## Supplementary material for "Characterization of shared and ancestry-specific signals driving complex traits using multi-ancestry fine-mapping": EAS_schizophrenia_gwas_11_132072282_133072282.tsv

chrom	ID	pos	A1	A2	BETA	SE	P
11	rs11222974	132073382	C	T	0.0189983824093147	0.0256	0.4576
11	rs61045048	132074163	G	C	0.0142973047008244	0.0253	0.5712
11	rs7108191	132075243	G	A	0.0184978548821194	0.0203	0.3625
11	rs146123702	132076314	C	G	0.173095796709309	0.0895	0.05297
11	rs1975612	132076917	T	C	0.0288983900426488	0.0175	0.09916
11	rs144681721	132077296	T	C	-0.0085968472255182	0.0544	0.8751
11	rs11222975	132077932	G	A	-0.0248973835545144	0.0184	0.1764
11	rs3133869	132078130	T	A	0.0103957761821204	0.0281	0.7107
11	rs6590629	132079112	G	A	0.0080971295874548	0.028	0.7723
11	rs6590630	132079158	T	C	0.0087020272939009	0.028	0.7548
11	rs3099761	132079862	T	C	0.0190964956909883	0.0256	0.4552
11	rs3099762	132080206	G	T	0.0087020272939009	0.028	0.7576
11	rs113896789	132080272	T	C	0.0165030720990143	0.0254	0.5155
11	rs3099763	132080709	G	A	0.0056042667198317	0.0283	0.8435
11	rs1037265	132080885	C	T	0.0044003044444822	0.0285	0.8779
11	rs74889734	132081518	C	T	0.0661996407142037	0.0564	0.2403
11	rs3824870	132081873	G	A	0.0111970780932162	0.018	0.5334
11	rs61906027	132083137	C	A	0.0129951954948113	0.0211	0.538
11	rs150263068	132083918	G	A	-0.113403888134665	0.0629	0.07112
11	rs147494623	132084648	C	T	0.108002023801278	0.0926	0.2435
11	rs1839314	132085383	T	C	-0.0293979151845611	0.0325	0.3669
11	rs1816999	132086096	A	G	-0.0286978729475453	0.0325	0.3769
11	rs11222977	132086128	C	T	0.0074025335167413	0.0248	0.7645
11	rs3133894	132087535	G	A	-0.0252972953741621	0.0325	0.4364
11	rs3133893	132087554	A	G	-0.0277001306422786	0.0325	0.3948
11	rs2122237	132088103	G	A	-0.0251024465608414	0.0325	0.4393
11	rs2122238	132088231	A	C	-0.0251024465608414	0.0325	0.4398
11	rs2167050	132088353	C	A	-0.0251024465608414	0.0325	0.4392
11	rs3099764	132088473	C	A	-0.0249999098013234	0.0325	0.4408
11	rs921268	132088644	G	A	-0.004701032558649	0.0287	0.8697
11	rs1449434	132088877	T	G	-0.0244976316004002	0.0325	0.4512
11	rs1449435	132088917	G	A	-0.0249999098013234	0.0324	0.4416
11	rs1449436	132088979	G	A	-0.0251024465608414	0.0325	0.4395
11	rs74736635	132089230	C	T	-0.0677008493642598	0.042	0.1072
11	rs3133891	132089730	G	A	-0.0049019951702315	0.0287	0.866
11	rs148375018	132089958	G	T	0.016296487966892	0.0458	0.7218
11	rs141596600	132090004	A	G	0.0619038033148151	0.058	0.2856
11	rs78939241	132090071	T	A	0.0619977962278187	0.0581	0.2858
11	rs73597213	132090222	T	C	0.0078987227933553	0.0249	0.7506
11	rs2335469	132090836	T	C	-0.026898543868701	0.0326	0.4102
11	rs2335468	132090862	C	T	0.0021975835434872	0.0202	0.9152
11	rs2335467	132090927	G	A	-0.0229002198863326	0.0326	0.4829
11	rs921269	132091073	C	T	0.0114047182634362	0.0211	0.59
11	rs142127591	132091945	G	A	-0.122597104714639	0.091	0.1778
11	rs3099765	132093315	C	G	0.0109003744682883	0.0176	0.5368
11	rs79932358	132093503	A	G	0.0619038033148151	0.0579	0.2851
11	rs117235737	132094370	T	A	0.0778957893080859	0.0599	0.1937
11	rs1868534	132094466	T	G	-0.0051029981759033	0.0209	0.8084
11	rs6590631	132094965	C	A	0.0115035793834154	0.0244	0.6391
11	rs6590632	132095250	T	C	0.0111970780932162	0.0244	0.6458
11	rs3099766	132095505	T	C	0.0014988761237359	0.0201	0.9424
11	rs10894524	132095749	T	C	-0.0352023974087295	0.0326	0.2804
11	rs4936162	132096231	A	G	0.0110981866660334	0.0244	0.6508
11	rs4937682	132096312	G	C	0.0109003744682883	0.0244	0.6552
11	rs12364817	132096572	A	G	0.0109992854583691	0.0176	0.5322
11	rs73040252	132096901	T	C	-0.0475948788076838	0.0629	0.449
11	rs7103588	132097084	A	G	0.0107025231331357	0.0244	0.6606
11	rs3133890	132097563	C	T	-0.0349952529972629	0.0326	0.2829
11	rs2010921	132098205	G	A	-0.0286978729475453	0.0403	0.4759
11	rs1868538	132098308	T	C	0.0018981972830802	0.0201	0.9256
11	rs921271	132098428	G	T	0.0112959597418516	0.0244	0.6443
11	rs2017038	132099210	T	A	0.0032048589489113	0.0201	0.8727
11	rs2017048	132099255	C	G	-0.0328021562323804	0.0325	0.3125
11	rs2017055	132099324	A	G	-0.004198802647333	0.0208	0.8407
11	rs4937683	132099465	T	A	0.0131037693769772	0.0244	0.5925
11	rs878518	132100151	A	G	-0.0045001103249234	0.0208	0.83
11	rs878517	132100175	A	C	-0.0045001103249234	0.0208	0.83
11	rs61314230	132100231	A	T	0.013202462677756	0.0244	0.5887
11	rs117776952	132100839	G	A	0.0555955265008719	0.0582	0.3393
11	rs61906028	132100898	C	T	0.0141001243787816	0.0213	0.507
11	rs3133888	132101107	C	A	-0.0334016766340304	0.0326	0.3048
11	rs61906029	132101199	G	T	0.0136957831289865	0.0213	0.5198
11	rs141063040	132101276	C	T	0.120596850940232	0.0826	0.1443
11	rs117258990	132102369	T	C	0.0673034452096881	0.0599	0.2608
11	rs11222978	132102938	C	T	0.0194005857039748	0.0246	0.4302
11	rs11222980	132103175	A	G	0.0203025023378308	0.0246	0.4091
11	rs11222981	132103389	G	A	0.0284027945161868	0.0231	0.2205
11	rs11222982	132103842	C	T	-0.0024028846163103	0.0181	0.8933
11	rs116103196	132104507	C	T	-0.231894227041427	0.1366	0.08968
11	rs74884785	132104516	G	A	0.0567016428693038	0.0587	0.3337
11	rs58521371	132105446	T	A	-0.0030045090202987	0.0182	0.8711
11	rs3099789	132106679	C	T	-0.0012007205765188	0.0202	0.9507
11	rs117434706	132106857	G	A	0.0264958638039652	0.0622	0.6703
11	rs58175508	132106911	T	C	0.043097802902723	0.0606	0.4772
11	rs895927	132107193	C	G	-0.0319964709431669	0.0331	0.3332
11	rs3099790	132107365	A	G	-0.0346017967900747	0.0331	0.2967
11	rs56255127	132107476	C	T	0.0058031292269501	0.0221	0.794
11	rs3099792	132107752	T	C	0.0101978249764461	0.0179	0.5698
11	rs73597221	132108194	G	A	0.023003381764963	0.0284	0.4166
11	rs76702126	132108271	G	T	0.0467977043485401	0.0643	0.467
11	rs3099794	132108484	C	T	-0.0085968472255182	0.0201	0.6663
11	rs12226880	132108994	T	C	0.0223972974420383	0.025	0.3711
11	rs146096598	132109586	A	C	0.0363029992242924	0.0644	0.5733
11	rs10894525	132110917	A	C	-0.0039979812872983	0.0183	0.8254
11	rs3133883	132111128	A	T	0.0184978548821194	0.018	0.3035
11	rs76440110	132111214	T	C	0.0384992991506098	0.0615	0.5317
11	rs78542089	132112291	A	G	0.0355022698424966	0.0637	0.5778
11	rs3099796	132112893	A	G	0.0159028762794155	0.018	0.377
11	rs79592005	132113053	A	G	0.0437967654983826	0.062	0.4794
11	rs3133882	132113095	A	G	0.0176041339483571	0.018	0.3301
11	rs115606172	132113229	T	G	0.0418998134646779	0.0619	0.4982
11	rs114226462	132113609	A	G	0.0418998134646779	0.0619	0.4982
11	rs115904338	132113914	T	C	0.0399992561638529	0.0617	0.5165
11	rs140786771	132114958	A	G	0.0411995232473163	0.0619	0.5059
11	rs3133876	132115541	G	A	-0.0163021610829842	0.0333	0.625
11	rs11821761	132115576	C	T	0.0347008987793103	0.0616	0.5734
11	rs138439708	132116366	C	T	0.0335024720540013	0.0631	0.5952
11	rs3133875	132116634	T	C	0.0195967237465575	0.0198	0.3225
11	rs3133874	132116770	C	T	-0.003596459514405	0.0298	0.9037
11	rs116342212	132117239	A	G	0.0355022698424966	0.0612	0.5618
11	rs79154457	132117312	G	T	-0.0668024151462154	0.0979	0.4954
11	rs116891812	132118579	C	A	0.0307037775750057	0.0628	0.6249
11	rs118020930	132118580	C	T	0.0305970979773775	0.0628	0.6258
11	rs3133871	132118720	A	G	0.0168964476597299	0.0205	0.4113
11	rs1965853	132119411	G	A	-0.0259949602770859	0.0327	0.4265
11	rs7108494	132119423	T	C	0.0277027118389473	0.0252	0.2718
11	rs1809064	132120477	T	C	0.0156961681063242	0.0212	0.4599
11	rs3099797	132121386	C	T	-0.0127003085782322	0.0332	0.7011
11	rs3133908	132121607	T	G	0.0156961681063242	0.0212	0.4587
11	rs3133907	132121610	A	G	0.0178988554877579	0.0206	0.3839
11	rs3133905	132121771	G	A	0.0155977206230546	0.0212	0.4624
11	rs3099798	132121801	T	C	0.0154007965760229	0.0213	0.4693
11	rs3133904	132121885	A	G	0.0154007965760229	0.0212	0.467
11	rs3099799	132122036	A	C	0.0173977771764203	0.0206	0.3975
11	rs3133903	132122039	G	A	-0.0131966945943914	0.0332	0.6908
11	rs3099800	132122159	T	C	0.0173977771764203	0.0213	0.4143
11	rs3099801	132122207	C	A	0.0153023200084426	0.0213	0.4715
11	rs61906032	132122236	G	C	0.005703702916678	0.0223	0.7992
11	rs3133902	132122361	G	A	0.0147014028528927	0.0213	0.4898
11	rs3133901	132122378	A	C	0.0177023841130051	0.0205	0.3883
11	rs3099802	132122515	A	G	0.0171029078996623	0.0206	0.4064
11	rs7108688	132122790	A	C	0.0326027085440124	0.0255	0.2012
11	rs3133900	132122974	T	G	0.0177023841130051	0.0214	0.4084
11	rs3133898	132123361	A	C	0.0171029078996623	0.0214	0.4248
11	rs3133897	132123415	A	T	0.017496047616751	0.0214	0.4151
11	rs4937685	132124099	G	A	0.0077995046323818	0.0224	0.7276
11	rs78870567	132124447	G	T	0.0329994782631079	0.0612	0.5904
11	rs75463607	132124449	C	T	0.0333960906184285	0.0612	0.5858
11	rs77828293	132124481	A	C	0.0366019024445485	0.0612	0.5502
11	rs77908624	132124789	C	T	0.0352995739869328	0.061	0.5632
11	rs111948951	132125345	G	A	0.0384992991506098	0.0614	0.5308
11	rs75537194	132125800	C	T	0.0335024720540013	0.063	0.5944
11	rs3099803	132126171	T	C	0.016296487966892	0.0208	0.4331
11	rs4936163	132126567	C	T	0.031498667059371	0.0261	0.2272
11	rs117938317	132126665	A	T	-0.0007002451143934	0.0568	0.99
11	rs75103976	132126949	C	G	0.0336958638567256	0.0632	0.594
11	rs12575219	132127886	C	T	0.029403450369242	0.0612	0.6312
11	rs11222986	132128518	G	A	0.0100988346774146	0.0296	0.7337
11	rs11222987	132128559	C	T	0.0139029051689914	0.0294	0.6363
11	rs4556549	132128709	T	G	0.0335024720540013	0.0244	0.1706
11	rs718851	132128731	C	T	-0.0203966036652218	0.0342	0.55
11	rs150143429	132129595	T	A	0.0239996896478807	0.0614	0.6952
11	rs11222988	132129729	C	T	-0.0322029950400999	0.0336	0.3378
11	rs11222989	132129818	T	C	0.0326027085440124	0.0263	0.2141
11	rs3133881	132130094	T	C	0.0188021269625962	0.0218	0.3882
11	rs1809063	132131032	T	C	0.0202045073158995	0.0211	0.337
11	rs753503	132131788	G	C	-0.0086977157031958	0.0339	0.7979
11	rs2334904	132133144	G	A	0.0021975835434872	0.0187	0.9047
11	rs962319	132133368	G	A	-0.0196008476550609	0.0351	0.5763
11	rs78389100	132133515	A	T	-0.0521041493573948	0.0445	0.2421
11	rs3099804	132134264	C	T	0.0136957831289865	0.0332	0.6804
11	rs3099805	132134503	A	G	0.0118001041157506	0.0333	0.7222
11	rs117092131	132134912	G	A	0.0128964817350202	0.056	0.8175
11	rs61906033	132134983	G	A	0.0289955368412525	0.0236	0.2204
11	rs12792001	132135028	C	G	0.0228958774769045	0.0231	0.3212
11	rs4937687	132135481	G	A	-0.009696862978864	0.0186	0.6001
11	rs4937688	132135496	T	C	-0.0099998320783335	0.0189	0.595
11	rs76067993	132135805	C	T	0.0141001243787816	0.0565	0.8025
11	rs3099774	132136119	T	C	0.004101577021075	0.0342	0.9056
11	rs80129745	132136589	T	C	0.0235016597850914	0.0552	0.6701
11	rs10894526	132136885	C	T	0.0274011363479391	0.0229	0.2317
11	rs2044726	132138828	G	A	-0.0137034650584925	0.0346	0.6921
11	rs2044727	132138991	C	A	0.0269047980491434	0.0215	0.2112
11	rs117292469	132139658	A	G	0.0051964749068174	0.0554	0.9247
11	rs3099776	132139905	T	C	-0.0227979086760041	0.0348	0.5113
11	rs11222990	132140368	C	T	-0.0217038334437866	0.0182	0.2339
11	rs11222991	132140516	T	G	0.0332026408277183	0.0227	0.1428
11	rs1900925	132140629	A	G	-0.0180010511095525	0.0345	0.6026
11	rs3099777	132140684	T	C	0.0043007385516922	0.0327	0.8961
11	rs79679700	132140880	G	A	0.0062007356416035	0.0558	0.9108
11	rs141146542	132141200	C	T	-0.0150019689183474	0.057	0.7923
11	rs4937689	132141201	A	G	-0.015895669405385	0.0187	0.395
11	rs12802777	132141608	C	G	0.0323026073786261	0.0227	0.1546
11	rs2084527	132141796	T	C	-0.0152050125429676	0.0187	0.4147
11	rs117952522	132142496	T	G	0.0060019521956343	0.054	0.9114
11	rs3133885	132142789	A	G	0.0204004877576787	0.0196	0.2986
11	rs3133880	132144404	T	C	-0.0240980393840575	0.0199	0.2277
11	rs79489679	132144550	A	G	0.0077995046323818	0.0552	0.8882
11	rs3099788	132145314	G	A	0.0106035827841911	0.0315	0.7372
11	rs3133879	132146206	G	C	0.0147999386115992	0.0202	0.4629
11	rs2218731	132146255	C	T	-0.0094040800752939	0.0186	0.6141
11	rs1121544	132146350	A	C	-0.0154994990469515	0.0342	0.6517
11	rs3099787	132146922	C	T	0.0115035793834154	0.0314	0.7134
11	rs3133877	132148460	A	G	-0.0451961304529691	0.039	0.2459
11	rs4937690	132148538	C	T	-0.0116981574124923	0.0186	0.5293
11	rs11820240	132148604	C	T	0.0285971749776749	0.0227	0.2086
11	rs716717	132149137	C	T	-0.0303973537275885	0.0347	0.3811
11	rs2044728	132149618	C	T	-0.0198048272985997	0.0192	0.3035
11	rs1992969	132149777	G	A	-0.0242004837056584	0.0343	0.4802
11	rs151185700	132150211	T	C	0.0950010411167935	0.0661	0.1506
11	rs36161267	132150262	G	A	0.0287040681283552	0.0228	0.2072
11	rs3133886	132150766	T	G	-0.0243029385231735	0.0342	0.4778
11	rs1839317	132151081	G	T	-0.0111013930711739	0.0183	0.545
11	rs79346118	132151497	A	C	0.0047984689115734	0.054	0.9298
11	rs3099786	132151826	T	A	0.0107025231331357	0.0205	0.6021
11	rs79388641	132152297	T	C	0.0114047182634362	0.0543	0.8332
11	rs3099785	132152426	C	T	0.009504687014246	0.0204	0.6402
11	rs10894528	132153043	C	G	-0.0083043861636152	0.0187	0.657
11	rs10894529	132153516	C	G	-0.0114047880634385	0.0183	0.5351
11	rs3099784	132153744	G	A	-0.050798679887367	0.0365	0.1637
11	rs117260110	132154063	C	T	0.0069954745123864	0.0558	0.8994
11	rs972463	132155298	G	A	0.031498667059371	0.0232	0.1748
11	rs10791221	132155639	C	G	-0.0105049846451474	0.0187	0.5733
11	rs80254883	132156093	G	A	0.0065981840282271	0.054	0.9025
11	rs116993397	132156139	C	T	0.0109003744682883	0.0557	0.8452
11	rs10750504	132156175	C	A	0.0013990209137074	0.0185	0.9381
11	rs7934599	132156872	C	T	0.0223972974420383	0.05	0.6547
11	rs74333735	132157779	G	T	-0.0105049846451474	0.0535	0.8441
11	rs10894530	132159459	C	A	-0.0099998320783335	0.0185	0.5874
11	rs11223000	132160229	C	T	0.056900047132812	0.0739	0.4415
11	rs10894532	132160813	G	A	-0.0145046862028817	0.0186	0.4353
11	rs3099783	132161198	T	C	-0.027196494688472	0.0283	0.3365
11	rs3099782	132161324	T	G	-0.0164038098256767	0.0348	0.6382
11	rs79246453	132161780	T	C	0.0148984646619666	0.0592	0.8016
11	rs79362286	132162300	G	A	-0.005696192544881	0.0474	0.9038
11	rs12293070	132163504	A	G	0.0381047060335456	0.0506	0.4523
11	rs3099780	132165995	G	A	-0.0299026613543135	0.0362	0.4097
11	rs3133896	132165996	A	C	-0.0300984478240329	0.0362	0.4063
11	rs3099779	132166740	A	C	-0.0203047533403643	0.0336	0.5452
11	rs3099806	132167165	G	A	-0.0229002198863326	0.0363	0.5282
11	rs1449437	132167638	T	C	-0.0095050300143049	0.0319	0.767
11	rs59283151	132167693	C	T	0.0361969153118182	0.0267	0.1746
11	rs895914	132168671	T	C	-0.0105049846451474	0.0319	0.7425
11	rs895915	132168806	G	A	-0.0197028322758684	0.0362	0.5854
11	rs895916	132169105	T	C	-0.0202027073175195	0.036	0.5746
11	rs895917	132169289	T	C	-0.0196008476550609	0.036	0.5858
11	rs895918	132169488	C	T	-0.0180010511095525	0.0361	0.6179
11	rs1037263	132169798	C	T	-0.007296555232638	0.0322	0.8211
11	rs1037264	132169835	A	C	-0.0218980211012161	0.0361	0.5447
11	rs2002734	132170684	C	T	-0.023002541565316	0.036	0.5233
11	rs117456679	132171192	A	G	0.0459002781827573	0.0495	0.3541
11	rs1562698	132173527	G	A	-0.0216016445577609	0.0359	0.5477
11	rs4937691	132174215	C	G	0.0242046886968174	0.0863	0.7791
11	rs3133895	132176046	G	A	-0.0196008476550609	0.0362	0.5875
11	rs140438007	132176200	G	A	-0.0186019483996616	0.0886	0.834
11	rs3099773	132176500	T	C	0.0003999200213268	0.0305	0.99
11	rs150021143	132176909	G	A	0.0891000275729308	0.082	0.2771
11	rs2305273	132177320	G	A	-0.0267033828345498	0.0369	0.4695
11	rs2305272	132177563	C	T	0.0118001041157506	0.02	0.554
11	rs2305271	132177633	A	C	-0.0060985584618694	0.0342	0.8576
11	rs2305270	132177740	G	T	-0.0257999754904126	0.037	0.4864
11	rs3099767	132178653	G	A	-0.0176040459483609	0.0368	0.6326
11	rs4937692	132178933	C	G	0.014504302202808	0.0235	0.536
11	rs117648806	132179469	A	C	0.0235016597850914	0.0674	0.7271
11	rs1975613	132179886	C	T	-0.0180010511095525	0.038	0.635
11	rs2241999	132180510	A	G	0.0298985503458634	0.0301	0.3207
11	rs10894533	132181173	G	A	0.026398473854531	0.0188	0.16
11	rs10894534	132181480	C	T	0.0197045832743354	0.0197	0.3177
11	rs78115367	132181546	A	C	0.0074025335167413	0.0566	0.8964
11	rs3133913	132181636	T	C	0.012096540947233	0.0193	0.5324
11	rs3099771	132184121	G	A	-0.0066017436345624	0.0173	0.701
11	rs895925	132184279	C	G	-0.003596459514405	0.0172	0.8329
11	rs895924	132184339	T	C	-0.004198802647333	0.0171	0.8046
11	rs730253	132184394	G	C	-0.0112025145079934	0.0188	0.5522
11	rs732897	132185127	C	T	-0.0646985339389367	0.0297	0.02924
11	rs3099770	132185531	A	G	-0.0138961051921114	0.0177	0.4314
11	rs141115903	132185955	C	T	0.0624958112255439	0.098	0.5239
11	rs3133911	132188092	T	C	-0.0151034855773182	0.0185	0.4142
11	rs3099769	132188422	G	A	-0.0532952970582236	0.0284	0.06088
11	rs189413943	132188675	C	A	-0.0942996905206311	0.1233	0.4443
11	rs1839316	132188871	C	A	-0.0577986187273719	0.0281	0.03954
11	rs3133910	132189086	C	T	-0.0476997588774203	0.0369	0.196
11	rs191767598	132189862	T	C	0.0259016375226531	0.0698	0.7106
11	rs192273166	132190342	C	T	-0.090296767981159	0.0425	0.03364
11	rs149030269	132190343	G	A	-0.0437011352710986	0.0656	0.5051
11	rs12801750	132190375	C	T	0.0234039777790161	0.1299	0.8571
11	rs111443381	132190435	G	C	-0.0517986852338873	0.0253	0.04091
11	rs112215978	132190443	C	T	-0.050104527566688	0.0254	0.04813
11	rs546390605	132191255	C	T	0.106600746253814	0.0924	0.2486
11	rs3781630	132197205	G	A	0.0602010026907569	0.0526	0.2525
11	rs3133906	132200794	A	C	-0.0358966439977618	0.0234	0.125
11	rs485876	132202071	A	G	-0.0364046818937998	0.0252	0.1483
11	rs540356	132203816	C	A	-0.0378991867540796	0.0251	0.1315
11	rs617267	132204441	A	C	-0.0220002402796674	0.0222	0.3212
11	rs8894	132205215	A	G	-0.0251024465608414	0.0239	0.2936
11	rs11634	132205394	C	T	0.0062007356416035	0.0225	0.7822
11	rs2706	132205506	C	A	0.0044998604248922	0.0223	0.8404
11	rs117241024	132206788	A	G	-0.0259025943231108	0.0782	0.7401
11	rs520420	132207239	T	C	-0.0442967745820927	0.0239	0.06393
11	rs7122894	132207453	A	G	0.048904443353603	0.0607	0.4207
11	rs11223015	132207704	T	C	0.0082954970241069	0.0221	0.7075
11	rs75910380	132207847	G	A	0.0444952398865513	0.0608	0.4643
11	rs78346771	132208269	A	G	0.0548952993715794	0.0623	0.3781
11	rs577640	132208428	A	G	-0.0349952529972629	0.0226	0.1218
11	rs571365	132209083	G	A	-0.0194988734340555	0.0179	0.2751
11	rs517317	132209267	C	A	-0.0503043099097479	0.0242	0.03775
11	rs617423	132209953	G	A	-0.0480039732984809	0.0238	0.04362
11	rs75229663	132210444	A	C	0.0513012943555507	0.0602	0.3942
11	rs631998	132210788	C	T	0.0467977043485401	0.0237	0.04813
11	rs74559947	132210941	C	T	0.0392976332717761	0.0589	0.5045
11	rs1823365	132211113	C	T	0.0148984646619666	0.0211	0.4789
11	rs471249	132211747	A	G	0.0477038600690104	0.0237	0.04386
11	rs79784688	132211915	T	C	0.0374980764200844	0.0592	0.5258
11	rs77693482	132212033	T	A	0.0479040574070545	0.0604	0.4277
11	rs647997	132212052	G	A	0.01600129372694	0.0177	0.3664
11	rs77075537	132212562	C	T	0.0329994782631079	0.0593	0.5776
11	rs523528	132212816	C	T	0.0371030879515023	0.0225	0.0989
11	rs662024	132212972	C	G	0.0361969153118182	0.0225	0.1078
11	rs10894536	132212984	T	A	0.0098018049722602	0.022	0.6545
11	rs79944600	132213321	C	T	-0.0480039732984809	0.0411	0.243
11	rs529206	132213460	C	T	0.0467977043485401	0.0238	0.04895
11	rs676355	132213887	C	T	0.0149969810059077	0.0178	0.3993
11	rs77490806	132213888	G	A	0.0346043046869299	0.0596	0.5624
11	rs532211	132213916	A	G	0.0140015196358136	0.0178	0.4299
11	rs79660709	132215979	A	C	0.0556995724703668	0.0611	0.3621
11	rs144272295	132216067	T	C	-0.0328951617042694	0.0814	0.6865
11	rs74439086	132216636	C	T	0.0528011569911275	0.061	0.387
11	rs1839315	132217012	C	T	0.0058031292269501	0.0223	0.7936
11	rs192213680	132217202	C	A	0.076396066753339	0.0697	0.2734
11	rs486659	132218054	A	G	0.0459957873421583	0.0239	0.05375
11	rs76262489	132218158	T	C	0.0528011569911275	0.0597	0.3763
11	rs634286	132218207	A	G	0.0458047599004855	0.0239	0.05497
11	rs77045672	132218964	T	C	0.0633972451297916	0.061	0.2985
11	rs11223020	132219179	C	A	0.0107025231331357	0.0217	0.6211
11	rs76881291	132219968	G	A	0.0696006867298358	0.0796	0.3822
11	rs10894537	132220674	G	A	0.005703702916678	0.0222	0.796
11	rs12289320	132221572	A	G	0.0402010017441475	0.0239	0.0925
11	rs67316035	132221605	T	A	0.0029955089797983	0.0222	0.8928
11	rs479616	132221614	G	A	0.0150954876453349	0.0179	0.3986
11	rs11601997	132221618	G	A	0.0027960873020011	0.0222	0.901
11	rs679234	132221836	T	C	0.0414010268486756	0.0239	0.0834
11	rs10894538	132222058	T	A	0.0028958031120254	0.0222	0.8946
11	rs475219	132222066	A	G	0.0416024898545136	0.024	0.08239
11	rs79848141	132222090	A	T	0.173499422620845	0.1116	0.12
11	rs76683998	132223295	C	T	0.0724043790054573	0.0622	0.2443
11	rs80139637	132223673	G	A	0.0778032789468595	0.0647	0.2293
11	rs620813	132223685	C	T	0.0112959597418516	0.0181	0.5322
11	rs76536790	132224223	G	A	0.0121953336998771	0.0596	0.8375
11	rs11223024	132224480	T	C	0.0208021276292633	0.0209	0.3203
11	rs11223025	132224518	T	A	0.0207041815582916	0.0209	0.3222
11	rs79391308	132225164	G	A	0.0349037160078804	0.058	0.5474
11	rs11223026	132225361	A	G	0.0321960982163169	0.0545	0.5546
11	rs117677967	132225601	A	G	0.0815984200022575	0.0643	0.2046
11	rs1375577	132225776	G	T	0.0228958774769045	0.0201	0.255
11	rs76153068	132226374	C	T	0.0336958638567256	0.0578	0.5598
11	rs77038206	132226417	C	A	0.0353961009469877	0.058	0.5423
11	rs76517721	132226418	C	A	0.0355022698424966	0.0579	0.5399
11	rs11223027	132226747	A	G	0.0199006617063362	0.0207	0.3379
11	rs79745958	132227738	G	A	0.0335991726304121	0.0578	0.561
11	rs895922	132228263	G	A	0.0183996828453635	0.0207	0.3744
11	rs12286374	132228629	T	C	0.0204984635773248	0.0206	0.3188
11	rs882584	132229070	G	T	0.0223972974420383	0.0199	0.2609
11	rs2017855	132229828	C	T	0.0209979909956055	0.0174	0.2278
11	rs895920	132230530	T	A	0.0194005857039748	0.0206	0.3468
11	rs895919	132230702	T	C	0.0223972974420383	0.0199	0.2601
11	rs118000867	132230714	A	G	-0.0433042394092723	0.0963	0.6529
11	rs7105663	132231470	T	C	0.0207041815582916	0.0174	0.2343
11	rs7945445	132232125	G	A	0.0202045073158995	0.0208	0.3308
11	rs7932411	132232532	T	C	0.0204984635773248	0.0174	0.2384
11	rs7948829	132232841	A	G	0.0071047017299317	0.0225	0.752
11	rs1968652	132233390	A	C	0.0209979909956055	0.0174	0.2273
11	rs11605945	132233545	G	A	0.0197045832743354	0.0208	0.3417
11	rs77821097	132234555	T	C	0.0341018649449722	0.0579	0.5563
11	rs11223031	132234745	G	T	0.0218006299588528	0.0199	0.2736
11	rs79367298	132234782	T	C	0.0338988850054592	0.0581	0.5591
11	rs77396147	132236293	G	C	0.0352995739869328	0.0582	0.5438
11	rs10791223	132236815	T	C	0.0074025335167413	0.0222	0.7407
11	rs7944110	132237003	G	A	0.0190964956909883	0.0207	0.3569
11	rs7944408	132237392	C	A	0.0179970767016546	0.0207	0.3831
11	rs6590634	132237417	T	G	0.0212036062510236	0.0173	0.2202
11	rs10791224	132238868	G	A	0.0077995046323818	0.0222	0.7247
11	rs10894539	132239365	A	C	0.0199986865066891	0.0173	0.2478
11	rs10894540	132239708	C	T	0.0178988554877579	0.0175	0.3044
11	rs4614464	132240142	A	C	0.0204004877576787	0.0173	0.2392
11	rs186289925	132241147	C	G	0.0335024720540013	0.0587	0.5677
11	rs76816078	132241155	C	T	0.0281986543586787	0.0588	0.6316
11	rs9633969	132242857	A	G	0.0048979852621919	0.0223	0.8271
11	rs12295993	132243138	G	C	0.0194005857039748	0.0207	0.3464
11	rs76967025	132243209	T	C	-0.121004468905148	0.085	0.1544
11	rs56166224	132243222	T	A	0.0213015034199157	0.0208	0.3053
11	rs11600285	132243389	C	A	0.0212036062510236	0.0208	0.3063
11	rs4937694	132243518	T	C	0.0200967016991224	0.0174	0.2471
11	rs75077845	132244217	C	T	0.0274984287018097	0.0589	0.6414
11	rs4937695	132244573	A	G	0.0202045073158995	0.0174	0.2448
11	rs4937696	132244630	T	C	0.0202045073158995	0.0174	0.2448
11	rs4937697	132244846	G	A	0.0071047017299317	0.0222	0.7503
11	rs117811458	132244964	T	C	0.0320024161254944	0.059	0.588
11	rs1939961	132245683	G	A	0.0208021276292633	0.0174	0.231
11	rs78352597	132245867	C	T	0.0298014912367898	0.0591	0.6148
11	rs76325220	132246334	T	C	0.0246048038572487	0.0593	0.6787
11	rs11223038	132247254	A	G	0.0075017910703226	0.0222	0.7356
11	rs78821002	132247436	G	A	0.0234039777790161	0.0595	0.6949
11	rs605735	132247458	A	G	0.0118001041157506	0.0198	0.5516
11	rs117148800	132247949	C	A	-0.0160988945897493	0.0361	0.6551
11	rs140882293	132248950	G	A	-0.0480039732984809	0.122	0.6939
11	rs74515499	132249486	C	A	0.0270021387025708	0.0598	0.6518
11	rs11223040	132250393	T	C	0.0213015034199157	0.0174	0.2223
11	rs75796067	132250880	A	T	0.086700495337603	0.0781	0.267
11	rs658772	132250912	T	C	0.0066975214477213	0.0181	0.7096
11	rs7129485	132251202	A	C	0.0212036062510236	0.0174	0.223
11	rs11223041	132251314	T	C	0.0183996828453635	0.0207	0.3756
11	rs1939964	132252265	A	C	0.0212036062510236	0.0174	0.2243
11	rs1939965	132252554	C	T	0.0182033098538737	0.0207	0.3791
11	rs11223042	132254646	C	T	0.0179970767016546	0.0207	0.3853
11	rs11223043	132254814	G	A	0.0180952882690919	0.0207	0.3818
11	rs79894601	132255438	C	T	0.025297307774162	0.0608	0.6774
11	rs147510024	132255439	G	A	0.0071047017299317	0.0225	0.7528
11	rs10894542	132255460	A	G	0.0178006246255066	0.0176	0.3105
11	rs12222112	132256658	T	A	0.0075017910703226	0.0225	0.7378
11	rs10894544	132257172	A	T	0.0176041339483571	0.0207	0.3974
11	rs79391280	132257465	A	G	0.027799974857679	0.0615	0.6515
11	rs11223045	132258404	T	C	0.0188021269625962	0.0209	0.3662
11	rs75460086	132259468	C	T	0.0227981362759783	0.0623	0.7143
11	rs11223046	132259948	T	C	0.0187039847937718	0.0209	0.3695
11	rs11223047	132260090	T	C	0.0179970767016546	0.0207	0.3857
11	rs2508938	132260243	T	C	0.0119977384336167	0.02	0.5491
11	rs4937698	132260443	A	G	-0.0467038420537432	0.083	0.5733
11	rs117696742	132261194	G	A	-0.0208968257129853	0.064	0.7443
11	rs10791226	132261523	C	T	0.0178006246255066	0.0207	0.3921
11	rs11223049	132261973	A	G	0.0096037361426946	0.0222	0.6643
11	rs141989820	132263004	C	T	-0.0460962958929736	0.0846	0.586
11	rs7107484	132263612	G	A	0.0194986595340326	0.0175	0.2652
11	rs11223051	132264013	C	A	0.00730326611012	0.0224	0.7444
11	rs11223052	132264068	C	T	0.0096037361426946	0.0289	0.7404
11	rs7111881	132264569	G	A	0.0185960172820726	0.0209	0.3734
11	rs7111704	132264633	C	A	0.0080971295874548	0.0224	0.7177
11	rs10791227	132265447	G	T	0.0165030720990143	0.0208	0.4269
11	rs10791228	132265451	T	C	0.0165030720990143	0.0208	0.4265
11	rs10791229	132265728	T	A	0.0166014304974254	0.0208	0.4247
11	rs4494309	132265761	C	T	0.0117012723076411	0.0223	0.6
11	rs7119699	132266010	G	A	0.016296487966892	0.0208	0.4322
11	rs7120180	132266425	G	C	0.0165030720990143	0.0208	0.428
11	rs142172942	132266947	C	G	-0.0328021562323804	0.0673	0.6264
11	rs2212483	132267059	G	A	0.0103957761821204	0.0224	0.6413
11	rs12282457	132267142	T	C	0.0171029078996623	0.0208	0.4118
11	rs11223054	132267204	C	A	0.0171029078996623	0.0208	0.4115
11	rs11604359	132267533	T	G	0.0172012073197748	0.0208	0.4083
11	rs76910681	132267563	A	G	0.0198026272961797	0.0631	0.7533
11	rs146059895	132267622	G	A	0.0852965742220806	0.0624	0.1713
11	rs7105078	132267922	A	G	0.017496047616751	0.0208	0.4007
11	rs10894546	132268649	G	T	0.0172012073197748	0.0208	0.4083
11	rs10894547	132268922	A	G	0.0172012073197748	0.0208	0.4087
11	rs11605569	132269376	T	C	0.0188021269625962	0.0209	0.3696
11	rs11603429	132269512	G	A	0.0171029078996623	0.0208	0.4113
11	rs11603410	132269513	C	T	0.0171029078996623	0.0208	0.4115
11	rs7480275	132269589	A	T	0.0171029078996623	0.0208	0.4116
11	rs10894548	132269608	G	T	0.0171029078996623	0.0208	0.4119
11	rs1940010	132269661	T	G	0.0171029078996623	0.0208	0.4119
11	rs11223055	132269933	G	T	0.0102968054773682	0.0224	0.6475
11	rs1940009	132270028	G	A	0.0166014304974254	0.0208	0.4258
11	rs145252566	132270045	A	G	0.0421011760186353	0.1067	0.6933
11	rs1940008	132270076	T	A	0.0172994970780611	0.0208	0.4063
11	rs4463853	132270153	T	G	0.0172012073197748	0.0208	0.4089
11	rs10894549	132270243	A	C	0.0173977771764203	0.0208	0.402
11	rs7130358	132270345	T	G	0.0172012073197748	0.0208	0.4092
11	rs7114722	132270402	G	A	0.017496047616751	0.0208	0.4014
11	rs7114522	132270439	C	A	0.017496047616751	0.0208	0.4006
11	rs4511287	132270653	A	T	0.0172994970780611	0.0208	0.4054
11	rs4272789	132270692	G	A	0.0177023841130051	0.0208	0.3946
11	rs2155375	132271023	G	A	0.0179970767016546	0.0208	0.3875
11	rs79059288	132271164	C	G	0.0133011462391285	0.0639	0.8352
11	rs2155376	132271186	C	G	0.0180952882690919	0.0208	0.3849
11	rs11223056	132271534	G	A	0.0182033098538737	0.0208	0.3808
11	rs12421244	132271723	T	C	0.0183996828453635	0.0208	0.3769
11	rs12284699	132271740	G	A	0.0183015011699126	0.0208	0.3801
11	rs12284702	132271771	G	C	0.0183015011699126	0.0208	0.3786
11	rs34671887	132272223	C	T	0.0188021269625962	0.0208	0.3669
11	rs35226152	132272299	C	T	0.0192044091837133	0.0208	0.357
11	rs11605228	132272627	G	A	0.0199006617063362	0.0209	0.3416
11	rs10894550	132272791	G	A	0.012096540947233	0.0223	0.5889
11	rs10791230	132272991	G	C	0.0148984646619666	0.0206	0.4698
11	rs2155377	132273291	C	A	0.0126002819757385	0.022	0.5662
11	rs1065	132273416	T	A	0.0150954876453349	0.0204	0.4568
11	rs4520606	132273464	A	T	0.0152038337422728	0.0206	0.4618
11	rs1005829	132273802	G	A	0.0183996828453635	0.0174	0.2899
11	rs2155378	132274000	G	A	0.0185960172820726	0.0173	0.2836
11	rs2155379	132274290	C	T	0.0156961681063242	0.0204	0.4419
11	rs10894551	132275088	T	C	0.0158044491449436	0.0206	0.4423
11	rs2212484	132275295	G	T	0.0096037361426946	0.0216	0.6573
11	rs117184470	132275455	A	C	0.0600974240485804	0.0791	0.4475
11	rs10676490	132276285	C	T	0.0063001125484799	0.0175	0.7195
11	rs10894553	132277661	G	A	0.0026963615477425	0.0212	0.9001
11	rs10894554	132277720	C	T	0.0148984646619666	0.0174	0.3905
11	rs181612879	132278347	A	G	0.152995727412126	0.0859	0.07489
11	rs10894555	132278472	C	A	0.0058031292269501	0.0222	0.7951
11	rs58609531	132279669	C	T	0.0086028888072678	0.0224	0.7011
11	rs78058594	132280286	A	G	0.043595744117646	0.0796	0.5841
11	rs11827383	132280488	G	A	0.0014988761237359	0.0212	0.9435
11	rs139097304	132280542	T	A	0.103702141314926	0.0593	0.08056
11	rs4936166	132280921	C	T	0.0146028573839336	0.0173	0.3975
11	rs1940013	132281651	C	T	0.001998002662673	0.0212	0.9236
11	rs1940012	132282053	G	T	0.0182033098538737	0.0175	0.2967
11	rs1079019	132282557	C	A	0.0026963615477425	0.0212	0.8968
11	rs1940011	132284674	G	A	0.0044998604248922	0.0214	0.8346
11	rs3802791	132285321	C	T	0.0081963182244858	0.0222	0.7105
11	rs3824898	132285443	G	A	0.0153023200084426	0.0172	0.3754
11	rs4937700	132287328	C	T	0.0142973047008244	0.0172	0.4072
11	rs74702661	132287837	G	A	-0.0494949124461712	0.0567	0.3822
11	rs1940403	132287874	T	C	0.0430020165445429	0.0485	0.3753
11	rs11223064	132289393	T	C	0.0154992634469238	0.0172	0.3681
11	rs3360	132289761	G	A	0.01600129372694	0.0172	0.35
11	rs2155374	132290422	G	A	0.0128964817350202	0.0218	0.5547
11	rs76722395	132290494	T	A	0.0930986452544318	0.0558	0.09538
11	rs2186752	132290599	A	G	0.0159028762794155	0.0172	0.3544
11	rs12417538	132290674	C	A	0.0050969882578437	0.0211	0.8106
11	rs12417610	132291036	G	A	0.0109992854583691	0.0175	0.5287
11	rs58179972	132291273	C	T	-0.0416973775562091	0.0722	0.5638
11	rs10894558	132292468	C	T	0.004101577021075	0.0211	0.8458
11	rs12575082	132292698	C	A	0.0125015292229252	0.0219	0.5659
11	rs11223066	132293737	G	C	0.0058031292269501	0.0211	0.7821
11	rs11223067	132293746	T	C	0.005703702916678	0.0211	0.7874
11	rs61304838	132294249	G	A	0.0200967016991224	0.0205	0.3254
11	rs57530342	132294616	G	T	0.012096540947233	0.0219	0.58
11	rs75129691	132295378	T	C	0.012096540947233	0.0219	0.5805
11	rs12221543	132296204	A	G	0.0027960873020011	0.0211	0.8946
11	rs4937701	132296573	G	A	0.0118001041157506	0.0219	0.5889
11	rs7131275	132296878	G	A	0.0033045340083004	0.0211	0.8769
11	rs1939966	132297204	G	A	0.0033045340083004	0.0211	0.8757
11	rs3824871	132297595	T	A	0.0028958031120254	0.0211	0.8887
11	rs7104899	132297778	C	A	0.0170045988158238	0.0172	0.323
11	rs7121278	132297990	T	A	0.0119977384336167	0.0219	0.5822
11	rs11827069	132298193	A	G	0.0044003044444822	0.0211	0.8349
11	rs3781635	132298530	T	A	0.0063001125484799	0.0211	0.7671
11	rs12223295	132299084	G	A	0.0050969882578437	0.0211	0.8084
11	rs3781633	132300813	G	A	0.0254045542217263	0.0228	0.2658
11	rs143605069	132301512	C	T	0.0719019692890779	0.0749	0.3373
11	rs141082368	132302284	A	C	-0.0338981034057645	0.1141	0.766
11	rs75029724	132303247	C	T	-0.0256973671872587	0.0906	0.7763
11	rs10894559	132303393	C	T	0.0059025456526138	0.0211	0.7787
11	rs1939957	132304429	A	G	0.0065981840282271	0.0213	0.7556
11	rs59882561	132304538	A	T	0.0459002781827573	0.0488	0.3462
11	rs3781631	132305184	C	A	0.0931988616307827	0.0559	0.09542
11	rs1940024	132306153	T	C	0.0167981182758809	0.0172	0.3293
11	rs2298479	132306403	G	A	0.0065981840282271	0.0211	0.7545
11	rs117621063	132306508	C	T	0.10080415117661	0.0856	0.2389
11	rs67711553	132307646	G	A	0.0200967016991224	0.0198	0.3092
11	rs10894560	132308564	A	G	0.0166014304974254	0.0172	0.3354
11	rs1940026	132309373	C	T	0.0168964476597299	0.0204	0.4078
11	rs7926221	132309755	C	A	0.0065981840282271	0.0212	0.756
11	rs7926244	132309818	C	A	0.0060019521956343	0.0212	0.7767
11	rs7926384	132309911	C	T	0.0168964476597299	0.0204	0.4071
11	rs74420510	132310308	C	G	0.0861960446965716	0.056	0.1236
11	rs10431099	132310535	C	T	0.0063001125484799	0.0212	0.7678
11	rs7946329	132311718	T	A	0.0056042667198317	0.0212	0.7922
11	rs10894563	132312176	G	A	0.0080971295874548	0.0213	0.7031
11	rs116024877	132312326	T	G	0.0820959828759047	0.0558	0.1413
11	rs11223073	132312805	G	A	0.0075017910703226	0.0213	0.7252
11	rs11223074	132312953	C	A	0.0082954970241069	0.0213	0.6971
11	rs79345045	132313738	C	G	0.0080971295874548	0.0219	0.7107
11	rs4937702	132314462	A	G	0.0156961681063242	0.0173	0.3645
11	rs4936167	132314476	C	T	0.0147014028528927	0.0207	0.4768
11	rs4936168	132314776	T	C	0.0158044491449436	0.0173	0.36
11	rs7947571	132315728	G	A	0.0107025231331357	0.0215	0.6199
11	rs4245106	132316582	A	T	0.0036034995896235	0.0219	0.8689
11	rs73585011	132317179	C	T	0.0298014912367898	0.0484	0.5391
11	rs78390582	132318460	G	C	0.0044998604248922	0.022	0.8391
11	rs77540519	132319073	T	C	0.0044003044444822	0.022	0.8409
11	rs2226633	132320394	C	T	0.0100988346774146	0.0205	0.6221
11	rs74705123	132320825	T	G	0.0033045340083004	0.022	0.8807
11	rs75208588	132320886	G	T	0.004001981379298	0.022	0.8563
11	rs11821777	132321312	G	A	0.0089993837968006	0.0217	0.6777
11	rs78453902	132321361	A	C	0.0072039888485025	0.0221	0.7447
11	rs77997406	132321503	C	T	0.0066975214477213	0.0221	0.7635
11	rs11223079	132321504	A	G	0.0123039944561641	0.0207	0.5517
11	rs2212482	132321908	C	T	0.0377966226945664	0.049	0.4407
11	rs75642915	132322080	T	C	0.0065981840282271	0.0222	0.7673
11	rs79120040	132322934	C	T	0.0871955266996978	0.0564	0.122
11	rs7929377	132323368	A	G	0.0770999203808484	0.055	0.1605
11	rs75232906	132323518	G	C	0.0082954970241069	0.0224	0.7112
11	rs2508967	132324239	T	G	0.0483996117232768	0.0416	0.2452
11	rs73585017	132324357	A	G	0.0022973590486834	0.0221	0.9185
11	rs75765707	132324747	G	A	-0.0685037054338901	0.0467	0.1425
11	rs2512713	132325814	G	A	0.0305970979773775	0.0277	0.269
11	rs2512714	132327279	C	A	0.031799009548949	0.0276	0.2488
11	rs2512715	132327330	C	T	0.0495993604912842	0.0241	0.03903
11	rs148798669	132327510	G	C	-0.0703044455099639	0.0458	0.1251
11	rs11223081	132327660	C	T	-0.0349020520092649	0.0394	0.3748
11	rs948208	132327820	G	A	0.0102968054773682	0.0179	0.5649
11	rs75023564	132327828	T	A	-0.0777993924544118	0.0453	0.08558
11	rs2509237	132328691	A	G	0.0489996660319079	0.024	0.04091
11	rs79625640	132328820	C	T	-0.0808955712583134	0.0448	0.07093
11	rs1939953	132329045	A	G	-0.0801043762416702	0.0448	0.07373
11	rs145592605	132329356	A	T	-0.070401005299324	0.0457	0.124
11	rs75428165	132329679	G	T	-0.0805053146596501	0.0448	0.07216
11	rs74966345	132329915	G	A	-0.0778966787084814	0.0452	0.08469
11	rs7114161	132330191	G	A	0.0562007331879655	0.0474	0.2357
11	rs75882147	132330854	G	T	-0.079898551397885	0.0447	0.07413
11	rs60377179	132331065	T	C	-0.0754026560491867	0.0455	0.09742
11	rs118090063	132331396	C	T	-0.0704975744133774	0.0457	0.1231
11	rs73585022	132332315	T	C	-0.0799960420957247	0.0444	0.07153
11	rs79155109	132332573	G	A	-0.0777993924544118	0.0451	0.08444
11	rs2512716	132332681	G	A	0.0495993604912842	0.0241	0.03932
11	rs150820828	132332884	C	T	-0.103395780348239	0.0948	0.2754
11	rs2508968	132333509	A	G	0.0485996698360624	0.0242	0.04432
11	rs73585029	132333740	A	T	-0.0799960420957247	0.0443	0.071
11	rs2508969	132334238	C	T	0.0089002747867194	0.0193	0.6468
11	rs1939956	132335161	G	A	0.0352030377085245	0.0277	0.2043
11	rs115691291	132335438	C	T	-0.0680968444676575	0.0489	0.1636
11	rs61426831	132336116	A	G	-0.0780047856479711	0.0449	0.08193
11	rs11223084	132336427	C	A	0.0471030274686428	0.0246	0.05568
11	rs2105632	132336927	T	C	0.0068961666878413	0.0193	0.7189
11	rs78722743	132337217	A	C	-0.0426987545331152	0.0445	0.3369
11	rs2512699	132337459	G	A	0.0531994764675775	0.024	0.02669
11	rs2212480	132338145	C	T	0.054497654936202	0.024	0.02316
11	rs2508937	132339122	A	G	0.0524975689577541	0.024	0.02909
11	rs2509235	132340300	G	A	0.0344980404075674	0.0212	0.1043
11	rs2508940	132340394	C	T	0.0343048036919902	0.0212	0.1061
11	rs2508990	132340575	G	A	0.0199986865066891	0.0229	0.3826
11	rs80049234	132340987	C	G	0.0092966519050945	0.0184	0.6151
11	rs2509234	132341160	G	C	0.0326027085440124	0.0212	0.1235
11	rs191691064	132341215	G	A	0.185300448819474	0.1084	0.08753
11	rs140042442	132341423	G	A	-0.147595545078873	0.0746	0.04792
11	rs2509233	132341546	G	T	0.0056042667198317	0.0196	0.7735
11	rs73585038	132341653	T	C	-0.0710986585295806	0.0449	0.1131
11	rs877264	132341855	G	A	0.0171029078996623	0.0227	0.4533
11	rs79864114	132342742	G	A	-0.0707014731729843	0.0451	0.1169
11	rs2007356	132343324	C	T	0.0311013012983478	0.0211	0.1412
11	rs78558136	132343469	C	G	-0.0720976864404302	0.045	0.109
11	rs745748	132343825	A	G	0.0166014304974254	0.0228	0.4656
11	rs138089585	132345548	T	C	-0.0433042394092723	0.082	0.597
11	rs2509232	132345635	C	G	0.0188021269625962	0.0228	0.4104
11	rs2508989	132345747	C	T	0.0188021269625962	0.0228	0.4103
11	rs4937703	132346747	A	T	0.0471984218290006	0.0486	0.3314
11	rs2508988	132347016	G	T	0.0179970767016546	0.0229	0.43
11	rs2508944	132347045	A	G	0.0180952882690919	0.0229	0.4288
11	rs2508945	132347095	G	A	0.0183015011699126	0.0229	0.425
11	rs2508987	132347256	C	T	0.0182033098538737	0.0229	0.4273
11	rs2508986	132347281	C	G	0.0185960172820726	0.0229	0.4177
11	rs118170751	132347616	A	G	0.0693954571051522	0.0624	0.2657
11	rs60850498	132347774	T	G	-0.0769026428413419	0.0452	0.08901
11	rs12276840	132348398	T	C	0.0118989261570991	0.018	0.5086
11	rs621452	132348742	C	T	0.0148984646619666	0.0762	0.8453
11	rs148619690	132349258	G	A	-0.105404961089954	0.0401	0.008583
11	rs2512719	132349350	C	G	0.0437967654983826	0.0201	0.02903
11	rs185801305	132349397	C	T	-0.104705174884951	0.0401	0.009053
11	rs188843733	132349745	C	T	-0.003797200248385	0.0245	0.8751
11	rs12285080	132349776	A	C	0.021898468701116	0.0189	0.2466
11	rs13279954	132349824	G	A	0.0213015034199157	0.0215	0.3208
11	rs113339347	132350339	G	A	-0.102099172955455	0.0401	0.01081
11	rs57415702	132350702	G	C	-0.100395086055156	0.0399	0.01197
11	rs57355412	132350887	C	T	-0.103595407711159	0.0398	0.009263
11	rs200828315	132352751	C	G	-0.101003355216417	0.0407	0.01305
11	rs1940023	132355021	T	C	0.0259016375226531	0.0187	0.1661
11	rs113194104	132355163	T	A	-0.10249795004435	0.0403	0.0111
11	rs58882087	132355343	G	A	-0.0989036285144588	0.0399	0.01315
11	rs7115899	132355625	G	A	-0.0246001168682327	0.0214	0.2496
11	rs2508983	132356305	T	C	0.0210959082947329	0.0195	0.2775
11	rs73585052	132356316	G	A	-0.101899844028846	0.0401	0.01099
11	rs73585053	132357195	A	G	-0.0968964372456969	0.0397	0.01464
11	rs142222195	132357222	C	A	-0.157999744648889	0.1084	0.1449
11	rs73585055	132357731	A	G	-0.0960044207338013	0.0397	0.01548
11	rs612441	132357756	T	C	-0.0267033828345498	0.0212	0.2093
11	rs73585058	132357813	C	T	-0.0980980623399853	0.0398	0.01358
11	rs2512701	132357992	C	A	0.0221038989069263	0.0195	0.2564
11	rs2508982	132358166	C	A	0.0452983606272869	0.0196	0.02084
11	rs2509236	132358233	C	T	0.0254045542217263	0.0211	0.2286
11	rs2512702	132358345	C	T	0.0458047599004855	0.0196	0.01943
11	rs73585060	132358915	T	C	-0.0957952974548668	0.0396	0.01568
11	rs612352	132359146	C	T	-0.0469972723609114	0.0197	0.01731
11	rs56352547	132359544	C	T	-0.0950032269191822	0.0398	0.01713
11	rs73585063	132360321	C	A	-0.0963016711694802	0.0397	0.01514
11	rs2009042	132360656	G	A	0.0177023841130051	0.0189	0.3486
11	rs11223089	132361781	C	T	0.0189983824093147	0.0189	0.3161
11	rs2512697	132362335	G	C	0.0369007163483657	0.0191	0.05397
11	rs2512698	132362622	C	T	0.0275957115907991	0.0181	0.1263
11	rs74912455	132362807	A	G	-0.070197167789298	0.085	0.4086
11	rs662233	132362834	T	C	-0.0239956055562207	0.0211	0.2573
11	rs654643	132362908	C	G	0.0161980995687726	0.0234	0.4885
11	rs561476	132362937	T	C	-0.0240980393840575	0.0212	0.2555
11	rs12277363	132363099	G	A	0.0176041339483571	0.0276	0.5229
11	rs12277415	132363178	G	A	0.0179970767016546	0.0277	0.5154
11	rs12418650	132364144	G	A	0.0180952882690919	0.0277	0.5132
11	rs609920	132365096	C	A	-0.0239956055562207	0.0213	0.259
11	rs143095405	132365551	C	T	0.0443995872966845	0.0413	0.2822
11	rs140111352	132365653	G	A	0.043203157300648	0.0413	0.2965
11	rs12295753	132365682	A	G	0.0274011363479391	0.0182	0.1323
11	rs2155389	132366057	G	A	0.0297044227063309	0.0199	0.1358
11	rs1986019	132366347	G	T	0.0058031292269501	0.0545	0.9149
11	rs2508939	132366977	A	C	0.0254045542217263	0.0182	0.1641
11	rs1940396	132367486	T	C	0.0278972284172359	0.0182	0.1269
11	rs1940398	132367594	T	C	0.0278972284172359	0.0183	0.1269
11	rs1940399	132367611	T	C	0.0278972284172359	0.0183	0.1263
11	rs1893041	132368053	G	A	0.0278972284172359	0.0183	0.1262
11	rs1014787	132368229	T	A	0.0221038989069263	0.0213	0.2989
11	rs2508933	132368652	A	G	0.0284999894699013	0.0183	0.1191
11	rs61230584	132368899	G	A	-0.0856014622957261	0.0412	0.03764
11	rs59254928	132368918	C	T	-0.0867023338392929	0.0408	0.03356
11	rs612907	132368990	G	A	-0.0147989665120717	0.0275	0.5905
11	rs2018714	132369095	C	T	0.0243998868235351	0.0189	0.1955
11	rs2508934	132369383	C	G	0.0282958691548473	0.0183	0.1231
11	rs73586926	132369502	T	A	-0.0868986560701441	0.0412	0.03496
11	rs56963201	132369845	T	C	-0.083001246503406	0.0411	0.04356
11	rs76915173	132370189	A	G	0.0421970486997883	0.042	0.3148
11	rs2508981	132370248	T	C	0.0264958638039652	0.0183	0.1486
11	rs1939958	132370590	T	C	-0.0177974390305806	0.0238	0.4557
11	rs73586929	132370683	G	C	-0.0867023338392929	0.0413	0.03558
11	rs139546226	132370808	G	A	0.0270021387025708	0.0426	0.5263
11	rs11223092	132371342	A	G	0.0161980995687726	0.0276	0.558
11	rs2508935	132371420	T	C	0.0219962978718961	0.0215	0.3056
11	rs2155373	132371834	C	T	-0.0168003386783461	0.0238	0.4803
11	rs11223093	132372055	C	G	0.0159028762794155	0.0276	0.5634
11	rs11223094	132372467	T	C	0.0099008246772624	0.0308	0.7489
11	rs7125111	132372785	A	T	-0.0169020380753563	0.0238	0.4787
11	rs2508980	132372869	G	T	0.0270994698817177	0.0184	0.1418
11	rs117559021	132373027	A	G	-0.0480039732984809	0.0878	0.5845
11	rs73586934	132373554	G	A	-0.0857975684987579	0.0415	0.03848
11	rs79759941	132374101	C	T	-0.0744972786929105	0.0863	0.3881
11	rs12274657	132374136	A	G	0.0158044491449436	0.0275	0.5662
11	rs12294908	132374170	T	G	0.0155977206230546	0.0275	0.5712
11	rs56223063	132374464	A	G	0.0156961681063242	0.0275	0.5694
11	rs28605334	132374670	A	G	0.0155977206230546	0.0275	0.5709
11	rs80250895	132374723	G	A	-0.0142003494011414	0.0853	0.8675
11	rs11826863	132375040	G	A	-0.0806028645320996	0.0853	0.3448
11	rs11223095	132375076	C	T	0.0154992634469238	0.0275	0.5733
11	rs2508936	132375815	T	C	0.0311013012983478	0.0186	0.09424
11	rs117044244	132375896	G	A	-0.0243029385231735	0.0848	0.7739
11	rs79229800	132376221	T	G	-0.0820021260805914	0.0831	0.3239
11	rs7108496	132376261	G	C	-0.0577986187273719	0.0859	0.5012
11	rs1940404	132376348	C	T	-0.0187038311937836	0.0238	0.4326
11	rs1940405	132376427	C	T	0.0126990249774084	0.0274	0.6423
11	rs1940406	132376508	G	A	0.0235016597850914	0.0191	0.2185
11	rs7105328	132376819	T	G	0.0125015292229252	0.0275	0.6494
11	rs7119781	132377042	A	C	-0.0188974371044634	0.0238	0.4268
11	rs7119976	132377060	C	T	-0.0187955345843259	0.0238	0.4298
11	rs2509231	132377144	C	T	0.0198026272961797	0.0216	0.3603
11	rs10894566	132377236	C	T	0.0124027667170427	0.0275	0.6529
11	rs1940410	132378007	A	G	0.0124027667170427	0.0275	0.6526
11	rs1940411	132378025	A	C	0.0124027667170427	0.0275	0.6534
11	rs1940413	132378479	G	A	0.0126990249774084	0.0275	0.6439
11	rs58357569	132378583	G	A	-0.0931026182623243	0.0413	0.0243
11	rs12273906	132378794	A	G	0.012096540947233	0.0275	0.6596
11	rs11223096	132379117	G	T	0.036997088886122	0.0426	0.3855
11	rs28807814	132379160	A	G	0.0118001041157506	0.0275	0.6673
11	rs2508943	132379269	C	A	0.0193025022544974	0.0217	0.3729
11	rs28878005	132379472	C	T	0.0118989261570991	0.0276	0.6662
11	rs2096822	132379645	T	C	0.0118001041157506	0.0276	0.6684
11	rs2096794	132379735	G	A	0.0118001041157506	0.0276	0.6692
11	rs2096793	132379875	T	A	0.0117012723076411	0.0276	0.6702
11	rs2096792	132379878	T	C	0.0117012723076411	0.0276	0.6706
11	rs10894568	132379979	A	G	0.0117012723076411	0.0276	0.6714
11	rs11223097	132380205	A	G	0.0116024307308398	0.0276	0.6749
11	rs150225879	132380347	C	T	0.14729868702088	0.1008	0.1439
11	rs11827175	132380399	G	A	-0.0906032746829194	0.0859	0.2913
11	rs2212485	132380457	T	G	0.0312951579807101	0.0188	0.09563
11	rs7106636	132381079	A	G	0.0092966519050945	0.0276	0.7368
11	rs7106749	132381132	C	T	0.0092966519050945	0.0276	0.737
11	rs7107060	132381185	G	T	0.009197572354042	0.0276	0.7377
11	rs2508977	132381313	C	T	0.0167981182758809	0.0218	0.4417
11	rs2155539	132381498	T	C	0.009197572354042	0.0276	0.7395
11	rs2155540	132381521	G	A	0.009197572354042	0.0276	0.7398
11	rs34217024	132381716	C	T	0.0166014304974254	0.0272	0.5418
11	rs73586945	132381781	T	C	-0.0862007965078615	0.0422	0.04094
11	rs7480330	132381830	A	G	0.0090984829852593	0.0276	0.7412
11	rs10894569	132381870	G	A	0.0090984829852593	0.0276	0.7423
11	rs10894570	132381876	A	G	0.0090984829852593	0.0276	0.7421
11	rs10894571	132381932	A	G	0.0089993837968006	0.0276	0.7441
11	rs11223099	132382032	A	G	0.0090984829852593	0.0276	0.7424
11	rs76252094	132382047	A	T	0.0092966519050945	0.0277	0.738
11	rs77313844	132382118	A	G	0.0097027754613851	0.0276	0.7244
11	rs61908193	132382171	T	C	0.0100988346774146	0.0276	0.7154
11	rs76629830	132382182	A	G	0.0099998345783334	0.0277	0.7167
11	rs77353371	132382205	T	C	0.0097027754613851	0.0277	0.7246
11	rs78052397	132382271	T	C	0.0097027754613851	0.0277	0.7272
11	rs79191482	132382367	A	T	0.0124027667170427	0.0277	0.6553
11	rs78876506	132382484	T	C	0.0099008246772624	0.0277	0.7217
11	rs12294630	132382712	G	A	0.0116024307308398	0.0279	0.6769
11	rs10791234	132382769	G	A	0.0117012723076411	0.0277	0.6723
11	rs10791235	132382797	T	A	0.0118001041157506	0.0277	0.6706
11	rs10750507	132382850	C	T	0.0118001041157506	0.0277	0.6702
11	rs4937705	132383086	C	G	0.0118001041157506	0.0278	0.6709
11	rs79303290	132383122	G	A	-0.0975025813612386	0.0873	0.2643
11	rs4937706	132383411	T	C	0.0126002819757385	0.0278	0.6508
11	rs4937707	132383426	G	C	0.0117012723076411	0.0278	0.6725
11	rs4435011	132383505	C	T	0.0117012723076411	0.0278	0.6724
11	rs2512718	132383567	C	T	0.0178006246255066	0.0218	0.4154
11	rs4375450	132383590	T	A	0.0117012723076411	0.0278	0.6731
11	rs4435012	132383759	C	T	0.0117012723076411	0.0278	0.6745
11	rs4415771	132383841	A	C	0.0125015292229252	0.0278	0.6541
11	rs4531481	132383850	A	C	0.0125015292229252	0.0278	0.6542
11	rs7928057	132384044	T	A	0.0125015292229252	0.0278	0.6534
11	rs73586947	132384206	G	A	-0.0803969370720292	0.0427	0.0597
11	rs79350343	132384442	C	T	-0.117298153230869	0.0856	0.1704
11	rs4534595	132384494	A	G	0.0115035793834154	0.0278	0.6803
11	rs4381381	132384500	T	C	-0.0208968257129853	0.0242	0.388
11	rs4581454	132384525	G	T	0.0112959597418516	0.0278	0.6857
11	rs4534596	132384596	A	G	0.0116024307308398	0.0278	0.6765
11	rs4341545	132384599	A	G	0.0117012723076411	0.0278	0.6733
11	rs4310627	132384628	T	G	0.0115035793834154	0.0278	0.6796
11	rs73586948	132384773	A	T	-0.0830990401697142	0.0428	0.05205
11	rs78930482	132384807	C	A	0.0308007491527123	0.0353	0.3835
11	rs1939971	132385039	C	T	0.0125015292229252	0.0279	0.6544
11	rs1939970	132385049	T	C	0.0124027667170427	0.0279	0.6554
11	rs1939969	132385075	T	C	0.0125015292229252	0.0279	0.6546
11	rs1939968	132385195	A	G	0.0129951954948113	0.0279	0.6409
11	rs12361330	132385305	G	A	0.0128964817350202	0.0279	0.6436
11	rs12361323	132385359	C	T	0.0136957831289865	0.0279	0.6245
11	rs7124348	132385438	A	G	-0.0176040459483609	0.0243	0.4693
11	rs79607849	132385798	A	C	-0.110294891915496	0.0837	0.1878
11	rs2508941	132385981	G	A	0.031498667059371	0.0189	0.0955
11	rs7936270	132386285	T	G	-0.0164953025291975	0.0244	0.4979
11	rs662798	132386355	G	A	0.0110981866660334	0.0218	0.6103
11	rs55988225	132386706	G	A	-0.0689964429219005	0.0572	0.2277
11	rs490435	132386834	C	T	-0.015702643727291	0.0325	0.6298
11	rs494050	132387220	T	C	-0.0289963604415917	0.0524	0.5794
11	rs589721	132387460	T	C	0.0274984287018097	0.0227	0.2257
11	rs142888642	132388261	G	T	-0.0164038098256767	0.0479	0.7323
11	rs672649	132388319	A	G	0.0274011363479391	0.0226	0.2261
11	rs73033769	132389181	T	C	-0.0067024110596754	0.0468	0.886
11	rs554547	132389226	C	T	0.0063994795805678	0.0176	0.7171
11	rs80153054	132389273	G	A	0.0385955177593629	0.0757	0.6104
11	rs657974	132389304	A	G	0.0275957115907991	0.0225	0.2212
11	rs1940400	132389627	G	A	-0.0120017335415971	0.0179	0.5031
11	rs644487	132389950	G	A	0.0274011363479391	0.0225	0.2243
11	rs644475	132389963	C	G	0.0273038345273452	0.0225	0.225
11	rs7944266	132390109	C	T	-0.0122041688389067	0.0183	0.5054
11	rs654125	132390235	T	C	0.0281014301108748	0.0225	0.2119
11	rs643120	132390291	T	C	0.0007996801705642	0.0185	0.9637
11	rs11223101	132390400	G	C	0.0274984287018097	0.0248	0.2684
11	rs10894572	132390553	T	C	-0.0122041688389067	0.0183	0.5056
11	rs639254	132391221	T	G	0.0270994698817177	0.0225	0.2289
11	rs76943254	132391330	T	G	0.0141987193998129	0.0289	0.6223
11	rs657147	132391419	C	T	0.0267977123853779	0.0225	0.2334
11	rs563954	132391656	A	G	0.0267003518299564	0.0225	0.2364
11	rs2508976	132391877	T	A	0.0267003518299564	0.0225	0.2356
11	rs2508975	132392539	C	T	0.0246048038572487	0.0226	0.2749
11	rs670389	132392719	G	T	0.0258041896815329	0.0226	0.2529
11	rs140837207	132393444	G	T	0.0099998345783334	0.1183	0.9328
11	rs140313081	132393662	C	T	0.0600974240485804	0.0958	0.5303
11	rs7946865	132393974	T	C	-0.0139975096438537	0.0295	0.6366
11	rs2509229	132394124	T	C	0.023198814502523	0.0224	0.3022
11	rs2508974	132394265	A	C	0.0235016597850914	0.0225	0.296
11	rs2512703	132394754	A	G	0.0231011029079872	0.0225	0.3053
11	rs2512704	132394795	T	A	0.0226026252094292	0.0225	0.3159
11	rs11223104	132395626	A	T	-0.0108991808690006	0.0182	0.5488
11	rs2508973	132395848	A	G	0.0244974716003874	0.0224	0.2758
11	rs76243313	132395933	T	C	-0.0165969709073694	0.0295	0.5742
11	rs2509230	132395982	G	A	0.0243022925229648	0.0224	0.2784
11	rs1940018	132396564	A	T	0.0243998868235351	0.0225	0.2781
11	rs4937708	132396744	T	A	-0.0114958245134845	0.0177	0.517
11	rs4936169	132396823	C	T	-0.0107980900995126	0.0181	0.5526
11	rs2509228	132397191	C	A	0.0235016597850914	0.0225	0.2958
11	rs1940402	132397216	G	T	0.025696986087186	0.0225	0.2527
11	rs73035347	132397596	G	A	-0.0073972926304747	0.0453	0.8706
11	rs1940019	132397910	A	G	0.0038027603329278	0.0174	0.8268
11	rs1940020	132398013	T	A	0.023003381764963	0.0225	0.3047
11	rs2212487	132398054	C	T	-0.0111013930711739	0.0181	0.541
11	rs2512705	132398132	A	G	0.023003381764963	0.0225	0.3055
11	rs2512706	132398160	C	G	0.0239020562806236	0.0224	0.2861
11	rs10894573	132398233	C	A	-0.0110002818588653	0.0177	0.533
11	rs1940021	132398408	T	G	0.0264958638039652	0.0247	0.2832
11	rs2277271	132399272	A	G	-0.0086977157031958	0.0183	0.6354
11	rs2512707	132399719	G	A	0.021497269010823	0.0518	0.6779
11	rs2508971	132399742	T	C	0.0056042667198317	0.0174	0.7487
11	rs80355459	132400028	G	A	-0.0120017335415971	0.0455	0.7915
11	rs10894574	132400079	A	G	-0.0088994831870327	0.0181	0.6237
11	rs2512708	132400225	T	A	0.0238044133801613	0.0224	0.2888
11	rs77726060	132400291	C	T	-0.0152050125429676	0.0376	0.6862
11	rs2512709	132400509	C	G	0.0234039777790161	0.0225	0.2972
11	rs2508970	132400683	T	C	0.0235016597850914	0.0225	0.2946
11	rs2512710	132401336	T	G	0.0234039777790161	0.0225	0.2985
11	rs7117914	132401703	G	A	-0.0174005146801673	0.0294	0.5542
11	rs6590638	132401730	T	C	-0.0042992284528324	0.0174	0.8053
11	rs10894575	132401744	G	A	-0.0069037763167944	0.0181	0.7015
11	rs7106382	132401763	T	C	-0.0176956485356892	0.0294	0.547
11	rs6421611	132401892	T	C	-0.0232993336544035	0.0226	0.3009
11	rs4564348	132402150	T	C	-0.0231969816042026	0.0226	0.3033
11	rs4564349	132402151	T	A	-0.0231969816042026	0.0226	0.3041
11	rs7125438	132402910	G	A	-0.0170952954286372	0.0293	0.56
11	rs7125475	132403068	C	T	-0.0073972926304747	0.0173	0.6686
11	rs149894003	132403102	T	A	-0.0748959748540066	0.0984	0.4468
11	rs7111443	132403257	T	C	-0.0163021610829842	0.0293	0.5782
11	rs7126067	132403357	G	T	-0.0240980393840575	0.0225	0.2843
11	rs7126009	132403462	C	T	-0.0048015088161939	0.0174	0.7823
11	rs79887849	132403476	C	T	0.139996697426731	0.0765	0.06725
11	rs11223105	132403683	T	C	0.0875987044790681	0.0435	0.04402
11	rs11223106	132404455	T	C	-0.0165969709073694	0.0294	0.5723
11	rs118105364	132405237	G	T	-0.023401696181619	0.0669	0.727
11	rs76011617	132405961	C	T	0.0295976364389436	0.0246	0.2291
11	rs7107939	132405968	G	A	-0.0243029385231735	0.0226	0.2818
11	rs74801474	132406295	T	C	-0.0046005663955682	0.0305	0.8814
11	rs7119651	132406986	A	G	-0.0248973835545144	0.0226	0.2721
11	rs55945016	132407769	C	T	-0.0034961042567088	0.0186	0.8527
11	rs78168098	132408290	G	A	-0.0004000800213396	0.0185	0.9823
11	rs73035369	132408419	C	T	-0.0031950988965408	0.0186	0.8635
11	rs77178774	132408679	G	A	-0.0235962138551867	0.0361	0.5137
11	rs59522341	132409139	C	G	-0.0318003125497978	0.0436	0.4655
11	rs73035373	132410175	C	T	-0.0296966117368367	0.0454	0.5129
11	rs117710812	132410500	C	G	-0.0530000131617053	0.0807	0.5113
11	rs4604896	132410779	C	A	-0.0151034855773182	0.0296	0.6097
11	rs7480351	132411907	C	A	-0.0005001250416822	0.0186	0.9792
11	rs4427571	132411993	G	A	-0.0009004052431641	0.0186	0.9608
11	rs73035374	132412122	A	G	-0.0019018072895963	0.0188	0.9212
11	rs4641491	132412130	C	T	-0.0066017436345624	0.0177	0.7096
11	rs73035375	132412133	G	T	-0.0012007205765188	0.0188	0.947
11	rs12226528	132412274	C	G	-0.001300845733048	0.0188	0.9429
11	rs7934087	132412565	G	C	-0.0094040800752939	0.0177	0.594
11	rs7941822	132414586	A	G	-0.0277001306422786	0.0225	0.217
11	rs12574450	132415217	C	A	-0.0104039337153929	0.0178	0.5594
11	rs11223108	132415909	C	T	-0.0036968248442897	0.0187	0.8422
11	rs6590639	132416267	T	C	-0.005304041591906	0.0213	0.8017
11	rs6590640	132416597	C	T	-0.0239956055562207	0.022	0.2759
11	rs6590641	132417034	A	G	-0.0156010662286512	0.0178	0.3796
11	rs6590642	132417143	G	A	-0.0120017335415971	0.0299	0.6868
11	rs6590643	132417253	A	G	-0.0060985584618694	0.0188	0.744
11	rs6590644	132417256	A	C	-0.0060985584618694	0.0188	0.7459
11	rs79246641	132417533	A	G	-0.015702643727291	0.018	0.3833
11	rs78657737	132417583	G	C	-0.0156010662286512	0.0182	0.3902
11	rs11223110	132417766	T	A	-0.0085968472255182	0.0188	0.6461
11	rs79990799	132418174	T	C	-0.0098988321792475	0.0299	0.7406
11	rs73035378	132418199	T	C	-0.0320997276601081	0.0455	0.4795
11	rs74238163	132418448	C	A	-0.0105049846451474	0.0299	0.7258
11	rs59305616	132419343	G	A	-0.0102018624845967	0.0299	0.7321
11	rs73035379	132419806	G	C	-0.0259025943231108	0.0458	0.572
11	rs76751620	132419958	A	G	-0.0174005146801673	0.0179	0.3301
11	rs4245107	132420232	A	G	-0.0123965203365513	0.0571	0.8278
11	rs73035382	132420647	C	T	-0.0249999098013234	0.0458	0.5855
11	rs7947822	132420784	C	A	0.0109003744682883	0.022	0.6192
11	rs74210648	132420938	C	T	-0.0088994831870327	0.0299	0.7654
11	rs4937710	132420967	G	A	0.0139029051689914	0.0223	0.531
11	rs77088492	132421189	T	A	0.031498667059371	0.106	0.7663
11	rs4400825	132421571	C	T	-0.0091012913892029	0.0299	0.7613
11	rs4936170	132421572	G	T	0.0109003744682883	0.0221	0.6213
11	rs4936171	132421620	G	A	-0.0166986496230515	0.0195	0.3912
11	rs137894530	132421690	C	G	-0.0990029898420079	0.065	0.128
11	rs111718362	132421740	C	T	-0.0208968257129853	0.0453	0.6451
11	rs78262045	132421888	A	G	-0.0182047046548463	0.0179	0.3092
11	rs80356407	132421904	A	T	-0.0183982139464423	0.0179	0.3048
11	rs73034680	132422021	A	C	-0.0256050287153947	0.0457	0.5746
11	rs7131390	132422389	A	G	-0.0247026126403718	0.022	0.2623
11	rs12276825	132422483	C	A	0.0154007965760229	0.0223	0.4909
11	rs79987845	132422526	C	T	0.0105046326450854	0.104	0.9198
11	rs191273504	132422847	T	C	-0.0370997639570267	0.0839	0.6584
11	rs73034686	132423049	G	A	-0.0218980211012161	0.0178	0.2185
11	rs79639207	132423264	C	T	-0.007296555232638	0.0298	0.8073
11	rs12278673	132423281	G	A	0.0134984841513417	0.0222	0.5441
11	rs73034689	132423356	A	T	-0.0208968257129853	0.0453	0.6449
11	rs73034692	132423626	C	T	-0.0256050287153947	0.0456	0.5753
11	rs75793580	132424078	C	A	0.0246048038572487	0.0231	0.2861
11	rs79892992	132424114	G	A	-0.0046005663955682	0.0297	0.8769
11	rs73034694	132424824	G	A	-0.0229002198863326	0.0177	0.1963
11	rs4245108	132424932	G	C	0.014504302202808	0.0222	0.5125
11	rs149789531	132425446	G	T	-0.126005497635114	0.0607	0.03786
11	rs11223118	132425474	C	G	0.023003381764963	0.0219	0.2919
11	rs117234931	132425564	G	A	0.0758029634155007	0.0747	0.31
11	rs7951462	132425620	T	C	-0.027196494688472	0.023	0.236
11	rs7951475	132425640	T	A	-0.0305004454483837	0.0182	0.09411
11	rs79148798	132425661	T	C	-0.0256050287153947	0.0261	0.3259
11	rs7939336	132425797	A	T	-0.0191012733024012	0.0177	0.2786
11	rs57882121	132426019	G	T	-0.0309026047398165	0.0181	0.08842
11	rs7103882	132426308	T	A	0.0171029078996623	0.0607	0.7783
11	rs73036805	132426368	C	A	-0.0303973537275885	0.0181	0.09249
11	rs11223119	132426841	G	A	0.0129951954948113	0.061	0.8308
11	rs10894577	132427191	G	A	-0.0263953113595316	0.0228	0.2485
11	rs60056903	132427250	G	A	0.0225048553400694	0.0223	0.3131
11	rs10894578	132427317	G	A	-0.026600681797179	0.0228	0.2438
11	rs10894579	132427397	T	C	-0.0235040691879941	0.0242	0.3321
11	rs10894580	132427408	G	C	-0.0235040691879941	0.0242	0.3326
11	rs7116523	132427743	T	G	-0.0236986067778773	0.0242	0.3276
11	rs78097248	132428517	C	A	0.022299507494767	0.0223	0.3163
11	rs11223120	132428638	C	T	-0.0303973537275885	0.018	0.0905
11	rs11223121	132428725	C	T	-0.0263953113595316	0.0229	0.248
11	rs6590645	132428813	T	C	-0.0315009870620622	0.018	0.07976
11	rs7129053	132430522	T	C	-0.0325955083699338	0.018	0.0692
11	rs78451044	132430580	C	T	0.0022973590486834	0.0366	0.9489
11	rs77372837	132430684	G	C	-0.0231048737150968	0.0257	0.369
11	rs10750509	132430755	T	G	-0.0319964709431669	0.018	0.07464
11	rs4341547	132431101	T	G	-0.0307994715535284	0.018	0.08672
11	rs12295378	132431125	A	C	0.0660030731575139	0.0637	0.2999
11	rs7116926	132431215	C	T	-0.0226956079321885	0.0257	0.3758
11	rs11223123	132433033	A	C	-0.0202027073175195	0.0241	0.4011
11	rs12365588	132433205	T	G	-0.0221024699079472	0.0241	0.3595
11	rs12576694	132433238	C	T	-0.0181028726978536	0.0175	0.3
11	rs78000582	132433250	G	C	-0.0114958245134845	0.0427	0.787
11	rs7933571	132433309	T	A	-0.0218980211012161	0.0241	0.364
11	rs7933824	132433497	T	C	-0.0174005146801673	0.0242	0.4726
11	rs7947639	132433690	G	A	0.0842032712820744	0.0635	0.1849
11	rs10894581	132433851	A	G	-0.0163021610829842	0.0242	0.5009
11	rs75980039	132433895	C	T	-0.0172987645783295	0.0176	0.3246
11	rs79951818	132434031	G	A	-0.0226035462098532	0.0265	0.3941
11	rs7937193	132434039	T	G	-0.0163021610829842	0.0242	0.4999
11	rs7950942	132434368	A	G	-0.0300984478240329	0.018	0.09459
11	rs10894582	132434405	C	T	0.0772017529034669	0.0646	0.232
11	rs4331101	132434536	A	G	0.0775997260223964	0.0645	0.2292
11	rs11223124	132435347	T	C	0.0238044133801613	0.0222	0.2842
11	rs11223125	132435400	C	T	0.0219962978718961	0.0222	0.3219
11	rs9645675	132435701	T	G	-0.021101069908054	0.0213	0.3205
11	rs11223126	132435726	A	G	0.0235993322503244	0.0222	0.2876
11	rs112443917	132435757	G	C	-0.0194988734340555	0.0176	0.2679
11	rs149385754	132435915	G	A	0.0579009158948382	0.0482	0.2299
11	rs79193753	132436066	A	G	0.0235993322503244	0.0222	0.2882
11	rs77774478	132436185	G	A	0.0232965165504356	0.0222	0.2943
11	rs74539667	132436665	A	G	-0.0164953025291975	0.0178	0.3543
11	rs10791236	132436836	G	A	-0.0296966117368367	0.0176	0.09284
11	rs61906380	132437329	C	T	-0.0185000759845861	0.0177	0.2958
11	rs79775955	132437520	A	G	0.0044998604248922	0.0422	0.9155
11	rs76604233	132437680	G	A	-0.0171970248285215	0.0177	0.3306
11	rs73036845	132437897	G	T	0.0045994064948955	0.0422	0.9139
11	rs7945386	132437995	C	T	0.0114047182634362	0.0422	0.7867
11	rs73036850	132438368	T	C	0.0045994064948955	0.0422	0.9136
11	rs4623914	132438694	C	T	-0.0262002485024742	0.0232	0.26
11	rs56785722	132438853	A	G	0.0222017079836866	0.0222	0.3175
11	rs77659019	132439051	G	A	0.0075017910703226	0.042	0.8584
11	rs73036853	132439231	G	C	0.0129951954948113	0.0418	0.7561
11	rs6590646	132439260	T	C	-0.0162005226717083	0.0172	0.3467
11	rs9645676	132440016	C	G	-0.026600681797179	0.0232	0.2514
11	rs117964612	132441014	C	T	-0.057194885093252	0.0337	0.08905
11	rs113982167	132441126	C	T	-0.0182047046548463	0.0177	0.3039
11	rs7929325	132441192	C	A	-0.0083043861636152	0.042	0.8434
11	rs73036858	132441541	C	A	-0.0101008421794295	0.0422	0.8112
11	rs12796558	132441570	G	A	-0.0188974371044634	0.0172	0.2717
11	rs11223131	132441659	C	T	-0.0196008476550609	0.0172	0.255
11	rs73036864	132441815	C	T	-0.0098988321792475	0.0422	0.8146
11	rs75823008	132441833	A	T	-0.0082035573506883	0.042	0.8445
11	rs73036866	132442010	T	G	-0.0021022080918702	0.0419	0.9593
11	rs73036868	132442112	T	C	-0.0018016219466282	0.0418	0.9663
11	rs76508367	132442113	G	C	0.021497269010823	0.0223	0.3339
11	rs73036870	132442147	C	A	-0.0098988321792475	0.0422	0.8144
11	rs73036871	132442216	T	C	-0.0032954239497972	0.042	0.9368
11	rs11223132	132442431	A	G	0.021497269010823	0.0223	0.3345
11	rs11223133	132442531	A	T	-0.019203206984436	0.0172	0.2648
11	rs144532536	132442616	T	A	-0.0203966036652218	0.0814	0.8024
11	rs10894583	132442693	T	G	-0.0406032684425478	0.0244	0.09564
11	rs73036876	132442939	A	C	-0.0091012913892029	0.0419	0.8287
11	rs78420918	132443117	T	G	-0.026600681797179	0.0245	0.2786
11	rs61571621	132443296	T	C	0.0164047040252769	0.022	0.4562
11	rs7119584	132444192	C	T	-0.0176956485356892	0.0172	0.3044
11	rs7941613	132444524	A	G	-0.0088994831870327	0.0419	0.8323
11	rs73036885	132444731	C	T	-0.009797842480111	0.0421	0.815
11	rs7945022	132444779	G	A	-0.0174005146801673	0.0177	0.325
11	rs10894585	132444846	T	G	0.0448012667045393	0.0596	0.4522
11	rs11223134	132445316	T	A	0.016296487966892	0.0219	0.457
11	rs7945563	132445353	C	T	-0.0182963622831166	0.0172	0.2857
11	rs182610530	132445786	A	G	0.191496009173494	0.1004	0.05646
11	rs187487475	132445801	C	G	0.191496009173494	0.1004	0.05651
11	rs4267082	132445978	C	T	-0.034198147379977	0.0182	0.06039
11	rs80282155	132445981	T	C	-0.0263953113595316	0.0244	0.2809
11	rs4130458	132446174	T	C	-0.0263029084210524	0.0244	0.2823
11	rs4130459	132446286	T	A	-0.0262002485024742	0.0244	0.2827
11	rs73036890	132446439	G	T	-0.004701032558649	0.0422	0.9104
11	rs4306297	132446617	T	C	-0.0423961495190412	0.0244	0.08243
11	rs4274202	132446880	C	T	-0.0343016316970211	0.022	0.1177
11	rs55969708	132446893	T	G	0.0161980995687726	0.0219	0.4586
11	rs10894586	132446994	C	T	0.0807040274149627	0.0646	0.2116
11	rs11223135	132447441	A	T	0.0198026272961797	0.0221	0.3699
11	rs73036896	132447560	A	G	-0.0055956263571598	0.0421	0.8942
11	rs79614491	132447920	A	G	-0.0267958227871631	0.0244	0.2725
11	rs4351825	132448168	T	C	-0.0189993500097828	0.0171	0.2659
11	rs4937712	132448304	G	A	-0.0423022562339069	0.0244	0.08227
11	rs77854392	132448446	A	C	0.0197045832743354	0.0221	0.3731
11	rs58116207	132448576	T	G	-0.0270012755029434	0.0244	0.2694
11	rs56775641	132448845	A	G	-0.0270012755029434	0.0244	0.2691
11	rs58817089	132449103	C	A	-0.0055956263571598	0.0421	0.8944
11	rs73041722	132449567	G	T	-0.0031048149534787	0.0421	0.9407
11	rs7122289	132449844	G	C	-0.0180010511095525	0.0172	0.2938
11	rs80345132	132450525	A	T	-0.0275048131221902	0.0244	0.2607
11	rs10894587	132450684	G	C	0.0736035592446318	0.064	0.2505
11	rs76607204	132450768	C	T	-0.0191012733024012	0.0177	0.2786
11	rs11223136	132451525	C	T	-0.0082035573506883	0.018	0.6508
11	rs12222850	132452659	G	A	-0.008395140788382	0.0181	0.6434
11	rs79842435	132452911	T	C	-0.0275973271921043	0.0244	0.2588
11	rs75470688	132453341	G	A	-0.0290993078252748	0.0244	0.2339
11	rs9667235	132454533	T	G	-0.0217958123704574	0.0175	0.2141
11	rs4622275	132455103	G	A	0.0835963858728342	0.0651	0.199
11	rs4465375	132455160	C	T	-0.044599955369026	0.0243	0.06632
11	rs60765758	132455261	C	T	-0.0137034650584925	0.0183	0.4531
11	rs79994363	132455434	A	G	-0.0207028323592018	0.0176	0.2404
11	rs60428579	132455489	G	A	-0.0087985943563496	0.0181	0.6274
11	rs7130121	132455531	T	C	-0.0349020520092649	0.0218	0.1091
11	rs73041734	132455632	C	T	-0.0064004391810282	0.0421	0.8792
11	rs146814582	132455750	G	A	-0.020498669477346	0.0752	0.7855
11	rs35283427	132455990	G	A	-0.0451961304529691	0.0243	0.06281
11	rs60853642	132456026	G	A	-0.0437011352710986	0.0243	0.0718
11	rs7107646	132457089	G	A	-0.0453949344903922	0.0243	0.06176
11	rs73041738	132457093	T	A	-0.0110002818588653	0.0419	0.7921
11	rs74743952	132457484	G	C	-0.0377953294954024	0.0347	0.2764
11	rs78611427	132457695	C	A	-0.0281011651109099	0.0244	0.2508
11	rs75035994	132458133	T	A	-0.027998320426861	0.0244	0.2514
11	rs11607783	132458349	A	G	0.0585990423029356	0.0594	0.3242
11	rs11223138	132458871	A	G	0.0176041339483571	0.0218	0.4192
11	rs117072036	132458929	T	G	-0.021203207651103	0.0467	0.6502
11	rs73041741	132459288	T	C	-0.0117993392160431	0.0419	0.7775
11	rs73041742	132459301	G	A	-0.0117993392160431	0.0419	0.7773
11	rs7116863	132459706	A	G	-0.0080019302190585	0.018	0.6583
11	rs73041745	132460823	T	C	-0.022398994943479	0.0403	0.5776
11	rs73041747	132461002	G	C	-0.0138048499765589	0.0411	0.737
11	rs2437832	132461318	T	C	-0.0078003437327339	0.0181	0.6678
11	rs2437831	132461616	C	T	-0.0421040660228114	0.0244	0.0841
11	rs56718161	132461740	T	C	0.0089993837968006	0.0609	0.8823
11	rs58974520	132461898	A	G	0.022299507494767	0.0222	0.3141
11	rs73041750	132462747	A	G	-0.0263029084210524	0.0218	0.2287
11	rs2246352	132463554	G	A	-0.0055956263571598	0.0181	0.7562
11	rs145308951	132463782	G	C	0.0166014304974254	0.0732	0.8204
11	rs10791237	132464215	G	C	-0.0267958227871631	0.0213	0.2083
11	rs10791238	132464349	G	T	0.0213993910058902	0.0595	0.7186
11	rs10791239	132464439	T	C	0.0178006246255066	0.0595	0.7647
11	rs150152573	132464503	T	C	0.122801533017749	0.0776	0.1137
11	rs73041756	132464588	A	G	-0.0278029446620889	0.0219	0.2037
11	rs73041758	132464823	G	A	-0.0144032303107437	0.0422	0.7338
11	rs2437830	132465127	T	G	-0.0048015088161939	0.0182	0.7927
11	rs2512712	132465543	T	C	-0.0039979812872983	0.0182	0.8245
11	rs117052378	132466462	A	T	0.0142973047008244	0.062	0.8174
11	rs79456221	132467477	A	C	-0.0305004454483837	0.0247	0.2171
11	rs73041760	132468110	C	T	-0.0289963604415917	0.022	0.1884
11	rs73041762	132468345	C	T	-0.029202265808213	0.022	0.1857
11	rs73041763	132468363	A	G	-0.029202265808213	0.022	0.1858
11	rs2512711	132468810	C	T	-0.0393959285025942	0.0245	0.1076
11	rs79097085	132469037	G	A	-0.020498669477346	0.0176	0.2448
11	rs78181887	132469067	G	A	0.0246048038572487	0.0224	0.2718
11	rs11223141	132469073	A	G	-0.0391983134041576	0.0245	0.1091
11	rs60372373	132469127	G	A	-0.027196494688472	0.022	0.2173
11	rs113013951	132469190	A	G	-0.0253998626327317	0.022	0.2481
11	rs77538056	132469339	G	C	0.0244974716003874	0.0224	0.2735
11	rs73041772	132469407	T	C	-0.0239956055562207	0.022	0.276
11	rs2437826	132469534	C	T	-0.0052035148315978	0.0182	0.7759
11	rs73041775	132469691	G	C	-0.0252049938352247	0.022	0.2516
11	rs2437825	132469865	A	G	-0.021203207651103	0.0176	0.2281
11	rs73049171	132469896	A	G	-0.0166986496230515	0.0421	0.6919
11	rs73049174	132470029	T	C	-0.0256050287153947	0.0219	0.2415
11	rs77031272	132470480	G	C	0.0246048038572487	0.0224	0.272
11	rs140949062	132471356	T	C	0.0209979909956055	0.0736	0.7759
11	rs73049175	132473355	A	C	-0.0247026126403718	0.0218	0.2576
11	rs2437824	132474052	A	T	-0.0416035498550752	0.0245	0.08953
11	rs74417371	132474300	T	G	-0.0282965991551138	0.0247	0.253
11	rs78572233	132474507	A	G	-0.0198048272985997	0.0455	0.6638
11	rs190969331	132474754	C	T	0.0816997954833017	0.1235	0.5082
11	rs79251510	132474969	G	T	-0.0278029446620889	0.0247	0.2604
11	rs12225576	132475299	A	T	0.0188021269625962	0.0207	0.365
11	rs73049179	132475666	G	T	-0.0278029446620889	0.0221	0.207
11	rs73049180	132475917	T	C	-0.026600681797179	0.0219	0.2238
11	rs73049181	132475950	C	T	-0.0153979421800967	0.0421	0.7143
11	rs73049183	132476414	G	C	-0.0259949602770859	0.022	0.2382
11	rs2846398	132476973	C	T	-0.0062998021485279	0.0181	0.7272
11	rs80009011	132477144	A	G	0.0267003518299564	0.0224	0.2344
11	rs73049184	132477316	C	G	-0.0277001306422786	0.022	0.2083
11	rs148669272	132477387	G	A	0.148799243543118	0.1045	0.1544
11	rs58614826	132477785	C	T	-0.0080019302190585	0.0182	0.6588
11	rs1940146	132477973	G	A	-0.0282965991551138	0.0248	0.2537
11	rs75829537	132478443	C	T	0.026398473854531	0.0224	0.2402
11	rs73049185	132479117	T	G	-0.0152963956259917	0.042	0.7161
11	rs2575888	132479379	A	G	-0.0406970023321042	0.0244	0.09534
11	rs56953672	132479600	T	C	-0.021101069908054	0.0216	0.3281
11	rs149297415	132479826	G	A	0.0215951374365897	0.1126	0.8479
11	rs7130397	132480176	A	G	-0.0206007457079636	0.0216	0.3382
11	rs7130651	132480337	C	T	-0.0213972981080803	0.0218	0.325
11	rs7130898	132480598	A	G	0.0719019692890779	0.0601	0.2317
11	rs61906403	132480971	C	T	-0.0218980211012161	0.0218	0.3151
11	rs9787796	132481173	C	T	-0.0275973271921043	0.022	0.2092
11	rs2575889	132481187	G	A	-0.0256973671872587	0.0176	0.1448
11	rs2846399	132481608	A	G	-0.0259025943231108	0.0176	0.1415
11	rs1893055	132481923	G	A	-0.0430014511447026	0.0245	0.07841
11	rs181277638	132482597	C	G	0.135002809559476	0.0827	0.1026
11	rs2575890	132482836	G	A	-0.0128015918372089	0.0182	0.4812
11	rs2575891	132483083	G	A	-0.0101008421794295	0.0183	0.5801
11	rs2575892	132483245	T	A	-0.0111013930711739	0.0182	0.5421
11	rs2846400	132483395	G	T	-0.0099998320783335	0.0183	0.5857
11	rs11223146	132483453	C	T	0.0670977435324941	0.0603	0.2661
11	rs2575893	132483491	A	C	-0.0094040800752939	0.0183	0.6048
11	rs80181881	132483508	T	C	-0.0239034240815591	0.0421	0.57
11	rs11223147	132483868	G	A	0.0918040404750372	0.0646	0.1552
11	rs2846401	132484029	A	G	-0.0122952780941516	0.0182	0.497
11	rs11223148	132484199	T	C	0.0701974789892495	0.0603	0.2447
11	rs1940147	132484311	T	C	-0.0260975991218731	0.0221	0.2366
11	rs1626001	132484557	G	A	-0.0105959392134034	0.0183	0.5625
11	rs73049195	132484621	C	T	-0.0114958245134845	0.0413	0.78
11	rs1784509	132484662	T	A	-0.0467981495486393	0.0244	0.05538
11	rs11223149	132485497	T	C	0.0277027118389473	0.0233	0.2355
11	rs61398961	132485639	G	A	-0.0172987645783295	0.0226	0.4436
11	rs1793268	132485786	G	A	-0.0138048499765589	0.0181	0.4448
11	rs1618929	132486198	A	G	-0.0475004961488543	0.0244	0.05142
11	rs1618985	132486218	C	T	-0.0484027392281675	0.0244	0.0472
11	rs73049197	132486516	C	A	-0.0131966945943914	0.0417	0.7509
11	rs2575894	132486533	C	T	-0.0511038386512114	0.0244	0.03589
11	rs10791240	132486995	G	A	0.0930986452544318	0.0659	0.1581
11	rs1793269	132487027	A	G	-0.0492952917248775	0.0244	0.04324
11	rs1793270	132487315	A	G	-0.013004189135254	0.0181	0.472
11	rs4145050	132487432	T	C	-0.029202265808213	0.025	0.2434
11	rs1793271	132487776	A	G	-0.0517986852338873	0.0244	0.03366
11	rs10791241	132488048	C	T	-0.0202027073175195	0.0235	0.3899
11	rs2575896	132488112	C	T	-0.052198967543594	0.0244	0.03243
11	rs111783986	132488330	G	A	-0.0264979913062283	0.0251	0.2921
11	rs10894588	132488569	A	G	-0.017502275136142	0.0236	0.4588
11	rs80194405	132488582	A	G	-0.0251024465608414	0.0252	0.3202
11	rs2437833	132488589	G	A	-0.0544984253364989	0.0244	0.0258
11	rs78122455	132488791	A	G	-0.0256050287153947	0.0259	0.3236
11	rs4572147	132489333	G	A	-0.0198966317144566	0.0214	0.352
11	rs3016501	132489447	T	C	-0.0176040459483609	0.0182	0.3347
11	rs146134337	132489537	T	C	-0.0160988945897493	0.0417	0.6998
11	rs1793255	132490194	G	A	-0.015702643727291	0.0183	0.3907
11	rs78063190	132490449	A	T	-0.033701571673015	0.0257	0.1898
11	rs11223152	132490543	G	T	0.0660966815748511	0.0653	0.3118
11	rs148841823	132491051	T	C	0.0183015011699126	0.1365	0.8933
11	rs76704835	132491087	C	T	-0.034198147379977	0.0258	0.1851
11	rs141628889	132491521	G	T	-0.021203207651103	0.0934	0.8208
11	rs73051110	132491737	T	C	-0.0114047880634385	0.0418	0.7851
11	rs11223153	132491809	C	T	0.0258041896815329	0.0228	0.256
11	rs1793254	132491939	A	G	-0.0328951617042694	0.0178	0.06457
11	rs1784518	132492326	G	A	-0.0413950753663857	0.0249	0.09633
11	rs4936173	132492426	C	T	0.0495993604912842	0.0178	0.005229
11	rs3862598	132492654	C	T	0.0651039862320457	0.0206	0.001605
11	rs10894589	132493026	G	A	-0.0346949697968869	0.0264	0.1899
11	rs751655	132493495	C	T	0.0304031059110447	0.0239	0.2036
11	rs3889670	132493532	C	T	0.0560021901152849	0.0201	0.005371
11	rs11223154	132493876	G	A	0.0548952993715794	0.0192	0.00416
11	rs11223156	132494435	A	T	0.031498667059371	0.0174	0.07068
11	rs75530300	132494480	C	G	-0.0323992324466777	0.0259	0.2117
11	rs11223157	132494505	A	G	0.0317021347305135	0.0174	0.06896
11	rs2000589	132495311	G	A	0.0323026073786261	0.0175	0.06423
11	rs61091681	132495899	T	C	0.0548952993715794	0.0203	0.006738
11	rs61274469	132496194	C	A	0.0549994182186046	0.0203	0.00664
11	rs10791242	132496299	T	C	0.0295976364389436	0.0242	0.221
11	rs10894591	132496320	T	C	0.120800700145704	0.0636	0.05761
11	rs75009844	132497410	G	T	-0.0320997276601081	0.0261	0.2193
11	rs187998933	132497511	T	C	-0.0350988198393953	0.1162	0.7627
11	rs11223158	132498284	T	C	0.121801616998166	0.0641	0.05735
11	rs12577199	132498736	G	A	-0.108298159645169	0.1018	0.2876
11	rs10894592	132499205	A	T	0.0299956000353805	0.0242	0.2151
11	rs1793263	132499708	C	T	0.0463968262292078	0.0178	0.009168
11	rs11223160	132499717	G	A	-0.0341050206499513	0.0266	0.2006
11	rs10791243	132500651	G	A	0.0379988130912113	0.0231	0.1007
11	rs10894593	132500765	T	C	0.0312951579807101	0.0243	0.1971
11	rs10894594	132501022	C	T	0.0497040321791155	0.0177	0.00494
11	rs12276639	132501621	T	C	0.0344980404075674	0.0243	0.1559
11	rs11223161	132502041	A	G	0.0250047589895661	0.0185	0.1762
11	rs9633970	132502212	C	T	0.0467022717525102	0.0178	0.008616
11	rs9633971	132502438	C	G	0.0350002811846215	0.0246	0.1541
11	rs11223162	132503222	C	T	0.0226026252094292	0.0248	0.3602
11	rs10791244	132503638	A	G	0.0330962274891896	0.0287	0.2491
11	rs7948377	132503827	G	A	0.0399992561638529	0.0188	0.03341
11	rs57498581	132503856	G	A	-0.0375045865412751	0.0537	0.4842
11	rs1008098	132504089	C	A	0.0184978548821194	0.043	0.6672
11	rs11824078	132504504	T	G	-0.0361039752308815	0.0318	0.2566
11	rs1784512	132506523	C	T	0.0377966226945664	0.0176	0.03179
11	rs1784173	132506682	G	T	-0.0633019526702622	0.0394	0.1084
11	rs1793277	132506889	A	G	-0.066503116358279	0.04	0.09659
11	rs1939497	132506982	C	T	0.0520989697439806	0.0178	0.003473
11	rs1784511	132507759	G	A	-0.0557030028762507	0.0391	0.1546
11	rs1630146	132507986	C	T	-0.066599309771242	0.0399	0.09449
11	rs1784186	132508490	C	T	-0.0628972021721127	0.0392	0.1082
11	rs144871229	132508738	C	G	-0.032502530761974	0.0859	0.7052
11	rs10894596	132508799	A	G	0.0515007728624032	0.0176	0.003508
11	rs1793278	132509174	T	C	0.0376040223973664	0.0173	0.02932
11	rs1784510	132509514	G	A	0.0371030879515023	0.0171	0.03036
11	rs1793279	132509553	T	G	0.0366983037826737	0.0172	0.03267
11	rs7130605	132510192	G	A	0.0507976715868588	0.0175	0.003771
11	rs7130388	132510193	C	A	0.0507976715868588	0.0175	0.003773
11	rs1784185	132510263	G	C	-0.0649012535836979	0.0388	0.09408
11	rs1793280	132510415	T	C	-0.0671018035407359	0.0387	0.08289
11	rs7130961	132510457	G	A	0.0513962890834148	0.0175	0.00337
11	rs4937714	132510653	G	T	0.0511017760490843	0.0175	0.003572
11	rs7108908	132512399	C	T	0.0513962890834148	0.0175	0.003392
11	rs1793281	132512853	T	C	0.0280041964095973	0.0178	0.116
11	rs150535408	132512881	T	C	-0.0349952529972629	0.0554	0.5277
11	rs77665384	132514907	G	A	-0.143697175257187	0.0997	0.1494
11	rs7107420	132517296	C	A	-0.0322029950400999	0.0356	0.3659
11	rs77775472	132518694	C	T	-0.003797200248385	0.0444	0.9313
11	rs191270040	132524308	A	G	-0.0999971464925023	0.0804	0.2138
11	rs200068373	132524316	C	A	-0.0183982139464423	0.0989	0.8527
11	rs201124530	132524324	A	G	-0.085503423613941	0.0788	0.2775
11	rs1784519	132526865	A	G	0.03029639423135	0.0177	0.08749
11	rs1894193	132527512	C	T	0.0567016428693038	0.0175	0.001184
11	rs1939519	132528699	C	A	0.0572967376061087	0.0174	0.0009817
11	rs1939520	132528706	T	C	0.0572967376061087	0.0174	0.0009748
11	rs6590647	132529497	C	T	0.0582972096102774	0.0174	0.0007887
11	rs1793262	132529529	T	C	-0.0781020918869996	0.0373	0.03639
11	rs59235485	132530116	A	G	0.0053954185169075	0.0638	0.9327
11	rs7935939	132530866	A	G	0.0579009158948382	0.0174	0.0008751
11	rs7936526	132531079	G	A	0.0580990823836463	0.0174	0.0008301
11	rs10894597	132531486	A	T	0.0595039941477318	0.0174	0.0006226
11	rs79808712	132531591	A	G	-0.0375980304153185	0.0334	0.2608
11	rs1939521	132531939	A	G	0.0645041455467373	0.0182	0.0004049
11	rs7119286	132532605	C	T	0.0592966816705476	0.0174	0.0006705
11	rs10791245	132533425	G	A	0.0594003432814475	0.0175	0.0006659
11	rs1939508	132534870	A	G	0.0598996532078335	0.0175	0.0006187
11	rs1320647	132535090	G	C	0.0598996532078335	0.1015	0.5554
11	rs3019871	132536354	A	C	0.063997749947184	0.0175	0.0002643
11	rs495500	132536459	A	G	0.0332026408277183	0.0183	0.07015
11	rs2917585	132538436	T	A	0.0616029666104685	0.0176	0.0004521
11	rs79387294	132538865	C	T	0.160995770079202	0.1295	0.2138
11	rs1784176	132539474	C	A	-0.0671980545634774	0.0357	0.0602
11	rs1784515	132539532	C	T	-0.0752948300371352	0.0366	0.03949
11	rs2917584	132539936	C	A	0.0633033836692384	0.0183	0.0005596
11	rs1939506	132541038	G	A	0.0627963794896769	0.0175	0.000328
11	rs1793275	132541782	A	G	-0.0814053022506909	0.037	0.02806
11	rs948004	132542280	A	C	-0.0807004239214553	0.037	0.02919
11	rs1894196	132542386	C	T	0.0435000054458512	0.0253	0.08592
11	rs1784507	132543770	T	C	0.0347974835421732	0.0176	0.0485
11	rs1784506	132543793	T	C	0.0347008987793103	0.0176	0.04866
11	rs3018407	132544060	G	T	0.0684994164246923	0.0183	0.0001739
11	rs2917583	132544078	G	A	0.0670977435324941	0.0183	0.0002364
11	rs10894598	132545143	T	G	0.0724043790054573	0.0237	0.002262
11	rs3019852	132546600	A	G	0.0630968574396732	0.0174	0.0002946
11	rs2917582	132546774	G	A	0.043097802902723	0.0253	0.08862
11	rs74588062	132546936	T	C	-0.0408011614039327	0.0328	0.2141
11	rs3019857	132547063	G	A	0.0632001258860912	0.0174	0.0002867
11	rs1784189	132547117	G	A	0.0452983606272869	0.0174	0.009096
11	rs3019856	132547766	G	A	0.0624958112255439	0.0174	0.000326
11	rs2917581	132548155	T	C	0.0641009254065236	0.0175	0.0002409
11	rs78729143	132548584	G	A	0.0059025456526138	0.0367	0.8728
11	rs146589877	132548609	A	G	-0.10659461017264	0.0962	0.2682
11	rs76821782	132549924	C	T	0.0088011559530687	0.0365	0.8086
11	rs2105618	132551372	T	C	0.0674997573466154	0.0176	0.0001249
11	rs2105617	132551409	T	C	0.0676025721352111	0.0176	0.0001252
11	rs191387223	132551410	G	A	-0.0636002947429691	0.1227	0.6042
11	rs143607598	132551805	G	A	-0.0651040143320462	0.0648	0.315
11	rs3016396	132551945	G	A	0.0670977435324941	0.0177	0.000145
11	rs3018406	132553580	A	T	0.0666020156675811	0.0177	0.0001684
11	rs3018405	132553710	G	A	0.0666955680382664	0.0177	0.0001636
11	rs3016395	132553915	G	T	0.0682005576892554	0.0177	0.0001201
11	rs3019855	132554005	G	A	0.0686954939412985	0.0178	0.0001146
11	rs1784187	132554664	A	G	-0.0676045499371671	0.0368	0.06613
11	rs1784526	132555164	A	C	-0.0697038384497916	0.0367	0.05798
11	rs1793259	132556725	T	C	0.052696808999969	0.0176	0.002746
11	rs144517201	132558269	A	G	-0.0398953406632555	0.0567	0.4818
11	rs1939498	132558337	G	A	0.0705982488455367	0.0176	6.233e-05
11	rs74403543	132559545	C	T	-0.0774967846210443	0.0929	0.404
11	rs76315341	132560264	T	C	0.0281986543586787	0.0808	0.7267
11	rs73051164	132562147	T	G	-0.0442027026797326	0.0335	0.1877
11	rs3018396	132562494	G	A	0.0754970069979959	0.0176	1.829e-05
11	rs9971380	132563456	T	G	0.0715017216887108	0.0175	4.585e-05
11	rs1784172	132564507	G	A	-0.0747019947040337	0.0368	0.04249
11	rs73051168	132564547	C	A	-0.0409990935346932	0.0334	0.2197
11	rs3019860	132564668	A	G	0.0703000168001571	0.0175	5.804e-05
11	rs3016389	132566087	T	C	0.069498077182394	0.0174	6.672e-05
11	rs3016388	132566169	A	G	0.0708963919750802	0.0174	4.708e-05
11	rs76737637	132566178	G	A	0.0228958774769045	0.0394	0.5612
11	rs3016506	132566601	A	G	0.0709988581496884	0.0174	4.649e-05
11	rs1940150	132566972	A	C	0.0716041258594429	0.0174	4.058e-05
11	rs1940149	132567326	T	C	0.0713993070302905	0.0174	4.209e-05
11	rs146247409	132567444	C	A	-0.105005023297168	0.0546	0.05418
11	rs2917565	132567487	T	C	0.0708032317954	0.0174	4.864e-05
11	rs2917566	132567962	T	C	0.0708032317954	0.0174	4.956e-05
11	rs3016387	132568065	A	G	0.0709988581496884	0.0174	4.583e-05
11	rs1940148	132568126	C	T	0.0727019842157449	0.0175	3.161e-05
11	rs2917568	132568254	T	C	0.0709988581496884	0.0174	4.602e-05
11	rs2917569	132568255	T	C	0.0708963919750802	0.0174	4.716e-05
11	rs3016507	132568604	A	G	0.0707007455727197	0.0174	4.879e-05
11	rs3019859	132569416	G	C	0.0701042536729151	0.0174	5.83e-05
11	rs2917570	132569761	T	G	0.0719019692890779	0.0174	3.574e-05
11	rs75011481	132570045	G	A	0.0160997014894237	0.1233	0.896
11	rs117924389	132570708	G	A	-0.0938053126850552	0.0545	0.08529
11	rs3016386	132572282	G	A	0.0667984655384157	0.0176	0.0001467
11	rs3018395	132572326	T	G	0.0677988255644351	0.0176	0.0001168
11	rs1939515	132572770	A	G	0.0780992819830517	0.0175	7.608e-06
11	rs1939514	132572894	T	C	0.0783027332571736	0.0174	7.169e-06
11	rs3016384	132573390	C	T	0.0760995590558653	0.0174	1.257e-05
11	rs1793289	132573621	A	T	-0.0724954268501865	0.0355	0.04124
11	rs1793288	132574789	G	A	-0.0246001168682327	0.0314	0.4324
11	rs1784514	132575185	C	T	0.0533037720223111	0.0174	0.002118
11	rs1784180	132575218	G	T	-0.0689964429219005	0.0355	0.05216
11	rs1793287	132575344	T	C	0.0432989243951476	0.0177	0.0142
11	rs1939511	132575362	C	T	0.0680043830932363	0.0174	9.779e-05
11	rs1939510	132575520	G	T	0.073203992258416	0.0174	2.699e-05
11	rs111570144	132575798	G	T	-0.034198147379977	0.0324	0.2901
11	rs2509074	132575873	T	C	-0.0767946549790727	0.0356	0.03105
11	rs2509075	132575891	C	G	-0.0766003062087967	0.0356	0.03144
11	rs3016383	132576264	G	A	0.0645041455467373	0.0175	0.0002356
11	rs11223177	132576546	C	T	-0.0307994715535284	0.0323	0.3407
11	rs1620329	132577443	G	A	0.0522033801338585	0.0172	0.00242
11	rs73035518	132577651	A	G	-0.0353992243518656	0.0322	0.2712
11	rs1784524	132578347	A	T	0.0450020459197846	0.0175	0.01027
11	rs117243605	132578403	T	A	-0.109502414825161	0.053	0.03885
11	rs1784523	132578550	A	G	0.0448968808822823	0.0175	0.01038
11	rs1784522	132578834	A	G	0.0432989243951476	0.0175	0.01344
11	rs75888817	132578884	G	A	0.0399992561638529	0.0546	0.4637
11	rs1793286	132578938	A	T	0.0531046528867784	0.0173	0.00211
11	rs1784521	132579211	C	A	0.0441986870716702	0.0176	0.01176
11	rs3018394	132579216	A	C	0.0605022613895267	0.0173	0.0004779
11	rs1784179	132579413	A	G	0.044600447168905	0.0175	0.01108
11	rs1793285	132579515	C	T	-0.0676045499371671	0.0363	0.06261
11	rs1784178	132579670	C	G	-0.0706048843675517	0.0363	0.05199
11	rs1793284	132579740	C	T	-0.0701006276794891	0.0363	0.05368
11	rs2846068	132580737	C	G	0.0411035548784171	0.0178	0.02116
11	rs2846067	132580765	A	G	-0.0306963490025976	0.0313	0.3276
11	rs1784520	132581348	A	G	0.0402970567645369	0.0178	0.02336
11	rs3016382	132581442	C	A	0.0616969878029145	0.0177	0.0004928
11	rs1784177	132581663	T	C	-0.0798010702035548	0.0356	0.02494
11	rs3016500	132581927	T	C	0.0558036076154242	0.0178	0.001718
11	rs11223178	132582085	T	A	-0.0310985871020312	0.0321	0.3317
11	rs1793283	132582197	C	T	-0.0456984484517478	0.0319	0.1522
11	rs148804277	132582556	C	G	0.0068961666878413	0.0894	0.9388
11	rs61208036	132582589	C	T	0.0579009158948382	0.0378	0.1253
11	rs1793282	132582776	C	A	-0.0080019302190585	0.0262	0.7618
11	rs1939518	132582971	C	T	0.0605963861236938	0.0181	0.0008014
11	rs11223179	132583456	C	G	-0.0059979518036359	0.0284	0.8319
11	rs3018393	132583508	A	G	0.0507026199737612	0.0182	0.00533
11	rs1784517	132583671	G	T	0.0467977043485401	0.0185	0.01132
11	rs1784182	132583676	G	A	0.0053954185169075	0.0281	0.8474
11	rs7112601	132583736	G	T	0.0444952398865513	0.0185	0.01615
11	rs1793257	132584119	C	T	-0.0724954268501865	0.0401	0.07045
11	rs1784183	132584231	C	T	-0.0892028674607707	0.0332	0.007306
11	rs1784184	132584236	T	C	-0.0893996812646141	0.0329	0.006658
11	rs505350	132584331	A	G	-0.0378991867540796	0.0189	0.04452
11	rs1784516	132584428	C	A	-0.0222047099881925	0.0228	0.3305
11	rs1793258	132584448	G	A	-0.0108991808690006	0.0229	0.6327
11	rs532769	132585016	T	C	0.0059025456526138	0.0207	0.775
11	rs533686	132585103	C	T	0.0026963615477425	0.0231	0.9087
11	rs2226638	132585452	G	T	-0.0104039337153929	0.0222	0.6377
11	rs138406713	132586329	C	T	-0.0014009809156281	0.0843	0.9872
11	rs11223184	132586686	G	A	0.0773961316557046	0.0549	0.1588
11	rs12279188	132587559	G	A	-0.007095110875924	0.0303	0.8142
11	rs61908968	132588561	C	T	0.0807962698280896	0.0352	0.02184
11	rs11223185	132588617	G	A	-0.0334016766340304	0.0949	0.7251
11	rs12281281	132588953	G	A	0.059701843246044	0.0299	0.04626
11	rs11223186	132589118	T	G	-0.0125990355765152	0.0296	0.6697
11	rs11223187	132589121	G	T	-0.0129028853555234	0.0295	0.6614
11	rs3018398	132589372	C	T	0.0047984689115734	0.0196	0.8065
11	rs502611	132590586	G	A	0.0148984646619666	0.0288	0.6035
11	rs535834	132593163	T	C	0.0126990249774084	0.0286	0.6571
11	rs525471	132593698	G	A	0.0159028762794155	0.0288	0.5815
11	rs531006	132594286	T	C	0.0049974917102918	0.0213	0.815
11	rs531093	132594315	C	T	-0.0032954239497972	0.0219	0.8802
11	rs560268	132595187	A	C	0.0038027603329278	0.0212	0.8592
11	rs118085492	132595425	C	T	-0.0114958245134845	0.0687	0.8675
11	rs2511444	132595835	C	T	-0.0064004391810282	0.022	0.77
11	rs480859	132596778	A	G	0.0084045823438103	0.029	0.7723
11	rs3016397	132597694	G	C	0.0102968054773682	0.0208	0.6214
11	rs7951156	132597755	C	G	-0.0081027387031859	0.0289	0.7779
11	rs1939523	132599003	C	T	0.004201162744548	0.0187	0.8216
11	rs1939524	132599112	T	A	0.0035038543266769	0.0187	0.8494
11	rs1939525	132599185	C	T	0.004201162744548	0.0187	0.8238
11	rs1939526	132599309	C	T	0.009504687014246	0.0205	0.6423
11	rs1939507	132600137	A	G	0.0048979852621919	0.0186	0.7922
11	rs1939513	132600307	A	C	0.0045994064948955	0.0186	0.8047
11	rs3016394	132600862	A	T	0.0124027667170427	0.0206	0.5486
11	rs75334624	132600876	T	C	0.0648041108654969	0.0513	0.2061
11	rs143664615	132601194	A	G	0.0377966226945664	0.099	0.7026
11	rs1939502	132601861	G	A	-0.001100605444033	0.0191	0.955
11	rs1939503	132601872	A	G	0.0029955089797983	0.0214	0.8903
11	rs1939504	132602041	C	T	0.0008995952428359	0.0191	0.9607
11	rs1945945	132602301	A	G	0.001099395443301	0.0191	0.952
11	rs1945946	132602366	C	G	0.0013990209137074	0.0191	0.9423
11	rs1945947	132602381	G	A	0.0007996801705642	0.0191	0.9678
11	rs1945948	132602521	C	T	0.0026963615477425	0.0191	0.8884
11	rs3018404	132602735	G	T	0.001099395443301	0.0191	0.9524
11	rs3019868	132603081	C	T	-0.0001000050003333	0.0191	0.9966
11	rs3019867	132603136	C	T	0.0044003044444822	0.0215	0.8383
11	rs2917574	132603348	T	A	0.0001999800026662	0.0191	0.9913
11	rs3019866	132603366	C	T	0.0009995003330834	0.0191	0.9599
11	rs2917575	132603446	G	C	0.0001999800026662	0.0191	0.9912
11	rs3019865	132603592	T	C	0.0102968054773682	0.0188	0.5844
11	rs1939516	132604158	T	A	-0.0004000800213396	0.0191	0.9824
11	rs117365454	132604169	C	T	0.0653007305821358	0.0637	0.3049
11	rs1939517	132604391	T	C	0.0097027754613851	0.0188	0.6075
11	rs80017848	132604416	G	A	-0.0302015087331214	0.0352	0.3911
11	rs3016392	132604912	A	G	0.0098018049722602	0.0188	0.6031
11	rs4937717	132605599	C	T	-0.0042992284528324	0.0292	0.8818
11	rs149252939	132605621	G	A	0.0676960309526514	0.0639	0.2897
11	rs948005	132605975	G	A	-0.0075987978753305	0.022	0.7294
11	rs34910457	132607141	A	G	-0.0023026490626755	0.0291	0.937
11	rs4343035	132607513	C	T	-0.0048015088161939	0.0293	0.8699
11	rs79923418	132608178	G	A	0.0548952993715794	0.0857	0.5219
11	rs11223192	132610286	T	C	0.0311982343370806	0.0287	0.2762
11	rs7926482	132611493	G	A	0.0590044865764036	0.0661	0.3722
11	rs7929813	132612241	A	G	0.0610010215573989	0.068	0.3696
11	rs9667705	132612613	A	C	0.0560967393518702	0.0684	0.412
11	rs9666554	132612656	C	T	-0.0107980900995126	0.0296	0.7164
11	rs117569826	132613016	T	A	0.0481042146741464	0.0786	0.541
11	rs73601305	132613139	C	G	0.055302247784655	0.0689	0.4225
11	rs6590654	132614459	T	A	-0.0423961495190412	0.0352	0.2285
11	rs3016391	132614479	C	G	-0.0165969709073694	0.0189	0.3779
11	rs3019862	132614490	G	A	-0.0129028853555234	0.0189	0.4957
11	rs79577680	132614562	C	T	-0.0290993078252748	0.0319	0.3605
11	rs1939500	132614877	A	G	-0.0145046862028817	0.0195	0.4563
11	rs151198738	132615159	G	C	-0.0426987545331152	0.1003	0.6702
11	rs77850642	132615236	G	A	-0.027998320426861	0.0667	0.6749
11	rs61908971	132615765	T	C	0.0066975214477213	0.0356	0.8518
11	rs3016390	132616073	G	A	0.0030952049073025	0.0223	0.8902
11	rs2917578	132616587	G	A	-0.0252972953741621	0.0408	0.5353
11	rs61908972	132616778	C	T	0.0441986870716702	0.0778	0.5697
11	rs2917577	132618846	A	G	-0.0299026613543135	0.0438	0.4943
11	rs2917576	132619363	A	G	-0.0411970648503382	0.0413	0.3192
11	rs1945941	132620118	G	A	-0.039104719880761	0.0406	0.3354
11	rs3018403	132620546	T	C	-0.0267958227871631	0.0402	0.5055
11	rs4937720	132621422	C	G	-0.0338981034057645	0.0432	0.4326
11	rs1945942	132621921	A	G	-0.0135007260538548	0.0191	0.4796
11	rs141430632	132623037	C	G	-0.0059979518036359	0.0836	0.9429
11	rs3019853	132623473	G	A	-0.0372969647443931	0.043	0.3852
11	rs118180200	132623552	G	T	-0.171203591060108	0.091	0.06005
11	rs143454451	132624596	G	A	0.0518046636160167	0.0926	0.5756
11	rs2012223	132624887	T	C	0.0066975214477213	0.0192	0.7265
11	rs1540205	132625666	A	G	-0.002002002670673	0.0198	0.9188
11	rs1540206	132625777	G	A	-0.0416035498550752	0.0427	0.3295
11	rs77339878	132626378	C	T	0.0661996407142037	0.0821	0.4204
11	rs3019854	132629329	C	T	0.0067968490002727	0.0223	0.761
11	rs2917586	132629899	T	C	-0.0306963490025976	0.0404	0.4472
11	rs184559144	132631233	T	C	0.146202029987569	0.1319	0.2675
11	rs3019861	132632314	T	C	-0.04470452178448	0.0437	0.3065
11	rs111569268	132632553	G	A	0.0764979709727249	0.0816	0.3489
11	rs2917580	132632603	G	A	-0.0492952917248775	0.0415	0.2341
11	rs139346954	132632892	C	T	0.0551981604647623	0.0928	0.552
11	rs2917579	132633005	T	C	-0.0416973775562091	0.0439	0.3418
11	rs74362968	132633529	G	A	-0.118794797314637	0.0814	0.1444
11	rs12417401	132634208	G	A	-0.0030045090202987	0.0269	0.9105
11	rs1970755	132635827	A	C	-0.056496280157669	0.0415	0.1735
11	rs77120077	132636420	G	C	0.0141001243787816	0.0693	0.8384
11	rs76064040	132638254	T	C	0.0901971304175018	0.0629	0.1517
11	rs10791248	132638564	T	G	0.0308007491527123	0.0429	0.4725
11	rs10791249	132638905	T	A	0.0533985767246953	0.0412	0.195
11	rs12279424	132639125	T	G	0.0390957053401303	0.0431	0.3637
11	rs2007518	132639606	A	G	0.0540998523168248	0.0412	0.1887
11	rs2007525	132639720	G	A	0.0409979790340721	0.0431	0.3408
11	rs117928962	132639775	A	G	0.009504687014246	0.0311	0.7594
11	rs2105808	132640001	A	C	0.0397974698740661	0.0431	0.3557
11	rs1105289	132640356	G	A	0.0551981604647623	0.0412	0.1803
11	rs1894195	132640865	G	C	0.0553968632202877	0.0416	0.1832
11	rs149834886	132640880	G	A	-0.0996987957071184	0.0822	0.2251
11	rs10894604	132641746	T	G	0.0400953305639422	0.0427	0.3483
11	rs4936175	132641959	T	C	0.0501035869662456	0.0412	0.2238
11	rs187998230	132643329	T	C	-0.115399628229752	0.1044	0.2692
11	rs140332859	132643947	T	A	0.16640387332158	0.104	0.1095
11	rs117712294	132644050	T	C	0.0818011606883997	0.0556	0.1411
11	rs2001903	132645373	C	A	-0.0024028846163103	0.0222	0.9138
11	rs146745364	132646719	C	A	-0.0758017134162819	0.0562	0.177
11	rs11223198	132648620	C	T	0.0430020165445429	0.0438	0.3263
11	rs11223203	132650817	C	A	0.0459957873421583	0.0447	0.3043
11	rs7944972	132651586	A	G	0.0489996660319079	0.042	0.2429
11	rs11223204	132652554	A	G	0.0497991787524836	0.042	0.235
11	rs76361993	132652593	T	C	0.095401084763253	0.0571	0.09492
11	rs12275225	132652897	A	G	0.0511967897311259	0.042	0.2222
11	rs76642017	132653439	T	C	-0.0326988269632397	0.0503	0.5161
11	rs10894605	132654027	A	G	0.0558981756288099	0.0427	0.1902
11	rs2853048	132654595	G	C	0.0128964817350202	0.0183	0.4815
11	rs2853047	132655560	T	C	0.0117012723076411	0.0205	0.5683
11	rs2853046	132656111	C	T	-0.0467981495486393	0.029	0.1069
11	rs11223206	132656560	G	A	0.0459957873421583	0.0445	0.3014
11	rs117281637	132656822	G	A	-0.010302892995897	0.0544	0.8492
11	rs11223207	132658010	G	A	0.0446960805488528	0.0447	0.3176
11	rs12280377	132658477	C	A	0.0384030712829451	0.0452	0.3947
11	rs11223208	132658860	G	A	0.0341018649449722	0.0451	0.45
11	rs1557468	132660202	G	A	-0.0006001800720324	0.0214	0.9763
11	rs2853044	132660673	A	C	0.0061013488579762	0.0201	0.7618
11	rs117675180	132662423	T	G	0.0439977464776452	0.0556	0.4288
11	rs2466775	132662789	T	C	0.0143958802837323	0.0188	0.4417
11	rs4073731	132663147	C	T	-0.0119005312583873	0.0186	0.5243
11	rs7938345	132663221	T	A	-0.0009004052431641	0.0194	0.9643
11	rs4262735	132663620	A	G	0.0107025231331357	0.0186	0.5666
11	rs4076157	132663650	A	G	0.0418998134646779	0.0357	0.2398
11	rs11223211	132663965	G	A	-0.000200020002667	0.0193	0.9935
11	rs7942520	132664339	T	C	-0.0014009809156281	0.0193	0.9427
11	rs11223212	132664658	A	G	-0.0004000800213396	0.0193	0.9853
11	rs10791250	132664667	A	C	0.0068961666878413	0.0179	0.7014
11	rs4937721	132665443	T	A	0.0002999550089979	0.0193	0.9883
11	rs61906871	132666252	A	G	0.043097802902723	0.0451	0.3395
11	rs7129855	132666669	T	G	-0.0079011318962572	0.0224	0.7261
11	rs1112413	132667023	C	T	0.004101577021075	0.0186	0.8256
11	rs7936755	132667939	T	C	-0.001300845733048	0.0193	0.9468
11	rs7950332	132668042	C	T	-0.0087985943563496	0.0222	0.6915
11	rs7940728	132668794	T	G	0.0001999800026662	0.0193	0.9898
11	rs77600532	132670156	T	A	0.0443039255565243	0.0575	0.4416
11	rs77024575	132671243	G	T	0.0645978943749456	0.0683	0.3445
11	rs10894606	132671611	C	A	0.0077995046323818	0.0183	0.6712
11	rs11223213	132671628	G	A	-0.0088994831870327	0.0223	0.6896
11	rs79829593	132672040	G	A	0.0610010215573989	0.0844	0.4701
11	rs4937722	132672291	G	T	0.0013990209137074	0.0211	0.9483
11	rs147664803	132672313	C	T	-0.0780047856479711	0.0785	0.3206
11	rs10894607	132672552	T	C	0.0467977043485401	0.045	0.2988
11	rs12360671	132672671	G	C	-0.003797200248385	0.0193	0.8417
11	rs7350477	132673205	T	C	0.0284027945161868	0.0426	0.5059
11	rs11223216	132674103	G	T	0.0376040223973664	0.0438	0.3904
11	rs10894608	132675661	A	G	0.039701366851552	0.0436	0.3633
11	rs10894609	132675727	T	A	0.039701366851552	0.0436	0.3633
11	rs10894610	132675967	C	T	0.0395956428583544	0.0436	0.3636
11	rs61906874	132676327	T	A	0.0394033887747662	0.0437	0.3666
11	rs61906875	132676390	T	A	0.0402970567645369	0.0437	0.3563
11	rs73039421	132676545	A	G	0.0402970567645369	0.0437	0.3563
11	rs73039425	132676546	C	T	0.0387013475370749	0.0439	0.3773
11	rs78341417	132676555	G	C	0.0587027762537362	0.0573	0.3058
11	rs11223217	132676978	A	C	0.0397974698740661	0.0437	0.3621
11	rs11223218	132677249	A	G	0.0384030712829451	0.0437	0.3799
11	rs11223219	132677405	C	T	0.0384030712829451	0.0437	0.38
11	rs11223220	132677805	C	G	0.0384992991506098	0.0437	0.3784
11	rs11223221	132677891	C	A	0.0387975467079122	0.0437	0.3748
11	rs12283139	132677943	A	G	0.0389995348490096	0.0437	0.3726
11	rs12278565	132678413	T	G	0.0281986543586787	0.0427	0.5088
11	rs12271623	132678638	C	G	0.0402010017441475	0.0437	0.3581
11	rs10894611	132679031	T	G	0.0387975467079122	0.0436	0.3738
11	rs182512177	132679825	G	A	-0.0289037168568363	0.0536	0.59
11	rs7114243	132680714	T	G	0.0126002819757385	0.0179	0.4812
11	rs7122114	132682217	T	C	0.0052959516591825	0.0186	0.7778
11	rs7106088	132682258	C	T	0.0050969882578437	0.0186	0.7846
11	rs7106121	132682366	A	G	0.0047984689115734	0.0186	0.796
11	rs7106576	132682455	G	A	0.005703702916678	0.0177	0.7455
11	rs73039445	132682809	A	G	0.0002999550089979	0.0251	0.9903
11	rs11223223	132683239	G	A	-0.0022024235552	0.0192	0.9074
11	rs10894612	132684044	C	G	0.004001981379298	0.0187	0.8304
11	rs10894613	132684262	G	A	0.003902375817241	0.0188	0.8345
11	rs10894614	132685467	G	A	0.0092966519050945	0.0175	0.5946
11	rs10750513	132685775	A	C	0.0149969810059077	0.0174	0.3882
11	rs4287347	132686007	T	C	0.0173977771764203	0.019	0.361
11	rs4572145	132688021	G	A	0.016296487966892	0.0174	0.349
11	rs4128348	132689155	T	C	0.0161980995687726	0.0174	0.3499
11	rs4128349	132689188	A	G	0.0168964476597299	0.0173	0.3296
11	rs11223224	132689635	C	G	0.0161980995687726	0.0174	0.3513
11	rs10894615	132689660	A	T	0.0165030720990143	0.0173	0.3413
11	rs7342203	132689738	A	G	0.0208021276292633	0.0202	0.3018
11	rs7342151	132689827	T	A	0.0208021276292633	0.0202	0.3025
11	rs10791251	132690018	A	G	0.0161980995687726	0.0174	0.3509
11	rs7121966	132691264	A	G	0.0176041339483571	0.019	0.3559
11	rs11223225	132693210	C	T	0.0118001041157506	0.0176	0.5025
11	rs76424958	132693290	T	C	0.0611985747210087	0.0485	0.2071
11	rs150494418	132693491	C	T	-0.0453007592301635	0.0874	0.6045
11	rs55708052	132693590	G	A	0.0029955089797983	0.0257	0.9086
11	rs10736604	132693798	C	G	0.0155977206230546	0.0175	0.3732
11	rs10736605	132693854	A	G	0.0147014028528927	0.0175	0.4001
11	rs7110211	132696752	T	G	0.0134984841513417	0.0414	0.7436
11	rs7124889	132696916	G	A	0.0106035827841911	0.0412	0.7963
11	rs4245109	132697051	A	G	0.0078987227933553	0.0178	0.6567
11	rs4937724	132697265	A	G	0.0068961666878413	0.0407	0.8662
11	rs4937725	132697352	A	G	0.0007996801705642	0.0405	0.9843
11	rs4937726	132697376	A	G	0.0100988346774146	0.0414	0.8069
11	rs4937727	132697394	A	G	0.0069954745123864	0.0407	0.8636
11	rs10219331	132697663	C	T	0.0111970780932162	0.0411	0.7859
11	rs4937728	132697772	C	T	-0.0145960053074092	0.0193	0.4491
11	rs11223228	132697805	T	C	0.0315955615897506	0.0326	0.3313
11	rs11223229	132698148	G	A	0.0032048589489113	0.0432	0.9407
11	rs11223230	132698150	G	A	0.0037031349243813	0.0432	0.9315
11	rs4245110	132698715	A	C	0.0084045823438103	0.0178	0.6362
11	rs61906879	132699542	T	C	0.0115035793834154	0.041	0.7788
11	rs11223231	132699661	T	C	0.0114047182634362	0.041	0.7808
11	rs11223232	132700012	A	T	0.004201162744548	0.0429	0.9215
11	rs4491241	132700231	C	A	-0.005304041591906	0.0184	0.7739
11	rs11601136	132700741	T	C	0.0108014536938559	0.041	0.792
11	rs11223233	132701506	T	C	0.004201162744548	0.0429	0.9223
11	rs12283427	132702595	A	C	0.0082954970241069	0.043	0.8475
11	rs7116824	132702713	C	T	9.99950003332973e-05	0.0265	0.9971
11	rs7938658	132702733	C	T	0.0007996801705642	0.0405	0.9847
11	rs7941949	132702938	G	C	0.0126002819757385	0.041	0.7581
11	rs11223235	132703307	G	C	0.0065981840282271	0.0428	0.8766
11	rs4937729	132703585	A	C	0.0027960873020011	0.0403	0.9453
11	rs10750515	132703818	A	G	0.0044998604248922	0.043	0.9167
11	rs10791253	132703916	C	G	0.004001981379298	0.0431	0.9252
11	rs10791254	132704007	G	A	0.0135971385060249	0.0411	0.7398
11	rs10791255	132704269	G	A	0.0107025231331357	0.0408	0.7938
11	rs12801048	132704515	G	A	-0.0303045802648556	0.0256	0.2352
11	rs10894617	132704566	T	C	0.003902375817241	0.0405	0.923
11	rs7128493	132704916	A	G	-0.0078003437327339	0.0184	0.6736
11	rs12287286	132704930	A	G	0.0063001125484799	0.0428	0.8826
11	rs10791256	132705053	A	G	0.0139029051689914	0.0411	0.7359
11	rs10791257	132705201	C	A	0.0123039944561641	0.0412	0.7656
11	rs4454726	132705832	A	G	0.0085037404912207	0.0178	0.6357
11	rs4486641	132705848	G	A	0.004101577021075	0.0432	0.925
11	rs4448689	132705854	T	C	0.0088011559530687	0.0178	0.6237
11	rs4551781	132705876	T	G	0.0078987227933553	0.0178	0.6563
11	rs4641492	132705988	A	G	0.0131037693769772	0.0414	0.7524
11	rs11223239	132706250	G	A	0.0023971245997214	0.0484	0.9597
11	rs190488249	132706311	A	G	0.0598996532078335	0.0877	0.4948
11	rs4937730	132706346	A	G	0.0100988346774146	0.0178	0.5704
11	rs4937731	132706348	T	C	0.0102968054773682	0.018	0.5664
11	rs4447184	132706956	A	T	0.0102968054773682	0.0178	0.5623
11	rs11223240	132707207	T	G	-0.0066017436345624	0.0423	0.8751
11	rs117241258	132707317	C	T	-0.0312017511432645	0.0648	0.6305
11	rs11223241	132707415	T	C	0.0100988346774146	0.0178	0.5712
11	rs10894618	132707692	A	G	0.0112959597418516	0.0178	0.5276
11	rs10791258	132707819	A	G	0.0089993837968006	0.0178	0.6123
11	rs115147004	132707981	C	T	0.0708032317954	0.0541	0.1908
11	rs10791259	132708074	A	T	0.0089993837968006	0.0178	0.6141
11	rs74902428	132708178	A	G	-0.0046005663955682	0.0214	0.8316
11	rs75901732	132708228	G	A	0.0736035592446318	0.0541	0.1734
11	rs7119787	132708747	C	G	0.009504687014246	0.0179	0.5948
11	rs10160262	132708916	G	A	-0.0018016219466282	0.0486	0.9696
11	rs114351807	132709365	C	T	0.0716972114610293	0.0547	0.19
11	rs80292485	132709816	T	G	0.0884961075648239	0.0545	0.1046
11	rs74392581	132709828	C	T	-0.0079011318962572	0.0887	0.9293
11	rs10160341	132710240	G	A	-0.0016012813669738	0.0182	0.931
11	rs59298849	132711312	T	C	0.0355022698424966	0.0556	0.5228
11	rs115158246	132711494	T	G	0.0533037720223111	0.0546	0.329
11	rs114093803	132711499	A	C	0.0639039448366128	0.0528	0.2263
11	rs114651480	132711501	G	A	0.0548006364661149	0.0545	0.3144
11	rs11822403	132711686	C	G	0.03029639423135	0.0249	0.2224
11	rs80248381	132711842	G	A	0.0497040321791155	0.054	0.3579
11	rs61906886	132712112	C	T	0.0483996117232768	0.0566	0.3923
11	rs75405537	132712400	C	T	0.0684994164246923	0.0593	0.2483
11	rs11223244	132712451	C	T	0.0450020459197846	0.0418	0.2817
11	rs2659610	132712651	A	G	-0.0114047880634385	0.019	0.5468
11	rs61906889	132712764	C	A	0.0226026252094292	0.0513	0.6588
11	rs2725449	132712849	C	T	-0.0282040203730758	0.0225	0.2088
11	rs2659611	132712951	A	G	-0.0078003437327339	0.0199	0.6942
11	rs2725448	132713133	T	G	-0.0309026047398165	0.022	0.1613
11	rs4937732	132713326	G	A	0.0784968981407531	0.0532	0.1398
11	rs1506878	132713458	T	C	-0.0084959889212643	0.019	0.6551
11	rs7113907	132713841	A	C	0.0598996532078335	0.0548	0.2747
11	rs2725447	132714132	T	C	-0.0309954337025195	0.0218	0.1555
11	rs73041448	132714344	T	G	0.0146028573839336	0.0279	0.6008
11	rs2725435	132715017	C	G	-0.0130953713122409	0.0207	0.5261
11	rs4937733	132715565	A	G	0.0650009142174121	0.054	0.229
11	rs2725436	132715575	G	T	0.0033045340083004	0.0184	0.8555
11	rs143164909	132715776	G	C	0.0402010017441475	0.1098	0.7147
11	rs4937734	132715925	C	A	0.0693954571051522	0.0543	0.2009
11	rs2221540	132716369	A	G	-0.0004000800213396	0.0186	0.9846
11	rs1506877	132717062	C	T	0.0295976364389436	0.0216	0.1723
11	rs61906892	132717516	A	C	0.0366019024445485	0.0414	0.3769
11	rs1506876	132717613	C	T	0.0152038337422728	0.0208	0.4653
11	rs56195012	132718099	A	G	0.0097027754613851	0.0317	0.7598
11	rs2725438	132718196	A	G	0.0278972284172359	0.0226	0.2168
11	rs2659612	132719196	G	A	-0.0066017436345624	0.0189	0.7258
11	rs79132114	132719467	A	G	0.0686021284901822	0.0846	0.4172
11	rs4575282	132719646	T	C	-0.0018016219466282	0.0193	0.9269
11	rs10791260	132719660	G	A	-0.0031048149534787	0.0194	0.8721
11	rs4937735	132719696	T	C	-0.0116981574124923	0.0199	0.5585
11	rs2659615	132720248	T	C	0.0020977980821461	0.0201	0.916
11	rs2725439	132720335	C	G	0.0332993704009261	0.0218	0.1264
11	rs78237068	132721752	T	C	-0.0214994661132367	0.0271	0.4264
11	rs35338085	132722296	C	T	-0.0162005226717083	0.0268	0.5469
11	rs11223248	132724689	C	A	-0.0185000759845861	0.026	0.4771
11	rs11223249	132724717	G	A	0.0147999386115992	0.0205	0.4717
11	rs2659614	132725841	G	A	0.0219962978718961	0.0194	0.2573
11	rs74762471	132726348	G	A	-0.0242004837056584	0.0262	0.356
11	rs76589214	132726418	C	G	-0.0218980211012161	0.0261	0.4019
11	rs2725440	132726475	C	A	0.03029639423135	0.018	0.09173
11	rs78621620	132726642	G	A	0.0171029078996623	0.0796	0.8296
11	rs138339283	132727955	C	T	0.0167981182758809	0.1005	0.8669
11	rs149178743	132728088	C	T	-0.0977010356236953	0.1012	0.3344
11	rs11223250	132728215	G	A	-0.0297996312385195	0.0256	0.244
11	rs11223251	132728786	A	G	-0.0222967349986103	0.0248	0.3678
11	rs1395504	132729167	T	G	0.0298014912367898	0.0172	0.08316
11	rs2725441	132731362	G	A	0.0203025023378308	0.0192	0.291
11	rs80252616	132731591	G	A	0.0585990423029356	0.0306	0.0553
11	rs75980580	132731858	C	G	0.0107025231331357	0.0884	0.9036
11	rs2659631	132732176	A	G	0.0259016375226531	0.0174	0.1368
11	rs6590660	132732213	T	C	0.0005998200719675	0.0215	0.9793
11	rs11223253	132734328	A	G	0.0619038033148151	0.0304	0.04134
11	rs11605454	132734896	A	G	-0.0225012653465135	0.0255	0.3776
11	rs142448303	132735218	G	C	-0.0293979151845611	0.1143	0.797
11	rs11223254	132735347	A	G	-0.0244976316004002	0.0256	0.3377
11	rs7950294	132735528	A	T	-0.0164038098256767	0.0888	0.8537
11	rs76653820	132735631	C	A	-0.017502275136142	0.0885	0.8431
11	rs11223255	132736190	G	A	-0.0256050287153947	0.0257	0.3188
11	rs57023956	132736230	G	T	-0.0159972768350078	0.0887	0.8568
11	rs7103119	132736618	A	G	-0.0030045090202987	0.022	0.8931
11	rs7119431	132736628	T	G	-0.0028039273327342	0.022	0.8993
11	rs73041479	132736979	T	C	-0.0239956055562207	0.0257	0.3494
11	rs11223258	132739958	A	G	0.0377003271828256	0.0334	0.2597
11	rs77397987	132740491	C	T	0.0448012667045393	0.0415	0.2797
11	rs2659594	132741133	C	A	0.0603045706055096	0.0419	0.1505
11	rs75887718	132741153	A	G	0.0347008987793103	0.0361	0.3361
11	rs2725468	132741351	A	C	0.0548952993715794	0.0213	0.01002
11	rs12421058	132742025	A	G	0.0107025231331357	0.0781	0.8913
11	rs965419	132742141	A	G	0.0542987734073789	0.0213	0.0109
11	rs953478	132742735	A	G	0.047799197133273	0.0203	0.0187
11	rs79062286	132742900	A	G	0.0178988554877579	0.0875	0.8383
11	rs2725421	132743345	T	C	0.0590987523872065	0.0221	0.007399
11	rs931876	132743858	G	T	-0.0162005226717083	0.02	0.4172
11	rs2725422	132743945	G	C	0.0542987734073789	0.0215	0.01157
11	rs2725423	132744115	T	A	0.0493995022947674	0.0205	0.01608
11	rs74686045	132744190	A	T	0.0344014267173323	0.0368	0.3509
11	rs2135628	132745049	T	C	0.0335991726304121	0.0365	0.3567
11	rs55878195	132745419	G	A	0.0014988761237359	0.0874	0.9861
11	rs7104738	132745494	T	A	0.0341985075799122	0.0364	0.3483
11	rs35350240	132745605	G	A	0.0537966583556417	0.043	0.2114
11	rs12576355	132746028	C	G	0.0332993704009261	0.037	0.3675
11	rs11824635	132746594	T	G	0.0236969951765786	0.0239	0.3221
11	rs10791261	132747246	T	G	-0.0297996312385195	0.0435	0.4929
11	rs2725424	132748474	A	G	0.0707007455727197	0.0542	0.1928
11	rs2725425	132751476	C	A	0.0483043318863239	0.035	0.1673
11	rs2725426	132751584	A	G	0.0350002811846215	0.032	0.2743
11	rs2725427	132751612	C	T	0.0133998200630165	0.0178	0.4516
11	rs2725430	132752029	T	C	0.0338988850054592	0.032	0.2904
11	rs1354789	132752347	G	A	0.0100988346774146	0.018	0.5757
11	rs1354790	132752667	A	G	0.0114047182634362	0.018	0.5269
11	rs2725431	132752978	G	C	0.0518046636160167	0.0327	0.1132
11	rs2725432	132753379	C	G	0.0198026272961797	0.0181	0.2741
11	rs61906896	132753561	G	T	-0.003797200248385	0.019	0.8429
11	rs11223261	132755195	C	G	0.0304031059110447	0.029	0.295
11	rs2063071	132755278	G	A	-0.0050024916227914	0.0189	0.7927
11	rs2063072	132755389	C	T	-0.0050024916227914	0.0189	0.7907
11	rs2659598	132755901	A	T	0.0384992991506098	0.0317	0.2251
11	rs11223262	132756883	A	G	0.0180952882690919	0.0272	0.5059
11	rs149020175	132757293	A	G	0.0258041896815329	0.0834	0.7569
11	rs1027796	132757670	A	C	0.0117012723076411	0.018	0.5138
11	rs1027797	132757774	T	C	0.0217027816432335	0.0276	0.4322
11	rs1027798	132758348	T	C	0.0117012723076411	0.018	0.5165
11	rs2659599	132758781	T	A	0.043097802902723	0.0345	0.2112
11	rs35206616	132759222	T	C	-0.0043996643446871	0.0192	0.8187
11	rs79183574	132759270	C	T	-0.0116981574124923	0.0298	0.6942
11	rs2725433	132759426	C	A	0.0096037361426946	0.0178	0.5876
11	rs11223264	132760341	C	T	0.0048979852621919	0.0258	0.8483
11	rs11223265	132760393	A	G	0.0100988346774146	0.0271	0.708
11	rs1876282	132761853	C	T	0.0199986865066891	0.0309	0.5183
11	rs2659601	132761892	T	C	0.0377003271828256	0.0343	0.2709
11	rs2725456	132762507	C	A	0.0366019024445485	0.0345	0.2878
11	rs12222239	132762689	A	G	0.00730326611012	0.0271	0.7862
11	rs1911252	132762881	C	T	0.0005998200719675	0.0251	0.9814
11	rs951157	132763567	C	T	0.0007996801705642	0.0195	0.9687
11	rs80181583	132763834	C	A	-0.0198966317144566	0.0563	0.724
11	rs11223268	132763976	T	C	0.0027960873020011	0.0252	0.9126
11	rs2725455	132764521	G	C	0.0407003871263756	0.0351	0.2465
11	rs2659603	132765850	G	C	-0.0185000759845861	0.0267	0.4888
11	rs73589392	132765985	G	A	0.0135971385060249	0.0592	0.8181
11	rs2135630	132766569	C	T	-0.0083043861636152	0.0198	0.6749
11	rs12801102	132767741	T	C	-0.0218980211012161	0.0371	0.5557
11	rs61906918	132767911	A	G	0.0159028762794155	0.0219	0.4685
11	rs2262556	132768181	T	C	-0.10910083527355	0.0808	0.1768
11	rs2336469	132768316	G	C	-0.0093031403261444	0.0203	0.6461
11	rs79626404	132768647	G	T	-0.0239956055562207	0.0589	0.6833
11	rs11223270	132768791	G	A	-0.0285949668801128	0.0508	0.5733
11	rs2659605	132768869	T	C	-0.0781020918869996	0.0619	0.2074
11	rs2659606	132769191	A	G	0.0147999386115992	0.0193	0.4455
11	rs2725450	132770011	A	C	0.0118001041157506	0.0235	0.6138
11	rs35966624	132770179	G	A	0.0109003744682883	0.0198	0.5823
11	rs2725451	132770626	G	A	0.0093957216403621	0.0189	0.6199
11	rs2659607	132771025	C	A	0.0076010387728197	0.0192	0.6943
11	rs11223272	132774209	A	C	0.024702368640342	0.0774	0.7493
11	rs11223273	132774841	C	T	0.0251022847608284	0.0783	0.7482
11	rs2659596	132775315	A	G	0.0198026272961797	0.0777	0.7988
11	rs57490461	132775408	G	A	0.0121953336998771	0.0197	0.5336
11	rs2659602	132777597	C	T	0.137698946296111	0.061	0.02395
11	rs117960663	132778558	C	A	0.0522033801338585	0.0615	0.3961
11	rs1105543	132778873	A	C	0.0127977582298607	0.0192	0.5061
11	rs2659608	132779383	T	C	-0.0120017335415971	0.0657	0.8551
11	rs2725466	132779393	A	G	-0.0178992398878318	0.0642	0.7802
11	rs1354791	132779866	T	C	0.0269047980491434	0.0192	0.1614
11	rs61906922	132780959	C	T	0.0326027085440124	0.0193	0.09121
11	rs61906923	132781155	A	T	0.0323026073786261	0.0192	0.09336
11	rs61906924	132781211	G	A	0.0320992618599997	0.0192	0.09454
11	rs61906925	132781302	T	G	0.0323026073786261	0.0192	0.09283
11	rs2725434	132781567	C	T	0.0338988850054592	0.0188	0.07169
11	rs6590661	132781782	G	T	0.0317021347305135	0.0192	0.09834
11	rs2725437	132781823	T	C	0.0360040066341877	0.0633	0.5698
11	rs6590662	132781854	A	G	0.0323026073786261	0.0192	0.09131
11	rs61906926	132781915	C	T	0.0323994240466592	0.0192	0.09143
11	rs2063070	132783281	A	G	0.0336958638567256	0.0187	0.07172
11	rs979054	132783704	A	G	0.0335991726304121	0.0187	0.07184
11	rs979055	132783772	G	C	0.0335024720540013	0.0191	0.07999
11	rs59024136	132784678	C	T	0.0318958749835631	0.0191	0.09419
11	rs61906927	132786423	A	T	0.0311982343370806	0.019	0.1013
11	rs61906928	132786643	T	C	0.0299956000353805	0.019	0.1134
11	rs61906929	132786653	A	G	0.0299956000353805	0.019	0.114
11	rs61906930	132786689	C	A	0.0301993737308422	0.0189	0.1113
11	rs2725443	132786771	C	G	0.0330962274891896	0.0187	0.07657
11	rs7926121	132786885	G	C	0.0295976364389436	0.0189	0.1185
11	rs61906931	132786896	A	C	0.0295976364389436	0.0189	0.1185
11	rs61906932	132786900	G	C	0.0295005481176215	0.0189	0.1188
11	rs61906933	132787073	G	A	0.0289955368412525	0.0189	0.1257
11	rs7926540	132787391	C	G	0.029403450369242	0.0189	0.1202
11	rs7926798	132787625	C	A	0.029296631955588	0.0189	0.121
11	rs6590663	132787735	T	C	0.029403450369242	0.0189	0.1203
11	rs61034549	132788120	G	C	0.0284027945161868	0.0189	0.134
11	rs61906935	132788201	T	C	0.0281014301108748	0.0189	0.137
11	rs7930486	132788331	C	T	0.0281014301108748	0.0189	0.1373
11	rs7930577	132788364	C	T	0.0281014301108748	0.0189	0.1369
11	rs192621124	132788688	G	C	-0.229098748352884	0.0926	0.01335
11	rs6590664	132788810	T	C	0.0282958691548473	0.0189	0.1344
11	rs6590665	132788855	C	T	0.0282958691548473	0.0189	0.1346
11	rs6590666	132788899	C	A	0.0285971749776749	0.0189	0.1304
11	rs7127891	132789046	T	C	0.0295005481176215	0.019	0.1201
11	rs7112089	132789068	G	A	0.0285971749776749	0.0189	0.1305
11	rs7111901	132789128	C	T	0.0282958691548473	0.0189	0.1343
11	rs7112135	132789283	C	G	0.0284027945161868	0.0189	0.1337
11	rs117822807	132789757	G	T	0.102998728833718	0.0845	0.2228
11	rs7937717	132789795	C	T	0.0285971749776749	0.0189	0.1313
11	rs7937764	132789948	A	T	0.0288983900426488	0.0189	0.1276
11	rs12419226	132789985	C	T	0.0018981972830802	0.0291	0.9474
11	rs2659628	132790357	C	G	0.0329027196757078	0.0188	0.07973
11	rs61906936	132790831	C	G	0.0297044227063309	0.0191	0.121
11	rs7342163	132790924	T	C	0.0358014124633833	0.0193	0.06361
11	rs61906959	132791062	G	C	0.027799974857679	0.019	0.1447
11	rs1911255	132791152	C	G	0.0298985503458634	0.0188	0.1119
11	rs61909260	132791199	G	A	0.0273038345273452	0.019	0.1522
11	rs55861545	132791474	C	G	0.0273038345273452	0.019	0.1518
11	rs7946237	132791965	G	T	0.0273038345273452	0.0191	0.1527
11	rs7946433	132792405	A	C	0.0278972284172359	0.0191	0.1449
11	rs78628762	132792411	G	C	0.0055048206344449	0.0609	0.9281
11	rs11223278	132793145	A	C	0.0274984287018097	0.0189	0.1451
11	rs55655614	132793268	C	T	0.0295005481176215	0.0192	0.1244
11	rs2659624	132793291	G	A	0.0305970979773775	0.0189	0.1047
11	rs34531264	132795365	T	C	0.0297044227063309	0.0192	0.1211
11	rs35013261	132796264	C	T	-0.0872041228366444	0.072	0.226
11	rs35840833	132797191	T	C	0.0291995144044279	0.0193	0.1303
11	rs2659617	132797887	T	A	0.0297044227063309	0.0193	0.1233
11	rs4622277	132797988	T	C	0.0297044227063309	0.0193	0.1231
11	rs2659616	132798750	T	C	0.027196791588428	0.0191	0.1547
11	rs2725458	132799350	C	G	0.0270994698817177	0.0192	0.1582
11	rs11223284	132799836	T	C	0.0258041896815329	0.0194	0.182
11	rs11223285	132800119	C	T	0.0235016597850914	0.0195	0.2292
11	rs7947479	132800883	T	G	0.0176041339483571	0.0196	0.3692
11	rs1605327	132801190	A	C	-0.0409990935346932	0.0722	0.5705
11	rs7932814	132801230	C	T	0.0338988850054592	0.0208	0.1035
11	rs7932821	132801238	C	T	0.0335024720540013	0.0208	0.1081
11	rs1605328	132801239	C	T	0.0242046886968174	0.0202	0.2317
11	rs61909264	132802067	T	C	0.0282958691548473	0.0276	0.3042
11	rs61909265	132802290	C	T	-0.0055956263571598	0.0708	0.937
11	rs1472828	132802761	T	C	-0.0292949370570243	0.0254	0.2487
11	rs1472829	132802847	C	T	-0.0361972883118878	0.0333	0.2776
11	rs4075476	132803094	T	C	-0.0095050300143049	0.0228	0.6777
11	rs871437	132803872	A	G	0.0063001125484799	0.0316	0.8423
11	rs906253	132804182	C	T	0.005703702916678	0.0321	0.8586
11	rs7101515	132806165	C	T	0.0102968054773682	0.0232	0.6561
11	rs7117685	132806192	T	A	-0.0085968472255182	0.0255	0.7361
11	rs10894624	132806539	C	T	-0.0180010511095525	0.0378	0.6336
11	rs11607532	132807107	C	A	-0.0159972768350078	0.0379	0.673
11	rs12417959	132807402	T	C	0.0092966519050945	0.0197	0.6383
11	rs12807969	132807458	T	G	-0.0099998320783335	0.0257	0.6986
11	rs11223289	132809376	A	T	0.0188021269625962	0.0195	0.3359
11	rs10791263	132809508	T	C	0.0027960873020011	0.0231	0.9041
11	rs76957057	132810214	C	T	0.0106035827841911	0.0322	0.7411
11	rs7130483	132811203	A	G	0.0068961666878413	0.0226	0.7598
11	rs55679523	132811728	G	A	-0.0051029981759033	0.0249	0.8365
11	rs10431100	132811777	T	C	0.0166997792224134	0.0195	0.3899
11	rs79566156	132812032	G	A	-0.0586996008587778	0.0745	0.4304
11	rs12575270	132812642	G	A	-0.0202027073175195	0.038	0.5945
11	rs61909272	132813378	G	C	0.0185960172820726	0.0192	0.3332
11	rs72653405	132813548	C	T	0.0223972974420383	0.0193	0.2445
11	rs117671974	132813727	G	A	0.0118989261570991	0.0313	0.7034
11	rs76378551	132813868	T	G	-0.0428031223253094	0.0379	0.2584
11	rs10894625	132813899	G	C	0.0166997792224134	0.0215	0.437
11	rs117372767	132814063	C	A	-0.0060985584618694	0.0248	0.8057
11	rs10894626	132815368	G	A	0.0223972974420383	0.0196	0.2545
11	rs146816382	132816293	A	G	-0.186594673567132	0.1156	0.1064
11	rs76638721	132816302	T	C	-0.003797200248385	0.0322	0.905
11	rs1395503	132817784	C	T	0.0058031292269501	0.0736	0.9372
11	rs12292999	132818813	A	G	-0.0142003494011414	0.0358	0.6915
11	rs7111885	132819166	C	T	0.0159028762794155	0.0208	0.4451
11	rs10894627	132819663	C	A	0.0238044133801613	0.0191	0.2119
11	rs7115863	132819884	C	T	-0.0084959889212643	0.0248	0.7312
11	rs12789836	132821142	T	G	-0.028399474521698	0.0346	0.4117
11	rs2336590	132821513	C	A	0.0327962744150825	0.0689	0.6343
11	rs6590668	132821543	T	C	0.0184978548821194	0.0203	0.3616
11	rs7942643	132821607	C	A	0.0188021269625962	0.0203	0.3536
11	rs7942655	132821647	C	T	0.0189002595004805	0.0203	0.3513
11	rs7942674	132821733	A	G	0.0188021269625962	0.0203	0.3554
11	rs10750516	132822235	T	C	0.0185960172820726	0.0203	0.3593
11	rs1506879	132822445	A	C	0.0102968054773682	0.0236	0.6611
11	rs7125675	132822675	G	A	0.0124027667170427	0.0329	0.707
11	rs75033329	132822720	G	A	-0.005696192544881	0.0334	0.8646
11	rs10750517	132822836	A	C	0.017496047616751	0.0203	0.3872
11	rs7358510	132823037	C	A	0.0166014304974254	0.0202	0.411
11	rs11223291	132823545	A	G	-0.0132980281439898	0.0353	0.7052
11	rs11223292	132823558	A	G	-0.0132980281439898	0.0353	0.7063
11	rs4567476	132824181	G	A	0.0193025022544974	0.0197	0.3267
11	rs76238648	132824251	A	C	-0.0031950988965408	0.0247	0.8971
11	rs4542422	132824371	T	G	0.0190964956909883	0.0197	0.3313
11	rs75040072	132824455	C	T	0.0058031292269501	0.034	0.8638
11	rs4572146	132824474	T	C	0.0194986595340326	0.0197	0.3231
11	rs2135635	132825208	A	G	0.0200967016991224	0.0199	0.3121
11	rs7107796	132825501	G	A	0.0183996828453635	0.0199	0.3554
11	rs7123913	132825582	T	G	0.0188021269625962	0.0199	0.3458
11	rs6590669	132825637	A	C	0.0183996828453635	0.02	0.3571
11	rs187530511	132825658	T	G	-0.0029042131473898	0.0971	0.976
11	rs7127146	132825806	T	C	-0.0060985584618694	0.025	0.8091
11	rs11223295	132825881	A	C	-0.0163021610829842	0.11	0.8824
11	rs10894628	132826084	T	C	-0.0353992243518656	0.0319	0.268
11	rs1532917	132826419	T	C	0.0199006617063362	0.0202	0.3243
11	rs78990103	132826553	G	C	0.0129951954948113	0.0344	0.7066
11	rs140809727	132826693	G	A	0.0441986870716702	0.0579	0.4459
11	rs75736895	132826925	C	T	0.0062007356416035	0.0345	0.8573
11	rs2135637	132827567	T	C	0.0548006364661149	0.0577	0.3421
11	rs2135636	132827692	A	C	-0.0039979812872983	0.0254	0.8746
11	rs58274420	132827720	G	A	-0.0065010863423599	0.0254	0.7968
11	rs10894629	132827995	G	C	-0.0393023164827424	0.0351	0.2634
11	rs10894630	132828042	T	C	-0.0264979913062283	0.026	0.3085
11	rs2336466	132828284	A	G	0.0213993910058902	0.0201	0.2858
11	rs2336467	132828835	T	C	0.0116024307308398	0.0256	0.6487
11	rs11608128	132828991	T	C	-0.0471020897690825	0.0843	0.5762
11	rs10750518	132829095	A	T	0.0147999386115992	0.0241	0.5392
11	rs11608158	132829123	T	G	-0.0421979407001862	0.0769	0.5828
11	rs10750519	132829255	C	A	0.0366983037826737	0.0315	0.243
11	rs11606449	132829531	C	A	0.0038027603329278	0.0308	0.9021
11	rs1567127	132829862	A	G	-0.0049019951702315	0.0297	0.8683
11	rs1316945	132830111	A	C	0.0590044865764036	0.0588	0.315
11	rs6590670	132830475	A	G	0.0205964297986501	0.0227	0.3627
11	rs11223296	132831170	G	A	-0.0380030548002074	0.0246	0.1225
11	rs11223297	132831294	T	C	-0.0138961051921114	0.0346	0.687
11	rs11223298	132831526	T	C	-0.0165969709073694	0.0342	0.6271
11	rs11223299	132831793	A	G	0.0203025023378308	0.0215	0.3454
11	rs12276491	132832334	T	C	-0.0182963622831166	0.0343	0.5948
11	rs12269732	132832878	C	T	-0.0121029460677457	0.0346	0.7276
11	rs11223301	132833213	A	G	-0.0149004625639624	0.0344	0.6642
11	rs12284464	132833283	A	G	-0.0123965203365513	0.0346	0.7209
11	rs11223302	132834193	A	C	-0.0147989665120717	0.0345	0.6682
11	rs10791264	132834258	G	T	-0.0138961051921114	0.0202	0.4904
11	rs10791265	132836317	C	T	-0.0164953025291975	0.0205	0.4215
11	rs59930372	132836994	C	T	0.0416984103556758	0.0268	0.1197
11	rs2878712	132837955	G	A	-0.0888967896271612	0.0438	0.04234
11	rs186974264	132838391	C	T	0.0657034673241941	0.1129	0.5603
11	rs1506882	132838923	A	G	-0.0208049294331883	0.0206	0.3127
11	rs117643158	132839878	G	A	-0.0012007205765188	0.1148	0.9914
11	rs7947555	132840189	C	T	0.0203025023378308	0.0191	0.2889
11	rs2336468	132840570	A	C	0.0239996896478807	0.0184	0.1925
11	rs10791266	132840791	G	C	0.0032048589489113	0.0201	0.873
11	rs7951483	132840980	G	T	0.0199986865066891	0.019	0.2929
11	rs78301847	132841082	T	C	-0.0824038262548157	0.0783	0.2931
11	rs906252	132841591	T	C	0.0239020562806236	0.0182	0.1892
11	rs885102	132841733	T	C	0.0047984689115734	0.0202	0.8118
11	rs6590671	132843636	C	A	0.0204984635773248	0.0188	0.2769
11	rs12287409	132843990	T	G	0.0200967016991224	0.0187	0.2818
11	rs7938703	132844883	A	G	0.0062007356416035	0.0201	0.7572
11	rs12420799	132845053	T	C	-0.113695152447884	0.0808	0.1597
11	rs11223305	132847301	C	A	0.0210959082947329	0.0189	0.2643
11	rs10750520	132847377	T	G	0.0273038345273452	0.0182	0.1338
11	rs66488763	132847995	G	A	0.0221038989069263	0.0189	0.242
11	rs11825173	132848019	T	C	0.0223972974420383	0.0189	0.2368
11	rs11223307	132848228	T	C	0.0076010387728197	0.0198	0.7015
11	rs11223308	132848306	C	T	0.0205964297986501	0.019	0.2781
11	rs10894633	132848455	C	A	0.017496047616751	0.0186	0.3451
11	rs7101624	132850055	T	C	0.0213015034199157	0.0173	0.2183
11	rs2878748	132850644	G	C	0.0281014301108748	0.0197	0.1541
11	rs4937743	132852465	A	G	0.0225048553400694	0.0174	0.1947
11	rs11223313	132853592	T	C	0.0192044091837133	0.0197	0.3291
11	rs78575779	132853598	A	G	0.0235993322503244	0.0202	0.2422
11	rs1911254	132854556	A	G	0.0235016597850914	0.0201	0.2431
11	rs7106554	132854769	C	T	0.0235016597850914	0.0201	0.2423
11	rs7930174	132855568	A	G	0.021898468701116	0.0201	0.2769
11	rs77281827	132857120	G	A	0.0202045073158995	0.0201	0.315
11	rs7102243	132857335	C	A	0.0166014304974254	0.0196	0.395
11	rs76686526	132857630	G	A	0.0204004877576787	0.0202	0.3117
11	rs7102633	132857727	A	T	0.0167981182758809	0.0195	0.3902
11	rs7122019	132857790	T	C	0.0202045073158995	0.0201	0.3147
11	rs75955338	132857896	G	A	0.0209979909956055	0.0201	0.2966
11	rs2135634	132857979	G	T	0.0371030879515023	0.0242	0.1247
11	rs11223317	132858383	A	G	0.017496047616751	0.0195	0.3708
11	rs7933136	132859296	A	G	-0.001100605444033	0.0244	0.965
11	rs7114643	132859912	A	G	0.016296487966892	0.0195	0.403
11	rs7937165	132860289	C	T	0.0202045073158995	0.0201	0.3143
11	rs7952298	132860307	T	G	0.0156961681063242	0.0195	0.4208
11	rs79307606	132861210	T	G	0.0218006299588528	0.0201	0.2783
11	rs6590673	132861812	C	G	0.0187039847937718	0.0196	0.3392
11	rs7114353	132863682	T	C	0.0109992854583691	0.0202	0.5873
11	rs60892333	132863712	C	A	-0.0088994831870327	0.0246	0.7185
11	rs59850341	132863722	C	A	-0.0091012913892029	0.0246	0.7105
11	rs77782522	132863724	G	A	0.0225048553400694	0.0203	0.2669
11	rs13377496	132864099	C	T	0.0126002819757385	0.0226	0.5754
11	rs1506881	132864266	G	A	0.0025966258472659	0.0201	0.8985
11	rs61909298	132864269	G	A	-0.0034961042567088	0.046	0.9402
11	rs1506880	132864344	C	G	0.0154007965760229	0.0178	0.3888
11	rs1395505	132864669	C	T	0.0023971245997214	0.0213	0.9099
11	rs4936178	132865928	C	A	0.0034041991335623	0.0211	0.8711
11	rs4936179	132866209	G	T	0.0005998200719675	0.0211	0.979
11	rs10894635	132869839	A	G	0.0	0.0209	0.9989
11	rs7928193	132870738	A	G	0.0131037693769772	0.024	0.5859
11	rs10894636	132871088	C	T	0.0143958802837323	0.024	0.5471
11	rs55669018	132871263	T	A	0.0062007356416035	0.0178	0.7267
11	rs10894637	132871336	T	C	0.0126990249774084	0.0239	0.5944
11	rs7935421	132872052	C	T	0.0089993837968006	0.0177	0.6125
11	rs10791267	132872914	G	A	0.0147014028528927	0.0239	0.5386
11	rs954114	132873336	C	T	0.0133011462391285	0.0238	0.5768
11	rs2336592	132873644	G	C	0.0069954745123864	0.0177	0.6938
11	rs2135632	132874405	C	T	0.0085037404912207	0.0178	0.6311
11	rs2135631	132874636	G	A	0.0080971295874548	0.0177	0.6475
11	rs11223319	132875055	C	T	0.0022973590486834	0.0208	0.9127
11	rs1395502	132875470	T	A	0.0124027667170427	0.0239	0.6049
11	rs10750521	132875730	C	G	-0.0026033858701149	0.0206	0.9011
11	rs1506875	132876507	A	G	0.0080971295874548	0.0177	0.6457
11	rs1506874	132876565	A	G	0.0126990249774084	0.0239	0.5962
11	rs10128727	132876794	G	T	0.0018981972830802	0.0207	0.9285
11	rs10791268	132877433	A	G	0.0016985566355815	0.0207	0.936
11	rs7950100	132877670	T	G	0.0076010387728197	0.0177	0.6694
11	rs7938283	132877919	G	T	0.0022973590486834	0.0205	0.9122
11	rs11223320	132877952	G	C	0.0022973590486834	0.0205	0.9104
11	rs7925181	132878172	T	C	0.0075017910703226	0.0177	0.671
11	rs7925185	132878183	T	C	0.00730326611012	0.0177	0.6797
11	rs1395501	132879523	G	T	0.00730326611012	0.0177	0.6809
11	rs1395500	132879596	A	C	0.0109003744682883	0.024	0.6493
11	rs1911253	132880656	G	A	0.0125015292229252	0.024	0.6021
11	rs61630291	132880823	G	A	0.0584952975902863	0.0923	0.5265
11	rs951687	132882031	G	A	0.0600974240485804	0.0284	0.03451
11	rs11223321	132882997	A	C	0.0461963268897065	0.026	0.07551
11	rs61910326	132883716	A	C	-0.0054045784588597	0.0221	0.8079
11	rs59395406	132885767	C	T	-0.0023026490626755	0.0221	0.9179
11	rs10750522	132886314	G	A	0.0033045340083004	0.022	0.8797
11	rs10750523	132886373	C	T	-0.0099998320783335	0.0174	0.5643
11	rs143188499	132887303	T	A	0.023198814502523	0.1347	0.8633
11	rs12788472	132887335	C	A	-0.0177974390305806	0.0254	0.4846
11	rs79565848	132887975	G	A	0.0627963794896769	0.0279	0.02447
11	rs80311370	132888428	C	T	0.0654037717003168	0.0281	0.02013
11	rs7110728	132889300	A	G	0.0022973590486834	0.0222	0.9187
11	rs4520608	132889657	C	T	-0.0105959392134034	0.0174	0.541
11	rs4936180	132891723	A	G	0.0026963615477425	0.0222	0.9017
11	rs78392269	132892426	G	A	-0.0138961051921114	0.0192	0.4691
11	rs11223331	132892624	C	T	0.0143958802837323	0.0186	0.4399
11	rs7127303	132892876	A	G	0.0024968801985871	0.0222	0.9091
11	rs76367059	132893285	C	G	-0.0136020904182857	0.0192	0.4787
11	rs76847017	132893293	G	A	-0.0136020904182857	0.0192	0.4788
11	rs4399339	132893871	G	A	0.0037031349243813	0.0213	0.8609
11	rs4418820	132893957	G	A	0.003902375817241	0.0213	0.8546
11	rs10791270	132896076	C	T	0.0044998604248922	0.0224	0.8409
11	rs10750524	132896191	G	C	0.0134984841513417	0.0173	0.4338
11	rs79834917	132896456	A	C	-0.0117993392160431	0.0195	0.5433
11	rs4575288	132896471	A	G	0.0060019521956343	0.0223	0.789
11	rs74805600	132896596	G	T	-0.0117993392160431	0.0195	0.5433
11	rs10894638	132896762	G	A	0.0067968490002727	0.0223	0.7605
11	rs11223332	132896882	A	C	0.0055048206344449	0.0223	0.8064
11	rs12360866	132897137	A	C	0.0056042667198317	0.0225	0.8032
11	rs12796515	132897222	G	C	-0.0142003494011414	0.0261	0.585
11	rs11223333	132898029	C	A	0.0062007356416035	0.0223	0.7798
11	rs78950017	132898551	G	A	-0.0120017335415971	0.0196	0.54
11	rs140818492	132898754	G	A	-0.0899028259293165	0.0662	0.1744
11	rs74586293	132899242	G	A	0.152102870209954	0.0609	0.01248
11	rs79179586	132899944	C	G	-0.0115969858456632	0.0197	0.5567
11	rs10736606	132900602	A	G	0.004201162744548	0.0227	0.8537
11	rs58629044	132900726	A	T	-0.0114047880634385	0.0198	0.5627
11	rs56030748	132900761	A	G	-0.0114047880634385	0.0198	0.5631
11	rs10750525	132900882	G	T	0.0044998604248922	0.0227	0.8416
11	rs78851679	132901024	G	A	-0.0105049846451474	0.0198	0.5943
11	rs76649986	132901028	G	T	-0.0114047880634385	0.0198	0.5655
11	rs7483004	132901087	T	C	0.0037031349243813	0.0227	0.8707
11	rs117541425	132901200	T	C	-0.0388967656299467	0.063	0.5368
11	rs7480107	132901269	G	A	0.0101978249764461	0.0192	0.5957
11	rs80006937	132901620	A	G	-0.0113036461713921	0.0199	0.5708
11	rs75244602	132901900	A	G	-0.0113036461713921	0.0199	0.5688
11	rs79777226	132901992	C	T	-0.0113036461713921	0.0199	0.5692
11	rs35538167	132902201	C	T	-0.0138961051921114	0.0266	0.6011
11	rs56764042	132902337	T	C	-0.0112025145079934	0.0199	0.5744
11	rs57853212	132902421	T	C	-0.0112025145079934	0.0199	0.574
11	rs4343032	132902450	A	C	0.004201162744548	0.0214	0.8456
11	rs4638316	132902594	A	G	0.004001981379298	0.0214	0.8529
11	rs7117316	132902992	A	G	-0.0099998320783335	0.02	0.6173
11	rs59352604	132903301	C	T	-0.0101008421794295	0.02	0.6143
11	rs147242207	132903466	T	G	-0.0212951405401588	0.0939	0.8208
11	rs58959572	132903516	G	A	-0.009797842480111	0.02	0.6232
11	rs75680315	132903754	C	T	-0.009696862978864	0.02	0.6265
11	rs79260768	132903790	A	G	0.0690968660793263	0.029	0.01706
11	rs79037004	132904118	G	A	-0.0087985943563496	0.0201	0.6622
11	rs79674889	132904142	C	T	-0.0086977157031958	0.0201	0.6648
11	rs78097964	132904304	G	A	-0.0084959889212643	0.0201	0.6714
11	rs79004175	132904381	C	T	-0.0084959889212643	0.0201	0.6729
11	rs60410888	132904771	T	C	-0.0083043861636152	0.0201	0.6792
11	rs58121307	132904786	C	T	-0.0071958279818024	0.0203	0.7236
11	rs58345984	132904805	C	G	-0.0083043861636152	0.0201	0.6816
11	rs60952582	132904908	G	A	-0.0082035573506883	0.0202	0.685
11	rs57745333	132904948	C	T	-0.0080019302190585	0.0202	0.6925
11	rs57848990	132905014	G	A	-0.0084959889212643	0.0203	0.6764
11	rs11820926	132905173	C	A	-0.0079011318962572	0.0202	0.6945
11	rs4369418	132905369	A	G	0.0047984689115734	0.0234	0.8359
11	rs10791271	132905687	T	C	0.0063994795805678	0.0217	0.7691
11	rs10894639	132905763	C	T	0.0063994795805678	0.0196	0.7451
11	rs75858510	132905919	T	A	0.0679016096105729	0.0296	0.02172
11	rs11223335	132906064	C	T	0.0043007385516922	0.0196	0.828
11	rs4375452	132906361	A	G	0.0032048589489113	0.0213	0.879
11	rs35086194	132906515	G	A	-0.134400341479821	0.0619	0.02998
11	rs117729556	132907153	C	A	-0.001100605444033	0.0977	0.9912
11	rs4622273	132907172	C	G	0.0021975835434872	0.0234	0.9238
11	rs4641493	132907345	T	C	-0.123705539108153	0.0608	0.04198
11	rs10791272	132907676	T	C	0.0028958031120254	0.0215	0.8942
11	rs4590883	132907987	G	A	0.0035038543266769	0.0234	0.8806
11	rs4592431	132908085	G	A	0.0011992805754821	0.0188	0.9495
11	rs35225233	132908211	G	A	-0.0185000759845861	0.0275	0.5007
11	rs4387353	132909293	A	G	-0.0007002451143934	0.0224	0.975
11	rs12222232	132910603	C	T	0.0619977962278187	0.029	0.03233
11	rs142659183	132910633	A	G	0.159197921048771	0.1072	0.1376
11	rs11223336	132911101	A	G	0.0002999550089979	0.0236	0.9894
11	rs7129438	132911154	G	A	0.0086028888072678	0.0201	0.6688
11	rs11223337	132912844	G	A	0.0077002766261879	0.022	0.7264
11	rs11825737	132913432	T	A	0.0063994795805678	0.0216	0.765
11	rs12279774	132913662	C	T	0.110297309612573	0.0577	0.05577
11	rs7127639	132914048	T	C	0.0047984689115734	0.0183	0.7921
11	rs12419190	132914697	G	A	-0.0221024699079472	0.0194	0.2551
11	rs55790138	132914764	G	C	0.0009995003330834	0.0214	0.9627
11	rs6590674	132915612	T	C	-0.0104039337153929	0.0193	0.5908
11	rs66725248	132916140	A	T	0.0049974917102918	0.0211	0.8144
11	rs10894640	132916674	A	T	-0.0048015088161939	0.0175	0.7839
11	rs12275435	132916692	C	T	0.111997442453454	0.0571	0.04991
11	rs11223338	132917254	T	C	0.0050969882578437	0.021	0.8085
11	rs4482038	132917612	A	G	0.005703702916678	0.021	0.7872
11	rs4448698	132917803	C	T	0.004201162744548	0.0218	0.8483
11	rs11223339	132918464	G	T	-0.0203966036652218	0.0193	0.2918
11	rs80068028	132919039	C	T	0.0115035793834154	0.0824	0.889
11	rs7933116	132919385	C	T	0.114497644664854	0.0566	0.0431
11	rs117859172	132919699	G	A	0.0562007331879655	0.0653	0.3894
11	rs4509773	132920409	A	C	-0.0055956263571598	0.0205	0.7839
11	rs10791273	132920785	G	A	-0.0055956263571598	0.0205	0.7832
11	rs12363709	132921351	C	G	-0.021101069908054	0.0194	0.2759
11	rs142616426	132921598	A	G	-0.0951022014333257	0.0875	0.2769
11	rs10750527	132921811	T	C	-0.0049019951702315	0.0205	0.81
11	rs7108715	132921895	T	C	-0.0049019951702315	0.0205	0.8132
11	rs76594318	132922433	G	A	0.127698162369541	0.0571	0.02534
11	rs4644652	132922722	G	A	-0.002002002670673	0.0208	0.9221
11	rs11223340	132923321	C	T	-0.0055956263571598	0.0179	0.7546
11	rs4373939	132923888	G	T	-0.0049019951702315	0.0178	0.7852
11	rs11223341	132924338	A	G	-0.0116981574124923	0.0193	0.5435
11	rs12365003	132924414	C	T	-0.0119005312583873	0.0193	0.5375
11	rs140579704	132924522	A	T	0.0943005794202359	0.075	0.209
11	rs7102095	132924568	C	G	0.0135971385060249	0.018	0.449
11	rs11223342	132924574	G	A	-0.0120017335415971	0.0193	0.5341
11	rs10894641	132924682	T	C	0.0061013488579762	0.0174	0.726
11	rs10894642	132925125	A	G	-0.0043996643446871	0.0206	0.8311
11	rs10894644	132925310	C	T	-0.0064004391810282	0.0177	0.7163
11	rs9665994	132925444	T	C	-0.003596459514405	0.0207	0.8608
11	rs12292250	132925691	C	T	0.099800085077177	0.0565	0.07734
11	rs4937745	132925787	G	A	-0.0032954239497972	0.0207	0.8753
11	rs117514809	132926545	T	C	0.086700495337603	0.1109	0.4343
11	rs11223348	132926928	G	A	-0.0122952780941516	0.0196	0.5304
11	rs7107891	132927254	T	G	-0.0018016219466282	0.0208	0.9323
11	rs12576515	132927345	G	C	-0.0042992284528324	0.018	0.8122
11	rs7122639	132927596	C	T	0.001099395443301	0.0211	0.9591
11	rs146749648	132927972	G	A	0.0273038345273452	0.1137	0.8104
11	rs7126587	132928435	A	G	-0.001300845733048	0.0209	0.9514
11	rs7951990	132929236	G	A	-0.0626948883400778	0.0309	0.04245
11	rs7946066	132930923	T	G	0.114399540308496	0.0507	0.02417
11	rs74840370	132931116	C	T	0.0465972853767823	0.0639	0.4662
11	rs12291968	132931152	C	T	0.115602883072087	0.0567	0.04154
11	rs10894645	132932664	C	T	-0.0067024110596754	0.0201	0.7405
11	rs4937746	132932840	T	C	-0.0094040800752939	0.0235	0.6883
11	rs11603858	132932983	A	C	0.0943005794202359	0.0651	0.1474
11	rs7117608	132933284	A	G	-0.0004000800213396	0.0213	0.9854
11	rs11223349	132933693	G	T	-0.0344982814075965	0.0545	0.527
11	rs55973658	132934100	C	T	0.0947009033240091	0.062	0.1265
11	rs12362615	132934391	T	C	0.0565031992337321	0.0547	0.3021
11	rs12361143	132934432	G	C	0.001099395443301	0.021	0.9596
11	rs59367759	132934460	C	T	0.0627024616114006	0.057	0.272
11	rs12272872	132934661	G	A	-0.0182047046548463	0.019	0.3358
11	rs11223350	132934724	A	G	0.0096037361426946	0.0194	0.6206
11	rs56008595	132935157	C	T	0.0178988554877579	0.0201	0.372
11	rs10894646	132935388	T	C	0.003902375817241	0.0212	0.8548
11	rs11223351	132935481	C	T	-0.0163021610829842	0.0181	0.3676
11	rs11223352	132935547	T	A	-0.0242004837056584	0.0428	0.572
11	rs7952100	132936734	C	G	0.0139029051689914	0.0215	0.5182
11	rs7934652	132937614	C	G	-0.0083043861636152	0.0178	0.6412
11	rs11223353	132937649	C	A	-0.0138961051921114	0.0419	0.7396
11	rs11223354	132937682	T	C	-0.0140989243795016	0.0415	0.7345
11	rs7938415	132938222	G	A	-0.0111013930711739	0.0178	0.5329
11	rs9651672	132938307	G	A	0.0223972974420383	0.0189	0.236
11	rs2060123	132938574	C	T	-0.0081027387031859	0.0176	0.6471
11	rs1541881	132938656	C	G	0.0301023438164435	0.0189	0.1114
11	rs117654306	132939131	T	C	-0.0239034240815591	0.0885	0.7872
11	rs58936969	132939600	G	A	0.0235016597850914	0.0201	0.2427
11	rs10894647	132939611	G	A	0.0248974696545107	0.0191	0.1919
11	rs10791275	132939770	C	T	0.0035038543266769	0.0336	0.9175
11	rs11825349	132940017	A	G	-0.0145960053074092	0.0179	0.4146
11	rs11223355	132940342	G	A	-0.0198048272985997	0.043	0.6461
11	rs1541883	132940344	C	G	-0.0347985055426955	0.0309	0.2597
11	rs1541884	132940480	C	T	-0.0153979421800967	0.0179	0.3888
11	rs4601796	132941042	C	T	-0.0152050125429676	0.0181	0.4006
11	rs4406836	132941181	G	A	-0.0149004625639624	0.0181	0.4087
11	rs4454727	132941636	T	C	-0.0208049294331883	0.0201	0.3002
11	rs11601881	132941787	C	T	0.0153023200084426	0.0682	0.8222
11	rs7925745	132942143	A	G	-0.0243029385231735	0.0201	0.226
11	rs57254119	132942607	G	A	0.0213015034199157	0.0692	0.7581
11	rs7929651	132942770	G	A	-0.0232993336544035	0.0196	0.234
11	rs6590676	132942845	T	C	-0.0232993336544035	0.0196	0.2354
11	rs7106889	132942965	A	G	-0.0235962138551867	0.02	0.2393
11	rs11223356	132944133	G	A	-0.0243951568347216	0.02	0.2241
11	rs1864707	132944806	A	T	-0.0064004391810282	0.0238	0.7892
11	rs10750528	132944990	T	C	-0.0217038334437866	0.0208	0.2978
11	rs11223357	132945399	A	G	-0.0403012967735257	0.0357	0.2601
11	rs246	132945546	G	A	-0.0111013930711739	0.0191	0.5606
11	rs7941670	132945755	G	A	-0.0198048272985997	0.0206	0.3353
11	rs7941497	132945838	C	T	-0.0194988734340555	0.0206	0.3425
11	rs10750529	132946071	C	T	-0.019294956182969	0.0208	0.3546
11	rs60252858	132946613	T	C	-0.0005001250416822	0.0238	0.9828
11	rs766679	132946789	C	A	-0.0004000800213396	0.0238	0.9858
11	rs10894648	132947217	T	A	-0.0080019302190585	0.0198	0.685
11	rs11223358	132947233	G	A	-0.0226956079321885	0.0392	0.563
11	rs7105675	132947881	C	T	-0.0045001103249234	0.0198	0.8196
11	rs6590677	132948054	C	T	-0.0012007205765188	0.0207	0.9547
11	rs7106048	132948244	C	T	0.004201162744548	0.02	0.8323
11	rs75961988	132948330	G	A	0.0050969882578437	0.0239	0.8309
11	rs4486642	132948517	A	T	0.0090984829852593	0.0197	0.642
11	rs4486643	132948606	A	G	0.0126990249774084	0.0197	0.5205
11	rs744098	132949017	G	T	0.0109003744682883	0.0191	0.5688
11	rs1007018	132949473	T	C	0.0089993837968006	0.0198	0.649
11	rs4448699	132949999	A	G	0.025696986087186	0.0204	0.2076
11	rs527646	132950359	G	T	-0.010302892995897	0.0229	0.6549
11	rs61910339	132950556	T	A	0.0404027066313724	0.0221	0.06822
11	rs11824392	132950610	G	C	0.0377003271828256	0.0216	0.08143
11	rs11223359	132950848	G	A	-0.0058973552660839	0.0383	0.8779
11	rs4936181	132950919	A	G	-0.0031950988965408	0.0219	0.8851
11	rs7118991	132950990	G	C	0.0916033178729985	0.0707	0.1949
11	rs1560530	132951440	C	G	0.0936997929180405	0.0704	0.1833
11	rs7123173	132952217	A	G	-0.0170037478161859	0.0205	0.4072
11	rs505525	132953384	C	G	-0.0169020380753563	0.0179	0.3444
11	rs485633	132955070	A	G	-0.0114958245134845	0.0177	0.515
11	rs578013	132955490	G	C	-0.015895669405385	0.0175	0.365
11	rs75345474	132955765	C	T	-0.13330284731442	0.0978	0.1729
11	rs568550	132955766	G	A	-0.0143017847108596	0.0176	0.4172
11	rs568399	132955819	A	G	-0.0144032303107437	0.0176	0.4114
11	rs10791278	132956609	G	C	-0.0165969709073694	0.0175	0.3423
11	rs10791279	132956841	T	C	-0.0185000759845861	0.0174	0.2881
11	rs10894649	132957330	T	C	-0.0198966317144566	0.0174	0.2535
11	rs10750530	132957443	G	A	-0.0191012733024012	0.0175	0.2743
11	rs66628883	132958174	G	A	0.0166997792224134	0.0206	0.4176
11	rs58742723	132960066	A	G	0.0255995183002125	0.0667	0.7009
11	rs1346977	132962859	A	G	-0.0083043861636152	0.0173	0.6334
11	rs1346978	132963191	A	T	-0.0050024916227914	0.0174	0.7737
11	rs1901914	132964039	C	A	-0.0031048149534787	0.0174	0.8584
11	rs73039137	132964216	T	C	0.0366983037826737	0.07	0.5999
11	rs73039139	132964251	A	T	0.0215951374365897	0.0655	0.7418
11	rs1901915	132964258	C	A	-0.0033957590691798	0.0174	0.844
11	rs1901916	132964299	G	A	0.014504302202808	0.0214	0.497
11	rs10791280	132964596	C	G	-0.0045001103249234	0.0174	0.7943
11	rs11600739	132965523	T	C	0.0275957115907991	0.0657	0.6738
11	rs9633972	132967288	A	G	-0.0051029981759033	0.0173	0.7664
11	rs67088660	132967820	T	C	0.0258041896815329	0.0657	0.695
11	rs77299131	132967913	T	C	-0.117703038856213	0.0958	0.2193
11	rs10894650	132968026	C	G	-0.0108991808690006	0.0176	0.5338
11	rs113624930	132968255	C	T	0.0178006246255066	0.0657	0.7862
11	rs7946743	132968324	A	G	0.0161980995687726	0.0206	0.4332
11	rs12294492	132968796	T	C	-0.0067024110596754	0.0173	0.6979
11	rs149177243	132968870	G	T	0.0080971295874548	0.0631	0.8974
11	rs76298235	132969196	C	T	0.0166997792224134	0.0206	0.4176
11	rs4936183	132969436	G	C	-0.0067024110596754	0.0173	0.6979
11	rs4290236	132969839	A	G	-0.0062998021485279	0.0173	0.7152
11	rs12577041	132969972	C	A	0.0153023200084426	0.0206	0.4593
11	rs12575127	132970276	A	G	0.0156961681063242	0.0206	0.4454
11	rs56206566	132970456	A	C	0.073101751798059	0.092	0.4264
11	rs141197687	132972317	C	T	0.304598184828094	0.1311	0.02017
11	rs2382619	132972570	G	T	-0.005696192544881	0.0172	0.7403
11	rs2060124	132972740	G	A	-0.0101008421794295	0.0175	0.5614
11	rs1453829	132973141	G	A	-0.0055956263571598	0.0172	0.7459
11	rs1453828	132973354	C	T	-0.0098988321792475	0.0174	0.5701
11	rs715352	132974016	C	T	-0.0067024110596754	0.0171	0.6935
11	rs140856695	132974172	C	T	0.0441986870716702	0.0765	0.5634
11	rs36147757	132975782	C	T	-0.007004474152883	0.0173	0.6868
11	rs139813059	132978109	A	C	0.0570984120398765	0.0618	0.355
11	rs10791281	132978232	A	T	0.0032048589489113	0.0171	0.851
11	rs79798233	132978361	G	A	0.012096540947233	0.0208	0.5621
11	rs10791282	132978394	G	C	-0.0018016219466282	0.0173	0.9185
11	rs10791283	132978441	G	A	-0.0021022080918702	0.0173	0.9049
11	rs483129	132979075	T	A	-0.0263953113595316	0.1386	0.849
11	rs11604733	132979926	A	T	0.0135971385060249	0.0568	0.8108
11	rs1453830	132980574	G	A	0.0047984689115734	0.017	0.7768
11	rs10750531	132981065	G	A	0.0047984689115734	0.017	0.7773
11	rs1431780	132981446	G	A	0.0050969882578437	0.017	0.7659
11	rs7101401	132981753	C	G	0.0045994064948955	0.017	0.7889
11	rs7101444	132981833	C	T	0.0045994064948955	0.017	0.7857
11	rs7117841	132981977	T	G	0.0046989426564652	0.017	0.781
11	rs1541879	132982232	C	T	0.0051964749068174	0.017	0.7617
11	rs1541878	132982283	A	G	0.0115035793834154	0.0198	0.5613
11	rs4319525	132982603	C	T	0.005703702916678	0.017	0.7386
11	rs985631	132982714	C	T	-0.0017014466397575	0.0171	0.9213
11	rs985630	132982748	T	C	0.0058031292269501	0.0171	0.7347
11	rs985629	132983037	C	G	0.0239996896478807	0.0216	0.2672
11	rs4376912	132983250	C	G	-0.0105959392134034	0.018	0.5559
11	rs4261296	132983261	G	C	-0.0105049846451474	0.018	0.559
11	rs6590681	132983306	A	G	0.0384992991506098	0.0292	0.1871
11	rs4548631	132983408	A	G	0.0273038345273452	0.0213	0.1995
11	rs4405324	132983506	T	G	0.0335024720540013	0.0214	0.1176
11	rs77607382	132983528	C	G	0.0467022717525102	0.0225	0.03782
11	rs4536228	132983679	A	C	0.0236969951765786	0.0213	0.2642
11	rs7110406	132983895	G	C	0.0267003518299564	0.0213	0.2108
11	rs75265929	132984035	T	A	0.0448012667045393	0.0232	0.05403
11	rs7110459	132984092	C	G	0.023198814502523	0.0209	0.2669
11	rs1431779	132984302	A	T	0.0239996896478807	0.021	0.2526
11	rs1431778	132984585	G	A	0.0243022925229648	0.021	0.2475
11	rs1431777	132984634	A	G	0.024097313483794	0.021	0.2499
11	rs1346975	132985158	A	G	0.0239996896478807	0.021	0.2534
11	rs74952227	132985347	A	G	-0.0997982360788863	0.0967	0.3019
11	rs79087975	132985416	C	T	0.0465018336514199	0.0555	0.4023
11	rs12575991	132985441	C	T	0.0404027066313724	0.0208	0.05176
11	rs7115553	132985658	C	A	0.0406043708419401	0.0208	0.05062
11	rs4517531	132985714	A	C	0.0215951374365897	0.0213	0.309
11	rs4417277	132985731	T	G	0.0209000641077417	0.0213	0.3259
11	rs4417278	132985732	T	C	0.0209000641077417	0.0213	0.3249
11	rs10894651	132986021	G	A	-0.0152963956259917	0.0174	0.3797
11	rs7119374	132986166	G	A	0.0407963941925694	0.0207	0.04831
11	rs7119176	132986178	C	T	0.0209979909956055	0.021	0.3179
11	rs7119415	132986373	C	T	0.0416984103556758	0.0206	0.04321
11	rs2891029	132986489	G	A	0.0210959082947329	0.021	0.3151
11	rs76596169	132987009	T	A	-0.0344982814075965	0.0419	0.4104
11	rs4427573	132987216	T	C	0.029403450369242	0.0217	0.176
11	rs79483183	132987288	A	G	0.0441986870716702	0.0208	0.03359
11	rs1158780	132988579	C	T	0.0192044091837133	0.0212	0.3647
11	rs11223367	132989139	T	G	0.0209979909956055	0.0217	0.3336
11	rs55754342	132989341	A	G	0.039701366851552	0.0209	0.05814
11	rs35454982	132989403	G	A	0.0444952398865513	0.0208	0.03255
11	rs7130241	132990652	T	C	-0.0114958245134845	0.0175	0.5101
11	rs7117370	132990776	C	G	-0.0124977728299804	0.0175	0.4755
11	rs487270	132991106	T	C	0.0258041896815329	0.0215	0.2299
11	rs476637	132991583	A	C	0.0255020410123433	0.0217	0.2407
11	rs570969	132991763	C	A	-0.0046005663955682	0.0178	0.7952
11	rs11600394	132992119	A	G	-0.0398016818829366	0.0284	0.1605
11	rs564448	132992485	C	T	-0.005696192544881	0.0179	0.7504
11	rs75562644	132992755	G	T	0.0518996105407571	0.0316	0.1002
11	rs525545	132993735	G	A	-0.0399994162638657	0.048	0.405
11	rs497481	132994459	A	C	0.0210959082947329	0.022	0.3374
11	rs481086	132994604	C	A	-0.0068030886197391	0.0182	0.7107
11	rs475353	132995294	C	T	-0.0080019302190585	0.0185	0.6648
11	rs149833265	132995547	A	G	-0.131898440901917	0.1197	0.2707
11	rs547962	132996397	G	A	-0.0091012913892029	0.0189	0.6301
11	rs116984928	132997286	C	T	0.0160997014894237	0.0586	0.7832
11	rs514075	132997823	A	G	0.0368043345220483	0.0323	0.2546
11	rs488322	132998331	C	T	-0.0411032840784537	0.0235	0.07945
11	rs55976085	132998841	A	G	0.0178006246255066	0.0478	0.7088
11	rs10894652	133000347	A	G	-0.004701032558649	0.0246	0.8478
11	rs510720	133001658	G	C	0.0332993704009261	0.0388	0.3909
11	rs1594524	133002178	T	C	-0.0105049846451474	0.0255	0.6808
11	rs11223368	133003677	T	C	0.0452027848308288	0.0452	0.3178
11	rs101259	133004236	T	G	0.0139029051689914	0.0196	0.4798
11	rs1901913	133005131	C	T	0.0115035793834154	0.0519	0.8251
11	rs1000687	133005679	C	G	-0.0142003494011414	0.0228	0.535
11	rs11821620	133007834	T	A	0.0013990209137074	0.052	0.9778
11	rs73041167	133007943	C	T	0.0028958031120254	0.0521	0.9553
11	rs10894653	133008293	A	G	0.0098018049722602	0.0457	0.8305
11	rs10894654	133008300	C	T	0.0153023200084426	0.0208	0.4625
11	rs11602118	133008447	T	C	-0.0135007260538548	0.0222	0.5425
11	rs11223369	133008497	C	T	0.0126002819757385	0.0458	0.7838
11	rs11223370	133009021	G	C	0.0088011559530687	0.0457	0.848
11	rs11223371	133009268	T	C	0.0125015292229252	0.0458	0.7848
11	rs7119950	133009671	C	T	0.0166014304974254	0.0205	0.4185
11	rs72653406	133011002	C	A	0.0226026252094292	0.0218	0.3008
11	rs7101918	133012261	C	T	-0.015702643727291	0.0217	0.4703
11	rs73023511	133012403	G	A	-0.0026033858701149	0.0516	0.9598
11	rs73023512	133012999	G	A	-0.0033957590691798	0.0515	0.9481
11	rs12419748	133013087	T	G	-0.015895669405385	0.0218	0.4653
11	rs11223373	133014138	G	A	0.0188021269625962	0.0205	0.3594
11	rs77471322	133014147	C	T	0.0315955615897506	0.0643	0.623
11	rs73023514	133014247	C	T	-0.0042992284528324	0.0514	0.9329
11	rs4323877	133014503	G	C	0.0363029992242924	0.0467	0.4373
11	rs55954240	133014686	A	T	-0.005696192544881	0.0514	0.9114
11	rs754048	133015578	G	A	-0.015895669405385	0.022	0.4698
11	rs4936184	133017116	G	T	-0.0244976316004002	0.0216	0.2568
11	rs67296539	133017463	C	T	0.0051964749068174	0.0444	0.9063
11	rs12787504	133017890	G	A	-0.0152050125429676	0.026	0.5599
11	rs11223374	133018136	T	C	0.0099008246772624	0.0562	0.86
11	rs4430517	133019683	A	G	-0.0244976316004002	0.0199	0.2176
11	rs2116390	133019923	T	G	-0.0251024465608414	0.0199	0.2063
11	rs7130004	133020645	T	C	-0.0187955345843259	0.0198	0.343
11	rs10791284	133020705	C	T	-0.019294956182969	0.0202	0.3389
11	rs140059794	133020841	A	G	0.109903182107225	0.0777	0.1574
11	rs147535298	133022266	G	T	0.0942004733987753	0.0727	0.1955
11	rs11605052	133022507	C	T	-0.0271040176920589	0.0217	0.2126
11	rs117018138	133022601	T	C	0.0922965524785719	0.0745	0.2158
11	rs73023525	133022768	T	C	-0.0098988321792475	0.0665	0.8818
11	rs73023526	133022813	C	T	-0.0066017436345624	0.0665	0.9207
11	rs61632329	133022952	G	T	-0.029202265808213	0.0216	0.1757
11	rs56818011	133023741	G	A	-0.0338050046123612	0.0223	0.1289
11	rs66478746	133023806	G	A	0.0227981362759783	0.0652	0.7272
11	rs4328223	133024044	A	G	-0.0364980230402006	0.0222	0.09952
11	rs73023532	133024387	G	C	0.0247999239054771	0.0666	0.71
11	rs76883876	133025627	T	G	0.00730326611012	0.0791	0.9261
11	rs7108146	133025775	A	G	-0.0406970023321042	0.0213	0.05612
11	rs11602730	133026153	A	C	-0.0414993071780289	0.0213	0.05094
11	rs2163561	133026354	C	T	-0.0403012967735257	0.0213	0.05905
11	rs75302811	133026971	C	G	0.0295976364389436	0.0787	0.7073
11	rs73023597	133030122	G	A	-0.144401689373721	0.1436	0.3146
11	rs4937750	133030566	G	C	-0.040197189751413	0.0212	0.05772
11	rs4937751	133030595	G	A	-0.0411032840784537	0.0214	0.05456
11	rs7929891	133030840	G	A	-0.0411032840784537	0.0214	0.05468
11	rs7108112	133031484	G	A	-0.0403012967735257	0.0211	0.05579
11	rs1563154	133031494	T	G	0.0204004877576787	0.0831	0.8064
11	rs1077373	133032251	C	T	-0.0404991299799539	0.0212	0.05569
11	rs7112210	133032299	G	A	-0.0386992491392765	0.0215	0.07119
11	rs80253582	133032317	C	T	-0.154305691841	0.1167	0.1861
11	rs4937752	133032755	A	C	-0.0413012760239546	0.0215	0.05421
11	rs1431773	133033859	G	A	-0.0366951051877892	0.0193	0.05733
11	rs4937753	133036105	T	C	-0.0203047533403643	0.0181	0.2623
11	rs728341	133037027	G	T	-0.0187038311937836	0.0179	0.2968
11	rs1835725	133037241	T	C	-0.0220002402796674	0.018	0.2229
11	rs1431774	133037292	G	A	-0.0197028322758684	0.0179	0.2729
11	rs1431775	133037343	G	C	-0.0197028322758684	0.0179	0.2735
11	rs7936411	133037827	C	T	-0.019294956182969	0.018	0.282
11	rs7936420	133037884	A	C	-0.0194988734340555	0.0179	0.277
11	rs7937126	133038247	G	A	-0.0188974371044634	0.018	0.2922
11	rs10894655	133038418	A	G	-0.0196008476550609	0.018	0.2765
11	rs4937754	133038676	A	G	-0.0196008476550609	0.018	0.2778
11	rs7104871	133039199	T	C	-0.0198048272985997	0.0181	0.2751
11	rs12792847	133040030	C	T	-0.0208968257129853	0.0183	0.2541
11	rs7949158	133041348	C	T	-0.0203047533403643	0.0185	0.2723
11	rs4937755	133041637	C	T	-0.0203047533403643	0.0186	0.2727
11	rs4937756	133041906	A	G	-0.0178992398878318	0.0185	0.3338
11	rs1367861	133042592	T	C	-0.0176040459483609	0.0187	0.3471
11	rs1367862	133042658	A	G	-0.0177974390305806	0.0187	0.3429
11	rs1367863	133042686	G	T	-0.0176040459483609	0.0187	0.3475
11	rs1431776	133042777	A	G	-0.0187955345843259	0.0188	0.3152
11	rs513787	133043234	A	G	-0.0343016316970211	0.0202	0.08975
11	rs475056	133043258	A	G	-0.036798848237098	0.0202	0.06878
11	rs60852973	133043728	C	A	-0.079497856132099	0.0368	0.0307
11	rs79802711	133043841	T	C	-0.0306035477981776	0.0268	0.2542
11	rs112590453	133043878	G	A	-0.0932014048340167	0.1297	0.4724
11	rs520024	133043895	G	A	-0.0060985584618694	0.0282	0.8277
11	rs79860538	133044057	C	G	-0.0318003125497978	0.0483	0.5102
11	rs528190	133044380	C	T	0.0501035869662456	0.0363	0.1677
11	rs483043	133045529	A	G	0.0341985075799122	0.0237	0.1494
11	rs7115383	133045603	G	A	0.021898468701116	0.053	0.6801
11	rs10894656	133045858	G	A	0.025696986087186	0.0309	0.4064
11	rs538171	133046926	C	T	0.0238044133801613	0.0232	0.304
11	rs7116982	133047507	T	C	0.0141987193998129	0.0517	0.783
11	rs1563155	133047993	A	G	0.0255995183002125	0.0232	0.2699
11	rs116920183	133048299	C	G	-0.0795953077717999	0.075	0.2889
11	rs559280	133048383	G	C	0.0212036062510236	0.023	0.3562
11	rs515197	133048659	T	C	0.0228958774769045	0.023	0.3184
11	rs2567681	133049146	C	A	0.0374017521540008	0.0426	0.379
11	rs524165	133049561	T	C	0.0234039777790161	0.0231	0.3106
11	rs11606197	133051091	T	C	0.005703702916678	0.0294	0.8459
11	rs483591	133052267	T	G	0.0630029677787336	0.0509	0.2157
11	rs566977	133052376	G	A	0.0254045542217263	0.0228	0.2651
11	rs484610	133052404	G	T	0.0255995183002125	0.0229	0.2622
11	rs138783976	133053490	A	G	-0.020498669477346	0.1056	0.8463
11	rs10894658	133053807	C	T	-0.0001000050003333	0.0248	0.9977
11	rs11223382	133054485	A	C	0.017496047616751	0.0545	0.7485
11	rs12417211	133055664	T	C	0.0217027816432335	0.055	0.6933
11	rs558298	133057260	A	G	0.0270994698817177	0.0285	0.3408
11	rs55649525	133057421	C	T	0.0666955680382664	0.0529	0.2076
11	rs55983503	133057481	A	G	0.0639039448366128	0.0528	0.2265
11	rs11223384	133057798	T	C	-0.0080019302190585	0.024	0.7371
11	rs535920	133057855	C	T	0.0374980764200844	0.0249	0.1313
11	rs535956	133057864	C	T	0.0377003271828256	0.0248	0.1291
11	rs575803	133057966	G	A	0.0374980764200844	0.0248	0.1311
11	rs574712	133058127	T	A	0.0275957115907991	0.0286	0.3342
11	rs514337	133058717	T	C	0.022299507494767	0.0201	0.2663
11	rs10894659	133059597	T	C	0.0177023841130051	0.0477	0.7107
11	rs510960	133060271	T	C	0.0791992751612369	0.0467	0.08987
11	rs1869444	133060310	C	T	0.0528960093534967	0.0544	0.3306
11	rs7938176	133060971	A	G	0.0239996896478807	0.0526	0.6476
11	rs2382620	133060998	A	G	0.0203025023378308	0.03	0.4983
11	rs2382621	133061067	G	A	0.022299507494767	0.0301	0.4589
11	rs7121368	133062408	G	A	0.0358978909969844	0.0349	0.3042
11	rs61910353	133062995	C	T	0.0260965047212743	0.0308	0.3961
11	rs476840	133063327	T	G	0.0835044013997482	0.0514	0.1042
11	rs528685	133063654	G	T	0.0366019024445485	0.0234	0.1177
11	rs66856360	133064026	T	C	0.0184978548821194	0.049	0.7061
11	rs79705075	133064819	G	A	-0.0338981034057645	0.069	0.6235
11	rs476154	133065436	C	G	0.0880017197716256	0.0524	0.09298
11	rs77380254	133065775	C	G	0.109795665822884	0.0603	0.06883
11	rs4598679	133066362	C	T	0.0350968370374295	0.027	0.1948
11	rs147577959	133066456	G	T	-0.143397041349038	0.09	0.1109
11	rs11820373	133067225	A	C	0.0323026073786261	0.0319	0.3101
11	rs138272649	133067229	A	G	0.0971993033771195	0.0874	0.2658
11	rs78656210	133067347	G	A	0.0698991273796672	0.0574	0.2233
11	rs492972	133068080	C	A	0.0452983606272869	0.0238	0.05649
11	rs505690	133068485	A	G	0.0397974698740661	0.0235	0.09023
11	rs117294837	133068502	A	G	0.0369007163483657	0.0635	0.5606
11	rs505494	133068557	C	T	0.0392976332717761	0.0235	0.09455
11	rs476892	133069320	G	A	0.0437010460710946	0.0239	0.06721
11	rs11826488	133069322	G	A	0.0379025370484673	0.032	0.2371
11	rs515478	133069420	T	C	0.0358978909969844	0.0234	0.1247
11	rs76014673	133069972	C	A	0.0737986386007454	0.0575	0.1993
11	rs542651	133070130	G	T	0.0418998134646779	0.0239	0.07921
11	rs78247979	133070824	A	C	0.0735013596301142	0.0534	0.1684
11	rs493151	133071326	A	T	0.03649585023784	0.0235	0.1196
11	rs509892	133071392	T	C	0.0361969153118182	0.0235	0.1231
11	rs11607110	133071523	G	T	0.0732969290614569	0.0569	0.1979
11	rs1869445	133071681	A	G	0.0114047182634362	0.034	0.7385
11	rs489949	133071687	T	C	0.0347974835421732	0.0234	0.1368
11	rs7948052	133072142	T	C	0.0213015034199157	0.05	0.6704
