## Supplementary material for "Characterization of shared and ancestry-specific signals driving complex traits using multi-ancestry fine-mapping": EUR_schizophrenia_gwas_11_132072282_133072282.tsv

chrom	ID	pos	A1	A2	BETA	SE	P
11	rs150122718	132073686	G	C	-0.0117993392160431	0.022	0.5932
11	rs61045048	132074163	G	C	-0.0416035498550752	0.0441	0.3454
11	rs61906024	132074624	A	G	0.0203025023378308	0.0388	0.6005
11	rs78011754	132075117	G	A	-0.0119005312583873	0.0309	0.7005
11	rs7108191	132075243	G	A	0.0087020272939009	0.0123	0.4776
11	rs61906025	132075736	T	C	0.0179970767016546	0.0389	0.6429
11	rs1975612	132076917	T	C	-0.0094040800752939	0.0091	0.3002
11	rs141307957	132077694	G	A	-0.043502667649395	0.0324	0.1794
11	rs76282158	132077794	A	G	-0.0198966317144566	0.0251	0.4275
11	rs74612198	132077888	T	C	-0.000200020002667	0.0189	0.9898
11	rs11222975	132077932	G	A	0.0108014536938559	0.0132	0.4123
11	rs3133869	132078130	T	A	-0.0152050125429676	0.0086	0.0778
11	rs6590629	132079112	G	A	-0.0153979421800967	0.0086	0.07424
11	rs6590630	132079158	T	C	-0.0153979421800967	0.0086	0.07471
11	rs3099761	132079862	T	C	-0.0153979421800967	0.0086	0.0732
11	rs3099762	132080206	G	T	-0.0152050125429676	0.0086	0.07672
11	rs3099763	132080709	G	A	-0.0149004625639624	0.0086	0.08427
11	rs1037265	132080885	C	T	-0.0147989665120717	0.0086	0.08574
11	rs3824870	132081873	G	A	0.0062007356416035	0.0106	0.5607
11	rs116909718	132082816	C	A	-0.0066017436345624	0.0264	0.8028
11	rs61906027	132083137	C	A	0.0102968054773682	0.0117	0.3774
11	rs80213269	132084138	C	T	0.0102968054773682	0.0333	0.7581
11	rs117581479	132084359	G	A	-0.0055956263571598	0.0263	0.8321
11	rs1839314	132085383	T	C	-0.0147989665120717	0.0087	0.08937
11	rs1816999	132086096	A	G	-0.0147989665120717	0.0087	0.08837
11	rs11222977	132086128	C	T	-0.004198802647333	0.0211	0.842
11	rs3133894	132087535	G	A	-0.0138961051921114	0.0087	0.11
11	rs3133893	132087554	A	G	-0.0145960053074092	0.0087	0.09216
11	rs2122237	132088103	G	A	-0.0138048499765589	0.0087	0.1115
11	rs2122238	132088231	A	C	-0.0138048499765589	0.0087	0.1119
11	rs2167050	132088353	C	A	-0.0138048499765589	0.0087	0.1114
11	rs3099764	132088473	C	A	-0.0138048499765589	0.0087	0.1113
11	rs921268	132088644	G	A	-0.0150019689183474	0.0087	0.08392
11	rs1449434	132088877	T	G	-0.0137034650584925	0.0087	0.1154
11	rs1449435	132088917	G	A	-0.0137034650584925	0.0087	0.1151
11	rs1449436	132088979	G	A	-0.0135007260538548	0.0087	0.1188
11	rs3133891	132089730	G	A	-0.0143017847108596	0.0087	0.09843
11	rs73597213	132090222	T	C	-0.0028039273327342	0.021	0.8954
11	rs2335469	132090836	T	C	-0.0127003085782322	0.0087	0.1438
11	rs2335468	132090862	C	T	-0.0128015918372089	0.0086	0.1359
11	rs2335467	132090927	G	A	-0.0130953713122409	0.0087	0.1337
11	rs921269	132091073	C	T	-0.001300845733048	0.0097	0.8903
11	rs12787364	132091589	G	A	0.091302158406786	0.051	0.07347
11	rs139796951	132091907	G	T	0.0376040223973664	0.0411	0.3604
11	rs3099765	132093315	C	G	-0.0095050300143049	0.009	0.2878
11	rs74640653	132093598	A	G	-0.0383978517965666	0.0284	0.1765
11	rs117789574	132093729	G	C	-0.0243951568347216	0.0317	0.4424
11	rs77085244	132094383	G	A	0.036997088886122	0.0428	0.3878
11	rs75539718	132094384	C	A	0.0377003271828256	0.0427	0.377
11	rs1868534	132094466	T	G	-0.0136020904182857	0.0086	0.1148
11	rs73040245	132094695	C	G	-0.0247026126403718	0.0144	0.08649
11	rs6590631	132094965	C	A	-0.0034961042567088	0.0209	0.8688
11	rs6590632	132095250	T	C	-0.0040983869261633	0.0209	0.8453
11	rs3099766	132095505	T	C	-0.0147989665120717	0.0086	0.08666
11	rs35353925	132095549	T	A	0.0624018651129649	0.0244	0.01066
11	rs10894524	132095749	T	C	-0.0140989243795016	0.0087	0.1043
11	rs4936162	132096231	A	G	-0.004198802647333	0.0209	0.8418
11	rs4937682	132096312	G	C	-0.0038975857287134	0.0209	0.8527
11	rs12364817	132096572	A	G	-0.0076995657264405	0.009	0.391
11	rs73040252	132096901	T	C	-0.0252972953741621	0.0142	0.07605
11	rs7103588	132097084	A	G	-0.0045001103249234	0.0209	0.8311
11	rs3133890	132097563	C	T	-0.0140989243795016	0.0087	0.1067
11	rs2010921	132098205	G	A	-0.006199175242821	0.0093	0.5085
11	rs144921544	132098249	T	A	-0.0114047880634385	0.0385	0.7674
11	rs1868538	132098308	T	C	-0.0146974807605841	0.0086	0.08717
11	rs921271	132098428	G	T	-0.004701032558649	0.0209	0.8238
11	rs2017038	132099210	T	A	-0.0145960053074092	0.0086	0.08997
11	rs2017048	132099255	C	G	-0.0138961051921114	0.0087	0.1109
11	rs2017055	132099324	A	G	-0.0132980281439898	0.0086	0.1218
11	rs73040262	132099379	A	G	-0.026600681797179	0.0204	0.191
11	rs4937683	132099465	T	A	-0.0040983869261633	0.0209	0.8445
11	rs878518	132100151	A	G	-0.0135007260538548	0.0086	0.1183
11	rs878517	132100175	A	C	-0.0135007260538548	0.0086	0.1175
11	rs61314230	132100231	A	T	-0.0034961042567088	0.0209	0.8683
11	rs61906028	132100898	C	T	0.009197572354042	0.0115	0.4244
11	rs3133888	132101107	C	A	-0.0139975096438537	0.0087	0.1081
11	rs61906029	132101199	G	T	0.0089002747867194	0.0115	0.442
11	rs73040270	132101406	T	A	-0.0131966945943914	0.015	0.3773
11	rs11222978	132102938	C	T	-0.0019018072895963	0.0209	0.9281
11	rs11222980	132103175	A	G	-0.0024028846163103	0.0209	0.9086
11	rs11222981	132103389	G	A	-0.0078003437327339	0.0206	0.7069
11	rs11222982	132103842	C	T	0.009197572354042	0.0131	0.4831
11	rs58521371	132105446	T	A	0.0089002747867194	0.0131	0.4968
11	rs118005652	132105754	A	G	-0.0142003494011414	0.0384	0.7122
11	rs3099789	132106679	C	T	-0.0111013930711739	0.0087	0.2003
11	rs895927	132107193	C	G	-0.0144032303107437	0.0087	0.0988
11	rs56176204	132107237	C	G	-0.044495399886564	0.0495	0.369
11	rs3099790	132107365	A	G	-0.0140989243795016	0.0087	0.1076
11	rs56255127	132107476	C	T	0.0102968054773682	0.0121	0.3926
11	rs113735241	132107598	C	T	0.0078987227933553	0.018	0.6619
11	rs3099792	132107752	T	C	-0.0073972926304747	0.0089	0.4032
11	rs73597221	132108194	G	A	-0.002002002670673	0.0197	0.92
11	rs3099793	132108472	C	T	-0.0620030714417325	0.036	0.0845
11	rs3099794	132108484	C	T	-0.005304041591906	0.0088	0.5476
11	rs12226880	132108994	T	C	-0.003596459514405	0.0207	0.8609
11	rs61906031	132110340	A	G	0.0435000054458512	0.0315	0.1679
11	rs10894525	132110917	A	C	0.0099008246772624	0.0125	0.4282
11	rs3133883	132111128	A	T	-0.005304041591906	0.009	0.5543
11	rs3099796	132112893	A	G	-0.0055956263571598	0.009	0.5389
11	rs3133882	132113095	A	G	-0.005696192544881	0.009	0.5284
11	rs116972622	132113414	C	T	-0.007095110875924	0.0253	0.779
11	rs3133876	132115541	G	A	-0.0098988321792475	0.0087	0.2566
11	rs3133875	132116634	T	C	-0.009000382197299	0.0086	0.2996
11	rs3133874	132116770	C	T	-0.0113036461713921	0.0087	0.1946
11	rs3133871	132118720	A	G	-0.0087985943563496	0.0086	0.3062
11	rs1965853	132119411	G	A	-0.0105049846451474	0.0087	0.2275
11	rs7108494	132119423	T	C	0.0025966258472659	0.0208	0.9018
11	rs144156660	132120004	T	C	-0.0471020897690825	0.041	0.2503
11	rs1809064	132120477	T	C	-0.0085968472255182	0.0086	0.3205
11	rs3099797	132121386	C	T	-0.010302892995897	0.0087	0.2404
11	rs3133908	132121607	T	G	-0.0087985943563496	0.0086	0.3076
11	rs3133907	132121610	A	G	-0.0088994831870327	0.0086	0.3045
11	rs3133905	132121771	G	A	-0.0091012913892029	0.0086	0.2932
11	rs3099798	132121801	T	C	-0.0086977157031958	0.0086	0.3128
11	rs3133904	132121885	A	G	-0.0086977157031958	0.0086	0.3112
11	rs3099799	132122036	A	C	-0.0091012913892029	0.0086	0.2929
11	rs3133903	132122039	G	A	-0.0111013930711739	0.0087	0.2045
11	rs3099800	132122159	T	C	-0.0095050300143049	0.0086	0.2726
11	rs3099801	132122207	C	A	-0.0087985943563496	0.0086	0.3082
11	rs61906032	132122236	G	C	0.0102968054773682	0.0116	0.3776
11	rs3133902	132122361	G	A	-0.0088994831870327	0.0086	0.3027
11	rs150585565	132122369	G	T	-0.0669948688242784	0.0393	0.0883
11	rs3133901	132122378	A	C	-0.0091012913892029	0.0086	0.2903
11	rs3099802	132122515	A	G	-0.0092022107647994	0.0086	0.2888
11	rs7108688	132122790	A	C	0.0063994795805678	0.0205	0.7562
11	rs3133900	132122974	T	G	-0.0094040800752939	0.0086	0.2758
11	rs3133898	132123361	A	C	-0.009000382197299	0.0086	0.2966
11	rs3133897	132123415	A	T	-0.0091012913892029	0.0086	0.29
11	rs144026607	132123620	C	T	-0.007095110875924	0.0442	0.8717
11	rs4937685	132124099	G	A	0.0105046326450854	0.0116	0.368
11	rs148165459	132124415	G	A	0.0285971749776749	0.0419	0.4957
11	rs77763847	132124480	A	G	-0.0220002402796674	0.0212	0.3001
11	rs3099803	132126171	T	C	-0.0054045784588597	0.0087	0.5334
11	rs4936163	132126567	C	T	-0.0003000450090019	0.0207	0.9901
11	rs11222985	132127428	C	G	-0.0243029385231735	0.0302	0.4214
11	rs4556549	132128709	T	G	9.99950003332973e-05	0.0207	0.995
11	rs718851	132128731	C	T	-0.0078003437327339	0.0088	0.3773
11	rs11222988	132129729	C	T	-0.0032954239497972	0.0088	0.7038
11	rs11222989	132129818	T	C	0.0007996801705642	0.0211	0.9693
11	rs3133881	132130094	T	C	-0.0083043861636152	0.0086	0.3372
11	rs117040111	132130787	C	T	-0.0262002485024742	0.0331	0.43
11	rs1809063	132131032	T	C	-0.0083043861636152	0.0086	0.3341
11	rs35090432	132131301	C	T	-0.0105959392134034	0.0208	0.6093
11	rs753503	132131788	G	C	-0.0094040800752939	0.0087	0.2812
11	rs35528635	132132822	T	C	-0.0154994990469515	0.0149	0.2989
11	rs2334904	132133144	G	A	0.0047984689115734	0.0111	0.663
11	rs962319	132133368	G	A	-0.0098988321792475	0.0088	0.2575
11	rs145155176	132133482	G	T	0.0282958691548473	0.0555	0.6097
11	rs77893104	132133491	C	T	0.0406043708419401	0.0268	0.129
11	rs3099804	132134264	C	T	-0.0107980900995126	0.0131	0.409
11	rs3099805	132134503	A	G	-0.0107980900995126	0.0131	0.4105
11	rs12277970	132134658	A	G	-0.0961034943951495	0.0424	0.02336
11	rs141735291	132134660	C	T	0.0053954185169075	0.0322	0.8675
11	rs61906033	132134983	G	A	0.00730326611012	0.0118	0.534
11	rs12792001	132135028	C	G	-0.0006001800720324	0.0097	0.9547
11	rs4937687	132135481	G	A	0.0081963182244858	0.0111	0.4574
11	rs4937688	132135496	T	C	0.0077995046323818	0.011	0.478
11	rs56377785	132135518	G	A	0.01600129372694	0.0269	0.5527
11	rs3099774	132136119	T	C	-0.009797842480111	0.013	0.4473
11	rs73042071	132136142	C	T	-0.0277001306422786	0.0347	0.4239
11	rs10894526	132136885	C	T	-0.0052035148315978	0.0096	0.5915
11	rs117751469	132138056	G	A	-0.0747019947040337	0.0438	0.0884
11	rs3099775	132138675	T	C	-0.0095958936734469	0.0132	0.4682
11	rs2044726	132138828	G	A	-0.0048015088161939	0.0088	0.5873
11	rs2044727	132138991	C	A	-0.0050024916227914	0.0096	0.6027
11	rs3099776	132139905	T	C	-0.0005001250416822	0.0091	0.958
11	rs11222990	132140368	C	T	0.0050969882578437	0.0128	0.689
11	rs11222991	132140516	T	G	-0.0087985943563496	0.0091	0.3339
11	rs1900925	132140629	A	G	-0.0051029981759033	0.009	0.5686
11	rs3099777	132140684	T	C	-0.0092022107647994	0.013	0.4783
11	rs4937689	132141201	A	G	0.0060019521956343	0.0111	0.5901
11	rs12802777	132141608	C	G	-0.0045001103249234	0.0092	0.6257
11	rs2084527	132141796	T	C	0.0056042667198317	0.0111	0.6135
11	rs73042082	132142534	A	G	0.0161980995687726	0.0273	0.5526
11	rs3133885	132142789	A	G	-0.010302892995897	0.0093	0.2691
11	rs3099778	132143008	G	A	-0.0416973775562091	0.0242	0.0842
11	rs144384663	132143587	G	A	-0.0140989243795016	0.0307	0.6463
11	rs79426878	132143825	C	A	-0.0128015918372089	0.0306	0.6766
11	rs3133880	132144404	T	C	0.0029955089797983	0.0086	0.7303
11	rs3099788	132145314	G	A	-0.0087985943563496	0.013	0.498
11	rs3133879	132146206	G	C	-0.0094040800752939	0.0093	0.314
11	rs2218731	132146255	C	T	0.0065981840282271	0.0111	0.5491
11	rs1121544	132146350	A	C	-0.0052035148315978	0.0089	0.5606
11	rs3099787	132146922	C	T	-0.0095050300143049	0.013	0.4657
11	rs11222996	132147952	C	T	-0.0024028846163103	0.0209	0.9101
11	rs73042085	132148333	C	T	-0.032502530761974	0.0322	0.313
11	rs3133877	132148460	A	G	-0.0031950988965408	0.0098	0.7448
11	rs4937690	132148538	C	T	0.0061013488579762	0.0111	0.5786
11	rs11820240	132148604	C	T	-0.0045001103249234	0.0092	0.6249
11	rs716717	132149137	C	T	-0.001501126126267	0.0091	0.865
11	rs2044728	132149618	C	T	0.0033045340083004	0.0086	0.7025
11	rs1992969	132149777	G	A	-0.0050024916227914	0.009	0.574
11	rs36161267	132150262	G	A	-0.0036968248442897	0.0092	0.6874
11	rs3133886	132150766	T	G	-0.0065010863423599	0.0089	0.4687
11	rs1839317	132151081	G	T	0.0058031292269501	0.0111	0.602
11	rs11222998	132151470	C	T	-0.0110002818588653	0.015	0.4619
11	rs144143021	132151600	A	C	-0.0382004338153035	0.0414	0.3564
11	rs3099786	132151826	T	A	-0.0122041688389067	0.0089	0.171
11	rs118052337	132152032	G	A	-0.0154994990469515	0.0237	0.5134
11	rs3099785	132152426	C	T	-0.0116981574124923	0.0089	0.1881
11	rs10894528	132153043	C	G	0.0053954185169075	0.0098	0.5832
11	rs61009836	132153168	C	T	0.0022973590486834	0.016	0.8855
11	rs10894529	132153516	C	G	0.0059025456526138	0.0111	0.5947
11	rs3099784	132153744	G	A	-0.004701032558649	0.0097	0.6289
11	rs972463	132155298	G	A	0.0002999550089979	0.0119	0.9787
11	rs10791221	132155639	C	G	0.004201162744548	0.0111	0.7025
11	rs10750504	132156175	C	A	0.0063001125484799	0.0112	0.5716
11	rs7934599	132156872	C	T	-0.0108991808690006	0.0116	0.347
11	rs35167411	132157691	G	T	-0.0099998320783335	0.0116	0.39
11	rs10894530	132159459	C	A	0.0053954185169075	0.0112	0.6301
11	rs73042099	132159600	C	T	0.0060019521956343	0.0162	0.711
11	rs10894531	132159714	T	C	-0.009696862978864	0.0099	0.3248
11	rs11600871	132159744	G	A	-0.0110002818588653	0.0116	0.3414
11	rs112991999	132160038	G	A	0.0394995204367644	0.0406	0.3315
11	rs35381893	132160281	A	G	-0.0108991808690006	0.0116	0.3489
11	rs10894532	132160813	G	A	0.0046989426564652	0.0112	0.6707
11	rs3099783	132161198	T	C	-0.0039979812872983	0.009	0.6554
11	rs12808059	132161215	A	G	-0.0158042315449673	0.0121	0.1904
11	rs55649484	132161270	C	T	-0.0106970095483354	0.0116	0.3586
11	rs3099782	132161324	T	G	-0.021203207651103	0.0142	0.135
11	rs11223001	132161625	A	G	-0.0886017318428716	0.0427	0.03806
11	rs73043966	132163442	G	A	0.0058031292269501	0.0161	0.7197
11	rs12293070	132163504	A	G	-0.0046005663955682	0.0149	0.7587
11	rs118053456	132164389	C	T	-0.0021022080918702	0.0265	0.9365
11	rs3099780	132165995	G	A	-0.0031950988965408	0.0101	0.754
11	rs3133896	132165996	A	C	-0.0028039273327342	0.0101	0.7783
11	rs3099779	132166740	A	C	-0.0122952780941516	0.0113	0.2743
11	rs3099806	132167165	G	A	-0.0010005003335835	0.01	0.9221
11	rs12284625	132167601	T	G	-0.0099998320783335	0.0175	0.5677
11	rs1449437	132167638	T	C	-0.0017014466397575	0.0099	0.8622
11	rs117130321	132167924	G	A	-0.0421040660228114	0.0292	0.1504
11	rs74327007	132168455	C	T	-0.0525994101433915	0.033	0.111
11	rs895914	132168671	T	C	-0.0018016219466282	0.0099	0.8541
11	rs895915	132168806	G	A	-0.0010005003335835	0.01	0.9183
11	rs895916	132169105	T	C	-0.0018016219466282	0.0099	0.8562
11	rs895917	132169289	T	C	-0.0018016219466282	0.0099	0.8545
11	rs895918	132169488	C	T	-0.0012007205765188	0.01	0.905
11	rs1037263	132169798	C	T	-0.0012007205765188	0.0099	0.9017
11	rs1037264	132169835	A	C	-0.001300845733048	0.01	0.8998
11	rs76179824	132170461	A	G	-0.0032954239497972	0.0509	0.9479
11	rs112762548	132170589	C	T	0.039701366851552	0.0405	0.3268
11	rs2002734	132170684	C	T	-0.0021022080918702	0.01	0.8346
11	rs79846860	132173229	T	G	0.0035038543266769	0.0191	0.8547
11	rs1562698	132173527	G	A	-0.001501126126267	0.01	0.8784
11	rs56251906	132174410	G	A	-0.0150019689183474	0.0121	0.2164
11	rs80015426	132175957	G	A	0.0027960873020011	0.0194	0.8868
11	rs3133895	132176046	G	A	-0.0024028846163103	0.01	0.8113
11	rs151255672	132176152	C	T	-0.0038975857287134	0.0396	0.922
11	rs3099773	132176500	T	C	-0.0069037763167944	0.0087	0.4265
11	rs118143335	132176817	A	G	0.0105046326450854	0.0462	0.8199
11	rs2305273	132177320	G	A	-0.0023026490626755	0.01	0.8207
11	rs2305272	132177563	C	T	-0.0010005003335835	0.0117	0.9309
11	rs2305271	132177633	A	C	-0.0065010863423599	0.0118	0.5818
11	rs2305270	132177740	G	T	-0.0033957590691798	0.01	0.7375
11	rs3099767	132178653	G	A	-0.0029042131473898	0.0101	0.7754
11	rs4937692	132178933	C	G	-0.0119005312583873	0.0203	0.5568
11	rs12786704	132179328	A	G	-0.0092022107647994	0.0117	0.435
11	rs1975613	132179886	C	T	-0.0069037763167944	0.0092	0.4539
11	rs144960997	132180486	C	T	0.0336958638567256	0.0318	0.2893
11	rs2241999	132180510	A	G	-0.0201006717070029	0.0103	0.051
11	rs10894533	132181173	G	A	-0.0349952529972629	0.014	0.01257
11	rs140334905	132181470	G	A	0.014504302202808	0.0355	0.6832
11	rs10894534	132181480	C	T	-0.0248051189189711	0.0172	0.1499
11	rs3133913	132181636	T	C	-0.0182047046548463	0.0092	0.04825
11	rs11223007	132182003	C	T	-0.0499993949944177	0.0223	0.0246
11	rs149632047	132183507	G	C	0.0223972974420383	0.0325	0.4899
11	rs3099772	132183520	A	G	-0.013004189135254	0.0127	0.3092
11	rs3099771	132184121	G	A	-0.0112025145079934	0.0089	0.2088
11	rs75226620	132184211	C	A	0.0055048206344449	0.043	0.8984
11	rs895925	132184279	C	G	-0.0050024916227914	0.0087	0.5643
11	rs895924	132184339	T	C	-0.0059979518036359	0.0086	0.4903
11	rs730253	132184394	G	C	-0.0065010863423599	0.0087	0.4527
11	rs732897	132185127	C	T	-0.0132980281439898	0.0106	0.2097
11	rs60776337	132185153	C	T	0.0014988761237359	0.0263	0.9557
11	rs1868536	132185284	G	A	0.012096540947233	0.0192	0.5296
11	rs1868535	132185326	C	T	0.0023971245997214	0.0116	0.8361
11	rs3099770	132185531	A	G	-0.0031950988965408	0.0089	0.7166
11	rs59454095	132186013	G	A	-0.0507039943747058	0.022	0.02133
11	rs142025623	132186478	G	A	-0.0378991867540796	0.03	0.2059
11	rs139632153	132187045	G	A	0.0310043588626902	0.042	0.46
11	rs73028629	132187384	C	T	-0.0557030028762507	0.0324	0.0853
11	rs3133911	132188092	T	C	-0.0042992284528324	0.0087	0.6255
11	rs3099769	132188422	G	A	-0.0076995657264405	0.0089	0.3826
11	rs73028637	132188738	C	T	-0.0062998021485279	0.0229	0.7834
11	rs1839316	132188871	C	A	-0.0076995657264405	0.0089	0.3857
11	rs3133910	132189086	C	T	-0.034198147379977	0.0131	0.009102
11	rs117312247	132189087	G	A	0.0030952049073025	0.0312	0.9208
11	rs142212729	132189198	C	T	-0.100295586317643	0.0398	0.01173
11	rs146309021	132189398	C	T	0.0288983900426488	0.0281	0.3043
11	rs12795533	132189529	G	C	0.0572023017657484	0.0259	0.0273
11	rs12801750	132190375	C	T	0.0389995348490096	0.0191	0.04077
11	rs111443381	132190435	G	C	-0.0080019302190585	0.0089	0.3638
11	rs112215978	132190443	C	T	-0.0076995657264405	0.0089	0.382
11	rs3133906	132200794	A	C	-0.0040983869261633	0.0088	0.6439
11	rs485876	132202071	A	G	-0.0034961042567088	0.0088	0.6907
11	rs73028641	132202713	T	C	-0.0033957590691798	0.0226	0.8801
11	rs564895	132203222	G	A	-0.0620030714417325	0.02	0.001935
11	rs540356	132203816	C	A	-0.003797200248385	0.0088	0.6686
11	rs617267	132204441	A	C	-0.003797200248385	0.0088	0.6615
11	rs61746413	132204951	G	A	0.0053954185169075	0.0366	0.8833
11	rs138401779	132205008	C	T	0.0078987227933553	0.0326	0.8094
11	rs8894	132205215	A	G	-0.0046005663955682	0.0088	0.6008
11	rs11634	132205394	C	T	-0.0169020380753563	0.0152	0.2668
11	rs2706	132205506	C	A	-0.0172987645783295	0.0152	0.2562
11	rs144598393	132205962	C	A	-0.0114958245134845	0.0245	0.6381
11	rs520420	132207239	T	C	-0.0071958279818024	0.0088	0.4144
11	rs117706378	132207451	G	A	0.0022973590486834	0.0228	0.9212
11	rs11223015	132207704	T	C	-0.0255024404124231	0.0157	0.1052
11	rs577640	132208428	A	G	-0.007095110875924	0.0088	0.4213
11	rs571365	132209083	G	A	-0.0123965203365513	0.0086	0.1497
11	rs517317	132209267	C	A	-0.0124977728299804	0.0103	0.2262
11	rs617423	132209953	G	A	-0.0081027387031859	0.0088	0.3579
11	rs111780443	132210362	C	T	0.003902375817241	0.0373	0.9164
11	rs631998	132210788	C	T	0.0076010387728197	0.0088	0.3864
11	rs1823365	132211113	C	T	-0.015702643727291	0.0147	0.2866
11	rs471249	132211747	A	G	0.0084045823438103	0.0088	0.3423
11	rs647997	132212052	G	A	0.0118001041157506	0.0086	0.1694
11	rs523528	132212816	C	T	0.0077002766261879	0.0088	0.38
11	rs662024	132212972	C	G	0.0076010387728197	0.0088	0.3849
11	rs10894536	132212984	T	A	-0.0146974807605841	0.0149	0.3238
11	rs529206	132213460	C	T	0.0069954745123864	0.0088	0.4256
11	rs676355	132213887	C	T	0.0110981866660334	0.0086	0.1951
11	rs532211	132213916	A	G	0.0114047182634362	0.0086	0.1858
11	rs141001835	132216569	G	A	0.007997931111062	0.036	0.8249
11	rs12799610	132216927	C	G	-0.001300845733048	0.0117	0.9129
11	rs1839315	132217012	C	T	-0.047899061319535	0.0211	0.02331
11	rs61906052	132217279	T	C	-0.0006001800720324	0.0192	0.974
11	rs486659	132218054	A	G	0.0089002747867194	0.0097	0.3596
11	rs634286	132218207	A	G	0.0089993837968006	0.0097	0.3536
11	rs35827381	132219070	C	T	-0.0007002451143934	0.0117	0.9551
11	rs11223020	132219179	C	A	0.0117012723076411	0.0124	0.3469
11	rs614127	132219734	G	C	0.0350002811846215	0.0126	0.005401
11	rs76881291	132219968	G	A	0.0338022134084658	0.0199	0.09017
11	rs10894537	132220674	G	A	-0.0114958245134845	0.0106	0.2784
11	rs74618079	132221237	A	C	-0.0297996312385195	0.0318	0.349
11	rs12289320	132221572	A	G	0.0090984829852593	0.0097	0.3459
11	rs67316035	132221605	T	A	-0.0128015918372089	0.0107	0.2291
11	rs479616	132221614	G	A	0.0154992634469238	0.0087	0.07305
11	rs11601997	132221618	G	A	-0.0124977728299804	0.0107	0.2402
11	rs679234	132221836	T	C	0.0128964817350202	0.0098	0.1869
11	rs10894538	132222058	T	A	-0.0121029460677457	0.0106	0.2551
11	rs475219	132222066	A	G	0.0127977582298607	0.0098	0.1924
11	rs79848141	132222090	A	T	-0.0850024870699465	0.0342	0.01284
11	rs620813	132223685	C	T	0.0159028762794155	0.0088	0.06989
11	rs11223024	132224480	T	C	0.0149969810059077	0.0121	0.2127
11	rs11223025	132224518	T	A	0.0154992634469238	0.0121	0.2007
11	rs11223026	132225361	A	G	-0.0016012813669738	0.0116	0.8911
11	rs1375577	132225776	G	T	0.0108014536938559	0.0093	0.2443
11	rs480797	132225869	C	T	0.0124027667170427	0.0159	0.437
11	rs151010715	132226617	G	A	-0.0256050287153947	0.0323	0.4283
11	rs11223027	132226747	A	G	0.0159028762794155	0.012	0.1856
11	rs12419449	132227081	T	A	0.0	0.0117	0.9977
11	rs150319775	132227672	A	T	-0.0202027073175195	0.05	0.6853
11	rs148980760	132228056	A	C	-0.0189993500097828	0.0267	0.4776
11	rs66536377	132228201	A	G	-0.0004000800213396	0.0117	0.9745
11	rs75290280	132228212	C	T	-0.0145046862028817	0.0269	0.5904
11	rs895922	132228263	G	A	0.0154007965760229	0.012	0.1989
11	rs12286374	132228629	T	C	0.0047984689115734	0.0095	0.6111
11	rs882584	132229070	G	T	0.0046989426564652	0.0095	0.6173
11	rs2017855	132229828	C	T	-0.0024028846163103	0.0091	0.7901
11	rs895920	132230530	T	A	0.004101577021075	0.0096	0.6705
11	rs895919	132230702	T	C	0.0046989426564652	0.0095	0.6235
11	rs11223028	132231080	C	G	-0.0119005312583873	0.013	0.3599
11	rs7105663	132231470	T	C	-0.0024028846163103	0.0091	0.7952
11	rs150959039	132231880	C	A	0.0117012723076411	0.0417	0.779
11	rs12793511	132232105	C	T	-0.0117993392160431	0.013	0.3621
11	rs7945445	132232125	G	A	0.0158044491449436	0.012	0.1899
11	rs7932411	132232532	T	C	-0.0024028846163103	0.0091	0.7914
11	rs7948829	132232841	A	G	-0.0274020297483382	0.0189	0.148
11	rs11223030	132233147	G	T	-0.0116981574124923	0.0129	0.3663
11	rs73030702	132233172	G	A	-0.0694036701388791	0.036	0.05417
11	rs1968652	132233390	A	C	0.0007996801705642	0.009	0.9311
11	rs11605945	132233545	G	A	0.0156961681063242	0.012	0.1923
11	rs11223031	132234745	G	T	0.0055048206344449	0.0095	0.5602
11	rs73032504	132235684	G	A	-0.0484027392281675	0.04	0.2263
11	rs10791223	132236815	T	C	-0.008395140788382	0.0169	0.6191
11	rs7944110	132237003	G	A	0.0150954876453349	0.012	0.2073
11	rs117744949	132237087	G	A	-0.0181028726978536	0.0267	0.4974
11	rs579635	132237233	C	T	0.0086028888072678	0.0157	0.5839
11	rs7944408	132237392	C	A	0.0048979852621919	0.0096	0.6096
11	rs6590634	132237417	T	G	0.0037031349243813	0.009	0.6794
11	rs12420499	132238354	C	T	-0.0099998320783335	0.013	0.4414
11	rs10791224	132238868	G	A	-0.0024028846163103	0.0159	0.8795
11	rs12786618	132239241	G	A	-0.0102018624845967	0.013	0.4316
11	rs10894539	132239365	A	C	0.004101577021075	0.009	0.6448
11	rs140586235	132239529	A	T	-0.0143017847108596	0.0267	0.5927
11	rs11826980	132239690	G	T	-0.009797842480111	0.013	0.45
11	rs10894540	132239708	C	T	0.004001981379298	0.009	0.6592
11	rs4614464	132240142	A	C	0.0034041991335623	0.009	0.7072
11	rs12146661	132240457	G	A	-0.0079011318962572	0.0172	0.6485
11	rs146532120	132240486	G	T	0.0371994409891063	0.0272	0.1713
11	rs75188691	132242332	T	G	0.0	0.0235	0.9985
11	rs9633969	132242857	A	G	-0.0067024110596754	0.0169	0.69
11	rs12295993	132243138	G	C	0.0049974917102918	0.0096	0.6044
11	rs56166224	132243222	T	A	0.0147999386115992	0.012	0.2192
11	rs11600285	132243389	C	A	0.0148984646619666	0.012	0.2161
11	rs4937694	132243518	T	C	0.0030952049073025	0.009	0.7264
11	rs146838672	132244366	T	C	-0.0168003386783461	0.0503	0.7385
11	rs4937695	132244573	A	G	0.0034041991335623	0.009	0.7039
11	rs4937696	132244630	T	C	0.0034041991335623	0.009	0.7039
11	rs4937697	132244846	G	A	-0.0067024110596754	0.0169	0.6921
11	rs79497405	132245426	C	A	-0.0098988321792475	0.0132	0.4505
11	rs1939961	132245683	G	A	0.0034041991335623	0.009	0.7048
11	rs12274869	132245782	C	T	-0.0805053146596501	0.0398	0.04286
11	rs592161	132246712	T	G	0.0080971295874548	0.0159	0.61
11	rs11223038	132247254	A	G	-0.0071958279818024	0.0169	0.6718
11	rs605735	132247458	A	G	-0.020498669477346	0.013	0.1147
11	rs150178013	132249251	A	T	0.0533985767246953	0.0536	0.319
11	rs138580446	132249306	C	A	-0.0757046307503157	0.0299	0.01149
11	rs61908162	132249454	G	A	-0.0074980401773571	0.0426	0.861
11	rs10894541	132249888	T	C	-0.0108991808690006	0.013	0.4009
11	rs11223040	132250393	T	C	0.0034041991335623	0.009	0.7057
11	rs75796067	132250880	A	T	0.0374017521540008	0.019	0.04902
11	rs658772	132250912	T	C	0.001998002662673	0.0099	0.8367
11	rs7129485	132251202	A	C	0.0033045340083004	0.009	0.711
11	rs11223041	132251314	T	C	0.0047984689115734	0.0096	0.6168
11	rs73045875	132251970	A	C	-0.0428031223253094	0.0405	0.2908
11	rs12276480	132252148	C	T	-0.0095958936734469	0.013	0.4618
11	rs1939964	132252265	A	C	0.0034041991335623	0.009	0.7043
11	rs1939965	132252554	C	T	0.0048979852621919	0.0096	0.6149
11	rs113768900	132254012	C	T	0.024702368640342	0.0188	0.1896
11	rs535876822	132254618	T	C	0.0035038543266769	0.0414	0.9334
11	rs11223042	132254646	C	T	0.0045994064948955	0.0096	0.6329
11	rs11223043	132254814	G	A	0.0046989426564652	0.0096	0.6252
11	rs147510024	132255439	G	A	-0.007004474152883	0.0169	0.6792
11	rs10894542	132255460	A	G	0.003902375817241	0.009	0.6643
11	rs186791515	132255568	A	G	-0.0003000450090019	0.0363	0.993
11	rs12222112	132256658	T	A	-0.0075987978753305	0.0169	0.6541
11	rs12421577	132257108	G	T	-0.009696862978864	0.013	0.4577
11	rs10894544	132257172	A	T	0.0047984689115734	0.0096	0.621
11	rs148225371	132257536	A	G	-0.0208049294331883	0.0317	0.5104
11	rs11223045	132258404	T	C	0.0147999386115992	0.012	0.2202
11	rs677915	132258436	T	C	0.0416024898545136	0.0192	0.03029
11	rs12788238	132258705	T	C	0.0435000054458512	0.0279	0.1195
11	rs146785770	132259213	G	A	-0.0340015566760147	0.0449	0.4494
11	rs139556424	132259412	G	A	0.0141001243787816	0.0264	0.5935
11	rs11223046	132259948	T	C	0.0146028573839336	0.012	0.224
11	rs11223047	132260090	T	C	0.0044998604248922	0.0096	0.6405
11	rs2508938	132260243	T	C	-0.0212951405401588	0.013	0.1026
11	rs35950153	132260572	T	C	-0.010302892995897	0.013	0.426
11	rs10791226	132261523	C	T	0.0044998604248922	0.0096	0.6375
11	rs11223049	132261973	A	G	-0.0074980401773571	0.0169	0.6594
11	rs117425867	132262135	G	A	0.0558036076154242	0.0561	0.3203
11	rs11223050	132262559	G	T	-0.0094040800752939	0.013	0.4687
11	rs76016387	132263110	A	G	-0.0060985584618694	0.0252	0.8102
11	rs7107484	132263612	G	A	-0.0014009809156281	0.0091	0.8813
11	rs11223051	132264013	C	A	-0.0341050206499513	0.0209	0.103
11	rs7111881	132264569	G	A	0.0149969810059077	0.012	0.2128
11	rs7111704	132264633	C	A	-0.0249999098013234	0.0189	0.1858
11	rs1939967	132264970	A	G	-0.0393959285025942	0.0218	0.07105
11	rs10791227	132265447	G	T	0.0047984689115734	0.0096	0.6189
11	rs10791228	132265451	T	C	0.0046989426564652	0.0096	0.623
11	rs12283176	132265553	C	A	-0.009000382197299	0.0132	0.4942
11	rs10791229	132265728	T	A	0.0046989426564652	0.0096	0.6249
11	rs4494309	132265761	C	T	-0.035596090043474	0.0209	0.08894
11	rs7119699	132266010	G	A	0.0048979852621919	0.0096	0.6145
11	rs11223053	132266234	A	G	-0.0220002402796674	0.0218	0.313
11	rs7120180	132266425	G	C	0.0053954185169075	0.0096	0.5772
11	rs2212483	132267059	G	A	-0.0263029084210524	0.0189	0.1649
11	rs12282457	132267142	T	C	0.0050969882578437	0.0096	0.6
11	rs11223054	132267204	C	A	0.0051964749068174	0.0096	0.5903
11	rs11604359	132267533	T	G	0.0051964749068174	0.0096	0.5904
11	rs7105078	132267922	A	G	0.0050969882578437	0.0097	0.5973
11	rs12788812	132267944	G	A	-0.0102018624845967	0.013	0.4307
11	rs12788366	132267968	A	G	-0.0102018624845967	0.013	0.4332
11	rs117644235	132268163	T	C	-0.079497856132099	0.0296	0.00735
11	rs71485747	132268575	C	G	-0.0101008421794295	0.013	0.4368
11	rs10894546	132268649	G	T	0.0050969882578437	0.0096	0.5994
11	rs10894547	132268922	A	G	0.0051964749068174	0.0096	0.5901
11	rs11605569	132269376	T	C	0.0154007965760229	0.012	0.2015
11	rs11603429	132269512	G	A	0.0052959516591825	0.0096	0.5854
11	rs11603410	132269513	C	T	0.0051964749068174	0.0096	0.5891
11	rs7480275	132269589	A	T	0.0053954185169075	0.0096	0.5747
11	rs10894548	132269608	G	T	0.0051964749068174	0.0096	0.5869
11	rs1940010	132269661	T	G	0.0052959516591825	0.0096	0.5852
11	rs11223055	132269933	G	T	-0.0256050287153947	0.0189	0.1771
11	rs1940009	132270028	G	A	0.0055048206344449	0.0097	0.5682
11	rs1940008	132270076	T	A	0.0050969882578437	0.0096	0.5963
11	rs4463853	132270153	T	G	0.0051964749068174	0.0096	0.5931
11	rs10894549	132270243	A	C	0.0051964749068174	0.0096	0.5922
11	rs7130358	132270345	T	G	0.0053954185169075	0.0096	0.5779
11	rs7114722	132270402	G	A	0.0051964749068174	0.0096	0.5901
11	rs7114522	132270439	C	A	0.0050969882578437	0.0096	0.5981
11	rs4511287	132270653	A	T	0.0052959516591825	0.0096	0.5844
11	rs4272789	132270692	G	A	0.0051964749068174	0.0096	0.5887
11	rs2155375	132271023	G	A	0.0055048206344449	0.0097	0.5701
11	rs2155376	132271186	C	G	0.0053954185169075	0.0096	0.5752
11	rs35671390	132271288	G	A	-0.0111013930711739	0.013	0.3909
11	rs76006672	132271329	T	C	0.0379988130912113	0.0276	0.169
11	rs11223056	132271534	G	A	0.0055048206344449	0.0096	0.5652
11	rs12421244	132271723	T	C	0.0062007356416035	0.0097	0.518
11	rs12284699	132271740	G	A	0.0055048206344449	0.0096	0.5679
11	rs12284702	132271771	G	C	0.0055048206344449	0.0096	0.5702
11	rs11223057	132271834	G	T	-0.0092022107647994	0.013	0.4783
11	rs140644825	132272176	T	C	-0.0431998193062192	0.0321	0.1782
11	rs34671887	132272223	C	T	0.005703702916678	0.0097	0.5558
11	rs35226152	132272299	C	T	0.005703702916678	0.0097	0.5548
11	rs11605228	132272627	G	A	0.0182033098538737	0.0121	0.1321
11	rs10894550	132272791	G	A	-0.027196494688472	0.0194	0.1603
11	rs71470701	132272909	A	G	-0.009000382197299	0.0128	0.483
11	rs71470702	132272925	A	T	-0.0067024110596754	0.0129	0.6025
11	rs10791230	132272991	G	C	0.0071047017299317	0.0094	0.4532
11	rs11223059	132273244	G	A	-0.0093031403261444	0.0128	0.4648
11	rs2155377	132273291	C	A	-0.0226035462098532	0.0193	0.2419
11	rs1065	132273416	T	A	0.0060019521956343	0.0094	0.5241
11	rs4520606	132273464	A	T	0.0204004877576787	0.0117	0.08292
11	rs11223060	132273553	C	T	-0.0135007260538548	0.0124	0.2793
11	rs1005829	132273802	G	A	0.0036034995896235	0.0089	0.6888
11	rs2155378	132274000	G	A	0.0012991557316201	0.0091	0.8891
11	rs2155379	132274290	C	T	0.0048979852621919	0.0095	0.607
11	rs61908165	132274554	G	C	-0.0185000759845861	0.024	0.4415
11	rs10894551	132275088	T	C	0.0195967237465575	0.012	0.1012
11	rs2212484	132275295	G	T	-0.0143017847108596	0.0107	0.1838
11	rs117184470	132275455	A	C	0.0392976332717761	0.0188	0.03603
11	rs10676490	132276285	C	T	0.0001999800026662	0.009	0.9798
11	rs116991411	132276436	C	T	-0.0231969816042026	0.0287	0.4191
11	rs145918720	132276484	C	T	0.0030952049073025	0.0318	0.9235
11	rs150212489	132276497	G	T	0.0109992854583691	0.0412	0.7901
11	rs10894553	132277661	G	A	0.0012991557316201	0.0094	0.8915
11	rs10894554	132277720	C	T	-0.0008003201707691	0.009	0.927
11	rs10894555	132278472	C	A	0.0238044133801613	0.0123	0.05376
11	rs78058594	132280286	A	G	0.0407003871263756	0.0188	0.02988
11	rs11827383	132280488	G	A	0.0027960873020011	0.0094	0.7671
11	rs11827412	132280741	C	T	-0.0164038098256767	0.0119	0.1688
11	rs4936166	132280921	C	T	0.0004998750416509	0.009	0.9526
11	rs1940013	132281651	C	T	0.0027960873020011	0.0094	0.7651
11	rs1940012	132282053	G	T	0.0056042667198317	0.0092	0.5458
11	rs1079019	132282557	C	A	0.0037031349243813	0.0094	0.6945
11	rs79736131	132282989	A	T	-0.0826970606869833	0.0404	0.04061
11	rs11223062	132283489	A	C	-0.0177974390305806	0.0119	0.1349
11	rs55858441	132283574	A	G	0.0515007728624032	0.024	0.03219
11	rs1940011	132284674	G	A	0.0228958774769045	0.0121	0.05857
11	rs145808849	132285217	A	T	0.0360040066341877	0.0433	0.405
11	rs3824898	132285443	G	A	-0.0007002451143934	0.009	0.9361
11	rs4937700	132287328	C	T	-0.0005001250416822	0.009	0.9535
11	rs1940403	132287874	T	C	-0.0238010101859522	0.0207	0.2511
11	rs73603254	132288320	G	C	-0.0332982854015147	0.0226	0.1414
11	rs10894557	132288860	T	C	-0.0153979421800967	0.0122	0.2059
11	rs11223064	132289393	T	C	-0.0007002451143934	0.0089	0.9379
11	rs3360	132289761	G	A	-0.0005001250416822	0.009	0.9551
11	rs2186752	132290599	A	G	-0.0007002451143934	0.009	0.9368
11	rs76703994	132290607	G	A	-0.035596090043474	0.0452	0.4307
11	rs12417538	132290674	C	A	0.0024968801985871	0.0094	0.787
11	rs12417610	132291036	G	A	0.0035038543266769	0.0093	0.7049
11	rs10894558	132292468	C	T	0.0018981972830802	0.0094	0.8374
11	rs11223066	132293737	G	C	0.0026963615477425	0.0094	0.7728
11	rs11223067	132293746	T	C	0.0017983819413794	0.0094	0.8514
11	rs61304838	132294249	G	A	-0.0135007260538548	0.0192	0.4801
11	rs61908167	132295874	T	C	0.0087020272939009	0.023	0.7034
11	rs12221543	132296204	A	G	0.0014988761237359	0.0093	0.8684
11	rs7131275	132296878	G	A	0.0020977980821461	0.0094	0.8208
11	rs1939966	132297204	G	A	0.001998002662673	0.0094	0.8311
11	rs3824871	132297595	T	A	0.0016985566355815	0.0094	0.8557
11	rs7104899	132297778	C	A	0.0008995952428359	0.009	0.9228
11	rs11822423	132298100	C	T	-0.0176956485356892	0.0119	0.1361
11	rs11827069	132298193	A	G	0.0021975835434872	0.0093	0.8098
11	rs3781635	132298530	T	A	0.001998002662673	0.0094	0.8356
11	rs12223295	132299084	G	A	0.0017983819413794	0.0094	0.8485
11	rs11223068	132299866	C	A	-0.0170952954286372	0.0119	0.1515
11	rs61498343	132300326	C	G	-0.0247026126403718	0.0212	0.2451
11	rs3781633	132300813	G	A	0.0182033098538737	0.0135	0.1761
11	rs10894559	132303393	C	T	0.0008995952428359	0.0094	0.9274
11	rs116903274	132304020	G	A	-0.0073972926304747	0.0413	0.8587
11	rs1939957	132304429	A	G	0.0193025022544974	0.0123	0.1163
11	rs59882561	132304538	A	T	-0.0239956055562207	0.021	0.2529
11	rs73033730	132304825	A	T	-0.0559990861201021	0.0247	0.02309
11	rs11223069	132305441	C	A	-0.0168003386783461	0.0119	0.1602
11	rs1940024	132306153	T	C	-0.0017014466397575	0.0089	0.8518
11	rs2298479	132306403	G	A	0.0017983819413794	0.0094	0.8525
11	rs67711553	132307646	G	A	-0.0127003085782322	0.0128	0.3197
11	rs10894560	132308564	A	G	-0.002002002670673	0.0089	0.823
11	rs1940026	132309373	C	T	-0.0122952780941516	0.0183	0.502
11	rs7926221	132309755	C	A	0.0007996801705642	0.0094	0.9352
11	rs7926244	132309818	C	A	0.0009995003330834	0.0094	0.9116
11	rs7926384	132309911	C	T	-0.0114958245134845	0.0183	0.5296
11	rs11223072	132310263	T	C	-0.0319964709431669	0.0245	0.191
11	rs10431099	132310535	C	T	0.0006997551142732	0.0094	0.9397
11	rs7946329	132311718	T	A	0.0001999800026662	0.0094	0.9824
11	rs10894563	132312176	G	A	0.0007996801705642	0.0095	0.9353
11	rs649631	132312307	A	T	0.0608034293588251	0.0228	0.007566
11	rs11223073	132312805	G	A	0.0004998750416509	0.0095	0.9589
11	rs11223074	132312953	C	A	0.0006997551142732	0.0095	0.9412
11	rs4937702	132314462	A	G	-0.0023026490626755	0.009	0.795
11	rs4936167	132314476	C	T	-0.020498669477346	0.0196	0.2954
11	rs4936168	132314776	T	C	-0.0028039273327342	0.009	0.7552
11	rs7947571	132315728	G	A	0.0004998750416509	0.0095	0.9539
11	rs12421501	132316635	G	A	-0.0172987645783295	0.012	0.1476
11	rs59475078	132317058	G	A	-0.0242004837056584	0.0213	0.2559
11	rs73585011	132317179	C	T	-0.027196494688472	0.0187	0.1459
11	rs138701654	132317551	G	A	0.0059025456526138	0.0345	0.8638
11	rs58939311	132317571	G	A	-0.0222967349986103	0.0214	0.2973
11	rs11223076	132317900	A	C	-0.023401696181619	0.0213	0.2714
11	rs139757632	132319491	A	T	-0.0110002818588653	0.0421	0.7939
11	rs11223077	132319543	G	A	-0.0218980211012161	0.0214	0.3059
11	rs150072801	132319616	G	A	-0.0171970248285215	0.0338	0.611
11	rs145335360	132319748	T	A	0.0034041991335623	0.037	0.9275
11	rs2226633	132320394	C	T	-0.0244976316004002	0.0182	0.1784
11	rs11821777	132321312	G	A	0.0007996801705642	0.0095	0.9332
11	rs11223079	132321504	A	G	-0.0243029385231735	0.0182	0.1827
11	rs11223080	132321572	G	A	-0.0222967349986103	0.0215	0.2995
11	rs2212482	132321908	C	T	-0.0259949602770859	0.0187	0.1652
11	rs117768520	132322184	G	A	-0.01999864650669	0.0407	0.6232
11	rs12419742	132322705	T	C	-0.0182047046548463	0.0119	0.1273
11	rs61908171	132322828	C	A	-0.0814053022506909	0.0492	0.09782
11	rs7929377	132323368	A	G	-0.0010005003335835	0.0308	0.9733
11	rs2508967	132324239	T	G	-0.0093031403261444	0.0093	0.3164
11	rs2512713	132325814	G	A	-0.0078003437327339	0.0086	0.3669
11	rs74737773	132327082	T	A	0.0195967237465575	0.016	0.2187
11	rs2512714	132327279	C	A	-0.0081027387031859	0.0086	0.3459
11	rs2512715	132327330	C	T	-0.007296555232638	0.0086	0.3949
11	rs11223081	132327660	C	T	0.0032048589489113	0.0134	0.8123
11	rs948208	132327820	G	A	0.0223972974420383	0.0145	0.1213
11	rs2509237	132328691	A	G	-0.0074980401773571	0.0086	0.386
11	rs76917404	132328851	A	C	-0.0129028853555234	0.0376	0.7325
11	rs7114161	132330191	G	A	0.0167981182758809	0.0155	0.2794
11	rs11604469	132331443	C	G	0.0602010026907569	0.0233	0.009804
11	rs138452554	132331690	A	C	-0.001100605444033	0.0326	0.974
11	rs75197202	132332047	C	T	-0.0411970648503382	0.038	0.2788
11	rs2512716	132332681	G	A	-0.0071958279818024	0.0086	0.406
11	rs2508968	132333509	A	G	-0.0075987978753305	0.0086	0.3805
11	rs2508969	132334238	C	T	-0.0218980211012161	0.0125	0.08064
11	rs12420926	132334411	G	A	-0.0203966036652218	0.0118	0.08422
11	rs1939956	132335161	G	A	-0.0086977157031958	0.0086	0.3154
11	rs35174868	132335975	T	C	0.0183996828453635	0.02	0.3576
11	rs140727983	132335988	A	T	0.0204984635773248	0.0419	0.6243
11	rs11223084	132336427	C	A	-0.0031048149534787	0.0087	0.7201
11	rs2105632	132336927	T	C	-0.0231969816042026	0.0125	0.06352
11	rs61908173	132337296	C	A	0.0101978249764461	0.0158	0.5194
11	rs117777509	132337374	G	T	-0.0062998021485279	0.0438	0.8859
11	rs2512699	132337459	G	A	0.0006997551142732	0.0087	0.9401
11	rs607810	132337904	G	A	0.0404987422798789	0.0247	0.1006
11	rs2212480	132338145	C	T	-0.001100605444033	0.0087	0.8962
11	rs2508937	132339122	A	G	0.0012991557316201	0.0086	0.883
11	rs2509235	132340300	G	A	0.0009995003330834	0.0086	0.9113
11	rs2508940	132340394	C	T	0.0014988761237359	0.0086	0.8627
11	rs2508990	132340575	G	A	0.0003999200213268	0.0086	0.9649
11	rs80049234	132340987	C	G	0.0218006299588528	0.0148	0.1413
11	rs79656351	132341105	T	G	-0.0316041926269978	0.0284	0.2661
11	rs2509234	132341160	G	C	0.0007996801705642	0.0086	0.9245
11	rs2509233	132341546	G	T	-0.0029042131473898	0.0153	0.8499
11	rs877264	132341855	G	A	-0.0001000050003333	0.0086	0.9901
11	rs2007356	132343324	C	T	0.0008995952428359	0.0086	0.9167
11	rs117149763	132343803	A	T	-0.0062998021485279	0.0294	0.8306
11	rs745748	132343825	A	G	0.0009995003330834	0.0086	0.9064
11	rs73033751	132345043	T	C	-0.0587950465105055	0.0245	0.01636
11	rs2509232	132345635	C	G	0.0006997551142732	0.0086	0.9329
11	rs2508989	132345747	C	T	0.0007996801705642	0.0087	0.9251
11	rs4937703	132346747	A	T	0.0131037693769772	0.0156	0.4003
11	rs2508988	132347016	G	T	0.0	0.0087	0.9988
11	rs2508944	132347045	A	G	9.99950003332973e-05	0.0087	0.9888
11	rs2508945	132347095	G	A	9.99950003332973e-05	0.0087	0.9887
11	rs2508987	132347256	C	T	0.0003999200213268	0.0087	0.9588
11	rs2508986	132347281	C	G	0.0002999550089979	0.0087	0.9748
11	rs1940015	132347921	G	A	-0.0046005663955682	0.0294	0.8767
11	rs12276840	132348398	T	C	0.0003999200213268	0.009	0.9637
11	rs621452	132348742	C	T	-0.0086977157031958	0.0126	0.4934
11	rs2512719	132349350	C	G	-0.0045001103249234	0.0088	0.6095
11	rs28874935	132349677	C	A	0.0189983824093147	0.0158	0.2302
11	rs12285080	132349776	A	C	-0.0171970248285215	0.011	0.1162
11	rs13279954	132349824	G	A	-0.004701032558649	0.0088	0.59
11	rs139078203	132350788	G	A	0.0184978548821194	0.016	0.2491
11	rs1940023	132355021	T	C	-0.0172987645783295	0.0109	0.1144
11	rs12281475	132355110	G	A	-0.0153979421800967	0.0124	0.216
11	rs78220703	132355131	T	C	0.0197045832743354	0.0158	0.213
11	rs640070	132355336	T	C	-0.0085968472255182	0.023	0.7076
11	rs7115899	132355625	G	A	0.007997931111062	0.0087	0.3557
11	rs2508983	132356305	T	C	-0.0009004052431641	0.0134	0.9438
11	rs612441	132357756	T	C	0.0077995046323818	0.0086	0.3673
11	rs144758515	132357981	C	G	-0.0187038311937836	0.0292	0.5211
11	rs2512701	132357992	C	A	-0.0004000800213396	0.0134	0.9743
11	rs2508982	132358166	C	A	-0.0049019951702315	0.0088	0.5735
11	rs2509236	132358233	C	T	-0.0046005663955682	0.0087	0.5997
11	rs2512702	132358345	C	T	-0.0054045784588597	0.0088	0.5389
11	rs612352	132359146	C	T	0.0082954970241069	0.0087	0.3387
11	rs79302427	132359381	T	C	-0.0256973671872587	0.0393	0.5131
11	rs117558212	132360209	A	G	-0.015895669405385	0.0342	0.6429
11	rs61908191	132360590	G	A	-0.05519563546795	0.0308	0.07331
11	rs2009042	132360656	G	A	0.007997931111062	0.0105	0.4496
11	rs11223089	132361781	C	T	-0.0159972768350078	0.0109	0.1436
11	rs2512697	132362335	G	C	0.0013990209137074	0.0128	0.9103
11	rs2512698	132362622	C	T	0.0103957761821204	0.0105	0.3231
11	rs662233	132362834	T	C	0.007997931111062	0.0086	0.3537
11	rs654643	132362908	C	G	0.0218006299588528	0.0101	0.03139
11	rs561476	132362937	T	C	0.0077995046323818	0.0087	0.3667
11	rs12277363	132363099	G	A	-0.0232993336544035	0.0108	0.0308
11	rs12277415	132363178	G	A	-0.0239034240815591	0.0108	0.0274
11	rs12418650	132364144	G	A	-0.0242004837056584	0.0108	0.02538
11	rs185943655	132364371	C	G	-0.0091012913892029	0.0332	0.7849
11	rs190658452	132364382	A	G	-0.0151034855773182	0.0418	0.7185
11	rs609920	132365096	C	A	0.00730326611012	0.0087	0.4029
11	rs12295753	132365682	A	G	0.0115035793834154	0.0105	0.2738
11	rs2155389	132366057	G	A	0.0030952049073025	0.0136	0.8184
11	rs1627589	132366078	G	A	0.0003999200213268	0.0191	0.9813
11	rs2508939	132366977	A	C	0.0116024307308398	0.0105	0.2674
11	rs117859987	132367132	C	T	0.0052959516591825	0.0272	0.846
11	rs117685215	132367432	T	C	0.0198026272961797	0.0172	0.2483
11	rs1940396	132367486	T	C	0.0109992854583691	0.0105	0.2945
11	rs1940398	132367594	T	C	0.0109992854583691	0.0105	0.2946
11	rs1940399	132367611	T	C	0.0109992854583691	0.0105	0.2953
11	rs1893041	132368053	G	A	0.0112959597418516	0.0105	0.2844
11	rs1014787	132368229	T	A	-0.0069037763167944	0.0088	0.4295
11	rs75462573	132368590	C	A	0.0238044133801613	0.0159	0.1331
11	rs2508933	132368652	A	G	0.0107025231331357	0.0106	0.3091
11	rs612907	132368990	G	A	0.022299507494767	0.0102	0.02851
11	rs2018714	132369095	C	T	0.0	0.0136	0.9997
11	rs2508934	132369383	C	G	0.0109992854583691	0.0106	0.2985
11	rs191499645	132369584	T	G	-0.0772050709089715	0.0561	0.1689
11	rs79587669	132369780	G	A	-0.0036968248442897	0.0297	0.901
11	rs2508981	132370248	T	C	0.0103957761821204	0.0106	0.3258
11	rs1939958	132370590	T	C	-0.0235962138551867	0.0108	0.02963
11	rs181101390	132370961	C	T	0.0170045988158238	0.05	0.734
11	rs11223092	132371342	A	G	-0.0231048737150968	0.0108	0.03334
11	rs2508935	132371420	T	C	-0.006199175242821	0.0088	0.4787
11	rs2155373	132371834	C	T	-0.0229002198863326	0.0108	0.03446
11	rs11223093	132372055	C	G	-0.0229002198863326	0.0109	0.03468
11	rs11223094	132372467	T	C	-0.0040983869261633	0.0266	0.8783
11	rs7125111	132372785	A	T	-0.0226956079321885	0.0108	0.03651
11	rs2508980	132372869	G	T	0.0107025231331357	0.0106	0.3139
11	rs117362633	132374008	T	C	-0.0251024465608414	0.0371	0.4982
11	rs79759941	132374101	C	T	0.024097313483794	0.016	0.1312
11	rs12274657	132374136	A	G	-0.0231969816042026	0.0109	0.03269
11	rs12294908	132374170	T	G	-0.0231969816042026	0.0109	0.03274
11	rs56223063	132374464	A	G	-0.023002541565316	0.0109	0.03437
11	rs28605334	132374670	A	G	-0.023002541565316	0.0109	0.03432
11	rs11826863	132375040	G	A	0.0243022925229648	0.0158	0.1236
11	rs11223095	132375076	C	T	-0.0235040691879941	0.0109	0.03053
11	rs61908192	132375645	G	A	-0.0505987987633697	0.0314	0.1074
11	rs2508936	132375815	T	C	-0.0006001800720324	0.0131	0.9648
11	rs79229800	132376221	T	G	0.0248974696545107	0.0157	0.1122
11	rs7108496	132376261	G	C	0.024702368640342	0.0159	0.1215
11	rs1940404	132376348	C	T	-0.0286978729475453	0.0105	0.006441
11	rs1940405	132376427	C	T	-0.029202265808213	0.0106	0.00572
11	rs1940406	132376508	G	A	0.0002999550089979	0.0137	0.9806
11	rs7105328	132376819	T	G	-0.0290993078252748	0.0106	0.005814
11	rs7119781	132377042	A	C	-0.0286978729475453	0.0105	0.006532
11	rs7119976	132377060	C	T	-0.0285949668801128	0.0105	0.006683
11	rs2509231	132377144	C	T	-0.0116981574124923	0.0088	0.1842
11	rs10894566	132377236	C	T	-0.029202265808213	0.0106	0.005742
11	rs1940410	132378007	A	G	-0.029202265808213	0.0106	0.005766
11	rs1940411	132378025	A	C	-0.029202265808213	0.0106	0.005767
11	rs1940413	132378479	G	A	-0.029202265808213	0.0106	0.005689
11	rs144342410	132378489	G	A	-0.0989036285144588	0.0364	0.006529
11	rs12273906	132378794	A	G	-0.0290993078252748	0.0106	0.005812
11	rs28807814	132379160	A	G	-0.0289037168568363	0.0106	0.006211
11	rs2508943	132379269	C	A	-0.0114047880634385	0.0088	0.1963
11	rs28878005	132379472	C	T	-0.0289037168568363	0.0106	0.006158
11	rs142439601	132379512	C	T	-0.0447986409079867	0.0513	0.3825
11	rs2096822	132379645	T	C	-0.0289037168568363	0.0106	0.006259
11	rs2096794	132379735	G	A	-0.0289037168568363	0.0106	0.006191
11	rs2096793	132379875	T	A	-0.0289037168568363	0.0106	0.006199
11	rs2096792	132379878	T	C	-0.0289037168568363	0.0106	0.006207
11	rs10894568	132379979	A	G	-0.0289037168568363	0.0106	0.006291
11	rs11223097	132380205	A	G	-0.0289037168568363	0.0106	0.006272
11	rs11827175	132380399	G	A	0.024702368640342	0.0161	0.1258
11	rs2212485	132380457	T	G	9.99950003332973e-05	0.0132	0.9935
11	rs7106636	132381079	A	G	-0.032502530761974	0.0104	0.001812
11	rs7106749	132381132	C	T	-0.032502530761974	0.0104	0.001779
11	rs7107060	132381185	G	T	-0.032502530761974	0.0104	0.001774
11	rs2508977	132381313	C	T	-0.0144032303107437	0.0089	0.1031
11	rs2155539	132381498	T	C	-0.032502530761974	0.0104	0.001791
11	rs2155540	132381521	G	A	-0.032502530761974	0.0104	0.001799
11	rs148932586	132381553	T	C	-0.0467981495486393	0.0562	0.4055
11	rs34217024	132381716	C	T	-0.0334016766340304	0.0104	0.00132
11	rs7480330	132381830	A	G	-0.032502530761974	0.0104	0.001814
11	rs10894569	132381870	G	A	-0.0325955083699338	0.0104	0.001762
11	rs10894570	132381876	A	G	-0.032502530761974	0.0104	0.00178
11	rs10894571	132381932	A	G	-0.0326988269632397	0.0104	0.001721
11	rs11223099	132382032	A	G	-0.0325955083699338	0.0104	0.001733
11	rs76252094	132382047	A	T	-0.0325955083699338	0.0104	0.001769
11	rs77313844	132382118	A	G	-0.0326988269632397	0.0104	0.001712
11	rs61908193	132382171	T	C	-0.0325955083699338	0.0104	0.001769
11	rs76629830	132382182	A	G	-0.0325955083699338	0.0104	0.001744
11	rs77353371	132382205	T	C	-0.0325955083699338	0.0104	0.001788
11	rs78052397	132382271	T	C	-0.0325955083699338	0.0104	0.001739
11	rs79191482	132382367	A	T	-0.0290993078252748	0.0106	0.006047
11	rs78876506	132382484	T	C	-0.0325955083699338	0.0104	0.001743
11	rs12294630	132382712	G	A	-0.0232993336544035	0.0109	0.03322
11	rs10791234	132382769	G	A	-0.0289963604415917	0.0106	0.006115
11	rs10791235	132382797	T	A	-0.0290993078252748	0.0106	0.005965
11	rs10750507	132382850	C	T	-0.0290993078252748	0.0106	0.006082
11	rs4937705	132383086	C	G	-0.029202265808213	0.0106	0.005834
11	rs79303290	132383122	G	A	0.0259016375226531	0.0164	0.1133
11	rs4937706	132383411	T	C	-0.0292949370570243	0.0106	0.00569
11	rs4937707	132383426	G	C	-0.0292949370570243	0.0106	0.005745
11	rs4435011	132383505	C	T	-0.0292949370570243	0.0106	0.005729
11	rs2512718	132383567	C	T	-0.0113036461713921	0.0089	0.2015
11	rs4375450	132383590	T	A	-0.0292949370570243	0.0106	0.005744
11	rs4435012	132383759	C	T	-0.0293979151845611	0.0106	0.005627
11	rs4415771	132383841	A	C	-0.0293979151845611	0.0106	0.005605
11	rs4531481	132383850	A	C	-0.0293979151845611	0.0106	0.005493
11	rs7928057	132384044	T	A	-0.0292949370570243	0.0106	0.005705
11	rs79350343	132384442	C	T	0.025696986087186	0.0162	0.1128
11	rs4534595	132384494	A	G	-0.0329985112635755	0.0105	0.001624
11	rs4381381	132384500	T	C	-0.0331018715051171	0.0105	0.001544
11	rs4581454	132384525	G	T	-0.0329985112635755	0.0104	0.001589
11	rs4534596	132384596	A	G	-0.0331949048576409	0.0105	0.001521
11	rs4341545	132384599	A	G	-0.0331949048576409	0.0105	0.001527
11	rs4310627	132384628	T	G	-0.0332982854015147	0.0105	0.001504
11	rs1939971	132385039	C	T	-0.0323992324466777	0.0105	0.002021
11	rs1939970	132385049	T	C	-0.0320997276601081	0.0105	0.002201
11	rs1939969	132385075	T	C	-0.0319964709431669	0.0105	0.00229
11	rs1939968	132385195	A	G	-0.0318003125497978	0.0104	0.002338
11	rs12361330	132385305	G	A	-0.0323992324466777	0.0105	0.001952
11	rs12361323	132385359	C	T	-0.0325955083699338	0.0105	0.001896
11	rs7124348	132385438	A	G	-0.032502530761974	0.0105	0.001956
11	rs79607849	132385798	A	C	0.0248974696545107	0.016	0.1196
11	rs2508941	132385981	G	A	0.0001999800026662	0.0134	0.9879
11	rs7936270	132386285	T	G	-0.027196494688472	0.0105	0.00941
11	rs662798	132386355	G	A	0.0024968801985871	0.0092	0.7865
11	rs55988225	132386706	G	A	0.0227003855207759	0.041	0.5803
11	rs490435	132386834	C	T	0.023003381764963	0.0175	0.1898
11	rs494050	132387220	T	C	-0.0275973271921043	0.009	0.002094
11	rs589721	132387460	T	C	0.0360040066341877	0.0088	4.029e-05
11	rs61906360	132387492	G	A	0.0164047040252769	0.0377	0.6642
11	rs7114028	132388049	C	T	-0.102099172955455	0.0353	0.003836
11	rs142888642	132388261	G	T	-0.0497050825796673	0.0266	0.06158
11	rs672649	132388319	A	G	0.0404987422798789	0.0087	3.441e-06
11	rs76241385	132388422	G	A	-0.104094650536593	0.0364	0.004203
11	rs73033769	132389181	T	C	-0.0490011864330638	0.0261	0.06101
11	rs554547	132389226	C	T	0.0108014536938559	0.0118	0.3574
11	rs657974	132389304	A	G	0.0416984103556758	0.0087	1.533e-06
11	rs1940400	132389627	G	A	-0.0414993071780289	0.0094	9.291e-06
11	rs74352908	132389749	C	A	-0.0329985112635755	0.041	0.4205
11	rs644487	132389950	G	A	0.0414010268486756	0.0087	1.868e-06
11	rs644475	132389963	C	G	0.0416984103556758	0.0087	1.494e-06
11	rs7944266	132390109	C	T	-0.0383043331577141	0.0096	6.9e-05
11	rs654125	132390235	T	C	0.04149696667529	0.0087	1.708e-06
11	rs643120	132390291	T	C	0.0064988367398296	0.0124	0.6032
11	rs10894572	132390553	T	C	-0.0383978517965666	0.0096	6.585e-05
11	rs113869928	132390724	A	G	-0.10450532588131	0.0351	0.00288
11	rs639254	132391221	T	G	0.0418039122811836	0.0087	1.451e-06
11	rs76943254	132391330	T	G	-0.040197189751413	0.0347	0.2464
11	rs657147	132391419	C	T	0.0418039122811836	0.0087	1.411e-06
11	rs563954	132391656	A	G	0.0416984103556758	0.0087	1.502e-06
11	rs2508976	132391877	T	A	0.0418039122811836	0.0087	1.464e-06
11	rs11223102	132391951	G	A	0.0185960172820726	0.0298	0.5322
11	rs76077180	132391965	A	G	-0.102198852320248	0.0366	0.005238
11	rs2508975	132392539	C	T	0.041995705452017	0.0087	1.272e-06
11	rs670389	132392719	G	T	0.0421011760186353	0.0087	1.19e-06
11	rs77068768	132393110	A	C	0.0590987523872065	0.0501	0.2377
11	rs138592386	132393547	A	T	0.0507976715868588	0.0332	0.1262
11	rs7946865	132393974	T	C	-0.0406970023321042	0.0329	0.2159
11	rs2509229	132394124	T	C	0.0423024980338776	0.0087	1.071e-06
11	rs2508974	132394265	A	C	0.0416024898545136	0.0087	1.565e-06
11	rs2512703	132394754	A	G	0.0418039122811836	0.0087	1.422e-06
11	rs2512704	132394795	T	A	0.0421970486997883	0.0087	1.136e-06
11	rs61906364	132395125	A	G	-0.0428970626523952	0.0248	0.08339
11	rs140807944	132395208	T	C	-0.0932014048340167	0.0401	0.02019
11	rs11223104	132395626	A	T	-0.0338981034057645	0.0094	0.0003285
11	rs2508973	132395848	A	G	0.042503779526724	0.0087	9.005e-07
11	rs76243313	132395933	T	C	-0.0458031298018141	0.0328	0.1626
11	rs2509230	132395982	G	A	0.0428966409523063	0.0087	7.164e-07
11	rs1940018	132396564	A	T	0.0426954385276174	0.0087	7.844e-07
11	rs4937708	132396744	T	A	-0.0375045865412751	0.0092	4.462e-05
11	rs2508972	132396763	G	T	0.0515007728624032	0.0467	0.2698
11	rs4936169	132396823	C	T	-0.0338050046123612	0.0094	0.0003429
11	rs2509228	132397191	C	A	0.043203157300648	0.0087	6.077e-07
11	rs1940402	132397216	G	T	0.0418998134646779	0.0086	1.248e-06
11	rs73035347	132397596	G	A	-0.0495999919914836	0.0258	0.05455
11	rs1940019	132397910	A	G	0.0199986865066891	0.0125	0.1103
11	rs1940020	132398013	T	A	0.0426954385276174	0.0087	7.933e-07
11	rs2212487	132398054	C	T	-0.033701571673015	0.0094	0.0003482
11	rs2512705	132398132	A	G	0.0426954385276174	0.0087	8.345e-07
11	rs2512706	132398160	C	G	0.0423983514166169	0.0087	9.506e-07
11	rs10894573	132398233	C	A	-0.0375980304153185	0.0092	4.09e-05
11	rs2277271	132399272	A	G	-0.0306035477981776	0.0098	0.001808
11	rs2512707	132399719	G	A	0.0428008353226943	0.0087	7.795e-07
11	rs2508971	132399742	T	C	0.0177023841130051	0.0123	0.15
11	rs80355459	132400028	G	A	-0.0507039943747058	0.026	0.05132
11	rs10894574	132400079	A	G	-0.034198147379977	0.0094	0.0002886
11	rs2512708	132400225	T	A	0.0426954385276174	0.0087	7.852e-07
11	rs2512709	132400509	C	G	0.043203157300648	0.0087	5.989e-07
11	rs2508970	132400683	T	C	0.0428008353226943	0.0087	7.58e-07
11	rs2512710	132401336	T	G	0.0428008353226943	0.0087	7.411e-07
11	rs7117914	132401703	G	A	-0.0437951599996715	0.0328	0.1822
11	rs6590638	132401730	T	C	-0.0182047046548463	0.0123	0.1399
11	rs10894575	132401744	G	A	-0.0343016316970211	0.0094	0.0002739
11	rs7106382	132401763	T	C	-0.044495399886564	0.0328	0.1744
11	rs6421611	132401892	T	C	-0.0426987545331152	0.0087	7.844e-07
11	rs143520433	132402101	G	A	-0.0319964709431669	0.0249	0.1991
11	rs4564348	132402150	T	C	-0.0426987545331152	0.0087	7.974e-07
11	rs4564349	132402151	T	A	-0.0428031223253094	0.0087	7.794e-07
11	rs7125438	132402910	G	A	-0.0431998193062192	0.0328	0.188
11	rs7125475	132403068	C	T	-0.0253998626327317	0.0116	0.02818
11	rs7111443	132403257	T	C	-0.044401309298167	0.0328	0.1762
11	rs7126067	132403357	G	T	-0.0430014511447026	0.0087	7.066e-07
11	rs7126009	132403462	C	T	-0.0196008476550609	0.0125	0.1175
11	rs36024678	132403666	C	T	0.0430020165445429	0.0212	0.04244
11	rs11223106	132404455	T	C	-0.04470452178448	0.0328	0.173
11	rs150417323	132404524	A	G	0.0103957761821204	0.0345	0.7623
11	rs7107939	132405968	G	A	-0.0431998193062192	0.0087	6.375e-07
11	rs74801474	132406295	T	C	-0.0430014511447026	0.0348	0.2164
11	rs182425062	132406915	C	T	-0.0343016316970211	0.04	0.3921
11	rs7119651	132406986	A	G	-0.0421979407001862	0.0087	1.138e-06
11	rs55945016	132407769	C	T	-0.0372035489975441	0.0102	0.0002532
11	rs78168098	132408290	G	A	-0.0138961051921114	0.0132	0.2929
11	rs73035369	132408419	C	T	-0.0370997639570267	0.0102	0.0002671
11	rs59522341	132409139	C	G	-0.0252049938352247	0.016	0.1158
11	rs138794799	132409521	G	A	-0.0065010863423599	0.0407	0.8731
11	rs73035373	132410175	C	T	-0.0104039337153929	0.0209	0.6171
11	rs4604896	132410779	C	A	-0.0458031298018141	0.033	0.1653
11	rs73588933	132410857	C	A	-0.0426987545331152	0.0248	0.08524
11	rs7480351	132411907	C	A	-0.0145046862028817	0.0133	0.2764
11	rs4427571	132411993	G	A	-0.0145046862028817	0.0133	0.277
11	rs73035374	132412122	A	G	-0.0377018671840115	0.0102	0.0002156
11	rs4641491	132412130	C	T	-0.0189993500097828	0.0125	0.1293
11	rs73035375	132412133	G	T	-0.0377018671840115	0.0102	0.0002197
11	rs12226528	132412274	C	G	-0.0382004338153035	0.0102	0.0001677
11	rs7111181	132412304	A	T	-0.0430954101055856	0.0248	0.0819
11	rs7934087	132412565	G	C	-0.0170952954286372	0.0123	0.1643
11	rs149195802	132413395	C	T	0.0148984646619666	0.0453	0.7425
11	rs117402698	132414279	T	A	0.0394033887747662	0.0326	0.2263
11	rs7941822	132414586	A	G	-0.0394999521368577	0.0087	5.165e-06
11	rs12574450	132415217	C	A	-0.019203206984436	0.0125	0.1259
11	rs11223108	132415909	C	T	-0.0326988269632397	0.0094	0.0004931
11	rs6590639	132416267	T	C	-0.0191012733024012	0.0105	0.06735
11	rs6590640	132416597	C	T	-0.0341050206499513	0.0087	8.699e-05
11	rs6590641	132417034	A	G	-0.0082035573506883	0.0128	0.5252
11	rs6590642	132417143	G	A	-0.056496280157669	0.0336	0.0921
11	rs6590643	132417253	A	G	-0.0320997276601081	0.0087	0.0002354
11	rs6590644	132417256	A	C	-0.0322959448008212	0.0087	0.0002227
11	rs79246641	132417533	A	G	-0.008395140788382	0.0128	0.5143
11	rs145713322	132417560	T	C	0.0341018649449722	0.0306	0.2643
11	rs78657737	132417583	G	C	0.0071047017299317	0.015	0.6354
11	rs11223110	132417766	T	A	-0.0358033589652777	0.0087	4.178e-05
11	rs79990799	132418174	T	C	-0.0536961790038609	0.0336	0.1102
11	rs73035378	132418199	T	C	0.0195967237465575	0.0231	0.3971
11	rs74238163	132418448	C	A	-0.0548997899816623	0.0336	0.1022
11	rs117007415	132418684	C	T	-0.104405416354854	0.0368	0.004535
11	rs59305616	132419343	G	A	-0.05519563546795	0.0336	0.1007
11	rs73035379	132419806	G	C	-0.0281011651109099	0.0396	0.4778
11	rs76751620	132419958	A	G	-0.0025031302181184	0.0137	0.8578
11	rs4937709	132420013	T	C	-0.0360003042410416	0.0213	0.09114
11	rs4245107	132420232	A	G	-0.0319964709431669	0.0087	0.0002153
11	rs73035382	132420647	C	T	-0.0338050046123612	0.0395	0.3924
11	rs7947822	132420784	C	A	-0.0282040203730758	0.009	0.001647
11	rs74210648	132420938	C	T	-0.0553013157850893	0.0336	0.1
11	rs4937710	132420967	G	A	-0.0243951568347216	0.0093	0.008688
11	rs4400825	132421571	C	T	-0.0548997899816623	0.0336	0.1028
11	rs4936170	132421572	G	T	-0.0288007896057264	0.009	0.001333
11	rs4936171	132421620	G	A	-0.0290993078252748	0.0086	0.0007679
11	rs111718362	132421740	C	T	-0.0278954863187535	0.0393	0.4774
11	rs78262045	132421888	A	G	-0.0026033858701149	0.0137	0.8488
11	rs80356407	132421904	A	T	-0.0027036515743148	0.0137	0.846
11	rs73034680	132422021	A	C	-0.0331949048576409	0.0395	0.4004
11	rs7131390	132422389	A	G	-0.0323992324466777	0.0086	0.0001782
11	rs61906368	132422435	G	A	-0.0358966439977618	0.0213	0.09247
11	rs12276825	132422483	C	A	-0.0247026126403718	0.0093	0.008116
11	rs142366710	132422951	G	A	-0.0326988269632397	0.038	0.3899
11	rs73034686	132423049	G	A	-0.0060985584618694	0.013	0.637
11	rs79639207	132423264	C	T	-0.0538966802576654	0.0337	0.1096
11	rs12278673	132423281	G	A	-0.029202265808213	0.009	0.001147
11	rs73034689	132423356	A	T	-0.0335050785573982	0.0394	0.3951
11	rs73034692	132423626	C	T	-0.0319964709431669	0.0395	0.4169
11	rs79892992	132424114	G	A	-0.0462952789853036	0.0328	0.1581
11	rs73034694	132424824	G	A	-0.0066017436345624	0.0129	0.6098
11	rs4245108	132424932	G	C	-0.023401696181619	0.0091	0.00997
11	rs142028371	132425214	C	T	-0.0730008928844903	0.0374	0.05071
11	rs150661918	132425224	A	G	-0.0517986852338873	0.0409	0.205
11	rs139908140	132425229	G	A	-0.0383978517965666	0.0411	0.3504
11	rs186769169	132425440	G	A	-0.0615988462189574	0.0348	0.07657
11	rs11223118	132425474	C	G	0.0156961681063242	0.0088	0.07225
11	rs7951462	132425620	T	C	0.0148984646619666	0.0087	0.08745
11	rs7951475	132425640	T	A	-0.0079011318962572	0.0133	0.5512
11	rs79148798	132425661	T	C	-0.0433042394092723	0.0343	0.2071
11	rs7939336	132425797	A	T	-0.0078003437327339	0.0129	0.5458
11	rs12422127	132425831	A	C	-0.05519563546795	0.0367	0.133
11	rs57882121	132426019	G	T	-0.0144032303107437	0.0124	0.2446
11	rs7103882	132426308	T	A	0.0209000641077417	0.0087	0.01642
11	rs73036805	132426368	C	A	-0.0145046862028817	0.0124	0.2415
11	rs77837258	132426690	C	T	0.0341018649449722	0.0372	0.3597
11	rs11223119	132426841	G	A	0.0203025023378308	0.0087	0.01943
11	rs10894577	132427191	G	A	0.0153023200084426	0.0087	0.07921
11	rs10894578	132427317	G	A	0.0153023200084426	0.0087	0.07866
11	rs10894579	132427397	T	C	0.0180952882690919	0.0087	0.03648
11	rs10894580	132427408	G	C	0.0180952882690919	0.0087	0.03682
11	rs7116523	132427743	T	G	0.0180952882690919	0.0086	0.03633
11	rs11223120	132428638	C	T	0.0150954876453349	0.0087	0.08143
11	rs73036815	132428709	T	C	-0.0878044186367746	0.0591	0.1372
11	rs11223121	132428725	C	T	0.0150954876453349	0.0087	0.0824
11	rs6590645	132428813	T	C	0.0149969810059077	0.0087	0.08485
11	rs61906378	132429889	G	A	-0.0221024699079472	0.0144	0.1246
11	rs117807564	132430132	C	T	0.0075017910703226	0.0334	0.8237
11	rs7129053	132430522	T	C	0.0071047017299317	0.0092	0.4384
11	rs77372837	132430684	G	C	-0.0377953294954024	0.0343	0.2704
11	rs10750509	132430755	T	G	0.0078987227933553	0.0092	0.3912
11	rs4341547	132431101	T	G	0.0081963182244858	0.0092	0.3747
11	rs12295378	132431125	A	C	0.0204004877576787	0.0087	0.0189
11	rs7116926	132431215	C	T	-0.0385017716536664	0.0343	0.2617
11	rs11223123	132433033	A	C	0.0193025022544974	0.0087	0.02606
11	rs12365588	132433205	T	G	0.0193025022544974	0.0087	0.02562
11	rs12576694	132433238	C	T	-0.0165969709073694	0.0103	0.1064
11	rs78000582	132433250	G	C	-0.0310985871020312	0.0354	0.3794
11	rs7933571	132433309	T	A	0.0193025022544974	0.0087	0.02562
11	rs7933824	132433497	T	C	0.0192044091837133	0.0087	0.02627
11	rs185767424	132433645	G	A	-0.0660970683749259	0.0333	0.04723
11	rs7947639	132433690	G	A	0.0217027816432335	0.0087	0.01252
11	rs10894581	132433851	A	G	0.0193025022544974	0.0087	0.02594
11	rs75980039	132433895	C	T	-0.013004189135254	0.0128	0.3082
11	rs79951818	132434031	G	A	-0.0361039752308815	0.0357	0.3119
11	rs7937193	132434039	T	G	0.0193025022544974	0.0087	0.02625
11	rs7950942	132434368	A	G	0.0089993837968006	0.0092	0.326
11	rs10894582	132434405	C	T	0.0199986865066891	0.0087	0.02143
11	rs4331101	132434536	A	G	0.0199006617063362	0.0087	0.02214
11	rs4309173	132434920	G	A	-0.0143017847108596	0.0161	0.3754
11	rs7479144	132435317	G	A	-0.0114047880634385	0.0171	0.5041
11	rs9645675	132435701	T	G	0.0099008246772624	0.0091	0.2764
11	rs112443917	132435757	G	C	-0.0152963956259917	0.0105	0.1455
11	rs188251416	132435820	C	T	-0.0618966805401821	0.0337	0.0659
11	rs117167607	132436444	T	A	-0.0383043331577141	0.0318	0.2279
11	rs74539667	132436665	A	G	-0.0033957590691798	0.0133	0.7994
11	rs10791236	132436836	G	A	0.0092966519050945	0.0091	0.3058
11	rs61906380	132437329	C	T	-0.0136020904182857	0.011	0.2193
11	rs79775955	132437520	A	G	-0.026600681797179	0.0364	0.4646
11	rs76604233	132437680	G	A	-0.0095958936734469	0.014	0.4928
11	rs141969656	132437849	G	C	0.0190964956909883	0.0532	0.7197
11	rs55795350	132437869	A	G	-0.0144032303107437	0.0161	0.3736
11	rs73036845	132437897	G	T	-0.0263953113595316	0.0364	0.468
11	rs7945386	132437995	C	T	-0.0225012653465135	0.0357	0.528
11	rs73036850	132438368	T	C	-0.0263029084210524	0.0364	0.4696
11	rs4623914	132438694	C	T	0.0088011559530687	0.0092	0.3416
11	rs77659019	132439051	G	A	-0.0242004837056584	0.0356	0.4962
11	rs73036853	132439231	G	C	-0.0240980393840575	0.0356	0.4983
11	rs6590646	132439260	T	C	0.0138042809763971	0.0087	0.1127
11	rs61906381	132439584	G	A	-0.0144032303107437	0.0161	0.3724
11	rs9645676	132440016	C	G	0.0085037404912207	0.0092	0.3561
11	rs113982167	132441126	C	T	-0.0104039337153929	0.014	0.4609
11	rs7929325	132441192	C	A	-0.0239956055562207	0.0356	0.5
11	rs73036858	132441541	C	A	-0.0293979151845611	0.0364	0.4193
11	rs12796558	132441570	G	A	0.0147014028528927	0.0087	0.09178
11	rs11223131	132441659	C	T	0.0146028573839336	0.0087	0.09304
11	rs73036864	132441815	C	T	-0.0270012755029434	0.0367	0.4618
11	rs75823008	132441833	A	T	-0.0252049938352247	0.0356	0.4795
11	rs73036866	132442010	T	G	-0.0256973671872587	0.0357	0.4713
11	rs73036868	132442112	T	C	-0.0251024465608414	0.0356	0.4802
11	rs73036870	132442147	C	A	-0.026898543868701	0.0367	0.4634
11	rs73036871	132442216	T	C	-0.026898543868701	0.0366	0.4633
11	rs11223133	132442531	A	T	0.0147999386115992	0.0087	0.08821
11	rs184151844	132442691	G	C	-0.0633978386299677	0.0337	0.05965
11	rs10894583	132442693	T	G	0.00730326611012	0.0092	0.4316
11	rs73036876	132442939	A	C	-0.0249999098013234	0.0356	0.4833
11	rs79970847	132443028	T	G	-0.0031950988965408	0.0237	0.8917
11	rs78420918	132443117	T	G	-0.0570043080677942	0.0323	0.07807
11	rs61571621	132443296	T	C	-0.0170037478161859	0.0156	0.2737
11	rs7119584	132444192	C	T	0.0150954876453349	0.0087	0.08299
11	rs7941613	132444524	A	G	-0.0239034240815591	0.0356	0.5026
11	rs73036885	132444731	C	T	-0.0221024699079472	0.0364	0.5441
11	rs7945022	132444779	G	A	-0.0107980900995126	0.0141	0.4406
11	rs10894585	132444846	T	G	0.0189983824093147	0.0087	0.0279
11	rs11223134	132445316	T	A	-0.0168003386783461	0.0156	0.2798
11	rs7945563	132445353	C	T	0.0149969810059077	0.0087	0.08474
11	rs4267082	132445978	C	T	0.0112959597418516	0.0088	0.1967
11	rs80282155	132445981	T	C	-0.0568984476340911	0.0323	0.07788
11	rs4130458	132446174	T	C	-0.0568984476340911	0.0323	0.07782
11	rs4130459	132446286	T	A	-0.0568984476340911	0.0323	0.07801
11	rs73036890	132446439	G	T	-0.0263029084210524	0.0367	0.4728
11	rs4306297	132446617	T	C	0.0077995046323818	0.0092	0.3959
11	rs4274202	132446880	C	T	0.0087020272939009	0.0091	0.3407
11	rs55969708	132446893	T	G	-0.0170952954286372	0.0156	0.271
11	rs10894586	132446994	C	T	0.0199986865066891	0.0087	0.02185
11	rs73036896	132447560	A	G	-0.0260975991218731	0.0367	0.4766
11	rs79614491	132447920	A	G	-0.0519040071504222	0.0319	0.1032
11	rs75665380	132447933	A	G	0.0311013012983478	0.0283	0.2713
11	rs4351825	132448168	T	C	0.016296487966892	0.0086	0.05952
11	rs4937712	132448304	G	A	0.0075017910703226	0.0092	0.417
11	rs58116207	132448576	T	G	-0.0580953231907121	0.0322	0.07162
11	rs56775641	132448845	A	G	-0.0580953231907121	0.0322	0.07155
11	rs117512054	132449006	A	G	-0.0486021818392175	0.0262	0.06325
11	rs58817089	132449103	C	A	-0.0259949602770859	0.0367	0.4789
11	rs73041722	132449567	G	T	-0.0263029084210524	0.0367	0.4726
11	rs7122289	132449844	G	C	0.0164047040252769	0.0087	0.05736
11	rs80345132	132450525	A	T	-0.0582013104087528	0.0322	0.07075
11	rs10894587	132450684	G	C	0.0213015034199157	0.0087	0.01444
11	rs76607204	132450768	C	T	-0.0102018624845967	0.0141	0.4682
11	rs11223136	132451525	C	T	0.0135971385060249	0.009	0.13
11	rs118123174	132451606	G	T	-0.0649012535836979	0.0336	0.05304
11	rs151282831	132452277	A	G	-0.0014009809156281	0.0345	0.9669
11	rs80274289	132452278	T	A	-0.0226956079321885	0.0398	0.5674
11	rs118044256	132452335	T	C	0.0998996321381321	0.0499	0.04529
11	rs12222850	132452659	G	A	-0.0101008421794295	0.011	0.3583
11	rs79842435	132452911	T	C	-0.0584027170759943	0.0322	0.06992
11	rs75470688	132453341	G	A	-0.0579999442979887	0.0322	0.07212
11	rs10454492	132453573	G	A	-0.0480039732984809	0.026	0.06522
11	rs142990841	132453836	C	T	-0.0546990875223834	0.0396	0.1678
11	rs9667235	132454533	T	G	-0.0075987978753305	0.0126	0.5434
11	rs4622275	132455103	G	A	0.0202045073158995	0.0087	0.0208
11	rs4465375	132455160	C	T	0.009504687014246	0.0092	0.3036
11	rs60765758	132455261	C	T	-0.0093031403261444	0.011	0.4013
11	rs79994363	132455434	A	G	-0.0050024916227914	0.0137	0.7155
11	rs60428579	132455489	G	A	-0.0095958936734469	0.011	0.3844
11	rs7130121	132455531	T	C	0.0101978249764461	0.0091	0.2605
11	rs73041734	132455632	C	T	-0.029202265808213	0.0368	0.4273
11	rs140519884	132455920	G	T	-0.0648052233661156	0.0404	0.1086
11	rs35283427	132455990	G	A	0.0077002766261879	0.0092	0.4028
11	rs60853642	132456026	G	A	0.0089993837968006	0.0092	0.3267
11	rs11223137	132456449	T	C	-0.0519988063604998	0.025	0.03797
11	rs7107646	132457089	G	A	0.0080971295874548	0.0092	0.3818
11	rs73041738	132457093	T	A	-0.0289963604415917	0.0368	0.4312
11	rs78611427	132457695	C	A	-0.0568031828243105	0.0322	0.07827
11	rs75035994	132458133	T	A	-0.0579045745015309	0.0323	0.07295
11	rs11607783	132458349	A	G	0.0185960172820726	0.0087	0.03171
11	rs11223138	132458871	A	G	-0.0153979421800967	0.0159	0.3332
11	rs117072036	132458929	T	G	-0.0393023164827424	0.0365	0.2813
11	rs75773586	132459095	A	C	9.99950003332973e-05	0.0226	0.9957
11	rs73041741	132459288	T	C	-0.0286978729475453	0.0369	0.4356
11	rs73041742	132459301	G	A	-0.0286978729475453	0.0369	0.4358
11	rs7116863	132459706	A	G	0.014504302202808	0.009	0.1061
11	rs73041745	132460823	T	C	-0.0396976268585458	0.0315	0.2065
11	rs73041747	132461002	G	C	-0.0242004837056584	0.0369	0.5123
11	rs2437832	132461318	T	C	0.0147999386115992	0.009	0.09975
11	rs2437831	132461616	C	T	0.0084045823438103	0.0092	0.3605
11	rs149577477	132462597	G	A	0.0180952882690919	0.0308	0.5567
11	rs73041750	132462747	A	G	-0.0398016818829366	0.0215	0.06462
11	rs73041753	132462974	A	G	-0.0582967085104029	0.0302	0.05383
11	rs4576830	132463455	C	T	-0.0113036461713921	0.0163	0.4862
11	rs2246352	132463554	G	A	-0.0093031403261444	0.0105	0.3761
11	rs10791237	132464215	G	C	0.0121953336998771	0.0087	0.1579
11	rs10791238	132464349	G	T	0.0183996828453635	0.0087	0.03507
11	rs10791239	132464439	T	C	0.0188021269625962	0.0087	0.03103
11	rs73041756	132464588	A	G	-0.0399994162638657	0.0216	0.06423
11	rs73041758	132464823	G	A	-0.0249999098013234	0.0369	0.4973
11	rs61906399	132464855	G	A	-0.0117993392160431	0.0163	0.4686
11	rs2437830	132465127	T	G	-0.0099998320783335	0.0105	0.3402
11	rs2512712	132465543	T	C	0.0154992634469238	0.009	0.08481
11	rs11223140	132465596	G	C	0.0133011462391285	0.0189	0.481
11	rs79684415	132466830	T	C	-0.0026033858701149	0.0229	0.9088
11	rs79456221	132467477	A	C	-0.05519563546795	0.0296	0.06265
11	rs73041760	132468110	C	T	-0.0413012760239546	0.0228	0.0699
11	rs58348302	132468282	T	A	-0.0088994831870327	0.0161	0.5806
11	rs73041762	132468345	C	T	-0.0411032840784537	0.0228	0.07108
11	rs73041763	132468363	A	G	-0.0411970648503382	0.0228	0.07009
11	rs2512711	132468810	C	T	0.0098018049722602	0.0093	0.2909
11	rs79097085	132469037	G	A	-0.0108991808690006	0.0123	0.3755
11	rs11223141	132469073	A	G	0.0093957216403621	0.0093	0.3098
11	rs60372373	132469127	G	A	-0.0413950753663857	0.0227	0.06902
11	rs113013951	132469190	A	G	-0.0408949138454712	0.0227	0.07174
11	rs73041772	132469407	T	C	-0.0408949138454712	0.0227	0.0722
11	rs2437826	132469534	C	T	-0.0107980900995126	0.0132	0.4132
11	rs73041775	132469691	G	C	-0.0408949138454712	0.0227	0.07159
11	rs2437825	132469865	A	G	-0.0120017335415971	0.0123	0.3273
11	rs73049171	132469896	A	G	-0.0198048272985997	0.0364	0.5869
11	rs73049174	132470029	T	C	-0.0380965452668448	0.0216	0.077
11	rs139611309	132470265	C	T	-0.0431998193062192	0.0567	0.4468
11	rs116915433	132473093	T	C	0.001099395443301	0.0399	0.9786
11	rs73049175	132473355	A	C	-0.0401035026973339	0.0215	0.06296
11	rs2437824	132474052	A	T	0.0096037361426946	0.0093	0.2986
11	rs56385428	132474174	C	T	-0.0086977157031958	0.0161	0.5897
11	rs74417371	132474300	T	G	-0.0534007767271153	0.0296	0.07156
11	rs79251510	132474969	G	T	-0.0536961790038609	0.0296	0.06997
11	rs12225576	132475299	A	T	-0.0295009039176847	0.0335	0.3776
11	rs73588978	132475539	C	T	-0.0085968472255182	0.0161	0.5922
11	rs73049179	132475666	G	T	-0.0394999521368577	0.0228	0.08233
11	rs73049180	132475917	T	C	-0.0382004338153035	0.0216	0.07631
11	rs73049181	132475950	C	T	-0.0244976316004002	0.0367	0.5046
11	rs73049183	132476414	G	C	-0.0385953087593848	0.0227	0.0892
11	rs2846398	132476973	C	T	0.0166014304974254	0.0087	0.05621
11	rs73049184	132477316	C	G	-0.040197189751413	0.0227	0.07669
11	rs58614826	132477785	C	T	-0.0099998320783335	0.0131	0.4471
11	rs1940146	132477973	G	A	-0.0513985630860003	0.0296	0.08175
11	rs145304371	132478674	T	C	0.0350002811846215	0.0388	0.3668
11	rs73049185	132479117	T	G	-0.0208968257129853	0.0363	0.5644
11	rs2575888	132479379	A	G	0.0097027754613851	0.0093	0.2931
11	rs145627451	132479479	C	T	0.0481995135792341	0.0556	0.3861
11	rs56953672	132479600	T	C	-0.0201006717070029	0.0132	0.1283
11	rs7130397	132480176	A	G	-0.0197028322758684	0.0132	0.1349
11	rs11223144	132480182	C	T	0.0037031349243813	0.0234	0.8754
11	rs7130651	132480337	C	T	-0.0201006717070029	0.0134	0.1343
11	rs117449597	132480550	A	G	-0.007296555232638	0.04	0.8555
11	rs7130898	132480598	A	G	0.0208021276292633	0.0087	0.0167
11	rs61906403	132480971	C	T	-0.0196008476550609	0.0134	0.1438
11	rs9787796	132481173	C	T	-0.0202027073175195	0.0134	0.1323
11	rs2575889	132481187	G	A	-0.0092022107647994	0.0121	0.4467
11	rs117264007	132481264	T	A	-0.0525994101433915	0.038	0.1664
11	rs2846399	132481608	A	G	-0.0124977728299804	0.0122	0.3046
11	rs146535803	132481854	C	T	-0.0685037054338901	0.0402	0.08841
11	rs1893055	132481923	G	A	0.0100988346774146	0.0093	0.2768
11	rs140406831	132482373	G	T	-0.067305011010914	0.0365	0.06565
11	rs2575890	132482836	G	A	-0.0128015918372089	0.013	0.3246
11	rs2575891	132483083	G	A	0.0161980995687726	0.009	0.07263
11	rs2575892	132483245	T	A	-0.0122952780941516	0.013	0.3448
11	rs2846400	132483395	G	T	-0.0150019689183474	0.0107	0.1616
11	rs11223146	132483453	C	T	0.0239996896478807	0.0087	0.005704
11	rs2575893	132483491	A	C	-0.0139975096438537	0.0108	0.1929
11	rs80181881	132483508	T	C	-0.0206007457079636	0.0363	0.5714
11	rs11223147	132483868	G	A	0.0260965047212743	0.0087	0.002843
11	rs2846401	132484029	A	G	-0.0131966945943914	0.013	0.3133
11	rs11223148	132484199	T	C	0.024097313483794	0.0087	0.005431
11	rs1940147	132484311	T	C	-0.0437011352710986	0.0227	0.05408
11	rs1626001	132484557	G	A	-0.0145046862028817	0.0107	0.1768
11	rs73049195	132484621	C	T	-0.0229002198863326	0.0364	0.5297
11	rs1784509	132484662	T	A	0.0102968054773682	0.0093	0.2652
11	rs61398961	132485639	G	A	-0.0440041354980549	0.0227	0.05244
11	rs1793268	132485786	G	A	-0.0151034855773182	0.012	0.2063
11	rs1618929	132486198	A	G	0.007997931111062	0.0092	0.386
11	rs1618985	132486218	C	T	0.0078987227933553	0.0092	0.3908
11	rs73049197	132486516	C	A	-0.0255024404124231	0.0366	0.4859
11	rs2575894	132486533	C	T	0.0076010387728197	0.0092	0.4105
11	rs10791240	132486995	G	A	0.0263010744193707	0.0088	0.002766
11	rs1793269	132487027	A	G	0.007997931111062	0.0092	0.3847
11	rs61906404	132487078	T	C	-0.0176956485356892	0.0164	0.2799
11	rs1793270	132487315	A	G	-0.0152050125429676	0.012	0.2032
11	rs12797139	132487319	C	T	0.0136957831289865	0.0117	0.2419
11	rs4145050	132487432	T	C	-0.0542978034078492	0.0273	0.04671
11	rs1793271	132487776	A	G	0.007997931111062	0.0092	0.3821
11	rs10791241	132488048	C	T	0.0154007965760229	0.0086	0.07376
11	rs2575896	132488112	C	T	0.007997931111062	0.0092	0.3868
11	rs111783986	132488330	G	A	-0.0515986041477272	0.0298	0.08338
11	rs11223150	132488474	T	C	0.0341985075799122	0.0162	0.03404
11	rs10894588	132488569	A	G	0.0155977206230546	0.0086	0.07148
11	rs80194405	132488582	A	G	-0.0527996915922012	0.0297	0.0754
11	rs2437833	132488589	G	A	0.0076010387728197	0.0092	0.4063
11	rs78122455	132488791	A	G	-0.0482977854077521	0.0306	0.1141
11	rs73593109	132489063	G	A	-0.0189993500097828	0.0165	0.2477
11	rs4572147	132489333	G	A	0.014504302202808	0.0086	0.09332
11	rs3016501	132489447	T	C	-0.0158042315449673	0.0123	0.1986
11	rs146134337	132489537	T	C	-0.0246001168682327	0.0363	0.4971
11	rs1793255	132490194	G	A	-0.0187038311937836	0.0105	0.07385
11	rs77460983	132490255	T	A	0.0318958749835631	0.0493	0.5177
11	rs78063190	132490449	A	T	-0.0239034240815591	0.0209	0.2531
11	rs11223152	132490543	G	T	0.0263010744193707	0.0089	0.003128
11	rs76704835	132491087	C	T	-0.0227979086760041	0.021	0.277
11	rs73051110	132491737	T	C	-0.0116981574124923	0.0308	0.7036
11	rs1793254	132491939	A	G	-0.0153979421800967	0.0124	0.2133
11	rs1784518	132492326	G	A	0.0076010387728197	0.0092	0.4119
11	rs4936173	132492426	C	T	0.0346043046869299	0.0102	0.0006741
11	rs3862598	132492654	C	T	-0.0525994101433915	0.0282	0.06234
11	rs10894589	132493026	G	A	-0.0122952780941516	0.0166	0.4601
11	rs751655	132493495	C	T	0.0236969951765786	0.0113	0.03567
11	rs3889670	132493532	C	T	-0.0249999098013234	0.0266	0.3488
11	rs11223154	132493876	G	A	0.0228958774769045	0.0088	0.008939
11	rs117212524	132494194	C	A	-0.0546990875223834	0.0388	0.1589
11	rs60714527	132494330	C	T	-0.0430014511447026	0.0144	0.002907
11	rs11223156	132494435	A	T	0.0184978548821194	0.0086	0.03162
11	rs75530300	132494480	C	G	-0.0143017847108596	0.0159	0.3678
11	rs11223157	132494505	A	G	0.0180952882690919	0.0086	0.03578
11	rs2000589	132495311	G	A	0.0185960172820726	0.0086	0.03051
11	rs10791242	132496299	T	C	0.023198814502523	0.0113	0.04078
11	rs10894591	132496320	T	C	0.024702368640342	0.0088	0.005105
11	rs200804311	132496582	T	C	-0.0145046862028817	0.0403	0.719
11	rs117671701	132496817	C	T	-0.0164953025291975	0.0404	0.6826
11	rs78521312	132496896	A	G	-0.0532952970582236	0.0243	0.028
11	rs75009844	132497410	G	T	-0.0122952780941516	0.016	0.4402
11	rs11223158	132498284	T	C	0.0242046886968174	0.0088	0.006236
11	rs117911505	132498655	G	C	-0.0272992569378225	0.0214	0.2035
11	rs10894592	132499205	A	T	0.0238044133801613	0.0113	0.03596
11	rs1793263	132499708	C	T	0.0234039777790161	0.0107	0.02863
11	rs11223160	132499717	G	A	-0.0128015918372089	0.0161	0.4277
11	rs114507717	132499862	G	A	-0.0108991808690006	0.0396	0.7831
11	rs112789200	132500312	G	T	-0.0413950753663857	0.0148	0.005177
11	rs10791243	132500651	G	A	0.0392976332717761	0.0088	7.638e-06
11	rs10894593	132500765	T	C	0.0236969951765786	0.0114	0.0367
11	rs10894594	132501022	C	T	0.0258041896815329	0.0103	0.0125
11	rs12282583	132501351	A	T	-0.0272992569378225	0.0255	0.2831
11	rs12276639	132501621	T	C	0.0204004877576787	0.011	0.06402
11	rs11223161	132502041	A	G	-0.0257999754904126	0.0117	0.02781
11	rs9633970	132502212	C	T	0.027799974857679	0.0101	0.006116
11	rs9633971	132502438	C	G	0.0217027816432335	0.0111	0.04982
11	rs11223162	132503222	C	T	0.0225048553400694	0.0113	0.04689
11	rs10791244	132503638	A	G	0.0107025231331357	0.0108	0.3209
11	rs7948377	132503827	G	A	0.0315955615897506	0.0094	0.0008221
11	rs55983136	132503874	G	T	0.0093957216403621	0.017	0.581
11	rs1008098	132504089	C	A	0.0149969810059077	0.0109	0.1682
11	rs188917171	132504469	G	A	0.0382972099323441	0.038	0.3136
11	rs11824078	132504504	T	G	-0.0033957590691798	0.0127	0.7897
11	rs73593128	132505094	A	T	-0.0331018715051171	0.0374	0.3764
11	rs1784512	132506523	C	T	0.0355022698424966	0.0088	5.651e-05
11	rs1784173	132506682	G	T	-0.0252972953741621	0.0187	0.1772
11	rs1793277	132506889	A	G	-0.0236986067778773	0.0256	0.3549
11	rs148091618	132506972	C	T	0.0017983819413794	0.0536	0.9728
11	rs1939497	132506982	C	T	0.0421970486997883	0.0087	1.303e-06
11	rs1784511	132507759	G	A	-0.0229002198863326	0.0183	0.2092
11	rs55940413	132507777	T	C	0.0628996789690455	0.0166	0.0001463
11	rs1630146	132507986	C	T	-0.0267958227871631	0.0257	0.2969
11	rs1784186	132508490	C	T	-0.0253998626327317	0.0187	0.1752
11	rs10894596	132508799	A	G	0.0428008353226943	0.0087	8.217e-07
11	rs1793278	132509174	T	C	0.0368043345220483	0.0087	2.604e-05
11	rs1784510	132509514	G	A	0.0382009626151637	0.0087	1.108e-05
11	rs1793279	132509553	T	G	0.0387013475370749	0.0087	9.567e-06
11	rs7130605	132510192	G	A	0.0435000054458512	0.0087	5.327e-07
11	rs7130388	132510193	C	A	0.0435000054458512	0.0087	5.321e-07
11	rs1784185	132510263	G	C	-0.0251024465608414	0.0185	0.1735
11	rs1793280	132510415	T	C	-0.0227979086760041	0.0178	0.1989
11	rs7130961	132510457	G	A	0.043203157300648	0.0087	6.112e-07
11	rs57917786	132510480	G	A	-0.0440981887217984	0.0372	0.2363
11	rs4937714	132510653	G	T	0.0430020165445429	0.0087	7.148e-07
11	rs61346062	132511846	G	C	-0.0386992491392765	0.0372	0.298
11	rs73051146	132512134	T	C	-0.0396976268585458	0.0456	0.3835
11	rs77985078	132512379	T	C	-0.0263953113595316	0.0261	0.3112
11	rs7108908	132512399	C	T	0.0428966409523063	0.0087	7.511e-07
11	rs75043012	132512418	T	A	0.0299956000353805	0.0226	0.1845
11	rs1793281	132512853	T	C	0.0310043588626902	0.0102	0.002254
11	rs11223167	132513160	A	G	0.0295976364389436	0.0224	0.1871
11	rs73593147	132513771	C	T	-0.0325955083699338	0.0212	0.1244
11	rs59896175	132515640	T	C	-0.0377018671840115	0.0372	0.3111
11	rs73593150	132516069	C	T	-0.0374007702544828	0.0372	0.3153
11	rs117790597	132516667	A	G	-0.0383043331577141	0.0288	0.1838
11	rs58102214	132516945	C	A	-0.0341050206499513	0.0215	0.1133
11	rs7107420	132517296	C	A	-0.0045001103249234	0.0164	0.7852
11	rs139467597	132517367	C	G	-0.0523043316292892	0.0379	0.168
11	rs73051150	132519190	G	A	0.0563047162104676	0.0177	0.001431
11	rs7938158	132519251	G	A	-0.0344982814075965	0.0225	0.1245
11	rs7941705	132519778	G	A	-0.0232993336544035	0.022	0.2887
11	rs73593155	132520552	T	G	-0.0285023604727122	0.0212	0.1779
11	rs75527235	132521775	G	A	0.0448968808822823	0.0269	0.0947
11	rs7129456	132522543	G	A	-0.0344982814075965	0.0224	0.1237
11	rs137988832	132523363	T	C	-0.0416035498550752	0.026	0.11
11	rs112992162	132523596	G	A	-0.0332982854015147	0.0265	0.2084
11	rs73593157	132525442	A	G	-0.02960390325858	0.0212	0.1634
11	rs7116113	132526325	G	A	-0.0278029446620889	0.0212	0.1901
11	rs76213936	132526717	C	T	0.0389995348490096	0.0127	0.002074
11	rs1784519	132526865	A	G	0.0315955615897506	0.0102	0.00188
11	rs1894193	132527512	C	T	0.0384030712829451	0.0087	9.413e-06
11	rs73593159	132528186	T	A	-0.0290993078252748	0.0209	0.164
11	rs76252006	132528534	C	T	-0.0338050046123612	0.0261	0.1949
11	rs1939519	132528699	C	A	0.0416024898545136	0.0086	1.432e-06
11	rs1939520	132528706	T	C	0.0418039122811836	0.0086	1.284e-06
11	rs1793260	132529209	T	C	-0.135796813897508	0.0495	0.006112
11	rs145301174	132529220	T	C	-0.0366017456445608	0.0298	0.2195
11	rs6590647	132529497	C	T	0.041995705452017	0.0086	1.166e-06
11	rs1793262	132529529	T	C	-0.0236986067778773	0.0141	0.09369
11	rs55720713	132530729	A	C	0.0590044865764036	0.0177	0.0008778
11	rs61906420	132530817	G	A	-0.0557981629302465	0.0448	0.2134
11	rs77189746	132530839	A	T	-0.070197167789298	0.0402	0.08055
11	rs7935939	132530866	A	G	0.0411035548784171	0.0086	1.939e-06
11	rs61694348	132530868	C	T	-0.0758017134162819	0.0394	0.05454
11	rs7936526	132531079	G	A	0.0407003871263756	0.0086	2.405e-06
11	rs10894597	132531486	A	T	0.0418039122811836	0.0086	1.272e-06
11	rs79808712	132531591	A	G	-0.0182963622831166	0.0143	0.2013
11	rs149380776	132531687	T	C	-0.0845997418661506	0.0411	0.03971
11	rs1939521	132531939	A	G	0.0407963941925694	0.0086	2.442e-06
11	rs7119286	132532605	C	T	0.0414010268486756	0.0086	1.654e-06
11	rs10791245	132533425	G	A	0.0412954824071715	0.0086	1.796e-06
11	rs1939508	132534870	A	G	0.0421011760186353	0.0086	1.101e-06
11	rs1320647	132535090	G	C	0.0126990249774084	0.0311	0.6836
11	rs117311376	132535283	C	T	0.0011992805754821	0.0401	0.9757
11	rs3019871	132536354	A	C	0.0421011760186353	0.0087	1.186e-06
11	rs495500	132536459	A	G	0.0332993704009261	0.0109	0.002331
11	rs145889249	132537878	C	G	-0.0320997276601081	0.0268	0.2314
11	rs143925500	132538369	C	T	-0.0406032684425478	0.0378	0.2825
11	rs2917585	132538436	T	A	0.0409979790340721	0.0087	2.182e-06
11	rs79387294	132538865	C	T	-0.0374007702544828	0.024	0.1185
11	rs1784176	132539474	C	A	-0.015702643727291	0.0123	0.2004
11	rs1784515	132539532	C	T	-0.0156010662286512	0.0129	0.2278
11	rs2917584	132539936	C	A	0.043097802902723	0.0087	6.611e-07
11	rs11223172	132540411	A	G	0.0295976364389436	0.0203	0.1455
11	rs1939506	132541038	G	A	0.0454990400712183	0.0086	1.393e-07
11	rs113474926	132541351	T	G	-0.0187955345843259	0.0385	0.6244
11	rs1939505	132541665	A	C	0.0001999800026662	0.0247	0.9922
11	rs1793275	132541782	A	G	-0.0226956079321885	0.0141	0.1064
11	rs948004	132542280	A	C	-0.0226035462098532	0.014	0.1083
11	rs1894196	132542386	C	T	0.0173977771764203	0.023	0.4502
11	rs1784507	132543770	T	C	0.0288012338056278	0.0101	0.004126
11	rs1784506	132543793	T	C	0.0288012338056278	0.0101	0.004226
11	rs3018407	132544060	G	T	0.0443995872966845	0.0086	2.799e-07
11	rs2917583	132544078	G	A	0.0439020462871288	0.0086	3.813e-07
11	rs10894598	132545143	T	G	0.0361004656247227	0.0088	3.778e-05
11	rs138785029	132545640	A	T	-0.010302892995897	0.0305	0.7371
11	rs3019852	132546600	A	G	0.0443995872966845	0.0086	2.682e-07
11	rs2917582	132546774	G	A	0.014504302202808	0.0231	0.5303
11	rs74588062	132546936	T	C	-0.0319964709431669	0.0133	0.01609
11	rs3019857	132547063	G	A	0.0448012667045393	0.0086	2.153e-07
11	rs1784189	132547117	G	A	0.0377966226945664	0.009	2.84e-05
11	rs3019856	132547766	G	A	0.0443995872966845	0.0086	2.728e-07
11	rs2917581	132548155	T	C	0.0443039255565243	0.0086	2.905e-07
11	rs142877261	132548555	A	G	-0.0573007769142667	0.0344	0.09613
11	rs2105618	132551372	T	C	0.0454990400712183	0.0087	1.509e-07
11	rs2105617	132551409	T	C	0.0456996792509903	0.0087	1.33e-07
11	rs3016396	132551945	G	A	0.0456996792509903	0.0087	1.339e-07
11	rs140062190	132553423	G	A	-0.0817959103021831	0.0375	0.02898
11	rs3018406	132553580	A	T	0.0452983606272869	0.0087	1.809e-07
11	rs3018405	132553710	G	A	0.0452027848308288	0.0087	1.836e-07
11	rs149995462	132553747	C	T	-0.0198048272985997	0.0247	0.4228
11	rs3016395	132553915	G	T	0.0448012667045393	0.0087	2.406e-07
11	rs3019855	132554005	G	A	0.044600447168905	0.0087	2.767e-07
11	rs1784187	132554664	A	G	-0.0217958123704574	0.0137	0.1124
11	rs1784526	132555164	A	C	-0.0246001168682327	0.0137	0.07392
11	rs1793259	132556725	T	C	0.0421011760186353	0.0089	2.206e-06
11	rs11604513	132556759	T	C	0.0147999386115992	0.0331	0.6543
11	rs3016505	132557234	A	G	0.0227003855207759	0.0171	0.1835
11	rs1939498	132558337	G	A	0.0495993604912842	0.0087	1.112e-08
11	rs73051164	132562147	T	G	-0.0390007373497326	0.013	0.002734
11	rs3018396	132562494	G	A	0.0501035869662456	0.0087	7.91e-09
11	rs9971380	132563456	T	G	0.0485996698360624	0.0087	2.139e-08
11	rs1784172	132564507	G	A	-0.0235040691879941	0.014	0.09401
11	rs73051168	132564547	C	A	-0.0391983134041576	0.0131	0.002791
11	rs3019860	132564668	A	G	0.0497991787524836	0.0087	9.113e-09
11	rs143995578	132564857	A	G	-0.0168003386783461	0.0246	0.4945
11	rs3016389	132566087	T	C	0.0501035869662456	0.0087	7.34e-09
11	rs3016388	132566169	A	G	0.0491996041469672	0.0087	1.314e-08
11	rs3016506	132566601	A	G	0.0493043176841434	0.0087	1.248e-08
11	rs1940150	132566972	A	C	0.0493043176841434	0.0087	1.229e-08
11	rs1940149	132567326	T	C	0.0493995022947674	0.0087	1.137e-08
11	rs2917565	132567487	T	C	0.0501035869662456	0.0087	6.977e-09
11	rs2917566	132567962	T	C	0.0491044005063081	0.0087	1.412e-08
11	rs3016387	132568065	A	G	0.0491996041469672	0.0087	1.327e-08
11	rs1940148	132568126	C	T	0.0487996879336047	0.0087	1.736e-08
11	rs2917568	132568254	T	C	0.0491996041469672	0.0087	1.387e-08
11	rs2917569	132568255	T	C	0.0487996879336047	0.0087	1.767e-08
11	rs3016507	132568604	A	G	0.0497991787524836	0.0087	8.796e-09
11	rs3019859	132569416	G	C	0.0456996792509903	0.0087	1.393e-07
11	rs2917570	132569761	T	G	0.0485996698360624	0.0087	1.894e-08
11	rs146228495	132571161	C	T	-0.0222047099881925	0.0367	0.546
11	rs3016386	132572282	G	A	0.0503033045092425	0.0087	6.239e-09
11	rs3018395	132572326	T	G	0.0499989570943217	0.0087	7.732e-09
11	rs1939515	132572770	A	G	0.048904443353603	0.0086	1.579e-08
11	rs1939514	132572894	T	C	0.0495041949030891	0.0086	1.037e-08
11	rs147967802	132573254	C	T	0.0097027754613851	0.0459	0.833
11	rs3016384	132573390	C	T	0.0493043176841434	0.0086	1.216e-08
11	rs1793289	132573621	A	T	-0.0243029385231735	0.014	0.08218
11	rs117417356	132574165	T	C	-0.0366017456445608	0.0472	0.4376
11	rs1793288	132574789	G	A	-0.0248051189189711	0.014	0.07541
11	rs77473284	132574928	T	G	-0.0383978517965666	0.0469	0.4124
11	rs1784514	132575185	C	T	0.0301023438164435	0.0087	0.0005547
11	rs1784180	132575218	G	T	-0.0248051189189711	0.014	0.07553
11	rs1793287	132575344	T	C	0.0254045542217263	0.0098	0.009602
11	rs1939511	132575362	C	T	0.0430020165445429	0.0087	8.569e-07
11	rs1939510	132575520	G	T	0.043203157300648	0.0087	7.87e-07
11	rs111570144	132575798	G	T	-0.0168003386783461	0.0111	0.1312
11	rs2509074	132575873	T	C	-0.0252049938352247	0.014	0.07155
11	rs2509075	132575891	C	G	-0.0247026126403718	0.014	0.07745
11	rs117974989	132575991	G	A	-0.0494949124461712	0.0465	0.2869
11	rs3016383	132576264	G	A	0.0432989243951476	0.0087	7.203e-07
11	rs76350124	132576381	T	C	-0.0598986354083514	0.0357	0.09357
11	rs11223177	132576546	C	T	-0.0165969709073694	0.0111	0.1361
11	rs1620329	132577443	G	A	0.0339955472579582	0.0087	8.922e-05
11	rs80337712	132577482	A	G	-0.0513038207587421	0.0356	0.15
11	rs73035518	132577651	A	G	-0.0171970248285215	0.011	0.118
11	rs181942191	132578101	T	C	0.0239996896478807	0.0442	0.5874
11	rs1784524	132578347	A	T	0.0264958638039652	0.0099	0.007092
11	rs1784523	132578550	A	G	0.0255995183002125	0.0099	0.009496
11	rs1784522	132578834	A	G	0.0247999239054771	0.01	0.01262
11	rs1793286	132578938	A	T	0.0341985075799122	0.0087	8.256e-05
11	rs1784521	132579211	C	A	0.0291995144044279	0.0098	0.002831
11	rs3018394	132579216	A	C	0.0344980404075674	0.0089	0.0001058
11	rs1784179	132579413	A	G	0.0254045542217263	0.0099	0.01013
11	rs1793285	132579515	C	T	-0.0243029385231735	0.0142	0.08632
11	rs78932940	132579664	G	A	-0.0503043099097479	0.0466	0.2804
11	rs1784178	132579670	C	G	-0.0251024465608414	0.0142	0.07719
11	rs1793284	132579740	C	T	-0.0252049938352247	0.0142	0.07581
11	rs115948383	132579818	T	G	-0.050104527566688	0.0463	0.2792
11	rs75558451	132580107	T	C	-0.0641012834065877	0.0356	0.07176
11	rs2846068	132580737	C	G	0.0250047589895661	0.01	0.01224
11	rs2846067	132580765	A	G	-0.0251024465608414	0.0138	0.06871
11	rs1784520	132581348	A	G	0.0332993704009261	0.0102	0.001121
11	rs3016382	132581442	C	A	0.0418998134646779	0.0088	1.71e-06
11	rs1784177	132581663	T	C	-0.0252972953741621	0.014	0.07149
11	rs3016500	132581927	T	C	0.0353961009469877	0.0091	9.841e-05
11	rs11223178	132582085	T	A	-0.0105959392134034	0.0102	0.2966
11	rs1793283	132582197	C	T	-0.0252972953741621	0.0143	0.07676
11	rs1793282	132582776	C	A	-0.0174005146801673	0.0217	0.422
11	rs1939518	132582971	C	T	0.0305970979773775	0.01	0.002238
11	rs76159920	132583434	C	T	0.0503033045092425	0.055	0.3601
11	rs11223179	132583456	C	G	0.0028958031120254	0.0091	0.7517
11	rs3018393	132583508	A	G	0.0295976364389436	0.0101	0.003431
11	rs1784517	132583671	G	T	0.0314017631395316	0.0105	0.002861
11	rs1784182	132583676	G	A	-0.0046005663955682	0.0238	0.8471
11	rs7112601	132583736	G	T	0.0308977113278438	0.0107	0.003805
11	rs1793257	132584119	C	T	-0.0131966945943914	0.0229	0.5658
11	rs1784183	132584231	C	T	-0.0125990355765152	0.0227	0.5776
11	rs1784184	132584236	T	C	-0.0123965203365513	0.0227	0.5861
11	rs505350	132584331	A	G	-0.0316970867432546	0.0125	0.01145
11	rs1784516	132584428	C	A	0.0156961681063242	0.0127	0.2173
11	rs1793258	132584448	G	A	0.0116024307308398	0.0131	0.3753
11	rs59251082	132584575	T	C	-0.010302892995897	0.0482	0.8311
11	rs532769	132585016	T	C	-0.028399474521698	0.0098	0.003594
11	rs533686	132585103	C	T	0.0141987193998129	0.0109	0.1919
11	rs12290696	132585182	T	A	-0.0235962138551867	0.0245	0.336
11	rs2226638	132585452	G	T	0.025696986087186	0.0089	0.004036
11	rs66470574	132585626	C	T	0.0183996828453635	0.0181	0.3098
11	rs68136654	132585674	G	A	0.0172012073197748	0.0181	0.3415
11	rs11223184	132586686	G	A	0.0341018649449722	0.0114	0.002781
11	rs12279188	132587559	G	A	0.0217027816432335	0.0098	0.02632
11	rs61908968	132588561	C	T	-0.001501126126267	0.0148	0.9218
11	rs77867479	132588786	G	A	-0.010302892995897	0.0512	0.8397
11	rs12281281	132588953	G	A	0.0148984646619666	0.0099	0.1322
11	rs11223186	132589118	T	G	0.0208021276292633	0.0095	0.0291
11	rs11223187	132589121	G	T	0.0209000641077417	0.0095	0.02831
11	rs3018398	132589372	C	T	0.0066975214477213	0.0092	0.4633
11	rs502611	132590586	G	A	-0.0181028726978536	0.0093	0.05333
11	rs117370249	132591291	G	A	-0.0080019302190585	0.0462	0.8634
11	rs4315083	132591648	C	T	0.0698991273796672	0.0264	0.007959
11	rs12420562	132592249	G	A	0.0291023874205329	0.0361	0.42
11	rs535834	132593163	T	C	-0.026600681797179	0.0091	0.003639
11	rs79758294	132593226	T	C	0.0153023200084426	0.0338	0.6516
11	rs77199457	132593316	C	T	0.0136957831289865	0.0339	0.6865
11	rs148352958	132593355	C	A	0.0528960093534967	0.0366	0.1485
11	rs67974132	132593404	C	T	0.0109003744682883	0.016	0.499
11	rs525471	132593698	G	A	-0.0177974390305806	0.0094	0.05655
11	rs76565618	132594099	G	A	0.114399540308496	0.0344	0.0008782
11	rs531006	132594286	T	C	-0.0259949602770859	0.0092	0.004771
11	rs531093	132594315	C	T	-0.033701571673015	0.0093	0.0002922
11	rs3884985	132595071	C	T	0.149497011145911	0.0445	0.0007833
11	rs560268	132595187	A	C	-0.0344982814075965	0.0093	0.0001908
11	rs116884013	132595260	A	C	0.0009995003330834	0.0278	0.9717
11	rs118085492	132595425	C	T	-0.0110002818588653	0.0177	0.5354
11	rs186037641	132595661	G	A	-0.0309026047398165	0.028	0.2687
11	rs2511444	132595835	C	T	-0.0338050046123612	0.0093	0.0002778
11	rs79951043	132596204	A	G	0.0147999386115992	0.0337	0.6608
11	rs11223191	132596268	C	G	-0.0281011651109099	0.0172	0.1029
11	rs480859	132596778	A	G	-0.0247026126403718	0.0093	0.007523
11	rs74681706	132597299	C	T	0.0134984841513417	0.0336	0.6888
11	rs3016397	132597694	G	C	-0.0352023974087295	0.0092	0.0001381
11	rs7951156	132597755	C	G	0.0173977771764203	0.0093	0.06008
11	rs6590653	132598059	C	T	0.0159028762794155	0.0155	0.3037
11	rs76720309	132598714	T	A	0.150899686785615	0.0443	0.0006621
11	rs79946035	132598762	T	C	0.147100169000402	0.0445	0.0009469
11	rs1939523	132599003	C	T	-0.0079011318962572	0.0091	0.3835
11	rs1939524	132599112	T	A	-0.008395140788382	0.0091	0.3549
11	rs1939525	132599185	C	T	-0.0163021610829842	0.0089	0.06761
11	rs1939526	132599309	C	T	-0.0335050785573982	0.0092	0.0002935
11	rs117854187	132600120	G	A	0.0004998750416509	0.0498	0.9913
11	rs1939507	132600137	A	G	-0.0081027387031859	0.0091	0.3717
11	rs1939513	132600307	A	C	-0.0075987978753305	0.0091	0.3987
11	rs117883028	132600353	T	A	-0.0620988329318545	0.048	0.1953
11	rs3016394	132600862	A	T	-0.0338981034057645	0.0092	0.0002102
11	rs146551911	132600905	G	A	0.0059025456526138	0.0483	0.902
11	rs143664615	132601194	A	G	-0.0247026126403718	0.0279	0.375
11	rs1939502	132601861	G	A	-0.0091012913892029	0.009	0.3105
11	rs1939503	132601872	A	G	-0.0355028330426552	0.0092	0.0001205
11	rs1939504	132602041	C	T	-0.0081027387031859	0.0091	0.3727
11	rs1945945	132602301	A	G	-0.0081027387031859	0.0091	0.3713
11	rs1945946	132602366	C	G	-0.0081027387031859	0.0091	0.369
11	rs1945947	132602381	G	A	-0.007095110875924	0.009	0.4315
11	rs1945948	132602521	C	T	-0.0092022107647994	0.009	0.3054
11	rs3018404	132602735	G	T	-0.0093031403261444	0.0089	0.2994
11	rs117380004	132602983	T	C	0.0007996801705642	0.05	0.9875
11	rs3019868	132603081	C	T	-0.0079011318962572	0.0091	0.3822
11	rs3019867	132603136	C	T	-0.0335981494309355	0.0093	0.0002865
11	rs2917574	132603348	T	A	-0.0083043861636152	0.0091	0.3568
11	rs3019866	132603366	C	T	-0.009000382197299	0.009	0.3161
11	rs2917575	132603446	G	C	-0.0083043861636152	0.0091	0.3616
11	rs3019865	132603592	T	C	-0.0087985943563496	0.009	0.3273
11	rs117131885	132603630	A	G	0.0024968801985871	0.05	0.9609
11	rs1939516	132604158	T	A	-0.0073972926304747	0.0091	0.4148
11	rs11601374	132604228	C	T	0.0341018649449722	0.03	0.2558
11	rs1939517	132604391	T	C	-0.0079011318962572	0.009	0.3854
11	rs80017848	132604416	G	A	-0.0098988321792475	0.0143	0.4879
11	rs149148753	132604806	T	C	0.0032048589489113	0.05	0.9483
11	rs3016392	132604912	A	G	-0.008395140788382	0.009	0.355
11	rs4937717	132605599	C	T	0.0183996828453635	0.0094	0.0502
11	rs185378850	132605634	T	C	0.1594025787169	0.0452	0.0004136
11	rs141040795	132605805	T	A	0.0026963615477425	0.0382	0.9429
11	rs948005	132605975	G	A	-0.0312017511432645	0.0093	0.0007971
11	rs34910457	132607141	A	G	0.0250047589895661	0.0093	0.00688
11	rs4343035	132607513	C	T	0.0189983824093147	0.0094	0.04276
11	rs79506174	132607845	C	G	-0.0018016219466282	0.0418	0.9656
11	rs146744891	132608012	G	A	0.157200310686695	0.0452	0.000499
11	rs79923418	132608178	G	A	0.0366983037826737	0.0144	0.01102
11	rs76604424	132608797	C	T	0.0014988761237359	0.0417	0.9722
11	rs12417237	132608893	C	T	-0.0137034650584925	0.0203	0.5007
11	rs149522996	132608899	C	A	-0.0240980393840575	0.0371	0.5162
11	rs11223192	132610286	T	C	0.0099998345783334	0.0097	0.3055
11	rs7926482	132611493	G	A	-0.0203966036652218	0.016	0.2041
11	rs140372432	132611849	G	A	0.0032048589489113	0.05	0.9497
11	rs7929813	132612241	A	G	-0.0128015918372089	0.0175	0.4622
11	rs12286403	132612242	T	C	0.0392014821991368	0.0283	0.1657
11	rs117089927	132612403	C	T	0.0078987227933553	0.0286	0.7831
11	rs9667705	132612613	A	C	-0.0127003085782322	0.0175	0.468
11	rs9666554	132612656	C	T	0.0187039847937718	0.0094	0.04743
11	rs117569826	132613016	T	A	-0.007095110875924	0.0195	0.7172
11	rs73601305	132613139	C	G	-0.0101008421794295	0.0175	0.5632
11	rs74534519	132613206	C	A	0.0048979852621919	0.05	0.9223
11	rs75942684	132613487	G	T	0.0049974917102918	0.0499	0.9207
11	rs77036305	132613897	C	T	0.0020977980821461	0.05	0.9671
11	rs6590654	132614459	T	A	-0.0082035573506883	0.0139	0.5549
11	rs60940332	132614463	C	T	0.0071047017299317	0.0486	0.8847
11	rs3016391	132614479	C	G	0.0160997014894237	0.0159	0.3107
11	rs3019862	132614490	G	A	0.0142973047008244	0.016	0.3693
11	rs79577680	132614562	C	T	0.0037031349243813	0.0111	0.7359
11	rs79356580	132614850	G	C	0.0086028888072678	0.042	0.8383
11	rs116978683	132614869	C	T	-0.0007002451143934	0.0485	0.9885
11	rs1939500	132614877	A	G	-0.0137034650584925	0.0089	0.1246
11	rs1793264	132615185	T	C	0.0307037775750057	0.0151	0.04204
11	rs1784174	132615235	C	T	0.0310043588626902	0.0151	0.03994
11	rs77850642	132615236	G	A	0.0013990209137074	0.0173	0.9357
11	rs1793265	132615296	G	A	0.0312951579807101	0.0151	0.03829
11	rs75393566	132615314	A	G	0.0346043046869299	0.0377	0.3592
11	rs61908971	132615765	T	C	0.017496047616751	0.0088	0.04836
11	rs1784175	132615809	C	T	0.0353961009469877	0.0123	0.003856
11	rs2511445	132615818	G	A	0.0182033098538737	0.0157	0.2463
11	rs3016390	132616073	G	A	-0.0160988945897493	0.009	0.0738
11	rs2917578	132616587	G	A	-0.0122041688389067	0.0094	0.192
11	rs67678716	132616603	T	C	0.0517002115855168	0.0167	0.001949
11	rs61908972	132616778	C	T	-0.0029042131473898	0.0205	0.8882
11	rs2437828	132616882	A	G	0.0501986955327459	0.0162	0.001908
11	rs73601321	132617243	C	A	0.0128964817350202	0.0388	0.7394
11	rs59526970	132618707	A	G	0.0126002819757385	0.0388	0.7452
11	rs61261172	132618782	T	C	0.0124027667170427	0.0388	0.7499
11	rs2917577	132618846	A	G	-0.0093031403261444	0.0094	0.3207
11	rs78991405	132619051	C	T	-0.0026033858701149	0.0145	0.8584
11	rs2917576	132619363	A	G	-0.0248051189189711	0.0088	0.004899
11	rs1945941	132620118	G	A	-0.0240980393840575	0.0088	0.006199
11	rs3018403	132620546	T	C	-0.0249999098013234	0.0088	0.004563
11	rs115352959	132620644	C	A	0.0221038989069263	0.0398	0.5777
11	rs150269931	132621196	C	T	-0.0129028853555234	0.0403	0.7484
11	rs73601329	132621254	T	C	0.0129951954948113	0.0387	0.7364
11	rs4937720	132621422	C	G	-0.0081027387031859	0.0093	0.3883
11	rs142109655	132621863	A	G	-0.0045001103249234	0.0376	0.9044
11	rs1945942	132621921	A	G	0.0	0.011	0.9968
11	rs117948865	132622372	T	C	-0.0353992243518656	0.0457	0.438
11	rs11826398	132622584	C	T	0.0461963268897065	0.0161	0.004107
11	rs7131394	132622756	G	A	0.0467977043485401	0.0161	0.003682
11	rs61150754	132622975	T	C	0.0156961681063242	0.0385	0.683
11	rs58788254	132623370	G	A	0.0147999386115992	0.0385	0.7013
11	rs3019853	132623473	G	A	-0.0075987978753305	0.0093	0.4165
11	rs67017722	132624055	G	T	0.0481042146741464	0.0161	0.002872
11	rs116854823	132624206	G	A	0.0180952882690919	0.0371	0.6261
11	rs2012223	132624887	T	C	-0.0105959392134034	0.0171	0.5328
11	rs7109817	132625137	A	G	0.0454990400712183	0.0161	0.004612
11	rs77650786	132625186	A	G	0.0204004877576787	0.0371	0.5818
11	rs78561663	132625639	C	A	0.0185960172820726	0.0371	0.6154
11	rs1540205	132625666	A	G	-0.0256050287153947	0.0091	0.004815
11	rs1540206	132625777	G	A	-0.0078003437327339	0.0093	0.3996
11	rs115302323	132625797	G	A	0.0204004877576787	0.0373	0.584
11	rs73601331	132625835	T	G	0.0179970767016546	0.027	0.505
11	rs1894194	132626373	T	A	0.0407003871263756	0.014	0.003708
11	rs77339878	132626378	C	T	-0.0040983869261633	0.0256	0.872
11	rs73601340	132626637	G	C	0.0069954745123864	0.0361	0.846
11	rs117479607	132626856	T	C	0.0200967016991224	0.0371	0.5876
11	rs71485752	132627134	T	A	0.047799197133273	0.0161	0.003018
11	rs58761587	132627217	T	G	0.0123039944561641	0.0268	0.6452
11	rs151160737	132627409	C	T	-0.0042992284528324	0.0375	0.9086
11	rs36189907	132627474	T	G	0.0199986865066891	0.0371	0.5904
11	rs12288021	132627764	G	T	0.0012991557316201	0.0179	0.942
11	rs117231444	132627868	G	T	0.0188021269625962	0.0371	0.6117
11	rs146644334	132628122	T	C	0.0195967237465575	0.0371	0.5972
11	rs149187851	132628130	C	A	0.0195967237465575	0.0371	0.5973
11	rs148317117	132628201	T	C	0.0067968490002727	0.0361	0.8498
11	rs147024835	132628357	C	T	0.0194986595340326	0.0371	0.5996
11	rs143883960	132628478	G	A	0.0053954185169075	0.0361	0.8806
11	rs117642284	132628824	T	C	0.0062007356416035	0.0361	0.8633
11	rs3019854	132629329	C	T	-0.0256050287153947	0.0089	0.00423
11	rs117992917	132629613	A	G	0.0448012667045393	0.0151	0.002911
11	rs145984353	132629678	G	A	0.0173977771764203	0.0371	0.6382
11	rs2917586	132629899	T	C	-0.0249999098013234	0.0088	0.004471
11	rs35333557	132630084	A	G	0.04149696667529	0.014	0.00312
11	rs115883926	132630550	C	T	0.0155977206230546	0.0369	0.6715
11	rs35249123	132631808	T	G	0.0450020459197846	0.0151	0.002816
11	rs117087213	132631914	G	T	0.001598721363697	0.0285	0.9553
11	rs12807499	132632108	G	A	-0.0238010101859522	0.0157	0.1305
11	rs3019861	132632314	T	C	-0.0086977157031958	0.0093	0.3532
11	rs111569268	132632553	G	A	-0.0046005663955682	0.0255	0.8557
11	rs2917580	132632603	G	A	-0.0244976316004002	0.0088	0.005246
11	rs117316189	132632648	G	A	-0.0052035148315978	0.0451	0.9087
11	rs2917579	132633005	T	C	-0.0083043861636152	0.0093	0.3755
11	rs67024082	132633315	A	C	0.041995705452017	0.014	0.00266
11	rs12417401	132634208	G	A	0.0063001125484799	0.0135	0.6396
11	rs12274457	132634404	G	A	0.0026963615477425	0.0179	0.8805
11	rs116633050	132634732	A	G	0.0159028762794155	0.0388	0.6813
11	rs141647070	132635377	G	A	0.0165030720990143	0.037	0.6561
11	rs80245927	132635720	A	C	0.016296487966892	0.037	0.6605
11	rs1970755	132635827	A	C	-0.0238010101859522	0.0088	0.00674
11	rs74315707	132636190	A	G	0.0152038337422728	0.037	0.6812
11	rs114950629	132636526	C	T	0.0212036062510236	0.0389	0.5855
11	rs7942449	132636614	T	C	0.0481042146741464	0.0161	0.002787
11	rs6590658	132636789	G	A	0.043203157300648	0.0148	0.003557
11	rs35777529	132636824	C	T	0.0310043588626902	0.0179	0.08417
11	rs188590290	132636846	G	A	0.0155977206230546	0.037	0.6745
11	rs7924465	132636983	T	C	0.0437967654983826	0.0148	0.003186
11	rs11822374	132637429	T	C	0.0471030274686428	0.0148	0.001501
11	rs116993512	132637568	A	C	0.0179970767016546	0.0371	0.6268
11	rs60090450	132637666	C	G	0.0154007965760229	0.0386	0.6895
11	rs12788012	132637837	G	A	0.0308977113278438	0.0179	0.08457
11	rs58233890	132637839	C	T	0.017496047616751	0.0385	0.6494
11	rs10791248	132638564	T	G	0.0056042667198317	0.0092	0.5443
11	rs56240931	132638765	G	A	0.0277027118389473	0.0152	0.06879
11	rs10791249	132638905	T	A	0.017496047616751	0.0087	0.04421
11	rs12279424	132639125	T	G	0.0058031292269501	0.0092	0.5327
11	rs77816965	132639378	C	T	0.0178006246255066	0.037	0.6298
11	rs2007518	132639606	A	G	0.0171029078996623	0.0087	0.04938
11	rs2007525	132639720	G	A	0.0060019521956343	0.0093	0.5181
11	rs2105808	132640001	A	C	0.0050969882578437	0.0092	0.5789
11	rs1105289	132640356	G	A	0.0168964476597299	0.0087	0.05224
11	rs79450637	132640636	C	T	0.0178988554877579	0.037	0.6284
11	rs1894195	132640865	G	C	0.0149969810059077	0.0087	0.08577
11	rs10894604	132641746	T	G	0.0089002747867194	0.0091	0.3309
11	rs4936175	132641959	T	C	0.0172994970780611	0.0087	0.04706
11	rs141257792	132642882	C	G	0.0172012073197748	0.0372	0.6434
11	rs12797698	132642958	A	G	0.0332026408277183	0.0148	0.02521
11	rs71485754	132643186	A	C	-0.0244976316004002	0.0162	0.1304
11	rs79745868	132643781	A	C	0.0178988554877579	0.0371	0.6308
11	rs78059185	132644265	A	G	0.0173977771764203	0.0371	0.6385
11	rs116487076	132644520	G	C	0.0167981182758809	0.0371	0.6512
11	rs10437674	132644590	C	A	-0.0313049258284153	0.0235	0.1832
11	rs2001903	132645373	C	A	-0.0185000759845861	0.0089	0.03695
11	rs74537565	132645829	T	A	0.0154992634469238	0.0372	0.6764
11	rs150006697	132645962	C	T	0.0154007965760229	0.0373	0.6797
11	rs11825300	132645972	G	A	0.0335024720540013	0.0148	0.02388
11	rs117190246	132646193	G	A	0.0167981182758809	0.0373	0.6527
11	rs74898025	132646708	C	T	0.0147999386115992	0.0372	0.6902
11	rs75375033	132647112	T	C	0.0158044491449436	0.0373	0.6724
11	rs77592028	132647255	A	G	-0.0346949697968869	0.042	0.4089
11	rs142591464	132647673	C	T	0.0142973047008244	0.0372	0.7005
11	rs80131013	132648021	C	T	0.0341018649449722	0.0293	0.2435
11	rs11223198	132648620	C	T	0.0023971245997214	0.0093	0.7995
11	rs79158207	132648818	C	T	0.0115035793834154	0.0374	0.7589
11	rs11223201	132650182	T	A	-0.0315009870620622	0.0212	0.1379
11	rs11223203	132650817	C	A	0.0018981972830802	0.0096	0.8444
11	rs7944972	132651586	A	G	0.0129951954948113	0.0088	0.1368
11	rs79233770	132652471	G	A	-0.0187955345843259	0.0255	0.4598
11	rs11223204	132652554	A	G	0.0127977582298607	0.0088	0.145
11	rs117976657	132652575	T	C	-0.0177974390305806	0.0254	0.4848
11	rs12275225	132652897	A	G	0.0125015292229252	0.0088	0.1552
11	rs75100200	132653399	T	A	-0.0185000759845861	0.0255	0.4676
11	rs10894605	132654027	A	G	0.009197572354042	0.0088	0.2964
11	rs78416142	132654562	A	G	-0.0028039273327342	0.025	0.9097
11	rs2853048	132654595	G	C	-0.0217958123704574	0.0177	0.2183
11	rs142049616	132654900	C	T	-0.0319964709431669	0.0278	0.2499
11	rs2853047	132655560	T	C	-0.0079011318962572	0.0111	0.478
11	rs2853046	132656111	C	T	-0.0243029385231735	0.0101	0.01583
11	rs11223206	132656560	G	A	-0.002002002670673	0.0094	0.8293
11	rs117006686	132656664	T	C	-0.0316041926269978	0.0278	0.2558
11	rs57372750	132657836	T	C	-0.0172987645783295	0.0251	0.4902
11	rs11223207	132658010	G	A	0.0018981972830802	0.0096	0.8407
11	rs12280377	132658477	C	A	0.0022973590486834	0.0096	0.8134
11	rs11223208	132658860	G	A	0.0023971245997214	0.0096	0.7991
11	rs34783971	132658922	C	T	0.0330962274891896	0.0149	0.0259
11	rs12807044	132659511	G	A	0.0335024720540013	0.0149	0.02438
11	rs1557468	132660202	G	A	-0.0147989665120717	0.0088	0.09103
11	rs61450228	132660371	G	A	-0.0361039752308815	0.0275	0.1893
11	rs144236837	132660398	A	G	-0.0309026047398165	0.0277	0.2658
11	rs78995747	132660642	T	C	-0.0306963490025976	0.0277	0.268
11	rs2853044	132660673	A	C	-0.0145960053074092	0.0117	0.213
11	rs12796925	132661587	G	A	0.0314017631395316	0.0149	0.03542
11	rs139526434	132661820	T	C	-0.0316041926269978	0.0277	0.255
11	rs12797999	132662056	G	T	0.031799009548949	0.0149	0.03341
11	rs117575968	132662369	A	G	-0.0322029950400999	0.0277	0.2451
11	rs2725462	132662525	G	A	-0.0361039752308815	0.0217	0.09654
11	rs2853049	132662564	G	C	0.0106035827841911	0.0128	0.405
11	rs67661275	132662671	A	G	0.0301993737308422	0.0157	0.05372
11	rs2466774	132662757	C	A	-0.0471020897690825	0.0341	0.1675
11	rs2466775	132662789	T	C	-0.0120017335415971	0.0118	0.3086
11	rs4073731	132663147	C	T	0.014504302202808	0.0119	0.2228
11	rs7938345	132663221	T	A	-0.004198802647333	0.0087	0.6314
11	rs4262735	132663620	A	G	-0.0146974807605841	0.012	0.2228
11	rs4076157	132663650	A	G	-0.0010005003335835	0.0092	0.9172
11	rs77263060	132663841	C	T	-0.0494949124461712	0.0307	0.1066
11	rs11223211	132663965	G	A	-0.0065010863423599	0.0086	0.4506
11	rs7942520	132664339	T	C	-0.0079011318962572	0.0086	0.3592
11	rs11223212	132664658	A	G	-0.0083043861636152	0.0086	0.3335
11	rs10791250	132664667	A	C	-0.0217038334437866	0.0143	0.1292
11	rs4937721	132665443	T	A	-0.004701032558649	0.0086	0.589
11	rs118150423	132665639	A	G	-0.0596013954910886	0.0362	0.1001
11	rs71485755	132665689	T	C	-0.0802994072847293	0.048	0.09464
11	rs61906871	132666252	A	G	-0.0038975857287134	0.0097	0.6874
11	rs7129855	132666669	T	G	-0.0151034855773182	0.0089	0.0887
11	rs1112413	132667023	C	T	-0.0202027073175195	0.0142	0.1571
11	rs117831361	132667142	G	A	-0.0310985871020312	0.0277	0.2612
11	rs75185771	132667379	G	A	-0.002002002670673	0.0155	0.8954
11	rs143997737	132667418	A	G	-0.0551005327305046	0.0342	0.1076
11	rs143276612	132667786	T	C	-0.0309026047398165	0.0276	0.2638
11	rs7936755	132667939	T	C	-0.0073972926304747	0.0086	0.3911
11	rs7950332	132668042	C	T	-0.0066017436345624	0.0086	0.4444
11	rs141506360	132668110	C	T	-0.0305004454483837	0.0276	0.27
11	rs7940728	132668794	T	G	-0.0049019951702315	0.0086	0.5685
11	rs144478087	132669043	T	A	-0.0303045802648556	0.0276	0.2729
11	rs80115187	132669214	A	C	-0.0299026613543135	0.0276	0.2788
11	rs77600532	132670156	T	A	0.0108014536938559	0.0193	0.5751
11	rs34001010	132670479	T	C	0.0284027945161868	0.0148	0.0555
11	rs77024575	132671243	G	T	0.0146028573839336	0.0154	0.3417
11	rs10894606	132671611	C	A	-0.0281011651109099	0.0202	0.1637
11	rs11223213	132671628	G	A	-0.0046005663955682	0.0086	0.594
11	rs76955709	132671892	C	G	-0.0295009039176847	0.0276	0.285
11	rs79829593	132672040	G	A	0.0301993737308422	0.0204	0.1383
11	rs79787585	132672188	A	G	-0.019294956182969	0.0236	0.4154
11	rs4937722	132672291	G	T	-0.009797842480111	0.01	0.3299
11	rs10894607	132672552	T	C	-0.0033957590691798	0.0097	0.7243
11	rs148277046	132672624	G	A	-0.109602834915959	0.0495	0.02667
11	rs12360671	132672671	G	C	-0.0050024916227914	0.0086	0.5626
11	rs7350477	132673205	T	C	-0.0045001103249234	0.0091	0.6221
11	rs76397896	132673733	C	T	-0.0297996312385195	0.0276	0.281
11	rs118072568	132673816	G	A	-0.0302015087331214	0.0276	0.2748
11	rs11223216	132674103	G	T	-0.003596459514405	0.0094	0.7048
11	rs117951023	132675377	G	A	-0.0299953975354009	0.0276	0.2771
11	rs10894608	132675661	A	G	-0.0064004391810282	0.0092	0.4879
11	rs10894609	132675727	T	A	-0.0064004391810282	0.0092	0.4878
11	rs10894610	132675967	C	T	-0.0065010863423599	0.0092	0.4824
11	rs33997287	132676252	G	T	0.0282958691548473	0.0148	0.05595
11	rs61906874	132676327	T	A	-0.0065010863423599	0.0092	0.4832
11	rs61906875	132676390	T	A	-0.0064004391810282	0.0092	0.4838
11	rs73039421	132676545	A	G	-0.0065010863423599	0.0092	0.4804
11	rs73039425	132676546	C	T	-0.003797200248385	0.0094	0.6906
11	rs78341417	132676555	G	C	0.0112959597418516	0.0193	0.5598
11	rs11223217	132676978	A	C	-0.0062998021485279	0.0092	0.4952
11	rs11223218	132677249	A	G	-0.0067024110596754	0.0092	0.4673
11	rs11223219	132677405	C	T	-0.0067024110596754	0.0092	0.4693
11	rs11223220	132677805	C	G	-0.0055956263571598	0.0092	0.5442
11	rs11223221	132677891	C	A	-0.0058973552660839	0.0092	0.52
11	rs12283139	132677943	A	G	-0.0067024110596754	0.0092	0.4655
11	rs12278565	132678413	T	G	-0.0059979518036359	0.0091	0.5129
11	rs118086398	132678454	G	C	-0.0305004454483837	0.0276	0.2699
11	rs12271623	132678638	C	G	-0.0069037763167944	0.0092	0.4514
11	rs10894611	132679031	T	G	-0.0066017436345624	0.0092	0.4703
11	rs142252210	132679640	C	T	-0.0334016766340304	0.0276	0.2264
11	rs182666871	132679896	C	T	-0.0335981494309355	0.0276	0.2235
11	rs146528763	132679962	A	T	-0.0344051267241774	0.0276	0.2114
11	rs117441281	132680650	T	C	-0.032502530761974	0.0276	0.239
11	rs7114243	132680714	T	G	-0.0289963604415917	0.0187	0.1218
11	rs144797880	132680726	A	C	-0.0319964709431669	0.0276	0.2459
11	rs138416644	132680727	T	C	-0.0323992324466777	0.0276	0.2403
11	rs117994498	132681140	T	C	-0.034198147379977	0.0277	0.2163
11	rs117628837	132681143	A	G	-0.0344051267241774	0.0276	0.2132
11	rs117873868	132681167	G	A	-0.0338981034057645	0.0276	0.2198
11	rs117250913	132681183	C	T	-0.034198147379977	0.0276	0.2158
11	rs143518913	132681578	C	T	-0.0326988269632397	0.0277	0.2369
11	rs143446605	132681623	G	T	-0.0326988269632397	0.0277	0.2369
11	rs147532132	132681702	G	T	-0.0326988269632397	0.0277	0.2376
11	rs77604126	132681714	A	G	-0.0328021562323804	0.0277	0.2363
11	rs116864351	132681743	G	A	-0.0325955083699338	0.0277	0.2393
11	rs117337499	132681767	T	G	-0.0326988269632397	0.0277	0.2377
11	rs117692813	132681787	C	T	-0.0322959448008212	0.0277	0.2425
11	rs117098592	132681838	A	T	-0.0326988269632397	0.0276	0.2364
11	rs11223222	132681930	A	G	0.0005998200719675	0.0247	0.9805
11	rs117651971	132681934	T	G	-0.0319035490130083	0.0276	0.2484
11	rs143944571	132681957	C	T	-0.0318003125497978	0.0276	0.2502
11	rs150669702	132682043	A	G	-0.0318003125497978	0.0276	0.2501
11	rs7122114	132682217	T	C	-0.019203206984436	0.0092	0.03608
11	rs7106088	132682258	C	T	-0.0170952954286372	0.0091	0.06189
11	rs117714372	132682283	C	T	-0.0331949048576409	0.0275	0.2276
11	rs7106121	132682366	A	G	-0.0225012653465135	0.0094	0.01621
11	rs117405256	132682443	A	G	-0.0331949048576409	0.0275	0.2279
11	rs7106576	132682455	G	A	-0.0198966317144566	0.0137	0.1475
11	rs117109649	132682678	T	C	-0.0335050785573982	0.0275	0.2234
11	rs73039445	132682809	A	G	0.001998002662673	0.0137	0.884
11	rs11223223	132683239	G	A	-0.0145960053074092	0.0089	0.1014
11	rs74649081	132683691	C	T	-0.0328951617042694	0.0276	0.2327
11	rs10894612	132684044	C	G	-0.0229002198863326	0.0094	0.01474
11	rs10894613	132684262	G	A	-0.019203206984436	0.0091	0.03556
11	rs143331058	132684317	A	G	-0.092203012053614	0.0495	0.06264
11	rs140345743	132685105	C	T	-0.0343016316970211	0.0275	0.2119
11	rs80042405	132685170	T	G	-0.0363009797263316	0.0274	0.1863
11	rs10894614	132685467	G	A	0.0239020562806236	0.0109	0.02885
11	rs10750513	132685775	A	C	0.0134984841513417	0.0086	0.1172
11	rs75802558	132685800	T	A	-0.0346017967900747	0.0275	0.2081
11	rs12285031	132685984	G	A	0.0153023200084426	0.0182	0.4014
11	rs4287347	132686007	T	C	0.0100988346774146	0.0086	0.2417
11	rs10750514	132686758	A	G	-0.0553013157850893	0.0305	0.07001
11	rs11822275	132686945	C	T	-0.0344051267241774	0.0274	0.21
11	rs117954001	132687423	T	C	-0.034198147379977	0.0275	0.2125
11	rs142719338	132687681	A	C	-0.0344982814075965	0.0275	0.2096
11	rs4572145	132688021	G	A	0.0134984841513417	0.0086	0.1159
11	rs117202335	132688078	G	A	-0.0346017967900747	0.0275	0.2081
11	rs149744956	132688156	T	G	-0.0052035148315978	0.0253	0.8377
11	rs142624949	132689011	T	C	-0.0344051267241774	0.0275	0.2097
11	rs4128348	132689155	T	C	0.0109992854583691	0.0086	0.2009
11	rs4128349	132689188	A	G	0.0140015196358136	0.0086	0.1029
11	rs11223224	132689635	C	G	0.0107025231331357	0.0086	0.2134
11	rs10894615	132689660	A	T	0.0141987193998129	0.0086	0.09897
11	rs7342203	132689738	A	G	0.0140015196358136	0.0089	0.1147
11	rs117527433	132689784	T	C	-0.0344051267241774	0.0275	0.2097
11	rs147576335	132689790	C	T	-0.079497856132099	0.0529	0.133
11	rs7342151	132689827	T	A	0.0136957831289865	0.0089	0.1244
11	rs10791251	132690018	A	G	0.0109003744682883	0.0086	0.2038
11	rs75412509	132690319	C	T	-0.0344982814075965	0.0275	0.2086
11	rs117076436	132690545	T	C	-0.0343016316970211	0.0275	0.2112
11	rs118030154	132690744	G	C	-0.0340015566760147	0.0275	0.2164
11	rs117823080	132690841	T	C	-0.0332982854015147	0.0275	0.2254
11	rs74755271	132691199	A	C	0.0099008246772624	0.0384	0.7973
11	rs7121966	132691264	A	G	0.0002999550089979	0.0087	0.9695
11	rs117442891	132691590	C	T	-0.0600048139370291	0.0386	0.1196
11	rs117847278	132691629	C	T	-0.033701571673015	0.0275	0.2193
11	rs141433659	132691703	T	C	-0.033701571673015	0.0275	0.2193
11	rs117159825	132691858	C	T	-0.033701571673015	0.0275	0.2194
11	rs117621234	132691899	G	A	-0.0346017967900747	0.027	0.2007
11	rs79489473	132692029	C	A	-0.033701571673015	0.0275	0.2197
11	rs150789037	132692114	T	C	-0.033701571673015	0.0275	0.2199
11	rs4937723	132693124	G	T	-0.0494949124461712	0.0446	0.2673
11	rs11223225	132693210	C	T	0.014504302202808	0.014	0.2992
11	rs78754124	132693230	T	C	-0.0341050206499513	0.0274	0.2136
11	rs151314754	132693431	G	C	-0.0295009039176847	0.037	0.4258
11	rs55708052	132693590	G	A	0.004101577021075	0.014	0.7712
11	rs116946986	132693756	G	C	-0.0335981494309355	0.0275	0.2215
11	rs10736604	132693798	C	G	0.0117012723076411	0.0086	0.1756
11	rs10736605	132693854	A	G	0.0115035793834154	0.0086	0.1827
11	rs141365524	132694323	C	T	-0.0335981494309355	0.0275	0.2211
11	rs78543050	132694458	C	A	-0.033701571673015	0.0275	0.2205
11	rs7104976	132694694	A	G	0.0179970767016546	0.0125	0.1491
11	rs148097646	132694769	T	C	-0.052198967543594	0.0364	0.1523
11	rs78585663	132694961	A	G	-0.0335981494309355	0.0276	0.2226
11	rs11223226	132695470	G	A	-0.0087985943563496	0.0186	0.6366
11	rs35203783	132695944	C	G	0.0320992618599997	0.0158	0.04161
11	rs117795612	132696190	T	C	-0.0344051267241774	0.0276	0.2121
11	rs7110211	132696752	T	G	0.0063994795805678	0.0088	0.4636
11	rs7124889	132696916	G	A	0.0064988367398296	0.0088	0.4551
11	rs4245109	132697051	A	G	-0.0347985055426955	0.0178	0.04994
11	rs4937724	132697265	A	G	0.0058031292269501	0.0087	0.5065
11	rs4937725	132697352	A	G	0.004201162744548	0.0086	0.6259
11	rs4937726	132697376	A	G	0.0108014536938559	0.0089	0.2225
11	rs4937727	132697394	A	G	0.0065981840282271	0.0087	0.4523
11	rs148312867	132697608	C	T	-0.034198147379977	0.0278	0.2183
11	rs10219331	132697663	C	T	0.0071047017299317	0.0088	0.4159
11	rs4937728	132697772	C	T	-0.0127003085782322	0.0088	0.1493
11	rs11223228	132697805	T	C	0.0025966258472659	0.0087	0.7625
11	rs35152313	132698055	A	G	0.0320992618599997	0.0156	0.03925
11	rs11223229	132698148	G	A	0.0008995952428359	0.0095	0.9204
11	rs11223230	132698150	G	A	0.0005998200719675	0.0095	0.9458
11	rs4129343	132698531	G	C	0.0320992618599997	0.0156	0.03934
11	rs4245110	132698715	A	C	-0.0350988198393953	0.0177	0.04789
11	rs71477417	132699288	G	C	0.0321960982163169	0.0156	0.03881
11	rs61906879	132699542	T	C	0.0077002766261879	0.0087	0.3782
11	rs11223231	132699661	T	C	0.0076010387728197	0.0087	0.3846
11	rs145811156	132699983	A	T	-0.05519563546795	0.04	0.168
11	rs11223232	132700012	A	T	-0.0001000050003333	0.0094	0.9917
11	rs4491241	132700231	C	A	-0.0360003042410416	0.0177	0.04163
11	rs67713741	132700276	C	A	0.0323026073786261	0.0156	0.03797
11	rs11601136	132700741	T	C	0.0075017910703226	0.0087	0.3908
11	rs117662669	132701100	G	A	-0.0328021562323804	0.0278	0.2383
11	rs34814382	132701183	C	A	0.0179970767016546	0.0139	0.1941
11	rs12805243	132701349	T	A	0.0324962313421326	0.0156	0.03686
11	rs11223233	132701506	T	C	-0.0001000050003333	0.0094	0.9938
11	rs67835144	132701517	T	C	0.0321960982163169	0.0156	0.0387
11	rs4245111	132701547	A	T	-0.066599309771242	0.0475	0.1607
11	rs79489923	132701650	T	C	-0.0334016766340304	0.0278	0.2295
11	rs12806097	132701808	T	C	0.0323026073786261	0.0156	0.03806
11	rs12806231	132701813	T	G	0.0323026073786261	0.0156	0.03801
11	rs74876972	132702066	C	A	-0.0334016766340304	0.0276	0.2256
11	rs78446280	132702087	C	T	-0.0334016766340304	0.0276	0.226
11	rs12805473	132702180	C	T	0.0329027196757078	0.0158	0.03701
11	rs12786237	132702270	A	C	0.0178988554877579	0.0138	0.1967
11	rs7938407	132702488	C	T	0.0178988554877579	0.0138	0.1958
11	rs12283427	132702595	A	C	0.0007996801705642	0.0094	0.9333
11	rs7116824	132702713	C	T	0.0032048589489113	0.0138	0.8161
11	rs7938824	132702714	G	A	0.0323026073786261	0.0156	0.03793
11	rs7938658	132702733	C	T	0.0071047017299317	0.0086	0.4127
11	rs7941949	132702938	G	C	0.0078987227933553	0.0088	0.3679
11	rs146185746	132703097	C	T	-0.0549948736289312	0.0402	0.1714
11	rs11223235	132703307	G	C	-0.003596459514405	0.0092	0.6982
11	rs4937729	132703585	A	C	0.004201162744548	0.0086	0.6238
11	rs35358784	132703711	G	C	0.0264958638039652	0.0161	0.09961
11	rs11223236	132703716	G	A	-0.002002002670673	0.0202	0.9209
11	rs34915305	132703756	T	C	0.0254045542217263	0.0161	0.1143
11	rs10750515	132703818	A	G	-0.0001000050003333	0.0094	0.99
11	rs36126240	132703878	G	A	0.025696986087186	0.0161	0.1105
11	rs35874047	132703898	G	C	0.0311982343370806	0.0156	0.0451
11	rs10791253	132703916	C	G	-0.000200020002667	0.0094	0.9855
11	rs35268522	132703997	T	G	0.0258041896815329	0.0161	0.1092
11	rs10791254	132704007	G	A	0.00730326611012	0.0088	0.4042
11	rs118094266	132704225	C	A	-0.0094040800752939	0.0252	0.7095
11	rs10791255	132704269	G	A	0.007997931111062	0.0088	0.3638
11	rs12801048	132704515	G	A	-0.0168003386783461	0.0095	0.07715
11	rs73041407	132704527	G	A	0.0270021387025708	0.0161	0.09295
11	rs10894617	132704566	T	C	0.0072039888485025	0.0086	0.4043
11	rs73041410	132704648	C	T	0.0270994698817177	0.0161	0.09226
11	rs34315715	132704736	C	T	0.0270994698817177	0.0161	0.09257
11	rs12801333	132704848	C	G	0.0270021387025708	0.0161	0.09336
11	rs78490800	132704855	G	C	-0.0092022107647994	0.0251	0.7136
11	rs7128493	132704916	A	G	-0.0346017967900747	0.0177	0.05049
11	rs12287286	132704930	A	G	-0.0004000800213396	0.0092	0.9612
11	rs12801530	132704951	C	G	0.0270994698817177	0.0161	0.09227
11	rs74346386	132704978	T	C	-0.0095958936734469	0.0251	0.7023
11	rs67730417	132705036	C	T	0.0270994698817177	0.0161	0.09177
11	rs10791256	132705053	A	G	0.0081963182244858	0.0088	0.35
11	rs12801762	132705082	C	T	0.0270994698817177	0.0161	0.09163
11	rs10791257	132705201	C	A	0.0089002747867194	0.0088	0.3102
11	rs34583242	132705263	C	A	0.027196791588428	0.0161	0.09117
11	rs67703467	132705511	C	A	0.0270994698817177	0.0161	0.09189
11	rs4454726	132705832	A	G	-0.0361039752308815	0.0178	0.04252
11	rs4486641	132705848	G	A	-0.0003000450090019	0.0095	0.9774
11	rs4448689	132705854	T	C	-0.0358033589652777	0.0178	0.04354
11	rs4551781	132705876	T	G	-0.0353992243518656	0.0178	0.0467
11	rs4641492	132705988	A	G	0.0089002747867194	0.0089	0.3201
11	rs11223238	132706121	G	C	-0.0176040459483609	0.0181	0.3314
11	rs11223239	132706250	G	A	-0.003596459514405	0.0105	0.7271
11	rs4937730	132706346	A	G	-0.0346017967900747	0.0177	0.05125
11	rs4937731	132706348	T	C	-0.0143017847108596	0.0088	0.1062
11	rs66866041	132706465	G	A	0.0284999894699013	0.0161	0.07714
11	rs73041427	132706557	T	C	0.0021975835434872	0.0122	0.8562
11	rs141576274	132706753	G	A	-0.101800194463069	0.0464	0.02843
11	rs4447184	132706956	A	T	-0.0335050785573982	0.0177	0.05884
11	rs34125693	132707036	C	T	0.0269047980491434	0.0161	0.0953
11	rs11223240	132707207	T	G	-0.0034961042567088	0.009	0.6959
11	rs73041434	132707260	A	G	0.0274984287018097	0.0162	0.08961
11	rs73041435	132707284	A	C	0.026398473854531	0.0162	0.1023
11	rs73041437	132707289	C	T	0.0274984287018097	0.0162	0.08958
11	rs11223241	132707415	T	C	-0.0332982854015147	0.0177	0.06011
11	rs142368127	132707559	A	C	-0.0016012813669738	0.0377	0.9661
11	rs11223242	132707644	G	A	-0.0018016219466282	0.0202	0.9293
11	rs117843465	132707665	G	C	-0.009797842480111	0.0251	0.6964
11	rs10894618	132707692	A	G	-0.0335981494309355	0.0177	0.05806
11	rs11223243	132707763	C	T	-0.0049019951702315	0.0194	0.7997
11	rs10791258	132707819	A	G	-0.0335050785573982	0.0123	0.006695
11	rs35909454	132707969	C	T	0.0273038345273452	0.0161	0.08969
11	rs115147004	132707981	C	T	-0.0105959392134034	0.0181	0.5596
11	rs10791259	132708074	A	T	-0.033701571673015	0.0124	0.006358
11	rs74902428	132708178	A	G	-0.0293979151845611	0.0111	0.008306
11	rs75901732	132708228	G	A	-0.0121029460677457	0.0181	0.5016
11	rs7119414	132708375	C	T	0.0115035793834154	0.0118	0.3297
11	rs7119787	132708747	C	G	-0.0331949048576409	0.0177	0.06141
11	rs10160262	132708916	G	A	-0.0043996643446871	0.0104	0.6746
11	rs114351807	132709365	C	T	-0.0105959392134034	0.0183	0.5607
11	rs34724215	132709467	G	T	0.0327962744150825	0.0159	0.03897
11	rs117911067	132709765	T	C	-0.0208968257129853	0.0387	0.5903
11	rs80292485	132709816	T	G	-0.009797842480111	0.0183	0.5909
11	rs10160341	132710240	G	A	-0.0222047099881925	0.0112	0.04789
11	rs117142692	132711114	G	A	-0.0471964348309747	0.0258	0.06682
11	rs59298849	132711312	T	C	-0.0003000450090019	0.0137	0.9805
11	rs115158246	132711494	T	G	0.0112959597418516	0.0193	0.5571
11	rs114093803	132711499	A	C	-0.0069037763167944	0.0156	0.658
11	rs114651480	132711501	G	A	0.0107025231331357	0.0193	0.5796
11	rs11822403	132711686	C	G	0.013202462677756	0.0088	0.1326
11	rs80248381	132711842	G	A	0.0109992854583691	0.019	0.5618
11	rs61906886	132712112	C	T	0.0004998750416509	0.0106	0.9638
11	rs61906887	132712154	G	A	-0.0181028726978536	0.0172	0.2921
11	rs75405537	132712400	C	T	0.0156961681063242	0.0151	0.2984
11	rs61906888	132712401	G	A	-0.0182047046548463	0.0172	0.2883
11	rs11223244	132712451	C	T	0.0007996801705642	0.0106	0.9362
11	rs2659610	132712651	A	G	-0.0214994661132367	0.0093	0.0214
11	rs61906889	132712764	C	A	-0.0039979812872983	0.0132	0.764
11	rs2725449	132712849	C	T	-0.0290993078252748	0.0106	0.006187
11	rs2659611	132712951	A	G	-0.0143017847108596	0.009	0.1121
11	rs2725448	132713133	T	G	-0.0264979913062283	0.0097	0.0065
11	rs4937732	132713326	G	A	0.0183996828453635	0.0109	0.09316
11	rs1506878	132713458	T	C	-0.0193969096107316	0.0093	0.03785
11	rs75805676	132713802	A	C	-0.0398953406632555	0.0252	0.1129
11	rs7113907	132713841	A	C	0.0288012338056278	0.0117	0.01355
11	rs2725447	132714132	T	C	-0.0285023604727122	0.0096	0.002845
11	rs73041448	132714344	T	G	-0.0083043861636152	0.0117	0.4801
11	rs2725435	132715017	C	G	-0.0121029460677457	0.0088	0.167
11	rs61906891	132715473	T	C	-0.0145960053074092	0.0168	0.3839
11	rs4937733	132715565	A	G	0.0263010744193707	0.0115	0.02225
11	rs2725436	132715575	G	T	-0.0217038334437866	0.0175	0.215
11	rs4937734	132715925	C	A	0.0197045832743354	0.0112	0.07942
11	rs2221540	132716369	A	G	0.0210959082947329	0.0175	0.2285
11	rs1506877	132717062	C	T	0.0305001066483263	0.0095	0.001286
11	rs76446124	132717146	C	G	-0.0212951405401588	0.0171	0.2131
11	rs75667913	132717293	C	T	-0.0385953087593848	0.0258	0.1342
11	rs61906892	132717516	A	C	0.0038027603329278	0.0106	0.7193
11	rs1506876	132717613	C	T	0.0209979909956055	0.0088	0.01752
11	rs56195012	132718099	A	G	0.0	0.0121	0.9976
11	rs2725438	132718196	A	G	0.0320992618599997	0.0108	0.002903
11	rs2659612	132719196	G	A	0.0205964297986501	0.0178	0.2468
11	rs4575282	132719646	T	C	0.0069954745123864	0.018	0.697
11	rs10791260	132719660	G	A	0.0063994795805678	0.018	0.7229
11	rs4937735	132719696	T	C	0.0223972974420383	0.0119	0.05913
11	rs2659615	132720248	T	C	-0.0080019302190585	0.01	0.4209
11	rs2725439	132720335	C	G	-0.0008003201707691	0.01	0.9365
11	rs78237068	132721752	T	C	-0.0138048499765589	0.0169	0.4138
11	rs79543656	132721977	C	T	0.0522033801338585	0.0295	0.07641
11	rs35338085	132722296	C	T	-0.0188974371044634	0.0173	0.2744
11	rs55665647	132722354	T	C	0.0350968370374295	0.0281	0.2122
11	rs139778474	132723232	G	A	-0.0747019947040337	0.0594	0.2089
11	rs76564231	132723709	T	G	0.0299956000353805	0.0279	0.2832
11	rs141913062	132723844	A	C	-0.0538017009683557	0.0572	0.3469
11	rs75835458	132723857	G	A	0.0542987734073789	0.0294	0.0645
11	rs11223248	132724689	C	A	-0.0146974807605841	0.0172	0.3939
11	rs11223249	132724717	G	A	0.0084045823438103	0.0106	0.4266
11	rs77537694	132725161	A	G	-0.0131966945943914	0.0158	0.4027
11	rs73041460	132725461	C	T	0.0287040681283552	0.0347	0.4086
11	rs74354206	132725663	T	G	0.0533037720223111	0.029	0.06654
11	rs2659614	132725841	G	A	0.0098018049722602	0.0105	0.3508
11	rs75933937	132726218	G	A	-0.0128015918372089	0.0158	0.415
11	rs74762471	132726348	G	A	-0.0151034855773182	0.0172	0.3798
11	rs76589214	132726418	C	G	-0.0153979421800967	0.0166	0.3544
11	rs2725440	132726475	C	A	0.004001981379298	0.0088	0.649
11	rs78621620	132726642	G	A	0.0222017079836866	0.0196	0.2582
11	rs79555602	132727320	G	T	0.0539008916487975	0.029	0.06301
11	rs11223250	132728215	G	A	-0.0164953025291975	0.0171	0.3368
11	rs11223251	132728786	A	G	-0.0189993500097828	0.0155	0.2184
11	rs76115816	132728812	G	A	0.0258041896815329	0.027	0.3399
11	rs1395504	132729167	T	G	-0.0027036515743148	0.0087	0.7515
11	rs73041466	132729354	T	C	-0.0171970248285215	0.0132	0.1935
11	rs78718247	132730170	T	G	-0.0505987987633697	0.0439	0.2497
11	rs78811746	132730893	T	C	0.0143958802837323	0.0265	0.5857
11	rs2725441	132731362	G	A	0.0061013488579762	0.0104	0.5596
11	rs12365978	132731513	C	A	-0.0105959392134034	0.0364	0.7711
11	rs80252616	132731591	G	A	0.0518996105407571	0.0241	0.03143
11	rs7934704	132731706	G	A	-0.0027036515743148	0.011	0.803
11	rs75980580	132731858	C	G	-0.0142003494011414	0.0157	0.3644
11	rs2659631	132732176	A	G	-0.0005001250416822	0.0087	0.958
11	rs6590660	132732213	T	C	-0.0082035573506883	0.0093	0.3806
11	rs141344907	132733251	G	A	-0.0257999754904126	0.0337	0.4426
11	rs12793158	132733406	C	T	-0.0010005003335835	0.0111	0.927
11	rs11223253	132734328	A	G	0.0551981604647623	0.0242	0.02235
11	rs11605454	132734896	A	G	-0.0198966317144566	0.0158	0.2078
11	rs11223254	132735347	A	G	-0.0217038334437866	0.0157	0.168
11	rs7950294	132735528	A	T	-0.0130953713122409	0.0157	0.4047
11	rs76653820	132735631	C	A	-0.0125990355765152	0.0157	0.4228
11	rs11223255	132736190	G	A	-0.0218980211012161	0.0158	0.1641
11	rs57023956	132736230	G	T	-0.013004189135254	0.0157	0.4088
11	rs11603450	132736427	A	G	-0.0406970023321042	0.0317	0.1999
11	rs7103119	132736618	A	G	-0.0152050125429676	0.0131	0.2456
11	rs7119431	132736628	T	G	-0.0151034855773182	0.0131	0.2494
11	rs73041479	132736979	T	C	-0.0226956079321885	0.0157	0.1489
11	rs80025490	132738753	G	A	0.0295976364389436	0.0273	0.2793
11	rs77668694	132738820	A	G	0.0281986543586787	0.0273	0.3023
11	rs11820444	132738880	G	A	-0.0062998021485279	0.0123	0.6069
11	rs12799796	132739497	T	G	-0.0019018072895963	0.011	0.863
11	rs113535930	132739506	A	T	-0.107696575455374	0.0401	0.007173
11	rs77206684	132739949	C	A	0.0338022134084658	0.0281	0.2279
11	rs11223258	132739958	A	G	-0.002002002670673	0.0103	0.8468
11	rs11824083	132740385	T	C	-0.001501126126267	0.011	0.8883
11	rs77397987	132740491	C	T	-0.0091012913892029	0.0222	0.6833
11	rs80055178	132740825	A	G	-0.0408949138454712	0.0426	0.3369
11	rs12805817	132740912	C	G	0.0012991557316201	0.0105	0.9045
11	rs75887718	132741153	A	G	-0.0095958936734469	0.022	0.6608
11	rs2725468	132741351	A	C	0.0278972284172359	0.0162	0.08386
11	rs118170691	132741609	C	T	0.0269047980491434	0.0269	0.3166
11	rs139838939	132741910	A	G	0.024097313483794	0.0345	0.4852
11	rs12421058	132742025	A	G	0.0213993910058902	0.0194	0.2699
11	rs965419	132742141	A	G	0.0275957115907991	0.0161	0.08781
11	rs12794443	132742283	G	A	-0.0006001800720324	0.0111	0.9547
11	rs953478	132742735	A	G	0.0099998345783334	0.0095	0.2923
11	rs4936177	132742756	C	T	-0.0006001800720324	0.0111	0.9577
11	rs79062286	132742900	A	G	-0.0135007260538548	0.0158	0.3925
11	rs4937737	132743265	C	T	0.004201162744548	0.0096	0.6665
11	rs2725421	132743345	T	C	0.0281986543586787	0.0162	0.08304
11	rs4937738	132743346	G	A	-0.0005001250416822	0.0111	0.965
11	rs931876	132743858	G	T	-0.0014009809156281	0.0092	0.88
11	rs2725422	132743945	G	C	0.0288012338056278	0.0163	0.07606
11	rs148278101	132743986	G	T	-0.0003000450090019	0.0566	0.9962
11	rs2725423	132744115	T	A	0.0123039944561641	0.0095	0.1962
11	rs74686045	132744190	A	T	-0.0080019302190585	0.0221	0.7156
11	rs78561426	132744417	G	A	0.0209979909956055	0.0264	0.4262
11	rs2135628	132745049	T	C	0.007997931111062	0.0195	0.6829
11	rs55878195	132745419	G	A	-0.0152050125429676	0.0159	0.3388
11	rs7104738	132745494	T	A	0.0075017910703226	0.0195	0.7006
11	rs12576355	132746028	C	G	0.00730326611012	0.0195	0.7063
11	rs117150708	132746239	A	C	0.007997931111062	0.0262	0.7608
11	rs28690716	132746362	A	G	-0.0059979518036359	0.0117	0.609
11	rs11824635	132746594	T	G	0.0060019521956343	0.0089	0.4992
11	rs10791261	132747246	T	G	-0.0049019951702315	0.0088	0.5785
11	rs7108778	132748009	G	A	0.0243022925229648	0.0262	0.3538
11	rs76398933	132750490	T	C	-0.0497050825796673	0.0327	0.129
11	rs2725425	132751476	C	A	0.0056042667198317	0.0304	0.8551
11	rs2725426	132751584	A	G	0.0030952049073025	0.0102	0.7624
11	rs2725427	132751612	C	T	0.0047984689115734	0.0092	0.6056
11	rs2725430	132752029	T	C	0.0035038543266769	0.0102	0.7354
11	rs1354789	132752347	G	A	0.0032048589489113	0.0089	0.7216
11	rs185876198	132752358	C	T	-0.0622052453438987	0.0334	0.06283
11	rs1354790	132752667	A	G	0.0034041991335623	0.0089	0.7037
11	rs2725431	132752978	G	C	0.0282958691548473	0.0247	0.2523
11	rs2725432	132753379	C	G	0.0027960873020011	0.0087	0.7449
11	rs146737717	132753503	G	A	-0.0951022014333257	0.0507	0.06092
11	rs61906896	132753561	G	T	-0.0031048149534787	0.009	0.7341
11	rs34129706	132753683	C	G	-0.0005001250416822	0.0108	0.9664
11	rs147977257	132754302	C	T	-0.0763952012537135	0.0477	0.1094
11	rs11223261	132755195	C	G	0.0594003432814475	0.0247	0.01619
11	rs2063071	132755278	G	A	-0.003797200248385	0.009	0.6731
11	rs2063072	132755389	C	T	-0.0031950988965408	0.009	0.7254
11	rs2659598	132755901	A	T	0.0231011029079872	0.0249	0.3544
11	rs117386212	132756028	T	C	0.0085037404912207	0.0521	0.871
11	rs78196258	132756749	C	T	0.0109003744682883	0.0265	0.6799
11	rs11223262	132756883	A	G	0.0218006299588528	0.0197	0.2685
11	rs1027796	132757670	A	C	0.0074025335167413	0.0094	0.4265
11	rs61906897	132757690	G	A	-0.0005001250416822	0.0108	0.9622
11	rs1027797	132757774	T	C	0.0128964817350202	0.0158	0.4148
11	rs76542061	132758346	C	T	0.0149969810059077	0.0157	0.3404
11	rs1027798	132758348	T	C	0.0076010387728197	0.0094	0.4189
11	rs2659599	132758781	T	A	0.0069954745123864	0.03	0.8158
11	rs35206616	132759222	T	C	0.0005998200719675	0.0088	0.944
11	rs79183574	132759270	C	T	-0.0174005146801673	0.0184	0.3434
11	rs2725433	132759426	C	A	0.0048979852621919	0.0092	0.5934
11	rs116929645	132759483	T	C	-0.0296966117368367	0.0329	0.3663
11	rs11223264	132760341	C	T	9.99950003332973e-05	0.0094	0.9893
11	rs11223265	132760393	A	G	0.0028958031120254	0.0144	0.8418
11	rs1876282	132761853	C	T	0.0026963615477425	0.01	0.784
11	rs2659601	132761892	T	C	0.0243998868235351	0.0248	0.3245
11	rs12420331	132762358	C	T	0.0032048589489113	0.0264	0.9038
11	rs11605477	132762402	G	A	-0.0016012813669738	0.0109	0.8825
11	rs2725456	132762507	C	A	0.0231011029079872	0.025	0.3555
11	rs11605501	132762603	G	A	-0.0033957590691798	0.0108	0.7525
11	rs12222239	132762689	A	G	0.004101577021075	0.0144	0.7775
11	rs139372756	132762690	T	C	-0.0404991299799539	0.0323	0.2091
11	rs1911252	132762881	C	T	0.0022973590486834	0.0092	0.7992
11	rs76031652	132763111	C	A	-0.0249999098013234	0.02	0.21
11	rs951157	132763567	C	T	0.0014988761237359	0.0095	0.8783
11	rs11601915	132763883	A	G	-0.0114047880634385	0.017	0.5017
11	rs11223268	132763976	T	C	0.0008995952428359	0.0092	0.9257
11	rs55764239	132764207	C	T	0.0129951954948113	0.0163	0.424
11	rs2725455	132764521	G	C	0.024097313483794	0.0253	0.3405
11	rs77301136	132764647	C	G	0.001998002662673	0.0266	0.9394
11	rs112012181	132764756	A	G	0.0004998750416509	0.0267	0.9855
11	rs75029736	132765101	T	A	-0.0589965728077175	0.0335	0.07847
11	rs4937739	132765274	G	A	9.99950003332973e-05	0.0112	0.9894
11	rs2659603	132765850	G	C	0.0034041991335623	0.0137	0.8025
11	rs12799692	132765893	T	C	0.0138042809763971	0.0108	0.2003
11	rs73043123	132766357	C	T	0.0407003871263756	0.0339	0.2293
11	rs11522697	132766475	G	T	0.0100988346774146	0.0298	0.7347
11	rs2135629	132766558	G	A	-0.0058973552660839	0.018	0.744
11	rs2135630	132766569	C	T	-0.0119005312583873	0.0089	0.1776
11	rs117734190	132766813	G	A	-0.0005001250416822	0.0533	0.9932
11	rs12801102	132767741	T	C	-0.0059979518036359	0.0105	0.5662
11	rs145038227	132767785	G	T	-0.0570043080677942	0.0396	0.1495
11	rs61906918	132767911	A	G	-0.010302892995897	0.0129	0.4239
11	rs2262556	132768181	T	C	-0.0138961051921114	0.0108	0.1974
11	rs2336469	132768316	G	C	-0.0149004625639624	0.0089	0.09481
11	rs71477421	132768675	G	C	0.0002999550089979	0.0151	0.985
11	rs11223270	132768791	G	A	0.0035038543266769	0.0098	0.7199
11	rs2659605	132768869	T	C	-0.0095050300143049	0.0107	0.377
11	rs61906919	132768922	C	T	-0.0945964345810584	0.0492	0.05456
11	rs2659606	132769191	A	G	-0.007296555232638	0.0098	0.4539
11	rs2725450	132770011	A	C	0.0260965047212743	0.0321	0.4172
11	rs35966624	132770179	G	A	-0.0186019483996616	0.0098	0.05649
11	rs117594260	132770266	T	C	-0.0065010863423599	0.017	0.7016
11	rs79624671	132770370	G	C	-0.0064004391810282	0.017	0.7045
11	rs2725451	132770626	G	A	-0.0081027387031859	0.0091	0.3724
11	rs2659607	132771025	C	A	-0.0066017436345624	0.0089	0.4568
11	rs78997668	132772799	A	G	-0.003797200248385	0.0169	0.8197
11	rs77532412	132772854	T	C	-0.003797200248385	0.0169	0.8237
11	rs78495286	132772887	T	C	-0.003797200248385	0.0169	0.8209
11	rs77713369	132773044	G	A	-0.0036968248442897	0.0169	0.8243
11	rs75853474	132773265	C	G	-0.0033957590691798	0.0169	0.8394
11	rs75092175	132773708	T	C	-0.003797200248385	0.0169	0.823
11	rs75303786	132773772	T	C	-0.003797200248385	0.0169	0.8226
11	rs77188017	132773934	A	G	-0.0048015088161939	0.0169	0.7766
11	rs76522644	132774061	C	T	-0.003797200248385	0.0169	0.8196
11	rs11223272	132774209	A	C	0.0016985566355815	0.0097	0.8597
11	rs11223273	132774841	C	T	0.0037031349243813	0.0097	0.7001
11	rs2659596	132775315	A	G	0.001598721363697	0.0097	0.8667
11	rs57490461	132775408	G	A	-0.0196008476550609	0.0098	0.04508
11	rs61906921	132776283	A	C	0.0062007356416035	0.0176	0.7261
11	rs78601670	132776306	C	T	-0.0102018624845967	0.0206	0.6227
11	rs73043131	132776806	G	A	-0.0267958227871631	0.0186	0.1488
11	rs80313668	132776998	G	A	-0.0026033858701149	0.017	0.8783
11	rs75715590	132777045	G	A	-0.0018016219466282	0.0169	0.914
11	rs77131103	132777072	G	A	-0.002002002670673	0.0169	0.9059
11	rs73043134	132777235	G	C	-0.0316970867432546	0.0189	0.09457
11	rs147017919	132777330	A	G	-0.0022024235552	0.0169	0.8965
11	rs114378414	132777452	A	G	-0.0022024235552	0.0169	0.8958
11	rs138078781	132777488	T	C	-0.0022024235552	0.0169	0.8976
11	rs2659602	132777597	C	T	0.0295976364389436	0.0508	0.5599
11	rs76223340	132777621	T	C	-0.0021022080918702	0.0169	0.8993
11	rs80184903	132777736	T	G	-0.0021022080918702	0.0169	0.899
11	rs59467655	132777833	T	G	-0.0021022080918702	0.0169	0.8996
11	rs55740715	132777935	T	C	-0.0017014466397575	0.0169	0.9192
11	rs117812212	132778208	C	A	-0.0104039337153929	0.0308	0.7367
11	rs1105543	132778873	A	C	-0.0170037478161859	0.0092	0.06556
11	rs74569590	132778910	C	T	-0.0018016219466282	0.017	0.9135
11	rs57740532	132779046	A	G	-0.0030045090202987	0.0169	0.8571
11	rs2725465	132779084	G	C	-0.0082035573506883	0.021	0.6958
11	rs2659608	132779383	T	C	-0.0006001800720324	0.0091	0.9465
11	rs2725466	132779393	A	G	0.0008995952428359	0.009	0.9246
11	rs1354791	132779866	T	C	-0.0207028323592018	0.0138	0.1328
11	rs11223275	132780034	C	T	-0.0123965203365513	0.0108	0.2493
11	rs2725428	132780744	A	G	-0.0003000450090019	0.0178	0.9882
11	rs2725429	132780753	A	G	9.99950003332973e-05	0.0178	0.9943
11	rs61906922	132780959	C	T	-0.0229002198863326	0.0146	0.118
11	rs11223276	132781000	A	G	-0.0150019689183474	0.0108	0.1638
11	rs61906923	132781155	A	T	-0.0229002198863326	0.0146	0.1179
11	rs61906924	132781211	G	A	-0.023002541565316	0.0146	0.1166
11	rs61906925	132781302	T	G	-0.0226035462098532	0.0146	0.1221
11	rs2725434	132781567	C	T	-0.0060985584618694	0.0087	0.4818
11	rs6590661	132781782	G	T	-0.0231048737150968	0.0146	0.1151
11	rs2725437	132781823	T	C	0.0013990209137074	0.0089	0.8758
11	rs6590662	132781854	A	G	-0.0225012653465135	0.0146	0.1233
11	rs61906926	132781915	C	T	-0.022398994943479	0.0147	0.1287
11	rs2063070	132783281	A	G	-0.004701032558649	0.0087	0.5839
11	rs979054	132783704	A	G	-0.0049019951702315	0.0087	0.5703
11	rs979055	132783772	G	C	-0.0220002402796674	0.0147	0.1345
11	rs2659609	132784403	T	C	-0.0006001800720324	0.0176	0.972
11	rs59024136	132784678	C	T	-0.0226035462098532	0.0147	0.1234
11	rs73043157	132785202	C	T	-0.02960390325858	0.0141	0.03511
11	rs2725453	132786070	G	T	-0.0004000800213396	0.0178	0.9813
11	rs61906927	132786423	A	T	-0.0235040691879941	0.0147	0.1099
11	rs2725442	132786554	A	G	0.001099395443301	0.0178	0.9494
11	rs61906928	132786643	T	C	-0.0243029385231735	0.0146	0.09452
11	rs61906929	132786653	A	G	-0.0242004837056584	0.0146	0.09714
11	rs61906930	132786689	C	A	-0.0243029385231735	0.0146	0.09532
11	rs2725443	132786771	C	G	-0.0032954239497972	0.0087	0.7064
11	rs7926121	132786885	G	C	-0.0240980393840575	0.0146	0.0981
11	rs61906931	132786896	A	C	-0.0243951568347216	0.0146	0.09429
11	rs61906932	132786900	G	C	-0.0243029385231735	0.0146	0.09546
11	rs61906933	132787073	G	A	-0.0256973671872587	0.0146	0.07712
11	rs7926540	132787391	C	G	-0.0248973835545144	0.0145	0.08628
11	rs2725444	132787456	T	C	-0.0008003201707691	0.0178	0.9645
11	rs7926798	132787625	C	A	-0.0249999098013234	0.0145	0.0854
11	rs6590663	132787735	T	C	-0.0251024465608414	0.0145	0.08377
11	rs2725445	132787833	G	A	-0.000200020002667	0.0179	0.9892
11	rs2659630	132787834	C	A	-0.000200020002667	0.0179	0.9892
11	rs61034549	132788120	G	C	-0.0263953113595316	0.0148	0.07397
11	rs61906935	132788201	T	C	-0.0257999754904126	0.0147	0.07861
11	rs2725446	132788277	G	A	-0.0003000450090019	0.0179	0.9884
11	rs7930486	132788331	C	T	-0.0260975991218731	0.0147	0.07611
11	rs7930577	132788364	C	T	-0.0263953113595316	0.0147	0.07285
11	rs67059717	132788386	C	T	-0.0125990355765152	0.0108	0.243
11	rs6590664	132788810	T	C	-0.0288007896057264	0.0149	0.05237
11	rs6590665	132788855	C	T	-0.0288007896057264	0.0149	0.05274
11	rs6590666	132788899	C	A	-0.0288007896057264	0.0149	0.05293
11	rs7127891	132789046	T	C	-0.0251024465608414	0.0148	0.09039
11	rs7112089	132789068	G	A	-0.0286978729475453	0.0149	0.05299
11	rs7111901	132789128	C	T	-0.0289963604415917	0.0149	0.05054
11	rs7112135	132789283	C	G	-0.0289037168568363	0.0149	0.05179
11	rs7937717	132789795	C	T	-0.0289963604415917	0.0149	0.0508
11	rs2659629	132789816	C	G	0.0011992805754821	0.0178	0.9447
11	rs12805206	132789906	C	T	-0.0051029981759033	0.0108	0.6366
11	rs7937764	132789948	A	T	-0.029202265808213	0.0149	0.04991
11	rs12419226	132789985	C	T	0.0315955615897506	0.0124	0.01094
11	rs2659628	132790357	C	G	-0.0040983869261633	0.0088	0.6372
11	rs61906936	132790831	C	G	-0.0277001306422786	0.0142	0.05071
11	rs7342163	132790924	T	C	-0.0105049846451474	0.0118	0.3768
11	rs61906959	132791062	G	C	-0.0278029446620889	0.0141	0.04858
11	rs1911255	132791152	C	G	-0.0050024916227914	0.0088	0.5683
11	rs61909260	132791199	G	A	-0.0282965991551138	0.0141	0.04458
11	rs55861545	132791474	C	G	-0.0208968257129853	0.0136	0.1244
11	rs2725460	132791552	C	G	-0.0032954239497972	0.0177	0.8541
11	rs140902928	132791667	T	C	-0.0414993071780289	0.0346	0.2305
11	rs2725459	132791830	A	G	-0.0040983869261633	0.0177	0.8155
11	rs575068334	132791866	G	T	-0.0660970683749259	0.0325	0.04166
11	rs7946237	132791965	G	T	-0.0272992569378225	0.014	0.05055
11	rs2659626	132792020	G	A	-0.005696192544881	0.0178	0.7494
11	rs7946433	132792405	A	C	-0.0239034240815591	0.0138	0.08304
11	rs11223278	132793145	A	C	-0.0066017436345624	0.009	0.4603
11	rs11223279	132793179	G	C	-0.0203966036652218	0.0121	0.09128
11	rs73024206	132793194	G	A	0.0200967016991224	0.0217	0.3552
11	rs2659625	132793242	G	A	-0.0068030886197391	0.0178	0.7037
11	rs55655614	132793268	C	T	-0.0282040203730758	0.0142	0.04701
11	rs2659624	132793291	G	A	-0.0081027387031859	0.0088	0.355
11	rs11223280	132794386	T	C	0.0107025231331357	0.0097	0.2686
11	rs2659622	132794586	C	A	-0.0066017436345624	0.0178	0.7089
11	rs11223281	132794766	C	T	0.0103957761821204	0.0097	0.2842
11	rs77494074	132794801	C	T	0.0088011559530687	0.0174	0.613
11	rs34531264	132795365	T	C	-0.0343016316970211	0.0134	0.01022
11	rs118118411	132795451	G	T	0.0068961666878413	0.039	0.8589
11	rs10894623	132795569	G	T	0.0087020272939009	0.0097	0.3672
11	rs2659621	132796164	T	G	-0.0031950988965408	0.0177	0.8574
11	rs35013261	132796264	C	T	-0.0128015918372089	0.0108	0.2331
11	rs2659620	132796374	G	A	-0.0031048149534787	0.0178	0.86
11	rs7123307	132796757	G	A	-0.0212951405401588	0.0118	0.0709
11	rs2659619	132797082	C	T	-0.003797200248385	0.0179	0.8318
11	rs2659618	132797134	G	C	-0.003797200248385	0.0179	0.8333
11	rs35840833	132797191	T	C	-0.0315009870620622	0.0137	0.02115
11	rs10791262	132797690	C	T	0.0092966519050945	0.0098	0.3385
11	rs2659617	132797887	T	A	-0.022398994943479	0.0115	0.05142
11	rs4622277	132797988	T	C	-0.0316970867432546	0.0137	0.02054
11	rs2659616	132798750	T	C	-0.005304041591906	0.0089	0.5474
11	rs2725458	132799350	C	G	-0.005696192544881	0.0089	0.524
11	rs75521722	132799551	A	G	-0.0186019483996616	0.035	0.5951
11	rs34316506	132799559	T	G	-0.0039979812872983	0.018	0.8232
11	rs11223284	132799836	T	C	-0.0074980401773571	0.0091	0.4125
11	rs11223285	132800119	C	T	-0.0067024110596754	0.0091	0.4639
11	rs75979722	132800257	G	A	-0.0009004052431641	0.0181	0.9603
11	rs7947479	132800883	T	G	-0.0064004391810282	0.009	0.4803
11	rs1605327	132801190	A	C	0.0131037693769772	0.0094	0.1668
11	rs7932814	132801230	C	T	-0.0375980304153185	0.0144	0.009038
11	rs7932821	132801238	C	T	-0.0369026020501437	0.0144	0.01045
11	rs1605328	132801239	C	T	-0.0046005663955682	0.0091	0.614
11	rs80183082	132801255	C	T	-0.0045001103249234	0.0182	0.8054
11	rs146017220	132801921	G	A	0.022299507494767	0.0356	0.5308
11	rs61909264	132802067	T	C	0.0066975214477213	0.012	0.5746
11	rs61909265	132802290	C	T	-0.0198966317144566	0.0154	0.1962
11	rs115670320	132802440	A	G	-0.0183982139464423	0.0299	0.5381
11	rs116771800	132802443	G	T	-0.0166986496230515	0.0302	0.5814
11	rs1472828	132802761	T	C	0.0141001243787816	0.0111	0.2018
11	rs1472829	132802847	C	T	0.0027960873020011	0.0125	0.8198
11	rs114252097	132803025	G	C	-0.0517986852338873	0.033	0.1172
11	rs4075476	132803094	T	C	0.0030952049073025	0.0096	0.7445
11	rs116936885	132803274	T	G	0.0397974698740661	0.0433	0.3573
11	rs871437	132803872	A	G	-0.0235040691879941	0.0143	0.1006
11	rs906253	132804182	C	T	-0.0177974390305806	0.0159	0.2628
11	rs55839200	132804206	G	A	0.0080971295874548	0.0298	0.7865
11	rs116843449	132804822	G	A	-0.0603021738083819	0.0331	0.0688
11	rs144212107	132805261	G	A	-0.0334016766340304	0.0519	0.5202
11	rs79115280	132805320	T	C	-0.0075987978753305	0.019	0.6895
11	rs190824427	132805928	T	C	-0.0497050825796673	0.0349	0.1551
11	rs7101515	132806165	C	T	-0.0001000050003333	0.0108	0.9924
11	rs7117685	132806192	T	A	-0.015702643727291	0.0101	0.1183
11	rs10894624	132806539	C	T	-0.0123965203365513	0.0127	0.3271
11	rs141330825	132806833	T	C	0.0281986543586787	0.036	0.4334
11	rs11607532	132807107	C	A	-0.0130953713122409	0.0127	0.3045
11	rs12417959	132807402	T	C	0.0136957831289865	0.0091	0.1328
11	rs12807969	132807458	T	G	-0.0160988945897493	0.01	0.1073
11	rs115289177	132807740	C	A	-0.0591026555948241	0.0329	0.0722
11	rs74919844	132807784	G	A	-0.0513985630860003	0.0324	0.1123
11	rs12284012	132808371	A	T	-0.0390007373497326	0.0312	0.2113
11	rs56283573	132808682	C	T	0.0126990249774084	0.0298	0.6705
11	rs61909269	132808841	G	C	0.0118989261570991	0.0298	0.6882
11	rs11223289	132809376	A	T	0.0105046326450854	0.0096	0.2748
11	rs10791263	132809508	T	C	-0.0024028846163103	0.0119	0.8402
11	rs76957057	132810214	C	T	-0.015702643727291	0.0159	0.325
11	rs61909270	132810449	G	A	0.0068961666878413	0.0288	0.8104
11	rs35806016	132810542	C	G	-0.0513985630860003	0.0364	0.1587
11	rs7130483	132811203	A	G	0.0011992805754821	0.0107	0.9136
11	rs61909271	132811266	C	G	0.014504302202808	0.0297	0.6262
11	rs55679523	132811728	G	A	-0.009797842480111	0.0147	0.5068
11	rs10431100	132811777	T	C	0.0111970780932162	0.0097	0.2485
11	rs79566156	132812032	G	A	-0.003596459514405	0.0227	0.8728
11	rs78736779	132812448	C	T	-0.0433042394092723	0.0244	0.07602
11	rs147191949	132812623	C	G	0.0288012338056278	0.0363	0.4275
11	rs12575270	132812642	G	A	-0.0132980281439898	0.0128	0.2958
11	rs61909272	132813378	G	C	0.0179970767016546	0.0094	0.05565
11	rs72653405	132813548	C	T	0.0141001243787816	0.0095	0.1351
11	rs117671974	132813727	G	A	-0.0123965203365513	0.0162	0.4426
11	rs76378551	132813868	T	G	-0.0202027073175195	0.0128	0.1143
11	rs10894625	132813899	G	C	0.0021975835434872	0.0103	0.8349
11	rs117372767	132814063	C	A	-0.009000382197299	0.0147	0.5414
11	rs73024300	132814741	A	G	-0.0131966945943914	0.0205	0.5185
11	rs78301549	132815141	G	A	0.0358014124633833	0.044	0.4157
11	rs10894626	132815368	G	A	0.0101978249764461	0.009	0.2545
11	rs146602261	132815709	G	A	0.0142973047008244	0.055	0.795
11	rs111976830	132815771	G	A	-0.0014009809156281	0.0119	0.9071
11	rs118182200	132816220	A	G	0.0177023841130051	0.0545	0.7451
11	rs76638721	132816302	T	C	-0.0181028726978536	0.0145	0.2105
11	rs150400405	132816494	G	A	-0.0428031223253094	0.0487	0.3801
11	rs1395503	132817784	C	T	-0.0125990355765152	0.0182	0.4866
11	rs12292999	132818813	A	G	-0.0127003085782322	0.0154	0.4087
11	rs61909274	132818906	A	C	-0.0163021610829842	0.0203	0.4215
11	rs7111885	132819166	C	T	0.0067968490002727	0.0096	0.4746
11	rs73026204	132819241	T	G	-0.0620030714417325	0.0266	0.01989
11	rs10894627	132819663	C	A	0.0116024307308398	0.009	0.199
11	rs74560030	132819773	G	A	0.0352030377085245	0.0481	0.4646
11	rs7115863	132819884	C	T	-0.0079011318962572	0.0146	0.5871
11	rs76146634	132819993	G	A	0.0394995204367644	0.0439	0.3678
11	rs76855675	132820278	C	T	0.0166997792224134	0.0368	0.6497
11	rs73026205	132820760	T	C	-0.0499047851286405	0.0358	0.163
11	rs12789836	132821142	T	G	-0.0119005312583873	0.0127	0.3462
11	rs61909276	132821271	G	A	-0.0182963622831166	0.0203	0.3672
11	rs2336590	132821513	C	A	-0.0231969816042026	0.0169	0.1695
11	rs6590668	132821543	T	C	0.0058031292269501	0.0095	0.5389
11	rs7942643	132821607	C	A	0.0058031292269501	0.0095	0.5451
11	rs7942655	132821647	C	T	0.0060019521956343	0.0095	0.5265
11	rs7942674	132821733	A	G	0.0061013488579762	0.0095	0.5236
11	rs10750516	132822235	T	C	0.0062007356416035	0.0095	0.515
11	rs1506879	132822445	A	C	-0.0009004052431641	0.012	0.9414
11	rs77361501	132822598	A	G	0.0485044090596151	0.0427	0.2568
11	rs73026219	132822633	G	C	-0.0034961042567088	0.0117	0.7658
11	rs73026220	132822674	C	T	-0.0034961042567088	0.0117	0.766
11	rs7125675	132822675	G	A	-0.0078003437327339	0.0151	0.6073
11	rs12287207	132822676	C	T	-0.006199175242821	0.0189	0.742
11	rs75033329	132822720	G	A	-0.0242004837056584	0.0155	0.1181
11	rs10750517	132822836	A	C	0.0064988367398296	0.0095	0.4909
11	rs61909277	132822888	G	A	-0.0183982139464423	0.0203	0.3638
11	rs61909278	132823029	G	A	-0.0186019483996616	0.0203	0.3596
11	rs7358510	132823037	C	A	0.0062007356416035	0.0095	0.5152
11	rs11223291	132823545	A	G	-0.0137034650584925	0.0153	0.37
11	rs11223292	132823558	A	G	-0.0139975096438537	0.0153	0.3576
11	rs61909279	132823763	G	A	-0.0182047046548463	0.0202	0.3686
11	rs4567476	132824181	G	A	0.0061013488579762	0.0086	0.4749
11	rs76238648	132824251	A	C	-0.0112025145079934	0.0149	0.4513
11	rs4542422	132824371	T	G	0.0061013488579762	0.0086	0.4778
11	rs75040072	132824455	C	T	-0.0244976316004002	0.0155	0.1154
11	rs4572146	132824474	T	C	0.0058031292269501	0.0086	0.4978
11	rs143619596	132824862	G	A	-0.0486966685402845	0.0513	0.3424
11	rs73026229	132825006	C	T	-0.0169020380753563	0.0202	0.4017
11	rs2135635	132825208	A	G	0.0049974917102918	0.0086	0.5658
11	rs7107796	132825501	G	A	0.0058031292269501	0.0086	0.5019
11	rs140840401	132825513	T	C	0.0394033887747662	0.0341	0.2488
11	rs7123913	132825582	T	G	0.0055048206344449	0.0086	0.5264
11	rs6590669	132825637	A	C	0.0055048206344449	0.0086	0.5275
11	rs7127146	132825806	T	C	-0.0101008421794295	0.0149	0.4994
11	rs10894628	132826084	T	C	-0.0085968472255182	0.0094	0.3634
11	rs187499172	132826354	A	G	-0.0194988734340555	0.0429	0.6495
11	rs1532917	132826419	T	C	0.005703702916678	0.0087	0.5134
11	rs78990103	132826553	G	C	-0.026898543868701	0.0157	0.08592
11	rs73026234	132826587	G	A	-0.0016012813669738	0.0118	0.8937
11	rs61909295	132826639	G	A	-0.0166986496230515	0.0202	0.4083
11	rs75736895	132826925	C	T	-0.0255024404124231	0.0156	0.1027
11	rs61909296	132827299	G	C	-0.0165969709073694	0.0202	0.41
11	rs2135637	132827567	T	C	-0.006199175242821	0.0104	0.5523
11	rs2135636	132827692	A	C	-0.0085968472255182	0.0147	0.561
11	rs58274420	132827720	G	A	-0.0060985584618694	0.0148	0.6791
11	rs10894629	132827995	G	C	-0.0093031403261444	0.0112	0.4084
11	rs10894630	132828042	T	C	-0.0158042315449673	0.01	0.113
11	rs56261700	132828163	C	T	-0.0217038334437866	0.0219	0.3209
11	rs2336466	132828284	A	G	0.0084045823438103	0.0093	0.3696
11	rs2336467	132828835	T	C	0.0084045823438103	0.0101	0.4035
11	rs11605949	132828900	G	C	0.0075017910703226	0.0177	0.67
11	rs11608128	132828991	T	C	0.0093957216403621	0.0176	0.5918
11	rs10750518	132829095	A	T	0.004101577021075	0.0094	0.6673
11	rs11608158	132829123	T	G	0.0131037693769772	0.0161	0.413
11	rs11606002	132829128	G	A	0.0067968490002727	0.0177	0.7021
11	rs10750519	132829255	C	A	9.99950003332973e-05	0.0105	0.9924
11	rs74739178	132829432	G	A	0.0	0.0197	0.999
11	rs11606449	132829531	C	A	-0.0039979812872983	0.0116	0.7335
11	rs10894631	132829680	C	T	0.0029955089797983	0.0174	0.864
11	rs1567127	132829862	A	G	-0.0043996643446871	0.0111	0.6929
11	rs75053792	132830073	G	A	-0.0385017716536664	0.0369	0.2975
11	rs1316945	132830111	A	C	-0.0079011318962572	0.0105	0.4514
11	rs1124056	132830183	A	G	-0.0049019951702315	0.018	0.7855
11	rs111901269	132830209	C	T	0.013202462677756	0.0158	0.4036
11	rs7106410	132830397	G	T	0.0025966258472659	0.033	0.9375
11	rs6590670	132830475	A	G	0.0048979852621919	0.0093	0.5967
11	rs75474672	132830817	T	C	-0.0004000800213396	0.0289	0.9876
11	rs11223297	132831294	T	C	-0.0201006717070029	0.0173	0.2461
11	rs11223298	132831526	T	C	-0.0182047046548463	0.0173	0.291
11	rs11223299	132831793	A	G	-0.0129028853555234	0.0114	0.2578
11	rs12276491	132832334	T	C	-0.019203206984436	0.0174	0.2693
11	rs79567115	132832714	T	C	0.0329994782631079	0.0296	0.2664
11	rs12269732	132832878	C	T	-0.0186019483996616	0.0174	0.2835
11	rs73028275	132833129	C	A	-0.0538966802576654	0.0239	0.02442
11	rs11223301	132833213	A	G	-0.017502275136142	0.0174	0.3138
11	rs12284464	132833283	A	G	-0.0176040459483609	0.0174	0.312
11	rs11223302	132834193	A	C	-0.0176956485356892	0.0174	0.3097
11	rs10791264	132834258	G	T	0.0155977206230546	0.0097	0.1067
11	rs10791265	132836317	C	T	0.0165030720990143	0.0097	0.08987
11	rs59930372	132836994	C	T	-0.0032954239497972	0.0176	0.8504
11	rs117014671	132837153	T	G	-0.0019018072895963	0.0265	0.9441
11	rs117469662	132838419	C	T	0.0045994064948955	0.0334	0.8914
11	rs7926617	132838498	T	A	0.0109003744682883	0.0368	0.7673
11	rs1506882	132838923	A	G	0.0047984689115734	0.0094	0.6097
11	rs146260898	132838974	T	C	-0.004198802647333	0.0489	0.9317
11	rs2336468	132840570	A	C	-0.0018016219466282	0.0091	0.8453
11	rs10791266	132840791	G	C	0.0020977980821461	0.0091	0.8215
11	rs78301847	132841082	T	C	-0.0409990935346932	0.0216	0.05814
11	rs117080756	132841203	C	T	-0.0505987987633697	0.0392	0.1962
11	rs906252	132841591	T	C	0.0004998750416509	0.009	0.9569
11	rs885102	132841733	T	C	0.0007996801705642	0.0091	0.9279
11	rs12287409	132843990	T	G	0.0007996801705642	0.0246	0.9738
11	rs141020400	132844342	A	G	-0.0377018671840115	0.0284	0.1844
11	rs184612798	132844814	G	A	-0.0649012535836979	0.0376	0.08455
11	rs7938703	132844883	A	G	-0.0016012813669738	0.0092	0.8636
11	rs10750520	132847377	T	G	-0.001300845733048	0.009	0.8865
11	rs11223307	132848228	T	C	-0.0017014466397575	0.009	0.8525
11	rs10894633	132848455	C	A	-0.0022024235552	0.0108	0.8354
11	rs11223309	132848689	T	C	-0.000200020002667	0.011	0.9855
11	rs7101624	132850055	T	C	-0.0007002451143934	0.0087	0.937
11	rs11223310	132850575	G	A	0.0066975214477213	0.0117	0.5655
11	rs2878748	132850644	G	C	-0.0001000050003333	0.0089	0.9888
11	rs11223311	132850735	A	G	0.0003999200213268	0.011	0.9704
11	rs11223312	132851017	T	C	0.0004998750416509	0.011	0.966
11	rs12363828	132851248	C	T	0.0001999800026662	0.011	0.9821
11	rs12363846	132851381	C	T	9.99950003332973e-05	0.011	0.9932
11	rs12363869	132851562	C	T	-0.000200020002667	0.011	0.9849
11	rs12365446	132851658	T	C	0.0	0.011	0.9986
11	rs60646183	132851896	T	C	-0.000200020002667	0.011	0.9867
11	rs10444346	132852098	T	C	0.0001999800026662	0.011	0.9878
11	rs4937743	132852465	A	G	-0.001300845733048	0.0087	0.8787
11	rs11223313	132853592	T	C	-0.0003000450090019	0.0104	0.9804
11	rs78575779	132853598	A	G	-0.0060985584618694	0.0254	0.8106
11	rs10444347	132854009	G	A	0.0003999200213268	0.011	0.9743
11	rs11223314	132854529	G	A	0.0016985566355815	0.0111	0.8762
11	rs1911254	132854556	A	G	-0.007296555232638	0.0253	0.7734
11	rs7106554	132854769	C	T	-0.0062998021485279	0.0253	0.8036
11	rs7930174	132855568	A	G	-0.0084959889212643	0.0248	0.7326
11	rs11223315	132857148	G	C	-0.0005001250416822	0.011	0.9658
11	rs11223316	132857210	A	C	-0.0003000450090019	0.011	0.9814
11	rs7102243	132857335	C	A	-0.0021022080918702	0.0107	0.844
11	rs7102633	132857727	A	T	-0.0023026490626755	0.0107	0.8332
11	rs7122019	132857790	T	C	-0.008395140788382	0.0247	0.733
11	rs2135634	132857979	G	T	-0.001300845733048	0.0102	0.8965
11	rs11223317	132858383	A	G	-0.0017014466397575	0.0103	0.8676
11	rs76432086	132859088	A	G	0.0267977123853779	0.0355	0.4497
11	rs7933136	132859296	A	G	-0.0074980401773571	0.0246	0.7604
11	rs7114643	132859912	A	G	-0.0017014466397575	0.0107	0.8765
11	rs7952298	132860307	T	G	-0.0023026490626755	0.0107	0.8307
11	rs183656574	132860678	C	T	-0.0052035148315978	0.0384	0.8915
11	rs12363746	132861478	C	T	-0.000200020002667	0.011	0.9885
11	rs6590673	132861812	C	G	-0.0019018072895963	0.0107	0.8602
11	rs7114353	132863682	T	C	0.0084045823438103	0.0101	0.4037
11	rs60892333	132863712	C	A	-0.0198966317144566	0.0222	0.3695
11	rs59850341	132863722	C	A	-0.0187038311937836	0.0222	0.4003
11	rs77782522	132863724	G	A	-0.0112025145079934	0.0255	0.6613
11	rs13377496	132864099	C	T	0.0090984829852593	0.0148	0.5384
11	rs9737546	132864179	T	C	0.0028958031120254	0.0112	0.7944
11	rs1506881	132864266	G	A	0.0069954745123864	0.0089	0.4325
11	rs61909298	132864269	G	A	-0.0031048149534787	0.012	0.797
11	rs1506880	132864344	C	G	0.0059025456526138	0.0093	0.5267
11	rs1395505	132864669	C	T	-0.000200020002667	0.0126	0.9894
11	rs4936178	132865928	C	A	-0.003596459514405	0.0125	0.7745
11	rs4936179	132866209	G	T	-0.0031048149534787	0.0118	0.7955
11	rs12803178	132868240	C	T	-0.001501126126267	0.0288	0.959
11	rs11605732	132868568	G	A	0.0030952049073025	0.0332	0.9265
11	rs10894635	132869839	A	G	-0.0018016219466282	0.0117	0.8767
11	rs77899512	132870561	C	T	0.0444952398865513	0.0243	0.06644
11	rs7928193	132870738	A	G	-0.005304041591906	0.0104	0.6112
11	rs77243850	132870789	C	A	0.0243998868235351	0.0182	0.1812
11	rs10894636	132871088	C	T	-0.0043996643446871	0.0103	0.6707
11	rs55669018	132871263	T	A	-0.0023026490626755	0.009	0.7956
11	rs10894637	132871336	T	C	-0.005304041591906	0.0103	0.6097
11	rs112720468	132871689	G	A	-0.0451961304529691	0.0259	0.08145
11	rs7935421	132872052	C	T	-0.0028039273327342	0.0088	0.7517
11	rs73030116	132872194	C	T	0.0126990249774084	0.0134	0.3458
11	rs191573246	132872904	A	G	-0.0235962138551867	0.0382	0.5366
11	rs10791267	132872914	G	A	-0.0022024235552	0.0103	0.8325
11	rs954114	132873336	C	T	-0.0029042131473898	0.0103	0.7767
11	rs2336592	132873644	G	C	-0.0021022080918702	0.0089	0.8109
11	rs149915113	132873903	C	T	-0.027998320426861	0.0368	0.4474
11	rs118037241	132873954	G	A	-0.0191012733024012	0.024	0.4264
11	rs2135632	132874405	C	T	-0.0031950988965408	0.0088	0.719
11	rs2135631	132874636	G	A	-0.0028039273327342	0.0088	0.7509
11	rs11223319	132875055	C	T	0.0121953336998771	0.0098	0.2123
11	rs1395502	132875470	T	A	-0.0031048149534787	0.0103	0.7637
11	rs11601484	132875597	G	T	0.0085037404912207	0.012	0.4776
11	rs10750521	132875730	C	G	0.0053954185169075	0.0095	0.5682
11	rs11601488	132875738	C	T	0.007997931111062	0.012	0.5042
11	rs76423250	132876080	G	A	-0.0451019739124202	0.0259	0.08183
11	rs187152297	132876133	G	A	0.0118989261570991	0.0346	0.731
11	rs1506875	132876507	A	G	-0.0074980401773571	0.0086	0.3818
11	rs1506874	132876565	A	G	-0.0031950988965408	0.0103	0.757
11	rs10128727	132876794	G	T	9.99950003332973e-05	0.0123	0.9946
11	rs10791268	132877433	A	G	-0.0008003201707691	0.0117	0.9423
11	rs7950100	132877670	T	G	-0.0068030886197391	0.0086	0.4311
11	rs7938283	132877919	G	T	0.0	0.0123	0.9983
11	rs11223320	132877952	G	C	-0.0003000450090019	0.0123	0.9785
11	rs7925181	132878172	T	C	-0.0074980401773571	0.0086	0.3873
11	rs7925185	132878183	T	C	-0.0073972926304747	0.0086	0.3912
11	rs1395501	132879523	G	T	-0.0079011318962572	0.0086	0.3612
11	rs1395500	132879596	A	C	-0.0031048149534787	0.0104	0.7626
11	rs1911253	132880656	G	A	-0.0031950988965408	0.0103	0.7579
11	rs11601407	132881180	C	T	0.0072039888485025	0.012	0.5483
11	rs73031597	132881335	T	C	-0.004701032558649	0.0191	0.8035
11	rs80071102	132881840	G	A	-0.019294956182969	0.0336	0.5661
11	rs113186725	132881852	A	G	-0.0306035477981776	0.0433	0.4794
11	rs147961432	132881964	G	C	0.0089002747867194	0.0545	0.8699
11	rs11223321	132882997	A	C	0.0077002766261879	0.0112	0.4922
11	rs78736603	132883401	C	T	-0.0456984484517478	0.0259	0.07738
11	rs61910326	132883716	A	C	-0.0045001103249234	0.0088	0.61
11	rs11223322	132884177	G	A	0.0114047182634362	0.0135	0.3985
11	rs112905247	132884286	A	C	-0.0462952789853036	0.0481	0.3349
11	rs59395406	132885767	C	T	-0.0048015088161939	0.0088	0.5839
11	rs10750522	132886314	G	A	0.0043007385516922	0.0087	0.6225
11	rs10750523	132886373	C	T	-0.0068030886197391	0.0112	0.5431
11	rs113059533	132886676	C	T	-0.0437951599996715	0.0259	0.09036
11	rs12788472	132887335	C	A	0.0064988367398296	0.0113	0.5667
11	rs73033004	132888794	G	A	-0.0080019302190585	0.0248	0.7474
11	rs7110728	132889300	A	G	0.0043007385516922	0.0088	0.6264
11	rs4520608	132889657	C	T	-0.0054950702819798	0.0112	0.6205
11	rs113197490	132889658	G	A	-0.0267033828345498	0.0435	0.539
11	rs76396463	132890544	G	A	-0.0332982854015147	0.0383	0.3848
11	rs73033005	132890715	C	A	-0.0084959889212643	0.0264	0.7461
11	rs4936180	132891723	A	G	0.003902375817241	0.0088	0.6521
11	rs76782628	132892304	A	G	-0.0431998193062192	0.0258	0.09474
11	rs78392269	132892426	G	A	-0.0372969647443931	0.0174	0.03205
11	rs11223331	132892624	C	T	0.0068961666878413	0.0088	0.4347
11	rs7127303	132892876	A	G	0.004001981379298	0.0087	0.6475
11	rs76367059	132893285	C	G	-0.0355028330426552	0.0174	0.04154
11	rs76847017	132893293	G	A	-0.0353992243518656	0.0174	0.04195
11	rs4399339	132893871	G	A	0.0124027667170427	0.0137	0.3672
11	rs4418820	132893957	G	A	0.0124027667170427	0.0138	0.3682
11	rs138388786	132894570	G	T	-0.023002541565316	0.0388	0.5543
11	rs61910329	132894580	G	A	0.0141001243787816	0.0181	0.4363
11	rs10791270	132896076	C	T	0.0076010387728197	0.0087	0.3862
11	rs10750524	132896191	G	C	0.0126990249774084	0.0087	0.1439
11	rs79834917	132896456	A	C	-0.0344982814075965	0.0229	0.1322
11	rs4575288	132896471	A	G	0.0080971295874548	0.0087	0.3518
11	rs74805600	132896596	G	T	-0.0346017967900747	0.0229	0.1317
11	rs10894638	132896762	G	A	0.0087020272939009	0.0087	0.3177
11	rs117970255	132896775	T	C	-0.0288007896057264	0.0359	0.4222
11	rs11223332	132896882	A	C	0.0086028888072678	0.0087	0.3265
11	rs12360866	132897137	A	C	0.0092966519050945	0.0088	0.2907
11	rs12796515	132897222	G	C	0.0088011559530687	0.0114	0.4407
11	rs11223333	132898029	C	A	0.0080971295874548	0.0087	0.3543
11	rs78950017	132898551	G	A	-0.0338981034057645	0.023	0.1404
11	rs79179586	132899944	C	G	-0.0341050206499513	0.0231	0.1404
11	rs10736606	132900602	A	G	0.0085037404912207	0.0088	0.3332
11	rs58629044	132900726	A	T	-0.0346017967900747	0.0232	0.1355
11	rs56030748	132900761	A	G	-0.0346017967900747	0.0232	0.1355
11	rs10750525	132900882	G	T	0.007997931111062	0.0088	0.3646
11	rs78851679	132901024	G	A	-0.0346017967900747	0.0232	0.1355
11	rs76649986	132901028	G	T	-0.0346017967900747	0.0232	0.1359
11	rs7483004	132901087	T	C	0.0084045823438103	0.0088	0.3392
11	rs117541425	132901200	T	C	-0.0170952954286372	0.0143	0.2319
11	rs7480107	132901269	G	A	0.0077002766261879	0.0089	0.3904
11	rs80006937	132901620	A	G	-0.0352023974087295	0.0233	0.1304
11	rs117120454	132901746	C	A	0.0880017197716256	0.0492	0.07368
11	rs75244602	132901900	A	G	-0.0355028330426552	0.0232	0.1265
11	rs79777226	132901992	C	T	-0.0355028330426552	0.0232	0.1265
11	rs35538167	132902201	C	T	0.0058031292269501	0.0117	0.618
11	rs56764042	132902337	T	C	-0.0344051267241774	0.0232	0.1383
11	rs57853212	132902421	T	C	-0.0343016316970211	0.0232	0.1404
11	rs4343032	132902450	A	C	0.0108014536938559	0.0128	0.3982
11	rs4638316	132902594	A	G	0.0109992854583691	0.0128	0.3904
11	rs7117316	132902992	A	G	-0.0334016766340304	0.0233	0.1515
11	rs59352604	132903301	C	T	-0.0329985112635755	0.0233	0.1571
11	rs58959572	132903516	G	A	-0.0331949048576409	0.0233	0.1543
11	rs75680315	132903754	C	T	-0.0331018715051171	0.0233	0.1558
11	rs79037004	132904118	G	A	-0.0332982854015147	0.0234	0.1542
11	rs79674889	132904142	C	T	-0.0332982854015147	0.0234	0.1547
11	rs78097964	132904304	G	A	-0.0331949048576409	0.0234	0.1556
11	rs79004175	132904381	C	T	-0.0331949048576409	0.0234	0.1553
11	rs60410888	132904771	T	C	-0.0325955083699338	0.0234	0.1639
11	rs58121307	132904786	C	T	-0.0393023164827424	0.0256	0.1236
11	rs58345984	132904805	C	G	-0.0325955083699338	0.0234	0.1644
11	rs60952582	132904908	G	A	-0.0325955083699338	0.0234	0.1645
11	rs57745333	132904948	C	T	-0.0328951617042694	0.0234	0.1608
11	rs57848990	132905014	G	A	-0.0235962138551867	0.0241	0.3269
11	rs11820926	132905173	C	A	-0.0334016766340304	0.0234	0.1544
11	rs4369418	132905369	A	G	0.0085037404912207	0.009	0.3439
11	rs11223334	132905593	G	A	0.0287040681283552	0.0181	0.1138
11	rs10791271	132905687	T	C	0.0099998345783334	0.0127	0.4306
11	rs10894639	132905763	C	T	0.0078987227933553	0.0091	0.3812
11	rs11223335	132906064	C	T	0.0078987227933553	0.0091	0.3835
11	rs4375452	132906361	A	G	0.0063994795805678	0.0127	0.6117
11	rs35086194	132906515	G	A	0.0056042667198317	0.0116	0.6296
11	rs4622273	132907172	C	G	0.0092966519050945	0.009	0.3005
11	rs4641493	132907345	T	C	0.0028958031120254	0.0115	0.803
11	rs10791272	132907676	T	C	0.0109003744682883	0.0128	0.3938
11	rs4590883	132907987	G	A	0.0082954970241069	0.009	0.3553
11	rs12295256	132908062	G	T	0.007997931111062	0.0322	0.8039
11	rs4592431	132908085	G	A	0.004201162744548	0.009	0.6397
11	rs35225233	132908211	G	A	0.0069954745123864	0.0119	0.5548
11	rs4387353	132909293	A	G	0.0076010387728197	0.0129	0.5527
11	rs138224578	132909417	C	T	-0.0490957108440633	0.0634	0.4389
11	rs78423337	132909518	G	A	-0.0515986041477272	0.0457	0.2592
11	rs569859683	132909848	C	T	-0.0492952917248775	0.0483	0.3074
11	rs113240933	132910459	C	A	-0.0548997899816623	0.0447	0.2191
11	rs12222232	132910603	C	T	-0.0091012913892029	0.0418	0.8278
11	rs117225963	132910891	G	A	-0.088295837920128	0.0427	0.03876
11	rs76992410	132911017	G	A	0.0107025231331357	0.0202	0.5968
11	rs11223336	132911101	A	G	0.0068961666878413	0.0155	0.6548
11	rs7129438	132911154	G	A	0.0055048206344449	0.0092	0.5494
11	rs77315801	132912552	G	C	0.0001999800026662	0.031	0.9944
11	rs11223337	132912844	G	A	-0.0095050300143049	0.0147	0.5183
11	rs11825737	132913432	T	A	-0.0104039337153929	0.0151	0.4903
11	rs12279774	132913662	C	T	0.003902375817241	0.0122	0.7455
11	rs12292966	132913867	A	G	-0.0006001800720324	0.0158	0.9697
11	rs7127639	132914048	T	C	0.0108014536938559	0.0095	0.2541
11	rs12419190	132914697	G	A	0.0134984841513417	0.0108	0.211
11	rs55790138	132914764	G	C	-0.0066017436345624	0.0144	0.6471
11	rs146620041	132915076	C	T	-0.0272992569378225	0.0424	0.5193
11	rs143705346	132915245	G	C	-0.0469029460862576	0.0448	0.296
11	rs150366641	132915573	C	T	-0.048203336386541	0.0446	0.2802
11	rs6590674	132915612	T	C	0.0093957216403621	0.0089	0.2938
11	rs66725248	132916140	A	T	-0.0106970095483354	0.0149	0.4724
11	rs147972678	132916467	G	A	-0.0490957108440633	0.0445	0.2696
11	rs10894640	132916674	A	T	0.0090984829852593	0.0088	0.2982
11	rs12275435	132916692	C	T	0.0024968801985871	0.012	0.8339
11	rs11223338	132917254	T	C	-0.0078003437327339	0.0144	0.5869
11	rs4482038	132917612	A	G	-0.0079011318962572	0.0144	0.5845
11	rs4448698	132917803	C	T	-0.004198802647333	0.0145	0.7701
11	rs11223339	132918464	G	T	0.0101978249764461	0.0108	0.345
11	rs80068028	132919039	C	T	-0.0217038334437866	0.029	0.4537
11	rs7933116	132919385	C	T	0.0013990209137074	0.0118	0.9048
11	rs7933468	132919732	C	G	-0.017502275136142	0.0213	0.4096
11	rs75774195	132919816	A	C	0.0084045823438103	0.0227	0.7097
11	rs75164010	132919890	T	C	-0.0043996643446871	0.0165	0.7906
11	rs4509773	132920409	A	C	0.0129951954948113	0.0126	0.3008
11	rs112599274	132920767	C	A	0.0109992854583691	0.0491	0.8234
11	rs10791273	132920785	G	A	0.0127977582298607	0.0126	0.3093
11	rs12363709	132921351	C	G	0.0114047182634362	0.0109	0.2957
11	rs10750527	132921811	T	C	0.0125015292229252	0.0126	0.3204
11	rs7108715	132921895	T	C	0.0125015292229252	0.0126	0.3214
11	rs4644652	132922722	G	A	0.0111970780932162	0.0127	0.379
11	rs11223340	132923321	C	T	-0.0016012813669738	0.0102	0.8741
11	rs4373939	132923888	G	T	-0.0024028846163103	0.0102	0.812
11	rs11223341	132924338	A	G	0.0092966519050945	0.0092	0.3083
11	rs12365003	132924414	C	T	0.0100988346774146	0.0092	0.2691
11	rs7102095	132924568	C	G	0.0063994795805678	0.0089	0.4775
11	rs11223342	132924574	G	A	0.009197572354042	0.0092	0.3143
11	rs10894641	132924682	T	C	-0.0024028846163103	0.0088	0.7804
11	rs10894642	132925125	A	G	0.0099008246772624	0.0124	0.4246
11	rs10894644	132925310	C	T	-0.0078003437327339	0.0097	0.4184
11	rs9665994	132925444	T	C	0.009197572354042	0.0124	0.456
11	rs12292250	132925691	C	T	0.0028958031120254	0.012	0.8112
11	rs4937745	132925787	G	A	0.0099008246772624	0.0124	0.4232
11	rs77982710	132926007	C	A	-0.0046005663955682	0.0165	0.7813
11	rs79917427	132926639	G	A	-0.0076995657264405	0.0548	0.8883
11	rs11223348	132926928	G	A	0.0071047017299317	0.0092	0.4401
11	rs7107891	132927254	T	G	0.0118001041157506	0.0126	0.3485
11	rs12576515	132927345	G	C	-0.0027036515743148	0.0099	0.7823
11	rs7122639	132927596	C	T	0.0103957761821204	0.0128	0.4162
11	rs7126587	132928435	A	G	0.0090984829852593	0.0124	0.4625
11	rs7951990	132929236	G	A	-0.0169020380753563	0.0159	0.2879
11	rs7946066	132930923	T	G	-0.0022024235552	0.0106	0.8334
11	rs12291968	132931152	C	T	9.99950003332973e-05	0.012	0.9948
11	rs117048237	132932547	C	T	0.0387013475370749	0.053	0.4649
11	rs10894645	132932664	C	T	0.0044998604248922	0.0091	0.6208
11	rs4937746	132932840	T	C	0.0048979852621919	0.0125	0.6934
11	rs11603858	132932983	A	C	0.0072039888485025	0.0177	0.682
11	rs150190346	132932993	G	A	-0.0296966117368367	0.0443	0.5029
11	rs7117608	132933284	A	G	0.0080971295874548	0.0124	0.5162
11	rs55973658	132934100	C	T	9.99950003332973e-05	0.0159	0.9936
11	rs12362615	132934391	T	C	0.0058031292269501	0.0131	0.6561
11	rs12361143	132934432	G	C	0.001998002662673	0.0102	0.8467
11	rs59367759	132934460	C	T	0.0184978548821194	0.0164	0.26
11	rs12272872	132934661	G	A	0.0119977384336167	0.0101	0.2351
11	rs11223350	132934724	A	G	-0.0043996643446871	0.009	0.6256
11	rs7946990	132934866	A	G	-0.0049019951702315	0.0299	0.87
11	rs73035089	132935041	C	T	0.0382972099323441	0.0413	0.3541
11	rs56008595	132935157	C	T	-0.001501126126267	0.009	0.8696
11	rs10894646	132935388	T	C	0.0061013488579762	0.0098	0.5341
11	rs11223351	132935481	C	T	0.0077002766261879	0.0102	0.4516
11	rs6590675	132935940	C	T	-0.0346949697968869	0.0235	0.1384
11	rs35911891	132936339	G	T	-0.0323992324466777	0.0238	0.1741
11	rs7952100	132936734	C	G	0.001099395443301	0.0102	0.9108
11	rs35216320	132936793	C	T	-0.0331949048576409	0.0229	0.1471
11	rs7934739	132937514	G	A	-0.0349952529972629	0.0234	0.1359
11	rs7934652	132937614	C	G	0.0036034995896235	0.0094	0.6988
11	rs7938415	132938222	G	A	0.0021975835434872	0.0106	0.8339
11	rs9651672	132938307	G	A	0.0063994795805678	0.0088	0.4682
11	rs2060123	132938574	C	T	-0.001300845733048	0.0099	0.8935
11	rs1541881	132938656	C	G	0.0020977980821461	0.0089	0.817
11	rs1541882	132939005	G	A	-0.0347985055426955	0.0234	0.1375
11	rs80080933	132939345	G	A	-0.0172987645783295	0.035	0.622
11	rs58936969	132939600	G	A	0.0008995952428359	0.0091	0.9204
11	rs10894647	132939611	G	A	0.0062007356416035	0.0088	0.4785
11	rs10791275	132939770	C	T	0.0077995046323818	0.0112	0.4848
11	rs11825349	132940017	A	G	0.0028958031120254	0.0106	0.7806
11	rs1541883	132940344	C	G	-0.0138961051921114	0.0204	0.4954
11	rs1541884	132940480	C	T	0.0043007385516922	0.0106	0.6832
11	rs4601796	132941042	C	T	-0.0027036515743148	0.0105	0.7993
11	rs4406836	132941181	G	A	-0.0028039273327342	0.0105	0.7899
11	rs4454727	132941636	T	C	0.0013990209137074	0.009	0.8767
11	rs11601881	132941787	C	T	0.0158044491449436	0.019	0.405
11	rs117278293	132942042	T	C	-0.0124977728299804	0.0368	0.7352
11	rs7925745	132942143	A	G	0.0013990209137074	0.009	0.8754
11	rs57254119	132942607	G	A	0.0170045988158238	0.0194	0.381
11	rs7929651	132942770	G	A	-0.0028039273327342	0.0093	0.7603
11	rs6590676	132942845	T	C	-0.0031048149534787	0.0093	0.7383
11	rs7106889	132942965	A	G	0.0011992805754821	0.0091	0.8969
11	rs12792823	132943059	T	C	0.0170045988158238	0.0214	0.4284
11	rs77891122	132943074	T	C	-0.0388032003238938	0.0382	0.3103
11	rs11223356	132944133	G	A	0.0011992805754821	0.0091	0.8968
11	rs35079381	132944196	G	A	-0.0285023604727122	0.0239	0.2323
11	rs142930602	132944669	G	A	0.0160997014894237	0.0487	0.7415
11	rs1864707	132944806	A	T	-0.046201018900714	0.0274	0.09212
11	rs118174355	132944885	C	T	-0.0162005226717083	0.0374	0.6652
11	rs34607145	132944960	C	T	-0.0264979913062283	0.024	0.2688
11	rs10750528	132944990	T	C	-0.0019018072895963	0.0091	0.8393
11	rs11223357	132945399	A	G	0.0127977582298607	0.0122	0.2962
11	rs246	132945546	G	A	0.0102968054773682	0.0109	0.3447
11	rs7941670	132945755	G	A	0.0065981840282271	0.0091	0.47
11	rs116867176	132945759	C	G	-0.0121029460677457	0.0285	0.6701
11	rs7941497	132945838	C	T	0.0064988367398296	0.0091	0.475
11	rs35181483	132945881	A	G	-0.027196494688472	0.0242	0.2593
11	rs148513701	132946022	T	G	-0.0122041688389067	0.0312	0.697
11	rs10750529	132946071	C	T	0.0033045340083004	0.0091	0.7161
11	rs144400296	132946266	C	T	-0.023401696181619	0.0308	0.4474
11	rs55864038	132946403	C	G	-0.015702643727291	0.0315	0.6173
11	rs60252858	132946613	T	C	-0.0433982268254708	0.0273	0.111
11	rs766679	132946789	C	A	-0.0388967656299467	0.0276	0.1589
11	rs10894648	132947217	T	A	0.0055048206344449	0.0096	0.5657
11	rs11223358	132947233	G	A	-0.0196008476550609	0.0292	0.5036
11	rs7105675	132947881	C	T	0.0055048206344449	0.0096	0.5664
11	rs6590677	132948054	C	T	-0.0009004052431641	0.0092	0.9201
11	rs7106048	132948244	C	T	0.0048979852621919	0.0102	0.63
11	rs75961988	132948330	G	A	-0.0396976268585458	0.0272	0.1439
11	rs4486642	132948517	A	T	-0.0038975857287134	0.0092	0.6705
11	rs4486643	132948606	A	G	-0.0073972926304747	0.0093	0.4223
11	rs74655545	132948609	A	G	0.0392014821991368	0.0428	0.3596
11	rs744098	132949017	G	T	-0.0043996643446871	0.0097	0.6481
11	rs1007018	132949473	T	C	0.0011992805754821	0.0102	0.9077
11	rs4448699	132949999	A	G	-0.0129028853555234	0.0093	0.1647
11	rs527646	132950359	G	T	0.0055048206344449	0.0098	0.5705
11	rs61910339	132950556	T	A	-0.0036968248442897	0.0237	0.8762
11	rs11824392	132950610	G	C	-0.009000382197299	0.0247	0.7168
11	rs11223359	132950848	G	A	9.99950003332973e-05	0.0233	0.995
11	rs4936181	132950919	A	G	0.0058031292269501	0.0095	0.5408
11	rs7118991	132950990	G	C	0.003902375817241	0.0131	0.7669
11	rs75861298	132951121	T	A	-0.0252972953741621	0.0293	0.3876
11	rs1560530	132951440	C	G	0.0024968801985871	0.0129	0.8481
11	rs187220793	132951771	A	G	0.0024968801985871	0.0393	0.9489
11	rs7123173	132952217	A	G	0.0126990249774084	0.0095	0.1806
11	rs186030132	132952988	C	T	-0.0169020380753563	0.0409	0.6786
11	rs505525	132953384	C	G	0.007997931111062	0.0089	0.3673
11	rs485633	132955070	A	G	0.0052959516591825	0.0092	0.5654
11	rs578013	132955490	G	C	0.00730326611012	0.0088	0.4057
11	rs568550	132955766	G	A	0.00730326611012	0.0088	0.4068
11	rs568399	132955819	A	G	0.00730326611012	0.0088	0.4104
11	rs10791278	132956609	G	C	0.0092966519050945	0.0089	0.2991
11	rs10791279	132956841	T	C	0.0100988346774146	0.0089	0.2566
11	rs10894649	132957330	T	C	0.0100988346774146	0.0089	0.2567
11	rs10750530	132957443	G	A	0.0085037404912207	0.0089	0.3395
11	rs66628883	132958174	G	A	-0.0232993336544035	0.0166	0.1616
11	rs6590678	132959348	T	C	0.0001999800026662	0.0166	0.991
11	rs58742723	132960066	A	G	-0.0290993078252748	0.0191	0.1274
11	rs139157084	132961563	G	T	-0.0120017335415971	0.0287	0.6757
11	rs7122481	132962221	G	A	-0.0008003201707691	0.0164	0.9629
11	rs1346977	132962859	A	G	0.0048979852621919	0.0087	0.5747
11	rs1346978	132963191	A	T	0.0044003044444822	0.0087	0.615
11	rs1901914	132964039	C	A	0.0044998604248922	0.0087	0.6043
11	rs79414705	132964161	T	C	-0.0012007205765188	0.0164	0.9411
11	rs73039137	132964216	T	C	-0.0297996312385195	0.0193	0.1227
11	rs73039139	132964251	A	T	-0.0288007896057264	0.019	0.1301
11	rs1901915	132964258	C	A	0.0064988367398296	0.0087	0.457
11	rs1901916	132964299	G	A	9.99950003332973e-05	0.009	0.9915
11	rs11223361	132964446	T	C	0.0098018049722602	0.0148	0.5107
11	rs10791280	132964596	C	G	0.0065981840282271	0.0087	0.4529
11	rs11600739	132965523	T	C	-0.0290993078252748	0.019	0.1269
11	rs9633972	132967288	A	G	0.0045994064948955	0.0087	0.5944
11	rs78945484	132967612	T	G	-0.0176040459483609	0.0362	0.6263
11	rs67088660	132967820	T	C	-0.028399474521698	0.019	0.136
11	rs10894650	132968026	C	G	0.0008995952428359	0.0089	0.9205
11	rs113624930	132968255	C	T	-0.0290993078252748	0.019	0.1259
11	rs7946743	132968324	A	G	-0.0060985584618694	0.0279	0.8284
11	rs77619064	132968554	G	A	-0.0344051267241774	0.0346	0.3198
11	rs12294492	132968796	T	C	0.004001981379298	0.0087	0.6449
11	rs76298235	132969196	C	T	-0.0058973552660839	0.0279	0.8321
11	rs4936183	132969436	G	C	0.0052959516591825	0.0087	0.5458
11	rs4290236	132969839	A	G	0.0055048206344449	0.0087	0.5306
11	rs12577041	132969972	C	A	-0.003797200248385	0.0281	0.8933
11	rs12575127	132970276	A	G	-0.003797200248385	0.0281	0.8931
11	rs56206566	132970456	A	C	0.0066975214477213	0.0134	0.615
11	rs7931020	132971750	C	T	0.0005998200719675	0.0164	0.9715
11	rs73039157	132971955	G	A	0.0098018049722602	0.0148	0.5059
11	rs2382619	132972570	G	T	0.0046989426564652	0.0087	0.5858
11	rs2060124	132972740	G	A	0.001099395443301	0.0089	0.9023
11	rs56114686	132973050	G	A	0.005703702916678	0.0254	0.821
11	rs1453829	132973141	G	A	0.0045994064948955	0.0087	0.5962
11	rs1453828	132973354	C	T	0.001099395443301	0.0089	0.8975
11	rs715352	132974016	C	T	0.0071047017299317	0.0087	0.4102
11	rs36147757	132975782	C	T	0.0024968801985871	0.0089	0.7797
11	rs143005655	132976042	C	T	-0.035596090043474	0.0346	0.3039
11	rs61910342	132976589	G	A	0.0084045823438103	0.0189	0.6591
11	rs80093223	132976899	G	A	0.0005998200719675	0.0163	0.9729
11	rs73039166	132977510	T	C	0.0093957216403621	0.0321	0.7689
11	rs10791281	132978232	A	T	0.0028958031120254	0.0087	0.7369
11	rs79798233	132978361	G	A	-0.0088994831870327	0.0275	0.7479
11	rs10791282	132978394	G	C	0.0028958031120254	0.0088	0.7399
11	rs10791283	132978441	G	A	0.0030952049073025	0.0088	0.7271
11	rs483129	132979075	T	A	0.0226026252094292	0.0514	0.6599
11	rs10736607	132979733	T	A	0.0063001125484799	0.0157	0.6901
11	rs11604733	132979926	A	T	-0.0409990935346932	0.0218	0.0594
11	rs1453830	132980574	G	A	0.0059025456526138	0.0087	0.501
11	rs10750531	132981065	G	A	0.0058031292269501	0.0087	0.502
11	rs1431780	132981446	G	A	0.0058031292269501	0.0087	0.5023
11	rs7101401	132981753	C	G	0.0059025456526138	0.0086	0.4983
11	rs7101444	132981833	C	T	0.0060019521956343	0.0086	0.4843
11	rs7117841	132981977	T	G	0.0051964749068174	0.0087	0.5477
11	rs1541879	132982232	C	T	0.0058031292269501	0.0086	0.4993
11	rs1541878	132982283	A	G	-0.0281011651109099	0.0171	0.1004
11	rs4319525	132982603	C	T	0.0059025456526138	0.0086	0.4942
11	rs985631	132982714	C	T	0.0038027603329278	0.0087	0.6579
11	rs985630	132982748	T	C	0.0060019521956343	0.0087	0.4853
11	rs79992292	132982887	A	G	0.0038027603329278	0.0151	0.7989
11	rs985629	132983037	C	G	-0.0003000450090019	0.0093	0.9739
11	rs4376912	132983250	C	G	-0.005696192544881	0.0087	0.516
11	rs4261296	132983261	G	C	-0.0055956263571598	0.0087	0.5221
11	rs6590681	132983306	A	G	-0.0042992284528324	0.0121	0.7223
11	rs4548631	132983408	A	G	-0.0034961042567088	0.0091	0.6969
11	rs4405324	132983506	T	G	-0.0028039273327342	0.0091	0.7556
11	rs77607382	132983528	C	G	0.0056042667198317	0.0166	0.7363
11	rs80140185	132983645	G	A	0.0050969882578437	0.0435	0.907
11	rs4536228	132983679	A	C	0.0030952049073025	0.009	0.7307
11	rs7110406	132983895	G	C	0.0036034995896235	0.0089	0.6876
11	rs75265929	132984035	T	A	-0.0189993500097828	0.0191	0.3207
11	rs7110459	132984092	C	G	0.0023971245997214	0.0087	0.7785
11	rs1431779	132984302	A	T	0.0037031349243813	0.0087	0.6731
11	rs1431778	132984585	G	A	0.0036034995896235	0.0087	0.6772
11	rs1431777	132984634	A	G	0.0035038543266769	0.0087	0.691
11	rs1346975	132985158	A	G	0.0035038543266769	0.0087	0.6873
11	rs12575991	132985441	C	T	0.001598721363697	0.0143	0.9129
11	rs7115553	132985658	C	A	0.0022973590486834	0.0143	0.8694
11	rs4517531	132985714	A	C	-0.0018016219466282	0.0089	0.836
11	rs4417277	132985731	T	G	-0.0022024235552	0.0089	0.8062
11	rs4417278	132985732	T	C	-0.0022024235552	0.0089	0.8065
11	rs10894651	132986021	G	A	-0.003596459514405	0.0087	0.6819
11	rs7119374	132986166	G	A	0.0021975835434872	0.0142	0.8781
11	rs7119176	132986178	C	T	-0.0022024235552	0.0089	0.8009
11	rs7119415	132986373	C	T	0.004101577021075	0.0143	0.772
11	rs2891029	132986489	G	A	-0.0016012813669738	0.0089	0.8561
11	rs76596169	132987009	T	A	0.0013990209137074	0.0241	0.9549
11	rs4427573	132987216	T	C	-0.0031048149534787	0.0096	0.7485
11	rs79483183	132987288	A	G	0.0014988761237359	0.0128	0.9082
11	rs77328135	132987372	G	A	-0.0271040176920589	0.0184	0.1402
11	rs73594474	132987796	T	C	-0.027196494688472	0.0184	0.1389
11	rs113803432	132988296	G	A	-0.124701916002178	0.0522	0.0169
11	rs1158780	132988579	C	T	-0.0019018072895963	0.0089	0.8331
11	rs11223367	132989139	T	G	-0.0010005003335835	0.0094	0.9132
11	rs55754342	132989341	A	G	-0.0068030886197391	0.0116	0.5592
11	rs35454982	132989403	G	A	-0.0046005663955682	0.0102	0.6558
11	rs7130241	132990652	T	C	0.003902375817241	0.0086	0.6485
11	rs117845025	132990687	T	C	-0.0001000050003333	0.0489	0.9989
11	rs7117370	132990776	C	G	0.0030952049073025	0.0087	0.7182
11	rs487270	132991106	T	C	0.0063994795805678	0.0092	0.4872
11	rs476637	132991583	A	C	0.0004998750416509	0.0097	0.9555
11	rs570969	132991763	C	A	0.0001999800026662	0.0086	0.9806
11	rs11600394	132992119	A	G	-0.0054950702819798	0.0148	0.7094
11	rs58346691	132992176	C	T	-0.0263953113595316	0.0184	0.1509
11	rs564448	132992485	C	T	-0.000200020002667	0.0087	0.9858
11	rs73594487	132992524	G	A	-0.0267033828345498	0.0184	0.1467
11	rs7123002	132992699	G	A	-0.027998320426861	0.0182	0.1236
11	rs75562644	132992755	G	T	0.0111970780932162	0.0238	0.6387
11	rs75136636	132992970	A	G	-0.0153979421800967	0.0217	0.4782
11	rs525545	132993735	G	A	-0.000200020002667	0.0157	0.9875
11	rs497481	132994459	A	C	-0.0017014466397575	0.0097	0.8648
11	rs481086	132994604	C	A	-0.0008003201707691	0.0087	0.923
11	rs117968216	132994955	C	T	-0.0460962958929736	0.0359	0.1982
11	rs145681868	132995271	C	T	-0.044401309298167	0.0358	0.2151
11	rs475353	132995294	C	T	-0.0009004052431641	0.0088	0.9143
11	rs140901729	132995516	T	C	0.0358978909969844	0.0385	0.3517
11	rs547962	132996397	G	A	-0.0009004052431641	0.0088	0.9198
11	rs514075	132997823	A	G	0.0170045988158238	0.0142	0.232
11	rs12796181	132998113	G	C	0.0087020272939009	0.0164	0.595
11	rs488322	132998331	C	T	0.0321960982163169	0.0115	0.005024
11	rs191975856	132998479	G	A	-0.0104039337153929	0.0563	0.8538
11	rs55976085	132998841	A	G	0.0381047060335456	0.0327	0.2445
11	rs117649991	133000260	A	G	0.0035038543266769	0.0332	0.9166
11	rs10894652	133000347	A	G	0.0069954745123864	0.0114	0.5373
11	rs510720	133001658	G	C	-0.0049019951702315	0.0105	0.6445
11	rs1594524	133002178	T	C	0.0028958031120254	0.0113	0.7988
11	rs79537689	133002424	A	G	-0.0150019689183474	0.0237	0.5269
11	rs77665383	133003293	C	A	-0.0154994990469515	0.0328	0.6357
11	rs11223368	133003677	T	C	0.003902375817241	0.0262	0.8806
11	rs101259	133004236	T	G	-0.001501126126267	0.0105	0.8872
11	rs4245113	133004849	C	T	0.0105046326450854	0.024	0.6617
11	rs1901913	133005131	C	T	-0.0788051404425305	0.0339	0.02025
11	rs1000687	133005679	C	G	0.013202462677756	0.0121	0.2757
11	rs11821620	133007834	T	A	-0.0846976919878504	0.0334	0.01127
11	rs73041167	133007943	C	T	-0.0861026990534117	0.0342	0.01195
11	rs10894653	133008293	A	G	-0.0620988329318545	0.0267	0.02013
11	rs10894654	133008300	C	T	0.0077995046323818	0.0102	0.4455
11	rs11602118	133008447	T	C	0.0133998200630165	0.012	0.2625
11	rs11223369	133008497	C	T	-0.0628013642021005	0.0271	0.02059
11	rs11223370	133009021	G	C	-0.0628013642021005	0.0267	0.01849
11	rs11223371	133009268	T	C	-0.0636962093151305	0.0271	0.01879
11	rs7119950	133009671	C	T	0.0081963182244858	0.0102	0.4183
11	rs11601079	133010264	G	A	0.0372957847436969	0.02	0.06161
11	rs11605231	133010276	A	G	0.0372957847436969	0.02	0.06152
11	rs143064089	133010504	A	G	0.0018981972830802	0.0248	0.939
11	rs72653406	133011002	C	A	0.0012991557316201	0.0106	0.9057
11	rs146874757	133011080	G	A	0.0333960906184285	0.0391	0.3938
11	rs7101918	133012261	C	T	0.0128964817350202	0.0119	0.2771
11	rs73023511	133012403	G	A	-0.0901982679181488	0.0335	0.007109
11	rs73023512	133012999	G	A	-0.0901982679181488	0.0335	0.007064
11	rs10750532	133013086	A	G	0.0372957847436969	0.0199	0.06051
11	rs12419748	133013087	T	G	0.0123039944561641	0.0118	0.3007
11	rs4937749	133013597	C	G	0.0358978909969844	0.02	0.07169
11	rs11223373	133014138	G	A	0.0076010387728197	0.0102	0.4553
11	rs73023514	133014247	C	T	-0.0901982679181488	0.0334	0.006966
11	rs4323877	133014503	G	C	0.0481042146741464	0.017	0.004766
11	rs55954240	133014686	A	T	-0.085405394542797	0.033	0.009618
11	rs73023519	133014957	C	T	-0.0229002198863326	0.0292	0.4327
11	rs754048	133015578	G	A	0.0129951954948113	0.0119	0.2744
11	rs4936184	133017116	G	T	-0.0031048149534787	0.0109	0.7797
11	rs67296539	133017463	C	T	-0.0701006276794891	0.0225	0.001862
11	rs12787504	133017890	G	A	0.0053954185169075	0.0117	0.6402
11	rs145963785	133019543	A	G	0.056900047132812	0.0478	0.2332
11	rs4430517	133019683	A	G	-0.0091012913892029	0.0092	0.3203
11	rs2116390	133019923	T	G	-0.009000382197299	0.0092	0.3291
11	rs117439167	133020409	G	A	-0.0026033858701149	0.06	0.9648
11	rs7130004	133020645	T	C	-0.0110002818588653	0.0094	0.2441
11	rs10791284	133020705	C	T	-0.0031048149534787	0.0102	0.7626
11	rs61176663	133021124	T	C	0.0090984829852593	0.0219	0.6773
11	rs7118286	133021428	G	A	-0.0087985943563496	0.0236	0.7079
11	rs57554666	133021572	C	T	0.009197572354042	0.0219	0.6759
11	rs73596437	133021759	C	T	0.0084045823438103	0.022	0.7032
11	rs192902198	133022171	G	A	0.0027960873020011	0.0531	0.9577
11	rs11605052	133022507	C	T	0.0007996801705642	0.0104	0.9372
11	rs111580011	133022707	C	T	-0.0630995569433169	0.0325	0.05238
11	rs73023525	133022768	T	C	0.0074025335167413	0.0159	0.6409
11	rs73023526	133022813	C	T	0.0066975214477213	0.0159	0.6733
11	rs61632329	133022952	G	T	0.0007996801705642	0.0099	0.9357
11	rs140490231	133023384	C	T	-0.0331018715051171	0.0441	0.4526
11	rs56818011	133023741	G	A	-0.0009004052431641	0.0107	0.932
11	rs66478746	133023806	G	A	-0.0076995657264405	0.0157	0.625
11	rs143107672	133023857	G	A	-0.0170952954286372	0.0243	0.4837
11	rs4328223	133024044	A	G	-0.0114047880634385	0.0097	0.2413
11	rs73023532	133024387	G	C	-0.0033957590691798	0.0163	0.8353
11	rs76883876	133025627	T	G	0.0107025231331357	0.0189	0.5725
11	rs7108146	133025775	A	G	-0.0092022107647994	0.0095	0.3329
11	rs11602730	133026153	A	C	-0.0095958936734469	0.0095	0.3129
11	rs2163561	133026354	C	T	-0.0083043861636152	0.0096	0.3834
11	rs117455381	133027279	G	A	-0.0031950988965408	0.0486	0.9479
11	rs79510798	133027455	C	T	-0.0638027918527484	0.0324	0.04881
11	rs61910348	133029066	C	T	-0.0323992324466777	0.0271	0.231
11	rs73596446	133029084	A	C	-0.0654028946007014	0.0531	0.2179
11	rs73023597	133030122	G	A	-0.0170952954286372	0.0194	0.3783
11	rs4937750	133030566	G	C	-0.0084959889212643	0.0095	0.3695
11	rs513650	133030594	T	C	-0.0152050125429676	0.0316	0.6312
11	rs4937751	133030595	G	A	-0.008395140788382	0.0096	0.3794
11	rs7929891	133030840	G	A	-0.0083043861636152	0.0096	0.3843
11	rs73023601	133031358	A	G	-0.106895025749778	0.0499	0.03226
11	rs7108112	133031484	G	A	-0.0085968472255182	0.0094	0.3619
11	rs1077373	133032251	C	T	-0.0091012913892029	0.0095	0.3357
11	rs7112210	133032299	G	A	-0.0092022107647994	0.0096	0.3361
11	rs147805727	133032524	G	A	0.0038027603329278	0.0598	0.9498
11	rs4937752	133032755	A	C	-0.0045001103249234	0.0102	0.6624
11	rs1431773	133033859	G	A	-0.0034961042567088	0.0091	0.6989
11	rs4937753	133036105	T	C	-0.004198802647333	0.0088	0.6325
11	rs728341	133037027	G	T	-0.0045001103249234	0.0087	0.6037
11	rs1835725	133037241	T	C	-0.0040983869261633	0.0087	0.6394
11	rs1431774	133037292	G	A	-0.0026033858701149	0.0087	0.7673
11	rs1431775	133037343	G	C	-0.0027036515743148	0.0087	0.7596
11	rs7936411	133037827	C	T	-0.0029042131473898	0.0087	0.7367
11	rs7936420	133037884	A	C	-0.0026033858701149	0.0087	0.7646
11	rs79082056	133038032	G	A	-0.0292949370570243	0.0199	0.1415
11	rs74810563	133038070	C	T	-0.0288007896057264	0.0199	0.1484
11	rs7937126	133038247	G	A	-0.0026033858701149	0.0088	0.7694
11	rs10894655	133038418	A	G	-0.0028039273327342	0.0088	0.7455
11	rs480035	133038610	G	C	-0.046400022834317	0.0545	0.3948
11	rs4937754	133038676	A	G	-0.0028039273327342	0.0088	0.7474
11	rs7104871	133039199	T	C	-0.0031048149534787	0.0088	0.7229
11	rs12792847	133040030	C	T	-0.0030045090202987	0.0089	0.7386
11	rs7949158	133041348	C	T	-0.0031048149534787	0.009	0.7321
11	rs4937755	133041637	C	T	-0.0031048149534787	0.009	0.7341
11	rs4937756	133041906	A	G	-0.0034961042567088	0.009	0.6992
11	rs1367861	133042592	T	C	-0.003596459514405	0.0091	0.6918
11	rs1367862	133042658	A	G	-0.0030045090202987	0.0091	0.7437
11	rs1367863	133042686	G	T	-0.0030045090202987	0.0091	0.7464
11	rs12362114	133042704	C	G	-0.0145960053074092	0.0334	0.6625
11	rs1431776	133042777	A	G	-0.0032954239497972	0.0092	0.7205
11	rs513787	133043234	A	G	-0.0051029981759033	0.0099	0.6055
11	rs475056	133043258	A	G	-0.0054950702819798	0.0099	0.5761
11	rs7106454	133043658	A	G	-0.0138961051921114	0.0158	0.3787
11	rs60852973	133043728	C	A	-0.0244976316004002	0.0334	0.4644
11	rs112590453	133043878	G	A	0.004101577021075	0.0404	0.919
11	rs520024	133043895	G	A	0.0034041991335623	0.0272	0.9005
11	rs79860538	133044057	C	G	-0.0058973552660839	0.019	0.7574
11	rs528190	133044380	C	T	0.0099998345783334	0.0114	0.3788
11	rs483043	133045529	A	G	0.0089002747867194	0.0093	0.34
11	rs7115383	133045603	G	A	-0.0055956263571598	0.0147	0.7035
11	rs10894656	133045858	G	A	0.0085037404912207	0.0167	0.612
11	rs71477430	133045940	A	T	0.01600129372694	0.0121	0.1872
11	rs113362986	133046766	G	T	-0.0349952529972629	0.0356	0.3248
11	rs538171	133046926	C	T	0.0204984635773248	0.0093	0.0277
11	rs7116982	133047507	T	C	-0.004198802647333	0.0136	0.7555
11	rs1563155	133047993	A	G	0.0084045823438103	0.0089	0.3489
11	rs559280	133048383	G	C	0.0193025022544974	0.0092	0.03551
11	rs515197	133048659	T	C	0.0200967016991224	0.0093	0.03017
11	rs142396774	133048721	A	G	-0.0458031298018141	0.035	0.1909
11	rs2567681	133049146	C	A	0.0085037404912207	0.0096	0.3756
11	rs524165	133049561	T	C	0.0098018049722602	0.0089	0.2718
11	rs11223381	133050486	A	T	0.0159028762794155	0.0265	0.5493
11	rs76691510	133051088	T	C	-0.085503423613941	0.0469	0.06823
11	rs11606197	133051091	T	C	0.0080971295874548	0.013	0.5316
11	rs34845256	133051231	C	G	0.0150954876453349	0.0118	0.2002
11	rs11606651	133051416	T	C	0.0242046886968174	0.019	0.2025
11	rs113543022	133051595	T	C	-0.0356997191343252	0.0341	0.2957
11	rs79792159	133051988	A	C	-0.0343016316970211	0.034	0.3127
11	rs483591	133052267	T	G	0.0117012723076411	0.0111	0.2907
11	rs566977	133052376	G	A	0.0188021269625962	0.009	0.03622
11	rs484610	133052404	G	T	0.0187039847937718	0.009	0.03701
11	rs117761629	133052417	G	T	-0.0974033689970919	0.0508	0.05506
11	rs111481947	133053270	T	C	-0.0377953294954024	0.0341	0.2674
11	rs113437904	133053689	A	G	-0.0372035489975441	0.0341	0.275
11	rs10894658	133053807	C	T	-0.001501126126267	0.0168	0.9303
11	rs80209618	133054198	G	A	-0.0318003125497978	0.0338	0.3469
11	rs113752995	133054364	C	T	-0.0322959448008212	0.0339	0.3402
11	rs11223382	133054485	A	C	0.0141001243787816	0.0115	0.2191
11	rs78113780	133054656	A	G	-0.0377953294954024	0.0341	0.2668
11	rs78173704	133054760	C	T	-0.0328021562323804	0.0339	0.3335
11	rs74916433	133054870	G	A	-0.0320997276601081	0.0339	0.3433
11	rs113966154	133054934	C	T	-0.0364046818937998	0.0341	0.2859
11	rs571720	133054973	C	T	0.0499038295281839	0.0444	0.2606
11	rs80033352	133055629	C	T	-0.0331949048576409	0.0339	0.328
11	rs12417211	133055664	T	C	0.0142973047008244	0.0115	0.2146
11	rs75372334	133056110	T	A	-0.0328021562323804	0.0339	0.332
11	rs558298	133057260	A	G	0.0166014304974254	0.0114	0.1466
11	rs55649525	133057421	C	T	0.0026963615477425	0.0128	0.8318
11	rs55983503	133057481	A	G	0.0020977980821461	0.0128	0.8712
11	rs11223384	133057798	T	C	0.0014988761237359	0.0165	0.9252
11	rs535920	133057855	C	T	0.0081963182244858	0.0089	0.3591
11	rs535956	133057864	C	T	0.0084045823438103	0.0089	0.3479
11	rs575803	133057966	G	A	0.0080971295874548	0.0089	0.3645
11	rs574712	133058127	T	A	0.0146028573839336	0.0115	0.2063
11	rs67585544	133058335	G	A	-0.0127003085782322	0.0161	0.4308
11	rs514337	133058717	T	C	0.0199006617063362	0.0104	0.05524
11	rs7107699	133059019	C	T	0.0159028762794155	0.0114	0.1657
11	rs10894659	133059597	T	C	0.004201162744548	0.0098	0.6649
11	rs2891030	133060166	A	G	0.0134984841513417	0.0116	0.2444
11	rs510960	133060271	T	C	0.0129951954948113	0.0111	0.2422
11	rs1869444	133060310	C	T	-0.0068030886197391	0.0151	0.651
11	rs112210449	133060712	A	T	-0.0403950023610502	0.0341	0.236
11	rs76703859	133060903	G	A	0.0250047589895661	0.035	0.4746
11	rs7938176	133060971	A	G	-0.0128015918372089	0.0139	0.3583
11	rs2382620	133060998	A	G	0.0036034995896235	0.0138	0.7954
11	rs2382621	133061067	G	A	0.0028958031120254	0.0138	0.8362
11	rs12788051	133061435	G	A	0.0133011462391285	0.0115	0.2482
11	rs79031594	133061866	C	T	0.0269047980491434	0.0312	0.3891
11	rs7121368	133062408	G	A	0.0068961666878413	0.0089	0.4403
11	rs61910353	133062995	C	T	0.0005998200719675	0.014	0.9674
11	rs476840	133063327	T	G	0.021898468701116	0.0125	0.07937
11	rs61910354	133063409	A	C	-0.0231048737150968	0.0308	0.4532
11	rs528685	133063654	G	T	0.0149969810059077	0.0091	0.09947
11	rs66856360	133064026	T	C	-0.0105959392134034	0.012	0.3762
11	rs11223386	133064057	C	T	0.0135971385060249	0.0115	0.2379
11	rs2096821	133064533	C	G	-0.0403950023610502	0.0344	0.2406
11	rs7102837	133064843	C	T	0.013202462677756	0.0116	0.2574
11	rs476154	133065436	C	G	0.0179970767016546	0.0129	0.1604
11	rs77380254	133065775	C	G	0.0166997792224134	0.0178	0.3477
11	rs7123286	133065782	T	C	0.0133011462391285	0.0117	0.2553
11	rs113886251	133066171	C	T	-0.0423022562339069	0.0348	0.2243
11	rs4598679	133066362	C	T	-0.0033957590691798	0.0103	0.7416
11	rs74788614	133066546	T	C	-0.0150019689183474	0.0412	0.7155
11	rs7124533	133066712	T	C	0.0133011462391285	0.0117	0.2561
11	rs113510802	133067076	A	G	-0.0437951599996715	0.0351	0.2132
11	rs11820373	133067225	A	C	-0.0023026490626755	0.0168	0.8904
11	rs78656210	133067347	G	A	0.0084045823438103	0.0161	0.6034
11	rs492972	133068080	C	A	0.0089002747867194	0.0091	0.3287
11	rs505690	133068485	A	G	0.01600129372694	0.0094	0.08995
11	rs505494	133068557	C	T	0.0160997014894237	0.0094	0.08791
11	rs11223387	133068628	C	G	0.0138042809763971	0.0119	0.2473
11	rs71477432	133068751	A	T	0.0139029051689914	0.0119	0.2435
11	rs476892	133069320	G	A	0.0166014304974254	0.0093	0.07448
11	rs11826488	133069322	G	A	-0.005696192544881	0.0171	0.7389
11	rs59221458	133069348	A	G	-0.0127003085782322	0.015	0.3991
11	rs515478	133069420	T	C	0.0160997014894237	0.0095	0.08989
11	rs76014673	133069972	C	A	0.009504687014246	0.0161	0.5545
11	rs542651	133070130	G	T	0.0166997792224134	0.0094	0.07583
11	rs78247979	133070824	A	C	0.0076010387728197	0.0158	0.6316
11	rs113925374	133071164	C	T	-0.0484972070855493	0.0363	0.1814
11	rs493151	133071326	A	T	0.0140015196358136	0.0096	0.144
11	rs509892	133071392	T	C	0.0141001243787816	0.0096	0.1411
11	rs112843879	133071478	G	C	-0.0488016642355575	0.0364	0.1797
11	rs11607110	133071523	G	T	0.0099998345783334	0.0161	0.5375
11	rs113806037	133071675	A	G	-0.0490011864330638	0.0365	0.1793
11	rs489949	133071687	T	C	0.016296487966892	0.0096	0.08988
11	rs7948052	133072142	T	C	0.016296487966892	0.0109	0.1336
