## Supplementary material for "Characterization of shared and ancestry-specific signals driving complex traits using multi-ancestry fine-mapping": EAS_schizophrenia_gwas_11_133352684_135080591.tsv

chrom	ID	pos	A1	A2	BETA	SE	P
11	rs67593439	133353091	G	A	0.0150954876453349	0.0275	0.5814
11	rs7951982	133355396	C	T	-0.0180010511095525	0.0243	0.4606
11	rs12276910	133356128	A	G	-0.126300456116175	0.0517	0.01465
11	rs7927989	133356488	G	A	-0.0164953025291975	0.0241	0.4951
11	rs78276040	133356598	G	C	0.0133998200630165	0.0381	0.7247
11	rs7927918	133356605	C	G	-0.0158042315449673	0.0242	0.5124
11	rs73025643	133357180	C	T	-0.119301688225672	0.0528	0.0239
11	rs7125997	133357194	G	A	0.014504302202808	0.0381	0.7042
11	rs35789380	133357468	G	A	-0.0138961051921114	0.0242	0.5651
11	rs4937777	133357907	G	T	-0.0138961051921114	0.0243	0.5668
11	rs7129716	133358110	A	G	-0.0058973552660839	0.0217	0.7867
11	rs35679530	133358588	T	A	-0.0166986496230515	0.0243	0.4931
11	rs7926705	133359242	A	T	-0.009797842480111	0.0218	0.6536
11	rs4937778	133359522	G	A	-0.017502275136142	0.0245	0.4761
11	rs4937779	133359567	C	T	-0.0105049846451474	0.0218	0.6291
11	rs6590713	133359887	G	T	-0.0193969096107316	0.0245	0.429
11	rs76946697	133359988	C	A	0.0138042809763971	0.0381	0.717
11	rs11823416	133360812	C	A	0.0109992854583691	0.0274	0.6887
11	rs12280379	133361057	G	A	-0.0201006717070029	0.0245	0.4117
11	rs61657317	133361623	G	A	0.0135971385060249	0.0381	0.7207
11	rs12283798	133362556	C	A	-0.137700069496742	0.0525	0.00875
11	rs4937780	133362817	T	G	0.0076010387728197	0.0271	0.7792
11	rs12284032	133363015	C	T	-0.137700069496742	0.0526	0.008769
11	rs12284182	133363152	G	A	-0.125200476984246	0.0532	0.01869
11	rs4937781	133363179	C	T	-0.0248051189189711	0.0246	0.313
11	rs116706402	133363633	T	G	0.012096540947233	0.038	0.7498
11	rs148646149	133363823	C	T	0.0118001041157506	0.038	0.7556
11	rs145238737	133365047	A	G	0.0143958802837323	0.0379	0.7041
11	rs149175842	133365405	T	A	0.0118001041157506	0.038	0.7552
11	rs112381553	133365427	C	T	0.0126002819757385	0.038	0.7393
11	rs12269873	133365464	T	G	-0.122698848489986	0.0531	0.021
11	rs76860084	133365617	G	A	-0.0383978517965666	0.0317	0.2249
11	rs12270154	133365920	T	C	-0.123501856987344	0.0534	0.0208
11	rs4936193	133366929	C	G	-0.0151034855773182	0.022	0.4923
11	rs79968430	133366990	G	A	0.0114047182634362	0.0379	0.7636
11	rs6590714	133367412	C	T	-0.0138048499765589	0.0213	0.518
11	rs6590715	133367430	C	A	-0.0246001168682327	0.02	0.2182
11	rs147530609	133368163	C	T	-0.108398458871277	0.0891	0.2237
11	rs12419575	133368176	G	A	0.0046989426564652	0.0269	0.8597
11	rs11223488	133368885	C	T	-0.0789025245960416	0.0426	0.06419
11	rs4937782	133369332	C	T	-0.0260975991218731	0.0216	0.2276
11	rs4937783	133369359	G	C	-0.0076995657264405	0.0238	0.7451
11	rs13377259	133369596	A	T	-0.0754026560491867	0.0423	0.07459
11	rs71477444	133369750	T	C	-0.0264979913062283	0.0217	0.2224
11	rs76052809	133370177	A	G	-0.0694036701388791	0.0428	0.1049
11	rs73025662	133370326	G	T	-0.0058973552660839	0.024	0.8069
11	rs67204326	133370476	G	T	-0.0091012913892029	0.0234	0.6995
11	rs4937784	133371608	C	T	-0.0074980401773571	0.0273	0.7848
11	rs77998059	133371640	C	T	-0.0105959392134034	0.0273	0.6965
11	rs4937785	133371775	C	G	0.0059025456526138	0.0273	0.8289
11	rs4245117	133373083	A	C	0.0859024290007033	0.0709	0.2258
11	rs12294146	133373265	C	G	-0.0494949124461712	0.0589	0.4009
11	rs116990008	133373588	G	A	-0.084904507090444	0.1177	0.4706
11	rs7118965	133374802	A	C	-0.0046005663955682	0.0256	0.8587
11	rs73587643	133375022	C	T	-0.046400022834317	0.0267	0.08232
11	rs6590716	133375310	C	T	-0.006199175242821	0.0485	0.8985
11	rs56174341	133375365	C	G	-0.0088994831870327	0.0492	0.857
11	rs4937787	133375648	A	C	-0.0098988321792475	0.0291	0.7338
11	rs35618674	133376037	G	A	-0.0114958245134845	0.0294	0.6963
11	rs4937788	133376068	C	T	-0.0135007260538548	0.0293	0.645
11	rs12788589	133376450	T	C	-0.0332982854015147	0.021	0.1126
11	rs73587651	133377267	C	T	-0.0165969709073694	0.03	0.5797
11	rs59866002	133377393	A	T	-0.0515038428671156	0.0389	0.186
11	rs56405523	133377750	A	G	-0.0231048737150968	0.0202	0.2514
11	rs12796600	133378031	T	C	-0.0075987978753305	0.03	0.8014
11	rs73025668	133378247	T	C	-0.0086977157031958	0.0468	0.8523
11	rs73025670	133378274	G	A	-0.0066017436345624	0.0472	0.8887
11	rs73025671	133378313	T	C	-0.002002002670673	0.047	0.9667
11	rs73025672	133378409	C	T	-0.0024028846163103	0.047	0.9589
11	rs73025673	133378434	C	T	-0.0025031302181184	0.047	0.9575
11	rs7110247	133378641	C	G	-0.004198802647333	0.0464	0.9278
11	rs79816429	133378697	C	T	0.0673969319860517	0.0593	0.2555
11	rs34226771	133378872	T	G	-0.0385953087593848	0.0215	0.07325
11	rs117070048	133379046	C	T	0.06259914175652	0.0465	0.1787
11	rs57033693	133379427	C	T	-0.0026033858701149	0.0466	0.9549
11	rs7936263	133379484	A	G	-0.0170037478161859	0.0192	0.3761
11	rs73025680	133379770	G	C	-0.0094040800752939	0.0472	0.8426
11	rs4366501	133380325	T	C	0.0618004009054468	0.0451	0.1709
11	rs61262683	133380611	G	A	-0.0036968248442897	0.0465	0.9366
11	rs73025684	133381256	G	A	-0.0156010662286512	0.0472	0.7405
11	rs73025685	133381576	A	C	-0.0042992284528324	0.0464	0.9267
11	rs11223489	133381608	G	C	-0.017502275136142	0.0192	0.3627
11	rs73025687	133382243	A	G	-0.0115969858456632	0.047	0.8046
11	rs11223490	133382740	T	C	-0.0082035573506883	0.046	0.8589
11	rs11223491	133382990	C	T	-0.0079011318962572	0.046	0.8639
11	rs11223492	133383286	T	C	-0.0094040800752939	0.0459	0.8374
11	rs73025693	133383517	G	A	0.0119977384336167	0.0432	0.7805
11	rs61172426	133383727	T	C	0.009504687014246	0.0429	0.8256
11	rs34810428	133384027	G	A	-0.0306963490025976	0.0212	0.148
11	rs11824805	133384076	T	C	0.009504687014246	0.0429	0.8242
11	rs55858766	133384386	T	G	0.0125015292229252	0.0431	0.7718
11	rs55863421	133384416	T	C	0.0108014536938559	0.043	0.802
11	rs61255508	133384492	A	G	0.064204090221786	0.045	0.1534
11	rs6590717	133385654	A	G	-0.0116981574124923	0.0189	0.535
11	rs73587663	133385686	G	C	-0.0309026047398165	0.021	0.1412
11	rs184639030	133386027	G	C	-0.0058973552660839	0.0871	0.9464
11	rs56313485	133386457	C	T	0.0125015292229252	0.043	0.7719
11	rs76471104	133386544	C	T	0.0657034673241941	0.045	0.144
11	rs11223493	133386590	G	A	-0.0297996312385195	0.021	0.1563
11	rs7114449	133386595	G	A	-0.0703044455099639	0.0624	0.2605
11	rs12285739	133386757	A	T	-0.0131966945943914	0.0456	0.7718
11	rs56359414	133388023	A	T	-0.0054045784588597	0.0453	0.9047
11	rs56065855	133388281	A	T	-0.0052035148315978	0.0452	0.9091
11	rs55951010	133388316	G	A	-0.0026033858701149	0.0454	0.955
11	rs6590718	133388742	A	G	-0.0130953713122409	0.0189	0.4872
11	rs74774493	133388893	C	G	0.0669013524517588	0.0449	0.1366
11	rs77150015	133389050	C	A	0.0674997573466154	0.045	0.1333
11	rs4131674	133389115	T	C	-0.0029042131473898	0.0453	0.9491
11	rs7107604	133389853	C	T	-0.0062998021485279	0.0452	0.8884
11	rs12792779	133390192	C	T	-0.0067024110596754	0.0283	0.8123
11	rs74341222	133390254	A	G	-0.0469972723609114	0.0286	0.1003
11	rs35468298	133390269	T	A	-0.0062998021485279	0.0282	0.8224
11	rs35309700	133390402	A	G	-0.0064004391810282	0.0248	0.7962
11	rs7108670	133390469	G	C	-0.02960390325858	0.0198	0.135
11	rs76205504	133390597	G	A	-0.0478046499481398	0.0286	0.09462
11	rs7108751	133390734	C	T	-0.0225012653465135	0.0193	0.2421
11	rs56151569	133390904	A	G	0.0666020156675811	0.0447	0.1363
11	rs76730282	133391268	T	C	0.0680043830932363	0.0449	0.1303
11	rs34838605	133391339	G	C	-0.0416973775562091	0.0213	0.05073
11	rs78450513	133391402	T	C	0.0677988255644351	0.0449	0.1314
11	rs142392739	133392124	G	C	-0.0841971588007556	0.0974	0.3873
11	rs7117082	133392294	G	T	0.0323994240466592	0.0324	0.317
11	rs4937789	133392402	G	A	-0.0428970626523952	0.0214	0.04472
11	rs4936194	133392555	C	T	-0.0425004857321486	0.0214	0.04694
11	rs4936195	133392702	C	G	-0.0426987545331152	0.0214	0.04592
11	rs73029122	133392747	A	G	-0.0088994831870327	0.0462	0.848
11	rs73029124	133393932	G	A	-0.0121029460677457	0.0463	0.7937
11	rs77516434	133393995	C	G	0.0648978315778429	0.0456	0.1548
11	rs12803064	133394596	T	C	-0.028399474521698	0.0207	0.1708
11	rs12802455	133394957	C	T	-0.0158042315449673	0.0286	0.5803
11	rs75706358	133395142	C	G	0.0213993910058902	0.0375	0.5686
11	rs34536590	133395989	G	A	0.005703702916678	0.0228	0.8032
11	rs7926500	133396313	C	T	-0.0425004857321486	0.0213	0.04592
11	rs4373944	133396619	A	G	0.0624018651129649	0.0455	0.1697
11	rs4373945	133396675	A	G	0.0686021284901822	0.0459	0.1348
11	rs145173919	133396835	C	T	-0.0253998626327317	0.0379	0.5023
11	rs10791292	133397168	G	A	0.0064988367398296	0.0194	0.7393
11	rs77422754	133397786	G	A	0.0639039448366128	0.046	0.1652
11	rs4130016	133398116	A	G	-0.0239034240815591	0.0205	0.2438
11	rs4378414	133398260	A	G	-0.0098988321792475	0.0186	0.5944
11	rs12799484	133399500	C	T	0.0030952049073025	0.0228	0.892
11	rs4402307	133399857	C	T	-0.0259025943231108	0.0193	0.1813
11	rs116992071	133399874	G	A	-0.0555021391616052	0.0558	0.3199
11	rs4460831	133399980	T	C	-0.0196008476550609	0.0192	0.3084
11	rs4539336	133400115	T	G	-0.0145960053074092	0.019	0.4427
11	rs4554901	133400279	C	T	-0.0107980900995126	0.03	0.7192
11	rs60365595	133401237	G	C	-0.0559039069452338	0.0302	0.06472
11	rs4570596	133401766	C	G	0.009504687014246	0.0196	0.6291
11	rs4403819	133401871	A	C	0.0143958802837323	0.0196	0.4629
11	rs57757269	133402815	C	T	0.0044003044444822	0.0417	0.9156
11	rs12361255	133402849	T	C	-0.0306035477981776	0.0194	0.1153
11	rs11223496	133403066	G	A	-0.0076995657264405	0.0211	0.7144
11	rs11223497	133403090	C	G	-0.0080019302190585	0.0211	0.7041
11	rs11223498	133403198	T	C	-0.0081027387031859	0.0211	0.7008
11	rs4427583	133403337	G	A	-0.0309954337025195	0.02	0.1218
11	rs55827149	133404167	C	T	-0.105304961645423	0.0363	0.003682
11	rs56142555	133404448	C	T	-0.105304961645423	0.0363	0.003721
11	rs73029137	133406400	T	C	0.0080971295874548	0.1069	0.9398
11	rs10894686	133406462	T	C	-0.0114047880634385	0.0216	0.5988
11	rs57510128	133407378	C	T	-0.0295009039176847	0.0202	0.1448
11	rs12225991	133407503	C	T	0.0116024307308398	0.0979	0.9061
11	rs78264126	133407729	T	C	0.0872963363848446	0.0398	0.02844
11	rs11820795	133407921	T	C	-0.0892028674607707	0.0359	0.01296
11	rs73029139	133408812	T	C	-0.119899022778949	0.0429	0.005188
11	rs67784708	133408903	A	C	-0.0916987090225895	0.0361	0.01116
11	rs77098011	133409655	C	T	-0.026600681797179	0.036	0.4603
11	rs66794106	133410136	G	T	-0.115298624363463	0.0367	0.001663
11	rs67508147	133410681	A	T	-0.0993011330744326	0.0359	0.00564
11	rs67249722	133410823	A	T	-0.114300357227301	0.0368	0.001899
11	rs66774922	133410846	C	T	-0.113695152447884	0.0368	0.001982
11	rs66898018	133410913	G	A	-0.0976018035694551	0.0358	0.006449
11	rs73029145	133411730	C	T	-0.0747019947040337	0.0373	0.04521
11	rs12574394	133411828	C	T	-0.0111013930711739	0.0427	0.7953
11	rs12574395	133411853	C	T	-0.0079011318962572	0.0428	0.8529
11	rs12574416	133412085	C	G	-0.001501126126267	0.0226	0.9468
11	rs7934518	133412141	T	G	-0.0005001250416822	0.0225	0.984
11	rs7934721	133412252	T	C	-0.0124977728299804	0.0197	0.5247
11	rs61912415	133412259	G	C	0.014504302202808	0.0269	0.5908
11	rs61912416	133412325	G	A	0.0005998200719675	0.0225	0.9776
11	rs10894691	133412543	T	C	-0.0113036461713921	0.0196	0.5654
11	rs34453165	133413523	C	T	-0.0009004052431641	0.0226	0.9686
11	rs10894692	133414400	T	G	-0.0151034855773182	0.0213	0.477
11	rs10894693	133414469	G	A	0.0108014536938559	0.027	0.6889
11	rs10894694	133414671	A	G	-0.010302892995897	0.02	0.6071
11	rs10894695	133414799	A	G	0.0108014536938559	0.027	0.6882
11	rs11223501	133414987	T	C	-0.0129028853555234	0.0197	0.5108
11	rs74824504	133415177	T	C	-0.0267958227871631	0.035	0.4442
11	rs68107944	133415183	A	G	-0.013004189135254	0.0197	0.51
11	rs11223502	133415374	C	T	0.0114047182634362	0.027	0.6738
11	rs11223503	133415375	A	G	-0.0115969858456632	0.0197	0.5547
11	rs61912417	133415471	G	T	-0.0131966945943914	0.0197	0.502
11	rs148430966	133415905	C	T	-0.0277001306422786	0.0351	0.4307
11	rs117175727	133416347	T	C	-0.0950032269191822	0.0786	0.2269
11	rs77977081	133416495	G	A	-0.027998320426861	0.0351	0.4249
11	rs75001098	133416803	T	C	0.0032048589489113	0.0428	0.9399
11	rs117924958	133417490	C	A	0.0071047017299317	0.0429	0.8692
11	rs73029151	133417623	C	T	-0.0785995828126435	0.0462	0.08869
11	rs75707195	133418844	G	A	-0.0256050287153947	0.0356	0.472
11	rs116882267	133418978	C	T	-0.0248973835545144	0.0356	0.4849
11	rs61912419	133419213	C	T	-0.0129028853555234	0.0198	0.5161
11	rs115764252	133419328	G	A	-0.0246001168682327	0.0356	0.489
11	rs75233764	133421263	G	A	0.0060019521956343	0.0427	0.889
11	rs78427575	133421800	T	A	-0.0252972953741621	0.0357	0.4785
11	rs11223504	133421866	T	A	-0.010302892995897	0.0197	0.6024
11	rs11223505	133421869	G	A	0.0089002747867194	0.0271	0.7432
11	rs73029156	133422994	C	T	-0.0517986852338873	0.0442	0.2411
11	rs12576213	133423127	C	T	-0.0270012755029434	0.0348	0.4379
11	rs7121227	133423497	C	G	-0.0088994831870327	0.0213	0.6773
11	rs73029159	133423677	T	C	0.0026963615477425	0.0418	0.9492
11	rs7947266	133424634	G	T	-0.0050024916227914	0.0269	0.8528
11	rs73029161	133424717	A	T	0.0195967237465575	0.0304	0.5196
11	rs73029162	133424896	C	G	0.0077002766261879	0.0213	0.716
11	rs77035861	133425051	T	A	-0.0040983869261633	0.0269	0.8782
11	rs73029166	133425052	T	C	0.0063994795805678	0.0211	0.7604
11	rs189350337	133426317	G	T	0.0044003044444822	0.1074	0.9671
11	rs138142364	133426347	G	A	-0.0628013642021005	0.0653	0.3364
11	rs73029167	133426595	A	G	0.0168964476597299	0.03	0.5727
11	rs73029168	133426827	G	A	0.0044998604248922	0.0419	0.9151
11	rs11826406	133426933	T	C	0.0047984689115734	0.021	0.8198
11	rs7924634	133427737	T	C	0.0025966258472659	0.0184	0.8871
11	rs7941028	133427956	A	G	0.0183996828453635	0.0298	0.5374
11	rs116995987	133428062	T	C	-0.0127003085782322	0.081	0.875
11	rs12363758	133428402	C	T	-0.0046005663955682	0.0269	0.8638
11	rs144742448	133428767	A	G	0.0066975214477213	0.0418	0.8722
11	rs7123529	133429014	A	G	0.0080971295874548	0.0209	0.6981
11	rs10894696	133429236	G	A	-0.0045001103249234	0.0269	0.8657
11	rs78665620	133429558	C	A	-0.004198802647333	0.0269	0.8763
11	rs74536099	133429603	T	C	-0.0111013930711739	0.0276	0.6867
11	rs79091434	133429606	A	G	-0.0112025145079934	0.0276	0.6839
11	rs80184365	133429630	T	C	-0.0087985943563496	0.0275	0.7479
11	rs61912420	133429766	G	A	-0.0032954239497972	0.0269	0.9037
11	rs11223506	133430472	T	C	-0.0008003201707691	0.0269	0.9771
11	rs11223507	133431022	T	C	-0.0017014466397575	0.0268	0.9487
11	rs117603623	133431175	C	T	-0.0494949124461712	0.091	0.5865
11	rs11223508	133431258	C	T	0.0053954185169075	0.0203	0.7922
11	rs11223509	133431360	T	C	0.0051964749068174	0.0203	0.7969
11	rs11223510	133431692	A	T	-0.0009004052431641	0.0268	0.9718
11	rs7122319	133432077	T	C	-0.000200020002667	0.0268	0.9946
11	rs10894697	133433026	A	G	0.0092966519050945	0.0206	0.6512
11	rs10894698	133433028	T	A	0.009504687014246	0.0206	0.6439
11	rs7126632	133433063	T	C	0.0109992854583691	0.0206	0.5933
11	rs10894699	133433098	A	G	0.0087020272939009	0.0191	0.65
11	rs11223511	133434425	A	G	0.0034041991335623	0.018	0.8497
11	rs76223390	133434534	T	C	-0.0222967349986103	0.0453	0.6224
11	rs11223512	133434663	A	G	0.0093957216403621	0.0207	0.649
11	rs73031235	133435152	G	A	-0.0008003201707691	0.0368	0.9836
11	rs11223513	133436177	C	T	0.0017983819413794	0.0272	0.9481
11	rs73031237	133437128	A	T	0.0013990209137074	0.0368	0.9693
11	rs73031238	133437158	G	A	0.0013990209137074	0.0368	0.9698
11	rs10894700	133437437	A	T	0.0103957761821204	0.0208	0.6159
11	rs73031240	133437778	A	G	0.004101577021075	0.0368	0.9112
11	rs3923896	133437848	A	G	0.001598721363697	0.0271	0.9537
11	rs3923897	133437869	T	A	0.0103957761821204	0.0209	0.6197
11	rs4491248	133438040	G	A	0.0001999800026662	0.0272	0.9934
11	rs10894701	133438128	T	C	0.0030952049073025	0.0271	0.9098
11	rs7946923	133438221	T	C	0.0036034995896235	0.0271	0.8939
11	rs7126093	133438625	T	C	0.0047984689115734	0.0366	0.8952
11	rs4499019	133439313	G	T	0.0025966258472659	0.0183	0.8848
11	rs3924072	133439342	A	G	-0.0045001103249234	0.0204	0.8254
11	rs74441314	133439856	T	C	-0.0218980211012161	0.0356	0.5378
11	rs7103796	133440310	T	A	0.0115035793834154	0.0366	0.7523
11	rs7103922	133440432	T	C	0.0021975835434872	0.0184	0.9053
11	rs73031246	133441205	C	T	0.0210959082947329	0.0311	0.4967
11	rs77469475	133441993	G	T	0.0450020459197846	0.1154	0.6964
11	rs10894702	133444089	T	C	-0.0039979812872983	0.0205	0.8461
11	rs11223516	133446514	A	G	-0.0032954239497972	0.0233	0.8882
11	rs10894703	133446792	C	T	0.0008995952428359	0.0198	0.962
11	rs10894704	133446929	A	G	-0.009797842480111	0.027	0.7164
11	rs117514930	133447531	C	T	-0.0244976316004002	0.0355	0.4901
11	rs7130218	133448685	C	G	0.0024968801985871	0.0278	0.9281
11	rs75307243	133448953	C	G	-0.009797842480111	0.0354	0.7822
11	rs12223019	133449274	G	C	0.0027960873020011	0.0196	0.8871
11	rs7107660	133450149	C	T	0.0007996801705642	0.0239	0.9739
11	rs75573616	133450412	A	G	-0.013004189135254	0.0348	0.709
11	rs76777795	133450607	G	A	-0.0201006717070029	0.0348	0.5638
11	rs57214368	133450627	G	A	0.0001999800026662	0.028	0.9938
11	rs4937791	133450851	T	C	0.0021975835434872	0.0188	0.9087
11	rs4936196	133450999	A	G	-0.0040983869261633	0.0199	0.8381
11	rs75717736	133451198	C	T	-0.0212951405401588	0.0347	0.5394
11	rs79646370	133451338	G	C	-0.0226035462098532	0.0347	0.5155
11	rs11826497	133451542	T	G	0.0023971245997214	0.0207	0.9068
11	rs11828595	133451572	A	G	-0.001100605444033	0.0237	0.9616
11	rs4609619	133453021	G	T	-0.0158042315449673	0.0277	0.5693
11	rs10791293	133453195	A	C	-0.005304041591906	0.019	0.7808
11	rs4074579	133454992	G	C	-0.0060985584618694	0.0307	0.8432
11	rs4937792	133455155	T	C	-0.0231969816042026	0.0183	0.2054
11	rs11606099	133455509	G	A	0.012096540947233	0.0296	0.6816
11	rs72472267	133455513	C	G	-0.0222967349986103	0.0211	0.2904
11	rs11599983	133455847	T	C	0.0142973047008244	0.0295	0.6273
11	rs6590719	133456095	A	G	-0.0055956263571598	0.0174	0.748
11	rs61342290	133456141	A	T	-0.0202027073175195	0.0182	0.2685
11	rs4936197	133456159	G	A	-0.0043996643446871	0.0174	0.8001
11	rs111707985	133456956	G	C	0.0825012215117438	0.0614	0.179
11	rs12291876	133456988	T	A	0.0005998200719675	0.0308	0.9844
11	rs12285119	133457118	G	A	0.001598721363697	0.0308	0.9589
11	rs61911476	133457547	G	A	-0.0256973671872587	0.0203	0.2045
11	rs76110193	133457974	A	G	0.0046989426564652	0.0307	0.8781
11	rs10894705	133458545	A	T	0.0147014028528927	0.0295	0.6172
11	rs4937793	133458811	T	A	-0.0253998626327317	0.0202	0.2088
11	rs74813195	133458832	A	G	-0.0593042438991411	0.0797	0.4568
11	rs61911477	133458984	G	C	-0.0264979913062283	0.0203	0.1913
11	rs73031256	133459863	C	T	-0.0260975991218731	0.0202	0.1968
11	rs12290536	133459873	G	A	0.0063001125484799	0.0308	0.8384
11	rs7105748	133460265	A	T	-0.0122952780941516	0.0174	0.4811
11	rs9705167	133460802	C	T	0.0075017910703226	0.0308	0.8085
11	rs9705178	133460818	G	A	0.0071047017299317	0.0308	0.8166
11	rs11223521	133462354	C	T	-0.019203206984436	0.0183	0.2938
11	rs73031259	133463439	A	G	-0.0281011651109099	0.0201	0.1623
11	rs12271362	133463444	G	T	0.0102968054773682	0.0305	0.7348
11	rs79881488	133463647	A	C	0.0483996117232768	0.0606	0.424
11	rs75107897	133463775	C	T	-0.0868004901369162	0.061	0.1546
11	rs61911478	133463824	G	A	-0.0282965991551138	0.0202	0.1607
11	rs77621218	133463836	T	C	0.0558036076154242	0.1136	0.6232
11	rs61911479	133464083	C	T	-0.0285949668801128	0.0202	0.1565
11	rs10894708	133464108	A	T	0.0117012723076411	0.0294	0.6916
11	rs7123063	133464260	C	G	0.007997931111062	0.0306	0.7931
11	rs11223524	133464261	T	C	0.0785985885121491	0.0612	0.1992
11	rs75059626	133466315	G	C	0.0055048206344449	0.0307	0.8582
11	rs11223525	133466319	A	T	0.0107025231331357	0.029	0.7119
11	rs61911480	133466331	C	T	-0.0282965991551138	0.0202	0.1613
11	rs61911481	133466711	A	G	-0.0138048499765589	0.0174	0.4293
11	rs4937794	133466941	G	T	-0.0275973271921043	0.0202	0.1708
11	rs73031267	133466966	C	A	0.0101978249764461	0.0294	0.7293
11	rs56406748	133469062	A	C	0.0101978249764461	0.0306	0.7387
11	rs73031268	133469312	G	A	0.0106035827841911	0.0294	0.7191
11	rs61911482	133469733	T	C	-0.0274020297483382	0.0201	0.173
11	rs7126622	133470684	C	G	-0.0030045090202987	0.0173	0.8617
11	rs77309164	133471227	C	G	0.0081963182244858	0.0305	0.7892
11	rs11606737	133472324	A	G	-0.0123965203365513	0.0172	0.4715
11	rs76168608	133473554	G	A	0.0027960873020011	0.0307	0.9264
11	rs4245119	133473974	G	T	-0.005304041591906	0.0173	0.7584
11	rs77887643	133474210	C	A	-0.0525045539821493	0.0879	0.5505
11	rs10894710	133475018	T	C	0.0129951954948113	0.0291	0.6546
11	rs4937795	133475211	C	T	-0.0281011651109099	0.0201	0.1619
11	rs75059469	133475261	G	A	0.0044998604248922	0.0308	0.8839
11	rs75576882	133475721	C	T	0.0105046326450854	0.0428	0.8056
11	rs7121096	133476016	C	A	0.0134984841513417	0.0222	0.5421
11	rs12282797	133476431	T	C	0.0906995672466416	0.0602	0.1319
11	rs4128621	133477595	C	G	-0.0094040800752939	0.0175	0.589
11	rs4128620	133477628	A	G	-0.0093031403261444	0.0175	0.5939
11	rs4128622	133477710	C	T	-0.0094040800752939	0.0175	0.5901
11	rs11223529	133478136	A	G	-0.0095050300143049	0.0175	0.5866
11	rs12418740	133478658	G	A	-0.0388967656299467	0.0243	0.1089
11	rs56127358	133478826	G	A	-0.0170952954286372	0.0291	0.5572
11	rs7111779	133479215	G	A	-0.0102018624845967	0.0174	0.5585
11	rs61911483	133479254	G	A	-0.0447986409079867	0.0247	0.06936
11	rs7112193	133479748	C	T	-0.0375045865412751	0.0242	0.1219
11	rs7952524	133479904	T	A	-0.0098988321792475	0.0174	0.5707
11	rs12576929	133480150	T	A	-0.0378991867540796	0.0242	0.1182
11	rs61911504	133480440	C	T	-0.0375045865412751	0.0242	0.1215
11	rs55659044	133480832	T	A	0.0114047182634362	0.0188	0.5429
11	rs11223530	133481115	G	A	-0.0093031403261444	0.0173	0.592
11	rs5006740	133481927	A	G	-0.0403012967735257	0.0244	0.0989
11	rs4310633	133481951	C	A	-0.009797842480111	0.0172	0.5683
11	rs77682140	133482034	T	C	0.0103957761821204	0.0389	0.7893
11	rs4547105	133482446	G	C	-0.0092022107647994	0.0171	0.5918
11	rs4334029	133483146	T	C	-0.0095050300143049	0.0171	0.5796
11	rs7114493	133483207	T	C	-0.0414993071780289	0.0244	0.08964
11	rs4937796	133483790	C	G	-0.0356997191343252	0.0248	0.15
11	rs4937802	133484254	T	C	0.0134984841513417	0.0177	0.4476
11	rs80274217	133485125	A	C	-0.0275973271921043	0.0286	0.334
11	rs10791295	133485126	A	G	0.0124027667170427	0.0177	0.4835
11	rs4542428	133485299	G	A	-0.0058973552660839	0.0347	0.8642
11	rs4468364	133485401	C	T	0.0001999800026662	0.0171	0.9919
11	rs10750534	133485771	A	C	0.0123039944561641	0.0178	0.4873
11	rs10750535	133485797	C	T	0.0123039944561641	0.0178	0.487
11	rs7933366	133486088	C	T	0.0125015292229252	0.0178	0.4807
11	rs7108451	133486918	T	C	0.0101978249764461	0.0173	0.5555
11	rs7123241	133487141	G	A	0.0124027667170427	0.0178	0.4869
11	rs11605248	133487460	G	C	0.0600974240485804	0.0512	0.2409
11	rs10791296	133487618	T	C	0.0004998750416509	0.0171	0.979
11	rs12576622	133488157	G	C	-0.0281011651109099	0.0287	0.327
11	rs12576606	133488164	C	A	-0.027998320426861	0.0286	0.328
11	rs10791297	133488239	A	G	0.0003999200213268	0.0171	0.9801
11	rs191135227	133488401	T	G	-0.242695959917698	0.1302	0.06231
11	rs78097034	133488572	C	T	-0.0275048131221902	0.0286	0.3369
11	rs80312197	133488657	C	T	-0.0275048131221902	0.0286	0.3372
11	rs75385999	133488805	G	A	-0.0274020297483382	0.0286	0.3378
11	rs11223532	133488915	G	T	0.0124027667170427	0.0178	0.4845
11	rs7924646	133489286	G	T	0.0009995003330834	0.017	0.9535
11	rs75856022	133489379	A	G	-0.0274020297483382	0.0286	0.3387
11	rs5009633	133489686	C	T	0.0109992854583691	0.0172	0.5235
11	rs12577191	133489818	G	A	-0.0272992569378225	0.0286	0.3393
11	rs4245120	133489916	C	A	0.0109003744682883	0.0172	0.5268
11	rs12574078	133489958	T	C	-0.0272992569378225	0.0286	0.3396
11	rs4340068	133490222	A	T	0.0110981866660334	0.0172	0.5167
11	rs10791298	133490944	G	T	0.0111970780932162	0.0172	0.5162
11	rs10791299	133490973	T	A	0.001598721363697	0.017	0.9268
11	rs4351831	133491593	A	G	0.0114047182634362	0.0172	0.5075
11	rs4418823	133491762	C	T	0.0116024307308398	0.0172	0.4972
11	rs4494315	133491908	T	C	0.0014988761237359	0.017	0.9313
11	rs79789505	133492494	G	C	-0.026898543868701	0.0285	0.3459
11	rs11822149	133492755	T	C	-0.0197028322758684	0.0229	0.3903
11	rs7940046	133492835	G	T	-0.0252972953741621	0.0254	0.3188
11	rs76690200	133493299	G	A	-0.0267958227871631	0.0286	0.3487
11	rs7940977	133493542	G	A	0.001998002662673	0.017	0.9062
11	rs77568917	133493728	A	G	-0.026898543868701	0.0286	0.3475
11	rs6590720	133493834	A	G	0.0123039944561641	0.0172	0.4755
11	rs78267950	133493932	G	A	-0.0267958227871631	0.0286	0.3486
11	rs7122540	133493991	C	A	-0.0251024465608414	0.0201	0.212
11	rs75596932	133494066	A	G	-0.0275048131221902	0.0286	0.3365
11	rs6590721	133494089	C	T	0.0028958031120254	0.0171	0.863
11	rs7108783	133494355	T	C	-0.0181028726978536	0.0249	0.4667
11	rs75263914	133494738	T	C	-0.0270012755029434	0.0287	0.346
11	rs7127453	133495291	G	A	-0.0187955345843259	0.0249	0.4506
11	rs7127862	133495556	G	C	0.0125015292229252	0.0173	0.4686
11	rs7127785	133495676	C	T	-0.0008003201707691	0.0235	0.9729
11	rs28605203	133495735	G	C	-0.0009004052431641	0.0235	0.9707
11	rs75109229	133495817	C	T	-0.0076995657264405	0.035	0.8266
11	rs60512520	133495905	T	C	-0.003596459514405	0.0346	0.9167
11	rs75676171	133496074	G	T	-0.005696192544881	0.035	0.8701
11	rs35025295	133496335	G	A	0.0208021276292633	0.0213	0.3268
11	rs11223533	133496385	T	G	0.0033045340083004	0.0171	0.8458
11	rs12365724	133496972	C	T	0.0209979909956055	0.0213	0.3232
11	rs149192094	133497043	A	G	-0.0057967688471774	0.0351	0.8678
11	rs4937803	133497296	A	G	-0.000200020002667	0.0236	0.9947
11	rs147972215	133497410	C	T	0.0780992819830517	0.068	0.2508
11	rs118150193	133497739	G	C	-0.006199175242821	0.0352	0.861
11	rs10894714	133497776	A	G	-0.0001000050003333	0.0236	0.9979
11	rs55940646	133498105	G	A	0.0172994970780611	0.0194	0.3724
11	rs10894715	133498147	A	G	0.0142973047008244	0.0174	0.4114
11	rs10894716	133498239	A	G	0.0001999800026662	0.0237	0.9921
11	rs147309073	133498297	G	A	-0.0275048131221902	0.0289	0.3422
11	rs11223535	133498409	T	C	-0.0187038311937836	0.025	0.4546
11	rs10894717	133498450	G	A	0.0005998200719675	0.0283	0.9831
11	rs11223536	133498456	C	T	-0.0187955345843259	0.025	0.4538
11	rs12574050	133498940	C	G	-0.0282965991551138	0.0289	0.3289
11	rs4937804	133499033	G	A	0.0006997551142732	0.0237	0.9764
11	rs143903406	133500036	A	G	-0.026898543868701	0.029	0.3528
11	rs184500821	133500293	C	A	0.0236969951765786	0.0213	0.2665
11	rs56237336	133500366	T	C	0.0007996801705642	0.0237	0.9743
11	rs3134441	133500708	A	G	-0.0206007457079636	0.0234	0.378
11	rs12222376	133500726	G	A	0.0155977206230546	0.0175	0.3718
11	rs55721319	133500848	T	A	0.024097313483794	0.0213	0.2571
11	rs11601948	133501303	C	T	0.0246048038572487	0.0213	0.2479
11	rs113215234	133501703	A	G	-0.0198966317144566	0.0234	0.3961
11	rs3134440	133502492	G	C	-0.0271040176920589	0.029	0.3497
11	rs112625580	133502576	G	A	0.024702368640342	0.0213	0.2463
11	rs3134536	133502670	T	C	-0.0239956055562207	0.0291	0.4108
11	rs3134537	133503592	A	G	-0.0248051189189711	0.0292	0.3959
11	rs12575830	133504469	G	C	-0.0160988945897493	0.0251	0.5214
11	rs12282011	133504713	C	A	0.111398251790055	0.061	0.06787
11	rs12575883	133504948	G	A	-0.0257999754904126	0.0292	0.3779
11	rs3134535	133505077	C	G	0.0103957761821204	0.0174	0.5492
11	rs4603319	133505315	A	G	-0.0145046862028817	0.0251	0.5639
11	rs2375252	133505509	T	C	-0.0137034650584925	0.0251	0.585
11	rs3104215	133505582	G	C	0.0114047182634362	0.0174	0.5136
11	rs115410762	133505893	C	T	-0.0142003494011414	0.0372	0.7026
11	rs1566015	133505919	C	T	-0.0138048499765589	0.0252	0.583
11	rs2132490	133507036	G	A	-0.0151034855773182	0.0252	0.5487
11	rs2173000	133507330	C	T	-0.0240980393840575	0.0291	0.4084
11	rs6590722	133507581	G	A	0.0053954185169075	0.0239	0.8216
11	rs3134533	133507596	T	C	-0.0246001168682327	0.0239	0.3029
11	rs4937805	133509056	C	T	-0.0138961051921114	0.0254	0.5828
11	rs3104216	133509759	C	T	0.0114047182634362	0.0175	0.5136
11	rs11223538	133510607	T	A	0.100596184233562	0.0604	0.09573
11	rs12365329	133516999	T	C	0.0291995144044279	0.021	0.1654
11	rs9704138	133517252	A	G	0.0165030720990143	0.0176	0.3479
11	rs12364129	133517452	C	G	0.0280041964095973	0.0211	0.1833
11	rs9645677	133518069	A	G	0.0288012338056278	0.021	0.1693
11	rs7127195	133518136	C	T	-0.0124977728299804	0.0188	0.5065
11	rs9645678	133518509	G	C	0.027196791588428	0.021	0.1936
11	rs7128036	133518562	G	T	0.021497269010823	0.0179	0.2304
11	rs7127986	133518725	C	T	0.0382972099323441	0.02	0.05583
11	rs737316	133519174	T	C	0.0185960172820726	0.0288	0.5172
11	rs11223542	133519643	G	T	0.0285971749776749	0.021	0.173
11	rs4614467	133519930	A	T	0.0376040223973664	0.0347	0.2783
11	rs903814	133519980	G	T	-0.0153979421800967	0.019	0.4174
11	rs2279694	133520207	T	C	0.0152038337422728	0.019	0.422
11	rs2047296	133520260	C	G	0.0232965165504356	0.0292	0.4252
11	rs113563229	133520492	C	G	-0.0124977728299804	0.0388	0.7467
11	rs11223543	133520757	C	T	-0.0174005146801673	0.026	0.5032
11	rs7109463	133520996	A	C	0.031498667059371	0.0214	0.1411
11	rs7109808	133520999	G	C	0.0314017631395316	0.0214	0.1427
11	rs111501346	133521169	G	A	-0.0120017335415971	0.0391	0.7593
11	rs7110106	133521396	C	T	0.0285971749776749	0.0214	0.1825
11	rs10894722	133521620	G	A	0.0259016375226531	0.0214	0.2257
11	rs11223544	133521666	C	A	0.0975984687638946	0.0656	0.1366
11	rs10791302	133521772	A	G	-0.0074980401773571	0.0179	0.6759
11	rs35613296	133521881	C	A	0.0262036654966364	0.0215	0.2235
11	rs61911540	133522026	C	G	-0.0423022562339069	0.0301	0.16
11	rs75554117	133522251	A	G	0.0338022134084658	0.0249	0.1741
11	rs75255906	133522263	T	C	0.0332026408277183	0.0252	0.1886
11	rs55754446	133522510	A	C	0.007997931111062	0.0796	0.9203
11	rs753300	133522904	G	T	-0.0079011318962572	0.0222	0.7225
11	rs1126295	133523966	C	G	-0.001100605444033	0.0181	0.9522
11	rs76358860	133523968	C	T	0.0709988581496884	0.0337	0.03502
11	rs1126296	133524201	C	T	-0.0009004052431641	0.0179	0.96
11	rs4937808	133524393	C	A	-0.0005001250416822	0.0178	0.9772
11	rs4936200	133524761	C	T	-0.200000919811947	0.1309	0.1265
11	rs58755028	133525233	G	A	0.0323026073786261	0.0683	0.6367
11	rs55952723	133525331	G	T	0.0330962274891896	0.0685	0.6292
11	rs924110	133525963	C	T	0.0102968054773682	0.0207	0.6184
11	rs74827467	133526342	C	T	0.0540998523168248	0.0322	0.09265
11	rs59946994	133527242	G	A	0.053000336561653	0.032	0.09686
11	rs60650345	133527267	T	C	0.0481995135792341	0.0279	0.08468
11	rs79672317	133527611	A	G	-0.0329985112635755	0.1084	0.761
11	rs10750538	133527979	A	C	0.0090984829852593	0.0206	0.6589
11	rs12277713	133528521	T	C	-0.0151034855773182	0.0188	0.4221
11	rs10894723	133528831	C	T	-0.0149004625639624	0.0188	0.4301
11	rs11223547	133528942	T	A	-0.0017014466397575	0.0509	0.9734
11	rs6590724	133530847	C	T	0.0200967016991224	0.023	0.3822
11	rs118111890	133531127	A	C	0.0086028888072678	0.061	0.8873
11	rs10732252	133531628	G	A	0.0101978249764461	0.0207	0.6212
11	rs11223548	133531655	C	T	0.0147999386115992	0.0225	0.5113
11	rs10791303	133531999	T	C	-0.0147989665120717	0.0191	0.4403
11	rs11223550	133532372	A	G	-0.009797842480111	0.0538	0.8562
11	rs6590725	133534203	T	C	-0.0036968248442897	0.0176	0.8341
11	rs6590726	133534918	C	A	0.0146028573839336	0.0211	0.4873
11	rs66724730	133536860	C	G	0.0142973047008244	0.0233	0.5388
11	rs7933451	133539132	C	G	0.0171029078996623	0.0223	0.4436
11	rs61093079	133539574	G	A	0.0166997792224134	0.0224	0.4568
11	rs903815	133539657	A	G	-0.0209989425960583	0.0188	0.2648
11	rs7116186	133540592	C	T	0.0080971295874548	0.0219	0.7116
11	rs11223553	133540722	A	G	0.0062007356416035	0.0225	0.7824
11	rs11223554	133541783	T	C	0.0143958802837323	0.0224	0.5211
11	rs142882914	133544204	C	T	0.0187039847937718	0.0675	0.782
11	rs2132487	133544855	T	G	-0.003797200248385	0.0179	0.8301
11	rs61911544	133545495	G	A	-0.0014009809156281	0.064	0.9825
11	rs76118654	133546872	A	G	0.0017983819413794	0.0762	0.9808
11	rs1496244	133547685	A	G	0.0213015034199157	0.0214	0.318
11	rs7483343	133547856	A	G	0.0213993910058902	0.0212	0.3141
11	rs10894724	133547942	T	G	-0.005696192544881	0.0179	0.7517
11	rs1496246	133548061	A	G	-0.0122041688389067	0.0184	0.5051
11	rs10750539	133548873	G	A	-0.0201006717070029	0.0184	0.2753
11	rs73035002	133550073	C	G	-0.113403888134665	0.0399	0.004443
11	rs7948542	133555552	A	T	-0.0042992284528324	0.0282	0.8796
11	rs11223557	133558281	C	T	0.0053954185169075	0.0407	0.895
11	rs4550237	133559540	A	G	-0.0093031403261444	0.0181	0.6076
11	rs4937814	133559721	G	C	-0.0322959448008212	0.022	0.1427
11	rs11820612	133560628	T	C	0.0524975689577541	0.0668	0.4318
11	rs57174518	133561205	A	T	-0.0869968316408684	0.0796	0.2743
11	rs11223560	133561399	G	A	0.0063001125484799	0.0177	0.7217
11	rs115876163	133561973	G	A	-0.0341050206499513	0.0774	0.6597
11	rs6590727	133562521	G	A	-0.0005001250416822	0.0329	0.9878
11	rs11223561	133562724	A	C	-0.0067024110596754	0.0185	0.7183
11	rs10894726	133563087	T	G	-0.0060985584618694	0.0183	0.7398
11	rs76613885	133563169	C	T	0.0610010215573989	0.1031	0.5539
11	rs713279	133563309	C	A	-0.0068030886197391	0.0184	0.7124
11	rs713278	133563491	G	A	0.0170045988158238	0.0189	0.3666
11	rs117381778	133564073	G	T	0.0411995232473163	0.0425	0.3328
11	rs10894727	133564635	T	C	-0.0083043861636152	0.0278	0.7657
11	rs11223562	133564874	T	C	-0.0069037763167944	0.0186	0.7113
11	rs4936202	133566614	A	G	-0.003797200248385	0.0332	0.9087
11	rs4397868	133566985	C	T	-0.0064004391810282	0.0329	0.8468
11	rs117540074	133568766	C	T	0.0291023874205329	0.1044	0.7807
11	rs10894728	133569828	T	C	-0.0095050300143049	0.0305	0.7553
11	rs7125406	133570606	G	T	0.0166997792224134	0.0194	0.3888
11	rs1353468	133570694	A	G	-0.0135007260538548	0.0303	0.6546
11	rs4937815	133571291	G	T	-0.004198802647333	0.0328	0.8992
11	rs4937816	133571295	C	T	0.0044998604248922	0.0183	0.8061
11	rs55786149	133572794	G	A	0.004101577021075	0.0184	0.8253
11	rs2375251	133574128	A	G	0.0223972974420383	0.0389	0.564
11	rs4937817	133574298	C	G	-0.0033957590691798	0.0192	0.8598
11	rs78388670	133574985	T	A	-0.0377018671840115	0.0756	0.6181
11	rs4245123	133575300	C	T	-0.0244976316004002	0.0188	0.1927
11	rs79876406	133575365	C	T	0.0101978249764461	0.0259	0.694
11	rs77218080	133575366	A	G	0.0085037404912207	0.0257	0.7412
11	rs78417459	133576190	C	T	0.0565977011143899	0.0594	0.3406
11	rs112009363	133577661	A	T	-0.0499993949944177	0.1182	0.6723
11	rs145617653	133578359	C	T	0.0648041108654969	0.0974	0.5061
11	rs75323470	133578690	A	C	-0.0065010863423599	0.0328	0.8422
11	rs112722782	133580348	A	G	-0.0122952780941516	0.0485	0.799
11	rs10791306	133580426	C	T	0.0347008987793103	0.0262	0.1849
11	rs10791307	133580553	G	T	0.0356952753244514	0.0264	0.1759
11	rs11826935	133581150	T	C	0.0327962744150825	0.0262	0.2109
11	rs4937819	133581703	G	A	-0.0613011005766046	0.0334	0.067
11	rs12791420	133581726	A	T	0.0312951579807101	0.0262	0.2336
11	rs10894729	133582018	A	G	0.0274984287018097	0.0262	0.2929
11	rs10894730	133582155	C	T	0.0301993737308422	0.0263	0.2506
11	rs10894731	133582192	G	T	0.0358014124633833	0.0266	0.179
11	rs4936203	133582222	G	A	-0.0591026555948241	0.0331	0.07382
11	rs11223565	133583495	A	G	0.00730326611012	0.0569	0.8976
11	rs60971512	133583995	C	T	-0.0178992398878318	0.0215	0.4059
11	rs10894732	133584166	A	C	0.0178988554877579	0.0184	0.3313
11	rs10894733	133584181	G	A	0.0204984635773248	0.0189	0.2773
11	rs7478695	133584361	C	T	0.004101577021075	0.045	0.9281
11	rs55834955	133584482	C	T	-0.0198048272985997	0.0959	0.8365
11	rs1079304	133584530	C	A	-0.0092022107647994	0.0327	0.7789
11	rs1079305	133584626	A	G	0.0055048206344449	0.0252	0.8268
11	rs1039090	133585530	A	T	-0.0165969709073694	0.0223	0.4587
11	rs4937820	133585590	G	T	0.0067968490002727	0.021	0.7464
11	rs10894734	133586336	C	T	-0.0196008476550609	0.0489	0.6893
11	rs10894735	133586650	G	A	0.0155977206230546	0.0269	0.5625
11	rs11223567	133587167	G	A	-0.0226035462098532	0.0487	0.6433
11	rs4937821	133587360	C	G	0.0023971245997214	0.0187	0.8984
11	rs11223568	133587477	G	A	0.0154007965760229	0.0271	0.5702
11	rs11223569	133587552	G	A	0.0158044491449436	0.0271	0.5595
11	rs903817	133587983	C	T	-0.0108991808690006	0.0189	0.5653
11	rs4936204	133588418	G	A	-0.0017014466397575	0.0215	0.936
11	rs10894736	133588430	C	T	0.0149969810059077	0.0224	0.5029
11	rs4936205	133588464	C	T	-0.0189993500097828	0.0197	0.3358
11	rs10894737	133588532	C	T	0.0016985566355815	0.0205	0.9356
11	rs7126938	133588742	G	A	-0.0121029460677457	0.0232	0.6029
11	rs12364512	133588934	G	A	-0.0220002402796674	0.049	0.6537
11	rs4534597	133589155	A	G	-0.0099998320783335	0.0186	0.5923
11	rs60034005	133589392	G	A	-0.0521041493573948	0.0285	0.06759
11	rs77995522	133589461	C	T	0.10490040982537	0.0828	0.2051
11	rs73594803	133589467	C	T	-0.0170952954286372	0.0522	0.7429
11	rs10894738	133589512	G	A	0.0133998200630165	0.0273	0.6244
11	rs67250568	133589569	G	A	-0.0411032840784537	0.034	0.2274
11	rs7130699	133589578	A	T	-0.0559990861201021	0.0285	0.04973
11	rs7130793	133589582	C	T	-0.0530949163341788	0.0286	0.06356
11	rs61911584	133589896	C	T	-0.0874005436142293	0.0512	0.08797
11	rs7927483	133590335	G	A	-0.0186019483996616	0.0186	0.3183
11	rs61911587	133590703	G	A	-0.0827948246089151	0.052	0.1108
11	rs7108925	133591340	G	A	-0.0130953713122409	0.0181	0.4685
11	rs11821200	133591377	T	C	0.0143958802837323	0.0181	0.4277
11	rs11828072	133591574	C	G	0.0133011462391285	0.0181	0.464
11	rs34835651	133591579	G	A	0.014504302202808	0.0181	0.4246
11	rs35048422	133591666	C	T	0.013202462677756	0.0181	0.4647
11	rs117242689	133591968	C	T	-0.020498669477346	0.0693	0.7671
11	rs56773187	133591978	C	G	0.0126990249774084	0.0181	0.4818
11	rs59373565	133592048	C	T	0.0133011462391285	0.0181	0.4636
11	rs57715089	133592170	C	T	0.0108014536938559	0.0181	0.5522
11	rs12805289	133592219	C	T	0.0116024307308398	0.0181	0.521
11	rs7113215	133592309	G	A	-0.0471020897690825	0.0537	0.3805
11	rs12806223	133592526	G	A	0.0114047182634362	0.0181	0.5282
11	rs12806225	133592534	G	A	0.0126002819757385	0.0181	0.4885
11	rs7116867	133592962	A	G	-0.0290993078252748	0.0869	0.7381
11	rs748798	133593015	G	T	0.012096540947233	0.0181	0.5042
11	rs748797	133593033	C	G	-0.0112025145079934	0.022	0.6092
11	rs61911593	133593053	G	C	0.0128964817350202	0.0181	0.4781
11	rs748799	133593110	T	A	0.0135971385060249	0.0182	0.4566
11	rs35436000	133593269	T	C	0.012096540947233	0.0182	0.5049
11	rs903818	133594258	C	T	0.0327962744150825	0.0465	0.4803
11	rs10894739	133595048	G	A	-0.0513038207587421	0.0313	0.101
11	rs3751102	133595128	C	T	0.0117012723076411	0.0182	0.5207
11	rs3751103	133595256	G	A	0.0118989261570991	0.0182	0.5124
11	rs11826106	133595613	A	G	0.0114047182634362	0.0182	0.5317
11	rs11821467	133595794	G	A	0.0106035827841911	0.0183	0.5637
11	rs10894740	133596122	G	A	0.0209000641077417	0.0483	0.6655
11	rs7116371	133596564	T	C	0.0081963182244858	0.0185	0.6576
11	rs12799518	133596917	T	C	0.0074025335167413	0.0186	0.6896
11	rs10791308	133597719	T	C	0.0298985503458634	0.0574	0.6029
11	rs4245124	133598674	A	C	-0.0236986067778773	0.0197	0.2283
11	rs79672038	133599040	A	G	-0.0341050206499513	0.0384	0.374
11	rs10791309	133599242	T	C	-0.0435966737180782	0.0286	0.1268
11	rs7945576	133599939	C	T	0.0002999550089979	0.0187	0.9867
11	rs12802451	133600861	T	C	-0.0453007592301635	0.0234	0.05227
11	rs79387451	133602305	G	A	0.128797706389506	0.0563	0.02221
11	rs11223572	133602329	C	T	-0.0054950702819798	0.0375	0.8834
11	rs34161433	133602717	A	C	-0.0331949048576409	0.0271	0.2203
11	rs9988837	133602888	G	A	-0.0052035148315978	0.0375	0.89
11	rs9988836	133602908	C	G	-0.0437951599996715	0.0281	0.1192
11	rs12279437	133603494	C	T	-0.044599955369026	0.0233	0.05598
11	rs11603570	133604435	C	T	-0.0066017436345624	0.0374	0.8593
11	rs12288646	133605164	T	C	-0.0435966737180782	0.0233	0.06174
11	rs4937823	133605450	C	T	-0.0416973775562091	0.028	0.1372
11	rs35741643	133605554	A	G	-0.0346017967900747	0.0269	0.1991
11	rs4937824	133605561	G	A	0.0100988346774146	0.0187	0.5873
11	rs4937825	133605945	A	G	-0.0416973775562091	0.028	0.1367
11	rs12283603	133606162	C	T	-0.0081027387031859	0.0374	0.8294
11	rs58143384	133606683	C	A	-0.0079011318962572	0.0233	0.7343
11	rs11223573	133607512	A	G	-0.0438996422900184	0.0233	0.05897
11	rs11223574	133607524	C	T	0.0127977582298607	0.0185	0.4878
11	rs73038632	133607897	G	T	-0.0030045090202987	0.0215	0.8901
11	rs73038693	133607995	A	G	-0.0160988945897493	0.0253	0.524
11	rs4937826	133608430	G	C	0.0142973047008244	0.0183	0.4342
11	rs10791310	133610039	A	G	0.0156961681063242	0.0183	0.3912
11	rs12224157	133611102	C	T	0.0158044491449436	0.0197	0.4231
11	rs10894742	133611968	A	G	-0.0055956263571598	0.0227	0.806
11	rs7944209	133612035	C	T	-0.0045001103249234	0.0198	0.8188
11	rs7944602	133612417	A	G	-0.0372969647443931	0.0279	0.1824
11	rs12276816	133614403	A	G	-0.0460020545617973	0.0231	0.04653
11	rs11223576	133615688	G	C	-0.0924991344969235	0.0474	0.05113
11	rs10431101	133615843	C	T	-0.0370997639570267	0.0278	0.1825
11	rs11223577	133615858	T	G	-0.0484027392281675	0.023	0.03564
11	rs78790234	133617190	C	T	0.0048979852621919	0.0214	0.8183
11	rs80247275	133617508	G	A	-0.0605040040910452	0.0691	0.3811
11	rs6590728	133618314	T	C	-0.0390007373497326	0.0277	0.1596
11	rs11223578	133618604	T	C	0.0035038543266769	0.0223	0.8756
11	rs1496241	133618819	T	C	-0.0451019739124202	0.0219	0.0391
11	rs1496242	133618841	T	C	-0.04470452178448	0.0218	0.04005
11	rs11223579	133618905	C	T	0.0099008246772624	0.0192	0.6068
11	rs76115552	133618974	G	A	0.0736964589223369	0.0659	0.2636
11	rs61911602	133619566	T	C	-0.0449973659307358	0.0218	0.03946
11	rs61458219	133619783	T	C	0.0118001041157506	0.0188	0.5302
11	rs11606733	133620296	C	T	-0.0277001306422786	0.0364	0.4471
11	rs11600622	133620428	T	G	-0.0292949370570243	0.0364	0.4197
11	rs1496243	133620944	A	G	-0.0364980230402006	0.0279	0.1901
11	rs79369108	133621255	C	T	-0.0309954337025195	0.0256	0.2254
11	rs61911603	133621572	C	T	-0.0306035477981776	0.0249	0.2201
11	rs139585842	133621604	T	C	0.0501986955327459	0.102	0.6222
11	rs12806439	133622745	G	C	-0.0221024699079472	0.0247	0.3694
11	rs768507	133623421	C	G	-0.116601234258831	0.0473	0.01378
11	rs2889035	133623890	C	G	-0.0471964348309747	0.0222	0.03332
11	rs10791311	133624202	G	C	0.0028958031120254	0.0184	0.8753
11	rs12272716	133624740	G	A	-0.0469029460862576	0.0221	0.0342
11	rs10894743	133624860	G	C	0.0032048589489113	0.0184	0.8602
11	rs1982923	133625316	G	T	0.0096037361426946	0.0187	0.6073
11	rs140938503	133625434	C	A	-0.0071958279818024	0.0924	0.9383
11	rs12803513	133626037	G	T	-0.0259949602770859	0.0248	0.2961
11	rs80339054	133628242	A	G	-0.0360003042410416	0.0261	0.1681
11	rs61911604	133630214	C	T	-0.0255024404124231	0.0248	0.305
11	rs4936207	133631687	A	C	-0.0319964709431669	0.0277	0.2491
11	rs12577877	133635173	A	T	0.003902375817241	0.0184	0.8299
11	rs74525336	133636003	C	T	0.0563047162104676	0.0375	0.1337
11	rs58961684	133636423	A	G	-0.115298624363463	0.0465	0.01313
11	rs12804866	133636514	C	T	-0.0451019739124202	0.0221	0.04116
11	rs116625920	133637009	A	G	0.052696808999969	0.037	0.1551
11	rs75757579	133638852	T	C	0.044600447168905	0.0287	0.1206
11	rs79310265	133639295	A	G	0.009504687014246	0.0185	0.6057
11	rs11533203	133639499	C	T	-0.0196008476550609	0.0303	0.5188
11	rs2220960	133639946	G	A	-0.0281011651109099	0.0277	0.3111
11	rs1603389	133640611	T	C	0.0065981840282271	0.0182	0.7155
11	rs12282901	133641040	C	T	-0.113795994478928	0.0462	0.01367
11	rs61911608	133642153	T	G	-0.0122952780941516	0.018	0.4945
11	rs61911609	133642244	A	G	-0.044401309298167	0.0219	0.04301
11	rs4937829	133642497	A	G	-0.0289963604415917	0.0277	0.2946
11	rs10894744	133643288	T	C	0.0026963615477425	0.0182	0.8835
11	rs2375250	133643644	T	C	-0.0451961304529691	0.022	0.04018
11	rs74672653	133643981	C	T	0.127196368666647	0.0582	0.02887
11	rs61561588	133644436	G	A	0.0441030061101949	0.0287	0.1249
11	rs4936208	133644469	T	C	-0.0290993078252748	0.0277	0.2929
11	rs61911610	133644872	T	C	-0.0750037578653527	0.0436	0.08523
11	rs7104887	133644947	C	T	-0.0449973659307358	0.0219	0.04049
11	rs12416939	133644980	T	C	0.012096540947233	0.0183	0.5089
11	rs75227852	133645756	G	A	0.0555955265008719	0.077	0.4704
11	rs4937830	133645903	G	C	-0.0281011651109099	0.0276	0.3076
11	rs12290776	133646394	T	C	-0.0453949344903922	0.022	0.03923
11	rs12290778	133646406	T	C	-0.0453949344903922	0.022	0.03918
11	rs11223585	133646726	C	T	0.0035038543266769	0.0182	0.8454
11	rs10894745	133647016	A	G	-0.027998320426861	0.0275	0.309
11	rs12285633	133647306	C	G	-0.0453007592301635	0.022	0.03972
11	rs61911613	133647575	A	C	-0.0247026126403718	0.0247	0.3181
11	rs2132489	133647594	C	T	-0.0242004837056584	0.0171	0.1583
11	rs78144888	133649581	G	C	-0.0305004454483837	0.0259	0.2401
11	rs7926898	133650237	C	G	-0.0225012653465135	0.0172	0.1898
11	rs74542082	133652076	G	A	-0.0240980393840575	0.0248	0.3322
11	rs10791315	133652191	T	C	-0.020498669477346	0.0172	0.2328
11	rs61911614	133652265	G	A	-0.0438996422900184	0.0221	0.04717
11	rs10791316	133652385	C	T	0.0063994795805678	0.0182	0.7249
11	rs34502061	133652524	C	T	-0.0438996422900184	0.0221	0.04735
11	rs34393193	133653117	C	G	-0.0513038207587421	0.0237	0.03032
11	rs35409856	133653120	G	A	-0.0513985630860003	0.0237	0.03016
11	rs35965631	133653169	G	A	-0.0425004857321486	0.0223	0.05602
11	rs61911624	133653176	C	T	-0.0425004857321486	0.0222	0.0563
11	rs7117087	133653260	C	T	-0.0220002402796674	0.0171	0.1981
11	rs12283631	133653308	A	G	-0.0433982268254708	0.0221	0.04986
11	rs4937832	133653383	A	G	0.0133011462391285	0.0183	0.469
11	rs10791317	133653485	C	T	0.0044998604248922	0.0182	0.8056
11	rs12283860	133653710	A	G	-0.0440041354980549	0.0221	0.04608
11	rs6590730	133653827	C	T	-0.0217958123704574	0.0171	0.201
11	rs74466446	133653953	A	G	0.117400740368629	0.0668	0.07874
11	rs7942610	133654065	A	G	0.0037031349243813	0.0183	0.8374
11	rs7942611	133654066	A	G	0.0044003044444822	0.0182	0.8096
11	rs10750540	133654099	C	G	0.0044003044444822	0.0182	0.8083
11	rs59762446	133654379	G	A	0.001998002662673	0.0715	0.9777
11	rs903816	133655772	G	A	-0.0238010101859522	0.0275	0.3864
11	rs67110673	133655889	T	G	-0.0144032303107437	0.0247	0.5602
11	rs61911626	133656170	G	A	-0.103395780348239	0.0448	0.02085
11	rs7130384	133656681	C	G	-0.0227979086760041	0.0275	0.4055
11	rs10791318	133656891	A	G	0.0048979852621919	0.0183	0.7894
11	rs7106178	133657154	T	G	-0.0358033589652777	0.0281	0.2026
11	rs34790786	133657216	A	G	-0.0416035498550752	0.0223	0.0617
11	rs10732872	133657374	C	T	-0.0363009797263316	0.0281	0.1971
11	rs11223586	133657425	C	G	0.0176041339483571	0.0195	0.366
11	rs10732873	133657500	A	C	0.0920959287203985	0.0446	0.03908
11	rs10894747	133657849	C	G	0.0053954185169075	0.0191	0.777
11	rs34731155	133657931	A	G	0.0100988346774146	0.0185	0.5859
11	rs58773458	133658006	G	C	0.0075017910703226	0.0211	0.7238
11	rs59722096	133658007	G	A	-0.0119005312583873	0.0185	0.5185
11	rs12795042	133658168	A	C	0.0154992634469238	0.0183	0.3974
11	rs7111235	133658661	T	C	-0.0051029981759033	0.0197	0.7972
11	rs7114538	133658924	T	C	0.0317021347305135	0.0283	0.263
11	rs4132718	133659773	C	T	-0.0034961042567088	0.0196	0.8563
11	rs4132717	133659847	T	C	-0.0031048149534787	0.0195	0.8725
11	rs4448704	133660235	A	C	-0.0031950988965408	0.0195	0.8694
11	rs4256997	133660677	A	G	-0.044495399886564	0.0205	0.02952
11	rs4379863	133660717	T	C	-0.0152963956259917	0.0266	0.5659
11	rs4551783	133661116	A	C	-0.0122952780941516	0.0267	0.6447
11	rs35045599	133661338	A	G	-0.0030045090202987	0.0195	0.8792
11	rs7107654	133661556	A	G	-0.0046005663955682	0.0195	0.8143
11	rs7111368	133661815	G	C	-0.0031048149534787	0.0195	0.8725
11	rs7111177	133661892	A	G	-0.0031950988965408	0.0195	0.8712
11	rs7933520	133661906	C	T	-0.0303045802648556	0.0175	0.08322
11	rs7112045	133662542	C	T	-0.0297996312385195	0.0172	0.08304
11	rs10894748	133663395	T	A	-0.0306035477981776	0.0171	0.07442
11	rs10791319	133663671	T	C	-0.0305004454483837	0.0171	0.07471
11	rs116864796	133663925	G	A	0.0411995232473163	0.0355	0.2468
11	rs35408653	133663980	C	T	-0.0054950702819798	0.0194	0.7755
11	rs61911632	133664590	A	G	-0.005696192544881	0.0194	0.7676
11	rs9667033	133664606	A	C	-0.0462952789853036	0.0203	0.02298
11	rs55988347	133664693	C	T	-0.0060985584618694	0.0193	0.7533
11	rs12799645	133665213	A	T	-0.006199175242821	0.0193	0.7476
11	rs12800478	133665570	C	T	-0.0060985584618694	0.0193	0.7508
11	rs10791320	133666245	C	T	-0.0300984478240329	0.0171	0.07894
11	rs77230482	133666397	C	T	0.0713993070302905	0.0687	0.2981
11	rs4073744	133666700	T	C	-0.0022024235552	0.0193	0.9111
11	rs117445882	133666723	G	A	0.0204004877576787	0.0563	0.7166
11	rs7110505	133667121	G	A	-0.0310985871020312	0.0249	0.2111
11	rs7480395	133667674	A	G	-0.0022024235552	0.0193	0.9091
11	rs2851123	133667862	C	T	-0.0114047880634385	0.0383	0.7662
11	rs79197764	133668214	A	G	0.149298929096234	0.049	0.002314
11	rs2723604	133668690	G	A	0.0461963268897065	0.0202	0.02245
11	rs2723603	133669387	G	A	0.0461963268897065	0.0202	0.02231
11	rs1944729	133669679	T	G	-0.001501126126267	0.0194	0.937
11	rs1944730	133669755	A	G	-0.0046005663955682	0.0194	0.814
11	rs35223779	133670275	G	A	-0.0040983869261633	0.0194	0.831
11	rs7131488	133671961	C	T	-0.0022024235552	0.0195	0.91
11	rs12788682	133672730	G	T	-0.0003000450090019	0.0195	0.986
11	rs34763330	133673154	G	C	-0.0040983869261633	0.0195	0.8327
11	rs2851124	133673744	C	T	0.0448012667045393	0.0206	0.02946
11	rs4529892	133674097	A	G	-0.0050024916227914	0.0196	0.7987
11	rs2723602	133674229	G	A	0.0465972853767823	0.0205	0.02301
11	rs4529893	133674271	A	T	-0.0050024916227914	0.0196	0.7966
11	rs117927133	133674559	C	A	-0.0369959896867261	0.0474	0.4354
11	rs12280972	133674814	C	T	0.0119977384336167	0.0273	0.6616
11	rs7936122	133675017	C	T	-0.005304041591906	0.0197	0.7868
11	rs34962430	133675184	A	T	-0.0054045784588597	0.0197	0.7836
11	rs34619364	133675733	T	C	-0.0052035148315978	0.0197	0.7916
11	rs2723601	133676938	G	A	0.0448968808822823	0.0207	0.03008
11	rs7130532	133677278	A	T	-0.0029042131473898	0.0197	0.8811
11	rs12785628	133677303	G	A	-0.0028039273327342	0.0197	0.8887
11	rs2156677	133678019	G	A	0.0274984287018097	0.0174	0.1152
11	rs76948284	133678065	A	C	0.158498357820679	0.0497	0.001428
11	rs1105602	133679495	C	A	-0.0043996643446871	0.0199	0.8253
11	rs2723600	133679758	G	A	0.025297307774162	0.0177	0.1512
11	rs2723599	133681071	T	C	0.043203157300648	0.0217	0.04614
11	rs2851122	133681074	C	G	0.0432989243951476	0.0217	0.04567
11	rs2853118	133681425	G	A	0.0246048038572487	0.0184	0.1805
11	rs10894749	133682252	A	G	0.0267977123853779	0.0267	0.3157
11	rs12797371	133682550	T	C	0.031799009548949	0.0236	0.1789
11	rs12795650	133682551	A	G	0.0311982343370806	0.0236	0.1858
11	rs76403436	133682563	G	C	-0.0473012731180131	0.0255	0.06351
11	rs12796225	133682592	G	C	0.0320024161254944	0.0236	0.1748
11	rs12221971	133682831	A	T	0.0172994970780611	0.0212	0.4149
11	rs1806831	133683064	T	C	0.0154007965760229	0.0181	0.3957
11	rs2723596	133683156	T	C	-0.112698483925615	0.044	0.01037
11	rs2853119	133685008	A	G	0.004201162744548	0.0218	0.8476
11	rs4936209	133686106	C	G	0.0235993322503244	0.0221	0.2871
11	rs2723594	133686117	A	G	-0.088995161571562	0.043	0.03841
11	rs12576074	133686324	C	T	0.0226026252094292	0.0221	0.3062
11	rs2851128	133686467	G	A	0.0101978249764461	0.0177	0.5651
11	rs2723593	133687453	G	C	-0.01999864650669	0.0215	0.3504
11	rs2723592	133687574	C	T	0.022299507494767	0.0178	0.2095
11	rs2723591	133687610	C	T	0.0034041991335623	0.0208	0.8699
11	rs2723590	133687837	A	G	0.0140015196358136	0.0176	0.4274
11	rs9667066	133687923	G	A	0.0183996828453635	0.0204	0.3675
11	rs2723589	133688009	G	A	0.0126002819757385	0.0175	0.4729
11	rs2853120	133688273	G	A	-0.0029042131473898	0.0207	0.8881
11	rs150606395	133688424	C	T	-0.0299026613543135	0.0359	0.4046
11	rs2723588	133689963	A	G	0.0080971295874548	0.0174	0.643
11	rs2851127	133690219	A	G	0.0076010387728197	0.0174	0.6609
11	rs11223591	133690270	G	C	0.0696006867298358	0.0302	0.02135
11	rs11822562	133690456	A	C	0.0231011029079872	0.0228	0.3116
11	rs115124044	133690987	T	C	0.0154992634469238	0.0204	0.447
11	rs4937835	133691060	G	C	0.0223972974420383	0.0229	0.3271
11	rs2851126	133691230	G	A	-0.003596459514405	0.0209	0.8652
11	rs2723587	133691682	A	G	-0.0260975991218731	0.0185	0.1578
11	rs9667722	133691984	C	A	-0.0540972217202848	0.0276	0.05009
11	rs73042834	133692109	T	C	-0.0878044186367746	0.0415	0.03419
11	rs9667736	133692140	G	A	0.0346043046869299	0.024	0.1498
11	rs9667845	133692349	G	A	-0.0122952780941516	0.0194	0.5262
11	rs10791321	133692536	T	C	-0.0098988321792475	0.0195	0.6133
11	rs7131428	133692877	T	G	-0.0952011857443932	0.0403	0.0183
11	rs2851125	133693236	C	T	0.0210959082947329	0.0294	0.4727
11	rs4320967	133693264	C	A	-0.0170952954286372	0.0194	0.3783
11	rs7102034	133693601	T	C	-0.0135007260538548	0.0195	0.4886
11	rs7120412	133694292	G	C	-0.0130953713122409	0.0193	0.4977
11	rs7120562	133694415	G	T	-0.0135007260538548	0.0193	0.4852
11	rs66615241	133694579	T	C	-0.09330020116546	0.0413	0.02385
11	rs73042846	133695200	C	T	-0.0878044186367746	0.0417	0.03532
11	rs73042847	133695213	G	A	-0.0878044186367746	0.0417	0.03542
11	rs73042849	133695279	G	A	-0.0870950168509818	0.0428	0.04179
11	rs77309249	133695530	T	C	0.0102968054773682	0.0209	0.6203
11	rs2723616	133696258	T	C	-0.0426987545331152	0.0203	0.03536
11	rs191281513	133696356	T	C	0.052601937740197	0.0752	0.484
11	rs715797	133696584	C	T	-0.0185000759845861	0.0195	0.3413
11	rs715798	133696629	T	A	-0.0172987645783295	0.0194	0.3708
11	rs73042852	133697012	G	T	-0.0786969469491816	0.042	0.06091
11	rs7110432	133697359	A	G	0.0052959516591825	0.0206	0.7975
11	rs12418092	133698721	T	A	-0.0285023604727122	0.0272	0.2952
11	rs1105494	133698733	C	A	-0.0282965991551138	0.0175	0.1059
11	rs73042854	133700178	T	A	-0.167602416787934	0.1027	0.1027
11	rs73042857	133700854	C	T	-0.139698944359575	0.0755	0.06415
11	rs2097101	133701956	A	G	-0.0117993392160431	0.0178	0.5052
11	rs80292708	133702211	T	C	-0.026898543868701	0.0327	0.4112
11	rs10791322	133702429	G	A	-0.0067024110596754	0.0179	0.7066
11	rs10791323	133702650	T	C	-0.0021022080918702	0.0185	0.9077
11	rs11604410	133702779	T	G	0.0018981972830802	0.0188	0.918
11	rs114421546	133703152	T	C	0.0018981972830802	0.0385	0.9606
11	rs7928888	133703696	A	C	0.0022973590486834	0.0177	0.8972
11	rs10791324	133704065	T	C	0.0002999550089979	0.0177	0.9887
11	rs2723615	133704567	C	T	-0.0003000450090019	0.0176	0.9847
11	rs2853117	133705266	T	G	0.0011992805754821	0.0175	0.9475
11	rs1893850	133705356	T	C	0.0013990209137074	0.0175	0.9371
11	rs2851115	133705381	C	A	0.0006997551142732	0.0175	0.968
11	rs2851116	133705759	G	A	0.0001999800026662	0.0175	0.9923
11	rs2723614	133705871	T	G	-0.0001000050003333	0.0175	0.9962
11	rs2851117	133705905	C	T	0.0020977980821461	0.0182	0.9066
11	rs2851118	133705995	A	C	0.0013990209137074	0.0175	0.9379
11	rs80035044	133706179	C	T	0.0047984689115734	0.0381	0.9003
11	rs2851119	133706382	T	C	-0.0288007896057264	0.0206	0.1618
11	rs2723613	133706696	G	A	0.0005998200719675	0.0174	0.9726
11	rs2853116	133707063	A	G	0.0005998200719675	0.0174	0.9733
11	rs2853115	133707908	A	G	0.0005998200719675	0.0174	0.9711
11	rs2851120	133708065	T	C	0.0005998200719675	0.0174	0.9708
11	rs10791325	133708707	G	A	0.001998002662673	0.0174	0.91
11	rs148405947	133709514	A	G	0.0117012723076411	0.0385	0.762
11	rs116660928	133709592	A	T	0.0014988761237359	0.0371	0.9686
11	rs2723608	133710149	A	G	0.0022973590486834	0.0174	0.8929
11	rs2250123	133710796	T	C	0.005703702916678	0.0176	0.7452
11	rs2250025	133710914	G	A	0.001598721363697	0.0174	0.9249
11	rs2723607	133711018	C	G	0.0016985566355815	0.0174	0.9234
11	rs2723605	133711241	C	G	0.0026963615477425	0.0174	0.8759
11	rs2723598	133711652	G	A	0.0020977980821461	0.0174	0.9048
11	rs2257010	133712348	G	A	0.0017983819413794	0.0173	0.9189
11	rs2257004	133712473	C	T	0.0023971245997214	0.0173	0.891
11	rs2187449	133712682	G	A	-0.0393959285025942	0.0345	0.2534
11	rs5019134	133713082	G	C	0.0030952049073025	0.0173	0.8559
11	rs55801927	133713094	A	C	0.0032048589489113	0.0173	0.8541
11	rs76588534	133713150	A	G	-0.16440305629161	0.1062	0.1216
11	rs10750541	133713189	C	A	0.0030952049073025	0.0173	0.8566
11	rs10750542	133713436	T	C	0.0035038543266769	0.0173	0.8384
11	rs10791328	133713730	A	G	0.0032048589489113	0.0173	0.8524
11	rs80125544	133714472	C	T	0.144498533084218	0.0409	0.0004093
11	rs2282602	133714522	G	A	0.0035038543266769	0.0173	0.8379
11	rs2282603	133714543	G	A	-0.0622052453438987	0.028	0.02626
11	rs2282604	133714672	A	G	0.004201162744548	0.0173	0.8073
11	rs2156676	133715791	G	C	0.0048979852621919	0.0173	0.7787
11	rs12418442	133715862	A	T	-0.001100605444033	0.0376	0.977
11	rs10791329	133716356	T	C	0.0052959516591825	0.0173	0.7586
11	rs77915106	133717454	C	T	0.113400111327533	0.0338	0.0008
11	rs11223599	133717902	T	A	0.0046989426564652	0.0174	0.7853
11	rs10750543	133718467	G	A	0.0046989426564652	0.0174	0.7853
11	rs10750544	133718740	A	G	0.0052959516591825	0.018	0.7687
11	rs143018013	133719038	C	T	0.0052959516591825	0.0374	0.8877
11	rs10750545	133719221	G	A	0.0048979852621919	0.0174	0.7801
11	rs10750546	133719565	G	A	0.0049974917102918	0.0174	0.7717
11	rs1944734	133720077	G	A	0.0048979852621919	0.0174	0.7771
11	rs73028348	133723892	G	A	-0.143397041349038	0.1031	0.1642
11	rs117439990	133725046	C	T	-0.061003443560332	0.0282	0.03058
11	rs1944733	133725945	A	G	0.0089993837968006	0.0176	0.6109
11	rs1944732	133725989	A	G	0.0025966258472659	0.0175	0.8828
11	rs1944731	133726067	G	A	0.0022973590486834	0.0175	0.8934
11	rs7128438	133726083	C	T	0.0063001125484799	0.0372	0.8652
11	rs10894752	133727086	A	C	0.001099395443301	0.0175	0.9521
11	rs78406218	133727209	T	C	-0.0615031325940498	0.0281	0.02844
11	rs10791330	133727535	C	T	0.0047984689115734	0.018	0.791
11	rs77737960	133727824	T	C	-0.0620988329318545	0.0282	0.02768
11	rs116001048	133729097	C	A	0.0068961666878413	0.0371	0.8529
11	rs10750547	133729249	T	G	-0.0235962138551867	0.0207	0.2541
11	rs10750548	133729469	A	G	0.0028958031120254	0.0174	0.8689
11	rs80068472	133729516	C	G	0.0058031292269501	0.0371	0.8748
11	rs75659599	133729775	C	T	0.005703702916678	0.0371	0.8773
11	rs77395601	133730060	A	T	0.0044998604248922	0.0381	0.9067
11	rs76458353	133730180	G	A	0.0055048206344449	0.0371	0.8826
11	rs78606729	133730241	G	A	-0.0372969647443931	0.1399	0.7896
11	rs10750549	133730820	A	G	0.001998002662673	0.0175	0.9109
11	rs4937837	133731134	T	C	0.001998002662673	0.0175	0.9076
11	rs2156681	133731644	G	T	0.0038027603329278	0.018	0.834
11	rs74423959	133732042	T	C	0.0077002766261879	0.0712	0.9138
11	rs12417860	133732076	C	T	0.0043007385516922	0.037	0.9081
11	rs12417869	133732128	C	T	0.0077995046323818	0.0379	0.8371
11	rs10791332	133732150	A	G	0.0038027603329278	0.018	0.8319
11	rs4489760	133732265	A	T	0.0035038543266769	0.018	0.8455
11	rs10791333	133732861	T	C	0.0016985566355815	0.0175	0.9243
11	rs7104994	133732943	A	G	0.0033045340083004	0.0369	0.9289
11	rs7121600	133733163	T	G	0.0033045340083004	0.0369	0.9295
11	rs35375713	133733620	G	A	0.0243998868235351	0.0248	0.3254
11	rs7946883	133733864	T	C	0.0033045340083004	0.0181	0.8561
11	rs7946895	133733893	T	C	0.0025966258472659	0.0181	0.8876
11	rs4937839	133734177	T	C	0.0037031349243813	0.0181	0.8395
11	rs181326274	133734214	T	A	-0.0344051267241774	0.0449	0.4438
11	rs4937840	133734322	C	G	0.0087020272939009	0.0174	0.6162
11	rs4269938	133734350	T	C	-0.0107980900995126	0.0293	0.7132
11	rs4937841	133734461	A	T	0.0022973590486834	0.0183	0.9017
11	rs4937842	133734542	G	C	0.0072039888485025	0.0176	0.6818
11	rs12420447	133734614	T	C	-0.0127003085782322	0.0291	0.6634
11	rs10894754	133734907	T	G	-0.0054045784588597	0.0291	0.8521
11	rs12419337	133735238	C	A	-0.0140989243795016	0.0287	0.6229
11	rs10791334	133735810	A	C	0.0153023200084426	0.0172	0.3737
11	rs10750550	133736083	A	G	0.0105046326450854	0.018	0.5603
11	rs117510329	133736245	C	T	-0.0165969709073694	0.0506	0.7431
11	rs12417695	133736509	C	T	-0.0164038098256767	0.0285	0.5639
11	rs7118985	133736632	C	A	-0.0146974807605841	0.0285	0.6069
11	rs35842351	133736668	C	T	-0.0160988945897493	0.0284	0.5721
11	rs11223607	133736703	G	A	0.0165030720990143	0.0171	0.3333
11	rs74644696	133737251	C	T	-0.0163021610829842	0.0284	0.5662
11	rs1114367	133737304	G	T	0.0184978548821194	0.017	0.2752
11	rs10750551	133737462	G	A	0.0184978548821194	0.0169	0.2757
11	rs76604194	133737559	A	T	-0.0160988945897493	0.0284	0.5706
11	rs73030342	133737674	G	C	0.0170045988158238	0.1004	0.8653
11	rs78868297	133738735	C	T	-0.0164038098256767	0.0284	0.5632
11	rs78629006	133739535	G	A	-0.013399371963117	0.0285	0.6389
11	rs10791335	133739571	T	A	0.0143958802837323	0.0175	0.4119
11	rs10894755	133739685	A	G	0.0193025022544974	0.0169	0.2557
11	rs10736608	133740048	C	T	0.0147014028528927	0.0175	0.401
11	rs10750552	133740141	C	A	0.0147014028528927	0.0175	0.4009
11	rs10750553	133740251	T	C	0.0147014028528927	0.0175	0.4019
11	rs143969142	133740624	C	T	0.0772017529034669	0.0584	0.1865
11	rs11223609	133741766	C	T	0.0146028573839336	0.0175	0.4045
11	rs78856946	133741942	G	A	-0.0164953025291975	0.0283	0.5591
11	rs2156680	133742292	T	G	0.014504302202808	0.0175	0.4061
11	rs2156679	133742304	C	T	0.014504302202808	0.0175	0.4071
11	rs74663115	133742581	A	G	-0.0164953025291975	0.0283	0.5595
11	rs4353292	133742656	A	G	0.0192044091837133	0.017	0.2584
11	rs1119851	133742842	T	C	0.0146028573839336	0.0175	0.4063
11	rs79424350	133742843	G	A	-0.013399371963117	0.0284	0.6373
11	rs4463860	133742911	G	C	0.0171029078996623	0.017	0.3154
11	rs1119852	133743022	C	A	0.0146028573839336	0.0175	0.4052
11	rs11533204	133743644	A	G	0.0146028573839336	0.0175	0.4043
11	rs11534483	133743670	T	C	0.0171029078996623	0.017	0.3148
11	rs2187450	133743792	A	G	0.0146028573839336	0.0175	0.4046
11	rs7130231	133744442	C	T	0.012096540947233	0.0176	0.4928
11	rs1120247	133745180	T	G	0.0119977384336167	0.0176	0.4956
11	rs1120246	133745212	G	A	0.0119977384336167	0.0176	0.4963
11	rs1120245	133745290	A	G	0.0119977384336167	0.0176	0.4955
11	rs10894756	133745852	G	A	0.0119977384336167	0.0176	0.4977
11	rs78721575	133745884	T	G	-0.0527996915922012	0.0926	0.5681
11	rs10791336	133745999	G	A	0.0118989261570991	0.0176	0.4991
11	rs73030363	133747093	G	C	0.087003043621574	0.0896	0.3317
11	rs140543114	133747772	T	C	-0.0433982268254708	0.027	0.1072
11	rs59743120	133747893	T	C	-0.0156010662286512	0.0283	0.5815
11	rs149542860	133748105	T	C	-0.0156010662286512	0.0283	0.5812
11	rs148249473	133748217	C	G	-0.0154994990469515	0.0283	0.5832
11	rs141199124	133748227	A	G	-0.0154994990469515	0.0283	0.5834
11	rs139431478	133748316	T	C	-0.0152050125429676	0.0283	0.5903
11	rs190341233	133748923	T	A	0.0049974917102918	0.0902	0.9558
11	rs4536234	133752842	G	A	0.0165030720990143	0.0171	0.3349
11	rs113781015	133753286	T	C	-0.0146974807605841	0.0282	0.6032
11	rs111586771	133753406	G	A	-0.0177974390305806	0.0282	0.5281
11	rs1843289	133754373	T	C	-0.0149004625639624	0.0282	0.5985
11	rs329663	133754543	A	G	0.0142973047008244	0.0177	0.419
11	rs4937846	133754795	C	T	0.016296487966892	0.0171	0.3415
11	rs7931768	133754804	T	C	-0.0144032303107437	0.0282	0.6092
11	rs12574238	133754831	G	A	0.0012991557316201	0.0246	0.958
11	rs4937847	133754888	G	C	0.0155977206230546	0.0174	0.3694
11	rs329664	133754975	G	T	0.0146028573839336	0.0177	0.4104
11	rs11223611	133755234	G	A	0.0165030720990143	0.0171	0.3367
11	rs11223612	133755242	G	A	0.0164047040252769	0.0171	0.3373
11	rs1485197	133756187	A	G	-0.0140989243795016	0.0282	0.6163
11	rs146855023	133757050	A	G	-0.0194988734340555	0.05	0.6961
11	rs77113601	133757190	G	A	-0.0144032303107437	0.0282	0.6101
11	rs4937849	133757791	A	G	0.0154992634469238	0.0172	0.3651
11	rs12576385	133757987	C	T	-0.0396039865931634	0.0508	0.436
11	rs1485196	133758417	C	A	-0.0150019689183474	0.0282	0.5947
11	rs1485195	133758537	A	G	-0.0149004625639624	0.0282	0.598
11	rs118029492	133758935	T	C	0.193302709303188	0.1111	0.08201
11	rs140400657	133759215	G	A	-0.0153979421800967	0.0552	0.7801
11	rs6590732	133759242	A	G	-0.0146974807605841	0.0283	0.6036
11	rs546381	133760651	T	G	0.0131037693769772	0.0177	0.4595
11	rs12418227	133760907	A	G	-0.0142003494011414	0.0283	0.6152
11	rs12418266	133761102	A	T	-0.0143017847108596	0.0283	0.6141
11	rs76403833	133761330	A	G	-0.0140989243795016	0.0283	0.6185
11	rs36086419	133761715	G	C	0.0023971245997214	0.0247	0.9242
11	rs76465140	133761986	T	C	-0.0158042315449673	0.0285	0.5795
11	rs651067	133762135	C	T	-0.0113036461713921	0.0284	0.6894
11	rs7948061	133762480	T	C	-0.0151034855773182	0.0286	0.5975
11	rs1077251	133763079	A	G	-0.0144032303107437	0.0286	0.6139
11	rs79231264	133763351	G	A	-0.0137034650584925	0.0287	0.6332
11	rs77626841	133763389	G	A	-0.0138048499765589	0.0287	0.6292
11	rs10894759	133763476	G	A	0.0148984646619666	0.0173	0.3883
11	rs79883545	133763477	C	T	-0.0136020904182857	0.0287	0.6359
11	rs75520597	133764491	T	C	-0.0127003085782322	0.0287	0.6576
11	rs329647	133764666	G	C	0.0188021269625962	0.0209	0.3668
11	rs75050187	133764741	G	A	-0.0127003085782322	0.0287	0.6586
11	rs4937850	133764891	G	C	0.0155977206230546	0.0184	0.3971
11	rs10791337	133765127	G	T	0.0152038337422728	0.0184	0.4106
11	rs329648	133765367	T	C	0.0179970767016546	0.0185	0.3292
11	rs140219725	133765555	G	C	-0.0406032684425478	0.0928	0.6622
11	rs329649	133765666	A	G	-0.0028039273327342	0.0285	0.9208
11	rs139911640	133767110	C	T	-0.0309954337025195	0.0754	0.6809
11	rs78812413	133768081	G	A	-0.0628972021721127	0.0703	0.3709
11	rs3802918	133768886	G	A	-0.001100605444033	0.0291	0.9696
11	rs329652	133769699	A	G	0.0172994970780611	0.0184	0.3478
11	rs4936211	133770411	G	C	0.0156961681063242	0.0175	0.3678
11	rs329653	133771179	G	A	0.0155977206230546	0.0183	0.3942
11	rs80074213	133771379	G	A	0.0308007491527123	0.0753	0.6829
11	rs11223616	133772838	T	C	-0.0340015566760147	0.0253	0.1801
11	rs10894761	133772854	G	A	0.0129951954948113	0.0183	0.4787
11	rs73032046	133773691	A	C	-0.0360003042410416	0.0255	0.1582
11	rs34013297	133774078	C	A	-0.0331949048576409	0.0254	0.1906
11	rs510306	133774863	A	C	0.0239996896478807	0.0199	0.2268
11	rs144639752	133774894	G	A	-0.0566020980240563	0.0912	0.5348
11	rs10894762	133775443	T	C	0.0118989261570991	0.0173	0.4927
11	rs329674	133776948	A	G	-0.003596459514405	0.0217	0.8662
11	rs329675	133778102	C	T	-0.0030045090202987	0.0242	0.9016
11	rs117557516	133780149	G	A	-0.0107980900995126	0.0769	0.8882
11	rs148398002	133780469	G	A	-0.0495999919914836	0.0765	0.5168
11	rs11223617	133780757	G	A	0.0117012723076411	0.0173	0.4991
11	rs626583	133781111	T	C	-0.0016012813669738	0.0241	0.9463
11	rs329676	133781191	C	G	-0.0054950702819798	0.0242	0.8215
11	rs35883589	133781706	C	T	0.206997909089527	0.0923	0.025
11	rs748919	133783232	T	C	0.0065981840282271	0.0172	0.6995
11	rs75990128	133783662	C	G	-0.0313049258284153	0.0276	0.2572
11	rs73032062	133784410	C	A	-0.0285949668801128	0.0255	0.2635
11	rs901035	133784499	G	A	-0.0288007896057264	0.0255	0.2595
11	rs329677	133785194	G	A	-0.0034961042567088	0.0243	0.886
11	rs3824992	133786590	A	G	-0.0159972768350078	0.0189	0.3966
11	rs3802923	133786824	C	G	0.0016985566355815	0.0252	0.9462
11	rs3802922	133786945	A	C	-0.0372969647443931	0.0254	0.1419
11	rs3802921	133786993	T	C	-0.0297996312385195	0.0253	0.2396
11	rs3802920	133787001	G	T	-0.0343016316970211	0.0253	0.1758
11	rs150439793	133787086	G	A	0.0347008987793103	0.0534	0.516
11	rs3741104	133787549	T	C	-0.0257999754904126	0.0302	0.3924
11	rs73032070	133787717	G	A	-0.0309954337025195	0.0285	0.2766
11	rs4937856	133788407	C	A	-0.0031048149534787	0.0191	0.872
11	rs10791338	133788869	A	G	0.001099395443301	0.0241	0.9643
11	rs12800905	133788992	T	C	0.0143958802837323	0.0204	0.4789
11	rs12801289	133789199	T	G	-0.0060985584618694	0.018	0.7345
11	rs11223621	133791354	C	T	-0.004198802647333	0.0177	0.814
11	rs596430	133792021	T	C	0.0192044091837133	0.0248	0.4392
11	rs118092898	133792177	G	A	-0.0437951599996715	0.1044	0.6746
11	rs34845616	133792644	G	A	0.0088011559530687	0.0218	0.6863
11	rs2027788	133792736	A	G	-0.0031048149534787	0.0178	0.8627
11	rs73032079	133792743	G	A	0.0813034510640348	0.051	0.1108
11	rs3819194	133794381	C	G	-0.0107980900995126	0.0782	0.8905
11	rs2062368	133794488	T	C	-0.0023026490626755	0.0176	0.8961
11	rs329670	133794599	T	C	0.0724043790054573	0.0411	0.07842
11	rs329669	133795017	G	A	0.0183996828453635	0.0197	0.3484
11	rs329668	133795219	T	C	0.0202045073158995	0.0245	0.4097
11	rs329667	133796538	G	A	0.0184978548821194	0.0198	0.3509
11	rs11223625	133796676	A	C	-0.0282040203730758	0.0323	0.383
11	rs167915	133797581	A	T	0.0209979909956055	0.0199	0.2906
11	rs1612416	133797646	A	C	0.0141001243787816	0.0181	0.4378
11	rs12421671	133797710	C	G	-0.0064004391810282	0.0514	0.9012
11	rs1793680	133798762	C	T	0.0194986595340326	0.0199	0.3265
11	rs329673	133798999	C	T	0.0147999386115992	0.0246	0.5463
11	rs329672	133799132	C	T	0.0109003744682883	0.0182	0.5513
11	rs10894763	133799408	C	T	-0.0018016219466282	0.0175	0.9188
11	rs191300	133800017	C	T	-0.0075987978753305	0.0265	0.7758
11	rs138839852	133800091	T	C	0.0274011363479391	0.0953	0.7741
11	rs1682859	133800219	C	A	0.0150954876453349	0.0181	0.4039
11	rs11223626	133800477	A	C	-0.0203966036652218	0.032	0.5232
11	rs229285	133800642	A	T	0.0260965047212743	0.0198	0.1877
11	rs11223627	133800769	G	A	0.0025966258472659	0.0332	0.9382
11	rs329671	133801262	G	A	0.0227003855207759	0.0197	0.2479
11	rs10894764	133803239	A	G	-0.0078003437327339	0.0173	0.6515
11	rs486560	133803278	T	C	0.027799974857679	0.0194	0.1513
11	rs329637	133805585	C	T	0.0562007331879655	0.0183	0.002186
11	rs329636	133807097	A	G	0.041995705452017	0.0175	0.01631
11	rs73034263	133808038	C	G	0.0414010268486756	0.0368	0.2604
11	rs10894765	133808184	C	T	-0.0329985112635755	0.0172	0.05539
11	rs12278050	133809032	C	T	-0.0251024465608414	0.0349	0.4722
11	rs558709	133809385	T	C	0.053000336561653	0.0182	0.003515
11	rs644854	133809660	A	G	0.0528011569911275	0.0182	0.003638
11	rs11223630	133809690	C	T	-0.0335981494309355	0.0173	0.05203
11	rs139001237	133809787	A	T	0.0801965419942766	0.0504	0.1117
11	rs645376	133809810	A	G	0.0425996136188173	0.0174	0.01464
11	rs476821	133810259	C	A	0.0524026787930484	0.0182	0.003902
11	rs11223632	133810283	G	A	-0.033701571673015	0.0173	0.05168
11	rs117452163	133810562	G	A	-0.0086977157031958	0.0395	0.8263
11	rs1682862	133810656	A	G	0.0423983514166169	0.0174	0.01515
11	rs10444323	133811160	C	T	-0.0246001168682327	0.0349	0.4814
11	rs329641	133811396	T	A	0.0518046636160167	0.0182	0.004364
11	rs10894767	133811531	G	A	-0.0243951568347216	0.0349	0.4837
11	rs329642	133812299	T	C	0.0546964969190277	0.0182	0.002659
11	rs329643	133812526	T	C	0.0421970486997883	0.0174	0.01556
11	rs329644	133812944	C	G	0.0421011760186353	0.0174	0.01576
11	rs329645	133813168	C	T	0.0421970486997883	0.0174	0.0155
11	rs11223634	133813425	A	G	-0.0352956263947246	0.0173	0.04176
11	rs329646	133813626	G	A	0.053000336561653	0.0182	0.003584
11	rs595986	133814191	A	G	0.0421970486997883	0.0174	0.01554
11	rs28428505	133814468	C	T	-0.0226035462098532	0.035	0.5179
11	rs4937860	133814713	A	G	0.0540998523168248	0.0203	0.007873
11	rs59210593	133815350	A	G	-0.0406032684425478	0.0176	0.02134
11	rs11223635	133815792	A	G	0.053000336561653	0.0183	0.003869
11	rs12291005	133815951	C	G	-0.0185000759845861	0.0357	0.6033
11	rs10894768	133815981	C	G	-0.0406032684425478	0.0177	0.02206
11	rs10894769	133816224	C	T	0.0178988554877579	0.0298	0.5481
11	rs91583	133817009	C	T	0.0606999130996222	0.0186	0.001119
11	rs689380	133817037	C	T	0.0616029666104685	0.0186	0.000943
11	rs500166	133817055	A	G	0.0610010215573989	0.0186	0.001062
11	rs688502	133817223	A	G	0.0507976715868588	0.0178	0.00439
11	rs688500	133817225	C	T	0.0616029666104685	0.0187	0.000954
11	rs73034287	133817247	C	G	-0.0256050287153947	0.0363	0.4809
11	rs502834	133817333	G	A	0.0622045495436565	0.0186	0.0008506
11	rs11223637	133817472	C	T	0.104396050710996	0.0305	0.0006308
11	rs113939999	133817476	G	A	-0.0475004961488543	0.0805	0.5554
11	rs507378	133817792	T	C	0.0515957486436504	0.0178	0.003814
11	rs695134	133817809	C	T	0.048904443353603	0.0179	0.006312
11	rs75079562	133818315	C	G	-0.0577986187273719	0.0792	0.4654
11	rs78490253	133818316	C	T	0.0061013488579762	0.076	0.936
11	rs11223638	133819222	C	T	-0.017502275136142	0.037	0.6356
11	rs564123	133819417	G	T	0.064297867182731	0.0188	0.0006274
11	rs11223639	133819442	A	G	-0.026600681797179	0.0368	0.4695
11	rs11223640	133819690	C	G	-0.0168003386783461	0.037	0.6508
11	rs77184211	133819814	G	A	0.0023971245997214	0.0297	0.935
11	rs77899339	133820816	C	A	-0.0088994831870327	0.0426	0.834
11	rs329640	133821131	A	G	0.0205964297986501	0.0199	0.2997
11	rs118031494	133821144	G	A	0.0465018336514199	0.0413	0.2594
11	rs11223642	133821261	C	T	-0.0067024110596754	0.0184	0.7139
11	rs77825526	133821263	C	T	0.0087020272939009	0.0295	0.7671
11	rs73034295	133822133	G	A	0.0782010127941653	0.0447	0.08071
11	rs75224781	133822386	C	G	0.104504149080618	0.031	0.0007438
11	rs4936213	133822555	A	G	-0.0128015918372089	0.0182	0.4824
11	rs75059851	133822569	A	G	0.0737986386007454	0.0442	0.09515
11	rs694424	133824539	A	G	-0.0122952780941516	0.0236	0.6025
11	rs12273435	133825855	G	A	-0.0026033858701149	0.0366	0.9438
11	rs12792661	133826414	G	A	-0.0027036515743148	0.0361	0.9404
11	rs12291823	133826909	G	A	-0.0076995657264405	0.0368	0.8344
11	rs3802924	133827733	A	C	0.0627024616114006	0.0446	0.1594
11	rs73036062	133828187	G	A	0.0632001258860912	0.0446	0.1564
11	rs74807084	133828619	A	G	0.0092966519050945	0.0296	0.7533
11	rs73036063	133828758	G	A	0.0636975426142417	0.0446	0.1533
11	rs73036064	133829442	G	A	0.0613960888650743	0.0447	0.1696
11	rs3758927	133829644	C	G	0.0562007331879655	0.0448	0.2097
11	rs73036065	133830067	G	T	0.0619038033148151	0.0448	0.167
11	rs10894771	133832131	G	C	-0.0318003125497978	0.0188	0.09125
11	rs10791341	133832211	A	G	-0.0401035026973339	0.0193	0.03813
11	rs191089934	133833268	A	G	-0.0119005312583873	0.0892	0.8938
11	rs612823	133834104	T	C	-0.0352956263947246	0.0189	0.06135
11	rs61908397	133834494	C	T	-0.0292949370570243	0.0227	0.1967
11	rs7109293	133834657	G	A	0.0497991787524836	0.0202	0.01364
11	rs117194304	133836294	G	A	0.0590044865764036	0.085	0.4877
11	rs669257	133836301	C	A	0.048904443353603	0.0201	0.01522
11	rs75145144	133836885	A	C	0.249099755480287	0.0634	8.631e-05
11	rs11223645	133837312	C	A	-0.0393959285025942	0.0228	0.08432
11	rs2000852	133838221	C	T	0.0673969319860517	0.0453	0.1368
11	rs329682	133838259	A	G	0.0225048553400694	0.0397	0.5713
11	rs2000853	133838417	A	G	0.0676960309526514	0.0453	0.1352
11	rs7122746	133838808	T	C	0.0683966938083502	0.0453	0.1309
11	rs7106806	133838837	G	C	0.0680043830932363	0.0453	0.1335
11	rs7106715	133838905	C	T	0.0680978043671968	0.0453	0.1328
11	rs11223646	133839560	G	A	0.0673969319860517	0.0453	0.1365
11	rs11223647	133839588	G	A	0.0673969319860517	0.0453	0.1363
11	rs7127156	133839857	T	C	0.0679016096105729	0.0452	0.1333
11	rs329681	133839918	A	T	-0.0099998320783335	0.0256	0.695
11	rs73036081	133840156	C	T	0.0670977435324941	0.0452	0.1379
11	rs147632825	133840427	G	A	0.0368043345220483	0.0789	0.6408
11	rs11223649	133840471	T	C	0.0679016096105729	0.0453	0.134
11	rs11223650	133840647	A	G	0.0683966938083502	0.0453	0.1309
11	rs55747998	133840793	C	T	0.069498077182394	0.0454	0.1261
11	rs56241440	133840830	A	C	0.0696006867298358	0.0455	0.1258
11	rs11223651	133841034	C	T	0.0712037590063322	0.0456	0.1184
11	rs11223652	133841207	A	G	0.0721997240344179	0.0457	0.1141
11	rs11223654	133841579	C	T	0.0745971382067833	0.0459	0.1042
11	rs73036086	133841782	C	T	0.0758956590032571	0.046	0.09911
11	rs117150837	133841783	G	A	-0.0177974390305806	0.0295	0.5479
11	rs73036087	133842361	G	A	0.0784968981407531	0.0462	0.08957
11	rs329680	133842480	T	C	0.0176041339483571	0.0397	0.6581
11	rs11223655	133842707	G	A	0.0793008941363585	0.0463	0.0871
11	rs11223656	133842973	T	A	0.0801042442416614	0.0464	0.08453
11	rs11223658	133843216	G	A	0.0812020353933828	0.0465	0.0809
11	rs329678	133843518	C	G	-0.0160988945897493	0.0258	0.5322
11	rs57204268	133844024	A	G	0.0452983606272869	0.0227	0.04582
11	rs11223659	133844708	G	A	0.0872963363848446	0.0471	0.06346
11	rs12576981	133844879	G	A	-0.0453007592301635	0.0186	0.01507
11	rs118145926	133845105	T	C	-0.0135007260538548	0.0666	0.8395
11	rs12290617	133845385	C	T	-0.0017014466397575	0.0423	0.9681
11	rs329662	133845904	T	A	0.016296487966892	0.0395	0.6798
11	rs12282724	133846385	G	T	-0.001300845733048	0.0423	0.9752
11	rs329660	133846499	A	G	0.0155977206230546	0.0395	0.693
11	rs12283206	133847148	G	T	-0.0010005003335835	0.0422	0.9802
11	rs1038480	133848212	G	A	-0.0007002451143934	0.0422	0.9862
11	rs12286758	133849206	C	T	0.0006997551142732	0.0422	0.9876
11	rs329658	133849281	T	C	0.0159028762794155	0.0395	0.6861
11	rs329657	133849403	G	A	0.0134984841513417	0.0394	0.7314
11	rs329656	133849448	C	A	0.0077995046323818	0.0295	0.7923
11	rs78782859	133850102	G	A	0.0239020562806236	0.0307	0.4366
11	rs329655	133850516	C	A	-0.033701571673015	0.0298	0.2574
11	rs11223661	133851412	G	T	0.0972991096622764	0.0486	0.04546
11	rs77289937	133851938	T	C	0.023198814502523	0.0312	0.4583
11	rs329654	133852608	C	T	0.0092966519050945	0.0392	0.8119
11	rs12294011	133852681	G	A	-0.0154994990469515	0.0421	0.7135
11	rs4936214	133852683	T	C	0.036997088886122	0.0321	0.2493
11	rs4936215	133852684	A	G	0.10490040982537	0.0481	0.02903
11	rs4936216	133853008	C	T	0.0960008503274274	0.0477	0.0441
11	rs12366213	133853665	G	A	0.0202045073158995	0.0408	0.6215
11	rs167914	133853694	C	G	-0.0467038420537432	0.0319	0.1423
11	rs536866	133854059	A	G	-0.0358033589652777	0.0185	0.05311
11	rs329688	133854353	C	T	-0.0352023974087295	0.0185	0.05677
11	rs329686	133855149	A	G	-0.0332982854015147	0.0183	0.06933
11	rs7939344	133856803	G	C	0.0246048038572487	0.0188	0.1916
11	rs12807621	133856811	G	C	-0.0105049846451474	0.0328	0.7494
11	rs7939047	133856832	A	G	0.0246048038572487	0.0188	0.19
11	rs329685	133857478	T	C	-0.0262002485024742	0.0319	0.4117
11	rs750666	133858478	C	A	0.009197572354042	0.0246	0.7091
11	rs56088265	133858679	C	T	0.0044998604248922	0.0479	0.9248
11	rs901036	133858766	G	C	0.0030952049073025	0.0198	0.8738
11	rs329684	133858806	G	A	0.0166997792224134	0.0274	0.5412
11	rs729870	133858893	C	T	0.0003999200213268	0.02	0.9856
11	rs74384545	133859017	T	C	-0.0209989425960583	0.0473	0.6573
11	rs77688740	133859977	G	T	0.0384992991506098	0.0476	0.4183
11	rs12364540	133860039	C	T	0.0213015034199157	0.0186	0.2529
11	rs11223663	133860344	T	C	0.0473033451158665	0.0309	0.1259
11	rs73596887	133860465	G	A	0.0425996136188173	0.046	0.3547
11	rs11606293	133860689	C	T	0.0361969153118182	0.0245	0.14
11	rs73596889	133861146	C	A	0.0443039255565243	0.0454	0.3301
11	rs75691728	133861243	A	C	0.0363994293800054	0.0249	0.1433
11	rs7928003	133861535	G	A	0.0459957873421583	0.045	0.3065
11	rs7928009	133861551	G	A	0.0452027848308288	0.045	0.3147
11	rs61220133	133862029	A	G	-0.0676045499371671	0.0526	0.1986
11	rs10791342	133862526	T	C	0.0013990209137074	0.0183	0.9384
11	rs76634388	133862576	G	A	0.0397974698740661	0.0246	0.1058
11	rs11607463	133862889	C	T	0.0399031725325864	0.0246	0.1047
11	rs11223665	133862915	A	T	0.0614995330875717	0.0292	0.03549
11	rs2019649	133862976	A	G	0.001598721363697	0.0183	0.9308
11	rs77008451	133863147	G	A	0.0724043790054573	0.0805	0.3686
11	rs7935665	133863594	A	G	0.0507026199737612	0.0446	0.2554
11	rs12577993	133863810	C	G	0.0018981972830802	0.0183	0.9158
11	rs4937861	133864279	A	G	0.055302247784655	0.0187	0.003157
11	rs73038289	133864895	C	G	-0.0017014466397575	0.0184	0.9249
11	rs7929735	133864938	T	C	0.0548952993715794	0.0186	0.003206
11	rs79952283	133865281	T	C	0.0184978548821194	0.0315	0.5567
11	rs1985297	133865910	T	C	0.0467022717525102	0.0223	0.03614
11	rs4937863	133867344	C	T	0.0423024980338776	0.0439	0.3356
11	rs10791343	133868233	T	C	0.0515007728624032	0.019	0.006759
11	rs7925153	133869383	T	C	0.0198026272961797	0.0173	0.2532
11	rs61111310	133871428	C	G	0.0387013475370749	0.0245	0.1135
11	rs57317637	133871930	T	G	-0.0170952954286372	0.0359	0.6343
11	rs184309470	133872363	C	T	-0.0562952570552056	0.0902	0.5323
11	rs150129458	133872610	C	T	-0.0128015918372089	0.0649	0.844
11	rs586802	133874656	G	A	-0.0289037168568363	0.0208	0.164
11	rs586313	133874712	T	C	-0.0285949668801128	0.0208	0.1691
11	rs643328	133875078	C	T	-0.0492952917248775	0.0178	0.005698
11	rs12049844	133875142	G	A	0.161702095980093	0.047	0.0005802
11	rs595065	133875360	C	T	-0.0486021818392175	0.0178	0.006375
11	rs608671	133876104	C	T	-0.0484027392281675	0.0178	0.006599
11	rs694100	133876162	C	A	-0.0482977854077521	0.0178	0.006646
11	rs596422	133876350	T	G	-0.0480984034910313	0.0178	0.006879
11	rs75075461	133876638	G	A	-0.0382004338153035	0.029	0.1873
11	rs517437	133876804	A	C	-0.0323992324466777	0.0176	0.06637
11	rs609317	133876884	C	G	-0.0480984034910313	0.0178	0.006774
11	rs617323	133876892	A	G	-0.0480984034910313	0.0178	0.00675
11	rs75206103	133877097	C	T	0.0339955472579582	0.0239	0.1557
11	rs647198	133877386	C	T	-0.0289963604415917	0.0176	0.09895
11	rs524588	133877553	C	T	-0.0075987978753305	0.0348	0.8281
11	rs651203	133879180	C	A	-0.0480039732984809	0.0177	0.006669
11	rs679024	133879612	G	T	-0.0486021818392175	0.0177	0.006087
11	rs679033	133879623	C	T	-0.0486021818392175	0.0177	0.006014
11	rs679105	133879683	C	T	-0.0488016642355575	0.0177	0.005857
11	rs497741	133879714	C	T	-0.0488016642355575	0.0177	0.005879
11	rs142117747	133879930	C	T	-0.171203591060108	0.0692	0.01332
11	rs4936219	133880989	T	A	0.0548952993715794	0.0195	0.004938
11	rs620436	133881446	C	T	-0.0129028853555234	0.0178	0.4689
11	rs561836	133882138	A	G	-0.0132980281439898	0.0178	0.4546
11	rs673235	133882202	C	A	0.0069954745123864	0.0213	0.7427
11	rs659896	133882888	G	A	-0.0582013104087528	0.018	0.001223
11	rs479721	133882921	A	G	-0.0603021738083819	0.0179	0.0007399
11	rs479821	133882954	C	A	-0.0608971589513062	0.0179	0.0006747
11	rs604241	133883070	G	T	-0.0603977725486758	0.0179	0.0007164
11	rs629164	133883761	C	T	-0.0594952597858765	0.0179	0.000894
11	rs11607468	133883893	T	C	0.0344980404075674	0.024	0.1511
11	rs627899	133884019	G	T	-0.0600048139370291	0.0179	0.0008159
11	rs619091	133884137	A	T	-0.0622052453438987	0.0176	0.000423
11	rs619534	133884207	T	C	-0.0562000496881991	0.018	0.001783
11	rs78971498	133884523	C	T	0.0352995739869328	0.024	0.1421
11	rs627455	133887799	G	A	-0.034198147379977	0.017	0.04453
11	rs4937864	133890469	G	A	0.0558036076154242	0.0196	0.004366
11	rs79444669	133890803	G	A	0.0213015034199157	0.0277	0.4414
11	rs669067	133891409	T	C	0.0025966258472659	0.0213	0.9043
11	rs667712	133891688	G	C	-0.0019018072895963	0.0335	0.9554
11	rs11607396	133892478	G	A	0.0333960906184285	0.0242	0.1685
11	rs678998	133892662	C	T	-0.0606952493104976	0.0181	0.0007942
11	rs75883489	133892911	G	A	0.0238044133801613	0.0302	0.4308
11	rs612737	133892964	A	G	-0.0393959285025942	0.0172	0.02199
11	rs58406308	133892980	C	T	0.0320024161254944	0.0242	0.1863
11	rs11607952	133893215	G	A	0.0317021347305135	0.0242	0.1902
11	rs146416481	133893279	G	T	0.0335991726304121	0.081	0.678
11	rs74365599	133894833	G	A	-0.0586041643160532	0.0747	0.4323
11	rs74633292	133894987	G	A	0.0183996828453635	0.0291	0.5283
11	rs75183845	133895386	C	T	-0.0438996422900184	0.0498	0.3778
11	rs144546913	133896045	C	T	-0.0546990875223834	0.1019	0.5918
11	rs117588338	133896132	G	T	-0.0726029514196542	0.096	0.4498
11	rs486111	133896537	A	G	-0.0197028322758684	0.0324	0.5426
11	rs682386	133896873	A	G	0.0033045340083004	0.0338	0.9218
11	rs74380652	133896965	G	A	0.0312951579807101	0.0244	0.2008
11	rs80092584	133897089	T	C	-0.0059979518036359	0.0265	0.8198
11	rs1940394	133897253	C	T	-0.0408011614039327	0.0285	0.1512
11	rs724095	133897382	A	G	0.0548952993715794	0.0191	0.004096
11	rs7127632	133897972	T	C	0.0563047162104676	0.0192	0.003288
11	rs7938718	133899614	G	A	0.0558981756288099	0.0192	0.003627
11	rs7938834	133899729	G	A	0.0563047162104676	0.0192	0.003416
11	rs611504	133901338	C	T	-0.0618966805401821	0.0192	0.001274
11	rs611976	133901436	G	T	-0.0010005003335835	0.0342	0.9759
11	rs1007024	133901772	C	A	0.0632001258860912	0.0179	0.0004226
11	rs608838	133901854	A	G	0.0133011462391285	0.0218	0.5402
11	rs12417643	133901920	G	C	-0.066599309771242	0.021	0.001538
11	rs12361880	133902912	C	T	0.0428008353226943	0.02	0.03198
11	rs2236657	133904185	C	A	0.0622045495436565	0.0197	0.001608
11	rs76980973	133905099	A	C	-0.0338050046123612	0.0774	0.662
11	rs12281234	133905234	C	T	0.0234039777790161	0.0244	0.3388
11	rs687187	133905334	T	C	0.0009995003330834	0.0188	0.9561
11	rs3132800	133905962	A	C	0.0112959597418516	0.0225	0.6156
11	rs3132823	133906047	G	C	-0.0006001800720324	0.0188	0.973
11	rs11223668	133906264	C	A	0.0616029666104685	0.0197	0.001763
11	rs75579389	133906403	G	A	0.0485996698360624	0.038	0.2012
11	rs880483	133906529	A	G	0.0608975257512388	0.0187	0.001136
11	rs3893083	133906794	A	G	0.0648978315778429	0.0185	0.000455
11	rs879601	133907345	G	T	0.0077002766261879	0.0268	0.7726
11	rs1260049	133908374	G	A	0.0228958774769045	0.0254	0.3679
11	rs1144231	133909341	T	C	0.0242046886968174	0.0252	0.3367
11	rs1144232	133909657	T	A	0.023198814502523	0.0253	0.3589
11	rs2276073	133909733	G	A	0.0728042655546038	0.0212	0.0005828
11	rs574524	133909881	C	T	-0.0293979151845611	0.0292	0.3144
11	rs3168117	133910549	T	C	-0.0247026126403718	0.0257	0.3365
11	rs186350363	133912150	C	T	0.187599271789319	0.1162	0.1063
11	rs7941262	133912710	C	T	0.0227003855207759	0.0597	0.7038
11	rs59212866	133913466	G	A	-0.0086977157031958	0.0255	0.7323
11	rs7127134	133913985	C	T	0.0379025370484673	0.0219	0.08332
11	rs1784502	133914040	A	G	0.0412954824071715	0.0203	0.04193
11	rs1784395	133914218	T	C	0.0423024980338776	0.0203	0.03741
11	rs1564848	133915265	A	G	-0.0078003437327339	0.0203	0.7007
11	rs7927885	133915783	C	T	0.0409019913204257	0.0214	0.05641
11	rs1146198	133916305	G	A	0.0384992991506098	0.0201	0.05611
11	rs1146199	133918496	C	T	-0.010302892995897	0.0204	0.6134
11	rs7126672	133919721	A	C	0.0385955177593629	0.02	0.05413
11	rs2846633	133921465	G	T	0.0101978249764461	0.02	0.609
11	rs10894772	133921647	A	T	0.0399031725325864	0.022	0.06904
11	rs2017948	133923298	A	G	0.0063994795805678	0.0271	0.8146
11	rs1784389	133923605	A	G	0.0173977771764203	0.0208	0.4031
11	rs1784390	133924039	C	T	0.0423024980338776	0.0221	0.05547
11	rs34174902	133924638	A	C	0.0043007385516922	0.0272	0.8738
11	rs12270892	133924689	G	A	-0.0913042144088996	0.0495	0.06523
11	rs12270911	133924888	C	T	-0.0977010356236953	0.0483	0.04287
11	rs12790084	133925182	C	G	0.0195967237465575	0.0189	0.2979
11	rs11223673	133926026	A	T	0.0205964297986501	0.0189	0.2758
11	rs1784391	133926704	G	A	-0.0092022107647994	0.0195	0.6361
11	rs67559465	133927154	G	A	0.0063994795805678	0.0277	0.8182
11	rs59054177	133927714	T	C	-0.104805114366126	0.0457	0.02185
11	rs58777499	133927788	C	T	-0.0990029898420079	0.0479	0.0387
11	rs1260057	133927789	A	G	0.0114047182634362	0.0199	0.5693
11	rs75395822	133928061	A	G	0.0053954185169075	0.0278	0.8468
11	rs11223674	133928189	G	A	-0.0991023610432115	0.0479	0.03838
11	rs12226601	133928249	G	A	0.0475036226439669	0.0222	0.03283
11	rs12803490	133928265	C	T	0.0061013488579762	0.0277	0.8245
11	rs4937866	133928704	C	T	0.0473987203698754	0.0222	0.03255
11	rs11223675	133928770	G	A	-0.106794877196006	0.0455	0.019
11	rs1146200	133929556	A	C	0.0108014536938559	0.0198	0.584
11	rs10894773	133929987	T	C	-0.0281011651109099	0.0247	0.2549
11	rs117114159	133930800	G	T	0.0149969810059077	0.0507	0.7672
11	rs585166	133931013	A	G	0.0097027754613851	0.0208	0.6406
11	rs12275749	133932333	G	T	-0.102996645135889	0.0477	0.03085
11	rs661820	133932652	T	C	0.0147999386115992	0.0214	0.491
11	rs11601844	133932785	C	G	0.0035038543266769	0.029	0.9044
11	rs7941172	133933568	T	C	0.0379988130912113	0.0225	0.09154
11	rs12277727	133933616	C	T	-0.178397266901801	0.0642	0.005431
11	rs191299854	133933790	C	T	-0.085405394542797	0.1122	0.4465
11	rs636162	133934413	G	A	-0.0232993336544035	0.0312	0.4545
11	rs117160989	133934507	G	A	-0.0260975991218731	0.0766	0.7337
11	rs643843	133934962	G	T	-0.0029042131473898	0.0182	0.8731
11	rs694410	133934995	A	G	0.0194986595340326	0.0189	0.3033
11	rs11223677	133935551	A	T	-0.0460020545617973	0.0667	0.4897
11	rs11607765	133935635	A	G	0.0452027848308288	0.0311	0.1463
11	rs7115486	133936055	A	C	-0.0478046499481398	0.0666	0.4723
11	rs12273384	133936487	G	A	-0.0469029460862576	0.0665	0.481
11	rs686008	133936722	A	G	-0.0225012653465135	0.022	0.3061
11	rs1107368	133937024	C	T	-0.0051029981759033	0.0177	0.7711
11	rs117346959	133938695	T	C	-0.0600048139370291	0.0857	0.4839
11	rs11223679	133939837	G	A	-0.0846976919878504	0.0419	0.04302
11	rs117919989	133940150	T	C	0.116199560398686	0.0924	0.2086
11	rs117247627	133940170	G	A	0.112203052019493	0.0717	0.1176
11	rs646763	133940173	G	C	0.0001999800026662	0.0176	0.9926
11	rs35590990	133940197	G	C	0.0520040417467951	0.0307	0.09052
11	rs641501	133941046	C	T	-0.0027036515743148	0.0173	0.8763
11	rs583109	133941104	T	G	-0.0031950988965408	0.0173	0.8547
11	rs595102	133941411	G	A	-0.0026033858701149	0.0173	0.8798
11	rs34671397	133941545	G	A	0.052696808999969	0.0307	0.08568
11	rs670123	133942800	C	T	-0.0025031302181184	0.0173	0.8832
11	rs617391	133943474	C	G	-0.0026033858701149	0.0173	0.8827
11	rs618378	133943706	A	T	-0.0025031302181184	0.0173	0.8841
11	rs4936220	133944023	A	G	-0.0115969858456632	0.0186	0.5315
11	rs74580731	133944200	G	A	0.0499038295281839	0.0663	0.4512
11	rs77533619	133944695	G	A	-0.0374007702544828	0.0491	0.4458
11	rs77969086	133944699	A	C	-0.0374007702544828	0.0491	0.4463
11	rs7358529	133944987	C	G	-0.052198967543594	0.0649	0.4209
11	rs682833	133945291	C	A	-0.0025031302181184	0.0173	0.8859
11	rs670332	133945422	C	T	-0.0025031302181184	0.0173	0.8867
11	rs671974	133945730	C	T	0.0012991557316201	0.0175	0.9388
11	rs603009	133946270	G	A	-0.0026033858701149	0.0173	0.8825
11	rs532810293	133946638	A	G	0.025696986087186	0.1025	0.8016
11	rs1267746	133946713	C	A	0.0009995003330834	0.0175	0.9549
11	rs11223683	133946837	C	G	-0.0801043762416702	0.0412	0.05183
11	rs2509224	133947253	G	A	-0.0005001250416822	0.0201	0.9799
11	rs10750554	133947505	C	T	-0.0025031302181184	0.0173	0.8839
11	rs7358423	133947534	G	A	-0.0025031302181184	0.0173	0.8844
11	rs10894777	133947732	A	G	-0.0532952970582236	0.0648	0.4105
11	rs150290629	133948133	G	C	-0.0795953077717999	0.0411	0.05284
11	rs657838	133948826	T	C	-0.0025031302181184	0.0173	0.8834
11	rs671800	133948981	C	T	-0.0027036515743148	0.0173	0.8771
11	rs644247	133949565	C	T	-0.0027036515743148	0.0173	0.8757
11	rs654160	133950618	T	G	0.0012991557316201	0.0174	0.9402
11	rs117177496	133950628	A	C	0.0463013553668425	0.0305	0.1286
11	rs642831	133950824	G	A	-0.0026033858701149	0.0173	0.8791
11	rs470590	133950966	G	A	0.0	0.0201	0.9998
11	rs470514	133951803	T	G	-0.0025031302181184	0.0173	0.8859
11	rs470956	133952750	G	A	-0.0025031302181184	0.0173	0.8851
11	rs11603717	133953405	A	G	-0.0519040071504222	0.0647	0.4227
11	rs2155086	133953505	A	T	0.0446960805488528	0.0304	0.1415
11	rs151225438	133953659	A	G	-0.0073972926304747	0.0784	0.9253
11	rs1940395	133954299	C	T	0.0382972099323441	0.1126	0.7336
11	rs647837	133955325	A	G	-0.0162005226717083	0.0188	0.3887
11	rs12363949	133955336	A	G	-0.0773995372615036	0.0408	0.05759
11	rs621698	133956458	G	C	-0.0030045090202987	0.0173	0.8605
11	rs659196	133956588	T	C	-0.0031048149534787	0.0173	0.8594
11	rs470553	133956702	T	G	0.0005998200719675	0.02	0.9779
11	rs630896	133956879	T	C	-0.000200020002667	0.02	0.9906
11	rs470880	133956961	G	A	-0.0024028846163103	0.0173	0.8888
11	rs470481	133957489	C	T	-0.0024028846163103	0.0173	0.8905
11	rs470531	133957730	T	G	-0.0027036515743148	0.0173	0.8746
11	rs592902	133958242	G	A	-0.0027036515743148	0.0173	0.8753
11	rs12793689	133958375	A	G	0.0434042576072856	0.0304	0.1535
11	rs471007	133958611	G	T	-0.0028039273327342	0.0173	0.8701
11	rs1259687	133959358	T	C	-0.0027036515743148	0.0173	0.8769
11	rs470855	133960366	A	G	-0.0026033858701149	0.0173	0.879
11	rs470780	133960378	A	C	0.001099395443301	0.0174	0.9479
11	rs626322	133961250	T	C	-0.0027036515743148	0.0173	0.8752
11	rs71486981	133961348	C	G	0.0454990400712183	0.0304	0.1352
11	rs674487	133961452	A	G	-0.0328021562323804	0.0432	0.447
11	rs2510345	133961798	G	A	-0.0025031302181184	0.0173	0.8831
11	rs1784500	133961946	C	T	-0.0025031302181184	0.0173	0.885
11	rs77739582	133962127	G	A	0.0425996136188173	0.0303	0.1602
11	rs11223686	133962206	C	T	-0.0521041493573948	0.0645	0.4192
11	rs470796	133964570	A	T	-0.0024028846163103	0.0173	0.8895
11	rs631156	133965607	A	T	-0.0145046862028817	0.0187	0.4386
11	rs470836	133966142	C	T	-0.0023026490626755	0.0173	0.8929
11	rs147212249	133966264	T	A	-0.110797491482671	0.0946	0.2414
11	rs117984295	133966566	C	T	0.0977979917233007	0.0869	0.2606
11	rs117710453	133966749	C	T	0.0485044090596151	0.0772	0.5297
11	rs470982	133967378	A	G	-0.0022024235552	0.0173	0.8967
11	rs11223689	133968076	C	G	-0.0523991687992084	0.0643	0.4152
11	rs470437	133968377	C	T	-0.0142003494011414	0.0187	0.4472
11	rs470434	133969102	T	G	0.0032048589489113	0.0175	0.8552
11	rs470372	133969537	A	G	-0.0023026490626755	0.0173	0.8938
11	rs470474	133969570	T	C	-0.0022024235552	0.0173	0.8984
11	rs470536	133970215	T	C	-0.0023026490626755	0.0173	0.8935
11	rs470461	133970561	G	A	-0.0138961051921114	0.0186	0.4558
11	rs118064002	133970659	G	A	-0.0638027918527484	0.0664	0.3365
11	rs470944	133970758	A	G	-0.0022024235552	0.0173	0.8994
11	rs470522	133971452	A	T	-0.0021022080918702	0.0173	0.9044
11	rs470694	133971727	T	C	-0.0021022080918702	0.0173	0.9024
11	rs470388	133971731	G	T	-0.0138961051921114	0.0186	0.4559
11	rs470456	133972159	G	T	-0.0021022080918702	0.0173	0.902
11	rs470451	133972336	C	A	-0.0021022080918702	0.0173	0.9031
11	rs9666359	133973695	G	A	-0.0527996915922012	0.0641	0.4097
11	rs1143811	133974496	T	A	-0.0021022080918702	0.0173	0.9029
11	rs1143812	133974577	G	A	0.0017983819413794	0.0174	0.9183
11	rs141492043	133976591	G	T	0.0018981972830802	0.0814	0.981
11	rs637517	133976662	C	G	-0.0022024235552	0.0173	0.8991
11	rs148057824	133976708	A	G	0.0406043708419401	0.0302	0.1781
11	rs11223690	133976873	C	G	-0.0515038428671156	0.0647	0.4258
11	rs141765155	133976971	C	T	-0.0449032281024259	0.024	0.06155
11	rs142311708	133977293	G	A	-0.0931026182623243	0.0575	0.1058
11	rs470639	133977350	G	C	-0.002002002670673	0.0173	0.9068
11	rs470409	133977365	A	T	-0.002002002670673	0.0173	0.9071
11	rs470854	133977462	G	C	0.0021975835434872	0.0199	0.9133
11	rs470565	133977833	A	G	-0.0022024235552	0.0173	0.9011
11	rs470960	133978396	C	T	-0.0021022080918702	0.0173	0.9045
11	rs470961	133978454	C	T	-0.0021022080918702	0.0173	0.9039
11	rs470953	133978710	T	A	-0.0021022080918702	0.0173	0.9038
11	rs79015910	133979340	C	T	-0.0383978517965666	0.0383	0.3168
11	rs143167390	133980225	A	T	0.116297488332708	0.1149	0.3115
11	rs1267813	133981075	G	C	-0.0021022080918702	0.0173	0.9044
11	rs11223694	133981391	A	C	0.0418039122811836	0.0303	0.1677
11	rs639165	133981405	G	A	-0.0019018072895963	0.0173	0.912
11	rs626717	133981635	G	A	-0.0019018072895963	0.0173	0.9127
11	rs11223695	133982074	C	T	0.0288983900426488	0.0297	0.3299
11	rs78637865	133982139	G	A	-0.0075987978753305	0.0342	0.824
11	rs11604360	133982230	G	C	-0.0573007769142667	0.0655	0.3818
11	rs658544	133982820	A	C	-0.0022024235552	0.0173	0.9008
11	rs11604455	133982866	C	T	0.04149696667529	0.0301	0.1687
11	rs621953	133982988	C	T	-0.0022024235552	0.0173	0.9004
11	rs1259915	133983832	T	C	0.0021975835434872	0.0199	0.9114
11	rs658450	133984128	T	C	-0.0022024235552	0.0173	0.8982
11	rs147506050	133984669	A	G	0.0126002819757385	0.0883	0.8867
11	rs470882	133984827	T	A	-0.0023026490626755	0.0173	0.8942
11	rs75246844	133985445	A	G	-0.0680005069007488	0.0629	0.2791
11	rs470966	133985498	T	C	-0.0023026490626755	0.0173	0.8941
11	rs470425	133985528	G	T	0.0022973590486834	0.0198	0.9079
11	rs470957	133985785	A	G	-0.0208049294331883	0.0214	0.3315
11	rs12574945	133986152	A	G	-0.0408011614039327	0.0227	0.07256
11	rs470483	133986159	T	A	0.0022973590486834	0.0198	0.9086
11	rs486017	133986339	G	C	-0.0023026490626755	0.0173	0.8936
11	rs115082297	133986445	C	T	0.0592024345167419	0.0805	0.4623
11	rs11223699	133986641	G	A	-0.0575973336805821	0.0647	0.3734
11	rs610684	133986967	C	A	-0.0024028846163103	0.0173	0.891
11	rs611170	133987099	G	C	-0.0024028846163103	0.0173	0.8918
11	rs622111	133987204	G	A	0.0017983819413794	0.0174	0.9194
11	rs116877466	133987567	T	C	-0.128299389170158	0.1022	0.2092
11	rs623823	133987594	G	A	-0.0024028846163103	0.0173	0.8898
11	rs150677680	133988632	C	G	0.128700995015734	0.0698	0.06523
11	rs7942767	133988646	C	T	-0.0544033888793865	0.0654	0.4055
11	rs625740	133988779	G	A	-0.0025031302181184	0.0173	0.8865
11	rs624504	133989012	A	G	-0.0025031302181184	0.0173	0.8865
11	rs470829	133989200	T	G	0.0021975835434872	0.0198	0.9107
11	rs12287552	133990164	C	T	-0.0542027860143161	0.0653	0.4063
11	rs11601362	133990177	A	G	0.0409979790340721	0.0301	0.1732
11	rs12275818	133990450	A	T	-0.0542027860143161	0.0653	0.4063
11	rs147594690	133990904	A	G	-0.108398458871277	0.1083	0.3165
11	rs470547	133991156	G	A	-0.0024028846163103	0.0173	0.8915
11	rs470500	133991305	G	A	-0.0026033858701149	0.0173	0.8814
11	rs71486988	133991827	C	T	0.0409979790340721	0.0301	0.1726
11	rs9804672	133992432	C	T	-0.04470452178448	0.065	0.492
11	rs180820255	133992497	T	C	0.0222017079836866	0.0775	0.7743
11	rs470846	133993256	A	G	-0.0024028846163103	0.0173	0.8894
11	rs470830	133993690	A	G	0.0018981972830802	0.0198	0.9228
11	rs78780790	133993797	C	G	0.0114047182634362	0.0394	0.7726
11	rs11223702	133994048	C	T	-0.0736034840446347	0.0395	0.0625
11	rs7101690	133994183	T	G	0.0003999200213268	0.0246	0.9884
11	rs470952	133994276	G	A	-0.0074980401773571	0.0415	0.8561
11	rs573776995	133994947	G	C	0.001099395443301	0.1021	0.9917
11	rs10894778	133995008	C	T	0.0014988761237359	0.0174	0.9308
11	rs11223703	133995251	G	C	0.0	0.0246	0.9985
11	rs4937867	133996479	C	T	-0.0117993392160431	0.0184	0.5208
11	rs11223704	133997052	T	A	9.99950003332973e-05	0.0246	0.9957
11	rs78200504	133997062	G	A	-0.0564010536507698	0.0622	0.3643
11	rs470719	133997653	C	T	0.0022973590486834	0.0198	0.9093
11	rs470713	133997898	A	G	-0.0023026490626755	0.0173	0.8932
11	rs470407	133998353	T	C	-0.0026033858701149	0.0173	0.8808
11	rs71486989	133998516	C	T	0.0418039122811836	0.0301	0.1642
11	rs625641	133998727	G	A	-0.0027036515743148	0.0173	0.8762
11	rs141271744	133999519	T	C	0.0520040417467951	0.0745	0.4856
11	rs470659	133999845	C	T	0.0022973590486834	0.0198	0.9073
11	rs470570	134000514	T	C	-0.0027036515743148	0.0173	0.8763
11	rs11223705	134001033	C	A	-0.0605040040910452	0.0653	0.3542
11	rs141325245	134001135	G	A	-0.0976018035694551	0.0677	0.1496
11	rs12286321	134001233	A	G	-0.0605040040910452	0.0653	0.3539
11	rs2155088	134001771	G	A	-0.0785022281549575	0.04	0.0494
11	rs470452	134002480	T	C	-0.0026033858701149	0.0173	0.8812
11	rs470564	134002630	A	G	-0.0023026490626755	0.0173	0.8922
11	rs11223706	134002741	C	T	-0.0426987545331152	0.0624	0.4944
11	rs470417	134002868	C	T	0.0025966258472659	0.0198	0.8972
11	rs79978516	134004037	C	G	-0.0762980609560639	0.0396	0.05422
11	rs74724065	134004187	G	A	-0.0525045539821493	0.0642	0.4138
11	rs470680	134004562	T	G	-0.0025031302181184	0.0173	0.8853
11	rs4264164	134004725	T	G	-0.0519988063604998	0.0642	0.4179
11	rs11223709	134004773	T	G	-0.0129028853555234	0.0184	0.4808
11	rs470587	134005495	T	C	-0.0027036515743148	0.0173	0.8748
11	rs111473077	134005940	G	A	0.0416024898545136	0.03	0.1662
11	rs190415264	134006480	T	C	0.0150954876453349	0.0912	0.8684
11	rs145416330	134006779	C	T	0.116101622873845	0.0855	0.1746
11	rs7947419	134006964	C	T	-0.0751977965659022	0.0394	0.05654
11	rs1783814	134007108	A	G	-0.0029042131473898	0.0173	0.8685
11	rs77286364	134008487	C	T	0.0982966250251106	0.097	0.3109
11	rs470936	134008678	C	T	-0.0034961042567088	0.0173	0.8392
11	rs470935	134008769	A	G	0.0018981972830802	0.0198	0.9234
11	rs470459	134008909	T	C	-0.0031950988965408	0.0173	0.8546
11	rs470600	134009111	T	G	-0.0029042131473898	0.0173	0.8679
11	rs6590734	134009253	G	A	-0.049400350295127	0.0641	0.4408
11	rs470608	134009302	G	A	-0.0031048149534787	0.0173	0.8557
11	rs2276266	134009860	T	C	-0.0005001250416822	0.0246	0.9853
11	rs12575294	134010042	C	A	0.0450976409030327	0.0301	0.1337
11	rs646998	134010722	A	G	-0.0032954239497972	0.0173	0.8501
11	rs10894780	134011021	T	A	-0.0568031828243105	0.064	0.3746
11	rs34732010	134011651	C	T	9.99950003332973e-05	0.0246	0.9961
11	rs470809	134011913	C	T	-0.0034961042567088	0.0173	0.8381
11	rs10791345	134012013	G	A	0.0001999800026662	0.0246	0.9938
11	rs60632066	134013706	A	G	-0.0426987545331152	0.0635	0.5013
11	rs551170278	134013994	C	T	0.0141001243787816	0.1008	0.889
11	rs11605753	134015154	G	A	0.0432989243951476	0.03	0.1496
11	rs1815858	134015451	T	C	-0.0408949138454712	0.0634	0.519
11	rs11223714	134016011	T	C	-0.0408011614039327	0.0633	0.5189
11	rs627592	134016635	T	C	0.0009995003330834	0.0199	0.958
11	rs646513	134016905	C	G	-0.0145046862028817	0.0201	0.4699
11	rs75633414	134016950	G	A	0.100596184233562	0.0968	0.2988
11	rs12270157	134017421	A	G	0.0297044227063309	0.0276	0.2825
11	rs113163924	134017462	A	G	0.0439020462871288	0.03	0.1442
11	rs694186	134017557	G	A	0.0087020272939009	0.0198	0.6601
11	rs111796206	134017632	C	T	-0.0633019526702622	0.0478	0.1848
11	rs113489119	134017642	A	G	-0.0630995569433169	0.0836	0.4503
11	rs595584	134017661	G	A	-0.0158042315449673	0.019	0.4065
11	rs610382	134018656	T	C	-0.0306035477981776	0.0176	0.08301
11	rs610829	134018745	G	A	-0.0425004857321486	0.0221	0.05438
11	rs12795060	134018980	G	A	0.0542040540135122	0.0316	0.08652
11	rs55689702	134019112	G	T	-0.0698003402592755	0.0401	0.08211
11	rs597320	134019361	G	A	-0.0036968248442897	0.0174	0.8307
11	rs11223715	134019675	T	C	-0.0724954268501865	0.0397	0.06793
11	rs7936421	134019901	T	C	-0.0252972953741621	0.0629	0.6873
11	rs11223716	134020222	T	G	0.0013990209137074	0.0175	0.9369
11	rs117494693	134020289	C	T	0.0456996792509903	0.0735	0.5342
11	rs641024	134020848	G	A	-0.0186019483996616	0.0187	0.3209
11	rs3824994	134020851	G	A	-0.0306035477981776	0.0466	0.5113
11	rs643447	134021477	G	T	-0.0160988945897493	0.0187	0.3888
11	rs655627	134021859	G	A	-0.0229002198863326	0.0207	0.2677
11	rs6590735	134022087	G	T	-0.0171970248285215	0.0174	0.3253
11	rs11223717	134022388	T	A	-0.0822952427268302	0.0397	0.03814
11	rs94499	134023728	A	G	-0.0169020380753563	0.0184	0.3606
11	rs2014708	134023859	C	A	0.0392014821991368	0.03	0.1911
11	rs1259158	134024427	G	A	-0.0131966945943914	0.0193	0.4942
11	rs12789117	134025034	T	C	0.0434042576072856	0.03	0.1477
11	rs611384	134025501	G	A	-0.0021022080918702	0.0196	0.916
11	rs622260	134025568	G	A	-0.0023026490626755	0.0175	0.8956
11	rs624477	134026088	G	A	-0.0188974371044634	0.0186	0.3084
11	rs1143814	134027217	A	G	-0.0021022080918702	0.0175	0.903
11	rs55683807	134028447	G	A	-0.0401035026973339	0.0225	0.07417
11	rs581591	134029579	A	G	-0.0003000450090019	0.0201	0.9895
11	rs117773971	134029690	G	C	0.0198026272961797	0.0784	0.8008
11	rs589670	134030768	T	C	-0.0028039273327342	0.0173	0.8702
11	rs609631	134031246	G	C	-0.0029042131473898	0.0173	0.8671
11	rs605930	134032102	G	A	-0.0197028322758684	0.0184	0.2855
11	rs11601638	134032480	G	A	0.0418039122811836	0.03	0.1634
11	rs617971	134032505	C	A	-0.003797200248385	0.0193	0.8439
11	rs625815	134032541	A	G	-0.0031048149534787	0.0173	0.8576
11	rs79935816	134032707	G	A	-0.0847956517047163	0.0403	0.03513
11	rs187464103	134033055	T	G	0.0071047017299317	0.1005	0.9435
11	rs113332288	134033752	G	A	0.0459002781827573	0.0486	0.3453
11	rs12788980	134033944	G	A	0.0416024898545136	0.03	0.1649
11	rs621516	134033999	A	G	-0.0032954239497972	0.0173	0.8472
11	rs632858	134034218	G	T	-0.0034961042567088	0.0173	0.8416
11	rs632886	134034248	C	T	-0.0036968248442897	0.0173	0.8319
11	rs632951	134034305	T	C	-0.0033957590691798	0.0173	0.8444
11	rs635024	134034727	G	A	-0.0043996643446871	0.0193	0.8181
11	rs11223718	134034966	C	T	0.0418998134646779	0.03	0.1624
11	rs115462785	134035577	T	C	-0.0780047856479711	0.0399	0.05045
11	rs35268670	134036741	C	T	0.0421011760186353	0.03	0.1604
11	rs201902864	134037397	T	G	-0.216701843734734	0.118	0.06634
11	rs149441349	134038194	G	T	0.179801717998487	0.0976	0.06531
11	rs73731	134038538	C	T	-0.0322959448008212	0.0179	0.0706
11	rs2305381	134039021	C	T	-0.0786969469491816	0.0399	0.04856
11	rs11606866	134039963	A	C	0.0421970486997883	0.03	0.1597
11	rs10791346	134041634	C	T	-0.0225012653465135	0.0184	0.2227
11	rs10750555	134041726	G	C	-0.0050024916227914	0.0173	0.7711
11	rs183917805	134041861	G	A	0.0394033887747662	0.1148	0.7312
11	rs10736610	134041884	C	T	-0.0051029981759033	0.0173	0.7666
11	rs10736611	134041889	A	G	-0.0052035148315978	0.0173	0.7657
11	rs79792276	134042029	C	T	0.0712968818820338	0.122	0.5588
11	rs2186759	134042480	A	G	-0.0052035148315978	0.0173	0.7639
11	rs10750556	134043086	G	A	-0.005304041591906	0.0173	0.7581
11	rs10736612	134043191	G	A	-0.005304041591906	0.0173	0.7577
11	rs10894781	134043724	C	T	-0.0054045784588597	0.0194	0.7808
11	rs10791347	134044143	T	C	-0.0054950702819798	0.0173	0.7506
11	rs7126232	134044504	A	G	-0.0055956263571598	0.0173	0.7484
11	rs2276265	134047243	T	C	-0.0050024916227914	0.0173	0.7713
11	rs11223722	134047676	G	A	-0.0049019951702315	0.0173	0.775
11	rs10894782	134048143	G	T	-0.0048015088161939	0.0173	0.7797
11	rs151320597	134050779	G	A	0.0021975835434872	0.0733	0.9759
11	rs3737446	134050868	C	T	0.043097802902723	0.03	0.1514
11	rs148924289	134051760	A	G	-0.21830527467396	0.1171	0.06225
11	rs7131644	134054089	T	G	-0.0059979518036359	0.0193	0.7545
11	rs10894783	134055478	C	A	-0.0060985584618694	0.0193	0.7517
11	rs74843747	134056256	C	T	-0.0810040029031109	0.04	0.04286
11	rs10791348	134056876	T	C	-0.0217958123704574	0.0184	0.2372
11	rs140927430	134059622	C	T	-0.028399474521698	0.0482	0.5558
11	rs4424683	134060331	T	C	0.0473987203698754	0.0301	0.1152
11	rs149515769	134060527	G	A	-0.0570043080677942	0.0593	0.3365
11	rs10894784	134061599	A	G	-0.005696192544881	0.0173	0.7437
11	rs77011790	134063200	T	C	0.0441986870716702	0.03	0.1411
11	rs12294111	134063553	C	G	-0.0475948788076838	0.0638	0.4553
11	rs1125399	134064540	T	C	-0.0222967349986103	0.0184	0.2262
11	rs12573858	134064675	G	T	0.0437010460710946	0.0301	0.1469
11	rs58224221	134065678	C	T	-0.0851004766504662	0.0402	0.03418
11	rs139833475	134065758	G	A	-0.21900213881366	0.1173	0.06201
11	rs11223724	134066103	A	G	-0.0050024916227914	0.0173	0.7732
11	rs11820053	134066752	T	C	-0.0050024916227914	0.0173	0.7727
11	rs7105263	134067463	C	T	-0.023002541565316	0.0185	0.2121
11	rs74648805	134068546	G	C	-0.0007002451143934	0.02	0.9712
11	rs11607466	134068655	C	T	0.0439020462871288	0.0301	0.145
11	rs11607531	134069014	C	T	0.0439020462871288	0.0301	0.1449
11	rs11223725	134069713	T	C	-0.0009004052431641	0.02	0.964
11	rs7940071	134070402	G	A	-0.0036968248442897	0.0174	0.8296
11	rs34903942	134071458	T	C	0.043595744117646	0.0302	0.1492
11	rs10750557	134072014	C	T	-0.004701032558649	0.0174	0.788
11	rs7934522	134072378	T	C	-0.0221024699079472	0.0185	0.2327
11	rs2305380	134072910	C	T	-0.0144032303107437	0.018	0.4259
11	rs2305379	134073019	A	T	-0.021203207651103	0.0186	0.254
11	rs2305378	134073154	A	G	-0.0145046862028817	0.018	0.4195
11	rs896409	134073913	C	T	-0.0042992284528324	0.0195	0.8246
11	rs10791349	134074099	T	C	-0.0031950988965408	0.0195	0.8687
11	rs145520500	134074937	A	G	-0.0138048499765589	0.0915	0.8798
11	rs10894785	134076940	G	T	-0.0046005663955682	0.0174	0.7917
11	rs10894786	134079663	A	T	-0.004198802647333	0.0195	0.8316
11	rs7108464	134080741	G	A	-0.0295009039176847	0.0651	0.6505
11	rs10894787	134081407	C	A	-0.0042992284528324	0.0174	0.804
11	rs10791350	134081670	T	G	-0.0208968257129853	0.0186	0.2595
11	rs78145364	134083318	A	T	-0.0064004391810282	0.0331	0.8469
11	rs11223728	134084204	C	G	0.0315955615897506	0.0403	0.4335
11	rs1551184	134085771	G	A	-0.0235962138551867	0.0203	0.2447
11	rs1031381	134088682	G	A	-0.001501126126267	0.0171	0.9303
11	rs11223729	134091813	A	G	-0.0856014622957261	0.0407	0.03556
11	rs2010438	134092051	T	A	-0.0217038334437866	0.0205	0.2886
11	rs368473129	134093668	C	A	0.0820038602790878	0.1061	0.44
11	rs12803807	134093724	T	C	0.0382009626151637	0.0305	0.2106
11	rs11607699	134093888	G	C	0.0379025370484673	0.0305	0.2137
11	rs11223730	134094398	G	T	-0.0868004901369162	0.0408	0.03339
11	rs7130894	134094399	T	C	0.0022973590486834	0.0176	0.895
11	rs4937869	134094874	C	T	-0.0130953713122409	0.0192	0.4945
11	rs523621	134095673	C	T	-0.0028039273327342	0.0177	0.8754
11	rs543528	134099101	T	G	-0.0029042131473898	0.0177	0.8684
11	rs148544831	134099321	G	A	0.0320024161254944	0.0814	0.6942
11	rs11223731	134100499	G	A	-0.0156010662286512	0.0182	0.3912
11	rs522134	134101903	G	A	-0.0043996643446871	0.0177	0.8037
11	rs1259022	134105030	A	G	-0.0145960053074092	0.0184	0.4263
11	rs12800423	134106052	A	T	-0.0864951466230935	0.0401	0.03092
11	rs573929	134106675	A	G	-0.0174005146801673	0.0183	0.3418
11	rs61703311	134108059	G	T	-0.0081027387031859	0.0179	0.6519
11	rs574608	134110800	C	T	-0.0105959392134034	0.0207	0.6104
11	rs10894788	134111547	A	G	-0.0057967688471774	0.0176	0.743
11	rs4362160	134112033	G	A	-0.0060985584618694	0.0176	0.7306
11	rs2282562	134112662	G	A	-0.0064004391810282	0.0177	0.715
11	rs148077797	134113363	T	A	0.0807040274149627	0.0646	0.2116
11	rs143496140	134114579	T	C	0.0428008353226943	0.0806	0.5953
11	rs181351365	134115652	G	A	-0.0486021818392175	0.0614	0.4285
11	rs12180	134116125	G	A	0.005703702916678	0.0197	0.7711
11	rs492761	134117015	T	C	0.0037031349243813	0.0245	0.8804
11	rs2305382	134118109	C	G	-0.0939041687013481	0.042	0.02546
11	rs76175248	134119051	T	C	-0.0608971589513062	0.0646	0.3456
11	rs570113	134122250	C	T	0.0061013488579762	0.0197	0.7567
11	rs12292140	134122461	C	T	-0.0079011318962572	0.0177	0.6564
11	rs1048761	134124124	C	A	-0.0074980401773571	0.0176	0.6695
11	rs11223734	134124312	G	A	-0.0075987978753305	0.0176	0.6662
11	rs1551182	134124614	T	C	-0.007095110875924	0.0177	0.6881
11	rs1551183	134124818	T	C	-0.007004474152883	0.0177	0.6898
11	rs3758925	134125351	C	A	-0.0069037763167944	0.0176	0.695
11	rs3758924	134125359	C	G	-0.0069037763167944	0.0176	0.6951
11	rs7941201	134125514	G	A	-0.0068030886197391	0.0176	0.6988
11	rs12417114	134125990	G	A	-0.0068030886197391	0.0176	0.7012
11	rs473041	134126612	T	C	0.0048979852621919	0.0197	0.8026
11	rs10894789	134127782	T	C	-0.0062998021485279	0.0177	0.7228
11	rs11223738	134128313	G	T	-0.0059979518036359	0.0177	0.7346
11	rs498602	134130174	T	C	0.0006997551142732	0.0244	0.9768
11	rs12226809	134130189	C	T	-0.0058973552660839	0.0177	0.7403
11	rs2276264	134131934	C	T	0.172296473146866	0.1001	0.08532
11	rs74339999	134132157	C	T	-0.0910960716441218	0.0422	0.03091
11	rs73603086	134132334	G	C	-0.0924991344969235	0.0595	0.12
11	rs561945	134132559	G	A	0.0049974917102918	0.0198	0.799
11	rs80190823	134132659	C	T	-0.135201357668848	0.119	0.2559
11	rs117744544	134134693	T	C	0.0797996012024758	0.0712	0.2624
11	rs10791351	134136831	T	C	-0.0024028846163103	0.0178	0.8908
11	rs514417	134136920	G	A	0.0043007385516922	0.0198	0.8291
11	rs58897957	134137444	G	A	-0.0023026490626755	0.0178	0.8966
11	rs57534561	134137451	G	C	-0.0023026490626755	0.0178	0.8961
11	rs79062198	134137634	T	G	0.0879009811744627	0.0889	0.3229
11	rs10894790	134138626	A	G	-0.0021022080918702	0.0178	0.9048
11	rs79204670	134139101	C	G	-0.115702701053736	0.0446	0.00939
11	rs1839796	134139579	T	C	-0.0034961042567088	0.0178	0.8427
11	rs77005816	134139732	C	T	-0.103495589048314	0.0684	0.1305
11	rs478881	134139780	A	G	-0.0177974390305806	0.0183	0.3325
11	rs66594429	134139831	A	G	-0.0030045090202987	0.0178	0.8645
11	rs11223741	134140586	A	T	-0.0029042131473898	0.0178	0.8725
11	rs10894791	134142033	A	G	-0.0031048149534787	0.0179	0.8636
11	rs55823731	134142520	G	A	-0.0023026490626755	0.0179	0.8977
11	rs554874	134142530	G	A	0.0045994064948955	0.0199	0.8188
11	rs553991	134142634	C	T	-0.0104039337153929	0.0206	0.6153
11	rs529419	134142949	G	A	0.0053954185169075	0.0199	0.7843
11	rs486119	134143420	A	G	0.0048979852621919	0.0199	0.8071
11	rs2443557	134146010	T	C	0.0243998868235351	0.0476	0.6081
11	rs2443558	134146025	G	A	-0.0005001250416822	0.0179	0.9796
11	rs11223742	134146233	G	A	0.0269047980491434	0.0236	0.2534
11	rs3132809	134146406	G	C	0.0097027754613851	0.0201	0.6291
11	rs67473835	134147371	G	A	9.99950003332973e-05	0.018	0.9965
11	rs76849136	134147600	T	C	-0.264799226583042	0.1	0.008084
11	rs1669258	134148862	G	T	0.0016985566355815	0.0178	0.9234
11	rs3132810	134149074	A	G	0.009197572354042	0.0466	0.8439
11	rs536449	134149641	G	A	-0.013004189135254	0.0211	0.5364
11	rs76939617	134149988	A	G	-0.0388032003238938	0.0483	0.4218
11	rs12805143	134150557	C	T	0.0016985566355815	0.0646	0.979
11	rs503676	134150896	C	G	0.0072039888485025	0.0467	0.8778
11	rs11223743	134151039	A	G	-0.0008003201707691	0.018	0.9668
11	rs472287	134151975	G	C	0.0246048038572487	0.0231	0.2864
11	rs10791352	134152030	G	A	0.0232965165504356	0.0212	0.2725
11	rs579856	134152289	G	A	-0.002002002670673	0.0506	0.9683
11	rs4936224	134152348	A	G	0.0055048206344449	0.0213	0.796
11	rs10894792	134153418	G	T	0.0038027603329278	0.0213	0.8593
11	rs492383	134153518	G	A	0.0166014304974254	0.0473	0.7252
11	rs521637	134154407	A	G	-0.0074980401773571	0.0343	0.8261
11	rs495732	134154577	C	G	0.0101978249764461	0.051	0.8415
11	rs78910050	134155202	A	G	-0.0095958936734469	0.0243	0.6925
11	rs10894793	134155418	G	C	0.0058031292269501	0.0186	0.7535
11	rs2850255	134155539	C	T	0.0361004656247227	0.0265	0.1728
11	rs12278484	134155714	T	C	0.0058031292269501	0.0186	0.7542
11	rs2581883	134155879	C	T	-0.0139975096438537	0.022	0.5259
11	rs7123222	134156395	C	T	-0.0145960053074092	0.0217	0.5007
11	rs58159886	134156658	G	A	0.0077002766261879	0.0186	0.6793
11	rs4936225	134157035	C	A	0.0051964749068174	0.0186	0.778
11	rs4936226	134157073	A	G	0.0043007385516922	0.0186	0.8173
11	rs1144230	134157749	C	T	-0.0206007457079636	0.0201	0.305
11	rs959046	134158458	C	G	0.0014988761237359	0.0172	0.9285
11	rs3824995	134158745	A	G	0.0066975214477213	0.0185	0.7191
11	rs10894794	134158817	A	C	0.0064988367398296	0.0185	0.7257
11	rs142575463	134158957	A	G	0.0399031725325864	0.088	0.6501
11	rs1146196	134159051	A	G	-0.0034961042567088	0.0187	0.8537
11	rs485752	134159213	G	A	0.0085037404912207	0.0182	0.6392
11	rs59246351	134159345	G	A	-0.0935966487375843	0.0426	0.02775
11	rs1146195	134159467	A	G	-0.0036968248442897	0.0187	0.8451
11	rs1272233	134159501	A	G	-0.003596459514405	0.0187	0.8478
11	rs2846390	134159539	C	A	-0.0038975857287134	0.0187	0.8344
11	rs521321	134160054	C	T	0.0101978249764461	0.0182	0.5743
11	rs1144229	134160332	T	C	-0.0213972981080803	0.0201	0.2877
11	rs1144228	134160433	C	T	-0.0207028323592018	0.0214	0.333
11	rs76144707	134160776	T	C	-0.0138048499765589	0.0344	0.6879
11	rs542707	134160839	A	G	-0.0086977157031958	0.0173	0.6152
11	rs1144227	134161100	G	A	-0.0209989425960583	0.0201	0.296
11	rs576900	134161381	C	G	0.0074025335167413	0.0182	0.6856
11	rs570020	134161452	C	T	-0.0084959889212643	0.0173	0.6231
11	rs570106	134161479	T	C	-0.0071958279818024	0.0213	0.7368
11	rs1258844	134161652	T	G	-0.020498669477346	0.0201	0.3083
11	rs58651308	134161999	G	A	0.0183996828453635	0.0397	0.6425
11	rs1144225	134162412	C	T	-0.0213972981080803	0.0201	0.2877
11	rs546420	134162437	A	G	-0.0086977157031958	0.0173	0.6164
11	rs544629	134162625	A	G	-0.0084959889212643	0.0214	0.6902
11	rs1146194	134162630	C	T	-0.0212951405401588	0.0201	0.2894
11	rs1144224	134162644	G	C	-0.0212951405401588	0.0201	0.2898
11	rs1146193	134162759	C	G	-0.0212951405401588	0.0201	0.2893
11	rs1144223	134162866	G	A	-0.021203207651103	0.0201	0.2914
11	rs1144222	134163401	C	T	-0.0217958123704574	0.0201	0.2784
11	rs512731	134163777	A	G	-0.0048015088161939	0.0201	0.8117
11	rs11223749	134163960	C	T	0.017496047616751	0.0523	0.7386
11	rs473798	134164552	C	T	0.0190964956909883	0.0516	0.7107
11	rs1899113	134164553	T	C	0.0036034995896235	0.0232	0.876
11	rs1144221	134164618	C	A	0.0026963615477425	0.0238	0.9103
11	rs483244	134164712	C	T	-0.0163021610829842	0.0194	0.3986
11	rs1258842	134167225	A	T	-0.0050024916227914	0.0227	0.826
11	rs1837566	134168519	C	A	0.0069954745123864	0.021	0.7382
11	rs1595895	134168806	T	C	0.0069954745123864	0.0209	0.7362
11	rs1146192	134169194	T	C	0.0274984287018097	0.0258	0.287
11	rs138815180	134170268	C	T	-0.0282965991551138	0.0484	0.5594
11	rs138027562	134170507	C	T	-0.137103479221825	0.1117	0.2195
11	rs1144219	134172031	G	T	-0.0322029950400999	0.0195	0.09772
11	rs493499	134172319	A	G	0.0076010387728197	0.0517	0.8826
11	rs495623	134172670	G	A	0.0123039944561641	0.0517	0.8119
11	rs75360127	134172994	C	A	0.0195967237465575	0.0514	0.7032
11	rs1893054	134173746	T	C	0.0093957216403621	0.0181	0.6017
11	rs565713	134174232	T	A	-0.026600681797179	0.0182	0.1438
11	rs10750558	134174334	T	G	0.0092966519050945	0.0181	0.6088
11	rs10894796	134175486	C	G	0.0071047017299317	0.0181	0.695
11	rs12272129	134177205	G	T	0.0115035793834154	0.0189	0.5424
11	rs2510356	134177275	C	T	-0.0135007260538548	0.0179	0.4484
11	rs74914043	134177744	G	A	-0.0794004139882947	0.0952	0.4043
11	rs489131	134178959	C	T	-0.0170952954286372	0.0219	0.4355
11	rs569316	134178997	A	G	0.0154007965760229	0.0517	0.7662
11	rs7924934	134179321	A	G	-0.0527996915922012	0.0368	0.1514
11	rs493501	134179387	T	C	0.0109992854583691	0.0518	0.8324
11	rs573028	134179397	C	T	-0.0247026126403718	0.0181	0.1725
11	rs78146715	134179686	C	T	-0.0540022233826842	0.0382	0.1576
11	rs75363727	134180594	C	T	0.0560021901152849	0.0661	0.397
11	rs526507	134180695	G	C	-0.0146974807605841	0.0219	0.502
11	rs548378	134180773	A	G	0.0341018649449722	0.0501	0.4961
11	rs11223753	134180874	G	A	-0.050903896528528	0.0369	0.1673
11	rs1144218	134181101	T	C	-0.0111013930711739	0.0175	0.527
11	rs553231	134181337	T	C	-0.0146974807605841	0.0219	0.5018
11	rs751719	134182135	T	C	-0.0149004625639624	0.0219	0.4977
11	rs1144216	134182856	A	G	-0.0136020904182857	0.0222	0.5405
11	rs73604928	134182970	C	T	-0.0551005327305046	0.039	0.158
11	rs1144215	134183450	T	C	-0.017502275136142	0.0176	0.3189
11	rs1144214	134184141	C	T	-0.0331949048576409	0.0191	0.08188
11	rs579409	134184715	T	C	-0.0369959896867261	0.0177	0.03696
11	rs139183879	134184752	G	A	-0.0600048139370291	0.1066	0.5734
11	rs486360	134185247	A	C	-0.0227979086760041	0.0184	0.2148
11	rs512958	134185832	G	A	-0.0383043331577141	0.0177	0.03064
11	rs515699	134186137	T	A	-0.017502275136142	0.0222	0.4312
11	rs144171249	134186523	G	T	0.0344014267173323	0.1171	0.7687
11	rs574328	134187896	A	G	-0.0229002198863326	0.0173	0.1868
11	rs1144213	134188408	T	C	-0.0306963490025976	0.0192	0.1085
11	rs578825	134188414	T	C	-0.0361972883118878	0.0178	0.04184
11	rs481252	134188542	T	C	-0.027998320426861	0.0186	0.1316
11	rs186922981	134190529	T	C	0.0239996896478807	0.098	0.8067
11	rs139323846	134190996	C	T	-0.0164953025291975	0.114	0.8851
11	rs1146191	134191585	T	C	-0.0143017847108596	0.0176	0.4162
11	rs1146190	134192256	T	A	-0.0139975096438537	0.0176	0.4276
11	rs512359	134193742	T	C	-0.0244976316004002	0.0283	0.3863
11	rs568044	134193829	A	G	-0.0232993336544035	0.0283	0.4093
11	rs76096035	134193918	T	C	0.0251998010217421	0.0811	0.7554
11	rs68192549	134194345	G	A	-0.0456042446050211	0.0368	0.215
11	rs576408	134194750	A	C	-0.0253998626327317	0.0284	0.3713
11	rs513412	134194937	G	A	-0.0372035489975441	0.0177	0.03593
11	rs11600362	134196132	C	T	-0.048203336386541	0.0369	0.1912
11	rs11606054	134196311	C	T	-0.0451961304529691	0.037	0.2208
11	rs11606067	134196321	C	T	-0.0458031298018141	0.037	0.2158
11	rs1146189	134196442	G	A	-0.0125990355765152	0.0177	0.4754
11	rs3133072	134196629	T	C	-0.0115969858456632	0.0175	0.5072
11	rs11223756	134196784	C	T	-0.0473012731180131	0.0371	0.2031
11	rs548465	134196849	A	G	-0.0214994661132367	0.0174	0.2185
11	rs1146188	134197635	T	C	-0.0114047880634385	0.0176	0.5153
11	rs530357	134198172	C	T	-0.0306963490025976	0.024	0.2013
11	rs116986186	134198188	G	A	-0.0144032303107437	0.0875	0.869
11	rs11223757	134198486	A	T	-0.143604816767645	0.0876	0.1011
11	rs3133073	134199915	T	A	-0.0248051189189711	0.0178	0.1642
11	rs10894797	134200295	T	C	-0.050903896528528	0.0392	0.1938
11	rs3098651	134201864	T	C	-0.0275048131221902	0.0181	0.1284
11	rs7124693	134202036	C	T	0.0017983819413794	0.0476	0.97
11	rs7950541	134203357	C	T	0.0126990249774084	0.0517	0.8064
11	rs7950754	134203404	G	A	-0.0306963490025976	0.0188	0.1031
11	rs1258854	134203538	T	C	-0.0208049294331883	0.0183	0.2555
11	rs1258853	134203737	C	A	-0.0256050287153947	0.0184	0.163
11	rs10894798	134204105	G	C	0.0051964749068174	0.0206	0.8006
11	rs11223758	134205993	C	T	-0.0138048499765589	0.0195	0.4791
11	rs11223759	134206797	T	C	-0.0120017335415971	0.0192	0.5333
11	rs7123380	134207089	A	G	-0.0114958245134845	0.0191	0.547
11	rs7949029	134208139	C	T	-0.0105049846451474	0.0191	0.5824
11	rs11223760	134208765	T	C	-0.0068030886197391	0.0189	0.7183
11	rs10894799	134208908	T	C	-0.0068030886197391	0.0189	0.717
11	rs144318645	134209210	G	A	-0.0892028674607707	0.1157	0.4405
11	rs10791354	134209347	T	G	-0.0073972926304747	0.019	0.6973
11	rs115748556	134209519	T	G	-0.0369026020501437	0.1345	0.7836
11	rs71487002	134209957	G	A	-0.0418954871740363	0.0567	0.4603
11	rs9888274	134210483	A	G	-0.0083043861636152	0.0191	0.6648
11	rs1258852	134210529	A	G	0.0009995003330834	0.0708	0.9887
11	rs11223761	134210544	C	T	-0.0115969858456632	0.0192	0.5469
11	rs11223762	134210661	T	C	-0.0080019302190585	0.0192	0.6761
11	rs1258851	134211300	C	T	0.024702368640342	0.0194	0.2027
11	rs71489003	134212084	T	C	-0.0320997276601081	0.0569	0.5725
11	rs3802927	134213099	G	A	-0.0938053126850552	0.0757	0.2153
11	rs71489004	134213543	A	G	-0.0027036515743148	0.059	0.9633
11	rs733091	134213630	T	C	-0.0159972768350078	0.021	0.4472
11	rs146590970	134214040	G	A	0.0902976379807806	0.0632	0.1532
11	rs370186550	134214375	A	C	0.0232965165504356	0.083	0.7794
11	rs111433290	134214380	C	T	-0.0319964709431669	0.0394	0.4169
11	rs72653410	134216182	C	A	-0.0187038311937836	0.0219	0.3938
11	rs117195816	134216390	C	T	-0.0462952789853036	0.0368	0.2076
11	rs11223765	134216865	C	A	-0.0297996312385195	0.0263	0.2564
11	rs10894800	134217210	C	T	0.0038027603329278	0.0198	0.8475
11	rs67013198	134217453	G	A	-0.009797842480111	0.0226	0.6635
11	rs73030608	134217463	C	T	-0.0243951568347216	0.0419	0.5592
11	rs73604952	134217884	G	A	-0.0162005226717083	0.021	0.4398
11	rs10750560	134217987	C	T	0.0308007491527123	0.0442	0.4867
11	rs61026557	134218162	A	G	0.0035038543266769	0.0419	0.9333
11	rs59278384	134218275	A	G	-0.0187038311937836	0.0197	0.3431
11	rs78456660	134218900	T	C	-0.160896716585162	0.087	0.06447
11	rs80131016	134219031	C	T	-0.0248973835545144	0.0205	0.2248
11	rs78612862	134219850	C	T	0.0182033098538737	0.0633	0.7741
11	rs78651735	134220057	T	C	0.017496047616751	0.0632	0.7815
11	rs73604961	134220580	C	G	-0.0235040691879941	0.0201	0.2428
11	rs77898355	134220675	T	G	-0.0248051189189711	0.0201	0.2174
11	rs80229287	134220710	G	A	0.0172994970780611	0.0634	0.7845
11	rs73030611	134220816	T	C	0.0077995046323818	0.0412	0.8508
11	rs61908675	134220859	T	A	-0.0418016408837633	0.0423	0.3239
11	rs78782546	134220980	G	T	-0.0252972953741621	0.0201	0.2095
11	rs79268578	134221207	C	T	-0.0247026126403718	0.0201	0.2178
11	rs10791356	134221847	C	G	0.007997931111062	0.0183	0.6597
11	rs28759680	134222333	C	T	-0.0236986067778773	0.02	0.2371
11	rs147248452	134222792	T	C	0.0178006246255066	0.0225	0.4297
11	rs182275207	134222822	G	A	-0.0243951568347216	0.0834	0.7695
11	rs73604966	134222859	G	T	-0.0220002402796674	0.0199	0.2689
11	rs58937199	134223302	T	C	0.0177023841130051	0.0226	0.4337
11	rs11223766	134223476	A	G	-0.0259025943231108	0.0199	0.1925
11	rs59290979	134223894	T	A	-0.0259025943231108	0.0198	0.1902
11	rs7935721	134224632	C	T	-0.0252049938352247	0.0196	0.2001
11	rs7935729	134224651	C	A	-0.0239034240815591	0.0196	0.2222
11	rs7935733	134224699	A	C	-0.0252049938352247	0.0196	0.1981
11	rs6590738	134224899	C	T	0.00730326611012	0.0298	0.8062
11	rs73604976	134225456	G	T	0.0184978548821194	0.0222	0.4056
11	rs7940114	134225692	G	A	0.0063001125484799	0.0177	0.7219
11	rs76255106	134226053	C	A	-0.026898543868701	0.0199	0.1772
11	rs3802928	134226278	C	T	0.0178006246255066	0.0221	0.4196
11	rs3802929	134226291	A	G	-0.0260975991218731	0.0197	0.1861
11	rs7103356	134227401	A	G	0.0029955089797983	0.0293	0.9175
11	rs2884943	134227575	C	T	-0.0270012755029434	0.0199	0.175
11	rs2360226	134227749	G	A	0.0228958774769045	0.0441	0.6031
11	rs73604982	134227768	G	A	0.0182033098538737	0.0226	0.4212
11	rs893948	134227993	G	A	0.0109992854583691	0.0425	0.796
11	rs79841002	134228182	A	G	-0.0267958227871631	0.0199	0.1799
11	rs73604984	134228429	C	T	0.0184978548821194	0.0229	0.4198
11	rs116216364	134230433	G	A	-0.0296966117368367	0.0202	0.1422
11	rs2119298	134231061	A	G	0.0081963182244858	0.0193	0.671
11	rs79250858	134232399	C	T	-0.0263953113595316	0.0705	0.708
11	rs35355076	134233114	A	G	-0.0149004625639624	0.0198	0.4514
11	rs139935904	134233335	T	G	-0.0252049938352247	0.0882	0.7755
11	rs11601964	134234081	G	C	-0.0123965203365513	0.018	0.4885
11	rs74238194	134234105	G	A	0.248296545717488	0.1213	0.04071
11	rs60460137	134234186	G	A	-0.0146974807605841	0.0176	0.4037
11	rs4262740	134234406	A	T	0.054497654936202	0.0515	0.2899
11	rs7103363	134234408	G	A	-0.0137034650584925	0.0175	0.4322
11	rs7103469	134234452	G	A	-0.0140989243795016	0.0175	0.418
11	rs4937877	134235392	G	A	0.0446960805488528	0.0315	0.1566
11	rs11603105	134235738	G	A	-0.015702643727291	0.0175	0.3678
11	rs10894801	134235865	G	A	-0.0140989243795016	0.0174	0.4181
11	rs4937879	134235924	A	G	0.0465018336514199	0.0317	0.1424
11	rs55914067	134236361	A	G	-0.013399371963117	0.0174	0.4416
11	rs11223771	134236760	A	G	-0.0152050125429676	0.0174	0.3811
11	rs118170929	134236816	C	T	-0.0299026613543135	0.0745	0.6876
11	rs10791357	134237113	C	A	0.0298014912367898	0.018	0.09864
11	rs2119297	134237620	A	G	0.0565031992337321	0.0322	0.07936
11	rs2884942	134237806	C	T	0.0269047980491434	0.018	0.1364
11	rs7127277	134237888	A	G	-0.0069037763167944	0.037	0.852
11	rs79893499	134237891	G	A	0.007997931111062	0.0397	0.8404
11	rs3741101	134238372	C	G	-0.0083043861636152	0.0177	0.6395
11	rs3741100	134238389	G	C	0.029296631955588	0.0179	0.1022
11	rs80082975	134239888	G	A	0.0023971245997214	0.0277	0.931
11	rs10791358	134240142	T	C	0.0295976364389436	0.0173	0.08629
11	rs3741099	134240524	T	C	0.0310043588626902	0.0177	0.08036
11	rs4937880	134241094	A	G	0.0289955368412525	0.0172	0.09188
11	rs11608146	134242327	A	G	0.0531994764675775	0.0324	0.1007
11	rs12808458	134242530	C	A	0.0301993737308422	0.0178	0.09036
11	rs10894802	134243049	G	A	-0.007095110875924	0.0181	0.6967
11	rs10894803	134243254	T	A	-0.008395140788382	0.0177	0.6347
11	rs3741098	134243447	C	T	-0.0110002818588653	0.0177	0.5329
11	rs3741097	134244123	C	G	-0.0108991808690006	0.0178	0.5409
11	rs893947	134244322	A	C	-0.0172987645783295	0.0176	0.3248
11	rs9783402	134245284	T	C	0.0520040417467951	0.0318	0.1023
11	rs78173727	134246067	C	T	-0.008395140788382	0.018	0.6411
11	rs7112912	134246900	C	T	0.0575044650684261	0.0298	0.05373
11	rs56112441	134246938	C	T	0.013202462677756	0.0275	0.6312
11	rs7113199	134247187	A	C	0.0551035262260241	0.0318	0.0828
11	rs11223774	134247315	A	G	0.0579952857871378	0.0319	0.0691
11	rs12363198	134247728	C	G	0.0005998200719675	0.026	0.982
11	rs10894804	134247842	A	T	0.0291995144044279	0.0201	0.1468
11	rs11223775	134247895	C	T	0.0355022698424966	0.0191	0.06311
11	rs10894805	134248055	G	A	-0.0363009797263316	0.0212	0.08691
11	rs11223776	134248081	T	C	-0.0114047880634385	0.0204	0.5754
11	rs893953	134249321	T	C	0.0663025892540632	0.0339	0.05026
11	rs893952	134249349	T	C	0.0674997573466154	0.033	0.04125
11	rs78977082	134249550	C	T	0.0135971385060249	0.0451	0.763
11	rs4937881	134250818	G	T	0.0715017216887108	0.0306	0.01952
11	rs7951640	134251252	C	T	0.0720973808403835	0.0306	0.01822
11	rs729687	134251777	C	A	0.0246048038572487	0.0201	0.2208
11	rs2076801	134252256	T	C	-0.0267033828345498	0.0298	0.3702
11	rs12806537	134254796	C	T	0.0481995135792341	0.0203	0.01765
11	rs61908689	134255189	G	T	-0.0164038098256767	0.0258	0.5253
11	rs10791359	134255244	T	C	0.0589007839201085	0.0385	0.1259
11	rs11223777	134255325	T	C	0.0154992634469238	0.0237	0.5142
11	rs10894807	134255464	G	C	-0.0255024404124231	0.0232	0.2719
11	rs75219147	134255979	C	T	-0.0058973552660839	0.0372	0.8742
11	rs11223778	134256781	C	G	0.0281986543586787	0.0205	0.168
11	rs10894808	134256805	C	T	0.0255020410123433	0.0297	0.3906
11	rs117915799	134257020	G	A	0.0448012667045393	0.0741	0.545
11	rs78488408	134257078	C	G	-0.0121029460677457	0.0364	0.7403
11	rs140143910	134257617	C	T	0.0350968370374295	0.0924	0.7043
11	rs893951	134258416	T	G	0.0565031992337321	0.0322	0.07986
11	rs59803683	134259563	G	C	0.0235993322503244	0.0409	0.5647
11	rs11825422	134260069	C	A	-0.0358033589652777	0.0495	0.4704
11	rs11820747	134260178	A	G	-0.0398016818829366	0.0486	0.413
11	rs11223780	134261150	A	G	0.0297044227063309	0.0261	0.255
11	rs11223781	134261396	G	A	0.0284999894699013	0.0395	0.471
11	rs77954628	134262154	A	G	0.0320024161254944	0.026	0.2191
11	rs893950	134262338	T	A	0.0336958638567256	0.0247	0.1725
11	rs7103855	134262599	C	G	-0.0040983869261633	0.0837	0.9605
11	rs79256507	134263728	C	A	0.023003381764963	0.0373	0.5377
11	rs80021729	134263734	A	C	0.0227003855207759	0.0373	0.5419
11	rs58475265	134264142	T	C	0.0336958638567256	0.0261	0.1968
11	rs74639401	134264213	C	T	0.0222017079836866	0.0372	0.5512
11	rs74622686	134264227	A	G	0.0207041815582916	0.0371	0.5782
11	rs60337613	134264255	T	C	0.0203025023378308	0.0371	0.5838
11	rs78212286	134264491	C	A	0.0326994961630157	0.0355	0.358
11	rs75373472	134264506	T	G	0.0227003855207759	0.0372	0.5423
11	rs111711955	134264529	A	G	0.0235993322503244	0.037	0.5242
11	rs77478906	134264596	T	C	0.0274011363479391	0.0368	0.4564
11	rs78975867	134264729	G	A	0.0225048553400694	0.037	0.5427
11	rs79449985	134265121	C	T	0.029296631955588	0.0366	0.4231
11	rs77897340	134265173	C	T	0.0273038345273452	0.0367	0.4568
11	rs75842822	134265236	C	T	0.0274011363479391	0.0367	0.4556
11	rs2360225	134265254	A	G	0.0273038345273452	0.0367	0.456
11	rs877456	134265315	T	C	0.0274011363479391	0.0367	0.455
11	rs55751035	134265723	C	T	0.0235016597850914	0.0368	0.5233
11	rs74321614	134265789	T	C	0.0385955177593629	0.0361	0.2856
11	rs7928758	134265967	T	G	0.0350002811846215	0.0353	0.3223
11	rs878987	134266372	A	G	0.0346043046869299	0.044	0.4322
11	rs75474440	134267092	C	T	0.0274984287018097	0.0367	0.4547
11	rs746431	134267093	A	G	0.0324962313421326	0.0256	0.2047
11	rs76369658	134268110	C	T	0.0235993322503244	0.0345	0.4937
11	rs2165313	134268411	T	C	0.0033045340083004	0.033	0.9192
11	rs11820880	134268453	T	C	0.0387013475370749	0.0354	0.2746
11	rs7929612	134268634	C	T	0.0368043345220483	0.0366	0.3148
11	rs7948031	134269091	T	C	0.0384992991506098	0.0376	0.3057
11	rs117426441	134269092	G	A	0.0280041964095973	0.0676	0.6789
11	rs78642342	134269120	G	A	0.0329027196757078	0.0373	0.3769
11	rs4937882	134269637	C	T	0.0435000054458512	0.024	0.06916
11	rs75190711	134269772	G	C	0.0409979790340721	0.037	0.2672
11	rs79416046	134270003	C	T	0.0355022698424966	0.0372	0.3398
11	rs11823810	134270070	A	G	0.0402010017441475	0.0369	0.2767
11	rs34702205	134270721	G	A	0.03649585023784	0.0372	0.3258
11	rs56007027	134270955	G	A	0.04149696667529	0.0369	0.2607
11	rs11822913	134271645	T	A	0.0379025370484673	0.0371	0.3076
11	rs115520674	134271646	A	T	0.105197502371883	0.1292	0.4154
11	rs11600529	134271665	C	T	0.0358978909969844	0.0343	0.2951
11	rs11822935	134271771	T	C	0.0384030712829451	0.0371	0.3011
11	rs11825120	134271805	A	G	0.0385955177593629	0.0371	0.2986
11	rs76956658	134272144	G	A	0.0399992561638529	0.0372	0.2812
11	rs7945585	134272451	G	A	0.039701366851552	0.0371	0.2847
11	rs11826381	134273304	A	G	0.0503033045092425	0.0356	0.1574
11	rs10894810	134273559	C	T	0.0456996792509903	0.0251	0.06913
11	rs188136902	134273878	T	C	0.0399031725325864	0.0353	0.2584
11	rs78033321	134274550	C	A	0.0404027066313724	0.0338	0.2328
11	rs11602310	134274575	G	A	0.0446960805488528	0.0334	0.1801
11	rs1866769	134274676	A	G	0.0503033045092425	0.0241	0.03712
11	rs1866768	134274710	A	G	0.0522033801338585	0.0241	0.03034
11	rs1866767	134274763	C	T	0.0456041418050158	0.0367	0.2136
11	rs11223784	134275922	C	T	0.0404987422798789	0.0337	0.2288
11	rs11223785	134275986	G	A	0.0473987203698754	0.0252	0.05979
11	rs7932600	134276142	A	G	0.0513012943555507	0.025	0.04049
11	rs56766695	134276302	A	G	0.0501986955327459	0.0251	0.04558
11	rs11223786	134276864	C	A	0.0428008353226943	0.0354	0.2263
11	rs56387937	134276970	C	T	0.0518996105407571	0.0351	0.1394
11	rs75184941	134277750	G	A	0.0546964969190277	0.0353	0.1212
11	rs11223787	134277978	G	A	0.0520989697439806	0.0257	0.04264
11	rs113328990	134278010	G	T	0.0551035262260241	0.0353	0.1186
11	rs145823398	134279191	A	G	-0.0478046499481398	0.0596	0.4223
11	rs11824649	134279352	T	C	0.0535028515173065	0.0352	0.1289
11	rs56134226	134279882	T	C	0.0539956397610122	0.0353	0.1254
11	rs56330625	134280067	G	A	0.0540998523168248	0.0353	0.1251
11	rs55986667	134280126	A	C	0.0549994182186046	0.0353	0.1187
11	rs28378882	134280503	G	T	0.0548006364661149	0.0355	0.1221
11	rs28625034	134280504	C	T	0.0546964969190277	0.0355	0.1228
11	rs28402124	134280521	T	C	0.054497654936202	0.0355	0.1243
11	rs7108503	134280766	A	G	0.0518996105407571	0.0259	0.04458
11	rs7108756	134280860	C	A	0.0518996105407571	0.0259	0.04491
11	rs117922338	134281002	A	C	-0.0895965338117562	0.0814	0.2715
11	rs7109198	134281220	C	T	0.0481042146741464	0.035	0.1695
11	rs78760579	134281332	T	G	0.0493995022947674	0.0364	0.1749
11	rs11223791	134282729	T	C	0.0304031059110447	0.0243	0.2104
11	rs57755918	134285414	A	G	0.0418998134646779	0.0354	0.2372
11	rs118093188	134286195	A	G	0.0441986870716702	0.0656	0.501
11	rs77416809	134286513	G	A	0.11010026527696	0.0633	0.08205
11	rs78751202	134286609	T	C	0.0491996041469672	0.0365	0.1784
11	rs11223794	134287396	C	T	0.0501986955327459	0.0261	0.05425
11	rs1440480	134290032	A	G	0.0430020165445429	0.0289	0.1363
11	rs55646072	134292765	G	T	0.0539956397610122	0.0365	0.1395
11	rs56129946	134292819	C	T	0.0539956397610122	0.0365	0.1392
11	rs117888273	134293103	G	T	0.0078987227933553	0.077	0.9184
11	rs4937883	134293443	A	G	0.0301993737308422	0.0331	0.3611
11	rs77867811	134293610	A	G	0.0522033801338585	0.0365	0.1527
11	rs79604026	134294286	G	A	0.0501035869662456	0.0399	0.2098
11	rs1561613	134294571	T	A	0.0160997014894237	0.024	0.5021
11	rs148198139	134294638	A	G	-0.143997399272744	0.071	0.04265
11	rs2119299	134294730	C	T	0.0528960093534967	0.0298	0.07586
11	rs55943924	134294813	G	A	-0.0009004052431641	0.0295	0.9757
11	rs79356686	134295113	G	A	0.0592024345167419	0.0317	0.06207
11	rs77788507	134295219	T	A	0.0575988723793984	0.032	0.07225
11	rs12221557	134295518	C	T	0.0537018913875451	0.0319	0.09236
11	rs78752425	134295774	G	A	0.0535976373487916	0.0301	0.0755
11	rs893949	134296384	C	T	0.0090984829852593	0.02	0.6481
11	rs11223796	134296542	G	A	0.0837987219353288	0.028	0.002733
11	rs733856	134296641	A	G	0.0084045823438103	0.0198	0.6722
11	rs4340067	134296945	A	C	0.0769980774873111	0.0261	0.003125
11	rs11223797	134297061	T	G	0.0772017529034669	0.0261	0.003058
11	rs4937884	134297110	A	G	0.0119977384336167	0.0199	0.5457
11	rs10750561	134297345	A	G	-0.0285949668801128	0.0182	0.1162
11	rs10894811	134297678	C	T	0.0250047589895661	0.0186	0.1775
11	rs76677120	134297779	T	G	0.0595982128860241	0.025	0.01735
11	rs75801524	134297878	G	A	0.0619038033148151	0.0247	0.01221
11	rs7106392	134298318	C	G	-0.0788051404425305	0.0273	0.003881
11	rs1561612	134299606	T	C	0.0277027118389473	0.0372	0.4567
11	rs920481	134299864	G	A	-0.0372969647443931	0.0177	0.03469
11	rs920480	134299945	G	C	-0.0338981034057645	0.0178	0.05607
11	rs12281210	134299948	A	G	0.0418998134646779	0.0177	0.0182
11	rs12294512	134299961	G	A	0.0023971245997214	0.0186	0.8992
11	rs117145806	134300185	T	C	-0.0757046307503157	0.049	0.1223
11	rs10219279	134300267	A	T	-0.0482977854077521	0.0219	0.02716
11	rs7937081	134300415	A	G	-0.047899061319535	0.0218	0.0283
11	rs10219432	134300559	C	T	0.0407963941925694	0.0372	0.2726
11	rs7937326	134300644	A	C	0.0409019913204257	0.0372	0.2721
11	rs2884941	134300921	C	T	0.0382972099323441	0.0372	0.3038
11	rs1561611	134301136	C	T	0.0381047060335456	0.0372	0.3057
11	rs78365398	134301352	A	G	0.0883038746878331	0.0262	0.0007312
11	rs1561610	134301403	A	G	0.0332993704009261	0.037	0.3687
11	rs1975391	134301569	A	C	0.0389995348490096	0.0373	0.2959
11	rs11223799	134301693	G	T	-0.0891044750828209	0.0657	0.1749
11	rs10791360	134301899	C	A	-0.053200374867981	0.0223	0.0171
11	rs4936231	134302141	A	G	0.0387013475370749	0.0374	0.3006
11	rs11223800	134302148	C	A	0.0894018508622606	0.0262	0.0006388
11	rs4937885	134302477	T	G	0.0361969153118182	0.0373	0.3318
11	rs10750562	134302845	C	T	0.0363029992242924	0.0374	0.3317
11	rs10791361	134303058	C	T	-0.0527996915922012	0.0223	0.01807
11	rs10894812	134303121	C	T	-0.0499993949944177	0.0221	0.02335
11	rs75111533	134303257	T	A	0.089895547102826	0.0262	0.0005974
11	rs7949167	134303306	C	G	-0.0529051189949894	0.0224	0.01795
11	rs6590740	134303405	A	G	0.0382972099323441	0.0375	0.3064
11	rs7935849	134303426	T	C	0.0382972099323441	0.0375	0.3072
11	rs4937886	134303586	C	T	0.0382009626151637	0.0375	0.3085
11	rs4937887	134303682	T	C	0.0382009626151637	0.0375	0.3088
11	rs4937888	134303701	G	A	0.0381047060335456	0.0375	0.3098
11	rs4937889	134303908	C	T	0.0379988130912113	0.0375	0.3114
11	rs11223801	134304056	T	C	0.0899960849805562	0.0262	0.0006011
11	rs77627888	134304632	T	C	-0.0467981495486393	0.0305	0.1255
11	rs7925223	134304715	A	G	0.0377003271828256	0.0376	0.3168
11	rs11223802	134304984	C	T	0.0916033178729985	0.0263	0.0004818
11	rs11223803	134305035	C	T	0.0911013350302702	0.0263	0.0005252
11	rs10791362	134305110	G	A	-0.0540022233826842	0.0224	0.01609
11	rs10750563	134305181	G	T	0.0374980764200844	0.0377	0.3199
11	rs10736613	134305196	G	A	0.0374017521540008	0.0377	0.3202
11	rs10791363	134305754	G	A	0.0385955177593629	0.0372	0.2993
11	rs11223804	134306221	C	T	0.0845984682653396	0.0269	0.001667
11	rs7933196	134306727	A	G	0.0366019024445485	0.0383	0.3401
11	rs11223805	134306917	G	A	0.0858014786911132	0.027	0.001464
11	rs12221686	134306962	C	A	0.0860033691203572	0.027	0.001447
11	rs4245129	134307716	A	G	0.0439977464776452	0.0372	0.2369
11	rs11223806	134307752	C	T	0.0819025156196343	0.0273	0.002721
11	rs4245130	134307770	T	C	0.0381047060335456	0.0382	0.3183
11	rs4245131	134308031	C	T	0.0160997014894237	0.0191	0.4001
11	rs11223807	134308161	G	T	-0.0326988269632397	0.0215	0.1289
11	rs4937890	134308169	C	T	0.0274984287018097	0.021	0.1908
11	rs11223808	134308569	G	A	-0.0071958279818024	0.0193	0.7075
11	rs56323805	134308729	G	A	-0.0289963604415917	0.0252	0.2486
11	rs10894814	134308765	C	T	0.0285971749776749	0.0203	0.158
11	rs10791364	134308907	G	A	0.0355022698424966	0.0179	0.04712
11	rs7484072	134308919	G	A	0.0109003744682883	0.0173	0.5312
11	rs4643092	134309155	T	C	0.0254045542217263	0.0202	0.2098
11	rs4575291	134309304	C	T	0.0270021387025708	0.0202	0.1819
11	rs4460830	134309317	T	C	0.0270021387025708	0.0202	0.1818
11	rs4575292	134309454	C	T	0.0347974835421732	0.0178	0.05002
11	rs10894815	134309625	A	G	0.0246048038572487	0.0202	0.2224
11	rs11223809	134309805	T	C	0.0260965047212743	0.0201	0.1946
11	rs55917458	134309991	C	T	0.0266029817945341	0.0201	0.1855
11	rs56126629	134310000	G	A	-0.0307994715535284	0.0247	0.2132
11	rs4264165	134310801	G	C	0.0288983900426488	0.0202	0.1518
11	rs11223810	134311604	C	T	0.0610010215573989	0.0294	0.03786
11	rs75992462	134311772	T	C	-0.0309954337025195	0.0246	0.2075
11	rs11223811	134311804	G	A	0.0570039574677328	0.0293	0.05212
11	rs10732874	134311979	T	C	0.0251998010217421	0.0203	0.2136
11	rs10750569	134312019	C	T	-0.0019018072895963	0.0183	0.9155
11	rs7935549	134312341	C	T	0.0126002819757385	0.0255	0.6204
11	rs7950809	134312443	T	G	0.0270021387025708	0.0203	0.1838
11	rs7935790	134312488	C	T	0.0183015011699126	0.0171	0.2857
11	rs11223813	134312742	T	C	0.0018981972830802	0.0199	0.9246
11	rs11223814	134312775	A	G	0.0020977980821461	0.02	0.9159
11	rs11223815	134313146	C	G	0.0524026787930484	0.0299	0.07965
11	rs12576256	134313681	C	A	-0.0335050785573982	0.0249	0.179
11	rs12802834	134315229	G	A	0.0176041339483571	0.0188	0.3496
11	rs10894817	134315244	C	T	0.0176041339483571	0.0176	0.3181
11	rs12287744	134315273	G	A	-0.0016012813669738	0.0285	0.9555
11	rs11223816	134315499	G	A	0.0032048589489113	0.0258	0.8998
11	rs12225170	134316187	C	T	0.0577970987262168	0.0304	0.05772
11	rs10894818	134316222	G	A	0.0219962978718961	0.0178	0.2178
11	rs55888805	134316231	C	G	-0.0325955083699338	0.0254	0.1986
11	rs7938546	134316532	T	G	0.0154007965760229	0.0179	0.3878
11	rs150297471	134316534	C	T	0.0063001125484799	0.0364	0.8629
11	rs11223817	134316587	G	A	0.0592024345167419	0.0306	0.05325
11	rs7934317	134317228	C	G	-0.008395140788382	0.0206	0.6823
11	rs4390362	134317377	C	T	0.0592024345167419	0.0304	0.05174
11	rs183992250	134317472	C	G	0.0454034834538498	0.0947	0.6315
11	rs11223819	134318228	C	T	0.055302247784655	0.0316	0.08032
11	rs11223820	134318482	A	G	0.0584952975902863	0.0314	0.06294
11	rs10128718	134319582	T	C	0.0458047599004855	0.0305	0.133
11	rs10128652	134319718	G	C	0.0487044462100383	0.0304	0.1097
11	rs35624240	134319838	A	G	0.0509972505709038	0.0309	0.09858
11	rs35419292	134320343	T	C	0.048904443353603	0.0308	0.1126
11	rs73034335	134322262	C	T	0.0485044090596151	0.0305	0.1111
11	rs7926191	134322328	C	T	-0.0016012813669738	0.0227	0.9423
11	rs11223822	134322867	C	T	0.0603045706055096	0.029	0.03742
11	rs11601026	134323250	T	C	0.0029955089797983	0.0198	0.8815
11	rs4245132	134323342	A	G	0.041995705452017	0.0302	0.1643
11	rs4245133	134323444	C	T	-0.0019018072895963	0.0227	0.9341
11	rs11223824	134323455	G	A	0.0473987203698754	0.0303	0.1179
11	rs4937891	134323597	C	T	-0.0019018072895963	0.0227	0.9329
11	rs73034340	134323771	T	A	0.0481995135792341	0.0304	0.1122
11	rs10791367	134324387	T	C	0.0448012667045393	0.03	0.1351
11	rs10894821	134324677	A	G	-0.0021022080918702	0.0227	0.9249
11	rs11223825	134325046	C	G	0.0481995135792341	0.0304	0.1131
11	rs10894822	134325175	G	A	-0.0018016219466282	0.0227	0.9374
11	rs10791368	134325318	C	T	-0.0023026490626755	0.0227	0.92
11	rs11223826	134325328	A	C	0.0481995135792341	0.0304	0.1128
11	rs10791369	134325431	T	A	0.0441030061101949	0.03	0.1412
11	rs11223827	134326336	T	C	0.0434042576072856	0.0301	0.1488
11	rs11223828	134326363	C	T	0.0434042576072856	0.0301	0.1491
11	rs10894823	134326516	T	C	0.064204090221786	0.0488	0.1881
11	rs11223829	134326518	C	T	-0.0024028846163103	0.0227	0.9176
11	rs34304413	134328254	G	A	0.0471984218290006	0.0305	0.121
11	rs4937892	134329063	A	G	0.0409979790340721	0.0302	0.1746
11	rs10160471	134329294	A	G	0.043097802902723	0.0301	0.1517
11	rs10160807	134329368	G	A	0.043203157300648	0.0301	0.1516
11	rs10791370	134329581	A	G	0.0434042576072856	0.0301	0.1495
11	rs12802879	134329835	C	G	0.0471030274686428	0.0305	0.1223
11	rs73034363	134330045	A	C	0.0467977043485401	0.0305	0.1248
11	rs12226875	134330254	G	C	0.0441986870716702	0.0304	0.1451
11	rs7115342	134330399	G	A	0.0473033451158665	0.0306	0.122
11	rs10894827	134330404	C	T	-0.0016012813669738	0.0228	0.9448
11	rs11223841	134330409	C	T	0.0471984218290006	0.0306	0.1223
11	rs11223842	134330418	A	G	-0.0274020297483382	0.0194	0.157
11	rs7115253	134330488	C	T	0.0448012667045393	0.0306	0.1426
11	rs118128114	134331248	G	A	0.0107025231331357	0.0628	0.8646
11	rs191215581	134331307	T	C	0.0813034510640348	0.1046	0.4373
11	rs4075617	134331380	G	C	-0.0003000450090019	0.0229	0.9907
11	rs4335562	134332113	C	A	-0.0127003085782322	0.0192	0.5085
11	rs11223843	134332177	C	T	0.0023971245997214	0.023	0.9166
11	rs4937893	134332593	A	C	-0.0270012755029434	0.0196	0.1675
11	rs35483338	134332616	A	T	0.0435000054458512	0.0308	0.1581
11	rs34572307	134332624	A	G	0.0434042576072856	0.0308	0.1589
11	rs66853247	134332800	T	C	0.042503779526724	0.0308	0.1677
11	rs67260687	134333087	C	T	0.0434042576072856	0.0309	0.1592
11	rs34064974	134333351	A	G	0.042503779526724	0.0309	0.1697
11	rs4937894	134333360	A	G	0.0443039255565243	0.031	0.1529
11	rs73034383	134333658	C	T	0.0443995872966845	0.0311	0.1534
11	rs11223844	134333794	C	T	0.0423024980338776	0.0311	0.1736
11	rs67206424	134334574	G	A	0.0382972099323441	0.0313	0.2202
11	rs67901227	134334611	T	C	0.0399992561638529	0.0313	0.2009
11	rs35135125	134334619	A	G	0.0392976332717761	0.0313	0.2093
11	rs146641473	134334903	C	T	0.119399506241334	0.0544	0.028
11	rs77114565	134335225	G	A	0.0264958638039652	0.0564	0.6386
11	rs7106366	134335717	A	G	0.0355987772398635	0.0314	0.2576
11	rs4495909	134335720	T	C	0.0448012667045393	0.0316	0.1571
11	rs4559699	134335917	A	T	0.0448012667045393	0.0315	0.1554
11	rs3935519	134335953	C	T	0.0465018336514199	0.0315	0.1401
11	rs73034390	134336459	T	C	0.016296487966892	0.0323	0.6134
11	rs4937896	134336887	C	T	-0.0194988734340555	0.0192	0.3094
11	rs11223846	134337220	C	T	0.06879818587027	0.0279	0.01359
11	rs7350520	134337361	A	G	0.031498667059371	0.0214	0.14
11	rs78071771	134337566	T	G	-0.0249999098013234	0.0299	0.4032
11	rs10894828	134337728	A	G	0.0335991726304121	0.0217	0.1215
11	rs10791371	134337850	C	T	0.0347008987793103	0.0218	0.112
11	rs117679632	134337933	G	A	0.0723020567553947	0.0282	0.01032
11	rs11223847	134338347	C	T	0.0690968660793263	0.0282	0.01424
11	rs11223848	134338515	G	A	0.0562007331879655	0.0236	0.01757
11	rs74340720	134339297	G	C	-0.0146974807605841	0.0391	0.7079
11	rs7117021	134339632	T	C	0.0173977771764203	0.0186	0.3495
11	rs11223849	134339640	A	G	0.0518046636160167	0.0234	0.02715
11	rs9783310	134339651	C	G	-0.0275973271921043	0.0254	0.2762
11	rs7131504	134339693	G	A	0.0513962890834148	0.0234	0.0283
11	rs73034394	134339741	C	T	-0.0713026798988422	0.072	0.3221
11	rs4937897	134340279	G	C	0.0179970767016546	0.0186	0.3349
11	rs10894829	134340403	G	A	0.0189002595004805	0.0186	0.3098
11	rs10791372	134340457	T	G	0.0180952882690919	0.0185	0.3281
11	rs11223851	134340748	G	C	0.0531046528867784	0.0235	0.02396
11	rs11223852	134341183	C	T	0.0203025023378308	0.0188	0.279
11	rs117359673	134341435	T	G	-0.0669948688242784	0.0605	0.268
11	rs12418947	134342005	G	A	0.0027960873020011	0.0307	0.9278
11	rs75339183	134342532	G	C	-0.0139975096438537	0.0729	0.8472
11	rs11223853	134342781	C	T	0.0479040574070545	0.0239	0.04515
11	rs4128665	134342782	T	C	0.0222017079836866	0.0256	0.3851
11	rs4128666	134343048	G	A	-0.0169020380753563	0.0192	0.3786
11	rs4579940	134343932	T	C	0.0179970767016546	0.0258	0.4843
11	rs4567482	134343947	C	T	0.005703702916678	0.0304	0.8511
11	rs4522185	134343958	T	C	0.0177023841130051	0.0258	0.4923
11	rs35379631	134344068	C	T	0.004201162744548	0.0303	0.8911
11	rs4936232	134344525	T	C	0.0168964476597299	0.0264	0.5214
11	rs4936233	134344729	C	A	0.0158044491449436	0.0257	0.5377
11	rs11223854	134344843	A	C	0.0463013553668425	0.0241	0.0553
11	rs117856120	134345192	G	A	-0.0263953113595316	0.0737	0.7202
11	rs4245134	134345428	A	G	0.0141001243787816	0.0261	0.5901
11	rs117003879	134345870	T	C	-0.136598949914024	0.1098	0.2136
11	rs7130091	134346119	A	G	0.041995705452017	0.0229	0.06673
11	rs4937898	134346430	C	A	-0.0217038334437866	0.0201	0.2797
11	rs4937899	134346431	A	G	-0.0222967349986103	0.0201	0.2686
11	rs73036312	134346497	G	T	-0.0039979812872983	0.0199	0.8415
11	rs10791373	134347974	C	T	-0.0349952529972629	0.0244	0.1508
11	rs117239456	134348058	T	G	-0.0593997472816252	0.0906	0.5118
11	rs4245135	134348134	T	G	0.024097313483794	0.0223	0.2788
11	rs11223856	134348139	G	A	-0.0001000050003333	0.0238	0.9983
11	rs76450250	134348216	T	C	-0.0066017436345624	0.0284	0.8157
11	rs10894830	134348291	G	A	-0.0480984034910313	0.038	0.2057
11	rs10791374	134348426	A	G	0.0291995144044279	0.0214	0.1725
11	rs11824640	134348650	C	T	-0.0263953113595316	0.0291	0.3654
11	rs11819954	134348704	A	G	-0.0084959889212643	0.0253	0.7372
11	rs60829123	134348726	C	T	-0.0016012813669738	0.0254	0.9505
11	rs4281495	134348756	T	A	-0.0113036461713921	0.0236	0.6323
11	rs7941895	134348915	C	T	-0.0176956485356892	0.0252	0.483
11	rs61910482	134349208	G	A	0.0062007356416035	0.0247	0.8008
11	rs11223857	134349224	C	T	0.0087020272939009	0.0216	0.687
11	rs61910483	134349326	A	T	0.0044998604248922	0.0246	0.8533
11	rs7121146	134349542	G	C	-0.0062998021485279	0.0235	0.7885
11	rs10894831	134349754	A	G	0.0082954970241069	0.0211	0.6923
11	rs11223858	134350107	C	T	-0.028399474521698	0.0558	0.6104
11	rs12419998	134350108	G	A	-0.0170037478161859	0.0199	0.3913
11	rs56737742	134351075	G	A	0.0018981972830802	0.0538	0.9714
11	rs11223859	134351243	G	T	0.0101978249764461	0.0214	0.6345
11	rs56291804	134351268	T	C	0.0032048589489113	0.0458	0.9447
11	rs7925572	134351885	C	T	0.0193025022544974	0.0525	0.7128
11	rs6590741	134352219	G	T	-0.0033957590691798	0.0502	0.9465
11	rs11606721	134352896	G	C	-0.0034961042567088	0.0447	0.9377
11	rs11600556	134352951	T	G	-0.0031950988965408	0.0447	0.9435
11	rs76131411	134352974	C	T	0.0178988554877579	0.0239	0.454
11	rs10894832	134352975	A	G	0.0236969951765786	0.0184	0.1972
11	rs141912147	134353399	C	T	0.0659000937767033	0.0863	0.4451
11	rs7111077	134353827	A	G	-0.023401696181619	0.051	0.6466
11	rs61349996	134353946	A	G	-0.023002541565316	0.051	0.6515
11	rs75560348	134354140	A	G	-0.0222967349986103	0.051	0.6615
11	rs4076615	134354443	A	G	0.0183996828453635	0.0237	0.4369
11	rs4076616	134354512	G	A	-0.0220002402796674	0.0511	0.6663
11	rs11607792	134354531	C	T	-0.0225012653465135	0.0511	0.6591
11	rs4335563	134354648	A	G	0.0244974716003874	0.0175	0.1618
11	rs11601681	134354659	T	C	-0.0198966317144566	0.0511	0.6976
11	rs11603653	134354718	A	G	0.0018981972830802	0.0531	0.9719
11	rs7116103	134355088	G	A	0.0062007356416035	0.0517	0.9042
11	rs7119746	134355933	A	G	-0.0010005003335835	0.0511	0.9841
11	rs11602971	134356705	C	T	0.0074025335167413	0.0533	0.889
11	rs12418713	134357023	C	T	0.0267003518299564	0.0206	0.1959
11	rs77116101	134357078	C	A	0.0199986865066891	0.0233	0.3919
11	rs12418724	134357150	C	G	0.0266029817945341	0.0206	0.1972
11	rs59375486	134357770	A	G	0.0503983940836932	0.0379	0.1834
11	rs7119754	134359186	G	A	0.0100988346774146	0.0529	0.8493
11	rs4457763	134359194	A	G	-0.0263029084210524	0.0204	0.1981
11	rs11223863	134359808	A	G	-0.0010005003335835	0.0488	0.9843
11	rs4469900	134360064	G	A	0.0587027762537362	0.0397	0.1394
11	rs117555492	134360333	G	A	0.156200007092391	0.1721	0.3641
11	rs113209969	134360350	C	T	0.0	0.0488	0.9999
11	rs111884379	134360586	A	G	0.0006997551142732	0.0487	0.9883
11	rs113079643	134361597	C	T	0.0520040417467951	0.0376	0.1657
11	rs4471437	134362384	T	A	-0.0267958227871631	0.0193	0.1661
11	rs184181614	134363035	T	A	-0.101501305332106	0.0786	0.1965
11	rs61910487	134364797	G	A	0.016296487966892	0.0225	0.4671
11	rs138326487	134364999	A	T	-0.0905047444258399	0.0703	0.1981
11	rs113242741	134366228	G	T	0.0202045073158995	0.0523	0.699
11	rs11223870	134366256	G	A	0.0115035793834154	0.0483	0.8124
11	rs111671280	134366810	G	A	0.0215951374365897	0.0523	0.6796
11	rs59254338	134367136	G	A	0.0133011462391285	0.0482	0.7822
11	rs11606333	134367330	G	A	0.0511017760490843	0.037	0.1674
11	rs7117302	134367484	T	G	0.0102968054773682	0.0481	0.8299
11	rs73036335	134367642	T	A	0.053000336561653	0.039	0.1746
11	rs4512874	134367663	C	A	0.0152038337422728	0.0482	0.753
11	rs4576835	134367664	T	G	0.0153023200084426	0.0481	0.7506
11	rs4268526	134367820	C	A	0.0146028573839336	0.0481	0.7612
11	rs4578403	134367977	G	A	0.0209979909956055	0.052	0.6862
11	rs12577387	134368252	C	T	0.0152038337422728	0.0222	0.4941
11	rs79817170	134368765	G	A	0.0155977206230546	0.0524	0.7652
11	rs77200068	134368766	C	T	0.0153023200084426	0.0524	0.77
11	rs11223871	134368792	C	T	0.0147014028528927	0.0482	0.7608
11	rs11223872	134368807	C	A	0.0184978548821194	0.0483	0.702
11	rs11223873	134369170	A	G	0.0202045073158995	0.0511	0.6925
11	rs7109883	134369417	G	T	-0.0281011651109099	0.0189	0.1362
11	rs11223874	134369628	A	G	0.0177023841130051	0.048	0.7123
11	rs11223875	134369755	A	G	0.0166014304974254	0.0481	0.7303
11	rs7950968	134370291	T	C	-0.0278954863187535	0.0189	0.1408
11	rs11223876	134370292	G	A	0.12150056153085	0.0687	0.07705
11	rs7936220	134370586	C	G	0.0177023841130051	0.0482	0.7127
11	rs61910490	134370657	G	T	0.0147014028528927	0.0222	0.5074
11	rs4937904	134371119	A	G	-0.0285023604727122	0.019	0.1328
11	rs59057270	134371265	T	C	0.0198026272961797	0.0482	0.6812
11	rs11600295	134371311	G	A	0.0686021284901822	0.0372	0.06533
11	rs55981903	134372248	T	C	0.0507976715868588	0.0541	0.348
11	rs11223877	134372527	A	G	-0.0377018671840115	0.0515	0.4643
11	rs4937905	134373419	A	T	-0.0285023604727122	0.019	0.1345
11	rs58327513	134373462	A	G	0.0592024345167419	0.0379	0.1187
11	rs11605721	134373881	A	C	0.0178988554877579	0.0211	0.3951
11	rs12804946	134374111	G	A	-0.0285949668801128	0.019	0.1319
11	rs12804812	134374153	C	T	-0.0238010101859522	0.0195	0.224
11	rs61191138	134374269	C	T	0.054402954379292	0.038	0.1528
11	rs12574933	134374708	C	T	0.0161980995687726	0.0222	0.466
11	rs73036346	134374713	C	T	0.0651976788453886	0.0394	0.09799
11	rs4582990	134374772	T	C	-0.0212951405401588	0.0201	0.2882
11	rs11223878	134375308	T	G	-0.0303973537275885	0.019	0.1091
11	rs61910491	134375557	G	A	0.0136957831289865	0.0223	0.5392
11	rs61910492	134375575	T	C	0.0141001243787816	0.0223	0.5283
11	rs4528346	134375776	G	T	0.0123039944561641	0.0223	0.5811
11	rs75712899	134376082	T	G	0.0278972284172359	0.0516	0.5895
11	rs7946411	134376084	T	C	0.0227003855207759	0.0182	0.2105
11	rs10894834	134376325	A	C	0.023003381764963	0.0181	0.205
11	rs61910493	134376558	G	A	0.0127977582298607	0.0223	0.566
11	rs11604268	134376622	A	G	0.0159028762794155	0.0211	0.4507
11	rs77070540	134377227	T	G	0.0580990823836463	0.0593	0.3271
11	rs12796502	134377708	T	C	-0.0122952780941516	0.018	0.4949
11	rs75252979	134377889	T	C	0.0180952882690919	0.0263	0.4914
11	rs61910496	134377915	T	G	0.0115035793834154	0.0216	0.5936
11	rs66537956	134377975	G	T	-0.0032954239497972	0.0199	0.8684
11	rs35097692	134377978	G	A	-0.007296555232638	0.0183	0.6891
11	rs73036358	134378235	C	T	0.017496047616751	0.0284	0.5375
11	rs79126357	134378236	G	A	0.0570984120398765	0.0593	0.3358
11	rs4937906	134378348	G	C	-0.0138048499765589	0.0212	0.5148
11	rs111425423	134378391	T	C	0.0463968262292078	0.0534	0.3844
11	rs370946961	134378425	C	G	0.0627024616114006	0.0903	0.4874
11	rs74826231	134378520	A	G	0.0416984103556758	0.0534	0.4352
11	rs77167234	134378893	T	C	0.0590044865764036	0.0594	0.3205
11	rs7937148	134379060	T	A	-0.007296555232638	0.0217	0.7373
11	rs78958473	134379083	A	G	0.04149696667529	0.0535	0.4384
11	rs78153233	134379297	C	T	0.0444952398865513	0.0557	0.4248
11	rs74451874	134379438	C	T	0.0407963941925694	0.0536	0.4467
11	rs117433606	134379443	A	C	0.0407003871263756	0.0536	0.4476
11	rs77035130	134379890	T	C	0.0402010017441475	0.0536	0.4541
11	rs117129241	134379980	C	T	0.0439020462871288	0.0558	0.4317
11	rs114321875	134380050	T	C	0.0434042576072856	0.0558	0.4364
11	rs117149759	134380116	C	T	0.0399031725325864	0.0537	0.457
11	rs12276453	134380120	C	T	-0.010302892995897	0.018	0.568
11	rs75493105	134380429	A	G	0.0400953305639422	0.0537	0.4547
11	rs75187237	134380488	C	T	0.054402954379292	0.1406	0.6987
11	rs3924981	134380711	G	C	0.0347974835421732	0.0533	0.5142
11	rs4427580	134381231	A	G	-0.0285023604727122	0.0236	0.2273
11	rs4245136	134381546	A	G	-0.0104039337153929	0.0179	0.5601
11	rs4606492	134381569	G	A	-0.0076995657264405	0.0214	0.7178
11	rs4357701	134381582	G	A	-0.0076995657264405	0.0214	0.7171
11	rs11223879	134381739	C	G	0.0044003044444822	0.0263	0.8659
11	rs61230581	134381842	T	C	-0.0066017436345624	0.0216	0.7599
11	rs60718772	134381990	C	T	-0.0065010863423599	0.0216	0.7628
11	rs59652355	134381999	A	G	-0.0067024110596754	0.0216	0.7573
11	rs56668652	134382054	A	G	-0.0069037763167944	0.0216	0.7498
11	rs56722435	134382314	A	G	-0.0060985584618694	0.0216	0.7793
11	rs61464189	134382338	A	G	-0.0060985584618694	0.0216	0.7787
11	rs57004182	134382365	G	A	-0.0060985584618694	0.0216	0.7787
11	rs59601502	134382646	C	T	-0.007004474152883	0.0217	0.745
11	rs61910520	134383072	A	C	-0.007004474152883	0.0216	0.748
11	rs61910521	134383266	C	G	-0.007095110875924	0.0217	0.7433
11	rs7925307	134383352	T	C	-0.0075987978753305	0.0216	0.724
11	rs61910522	134383597	A	G	-0.0028039273327342	0.0212	0.8958
11	rs61910523	134383599	G	A	-0.0031048149534787	0.0212	0.8826
11	rs377250313	134383615	A	G	-0.0022024235552	0.021	0.9157
11	rs76042035	134383697	C	T	-0.0005001250416822	0.0208	0.981
11	rs116896039	134383714	T	C	-0.0005001250416822	0.0208	0.979
11	rs76026394	134383848	G	T	-0.000200020002667	0.0208	0.9913
11	rs74872374	134383874	C	T	-0.0003000450090019	0.0208	0.9894
11	rs79327862	134384043	C	A	-0.0004000800213396	0.0208	0.9845
11	rs61910525	134384102	A	G	-0.0004000800213396	0.0208	0.9828
11	rs10750572	134384387	G	C	-0.013399371963117	0.0265	0.6134
11	rs12221828	134384580	A	G	-0.0034961042567088	0.0184	0.8505
11	rs146311759	134384604	C	T	0.128903199040283	0.0822	0.1169
11	rs78800140	134384687	T	G	0.0590044865764036	0.0571	0.3018
11	rs111793124	134385025	A	G	0.0676025721352111	0.0588	0.2505
11	rs117786140	134385026	C	T	0.0653007305821358	0.0594	0.2718
11	rs73036375	134385168	C	T	-0.007296555232638	0.0244	0.7651
11	rs11223880	134386313	T	G	-0.0032954239497972	0.0179	0.8519
11	rs61910526	134386519	C	G	-0.0065010863423599	0.021	0.7551
11	rs61910527	134386530	C	G	-0.0064004391810282	0.021	0.7598
11	rs12797672	134386613	T	C	-0.0031048149534787	0.0177	0.8632
11	rs7951177	134386701	G	A	-0.0480984034910313	0.0668	0.4714
11	rs7933606	134387446	G	T	-0.0065010863423599	0.021	0.7585
11	rs7933502	134387458	C	T	-0.0065010863423599	0.021	0.7578
11	rs12419058	134387515	C	T	-0.006199175242821	0.021	0.768
11	rs61910528	134387826	A	G	-0.0068030886197391	0.021	0.7451
11	rs61910529	134388029	G	A	-0.0068030886197391	0.021	0.7468
11	rs3934863	134388552	T	A	-0.0067024110596754	0.021	0.7504
11	rs3935330	134388943	T	A	-0.0069037763167944	0.021	0.7431
11	rs3935329	134388955	T	G	-0.007095110875924	0.0209	0.7357
11	rs61910530	134389316	G	C	-0.0071958279818024	0.021	0.732
11	rs61910531	134389529	G	A	-0.0068030886197391	0.021	0.7445
11	rs61910532	134389535	A	G	-0.0068030886197391	0.021	0.7459
11	rs61910533	134389808	G	A	-0.0066017436345624	0.0209	0.7527
11	rs61910534	134390215	A	G	-0.0060985584618694	0.0209	0.7707
11	rs61910535	134390316	T	C	-0.0066017436345624	0.0209	0.7543
11	rs7948792	134390943	A	G	-0.0059979518036359	0.0209	0.7719
11	rs7949323	134391132	G	A	-0.0065010863423599	0.021	0.7567
11	rs7949139	134391209	A	G	-0.0065010863423599	0.0209	0.7573
11	rs7936175	134391551	T	C	-0.0057967688471774	0.021	0.7823
11	rs12420612	134391593	C	T	-0.002002002670673	0.0179	0.9113
11	rs61910536	134391603	C	T	-0.0060985584618694	0.021	0.7712
11	rs7128583	134391747	A	G	-0.0105959392134034	0.0263	0.6872
11	rs61910537	134392432	G	A	-0.0042992284528324	0.0212	0.8406
11	rs10894835	134392906	C	T	-0.0010005003335835	0.0185	0.9556
11	rs57234634	134393025	A	T	-0.0049019951702315	0.0211	0.815
11	rs7936730	134395242	A	G	0.0001999800026662	0.0176	0.9914
11	rs79076856	134395301	C	A	-0.0285023604727122	0.0739	0.7003
11	rs10894836	134395448	C	T	0.0027960873020011	0.0263	0.9153
11	rs7952453	134395635	T	G	-0.0055956263571598	0.0212	0.7908
11	rs61910539	134395978	T	C	-0.0006001800720324	0.0211	0.9761
11	rs11600008	134396173	C	T	-0.0018016219466282	0.0178	0.9184
11	rs61910540	134397357	G	C	-0.0059979518036359	0.0214	0.7777
11	rs79127612	134398295	C	T	0.0111970780932162	0.0291	0.7009
11	rs150138620	134398654	A	G	-0.0454995840713661	0.0724	0.5297
11	rs61910542	134398890	G	A	-0.0099998320783335	0.0224	0.6541
11	rs77356843	134399145	T	C	-0.0202027073175195	0.072	0.7787
11	rs4936236	134399594	G	A	-0.0212951405401588	0.0506	0.6733
11	rs4936237	134399736	T	C	-0.0307994715535284	0.0354	0.3845
11	rs4936238	134399760	G	A	0.0217027816432335	0.0251	0.388
11	rs76028987	134400805	T	C	-0.0236986067778773	0.0303	0.433
11	rs77018746	134400905	C	G	-0.0519988063604998	0.1285	0.6857
11	rs12418354	134401302	T	C	0.0026963615477425	0.0225	0.903
11	rs10791377	134401754	A	T	-0.0050024916227914	0.0207	0.8084
11	rs10750573	134401780	A	G	0.0243022925229648	0.0219	0.2671
11	rs55659847	134402324	C	T	0.165099097998369	0.0909	0.06925
11	rs7944093	134402611	A	G	0.001099395443301	0.062	0.9857
11	rs33999186	134403004	C	T	-0.0114958245134845	0.0184	0.5302
11	rs12273199	134403183	C	T	0.0974986923536763	0.0619	0.1154
11	rs11223888	134403389	C	T	0.0187039847937718	0.0217	0.3891
11	rs12287910	134403616	A	C	0.009504687014246	0.022	0.6678
11	rs3924413	134404193	G	A	0.0563992368491194	0.0553	0.3081
11	rs76546472	134404479	A	T	-0.0073972926304747	0.0229	0.7478
11	rs4936239	134405033	G	C	0.0448012667045393	0.0576	0.4365
11	rs6590742	134405964	A	G	0.0435000054458512	0.0575	0.4495
11	rs6590743	134405996	A	G	0.0587970705084571	0.0597	0.3245
11	rs6590744	134406059	A	G	0.0446960805488528	0.0575	0.4364
11	rs7109085	134406309	C	T	0.0471984218290006	0.0584	0.4189
11	rs147509803	134406386	G	T	0.107202817577013	0.058	0.06431
11	rs11602388	134406903	T	C	-0.015702643727291	0.0231	0.4968
11	rs10894837	134407108	A	C	0.0416024898545136	0.0573	0.4676
11	rs11600683	134407305	C	T	-0.0122041688389067	0.0231	0.597
11	rs12272206	134407370	C	G	0.0679016096105729	0.0253	0.007359
11	rs11600736	134407406	G	T	-0.0111013930711739	0.0231	0.6309
11	rs34796975	134408575	G	A	-0.005304041591906	0.0204	0.7949
11	rs34791591	134408581	G	C	-0.0060985584618694	0.0204	0.7659
11	rs6590745	134408935	C	T	0.039701366851552	0.0578	0.4922
11	rs7129387	134408988	G	T	0.0555955265008719	0.0596	0.3512
11	rs35072498	134409243	C	G	-0.0240980393840575	0.0184	0.1901
11	rs76022972	134409341	G	T	-0.0105959392134034	0.0232	0.6489
11	rs12417998	134409652	G	A	-0.0255024404124231	0.0184	0.1648
11	rs61911865	134409677	G	A	0.103197177327965	0.0535	0.05385
11	rs11602023	134409981	G	A	-0.0105049846451474	0.0233	0.6522
11	rs61911866	134410045	C	T	0.0976982352197741	0.057	0.08633
11	rs11223889	134410197	T	C	-0.0264979913062283	0.0603	0.6606
11	rs7103313	134410212	C	A	0.0535028515173065	0.027	0.04757
11	rs4325325	134410451	C	T	-0.0094040800752939	0.0223	0.6719
11	rs4625482	134410565	G	A	0.0868013549365424	0.0523	0.09692
11	rs12278035	134410606	G	C	0.0951010670326822	0.0569	0.09459
11	rs10894838	134410837	G	T	-0.0289037168568363	0.0602	0.6314
11	rs7107863	134411391	C	T	-0.0369026020501437	0.0247	0.136
11	rs12418737	134411434	C	T	-0.044495399886564	0.0522	0.3934
11	rs7930732	134411435	G	A	-0.0121029460677457	0.0222	0.5871
11	rs7108293	134411731	C	T	-0.0059979518036359	0.0203	0.7688
11	rs3922657	134411781	T	C	0.0749033700266622	0.0388	0.05343
11	rs4491247	134411809	T	C	0.0524026787930484	0.0537	0.329
11	rs6590746	134411914	T	C	0.0098018049722602	0.0204	0.6327
11	rs12280153	134412059	G	A	0.07909764585865	0.0525	0.1321
11	rs11603227	134412112	G	C	-0.0156010662286512	0.0234	0.5067
11	rs11223892	134412307	A	G	0.0131037693769772	0.0207	0.5257
11	rs11223893	134412414	C	T	-0.007095110875924	0.0205	0.7292
11	rs10894839	134412774	C	T	-0.0027036515743148	0.0227	0.9067
11	rs11223894	134412800	G	A	-0.026600681797179	0.0234	0.2561
11	rs75521445	134412867	C	A	0.0627963794896769	0.0566	0.2673
11	rs77944592	134413683	C	T	0.07040254409814	0.0321	0.0283
11	rs7938789	134413722	C	G	-0.0377018671840115	0.0192	0.05022
11	rs7941918	134413972	A	G	0.0598996532078335	0.0971	0.5376
11	rs73593289	134414325	C	T	0.0826025055167839	0.0886	0.3511
11	rs10791378	134414424	A	G	-0.0723019117554052	0.0325	0.026
11	rs11223895	134414496	T	C	-0.0164038098256767	0.0211	0.436
11	rs11223896	134414597	G	T	-0.0163021610829842	0.0211	0.4394
11	rs11825319	134414622	G	A	0.0661996407142037	0.069	0.3374
11	rs7942818	134414657	C	T	0.0998996321381321	0.0396	0.0116
11	rs7945798	134414774	C	G	0.0511967897311259	0.0608	0.3993
11	rs118003852	134415541	C	T	0.0515957486436504	0.0609	0.397
11	rs4525252	134415543	T	A	0.0461963268897065	0.0989	0.6403
11	rs12287648	134416212	G	A	0.0929984188337525	0.0396	0.01882
11	rs34861820	134416360	T	C	-0.0366017456445608	0.0194	0.05989
11	rs61908863	134416490	G	A	0.128999890861549	0.0528	0.01461
11	rs10791379	134416685	A	G	-0.0137034650584925	0.0212	0.5166
11	rs10791380	134416704	C	T	-0.0736034840446347	0.0328	0.02477
11	rs10791381	134416860	G	A	-0.0138048499765589	0.0209	0.5105
11	rs7936692	134417759	G	A	0.0377003271828256	0.045	0.4021
11	rs76776526	134418452	A	G	0.0263010744193707	0.0969	0.7864
11	rs4937907	134418459	C	T	-0.0260975991218731	0.0206	0.2039
11	rs7940755	134418934	C	G	0.0366019024445485	0.0452	0.4182
11	rs183119701	134419168	G	A	-0.0201006717070029	0.0794	0.7998
11	rs12806825	134421456	T	G	-0.0383043331577141	0.0199	0.05461
11	rs12288735	134421798	G	T	0.0154007965760229	0.0237	0.5143
11	rs76904687	134421971	A	T	-0.0153979421800967	0.0252	0.5405
11	rs75201574	134422722	T	C	0.0598996532078335	0.0649	0.3563
11	rs11223899	134423252	C	T	-0.0045001103249234	0.0621	0.9417
11	rs61908867	134423307	T	A	0.0141987193998129	0.0238	0.5502
11	rs73038356	134423543	T	C	0.0139029051689914	0.0238	0.5583
11	rs112166515	134423761	C	G	0.0597960433459657	0.066	0.3649
11	rs4936240	134423823	T	A	-0.0344982814075965	0.0378	0.3619
11	rs34944754	134424092	G	A	-0.0418954871740363	0.0203	0.03843
11	rs75152599	134424802	G	A	-0.0851984758338849	0.0896	0.3415
11	rs116934354	134424952	G	T	-0.0641012834065877	0.074	0.3865
11	rs4597081	134425315	C	T	0.022299507494767	0.0583	0.7023
11	rs7118423	134425833	A	G	0.0232965165504356	0.0577	0.6861
11	rs76051920	134426034	G	A	-0.007095110875924	0.0588	0.9045
11	rs13377274	134426461	A	G	0.0809991731914479	0.0969	0.4028
11	rs61908870	134427176	G	A	0.0900966127514373	0.0967	0.3513
11	rs75555646	134427596	G	A	-0.0465990663783681	0.073	0.5235
11	rs11223900	134427657	G	C	0.0580990823836463	0.0608	0.3389
11	rs73595010	134428126	C	T	-0.0307994715535284	0.0734	0.6747
11	rs10894842	134428586	G	A	-0.0310985871020312	0.0283	0.2726
11	rs74525686	134429683	G	A	0.0028958031120254	0.056	0.959
11	rs12800764	134429821	C	T	-0.0320997276601081	0.0185	0.08254
11	rs12800788	134429855	C	T	-0.0352956263947246	0.0184	0.05552
11	rs7113440	134430272	A	G	-0.0257999754904126	0.0192	0.1795
11	rs143685771	134430660	C	T	0.0161980995687726	0.0659	0.8064
11	rs11223901	134430826	A	G	-0.039104719880761	0.0183	0.03264
11	rs11223902	134431218	T	G	0.004201162744548	0.0529	0.9361
11	rs61440209	134431368	A	G	-0.0411970648503382	0.018	0.02231
11	rs12789838	134431676	C	T	-0.0372969647443931	0.018	0.03791
11	rs11223903	134431715	A	C	-0.0275048131221902	0.018	0.1271
11	rs74804910	134431779	G	T	-0.0851984758338849	0.0689	0.2165
11	rs11223904	134431834	T	G	-0.0275973271921043	0.018	0.1249
11	rs142927122	134431908	A	G	0.0676960309526514	0.0528	0.1998
11	rs4936241	134432050	G	A	-0.0364980230402006	0.0179	0.04134
11	rs11223906	134432080	T	C	0.0518046636160167	0.043	0.2282
11	rs12574383	134433004	C	T	-0.0356997191343252	0.018	0.04771
11	rs12575528	134433019	T	C	-0.0380030548002074	0.0179	0.03376
11	rs12574399	134433069	G	T	-0.0358033589652777	0.018	0.04683
11	rs78817699	134433221	T	C	-0.0358033589652777	0.018	0.04689
11	rs11223907	134433271	A	C	-0.0358033589652777	0.018	0.04662
11	rs75706939	134433670	C	T	-0.047899061319535	0.0816	0.5576
11	rs141435516	134434045	C	T	-0.0438996422900184	0.0538	0.4151
11	rs60813067	134434086	C	T	-0.0360003042410416	0.018	0.04587
11	rs79081419	134434697	G	C	-0.0497050825796673	0.0814	0.5417
11	rs77522230	134435090	C	T	-0.050104527566688	0.0813	0.5382
11	rs78410889	134435178	G	T	-0.050398957583852	0.0813	0.5353
11	rs78605372	134435383	C	T	0.0332993704009261	0.0904	0.7126
11	rs77074429	134435720	A	G	-0.0408949138454712	0.0181	0.02362
11	rs75524069	134435790	A	T	-0.0409990935346932	0.0181	0.02304
11	rs58575564	134435870	G	A	-0.0559990861201021	0.081	0.4893
11	rs74624226	134436048	T	A	-0.0534957179427506	0.081	0.5094
11	rs56952827	134436323	C	A	-0.0411970648503382	0.018	0.02216
11	rs79198148	134436529	C	T	-0.056496280157669	0.0809	0.4844
11	rs61908906	134436599	G	A	0.0549994182186046	0.0429	0.1995
11	rs7929054	134437138	T	C	-0.0413950753663857	0.018	0.02123
11	rs6590749	134437385	G	C	-0.0375980304153185	0.018	0.03691
11	rs4937908	134437873	T	G	-0.0380030548002074	0.018	0.03458
11	rs76331104	134438262	A	G	0.0318958749835631	0.0898	0.7229
11	rs12287452	134438961	A	G	0.0549994182186046	0.0428	0.1986
11	rs4132239	134438991	C	T	-0.0435966737180782	0.0178	0.01399
11	rs4129604	134439125	A	G	-0.0458031298018141	0.0177	0.009829
11	rs74718041	134439166	T	A	-0.0570995920405728	0.0805	0.4786
11	rs149733594	134439681	A	T	0.086498745616617	0.0918	0.3461
11	rs10894843	134440132	C	A	0.0562007331879655	0.0428	0.1894
11	rs11223908	134440192	A	G	-0.0431998193062192	0.0177	0.01461
11	rs76705841	134440263	C	T	-0.0620988329318545	0.0802	0.4388
11	rs117168003	134441438	C	G	0.0298014912367898	0.0896	0.7393
11	rs4937909	134441821	T	C	-0.0437011352710986	0.0176	0.01308
11	rs148706998	134442208	C	T	0.091302158406786	0.0854	0.2851
11	rs4497424	134442417	C	T	-0.0431998193062192	0.0176	0.01411
11	rs4362161	134442493	A	G	-0.0430954101055856	0.0176	0.01451
11	rs4937911	134443468	C	T	-0.0433982268254708	0.0176	0.01402
11	rs11223909	134443554	A	G	0.0434042576072856	0.0497	0.3826
11	rs4612821	134444050	C	T	-0.0440041354980549	0.0176	0.01255
11	rs12099351	134444801	T	C	-0.0494949124461712	0.0661	0.4535
11	rs4937912	134444923	C	G	-0.0346017967900747	0.0176	0.05002
11	rs56301156	134444986	T	A	-0.0453949344903922	0.0176	0.009983
11	rs56059242	134444987	G	A	-0.0456984484517478	0.0176	0.009478
11	rs7946099	134445018	G	A	-0.0680005069007488	0.0672	0.3115
11	rs76529930	134445139	T	C	-0.0435966737180782	0.0177	0.01346
11	rs75580958	134445140	G	A	-0.0435966737180782	0.0177	0.01344
11	rs35327266	134445199	C	A	-0.0465047776557534	0.0176	0.008371
11	rs34655993	134445315	G	A	-0.048203336386541	0.0176	0.006132
11	rs11223911	134445343	G	A	0.0481042146741464	0.0425	0.2573
11	rs79812921	134445424	C	T	-0.0433042394092723	0.0176	0.01402
11	rs78926050	134445695	A	C	-0.0451961304529691	0.0799	0.5712
11	rs4937913	134446211	C	T	-0.04470452178448	0.0176	0.01135
11	rs4937914	134446469	C	T	-0.0442027026797326	0.0176	0.01215
11	rs4937915	134446470	A	G	-0.0388967656299467	0.0176	0.02699
11	rs4937916	134446506	C	T	-0.0437011352710986	0.0176	0.01324
11	rs10894844	134447404	C	T	0.027196791588428	0.0465	0.5587
11	rs147103972	134447845	G	A	-0.0628972021721127	0.0488	0.1977
11	rs10894845	134448470	C	T	-0.0449973659307358	0.0173	0.009302
11	rs10894846	134448815	A	C	-0.0476997588774203	0.0173	0.005807
11	rs9919597	134448928	G	A	0.0602010026907569	0.023	0.008964
11	rs149713350	134448982	G	A	0.0994017977075785	0.0627	0.1128
11	rs9919596	134449111	C	A	0.0677988255644351	0.0232	0.003449
11	rs9919607	134449247	G	A	0.0667984655384157	0.0231	0.003846
11	rs11223912	134449758	G	A	-0.046400022834317	0.0173	0.007303
11	rs58123928	134449779	A	C	-0.0465047776557534	0.0173	0.007278
11	rs12807438	134451870	T	C	0.0379988130912113	0.0499	0.4473
11	rs4482042	134451935	T	C	-0.0149004625639624	0.019	0.4338
11	rs148795828	134451979	T	G	0.0024968801985871	0.0793	0.9746
11	rs12806964	134452124	G	A	0.0369007163483657	0.05	0.4606
11	rs7122711	134453680	T	C	-0.0147989665120717	0.019	0.4361
11	rs10791382	134454503	T	C	-0.0120017335415971	0.0189	0.5267
11	rs35839531	134454647	G	C	-0.0460962958929736	0.0173	0.007796
11	rs139773899	134454718	G	A	-0.0438996422900184	0.0801	0.5835
11	rs7936271	134454789	G	A	0.0669013524517588	0.023	0.003675
11	rs6590750	134455203	T	G	0.0670042287804738	0.023	0.003664
11	rs4937917	134455278	T	G	-0.0122952780941516	0.0189	0.5133
11	rs4937918	134455371	A	C	-0.0123965203365513	0.0189	0.5113
11	rs10894848	134455747	C	T	-0.046400022834317	0.0173	0.007438
11	rs4411287	134455749	C	A	0.0638007490506618	0.0231	0.005706
11	rs12799211	134457599	C	T	-0.0480039732984809	0.0174	0.005634
11	rs10894849	134457783	G	T	0.0630968574396732	0.0231	0.006419
11	rs4245137	134458118	A	G	-0.0182047046548463	0.0189	0.3358
11	rs4245138	134458153	G	A	-0.0480984034910313	0.0174	0.005631
11	rs11223914	134458748	C	T	-0.0465990663783681	0.0174	0.007232
11	rs150357023	134460164	G	A	-0.0695966251380842	0.088	0.4287
11	rs10894850	134460324	T	C	-0.0168003386783461	0.0189	0.3729
11	rs76670863	134461105	T	G	-0.0372035489975441	0.0361	0.303
11	rs4245139	134463411	A	T	-0.0196008476550609	0.0192	0.3079
11	rs10791383	134464014	T	G	-0.0178992398878318	0.0192	0.3506
11	rs7108471	134464532	A	T	-0.0196008476550609	0.0192	0.3071
11	rs34135450	134464533	C	T	0.0320024161254944	0.0502	0.5239
11	rs4937919	134465220	T	C	-0.0178992398878318	0.0191	0.3487
11	rs4937920	134465744	C	T	-0.053200374867981	0.0174	0.002252
11	rs7925548	134466278	T	A	-0.0177974390305806	0.0191	0.3521
11	rs7926027	134466656	T	C	-0.019294956182969	0.0192	0.3131
11	rs10894851	134467067	T	C	-0.0492952917248775	0.0174	0.004714
11	rs10894852	134468463	G	A	-0.0309026047398165	0.0178	0.08274
11	rs12279808	134470178	C	T	0.06259914175652	0.0232	0.006979
11	rs10791384	134470507	T	C	-0.0023026490626755	0.0189	0.9014
11	rs4300405	134472661	T	A	-0.0029042131473898	0.0187	0.8746
11	rs150843600	134473168	A	T	0.0481995135792341	0.0982	0.6237
11	rs10894854	134473365	C	A	-0.0383978517965666	0.0174	0.02747
11	rs10750575	134473872	C	A	-0.004701032558649	0.0187	0.8001
11	rs7113773	134473947	T	A	-0.0029042131473898	0.0186	0.8756
11	rs7128409	134474169	C	T	-0.0022024235552	0.0186	0.9062
11	rs143431378	134474445	C	T	-0.0758017134162819	0.092	0.4095
11	rs9988879	134474758	G	A	0.0624018651129649	0.0231	0.006855
11	rs4411286	134475308	C	T	0.0011992805754821	0.0184	0.9482
11	rs142629826	134475495	C	T	0.106097244206691	0.0592	0.07314
11	rs4315093	134475682	C	T	-0.001100605444033	0.0185	0.9528
11	rs6421618	134475781	T	C	-0.001100605444033	0.0185	0.9536
11	rs139372637	134476280	T	A	0.0168964476597299	0.0819	0.8365
11	rs7107009	134476362	G	A	0.0633972451297916	0.023	0.005808
11	rs7106815	134476412	C	T	-0.0006001800720324	0.0185	0.9721
11	rs7118368	134477024	C	T	-0.0014009809156281	0.0185	0.9379
11	rs78180225	134478386	G	A	-0.02960390325858	0.0461	0.5214
11	rs1944864	134479291	A	G	0.004201162744548	0.0185	0.8223
11	rs1944865	134479371	A	T	0.0030952049073025	0.0186	0.8678
11	rs4550236	134479892	C	T	0.0032048589489113	0.0186	0.8619
11	rs3017971	134480099	A	G	-0.0628972021721127	0.0228	0.005829
11	rs3017972	134480291	A	C	-0.0640053299759124	0.0229	0.005283
11	rs3017973	134480516	C	T	-0.0643038820008199	0.0229	0.005067
11	rs3019689	134481078	G	A	-0.036798848237098	0.0173	0.03308
11	rs3017974	134481403	C	T	-0.0358033589652777	0.0173	0.03907
11	rs1944866	134482466	T	C	0.0005998200719675	0.0186	0.9724
11	rs7113634	134482756	G	A	-0.001501126126267	0.0185	0.9354
11	rs9667811	134483015	G	A	-0.001501126126267	0.0185	0.9356
11	rs58664545	134483079	G	A	-0.0014009809156281	0.0185	0.9385
11	rs57687175	134483176	A	G	-0.0014009809156281	0.0185	0.9408
11	rs61154338	134483198	G	A	-0.0012007205765188	0.0185	0.9468
11	rs3017976	134483394	C	T	-0.0370997639570267	0.0173	0.03169
11	rs3019687	134483871	A	C	-0.0643998640842381	0.0229	0.004932
11	rs11223918	134484003	T	C	-0.0340015566760147	0.031	0.2731
11	rs3019686	134484141	T	C	-0.0353992243518656	0.0172	0.03994
11	rs2156701	134484246	A	G	-0.0641012834065877	0.0229	0.005128
11	rs4245140	134484487	A	G	-0.0016012813669738	0.0185	0.9295
11	rs2156702	134484547	C	G	-0.0643038820008199	0.0229	0.00495
11	rs2156703	134484711	T	C	-0.0349952529972629	0.0173	0.04275
11	rs2156704	134485021	T	C	-0.0019018072895963	0.0185	0.9194
11	rs2000856	134485101	T	C	-0.0649012535836979	0.0229	0.00466
11	rs3019685	134485352	A	G	-0.0352956263947246	0.0173	0.04083
11	rs2000858	134485458	A	G	-0.0051029981759033	0.0183	0.779
11	rs2000859	134485499	T	G	-0.005304041591906	0.0183	0.7709
11	rs67824656	134485625	T	G	-0.0052035148315978	0.0183	0.778
11	rs2226891	134486796	T	G	-0.0050024916227914	0.0183	0.7842
11	rs2097112	134486859	A	G	-0.0651040143320462	0.0229	0.004458
11	rs56167774	134487221	G	T	-0.0021022080918702	0.0185	0.9083
11	rs11821186	134487480	T	C	-0.001501126126267	0.0185	0.9337
11	rs143857172	134487496	C	T	-0.104094650536593	0.1025	0.3096
11	rs3019684	134487605	G	C	-0.0361972883118878	0.0175	0.03854
11	rs3019683	134488163	T	C	-0.036798848237098	0.0173	0.03314
11	rs2097113	134488572	G	A	-0.0618966805401821	0.0227	0.006363
11	rs7950440	134488595	T	C	-0.0366017456445608	0.0173	0.03442
11	rs2097114	134488644	T	C	-0.0603977725486758	0.0226	0.007572
11	rs3019682	134488690	C	G	-0.0366017456445608	0.0173	0.03425
11	rs3017978	134489279	C	T	-0.0366951051877892	0.0173	0.03362
11	rs3019681	134489717	A	T	-0.0366017456445608	0.0173	0.03422
11	rs138447219	134489902	C	T	-0.105404961089954	0.1222	0.3883
11	rs3019680	134490000	C	T	-0.0654989822326957	0.0231	0.004553
11	rs3019679	134490077	G	T	-0.0361039752308815	0.0173	0.03663
11	rs3019678	134490127	C	T	-0.0363009797263316	0.0173	0.03558
11	rs3017979	134490388	T	C	-0.0364980230402006	0.0173	0.03444
11	rs142370288	134490531	G	A	-0.0774967846210443	0.0785	0.3237
11	rs3019677	134490599	T	G	-0.0363009797263316	0.0173	0.03584
11	rs2000860	134490641	C	G	-0.0024028846163103	0.0186	0.8987
11	rs3019676	134490687	C	T	-0.0335981494309355	0.0173	0.05194
11	rs4937922	134490977	G	A	-0.0032954239497972	0.0185	0.8588
11	rs3019675	134490998	C	T	-0.0334016766340304	0.0173	0.05333
11	rs3019674	134491369	T	C	-0.0332982854015147	0.0173	0.05377
11	rs3019673	134491488	C	T	-0.0332982854015147	0.0173	0.05397
11	rs3017980	134492509	T	G	-0.0358966439977618	0.0173	0.03758
11	rs3019672	134492684	G	C	-0.0356997191343252	0.0173	0.03861
11	rs3017982	134492920	G	A	-0.0319964709431669	0.0173	0.06344
11	rs2187463	134493110	G	A	-0.0322959448008212	0.0172	0.06093
11	rs2187464	134493127	A	G	-0.0322959448008212	0.0173	0.06141
11	rs2187465	134493161	G	C	-0.0323992324466777	0.0172	0.06002
11	rs2156705	134493327	A	G	-0.0352023974087295	0.0173	0.04179
11	rs3017983	134493977	G	A	-0.0347985055426955	0.0173	0.0438
11	rs3019671	134494054	C	T	-0.0603021738083819	0.0226	0.007605
11	rs140012583	134494462	A	G	-0.0275048131221902	0.0585	0.6376
11	rs3019670	134494468	A	C	-0.036798848237098	0.0173	0.0331
11	rs3017984	134495011	G	A	-0.0331018715051171	0.0173	0.05519
11	rs3019669	134495764	G	C	-0.0326988269632397	0.0173	0.05863
11	rs3019668	134495874	G	A	-0.0325955083699338	0.0173	0.05907
11	rs2000862	134496459	A	G	-0.0003000450090019	0.0185	0.9874
11	rs3019667	134496674	C	T	-0.0646025231856585	0.0228	0.004618
11	rs1944879	134498065	G	C	0.0	0.0188	0.9993
11	rs1944878	134498120	A	C	-0.0374007702544828	0.0174	0.03209
11	rs1944877	134498385	G	A	-0.0370997639570267	0.0174	0.03311
11	rs72653411	134498637	G	A	0.0006997551142732	0.0189	0.9685
11	rs117893360	134498639	A	G	-0.0953001798543245	0.0968	0.3246
11	rs7122771	134499106	T	C	-0.0045001103249234	0.0185	0.8069
11	rs3019638	134500531	C	T	-0.0668986373554447	0.0231	0.00384
11	rs7115305	134500922	G	A	-0.0043996643446871	0.0193	0.8218
11	rs10894855	134501203	T	C	-0.0598986354083514	0.0233	0.01025
11	rs3019639	134501763	C	A	-0.0575973336805821	0.0226	0.01082
11	rs3019640	134501885	T	C	-0.0575020022714588	0.0228	0.01162
11	rs3019641	134502040	A	G	-0.0575973336805821	0.0227	0.01129
11	rs3019642	134502285	G	A	-0.0582013104087528	0.0227	0.01039
11	rs3017970	134502530	T	A	-0.0575020022714588	0.0226	0.01096
11	rs3017969	134502649	G	C	-0.0566020980240563	0.0227	0.01241
11	rs3017968	134503079	T	C	-0.0575020022714588	0.0226	0.01109
11	rs3019643	134503242	A	G	-0.0577032681284449	0.0226	0.01069
11	rs3019644	134503875	C	T	-0.0582013104087528	0.0226	0.01001
11	rs4936242	134504018	G	A	-0.0584027170759943	0.0226	0.009655
11	rs4343039	134504060	T	G	-0.0594952597858765	0.0227	0.0086
11	rs4937923	134504133	C	T	-0.0589965728077175	0.0226	0.008952
11	rs4937924	134504134	A	G	-0.058901107920161	0.0226	0.009092
11	rs148455696	134504235	C	A	-0.0286978729475453	0.0391	0.4632
11	rs4466855	134504239	C	T	-0.0586041643160532	0.0226	0.009608
11	rs4545574	134504278	A	G	-0.0605040040910452	0.0227	0.007608
11	rs4529891	134504398	C	G	-0.0587950465105055	0.0226	0.009366
11	rs3017967	134504584	T	C	-0.0591981397259644	0.0227	0.009009
11	rs2187466	134504614	G	A	-0.0591981397259644	0.0227	0.008955
11	rs3017966	134504819	A	C	-0.0623968162257107	0.0226	0.005774
11	rs3019645	134504859	G	A	-0.0635043893695306	0.0226	0.004937
11	rs3019646	134505056	G	C	-0.0613011005766046	0.0226	0.006649
11	rs77167303	134505118	G	A	0.150099628244038	0.0954	0.1155
11	rs3019647	134505134	G	A	-0.0605040040910452	0.0225	0.007147
11	rs3019648	134505872	T	C	-0.0618009384055913	0.0225	0.005937
11	rs3019649	134506052	T	C	-0.0643998640842381	0.0226	0.004376
11	rs3019650	134506483	C	A	-0.0646025231856585	0.0225	0.004057
11	rs3017965	134506955	C	A	-0.0680968444676575	0.0249	0.006232
11	rs3017964	134507408	C	T	-0.0586041643160532	0.0223	0.008646
11	rs949112	134507482	A	G	-0.0593042438991411	0.0225	0.008241
11	rs3019651	134507623	C	T	-0.0596013954910886	0.0225	0.007896
11	rs949111	134507926	T	A	-0.0598030843707537	0.0224	0.00753
11	rs117388701	134507993	C	T	-0.039104719880761	0.0573	0.4953
11	rs78588320	134508150	T	C	0.0189983824093147	0.0935	0.8388
11	rs3017963	134508438	A	G	-0.0613967948653235	0.0223	0.00579
11	rs3019652	134508966	T	C	-0.0613011005766046	0.0223	0.006047
11	rs3019654	134509641	T	C	-0.0605996221289296	0.0223	0.006525
11	rs3018015	134510309	T	C	-0.0613011005766046	0.0223	0.005875
11	rs3019655	134510563	G	T	-0.0227979086760041	0.0176	0.1958
11	rs3019656	134510741	T	C	-0.0618009384055913	0.0223	0.005468
11	rs11223922	134511210	C	A	-0.017502275136142	0.019	0.358
11	rs3018014	134511261	T	A	-0.0615988462189574	0.0223	0.005652
11	rs3019657	134511647	G	A	-0.0603977725486758	0.0222	0.006414
11	rs3018013	134512715	C	T	-0.0622052453438987	0.0223	0.005193
11	rs3019658	134512956	G	A	-0.0231048737150968	0.0176	0.1891
11	rs3018012	134512957	G	A	-0.0229002198863326	0.0176	0.1924
11	rs11223923	134513044	G	A	-0.0174005146801673	0.019	0.358
11	rs11223924	134513162	G	A	-0.017502275136142	0.019	0.3576
11	rs11223925	134513438	C	T	-0.0176956485356892	0.019	0.3497
11	rs3019659	134513448	G	A	-0.0623968162257107	0.0222	0.005029
11	rs949110	134514282	T	C	-0.0608015124606624	0.0222	0.006209
11	rs79399259	134514575	G	A	-0.0542978034078492	0.0617	0.3792
11	rs3018011	134514679	G	T	-0.0227979086760041	0.0176	0.1939
11	rs3018009	134515510	A	G	-0.0235040691879941	0.0176	0.181
11	rs3019660	134515724	G	A	-0.0226956079321885	0.0176	0.1974
11	rs3019661	134516348	C	T	-0.0231048737150968	0.0176	0.1884
11	rs3018008	134516427	T	C	-0.0231048737150968	0.0176	0.1885
11	rs3018007	134517052	C	T	-0.0235040691879941	0.0176	0.1804
11	rs11223926	134517478	G	A	-0.0180010511095525	0.0189	0.3428
11	rs3019662	134518738	C	T	-0.0710986585295806	0.0228	0.00181
11	rs2226892	134519606	C	A	-0.0638027918527484	0.0222	0.003996
11	rs61910769	134520818	T	C	0.107499226983445	0.0951	0.2582
11	rs3019663	134521051	T	C	-0.0644958553811008	0.0222	0.003616
11	rs11532042	134521301	G	A	-0.0187038311937836	0.0189	0.3235
11	rs3018005	134523498	C	T	-0.0243951568347216	0.0175	0.1622
11	rs3018004	134523500	G	A	-0.0242004837056584	0.0175	0.167
11	rs78180382	134524430	G	A	-0.0557030028762507	0.0627	0.3743
11	rs11603151	134524449	G	A	-0.0203966036652218	0.0185	0.27
11	rs3018003	134524663	A	C	-0.0641972460452074	0.0222	0.003778
11	rs3019664	134525406	A	G	-0.0213972981080803	0.0175	0.2217
11	rs3019665	134525634	C	T	-0.0238010101859522	0.0175	0.1747
11	rs11223927	134525648	G	A	-0.0197028322758684	0.0189	0.2969
11	rs181269440	134525680	C	T	0.0050969882578437	0.086	0.9524
11	rs3018001	134526280	T	C	-0.0542027860143161	0.0243	0.02557
11	rs112667605	134526951	C	T	-0.0105959392134034	0.0555	0.8492
11	rs114529218	134526983	G	A	-0.0198048272985997	0.019	0.2964
11	rs11223928	134527421	C	T	-0.0641972460452074	0.0222	0.003825
11	rs1123501	134527562	G	A	-0.0231048737150968	0.0176	0.1899
11	rs60471450	134528873	G	T	-0.0193969096107316	0.019	0.3089
11	rs3019637	134529499	C	T	-0.0601959637034527	0.0221	0.006421
11	rs118027393	134530076	C	T	-0.0388032003238938	0.0873	0.657
11	rs3017987	134530291	G	A	-0.0613011005766046	0.0222	0.005779
11	rs74856908	134530396	C	T	-0.0189993500097828	0.0191	0.3194
11	rs999786	134530726	T	A	-0.0615988462189574	0.0222	0.005556
11	rs999785	134531267	A	C	-0.0611947843281922	0.0222	0.005915
11	rs117958245	134531587	T	C	-0.11109917251872	0.0984	0.2588
11	rs3017988	134531636	A	C	-0.0623010261973793	0.0222	0.005077
11	rs3017989	134531650	T	C	-0.0613011005766046	0.0222	0.005793
11	rs3017990	134531882	T	C	-0.0606952493104976	0.0222	0.006361
11	rs3017991	134531891	T	C	-0.0591981397259644	0.0221	0.007506
11	rs1893868	134532595	A	G	-0.0620988329318545	0.0223	0.00531
11	rs1944876	134532846	A	T	-0.0676045499371671	0.0228	0.003082
11	rs949109	134533494	A	G	-0.0736034840446347	0.0229	0.001313
11	rs12799798	134533576	G	C	-0.0289963604415917	0.0192	0.1299
11	rs76186275	134533704	T	C	-0.0137034650584925	0.0192	0.4766
11	rs76089077	134533774	C	T	-0.0136020904182857	0.0192	0.4808
11	rs11223929	134533869	G	A	-0.0724954268501865	0.0725	0.3173
11	rs3017992	134534942	A	C	-0.0774967846210443	0.0231	0.0007939
11	rs949108	134535003	T	C	-0.118299418959295	0.0534	0.02687
11	rs116998863	134535289	G	A	-0.136897050100824	0.0927	0.1399
11	rs59613820	134535429	G	A	-0.0130953713122409	0.0193	0.4971
11	rs34453616	134535457	C	G	-0.0137034650584925	0.0191	0.4722
11	rs3019635	134535544	C	T	-0.0282965991551138	0.0181	0.1171
11	rs949107	134536000	G	T	-0.0773995372615036	0.0231	0.0008009
11	rs79167984	134536766	G	A	0.145597058834883	0.0626	0.01993
11	rs3019634	134536937	G	A	-0.0789999182341498	0.023	0.0005966
11	rs3019633	134537108	C	G	-0.0782967327751765	0.0229	0.0006185
11	rs3017993	134537383	C	G	-0.0347985055426955	0.0177	0.04934
11	rs3017994	134537732	A	G	-0.0347985055426955	0.0177	0.04933
11	rs11223933	134538212	C	G	0.0785985885121491	0.0654	0.2299
11	rs1944875	134538795	T	A	-0.0305004454483837	0.0178	0.08602
11	rs3016419	134538843	G	A	-0.0322029950400999	0.0178	0.0696
11	rs2096773	134539212	G	T	-0.0305004454483837	0.0178	0.08666
11	rs948044	134539404	A	T	-0.0393023164827424	0.0178	0.02746
11	rs3017995	134539716	T	C	-0.0398953406632555	0.0178	0.02505
11	rs78584303	134539744	G	T	-0.003596459514405	0.02	0.859
11	rs6590757	134540453	G	C	0.0065981840282271	0.0527	0.9002
11	rs3019632	134540578	G	A	-0.0729040817360731	0.0238	0.002179
11	rs3017996	134541247	C	T	-0.0394999521368577	0.0178	0.0266
11	rs3019631	134541267	G	C	-0.0394999521368577	0.0178	0.02658
11	rs76189767	134541433	A	T	-0.0018016219466282	0.0201	0.9299
11	rs7946497	134541894	T	A	0.0114047182634362	0.0524	0.8282
11	rs10894856	134542279	T	A	0.0204004877576787	0.0517	0.6939
11	rs11223934	134542909	A	G	0.0135971385060249	0.0522	0.795
11	rs12274504	134542941	T	A	0.0273038345273452	0.0506	0.5892
11	rs3016427	134543085	A	G	-0.0390007373497326	0.0178	0.02812
11	rs3019630	134543139	A	G	-0.0723986646217843	0.0238	0.002327
11	rs61910795	134543293	G	A	-0.0052035148315978	0.0197	0.7927
11	rs3016428	134544301	G	A	-0.0390007373497326	0.0177	0.02804
11	rs1939727	134544904	G	A	-0.0036968248442897	0.0198	0.8522
11	rs11223935	134545418	A	C	0.0118001041157506	0.0517	0.82
11	rs10894857	134545646	A	G	0.0143958802837323	0.0516	0.7803
11	rs11825627	134545980	A	G	0.0147999386115992	0.0512	0.7719
11	rs11820994	134546035	G	A	0.0146028573839336	0.0512	0.7749
11	rs192471287	134546077	G	T	-0.20040406434472	0.1207	0.09694
11	rs12791408	134546306	G	T	0.0134984841513417	0.0512	0.7919
11	rs55662799	134546566	C	T	0.0180952882690919	0.0551	0.743
11	rs55980538	134546567	A	G	0.0204004877576787	0.055	0.711
11	rs56205450	134546676	A	G	0.0212036062510236	0.0574	0.7116
11	rs61910800	134547276	G	A	0.0208021276292633	0.054	0.6994
11	rs1939728	134547554	A	C	-0.0707014731729843	0.0238	0.002939
11	rs75090534	134547857	C	T	-0.0036968248442897	0.0198	0.8528
11	rs11603224	134547958	A	G	0.0231011029079872	0.0507	0.649
11	rs1939730	134548147	G	C	-0.0404991299799539	0.0177	0.02177
11	rs1939731	134548453	A	G	-0.0403950023610502	0.0177	0.02207
11	rs11223936	134548813	G	A	0.0017983819413794	0.0191	0.926
11	rs76585640	134548876	G	C	-0.0036968248442897	0.0198	0.8512
11	rs3016429	134548918	C	T	-0.0383978517965666	0.0177	0.02968
11	rs10894858	134549010	T	G	0.0173977771764203	0.0502	0.7284
11	rs1892992	134549157	C	G	-0.0707980713087154	0.0237	0.002849
11	rs1892993	134549478	T	C	0.0180952882690919	0.0525	0.7307
11	rs1892994	134549569	C	G	0.016296487966892	0.0502	0.7454
11	rs78466887	134549947	G	C	-0.0601959637034527	0.0626	0.3361
11	rs3019629	134550051	T	C	-0.0713026798988422	0.0238	0.00269
11	rs3017997	134550057	C	T	-0.0398016818829366	0.0177	0.0245
11	rs2155295	134550660	C	T	-0.0042992284528324	0.0198	0.8301
11	rs1944895	134551169	G	A	-0.0105049846451474	0.0587	0.8574
11	rs3016420	134551259	G	A	-0.0346017967900747	0.0177	0.05059
11	rs4439527	134551575	T	G	-0.0197028322758684	0.0558	0.7237
11	rs1944893	134551700	T	C	-0.0344051267241774	0.0177	0.05206
11	rs75037851	134551866	A	T	-0.0045001103249234	0.0198	0.8211
11	rs138452727	134551901	C	A	-0.0083043861636152	0.086	0.9234
11	rs79693696	134552637	T	G	-0.0045001103249234	0.02	0.8235
11	rs1893869	134553300	G	A	-0.0364980230402006	0.0178	0.04069
11	rs3016421	134553466	G	A	-0.0320997276601081	0.018	0.07447
11	rs2155296	134553798	G	A	-0.0038975857287134	0.059	0.9472
11	rs76184956	134553822	C	T	-0.0349952529972629	0.0268	0.1912
11	rs34559680	134554076	T	G	-0.0451961304529691	0.0347	0.193
11	rs2000863	134554100	T	C	-0.0751007725092503	0.0238	0.001633
11	rs3017998	134554692	G	C	-0.0726029514196542	0.0237	0.002206
11	rs7111841	134554799	G	A	-0.0052035148315978	0.0591	0.9297
11	rs2096774	134554964	A	G	-0.0726029514196542	0.0237	0.002183
11	rs2156707	134555214	A	C	-0.0737972512017079	0.0235	0.001712
11	rs2155299	134555348	A	G	-0.0654028946007014	0.0223	0.003419
11	rs3016425	134555526	G	A	-0.0730977134062134	0.0236	0.001986
11	rs3017999	134556240	A	G	-0.0723019117554052	0.0235	0.002124
11	rs12098913	134556266	T	C	-0.0016012813669738	0.0566	0.9769
11	rs3737494	134556580	C	T	-0.0125990355765152	0.0204	0.5368
11	rs3737493	134556622	T	C	-0.0119005312583873	0.0202	0.5572
11	rs1939721	134556655	C	T	-0.0719042482916749	0.0235	0.002254
11	rs2282608	134556946	T	C	-0.0016012813669738	0.0588	0.9783
11	rs2282607	134557038	T	A	-0.0716034188596929	0.0237	0.002492
11	rs2282606	134557359	T	G	-0.0717001041652131	0.0236	0.002345
11	rs3016424	134557999	A	G	-0.0710020313547231	0.0235	0.002566
11	rs74420843	134559196	G	A	0.0770999203808484	0.034	0.02339
11	rs948046	134559204	A	G	-0.0093031403261444	0.0569	0.8698
11	rs3018000	134559475	T	G	-0.0743033758591671	0.0246	0.002499
11	rs2187467	134560189	C	T	-0.066695512438268	0.0226	0.003167
11	rs2156706	134560357	A	G	-0.0722051682492376	0.024	0.002636
11	rs77212654	134560620	A	T	-0.010302892995897	0.0679	0.8799
11	rs75455923	134560854	G	T	-0.0263953113595316	0.0379	0.4858
11	rs4638321	134561194	C	T	-0.0188974371044634	0.0196	0.3352
11	rs1939720	134561571	T	A	-0.0264979913062283	0.0182	0.1467
11	rs11223939	134561678	C	T	0.0232965165504356	0.079	0.7682
11	rs11223940	134562283	T	C	0.0044998604248922	0.0724	0.9509
11	rs1944870	134562295	C	T	-0.067305011010914	0.0222	0.002437
11	rs11223941	134562616	T	C	0.0047984689115734	0.0724	0.9472
11	rs11223942	134562734	G	A	0.0047984689115734	0.0724	0.9472
11	rs11223944	134562832	G	A	0.0048979852621919	0.0723	0.9456
11	rs11223946	134562968	G	C	0.0044998604248922	0.0723	0.9499
11	rs150127616	134563096	C	T	0.129298697395331	0.0507	0.0107
11	rs142732943	134563189	T	C	0.0051964749068174	0.0722	0.9427
11	rs113349494	134563418	C	T	0.0051964749068174	0.0722	0.9421
11	rs11223947	134563643	T	C	0.0053954185169075	0.0722	0.9406
11	rs11223948	134563654	G	A	0.0053954185169075	0.0722	0.9407
11	rs11223949	134563735	G	A	-0.0275048131221902	0.0886	0.7565
11	rs11223950	134563813	T	C	0.009504687014246	0.0722	0.8953
11	rs11223951	134563918	G	A	0.0093957216403621	0.0722	0.8961
11	rs11223952	134564126	T	C	0.0072039888485025	0.0723	0.921
11	rs151079608	134564282	C	T	-0.043502667649395	0.047	0.3541
11	rs60385395	134564680	T	C	0.0093957216403621	0.0722	0.8967
11	rs11223953	134565375	T	C	0.0092966519050945	0.0722	0.8974
11	rs11223954	134565417	A	C	0.009197572354042	0.0722	0.8984
11	rs1944871	134566116	A	G	-0.0218980211012161	0.0181	0.2261
11	rs28680389	134566275	G	A	-0.0225012653465135	0.0182	0.2162
11	rs11605177	134566423	A	T	-0.0225012653465135	0.0181	0.2153
11	rs3017985	134566439	G	C	-0.0252972953741621	0.0182	0.1632
11	rs3017986	134566586	A	G	-0.0263953113595316	0.0181	0.1463
11	rs117394358	134567809	G	A	-0.0289037168568363	0.0827	0.7264
11	rs79823690	134567878	C	T	-0.0135007260538548	0.0839	0.8718
11	rs146813810	134568166	G	T	0.0308007491527123	0.0744	0.6793
11	rs12788448	134568812	G	C	-0.0016012813669738	0.0658	0.9805
11	rs11223955	134568904	C	T	-0.0017014466397575	0.0664	0.9797
11	rs11223956	134568942	T	C	-0.0218980211012161	0.0832	0.7919
11	rs12277397	134569102	G	T	-0.0260975991218731	0.0182	0.1522
11	rs11223957	134569120	G	A	0.0071047017299317	0.0618	0.9087
11	rs3019627	134569646	G	A	-0.0225012653465135	0.0182	0.2161
11	rs12224700	134570087	T	C	0.009197572354042	0.0617	0.8814
11	rs3018002	134570192	T	C	-0.0222967349986103	0.0182	0.2211
11	rs12223636	134570214	G	C	0.0044003044444822	0.0617	0.9434
11	rs80273906	134570519	G	A	0.155001746138992	0.0523	0.003035
11	rs11223958	134570935	C	T	-0.0231969816042026	0.0183	0.2051
11	rs143088551	134571186	C	T	-0.0729040817360731	0.0615	0.2355
11	rs7118729	134572169	G	A	-0.091194660184927	0.0223	4.182e-05
11	rs11223959	134574261	C	T	-0.0193969096107316	0.0182	0.2853
11	rs139826270	134574906	C	T	-0.0073972926304747	0.0801	0.9267
11	rs1939726	134576216	G	A	-0.0803969370720292	0.021	0.0001314
11	rs145361304	134576452	C	T	-0.0717001041652131	0.0637	0.2608
11	rs1944872	134577633	T	A	-0.077097050384967	0.0205	0.0001729
11	rs4937933	134578733	C	A	-0.0352023974087295	0.1467	0.8105
11	rs7943590	134578735	A	C	0.0096037361426946	0.0572	0.867
11	rs11826073	134579241	G	A	-0.0208968257129853	0.0178	0.2423
11	rs4937935	134580591	A	T	-0.0790973213587025	0.0205	0.0001177
11	rs80051554	134580634	T	G	-0.0213972981080803	0.0178	0.2292
11	rs1955023	134580920	C	A	-0.0394999521368577	0.0185	0.0329
11	rs61910820	134581277	A	G	0.0284027945161868	0.0475	0.5497
11	rs147233849	134581381	T	C	0.178497588069464	0.0917	0.0516
11	rs4936244	134581403	A	C	-0.0198048272985997	0.0178	0.2672
11	rs28440152	134582491	G	A	-0.0421979407001862	0.0187	0.02404
11	rs4379864	134582746	G	A	-0.0196008476550609	0.018	0.2752
11	rs11823478	134583198	A	G	-0.0226035462098532	0.0178	0.2027
11	rs10791385	134583554	T	C	-0.023401696181619	0.0178	0.1887
11	rs118082978	134584211	A	G	0.15769581696755	0.0522	0.002544
11	rs6590759	134584801	T	A	-0.0214994661132367	0.0181	0.2327
11	rs7120885	134585056	A	C	-0.0232993336544035	0.0178	0.1909
11	rs6590760	134585109	C	T	-0.0814053022506909	0.0208	8.914e-05
11	rs147101156	134585632	C	T	-0.0716034188596929	0.0797	0.3689
11	rs10894859	134586703	T	C	-0.0826970606869833	0.0209	7.712e-05
11	rs12277680	134586708	A	G	-0.0825015615118015	0.0206	6.429e-05
11	rs948043	134586728	T	C	-0.0231969816042026	0.0179	0.1959
11	rs7929431	134587122	A	C	-0.023002541565316	0.0179	0.1988
11	rs6590761	134588240	A	C	-0.0231048737150968	0.018	0.199
11	rs6590762	134588562	G	T	-0.021203207651103	0.0182	0.2457
11	rs4936245	134589018	C	A	-0.0218980211012161	0.0183	0.2303
11	rs4936246	134589161	C	T	-0.0231048737150968	0.0183	0.2059
11	rs61909165	134589355	T	A	0.0259016375226531	0.0476	0.5863
11	rs4937936	134589740	C	A	-0.0440981887217984	0.019	0.02019
11	rs7119532	134589877	C	T	-0.0229002198863326	0.0183	0.2123
11	rs61456992	134589947	G	A	-0.0218980211012161	0.0184	0.2339
11	rs34748926	134592912	G	A	-0.0499047851286405	0.0194	0.01016
11	rs73600945	134594262	T	C	-0.044599955369026	0.0197	0.02368
11	rs4937939	134594404	C	T	-0.0142003494011414	0.0194	0.4651
11	rs4937940	134594653	C	T	-0.003797200248385	0.0193	0.8419
11	rs10894860	134594998	C	T	-0.0748959748540066	0.0213	0.0004388
11	rs11823283	134595036	G	A	0.0138042809763971	0.0427	0.747
11	rs12279719	134595195	C	G	-0.0591981397259644	0.0194	0.002297
11	rs7948875	134595578	T	C	-0.0894981026943194	0.0221	5.317e-05
11	rs75604261	134595654	G	A	-0.0263029084210524	0.0616	0.6692
11	rs7951888	134595774	T	C	-0.0811016014370415	0.0215	0.0001581
11	rs11223968	134597652	C	T	-0.0235040691879941	0.0193	0.2228
11	rs7952193	134598043	A	G	-0.0703044455099639	0.0293	0.01634
11	rs73600953	134598232	G	C	-0.0260975991218731	0.0751	0.7283
11	rs11223969	134598450	T	C	0.0077002766261879	0.0192	0.6889
11	rs11223970	134600370	A	G	0.0515007728624032	0.0735	0.4832
11	rs10791386	134600585	A	T	0.0876994735302296	0.0325	0.00695
11	rs11223971	134600907	G	C	0.0503983940836932	0.0429	0.2404
11	rs4936247	134600969	G	A	0.0262036654966364	0.0196	0.1806
11	rs12364470	134601012	T	G	0.0501986955327459	0.0732	0.4923
11	rs59161742	134601435	A	T	0.0199986865066891	0.0194	0.3047
11	rs12282518	134601525	C	A	-0.0553964376203783	0.0206	0.007172
11	rs11223972	134601963	G	A	0.0141987193998129	0.0188	0.4487
11	rs61105947	134602333	C	T	0.0448012667045393	0.0186	0.01621
11	rs4936248	134602480	A	T	-0.0467981495486393	0.0196	0.01726
11	rs73600961	134602841	A	G	0.0873971359084229	0.0297	0.00324
11	rs11604608	134602946	G	A	-0.0024028846163103	0.0197	0.9043
11	rs117578005	134603219	A	T	-0.0534957179427506	0.0572	0.3499
11	rs78962343	134603859	T	C	-0.0067024110596754	0.0196	0.7325
11	rs7947975	134603992	C	T	0.0323994240466592	0.0181	0.07406
11	rs2000576	134604072	T	C	0.088697454761287	0.0294	0.002595
11	rs75971040	134604301	A	C	-0.0066017436345624	0.0196	0.7362
11	rs2186711	134604874	G	T	-0.0052035148315978	0.0196	0.7922
11	rs7130741	134604912	C	T	0.0887981131587986	0.0294	0.002511
11	rs35868113	134605091	T	C	0.0176041339483571	0.0602	0.7694
11	rs4937941	134606194	G	A	0.0332993704009261	0.0182	0.06712
11	rs4937942	134606394	A	C	0.0336958638567256	0.0182	0.06424
11	rs11824131	134606939	C	T	0.0896030157907481	0.0294	0.002279
11	rs28361542	134606989	G	A	0.0932990679648179	0.0295	0.001564
11	rs28694380	134607064	A	G	0.0800027068735152	0.0292	0.00614
11	rs7929317	134607871	T	G	0.099800085077177	0.0289	0.0005483
11	rs76060115	134607989	C	T	0.0973989059871328	0.0299	0.001124
11	rs79557043	134607990	A	G	0.0974986923536763	0.0299	0.001107
11	rs77333119	134607994	C	T	0.0975984687638946	0.0299	0.001099
11	rs7929564	134608079	T	G	0.100297721315364	0.0289	0.0005124
11	rs7943044	134608118	G	A	0.0979974748812365	0.0299	0.00105
11	rs60437326	134608614	C	T	-0.0451019739124202	0.0677	0.5054
11	rs111211592	134608758	C	T	0.100297721315364	0.0304	0.0009683
11	rs11825482	134608916	C	A	-0.0282965991551138	0.0689	0.6818
11	rs12286049	134609179	C	T	-0.0232993336544035	0.0189	0.219
11	rs12361529	134609801	A	G	0.0852965742220806	0.027	0.001607
11	rs60622467	134610965	C	T	0.100198213877101	0.03	0.0008428
11	rs11223975	134611125	C	T	-0.0293979151845611	0.0201	0.1427
11	rs10894861	134611176	A	G	0.0318958749835631	0.0271	0.2394
11	rs10894862	134611335	A	G	0.0183015011699126	0.0185	0.3247
11	rs111258054	134611390	C	T	0.0209979909956055	0.0668	0.7532
11	rs12360957	134611417	T	A	0.0849016530863714	0.0261	0.001155
11	rs58887922	134611483	C	T	0.0645041455467373	0.0247	0.008992
11	rs7930275	134611807	C	T	0.0875987044790681	0.0274	0.001392
11	rs7931468	134612652	G	A	0.114800815477177	0.0378	0.002383
11	rs7946307	134612701	T	A	0.0160997014894237	0.0192	0.4027
11	rs57952722	134613005	G	A	0.127601344593722	0.0428	0.00287
11	rs7934611	134613171	C	T	0.0350968370374295	0.0238	0.1406
11	rs11223983	134613230	T	A	-0.0054950702819798	0.0211	0.7939
11	rs61909313	134613603	G	C	-0.0319035490130083	0.0842	0.7047
11	rs10791387	134613630	C	T	0.0103957761821204	0.0242	0.6674
11	rs35397222	134613697	C	T	-0.0310985871020312	0.0211	0.1407
11	rs11223984	134613731	C	T	-0.0303045802648556	0.0466	0.5162
11	rs11223985	134613839	C	T	0.0392014821991368	0.0392	0.3165
11	rs1892984	134613917	G	T	0.0288012338056278	0.0185	0.1193
11	rs67344499	134614138	T	A	0.0305970979773775	0.0181	0.09117
11	rs12807823	134614175	T	C	0.0077995046323818	0.054	0.8847
11	rs12807834	134614183	T	G	0.0078987227933553	0.054	0.8842
11	rs72653412	134614224	G	A	-0.0360003042410416	0.0195	0.06546
11	rs4614466	134614305	A	T	0.0003999200213268	0.0224	0.9867
11	rs77721352	134614386	C	G	0.0863978554904648	0.0366	0.01829
11	rs4937946	134614447	C	T	-0.0358966439977618	0.0195	0.06664
11	rs67182737	134614552	G	C	0.0046989426564652	0.0182	0.7945
11	rs4937947	134614585	A	G	0.0170045988158238	0.0268	0.5246
11	rs4937948	134614608	G	A	0.0020977980821461	0.0186	0.9095
11	rs4936250	134614642	C	G	0.0232965165504356	0.052	0.6541
11	rs59291637	134615042	C	T	0.0052959516591825	0.0181	0.7714
11	rs75967183	134615043	G	A	-0.0469029460862576	0.041	0.2519
11	rs10750576	134615334	G	A	0.0048979852621919	0.0227	0.8291
11	rs10791388	134615426	C	T	0.004201162744548	0.0222	0.8515
11	rs11223986	134615539	G	C	-0.0027036515743148	0.0176	0.8774
11	rs4937949	134615817	A	G	0.004101577021075	0.0227	0.8573
11	rs4937950	134615847	C	T	0.005703702916678	0.0181	0.7546
11	rs10894867	134615934	A	T	-0.0038975857287134	0.0175	0.8253
11	rs11223987	134616066	G	A	-0.0040983869261633	0.0175	0.8151
11	rs35818328	134616086	G	C	-0.0083043861636152	0.0537	0.8776
11	rs1944880	134616207	C	T	0.0026963615477425	0.0227	0.9046
11	rs78645110	134616306	C	A	-0.0385017716536664	0.0208	0.06351
11	rs34226067	134616366	C	T	-0.0164038098256767	0.0534	0.759
11	rs58049546	134616736	C	A	-0.0065010863423599	0.0189	0.7309
11	rs11223988	134617082	C	T	0.0045994064948955	0.0182	0.8001
11	rs11223989	134617231	A	G	0.0061013488579762	0.0182	0.7369
11	rs4937951	134617321	G	A	-0.0054950702819798	0.0174	0.7521
11	rs11223990	134617556	A	T	-0.0032954239497972	0.0175	0.8512
11	rs117546541	134617838	G	A	-0.0227979086760041	0.0907	0.8013
11	rs1892988	134618253	T	C	0.0025966258472659	0.0233	0.9095
11	rs11223991	134618405	C	A	0.0134984841513417	0.0351	0.7
11	rs56749421	134618452	A	G	-0.0106970095483354	0.0194	0.5797
11	rs73031712	134618899	C	A	0.0248974696545107	0.0281	0.3754
11	rs76093320	134618900	G	A	-0.0361972883118878	0.1117	0.7461
11	rs7481161	134618944	A	T	0.0139029051689914	0.0214	0.5163
11	rs11601707	134619154	T	C	0.0185960172820726	0.0205	0.3643
11	rs10894868	134619197	A	G	0.0238044133801613	0.0556	0.6683
11	rs4937953	134619220	C	G	-0.0057967688471774	0.0205	0.7772
11	rs1944882	134619520	C	G	-0.0114047880634385	0.0196	0.5599
11	rs58822187	134619861	A	C	-0.0050024916227914	0.0299	0.8682
11	rs746541	134620146	A	T	0.0089993837968006	0.0258	0.7265
11	rs11600687	134621010	G	A	-0.0059979518036359	0.0192	0.7552
11	rs1892991	134621270	A	C	-0.005696192544881	0.0191	0.7635
11	rs7932707	134621603	T	C	-0.0019018072895963	0.0175	0.9144
11	rs1944883	134621625	C	G	-0.211103820619514	0.0766	0.005818
11	rs57891858	134621778	T	C	-0.0344051267241774	0.0595	0.5631
11	rs1944884	134622325	C	T	-0.001300845733048	0.0174	0.9406
11	rs6590763	134622399	C	G	-0.0006001800720324	0.0174	0.9739
11	rs67420314	134622517	C	T	-0.0562952570552056	0.0553	0.3091
11	rs6590764	134622564	G	A	-0.0004000800213396	0.0173	0.98
11	rs11223994	134622632	A	T	-0.0222967349986103	0.0446	0.617
11	rs11826533	134622740	A	T	-0.0282965991551138	0.0592	0.6326
11	rs6590765	134622757	A	G	-0.213601719727091	0.0743	0.00406
11	rs11821862	134622884	C	T	-0.0322029950400999	0.0588	0.5847
11	rs79046037	134622995	G	T	-0.0252049938352247	0.0598	0.6733
11	rs73606955	134623196	G	T	-0.0264979913062283	0.0589	0.6526
11	rs11604476	134623381	T	C	-0.0106970095483354	0.019	0.573
11	rs11602394	134623809	G	T	-0.0093031403261444	0.0177	0.5988
11	rs6590766	134623889	C	T	-0.0320997276601081	0.0262	0.2203
11	rs60707215	134623938	C	G	-0.0121029460677457	0.0587	0.8363
11	rs948047	134624014	T	C	0.0026963615477425	0.0212	0.9
11	rs80332289	134624196	C	T	0.0078987227933553	0.0337	0.8147
11	rs11602945	134624423	G	A	-0.0124977728299804	0.019	0.5122
11	rs11605136	134624454	T	C	-0.0115969858456632	0.019	0.5413
11	rs73031733	134624576	C	T	-0.0027036515743148	0.0329	0.9339
11	rs1944885	134624615	C	A	-0.221994212057688	0.0758	0.003416
11	rs1944886	134624641	A	G	-0.210301366300915	0.0766	0.006053
11	rs10894870	134624671	A	G	-0.0240980393840575	0.0175	0.1692
11	rs7929855	134624738	C	T	-0.0264979913062283	0.0173	0.1252
11	rs4569023	134624888	C	T	-0.0305004454483837	0.0259	0.2389
11	rs4539335	134624942	C	T	-0.225797068779773	0.0743	0.002378
11	rs4454738	134624976	C	T	-0.0289963604415917	0.0325	0.3726
11	rs4548634	134625044	G	A	-0.0296966117368367	0.0259	0.2512
11	rs4269937	134625046	A	C	-0.0305004454483837	0.0241	0.2066
11	rs4573692	134625076	G	A	-0.0306035477981776	0.0241	0.2052
11	rs12575477	134625128	G	A	-0.0123965203365513	0.019	0.5126
11	rs59511896	134625149	G	A	-0.0125990355765152	0.019	0.5078
11	rs10791389	134625186	A	C	-0.225496316897807	0.0742	0.002385
11	rs12288121	134625518	T	C	-0.0356997191343252	0.0456	0.4338
11	rs12281154	134625552	C	A	-0.0358033589652777	0.0456	0.4324
11	rs7111624	134625554	G	T	0.0125015292229252	0.0172	0.4686
11	rs4937954	134625703	T	C	-0.226097911140646	0.0742	0.002304
11	rs4937955	134625735	G	A	-0.0143017847108596	0.019	0.4513
11	rs79509401	134625744	G	A	-0.0203966036652218	0.059	0.7293
11	rs12294419	134625851	A	T	-0.0290993078252748	0.0241	0.2271
11	rs4937956	134625924	T	C	-0.0145046862028817	0.019	0.4446
11	rs1944887	134626123	A	G	0.009197572354042	0.0231	0.6902
11	rs1944888	134626169	T	G	-0.0274020297483382	0.0255	0.2837
11	rs948048	134626493	C	T	0.004001981379298	0.0197	0.84
11	rs948049	134626551	C	G	0.0014988761237359	0.0191	0.937
11	rs11223996	134626887	T	C	-0.0323992324466777	0.0319	0.3098
11	rs78326128	134626916	T	C	0.0262036654966364	0.07	0.708
11	rs7948887	134627577	C	T	-0.0249999098013234	0.0323	0.4385
11	rs60112551	134627873	G	A	-0.015702643727291	0.0601	0.7942
11	rs7952242	134627893	G	A	-0.0249999098013234	0.0323	0.4399
11	rs948050	134627975	G	A	0.0146028573839336	0.0171	0.3933
11	rs2155300	134628152	G	C	0.0128964817350202	0.0172	0.4537
11	rs73031758	134628201	C	T	-0.0243029385231735	0.0324	0.4518
11	rs11223997	134628300	C	A	-0.0022024235552	0.0278	0.9379
11	rs73031759	134628326	C	T	-0.0252049938352247	0.0323	0.4363
11	rs1944889	134628452	T	C	0.0028958031120254	0.0186	0.8753
11	rs11223998	134628589	T	C	-0.0068030886197391	0.0256	0.7921
11	rs141590252	134628702	C	T	0.0289955368412525	0.1223	0.8125
11	rs1944890	134628757	A	G	0.0140015196358136	0.0171	0.4131
11	rs10894872	134628807	A	G	0.0141001243787816	0.0171	0.4111
11	rs7928150	134629111	G	A	0.0139029051689914	0.0171	0.4166
11	rs12277245	134629148	C	T	-0.006199175242821	0.0256	0.8096
11	rs6590767	134629437	C	A	0.0036034995896235	0.0185	0.8458
11	rs112522138	134629466	G	A	-0.0231048737150968	0.0324	0.4747
11	rs11224000	134630514	A	C	-0.0235962138551867	0.0325	0.4669
11	rs78133315	134630973	G	T	-0.0240980393840575	0.0325	0.459
11	rs10750577	134631047	G	C	0.003902375817241	0.0185	0.8324
11	rs7939430	134631823	A	G	0.003902375817241	0.0185	0.8317
11	rs10750578	134632044	G	A	0.0147014028528927	0.0171	0.3904
11	rs7939769	134632074	A	G	-0.175103668535482	0.0736	0.0174
11	rs113118201	134632085	G	C	-0.0256973671872587	0.06	0.6678
11	rs113007184	134632326	A	T	-0.0240980393840575	0.0325	0.4577
11	rs114781441	134632476	C	T	0.0192044091837133	0.0336	0.5677
11	rs111822320	134632496	T	A	-0.023401696181619	0.0324	0.4716
11	rs7119012	134632636	G	C	0.0062007356416035	0.0184	0.7372
11	rs117855303	134632877	C	T	-0.0091012913892029	0.0604	0.8801
11	rs61906986	134632881	G	C	-0.004198802647333	0.0257	0.8709
11	rs7122072	134632902	C	T	0.0045994064948955	0.0175	0.7903
11	rs146495839	134632974	G	A	-0.0296966117368367	0.0453	0.5121
11	rs77263182	134633506	C	T	-0.0150019689183474	0.0189	0.4255
11	rs10750580	134633538	A	G	0.0009995003330834	0.0184	0.9581
11	rs10894873	134633950	C	T	-0.0172987645783295	0.0206	0.4011
11	rs10894874	134633992	C	G	-0.0137034650584925	0.0207	0.5102
11	rs7126788	134634277	A	G	0.0108014536938559	0.0177	0.5417
11	rs11224001	134634296	G	A	0.0129951954948113	0.0171	0.4453
11	rs60742359	134634456	G	A	-0.0129028853555234	0.0595	0.8281
11	rs9888241	134634574	G	T	0.0018981972830802	0.0185	0.9202
11	rs10894875	134635102	C	T	-0.0123965203365513	0.0216	0.5646
11	rs11224002	134635982	C	T	-0.0259949602770859	0.0326	0.4253
11	rs78041131	134637008	C	T	-0.0256973671872587	0.0326	0.4309
11	rs10894876	134637128	C	G	0.0126002819757385	0.0171	0.4613
11	rs7102831	134637381	T	C	0.0022973590486834	0.0185	0.902
11	rs147890937	134637460	T	C	-0.100096616538285	0.0705	0.1555
11	rs11224003	134637840	G	A	-0.0297996312385195	0.0461	0.5183
11	rs1944891	134638090	A	G	0.0020977980821461	0.0185	0.9082
11	rs1944892	134638254	T	A	0.0021975835434872	0.0185	0.9074
11	rs11532043	134638786	A	G	-0.0240980393840575	0.0327	0.4614
11	rs11500924	134639939	G	T	-0.0305004454483837	0.0457	0.5054
11	rs11224004	134640455	C	T	-0.0323992324466777	0.0457	0.4794
11	rs1289464	134640932	A	G	0.0023971245997214	0.0185	0.8985
11	rs1289463	134640978	A	G	0.0123039944561641	0.017	0.4703
11	rs10894877	134641159	G	A	-0.0036968248442897	0.0257	0.8845
11	rs11224005	134641164	T	A	-0.0232993336544035	0.0327	0.4758
11	rs11224006	134641222	A	G	-0.0322959448008212	0.0457	0.4804
11	rs76706792	134641286	G	A	0.0036034995896235	0.0618	0.953
11	rs141674447	134641484	C	T	0.211702349665263	0.0777	0.006469
11	rs10894878	134641831	C	T	-0.003797200248385	0.0257	0.8824
11	rs1289462	134641861	C	T	0.001998002662673	0.0185	0.9136
11	rs1289461	134641934	C	A	0.0020977980821461	0.0185	0.9086
11	rs1289460	134642280	G	A	0.0021975835434872	0.0185	0.9048
11	rs1289459	134642632	A	G	0.0118989261570991	0.017	0.4859
11	rs1289458	134642852	G	A	0.0118989261570991	0.017	0.4842
11	rs1289456	134643064	C	G	0.0118989261570991	0.017	0.4835
11	rs1289455	134643147	A	G	0.0022973590486834	0.0185	0.9002
11	rs1289454	134643204	A	T	0.0023971245997214	0.0185	0.8965
11	rs1289453	134643329	G	A	0.0109003744682883	0.0171	0.523
11	rs182515224	134643465	A	G	0.120703212231913	0.0759	0.1119
11	rs1289452	134644282	G	A	-0.0122952780941516	0.017	0.4716
11	rs7120408	134644926	A	G	-0.0146974807605841	0.0206	0.4763
11	rs1289451	134644931	A	G	-0.0029042131473898	0.0185	0.874
11	rs7121029	134645307	C	G	-0.0236986067778773	0.0329	0.4708
11	rs7121326	134645637	A	G	-0.0147989665120717	0.0207	0.4745
11	rs7107231	134645729	T	G	-0.0235040691879941	0.0329	0.4751
11	rs10160383	134646252	A	G	-0.0306963490025976	0.0455	0.4996
11	rs1289450	134646641	C	T	-0.0062998021485279	0.0185	0.7327
11	rs77895892	134646667	G	A	-0.0014009809156281	0.0608	0.9814
11	rs1289449	134647177	G	A	-0.0065010863423599	0.0185	0.7259
11	rs1289448	134647527	G	C	-0.0068030886197391	0.0185	0.7131
11	rs11603506	134648247	A	G	-0.003596459514405	0.0593	0.9512
11	rs1289447	134648623	G	A	0.004101577021075	0.0229	0.8581
11	rs1289446	134648681	G	A	-0.0116981574124923	0.0174	0.4992
11	rs78497816	134648775	A	G	0.197801127642341	0.0864	0.02204
11	rs1289445	134648828	C	T	-0.0267958227871631	0.045	0.5507
11	rs1289444	134648843	A	G	-0.0256973671872587	0.0175	0.1428
11	rs185445887	134648909	T	C	0.208995944208141	0.0807	0.009568
11	rs67338270	134649046	G	C	-0.0189993500097828	0.0185	0.3042
11	rs73033780	134650371	G	A	-0.0366951051877892	0.0551	0.5054
11	rs79467923	134650750	G	C	0.196199806826663	0.0868	0.02374
11	rs7123717	134650992	C	T	-0.0372035489975441	0.0551	0.4999
11	rs77843073	134651050	T	C	0.0207041815582916	0.0341	0.5436
11	rs2000578	134651444	C	G	0.205696228110405	0.0862	0.01702
11	rs78962291	134651734	G	A	-0.0423961495190412	0.0632	0.5019
11	rs1289504	134651908	A	G	-0.0138961051921114	0.0172	0.4174
11	rs1289503	134651957	C	A	-0.0259025943231108	0.0262	0.3232
11	rs80123452	134652238	A	C	0.0008995952428359	0.0176	0.9588
11	rs73033784	134652283	T	C	-0.0409990935346932	0.055	0.4566
11	rs61512864	134652785	G	T	-0.0122041688389067	0.0175	0.4864
11	rs117701167	134652971	G	A	-0.009797842480111	0.045	0.8272
11	rs12420691	134653053	A	C	-0.0081027387031859	0.0178	0.6488
11	rs12419432	134653172	T	C	-0.0082035573506883	0.0178	0.6454
11	rs60227369	134653281	G	A	-0.0128015918372089	0.0614	0.8344
11	rs56772282	134653286	G	A	-0.0467038420537432	0.0561	0.4048
11	rs11827154	134653828	A	G	-0.0075987978753305	0.0178	0.6678
11	rs1289502	134654160	A	G	-0.0149004625639624	0.0172	0.3864
11	rs59218406	134654797	G	A	-0.043502667649395	0.0553	0.4313
11	rs57140849	134654987	C	T	-0.0428031223253094	0.0553	0.4388
11	rs73033792	134655626	C	T	-0.044401309298167	0.0556	0.4254
11	rs11224017	134655690	T	C	0.0093957216403621	0.0191	0.625
11	rs1289501	134655837	T	C	-0.0328951617042694	0.0265	0.2148
11	rs79898696	134657101	A	G	0.0215951374365897	0.0352	0.5391
11	rs78466338	134657103	G	T	0.0227981362759783	0.0352	0.5168
11	rs11224018	134657359	T	G	-0.0328021562323804	0.0339	0.3332
11	rs1289500	134658100	G	A	-0.0171970248285215	0.018	0.3371
11	rs60567012	134658221	G	A	0.0047984689115734	0.0637	0.9397
11	rs56266806	134658222	G	A	0.0047984689115734	0.0637	0.9406
11	rs57661273	134658808	G	A	0.0	0.0185	0.9979
11	rs61323393	134659462	G	A	-0.001501126126267	0.019	0.9379
11	rs74400642	134660017	C	T	-0.0421979407001862	0.0641	0.5104
11	rs4936252	134660163	T	C	-0.003797200248385	0.0193	0.8456
11	rs7119365	134660704	C	T	0.0008995952428359	0.0273	0.9729
11	rs57002342	134661371	T	C	-0.0349952529972629	0.0597	0.5575
11	rs59046679	134661409	T	C	-0.0440041354980549	0.0595	0.4598
11	rs60375008	134661461	C	T	-0.0398016818829366	0.0598	0.506
11	rs753353	134662127	A	G	0.0320024161254944	0.0181	0.07678
11	rs57452808	134662152	T	C	-0.0430954101055856	0.0593	0.4675
11	rs60001855	134662250	G	A	-0.043502667649395	0.0595	0.4642
11	rs57400489	134662479	A	G	-0.044495399886564	0.0591	0.452
11	rs10894879	134662527	C	T	0.0356952753244514	0.0179	0.04633
11	rs10894880	134662579	G	A	0.0414010268486756	0.0182	0.02274
11	rs7131512	134663326	A	G	0.0305001066483263	0.0177	0.08531
11	rs7101583	134663551	C	T	0.0399992561638529	0.0179	0.02575
11	rs10791392	134663826	A	G	0.0333960906184285	0.0177	0.05903
11	rs60864713	134663940	A	G	-0.052198967543594	0.058	0.3681
11	rs10791393	134664007	A	G	0.0374017521540008	0.0178	0.03599
11	rs10894881	134664123	G	A	0.0363029992242924	0.0179	0.04214
11	rs10894882	134664138	G	A	0.0107025231331357	0.018	0.5506
11	rs61907013	134664413	C	T	-0.0840013661662842	0.0388	0.03064
11	rs11224019	134664976	T	C	0.0301023438164435	0.0177	0.08928
11	rs75127009	134665097	C	G	-0.0538017009683557	0.0578	0.3518
11	rs61907014	134665242	T	C	0.0384030712829451	0.0179	0.032
11	rs141903296	134665728	A	G	-0.0555972801024095	0.058	0.337
11	rs12272594	134666245	G	C	0.0361969153118182	0.018	0.04475
11	rs60851867	134666357	G	A	-0.0575973336805821	0.0579	0.3193
11	rs76384000	134667375	A	G	-0.0586996008587778	0.058	0.3115
11	rs7947725	134667524	C	T	-0.050104527566688	0.0569	0.3787
11	rs2076848	134667546	A	T	0.0358978909969844	0.0184	0.05144
11	rs11826145	134667681	A	G	-0.033701571673015	0.0587	0.5661
11	rs7934549	134667719	T	C	-0.0630036995790015	0.0579	0.2767
11	rs35781524	134667741	A	G	-0.0361039752308815	0.0585	0.5379
11	rs732804	134667764	A	G	-0.0758017134162819	0.0351	0.03102
11	rs10894884	134667859	T	G	0.0402010017441475	0.0189	0.0331
11	rs11224020	134668051	A	G	-0.0633978386299677	0.0384	0.09832
11	rs12805123	134668079	T	C	0.0109992854583691	0.0516	0.8315
11	rs10791394	134668256	T	C	0.0336958638567256	0.0191	0.07666
11	rs57197430	134668393	G	A	0.0084045823438103	0.1083	0.9384
11	rs1039778	134668665	G	A	0.013202462677756	0.0188	0.4813
11	rs11224021	134668864	G	A	0.0358014124633833	0.0187	0.05601
11	rs144028774	134669039	C	T	-0.199500269566734	0.1098	0.06929
11	rs35488033	134669635	G	A	0.059701843246044	0.0731	0.4142
11	rs10750581	134669679	A	G	0.0190964956909883	0.0181	0.2911
11	rs11224022	134669752	T	C	-0.0440981887217984	0.0318	0.1653
11	rs10750582	134670110	G	A	0.0432989243951476	0.0197	0.02778
11	rs7931119	134670150	G	A	-0.0933990072585827	0.0496	0.05966
11	rs7931065	134670337	A	G	-0.211301446637622	0.0825	0.01042
11	rs931932	134671308	A	C	0.0323026073786261	0.0184	0.07845
11	rs10894887	134671688	A	G	0.0133011462391285	0.0183	0.4695
11	rs61907020	134671792	A	G	-0.217795378321108	0.0819	0.007822
11	rs10736617	134671878	T	C	0.0161980995687726	0.0182	0.3747
11	rs7116815	134672036	A	G	0.0320024161254944	0.0183	0.08084
11	rs12807278	134672128	G	A	0.0459957873421583	0.0722	0.5239
11	rs7117049	134672234	A	G	-0.0428970626523952	0.0398	0.2818
11	rs73035318	134672625	C	T	-0.0418954871740363	0.04	0.295
11	rs10750583	134672955	C	T	0.01600129372694	0.0183	0.3817
11	rs61907021	134673378	G	A	-0.0259949602770859	0.0456	0.5692
11	rs11825380	134673492	C	T	-0.0471020897690825	0.0449	0.2947
11	rs2102431	134673696	A	G	0.0072039888485025	0.0189	0.7027
11	rs76566554	134673950	G	A	0.0548952993715794	0.0948	0.5626
11	rs2155302	134674218	G	A	0.0360040066341877	0.0391	0.3577
11	rs2136098	134674852	G	A	0.0258041896815329	0.0186	0.1662
11	rs77346167	134675378	C	T	0.0264958638039652	0.0206	0.1987
11	rs76950381	134676373	C	T	-0.0375980304153185	0.0965	0.697
11	rs117189023	134677536	T	C	-0.0623968162257107	0.064	0.3301
11	rs11224024	134678632	A	G	0.0260965047212743	0.0198	0.1874
11	rs35190814	134679225	T	C	-0.0874987684728371	0.056	0.118
11	rs34284944	134679293	C	T	0.15769581696755	0.0919	0.08603
11	rs74527124	134679495	C	T	0.157003748809665	0.0914	0.08601
11	rs57214808	134679617	G	C	0.0084045823438103	0.0469	0.8572
11	rs78061217	134679824	C	T	0.0255020410123433	0.0196	0.194
11	rs7128592	134680171	A	G	0.0215951374365897	0.0179	0.227
11	rs10791396	134680194	T	C	0.029296631955588	0.0185	0.1124
11	rs906626	134680981	G	A	0.0213993910058902	0.0178	0.2307
11	rs7103398	134681667	G	A	0.153501897985254	0.0889	0.08429
11	rs7106361	134681941	A	G	0.0222017079836866	0.0178	0.2108
11	rs34265320	134682306	C	T	-0.0847956517047163	0.0537	0.1144
11	rs61907039	134682518	C	T	0.0115035793834154	0.0465	0.8052
11	rs10791397	134683159	G	A	0.0223972974420383	0.0178	0.2085
11	rs12799339	134683177	T	C	-0.0306035477981776	0.0442	0.4892
11	rs2000577	134683861	G	A	0.0109003744682883	0.0464	0.8147
11	rs12804167	134683957	C	T	-0.0312017511432645	0.0441	0.4793
11	rs34965705	134683990	T	C	-0.0309954337025195	0.0441	0.4818
11	rs12804688	134684090	G	A	-0.0310985871020312	0.0441	0.4813
11	rs12786926	134684259	T	C	-0.0313049258284153	0.0441	0.4778
11	rs12785284	134684267	A	C	-0.031397792147416	0.0441	0.4766
11	rs11224025	134684406	A	G	0.0317021347305135	0.0198	0.1089
11	rs12786906	134684914	C	A	-0.0302015087331214	0.044	0.4923
11	rs12223192	134685397	T	C	0.0215951374365897	0.0181	0.2316
11	rs11224026	134685459	A	G	0.0310043588626902	0.0192	0.1061
11	rs11820535	134685903	C	T	0.0107025231331357	0.0466	0.8177
11	rs11224027	134686119	T	C	0.0330962274891896	0.0198	0.09436
11	rs140004062	134686350	T	A	-0.0010005003335835	0.0981	0.9917
11	rs192600727	134687034	T	C	-0.0087985943563496	0.0978	0.9281
11	rs60907573	134687055	A	G	0.0280041964095973	0.0189	0.1383
11	rs150978835	134687525	T	C	-0.0038975857287134	0.0981	0.968
11	rs11224028	134687798	G	A	0.0291023874205329	0.0196	0.1389
11	rs140787572	134687857	G	A	-0.007095110875924	0.0979	0.9425
11	rs138668503	134688070	C	T	-0.0132980281439898	0.0977	0.8914
11	rs149426712	134688408	G	A	0.0154007965760229	0.0847	0.8556
11	rs144800820	134688730	G	A	0.001598721363697	0.0978	0.9869
11	rs148551282	134688791	C	T	-0.0062998021485279	0.098	0.9489
11	rs78351114	134688836	C	T	0.102502435234291	0.0848	0.2269
11	rs55808446	134688935	C	T	-0.0856995105900367	0.0537	0.1105
11	rs79107860	134688975	T	C	0.022299507494767	0.0898	0.8035
11	rs34542693	134689224	G	A	0.10080415117661	0.0847	0.2343
11	rs115343355	134689244	G	A	-0.0418016408837633	0.0593	0.4814
11	rs34536405	134689520	G	A	0.101500073731347	0.0847	0.2308
11	rs4293132	134689579	G	C	0.0341985075799122	0.019	0.07113
11	rs7108393	134691119	T	C	0.0321960982163169	0.0201	0.1101
11	rs7123244	134691606	A	T	-0.0495999919914836	0.0452	0.2727
11	rs7127211	134692092	G	A	0.0862969551844677	0.0823	0.2942
11	rs1467017	134692180	G	A	0.0297044227063309	0.0191	0.1208
11	rs59196059	134692242	G	T	-0.006199175242821	0.0471	0.8951
11	rs7948968	134692470	G	A	-0.0369026020501437	0.0601	0.5387
11	rs6590770	134693077	A	C	0.0262036654966364	0.0184	0.1542
11	rs12788379	134694110	C	G	0.0179970767016546	0.0402	0.6547
11	rs10894888	134694677	C	T	0.0411035548784171	0.0203	0.04344
11	rs77852497	134696004	C	A	0.0281986543586787	0.0978	0.773
11	rs4936253	134696042	G	A	-0.0083043861636152	0.0219	0.7057
11	rs6590773	134696354	C	T	0.0234039777790161	0.0189	0.2155
11	rs10894890	134696375	T	C	0.023198814502523	0.0189	0.2209
11	rs1567299	134696477	T	A	-0.009000382197299	0.0252	0.7212
11	rs1007705	134696765	A	G	-0.0095958936734469	0.0252	0.7024
11	rs1007704	134696778	C	T	-0.0093031403261444	0.0252	0.711
11	rs2512917	134696912	C	A	-0.0136020904182857	0.0251	0.5887
11	rs12798506	134697176	T	C	-0.0092022107647994	0.0251	0.7153
11	rs2846187	134698175	T	C	-0.009000382197299	0.025	0.7189
11	rs66823972	134698180	T	C	-0.0091012913892029	0.025	0.7168
11	rs68091574	134698224	G	C	-0.009000382197299	0.025	0.7179
11	rs2846186	134698376	T	C	-0.0091012913892029	0.025	0.715
11	rs2661962	134698575	A	G	-0.009000382197299	0.025	0.7176
11	rs77222285	134698912	T	A	0.0363994293800054	0.0202	0.07199
11	rs2661963	134699358	C	G	-0.0088994831870327	0.0249	0.7196
11	rs2846185	134699390	A	T	-0.009000382197299	0.0249	0.7189
11	rs2661964	134700083	G	A	-0.0085968472255182	0.0249	0.729
11	rs2846184	134700170	T	G	-0.0088994831870327	0.0248	0.7188
11	rs2661965	134700222	G	A	-0.0085968472255182	0.0248	0.7298
11	rs2661966	134700234	A	G	-0.0088994831870327	0.0248	0.719
11	rs3133340	134700351	C	T	-0.0086977157031958	0.0248	0.725
11	rs67998008	134700598	C	G	-0.0084959889212643	0.0248	0.7304
11	rs2846183	134700722	T	A	-0.0082035573506883	0.0248	0.7402
11	rs2508831	134701217	T	C	-0.0080019302190585	0.0247	0.7451
11	rs75001757	134701669	G	A	-0.0406032684425478	0.0441	0.3575
11	rs2846182	134702027	T	C	-0.0080019302190585	0.0247	0.7456
11	rs2662004	134702234	G	A	-0.0080019302190585	0.0247	0.745
11	rs77833531	134702775	G	C	0.0358014124633833	0.0202	0.07575
11	rs12789362	134702818	G	A	-0.0079011318962572	0.0246	0.7482
11	rs2846181	134702936	T	C	-0.0079011318962572	0.0246	0.7495
11	rs2662003	134703264	T	G	-0.0076995657264405	0.0246	0.7529
11	rs2662002	134703285	A	T	0.0159028762794155	0.0173	0.3578
11	rs2662001	134703322	G	A	-0.0076995657264405	0.0246	0.754
11	rs2846180	134703344	C	T	-0.0075987978753305	0.0246	0.7571
11	rs2662000	134703451	G	T	-0.0073972926304747	0.0246	0.7638
11	rs2661999	134703585	A	G	0.01600129372694	0.0173	0.3574
11	rs11224033	134703588	G	A	-0.009797842480111	0.0344	0.7757
11	rs1939725	134703722	T	G	0.0166014304974254	0.0173	0.3381
11	rs1939724	134703752	C	T	-0.0060985584618694	0.0246	0.8051
11	rs1939723	134703901	G	A	-0.0055956263571598	0.0246	0.8202
11	rs2846177	134704373	A	G	-0.0050024916227914	0.0245	0.8393
11	rs2846176	134704522	T	C	-0.0051029981759033	0.0245	0.8359
11	rs2661997	134704595	G	A	-0.0051029981759033	0.0245	0.8363
11	rs2661996	134704874	G	A	-0.0046005663955682	0.0245	0.8524
11	rs2661995	134704892	T	C	-0.0045001103249234	0.0245	0.8538
11	rs2508829	134705179	A	G	-0.004198802647333	0.0245	0.8655
11	rs2512916	134705296	C	T	-0.004198802647333	0.0245	0.8645
11	rs11599970	134705338	T	C	0.0341018649449722	0.02	0.08769
11	rs11606147	134705417	C	T	0.0372957847436969	0.0201	0.06307
11	rs2661994	134705536	A	G	0.0258041896815329	0.0175	0.1413
11	rs2186715	134705646	A	G	-0.0038975857287134	0.0245	0.8744
11	rs2186714	134705675	A	G	0.0242046886968174	0.0175	0.1666
11	rs2155304	134705943	T	C	0.0243998868235351	0.0175	0.1639
11	rs2186713	134706069	C	T	-0.0017014466397575	0.0246	0.9446
11	rs2846175	134706397	A	G	-0.0045001103249234	0.0246	0.8548
11	rs2136100	134706495	T	A	0.0194986595340326	0.0173	0.2593
11	rs1939722	134706680	C	T	-0.0165969709073694	0.0223	0.4561
11	rs11603669	134706951	C	T	0.0353961009469877	0.0195	0.06955
11	rs11603673	134706970	C	T	0.0423024980338776	0.0201	0.03518
11	rs117077742	134707057	A	T	-0.0426987545331152	0.06	0.4772
11	rs11607861	134707162	A	C	0.0197045832743354	0.0187	0.2917
11	rs7924471	134707260	T	G	-0.0243951568347216	0.0323	0.4492
11	rs2846174	134707392	A	G	-0.0189993500097828	0.0223	0.3951
11	rs2846173	134707419	T	C	0.0190964956909883	0.018	0.289
11	rs2846172	134707435	C	A	-0.0054045784588597	0.0226	0.8107
11	rs12787678	134707460	T	C	-0.0122952780941516	0.0225	0.5862
11	rs4936254	134707604	T	C	-0.0117993392160431	0.0257	0.6472
11	rs2661992	134707747	A	G	0.027196791588428	0.0176	0.1213
11	rs2661991	134707774	C	G	0.0112959597418516	0.0252	0.6537
11	rs2846171	134707982	G	C	0.0007996801705642	0.0251	0.9734
11	rs2846170	134708041	T	G	0.0088011559530687	0.0252	0.7285
11	rs2846169	134708047	A	G	0.0129951954948113	0.0252	0.6069
11	rs2661990	134708196	A	C	0.0053954185169075	0.0251	0.8283
11	rs2186712	134708325	G	A	0.0136957831289865	0.0253	0.588
11	rs2155303	134708646	T	C	0.0146028573839336	0.0253	0.5628
11	rs2846168	134708801	T	C	0.014504302202808	0.0253	0.566
11	rs2846167	134708988	C	T	0.0127977582298607	0.0253	0.6133
11	rs2846166	134709164	G	A	0.0166997792224134	0.0252	0.5069
11	rs59918499	134710295	G	T	0.0156961681063242	0.0253	0.5335
11	rs2508827	134710492	C	G	0.0152038337422728	0.0252	0.5471
11	rs2247155	134710969	A	G	0.0295976364389436	0.0174	0.08781
11	rs117846931	134711091	G	A	0.0078987227933553	0.0886	0.9289
11	rs2846159	134711210	C	T	0.01600129372694	0.0252	0.5258
11	rs2846160	134711724	A	G	0.0166014304974254	0.0252	0.509
11	rs2846161	134711870	G	T	0.0166014304974254	0.0252	0.51
11	rs7106918	134712183	G	A	0.016296487966892	0.0252	0.5163
11	rs2661987	134712270	T	C	0.0183996828453635	0.0251	0.4637
11	rs2846147	134712775	G	A	0.0166014304974254	0.0252	0.5106
11	rs2661986	134712777	A	C	0.0166014304974254	0.0252	0.5102
11	rs56704033	134712785	A	G	0.0308007491527123	0.0198	0.1203
11	rs2661985	134713046	G	A	0.0114047182634362	0.0304	0.7068
11	rs2846148	134713158	T	C	0.0164047040252769	0.0252	0.5142
11	rs2661984	134713407	A	G	0.0166014304974254	0.0252	0.5089
11	rs2846149	134713703	T	C	0.0166014304974254	0.0251	0.5083
11	rs2846150	134713740	G	A	0.0165030720990143	0.0252	0.5125
11	rs2846151	134713759	A	C	0.0166014304974254	0.0251	0.5088
11	rs2661983	134713792	T	C	0.0092966519050945	0.0249	0.7092
11	rs2846152	134714186	A	G	0.0168964476597299	0.0251	0.5016
11	rs2846153	134714407	T	C	0.0167981182758809	0.0251	0.5029
11	rs2846154	134714635	C	T	0.0170045988158238	0.0251	0.4991
11	rs2661982	134714989	A	G	0.0170045988158238	0.0251	0.4974
11	rs2846155	134715006	C	T	0.0166997792224134	0.0251	0.5061
11	rs2661981	134715056	G	A	0.0166014304974254	0.0251	0.5079
11	rs2661980	134715082	T	A	0.0173977771764203	0.0251	0.4893
11	rs2661979	134715417	T	C	0.017496047616751	0.025	0.4845
11	rs1892987	134715777	T	C	0.0075017910703226	0.0248	0.7635
11	rs76624648	134715946	C	T	0.0171029078996623	0.0786	0.8273
11	rs2155298	134716068	G	A	0.0165030720990143	0.0251	0.5118
11	rs2661978	134716264	C	G	0.0178006246255066	0.025	0.4777
11	rs2661977	134716409	T	C	0.0170045988158238	0.025	0.4967
11	rs2846146	134716459	C	T	0.0178006246255066	0.025	0.4772
11	rs2661976	134716566	T	C	0.0177023841130051	0.025	0.4794
11	rs2661975	134716654	T	G	0.0170045988158238	0.025	0.4968
11	rs2846145	134716829	G	A	0.0152038337422728	0.0251	0.5434
11	rs10894891	134716905	C	G	-0.0138961051921114	0.025	0.5777
11	rs2661974	134716969	T	G	0.0153023200084426	0.0251	0.5417
11	rs2661973	134717062	G	T	0.0152038337422728	0.0251	0.544
11	rs2846144	134717090	G	A	0.0152038337422728	0.0251	0.5445
11	rs2155297	134717316	G	A	0.0143958802837323	0.0281	0.6082
11	rs2846143	134717600	T	C	0.0116024307308398	0.0253	0.6466
11	rs75981657	134717607	G	A	-0.0226956079321885	0.0311	0.466
11	rs2661972	134717644	C	A	0.0139029051689914	0.0251	0.5786
11	rs2661971	134718065	G	C	0.0147014028528927	0.0251	0.5586
11	rs2661970	134718067	A	T	0.0147014028528927	0.0251	0.5579
11	rs2846142	134718095	G	A	0.0147014028528927	0.0251	0.5585
11	rs2846141	134718195	A	G	0.0147014028528927	0.0251	0.5596
11	rs2661969	134718217	T	C	0.0140015196358136	0.0251	0.5764
11	rs1892986	134718288	T	C	0.0148984646619666	0.0251	0.5547
11	rs1892985	134718377	T	A	0.014504302202808	0.0252	0.5631
11	rs2661968	134718784	A	T	0.0109003744682883	0.0251	0.6641
11	rs77355509	134718807	G	A	-0.0361039752308815	0.0604	0.5496
11	rs2661967	134719123	C	T	0.0089002747867194	0.0305	0.7705
11	rs12578074	134719726	G	A	0.0141001243787816	0.0253	0.5762
11	rs7118455	134720173	C	T	0.0156961681063242	0.0252	0.5337
11	rs7104195	134720344	T	C	0.0146028573839336	0.0253	0.5646
11	rs12793067	134721036	T	C	0.016296487966892	0.0253	0.5192
11	rs11605126	134721471	A	G	0.029403450369242	0.0201	0.1438
11	rs66472320	134722181	A	G	0.0154992634469238	0.0254	0.541
11	rs7131091	134723096	C	T	0.0239020562806236	0.0193	0.2155
11	rs74398592	134723650	A	G	-0.0203966036652218	0.079	0.7964
11	rs11822880	134724337	C	G	0.0215951374365897	0.0193	0.2641
11	rs60428408	134724426	G	A	0.0150954876453349	0.0256	0.5558
11	rs75577958	134725038	C	T	-0.000200020002667	0.0332	0.9944
11	rs11828313	134726115	A	T	0.0232965165504356	0.0194	0.2302
11	rs140191345	134726181	G	A	-0.0206007457079636	0.0913	0.8215
11	rs1995763	134726590	G	A	0.0304031059110447	0.0179	0.08943
11	rs1995764	134726725	G	A	0.0168964476597299	0.0276	0.54
11	rs11603594	134727469	T	C	0.0288012338056278	0.0177	0.1033
11	rs58005948	134727566	G	A	0.0146028573839336	0.0257	0.5702
11	rs11224039	134727600	T	A	0.0308007491527123	0.0177	0.08196
11	rs58174945	134727651	C	T	0.0142973047008244	0.0257	0.5771
11	rs11224040	134727848	T	C	0.0185960172820726	0.0257	0.4689
11	rs12786937	134728805	T	C	0.0182033098538737	0.0258	0.48
11	rs34631556	134729072	G	A	0.0173977771764203	0.0259	0.5003
11	rs118047566	134729142	C	T	-0.116398993884222	0.0875	0.1834
11	rs7930666	134729907	G	A	0.0178988554877579	0.0259	0.4904
11	rs6590776	134730670	G	A	0.0412954824071715	0.0197	0.03612
11	rs35342314	134731159	C	T	0.0182033098538737	0.026	0.485
11	rs67693463	134731790	G	A	0.0204004877576787	0.0268	0.4454
11	rs7938791	134732128	G	A	-0.0165969709073694	0.0256	0.5184
11	rs1508540	134732363	T	C	-0.0431998193062192	0.0185	0.01988
11	rs118186853	134732655	G	A	0.06879818587027	0.0914	0.4515
11	rs7120769	134732776	G	A	0.0341018649449722	0.0196	0.08243
11	rs7125596	134734296	C	T	-0.0388032003238938	0.0184	0.03514
11	rs10791399	134734400	G	T	-0.0361039752308815	0.0183	0.04884
11	rs187511037	134735198	C	T	-0.0789025245960416	0.0972	0.4173
11	rs7951054	134735464	A	G	0.0352995739869328	0.0196	0.07222
11	rs4936255	134735908	C	G	-0.0318003125497978	0.0186	0.08777
11	rs76602061	134736837	G	T	0.0385955177593629	0.0201	0.05452
11	rs78167799	134736966	T	G	0.0382972099323441	0.0208	0.06642
11	rs4937969	134736999	T	A	-0.0139975096438537	0.0259	0.5885
11	rs11224048	134737999	T	C	0.0377003271828256	0.0195	0.0529
11	rs906628	134738270	A	C	-0.0222047099881925	0.0602	0.7126
11	rs73593415	134738411	G	A	0.0339955472579582	0.0193	0.07833
11	rs61352759	134738634	A	C	0.0277027118389473	0.0195	0.1552
11	rs79518674	134738703	C	T	0.0361969153118182	0.0201	0.07142
11	rs78607875	134738732	A	T	0.0384030712829451	0.0201	0.05622
11	rs7931903	134738885	T	C	0.0355022698424966	0.0197	0.07119
11	rs11224049	134738931	T	C	0.0369007163483657	0.0197	0.06157
11	rs7932186	134739149	T	G	0.0371994409891063	0.0197	0.05872
11	rs7945641	134739273	A	G	0.0379988130912113	0.0197	0.05416
11	rs7932439	134739343	T	C	0.0377003271828256	0.0197	0.05549
11	rs7945804	134739444	A	G	0.0376040223973664	0.0197	0.05632
11	rs7932673	134739525	T	C	0.0376040223973664	0.0197	0.05645
11	rs75355374	134740058	T	C	0.0385955177593629	0.02	0.05412
11	rs58440468	134740154	G	A	0.0392014821991368	0.0197	0.04689
11	rs74395207	134740293	G	A	0.0377003271828256	0.0206	0.06723
11	rs11224050	134740597	G	A	0.0381047060335456	0.0198	0.05366
11	rs11224051	134740686	A	G	0.0381047060335456	0.0198	0.05389
11	rs11224052	134740773	G	T	0.0382009626151637	0.0198	0.05358
11	rs2102432	134741237	C	T	-0.0107980900995126	0.0267	0.686
11	rs139769092	134742151	T	C	0.0160997014894237	0.0646	0.8028
11	rs4937970	134742696	G	A	-0.0083043861636152	0.0269	0.7574
11	rs12222465	134743714	T	C	-0.117095771876247	0.0854	0.1704
11	rs76664429	134743830	G	A	0.0406043708419401	0.0207	0.05016
11	rs11224056	134744661	T	G	0.0392976332717761	0.02	0.0493
11	rs73593442	134744877	T	C	0.0409979790340721	0.0201	0.04066
11	rs73593443	134745012	A	G	0.0392976332717761	0.02	0.04916
11	rs11224057	134745766	A	C	0.0399031725325864	0.0201	0.04689
11	rs11224058	134745782	C	A	-0.0372035489975441	0.0183	0.04164
11	rs10458997	134746130	C	T	-0.0352023974087295	0.0182	0.05372
11	rs79564337	134747335	C	T	0.0374980764200844	0.0224	0.09314
11	rs12574331	134747831	T	C	-0.0349020520092649	0.0455	0.4426
11	rs73041210	134748290	T	A	-0.0111013930711739	0.0785	0.8876
11	rs11224059	134748438	C	T	-0.0025031302181184	0.0397	0.9501
11	rs11224060	134748523	A	T	0.0076010387728197	0.0461	0.869
11	rs2136099	134749163	T	C	-0.0080019302190585	0.018	0.6561
11	rs116859414	134749863	T	G	0.148997424586458	0.0504	0.003084
11	rs34351909	134749879	A	T	-0.0039979812872983	0.0175	0.8174
11	rs7939914	134749911	G	A	-0.0081027387031859	0.0177	0.6471
11	rs11602088	134750023	T	A	-0.0038975857287134	0.0175	0.8214
11	rs7940357	134750249	G	A	-0.0027036515743148	0.0175	0.8782
11	rs78185423	134750371	A	G	0.0518996105407571	0.0505	0.304
11	rs74426818	134750523	T	C	0.0352995739869328	0.0219	0.1077
11	rs35113837	134750838	G	T	0.0087020272939009	0.0545	0.8725
11	rs34569189	134750869	C	T	0.0087020272939009	0.0545	0.8726
11	rs4937971	134750897	G	A	-0.0008003201707691	0.0174	0.9648
11	rs73043045	134751043	G	A	0.0092966519050945	0.0544	0.8638
11	rs11224062	134751789	G	A	-0.0022024235552	0.0172	0.8987
11	rs55680743	134751798	C	T	0.0075017910703226	0.0654	0.9089
11	rs12417445	134751861	G	A	-0.0028039273327342	0.0172	0.8712
11	rs11224063	134751887	G	A	-0.004701032558649	0.0181	0.7957
11	rs10894895	134752034	C	G	-0.0030045090202987	0.0173	0.8619
11	rs11224064	134752053	A	G	-0.0043996643446871	0.0173	0.7991
11	rs4937972	134752246	A	C	-0.0045001103249234	0.0181	0.8027
11	rs4937973	134752714	A	C	-0.0048015088161939	0.0181	0.7917
11	rs10791401	134753037	G	C	-0.0106970095483354	0.0182	0.557
11	rs73043052	134753092	C	T	0.0098018049722602	0.0549	0.8589
11	rs11224065	134753227	A	T	-0.0231048737150968	0.0448	0.6066
11	rs67888275	134753551	C	T	0.0119977384336167	0.0484	0.8038
11	rs67038736	134753627	G	A	-0.036798848237098	0.0875	0.6739
11	rs7120880	134753958	T	A	0.0416984103556758	0.0217	0.05438
11	rs1677564	134754907	C	G	0.0044998604248922	0.0505	0.9284
11	rs7113516	134755928	G	A	0.0399031725325864	0.0222	0.07285
11	rs7129840	134756307	T	C	-0.0214994661132367	0.0189	0.255
11	rs10894897	134756766	G	A	-0.0121029460677457	0.0178	0.4973
11	rs149822112	134757144	A	G	0.0339955472579582	0.0215	0.1139
11	rs7104477	134757343	C	T	-0.0252972953741621	0.0454	0.577
11	rs138263922	134757413	C	T	-0.006199175242821	0.0981	0.95
11	rs7108263	134757882	C	T	0.0311982343370806	0.0577	0.5887
11	rs7108306	134758036	A	C	-0.0079011318962572	0.0169	0.6424
11	rs4937974	134758443	C	A	0.0250047589895661	0.0206	0.2258
11	rs7125232	134758485	T	A	-0.0275048131221902	0.0465	0.5532
11	rs4937975	134758520	T	A	-0.0083043861636152	0.0176	0.6373
11	rs10791402	134758670	G	T	-0.0078003437327339	0.0176	0.6577
11	rs543517	134758740	A	T	-0.001501126126267	0.0272	0.9553
11	rs4937976	134759111	T	C	-0.0082035573506883	0.0176	0.6415
11	rs4937977	134759325	T	C	-0.0102018624845967	0.018	0.5713
11	rs2063220	134759586	C	T	-0.0069037763167944	0.0171	0.6878
11	rs142419954	134759695	C	T	-0.0769998418888678	0.0996	0.4399
11	rs1478751	134759761	T	C	-0.0116981574124923	0.0171	0.4929
11	rs1478750	134759896	T	C	-0.0117993392160431	0.0171	0.4887
11	rs7939829	134760573	G	A	0.0305970979773775	0.021	0.1456
11	rs75153491	134760606	C	T	-0.120598244641203	0.0453	0.007706
11	rs10894898	134761316	A	G	-0.0194988734340555	0.0206	0.3443
11	rs181923886	134762027	C	A	0.0505029821731068	0.0746	0.498
11	rs11224068	134762929	G	A	0.0171029078996623	0.0203	0.3996
11	rs528420	134763141	T	C	-0.0281011651109099	0.0197	0.1525
11	rs529516	134763304	T	C	-0.0059979518036359	0.0173	0.7302
11	rs527199	134763404	C	T	-0.0058973552660839	0.0171	0.7304
11	rs1382498	134763726	T	C	0.00730326611012	0.0173	0.6722
11	rs1382497	134763825	G	C	0.0077002766261879	0.0174	0.6601
11	rs77777354	134763957	C	T	0.10930273489045	0.0559	0.0504
11	rs1824830	134763975	C	T	-0.0104039337153929	0.0177	0.5559
11	rs4495910	134763993	C	G	-0.021101069908054	0.0193	0.2724
11	rs34670930	134764054	G	C	0.0270994698817177	0.0218	0.2146
11	rs4290246	134764129	G	T	-0.019203206984436	0.0193	0.3193
11	rs4290247	134764252	G	A	0.0037031349243813	0.0169	0.8258
11	rs4290248	134764305	G	A	0.0037031349243813	0.0169	0.8277
11	rs4272797	134764364	T	C	0.0038027603329278	0.0169	0.8202
11	rs72653413	134764384	C	T	0.0278972284172359	0.0216	0.1976
11	rs4936257	134764708	C	T	0.003902375817241	0.0169	0.8185
11	rs4937978	134764922	G	A	-0.0154994990469515	0.0192	0.4202
11	rs10894899	134765476	T	C	0.0048979852621919	0.0169	0.7705
11	rs4937979	134766038	A	G	0.0047984689115734	0.017	0.7757
11	rs4936258	134766095	C	A	0.0046989426564652	0.017	0.7814
11	rs72653414	134766208	A	G	0.0263010744193707	0.0216	0.2224
11	rs7934970	134766405	A	G	0.0049974917102918	0.017	0.7703
11	rs6590778	134766593	A	G	0.0050969882578437	0.017	0.7632
11	rs2199668	134767529	A	T	-0.0150019689183474	0.0193	0.4377
11	rs10894900	134769411	C	G	0.0260965047212743	0.0235	0.2665
11	rs1478747	134769426	G	A	0.0312951579807101	0.0239	0.1896
11	rs1478744	134769854	C	T	0.0099998345783334	0.0206	0.6289
11	rs2885463	134770250	A	G	-0.005696192544881	0.0174	0.7419
11	rs10894901	134770779	A	G	-0.007296555232638	0.0172	0.6726
11	rs1382496	134770934	C	T	0.041995705452017	0.0207	0.04274
11	rs75651701	134771081	A	T	-0.0836968760217999	0.0729	0.2514
11	rs10894902	134771700	T	C	-0.0081027387031859	0.0171	0.6361
11	rs10791403	134771808	C	T	-0.0078003437327339	0.0171	0.6492
11	rs72653415	134772511	A	G	0.0432989243951476	0.0206	0.036
11	rs12184440	134772654	C	T	-0.0071958279818024	0.0171	0.6731
11	rs1987961	134773360	C	T	-0.0069037763167944	0.0171	0.6849
11	rs906627	134773425	A	C	-0.0069037763167944	0.0171	0.6863
11	rs1154904	134774845	A	G	0.0239996896478807	0.0202	0.2344
11	rs1154905	134775317	C	A	-0.0042992284528324	0.0173	0.802
11	rs113076319	134775992	C	T	0.0150954876453349	0.0332	0.6498
11	rs476135	134776970	A	G	-0.12340003148223	0.148	0.4044
11	rs2015703	134777176	A	G	-0.0051029981759033	0.0172	0.7678
11	rs1316723	134778792	T	C	-0.007296555232638	0.0171	0.6702
11	rs2885465	134778918	G	T	-0.0034961042567088	0.0171	0.8375
11	rs1080724	134778982	G	A	-0.0034961042567088	0.0171	0.8375
11	rs11828067	134779369	T	C	-0.0073972926304747	0.0171	0.6677
11	rs35233026	134779381	C	A	-0.001501126126267	0.0172	0.9286
11	rs10750584	134779802	T	C	0.0366019024445485	0.0212	0.08413
11	rs3862649	134780595	G	A	-0.0030045090202987	0.0171	0.8617
11	rs74589375	134780609	C	T	-0.0239956055562207	0.0596	0.687
11	rs1156313	134780932	T	C	-0.0071958279818024	0.0171	0.6749
11	rs1156314	134781021	G	A	-0.0030045090202987	0.0171	0.8605
11	rs1156315	134781259	T	C	-0.0029042131473898	0.0171	0.8641
11	rs1156316	134781265	G	A	-0.0029042131473898	0.0171	0.8657
11	rs2169860	134781624	G	A	-0.0009004052431641	0.017	0.9587
11	rs2127073	134781867	T	C	-0.0029042131473898	0.0171	0.8633
11	rs2127074	134782633	G	A	-0.0030045090202987	0.0171	0.8604
11	rs2127075	134782646	C	G	-0.007296555232638	0.0171	0.671
11	rs78934032	134782867	C	T	-0.0346949697968869	0.0614	0.5717
11	rs2127076	134782947	A	G	-0.007296555232638	0.0171	0.6709
11	rs7932220	134783018	G	A	-0.0010005003335835	0.0171	0.9515
11	rs11224074	134783363	G	A	-0.001100605444033	0.0171	0.9473
11	rs78901563	134784304	G	A	-0.029202265808213	0.0594	0.6231
11	rs11224075	134784400	A	G	-0.007004474152883	0.0171	0.6804
11	rs4937980	134784794	C	G	-0.0075987978753305	0.0171	0.6581
11	rs12226882	134785001	C	T	-0.001300845733048	0.0171	0.9395
11	rs10894903	134785106	C	T	-0.0042992284528324	0.0171	0.8007
11	rs10894904	134785113	G	A	-0.0042992284528324	0.0171	0.8008
11	rs10894905	134785124	C	T	-0.003797200248385	0.0171	0.8235
11	rs145397223	134785150	T	G	-0.0679041786138728	0.0817	0.4057
11	rs79834540	134785224	C	T	-0.0295009039176847	0.0593	0.6186
11	rs72653416	134785334	T	C	0.0379025370484673	0.0205	0.06392
11	rs12224400	134785914	A	C	0.0284999894699013	0.0209	0.1729
11	rs55676277	134786382	T	C	0.0284999894699013	0.0209	0.1738
11	rs2127077	134786985	A	G	-0.0038975857287134	0.0171	0.8193
11	rs185128440	134787697	A	G	0.0355987772398635	0.099	0.719
11	rs11224076	134789668	C	T	-0.0042992284528324	0.0171	0.8
11	rs11224077	134790122	C	T	-0.0021022080918702	0.0171	0.9028
11	rs10791404	134790568	A	G	-0.0076995657264405	0.0171	0.653
11	rs11224078	134791008	C	T	-0.0023026490626755	0.0171	0.8941
11	rs56176827	134791834	T	C	-0.0449973659307358	0.0591	0.4464
11	rs78105241	134791926	T	A	-0.0449973659307358	0.0611	0.4615
11	rs1564245	134792003	A	G	0.0281014301108748	0.0209	0.179
11	rs1478748	134792477	C	T	-0.0078003437327339	0.017	0.6476
11	rs60953879	134792669	T	C	-0.04470452178448	0.0591	0.4496
11	rs7950628	134792759	C	T	-0.0078003437327339	0.017	0.6454
11	rs7951313	134793220	G	A	-0.004198802647333	0.0171	0.8069
11	rs972642	134793739	A	G	-0.0078003437327339	0.017	0.6488
11	rs7479091	134794094	A	G	-0.0079011318962572	0.0171	0.6448
11	rs76506881	134794133	G	A	-0.0447986409079867	0.0611	0.4633
11	rs72653417	134794297	G	A	0.0458047599004855	0.021	0.0293
11	rs1567300	134794564	C	A	-0.0080019302190585	0.017	0.6375
11	rs7108016	134794869	G	T	-0.0062998021485279	0.0172	0.7143
11	rs115115430	134795385	G	A	-0.0469029460862576	0.0612	0.443
11	rs80183630	134795628	C	T	-0.0095050300143049	0.0705	0.8929
11	rs76462781	134795831	A	G	-0.046400022834317	0.0612	0.4479
11	rs35301608	134796196	A	G	-0.0081027387031859	0.0171	0.6336
11	rs35436325	134796250	G	A	-0.0073972926304747	0.0172	0.6647
11	rs539925483	134797942	T	C	0.174600156694668	0.07	0.01261
11	rs79604830	134799914	G	A	-0.0469029460862576	0.0611	0.443
11	rs77661968	134800013	G	C	0.09349945051399	0.0762	0.2198
11	rs7119469	134800882	T	C	-0.007004474152883	0.0172	0.6823
11	rs12791112	134801406	C	T	-0.0032954239497972	0.0172	0.8457
11	rs12797636	134801524	T	C	-0.0079011318962572	0.0171	0.644
11	rs4247669	134802170	C	A	0.0317021347305135	0.0204	0.1207
11	rs77276326	134802359	T	G	-0.0548047153744336	0.0632	0.3864
11	rs4937983	134803123	T	C	-0.0066017436345624	0.0171	0.6995
11	rs4937984	134803591	T	C	-0.0078003437327339	0.0171	0.6471
11	rs187787416	134804650	G	T	0.0032048589489113	0.1148	0.9781
11	rs182951656	134805031	T	G	-0.0611947843281922	0.0713	0.3906
11	rs151323407	134805586	A	G	-0.0465047776557534	0.0613	0.4484
11	rs186724274	134806008	T	C	0.0806025509320504	0.1147	0.4826
11	rs117078268	134806412	A	C	0.07040254409814	0.1107	0.5249
11	rs183405516	134807315	T	C	-0.0676045499371671	0.0633	0.2855
11	rs4293133	134807432	G	A	-0.005696192544881	0.0171	0.7382
11	rs7118700	134807625	T	A	-0.0031048149534787	0.0173	0.8576
11	rs117763215	134808596	G	A	0.0164047040252769	0.0354	0.6433
11	rs1319913	134810281	T	C	-0.0022024235552	0.0173	0.8969
11	rs79144141	134810570	T	A	-0.0476997588774203	0.0614	0.4369
11	rs11224084	134810823	C	G	-0.0055956263571598	0.0172	0.7439
11	rs10894907	134811490	G	T	-0.0049019951702315	0.0173	0.779
11	rs11224085	134811498	G	A	-0.0024028846163103	0.0174	0.8893
11	rs61397492	134811551	C	T	-0.0440981887217984	0.062	0.4769
11	rs12288344	134811887	G	A	0.0399031725325864	0.0201	0.04726
11	rs11224086	134812013	G	A	-0.0102018624845967	0.0194	0.5984
11	rs11224087	134812058	C	T	-0.0043996643446871	0.0198	0.8239
11	rs7938605	134812076	T	A	0.0177023841130051	0.0297	0.5517
11	rs7952210	134812082	G	A	0.0189983824093147	0.0297	0.5215
11	rs76448223	134812117	C	T	-0.0235962138551867	0.0572	0.6798
11	rs7952020	134812125	C	T	0.043097802902723	0.0213	0.04249
11	rs116489127	134812185	C	T	0.0270994698817177	0.0561	0.6296
11	rs6590779	134812323	G	T	-0.0007002451143934	0.022	0.9744
11	rs189062141	134812363	A	G	-0.080797992829574	0.0721	0.2625
11	rs77306038	134812409	T	C	0.0570984120398765	0.0241	0.01785
11	rs6590780	134812412	T	C	0.0066975214477213	0.019	0.7238
11	rs7952694	134812471	G	T	-0.001501126126267	0.0258	0.9536
11	rs7131575	134812672	A	G	0.0499989570943217	0.0213	0.01908
11	rs12418128	134812734	A	G	0.0199986865066891	0.018	0.2663
11	rs11224088	134813592	G	A	0.0110981866660334	0.0215	0.6055
11	rs11224089	134814301	G	A	0.0109992854583691	0.0214	0.6071
11	rs11224090	134814364	G	A	0.0481995135792341	0.0207	0.02017
11	rs11224091	134814369	C	T	0.0115035793834154	0.0214	0.5909
11	rs7932513	134814836	C	G	0.0377966226945664	0.0182	0.03775
11	rs11224092	134815043	G	A	0.0114047182634362	0.0214	0.5945
11	rs11224093	134815559	T	G	0.0119977384336167	0.0213	0.5744
11	rs75665793	134816100	C	G	-0.008395140788382	0.0206	0.6834
11	rs6590781	134816133	C	T	0.0371994409891063	0.0181	0.0403
11	rs149417558	134816376	G	A	-0.0695966251380842	0.0725	0.3369
11	rs1478743	134816491	A	G	0.0078987227933553	0.0211	0.7066
11	rs57050214	134817138	C	T	-0.007095110875924	0.0207	0.7332
11	rs57768460	134818123	T	C	0.0125015292229252	0.0212	0.5542
11	rs11224097	134818568	G	T	0.0222017079836866	0.0229	0.3323
11	rs11224098	134818600	A	G	0.048904443353603	0.0207	0.01823
11	rs11224099	134818631	G	A	0.0118001041157506	0.0212	0.578
11	rs10894909	134818684	A	G	0.0471984218290006	0.02	0.01827
11	rs73046806	134819699	G	A	0.0107025231331357	0.0214	0.6174
11	rs74784905	134819838	C	G	-0.0078003437327339	0.0205	0.7053
11	rs6590782	134819993	G	A	0.036997088886122	0.0181	0.04103
11	rs11224100	134820423	C	G	0.0118989261570991	0.0212	0.5741
11	rs11224101	134820490	T	C	0.0118989261570991	0.0212	0.5735
11	rs56370036	134820769	A	C	0.0204984635773248	0.0222	0.3558
11	rs11224102	134821044	G	A	0.0473033451158665	0.0207	0.02207
11	rs57373089	134821122	G	A	0.012096540947233	0.0212	0.5679
11	rs140826452	134821250	A	G	0.012096540947233	0.0212	0.5659
11	rs11224103	134821370	C	T	0.0099998345783334	0.0183	0.5861
11	rs75441444	134821569	G	A	0.0471984218290006	0.0217	0.0298
11	rs34787259	134821622	A	C	0.0123039944561641	0.0211	0.5608
11	rs56371880	134821715	G	A	0.012096540947233	0.0212	0.5674
11	rs12270697	134821797	G	A	0.0215951374365897	0.0859	0.8015
11	rs6590783	134821821	A	G	0.0084045823438103	0.0174	0.6285
11	rs75372522	134821974	G	A	0.0121953336998771	0.0213	0.568
11	rs6590784	134821993	C	T	0.0443995872966845	0.0201	0.02676
11	rs78922543	134822052	C	T	-0.0066017436345624	0.0207	0.7479
11	rs59799738	134822090	C	T	0.0111970780932162	0.021	0.5921
11	rs61602763	134822092	A	G	0.0112959597418516	0.021	0.5918
11	rs59817129	134822123	C	T	0.0126990249774084	0.0212	0.5473
11	rs11224104	134822743	G	A	-0.0071958279818024	0.0207	0.7266
11	rs11224105	134822929	A	C	0.0254045542217263	0.0171	0.1378
11	rs11224106	134823025	T	G	0.0254045542217263	0.0174	0.1436
11	rs11224107	134823063	G	T	0.0463968262292078	0.02	0.02027
11	rs11224108	134823208	C	T	0.0785985885121491	0.0841	0.3498
11	rs73046818	134823345	C	T	0.0126990249774084	0.0211	0.5488
11	rs76128527	134823370	G	T	-0.0544033888793865	0.0638	0.3939
11	rs12417657	134823808	C	T	-0.0071958279818024	0.0207	0.7278
11	rs11224109	134824029	C	A	0.0459957873421583	0.0206	0.02567
11	rs55887002	134824477	C	G	0.0126002819757385	0.0212	0.551
11	rs113850297	134824564	G	A	-0.0068030886197391	0.0207	0.7415
11	rs10750585	134824671	C	T	0.0469026696862194	0.02	0.01935
11	rs10791405	134824874	T	C	0.0465972853767823	0.02	0.02015
11	rs10894910	134825049	A	C	0.0124027667170427	0.0212	0.5577
11	rs10894911	134825109	A	G	0.0125015292229252	0.0212	0.5563
11	rs10894912	134825168	G	A	0.0125015292229252	0.0212	0.556
11	rs77314322	134825198	G	A	-0.0067024110596754	0.0207	0.7451
11	rs146915372	134825412	G	A	0.0949010051947198	0.0468	0.04258
11	rs11224110	134825463	G	A	0.0124027667170427	0.0212	0.56
11	rs11224111	134825498	C	T	0.0125015292229252	0.0212	0.5573
11	rs4022298	134825751	G	A	0.0032048589489113	0.0269	0.906
11	rs12418444	134826258	C	T	-0.0046005663955682	0.0207	0.8258
11	rs12099070	134826305	C	A	0.0117012723076411	0.0213	0.5807
11	rs12099074	134826407	G	A	0.0117012723076411	0.0213	0.5806
11	rs12099365	134826709	A	G	0.0075017910703226	0.0216	0.7296
11	rs7108597	134826719	G	A	0.047598978799279	0.0205	0.02008
11	rs57326741	134826768	A	T	0.0097027754613851	0.0216	0.6538
11	rs34481541	134826858	C	T	0.0118001041157506	0.0218	0.5896
11	rs56707491	134826898	T	G	0.0168964476597299	0.0226	0.4534
11	rs60582819	134826934	A	G	0.0112959597418516	0.0274	0.6797
11	rs112886196	134827180	G	T	-0.0082035573506883	0.029	0.7764
11	rs58325068	134827396	A	G	0.0485996698360624	0.0202	0.01592
11	rs114518124	134827505	G	A	-0.001501126126267	0.0278	0.9564
11	rs78806407	134827564	C	T	0.0078987227933553	0.0233	0.7342
11	rs11825133	134827583	A	G	0.0085037404912207	0.0232	0.7156
11	rs10894913	134827971	T	C	0.0467022717525102	0.0201	0.02017
11	rs10894914	134827973	A	C	0.0063001125484799	0.0173	0.7168
11	rs117585853	134828028	C	A	0.0013990209137074	0.0195	0.941
11	rs2169859	134828320	G	A	-0.048203336386541	0.0219	0.02753
11	rs12272293	134828457	C	T	0.0663961696396827	0.0724	0.3591
11	rs12098967	134828655	C	T	0.0072039888485025	0.0232	0.7549
11	rs7946054	134828730	C	A	0.0341985075799122	0.0182	0.05986
11	rs73046832	134828860	A	G	0.0074025335167413	0.0232	0.7508
11	rs73046833	134828899	G	A	0.0075017910703226	0.0232	0.7467
11	rs73046835	134829069	T	C	0.0075017910703226	0.0232	0.7481
11	rs77113911	134829072	T	C	0.0416984103556758	0.0217	0.0554
11	rs11823733	134829405	T	C	0.00730326611012	0.0232	0.7528
11	rs11821804	134829696	C	T	0.0072039888485025	0.0232	0.7549
11	rs11821825	134829810	C	A	0.0072039888485025	0.0232	0.7571
11	rs10894915	134830024	G	T	0.0071047017299317	0.0232	0.7599
11	rs11224112	134830082	T	C	0.0071047017299317	0.0232	0.7609
11	rs11224113	134830287	G	T	0.0078987227933553	0.0232	0.7342
11	rs1564252	134830332	T	C	0.0077995046323818	0.0232	0.7355
11	rs1564251	134830333	G	A	0.0077995046323818	0.0232	0.7367
11	rs3929245	134830468	A	G	0.0077995046323818	0.0232	0.7371
11	rs4319529	134830542	C	T	0.0069954745123864	0.0232	0.7624
11	rs4326814	134830639	T	C	0.0067968490002727	0.0232	0.7685
11	rs2362400	134830727	T	G	0.0087020272939009	0.0287	0.7633
11	rs2127072	134830840	C	T	0.0067968490002727	0.0232	0.7703
11	rs114469675	134831290	T	C	0.0066975214477213	0.0232	0.7734
11	rs73595350	134831353	G	A	0.0338988850054592	0.0182	0.06172
11	rs34862180	134832210	C	G	0.0064988367398296	0.0232	0.7807
11	rs73046842	134832265	G	A	0.0043007385516922	0.0229	0.8519
11	rs12224806	134832589	T	A	0.0069954745123864	0.0172	0.6841
11	rs73046846	134832653	T	C	0.0062007356416035	0.0232	0.7884
11	rs10894916	134832809	A	G	0.0439020462871288	0.0207	0.03391
11	rs11224114	134833166	C	T	0.0056042667198317	0.0232	0.8098
11	rs11224115	134833168	C	T	0.0056042667198317	0.0232	0.81
11	rs11224116	134833588	C	T	0.0055048206344449	0.0232	0.813
11	rs11224117	134833782	A	G	0.0052959516591825	0.0232	0.8206
11	rs11224118	134834380	A	G	0.0051964749068174	0.0232	0.824
11	rs11224119	134834459	C	T	0.0050969882578437	0.0232	0.8256
11	rs10894917	134834512	T	C	0.0465018336514199	0.0201	0.02113
11	rs36075441	134835286	C	T	0.0048979852621919	0.0232	0.8333
11	rs10894918	134835614	C	T	0.005703702916678	0.0172	0.7387
11	rs10894919	134835852	G	A	0.0069954745123864	0.0172	0.6828
11	rs11224120	134835973	C	T	0.0045994064948955	0.0232	0.8426
11	rs77090483	134836148	C	T	0.0047984689115734	0.0194	0.8034
11	rs10894920	134836154	G	A	0.0069954745123864	0.0172	0.6826
11	rs11224121	134836162	A	G	0.0046989426564652	0.0232	0.8391
11	rs58395327	134836513	T	C	0.0058031292269501	0.0194	0.7652
11	rs77222440	134836775	G	T	-0.0521041493573948	0.0635	0.4113
11	rs10894921	134836815	A	G	0.0045994064948955	0.0232	0.842
11	rs11224122	134836981	A	G	0.0047984689115734	0.0232	0.8371
11	rs11224123	134837059	G	A	0.0047984689115734	0.0232	0.8375
11	rs7949928	134837198	C	T	0.0461963268897065	0.0201	0.02188
11	rs11224124	134837518	G	A	0.0044998604248922	0.0232	0.845
11	rs11224125	134837648	T	C	0.0046989426564652	0.0232	0.8411
11	rs11224126	134837802	C	T	0.0046989426564652	0.0232	0.8411
11	rs55852933	134837968	A	T	0.0045994064948955	0.0232	0.8425
11	rs55850305	134838134	A	C	0.0045994064948955	0.0232	0.8434
11	rs11224127	134838311	G	A	0.0454034834538498	0.0207	0.02827
11	rs117093074	134838314	G	A	0.0038027603329278	0.0514	0.9413
11	rs79133487	134838352	C	T	0.0441030061101949	0.0218	0.04348
11	rs11224128	134838353	G	A	0.0044003044444822	0.0232	0.8499
11	rs11224129	134838419	A	T	0.0044998604248922	0.0232	0.8473
11	rs11224132	134839210	C	T	0.004101577021075	0.0232	0.8587
11	rs11224133	134839301	T	C	0.0459957873421583	0.0201	0.02241
11	rs11224134	134839449	T	C	0.004101577021075	0.0232	0.8602
11	rs73046861	134839731	G	A	0.004101577021075	0.0232	0.8593
11	rs12578083	134839747	A	G	0.0063994795805678	0.0194	0.7426
11	rs11224135	134839990	G	A	0.0065981840282271	0.0172	0.7022
11	rs73046863	134840005	C	T	0.0044998604248922	0.0233	0.8462
11	rs73046865	134840038	G	A	0.0146028573839336	0.025	0.5585
11	rs116658034	134840394	A	T	0.0074025335167413	0.0194	0.7007
11	rs12419785	134840476	G	A	0.0066975214477213	0.0194	0.7289
11	rs12421260	134840497	T	C	0.0066975214477213	0.0194	0.7282
11	rs11224136	134840623	G	A	0.0066975214477213	0.0231	0.7722
11	rs12417054	134840644	A	C	0.0068961666878413	0.0194	0.7236
11	rs12420108	134840898	C	T	0.0068961666878413	0.0194	0.7217
11	rs56325224	134841333	G	A	0.0037031349243813	0.0172	0.8304
11	rs4936260	134841468	T	C	0.0461963268897065	0.0201	0.02195
11	rs79668761	134841603	A	G	-0.0579999442979887	0.0634	0.3605
11	rs57656365	134841658	C	T	0.0065981840282271	0.0172	0.7014
11	rs60227782	134841806	T	G	0.0069954745123864	0.0194	0.7187
11	rs56812889	134841987	C	T	0.0069954745123864	0.0194	0.7161
11	rs11828702	134842181	T	C	0.0071047017299317	0.0194	0.7147
11	rs11224138	134842214	C	T	0.004101577021075	0.0233	0.8616
11	rs12576843	134842248	G	A	0.0069954745123864	0.0194	0.7187
11	rs12576856	134842290	G	A	0.0069954745123864	0.0194	0.7183
11	rs11224139	134842336	G	T	0.0071047017299317	0.0194	0.7125
11	rs11224140	134842530	A	G	0.0072039888485025	0.0194	0.7107
11	rs191530680	134842629	G	A	0.0901971304175018	0.0768	0.2403
11	rs12225258	134842727	G	A	0.003902375817241	0.0233	0.8678
11	rs79240382	134842926	G	C	0.0448012667045393	0.0207	0.03054
11	rs11224141	134842980	T	C	0.0037031349243813	0.0233	0.8735
11	rs61326643	134843442	C	T	0.0027960873020011	0.0196	0.8862
11	rs12362099	134843810	A	G	0.0356952753244514	0.0181	0.04796
11	rs77209311	134844039	A	G	0.0027960873020011	0.0196	0.8847
11	rs78801199	134844063	C	T	0.0027960873020011	0.0196	0.8849
11	rs79424047	134844077	T	A	0.0027960873020011	0.0196	0.8844
11	rs73595358	134844102	C	T	0.0029955089797983	0.0264	0.9096
11	rs79975954	134844513	G	A	0.0439020462871288	0.0207	0.03402
11	rs113031831	134844521	T	A	0.0028958031120254	0.0196	0.884
11	rs111903941	134844581	G	A	0.0028958031120254	0.0196	0.8838
11	rs181366326	134844608	G	T	0.109401340517326	0.1295	0.3981
11	rs111935857	134844669	A	G	0.0028958031120254	0.0196	0.8838
11	rs112741070	134844742	G	T	0.0028958031120254	0.0196	0.882
11	rs193069229	134845518	C	A	0.0411995232473163	0.0219	0.05983
11	rs369088973	134845540	G	A	-0.0538017009683557	0.0644	0.4035
11	rs80215193	134845638	C	T	0.0355022698424966	0.0181	0.04965
11	rs112587102	134845711	G	C	0.0027960873020011	0.0197	0.8864
11	rs80297410	134845720	T	G	0.0043007385516922	0.0173	0.8039
11	rs75447419	134845721	T	C	0.0044003044444822	0.0173	0.8014
11	rs79916460	134845898	C	T	0.0034041991335623	0.0196	0.861
11	rs114470962	134845899	A	G	0.0034041991335623	0.0196	0.8606
11	rs113364078	134846058	T	A	0.004201162744548	0.0196	0.83
11	rs79140932	134846071	G	C	0.004201162744548	0.0196	0.8286
11	rs113235518	134846283	G	A	0.004201162744548	0.0196	0.8309
11	rs74579087	134846843	A	G	0.0043007385516922	0.0196	0.8285
11	rs10400402	134846952	G	A	0.0044003044444822	0.0233	0.851
11	rs11828905	134847013	C	T	0.004201162744548	0.0196	0.8286
11	rs10400252	134847031	T	A	0.0025966258472659	0.0233	0.9105
11	rs10400302	134847138	A	G	0.0045994064948955	0.0173	0.7903
11	rs117758837	134847218	G	A	0.004001981379298	0.0196	0.8375
11	rs10400403	134847528	C	G	0.0044003044444822	0.0233	0.8495
11	rs61233187	134847570	C	T	0.0043007385516922	0.0196	0.8261
11	rs10791406	134847781	C	T	0.0467977043485401	0.0202	0.02084
11	rs58296310	134848034	C	T	0.0043007385516922	0.0196	0.8247
11	rs11820300	134848070	G	T	0.0043007385516922	0.0196	0.8263
11	rs58058991	134848308	G	A	0.004001981379298	0.0196	0.8368
11	rs71489101	134848809	T	C	0.0026963615477425	0.0223	0.9042
11	rs79522212	134848866	C	G	0.0033045340083004	0.0197	0.8658
11	rs56286717	134848935	T	A	0.0037031349243813	0.0233	0.8741
11	rs56013364	134849060	T	G	0.0053954185169075	0.0174	0.7581
11	rs72653418	134849322	T	A	-0.0303973537275885	0.0503	0.5459
11	rs55866950	134849549	G	A	0.0379025370484673	0.0207	0.0668
11	rs144915235	134849906	T	C	0.0038027603329278	0.0196	0.8457
11	rs12417240	134850545	T	C	0.0037031349243813	0.0196	0.8497
11	rs11224144	134850557	G	A	0.0038027603329278	0.0196	0.847
11	rs12577588	134850607	G	A	0.0035038543266769	0.0196	0.8576
11	rs1965277	134850615	C	G	0.0467977043485401	0.0202	0.02079
11	rs1965276	134850661	T	C	0.0129951954948113	0.0249	0.603
11	rs55958142	134850892	G	A	0.0035038543266769	0.0272	0.8965
11	rs76373453	134851064	C	T	-0.0546990875223834	0.0639	0.3927
11	rs1965275	134851066	T	G	0.0467977043485401	0.0204	0.02159
11	rs56893576	134851160	A	G	0.0315955615897506	0.0175	0.071
11	rs3926659	134851240	C	A	0.004201162744548	0.0268	0.8741
11	rs7112780	134851777	A	T	0.0044003044444822	0.0268	0.8705
11	rs11224145	134852098	C	T	0.0052959516591825	0.0233	0.8184
11	rs12416857	134852627	G	C	-0.0005001250416822	0.0208	0.9798
11	rs12416859	134852776	C	T	0.0033045340083004	0.0196	0.8683
11	rs11224146	134853001	G	A	0.0060019521956343	0.0232	0.7971
11	rs34617743	134853128	A	T	0.0037031349243813	0.0196	0.849
11	rs12418350	134853361	T	C	0.0093957216403621	0.0176	0.5944
11	rs12416928	134853368	C	T	0.0029955089797983	0.0196	0.877
11	rs57357975	134853379	G	A	0.0029955089797983	0.0196	0.8769
11	rs1814589	134853541	A	G	0.0050969882578437	0.0173	0.7703
11	rs72653419	134853697	C	T	-0.0398016818829366	0.0497	0.4235
11	rs117566658	134854807	C	T	0.0033045340083004	0.0196	0.8659
11	rs75440354	134854867	C	G	0.0035038543266769	0.0196	0.8592
11	rs11224147	134855131	G	A	0.0471030274686428	0.0208	0.02361
11	rs11826779	134856536	A	G	0.0034041991335623	0.0196	0.8604
11	rs117318814	134856603	C	T	0.0032048589489113	0.0196	0.8702
11	rs1971950	134856661	C	A	0.0450020459197846	0.0195	0.02085
11	rs11826814	134856792	A	G	0.0035038543266769	0.0196	0.8587
11	rs3862650	134857289	A	C	0.0407003871263756	0.0186	0.02897
11	rs77380308	134857533	A	G	0.0034041991335623	0.0196	0.8618
11	rs1814588	134857899	C	T	0.0437010460710946	0.0194	0.02418
11	rs11224155	134858041	C	T	0.0627024616114006	0.0859	0.4657
11	rs11224156	134858268	C	A	0.0435000054458512	0.0207	0.03522
11	rs11224157	134858302	G	A	0.0450976409030327	0.0195	0.02044
11	rs117141571	134858314	G	A	0.013202462677756	0.0304	0.6652
11	rs118130796	134858343	C	T	-0.009797842480111	0.0744	0.8953
11	rs1975955	134858906	T	C	0.0143958802837323	0.0304	0.6362
11	rs7950207	134859329	T	C	-0.0220002402796674	0.0197	0.2646
11	rs7925993	134859685	G	T	0.0416984103556758	0.0182	0.02203
11	rs9667532	134859964	G	C	0.0335991726304121	0.0172	0.05011
11	rs58156923	134860099	C	A	0.0058031292269501	0.0196	0.7657
11	rs7103725	134860252	G	A	0.0335991726304121	0.0171	0.04982
11	rs2362407	134860614	C	G	0.0437967654983826	0.0194	0.02438
11	rs60654334	134860927	C	T	0.0051964749068174	0.0197	0.7911
11	rs7107712	134860957	G	A	0.0301993737308422	0.0172	0.07918
11	rs11821037	134861142	T	C	0.0050969882578437	0.0197	0.7963
11	rs11827913	134861304	C	A	0.0049974917102918	0.0197	0.7976
11	rs11821080	134861391	T	C	0.0060019521956343	0.0197	0.7591
11	rs11821103	134861458	T	C	0.0049974917102918	0.0197	0.7983
11	rs58502710	134861591	T	A	0.0049974917102918	0.0197	0.7982
11	rs11224158	134862196	T	G	0.0036034995896235	0.0173	0.8342
11	rs10894925	134862259	C	T	0.0379025370484673	0.0185	0.04032
11	rs111571863	134862311	A	G	0.0141987193998129	0.0308	0.6438
11	rs149525980	134862382	C	T	0.121996369309252	0.0925	0.1873
11	rs10894926	134862405	G	C	0.0377966226945664	0.0185	0.04116
11	rs12421968	134862450	G	C	0.0048979852621919	0.0197	0.8021
11	rs12417884	134862580	T	C	0.0048979852621919	0.0197	0.8013
11	rs1824828	134862676	C	T	0.0430020165445429	0.0194	0.02684
11	rs10466629	134862951	T	C	-0.0003000450090019	0.0228	0.9885
11	rs11819902	134863162	C	T	0.0049974917102918	0.0197	0.8011
11	rs11819904	134863196	C	T	0.0049974917102918	0.0197	0.8001
11	rs77574837	134863594	C	T	0.0048979852621919	0.0197	0.8034
11	rs76198700	134863970	T	G	0.116297488332708	0.0723	0.1077
11	rs936538	134864594	A	T	0.0066975214477213	0.0194	0.7285
11	rs936537	134864596	G	C	0.0067968490002727	0.0194	0.7275
11	rs1871266	134865599	A	C	0.0076010387728197	0.0195	0.6982
11	rs1351186	134865605	A	T	0.0513962890834148	0.02	0.01002
11	rs11821890	134866102	G	T	0.0007996801705642	0.0227	0.9727
11	rs11821985	134866743	C	T	-0.0158042315449673	0.076	0.8357
11	rs11224160	134866800	T	C	0.0407963941925694	0.024	0.08936
11	rs117505899	134867310	C	T	0.0826025055167839	0.0456	0.06997
11	rs73595378	134867672	A	C	0.0128964817350202	0.0306	0.6727
11	rs79036623	134867800	C	T	0.024097313483794	0.0847	0.7764
11	rs7107234	134868053	C	G	0.013202462677756	0.0306	0.6671
11	rs146985711	134868103	C	A	-0.0486021818392175	0.0672	0.4694
11	rs12418711	134868394	C	T	0.0084045823438103	0.0195	0.666
11	rs58639033	134869107	A	G	0.007997931111062	0.0195	0.68
11	rs11224161	134869121	T	C	0.0058031292269501	0.0172	0.7375
11	rs1871265	134869557	G	A	0.0064988367398296	0.0193	0.7375
11	rs1478746	134869607	A	C	0.0374980764200844	0.0179	0.03632
11	rs1478745	134869794	T	C	0.0477038600690104	0.0195	0.01439
11	rs73595384	134869940	T	C	0.0118989261570991	0.0306	0.6978
11	rs12222123	134870150	G	C	0.0038027603329278	0.0171	0.8236
11	rs11224162	134870270	G	A	0.0002999550089979	0.0227	0.9877
11	rs10894927	134870483	A	G	0.047799197133273	0.0195	0.0143
11	rs55866063	134870502	G	A	0.0116024307308398	0.0306	0.7032
11	rs73595388	134871190	C	T	0.0118989261570991	0.0306	0.6962
11	rs12275324	134871275	G	A	0.0418039122811836	0.0205	0.04145
11	rs73595390	134871338	G	C	0.0136957831289865	0.0306	0.6542
11	rs73595392	134871369	G	C	0.013202462677756	0.0306	0.6671
11	rs80347407	134871585	A	C	-0.035596090043474	0.0441	0.4195
11	rs60887583	134871598	G	T	0.0118989261570991	0.0305	0.6962
11	rs10894928	134871705	C	T	0.0418039122811836	0.0205	0.04127
11	rs7102094	134872304	C	T	0.047799197133273	0.0195	0.01421
11	rs7102009	134872333	A	G	0.0119977384336167	0.0307	0.6963
11	rs11224163	134872342	G	A	0.0002999550089979	0.0227	0.9896
11	rs10750586	134872605	G	A	0.0072039888485025	0.017	0.6715
11	rs10750587	134872705	T	C	0.047598978799279	0.0195	0.01469
11	rs1600233	134872785	T	C	0.0106035827841911	0.0305	0.7282
11	rs1600232	134873047	T	C	0.0114047182634362	0.0305	0.7097
11	rs12292197	134873327	A	G	0.0352030377085245	0.0198	0.07617
11	rs10894929	134873635	G	A	0.0315955615897506	0.0787	0.6883
11	rs7109925	134873657	C	G	-0.0007002451143934	0.0228	0.9749
11	rs72653420	134874115	T	C	-0.0754997094016475	0.0811	0.3524
11	rs11224164	134874316	A	G	0.0416024898545136	0.0204	0.04184
11	rs10894930	134874355	G	C	0.0382009626151637	0.0185	0.03848
11	rs4502009	134874461	T	A	0.0036034995896235	0.0171	0.8336
11	rs11224165	134874748	T	A	0.0379988130912113	0.0185	0.03944
11	rs1463550	134874751	C	T	0.0048979852621919	0.0172	0.7765
11	rs11224166	134874764	G	A	0.0418998134646779	0.0204	0.04067
11	rs11224167	134874833	A	G	0.0377966226945664	0.0185	0.04034
11	rs59468075	134875194	T	G	0.016296487966892	0.0349	0.6402
11	rs10894931	134875211	C	A	0.0381047060335456	0.0185	0.03896
11	rs7131010	134875272	T	C	0.0002999550089979	0.0227	0.9884
11	rs57609270	134875631	A	T	0.0110981866660334	0.0305	0.7163
11	rs11224168	134875704	G	A	0.0377966226945664	0.0185	0.04029
11	rs12419485	134875812	G	A	0.0067968490002727	0.0195	0.7277
11	rs7104706	134876110	T	C	0.0465972853767823	0.0195	0.01657
11	rs7108093	134876437	T	C	0.0377966226945664	0.0185	0.04049
11	rs7122522	134876487	C	G	0.0107025231331357	0.0306	0.7273
11	rs11224169	134876645	C	T	0.0421011760186353	0.0204	0.03964
11	rs10894932	134876820	T	C	0.0469026696862194	0.0197	0.01704
11	rs1871264	134877438	G	A	0.0382972099323441	0.0185	0.03828
11	rs755526	134877666	T	C	0.0374017521540008	0.0185	0.04268
11	rs755525	134877674	A	G	0.0374017521540008	0.0185	0.04266
11	rs12366078	134878117	T	C	0.0374980764200844	0.0185	0.04229
11	rs73597108	134878187	T	C	0.0374980764200844	0.0185	0.0423
11	rs75088400	134878205	C	A	0.0411995232473163	0.0204	0.04401
11	rs73597110	134878240	A	G	0.0374980764200844	0.0185	0.04211
11	rs56165107	134878340	G	A	0.0107025231331357	0.0305	0.7261
11	rs58732879	134878390	C	T	0.0374980764200844	0.0185	0.04235
11	rs151216524	134878687	G	A	0.0075017910703226	0.0195	0.699
11	rs9736541	134878720	G	A	0.0454990400712183	0.0195	0.01926
11	rs10894934	134878767	T	A	0.0411035548784171	0.0204	0.04417
11	rs55924743	134878773	C	A	0.0101978249764461	0.0305	0.7389
11	rs7101368	134878855	G	A	0.0363994293800054	0.0184	0.04814
11	rs10894935	134878890	G	T	0.0411035548784171	0.0204	0.0442
11	rs10894936	134878944	C	T	0.0407963941925694	0.0204	0.04576
11	rs10894937	134879336	C	T	0.0411035548784171	0.0204	0.04441
11	rs12364719	134879915	T	C	0.0371030879515023	0.0185	0.04481
11	rs112859059	134879920	G	A	0.0100988346774146	0.0305	0.7394
11	rs10894939	134879974	G	A	0.0397974698740661	0.0205	0.05182
11	rs7129628	134880170	T	C	0.0416984103556758	0.0205	0.04166
11	rs72653421	134880174	G	A	-0.0727965247845636	0.0809	0.3679
11	rs12224068	134880693	G	C	0.001998002662673	0.0227	0.9307
11	rs11224172	134880859	C	T	0.0414010268486756	0.0205	0.04304
11	rs10750588	134881142	G	T	0.0483996117232768	0.0195	0.01293
11	rs11224173	134881173	G	A	0.0013990209137074	0.0227	0.9506
11	rs61501107	134881538	G	A	0.0101978249764461	0.0305	0.7391
11	rs10894940	134882485	T	C	0.0448012667045393	0.0205	0.02923
11	rs11224174	134882534	T	G	0.0399031725325864	0.0185	0.03104
11	rs11224175	134882546	T	A	0.0014988761237359	0.0227	0.9488
11	rs10894941	134882585	C	T	0.0399031725325864	0.0185	0.03106
11	rs10791407	134882673	A	G	0.0483043318863239	0.0194	0.01295
11	rs57640216	134882846	A	G	0.0074025335167413	0.0195	0.7035
11	rs10894942	134883022	G	A	0.0444952398865513	0.0206	0.03026
11	rs61281334	134883135	G	T	-0.0010005003335835	0.0207	0.9631
11	rs11501291	134883150	C	T	0.0399031725325864	0.0185	0.03121
11	rs145692001	134883393	G	T	0.1189024089243	0.0733	0.1047
11	rs11224176	134883855	T	A	0.0399031725325864	0.0185	0.0312
11	rs11224178	134884066	T	C	0.0399031725325864	0.0185	0.03115
11	rs11224179	134884238	A	T	0.0399031725325864	0.0185	0.03109
11	rs11224180	134884278	A	G	0.0399031725325864	0.0185	0.03113
11	rs59661974	134884350	C	G	0.0399031725325864	0.0185	0.0311
11	rs11224181	134884651	C	T	0.0446960805488528	0.0205	0.0294
11	rs12577331	134884818	G	A	0.0074025335167413	0.0195	0.7047
11	rs113183882	134885209	G	A	0.0099998345783334	0.0306	0.7448
11	rs56033983	134885241	G	A	0.0399031725325864	0.0185	0.03132
11	rs12291647	134885413	G	A	0.044600447168905	0.0205	0.02991
11	rs12278408	134885475	A	G	0.0399031725325864	0.0185	0.03127
11	rs149497052	134885774	G	A	0.0528960093534967	0.1082	0.6251
11	rs11224182	134885901	T	G	0.036997088886122	0.0185	0.04558
11	rs11828026	134885964	C	T	0.0097027754613851	0.0305	0.751
11	rs56141165	134886525	G	A	0.0069954745123864	0.0308	0.8216
11	rs2219784	134886687	G	A	0.0088011559530687	0.0305	0.7729
11	rs1382495	134887028	C	T	0.0098018049722602	0.0305	0.7479
11	rs73597127	134887096	C	T	0.009197572354042	0.0305	0.7621
11	rs11224184	134887468	C	T	0.0009995003330834	0.0227	0.9635
11	rs11828793	134887590	C	T	0.0097027754613851	0.0305	0.7502
11	rs11224185	134887915	T	C	0.0056042667198317	0.0171	0.7448
11	rs75119999	134887929	A	T	-0.0375045865412751	0.0443	0.397
11	rs12574029	134888449	C	T	0.0491996041469672	0.0221	0.02606
11	rs1904226	134888574	G	A	0.0096037361426946	0.0305	0.7535
11	rs725880	134888811	A	T	0.0097027754613851	0.0306	0.7522
11	rs725879	134888862	A	C	0.0097027754613851	0.0305	0.7514
11	rs10894943	134889076	A	C	0.044600447168905	0.0205	0.03008
11	rs2016039	134889099	A	T	0.0097027754613851	0.0305	0.7499
11	rs725877	134889130	T	C	0.0055048206344449	0.0305	0.8563
11	rs76080454	134889373	G	A	-0.053200374867981	0.068	0.4335
11	rs55969429	134889485	T	C	0.0064988367398296	0.0174	0.7101
11	rs7926411	134890077	G	A	0.0099008246772624	0.0305	0.7456
11	rs7941197	134890082	T	G	0.0099008246772624	0.0305	0.7459
11	rs61471147	134890143	G	A	0.0097027754613851	0.0305	0.7513
11	rs3916078	134890642	G	A	-0.0536012187552047	0.021	0.01058
11	rs73597134	134890879	A	G	0.0096037361426946	0.0306	0.7528
11	rs73597136	134890928	C	T	0.0097027754613851	0.0305	0.7506
11	rs117439383	134891059	T	C	0.0154007965760229	0.0349	0.6599
11	rs1478742	134891347	A	G	0.0076010387728197	0.017	0.6523
11	rs1478741	134891410	T	C	0.0097027754613851	0.0305	0.7506
11	rs7948888	134891846	T	C	0.0098018049722602	0.0305	0.7488
11	rs7101375	134892698	T	C	0.0099998345783334	0.0305	0.7436
11	rs10894944	134892704	G	T	0.0021975835434872	0.0171	0.8984
11	rs10894945	134893106	A	C	0.0444952398865513	0.0206	0.03059
11	rs147988749	134893175	C	T	0.116795881913747	0.0686	0.08865
11	rs56131964	134893619	G	A	0.0100988346774146	0.0305	0.7415
11	rs7120263	134893765	G	A	0.0099008246772624	0.0305	0.7451
11	rs7120419	134893915	G	A	0.0099008246772624	0.0305	0.7443
11	rs6590785	134894229	C	A	0.0098018049722602	0.0305	0.7488
11	rs10894946	134894557	T	A	0.0448012667045393	0.0206	0.02944
11	rs79297336	134894635	C	T	-0.0998976863400252	0.0717	0.1637
11	rs7124203	134894643	C	T	0.0096037361426946	0.0305	0.7534
11	rs2363069	134895062	T	C	0.0087020272939009	0.0305	0.7745
11	rs11224189	134895823	C	T	0.0059025456526138	0.0172	0.7317
11	rs2363070	134895850	T	C	0.0082954970241069	0.0305	0.7849
11	rs11224190	134896148	T	C	0.0052959516591825	0.0227	0.8156
11	rs7925371	134896538	G	A	0.0078987227933553	0.0306	0.7971
11	rs2363071	134896633	C	T	0.0077995046323818	0.0306	0.7997
11	rs718239	134897304	G	A	0.00730326611012	0.0306	0.8124
11	rs1871267	134897468	C	A	0.0437967654983826	0.0208	0.03536
11	rs12575415	134897974	G	C	0.0439020462871288	0.0208	0.03499
11	rs12575417	134898011	G	C	0.0352030377085245	0.0187	0.0598
11	rs7111462	134898848	G	T	0.0029955089797983	0.0306	0.9218
11	rs7111710	134899045	G	A	0.0022973590486834	0.0306	0.9398
11	rs12575275	134899436	T	C	0.0772017529034669	0.0853	0.3652
11	rs112598306	134899527	C	A	0.0003999200213268	0.0327	0.9902
11	rs12576349	134899576	A	G	0.0434042576072856	0.0208	0.03729
11	rs7944401	134899605	C	A	0.0014988761237359	0.0313	0.9623
11	rs7944422	134899721	A	G	0.001998002662673	0.0307	0.9479
11	rs1382500	134900314	G	A	-0.206003779999639	0.1028	0.04508
11	rs11224191	134900469	C	T	0.0432989243951476	0.019	0.02236
11	rs1478754	134900860	C	T	0.0471984218290006	0.0224	0.03553
11	rs10894947	134901048	G	A	0.0377003271828256	0.0178	0.03471
11	rs11224192	134901664	G	C	0.0	0.0233	0.9997
11	rs1478753	134902536	G	A	0.047799197133273	0.0193	0.01345
11	rs10750589	134903050	A	G	0.0385955177593629	0.0179	0.03062
11	rs12575381	134903460	G	A	0.0030952049073025	0.0193	0.8716
11	rs12575376	134903583	C	T	0.0078987227933553	0.0195	0.6861
11	rs12575383	134903634	C	T	-0.079497856132099	0.0554	0.1517
11	rs1478752	134903770	G	A	0.0435000054458512	0.0209	0.03701
11	rs186232335	134903923	C	G	-0.0752948300371352	0.0991	0.4474
11	rs10894948	134904302	T	G	0.0034041991335623	0.0193	0.8622
11	rs79848929	134904692	A	G	0.0096037361426946	0.0768	0.9007
11	rs67859035	134905534	T	C	0.0033045340083004	0.0193	0.8661
11	rs1351189	134905665	G	T	0.0387013475370749	0.0179	0.03024
11	rs1351188	134905781	G	A	0.031799009548949	0.0171	0.06321
11	rs117063597	134906095	T	G	0.007997931111062	0.0195	0.6817
11	rs11224193	134906282	C	T	0.0437967654983826	0.0209	0.03632
11	rs11224194	134906378	C	T	0.0346043046869299	0.0176	0.04929
11	rs12576323	134906463	C	T	0.0066975214477213	0.0194	0.728
11	rs79757976	134906858	C	A	0.0066975214477213	0.0194	0.7278
11	rs10791408	134907140	G	A	0.0321960982163169	0.0171	0.06048
11	rs60303858	134907644	C	T	0.0032048589489113	0.0193	0.8672
11	rs58068871	134907848	T	C	0.0068961666878413	0.0194	0.7217
11	rs78310575	134908295	G	A	0.0081963182244858	0.0195	0.6752
11	rs10894949	134908639	G	A	0.0092966519050945	0.0769	0.9041
11	rs737574	134908823	A	G	0.0402010017441475	0.0179	0.02517
11	rs59916146	134909180	C	G	0.0082954970241069	0.0195	0.6714
11	rs734808	134909393	C	G	0.0047984689115734	0.0309	0.8751
11	rs57715698	134909649	G	T	0.0059025456526138	0.0194	0.762
11	rs4022295	134909667	C	A	0.0075017910703226	0.0172	0.6613
11	rs60526738	134912652	G	T	0.0060019521956343	0.0194	0.7562
11	rs12274506	134912668	A	G	0.0059025456526138	0.0194	0.7595
11	rs11224195	134912673	C	T	0.0418039122811836	0.0219	0.05621
11	rs10894950	134912827	T	C	0.0371030879515023	0.0177	0.03634
11	rs12294853	134912835	T	C	0.007997931111062	0.0172	0.6413
11	rs55791917	134912866	T	A	0.0059025456526138	0.0228	0.7955
11	rs56399734	134914510	T	C	0.0418998134646779	0.0219	0.05533
11	rs73048564	134915316	C	T	0.0053954185169075	0.0228	0.8141
11	rs7931251	134915376	C	G	0.0461963268897065	0.019	0.01503
11	rs140923399	134915403	T	C	0.027799974857679	0.0673	0.6791
11	rs55971108	134916016	C	A	0.0089993837968006	0.0194	0.6433
11	rs11224196	134916275	T	G	0.0051964749068174	0.0228	0.8196
11	rs73597189	134916463	G	A	0.0111970780932162	0.0195	0.5649
11	rs1463549	134916479	C	T	0.0049974917102918	0.0232	0.8284
11	rs1463548	134916495	T	C	0.0379988130912113	0.0178	0.03284
11	rs1463547	134916544	A	G	0.0483996117232768	0.0192	0.01164
11	rs10458998	134916733	G	A	0.0368043345220483	0.0179	0.04008
11	rs10894951	134917168	C	T	0.0338022134084658	0.0173	0.05045
11	rs73048569	134917197	G	A	0.0048979852621919	0.0229	0.8308
11	rs59247183	134918178	T	C	0.0411035548784171	0.0218	0.06019
11	rs12576965	134918371	G	A	0.0101978249764461	0.0195	0.6
11	rs10894952	134919300	A	T	0.03029639423135	0.0172	0.07847
11	rs10894953	134919439	C	T	0.0301993737308422	0.0172	0.07907
11	rs74721805	134919742	G	A	0.0014988761237359	0.0317	0.9628
11	rs75901483	134920023	T	C	0.0098018049722602	0.0196	0.6165
11	rs11224200	134920190	T	C	0.0156961681063242	0.0767	0.8375
11	rs58555076	134920353	T	C	0.0368043345220483	0.0177	0.03741
11	rs57053785	134920502	G	A	0.00730326611012	0.031	0.8139
11	rs10894954	134920860	A	G	0.0412954824071715	0.0219	0.05908
11	rs12421887	134921112	G	C	0.0082954970241069	0.0194	0.6695
11	rs11224201	134921483	A	G	0.0301993737308422	0.0172	0.07948
11	rs79482372	134921963	C	T	0.0412954824071715	0.0219	0.05937
11	rs74339661	134922121	T	G	-0.0068030886197391	0.0292	0.8168
11	rs10894955	134922745	C	T	0.0304031059110447	0.0757	0.6878
11	rs75977720	134922764	G	A	0.0076010387728197	0.0196	0.6988
11	rs7119608	134922825	A	C	0.0404027066313724	0.0219	0.06492
11	rs73597196	134922913	A	G	0.0077995046323818	0.0311	0.8022
11	rs7120030	134922936	G	A	0.0338988850054592	0.0177	0.05531
11	rs10894956	134923119	G	C	0.0287040681283552	0.0172	0.09478
11	rs148870635	134923456	A	G	0.0465972853767823	0.1089	0.669
11	rs11224205	134923612	T	G	0.0074025335167413	0.0229	0.7478
11	rs11224206	134923760	G	A	0.0048979852621919	0.0229	0.8315
11	rs73048582	134923872	G	A	0.0051964749068174	0.0229	0.8215
11	rs138524289	134924007	C	G	0.0270021387025708	0.0678	0.6906
11	rs117189311	134924047	G	A	-0.0372969647443931	0.0485	0.4419
11	rs1564253	134924542	G	A	0.0335024720540013	0.0177	0.05828
11	rs73597199	134924887	T	C	0.0081963182244858	0.0312	0.7925
11	rs80184168	134925231	C	A	0.0066975214477213	0.0194	0.7311
11	rs11224212	134925451	C	T	0.0059025456526138	0.023	0.7972
11	rs11224214	134925487	G	A	0.0066975214477213	0.023	0.772
11	rs73032108	134926021	G	T	0.0052959516591825	0.023	0.8186
11	rs11224216	134926427	C	T	0.0411995232473163	0.0219	0.05963
11	rs11224217	134926509	C	T	0.0412954824071715	0.0219	0.05942
11	rs6590788	134926754	G	A	0.0425996136188173	0.0201	0.03387
11	rs7106317	134926811	C	T	0.0411995232473163	0.0219	0.05951
11	rs7106433	134926834	C	T	0.0412954824071715	0.0219	0.05934
11	rs7122863	134927095	T	C	0.0355022698424966	0.0177	0.04553
11	rs7106629	134927104	A	G	0.0412954824071715	0.0219	0.05907
11	rs7106727	134927174	A	C	0.0412954824071715	0.0219	0.05923
11	rs12418692	134927447	G	C	0.0301993737308422	0.0172	0.07981
11	rs56666382	134927578	C	G	0.0414010268486756	0.0219	0.05865
11	rs58203348	134927777	C	T	0.0414010268486756	0.0219	0.05876
11	rs7933507	134928223	C	T	0.04149696667529	0.0219	0.05798
11	rs7933616	134928308	C	T	0.0289955368412525	0.0173	0.09289
11	rs4623918	134928459	C	G	0.0103957761821204	0.0196	0.5976
11	rs141782216	134928595	A	T	-0.094101910056301	0.0968	0.3311
11	rs4508216	134928602	A	C	0.0329027196757078	0.0173	0.05738
11	rs146014402	134928683	C	T	0.0266029817945341	0.0572	0.6421
11	rs4533050	134928767	G	A	0.0109003744682883	0.0356	0.7598
11	rs7123524	134929444	C	T	0.0098018049722602	0.0182	0.5892
11	rs12286529	134929715	A	T	0.0349037160078804	0.0216	0.1062
11	rs12273395	134929784	C	A	0.0349037160078804	0.0216	0.1055
11	rs4528347	134929931	T	C	0.0443039255565243	0.0192	0.02092
11	rs12281950	134930200	T	C	0.0347974835421732	0.0216	0.1067
11	rs4540845	134930689	G	A	0.0347008987793103	0.0216	0.1074
11	rs12290238	134931635	A	G	0.0350968370374295	0.0216	0.1043
11	rs11224218	134931766	T	C	0.0025966258472659	0.023	0.9107
11	rs73032131	134932481	T	C	0.0024968801985871	0.023	0.9134
11	rs7929069	134932565	G	A	0.0355987772398635	0.0216	0.09956
11	rs7946786	134932667	T	C	0.0434042576072856	0.0192	0.02383
11	rs148419290	134932695	G	C	-0.353793385333669	0.1394	0.01112
11	rs7931837	134932745	C	T	0.0379988130912113	0.0217	0.07926
11	rs10894957	134933513	T	C	0.0259016375226531	0.0179	0.1473
11	rs10894958	134933972	A	G	0.0435000054458512	0.0219	0.04752
11	rs12294124	134934063	A	G	0.0356952753244514	0.0216	0.09824
11	rs61907167	134934181	A	G	0.0377003271828256	0.0217	0.08132
11	rs78046179	134934255	C	A	0.054497654936202	0.0257	0.0343
11	rs143698923	134934517	G	A	0.0432989243951476	0.022	0.04901
11	rs11826792	134934550	T	C	0.0084045823438103	0.0315	0.791
11	rs4639956	134934677	A	C	0.0377003271828256	0.0217	0.08192
11	rs141759417	134934715	C	T	0.0347008987793103	0.078	0.6561
11	rs56386976	134935024	C	T	0.0353961009469877	0.0216	0.1017
11	rs143942860	134935189	C	G	0.0471984218290006	0.024	0.04984
11	rs11224224	134936185	A	G	0.0382972099323441	0.0217	0.07794
11	rs11224225	134936379	T	C	-0.0007002451143934	0.0231	0.9775
11	rs12293304	134936509	T	A	0.0382009626151637	0.0217	0.07872
11	rs7126697	134936853	C	T	0.0450976409030327	0.0192	0.01854
11	rs7126927	134936894	G	A	0.0381047060335456	0.0217	0.07974
11	rs11224226	134937633	C	T	0.012096540947233	0.0174	0.4841
11	rs77522482	134937654	G	T	0.0100988346774146	0.0199	0.6136
11	rs4427581	134937726	G	T	0.0379025370484673	0.0217	0.08158
11	rs73599127	134937737	C	T	0.0164047040252769	0.032	0.609
11	rs10894959	134937875	G	C	0.0379988130912113	0.0217	0.08077
11	rs4338544	134938470	G	A	0.0377966226945664	0.0218	0.08255
11	rs4331122	134938820	G	A	0.0425996136188173	0.0221	0.05389
11	rs4293134	134938847	C	T	0.0458047599004855	0.0194	0.01819
11	rs12288815	134939126	T	A	0.0387013475370749	0.022	0.07868
11	rs12281911	134939134	G	T	0.0392976332717761	0.0221	0.07561
11	rs12294971	134939136	A	G	0.0392014821991368	0.0221	0.07609
11	rs73599129	134939292	C	T	0.0134984841513417	0.0184	0.4645
11	rs12282026	134939337	G	C	0.0382009626151637	0.0218	0.07946
11	rs12295143	134939461	A	G	0.0382972099323441	0.0218	0.07866
11	rs11224227	134940079	C	G	0.0361969153118182	0.0218	0.09699
11	rs11224228	134940416	C	T	0.0366019024445485	0.0218	0.09359
11	rs74604648	134940485	G	A	0.0382972099323441	0.077	0.619
11	rs11224229	134940959	T	G	0.0361969153118182	0.0218	0.0969
11	rs4373942	134941330	T	C	0.0446960805488528	0.0199	0.02514
11	rs76544895	134941472	G	T	0.0124027667170427	0.02	0.536
11	rs11224230	134941700	C	T	0.0352030377085245	0.022	0.1102
11	rs10791409	134942100	C	T	-0.0018016219466282	0.0234	0.9394
11	rs7480520	134942171	G	T	-0.0016012813669738	0.0234	0.9439
11	rs56964566	134942370	A	G	0.0392014821991368	0.0221	0.07551
11	rs7483202	134942402	G	A	-0.0019018072895963	0.0234	0.9351
11	rs7483230	134942469	G	A	-0.0021022080918702	0.0234	0.9276
11	rs4430530	134942543	A	G	0.0152038337422728	0.0324	0.6383
11	rs4430531	134942626	A	G	0.0461008368826632	0.02	0.021
11	rs7130009	134942926	A	G	0.0238044133801613	0.0182	0.1897
11	rs7129981	134943190	G	A	0.0463013553668425	0.02	0.02055
11	rs4078382	134944142	G	C	0.0172012073197748	0.0185	0.3519
11	rs11224231	134944160	C	G	-0.0423022562339069	0.0204	0.03837
11	rs4076253	134944606	T	A	0.0711013138260554	0.054	0.1883
11	rs11224232	134944770	C	G	0.0399031725325864	0.0224	0.07533
11	rs10894960	134945308	C	T	0.0384992991506098	0.0224	0.08599
11	rs11828008	134945373	C	G	0.0119977384336167	0.0367	0.7429
11	rs116841545	134945413	C	T	0.0458047599004855	0.0247	0.0634
11	rs11224233	134945522	G	A	0.042503779526724	0.0226	0.05998
11	rs11823417	134945710	A	G	0.0149969810059077	0.0193	0.4383
11	rs80294507	134945765	G	A	0.0392014821991368	0.0226	0.08244
