## Supplementary material for "Characterization of shared and ancestry-specific signals driving complex traits using multi-ancestry fine-mapping": EUR_schizophrenia_gwas_11_133352684_135080591.tsv

chrom	ID	pos	A1	A2	BETA	SE	P
11	rs67593439	133353091	G	A	0.0152038337422728	0.0112	0.1757
11	rs7951982	133355396	C	T	0.0063994795805678	0.0102	0.5311
11	rs12276910	133356128	A	G	-0.0253998626327317	0.0196	0.1948
11	rs7927989	133356488	G	A	0.0051964749068174	0.0102	0.611
11	rs78276040	133356598	G	C	0.0323994240466592	0.0328	0.3234
11	rs7927918	133356605	C	G	0.0063001125484799	0.0102	0.537
11	rs56012080	133356759	C	G	-0.0187955345843259	0.0439	0.6688
11	rs73025643	133357180	C	T	-0.023401696181619	0.0196	0.2327
11	rs7125997	133357194	G	A	0.0315955615897506	0.0328	0.335
11	rs146438508	133357322	T	C	-0.0701006276794891	0.0362	0.05285
11	rs35789380	133357468	G	A	0.005703702916678	0.0102	0.5751
11	rs4937777	133357907	G	T	0.0063994795805678	0.0102	0.5308
11	rs7129716	133358110	A	G	0.0092966519050945	0.0099	0.3492
11	rs35679530	133358588	T	A	0.0060019521956343	0.0102	0.5584
11	rs7926705	133359242	A	T	0.009504687014246	0.0099	0.3382
11	rs4937778	133359522	G	A	0.0064988367398296	0.0102	0.5262
11	rs4937779	133359567	C	T	0.0092966519050945	0.0099	0.351
11	rs6590713	133359887	G	T	0.0060019521956343	0.0102	0.557
11	rs76946697	133359988	C	A	0.0299956000353805	0.0319	0.3476
11	rs73025647	133360212	T	G	-0.121896484297926	0.0371	0.001017
11	rs11823416	133360812	C	A	0.0158044491449436	0.0111	0.1552
11	rs12280379	133361057	G	A	0.0068961666878413	0.0102	0.5002
11	rs61657317	133361623	G	A	0.0324962313421326	0.0321	0.3122
11	rs12283798	133362556	C	A	-0.0183982139464423	0.0195	0.346
11	rs4937780	133362817	T	G	0.0148984646619666	0.0111	0.1809
11	rs12284032	133363015	C	T	-0.0188974371044634	0.0195	0.3345
11	rs12284182	133363152	G	A	-0.0214994661132367	0.0195	0.27
11	rs4937781	133363179	C	T	0.0067968490002727	0.0102	0.5048
11	rs116706402	133363633	T	G	0.031498667059371	0.0321	0.3257
11	rs148646149	133363823	C	T	0.0320992618599997	0.0321	0.3161
11	rs142054993	133363869	C	T	-0.0449973659307358	0.03	0.1332
11	rs145238737	133365047	A	G	0.0333960906184285	0.0321	0.2981
11	rs149175842	133365405	T	A	0.0332993704009261	0.032	0.2982
11	rs112381553	133365427	C	T	0.0324962313421326	0.032	0.3101
11	rs12269873	133365464	T	G	-0.0222047099881925	0.0195	0.2546
11	rs76860084	133365617	G	A	-0.0058973552660839	0.0168	0.7247
11	rs12270154	133365920	T	C	-0.0231048737150968	0.0197	0.2407
11	rs4936193	133366929	C	G	0.0112959597418516	0.0101	0.2631
11	rs137996089	133366975	T	C	0.0377966226945664	0.0446	0.396
11	rs79968430	133366990	G	A	0.0248974696545107	0.0328	0.4478
11	rs6590714	133367412	C	T	0.0110981866660334	0.0099	0.2624
11	rs6590715	133367430	C	A	0.0047984689115734	0.0092	0.6014
11	rs12419575	133368176	G	A	0.0133998200630165	0.0114	0.2398
11	rs73025655	133368590	G	A	-0.118299418959295	0.0375	0.001614
11	rs11223488	133368885	C	T	-0.0196008476550609	0.0196	0.316
11	rs34987475	133369269	C	T	-0.0067024110596754	0.0234	0.7738
11	rs4937782	133369332	C	T	0.0090984829852593	0.0101	0.3677
11	rs4937783	133369359	G	C	0.0182033098538737	0.0111	0.1007
11	rs13377259	133369596	A	T	-0.0236986067778773	0.0189	0.2087
11	rs71477444	133369750	T	C	0.0108014536938559	0.0101	0.2872
11	rs76052809	133370177	A	G	-0.0209989425960583	0.0195	0.2795
11	rs73025662	133370326	G	T	0.0193025022544974	0.0111	0.0825
11	rs67204326	133370476	G	T	0.0184978548821194	0.0111	0.09564
11	rs4937784	133371608	C	T	0.0166014304974254	0.012	0.167
11	rs77998059	133371640	C	T	0.0150954876453349	0.0119	0.2045
11	rs4937785	133371775	C	G	0.0172012073197748	0.0131	0.1901
11	rs61912410	133372044	G	A	0.0172994970780611	0.0178	0.33
11	rs4245117	133373083	A	C	-0.0052035148315978	0.0123	0.6709
11	rs12294146	133373265	C	G	-0.0235040691879941	0.0232	0.3115
11	rs7118965	133374802	A	C	-0.0030045090202987	0.0118	0.7999
11	rs73587643	133375022	C	T	0.0109003744682883	0.0189	0.5645
11	rs6590716	133375310	C	T	-0.0231969816042026	0.0228	0.3099
11	rs79094382	133375343	G	A	-0.0325955083699338	0.0314	0.298
11	rs56174341	133375365	C	G	-0.0290993078252748	0.0227	0.199
11	rs4937787	133375648	A	C	0.0087020272939009	0.0135	0.5165
11	rs35618674	133376037	G	A	0.0056042667198317	0.0139	0.6863
11	rs4937788	133376068	C	T	0.0053954185169075	0.0139	0.6985
11	rs61912411	133376339	C	T	-0.0065010863423599	0.0317	0.8367
11	rs12788589	133376450	T	C	0.005703702916678	0.0115	0.6184
11	rs73587651	133377267	C	T	0.0024968801985871	0.0138	0.8568
11	rs56405523	133377750	A	G	0.0037031349243813	0.0108	0.733
11	rs12796600	133378031	T	C	0.0114047182634362	0.0128	0.3724
11	rs73025668	133378247	T	C	-0.0222047099881925	0.0224	0.321
11	rs73025670	133378274	G	A	-0.0243029385231735	0.0227	0.2844
11	rs73025671	133378313	T	C	-0.0236986067778773	0.0226	0.2945
11	rs73025672	133378409	C	T	-0.0246001168682327	0.0226	0.2774
11	rs73025673	133378434	C	T	-0.0247026126403718	0.0226	0.2742
11	rs7110247	133378641	C	G	-0.022398994943479	0.0223	0.3138
11	rs34226771	133378872	T	G	0.0005998200719675	0.0127	0.965
11	rs117070048	133379046	C	T	0.0172012073197748	0.022	0.4347
11	rs57033693	133379427	C	T	-0.0263029084210524	0.0226	0.2444
11	rs7936263	133379484	A	G	0.0016985566355815	0.0099	0.8667
11	rs116977150	133379593	C	T	-0.0401035026973339	0.0227	0.07779
11	rs73025680	133379770	G	C	-0.0248973835545144	0.0228	0.274
11	rs4366501	133380325	T	C	0.0187039847937718	0.0207	0.3669
11	rs61262683	133380611	G	A	-0.026898543868701	0.0226	0.2337
11	rs73025684	133381256	G	A	-0.0259949602770859	0.0226	0.2502
11	rs35290444	133381312	C	T	-0.0334016766340304	0.0443	0.4507
11	rs73025685	133381576	A	C	-0.026898543868701	0.0225	0.2321
11	rs11223489	133381608	G	C	0.0021975835434872	0.0101	0.8265
11	rs34606138	133381730	G	A	-0.009000382197299	0.0195	0.6465
11	rs181503816	133382101	C	G	-0.004701032558649	0.0474	0.921
11	rs73025687	133382243	A	G	-0.0255024404124231	0.0228	0.2626
11	rs11223490	133382740	T	C	-0.023002541565316	0.0222	0.3009
11	rs11223491	133382990	C	T	-0.0231048737150968	0.0222	0.3001
11	rs11223492	133383286	T	C	-0.0249999098013234	0.0222	0.2597
11	rs73025693	133383517	G	A	-0.0274020297483382	0.0225	0.2242
11	rs61172426	133383727	T	C	-0.0231969816042026	0.0222	0.2963
11	rs34810428	133384027	G	A	0.0037031349243813	0.0116	0.7479
11	rs11824805	133384076	T	C	-0.0232993336544035	0.0222	0.2943
11	rs55858766	133384386	T	G	-0.026898543868701	0.0225	0.2316
11	rs55863421	133384416	T	C	-0.0272992569378225	0.0224	0.2247
11	rs61255508	133384492	A	G	0.0185960172820726	0.0209	0.3737
11	rs6590717	133385654	A	G	0.0012991557316201	0.0099	0.8993
11	rs73587663	133385686	G	C	0.0008995952428359	0.0114	0.9395
11	rs56313485	133386457	C	T	-0.0267958227871631	0.0225	0.2333
11	rs76471104	133386544	C	T	0.0180952882690919	0.0209	0.3854
11	rs11223493	133386590	G	A	0.0028958031120254	0.0116	0.8037
11	rs7114449	133386595	G	A	0.0141001243787816	0.011	0.1979
11	rs12285739	133386757	A	T	-0.0019018072895963	0.0108	0.8581
11	rs78912802	133387935	G	C	-0.0394999521368577	0.0227	0.08176
11	rs56359414	133388023	A	T	-0.0229002198863326	0.0221	0.3011
11	rs56065855	133388281	A	T	-0.0229002198863326	0.0221	0.3002
11	rs55951010	133388316	G	A	-0.027196494688472	0.0224	0.2261
11	rs6590718	133388742	A	G	0.0018981972830802	0.0099	0.8479
11	rs74774493	133388893	C	G	0.0159028762794155	0.0207	0.442
11	rs77150015	133389050	C	A	0.0167981182758809	0.0209	0.4217
11	rs4131674	133389115	T	C	-0.0259025943231108	0.0224	0.2474
11	rs7107604	133389853	C	T	-0.0238010101859522	0.0222	0.282
11	rs12792779	133390192	C	T	0.0022973590486834	0.0115	0.8442
11	rs35468298	133390269	T	A	0.0025966258472659	0.0114	0.8178
11	rs35309700	133390402	A	G	-0.004198802647333	0.0106	0.6954
11	rs7108670	133390469	G	C	-0.0051029981759033	0.0111	0.6432
11	rs7108751	133390734	C	T	-0.0018016219466282	0.0102	0.862
11	rs56151569	133390904	A	G	0.0141987193998129	0.0206	0.4891
11	rs76730282	133391268	T	C	0.0149969810059077	0.0207	0.4687
11	rs34838605	133391339	G	C	-0.0036968248442897	0.0116	0.7498
11	rs78450513	133391402	T	C	0.0148984646619666	0.0207	0.4696
11	rs7117082	133392294	G	T	0.0004998750416509	0.0155	0.9752
11	rs4937789	133392402	G	A	0.0018981972830802	0.0123	0.8765
11	rs4936194	133392555	C	T	0.0009995003330834	0.0123	0.9385
11	rs4936195	133392702	C	G	0.0009995003330834	0.0123	0.9368
11	rs73029122	133392747	A	G	-0.0229002198863326	0.0227	0.3137
11	rs73029124	133393932	G	A	-0.0255024404124231	0.0227	0.2619
11	rs77516434	133393995	C	G	-0.0023026490626755	0.0244	0.9246
11	rs12803064	133394596	T	C	0.0016985566355815	0.0113	0.8809
11	rs12802455	133394957	C	T	-0.0033957590691798	0.0124	0.7868
11	rs75706358	133395142	C	G	-0.0024028846163103	0.0244	0.9214
11	rs34536590	133395989	G	A	-0.0038975857287134	0.0106	0.7112
11	rs7926500	133396313	C	T	-0.0014009809156281	0.0125	0.9108
11	rs4372469	133396416	A	G	0.0114047182634362	0.011	0.2987
11	rs139302011	133396457	G	A	-0.0737003629299574	0.0449	0.1006
11	rs4373944	133396619	A	G	-0.0026033858701149	0.0244	0.9158
11	rs4373945	133396675	A	G	-0.0027036515743148	0.0244	0.9102
11	rs10791292	133397168	G	A	0.0078987227933553	0.0105	0.4508
11	rs35027810	133397634	A	G	-0.0274020297483382	0.0329	0.404
11	rs77422754	133397786	G	A	0.0	0.0245	0.9986
11	rs4130016	133398116	A	G	0.0029955089797983	0.0113	0.7911
11	rs4378414	133398260	A	G	-0.001501126126267	0.01	0.8774
11	rs148044153	133398375	C	T	-0.0293979151845611	0.0432	0.4958
11	rs12799484	133399500	C	T	-0.0043996643446871	0.0106	0.6772
11	rs4402307	133399857	C	T	-0.0058973552660839	0.0106	0.5756
11	rs4460831	133399980	T	C	-0.0068030886197391	0.0106	0.5173
11	rs4539336	133400115	T	G	-0.0018016219466282	0.01	0.8544
11	rs4554901	133400279	C	T	-0.0023026490626755	0.0124	0.8519
11	rs4570596	133401766	C	G	0.0102968054773682	0.0114	0.3662
11	rs4403819	133401871	A	C	0.0115035793834154	0.0114	0.3151
11	rs117900389	133402142	C	T	-0.0208968257129853	0.0352	0.5537
11	rs12361255	133402849	T	C	-0.0256050287153947	0.0158	0.1054
11	rs11223496	133403066	G	A	-0.0267033828345498	0.0204	0.1912
11	rs11223497	133403090	C	G	-0.0271040176920589	0.0204	0.1831
11	rs11223498	133403198	T	C	-0.0267033828345498	0.0204	0.1892
11	rs4427583	133403337	G	A	-0.002002002670673	0.0101	0.8445
11	rs55827149	133404167	C	T	-0.0248973835545144	0.0239	0.296
11	rs56142555	133404448	C	T	-0.0252049938352247	0.0239	0.2916
11	rs73029137	133406400	T	C	-0.0086977157031958	0.0228	0.7048
11	rs10894686	133406462	T	C	-0.0188974371044634	0.0208	0.3634
11	rs117543069	133406795	T	C	0.0603987139482326	0.0548	0.2706
11	rs147332410	133406967	C	T	-0.0095050300143049	0.0382	0.8036
11	rs143032280	133407241	C	G	-0.0421040660228114	0.0282	0.1355
11	rs57510128	133407378	C	T	-0.0218980211012161	0.0133	0.1001
11	rs11820795	133407921	T	C	-0.0341050206499513	0.0227	0.1318
11	rs73029139	133408812	T	C	-0.0390007373497326	0.0235	0.09666
11	rs67784708	133408903	A	C	-0.0380030548002074	0.023	0.09823
11	rs71477446	133409364	T	C	-0.0309954337025195	0.0313	0.3215
11	rs10894690	133409740	T	C	-0.0319035490130083	0.0284	0.2614
11	rs66794106	133410136	G	T	-0.0394999521368577	0.0229	0.08437
11	rs67508147	133410681	A	T	-0.0390007373497326	0.0229	0.08805
11	rs67249722	133410823	A	T	-0.0375980304153185	0.0229	0.1002
11	rs66774922	133410846	C	T	-0.039104719880761	0.0229	0.08723
11	rs66898018	133410913	G	A	-0.0393023164827424	0.0229	0.08612
11	rs149356704	133411579	T	A	-0.0278954863187535	0.035	0.4245
11	rs73029145	133411730	C	T	0.0	0.0318	0.9995
11	rs12574416	133412085	C	G	0.0078987227933553	0.0176	0.6552
11	rs7934518	133412141	T	G	0.0023971245997214	0.0175	0.893
11	rs7934721	133412252	T	C	-0.0154994990469515	0.012	0.1974
11	rs61912415	133412259	G	C	0.004201162744548	0.0177	0.8105
11	rs61912416	133412325	G	A	0.005703702916678	0.0177	0.7478
11	rs10894691	133412543	T	C	-0.0158042315449673	0.0123	0.1967
11	rs34453165	133413523	C	T	0.0084045823438103	0.0176	0.633
11	rs10894692	133414400	T	G	-0.0153979421800967	0.0123	0.2097
11	rs10894693	133414469	G	A	0.0060019521956343	0.0177	0.7345
11	rs10894694	133414671	A	G	-0.0142003494011414	0.0123	0.246
11	rs10894695	133414799	A	G	0.0076010387728197	0.0177	0.6655
11	rs11223501	133414987	T	C	-0.0145960053074092	0.0122	0.233
11	rs68107944	133415183	A	G	-0.0145960053074092	0.0122	0.2334
11	rs11223502	133415374	C	T	0.0058031292269501	0.0177	0.7429
11	rs11223503	133415375	A	G	-0.0169020380753563	0.0122	0.1653
11	rs61912417	133415471	G	T	-0.013004189135254	0.0123	0.2876
11	rs75001098	133416803	T	C	-0.0188974371044634	0.0213	0.3742
11	rs117924958	133417490	C	A	-0.0259949602770859	0.0218	0.2336
11	rs73029151	133417623	C	T	-0.0437951599996715	0.0228	0.05442
11	rs61912418	133417700	G	A	0.0061013488579762	0.0265	0.8177
11	rs73029153	133419008	A	G	-0.0188974371044634	0.0137	0.1685
11	rs61912419	133419213	C	T	-0.0140989243795016	0.0123	0.2484
11	rs75233764	133421263	G	A	-0.0249999098013234	0.0218	0.2519
11	rs79254271	133421704	A	C	-0.0946953688393245	0.0329	0.00398
11	rs11223504	133421866	T	A	-0.0113036461713921	0.0121	0.3497
11	rs11223505	133421869	G	A	0.0077995046323818	0.0177	0.6574
11	rs77323321	133422146	G	A	0.0018981972830802	0.0266	0.9434
11	rs73029156	133422994	C	T	-0.027196494688472	0.0217	0.2113
11	rs12292311	133423245	T	C	-0.0131966945943914	0.0202	0.5132
11	rs7121227	133423497	C	G	-0.0043996643446871	0.0141	0.7571
11	rs73029159	133423677	T	C	-0.0160988945897493	0.0198	0.4166
11	rs117852485	133424252	C	T	-0.007095110875924	0.0391	0.8555
11	rs7947266	133424634	G	T	0.0059025456526138	0.0175	0.7353
11	rs73029161	133424717	A	T	-0.026600681797179	0.0214	0.2141
11	rs73029162	133424896	C	G	-0.0059979518036359	0.0139	0.6662
11	rs77035861	133425051	T	A	0.004001981379298	0.0174	0.82
11	rs73029166	133425052	T	C	-0.0083043861636152	0.0138	0.5494
11	rs118175364	133425834	T	G	-0.0318003125497978	0.0217	0.1433
11	rs73029167	133426595	A	G	-0.0263953113595316	0.0213	0.2164
11	rs73029168	133426827	G	A	-0.0105049846451474	0.0199	0.597
11	rs11826406	133426933	T	C	-0.0074980401773571	0.0138	0.5843
11	rs7924634	133427737	T	C	-0.0073972926304747	0.0117	0.5262
11	rs140197954	133427804	T	C	-0.0729040817360731	0.0437	0.09538
11	rs7941028	133427956	A	G	-0.0260975991218731	0.0213	0.2203
11	rs12363758	133428402	C	T	0.0029955089797983	0.0174	0.8653
11	rs144742448	133428767	A	G	-0.0105959392134034	0.0199	0.5958
11	rs7123529	133429014	A	G	-0.007095110875924	0.0137	0.6042
11	rs10894696	133429236	G	A	0.0034041991335623	0.0174	0.844
11	rs78665620	133429558	C	A	0.0037031349243813	0.0174	0.8304
11	rs74536099	133429603	T	C	0.0119977384336167	0.0184	0.5138
11	rs79091434	133429606	A	G	0.0126002819757385	0.0183	0.492
11	rs80184365	133429630	T	C	0.0133998200630165	0.0182	0.4605
11	rs61912420	133429766	G	A	0.0035038543266769	0.0174	0.8418
11	rs11223506	133430472	T	C	0.0035038543266769	0.0174	0.8409
11	rs11223507	133431022	T	C	0.0055048206344449	0.0173	0.7501
11	rs11223508	133431258	C	T	-0.002002002670673	0.0126	0.8724
11	rs11223509	133431360	T	C	-0.0021022080918702	0.0126	0.8673
11	rs143998547	133431368	A	C	-0.0349020520092649	0.0366	0.3412
11	rs11223510	133431692	A	T	0.0044998604248922	0.0173	0.7962
11	rs79981233	133431945	G	A	0.0002999550089979	0.0259	0.9904
11	rs7122319	133432077	T	C	0.003902375817241	0.0172	0.8232
11	rs10894697	133433026	A	G	0.0001999800026662	0.0127	0.9899
11	rs10894698	133433028	T	A	0.0001999800026662	0.0127	0.9848
11	rs7126632	133433063	T	C	0.0004998750416509	0.0127	0.9688
11	rs10894699	133433098	A	G	-0.0043996643446871	0.0112	0.694
11	rs35108347	133433884	A	G	-0.0570995920405728	0.0486	0.2404
11	rs11223511	133434425	A	G	-0.004701032558649	0.0111	0.6759
11	rs76223390	133434534	T	C	-0.0082035573506883	0.0134	0.5394
11	rs11223512	133434663	A	G	-0.0009004052431641	0.0128	0.9432
11	rs73031235	133435152	G	A	-0.0171970248285215	0.0197	0.3826
11	rs11223513	133436177	C	T	0.0025966258472659	0.0174	0.8799
11	rs73031237	133437128	A	T	-0.0171970248285215	0.0197	0.3826
11	rs73031238	133437158	G	A	-0.0169020380753563	0.0197	0.3912
11	rs10894700	133437437	A	T	0.0	0.0128	0.9984
11	rs73031240	133437778	A	G	-0.0181028726978536	0.0198	0.36
11	rs3923896	133437848	A	G	0.004101577021075	0.0173	0.812
11	rs3923897	133437869	T	A	-0.0009004052431641	0.0128	0.9455
11	rs4491248	133438040	G	A	0.0005998200719675	0.0174	0.9733
11	rs10894701	133438128	T	C	0.0048979852621919	0.0173	0.7784
11	rs7946923	133438221	T	C	0.0043007385516922	0.0172	0.8043
11	rs7126093	133438625	T	C	-0.0143017847108596	0.0196	0.4668
11	rs4499019	133439313	G	T	-0.0048015088161939	0.0113	0.6724
11	rs3924072	133439342	A	G	-0.0045001103249234	0.0134	0.7386
11	rs12295558	133439369	G	A	-0.0009004052431641	0.0263	0.9735
11	rs7103796	133440310	T	A	-0.013004189135254	0.0196	0.5075
11	rs7103922	133440432	T	C	-0.004198802647333	0.0112	0.7057
11	rs73031246	133441205	C	T	-0.0060985584618694	0.0187	0.7447
11	rs34214271	133441871	C	G	0.0047984689115734	0.0179	0.7882
11	rs10894702	133444089	T	C	-0.003596459514405	0.0133	0.7881
11	rs112750140	133444751	C	T	-0.0438996422900184	0.0372	0.2384
11	rs77809740	133446096	A	G	-0.0285949668801128	0.0297	0.336
11	rs79340281	133446465	C	T	-0.0278954863187535	0.0297	0.3478
11	rs11223516	133446514	A	G	-0.0003000450090019	0.0172	0.9866
11	rs10894703	133446792	C	T	0.0013990209137074	0.0093	0.8838
11	rs10894704	133446929	A	G	0.0025966258472659	0.0099	0.7918
11	rs7130218	133448685	C	G	-0.0006001800720324	0.016	0.9687
11	rs75850861	133448830	G	A	-0.0012007205765188	0.0211	0.9528
11	rs12223019	133449274	G	C	0.0011992805754821	0.0093	0.8964
11	rs7107660	133450149	C	T	0.0026963615477425	0.0097	0.7805
11	rs12365556	133450288	A	G	0.0064988367398296	0.0156	0.6763
11	rs57214368	133450627	G	A	0.0004998750416509	0.016	0.9769
11	rs4937791	133450851	T	C	0.0009995003330834	0.0091	0.9134
11	rs4936196	133450999	A	G	0.0018981972830802	0.0091	0.8317
11	rs146338531	133451480	A	G	0.0579009158948382	0.0437	0.186
11	rs11826497	133451542	T	G	0.0033045340083004	0.0097	0.7328
11	rs11828595	133451572	A	G	0.0020977980821461	0.0097	0.8257
11	rs4609619	133453021	G	T	0.0011992805754821	0.0096	0.8989
11	rs10791293	133453195	A	C	0.0046989426564652	0.009	0.5987
11	rs111965356	133453211	C	T	0.0406043708419401	0.0336	0.2265
11	rs4074579	133454992	G	C	-0.0073972926304747	0.0114	0.5164
11	rs4937792	133455155	T	C	-0.0108991808690006	0.0101	0.2793
11	rs11606099	133455509	G	A	-0.006199175242821	0.0165	0.7052
11	rs72472267	133455513	C	G	-0.0236986067778773	0.0182	0.1926
11	rs11599983	133455847	T	C	-0.005304041591906	0.0165	0.7479
11	rs6590719	133456095	A	G	-0.0076995657264405	0.0087	0.3802
11	rs61342290	133456141	A	T	-0.0106970095483354	0.0101	0.2906
11	rs4936197	133456159	G	A	-0.004701032558649	0.0088	0.5873
11	rs111707985	133456956	G	C	0.001099395443301	0.0126	0.9323
11	rs12291876	133456988	T	A	-0.0051029981759033	0.0114	0.654
11	rs12285119	133457118	G	A	-0.0051029981759033	0.0114	0.6564
11	rs61911476	133457547	G	A	-0.0235962138551867	0.0179	0.1888
11	rs76110193	133457974	A	G	-0.0051029981759033	0.0114	0.6504
11	rs10894705	133458545	A	T	-0.0052035148315978	0.0165	0.7506
11	rs4937793	133458811	T	A	-0.0239956055562207	0.0179	0.1802
11	rs191925122	133458871	T	A	-0.0458031298018141	0.0456	0.316
11	rs61911477	133458984	G	C	-0.023401696181619	0.0179	0.1922
11	rs4936199	133459224	A	G	0.0281986543586787	0.0224	0.2081
11	rs73031256	133459863	C	T	-0.0243029385231735	0.0179	0.1752
11	rs12290536	133459873	G	A	-0.0049019951702315	0.0114	0.6653
11	rs7105748	133460265	A	T	-0.0091012913892029	0.0093	0.3257
11	rs9705167	133460802	C	T	-0.0050024916227914	0.0114	0.6572
11	rs9705178	133460818	G	A	-0.0050024916227914	0.0114	0.6628
11	rs183407626	133461978	T	C	-0.15839802035465	0.0565	0.005093
11	rs11223521	133462354	C	T	-0.0105049846451474	0.0101	0.301
11	rs73031259	133463439	A	G	-0.0227979086760041	0.0179	0.2023
11	rs12271362	133463444	G	T	-0.004701032558649	0.0114	0.6757
11	rs61911478	133463824	G	A	-0.0235962138551867	0.0179	0.1866
11	rs61911479	133464083	C	T	-0.0229002198863326	0.0179	0.2005
11	rs10894708	133464108	A	T	-0.0046005663955682	0.0164	0.7787
11	rs7123063	133464260	C	G	-0.0051029981759033	0.0114	0.6517
11	rs11223524	133464261	T	C	0.0013990209137074	0.0125	0.9099
11	rs75059626	133466315	G	C	-0.0027036515743148	0.012	0.8203
11	rs11223525	133466319	A	T	-0.0033957590691798	0.0164	0.8357
11	rs61911480	133466331	C	T	-0.022398994943479	0.0179	0.211
11	rs61911481	133466711	A	G	-0.0068030886197391	0.0095	0.4745
11	rs4937794	133466941	G	T	-0.0225012653465135	0.0179	0.2081
11	rs73031267	133466966	C	A	-0.0028039273327342	0.0164	0.8642
11	rs148218935	133467379	C	A	0.0202045073158995	0.0355	0.5703
11	rs56406748	133469062	A	C	-0.0016012813669738	0.012	0.8953
11	rs73031268	133469312	G	A	-0.0024028846163103	0.0164	0.8849
11	rs61911482	133469733	T	C	-0.0222967349986103	0.0179	0.2126
11	rs7126622	133470684	C	G	-0.0004000800213396	0.0087	0.966
11	rs77309164	133471227	C	G	-0.001300845733048	0.012	0.9113
11	rs142233980	133472083	T	C	0.0528960093534967	0.0447	0.2361
11	rs11606737	133472324	A	G	-0.005304041591906	0.0094	0.5774
11	rs76168608	133473554	G	A	-0.0007002451143934	0.012	0.9526
11	rs4245119	133473974	G	T	-0.0025031302181184	0.0087	0.7733
11	rs10894710	133475018	T	C	-0.0026033858701149	0.0162	0.8738
11	rs4937795	133475211	C	T	-0.0208968257129853	0.0178	0.2408
11	rs75059469	133475261	G	A	-0.0008003201707691	0.0124	0.9507
11	rs75576882	133475721	C	T	0.0184978548821194	0.0233	0.4269
11	rs7121096	133476016	C	A	-0.0004000800213396	0.0104	0.971
11	rs12288861	133476403	A	G	-0.0544984253364989	0.0465	0.2407
11	rs12282797	133476431	T	C	0.0006997551142732	0.0121	0.9531
11	rs117176177	133476510	G	C	0.0044003044444822	0.0402	0.9136
11	rs11223527	133476913	G	A	-0.0026033858701149	0.024	0.912
11	rs111611619	133477426	A	G	0.0305001066483263	0.0521	0.5577
11	rs4128621	133477595	C	G	-0.0055956263571598	0.0096	0.561
11	rs4128620	133477628	A	G	-0.005696192544881	0.0096	0.5569
11	rs4128622	133477710	C	T	-0.0055956263571598	0.0096	0.5581
11	rs11223529	133478136	A	G	-0.0055956263571598	0.0096	0.5585
11	rs12418740	133478658	G	A	-0.0197028322758684	0.018	0.2729
11	rs56127358	133478826	G	A	0.0055048206344449	0.0148	0.71
11	rs7111779	133479215	G	A	-0.0055956263571598	0.0096	0.5637
11	rs61911483	133479254	G	A	-0.0221024699079472	0.0182	0.226
11	rs7112193	133479748	C	T	-0.01999864650669	0.018	0.2665
11	rs7952524	133479904	T	A	-0.0055956263571598	0.0096	0.5605
11	rs12576929	133480150	T	A	-0.0203966036652218	0.018	0.2572
11	rs61911504	133480440	C	T	-0.0206007457079636	0.018	0.2521
11	rs73031283	133480484	A	G	-0.0430954101055856	0.026	0.09737
11	rs55659044	133480832	T	A	-0.0004000800213396	0.0105	0.9725
11	rs11223530	133481115	G	A	-0.004701032558649	0.0096	0.6265
11	rs5006740	133481927	A	G	-0.0206007457079636	0.0179	0.2512
11	rs4310633	133481951	C	A	-0.0052035148315978	0.0096	0.5884
11	rs77682140	133482034	T	C	0.0239996896478807	0.0226	0.2874
11	rs4547105	133482446	G	C	-0.0050024916227914	0.0096	0.6044
11	rs4334029	133483146	T	C	-0.0049019951702315	0.0096	0.61
11	rs7114493	133483207	T	C	-0.0212951405401588	0.0181	0.2379
11	rs141328383	133483641	A	G	0.0418998134646779	0.0485	0.3877
11	rs4937796	133483790	C	G	-0.0226956079321885	0.0181	0.2085
11	rs4937802	133484254	T	C	-0.0068030886197391	0.0092	0.4616
11	rs80274217	133485125	A	C	0.0097027754613851	0.0147	0.5091
11	rs10791295	133485126	A	G	-0.0057967688471774	0.0092	0.5288
11	rs4542428	133485299	G	A	0.0213993910058902	0.0224	0.3383
11	rs4468364	133485401	C	T	0.0020977980821461	0.0086	0.8052
11	rs10750534	133485771	A	C	-0.005696192544881	0.0092	0.5346
11	rs10750535	133485797	C	T	-0.0057967688471774	0.0092	0.5258
11	rs7933366	133486088	C	T	-0.0057967688471774	0.0092	0.5296
11	rs75432766	133486870	G	T	0.03649585023784	0.0258	0.1573
11	rs7108451	133486918	T	C	-0.0018016219466282	0.009	0.8399
11	rs7123241	133487141	G	A	-0.0060985584618694	0.0092	0.5091
11	rs11605248	133487460	G	C	0.0178006246255066	0.0241	0.4596
11	rs10791296	133487618	T	C	0.0020977980821461	0.0086	0.8104
11	rs12576622	133488157	G	C	0.009197572354042	0.0147	0.5301
11	rs12576606	133488164	C	A	0.0092966519050945	0.0147	0.5293
11	rs10791297	133488239	A	G	0.0021975835434872	0.0086	0.8025
11	rs78097034	133488572	C	T	0.009504687014246	0.0147	0.5169
11	rs80312197	133488657	C	T	0.009504687014246	0.0147	0.5162
11	rs75385999	133488805	G	A	0.0092966519050945	0.0147	0.526
11	rs11223532	133488915	G	T	-0.0058973552660839	0.0092	0.5197
11	rs35891331	133489100	G	A	-0.0016012813669738	0.0163	0.923
11	rs7924646	133489286	G	T	0.0020977980821461	0.0086	0.8038
11	rs75856022	133489379	A	G	0.0093957216403621	0.0147	0.5245
11	rs5009633	133489686	C	T	-0.0016012813669738	0.0089	0.8576
11	rs12577191	133489818	G	A	0.009504687014246	0.0147	0.5192
11	rs4245120	133489916	C	A	-0.001501126126267	0.0089	0.8639
11	rs12574078	133489958	T	C	0.0093957216403621	0.0147	0.5203
11	rs73032753	133490029	A	T	-0.0473012731180131	0.0227	0.03741
11	rs4340068	133490222	A	T	-0.0017014466397575	0.0089	0.8513
11	rs10791298	133490944	G	T	-0.0016012813669738	0.0089	0.8578
11	rs10791299	133490973	T	A	0.0021975835434872	0.0086	0.7972
11	rs4351831	133491593	A	G	-0.0018016219466282	0.0089	0.8377
11	rs149333612	133491613	C	T	-0.0698003402592755	0.0401	0.0819
11	rs4418823	133491762	C	T	-0.002002002670673	0.0089	0.8207
11	rs4494315	133491908	T	C	0.0021975835434872	0.0086	0.8003
11	rs79789505	133492494	G	C	0.0097027754613851	0.0147	0.5068
11	rs11822149	133492755	T	C	0.0155977206230546	0.0127	0.219
11	rs7940046	133492835	G	T	-0.0208049294331883	0.0181	0.2507
11	rs139867268	133493274	C	T	-0.032502530761974	0.0334	0.3308
11	rs76690200	133493299	G	A	0.0101978249764461	0.0147	0.4878
11	rs7940977	133493542	G	A	0.0020977980821461	0.0086	0.8041
11	rs187814508	133493646	G	A	-0.0570043080677942	0.0631	0.3664
11	rs77568917	133493728	A	G	0.0102968054773682	0.0147	0.4844
11	rs79100559	133493738	A	G	-0.0252972953741621	0.0297	0.3933
11	rs6590720	133493834	A	G	-0.0023026490626755	0.0089	0.7974
11	rs78267950	133493932	G	A	0.0102968054773682	0.0147	0.4847
11	rs7122540	133493991	C	A	-0.0009004052431641	0.0119	0.9392
11	rs75596932	133494066	A	G	0.0105046326450854	0.0147	0.475
11	rs6590721	133494089	C	T	0.0020977980821461	0.0086	0.8104
11	rs7108783	133494355	T	C	-0.0203047533403643	0.018	0.2582
11	rs149844506	133494366	T	C	-0.0259025943231108	0.0248	0.2969
11	rs75263914	133494738	T	C	0.0103957761821204	0.0146	0.4758
11	rs7127453	133495291	G	A	-0.0202027073175195	0.0181	0.263
11	rs7127862	133495556	G	C	-0.0024028846163103	0.009	0.7847
11	rs7127785	133495676	C	T	-0.0071958279818024	0.0107	0.4987
11	rs28605203	133495735	G	C	-0.007296555232638	0.0107	0.4964
11	rs75109229	133495817	C	T	0.0215951374365897	0.0226	0.3393
11	rs60512520	133495905	T	C	0.0209979909956055	0.0223	0.3454
11	rs75676171	133496074	G	T	0.0215951374365897	0.0226	0.34
11	rs35025295	133496335	G	A	-0.0052035148315978	0.0135	0.6996
11	rs11223533	133496385	T	G	0.001998002662673	0.0087	0.8185
11	rs79602230	133496406	G	A	0.0060019521956343	0.0298	0.8401
11	rs149497293	133496631	G	A	-0.0350988198393953	0.0257	0.1722
11	rs12365724	133496972	C	T	-0.005304041591906	0.0135	0.6937
11	rs149192094	133497043	A	G	0.0213993910058902	0.0227	0.3444
11	rs4937803	133497296	A	G	-0.0073972926304747	0.0107	0.4889
11	rs113313411	133497337	A	G	-0.0538966802576654	0.0312	0.08477
11	rs118150193	133497739	G	C	0.0203025023378308	0.0227	0.3723
11	rs10894714	133497776	A	G	-0.007004474152883	0.0107	0.5155
11	rs55940646	133498105	G	A	0.0030952049073025	0.0119	0.7953
11	rs10894715	133498147	A	G	-0.0025031302181184	0.009	0.7847
11	rs10894716	133498239	A	G	-0.007095110875924	0.0107	0.5108
11	rs147309073	133498297	G	A	0.0092966519050945	0.0148	0.5317
11	rs11223535	133498409	T	C	-0.0214994661132367	0.0181	0.2344
11	rs10894717	133498450	G	A	0.0001999800026662	0.012	0.9881
11	rs11223536	133498456	C	T	-0.0209989425960583	0.0181	0.2452
11	rs12574050	133498940	C	G	0.009197572354042	0.0148	0.5347
11	rs4937804	133499033	G	A	-0.0074980401773571	0.0107	0.4873
11	rs11512671	133499122	C	T	0.0052959516591825	0.0237	0.8224
11	rs143903406	133500036	A	G	0.0077002766261879	0.0148	0.6044
11	rs184500821	133500293	C	A	-0.005304041591906	0.0135	0.6953
11	rs56237336	133500366	T	C	-0.0071958279818024	0.0107	0.5038
11	rs147332343	133500383	C	T	0.0099008246772624	0.0407	0.8071
11	rs115590294	133500547	C	T	0.0112959597418516	0.0407	0.7813
11	rs3134441	133500708	A	G	0.0141001243787816	0.0128	0.2691
11	rs12222376	133500726	G	A	-0.007004474152883	0.009	0.4354
11	rs145213356	133500744	T	G	-0.0125990355765152	0.0204	0.5365
11	rs55721319	133500848	T	A	-0.005304041591906	0.0135	0.6948
11	rs61911510	133500948	C	T	0.0192044091837133	0.0232	0.409
11	rs11601948	133501303	C	T	-0.0054950702819798	0.0135	0.6853
11	rs113215234	133501703	A	G	0.0139029051689914	0.0128	0.2793
11	rs143204563	133502245	C	T	-0.0605040040910452	0.029	0.0368
11	rs3134440	133502492	G	C	0.0147999386115992	0.0141	0.2942
11	rs112625580	133502576	G	A	-0.005304041591906	0.0136	0.6961
11	rs77299694	133502617	A	T	-0.0033957590691798	0.0148	0.8195
11	rs3134536	133502670	T	C	0.0093957216403621	0.0148	0.5277
11	rs75363033	133502961	A	G	-0.0507039943747058	0.0316	0.1092
11	rs79905882	133503263	C	T	-0.009797842480111	0.0358	0.7842
11	rs3134537	133503592	A	G	0.0081963182244858	0.0148	0.5793
11	rs78966098	133503731	A	C	-0.0115969858456632	0.04	0.772
11	rs12281748	133504271	C	T	-0.0032954239497972	0.0265	0.9018
11	rs12575830	133504469	G	C	-0.023002541565316	0.0182	0.2056
11	rs12282011	133504713	C	A	-0.0005001250416822	0.0124	0.9692
11	rs12575883	133504948	G	A	0.0086028888072678	0.0148	0.5635
11	rs3134535	133505077	C	G	-0.0001000050003333	0.0087	0.9868
11	rs4603319	133505315	A	G	-0.0229002198863326	0.0182	0.2067
11	rs2375252	133505509	T	C	-0.0226035462098532	0.0182	0.2135
11	rs3104215	133505582	G	C	-0.0001000050003333	0.0087	0.9947
11	rs115410762	133505893	C	T	0.027196791588428	0.0282	0.3348
11	rs1566015	133505919	C	T	-0.0229002198863326	0.0182	0.2075
11	rs2132490	133507036	G	A	-0.022398994943479	0.0182	0.2176
11	rs117606955	133507304	C	T	0.0262036654966364	0.0522	0.616
11	rs2173000	133507330	C	T	0.0089002747867194	0.0149	0.5504
11	rs6590722	133507581	G	A	-0.0062998021485279	0.0108	0.5569
11	rs3134533	133507596	T	C	0.0135971385060249	0.0135	0.311
11	rs75546299	133508044	C	G	-0.0127003085782322	0.0402	0.7513
11	rs4937805	133509056	C	T	-0.023002541565316	0.0183	0.2072
11	rs3104216	133509759	C	T	-0.0023026490626755	0.0087	0.7961
11	rs117933879	133510164	C	T	-0.0259949602770859	0.0299	0.3842
11	rs73032790	133510436	G	A	0.0661996407142037	0.0438	0.1309
11	rs11223538	133510607	T	A	-0.0004000800213396	0.0124	0.9734
11	rs12365329	133516999	T	C	-0.007296555232638	0.0137	0.5926
11	rs9704138	133517252	A	G	-0.0019018072895963	0.0088	0.8335
11	rs12364129	133517452	C	G	-0.007296555232638	0.0137	0.5926
11	rs116527934	133517891	C	G	-0.009696862978864	0.0406	0.8109
11	rs9645677	133518069	A	G	-0.0091012913892029	0.0141	0.5202
11	rs7127195	133518136	C	T	-0.0005001250416822	0.0109	0.9634
11	rs9645678	133518509	G	C	-0.009000382197299	0.0141	0.5239
11	rs7128036	133518562	G	T	-0.0067024110596754	0.0093	0.4718
11	rs7127986	133518725	C	T	-0.0059979518036359	0.01	0.5465
11	rs737316	133519174	T	C	0.0003999200213268	0.0136	0.9761
11	rs11223542	133519643	G	T	-0.0092022107647994	0.0141	0.5161
11	rs117467264	133519911	T	G	-0.0152050125429676	0.0205	0.4594
11	rs4614467	133519930	A	T	0.0134984841513417	0.0202	0.5039
11	rs903814	133519980	G	T	-0.0014009809156281	0.0114	0.8992
11	rs2279694	133520207	T	C	-0.0003000450090019	0.0094	0.972
11	rs2047296	133520260	C	G	-0.0091012913892029	0.0151	0.5455
11	rs113563229	133520492	C	G	-0.001100605444033	0.032	0.9713
11	rs11223543	133520757	C	T	-0.0124977728299804	0.0145	0.3871
11	rs74965332	133520783	A	G	-0.0209989425960583	0.0377	0.5776
11	rs7109463	133520996	A	C	-0.0079011318962572	0.0158	0.6175
11	rs7109808	133520999	G	C	-0.0073972926304747	0.0158	0.6426
11	rs111501346	133521169	G	A	-0.0050024916227914	0.0317	0.8757
11	rs7110106	133521396	C	T	-0.0031048149534787	0.0157	0.8444
11	rs10894722	133521620	G	A	-0.002002002670673	0.0157	0.8985
11	rs11223544	133521666	C	A	-0.0027036515743148	0.0143	0.852
11	rs10791302	133521772	A	G	-0.0017014466397575	0.0091	0.8522
11	rs35613296	133521881	C	A	0.0037031349243813	0.0152	0.807
11	rs61911540	133522026	C	G	-0.0122952780941516	0.0154	0.4246
11	rs75554117	133522251	A	G	0.013202462677756	0.0248	0.5926
11	rs75255906	133522263	T	C	0.0244974716003874	0.0263	0.3528
11	rs55754446	133522510	A	C	0.009504687014246	0.0167	0.5689
11	rs753301	133522819	T	A	0.0164047040252769	0.0112	0.1443
11	rs753300	133522904	G	T	-0.0355028330426552	0.0105	0.0007094
11	rs7944079	133523942	G	A	-0.0042992284528324	0.0115	0.7103
11	rs1126295	133523966	C	G	-0.0145960053074092	0.0093	0.116
11	rs1126296	133524201	C	T	-0.0137034650584925	0.0093	0.1391
11	rs4937808	133524393	C	A	-0.0142003494011414	0.0093	0.1258
11	rs58755028	133525233	G	A	-0.0036968248442897	0.0103	0.7228
11	rs55952723	133525331	G	T	-0.005696192544881	0.0103	0.5846
11	rs924110	133525963	C	T	-0.0052035148315978	0.0098	0.5943
11	rs11603232	133526659	A	G	-0.0068030886197391	0.0103	0.5083
11	rs11223545	133526710	G	A	-0.0055956263571598	0.0103	0.5839
11	rs11828680	133527348	C	T	-0.0055956263571598	0.0103	0.587
11	rs11223546	133527686	C	T	-0.0055956263571598	0.0103	0.5862
11	rs10750538	133527979	A	C	-0.0046005663955682	0.0098	0.6361
11	rs12277713	133528521	T	C	-0.0012007205765188	0.0089	0.8934
11	rs147540586	133528605	G	A	0.0147014028528927	0.0582	0.7999
11	rs10894723	133528831	C	T	-0.0022024235552	0.0089	0.8011
11	rs6590724	133530847	C	T	0.0360040066341877	0.0169	0.03282
11	rs10732252	133531628	G	A	-0.0036968248442897	0.0098	0.7061
11	rs113465969	133531998	G	A	0.0209979909956055	0.0543	0.6991
11	rs10791303	133531999	T	C	-0.0114047880634385	0.0091	0.2066
11	rs6590725	133534203	T	C	-0.0123965203365513	0.0092	0.1748
11	rs6590726	133534918	C	A	-0.0026033858701149	0.0097	0.789
11	rs66724730	133536860	C	G	0.0259016375226531	0.018	0.1514
11	rs79288929	133538778	T	C	0.0067968490002727	0.0284	0.8101
11	rs7933451	133539132	C	G	0.0035038543266769	0.0092	0.701
11	rs903815	133539657	A	G	-0.0059979518036359	0.009	0.5051
11	rs1982924	133540234	T	C	0.0166997792224134	0.0288	0.562
11	rs7116186	133540592	C	T	0.0024968801985871	0.0091	0.7865
11	rs11223553	133540722	A	G	0.0223972974420383	0.0179	0.2123
11	rs2132487	133544855	T	G	-0.0005001250416822	0.0098	0.9582
11	rs2132488	133545017	C	T	-0.004701032558649	0.0096	0.6279
11	rs61911544	133545495	G	A	-0.003797200248385	0.0096	0.6953
11	rs11604563	133546652	C	T	-0.0049019951702315	0.0096	0.6077
11	rs11600927	133547232	A	G	-0.0051029981759033	0.0096	0.5953
11	rs1496244	133547685	A	G	0.0076010387728197	0.0089	0.3925
11	rs7483343	133547856	A	G	0.0069954745123864	0.0089	0.4334
11	rs10894724	133547942	T	G	-0.0006001800720324	0.0098	0.9543
11	rs1496246	133548061	A	G	-0.0064004391810282	0.009	0.4752
11	rs11607924	133548338	T	A	-0.003797200248385	0.0096	0.6939
11	rs79672798	133548529	T	C	-0.0778966787084814	0.0384	0.04241
11	rs10750539	133548873	G	A	-0.0079011318962572	0.0091	0.3817
11	rs11223556	133549867	A	T	-0.0490957108440633	0.0325	0.1305
11	rs73035002	133550073	C	G	0.01600129372694	0.048	0.7382
11	rs74384949	133551821	G	A	0.0287040681283552	0.0283	0.3103
11	rs11608087	133552291	G	A	-0.0028039273327342	0.0103	0.7875
11	rs11600457	133554040	C	T	-0.0018016219466282	0.01	0.8531
11	rs142801543	133554178	A	G	-0.139802443195306	0.0388	0.0003085
11	rs7948542	133555552	A	T	-0.0004000800213396	0.0089	0.9601
11	rs4550237	133559540	A	G	-0.0064004391810282	0.0091	0.4841
11	rs4937814	133559721	G	C	-0.0140989243795016	0.0116	0.2229
11	rs11820612	133560628	T	C	-0.0024028846163103	0.01	0.8079
11	rs116856324	133561093	G	C	-0.0421040660228114	0.0492	0.3925
11	rs11223560	133561399	G	A	0.005703702916678	0.0088	0.5189
11	rs6590727	133562521	G	A	-0.005304041591906	0.011	0.6268
11	rs11223561	133562724	A	C	-0.0138048499765589	0.0108	0.2034
11	rs76708978	133562855	A	C	-0.0413012760239546	0.0319	0.1948
11	rs10894726	133563087	T	G	-0.0152963956259917	0.0108	0.1551
11	rs713279	133563309	C	A	-0.0144032303107437	0.0109	0.1865
11	rs713278	133563491	G	A	0.0297044227063309	0.0151	0.04903
11	rs10894727	133564635	T	C	0.0003999200213268	0.0088	0.9644
11	rs11223562	133564874	T	C	-0.0124977728299804	0.0109	0.2493
11	rs34031548	133565368	G	A	-0.0102018624845967	0.0241	0.6703
11	rs186797108	133565645	G	A	-0.117500575551995	0.0489	0.01636
11	rs4936202	133566614	A	G	-0.001100605444033	0.0112	0.9234
11	rs4397868	133566985	C	T	-0.0014009809156281	0.0111	0.8998
11	rs55794705	133567380	G	A	-0.0016012813669738	0.01	0.8725
11	rs55812121	133568001	G	T	0.0129951954948113	0.0581	0.8236
11	rs12794178	133569656	G	A	0.0106035827841911	0.0195	0.5884
11	rs150172134	133569794	G	A	0.0387975467079122	0.048	0.4191
11	rs10894728	133569828	T	C	0.0006997551142732	0.0088	0.9361
11	rs1995032	133570329	G	T	-0.0016012813669738	0.0101	0.8768
11	rs7125406	133570606	G	T	0.0282958691548473	0.0147	0.05501
11	rs1353468	133570694	A	G	0.0003999200213268	0.0089	0.9664
11	rs4937815	133571291	G	T	-0.0055956263571598	0.011	0.6137
11	rs4937816	133571295	C	T	0.0072039888485025	0.0093	0.4373
11	rs55786149	133572794	G	A	0.0065981840282271	0.0094	0.478
11	rs2375251	133574128	A	G	-0.007296555232638	0.0142	0.6098
11	rs78595173	133574166	G	A	0.0213993910058902	0.0501	0.6699
11	rs4937817	133574298	C	G	-0.0102018624845967	0.009	0.2572
11	rs4245123	133575300	C	T	-0.0145046862028817	0.0095	0.1256
11	rs79876406	133575365	C	T	0.0013990209137074	0.0101	0.8868
11	rs77218080	133575366	A	G	0.0012991557316201	0.0101	0.8967
11	rs75550078	133575646	T	C	-0.0683002542587931	0.0475	0.1505
11	rs75323470	133578690	A	C	0.024097313483794	0.0176	0.1707
11	rs112722782	133580348	A	G	-0.0019018072895963	0.0258	0.941
11	rs10791306	133580426	C	T	-0.0112025145079934	0.0088	0.2002
11	rs10791307	133580553	G	T	-0.0113036461713921	0.0088	0.1978
11	rs11826935	133581150	T	C	-0.0112025145079934	0.0088	0.2011
11	rs117727523	133581154	G	A	-0.033701571673015	0.0575	0.5575
11	rs4937819	133581703	G	A	-0.0042992284528324	0.0179	0.809
11	rs12791420	133581726	A	T	-0.0116981574124923	0.0088	0.1826
11	rs10894729	133582018	A	G	-0.0114047880634385	0.0088	0.1972
11	rs111999823	133582118	T	A	-0.140400646303094	0.0349	5.759e-05
11	rs10894730	133582155	C	T	-0.0112025145079934	0.0088	0.2028
11	rs10894731	133582192	G	T	-0.0112025145079934	0.009	0.2121
11	rs4936203	133582222	G	A	-0.002002002670673	0.0178	0.9106
11	rs11223565	133583495	A	G	-0.0043996643446871	0.0127	0.7292
11	rs60971512	133583995	C	T	-0.000200020002667	0.0159	0.9924
11	rs10894732	133584166	A	C	-0.0149004625639624	0.009	0.09772
11	rs10894733	133584181	G	A	-0.0135007260538548	0.0108	0.2094
11	rs7478695	133584361	C	T	0.0291995144044279	0.0249	0.2412
11	rs55834955	133584482	C	T	-0.0769998418888678	0.0393	0.05005
11	rs1079304	133584530	C	A	-0.0007002451143934	0.0106	0.9506
11	rs1079305	133584626	A	G	-0.01999864650669	0.0114	0.08086
11	rs1039090	133585530	A	T	-0.0076995657264405	0.0093	0.4046
11	rs4937820	133585590	G	T	-0.0009004052431641	0.0097	0.9258
11	rs10894734	133586336	C	T	0.0097027754613851	0.0138	0.4841
11	rs10894735	133586650	G	A	-0.0122952780941516	0.0115	0.2836
11	rs11223567	133587167	G	A	0.0092966519050945	0.0138	0.5006
11	rs4937821	133587360	C	G	-0.0136020904182857	0.0092	0.1392
11	rs78197462	133587420	T	C	-0.0515038428671156	0.0452	0.2541
11	rs11223568	133587477	G	A	-0.0122952780941516	0.0115	0.2841
11	rs11223569	133587552	G	A	-0.0123965203365513	0.0115	0.281
11	rs903817	133587983	C	T	-0.002002002670673	0.0089	0.8271
11	rs4936204	133588418	G	A	0.0044003044444822	0.0106	0.6813
11	rs10894736	133588430	C	T	0.001598721363697	0.0114	0.891
11	rs4936205	133588464	C	T	-0.0092022107647994	0.0095	0.3353
11	rs10894737	133588532	C	T	-0.0006001800720324	0.009	0.945
11	rs7126938	133588742	G	A	-0.0098988321792475	0.0101	0.328
11	rs12364512	133588934	G	A	0.009197572354042	0.0136	0.5015
11	rs4534597	133589155	A	G	-0.0106970095483354	0.0102	0.2923
11	rs76888054	133589300	C	T	0.0323026073786261	0.0175	0.06409
11	rs60034005	133589392	G	A	-0.0012007205765188	0.0097	0.9013
11	rs73594803	133589467	C	T	-0.0164953025291975	0.0293	0.5736
11	rs10894738	133589512	G	A	-0.0139975096438537	0.0115	0.2236
11	rs67250568	133589569	G	A	-0.0045001103249234	0.0104	0.6639
11	rs7130699	133589578	A	T	-0.001501126126267	0.0097	0.8777
11	rs7130793	133589582	C	T	-0.0017014466397575	0.0097	0.8576
11	rs61911584	133589896	C	T	0.004101577021075	0.0193	0.8328
11	rs61911585	133589904	C	T	-0.0232993336544035	0.0268	0.3853
11	rs61911586	133590227	G	A	-0.0246001168682327	0.0268	0.358
11	rs7927483	133590335	G	A	-0.0014009809156281	0.0089	0.8742
11	rs7927424	133590549	A	G	-0.0111013930711739	0.0329	0.7358
11	rs61911587	133590703	G	A	0.0033045340083004	0.0192	0.8623
11	rs7108925	133591340	G	A	-0.0119005312583873	0.0099	0.2272
11	rs12421623	133591344	G	A	-0.0081027387031859	0.0218	0.7105
11	rs11821200	133591377	T	C	0.0109003744682883	0.0099	0.2707
11	rs11828072	133591574	C	G	0.0109003744682883	0.0099	0.2718
11	rs34835651	133591579	G	A	0.0106035827841911	0.0099	0.2856
11	rs35048422	133591666	C	T	0.0112959597418516	0.0099	0.2538
11	rs56773187	133591978	C	G	0.0105046326450854	0.0099	0.2884
11	rs59373565	133592048	C	T	0.0114047182634362	0.0099	0.2499
11	rs57715089	133592170	C	T	0.0126002819757385	0.01	0.2075
11	rs12805289	133592219	C	T	0.0128964817350202	0.01	0.1974
11	rs35410155	133592304	C	T	-0.0385017716536664	0.0226	0.08793
11	rs7113215	133592309	G	A	0.0134984841513417	0.0297	0.6505
11	rs74956966	133592376	C	T	-0.0780047856479711	0.0379	0.03974
11	rs12806223	133592526	G	A	0.0125015292229252	0.01	0.2111
11	rs12806225	133592534	G	A	0.0124027667170427	0.01	0.2164
11	rs7116867	133592962	A	G	-0.0309026047398165	0.0305	0.3111
11	rs748798	133593015	G	T	0.0136957831289865	0.01	0.1735
11	rs748797	133593033	C	G	-0.023401696181619	0.0116	0.04327
11	rs61911593	133593053	G	C	0.0134984841513417	0.01	0.1772
11	rs75534319	133593077	C	A	0.0251998010217421	0.0307	0.4124
11	rs748799	133593110	T	A	0.0128964817350202	0.0101	0.1998
11	rs80060612	133593125	T	C	0.0409979790340721	0.0161	0.01092
11	rs35436000	133593269	T	C	0.0134984841513417	0.01	0.1776
11	rs903818	133594258	C	T	-0.0152963956259917	0.0132	0.2452
11	rs10894739	133595048	G	A	0.0017983819413794	0.0101	0.8626
11	rs3751102	133595128	C	T	0.0139029051689914	0.0101	0.1678
11	rs3751103	133595256	G	A	0.0141001243787816	0.0101	0.1614
11	rs11826106	133595613	A	G	0.0138042809763971	0.0099	0.1632
11	rs11821467	133595794	G	A	0.0138042809763971	0.0099	0.1619
11	rs10894740	133596122	G	A	-0.0176956485356892	0.0138	0.1984
11	rs144530694	133596281	C	T	0.0473987203698754	0.0455	0.297
11	rs7116371	133596564	T	C	0.0136957831289865	0.0099	0.1674
11	rs12799518	133596917	T	C	0.0143958802837323	0.01	0.1487
11	rs748647	133597353	C	T	0.0071047017299317	0.0306	0.8174
11	rs10791308	133597719	T	C	-0.0154994990469515	0.0148	0.2945
11	rs148054171	133597859	T	C	0.0605022613895267	0.0487	0.2139
11	rs4245124	133598674	A	C	-0.0138961051921114	0.0099	0.1596
11	rs10791309	133599242	T	C	-0.0252972953741621	0.0096	0.008083
11	rs10894741	133599383	A	G	-0.0198048272985997	0.014	0.157
11	rs113112501	133599512	G	A	0.0213015034199157	0.0236	0.3687
11	rs7945576	133599939	C	T	-0.026898543868701	0.009	0.002884
11	rs12802451	133600861	T	C	0.0034041991335623	0.0103	0.7409
11	rs138504763	133601863	C	T	-0.0188974371044634	0.044	0.6682
11	rs11223572	133602329	C	T	-0.027196494688472	0.0123	0.02727
11	rs34161433	133602717	A	C	-0.001501126126267	0.0121	0.9027
11	rs9988837	133602888	G	A	-0.0259949602770859	0.0123	0.03506
11	rs9988836	133602908	C	G	-0.0267033828345498	0.0094	0.004334
11	rs144978799	133603309	C	G	-0.0001000050003333	0.0327	0.9982
11	rs78763890	133603365	T	A	0.0372957847436969	0.0233	0.1102
11	rs12279437	133603494	C	T	0.0052959516591825	0.0104	0.6071
11	rs4937822	133603984	G	A	0.0150954876453349	0.0386	0.6948
11	rs11603570	133604435	C	T	-0.0267958227871631	0.0123	0.02903
11	rs12288646	133605164	T	C	0.0048979852621919	0.0104	0.6383
11	rs4937823	133605450	C	T	-0.0256050287153947	0.0093	0.006057
11	rs35741643	133605554	A	G	-0.0019018072895963	0.0121	0.8726
11	rs4937824	133605561	G	A	-0.0182047046548463	0.0103	0.07646
11	rs4937825	133605945	A	G	-0.0257999754904126	0.0093	0.005712
11	rs12283603	133606162	C	T	-0.0263029084210524	0.0123	0.03223
11	rs58143384	133606683	C	A	-0.0087985943563496	0.0333	0.7906
11	rs11223573	133607512	A	G	0.0043007385516922	0.0104	0.6769
11	rs11223574	133607524	C	T	-0.028399474521698	0.0116	0.01394
11	rs149459053	133607796	G	A	0.0021975835434872	0.0326	0.9455
11	rs143818517	133607821	G	A	-0.102996645135889	0.0446	0.02092
11	rs148178719	133607848	C	A	0.0092966519050945	0.0318	0.7692
11	rs73038632	133607897	G	T	0.0099998345783334	0.0173	0.5619
11	rs73038693	133607995	A	G	0.0077002766261879	0.0206	0.7066
11	rs4937826	133608430	G	C	-0.0260975991218731	0.0114	0.02226
11	rs10791310	133610039	A	G	-0.0240980393840575	0.0114	0.03487
11	rs12224157	133611102	C	T	-0.0255024404124231	0.0089	0.004356
11	rs149066833	133611572	T	C	-0.0051029981759033	0.0323	0.8748
11	rs10894742	133611968	A	G	-0.0166986496230515	0.0329	0.6112
11	rs7944209	133612035	C	T	-0.0140989243795016	0.0105	0.1799
11	rs7944602	133612417	A	G	-0.0256050287153947	0.0093	0.006033
11	rs12276816	133614403	A	G	0.0048979852621919	0.0103	0.6352
11	rs117258015	133615633	T	G	0.0430020165445429	0.0274	0.1159
11	rs11223576	133615688	G	C	0.0076010387728197	0.0173	0.6591
11	rs10431101	133615843	C	T	-0.0239956055562207	0.0092	0.009384
11	rs11223577	133615858	T	G	0.0047984689115734	0.0103	0.6397
11	rs78790234	133617190	C	T	-0.020498669477346	0.0299	0.4934
11	rs6590728	133618314	T	C	-0.0207028323592018	0.0092	0.02465
11	rs11223578	133618604	T	C	-0.0319964709431669	0.0295	0.2788
11	rs1496241	133618819	T	C	0.0087020272939009	0.0099	0.3782
11	rs1496242	133618841	T	C	0.0082954970241069	0.0099	0.3974
11	rs11223579	133618905	C	T	-0.0281011651109099	0.0115	0.01423
11	rs78938317	133619510	G	A	-0.0122952780941516	0.0335	0.7136
11	rs61911602	133619566	T	C	0.0088011559530687	0.0099	0.3766
11	rs61458219	133619783	T	C	-0.0125990355765152	0.0271	0.6421
11	rs11606733	133620296	C	T	-0.0138048499765589	0.0113	0.2216
11	rs11600622	133620428	T	G	-0.0140989243795016	0.0113	0.2121
11	rs1496243	133620944	A	G	-0.0216016445577609	0.0093	0.01986
11	rs79369108	133621255	C	T	-0.0332982854015147	0.0355	0.3488
11	rs61911603	133621572	C	T	0.0047984689115734	0.0116	0.6797
11	rs12806439	133622745	G	C	0.0165030720990143	0.0106	0.1217
11	rs768507	133623421	C	G	-0.005696192544881	0.0201	0.7771
11	rs2889035	133623890	C	G	0.0028958031120254	0.0107	0.7865
11	rs117058629	133623913	G	A	-0.0156010662286512	0.027	0.5629
11	rs10791311	133624202	G	C	-0.0243029385231735	0.0091	0.007461
11	rs12272716	133624740	G	A	0.0030952049073025	0.0107	0.7747
11	rs10894743	133624860	G	C	-0.0243951568347216	0.0091	0.007171
11	rs1982923	133625316	G	T	-0.0159972768350078	0.0271	0.5554
11	rs140938503	133625434	C	A	-0.0319964709431669	0.0343	0.352
11	rs12803513	133626037	G	T	0.0044003044444822	0.0121	0.717
11	rs142478835	133630113	C	A	0.0542040540135122	0.0358	0.1297
11	rs61911604	133630214	C	T	0.0056042667198317	0.0121	0.6447
11	rs78757276	133630340	C	T	0.0461008368826632	0.0335	0.1692
11	rs113683615	133630933	T	C	0.0129951954948113	0.0226	0.567
11	rs144434513	133631059	T	C	-0.0385017716536664	0.0421	0.3606
11	rs75352063	133631335	A	G	0.0110981866660334	0.0235	0.6364
11	rs4936207	133631687	A	C	-0.0197028322758684	0.0091	0.03035
11	rs116937996	133632491	A	G	0.0448012667045393	0.0315	0.1552
11	rs76142157	133632574	C	T	0.0108014536938559	0.0235	0.6444
11	rs79849085	133635172	T	A	0.0089002747867194	0.023	0.6978
11	rs12577877	133635173	A	T	-0.0239034240815591	0.0091	0.008346
11	rs58961684	133636423	A	G	-0.0065010863423599	0.0199	0.7428
11	rs143080888	133636461	G	A	-0.0648052233661156	0.0542	0.2316
11	rs12804866	133636514	C	T	0.0036034995896235	0.0107	0.7343
11	rs117550154	133638124	G	A	-0.0263029084210524	0.0255	0.3031
11	rs79310265	133639295	A	G	-0.0138961051921114	0.0268	0.6047
11	rs11512672	133639618	C	T	-0.0497050825796673	0.0305	0.1033
11	rs2220960	133639946	G	A	-0.0206007457079636	0.0091	0.02406
11	rs1603389	133640611	T	C	-0.0242004837056584	0.0089	0.006782
11	rs12282901	133641040	C	T	-0.005696192544881	0.0198	0.7746
11	rs7940605	133641517	A	G	-0.0544984253364989	0.0514	0.2894
11	rs79359512	133641835	T	G	0.0505029821731068	0.0554	0.3614
11	rs61911608	133642153	T	G	0.0033045340083004	0.0097	0.7295
11	rs61911609	133642244	A	G	0.0037031349243813	0.0107	0.7255
11	rs4937829	133642497	A	G	-0.0203966036652218	0.0091	0.02563
11	rs118105919	133642679	T	C	0.0444952398865513	0.0273	0.1033
11	rs10894744	133643288	T	C	-0.0238010101859522	0.0089	0.007798
11	rs2375250	133643644	T	C	0.003902375817241	0.0107	0.7132
11	rs4936208	133644469	T	C	-0.0202027073175195	0.0091	0.0271
11	rs113516967	133644718	C	T	0.0109003744682883	0.0234	0.6424
11	rs61911610	133644872	T	C	-0.0036968248442897	0.0188	0.8445
11	rs7104887	133644947	C	T	0.004001981379298	0.0107	0.7076
11	rs12416939	133644980	T	C	-0.0169020380753563	0.0267	0.5253
11	rs61911611	133645275	T	C	0.0050969882578437	0.0278	0.8546
11	rs4937830	133645903	G	C	-0.020498669477346	0.0091	0.02416
11	rs12290776	133646394	T	C	-0.001100605444033	0.011	0.9196
11	rs12290778	133646406	T	C	-0.001100605444033	0.011	0.9211
11	rs146491525	133646649	G	A	0.0192044091837133	0.0274	0.4841
11	rs11223585	133646726	C	T	-0.0256973671872587	0.009	0.004061
11	rs10894745	133647016	A	G	-0.0203966036652218	0.0091	0.02497
11	rs12285633	133647306	C	G	-0.001300845733048	0.011	0.9069
11	rs61911613	133647575	A	C	-0.0003000450090019	0.0126	0.9805
11	rs2132489	133647594	C	T	-0.0235962138551867	0.0088	0.007032
11	rs7926898	133650237	C	G	-0.0191012733024012	0.009	0.03341
11	rs73040826	133650772	T	C	-0.0418954871740363	0.0197	0.03363
11	rs143266417	133651410	C	A	-0.0677971580658255	0.054	0.2097
11	rs74739625	133651615	T	C	0.0463013553668425	0.0508	0.3616
11	rs74542082	133652076	G	A	0.0013990209137074	0.0127	0.9101
11	rs10791315	133652191	T	C	-0.022398994943479	0.0089	0.01187
11	rs61911614	133652265	G	A	-0.0006001800720324	0.0111	0.96
11	rs10791316	133652385	C	T	-0.0213972981080803	0.0088	0.01533
11	rs34502061	133652524	C	T	-0.0009004052431641	0.0111	0.9378
11	rs142316860	133652815	G	C	-0.0885033985914034	0.0387	0.02233
11	rs34393193	133653117	C	G	-0.0027036515743148	0.0118	0.8194
11	rs35409856	133653120	G	A	-0.0022024235552	0.0118	0.8512
11	rs141404207	133653124	G	T	0.0183015011699126	0.0327	0.575
11	rs150814950	133653125	C	T	0.0168964476597299	0.0324	0.6011
11	rs35965631	133653169	G	A	-0.0007002451143934	0.0112	0.953
11	rs61911624	133653176	C	T	-0.0007002451143934	0.0112	0.9471
11	rs7117087	133653260	C	T	-0.0221024699079472	0.0089	0.01283
11	rs12283631	133653308	A	G	-0.0005001250416822	0.0111	0.9615
11	rs4937832	133653383	A	G	-0.0122041688389067	0.0267	0.648
11	rs10791317	133653485	C	T	-0.0209989425960583	0.0088	0.01729
11	rs12283860	133653710	A	G	0.0	0.0111	0.999
11	rs6590730	133653827	C	T	-0.0214994661132367	0.0089	0.01556
11	rs7942610	133654065	A	G	-0.0212951405401588	0.0088	0.01578
11	rs7942611	133654066	A	G	-0.0214994661132367	0.0088	0.01475
11	rs10750540	133654099	C	G	-0.0212951405401588	0.0088	0.01576
11	rs903816	133655772	G	A	-0.0231969816042026	0.009	0.01024
11	rs67110673	133655889	T	G	0.001598721363697	0.0127	0.8981
11	rs61911626	133656170	G	A	-0.0074980401773571	0.0196	0.7028
11	rs76169643	133656314	G	A	-0.0396976268585458	0.0445	0.3721
11	rs7130384	133656681	C	G	-0.023002541565316	0.009	0.01115
11	rs10791318	133656891	A	G	-0.0218980211012161	0.0088	0.01308
11	rs7106178	133657154	T	G	-0.0187038311937836	0.0093	0.04478
11	rs34790786	133657216	A	G	0.0011992805754821	0.0111	0.9144
11	rs10732872	133657374	C	T	-0.0183982139464423	0.0093	0.04802
11	rs11223586	133657425	C	G	-0.0099998320783335	0.0092	0.2792
11	rs10732873	133657500	A	C	0.0089993837968006	0.0192	0.6397
11	rs10894747	133657849	C	G	-0.0197028322758684	0.0094	0.03605
11	rs34731155	133657931	A	G	0.0254045542217263	0.009	0.004897
11	rs58773458	133658006	G	C	0.0027960873020011	0.0214	0.8961
11	rs59722096	133658007	G	A	0.0158044491449436	0.011	0.1518
11	rs12795042	133658168	A	C	0.0288012338056278	0.0091	0.001511
11	rs77828662	133658593	C	T	0.0038027603329278	0.0211	0.8581
11	rs7111235	133658661	T	C	0.0221038989069263	0.0087	0.0113
11	rs7114538	133658924	T	C	0.0183015011699126	0.0096	0.05536
11	rs4132718	133659773	C	T	0.0207041815582916	0.0087	0.01781
11	rs4132717	133659847	T	C	0.0205964297986501	0.0087	0.01847
11	rs4448704	133660235	A	C	0.0205964297986501	0.0087	0.01827
11	rs4256997	133660677	A	G	0.0005998200719675	0.0129	0.9632
11	rs4379863	133660717	T	C	0.0005998200719675	0.0177	0.9739
11	rs4551783	133661116	A	C	0.0006997551142732	0.0177	0.9669
11	rs35045599	133661338	A	G	0.0208021276292633	0.0087	0.01693
11	rs7107654	133661556	A	G	0.0215951374365897	0.0087	0.01371
11	rs7111368	133661815	G	C	0.0204984635773248	0.0087	0.01875
11	rs7111177	133661892	A	G	0.0207041815582916	0.0087	0.01745
11	rs7933520	133661906	C	T	-0.0222047099881925	0.0088	0.01153
11	rs148976811	133662435	A	G	0.0432989243951476	0.0444	0.3293
11	rs7112045	133662542	C	T	-0.021203207651103	0.0087	0.01527
11	rs75665395	133663319	C	T	-0.0176956485356892	0.0282	0.5291
11	rs10894748	133663395	T	A	-0.0208049294331883	0.0087	0.01714
11	rs10791319	133663671	T	C	-0.0208049294331883	0.0087	0.01699
11	rs35408653	133663980	C	T	0.0221038989069263	0.0087	0.01148
11	rs61911632	133664590	A	G	0.0219962978718961	0.0087	0.01183
11	rs9667033	133664606	A	C	0.0063001125484799	0.0153	0.6793
11	rs55988347	133664693	C	T	0.0219962978718961	0.0087	0.01177
11	rs144011855	133664840	C	A	0.0034041991335623	0.0271	0.9003
11	rs34144682	133665183	G	A	0.0008995952428359	0.0208	0.9649
11	rs12799645	133665213	A	T	0.0218006299588528	0.0087	0.0122
11	rs12800478	133665570	C	T	0.0218006299588528	0.0087	0.0124
11	rs118026652	133665857	G	A	0.0209000641077417	0.0322	0.5163
11	rs10791320	133666245	C	T	-0.021101069908054	0.0087	0.01537
11	rs4073744	133666700	T	C	0.0213993910058902	0.0087	0.01436
11	rs7110505	133667121	G	A	0.0126990249774084	0.0138	0.3559
11	rs7480395	133667674	A	G	0.0215951374365897	0.0086	0.01239
11	rs2851123	133667862	C	T	-0.0060985584618694	0.0185	0.7421
11	rs2723604	133668690	G	A	-0.0031950988965408	0.0154	0.8356
11	rs2723603	133669387	G	A	-0.003596459514405	0.0154	0.8172
11	rs1944729	133669679	T	G	0.0226026252094292	0.0087	0.00954
11	rs1944730	133669755	A	G	0.0226026252094292	0.0087	0.009689
11	rs149489281	133670137	C	G	-0.0933990072585827	0.0294	0.001511
11	rs35223779	133670275	G	A	0.021898468701116	0.0087	0.01227
11	rs34946222	133671617	C	T	0.0035038543266769	0.021	0.866
11	rs7131488	133671961	C	T	0.0225048553400694	0.0087	0.009974
11	rs12788682	133672730	G	T	0.0225048553400694	0.0087	0.009536
11	rs34763330	133673154	G	C	0.0204004877576787	0.0088	0.01969
11	rs2851124	133673744	C	T	-0.0030045090202987	0.0156	0.8471
11	rs71477454	133673947	A	C	0.0034041991335623	0.021	0.8702
11	rs4529892	133674097	A	G	0.0213015034199157	0.0088	0.0153
11	rs2723602	133674229	G	A	0.0002999550089979	0.013	0.9809
11	rs4529893	133674271	A	T	0.0213015034199157	0.0088	0.01493
11	rs12280972	133674814	C	T	-0.0008003201707691	0.0177	0.9631
11	rs7936122	133675017	C	T	0.0213993910058902	0.0088	0.01451
11	rs34962430	133675184	A	T	0.0215951374365897	0.0088	0.01385
11	rs117555331	133675702	T	G	-0.0248051189189711	0.0304	0.4143
11	rs34619364	133675733	T	C	0.0215951374365897	0.0088	0.01379
11	rs2723601	133676938	G	A	-0.0040983869261633	0.0155	0.7918
11	rs77882697	133677074	C	T	0.0126990249774084	0.0156	0.4158
11	rs7130532	133677278	A	T	0.0208021276292633	0.0087	0.01704
11	rs12785628	133677303	G	A	0.0204984635773248	0.0087	0.01841
11	rs2156677	133678019	G	A	0.0212036062510236	0.0088	0.01581
11	rs35681297	133678310	T	C	0.0013990209137074	0.021	0.946
11	rs7108241	133678874	A	G	-0.0416035498550752	0.0143	0.003536
11	rs1105602	133679495	C	A	0.0210959082947329	0.0088	0.01645
11	rs2723600	133679758	G	A	0.0213015034199157	0.0088	0.01541
11	rs79310618	133679800	T	G	0.0009995003330834	0.021	0.9609
11	rs71477455	133680778	T	C	0.0022973590486834	0.0211	0.9126
11	rs2723599	133681071	T	C	-0.0067024110596754	0.0151	0.6567
11	rs2851122	133681074	C	G	-0.0060985584618694	0.0152	0.6891
11	rs2853118	133681425	G	A	0.0154992634469238	0.0089	0.0809
11	rs2851121	133681635	C	T	-0.0226956079321885	0.028	0.4171
11	rs10894749	133682252	A	G	0.0215951374365897	0.009	0.01629
11	rs12797371	133682550	T	C	0.0159028762794155	0.0102	0.1202
11	rs12795650	133682551	A	G	0.0147999386115992	0.0102	0.1444
11	rs12796225	133682592	G	C	0.0159028762794155	0.0101	0.1179
11	rs12221971	133682831	A	T	-0.0375045865412751	0.0297	0.2064
11	rs1806831	133683064	T	C	0.0160997014894237	0.0093	0.0845
11	rs2723596	133683156	T	C	0.0178988554877579	0.0197	0.3634
11	rs113109719	133683673	A	C	-0.0107980900995126	0.0207	0.6004
11	rs2853119	133685008	A	G	0.0199006617063362	0.0095	0.03642
11	rs4936209	133686106	C	G	0.0150954876453349	0.01	0.1323
11	rs2723594	133686117	A	G	0.0099008246772624	0.0188	0.5984
11	rs12576074	133686324	C	T	0.0152038337422728	0.01	0.1306
11	rs2851128	133686467	G	A	0.0133011462391285	0.0092	0.1479
11	rs150079936	133686922	C	T	0.0	0.0476	0.9999
11	rs2723593	133687453	G	C	-0.0091012913892029	0.0095	0.3412
11	rs2723592	133687574	C	T	0.0126990249774084	0.0092	0.1689
11	rs2723591	133687610	C	T	0.0166997792224134	0.0094	0.07633
11	rs2723590	133687837	A	G	0.013202462677756	0.0092	0.1521
11	rs9667066	133687923	G	A	-0.0421979407001862	0.029	0.1447
11	rs2723589	133688009	G	A	0.0117012723076411	0.0092	0.205
11	rs2853120	133688273	G	A	0.0161980995687726	0.0094	0.08431
11	rs35923604	133689517	C	T	-0.0486966685402845	0.0182	0.007441
11	rs2723588	133689963	A	G	0.0126990249774084	0.0092	0.1671
11	rs2851127	133690219	A	G	0.0126990249774084	0.0092	0.1654
11	rs11606584	133690376	C	T	-0.0425004857321486	0.0398	0.2862
11	rs11822562	133690456	A	C	0.0147014028528927	0.01	0.1436
11	rs115124044	133690987	T	C	-0.040197189751413	0.0317	0.2044
11	rs4937835	133691060	G	C	0.014504302202808	0.01	0.1482
11	rs2851126	133691230	G	A	0.0152038337422728	0.0094	0.1068
11	rs2723587	133691682	A	G	0.0075017910703226	0.0151	0.6213
11	rs9667722	133691984	C	A	0.0228958774769045	0.0193	0.2366
11	rs73042834	133692109	T	C	0.0280041964095973	0.0271	0.3019
11	rs116278498	133692113	G	A	0.0068961666878413	0.0403	0.8649
11	rs61911648	133692139	C	T	0.0155977206230546	0.0144	0.2761
11	rs9667736	133692140	G	A	0.0006997551142732	0.0269	0.9783
11	rs190620151	133692279	C	A	-0.0203966036652218	0.0479	0.6703
11	rs9667845	133692349	G	A	0.0280041964095973	0.0201	0.1636
11	rs10791321	133692536	T	C	0.0251022847608284	0.021	0.2314
11	rs7131428	133692877	T	G	0.0461008368826632	0.0278	0.0971
11	rs74911058	133692922	A	G	0.0344014267173323	0.025	0.1693
11	rs2851125	133693236	C	T	0.0109992854583691	0.0176	0.5324
11	rs4320967	133693264	C	A	0.0273038345273452	0.0201	0.1744
11	rs7102034	133693601	T	C	0.0259016375226531	0.021	0.2165
11	rs7120412	133694292	G	C	0.0267977123853779	0.0201	0.1824
11	rs7120562	133694415	G	T	0.026398473854531	0.0201	0.1887
11	rs66615241	133694579	T	C	0.0439977464776452	0.0302	0.1449
11	rs142676521	133694629	T	C	-0.0423022562339069	0.0395	0.285
11	rs73042846	133695200	C	T	0.0479993753879105	0.0305	0.1153
11	rs73042847	133695213	G	A	0.0481042146741464	0.0305	0.115
11	rs73042849	133695279	G	A	0.0491044005063081	0.0305	0.1075
11	rs77309249	133695530	T	C	0.0092966519050945	0.0309	0.762
11	rs2723616	133696258	T	C	0.013202462677756	0.0087	0.1317
11	rs715797	133696584	C	T	0.0329027196757078	0.0202	0.1041
11	rs715798	133696629	T	A	0.0311982343370806	0.0201	0.1204
11	rs73042852	133697012	G	T	0.0497991787524836	0.0306	0.1042
11	rs7110432	133697359	A	G	0.0063001125484799	0.027	0.8161
11	rs141822165	133697451	C	T	0.0304031059110447	0.0384	0.429
11	rs12418092	133698721	T	A	-0.0120017335415971	0.0264	0.6499
11	rs1105494	133698733	C	A	0.0264958638039652	0.009	0.003269
11	rs73042854	133700178	T	A	0.10889924695599	0.033	0.0009795
11	rs61911649	133700551	T	C	0.0124027667170427	0.0195	0.524
11	rs73042857	133700854	C	T	0.0558036076154242	0.0192	0.003651
11	rs73042860	133701004	G	A	0.0013990209137074	0.0347	0.9667
11	rs2097101	133701956	A	G	0.0338022134084658	0.0089	0.000141
11	rs80292708	133702211	T	C	0.0213015034199157	0.0315	0.4994
11	rs10791322	133702429	G	A	0.0336958638567256	0.0089	0.0001656
11	rs10791323	133702650	T	C	0.0356952753244514	0.0091	8.588e-05
11	rs11604410	133702779	T	G	0.0377966226945664	0.0089	1.974e-05
11	rs114421546	133703152	T	C	-0.006199175242821	0.0396	0.8764
11	rs7928888	133703696	A	C	0.0352995739869328	0.0089	7.315e-05
11	rs138667167	133703714	G	A	0.113400111327533	0.0356	0.001437
11	rs10791324	133704065	T	C	0.0369007163483657	0.009	4.064e-05
11	rs2723615	133704567	C	T	0.0341985075799122	0.0089	0.0001269
11	rs76303907	133705174	G	A	0.0096037361426946	0.0342	0.7792
11	rs2853117	133705266	T	G	0.0344014267173323	0.0089	0.0001038
11	rs1893850	133705356	T	C	0.0344980404075674	0.0089	9.996e-05
11	rs2851115	133705381	C	A	0.0341985075799122	0.0089	0.000118
11	rs2851116	133705759	G	A	0.0339955472579582	0.0089	0.0001321
11	rs2723614	133705871	T	G	0.0341985075799122	0.0089	0.0001218
11	rs2851117	133705905	C	T	0.0353961009469877	0.0088	5.531e-05
11	rs2851118	133705995	A	C	0.0343048036919902	0.0089	0.0001061
11	rs80035044	133706179	C	T	-0.007296555232638	0.0396	0.8536
11	rs2851119	133706382	T	C	0.0320024161254944	0.0087	0.0002356
11	rs2723613	133706696	G	A	0.0335991726304121	0.0089	0.0001549
11	rs118050303	133706796	C	T	0.022299507494767	0.0232	0.336
11	rs2853116	133707063	A	G	0.0335024720540013	0.0089	0.0001627
11	rs2156675	133707509	G	A	0.0428966409523063	0.0106	4.718e-05
11	rs2853115	133707908	A	G	0.0338988850054592	0.0089	0.0001328
11	rs117131838	133707938	G	A	-0.0150019689183474	0.031	0.6274
11	rs2851120	133708065	T	C	0.0332993704009261	0.0089	0.0001747
11	rs10791325	133708707	G	A	0.0338988850054592	0.0089	0.0001318
11	rs148405947	133709514	A	G	-0.0274020297483382	0.0432	0.5259
11	rs116660928	133709592	A	T	0.0059025456526138	0.0265	0.8245
11	rs2723608	133710149	A	G	0.0338022134084658	0.0088	0.0001311
11	rs2250123	133710796	T	C	0.0226026252094292	0.0092	0.0145
11	rs2250025	133710914	G	A	0.0329027196757078	0.0089	0.0002092
11	rs2723607	133711018	C	G	0.0327962744150825	0.0089	0.000215
11	rs2723605	133711241	C	G	0.0333960906184285	0.0088	0.000158
11	rs2723598	133711652	G	A	0.0330962274891896	0.0089	0.0001891
11	rs71477456	133712110	G	A	-0.0497996735526059	0.0193	0.009727
11	rs2257010	133712348	G	A	0.0326994961630157	0.0089	0.0002214
11	rs2257004	133712473	C	T	0.0329994782631079	0.0089	0.0001956
11	rs2187449	133712682	G	A	0.0459957873421583	0.0104	1.063e-05
11	rs75786498	133713033	G	A	0.0485044090596151	0.0372	0.1922
11	rs5019134	133713082	G	C	0.0332026408277183	0.0088	0.0001737
11	rs55801927	133713094	A	C	0.0332993704009261	0.0088	0.0001646
11	rs76588534	133713150	A	G	0.101500073731347	0.0327	0.001936
11	rs10750541	133713189	C	A	0.0329027196757078	0.0089	0.0002003
11	rs10750542	133713436	T	C	0.0332026408277183	0.0088	0.0001721
11	rs10791328	133713730	A	G	0.0326994961630157	0.0089	0.0002198
11	rs117628948	133713740	G	A	0.0139029051689914	0.0506	0.7839
11	rs2282602	133714522	G	A	0.0329027196757078	0.0089	0.0002047
11	rs2282603	133714543	G	A	-0.0122041688389067	0.023	0.5961
11	rs116930496	133714560	A	C	-0.0747019947040337	0.0313	0.01712
11	rs2282604	133714672	A	G	0.0332026408277183	0.0088	0.0001712
11	rs2156676	133715791	G	C	0.0332993704009261	0.0088	0.0001595
11	rs12418442	133715862	A	T	-0.0123965203365513	0.0394	0.7537
11	rs10791329	133716356	T	C	0.0332026408277183	0.0088	0.0001708
11	rs189559878	133716990	C	T	-0.0440981887217984	0.0414	0.286
11	rs11223599	133717902	T	A	0.0332026408277183	0.0088	0.000169
11	rs10750543	133718467	G	A	0.0332026408277183	0.0088	0.0001691
11	rs147796800	133718682	C	A	0.0074025335167413	0.0413	0.8571
11	rs150080475	133718698	G	A	0.0048979852621919	0.0375	0.8968
11	rs10750544	133718740	A	G	0.0338988850054592	0.0087	0.0001071
11	rs11223600	133718882	C	T	-0.0256050287153947	0.0154	0.09525
11	rs143018013	133719038	C	T	-0.0120017335415971	0.0393	0.7604
11	rs10750545	133719221	G	A	0.0332993704009261	0.0089	0.000172
11	rs10750546	133719565	G	A	0.0332026408277183	0.0089	0.0001805
11	rs79301708	133719827	T	C	0.0295005481176215	0.0172	0.08682
11	rs1944734	133720077	G	A	0.0330962274891896	0.0089	0.0001884
11	rs73028346	133723384	G	T	-0.0344982814075965	0.0188	0.06683
11	rs73028348	133723892	G	A	0.103602972082549	0.0325	0.001434
11	rs117439990	133725046	C	T	-0.0120017335415971	0.023	0.6023
11	rs35751200	133725481	A	G	-0.0557981629302465	0.0176	0.001515
11	rs77267419	133725792	C	G	0.0228958774769045	0.023	0.3203
11	rs1944733	133725945	A	G	0.0209000641077417	0.0105	0.04528
11	rs1944732	133725989	A	G	0.0341985075799122	0.0088	0.0001107
11	rs1944731	133726067	G	A	0.0341985075799122	0.0088	0.0001112
11	rs7128438	133726083	C	T	0.0032048589489113	0.0261	0.9013
11	rs61910564	133726647	T	A	0.0154007965760229	0.0139	0.2687
11	rs10894752	133727086	A	C	0.0323994240466592	0.0096	0.0007699
11	rs78406218	133727209	T	C	-0.0151034855773182	0.023	0.511
11	rs10791330	133727535	C	T	0.0344980404075674	0.0087	8.164e-05
11	rs77737960	133727824	T	C	-0.0140989243795016	0.0229	0.5394
11	rs73028354	133728578	G	A	0.0158044491449436	0.0139	0.257
11	rs116001048	133729097	C	A	0.0028958031120254	0.0261	0.9123
11	rs10750547	133729249	T	G	0.0190964956909883	0.0134	0.1542
11	rs10750548	133729469	A	G	0.0344014267173323	0.0088	0.0001024
11	rs80068472	133729516	C	G	0.0028958031120254	0.0261	0.911
11	rs75659599	133729775	C	T	0.0027960873020011	0.0261	0.9132
11	rs77395601	133730060	A	T	-0.0125990355765152	0.0391	0.7472
11	rs76458353	133730180	G	A	0.0027960873020011	0.026	0.9146
11	rs78606729	133730241	G	A	0.0205964297986501	0.023	0.3699
11	rs10750549	133730820	A	G	0.0346043046869299	0.0088	8.902e-05
11	rs4937837	133731134	T	C	0.0346043046869299	0.0088	8.923e-05
11	rs2156681	133731644	G	T	0.0350002811846215	0.0087	6.303e-05
11	rs12417860	133732076	C	T	0.0024968801985871	0.026	0.9235
11	rs12417869	133732128	C	T	-0.0138048499765589	0.0391	0.7235
11	rs10791332	133732150	A	G	0.0349037160078804	0.0087	6.648e-05
11	rs4489760	133732265	A	T	0.0349037160078804	0.0087	6.493e-05
11	rs10791333	133732861	T	C	0.0330962274891896	0.0096	0.000579
11	rs7104994	133732943	A	G	0.0021975835434872	0.026	0.9318
11	rs7121600	133733163	T	G	0.0022973590486834	0.026	0.9294
11	rs35375713	133733620	G	A	0.0209000641077417	0.0099	0.03429
11	rs7946883	133733864	T	C	0.0379988130912113	0.0087	1.384e-05
11	rs7946895	133733893	T	C	0.0374017521540008	0.0087	1.955e-05
11	rs4937839	133734177	T	C	0.0366983037826737	0.0088	2.778e-05
11	rs4937840	133734322	C	G	0.03649585023784	0.0088	3.36e-05
11	rs4269938	133734350	T	C	0.0167981182758809	0.0131	0.1993
11	rs4937841	133734461	A	T	0.0339955472579582	0.0089	0.0001402
11	rs4937842	133734542	G	C	0.036997088886122	0.0089	3.348e-05
11	rs12420447	133734614	T	C	-0.0170037478161859	0.04	0.6711
11	rs61744922	133734815	C	T	0.0047984689115734	0.0415	0.9085
11	rs10894754	133734907	T	G	0.0192044091837133	0.0133	0.1481
11	rs12419337	133735238	C	A	-0.0012007205765188	0.0371	0.975
11	rs61910566	133735545	A	G	0.0155977206230546	0.0139	0.2625
11	rs10791334	133735810	A	C	0.0399031725325864	0.0087	4.944e-06
11	rs10750550	133736083	A	G	0.0428008353226943	0.0087	7.777e-07
11	rs28809030	133736213	G	A	0.0135971385060249	0.0141	0.3344
11	rs28784006	133736215	A	T	0.0134984841513417	0.0141	0.3381
11	rs12417695	133736509	C	T	0.0190964956909883	0.0243	0.4323
11	rs117710873	133736629	C	T	-0.109000465578422	0.0354	0.00206
11	rs7118985	133736632	C	A	0.0200967016991224	0.0243	0.4096
11	rs35842351	133736668	C	T	0.0195967237465575	0.0242	0.4174
11	rs11223607	133736703	G	A	0.0406043708419401	0.0088	4.103e-06
11	rs74644696	133737251	C	T	0.0200967016991224	0.0242	0.4048
11	rs1114367	133737304	G	T	0.0406043708419401	0.0087	3.178e-06
11	rs10750551	133737462	G	A	0.0402970567645369	0.0087	3.807e-06
11	rs76604194	133737559	A	T	0.0195967237465575	0.0242	0.4167
11	rs73030342	133737674	G	C	0.0939000951930513	0.0308	0.002316
11	rs77334117	133738163	C	T	0.0349037160078804	0.0231	0.1312
11	rs28847040	133738402	C	T	0.0142973047008244	0.014	0.3059
11	rs78868297	133738735	C	T	0.0189983824093147	0.0243	0.4345
11	rs76043546	133739150	A	G	0.0304031059110447	0.0141	0.03168
11	rs78629006	133739535	G	A	0.0244974716003874	0.0244	0.3153
11	rs10791335	133739571	T	A	0.0428966409523063	0.0086	7.021e-07
11	rs10894755	133739685	A	G	0.0404987422798789	0.0087	3.316e-06
11	rs10736608	133740048	C	T	0.0428008353226943	0.0086	7.16e-07
11	rs10750552	133740141	C	A	0.0428008353226943	0.0086	7.102e-07
11	rs79436031	133740180	A	G	0.0349037160078804	0.0231	0.1307
11	rs10750553	133740251	T	C	0.0428966409523063	0.0086	7.066e-07
11	rs12282364	133741210	C	T	0.0140015196358136	0.014	0.3168
11	rs11223609	133741766	C	T	0.0430020165445429	0.0086	6.578e-07
11	rs78856946	133741942	G	A	0.0189983824093147	0.0242	0.4337
11	rs2156680	133742292	T	G	0.0428966409523063	0.0086	6.727e-07
11	rs2156679	133742304	C	T	0.0428966409523063	0.0086	6.735e-07
11	rs74663115	133742581	A	G	0.0189983824093147	0.0242	0.4333
11	rs4353292	133742656	A	G	0.0409019913204257	0.0087	2.671e-06
11	rs1119851	133742842	T	C	0.0430020165445429	0.0086	6.498e-07
11	rs79424350	133742843	G	A	0.0239020562806236	0.0244	0.3259
11	rs4463860	133742911	G	C	0.0389033551082361	0.0093	2.997e-05
11	rs1119852	133743022	C	A	0.043097802902723	0.0086	6.138e-07
11	rs11512674	133743134	C	T	-0.0299953975354009	0.0151	0.0471
11	rs12286164	133743153	G	A	0.0140015196358136	0.014	0.316
11	rs11533204	133743644	A	G	0.043203157300648	0.0086	5.86e-07
11	rs11534483	133743670	T	C	0.0390957053401303	0.0093	2.805e-05
11	rs2187450	133743792	A	G	0.043203157300648	0.0086	6.001e-07
11	rs7130231	133744442	C	T	0.0355022698424966	0.0087	4.551e-05
11	rs1120247	133745180	T	G	0.0355987772398635	0.0087	4.365e-05
11	rs1120246	133745212	G	A	0.0353961009469877	0.0087	4.755e-05
11	rs1120245	133745290	A	G	0.0355987772398635	0.0087	4.343e-05
11	rs1120244	133745301	A	G	0.0592024345167419	0.0253	0.01956
11	rs61910575	133745573	T	A	0.0139029051689914	0.014	0.3205
11	rs10894756	133745852	G	A	0.0356952753244514	0.0087	4.216e-05
11	rs10791336	133745999	G	A	0.0356952753244514	0.0087	4.209e-05
11	rs73030363	133747093	G	C	0.0953010888539114	0.0306	0.001834
11	rs61910576	133747517	T	C	0.0154007965760229	0.0139	0.2704
11	rs140543114	133747772	T	C	-0.0222047099881925	0.0231	0.3369
11	rs59743120	133747893	T	C	0.0198026272961797	0.0242	0.4139
11	rs149542860	133748105	T	C	0.0199006617063362	0.0242	0.4119
11	rs148249473	133748217	C	G	0.0198026272961797	0.0242	0.4132
11	rs141199124	133748227	A	G	0.0198026272961797	0.0242	0.4125
11	rs139431478	133748316	T	C	0.0213015034199157	0.0242	0.3772
11	rs188710963	133749095	C	G	-0.02960390325858	0.0151	0.05023
11	rs61910578	133752801	C	A	0.0139029051689914	0.014	0.318
11	rs4536234	133752842	G	A	0.0392014821991368	0.0093	2.563e-05
11	rs113781015	133753286	T	C	0.0212036062510236	0.0241	0.3795
11	rs111586771	133753406	G	A	0.0207041815582916	0.0241	0.3921
11	rs1843289	133754373	T	C	0.0193025022544974	0.0242	0.4239
11	rs117998008	133754480	C	T	-0.0406032684425478	0.0186	0.02917
11	rs329663	133754543	A	G	0.0432989243951476	0.0086	5.377e-07
11	rs146952862	133754627	G	A	-0.0208049294331883	0.0422	0.6215
11	rs4937846	133754795	C	T	0.0392014821991368	0.0093	2.658e-05
11	rs7931768	133754804	T	C	0.0209000641077417	0.0241	0.386
11	rs12574238	133754831	G	A	0.007997931111062	0.0102	0.4338
11	rs4937847	133754888	G	C	0.0259990758686168	0.0101	0.01017
11	rs329664	133754975	G	T	0.0437967654983826	0.0086	4.067e-07
11	rs11223611	133755234	G	A	0.0395956428583544	0.0093	2.173e-05
11	rs11223612	133755242	G	A	0.0395956428583544	0.0093	2.179e-05
11	rs150704395	133755725	A	T	-0.0225012653465135	0.0437	0.606
11	rs117909361	133756000	G	A	-0.021101069908054	0.0404	0.6015
11	rs1485197	133756187	A	G	0.0205964297986501	0.0241	0.3928
11	rs329665	133757175	C	T	0.0139029051689914	0.014	0.3193
11	rs77113601	133757190	G	A	0.0193025022544974	0.0241	0.4238
11	rs4937849	133757791	A	G	0.039701366851552	0.0093	2.043e-05
11	rs117812008	133758313	A	G	-0.0372035489975441	0.0533	0.485
11	rs1485196	133758417	C	A	0.0199986865066891	0.0241	0.4057
11	rs1485195	133758537	A	G	0.0192044091837133	0.0241	0.4253
11	rs6590732	133759242	A	G	0.0204984635773248	0.0241	0.3947
11	rs1682861	133759812	C	A	0.0143958802837323	0.0139	0.3024
11	rs546381	133760651	T	G	0.0439020462871288	0.0086	3.767e-07
11	rs12418227	133760907	A	G	0.0210959082947329	0.0241	0.3815
11	rs12418266	133761102	A	T	0.0195967237465575	0.0241	0.4161
11	rs76403833	133761330	A	G	0.0193025022544974	0.0241	0.4231
11	rs36086419	133761715	G	C	0.0149969810059077	0.01	0.1308
11	rs148370253	133761824	C	T	0.0126990249774084	0.0377	0.7364
11	rs76465140	133761986	T	C	0.0212036062510236	0.0241	0.3799
11	rs651067	133762135	C	T	0.0172012073197748	0.0124	0.1638
11	rs7948061	133762480	T	C	0.0218006299588528	0.0241	0.3661
11	rs484210	133762767	G	A	0.0141001243787816	0.0139	0.3129
11	rs1077251	133763079	A	G	0.0200967016991224	0.0242	0.4061
11	rs1793681	133763230	A	C	0.0049974917102918	0.0135	0.71
11	rs79231264	133763351	G	A	0.0218006299588528	0.0241	0.3667
11	rs77626841	133763389	G	A	0.0203025023378308	0.0242	0.4006
11	rs10894759	133763476	G	A	0.0395956428583544	0.0093	2.238e-05
11	rs79883545	133763477	C	T	0.0217027816432335	0.0241	0.3689
11	rs75520597	133764491	T	C	0.0204004877576787	0.0241	0.3976
11	rs329647	133764666	G	C	0.0535028515173065	0.0094	1.322e-08
11	rs75050187	133764741	G	A	0.0205964297986501	0.0241	0.3931
11	rs167913	133764827	T	C	0.0673034452096881	0.0294	0.02185
11	rs4937850	133764891	G	C	0.0394995204367644	0.0087	5.766e-06
11	rs10791337	133765127	G	T	0.039701366851552	0.0087	5.139e-06
11	rs329648	133765367	T	C	0.047598978799279	0.0092	2.127e-07
11	rs329649	133765666	A	G	0.0109992854583691	0.0121	0.3617
11	rs329650	133765897	C	T	0.0161980995687726	0.0141	0.2509
11	rs74547909	133766224	T	A	-0.0242004837056584	0.0282	0.3913
11	rs329651	133767622	G	T	0.0491044005063081	0.0111	1.023e-05
11	rs3802918	133768886	G	A	0.0194986595340326	0.025	0.4362
11	rs73032038	133769537	C	T	-0.0033957590691798	0.0381	0.928
11	rs329652	133769699	A	G	0.0471984218290006	0.0092	2.673e-07
11	rs55807834	133769957	T	C	0.0154992634469238	0.014	0.2689
11	rs4936211	133770411	G	C	0.0260965047212743	0.0102	0.01029
11	rs329653	133771179	G	A	0.0384030712829451	0.0087	1.013e-05
11	rs537736236	133771732	C	T	0.0088011559530687	0.0398	0.8252
11	rs11223616	133772838	T	C	-0.0388967656299467	0.0102	0.0001434
11	rs10894761	133772854	G	A	0.0377003271828256	0.0087	1.458e-05
11	rs117677995	133772904	C	A	-0.017502275136142	0.0225	0.4368
11	rs80000413	133773312	G	A	0.022299507494767	0.0179	0.2136
11	rs73032046	133773691	A	C	-0.0408011614039327	0.011	0.0002126
11	rs34013297	133774078	C	A	-0.039104719880761	0.0102	0.0001278
11	rs510306	133774863	A	C	0.0350002811846215	0.0087	5.916e-05
11	rs10894762	133775443	T	C	0.0238044133801613	0.0101	0.01873
11	rs329674	133776948	A	G	0.0098018049722602	0.0106	0.3563
11	rs167916	133777300	C	T	0.0266029817945341	0.0223	0.2327
11	rs1106561	133777388	T	C	0.0153023200084426	0.0145	0.2911
11	rs329675	133778102	C	T	0.0228958774769045	0.0089	0.01001
11	rs11223617	133780757	G	A	0.0164047040252769	0.0104	0.114
11	rs626583	133781111	T	C	0.0198026272961797	0.0089	0.02579
11	rs329676	133781191	C	G	0.0236969951765786	0.0089	0.007976
11	rs35883589	133781706	C	T	0.0182033098538737	0.0181	0.3137
11	rs77973039	133783198	A	C	0.0330962274891896	0.0158	0.03589
11	rs748919	133783232	T	C	0.016296487966892	0.0104	0.117
11	rs75990128	133783662	C	G	-0.0478046499481398	0.0278	0.08576
11	rs117543931	133784383	C	T	-0.0320997276601081	0.0536	0.549
11	rs73032062	133784410	C	A	-0.0431998193062192	0.011	9.354e-05
11	rs901035	133784499	G	A	-0.0433042394092723	0.011	8.889e-05
11	rs76291967	133784750	G	A	0.0228958774769045	0.0197	0.244
11	rs329677	133785194	G	A	0.0184978548821194	0.009	0.04132
11	rs3824992	133786590	A	G	-0.0102018624845967	0.0088	0.2441
11	rs116842826	133786698	G	A	-0.0183982139464423	0.0441	0.6774
11	rs3802923	133786824	C	G	0.0284999894699013	0.0099	0.003894
11	rs3802922	133786945	A	C	-0.0378991867540796	0.011	0.00055
11	rs3802921	133786993	T	C	-0.0460962958929736	0.0109	2.235e-05
11	rs3802920	133787001	G	T	-0.0413012760239546	0.011	0.0001817
11	rs3741104	133787549	T	C	-0.0290993078252748	0.0207	0.1608
11	rs73032070	133787717	G	A	-0.044401309298167	0.0107	3.194e-05
11	rs4937856	133788407	C	A	0.0205964297986501	0.0089	0.02035
11	rs10791338	133788869	A	G	-0.0026033858701149	0.0098	0.7889
11	rs12800905	133788992	T	C	0.0194986595340326	0.009	0.03032
11	rs12801289	133789199	T	G	-0.0105959392134034	0.0088	0.2269
11	rs11223621	133791354	C	T	-0.0146974807605841	0.0087	0.09287
11	rs34631144	133791928	G	A	0.0029955089797983	0.0204	0.8828
11	rs596430	133792021	T	C	0.0284999894699013	0.012	0.01794
11	rs34274954	133792060	T	A	-0.0137034650584925	0.019	0.4725
11	rs140976709	133792168	G	A	0.0114047182634362	0.0311	0.7147
11	rs79137364	133792242	T	A	-0.0023026490626755	0.021	0.9129
11	rs34845616	133792644	G	A	0.0134984841513417	0.0101	0.1828
11	rs2027788	133792736	A	G	-0.0145046862028817	0.0087	0.09774
11	rs73032079	133792743	G	A	0.0693954571051522	0.0176	7.635e-05
11	rs2062368	133794488	T	C	-0.0170037478161859	0.0087	0.04978
11	rs329670	133794599	T	C	0.0274984287018097	0.0131	0.03591
11	rs117328238	133794734	G	A	-0.0473012731180131	0.0468	0.3113
11	rs329669	133795017	G	A	0.0320992618599997	0.0089	0.0002951
11	rs329668	133795219	T	C	0.0389995348490096	0.0122	0.001334
11	rs329667	133796538	G	A	0.0389033551082361	0.0088	8.702e-06
11	rs11223625	133796676	A	C	-0.0335981494309355	0.0114	0.003208
11	rs329666	133796732	C	G	0.024097313483794	0.0214	0.2593
11	rs167915	133797581	A	T	0.0421970486997883	0.009	2.819e-06
11	rs1612416	133797646	A	C	0.0285971749776749	0.0092	0.00189
11	rs1793680	133798762	C	T	0.0404027066313724	0.0089	5.964e-06
11	rs329673	133798999	C	T	0.0356952753244514	0.0109	0.001013
11	rs329672	133799132	C	T	0.0291023874205329	0.0089	0.001087
11	rs10894763	133799408	C	T	-0.0159972768350078	0.011	0.1442
11	rs191300	133800017	C	T	0.053000336561653	0.0194	0.006269
11	rs1682859	133800219	C	A	0.0382009626151637	0.0093	4.102e-05
11	rs35571160	133800392	T	C	-0.0107980900995126	0.0218	0.6208
11	rs11223626	133800477	A	C	-0.0170952954286372	0.0093	0.06623
11	rs149466003	133800611	G	A	0.0172994970780611	0.0376	0.6458
11	rs229285	133800642	A	T	0.0423024980338776	0.009	2.669e-06
11	rs11223627	133800769	G	A	-0.0153979421800967	0.009	0.08733
11	rs329671	133801262	G	A	0.0426954385276174	0.009	2.264e-06
11	rs484869	133803138	T	G	0.0562007331879655	0.0243	0.02093
11	rs10894764	133803239	A	G	-0.0108991808690006	0.0113	0.3367
11	rs486560	133803278	T	C	0.0513012943555507	0.0088	4.556e-09
11	rs12792462	133803635	C	T	-0.0623968162257107	0.029	0.03131
11	rs73034256	133803933	G	C	0.0228958774769045	0.0303	0.4491
11	rs663350	133804390	A	G	0.0522982892110339	0.0332	0.1156
11	rs329637	133805585	C	T	0.0511017760490843	0.0087	5.197e-09
11	rs77750788	133806587	G	A	0.0454034834538498	0.0283	0.1081
11	rs329636	133807097	A	G	0.0326027085440124	0.0096	0.000642
11	rs111254337	133807156	G	A	-0.0286978729475453	0.0457	0.5299
11	rs146371753	133807518	G	A	0.0264958638039652	0.032	0.408
11	rs329635	133807819	G	A	0.0409019913204257	0.0132	0.00201
11	rs73034263	133808038	C	G	0.0696006867298358	0.0108	1.089e-10
11	rs10894765	133808184	C	T	-0.009000382197299	0.0108	0.4066
11	rs145205826	133808641	G	C	-0.166704145898878	0.0521	0.001381
11	rs12278050	133809032	C	T	-0.0378991867540796	0.0098	0.0001088
11	rs558709	133809385	T	C	0.055500929860874	0.0087	1.683e-10
11	rs644854	133809660	A	G	0.055500929860874	0.0087	1.721e-10
11	rs11223630	133809690	C	T	-0.0093031403261444	0.0108	0.3913
11	rs645376	133809810	A	G	0.0308977113278438	0.0095	0.001136
11	rs476821	133810259	C	A	0.055500929860874	0.0087	1.716e-10
11	rs11223632	133810283	G	A	-0.0093031403261444	0.0109	0.3904
11	rs1682862	133810656	A	G	0.0312951579807101	0.0095	0.0009811
11	rs12804787	133811072	A	G	-0.0256973671872587	0.0174	0.1393
11	rs10444323	133811160	C	T	-0.0369959896867261	0.0098	0.0001531
11	rs329641	133811396	T	A	0.0553968632202877	0.0087	1.808e-10
11	rs12270042	133811464	A	G	-0.0085968472255182	0.0147	0.559
11	rs10894767	133811531	G	A	-0.0369026020501437	0.0098	0.0001544
11	rs329642	133812299	T	C	0.0542987734073789	0.0087	4.833e-10
11	rs329643	133812526	T	C	0.0315955615897506	0.0095	0.0008624
11	rs329644	133812944	C	G	0.0318958749835631	0.0095	0.0007718
11	rs329645	133813168	C	T	0.0329027196757078	0.0095	0.0005656
11	rs141060929	133813244	G	A	-0.0458031298018141	0.0342	0.1796
11	rs11223634	133813425	A	G	-0.0105959392134034	0.0108	0.3272
11	rs329646	133813626	G	A	0.0551981604647623	0.0087	2.199e-10
11	rs79071988	133813808	C	G	0.0374980764200844	0.017	0.02758
11	rs595986	133814191	A	G	0.0324962313421326	0.0095	0.000633
11	rs71477460	133814264	G	A	-0.0589965728077175	0.0276	0.03222
11	rs28428505	133814468	C	T	-0.036798848237098	0.0098	0.0001643
11	rs4937860	133814713	A	G	-0.0278029446620889	0.0145	0.05546
11	rs59210593	133815350	A	G	-0.010302892995897	0.012	0.3879
11	rs11223635	133815792	A	G	0.0548952993715794	0.0087	2.846e-10
11	rs140831590	133815914	C	A	0.0236969951765786	0.032	0.4596
11	rs111949841	133815941	G	A	0.0045994064948955	0.05	0.9263
11	rs12291005	133815951	C	G	-0.0198048272985997	0.0127	0.1205
11	rs10894768	133815981	C	G	-0.0217958123704574	0.0096	0.02271
11	rs10894769	133816224	C	T	-0.0344051267241774	0.012	0.004051
11	rs189068196	133816533	G	C	0.029403450369242	0.0481	0.5407
11	rs91583	133817009	C	T	0.0518996105407571	0.0087	2.695e-09
11	rs689380	133817037	C	T	0.0515957486436504	0.0087	3.314e-09
11	rs500166	133817055	A	G	0.0505029821731068	0.0087	7.304e-09
11	rs688502	133817223	A	G	0.0493043176841434	0.0088	1.785e-08
11	rs688500	133817225	C	T	0.0515957486436504	0.0087	3.608e-09
11	rs73034287	133817247	C	G	-0.0067024110596754	0.0131	0.6097
11	rs502834	133817333	G	A	0.0546018151915836	0.0087	3.847e-10
11	rs507378	133817792	T	C	0.0499989570943217	0.0087	1.056e-08
11	rs695134	133817809	C	T	0.0501986955327459	0.0087	9.299e-09
11	rs77597368	133817890	G	A	-0.0127003085782322	0.0367	0.7295
11	rs79061073	133818804	G	T	0.0577027101282892	0.0485	0.2342
11	rs11223638	133819222	C	T	-0.010302892995897	0.013	0.4299
11	rs564123	133819417	G	T	0.0507976715868588	0.0088	7.095e-09
11	rs11223639	133819442	A	G	-0.0066017436345624	0.0127	0.6033
11	rs11223640	133819690	C	G	-0.010302892995897	0.013	0.4282
11	rs77184211	133819814	G	A	-0.015895669405385	0.0467	0.7336
11	rs11223641	133820022	T	C	-0.0465990663783681	0.0125	0.0001989
11	rs147928946	133820199	G	A	-0.0182963622831166	0.0419	0.6617
11	rs77899339	133820816	C	A	-0.0453007592301635	0.0351	0.1972
11	rs329640	133821131	A	G	0.0274011363479391	0.0087	0.001689
11	rs118031494	133821144	G	A	0.0956010465893889	0.0168	1.146e-08
11	rs11223642	133821261	C	T	-0.0098988321792475	0.012	0.4133
11	rs73034295	133822133	G	A	0.0784968981407531	0.011	9.24e-13
11	rs146005464	133822529	G	A	0.0107025231331357	0.038	0.7778
11	rs4936213	133822555	A	G	-0.0346949697968869	0.0092	0.0001686
11	rs75059851	133822569	A	G	0.0770999203808484	0.0109	1.209e-12
11	rs678495	133822726	G	A	0.0326994961630157	0.0143	0.02277
11	rs665448	133823300	A	G	0.0301023438164435	0.014	0.03173
11	rs34732290	133824093	C	T	-0.0164038098256767	0.0221	0.4576
11	rs694424	133824539	A	G	0.0332026408277183	0.0134	0.01285
11	rs11223643	133824921	C	T	-0.0165969709073694	0.0148	0.2621
11	rs12273435	133825855	G	A	-0.0274020297483382	0.0111	0.0135
11	rs12792661	133826414	G	A	-0.0278954863187535	0.0105	0.00807
11	rs12291823	133826909	G	A	-0.0252972953741621	0.0106	0.01735
11	rs3802924	133827733	A	C	0.0736035592446318	0.0108	9.583e-12
11	rs73034300	133828084	C	T	-0.0383043331577141	0.011	0.0005238
11	rs73036062	133828187	G	A	0.073203992258416	0.0108	1.146e-11
11	rs73036063	133828758	G	A	0.0729995008835215	0.0108	1.357e-11
11	rs145706023	133828848	G	T	-0.070197167789298	0.0579	0.2256
11	rs73036064	133829442	G	A	0.0721997240344179	0.0108	2.154e-11
11	rs3758927	133829644	C	G	0.0721997240344179	0.0108	2.245e-11
11	rs561561	133829706	A	T	0.0284027945161868	0.0137	0.03753
11	rs73036065	133830067	G	T	0.0727019842157449	0.0108	1.679e-11
11	rs10894771	133832131	G	C	0.0633972451297916	0.0099	1.412e-10
11	rs10791341	133832211	A	G	0.0450976409030327	0.009	4.92e-07
11	rs493888	133832473	C	T	0.0284999894699013	0.0137	0.03715
11	rs12276787	133833038	G	C	-0.0363009797263316	0.0111	0.00107
11	rs56096503	133833426	C	A	-0.0364980230402006	0.0111	0.0009978
11	rs144335194	133833821	C	A	-0.0196008476550609	0.0367	0.5943
11	rs112310582	133833903	A	G	-0.0263029084210524	0.0378	0.4868
11	rs7930741	133834005	C	T	-0.0257999754904126	0.0378	0.4938
11	rs612823	133834104	T	C	0.0660966815748511	0.009	2.488e-13
11	rs61908397	133834494	C	T	-0.013004189135254	0.0214	0.5421
11	rs7109293	133834657	G	A	-0.006199175242821	0.0161	0.7022
11	rs150339634	133834714	C	A	0.0392976332717761	0.0426	0.3565
11	rs592960	133834918	C	A	0.0087020272939009	0.0354	0.8065
11	rs669257	133836301	C	A	0.0197045832743354	0.0109	0.07102
11	rs329683	133836605	T	A	0.0509022179271191	0.0299	0.08873
11	rs71477463	133836932	T	C	0.0016985566355815	0.0229	0.9392
11	rs12287285	133836953	A	T	-0.0331018715051171	0.0112	0.003138
11	rs150978363	133837387	A	G	-0.0626948883400778	0.0272	0.02089
11	rs55839361	133837928	T	G	-0.0143017847108596	0.0225	0.5245
11	rs2000852	133838221	C	T	0.0749033700266622	0.0106	1.922e-12
11	rs329682	133838259	A	G	0.0489996660319079	0.0139	0.0004168
11	rs2000853	133838417	A	G	0.0748013031727843	0.0106	1.854e-12
11	rs7122746	133838808	T	C	0.0750981960059311	0.0106	1.548e-12
11	rs7106806	133838837	G	C	0.0749033700266622	0.0106	1.82e-12
11	rs7106715	133838905	C	T	0.0746992259002006	0.0106	2.14e-12
11	rs12278054	133839125	C	T	-0.0460020545617973	0.0168	0.006178
11	rs11223646	133839560	G	A	0.0749033700266622	0.0106	1.767e-12
11	rs11223647	133839588	G	A	0.0749961490364056	0.0106	1.68e-12
11	rs11603091	133839841	C	T	-0.0272992569378225	0.0425	0.5212
11	rs12418760	133839843	G	A	0.0281014301108748	0.0154	0.06699
11	rs7127156	133839857	T	C	0.0752002325629352	0.0106	1.419e-12
11	rs329681	133839918	A	T	-0.0152050125429676	0.0088	0.08345
11	rs73036081	133840156	C	T	0.0746992259002006	0.0106	2.031e-12
11	rs11223649	133840471	T	C	0.0748013031727843	0.0106	1.961e-12
11	rs11223650	133840647	A	G	0.0748013031727843	0.0106	2e-12
11	rs55747998	133840793	C	T	0.0748013031727843	0.0106	1.896e-12
11	rs56241440	133840830	A	C	0.0749033700266622	0.0106	1.889e-12
11	rs11223651	133841034	C	T	0.0749961490364056	0.0106	1.717e-12
11	rs11223652	133841207	A	G	0.0750981960059311	0.0106	1.666e-12
11	rs11223654	133841579	C	T	0.0750981960059311	0.0106	1.642e-12
11	rs73036086	133841782	C	T	0.0752002325629352	0.0106	1.555e-12
11	rs73036087	133842361	G	A	0.0754042744478771	0.0106	1.386e-12
11	rs329680	133842480	T	C	0.0479040574070545	0.0138	0.0005313
11	rs11223655	133842707	G	A	0.0755990028718877	0.0106	1.268e-12
11	rs11223656	133842973	T	A	0.0754042744478771	0.0106	1.411e-12
11	rs11223657	133843204	G	A	-0.0356997191343252	0.0109	0.001024
11	rs11223658	133843216	G	A	0.0757009883436821	0.0107	1.203e-12
11	rs71477464	133843401	T	C	-0.009696862978864	0.0226	0.6681
11	rs329678	133843518	C	G	-0.0151034855773182	0.0088	0.08559
11	rs78510304	133843529	G	T	0.0753022587095424	0.0241	0.001755
11	rs57204268	133844024	A	G	-0.0064004391810282	0.0123	0.6006
11	rs11223659	133844708	G	A	0.0762014934935767	0.0107	9.147e-13
11	rs12576981	133844879	G	A	-0.0033957590691798	0.019	0.8591
11	rs12290617	133845385	C	T	-0.0414993071780289	0.0131	0.001521
11	rs329662	133845904	T	A	0.0479993753879105	0.0138	0.0005105
11	rs329661	133846186	A	G	0.0259990758686168	0.0141	0.06544
11	rs12282724	133846385	G	T	-0.0413950753663857	0.0131	0.001535
11	rs329660	133846499	A	G	0.0479993753879105	0.0138	0.0005081
11	rs12283206	133847148	G	T	-0.0411970648503382	0.0131	0.001611
11	rs55880610	133847343	C	T	-0.0600048139370291	0.0208	0.003952
11	rs329659	133847793	T	C	0.0515007728624032	0.0294	0.07964
11	rs73036101	133848154	G	A	0.0961007762914555	0.0169	1.286e-08
11	rs1038480	133848212	G	A	-0.0408949138454712	0.0131	0.00174
11	rs12286758	133849206	C	T	-0.0418016408837633	0.0131	0.00142
11	rs329658	133849281	T	C	0.0483996117232768	0.0138	0.0004623
11	rs329657	133849403	G	A	0.0489996660319079	0.0138	0.0003997
11	rs329656	133849448	C	A	0.0517002115855168	0.0102	3.842e-07
11	rs329655	133850516	C	A	-0.0111013930711739	0.0088	0.2075
11	rs7121423	133851014	T	C	-0.032502530761974	0.0108	0.002659
11	rs11223661	133851412	G	T	0.0780992819830517	0.0107	3.559e-13
11	rs190605264	133852007	C	T	-0.0322029950400999	0.0437	0.4612
11	rs143319767	133852105	C	T	0.0775997260223964	0.0249	0.001866
11	rs329654	133852608	C	T	0.0495041949030891	0.0138	0.0003509
11	rs12294011	133852681	G	A	-0.0418954871740363	0.0131	0.001392
11	rs4936214	133852683	T	C	0.04149696667529	0.0093	7.886e-06
11	rs4936215	133852684	A	G	0.0816997954833017	0.0107	1.868e-14
11	rs71477467	133852957	A	G	0.0018981972830802	0.0208	0.9286
11	rs4936216	133853008	C	T	0.0795041011125991	0.0108	1.426e-13
11	rs75614200	133853524	C	T	0.0540998523168248	0.0424	0.202
11	rs12366213	133853665	G	A	-0.0530000131617053	0.0096	3.661e-08
11	rs167914	133853694	C	G	-0.0442027026797326	0.0094	2.433e-06
11	rs536866	133854059	A	G	0.0121953336998771	0.0117	0.2949
11	rs329688	133854353	C	T	0.0121953336998771	0.0117	0.2959
11	rs142961255	133854754	C	T	-0.0129028853555234	0.0293	0.6583
11	rs12791197	133854781	C	G	-0.0098988321792475	0.0226	0.6622
11	rs329686	133855149	A	G	0.0090984829852593	0.0115	0.4283
11	rs12273396	133856043	C	T	-0.0366017456445608	0.0124	0.003189
11	rs71477468	133856393	G	A	-0.0083043861636152	0.0245	0.734
11	rs7939344	133856803	G	C	0.0106035827841911	0.0102	0.2993
11	rs12807621	133856811	G	C	-0.0523043316292892	0.0122	1.738e-05
11	rs7939047	133856832	A	G	0.0141001243787816	0.0101	0.1627
11	rs329685	133857478	T	C	-0.0267033828345498	0.0094	0.004585
11	rs146202776	133857690	G	A	-0.0332982854015147	0.0441	0.4499
11	rs80185175	133857922	C	T	-0.0426987545331152	0.0175	0.01492
11	rs750666	133858478	C	A	0.0251998010217421	0.0089	0.004697
11	rs56088265	133858679	C	T	-0.0349952529972629	0.0118	0.00304
11	rs901036	133858766	G	C	0.0084045823438103	0.0156	0.5932
11	rs329684	133858806	G	A	0.004201162744548	0.0093	0.6525
11	rs116196846	133858821	C	T	0.0077002766261879	0.0186	0.6787
11	rs729870	133858893	C	T	-0.0084959889212643	0.0117	0.4665
11	rs117346476	133858912	C	T	0.0011992805754821	0.0458	0.9794
11	rs74384545	133859017	T	C	-0.007296555232638	0.0155	0.6387
11	rs71477469	133859634	G	C	0.0189983824093147	0.03	0.5271
11	rs77688740	133859977	G	T	0.0432989243951476	0.0153	0.004751
11	rs12364540	133860039	C	T	0.0189002595004805	0.009	0.03612
11	rs71477470	133860263	G	A	0.0270021387025708	0.024	0.2603
11	rs11223663	133860344	T	C	0.0226026252094292	0.0187	0.2268
11	rs73596887	133860465	G	A	0.0347974835421732	0.0145	0.01658
11	rs11606293	133860689	C	T	0.0394995204367644	0.0147	0.00701
11	rs73596889	133861146	C	A	0.0347974835421732	0.0145	0.01641
11	rs75691728	133861243	A	C	0.0390957053401303	0.0146	0.007524
11	rs113770106	133861409	A	G	0.0128964817350202	0.0219	0.5554
11	rs7928003	133861535	G	A	0.0347974835421732	0.0145	0.01609
11	rs7928009	133861551	G	A	0.0353961009469877	0.0145	0.01432
11	rs10791342	133862526	T	C	-0.0087985943563496	0.0101	0.3815
11	rs76634388	133862576	G	A	0.0381047060335456	0.0144	0.007956
11	rs11607463	133862889	C	T	0.0382972099323441	0.0143	0.007632
11	rs11223665	133862915	A	T	0.0008995952428359	0.0114	0.9345
11	rs2019649	133862976	A	G	-0.013004189135254	0.0102	0.2027
11	rs7935665	133863594	A	G	0.039701366851552	0.0143	0.00559
11	rs12577993	133863810	C	G	-0.013399371963117	0.0102	0.1907
11	rs4937861	133864279	A	G	0.0236969951765786	0.0105	0.02369
11	rs55976701	133864615	G	C	0.0121953336998771	0.0532	0.8189
11	rs71477471	133864704	C	T	0.0284027945161868	0.0251	0.2579
11	rs73038289	133864895	C	G	-0.0282040203730758	0.0096	0.003466
11	rs7929735	133864938	T	C	0.0160997014894237	0.01	0.1059
11	rs12796170	133865473	G	A	0.0295005481176215	0.0251	0.2406
11	rs1985297	133865910	T	C	0.0454034834538498	0.0108	2.555e-05
11	rs118151645	133866086	C	G	-0.0623968162257107	0.0217	0.004067
11	rs1981428	133866756	C	G	-0.0603021738083819	0.0176	0.0005969
11	rs4937863	133867344	C	T	0.0336958638567256	0.0138	0.01444
11	rs10791343	133868233	T	C	0.0148984646619666	0.01	0.1353
11	rs73038292	133869158	C	T	-0.0654028946007014	0.0198	0.0009379
11	rs7925153	133869383	T	C	-0.0214994661132367	0.0088	0.01449
11	rs76604746	133869550	G	T	0.0394033887747662	0.0275	0.1527
11	rs75307428	133869847	G	C	0.0312951579807101	0.0241	0.1948
11	rs61111310	133871428	C	G	0.0374980764200844	0.0142	0.008408
11	rs57317637	133871930	T	G	0.0320024161254944	0.0185	0.0845
11	rs183700436	133872256	G	A	-0.050903896528528	0.0451	0.2588
11	rs113843383	133872989	C	T	0.0264958638039652	0.0218	0.2238
11	rs374120148	133873078	C	A	0.0055048206344449	0.0415	0.8936
11	rs143390400	133873565	C	T	0.0160997014894237	0.0401	0.6884
11	rs586802	133874656	G	A	-0.0229002198863326	0.0099	0.02124
11	rs586313	133874712	T	C	-0.0218980211012161	0.0099	0.02744
11	rs643328	133875078	C	T	-0.0127003085782322	0.0087	0.1431
11	rs142028789	133875311	G	A	0.0355987772398635	0.0299	0.2337
11	rs595065	133875360	C	T	-0.0107980900995126	0.0087	0.2121
11	rs12804684	133875763	G	T	0.039701366851552	0.0237	0.09364
11	rs608671	133876104	C	T	-0.0113036461713921	0.0087	0.1935
11	rs694100	133876162	C	A	-0.0113036461713921	0.0087	0.1945
11	rs596422	133876350	T	G	-0.0111013930711739	0.0087	0.2007
11	rs517437	133876804	A	C	0.0090984829852593	0.009	0.3128
11	rs609317	133876884	C	G	-0.0112025145079934	0.0087	0.196
11	rs617323	133876892	A	G	-0.0114958245134845	0.0087	0.185
11	rs75206103	133877097	C	T	0.0368043345220483	0.0141	0.008932
11	rs647198	133877386	C	T	0.0028958031120254	0.0088	0.7405
11	rs12805690	133877424	G	A	0.0399992561638529	0.0237	0.09059
11	rs12805364	133877425	C	A	0.0400953305639422	0.0237	0.09022
11	rs524588	133877553	C	T	-0.0019018072895963	0.0133	0.8893
11	rs651203	133879180	C	A	-0.0115969858456632	0.0086	0.1792
11	rs679024	133879612	G	T	-0.0115969858456632	0.0086	0.1798
11	rs679033	133879623	C	T	-0.0115969858456632	0.0086	0.1807
11	rs679105	133879683	C	T	-0.0114958245134845	0.0086	0.182
11	rs497741	133879714	C	T	-0.0114047880634385	0.0086	0.1881
11	rs4936219	133880989	T	A	0.0385955177593629	0.0146	0.00816
11	rs620436	133881446	C	T	-0.0102018624845967	0.0086	0.2386
11	rs561836	133882138	A	G	-0.0105049846451474	0.0086	0.2243
11	rs673235	133882202	C	A	0.0043007385516922	0.0088	0.6248
11	rs659896	133882888	G	A	-0.0122041688389067	0.0093	0.1885
11	rs479721	133882921	A	G	-0.0251024465608414	0.0089	0.004855
11	rs479821	133882954	C	A	-0.0315009870620622	0.0092	0.0005948
11	rs604241	133883070	G	T	-0.0244976316004002	0.0089	0.005842
11	rs144333889	133883212	C	G	0.0097027754613851	0.027	0.719
11	rs73040213	133883580	C	T	-0.0704975744133774	0.0197	0.0003426
11	rs629164	133883761	C	T	-0.0289963604415917	0.0089	0.001212
11	rs11607468	133883893	T	C	0.0366983037826737	0.014	0.008923
11	rs627899	133884019	G	T	-0.0292949370570243	0.0089	0.001062
11	rs619091	133884137	A	T	-0.0401035026973339	0.0089	6.735e-06
11	rs619534	133884207	T	C	-0.0285023604727122	0.0089	0.001445
11	rs78971498	133884523	C	T	0.03649585023784	0.014	0.009269
11	rs71477472	133885240	A	G	0.043595744117646	0.0236	0.06438
11	rs118020883	133885259	C	T	0.009197572354042	0.0271	0.7353
11	rs627455	133887799	G	A	-0.0165969709073694	0.0087	0.05725
11	rs4937864	133890469	G	A	0.0374017521540008	0.0146	0.01052
11	rs79444669	133890803	G	A	0.0382009626151637	0.0145	0.008237
11	rs669067	133891409	T	C	0.0093957216403621	0.0089	0.2914
11	rs667712	133891688	G	C	0.0093957216403621	0.0109	0.3873
11	rs140629813	133892043	G	A	-0.0040983869261633	0.0613	0.9471
11	rs11607396	133892478	G	A	0.0353961009469877	0.0141	0.01209
11	rs678998	133892662	C	T	-0.0299953975354009	0.009	0.0008914
11	rs75883489	133892911	G	A	0.0372957847436969	0.0143	0.009031
11	rs612737	133892964	A	G	-0.0154994990469515	0.0087	0.07567
11	rs149917570	133892969	C	T	-0.050504132173768	0.0372	0.1745
11	rs58406308	133892980	C	T	0.0361004656247227	0.0141	0.01053
11	rs11607952	133893215	G	A	0.0361004656247227	0.0141	0.01041
11	rs71472111	133893371	A	C	0.0613960888650743	0.0243	0.01157
11	rs78103586	133893928	C	A	-0.026600681797179	0.0159	0.09453
11	rs35190975	133894158	A	G	0.0614995330875717	0.0243	0.01151
11	rs138404240	133895344	G	A	-0.0065010863423599	0.0265	0.8068
11	rs75183845	133895386	C	T	-0.0335981494309355	0.0287	0.2429
11	rs61908451	133895735	T	C	0.0123039944561641	0.0206	0.5523
11	rs486111	133896537	A	G	-0.0176956485356892	0.0121	0.1444
11	rs145959276	133896626	C	T	0.0288983900426488	0.0381	0.4473
11	rs682386	133896873	A	G	0.0084045823438103	0.011	0.4452
11	rs74380652	133896965	G	A	0.0350002811846215	0.0142	0.01359
11	rs80092584	133897089	T	C	-0.0086977157031958	0.0113	0.4405
11	rs724095	133897382	A	G	0.0448968808822823	0.0113	6.595e-05
11	rs7127632	133897972	T	C	0.0448012667045393	0.0113	7.103e-05
11	rs7938718	133899614	G	A	0.0452983606272869	0.0113	5.987e-05
11	rs7938834	133899729	G	A	0.0454034834538498	0.0113	5.839e-05
11	rs585939	133900265	G	A	-0.023401696181619	0.0144	0.104
11	rs7942638	133900492	G	T	0.0667984655384157	0.0245	0.006367
11	rs142517745	133901174	G	A	-0.0226035462098532	0.0385	0.557
11	rs75906836	133901203	G	C	0.0592024345167419	0.0179	0.0009476
11	rs611504	133901338	C	T	-0.0188974371044634	0.0124	0.1264
11	rs611976	133901436	G	T	0.0081963182244858	0.0115	0.4773
11	rs1007024	133901772	C	A	0.0320024161254944	0.009	0.0003457
11	rs608838	133901854	A	G	0.0239020562806236	0.009	0.007682
11	rs12417643	133901920	G	C	0.0052959516591825	0.0232	0.8204
11	rs12361880	133902912	C	T	0.0188021269625962	0.0099	0.05803
11	rs558007	133903734	A	G	-0.0307994715535284	0.0341	0.3669
11	rs2236657	133904185	C	A	0.0346043046869299	0.0113	0.002219
11	rs144773657	133904459	C	T	-0.0249999098013234	0.039	0.5211
11	rs12281234	133905234	C	T	-0.001100605444033	0.0112	0.9189
11	rs687187	133905334	T	C	0.0267977123853779	0.0093	0.003857
11	rs12363010	133905580	G	C	0.0111970780932162	0.0212	0.5961
11	rs112466467	133905592	C	G	-0.0083043861636152	0.0277	0.7644
11	rs3132800	133905962	A	C	0.0126002819757385	0.0093	0.179
11	rs3132823	133906047	G	C	0.0270994698817177	0.0093	0.003574
11	rs11223668	133906264	C	A	0.0452983606272869	0.0108	2.597e-05
11	rs111988095	133906302	G	C	0.0769980774873111	0.0518	0.1375
11	rs78740049	133906419	C	T	0.0590044865764036	0.0258	0.0224
11	rs880483	133906529	A	G	0.0168964476597299	0.0091	0.06506
11	rs3893083	133906794	A	G	0.0330962274891896	0.0092	0.0003039
11	rs56365738	133907175	T	C	-0.0593042438991411	0.0199	0.002929
11	rs11223669	133907340	G	A	0.0493043176841434	0.0202	0.01493
11	rs141091170	133907344	C	T	-0.0005001250416822	0.0219	0.9832
11	rs879601	133907345	G	T	-0.0271040176920589	0.0099	0.006123
11	rs36016102	133907912	T	C	0.0614995330875717	0.0241	0.01066
11	rs1260049	133908374	G	A	0.0021975835434872	0.0116	0.8473
11	rs1144231	133909341	T	C	0.0045994064948955	0.0115	0.6904
11	rs1144232	133909657	T	A	0.0043007385516922	0.0115	0.7061
11	rs2276073	133909733	G	A	0.0126002819757385	0.0135	0.3485
11	rs574524	133909881	C	T	-0.0413012760239546	0.0131	0.001677
11	rs3168117	133910549	T	C	-0.0140989243795016	0.0103	0.1712
11	rs71477475	133910817	C	T	0.0546018151915836	0.0345	0.1138
11	rs77945499	133911204	T	G	0.0501035869662456	0.0338	0.1385
11	rs145038796	133911794	C	T	0.0081963182244858	0.0573	0.8866
11	rs55674758	133912410	G	A	0.0495993604912842	0.0258	0.05467
11	rs12793703	133913064	T	C	0.0243998868235351	0.0206	0.2348
11	rs59212866	133913466	G	A	0.0077995046323818	0.0199	0.6964
11	rs7127134	133913985	C	T	0.0187039847937718	0.0159	0.2411
11	rs1784502	133914040	A	G	0.0219962978718961	0.0092	0.01706
11	rs1784395	133914218	T	C	0.0209000641077417	0.0092	0.02296
11	rs1564848	133915265	A	G	0.0244974716003874	0.0106	0.02105
11	rs7927885	133915783	C	T	0.0180952882690919	0.0147	0.2191
11	rs182145059	133915974	A	C	-0.0253998626327317	0.0369	0.4915
11	rs1146198	133916305	G	A	0.0179970767016546	0.0092	0.04913
11	rs57921965	133916543	C	T	-0.0198966317144566	0.0363	0.5823
11	rs141919179	133917104	C	T	-0.0225012653465135	0.037	0.5419
11	rs79468019	133917470	G	A	0.0004998750416509	0.019	0.9796
11	rs75701441	133918241	G	A	-0.0620030714417325	0.0239	0.009393
11	rs1146199	133918496	C	T	0.023198814502523	0.0107	0.0304
11	rs71472112	133918788	G	A	0.0326994961630157	0.0203	0.1074
11	rs71486976	133919127	C	T	0.0307037775750057	0.0359	0.392
11	rs147834844	133919166	G	C	-0.0186019483996616	0.031	0.5484
11	rs7126672	133919721	A	C	0.016296487966892	0.0091	0.07356
11	rs12276797	133921123	A	T	-0.0001000050003333	0.0188	0.9956
11	rs2846633	133921465	G	T	0.023003381764963	0.0092	0.01296
11	rs10894772	133921647	A	T	0.0160997014894237	0.0128	0.2086
11	rs138303318	133922706	G	A	-0.0021022080918702	0.0456	0.9625
11	rs2017948	133923298	A	G	-0.047899061319535	0.0145	0.0009488
11	rs1784389	133923605	A	G	0.0215951374365897	0.0099	0.02868
11	rs1784390	133924039	C	T	0.0312951579807101	0.0168	0.06279
11	rs34174902	133924638	A	C	-0.0475004961488543	0.0145	0.00104
11	rs12270892	133924689	G	A	0.0177023841130051	0.0135	0.1896
11	rs12270911	133924888	C	T	0.0188021269625962	0.0128	0.1419
11	rs12790084	133925182	C	G	0.0012991557316201	0.009	0.8858
11	rs146323495	133925556	G	A	0.043203157300648	0.0351	0.2183
11	rs11223673	133926026	A	T	0.0009995003330834	0.009	0.9071
11	rs1784391	133926704	G	A	0.0295976364389436	0.0102	0.003865
11	rs67559465	133927154	G	A	-0.0486966685402845	0.0145	0.000799
11	rs59054177	133927714	T	C	0.012096540947233	0.0109	0.2694
11	rs58777499	133927788	C	T	0.0183996828453635	0.0128	0.1507
11	rs1260057	133927789	A	G	0.0259990758686168	0.0092	0.004574
11	rs112381654	133927814	C	G	-0.0062998021485279	0.0181	0.729
11	rs75395822	133928061	A	G	-0.0486966685402845	0.0145	0.000794
11	rs11223674	133928189	G	A	0.0183996828453635	0.0128	0.1498
11	rs12226601	133928249	G	A	0.0298985503458634	0.0149	0.04522
11	rs12803490	133928265	C	T	-0.0486966685402845	0.0145	0.0007955
11	rs4937866	133928704	C	T	0.0297044227063309	0.0149	0.0463
11	rs11223675	133928770	G	A	0.0121953336998771	0.0109	0.2642
11	rs1146200	133929556	A	C	0.0246048038572487	0.0091	0.006937
11	rs10894773	133929987	T	C	-0.0108991808690006	0.0095	0.2537
11	rs78068339	133930590	G	A	-0.005696192544881	0.018	0.7527
11	rs80088979	133930785	C	G	-0.0043996643446871	0.018	0.8081
11	rs585166	133931013	A	G	0.0184978548821194	0.0141	0.1899
11	rs143236689	133931710	C	T	-0.0187955345843259	0.0384	0.6244
11	rs147423409	133932311	G	A	0.0409979790340721	0.0348	0.2383
11	rs12275749	133932333	G	T	0.0189002595004805	0.0127	0.1375
11	rs661820	133932652	T	C	0.0382972099323441	0.0109	0.0004224
11	rs11601844	133932785	C	G	-0.0515986041477272	0.0145	0.000385
11	rs79809863	133932801	G	A	-0.0060985584618694	0.018	0.7371
11	rs7941172	133933568	T	C	0.0374017521540008	0.0159	0.01845
11	rs12277727	133933616	C	T	0.016296487966892	0.0135	0.2299
11	rs636162	133934413	G	A	-0.0207028323592018	0.0091	0.02317
11	rs643843	133934962	G	T	0.0304031059110447	0.0092	0.0009177
11	rs694410	133934995	A	G	0.0411035548784171	0.011	0.000178
11	rs11223677	133935551	A	T	0.0108014536938559	0.0127	0.3958
11	rs11607765	133935635	A	G	0.0483996117232768	0.0146	0.0008972
11	rs7115486	133936055	A	C	0.0101978249764461	0.0127	0.4245
11	rs12273384	133936487	G	A	0.0099998345783334	0.0127	0.4342
11	rs686008	133936722	A	G	0.0350002811846215	0.009	0.000105
11	rs112381940	133937009	G	A	-0.0048015088161939	0.0448	0.9144
11	rs1107368	133937024	C	T	0.0392976332717761	0.0093	2.423e-05
11	rs73040299	133937600	G	T	0.0479993753879105	0.0503	0.3399
11	rs144554045	133939307	C	T	-0.0105959392134034	0.0174	0.5427
11	rs137931489	133939542	T	G	-0.0226035462098532	0.0304	0.4559
11	rs11223679	133939837	G	A	0.0399992561638529	0.0182	0.02779
11	rs646763	133940173	G	C	0.047598978799279	0.0112	2.163e-05
11	rs35590990	133940197	G	C	0.0437967654983826	0.0146	0.002633
11	rs641501	133941046	C	T	0.0387975467079122	0.0093	2.772e-05
11	rs583109	133941104	T	G	0.0392014821991368	0.0092	2.248e-05
11	rs595102	133941411	G	A	0.0387975467079122	0.0093	2.811e-05
11	rs34671397	133941545	G	A	0.0443039255565243	0.0146	0.002383
11	rs76745913	133942340	T	G	-0.0471964348309747	0.0201	0.019
11	rs670123	133942800	C	T	0.0387013475370749	0.0093	2.841e-05
11	rs617391	133943474	C	G	0.0389033551082361	0.0093	2.703e-05
11	rs618378	133943706	A	T	0.0404027066313724	0.0092	1.242e-05
11	rs4936220	133944023	A	G	0.0092966519050945	0.0106	0.3822
11	rs7358529	133944987	C	G	0.0125015292229252	0.0126	0.321
11	rs682833	133945291	C	A	0.0407003871263756	0.0092	1.08e-05
11	rs670332	133945422	C	T	0.0404987422798789	0.0092	1.142e-05
11	rs671974	133945730	C	T	0.0495993604912842	0.0113	1.13e-05
11	rs603009	133946270	G	A	0.0404987422798789	0.0092	1.172e-05
11	rs117874575	133946339	G	A	-0.0095050300143049	0.029	0.7435
11	rs1267746	133946713	C	A	0.0501035869662456	0.0113	9.52e-06
11	rs11223683	133946837	C	G	0.0407003871263756	0.0181	0.02465
11	rs2509224	133947253	G	A	0.0546018151915836	0.0373	0.1426
11	rs10750554	133947505	C	T	0.0404987422798789	0.0092	1.161e-05
11	rs7358423	133947534	G	A	0.0404987422798789	0.0092	1.141e-05
11	rs10894777	133947732	A	G	0.0121953336998771	0.0125	0.3296
11	rs187263525	133948080	T	A	-0.0084959889212643	0.0447	0.849
11	rs150290629	133948133	G	C	0.0406043708419401	0.0181	0.02498
11	rs118048650	133948617	T	G	-0.0573960891413091	0.0205	0.005175
11	rs657838	133948826	T	C	0.0406043708419401	0.0092	1.102e-05
11	rs671800	133948981	C	T	0.0409979790340721	0.0092	9.104e-06
11	rs117034809	133949344	G	A	0.0048979852621919	0.0531	0.9261
11	rs143952788	133949450	G	A	-0.0688036036849463	0.0355	0.05272
11	rs644247	133949565	C	T	0.0407003871263756	0.0092	1.085e-05
11	rs654160	133950618	T	G	0.0497991787524836	0.0113	1.08e-05
11	rs117177496	133950628	A	C	0.043595744117646	0.0145	0.002692
11	rs642831	133950824	G	A	0.0411995232473163	0.0092	8.136e-06
11	rs470590	133950966	G	A	0.0562007331879655	0.0372	0.1306
11	rs141155239	133950967	T	C	-0.0430014511447026	0.0514	0.4024
11	rs11223685	133951461	G	A	0.0260965047212743	0.0239	0.2763
11	rs470514	133951803	T	G	0.0407003871263756	0.0092	1.07e-05
11	rs143372477	133952077	T	C	0.0456996792509903	0.0584	0.434
11	rs56412659	133952125	T	C	0.0259990758686168	0.0239	0.277
11	rs470956	133952750	G	A	0.0407003871263756	0.0092	1.05e-05
11	rs11603717	133953405	A	G	0.0125015292229252	0.0125	0.3192
11	rs2155086	133953505	A	T	0.0432989243951476	0.0145	0.002839
11	rs647837	133955325	A	G	0.0465018336514199	0.0161	0.003938
11	rs12363949	133955336	A	G	0.0399031725325864	0.0181	0.02725
11	rs621698	133956458	G	C	0.04149696667529	0.0092	6.896e-06
11	rs659196	133956588	T	C	0.0411035548784171	0.0092	8.866e-06
11	rs470553	133956702	T	G	0.0439020462871288	0.0377	0.2439
11	rs630896	133956879	T	C	0.0549994182186046	0.037	0.1373
11	rs470880	133956961	G	A	0.0409979790340721	0.0092	8.97e-06
11	rs470481	133957489	C	T	0.04149696667529	0.0092	6.943e-06
11	rs470531	133957730	T	G	0.0411035548784171	0.0092	8.47e-06
11	rs592902	133958242	G	A	0.0411035548784171	0.0092	8.704e-06
11	rs12793689	133958375	A	G	0.0430020165445429	0.0145	0.003034
11	rs71486980	133958426	G	A	-0.0860046112211286	0.0252	0.0006343
11	rs471007	133958611	G	T	0.04149696667529	0.0092	7.191e-06
11	rs1259687	133959358	T	C	0.0416024898545136	0.0092	6.562e-06
11	rs470855	133960366	A	G	0.0411035548784171	0.0092	8.622e-06
11	rs470780	133960378	A	C	0.0493995022947674	0.0113	1.221e-05
11	rs143752163	133961116	C	T	0.01600129372694	0.0433	0.7107
11	rs626322	133961250	T	C	0.0414010268486756	0.0092	7.32e-06
11	rs71486981	133961348	C	G	0.0434042576072856	0.0146	0.002835
11	rs674487	133961452	A	G	0.0338988850054592	0.0098	0.0005624
11	rs2510345	133961798	G	A	0.0409019913204257	0.0092	9.455e-06
11	rs1784500	133961946	C	T	0.04149696667529	0.0092	6.979e-06
11	rs77739582	133962127	G	A	0.0425996136188173	0.0145	0.003307
11	rs11223686	133962206	C	T	0.0133011462391285	0.0125	0.2868
11	rs470796	133964570	A	T	0.0409979790340721	0.0092	9.245e-06
11	rs631156	133965607	A	T	0.0452983606272869	0.016	0.004696
11	rs630723	133965723	A	G	-0.0335050785573982	0.0182	0.06674
11	rs470836	133966142	C	T	0.0409979790340721	0.0092	9.176e-06
11	rs76781792	133966713	C	T	-0.0286978729475453	0.0255	0.2617
11	rs11223688	133967020	C	A	-0.0165969709073694	0.0466	0.7218
11	rs470982	133967378	A	G	0.0409979790340721	0.0092	9.182e-06
11	rs11223689	133968076	C	G	0.0133011462391285	0.0125	0.2882
11	rs470437	133968377	C	T	0.0452027848308288	0.016	0.004871
11	rs117622121	133968621	G	A	0.0885967862306421	0.029	0.002223
11	rs470434	133969102	T	G	0.0411035548784171	0.0092	8.754e-06
11	rs470372	133969537	A	G	0.0414010268486756	0.0092	7.189e-06
11	rs470474	133969570	T	C	0.0409979790340721	0.0092	9.239e-06
11	rs470536	133970215	T	C	0.0414010268486756	0.0092	7.306e-06
11	rs75201238	133970506	C	G	-0.0456984484517478	0.031	0.1407
11	rs470461	133970561	G	A	0.0450020459197846	0.016	0.004962
11	rs470944	133970758	A	G	0.0409979790340721	0.0092	9.153e-06
11	rs145873987	133970873	G	A	0.024097313483794	0.0431	0.5753
11	rs470522	133971452	A	T	0.0409019913204257	0.0092	9.598e-06
11	rs470694	133971727	T	C	0.0414010268486756	0.0092	7.411e-06
11	rs470388	133971731	G	T	0.0450976409030327	0.016	0.004916
11	rs470456	133972159	G	T	0.0409979790340721	0.0092	9.125e-06
11	rs470451	133972336	C	A	0.0409979790340721	0.0092	9.216e-06
11	rs9666359	133973695	G	A	0.0135971385060249	0.0125	0.2761
11	rs144079249	133974134	A	T	9.99950003332973e-05	0.0465	0.9991
11	rs12794831	133974348	G	C	-0.0839034842227057	0.0251	0.000835
11	rs651291	133974477	A	T	-0.0593042438991411	0.0319	0.06312
11	rs1143811	133974496	T	A	0.0409979790340721	0.0092	9.2e-06
11	rs1143812	133974577	G	A	0.0489996660319079	0.0113	1.433e-05
11	rs188849552	133975643	A	G	-0.0216016445577609	0.0304	0.4776
11	rs191736013	133975776	C	T	0.0025966258472659	0.0484	0.9578
11	rs146270304	133976567	A	C	0.103900450280944	0.0318	0.001096
11	rs637517	133976662	C	G	0.0416024898545136	0.0092	6.835e-06
11	rs148057824	133976708	A	G	0.0418998134646779	0.0145	0.0038
11	rs11223690	133976873	C	G	0.0133998200630165	0.0125	0.2833
11	rs470639	133977350	G	C	0.0414010268486756	0.0092	7.402e-06
11	rs470409	133977365	A	T	0.0414010268486756	0.0092	7.387e-06
11	rs470854	133977462	G	C	0.0551035262260241	0.0368	0.1346
11	rs470565	133977833	A	G	0.0414010268486756	0.0092	7.377e-06
11	rs76045481	133978082	T	G	-0.0551005327305046	0.0205	0.007082
11	rs470960	133978396	C	T	0.0409979790340721	0.0092	9.306e-06
11	rs470961	133978454	C	T	0.0409019913204257	0.0092	9.349e-06
11	rs470953	133978710	T	A	0.0409019913204257	0.0092	9.718e-06
11	rs11223692	133978900	G	A	0.0423983514166169	0.0316	0.1799
11	rs11223693	133978901	G	T	0.0423983514166169	0.0316	0.18
11	rs147892622	133979146	C	T	0.0119977384336167	0.0428	0.7799
11	rs1267813	133981075	G	C	0.0409019913204257	0.0092	9.547e-06
11	rs11223694	133981391	A	C	0.0423983514166169	0.0145	0.003446
11	rs639165	133981405	G	A	0.0409979790340721	0.0092	9.381e-06
11	rs626717	133981635	G	A	0.0411035548784171	0.0092	8.879e-06
11	rs12363210	133981910	C	A	0.0248974696545107	0.0238	0.2957
11	rs11223695	133982074	C	T	0.0167981182758809	0.0121	0.1652
11	rs11604360	133982230	G	C	0.0133998200630165	0.0125	0.2839
11	rs658544	133982820	A	C	0.0409019913204257	0.0092	9.67e-06
11	rs11604455	133982866	C	T	0.0416984103556758	0.0145	0.003948
11	rs621953	133982988	C	T	0.0409019913204257	0.0092	9.531e-06
11	rs1259915	133983832	T	C	0.0461963268897065	0.0374	0.2174
11	rs11223697	133984119	T	C	-0.0202027073175195	0.0239	0.3983
11	rs658450	133984128	T	C	0.0409019913204257	0.0092	9.508e-06
11	rs470882	133984827	T	A	0.0412954824071715	0.0092	7.523e-06
11	rs470966	133985498	T	C	0.0409019913204257	0.0092	9.595e-06
11	rs470425	133985528	G	T	0.0463013553668425	0.0374	0.2163
11	rs470957	133985785	A	G	0.0355022698424966	0.009	7.578e-05
11	rs12574945	133986152	A	G	-0.0188974371044634	0.0352	0.5921
11	rs470483	133986159	T	A	0.047598978799279	0.0374	0.2034
11	rs486017	133986339	G	C	0.0407963941925694	0.0092	9.88e-06
11	rs11223699	133986641	G	A	0.0134984841513417	0.0125	0.2782
11	rs610684	133986967	C	A	0.0407963941925694	0.0092	1.007e-05
11	rs12363101	133987083	C	G	0.0255995183002125	0.0239	0.2832
11	rs611170	133987099	G	C	0.0407963941925694	0.0092	9.865e-06
11	rs622111	133987204	G	A	0.0487996879336047	0.0113	1.533e-05
11	rs117605476	133987302	G	A	-0.0130953713122409	0.0352	0.7091
11	rs623823	133987594	G	A	0.0409019913204257	0.0092	9.481e-06
11	rs7942767	133988646	C	T	0.0135971385060249	0.0124	0.2755
11	rs625740	133988779	G	A	0.0414010268486756	0.0092	7.339e-06
11	rs624504	133989012	A	G	0.0409019913204257	0.0092	9.391e-06
11	rs11223700	133989017	C	T	-0.0084959889212643	0.0366	0.8159
11	rs73042005	133989117	G	A	-0.0185000759845861	0.044	0.6748
11	rs470829	133989200	T	G	0.0463968262292078	0.0374	0.2149
11	rs73042006	133989322	A	G	-0.0374007702544828	0.0609	0.5398
11	rs12287552	133990164	C	T	0.0135971385060249	0.0124	0.2761
11	rs11601362	133990177	A	G	0.0411995232473163	0.0145	0.004344
11	rs12275818	133990450	A	T	0.0136957831289865	0.0124	0.27
11	rs470547	133991156	G	A	0.0409019913204257	0.0092	9.712e-06
11	rs470500	133991305	G	A	0.0407963941925694	0.0092	9.778e-06
11	rs71486988	133991827	C	T	0.0411995232473163	0.0144	0.004389
11	rs34478348	133992302	T	C	0.0381047060335456	0.0157	0.0155
11	rs9804672	133992432	C	T	0.0134984841513417	0.0124	0.2763
11	rs75269604	133992804	C	A	-0.0568984476340911	0.0358	0.1115
11	rs470846	133993256	A	G	0.0412954824071715	0.0092	7.51e-06
11	rs470830	133993690	A	G	0.0469980831605826	0.0373	0.2081
11	rs11223702	133994048	C	T	0.0397974698740661	0.0179	0.0262
11	rs7101690	133994183	T	G	0.0450020459197846	0.0117	0.0001264
11	rs470952	133994276	G	A	0.0352995739869328	0.0097	0.0002892
11	rs10894778	133995008	C	T	0.0481042146741464	0.0113	1.967e-05
11	rs117280057	133995182	C	T	-0.013399371963117	0.0353	0.705
11	rs11223703	133995251	G	C	0.0448968808822823	0.0117	0.0001274
11	rs4937867	133996479	C	T	0.0075017910703226	0.0105	0.4788
11	rs11223704	133997052	T	A	0.0452027848308288	0.0117	0.0001178
11	rs470719	133997653	C	T	0.047598978799279	0.0374	0.2026
11	rs470713	133997898	A	G	0.0412954824071715	0.0092	7.643e-06
11	rs470407	133998353	T	C	0.0412954824071715	0.0092	7.587e-06
11	rs71486989	133998516	C	T	0.0409019913204257	0.0144	0.00458
11	rs625641	133998727	G	A	0.0409019913204257	0.0092	9.305e-06
11	rs117929630	133998819	A	G	0.0007996801705642	0.0533	0.9878
11	rs470659	133999845	C	T	0.0485044090596151	0.0373	0.1937
11	rs470570	134000514	T	C	0.0409019913204257	0.0092	9.33e-06
11	rs11223705	134001033	C	A	0.0134984841513417	0.0124	0.2786
11	rs12286321	134001233	A	G	0.0134984841513417	0.0124	0.2764
11	rs2155088	134001771	G	A	0.043595744117646	0.0181	0.01621
11	rs470452	134002480	T	C	0.0407963941925694	0.0092	9.728e-06
11	rs470564	134002630	A	G	0.0411995232473163	0.0092	7.883e-06
11	rs11223706	134002741	C	T	0.0134984841513417	0.0124	0.2765
11	rs470417	134002868	C	T	0.0485996698360624	0.0373	0.193
11	rs79978516	134004037	C	G	0.0414010268486756	0.0181	0.02209
11	rs74724065	134004187	G	A	0.0134984841513417	0.0124	0.2766
11	rs470680	134004562	T	G	0.0411995232473163	0.0092	7.82e-06
11	rs4264164	134004725	T	G	0.0134984841513417	0.0124	0.2769
11	rs11223709	134004773	T	G	0.0071047017299317	0.0105	0.5001
11	rs470587	134005495	T	C	0.0409019913204257	0.0092	9.569e-06
11	rs111473077	134005940	G	A	0.0407003871263756	0.0144	0.00476
11	rs7947419	134006964	C	T	0.0394033887747662	0.0179	0.02764
11	rs1783814	134007108	A	G	0.0407963941925694	0.0092	1.005e-05
11	rs470936	134008678	C	T	0.0407963941925694	0.0092	9.869e-06
11	rs470935	134008769	A	G	0.0499038295281839	0.0375	0.1828
11	rs470459	134008909	T	C	0.0409979790340721	0.0092	8.955e-06
11	rs470600	134009111	T	G	0.0414010268486756	0.0092	7.185e-06
11	rs6590734	134009253	G	A	0.0134984841513417	0.0124	0.2761
11	rs470608	134009302	G	A	0.0407003871263756	0.0092	1.012e-05
11	rs2276266	134009860	T	C	0.0443995872966845	0.0117	0.0001525
11	rs79808512	134009992	G	A	0.047598978799279	0.051	0.3506
11	rs12575294	134010042	C	A	0.04149696667529	0.0145	0.004187
11	rs11223713	134010193	G	A	0.0222017079836866	0.0238	0.3515
11	rs646998	134010722	A	G	0.0409979790340721	0.0092	8.61e-06
11	rs10894780	134011021	T	A	0.0133011462391285	0.0124	0.2839
11	rs117694275	134011370	G	A	0.064204090221786	0.0449	0.1527
11	rs34732010	134011651	C	T	0.0443995872966845	0.0117	0.0001537
11	rs470809	134011913	C	T	0.0406043708419401	0.0092	1.1e-05
11	rs10791345	134012013	G	A	0.044600447168905	0.0117	0.0001416
11	rs116981082	134012133	G	A	0.0008995952428359	0.0536	0.9873
11	rs12284250	134012913	C	G	0.0165030720990143	0.0225	0.4631
11	rs117678455	134013147	G	T	0.0622045495436565	0.0439	0.1564
11	rs60632066	134013706	A	G	0.0126002819757385	0.0122	0.3042
11	rs12797399	134014033	G	T	-0.0505987987633697	0.0204	0.01315
11	rs12803146	134014576	G	A	-0.050398957583852	0.0204	0.01365
11	rs11605753	134015154	G	A	0.0407003871263756	0.0144	0.004844
11	rs1815858	134015451	T	C	0.0127977582298607	0.0122	0.2971
11	rs11223714	134016011	T	C	0.0123039944561641	0.0122	0.314
11	rs116943226	134016474	A	G	-0.0252049938352247	0.0524	0.631
11	rs627592	134016635	T	C	0.0507026199737612	0.0373	0.1741
11	rs646513	134016905	C	G	0.0350968370374295	0.0089	8.55e-05
11	rs12270157	134017421	A	G	0.0281986543586787	0.01	0.004865
11	rs113163924	134017462	A	G	0.0409019913204257	0.0144	0.004631
11	rs694186	134017557	G	A	0.0522982892110339	0.0335	0.1186
11	rs111796206	134017632	C	T	0.0239996896478807	0.0144	0.09615
11	rs113489119	134017642	A	G	0.0109003744682883	0.0166	0.5133
11	rs595584	134017661	G	A	0.043203157300648	0.0156	0.005709
11	rs610382	134018656	T	C	0.0411035548784171	0.0092	7.58e-06
11	rs610829	134018745	G	A	0.044600447168905	0.0162	0.005752
11	rs7945622	134018850	A	C	0.0078987227933553	0.0244	0.7473
11	rs12795060	134018980	G	A	0.041995705452017	0.0144	0.003637
11	rs55689702	134019112	G	T	0.0414010268486756	0.0181	0.02223
11	rs597320	134019361	G	A	0.0305001066483263	0.009	0.0006468
11	rs190101200	134019492	C	T	0.025696986087186	0.0538	0.6331
11	rs11223715	134019675	T	C	0.0308977113278438	0.0159	0.0514
11	rs7936421	134019901	T	C	0.0133998200630165	0.0123	0.2769
11	rs11223716	134020222	T	G	0.0218006299588528	0.0093	0.01953
11	rs12289084	134020617	C	T	0.0026963615477425	0.0162	0.8658
11	rs641024	134020848	G	A	0.0485044090596151	0.0161	0.00257
11	rs643447	134021477	G	T	0.0450020459197846	0.0159	0.004818
11	rs11822625	134021798	A	G	-0.0698968513822572	0.0245	0.004363
11	rs655627	134021859	G	A	0.04149696667529	0.0088	2.553e-06
11	rs6590735	134022087	G	T	0.0374017521540008	0.0087	1.881e-05
11	rs11223717	134022388	T	A	0.0394995204367644	0.0179	0.0269
11	rs117812491	134023114	A	C	-0.0162005226717083	0.0352	0.6465
11	rs117140117	134023172	C	A	0.0700016957858908	0.0442	0.1131
11	rs117599215	134023379	C	A	-0.0198966317144566	0.0351	0.5711
11	rs94499	134023728	A	G	0.0291023874205329	0.0103	0.004914
11	rs2014708	134023859	C	A	0.0412954824071715	0.0144	0.004089
11	rs1259158	134024427	G	A	0.0259016375226531	0.011	0.01866
11	rs76533258	134024797	T	G	0.0443039255565243	0.0517	0.3915
11	rs12789117	134025034	T	C	0.0411035548784171	0.0145	0.004459
11	rs117530549	134025111	T	C	-0.0156010662286512	0.0352	0.6578
11	rs73042025	134025444	A	T	-0.0115969858456632	0.0247	0.6374
11	rs611384	134025501	G	A	0.0210959082947329	0.0118	0.07222
11	rs622260	134025568	G	A	0.0402010017441475	0.0092	1.304e-05
11	rs624477	134026088	G	A	0.0291995144044279	0.0103	0.004748
11	rs35943668	134026944	G	T	0.0352995739869328	0.0381	0.3542
11	rs1143814	134027217	A	G	0.04149696667529	0.0092	6.47e-06
11	rs55683807	134028447	G	A	-0.0338050046123612	0.0361	0.3483
11	rs71486991	134028798	A	G	-0.0121029460677457	0.0294	0.681
11	rs1451636	134028846	C	T	-0.0121029460677457	0.0294	0.6814
11	rs146885915	134028990	C	A	0.0518046636160167	0.0333	0.1196
11	rs12294320	134029034	C	T	-0.0048015088161939	0.0472	0.9192
11	rs581591	134029579	A	G	0.0528011569911275	0.0375	0.1587
11	rs12785656	134030033	C	T	-0.0488016642355575	0.0204	0.01689
11	rs589670	134030768	T	C	0.04149696667529	0.0092	6.364e-06
11	rs56208262	134031140	C	A	-0.0166986496230515	0.0376	0.6566
11	rs609631	134031246	G	C	0.0414010268486756	0.0092	6.775e-06
11	rs192194673	134031597	G	A	-0.039104719880761	0.0509	0.4424
11	rs605930	134032102	G	A	0.0289955368412525	0.0103	0.004921
11	rs11601638	134032480	G	A	0.0409979790340721	0.0144	0.004484
11	rs617971	134032505	C	A	0.0209979909956055	0.0117	0.07411
11	rs625815	134032541	A	G	0.0414010268486756	0.0092	6.63e-06
11	rs79935816	134032707	G	A	0.0412954824071715	0.0179	0.02101
11	rs142331383	134033427	T	C	-0.015895669405385	0.0216	0.4601
11	rs113332288	134033752	G	A	0.073101751798059	0.0421	0.08273
11	rs77093306	134033863	G	A	0.0572967376061087	0.0336	0.08865
11	rs12788980	134033944	G	A	0.0411035548784171	0.0144	0.004372
11	rs621516	134033999	A	G	0.0412954824071715	0.0092	6.984e-06
11	rs632858	134034218	G	T	0.0414010268486756	0.0092	6.76e-06
11	rs632886	134034248	C	T	0.0407003871263756	0.0092	9.511e-06
11	rs632951	134034305	T	C	0.0414010268486756	0.0092	6.447e-06
11	rs118039763	134034573	A	G	0.0254045542217263	0.0237	0.2836
11	rs142193056	134034696	G	A	0.0141001243787816	0.0417	0.735
11	rs635024	134034727	G	A	0.0209000641077417	0.0117	0.07493
11	rs11223718	134034966	C	T	0.0411995232473163	0.0144	0.00435
11	rs192276573	134034982	G	A	-0.044599955369026	0.0496	0.3687
11	rs144684440	134035106	C	G	0.0155977206230546	0.0443	0.7251
11	rs115462785	134035577	T	C	0.0374017521540008	0.0177	0.03532
11	rs35268670	134036741	C	T	0.0407003871263756	0.0144	0.004842
11	rs148236892	134037621	G	A	0.0411035548784171	0.0283	0.1463
11	rs73731	134038538	C	T	0.0288983900426488	0.0103	0.005028
11	rs2305381	134039021	C	T	0.0394995204367644	0.0179	0.02692
11	rs79714405	134039559	C	G	-0.0488016642355575	0.0252	0.05338
11	rs11606866	134039963	A	C	0.0411035548784171	0.0144	0.00439
11	rs79435162	134040840	C	A	-0.049400350295127	0.0252	0.05004
11	rs12807349	134041510	T	G	-0.0130953713122409	0.0294	0.6573
11	rs10791346	134041634	C	T	0.0288983900426488	0.0103	0.005097
11	rs10750555	134041726	G	C	0.0411035548784171	0.0092	7.65e-06
11	rs11223719	134041873	G	A	0.0288983900426488	0.0234	0.2162
11	rs10736610	134041884	C	T	0.0414010268486756	0.0092	6.601e-06
11	rs10736611	134041889	A	G	0.0412954824071715	0.0092	7.003e-06
11	rs2186759	134042480	A	G	0.0412954824071715	0.0092	6.789e-06
11	rs10750556	134043086	G	A	0.0406043708419401	0.0092	9.865e-06
11	rs10736612	134043191	G	A	0.0404027066313724	0.0092	1.131e-05
11	rs10894781	134043724	C	T	0.0209979909956055	0.0117	0.07342
11	rs139150736	134043834	C	T	0.0074025335167413	0.0238	0.755
11	rs12796673	134044010	C	A	-0.0484027392281675	0.0204	0.01772
11	rs10791347	134044143	T	C	0.0404987422798789	0.0092	1.059e-05
11	rs7126232	134044504	A	G	0.0409019913204257	0.0092	8.469e-06
11	rs147745316	134044688	G	A	-0.0364046818937998	0.0322	0.259
11	rs2276265	134047243	T	C	0.04149696667529	0.0092	6.229e-06
11	rs11223722	134047676	G	A	0.0411995232473163	0.0092	6.986e-06
11	rs10894782	134048143	G	T	0.0406043708419401	0.0092	9.677e-06
11	rs138786254	134049192	A	C	-0.0019018072895963	0.0437	0.9644
11	rs3737446	134050868	C	T	0.0407003871263756	0.0144	0.004737
11	rs140649554	134050940	G	A	-0.0143017847108596	0.0294	0.6253
11	rs113005558	134052826	G	T	0.0243022925229648	0.0522	0.6409
11	rs78356102	134053669	T	C	0.0630968574396732	0.0444	0.1548
11	rs7131644	134054089	T	G	0.0199986865066891	0.0117	0.08861
11	rs76742192	134054295	G	T	0.137097526404107	0.0579	0.01782
11	rs71486993	134054773	A	G	-0.07339899276978	0.0254	0.003812
11	rs116967022	134055185	T	C	-0.0525994101433915	0.0271	0.05182
11	rs10894783	134055478	C	A	0.0199006617063362	0.0117	0.08941
11	rs74843747	134056256	C	T	0.0385955177593629	0.0178	0.02999
11	rs10791348	134056876	T	C	0.0329994782631079	0.0102	0.001249
11	rs4424683	134060331	T	C	0.0381047060335456	0.0144	0.007984
11	rs80290899	134060393	T	A	-0.0193969096107316	0.0487	0.691
11	rs10894784	134061599	A	G	0.0400953305639422	0.0092	1.261e-05
11	rs1146210	134062161	G	A	0.0390957053401303	0.0321	0.224
11	rs77011790	134063200	T	C	0.0374980764200844	0.0143	0.008757
11	rs11223723	134063301	C	T	0.0269047980491434	0.0238	0.2589
11	rs12294111	134063553	C	G	0.0126002819757385	0.0123	0.3071
11	rs1125399	134064540	T	C	0.0284999894699013	0.0103	0.005843
11	rs12573858	134064675	G	T	0.0395956428583544	0.0144	0.006021
11	rs58224221	134065678	C	T	0.0409019913204257	0.0179	0.02262
11	rs11223724	134066103	A	G	0.0392014821991368	0.0092	1.991e-05
11	rs11820053	134066752	T	C	0.0397974698740661	0.0092	1.464e-05
11	rs7105263	134067463	C	T	0.0284027945161868	0.0103	0.006001
11	rs74648805	134068546	G	C	0.0535028515173065	0.0374	0.1526
11	rs11607466	134068655	C	T	0.0377966226945664	0.0143	0.008195
11	rs11607531	134069014	C	T	0.0379025370484673	0.0143	0.008187
11	rs11223725	134069713	T	C	0.0553968632202877	0.0374	0.1381
11	rs7940071	134070402	G	A	0.0287040681283552	0.0089	0.00133
11	rs117961334	134071255	G	A	-0.0081027387031859	0.0325	0.8039
11	rs34903942	134071458	T	C	0.0379988130912113	0.0143	0.007998
11	rs10750557	134072014	C	T	0.0397974698740661	0.0092	1.431e-05
11	rs7934522	134072378	T	C	0.0281986543586787	0.0103	0.006357
11	rs2305380	134072910	C	T	0.0063001125484799	0.0105	0.5499
11	rs2305379	134073019	A	T	0.0149969810059077	0.0097	0.1234
11	rs2305378	134073154	A	G	0.0062007356416035	0.0104	0.5535
11	rs12276543	134073460	C	A	0.0242046886968174	0.0179	0.1756
11	rs896409	134073913	C	T	0.0194005857039748	0.0118	0.09899
11	rs10791349	134074099	T	C	0.0192044091837133	0.0118	0.1019
11	rs118002761	134074474	G	A	0.0026963615477425	0.0289	0.9266
11	rs10894785	134076940	G	T	0.0402970567645369	0.0092	1.165e-05
11	rs117114087	134077826	G	A	0.055500929860874	0.0337	0.09975
11	rs10894786	134079663	A	T	0.0189002595004805	0.0118	0.1082
11	rs7108464	134080741	G	A	0.0116024307308398	0.0123	0.3488
11	rs10894787	134081407	C	A	0.0404987422798789	0.0092	1.064e-05
11	rs10791350	134081670	T	G	0.0278972284172359	0.0104	0.007052
11	rs75110728	134082225	A	G	0.0112959597418516	0.0224	0.6122
11	rs146025664	134082434	T	C	0.0198026272961797	0.0418	0.6365
11	rs117510345	134083137	A	G	-0.0156010662286512	0.0374	0.6758
11	rs117266153	134085081	A	G	0.0013990209137074	0.0333	0.9665
11	rs1551184	134085771	G	A	0.0281986543586787	0.0087	0.001229
11	rs145672187	134086697	G	A	-0.0201006717070029	0.0336	0.5496
11	rs116945950	134087792	A	C	-0.010302892995897	0.0293	0.7264
11	rs1031381	134088682	G	A	-0.0074980401773571	0.0088	0.3952
11	rs1031380	134088709	C	T	-0.019203206984436	0.0174	0.2712
11	rs11223729	134091813	A	G	0.0243022925229648	0.0208	0.2438
11	rs2010438	134092051	T	A	0.0281986543586787	0.0088	0.001271
11	rs117909594	134092906	G	T	-0.0503043099097479	0.0309	0.1041
11	rs75634068	134093257	A	C	0.0239020562806236	0.018	0.1827
11	rs56125740	134093512	A	G	0.0430020165445429	0.0323	0.1829
11	rs144391118	134093662	C	T	-0.002002002670673	0.0235	0.9309
11	rs12803807	134093724	T	C	0.0339955472579582	0.0142	0.01671
11	rs11607699	134093888	G	C	0.0344980404075674	0.0142	0.01471
11	rs11223730	134094398	G	T	0.0270021387025708	0.021	0.1988
11	rs7130894	134094399	T	C	0.0327962744150825	0.0093	0.0004522
11	rs4937869	134094874	C	T	0.0067968490002727	0.0111	0.5411
11	rs523621	134095673	C	T	-0.0346017967900747	0.0093	0.000211
11	rs79840688	134096037	A	G	-0.0169020380753563	0.0438	0.6989
11	rs12290171	134097161	C	T	0.0090984829852593	0.0225	0.6845
11	rs543528	134099101	T	G	-0.0341050206499513	0.0094	0.0002692
11	rs11223731	134100499	G	A	0.0065981840282271	0.0105	0.5337
11	rs12361161	134101512	G	A	-0.000200020002667	0.0183	0.9934
11	rs522134	134101903	G	A	-0.0346017967900747	0.0093	0.0002176
11	rs34536650	134102060	C	T	-0.0430014511447026	0.02	0.03198
11	rs117101984	134104776	G	A	0.0215951374365897	0.0247	0.3827
11	rs1259022	134105030	A	G	-0.0188974371044634	0.0106	0.07451
11	rs12800423	134106052	A	T	-0.0069037763167944	0.0133	0.6053
11	rs573929	134106675	A	G	-0.0159972768350078	0.0099	0.1062
11	rs61703311	134108059	G	T	0.0032048589489113	0.0095	0.7357
11	rs71486994	134108946	G	A	-0.0398016818829366	0.0214	0.06327
11	rs35378544	134109924	T	C	-0.0396976268585458	0.0215	0.0653
11	rs574608	134110800	C	T	-0.0124977728299804	0.0267	0.6411
11	rs71486995	134111536	G	A	-0.0385953087593848	0.0216	0.07396
11	rs10894788	134111547	A	G	0.0021975835434872	0.0095	0.8162
11	rs4362160	134112033	G	A	0.0021975835434872	0.0095	0.8164
11	rs2282562	134112662	G	A	0.0028958031120254	0.0095	0.7617
11	rs143057364	134112801	G	A	-0.0352956263947246	0.0457	0.4395
11	rs71486996	134113744	A	G	-0.0346017967900747	0.0214	0.1058
11	rs139327854	134114822	C	T	-0.0023026490626755	0.0439	0.9577
11	rs7936592	134115115	T	C	-0.0338981034057645	0.0215	0.1144
11	rs12808353	134115936	G	T	-0.0375980304153185	0.0219	0.0859
11	rs12180	134116125	G	A	-0.0169020380753563	0.0092	0.06808
11	rs34780562	134116238	C	T	-0.0377018671840115	0.0219	0.08472
11	rs34003681	134116434	T	C	-0.0358033589652777	0.0217	0.09968
11	rs12803414	134116916	G	C	-0.0377018671840115	0.0219	0.08473
11	rs492761	134117015	T	C	-0.0065010863423599	0.027	0.8084
11	rs13982	134117248	A	G	-0.0353992243518656	0.0218	0.1039
11	rs2305382	134118109	C	G	0.0155977206230546	0.0168	0.3519
11	rs12799304	134119820	C	T	-0.035596090043474	0.0214	0.09672
11	rs138794908	134120002	T	C	0.0416024898545136	0.0427	0.3304
11	rs60169309	134120325	A	G	-0.0350988198393953	0.0214	0.1011
11	rs74446206	134121261	G	C	-0.0231969816042026	0.044	0.5973
11	rs570113	134122250	C	T	-0.0153979421800967	0.0092	0.09275
11	rs12278812	134122296	A	C	0.0109003744682883	0.0114	0.3394
11	rs12292140	134122461	C	T	0.0043007385516922	0.0095	0.6496
11	rs112372624	134123428	G	A	-0.0107980900995126	0.0157	0.4902
11	rs71486997	134123736	G	C	-0.0385953087593848	0.0218	0.07625
11	rs1048761	134124124	C	A	-0.0026033858701149	0.0091	0.7766
11	rs11223734	134124312	G	A	-0.0027036515743148	0.0091	0.7703
11	rs1551182	134124614	T	C	0.004101577021075	0.0095	0.6644
11	rs11223736	134124672	T	C	-0.0111013930711739	0.0204	0.5857
11	rs1551183	134124818	T	C	0.004101577021075	0.0095	0.6687
11	rs117017916	134125020	G	A	-0.0017014466397575	0.0339	0.9589
11	rs3758925	134125351	C	A	-0.0025031302181184	0.0091	0.7878
11	rs3758924	134125359	C	G	-0.0025031302181184	0.0091	0.7878
11	rs7941201	134125514	G	A	-0.0025031302181184	0.0091	0.7861
11	rs112509884	134125949	C	T	0.0696006867298358	0.0472	0.14
11	rs12417114	134125990	G	A	-0.0023026490626755	0.0091	0.7994
11	rs35141157	134126268	A	G	-0.0386992491392765	0.0217	0.07501
11	rs473041	134126612	T	C	-0.0162005226717083	0.0092	0.07814
11	rs517424	134126978	A	G	-0.0375045865412751	0.0513	0.4641
11	rs10894789	134127782	T	C	-0.0024028846163103	0.0091	0.7931
11	rs12793620	134127793	G	C	-0.0393959285025942	0.0218	0.07018
11	rs11223738	134128313	G	T	-0.0028039273327342	0.0092	0.7572
11	rs12801902	134128866	T	C	-0.0391983134041576	0.0218	0.07158
11	rs113488591	134128923	C	G	-0.050798679887367	0.0321	0.1131
11	rs498602	134130174	T	C	-0.0010005003335835	0.027	0.9718
11	rs12226809	134130189	C	T	0.0044003044444822	0.0095	0.6442
11	rs7943666	134131509	A	G	-0.0082035573506883	0.0158	0.6046
11	rs74339999	134132157	C	T	0.0093957216403621	0.0166	0.5729
11	rs73603086	134132334	G	C	-0.010302892995897	0.0139	0.4592
11	rs561945	134132559	G	A	-0.0166986496230515	0.0092	0.07016
11	rs71486998	134132680	G	C	-0.0375980304153185	0.0215	0.08039
11	rs71486999	134132704	C	T	-0.0378991867540796	0.0215	0.0775
11	rs73043942	134133187	G	T	-0.0497996735526059	0.0566	0.3787
11	rs7112898	134136193	C	T	-0.0378991867540796	0.0216	0.07893
11	rs10791351	134136831	T	C	0.0049974917102918	0.0096	0.5995
11	rs514417	134136920	G	A	-0.0171970248285215	0.0092	0.06284
11	rs58897957	134137444	G	A	0.0055048206344449	0.0096	0.562
11	rs57534561	134137451	G	C	0.0059025456526138	0.0096	0.5392
11	rs12800650	134137456	A	G	-0.0404991299799539	0.0218	0.06342
11	rs71487000	134138539	C	T	-0.0403012967735257	0.0218	0.06372
11	rs10894790	134138626	A	G	0.0048979852621919	0.0096	0.6053
11	rs79204670	134139101	C	G	0.0087020272939009	0.0166	0.601
11	rs1839796	134139579	T	C	0.0049974917102918	0.0096	0.6009
11	rs478881	134139780	A	G	-0.015895669405385	0.0098	0.1066
11	rs66594429	134139831	A	G	-0.0022024235552	0.0092	0.8115
11	rs193278330	134140337	G	A	-0.0766974758725041	0.0399	0.05432
11	rs11223741	134140586	A	T	0.0048979852621919	0.0096	0.6062
11	rs7111570	134141098	C	T	-0.0568984476340911	0.0305	0.06232
11	rs10894791	134142033	A	G	0.0053954185169075	0.0096	0.5748
11	rs182450238	134142063	G	A	0.0013990209137074	0.0421	0.9741
11	rs55823731	134142520	G	A	0.0056042667198317	0.0096	0.5575
11	rs554874	134142530	G	A	-0.0174005146801673	0.0093	0.05967
11	rs553991	134142634	C	T	-0.0217038334437866	0.0278	0.4348
11	rs529419	134142949	G	A	-0.0176956485356892	0.0093	0.05569
11	rs486119	134143420	A	G	-0.0177974390305806	0.0093	0.05427
11	rs141940391	134144370	A	C	-0.039104719880761	0.0392	0.3191
11	rs2443557	134146010	T	C	-0.0325955083699338	0.0099	0.0009931
11	rs2443558	134146025	G	A	-0.0164953025291975	0.0088	0.05962
11	rs11223742	134146233	G	A	-0.0065010863423599	0.0135	0.6321
11	rs3132809	134146406	G	C	-0.0252972953741621	0.0089	0.004676
11	rs181828569	134146483	G	A	0.0011992805754821	0.0343	0.9723
11	rs67473835	134147371	G	A	0.0133998200630165	0.0107	0.2118
11	rs76849136	134147600	T	C	0.0198026272961797	0.0241	0.4115
11	rs140570171	134147878	C	T	-0.0257999754904126	0.0437	0.5544
11	rs150318707	134148376	C	A	0.0118001041157506	0.0293	0.6862
11	rs1669258	134148862	G	T	-0.0168003386783461	0.0087	0.05354
11	rs3132810	134149074	A	G	-0.0307994715535284	0.0097	0.001498
11	rs536449	134149641	G	A	-0.0499993949944177	0.037	0.177
11	rs79233751	134150220	C	T	-0.0180010511095525	0.0332	0.5878
11	rs12805143	134150557	C	T	0.0463013553668425	0.017	0.006429
11	rs503676	134150896	C	G	-0.02960390325858	0.0097	0.002422
11	rs11223743	134151039	A	G	0.0097027754613851	0.0098	0.3211
11	rs472287	134151975	G	C	-0.0540972217202848	0.0392	0.1669
11	rs10791352	134152030	G	A	0.0246048038572487	0.0107	0.02139
11	rs75230921	134152143	G	A	-0.0014009809156281	0.0216	0.9473
11	rs579856	134152289	G	A	-0.0346949697968869	0.011	0.001635
11	rs4936224	134152348	A	G	-0.0067024110596754	0.0134	0.6201
11	rs10894792	134153418	G	T	-0.0065010863423599	0.0134	0.6248
11	rs492383	134153518	G	A	-0.033701571673015	0.011	0.002184
11	rs521637	134154407	A	G	-0.0331949048576409	0.011	0.002525
11	rs495732	134154577	C	G	-0.0341050206499513	0.011	0.001971
11	rs74680874	134154788	G	C	0.0311982343370806	0.0359	0.385
11	rs78910050	134155202	A	G	-0.0207028323592018	0.0255	0.4166
11	rs10894793	134155418	G	C	0.0141001243787816	0.011	0.1981
11	rs2850255	134155539	C	T	0.0190964956909883	0.0103	0.064
11	rs12278484	134155714	T	C	0.0138042809763971	0.011	0.2066
11	rs2581883	134155879	C	T	0.0069954745123864	0.0087	0.4191
11	rs7123222	134156395	C	T	0.0098018049722602	0.0086	0.2546
11	rs139930622	134156544	G	A	0.0231011029079872	0.0354	0.514
11	rs58159886	134156658	G	A	0.0121953336998771	0.011	0.2639
11	rs4936225	134157035	C	A	0.0106035827841911	0.011	0.3317
11	rs4936226	134157073	A	G	0.0102968054773682	0.011	0.3458
11	rs1144230	134157749	C	T	0.0103957761821204	0.0086	0.2252
11	rs959046	134158458	C	G	0.0089993837968006	0.0088	0.3064
11	rs477832	134158681	T	C	-0.0425004857321486	0.0439	0.3331
11	rs3824995	134158745	A	G	0.0090984829852593	0.011	0.4035
11	rs10894794	134158817	A	C	0.0089993837968006	0.011	0.4089
11	rs1146196	134159051	A	G	0.0111970780932162	0.0086	0.1912
11	rs485752	134159213	G	A	-0.0129028853555234	0.0089	0.1456
11	rs59246351	134159345	G	A	0.0	0.0126	0.998
11	rs1146195	134159467	A	G	0.0109003744682883	0.0086	0.2042
11	rs1272233	134159501	A	G	0.0109992854583691	0.0086	0.2018
11	rs2846390	134159539	C	A	0.0110981866660334	0.0086	0.1971
11	rs146035058	134159933	G	A	-0.0170037478161859	0.027	0.5281
11	rs521321	134160054	C	T	-0.013004189135254	0.0089	0.1419
11	rs143429004	134160327	C	T	-0.0364046818937998	0.0466	0.4343
11	rs1144229	134160332	T	C	0.0112959597418516	0.0086	0.1885
11	rs1144228	134160433	C	T	0.0109003744682883	0.0086	0.2052
11	rs542707	134160839	A	G	-0.000200020002667	0.0129	0.9876
11	rs1144227	134161100	G	A	0.0114047182634362	0.0086	0.1854
11	rs576900	134161381	C	G	-0.007004474152883	0.0091	0.4462
11	rs570020	134161452	C	T	-0.000200020002667	0.0129	0.9864
11	rs570106	134161479	T	C	-0.0490011864330638	0.0357	0.1699
11	rs1258844	134161652	T	G	0.0053954185169075	0.0087	0.5321
11	rs1144225	134162412	C	T	0.0116024307308398	0.0086	0.1771
11	rs546420	134162437	A	G	0.0	0.0129	0.997
11	rs544629	134162625	A	G	-0.0201006717070029	0.0383	0.6002
11	rs1146194	134162630	C	T	0.0115035793834154	0.0086	0.1816
11	rs1144224	134162644	G	C	0.0115035793834154	0.0086	0.1803
11	rs1146193	134162759	C	G	0.0116024307308398	0.0086	0.1782
11	rs1144223	134162866	G	A	0.0117012723076411	0.0086	0.1746
11	rs1144222	134163401	C	T	0.0115035793834154	0.0086	0.1795
11	rs512731	134163777	A	G	0.0100988346774146	0.0187	0.5899
11	rs138123223	134164046	C	T	-0.0343016316970211	0.0203	0.09084
11	rs473798	134164552	C	T	-0.0292949370570243	0.011	0.008016
11	rs1899113	134164553	T	C	-0.0071958279818024	0.0171	0.6745
11	rs1144221	134164618	C	A	0.012096540947233	0.009	0.1791
11	rs483244	134164712	C	T	-0.007004474152883	0.0092	0.4484
11	rs77345352	134165116	C	G	-0.0338981034057645	0.0432	0.4334
11	rs1258842	134167225	A	T	0.0164047040252769	0.009	0.0687
11	rs1837566	134168519	C	A	-0.0074980401773571	0.0138	0.5851
11	rs1595895	134168806	T	C	-0.008395140788382	0.0137	0.5397
11	rs1146192	134169194	T	C	0.0195967237465575	0.0102	0.05524
11	rs55783201	134169501	A	G	-0.0064004391810282	0.0167	0.7033
11	rs117392808	134170851	G	A	-0.0125990355765152	0.0266	0.6359
11	rs138763205	134170895	G	A	-0.0235962138551867	0.0276	0.3928
11	rs1144219	134172031	G	T	0.013202462677756	0.0089	0.1384
11	rs493499	134172319	A	G	-0.0310985871020312	0.0111	0.004936
11	rs495623	134172670	G	A	-0.0312017511432645	0.0111	0.004824
11	rs1893054	134173746	T	C	0.0106035827841911	0.0105	0.3133
11	rs565713	134174232	T	A	0.0023971245997214	0.013	0.8522
11	rs10750558	134174334	T	G	0.0102968054773682	0.0105	0.3295
11	rs10894796	134175486	C	G	0.0082954970241069	0.0104	0.425
11	rs145197829	134176763	T	G	-0.007296555232638	0.042	0.8623
11	rs12272129	134177205	G	T	0.0072039888485025	0.0106	0.4959
11	rs2510356	134177275	C	T	0.001099395443301	0.0104	0.9142
11	rs489131	134178959	C	T	-0.0316970867432546	0.0266	0.2335
11	rs569316	134178997	A	G	-0.0309026047398165	0.0111	0.005342
11	rs7924934	134179321	A	G	-0.0005001250416822	0.0145	0.9743
11	rs493501	134179387	T	C	-0.0306963490025976	0.0111	0.005611
11	rs573028	134179397	C	T	0.0013990209137074	0.013	0.9132
11	rs139039256	134180402	G	A	-0.0117993392160431	0.033	0.7214
11	rs113825217	134180440	G	A	0.024702368640342	0.0373	0.5083
11	rs526507	134180695	G	C	-0.0209989425960583	0.0258	0.4154
11	rs548378	134180773	A	G	-0.0267958227871631	0.011	0.01451
11	rs11223753	134180874	G	A	9.99950003332973e-05	0.0145	0.9919
11	rs1144218	134181101	T	C	0.0089002747867194	0.0087	0.3041
11	rs553231	134181337	T	C	-0.0226035462098532	0.0258	0.3807
11	rs751719	134182135	T	C	-0.0248973835545144	0.026	0.3373
11	rs1144216	134182856	A	G	0.0183996828453635	0.0106	0.08304
11	rs73604928	134182970	C	T	-0.0028039273327342	0.0148	0.8512
11	rs11223754	134183235	C	T	-0.0106970095483354	0.0206	0.6019
11	rs1144215	134183450	T	C	0.0110981866660334	0.0087	0.2038
11	rs1144214	134184141	C	T	0.012096540947233	0.0089	0.1744
11	rs579409	134184715	T	C	-0.0060985584618694	0.0091	0.5034
11	rs486360	134185247	A	C	0.0020977980821461	0.0151	0.8888
11	rs512958	134185832	G	A	-0.006199175242821	0.0091	0.4955
11	rs515699	134186137	T	A	-0.019203206984436	0.0286	0.5012
11	rs574328	134187896	A	G	-0.0088994831870327	0.0097	0.3581
11	rs1144213	134188408	T	C	0.0123039944561641	0.0089	0.1699
11	rs578825	134188414	T	C	-0.0066017436345624	0.0091	0.4654
11	rs481252	134188542	T	C	-0.0065010863423599	0.0087	0.4579
11	rs150057622	134189305	G	A	0.0093957216403621	0.03	0.7549
11	rs80003954	134190059	C	A	0.0011992805754821	0.0267	0.9646
11	rs117825742	134190431	G	T	-0.009696862978864	0.0208	0.6396
11	rs1146191	134191585	T	C	0.0103957761821204	0.0087	0.2322
11	rs1146190	134192256	T	A	0.0109992854583691	0.0087	0.2091
11	rs512359	134193742	T	C	-0.0216016445577609	0.0095	0.02255
11	rs568044	134193829	A	G	-0.0217038334437866	0.0095	0.022
11	rs68192549	134194345	G	A	0.0	0.0143	0.9984
11	rs576408	134194750	A	C	-0.0216016445577609	0.0095	0.02263
11	rs513412	134194937	G	A	-0.0065010863423599	0.0091	0.4746
11	rs185541336	134195121	A	G	-0.0123965203365513	0.0488	0.8
11	rs12362267	134195725	T	G	0.0613960888650743	0.0333	0.06526
11	rs117890629	134195891	A	T	0.0001999800026662	0.0269	0.9942
11	rs11600362	134196132	C	T	0.0027960873020011	0.0145	0.8483
11	rs11606054	134196311	C	T	9.99950003332973e-05	0.0143	0.9941
11	rs11606067	134196321	C	T	-0.0006001800720324	0.0143	0.968
11	rs1146189	134196442	G	A	0.009197572354042	0.0088	0.2921
11	rs3133072	134196629	T	C	-0.0084959889212643	0.009	0.3428
11	rs11223756	134196784	C	T	-0.001100605444033	0.0143	0.937
11	rs548465	134196849	A	G	-0.0095050300143049	0.0098	0.3276
11	rs1146188	134197635	T	C	0.0099998345783334	0.0087	0.2509
11	rs530357	134198172	C	T	-0.0194988734340555	0.0295	0.507
11	rs11223757	134198486	A	T	-0.0014009809156281	0.0153	0.929
11	rs117314533	134199141	C	T	0.0066975214477213	0.0349	0.8478
11	rs182429394	134199753	C	T	0.0371994409891063	0.0381	0.3284
11	rs3133073	134199915	T	A	-0.0113036461713921	0.0098	0.2497
11	rs10894797	134200295	T	C	-0.0026033858701149	0.0148	0.8594
11	rs3098651	134201864	T	C	-0.0131966945943914	0.01	0.1897
11	rs7124693	134202036	C	T	-0.0247026126403718	0.0104	0.01784
11	rs7950541	134203357	C	T	-0.0275048131221902	0.0113	0.01522
11	rs7950754	134203404	G	A	-0.0166986496230515	0.0092	0.0699
11	rs1258854	134203538	T	C	-0.0110002818588653	0.009	0.2234
11	rs1258853	134203737	C	A	-0.0138961051921114	0.0098	0.1554
11	rs117328287	134203748	G	C	-0.0263029084210524	0.0273	0.3354
11	rs10894798	134204105	G	C	0.0139029051689914	0.0098	0.1538
11	rs55932086	134204766	A	G	-0.130404856764087	0.0581	0.0249
11	rs11223758	134205993	C	T	0.0060019521956343	0.009	0.5044
11	rs56257797	134206415	A	T	-0.0054045784588597	0.0496	0.9139
11	rs11223759	134206797	T	C	0.0044998604248922	0.0089	0.6131
11	rs7123380	134207089	A	G	0.004201162744548	0.0089	0.6344
11	rs7949029	134208139	C	T	0.004201162744548	0.0089	0.6375
11	rs11223760	134208765	T	C	0.0036034995896235	0.0089	0.6872
11	rs10894799	134208908	T	C	0.0037031349243813	0.0089	0.6735
11	rs10791354	134209347	T	G	0.004101577021075	0.0089	0.6463
11	rs74325146	134209429	C	A	0.07909764585865	0.0215	0.0002399
11	rs117959046	134209565	C	T	0.0835044013997482	0.0243	0.0006032
11	rs78358510	134209802	C	T	-0.0484027392281675	0.0314	0.1231
11	rs71487002	134209957	G	A	0.01600129372694	0.0182	0.3777
11	rs9888274	134210483	A	G	0.003902375817241	0.0089	0.6621
11	rs1258852	134210529	A	G	-0.0036968248442897	0.0135	0.7834
11	rs11223761	134210544	C	T	0.004001981379298	0.0089	0.6538
11	rs11223762	134210661	T	C	0.004101577021075	0.0089	0.6417
11	rs1258851	134211300	C	T	0.0085037404912207	0.0126	0.5021
11	rs71489003	134212084	T	C	0.014504302202808	0.0181	0.4229
11	rs71489004	134213543	A	G	0.022299507494767	0.0217	0.3043
11	rs733091	134213630	T	C	0.0046989426564652	0.0091	0.6029
11	rs12419831	134213994	C	A	-0.0066017436345624	0.0235	0.7772
11	rs370186550	134214375	A	C	0.0485044090596151	0.0398	0.2227
11	rs111433290	134214380	C	T	0.0014988761237359	0.013	0.9062
11	rs142200643	134214505	C	T	0.0173977771764203	0.0316	0.5825
11	rs72653410	134216182	C	A	-0.0307994715535284	0.0241	0.2009
11	rs56262016	134216292	G	A	-0.0225012653465135	0.036	0.5316
11	rs11223765	134216865	C	A	-0.0081027387031859	0.0117	0.489
11	rs117883178	134217147	G	A	-0.0312017511432645	0.0404	0.4405
11	rs10894800	134217210	C	T	-0.0193969096107316	0.0189	0.3047
11	rs67013198	134217453	G	A	-0.0606952493104976	0.0278	0.02922
11	rs73030608	134217463	C	T	-0.0071958279818024	0.0159	0.6519
11	rs10750560	134217987	C	T	0.0189002595004805	0.0124	0.1271
11	rs61026557	134218162	A	G	0.0049974917102918	0.0107	0.643
11	rs59278384	134218275	A	G	-0.0012007205765188	0.0105	0.9074
11	rs10791355	134218300	T	C	0.0147014028528927	0.0147	0.318
11	rs73604957	134218844	A	G	-0.0773022993580922	0.0328	0.01832
11	rs78612862	134219850	C	T	0.0167981182758809	0.0222	0.4501
11	rs78651735	134220057	T	C	0.016296487966892	0.0222	0.4623
11	rs80229287	134220710	G	A	0.0139029051689914	0.0223	0.5343
11	rs73030611	134220816	T	C	0.0064988367398296	0.0107	0.5436
11	rs61908675	134220859	T	A	-0.0217958123704574	0.0114	0.0569
11	rs10791356	134221847	C	G	-0.0031048149534787	0.0088	0.7274
11	rs147248452	134222792	T	C	0.0166997792224134	0.0171	0.3311
11	rs58937199	134223302	T	C	0.0501035869662456	0.0197	0.01106
11	rs79273268	134223355	G	A	0.0183015011699126	0.0207	0.3757
11	rs117840580	134223833	G	A	-0.0577032681284449	0.0409	0.158
11	rs6590738	134224899	C	T	0.0063994795805678	0.0092	0.4837
11	rs73604976	134225456	G	T	0.0515007728624032	0.0196	0.008654
11	rs7940114	134225692	G	A	-0.0016012813669738	0.0087	0.8492
11	rs61740182	134226244	G	A	-0.0399994162638657	0.026	0.1232
11	rs3802928	134226278	C	T	0.0507976715868588	0.0195	0.009221
11	rs78338710	134226862	T	C	-0.0706048843675517	0.0324	0.02936
11	rs73604978	134227180	G	A	-0.0758988055082073	0.0325	0.01962
11	rs7103356	134227401	A	G	0.0066975214477213	0.0091	0.4586
11	rs2360226	134227749	G	A	0.023003381764963	0.0123	0.06097
11	rs73604982	134227768	G	A	0.0584952975902863	0.0198	0.003178
11	rs893948	134227993	G	A	0.0291995144044279	0.0117	0.01239
11	rs138188089	134228176	G	A	0.0723020567553947	0.0449	0.1074
11	rs59891316	134228281	G	A	-0.0761038086648949	0.0326	0.01949
11	rs143917163	134228297	G	A	-0.0789999182341498	0.0329	0.01638
11	rs73604984	134228429	C	T	0.0587970705084571	0.0199	0.00316
11	rs11223768	134228614	C	T	0.0223972974420383	0.0333	0.5013
11	rs113758502	134229165	T	G	-0.0727965247845636	0.0325	0.02507
11	rs114575165	134230470	C	T	-0.0758988055082073	0.0331	0.02185
11	rs57640823	134230472	G	T	-0.0752948300371352	0.0331	0.02293
11	rs60335566	134230523	C	T	-0.0758988055082073	0.0331	0.02185
11	rs143740341	134230833	G	A	0.0821973079313746	0.0522	0.1153
11	rs148146726	134230969	C	T	0.0087020272939009	0.021	0.6788
11	rs143895855	134230977	G	A	0.0666020156675811	0.0298	0.02545
11	rs2119298	134231061	A	G	-0.0040983869261633	0.009	0.6506
11	rs187607212	134231739	G	A	-0.0203047533403643	0.0468	0.6651
11	rs7932366	134231823	T	A	-0.0320997276601081	0.022	0.1446
11	rs79250858	134232399	C	T	-0.0124977728299804	0.0222	0.5746
11	rs35355076	134233114	A	G	0.0193025022544974	0.0091	0.034
11	rs117706499	134233137	C	T	0.0126990249774084	0.0334	0.7024
11	rs11601964	134234081	G	C	0.0232965165504356	0.0122	0.05566
11	rs60460137	134234186	G	A	0.0110981866660334	0.0096	0.2459
11	rs4262740	134234406	A	T	0.0394995204367644	0.0105	0.0001615
11	rs7103363	134234408	G	A	0.0102968054773682	0.0096	0.2819
11	rs7103469	134234452	G	A	0.0097027754613851	0.0096	0.3083
11	rs61908678	134234835	C	T	-0.0105049846451474	0.0135	0.4354
11	rs61908679	134235110	C	T	-0.0112025145079934	0.0135	0.4065
11	rs4937877	134235392	G	A	0.0349037160078804	0.0091	0.0001334
11	rs11603105	134235738	G	A	0.007997931111062	0.0096	0.403
11	rs10894801	134235865	G	A	0.0098018049722602	0.0096	0.3058
11	rs4937879	134235924	A	G	0.0295976364389436	0.0094	0.001557
11	rs55914067	134236361	A	G	0.0005998200719675	0.0093	0.9503
11	rs11223771	134236760	A	G	0.0008995952428359	0.0093	0.921
11	rs10791357	134237113	C	A	0.0307037775750057	0.0109	0.00479
11	rs117422861	134237200	C	T	-0.0169020380753563	0.0296	0.5673
11	rs117642318	134237499	T	G	0.0239996896478807	0.0302	0.4266
11	rs2119297	134237620	A	G	0.0349037160078804	0.0096	0.0002617
11	rs2884942	134237806	C	T	0.0352995739869328	0.0108	0.001043
11	rs146664631	134237836	C	T	0.138003876142829	0.0378	0.0002588
11	rs7127277	134237888	A	G	-0.0003000450090019	0.0098	0.974
11	rs79893499	134237891	G	A	0.0133011462391285	0.012	0.2659
11	rs3741101	134238372	C	G	0.0259990758686168	0.0118	0.02787
11	rs3741100	134238389	G	C	0.0326994961630157	0.0107	0.002123
11	rs181188278	134238995	G	A	0.03649585023784	0.0404	0.3668
11	rs80082975	134239888	G	A	0.0308007491527123	0.0142	0.02981
11	rs75110218	134239944	C	T	-0.0193969096107316	0.0244	0.4267
11	rs138825953	134240119	G	A	-0.022398994943479	0.0261	0.3919
11	rs10791358	134240142	T	C	0.0332026408277183	0.0091	0.0002563
11	rs3741099	134240524	T	C	0.0395956428583544	0.0096	3.986e-05
11	rs60002415	134240757	T	C	-0.0171970248285215	0.0123	0.1613
11	rs61908682	134240803	A	C	-0.0187955345843259	0.0137	0.1695
11	rs4937880	134241094	A	G	0.0339955472579582	0.0091	0.0001777
11	rs148209758	134242128	C	T	0.117196196833492	0.0341	0.0005981
11	rs11608146	134242327	A	G	0.0304031059110447	0.0095	0.001411
11	rs12808458	134242530	C	A	0.0301993737308422	0.0094	0.001295
11	rs10894802	134243049	G	A	0.043595744117646	0.0129	0.0007151
11	rs10894803	134243254	T	A	0.023198814502523	0.0109	0.03295
11	rs78472963	134243408	C	A	-0.0523043316292892	0.0251	0.0373
11	rs3741098	134243447	C	T	0.0304031059110447	0.0107	0.004427
11	rs78491612	134243901	G	T	0.0258041896815329	0.0153	0.09228
11	rs3741097	134244123	C	G	0.0222017079836866	0.0108	0.04036
11	rs79378578	134244228	T	C	-0.0163021610829842	0.0228	0.4757
11	rs893947	134244322	A	C	0.0063994795805678	0.0089	0.4714
11	rs876543	134244426	G	A	-0.0193969096107316	0.0131	0.1396
11	rs876542	134244631	T	C	-0.0139975096438537	0.0125	0.2622
11	rs9783402	134245284	T	C	0.0467022717525102	0.0097	1.485e-06
11	rs78173727	134246067	C	T	0.0382972099323441	0.0116	0.0009156
11	rs61908683	134246674	G	A	-0.0149004625639624	0.0125	0.2354
11	rs7112912	134246900	C	T	0.053000336561653	0.0088	1.392e-09
11	rs56112441	134246938	C	T	0.0459002781827573	0.0133	0.0005631
11	rs7113199	134247187	A	C	0.0522982892110339	0.0094	2.801e-08
11	rs11223774	134247315	A	G	0.0524975689577541	0.0094	2.739e-08
11	rs12363198	134247728	C	G	0.0475036226439669	0.0133	0.0003701
11	rs10894804	134247842	A	T	0.0165030720990143	0.0089	0.06451
11	rs11223775	134247895	C	T	0.0213993910058902	0.0095	0.02427
11	rs10894805	134248055	G	A	-0.0182047046548463	0.009	0.04321
11	rs11223776	134248081	T	C	0.0077002766261879	0.0337	0.8196
11	rs147142161	134248142	A	G	0.0479993753879105	0.0471	0.309
11	rs117400758	134248994	C	T	0.0558036076154242	0.0244	0.02202
11	rs893953	134249321	T	C	0.0450976409030327	0.0097	3.066e-06
11	rs58447122	134249322	G	A	-0.0180010511095525	0.022	0.4146
11	rs893952	134249349	T	C	0.0465018336514199	0.0095	1.002e-06
11	rs78977082	134249550	C	T	-0.0084959889212643	0.0199	0.6692
11	rs1045721	134249606	G	A	-0.0187955345843259	0.0131	0.1517
11	rs4937881	134250818	G	T	0.0483043318863239	0.0088	4.392e-08
11	rs56111637	134250840	C	T	-0.0198048272985997	0.0117	0.09142
11	rs7951640	134251252	C	T	0.0483043318863239	0.0088	4.442e-08
11	rs61533638	134251493	C	T	-0.0198048272985997	0.0117	0.09072
11	rs61908686	134251594	A	G	-0.0196008476550609	0.0132	0.1358
11	rs729687	134251777	C	A	0.0215951374365897	0.0091	0.01745
11	rs117247957	134252030	C	T	-0.0113036461713921	0.0277	0.6846
11	rs61908687	134252121	T	G	-0.0144032303107437	0.0134	0.2824
11	rs56284733	134252271	C	G	-0.0346017967900747	0.0181	0.05571
11	rs7108927	134253229	G	C	-0.0147989665120717	0.0135	0.2741
11	rs12806537	134254796	C	T	0.029296631955588	0.0098	0.002838
11	rs10894806	134254839	T	C	0.0811006094365496	0.0451	0.07232
11	rs61908689	134255189	G	T	-0.034198147379977	0.0143	0.01672
11	rs10791359	134255244	T	C	0.0297044227063309	0.01	0.002987
11	rs11223777	134255325	T	C	0.0503983940836932	0.0166	0.002371
11	rs10894807	134255464	G	C	-0.0136020904182857	0.0094	0.1458
11	rs75219147	134255979	C	T	-0.0025031302181184	0.0175	0.8872
11	rs11223778	134256781	C	G	0.0231011029079872	0.0093	0.01269
11	rs10894808	134256805	C	T	0.0592966816705476	0.0136	1.318e-05
11	rs78488408	134257078	C	G	-0.001300845733048	0.0174	0.9401
11	rs77862725	134257766	G	A	-0.015702643727291	0.0288	0.5846
11	rs893951	134258416	T	G	0.0491996041469672	0.0094	1.671e-07
11	rs117717831	134258732	T	C	0.031799009548949	0.0405	0.433
11	rs11600729	134259558	A	G	0.12400364746944	0.0326	0.0001391
11	rs59803683	134259563	G	C	0.0580990823836463	0.0218	0.007631
11	rs76291070	134259626	T	C	-0.0226956079321885	0.0216	0.2929
11	rs76810643	134260394	G	A	0.0038027603329278	0.0211	0.8552
11	rs10894809	134260889	C	T	0.043097802902723	0.0168	0.0104
11	rs7936835	134260912	T	C	0.0443995872966845	0.0502	0.3769
11	rs11223780	134261150	A	G	0.0459002781827573	0.0126	0.0002816
11	rs137895654	134261576	G	A	-0.0064004391810282	0.0356	0.8577
11	rs77954628	134262154	A	G	0.0324962313421326	0.0111	0.003568
11	rs893950	134262338	T	A	0.047799197133273	0.0089	8.233e-08
11	rs113202812	134262533	G	A	-0.0235040691879941	0.0216	0.278
11	rs7103855	134262599	C	G	-0.0125990355765152	0.0195	0.5176
11	rs73032534	134263686	C	T	0.0414010268486756	0.0196	0.03501
11	rs79256507	134263728	C	A	0.0503033045092425	0.0129	9.86e-05
11	rs80021729	134263734	A	C	0.0505029821731068	0.0129	9.202e-05
11	rs58475265	134264142	T	C	0.0503983940836932	0.0121	2.988e-05
11	rs74639401	134264213	C	T	0.0505029821731068	0.0129	9.158e-05
11	rs74622686	134264227	A	G	0.0499989570943217	0.0129	0.0001028
11	rs60337613	134264255	T	C	0.0501986955327459	0.0129	9.628e-05
11	rs78212286	134264491	C	A	0.0605963861236938	0.0417	0.1464
11	rs75373472	134264506	T	G	0.0509022179271191	0.0129	7.825e-05
11	rs111711955	134264529	A	G	0.0511967897311259	0.0129	7.267e-05
11	rs77478906	134264596	T	C	0.0505980527630914	0.0126	5.695e-05
11	rs78975867	134264729	G	A	0.0501986955327459	0.0129	9.776e-05
11	rs71489005	134264957	A	C	-0.0120017335415971	0.0493	0.8078
11	rs79449985	134265121	C	T	0.0501035869662456	0.0126	6.628e-05
11	rs77897340	134265173	C	T	0.0499989570943217	0.0126	6.89e-05
11	rs75842822	134265236	C	T	0.0499038295281839	0.0126	7.091e-05
11	rs2360225	134265254	A	G	0.0499989570943217	0.0126	6.915e-05
11	rs877456	134265315	T	C	0.0499989570943217	0.0126	6.852e-05
11	rs55751035	134265723	C	T	0.0497040321791155	0.0129	0.0001135
11	rs75898877	134265962	G	A	0.0813034510640348	0.0527	0.1226
11	rs7928758	134265967	T	G	0.0522033801338585	0.0121	1.753e-05
11	rs878987	134266372	A	G	0.0520040417467951	0.0122	1.925e-05
11	rs746430	134266795	C	T	0.044600447168905	0.0322	0.166
11	rs79891796	134266908	C	T	-0.0471020897690825	0.0319	0.1393
11	rs75474440	134267092	C	T	0.0503033045092425	0.0129	9.364e-05
11	rs746431	134267093	A	G	0.0338022134084658	0.0109	0.001866
11	rs77110747	134267277	T	C	0.0452983606272869	0.0322	0.1596
11	rs117909688	134267285	C	T	-0.0296966117368367	0.0363	0.4145
11	rs114206447	134267428	A	G	0.0437967654983826	0.0322	0.174
11	rs117494618	134267547	G	A	-0.0406970023321042	0.0237	0.0864
11	rs76369658	134268110	C	T	0.0505980527630914	0.0129	8.192e-05
11	rs2165313	134268411	T	C	0.0212036062510236	0.0103	0.03958
11	rs11820880	134268453	T	C	0.0524026787930484	0.0124	2.404e-05
11	rs7929612	134268634	C	T	0.0499989570943217	0.0125	6.276e-05
11	rs7948031	134269091	T	C	0.0493995022947674	0.0125	7.723e-05
11	rs78642342	134269120	G	A	0.0497040321791155	0.0129	0.000111
11	rs4937882	134269637	C	T	0.0495993604912842	0.0089	2.591e-08
11	rs75190711	134269772	G	C	0.0505980527630914	0.0125	5.271e-05
11	rs79416046	134270003	C	T	0.0491044005063081	0.0128	0.0001284
11	rs11823810	134270070	A	G	0.0495041949030891	0.0125	7.627e-05
11	rs34702205	134270721	G	A	0.0487044462100383	0.0128	0.0001463
11	rs56007027	134270955	G	A	0.0489996660319079	0.0125	8.951e-05
11	rs11822913	134271645	T	A	0.0481042146741464	0.0128	0.0001827
11	rs11600529	134271665	C	T	-0.0350988198393953	0.0201	0.08116
11	rs11822935	134271771	T	C	0.0485996698360624	0.0128	0.0001538
11	rs11825120	134271805	A	G	0.0485044090596151	0.0128	0.0001544
11	rs76956658	134272144	G	A	0.0495993604912842	0.0129	0.0001149
11	rs7945585	134272451	G	A	0.0485044090596151	0.0128	0.0001571
11	rs11826381	134273304	A	G	0.0505029821731068	0.0121	3.073e-05
11	rs10894810	134273559	C	T	0.0301023438164435	0.0108	0.005395
11	rs11223783	134273773	C	G	-0.0406032684425478	0.0361	0.2603
11	rs78033321	134274550	C	A	-0.0372035489975441	0.02	0.06346
11	rs11602310	134274575	G	A	-0.0198966317144566	0.0182	0.2746
11	rs1866769	134274676	A	G	0.0310043588626902	0.0107	0.00377
11	rs1866768	134274710	A	G	0.0301993737308422	0.0107	0.004759
11	rs1866767	134274763	C	T	0.0454990400712183	0.0136	0.0007994
11	rs141612007	134275023	G	A	-0.0601003842529617	0.0251	0.01676
11	rs1078938	134275746	A	G	0.0713993070302905	0.0519	0.1685
11	rs11223784	134275922	C	T	-0.0386992491392765	0.02	0.05329
11	rs11223785	134275986	G	A	0.0274984287018097	0.011	0.01279
11	rs61908692	134276061	C	T	-0.0644958553811008	0.026	0.01311
11	rs7932600	134276142	A	G	0.0284999894699013	0.0108	0.008457
11	rs56766695	134276302	A	G	0.0289955368412525	0.0109	0.007557
11	rs56387937	134276970	C	T	0.0507026199737612	0.0122	3.057e-05
11	rs189860259	134277105	C	T	0.041995705452017	0.0455	0.3565
11	rs75184941	134277750	G	A	0.0515007728624032	0.0121	2.249e-05
11	rs11223787	134277978	G	A	0.0485044090596151	0.012	5.61e-05
11	rs113328990	134278010	G	T	0.0515007728624032	0.0122	2.28e-05
11	rs141030320	134279127	G	C	-0.0299026613543135	0.0364	0.4117
11	rs149812084	134279128	C	T	-0.0375045865412751	0.0427	0.3799
11	rs117730848	134279162	C	T	-0.0406970023321042	0.0208	0.05014
11	rs11824649	134279352	T	C	0.0511967897311259	0.0121	2.471e-05
11	rs11223790	134279441	G	A	-0.0358966439977618	0.0272	0.1855
11	rs56134226	134279882	T	C	0.0509022179271191	0.0121	2.704e-05
11	rs56330625	134280067	G	A	0.0511017760490843	0.0121	2.593e-05
11	rs55986667	134280126	A	C	0.0509022179271191	0.0121	2.754e-05
11	rs61908710	134280291	C	T	-0.0527048164320283	0.0207	0.01081
11	rs28378882	134280503	G	T	0.0509022179271191	0.0122	2.889e-05
11	rs28625034	134280504	C	T	0.0507976715868588	0.0122	2.97e-05
11	rs28402124	134280521	T	C	0.0505980527630914	0.0122	3.082e-05
11	rs7108503	134280766	A	G	0.0493995022947674	0.0121	4.112e-05
11	rs7108756	134280860	C	A	0.0487996879336047	0.0121	5.084e-05
11	rs7109198	134281220	C	T	0.0311013012983478	0.0296	0.2936
11	rs143095342	134281238	C	T	-0.0734958518452821	0.0392	0.06056
11	rs78760579	134281332	T	G	0.0487996879336047	0.0129	0.0001469
11	rs138658921	134282496	G	A	-0.0295009039176847	0.023	0.1997
11	rs11223791	134282729	T	C	0.0520989697439806	0.0106	8.722e-07
11	rs192339929	134282730	C	G	-0.0305004454483837	0.0418	0.466
11	rs7939238	134282932	C	T	-0.0505987987633697	0.0349	0.1468
11	rs7939439	134282939	G	C	-0.0278954863187535	0.0163	0.08666
11	rs74851810	134283560	A	G	0.0876994735302296	0.053	0.09817
11	rs116881269	134284543	G	T	-0.0136020904182857	0.031	0.662
11	rs75025590	134285093	T	C	0.0390957053401303	0.0288	0.1753
11	rs75312852	134285375	C	T	0.0467977043485401	0.029	0.1068
11	rs57755918	134285414	A	G	0.0250047589895661	0.0269	0.3534
11	rs78751202	134286609	T	C	0.0485996698360624	0.0136	0.000361
11	rs78372629	134286859	A	C	0.0409019913204257	0.029	0.1583
11	rs74624785	134286939	C	T	0.0414010268486756	0.029	0.1534
11	rs115693066	134287130	A	G	0.0418039122811836	0.029	0.15
11	rs78321440	134287161	T	C	0.0416024898545136	0.029	0.152
11	rs114643775	134287298	G	C	0.04149696667529	0.029	0.1522
11	rs11223794	134287396	C	T	0.0505980527630914	0.0121	2.892e-05
11	rs75964412	134287848	T	C	0.0418039122811836	0.029	0.1501
11	rs76357811	134287986	G	A	0.0411995232473163	0.029	0.1552
11	rs75179193	134288451	T	C	0.0411995232473163	0.029	0.1559
11	rs77513169	134288507	T	C	0.0411995232473163	0.029	0.1558
11	rs74905937	134288548	C	G	0.0404987422798789	0.029	0.1626
11	rs77567768	134289095	T	G	0.0409979790340721	0.029	0.1572
11	rs80019091	134289195	C	A	0.0404027066313724	0.029	0.1638
11	rs75763034	134289196	C	T	0.0406043708419401	0.029	0.1611
11	rs75489569	134289393	T	C	0.0406043708419401	0.029	0.162
11	rs79448119	134289452	T	A	0.0402010017441475	0.029	0.1652
11	rs114935428	134289539	C	T	0.0402010017441475	0.029	0.1657
11	rs116625946	134289558	C	T	0.0402010017441475	0.029	0.166
11	rs80250181	134289626	A	G	0.0402010017441475	0.029	0.1658
11	rs77320703	134289746	G	T	0.0399031725325864	0.029	0.1691
11	rs78051451	134289831	C	A	0.0397974698740661	0.029	0.1693
11	rs114128017	134289984	A	G	0.0397974698740661	0.029	0.1696
11	rs1440480	134290032	A	G	0.0589007839201085	0.009	6.798e-11
11	rs115819612	134290226	G	A	0.0399031725325864	0.029	0.1681
11	rs116220896	134290631	T	C	0.0399031725325864	0.029	0.1682
11	rs75206735	134290901	G	A	0.039701366851552	0.029	0.171
11	rs7950161	134291015	A	C	0.0395956428583544	0.029	0.172
11	rs118186995	134291075	G	A	-0.0453007592301635	0.0365	0.2147
11	rs78953519	134291164	C	T	-0.0908003643264966	0.0294	0.002003
11	rs7950509	134291178	C	A	0.0394995204367644	0.029	0.1729
11	rs7937105	134291204	T	C	0.039701366851552	0.029	0.1706
11	rs7950651	134291394	A	G	0.039701366851552	0.029	0.171
11	rs116533830	134291737	C	A	0.0395956428583544	0.029	0.1721
11	rs116010421	134291784	T	A	0.0397974698740661	0.029	0.1698
11	rs116315535	134291810	G	A	0.0397974698740661	0.029	0.1702
11	rs115567362	134292042	A	G	0.0399031725325864	0.029	0.1689
11	rs115535116	134292048	G	A	0.0411035548784171	0.029	0.1568
11	rs114478866	134292059	T	C	0.0399031725325864	0.029	0.1692
11	rs115043373	134292282	G	A	0.0395956428583544	0.029	0.172
11	rs114930714	134292338	C	G	0.0395956428583544	0.029	0.1722
11	rs116624615	134292599	A	G	0.0406043708419401	0.029	0.1616
11	rs75242015	134292642	T	C	0.039701366851552	0.029	0.171
11	rs55646072	134292765	G	T	0.0493043176841434	0.0136	0.000303
11	rs56129946	134292819	C	T	0.0491996041469672	0.0136	0.000307
11	rs77095918	134292854	A	G	0.0402970567645369	0.029	0.1645
11	rs115944529	134293098	G	A	0.0409979790340721	0.029	0.1577
11	rs76218250	134293234	C	G	0.0409019913204257	0.029	0.1586
11	rs75155778	134293436	G	T	0.0409019913204257	0.029	0.1592
11	rs4937883	134293443	A	G	0.0729995008835215	0.017	1.727e-05
11	rs77867811	134293610	A	G	0.0497991787524836	0.0136	0.0002583
11	rs77482429	134293824	C	A	0.0407003871263756	0.029	0.1608
11	rs111801796	134294063	G	A	0.0399992561638529	0.029	0.1681
11	rs2165312	134294129	A	G	0.0389033551082361	0.0291	0.1809
11	rs116864079	134294477	C	T	-0.0456984484517478	0.0297	0.1234
11	rs12421953	134294557	G	A	0.0199986865066891	0.0309	0.5171
11	rs1561613	134294571	T	A	0.0432989243951476	0.0142	0.002339
11	rs2119299	134294730	C	T	0.0335024720540013	0.0133	0.01218
11	rs113239695	134294754	C	T	0.0416024898545136	0.0292	0.1538
11	rs55943924	134294813	G	A	0.0546018151915836	0.0136	5.686e-05
11	rs117707859	134294861	G	T	0.054402954379292	0.0361	0.1317
11	rs142189358	134295256	G	A	0.0147014028528927	0.0332	0.6568
11	rs7938670	134295458	G	T	0.0428966409523063	0.0292	0.1422
11	rs7941825	134295943	C	T	0.0428008353226943	0.0293	0.1437
11	rs78658268	134296363	A	G	0.0089002747867194	0.0382	0.815
11	rs893949	134296384	C	T	0.0611045066532856	0.0087	1.642e-12
11	rs733856	134296641	A	G	0.0572967376061087	0.0086	3.264e-11
11	rs4937884	134297110	A	G	0.0577970987262168	0.0087	2.399e-11
11	rs10750561	134297345	A	G	0.0590987523872065	0.0087	8.312e-12
11	rs139498401	134297514	G	A	-0.0087985943563496	0.0457	0.8468
11	rs10894811	134297678	C	T	0.0387013475370749	0.0097	6.105e-05
11	rs113879779	134297718	G	A	-0.0577986187273719	0.0391	0.14
11	rs7106392	134298318	C	G	0.023003381764963	0.0209	0.2726
11	rs7932638	134298990	A	T	0.0407003871263756	0.0453	0.3694
11	rs12099116	134299330	A	G	0.0423983514166169	0.0456	0.3517
11	rs1561612	134299606	T	C	0.0088011559530687	0.016	0.5802
11	rs920481	134299864	G	A	-0.0248051189189711	0.0092	0.006712
11	rs76323259	134299908	A	G	0.0353961009469877	0.0448	0.4305
11	rs920480	134299945	G	C	-0.0236986067778773	0.0092	0.009899
11	rs12281210	134299948	A	G	0.0311982343370806	0.0098	0.00147
11	rs12294512	134299961	G	A	0.0332026408277183	0.01	0.0008957
11	rs57562569	134300095	C	T	0.0335024720540013	0.0449	0.4553
11	rs59406253	134300102	C	T	0.036997088886122	0.0449	0.4093
11	rs10219279	134300267	A	T	0.0063001125484799	0.0148	0.6692
11	rs7937081	134300415	A	G	0.0069954745123864	0.0147	0.6354
11	rs10219432	134300559	C	T	0.0153023200084426	0.017	0.3676
11	rs7937326	134300644	A	C	0.0153023200084426	0.017	0.3672
11	rs2884941	134300921	C	T	0.0149969810059077	0.017	0.3777
11	rs1561611	134301136	C	T	0.0152038337422728	0.017	0.3706
11	rs11223798	134301332	A	G	-0.0701006276794891	0.0393	0.07411
11	rs1561610	134301403	A	G	0.0096037361426946	0.0159	0.5474
11	rs1975391	134301569	A	C	0.0154992634469238	0.017	0.3607
11	rs75629659	134301676	A	G	-0.0196008476550609	0.0367	0.5926
11	rs11223799	134301693	G	T	0.0165030720990143	0.0145	0.2559
11	rs10791360	134301899	C	A	0.0168964476597299	0.0167	0.3114
11	rs4936231	134302141	A	G	0.0155977206230546	0.017	0.3572
11	rs4937885	134302477	T	G	0.0156961681063242	0.017	0.3569
11	rs10750562	134302845	C	T	0.0156961681063242	0.017	0.3557
11	rs10791361	134303058	C	T	0.0173977771764203	0.0167	0.2991
11	rs10894812	134303121	C	T	0.0125015292229252	0.0153	0.4162
11	rs7949167	134303306	C	G	0.0172012073197748	0.0167	0.3056
11	rs6590740	134303405	A	G	0.0158044491449436	0.017	0.3529
11	rs7935849	134303426	T	C	0.0158044491449436	0.017	0.352
11	rs4937886	134303586	C	T	0.0158044491449436	0.017	0.352
11	rs4937887	134303682	T	C	0.0159028762794155	0.017	0.3517
11	rs4937888	134303701	G	A	0.0159028762794155	0.017	0.3514
11	rs4937889	134303908	C	T	0.0159028762794155	0.017	0.3512
11	rs117364006	134304554	C	T	-0.0008003201707691	0.033	0.98
11	rs77627888	134304632	T	C	0.0035038543266769	0.0223	0.8765
11	rs7925223	134304715	A	G	0.0159028762794155	0.017	0.3506
11	rs10791362	134305110	G	A	0.017496047616751	0.0168	0.298
11	rs10750563	134305181	G	T	0.0164047040252769	0.0171	0.3349
11	rs10736613	134305196	G	A	0.01600129372694	0.0171	0.3473
11	rs10791363	134305754	G	A	0.0158044491449436	0.0166	0.341
11	rs7933196	134306727	A	G	0.0161980995687726	0.0171	0.3423
11	rs147934215	134306902	G	A	0.0487996879336047	0.0501	0.3298
11	rs112631011	134306927	G	T	-0.0329985112635755	0.0375	0.3794
11	rs4245129	134307716	A	G	0.0110981866660334	0.0156	0.475
11	rs4245130	134307770	T	C	0.0166997792224134	0.0171	0.3296
11	rs80056794	134307974	C	T	-0.0122952780941516	0.0253	0.627
11	rs4245131	134308031	C	T	0.0363994293800054	0.0127	0.004301
11	rs11223807	134308161	G	T	0.0295005481176215	0.0099	0.002786
11	rs4937890	134308169	C	T	0.0399031725325864	0.0131	0.002272
11	rs11223808	134308569	G	A	0.0291995144044279	0.0088	0.0009025
11	rs56323805	134308729	G	A	-0.0021022080918702	0.0101	0.8331
11	rs10894814	134308765	C	T	-0.019203206984436	0.0095	0.04353
11	rs10791364	134308907	G	A	-0.0151034855773182	0.0087	0.08334
11	rs7484072	134308919	G	A	-0.0151034855773182	0.0087	0.08377
11	rs4643092	134309155	T	C	-0.019294956182969	0.0095	0.04204
11	rs139520105	134309239	C	T	-0.0411032840784537	0.047	0.3824
11	rs4575291	134309304	C	T	-0.019203206984436	0.0095	0.04278
11	rs4460830	134309317	T	C	-0.019203206984436	0.0095	0.04303
11	rs4575292	134309454	C	T	-0.0156010662286512	0.0087	0.07242
11	rs10894815	134309625	A	G	-0.01999864650669	0.0095	0.03483
11	rs11223809	134309805	T	C	-0.019203206984436	0.0095	0.04234
11	rs55917458	134309991	C	T	-0.019203206984436	0.0095	0.04264
11	rs56126629	134310000	G	A	-0.0019018072895963	0.01	0.8508
11	rs4264165	134310801	G	C	-0.0178992398878318	0.0096	0.06172
11	rs75992462	134311772	T	C	0.0007996801705642	0.0105	0.9414
11	rs10732874	134311979	T	C	-0.0114958245134845	0.0097	0.2377
11	rs10750569	134312019	C	T	-0.0111013930711739	0.0096	0.2472
11	rs7935549	134312341	C	T	-0.0299953975354009	0.0091	0.000908
11	rs7950809	134312443	T	G	-0.0098988321792475	0.0098	0.3113
11	rs7935790	134312488	C	T	-0.0112025145079934	0.0086	0.1962
11	rs11223812	134312733	C	T	0.0716041258594429	0.0411	0.08164
11	rs11223813	134312742	T	C	0.0006997551142732	0.0104	0.9467
11	rs11223814	134312775	A	G	0.0009995003330834	0.0104	0.921
11	rs12576256	134313681	C	A	0.0032048589489113	0.0103	0.76
11	rs12802834	134315229	G	A	0.0374980764200844	0.0128	0.003463
11	rs10894817	134315244	C	T	-0.0067024110596754	0.0087	0.4403
11	rs12287744	134315273	G	A	-0.0442027026797326	0.0111	6.872e-05
11	rs11223816	134315499	G	A	-0.0259025943231108	0.0091	0.004575
11	rs10894818	134316222	G	A	-0.0057967688471774	0.0087	0.5037
11	rs55888805	134316231	C	G	9.99950003332973e-05	0.0106	0.9916
11	rs7938546	134316532	T	G	-0.0059979518036359	0.0087	0.4903
11	rs7934317	134317228	C	G	-0.0051029981759033	0.0091	0.5801
11	rs4390362	134317377	C	T	-0.0004000800213396	0.0097	0.9708
11	rs142249028	134317959	G	A	-0.0719042482916749	0.036	0.04621
11	rs11223819	134318228	C	T	0.0108014536938559	0.0113	0.3392
11	rs11223820	134318482	A	G	0.0056042667198317	0.0112	0.6141
11	rs10128718	134319582	T	C	-0.0030045090202987	0.0095	0.7556
11	rs10128652	134319718	G	C	0.0003999200213268	0.0096	0.963
11	rs35624240	134319838	A	G	0.009197572354042	0.0112	0.4107
11	rs116972688	134320204	C	T	-0.0689000186550519	0.036	0.05599
11	rs35419292	134320343	T	C	0.014504302202808	0.0113	0.1994
11	rs117207029	134320624	G	C	0.0051964749068174	0.0294	0.8592
11	rs73034335	134322262	C	T	0.0147999386115992	0.0113	0.1887
11	rs7926191	134322328	C	T	-0.0110002818588653	0.0087	0.2047
11	rs77224575	134322631	C	T	0.0239996896478807	0.038	0.5264
11	rs11601026	134323250	T	C	0.0008995952428359	0.018	0.9587
11	rs4245132	134323342	A	G	-0.0022024235552	0.0095	0.8157
11	rs4245133	134323444	C	T	-0.0106970095483354	0.0087	0.2176
11	rs11223824	134323455	G	A	0.0152038337422728	0.0113	0.1764
11	rs4937891	134323597	C	T	-0.0106970095483354	0.0087	0.2178
11	rs73034340	134323771	T	A	0.0153023200084426	0.0113	0.1757
11	rs10791367	134324387	T	C	-0.0014009809156281	0.0095	0.8791
11	rs10894821	134324677	A	G	-0.0105959392134034	0.0087	0.2189
11	rs11223825	134325046	C	G	0.0154007965760229	0.0113	0.1734
11	rs10894822	134325175	G	A	-0.0106970095483354	0.0087	0.2174
11	rs10791368	134325318	C	T	-0.0105959392134034	0.0087	0.2209
11	rs11223826	134325328	A	C	0.0153023200084426	0.0113	0.1756
11	rs10791369	134325431	T	A	-0.001300845733048	0.0095	0.8948
11	rs11223827	134326336	T	C	-0.001300845733048	0.0095	0.8901
11	rs11223828	134326363	C	T	-0.0012007205765188	0.0095	0.8997
11	rs10894823	134326516	T	C	0.0360040066341877	0.018	0.04607
11	rs11223829	134326518	C	T	-0.0105959392134034	0.0087	0.2229
11	rs34304413	134328254	G	A	0.0153023200084426	0.0113	0.1778
11	rs4937892	134329063	A	G	-0.0019018072895963	0.0095	0.8398
11	rs10160471	134329294	A	G	-0.001300845733048	0.0095	0.8933
11	rs75873500	134329350	C	T	0.0711013138260554	0.0454	0.1171
11	rs10160807	134329368	G	A	-0.0012007205765188	0.0095	0.8965
11	rs10791370	134329581	A	G	-0.0012007205765188	0.0095	0.8979
11	rs12802879	134329835	C	G	0.0153023200084426	0.0113	0.1774
11	rs73034363	134330045	A	C	0.0154007965760229	0.0113	0.1759
11	rs12226875	134330254	G	C	-0.001501126126267	0.0095	0.876
11	rs7115342	134330399	G	A	0.0153023200084426	0.0114	0.1809
11	rs10894827	134330404	C	T	-0.0111013930711739	0.0087	0.2026
11	rs11223841	134330409	C	T	0.0154992634469238	0.0114	0.1756
11	rs11223842	134330418	A	G	-0.0108991808690006	0.0087	0.2124
11	rs7115253	134330488	C	T	0.0153023200084426	0.0114	0.1781
11	rs118160491	134330713	G	A	0.0096037361426946	0.028	0.7306
11	rs4075617	134331380	G	C	-0.0110002818588653	0.0087	0.2062
11	rs4335562	134332113	C	A	0.001099395443301	0.01	0.9111
11	rs11223843	134332177	C	T	-0.0110002818588653	0.0087	0.2071
11	rs146176963	134332377	A	G	-0.0377018671840115	0.0363	0.2992
11	rs4937893	134332593	A	C	-0.0114047880634385	0.0088	0.1948
11	rs35483338	134332616	A	T	0.0159028762794155	0.0114	0.1645
11	rs34572307	134332624	A	G	0.0159028762794155	0.0114	0.1642
11	rs66853247	134332800	T	C	0.0164047040252769	0.0114	0.1491
11	rs67260687	134333087	C	T	0.0159028762794155	0.0114	0.1644
11	rs34064974	134333351	A	G	0.01600129372694	0.0114	0.1604
11	rs4937894	134333360	A	G	-0.0028039273327342	0.0096	0.7706
11	rs73034383	134333658	C	T	0.0160997014894237	0.0115	0.1608
11	rs11223844	134333794	C	T	0.0164047040252769	0.0115	0.1513
11	rs67206424	134334574	G	A	0.0172994970780611	0.0115	0.1338
11	rs67901227	134334611	T	C	0.017496047616751	0.0115	0.1292
11	rs35135125	134334619	A	G	0.0172994970780611	0.0115	0.1327
11	rs117367361	134335584	A	G	0.0320992618599997	0.0339	0.3444
11	rs7106366	134335717	A	G	0.0167981182758809	0.0115	0.1451
11	rs4495909	134335720	T	C	-0.0038975857287134	0.0097	0.6845
11	rs4559699	134335917	A	T	-0.0040983869261633	0.0097	0.674
11	rs3935519	134335953	C	T	-0.0043996643446871	0.0097	0.6461
11	rs73034390	134336459	T	C	0.0139029051689914	0.0114	0.2211
11	rs4937896	134336887	C	T	0.0034041991335623	0.0099	0.7343
11	rs12272687	134337305	C	T	-0.0022024235552	0.0125	0.8586
11	rs7350520	134337361	A	G	0.0121953336998771	0.0131	0.3508
11	rs78071771	134337566	T	G	-0.005696192544881	0.0094	0.5444
11	rs10894828	134337728	A	G	-0.0071958279818024	0.0093	0.4405
11	rs10791371	134337850	C	T	-0.0059979518036359	0.0095	0.5279
11	rs139199299	134338022	G	A	0.0182033098538737	0.0339	0.5925
11	rs7117021	134339632	T	C	-0.007004474152883	0.0092	0.4481
11	rs9783310	134339651	C	G	-0.0054045784588597	0.0092	0.5562
11	rs73034394	134339741	C	T	0.024097313483794	0.026	0.3528
11	rs4937897	134340279	G	C	-0.007004474152883	0.0091	0.4464
11	rs10894829	134340403	G	A	-0.0066017436345624	0.0092	0.4746
11	rs10791372	134340457	T	G	-0.0075987978753305	0.0092	0.4062
11	rs11223852	134341183	C	T	-0.007296555232638	0.0091	0.4229
11	rs139485257	134341424	G	A	0.112301372087145	0.0564	0.04649
11	rs117359673	134341435	T	G	-0.0154994990469515	0.0355	0.663
11	rs12418947	134342005	G	A	0.0170045988158238	0.0141	0.2268
11	rs12282091	134342267	G	A	0.0018981972830802	0.0253	0.9412
11	rs4128665	134342782	T	C	0.0090984829852593	0.0091	0.3151
11	rs4128667	134343005	C	G	-0.139894451154059	0.0482	0.003689
11	rs4128666	134343048	G	A	0.009504687014246	0.0091	0.2952
11	rs117203407	134343388	G	A	-0.0490011864330638	0.0468	0.2957
11	rs4579940	134343932	T	C	0.0107025231331357	0.0091	0.2416
11	rs4567482	134343947	C	T	0.0178006246255066	0.0131	0.1765
11	rs4522185	134343958	T	C	0.0109003744682883	0.0091	0.2331
11	rs35379631	134344068	C	T	0.0138042809763971	0.0135	0.3039
11	rs4936232	134344525	T	C	0.0112959597418516	0.0091	0.2142
11	rs4936233	134344729	C	A	0.0111970780932162	0.0091	0.2187
11	rs117886721	134345274	C	G	0.0399031725325864	0.0369	0.2796
11	rs4245134	134345428	A	G	0.0108014536938559	0.0092	0.2378
11	rs11223855	134345675	C	T	0.0352030377085245	0.0314	0.2631
11	rs117003879	134345870	T	C	-0.0353992243518656	0.0241	0.1424
11	rs7130091	134346119	A	G	0.0184978548821194	0.0096	0.05392
11	rs4937898	134346430	C	A	0.0124027667170427	0.0093	0.1816
11	rs4937899	134346431	A	G	0.0112959597418516	0.0093	0.2247
11	rs73036312	134346497	G	T	0.0213015034199157	0.0129	0.1004
11	rs75517460	134347693	A	G	-0.027196494688472	0.0215	0.2055
11	rs4592433	134347921	G	A	0.0074025335167413	0.0102	0.4653
11	rs10791373	134347974	C	T	-0.0043996643446871	0.0122	0.7175
11	rs4245135	134348134	T	G	0.0101978249764461	0.0103	0.324
11	rs11223856	134348139	G	A	-0.003797200248385	0.0159	0.8108
11	rs12281937	134348154	C	T	-0.0306035477981776	0.028	0.2753
11	rs10894830	134348291	G	A	0.0101978249764461	0.015	0.4958
11	rs10791374	134348426	A	G	-0.0087985943563496	0.0097	0.364
11	rs11824640	134348650	C	T	-0.0201006717070029	0.0155	0.1927
11	rs11819954	134348704	A	G	-0.0243951568347216	0.0145	0.09221
11	rs60829123	134348726	C	T	0.0110981866660334	0.018	0.5367
11	rs4281495	134348756	T	A	0.0008995952428359	0.011	0.932
11	rs7941895	134348915	C	T	-0.0208968257129853	0.0151	0.1657
11	rs61910482	134349208	G	A	0.0291995144044279	0.0249	0.2409
11	rs11223857	134349224	C	T	-0.0323992324466777	0.0135	0.01645
11	rs61910483	134349326	A	T	0.0332026408277183	0.0248	0.1808
11	rs118055182	134349477	G	A	0.0235993322503244	0.0257	0.3587
11	rs7121146	134349542	G	C	-0.0176040459483609	0.0124	0.1569
11	rs55987993	134349684	G	A	0.0027960873020011	0.0131	0.8288
11	rs10894831	134349754	A	G	-0.0282040203730758	0.0133	0.03438
11	rs11223858	134350107	C	T	0.0112959597418516	0.012	0.3463
11	rs12419998	134350108	G	A	0.004101577021075	0.012	0.7326
11	rs12285787	134350211	G	T	-0.0475004961488543	0.0338	0.1596
11	rs75968835	134351054	C	A	0.0178988554877579	0.0168	0.2875
11	rs56737742	134351075	G	A	-0.004701032558649	0.0158	0.7652
11	rs11223859	134351243	G	T	-0.0251024465608414	0.0131	0.05531
11	rs77636696	134351260	A	G	0.0183015011699126	0.0167	0.273
11	rs56291804	134351268	T	C	0.0006997551142732	0.0155	0.9615
11	rs7925572	134351885	C	T	0.0007996801705642	0.0155	0.9602
11	rs6590741	134352219	G	T	-0.0022024235552	0.0153	0.8829
11	rs11606721	134352896	G	C	-0.0014009809156281	0.0153	0.9251
11	rs11600556	134352951	T	G	-0.0014009809156281	0.0152	0.9269
11	rs76131411	134352974	C	T	0.0270994698817177	0.0257	0.2905
11	rs10894832	134352975	A	G	-0.0004000800213396	0.0093	0.9619
11	rs11223860	134353302	T	C	0.0179970767016546	0.0167	0.2801
11	rs141912147	134353399	C	T	-0.0587950465105055	0.0356	0.09838
11	rs7111077	134353827	A	G	-0.0010005003335835	0.0152	0.9491
11	rs61349996	134353946	A	G	-0.0008003201707691	0.0152	0.9576
11	rs117976727	134353959	C	T	-0.0067024110596754	0.0308	0.8265
11	rs75560348	134354140	A	G	-0.0008003201707691	0.0152	0.9594
11	rs4076615	134354443	A	G	0.0238044133801613	0.0256	0.3526
11	rs4076616	134354512	G	A	-0.0007002451143934	0.0152	0.9609
11	rs11607792	134354531	C	T	-0.0005001250416822	0.0152	0.9739
11	rs4335563	134354648	A	G	0.001099395443301	0.009	0.9053
11	rs11601681	134354659	T	C	-0.000200020002667	0.0152	0.9917
11	rs11603653	134354718	A	G	0.0024968801985871	0.0154	0.8708
11	rs11601698	134354733	T	G	-0.0042992284528324	0.0178	0.8073
11	rs7116103	134355088	G	A	0.0052959516591825	0.0155	0.7309
11	rs7119746	134355933	A	G	0.0022973590486834	0.0118	0.8427
11	rs145236052	134356055	C	T	-0.0471964348309747	0.032	0.1399
11	rs12279152	134356275	C	T	-0.0347985055426955	0.0341	0.3079
11	rs11602971	134356705	C	T	0.0027960873020011	0.0154	0.8546
11	rs12418713	134357023	C	T	0.0100988346774146	0.0106	0.3412
11	rs77116101	134357078	C	A	0.021497269010823	0.0251	0.3914
11	rs12418724	134357150	C	G	0.0100988346774146	0.0106	0.3413
11	rs11223862	134357710	C	T	0.0209979909956055	0.0163	0.1988
11	rs59375486	134357770	A	G	0.0114047182634362	0.0116	0.3246
11	rs148727964	134358205	C	T	-0.0366017456445608	0.0345	0.288
11	rs7119754	134359186	G	A	0.0023971245997214	0.0156	0.878
11	rs4457763	134359194	A	G	-0.0068030886197391	0.0095	0.4783
11	rs11223863	134359808	A	G	0.0102968054773682	0.0116	0.3741
11	rs11223864	134359886	C	T	0.0188021269625962	0.0162	0.2459
11	rs4469900	134360064	G	A	-0.001100605444033	0.0123	0.9287
11	rs113209969	134360350	C	T	0.0106035827841911	0.0116	0.3607
11	rs111884379	134360586	A	G	0.0107025231331357	0.0116	0.3574
11	rs113079643	134361597	C	T	0.0127977582298607	0.0115	0.2672
11	rs11223867	134362138	T	C	0.0190964956909883	0.0162	0.2379
11	rs4471437	134362384	T	A	-0.013399371963117	0.0088	0.1273
11	rs192571773	134364478	G	C	-0.0469972723609114	0.0373	0.2081
11	rs61910487	134364797	G	A	0.0045994064948955	0.0203	0.8196
11	rs143730481	134365150	A	G	-0.0414993071780289	0.026	0.1101
11	rs11223869	134365975	G	A	-0.0338981034057645	0.0332	0.307
11	rs113242741	134366228	G	T	0.0046989426564652	0.0155	0.7608
11	rs11223870	134366256	G	A	0.0108014536938559	0.0115	0.3514
11	rs111671280	134366810	G	A	0.0030952049073025	0.0155	0.84
11	rs7116689	134366975	T	C	-0.0344982814075965	0.0161	0.03198
11	rs59254338	134367136	G	A	0.0110981866660334	0.0115	0.3376
11	rs35231649	134367164	G	A	0.0139029051689914	0.016	0.3832
11	rs11606333	134367330	G	A	0.0135971385060249	0.0115	0.2358
11	rs7117302	134367484	T	G	0.0108014536938559	0.0115	0.35
11	rs73036335	134367642	T	A	-0.000200020002667	0.0122	0.9868
11	rs4512874	134367663	C	A	0.0109992854583691	0.0115	0.3397
11	rs4576835	134367664	T	G	0.0109992854583691	0.0115	0.3386
11	rs4268526	134367820	C	A	0.0110981866660334	0.0115	0.3371
11	rs4578403	134367977	G	A	0.0051964749068174	0.0155	0.7381
11	rs7104774	134368005	C	A	0.0140015196358136	0.016	0.3811
11	rs141377421	134368115	C	T	-0.0046005663955682	0.0529	0.93
11	rs12577387	134368252	C	T	0.0065981840282271	0.0201	0.7437
11	rs75965086	134368274	C	T	0.0350002811846215	0.0483	0.4683
11	rs117994471	134368763	G	A	-0.0040983869261633	0.0288	0.8859
11	rs79817170	134368765	G	A	0.0043007385516922	0.0156	0.7815
11	rs77200068	134368766	C	T	0.0044003044444822	0.0156	0.778
11	rs11223871	134368792	C	T	0.0108014536938559	0.0116	0.3518
11	rs11223872	134368807	C	A	0.0114047182634362	0.0115	0.323
11	rs11223873	134369170	A	G	0.0009995003330834	0.0153	0.9467
11	rs7109883	134369417	G	T	-0.0149004625639624	0.0087	0.08644
11	rs11223874	134369628	A	G	0.0110981866660334	0.0115	0.3342
11	rs11223875	134369755	A	G	0.0112959597418516	0.0115	0.3262
11	rs7950968	134370291	T	C	-0.0135007260538548	0.0087	0.1219
11	rs4937902	134370433	A	G	0.0098018049722602	0.0161	0.5437
11	rs7936220	134370586	C	G	0.0116024307308398	0.0115	0.315
11	rs61910490	134370657	G	T	0.0033045340083004	0.0201	0.8682
11	rs4937904	134371119	A	G	-0.0143017847108596	0.0087	0.1016
11	rs79999058	134371231	A	G	0.0199986865066891	0.0162	0.2169
11	rs59057270	134371265	T	C	0.0124027667170427	0.0116	0.2846
11	rs11600295	134371311	G	A	0.0177023841130051	0.0124	0.1537
11	rs118110327	134372217	C	T	-0.0692000358011391	0.0363	0.05654
11	rs55981903	134372248	T	C	0.0194986595340326	0.0143	0.1718
11	rs80179645	134372421	T	C	0.0203025023378308	0.0162	0.2093
11	rs11223877	134372527	A	G	-0.0086977157031958	0.0113	0.441
11	rs10791376	134373157	T	C	0.0116024307308398	0.0151	0.4448
11	rs77373036	134373319	A	T	0.0197045832743354	0.0162	0.2229
11	rs4937905	134373419	A	T	-0.0094040800752939	0.0088	0.2869
11	rs58327513	134373462	A	G	0.0093957216403621	0.0128	0.4636
11	rs7116272	134373852	T	G	0.0143958802837323	0.0165	0.3839
11	rs11605721	134373881	A	C	0.0056042667198317	0.0127	0.662
11	rs12804946	134374111	G	A	-0.0086977157031958	0.0088	0.3218
11	rs12804812	134374153	C	T	-0.006199175242821	0.0089	0.4838
11	rs61191138	134374269	C	T	0.0077002766261879	0.013	0.5521
11	rs12574933	134374708	C	T	0.0014988761237359	0.0203	0.943
11	rs73036346	134374713	C	T	0.0047984689115734	0.0132	0.7181
11	rs4582990	134374772	T	C	-0.0040983869261633	0.0093	0.6622
11	rs11223878	134375308	T	G	-0.0112025145079934	0.0088	0.2012
11	rs61910491	134375557	G	A	0.004201162744548	0.0203	0.8361
11	rs61910492	134375575	T	C	0.0043007385516922	0.0203	0.8336
11	rs4528346	134375776	G	T	0.0074025335167413	0.0201	0.7128
11	rs75712899	134376082	T	G	0.0109003744682883	0.0153	0.4745
11	rs7946411	134376084	T	C	0.0176041339483571	0.0091	0.05474
11	rs10894834	134376325	A	C	0.0171029078996623	0.0091	0.06082
11	rs61910493	134376558	G	A	0.0077002766261879	0.0201	0.7006
11	rs11604268	134376622	A	G	0.0118989261570991	0.0126	0.3433
11	rs4936235	134376803	C	T	0.0124027667170427	0.0165	0.455
11	rs11602401	134376887	T	A	0.0002999550089979	0.018	0.9869
11	rs77070540	134377227	T	G	0.0173977771764203	0.0275	0.528
11	rs12796502	134377708	T	C	-0.0120017335415971	0.0088	0.1705
11	rs75252979	134377889	T	C	0.0017983819413794	0.0111	0.8699
11	rs61910496	134377915	T	G	0.0080971295874548	0.014	0.5603
11	rs66537956	134377975	G	T	0.0045994064948955	0.0121	0.7018
11	rs35097692	134377978	G	A	-0.010302892995897	0.0088	0.241
11	rs73036358	134378235	C	T	0.003902375817241	0.012	0.7487
11	rs79126357	134378236	G	A	0.0172012073197748	0.0275	0.5328
11	rs77103005	134378245	C	T	-0.0054045784588597	0.0228	0.8141
11	rs4937906	134378348	G	C	-0.0111013930711739	0.0091	0.2252
11	rs111425423	134378391	T	C	0.0068961666878413	0.0178	0.697
11	rs370946961	134378425	C	G	-0.0938053126850552	0.06	0.1178
11	rs117005362	134378477	A	G	0.0063994795805678	0.0288	0.8255
11	rs74826231	134378520	A	G	0.0068961666878413	0.0178	0.6968
11	rs77167234	134378893	T	C	0.0168964476597299	0.0275	0.5397
11	rs7937148	134379060	T	A	0.0153023200084426	0.0223	0.4931
11	rs78958473	134379083	A	G	0.0065981840282271	0.0178	0.7089
11	rs78153233	134379297	C	T	0.0013990209137074	0.0221	0.9483
11	rs74451874	134379438	C	T	0.0077002766261879	0.0178	0.6665
11	rs117433606	134379443	A	C	0.0077002766261879	0.0178	0.6675
11	rs77035130	134379890	T	C	0.0075017910703226	0.0178	0.6736
11	rs117129241	134379980	C	T	0.0022973590486834	0.0222	0.9187
11	rs114321875	134380050	T	C	0.0020977980821461	0.0222	0.9249
11	rs117149759	134380116	C	T	0.0060019521956343	0.0178	0.7347
11	rs12276453	134380120	C	T	-0.0116981574124923	0.0088	0.1837
11	rs75493105	134380429	A	G	0.0076010387728197	0.0178	0.6717
11	rs73036363	134380480	C	G	0.0155977206230546	0.0159	0.3287
11	rs75187237	134380488	C	T	-0.0353992243518656	0.0235	0.1316
11	rs3924981	134380711	G	C	0.0088011559530687	0.0178	0.6214
11	rs117207410	134380739	G	A	-0.0340015566760147	0.0386	0.3787
11	rs77547169	134380879	G	A	-0.0338981034057645	0.0386	0.3795
11	rs4427580	134381231	A	G	-0.0094040800752939	0.0089	0.2921
11	rs4245136	134381546	A	G	-0.0116981574124923	0.0088	0.1808
11	rs4606492	134381569	G	A	0.0183015011699126	0.0228	0.4237
11	rs4357701	134381582	G	A	0.0183015011699126	0.0228	0.4234
11	rs11223879	134381739	C	G	0.0078987227933553	0.0266	0.768
11	rs61230581	134381842	T	C	0.0184978548821194	0.0228	0.4169
11	rs148488042	134381912	T	C	0.0072039888485025	0.0288	0.8019
11	rs60718772	134381990	C	T	0.0189002595004805	0.0228	0.4089
11	rs59652355	134381999	A	G	0.0185960172820726	0.0228	0.4166
11	rs79359932	134382025	C	T	-0.0361039752308815	0.0386	0.3503
11	rs56668652	134382054	A	G	0.0180952882690919	0.0228	0.4286
11	rs4444092	134382230	T	C	-0.0409990935346932	0.0369	0.2658
11	rs56722435	134382314	A	G	0.0194005857039748	0.0229	0.3963
11	rs61464189	134382338	A	G	0.0194005857039748	0.0229	0.3962
11	rs57004182	134382365	G	A	0.0185960172820726	0.0229	0.4164
11	rs147799100	134382588	G	A	-0.0071958279818024	0.0374	0.8465
11	rs59601502	134382646	C	T	0.0190964956909883	0.0228	0.4023
11	rs73593238	134382848	A	C	0.0117012723076411	0.0286	0.6828
11	rs55991038	134383046	C	T	0.014504302202808	0.0159	0.3621
11	rs61910520	134383072	A	C	0.0188021269625962	0.0228	0.4113
11	rs61910521	134383266	C	G	0.0182033098538737	0.0228	0.4251
11	rs7925307	134383352	T	C	0.0121953336998771	0.0223	0.5837
11	rs61910522	134383597	A	G	0.0139029051689914	0.0184	0.4507
11	rs61910523	134383599	G	A	0.0138042809763971	0.0184	0.4534
11	rs377250313	134383615	A	G	0.0141001243787816	0.0181	0.4365
11	rs76042035	134383697	C	T	0.0194986595340326	0.0178	0.2742
11	rs116896039	134383714	T	C	0.0198026272961797	0.0178	0.2662
11	rs76026394	134383848	G	T	0.0199986865066891	0.0178	0.2614
11	rs74872374	134383874	C	T	0.0198026272961797	0.0178	0.267
11	rs79327862	134384043	C	A	0.0194986595340326	0.0155	0.2072
11	rs61910525	134384102	A	G	0.0197045832743354	0.0178	0.2687
11	rs79208916	134384366	G	C	0.0089993837968006	0.0289	0.7547
11	rs10750572	134384387	G	C	-0.005304041591906	0.0098	0.5906
11	rs12221828	134384580	A	G	-0.0074980401773571	0.0088	0.3935
11	rs78800140	134384687	T	G	0.0155977206230546	0.0274	0.5687
11	rs111793124	134385025	A	G	0.021898468701116	0.0259	0.3988
11	rs117786140	134385026	C	T	0.0200967016991224	0.026	0.4388
11	rs73036375	134385168	C	T	0.0048979852621919	0.0109	0.6492
11	rs117404344	134385734	A	T	0.022299507494767	0.0279	0.4243
11	rs116382317	134386180	C	T	-0.0344982814075965	0.0392	0.3789
11	rs11223880	134386313	T	G	-0.0093031403261444	0.0088	0.2899
11	rs73036378	134386423	T	C	0.0133998200630165	0.016	0.4007
11	rs118173946	134386512	G	A	-0.0335981494309355	0.0239	0.1599
11	rs61910526	134386519	C	G	0.0207041815582916	0.0178	0.2439
11	rs61910527	134386530	C	G	0.0207041815582916	0.0178	0.2435
11	rs79048621	134386552	G	A	0.0549994182186046	0.0258	0.03283
11	rs12797672	134386613	T	C	-0.0128015918372089	0.0087	0.1421
11	rs7951177	134386701	G	A	-0.0433042394092723	0.0346	0.2108
11	rs73036381	134386905	G	A	0.0138042809763971	0.016	0.3882
11	rs73036383	134387137	C	T	-0.0306963490025976	0.0466	0.5102
11	rs58930470	134387373	G	A	-0.0480039732984809	0.0412	0.2441
11	rs7933606	134387446	G	T	0.0195967237465575	0.0178	0.272
11	rs7933502	134387458	C	T	0.0195967237465575	0.0178	0.2721
11	rs12419058	134387515	C	T	0.0231011029079872	0.0177	0.1915
11	rs139634358	134387631	C	T	0.0008995952428359	0.0339	0.9798
11	rs61910528	134387826	A	G	0.0194005857039748	0.0178	0.2758
11	rs61910529	134388029	G	A	0.0210959082947329	0.0178	0.2348
11	rs3934863	134388552	T	A	0.0194986595340326	0.0178	0.2731
11	rs4430529	134388717	C	T	-0.0067024110596754	0.0301	0.8226
11	rs3935330	134388943	T	A	0.0185960172820726	0.0178	0.2957
11	rs3935329	134388955	T	G	0.0189983824093147	0.0178	0.2845
11	rs61910530	134389316	G	C	0.0183015011699126	0.0178	0.3044
11	rs61910531	134389529	G	A	0.0178006246255066	0.0178	0.3165
11	rs61910532	134389535	A	G	0.0178006246255066	0.0178	0.3169
11	rs79863231	134389542	C	T	-0.046201018900714	0.0413	0.2639
11	rs61910533	134389808	G	A	0.0189002595004805	0.0178	0.2874
11	rs12363840	134389902	G	A	0.0135971385060249	0.016	0.3976
11	rs61910534	134390215	A	G	0.0187039847937718	0.0178	0.2915
11	rs61910535	134390316	T	C	0.0188021269625962	0.0178	0.2896
11	rs114351283	134390759	T	C	-0.0430954101055856	0.0412	0.2961
11	rs7948792	134390943	A	G	0.0202045073158995	0.0176	0.2519
11	rs7949323	134391132	G	A	0.0192044091837133	0.0178	0.2811
11	rs7949139	134391209	A	G	0.0194005857039748	0.0177	0.2714
11	rs73036387	134391420	C	T	0.0140015196358136	0.016	0.3812
11	rs7936175	134391551	T	C	0.0208021276292633	0.0177	0.2381
11	rs12420612	134391593	C	T	-0.0095050300143049	0.0089	0.2846
11	rs61910536	134391603	C	T	0.0189983824093147	0.0178	0.286
11	rs7128583	134391747	A	G	-0.0049019951702315	0.0096	0.61
11	rs61910537	134392432	G	A	0.0189002595004805	0.0179	0.2904
11	rs73036390	134392536	T	A	0.0141001243787816	0.016	0.3783
11	rs10894835	134392906	C	T	-0.0068030886197391	0.0091	0.4513
11	rs57234634	134393025	A	T	0.0200967016991224	0.0179	0.2622
11	rs11223883	134395080	T	C	-0.0132980281439898	0.0181	0.4622
11	rs7936730	134395242	A	G	0.0193025022544974	0.0087	0.0271
11	rs10894836	134395448	C	T	0.0107025231331357	0.0094	0.2545
11	rs7952453	134395635	T	G	0.0205964297986501	0.0179	0.2482
11	rs61910539	134395978	T	C	0.0198026272961797	0.0124	0.112
11	rs11600008	134396173	C	T	0.0182033098538737	0.0087	0.03749
11	rs11223884	134396888	G	A	0.0141001243787816	0.0161	0.3821
11	rs74751604	134397256	A	G	-0.0048015088161939	0.0283	0.8644
11	rs61910540	134397357	G	C	0.0228958774769045	0.0179	0.2014
11	rs79127612	134398295	C	T	0.0219962978718961	0.0164	0.1797
11	rs73036394	134398777	T	C	0.0172994970780611	0.0162	0.2851
11	rs61910542	134398890	G	A	0.0203025023378308	0.0136	0.136
11	rs4936236	134399594	G	A	0.0116024307308398	0.0176	0.5107
11	rs4936237	134399736	T	C	-0.0021022080918702	0.0256	0.9339
11	rs4936238	134399760	G	A	-0.0021022080918702	0.0093	0.8238
11	rs77018746	134400905	C	G	-0.0325955083699338	0.0217	0.1321
11	rs12418354	134401302	T	C	0.0255995183002125	0.011	0.02059
11	rs10791377	134401754	A	T	-0.015702643727291	0.0103	0.128
11	rs10750573	134401780	A	G	0.0025966258472659	0.0099	0.7966
11	rs11223887	134402107	A	G	-0.0163021610829842	0.0174	0.3493
11	rs55659847	134402324	C	T	0.0076010387728197	0.0132	0.5628
11	rs7944093	134402611	A	G	0.0152038337422728	0.0098	0.1207
11	rs33999186	134403004	C	T	-0.0225012653465135	0.0114	0.04927
11	rs12273199	134403183	C	T	0.0173977771764203	0.0134	0.1947
11	rs11223888	134403389	C	T	0.0075017910703226	0.0089	0.4017
11	rs12287910	134403616	A	C	0.0066975214477213	0.0089	0.4504
11	rs34002219	134403863	C	T	-0.0582967085104029	0.0374	0.1194
11	rs3924413	134404193	G	A	0.0225048553400694	0.0093	0.01601
11	rs76546472	134404479	A	T	0.0270994698817177	0.0147	0.06546
11	rs4936239	134405033	G	C	0.0213015034199157	0.0094	0.02317
11	rs140898628	134405729	G	A	0.0361969153118182	0.0426	0.3954
11	rs6590742	134405964	A	G	0.0213015034199157	0.0094	0.02327
11	rs6590743	134405996	A	G	0.0209000641077417	0.0219	0.3417
11	rs6590744	134406059	A	G	0.0212036062510236	0.0094	0.02347
11	rs148221923	134406190	C	T	0.0531046528867784	0.0391	0.1745
11	rs7109085	134406309	C	T	0.0063994795805678	0.0195	0.7424
11	rs111533208	134406709	G	A	0.029296631955588	0.0231	0.2051
11	rs11602388	134406903	T	C	0.0269047980491434	0.0145	0.06446
11	rs10894837	134407108	A	C	0.0217027816432335	0.0094	0.02078
11	rs11600683	134407305	C	T	0.0277027118389473	0.0146	0.05755
11	rs12272206	134407370	C	G	0.0318958749835631	0.0102	0.001782
11	rs11600736	134407406	G	T	0.0281014301108748	0.0147	0.05558
11	rs75982612	134408098	G	A	-0.0113036461713921	0.0292	0.6977
11	rs118011998	134408161	C	T	0.0416984103556758	0.038	0.2719
11	rs113038685	134408246	G	A	-0.0482977854077521	0.0371	0.1926
11	rs112326404	134408258	A	G	-0.0482977854077521	0.0371	0.1926
11	rs75381052	134408559	G	A	0.0277027118389473	0.023	0.2282
11	rs34796975	134408575	G	A	-0.0045001103249234	0.0104	0.6693
11	rs34791591	134408581	G	C	-0.0043996643446871	0.0104	0.6722
11	rs73593274	134408831	T	C	0.0280041964095973	0.0229	0.2215
11	rs6590745	134408935	C	T	0.0109992854583691	0.019	0.5623
11	rs7129387	134408988	G	T	0.0200967016991224	0.0219	0.3577
11	rs35072498	134409243	C	G	-0.001100605444033	0.0149	0.9422
11	rs61911864	134409317	G	A	-0.0361972883118878	0.0131	0.005828
11	rs76022972	134409341	G	T	0.0275957115907991	0.0146	0.05995
11	rs12417998	134409652	G	A	-0.0008003201707691	0.0149	0.9561
11	rs61911865	134409677	G	A	0.0218006299588528	0.011	0.04816
11	rs4319528	134409756	C	A	0.0107025231331357	0.0144	0.457
11	rs11602023	134409981	G	A	0.0280041964095973	0.0147	0.05629
11	rs61911866	134410045	C	T	0.0172994970780611	0.012	0.1517
11	rs11223889	134410197	T	C	-0.023002541565316	0.0099	0.02032
11	rs7103313	134410212	C	A	0.0298014912367898	0.0143	0.03678
11	rs4325325	134410451	C	T	-0.007296555232638	0.0091	0.4219
11	rs36014265	134410483	G	A	-0.0338981034057645	0.0131	0.009542
11	rs4625482	134410565	G	A	0.0202045073158995	0.0109	0.06451
11	rs12278035	134410606	G	C	0.0168964476597299	0.012	0.1602
11	rs10894838	134410837	G	T	-0.0226956079321885	0.0099	0.0219
11	rs7107863	134411391	C	T	-0.0176956485356892	0.0102	0.083
11	rs7930732	134411435	G	A	-0.0078003437327339	0.0091	0.3862
11	rs73593283	134411462	G	A	0.0281986543586787	0.0223	0.2066
11	rs7108293	134411731	C	T	0.017496047616751	0.0126	0.1639
11	rs3922657	134411781	T	C	0.017496047616751	0.0099	0.07579
11	rs4491247	134411809	T	C	0.0204984635773248	0.0148	0.1658
11	rs6590746	134411914	T	C	0.001598721363697	0.0089	0.8554
11	rs4439525	134411948	A	G	0.0098018049722602	0.0143	0.4951
11	rs3922656	134412004	T	G	0.0301023438164435	0.0224	0.1789
11	rs12280153	134412059	G	A	0.0166997792224134	0.012	0.1635
11	rs11603227	134412112	G	C	0.0269047980491434	0.0147	0.06671
11	rs11223892	134412307	A	G	0.0126990249774084	0.009	0.159
11	rs11223893	134412414	C	T	0.0177023841130051	0.0126	0.1613
11	rs7934698	134412739	A	G	0.0069954745123864	0.0143	0.6256
11	rs10894839	134412774	C	T	0.0149969810059077	0.0104	0.152
11	rs11223894	134412800	G	A	0.0133998200630165	0.012	0.2641
11	rs75521445	134412867	C	A	0.0084045823438103	0.0186	0.6516
11	rs77944592	134413683	C	T	0.0404987422798789	0.0208	0.05151
11	rs7938789	134413722	C	G	-0.0246001168682327	0.0091	0.006847
11	rs7941918	134413972	A	G	0.0089002747867194	0.0143	0.5318
11	rs73593289	134414325	C	T	0.0437967654983826	0.0218	0.04485
11	rs10791378	134414424	A	G	-0.0014009809156281	0.0088	0.8758
11	rs11223895	134414496	T	C	-0.0153979421800967	0.0089	0.0859
11	rs11223896	134414597	G	T	-0.0152963956259917	0.0089	0.08729
11	rs11825319	134414622	G	A	-0.015895669405385	0.0117	0.1761
11	rs7942818	134414657	C	T	0.0192044091837133	0.0111	0.08271
11	rs7945798	134414774	C	G	0.0258041896815329	0.022	0.2404
11	rs34599072	134414864	A	G	-0.0363009797263316	0.0133	0.006223
11	rs78636935	134415158	C	G	0.0269047980491434	0.0258	0.2961
11	rs118003852	134415541	C	T	0.0243022925229648	0.022	0.2693
11	rs4525252	134415543	T	A	0.009504687014246	0.0142	0.5049
11	rs73038339	134415578	A	G	-0.0309026047398165	0.0138	0.02536
11	rs12287648	134416212	G	A	0.0183996828453635	0.0111	0.09572
11	rs34861820	134416360	T	C	-0.0121029460677457	0.0173	0.484
11	rs61908863	134416490	G	A	0.013202462677756	0.0122	0.2778
11	rs10791379	134416685	A	G	-0.0122952780941516	0.009	0.1714
11	rs10791380	134416704	C	T	-0.0014009809156281	0.0089	0.8762
11	rs76125015	134416758	A	G	0.0465972853767823	0.0236	0.04832
11	rs10791381	134416860	G	A	-0.0123965203365513	0.009	0.1678
11	rs73038346	134416897	G	A	-0.0316970867432546	0.0139	0.02298
11	rs78705591	134417150	T	C	0.0103957761821204	0.0434	0.8099
11	rs7936692	134417759	G	A	-0.0176040459483609	0.01	0.07806
11	rs80312081	134417928	C	A	0.0553968632202877	0.0238	0.0198
11	rs78303050	134418432	A	C	-0.0633019526702622	0.0192	0.0009954
11	rs76776526	134418452	A	G	0.0515007728624032	0.0224	0.02153
11	rs4937907	134418459	C	T	0.0009995003330834	0.0091	0.9163
11	rs7940755	134418934	C	G	-0.0174005146801673	0.01	0.08142
11	rs185653746	134421308	T	C	-0.0394999521368577	0.0386	0.3067
11	rs12806825	134421456	T	G	-0.0121029460677457	0.0165	0.4624
11	rs12288735	134421798	G	T	0.0243022925229648	0.01	0.01499
11	rs117361488	134421889	A	G	-0.0369026020501437	0.0279	0.1858
11	rs76904687	134421971	A	T	0.0227981362759783	0.0142	0.1095
11	rs61908866	134422507	C	T	-0.0340015566760147	0.0135	0.01156
11	rs75201574	134422722	T	C	0.0389033551082361	0.0242	0.1078
11	rs6590748	134422753	A	C	-0.0120017335415971	0.0233	0.6067
11	rs77149270	134423048	G	A	-0.0430954101055856	0.0526	0.4124
11	rs117494807	134423188	G	A	-0.085503423613941	0.0329	0.009385
11	rs11223899	134423252	C	T	-0.0225012653465135	0.0104	0.03046
11	rs61908867	134423307	T	A	0.0226026252094292	0.01	0.02336
11	rs73038356	134423543	T	C	0.022299507494767	0.01	0.0255
11	rs112166515	134423761	C	G	0.0392014821991368	0.0242	0.1054
11	rs34944754	134424092	G	A	-0.0243951568347216	0.0182	0.1811
11	rs80122627	134424745	C	T	-0.0603021738083819	0.0193	0.001775
11	rs111330466	134424773	G	A	0.0080971295874548	0.0539	0.8811
11	rs117997732	134425065	G	A	-0.000200020002667	0.0442	0.9968
11	rs79907142	134425301	C	A	0.0517002115855168	0.0318	0.1039
11	rs4597081	134425315	C	T	-0.0156010662286512	0.0096	0.1033
11	rs35766096	134425566	G	A	0.0148984646619666	0.0228	0.5147
11	rs111515971	134425567	C	T	-0.0338050046123612	0.0451	0.4537
11	rs7118423	134425833	A	G	-0.0156010662286512	0.0096	0.1027
11	rs61908868	134426265	C	T	-0.021203207651103	0.0119	0.07482
11	rs112478156	134426308	G	A	-0.005304041591906	0.0319	0.8692
11	rs13377274	134426461	A	G	0.0194005857039748	0.0126	0.1225
11	rs34835978	134427088	G	A	-0.0212951405401588	0.0119	0.07392
11	rs61908870	134427176	G	A	0.0187039847937718	0.0126	0.1369
11	rs77245804	134427239	C	T	0.0371994409891063	0.0262	0.1562
11	rs11223900	134427657	G	C	-0.0038975857287134	0.0089	0.6598
11	rs79594901	134427765	G	A	0.0217027816432335	0.0389	0.5767
11	rs73595010	134428126	C	T	-0.0064004391810282	0.0137	0.641
11	rs10894842	134428586	G	A	0.0139029051689914	0.0145	0.3399
11	rs146628105	134429314	G	A	0.0416984103556758	0.0606	0.4914
11	rs74525686	134429683	G	A	-0.013004189135254	0.0105	0.2168
11	rs12800764	134429821	C	T	-0.0058973552660839	0.0091	0.5184
11	rs12800788	134429855	C	T	-0.004198802647333	0.0089	0.6406
11	rs73038361	134429924	C	T	-0.0031048149534787	0.013	0.8138
11	rs7113440	134430272	A	G	-0.0034961042567088	0.0096	0.7167
11	rs56306313	134430533	C	T	0.0267977123853779	0.0187	0.1514
11	rs79779799	134430642	C	T	-0.0057967688471774	0.035	0.8675
11	rs11223901	134430826	A	G	-0.0001000050003333	0.0141	0.9919
11	rs11223902	134431218	T	G	-0.010302892995897	0.0103	0.3161
11	rs12788981	134431234	C	G	-0.0217038334437866	0.0121	0.07415
11	rs115679273	134431249	G	A	0.0278972284172359	0.0189	0.1394
11	rs61440209	134431368	A	G	0.004101577021075	0.0104	0.6926
11	rs76006627	134431610	T	C	-0.0048015088161939	0.035	0.8916
11	rs12789838	134431676	C	T	-0.0203966036652218	0.009	0.02384
11	rs11223903	134431715	A	C	-0.0131966945943914	0.0087	0.1324
11	rs74804910	134431779	G	T	-0.0042992284528324	0.0131	0.7415
11	rs11223904	134431834	T	G	-0.0154994990469515	0.0088	0.07725
11	rs4936241	134432050	G	A	-0.0212951405401588	0.0091	0.01931
11	rs11223906	134432080	T	C	0.0126002819757385	0.0128	0.3267
11	rs73038365	134432107	G	T	0.026398473854531	0.0185	0.1549
11	rs75822471	134432817	T	C	-0.0080019302190585	0.035	0.8188
11	rs12574383	134433004	C	T	0.004101577021075	0.0148	0.7831
11	rs12575528	134433019	T	C	-0.0220002402796674	0.0091	0.01542
11	rs12574399	134433069	G	T	0.0048979852621919	0.0148	0.7409
11	rs78817699	134433221	T	C	0.0044003044444822	0.0148	0.7647
11	rs11223907	134433271	A	C	0.0046989426564652	0.0148	0.7499
11	rs113377801	134433420	G	A	0.0	0.0374	0.9991
11	rs78338245	134433518	C	T	0.0444952398865513	0.0207	0.03189
11	rs73038367	134433610	G	A	-0.0295009039176847	0.0339	0.385
11	rs75706939	134433670	C	T	-0.0156010662286512	0.0163	0.3398
11	rs60813067	134434086	C	T	0.0048979852621919	0.0148	0.74
11	rs61908871	134434365	C	T	-0.0188974371044634	0.0131	0.15
11	rs12786284	134434549	G	C	-0.0300984478240329	0.0114	0.008152
11	rs79081419	134434697	G	C	-0.0156010662286512	0.0163	0.3379
11	rs77522230	134435090	C	T	-0.0153979421800967	0.0163	0.3441
11	rs78410889	134435178	G	T	-0.015702643727291	0.0163	0.3368
11	rs115857977	134435263	A	G	0.0277027118389473	0.0185	0.1346
11	rs78605372	134435383	C	T	0.07040254409814	0.0327	0.03115
11	rs77074429	134435720	A	G	0.0036034995896235	0.0147	0.8066
11	rs75524069	134435790	A	T	0.0036034995896235	0.0147	0.8079
11	rs58575564	134435870	G	A	-0.0164038098256767	0.0163	0.3148
11	rs73038373	134436003	G	A	-0.0099998320783335	0.0408	0.8063
11	rs74624226	134436048	T	A	-0.015702643727291	0.0163	0.3345
11	rs56952827	134436323	C	A	0.0028958031120254	0.0147	0.842
11	rs12787203	134436368	C	T	-0.0566973436785452	0.0209	0.006692
11	rs79198148	134436529	C	T	-0.0168003386783461	0.0163	0.3036
11	rs61908906	134436599	G	A	0.0119977384336167	0.0128	0.3514
11	rs7931782	134436646	C	T	-0.0235962138551867	0.0298	0.4288
11	rs7929054	134437138	T	C	-0.001300845733048	0.0134	0.9222
11	rs6590749	134437385	G	C	-0.0098988321792475	0.0088	0.2577
11	rs4937908	134437873	T	G	-0.0102018624845967	0.0088	0.2446
11	rs56203349	134438203	C	T	-0.0326988269632397	0.0114	0.004144
11	rs76980607	134438221	C	T	0.022299507494767	0.0461	0.6289
11	rs76331104	134438262	A	G	0.0712037590063322	0.0326	0.02912
11	rs73038376	134438362	T	C	0.0329027196757078	0.0182	0.07138
11	rs12287452	134438961	A	G	0.0117012723076411	0.0128	0.3626
11	rs4132239	134438991	C	T	0.0055048206344449	0.0147	0.7073
11	rs4129604	134439125	A	G	-0.0231048737150968	0.0091	0.01069
11	rs61908908	134439165	C	G	-0.0226956079321885	0.0131	0.08352
11	rs74718041	134439166	T	A	-0.0164038098256767	0.0163	0.3123
11	rs4337056	134439251	T	G	-0.005696192544881	0.0233	0.8058
11	rs57497809	134439669	C	T	-0.0171970248285215	0.03	0.5659
11	rs10894843	134440132	C	A	0.0118989261570991	0.0128	0.354
11	rs11223908	134440192	A	G	0.0061013488579762	0.0146	0.6795
11	rs76705841	134440263	C	T	-0.019294956182969	0.0162	0.2328
11	rs34070697	134440491	G	A	-0.0331949048576409	0.0114	0.003493
11	rs117259126	134440850	C	A	-0.0286978729475453	0.0231	0.2141
11	rs61908909	134441030	C	G	0.0108014536938559	0.0144	0.4539
11	rs139365293	134441249	T	C	0.027196791588428	0.0382	0.4751
11	rs117168003	134441438	C	G	0.0716041258594429	0.0328	0.02905
11	rs4937909	134441821	T	C	0.0063001125484799	0.0146	0.667
11	rs73038382	134442061	G	A	-0.0149004625639624	0.0301	0.621
11	rs12798731	134442104	C	T	-0.0338981034057645	0.0113	0.002839
11	rs4497424	134442417	C	T	0.0061013488579762	0.0147	0.6771
11	rs4362161	134442493	A	G	0.0061013488579762	0.0147	0.6757
11	rs117378328	134443183	C	T	0.029296631955588	0.0352	0.4053
11	rs61908910	134443429	G	A	-0.0256973671872587	0.0131	0.04936
11	rs4937911	134443468	C	T	-0.0216016445577609	0.0097	0.02582
11	rs11223909	134443554	A	G	0.0036034995896235	0.0251	0.8873
11	rs182049155	134443857	G	T	-0.114199464325031	0.0514	0.02642
11	rs73038390	134443881	A	C	-0.0114958245134845	0.0286	0.6883
11	rs4612821	134444050	C	T	-0.0177974390305806	0.0096	0.06368
11	rs73038394	134444056	C	T	0.0368043345220483	0.0185	0.04587
11	rs73038395	134444142	G	A	0.0372957847436969	0.0184	0.04273
11	rs55684306	134444758	C	T	0.0368043345220483	0.0184	0.04589
11	rs12099351	134444801	T	C	-0.0364046818937998	0.01	0.00027
11	rs4937912	134444923	C	G	0.0018981972830802	0.0087	0.8234
11	rs56301156	134444986	T	A	0.0213993910058902	0.012	0.07488
11	rs56059242	134444987	G	A	0.0213993910058902	0.012	0.07408
11	rs7946099	134445018	G	A	0.003902375817241	0.0119	0.7455
11	rs55850119	134445075	G	A	0.0329027196757078	0.0185	0.0744
11	rs76529930	134445139	T	C	0.0075017910703226	0.0147	0.61
11	rs75580958	134445140	G	A	0.0075017910703226	0.0147	0.6095
11	rs35327266	134445199	C	A	-0.0121029460677457	0.0092	0.1915
11	rs73040303	134445234	G	A	0.0341985075799122	0.0183	0.0616
11	rs34655993	134445315	G	A	-0.0159972768350078	0.0088	0.06927
11	rs11223911	134445343	G	A	0.0154992634469238	0.0123	0.2084
11	rs79812921	134445424	C	T	0.0066975214477213	0.0147	0.6491
11	rs73040307	134445655	C	T	-0.0194988734340555	0.0299	0.5146
11	rs78926050	134445695	A	C	-0.0177974390305806	0.0162	0.2732
11	rs73040310	134445801	A	G	0.0209979909956055	0.0157	0.1814
11	rs34802094	134445846	T	C	-0.0391983134041576	0.0116	0.0006888
11	rs61908914	134445954	G	T	-0.0409990935346932	0.0117	0.0004769
11	rs34949447	134446120	C	A	-0.0403950023610502	0.0117	0.0005649
11	rs4937913	134446211	C	T	0.007997931111062	0.0146	0.5845
11	rs35121889	134446272	C	T	-0.0404991299799539	0.0117	0.0005509
11	rs34120367	134446393	T	G	-0.040197189751413	0.0117	0.0006093
11	rs4937914	134446469	C	T	0.0077002766261879	0.0147	0.5988
11	rs4937915	134446470	A	G	-0.0080019302190585	0.0088	0.3616
11	rs4937916	134446506	C	T	0.0077995046323818	0.0147	0.5953
11	rs73040313	134446549	C	T	0.0341985075799122	0.0183	0.06153
11	rs61908917	134446641	G	A	-0.0322029950400999	0.0137	0.01906
11	rs10894844	134447404	C	T	0.0198026272961797	0.0137	0.1484
11	rs61908918	134447602	C	A	-0.0419997711602818	0.0118	0.0003887
11	rs7936986	134448128	G	T	0.0772017529034669	0.0332	0.01986
11	rs11604010	134448375	G	A	0.0270994698817177	0.0187	0.1459
11	rs10894845	134448470	C	T	0.0098018049722602	0.0128	0.4437
11	rs73040321	134448564	C	T	-0.0054950702819798	0.0404	0.8915
11	rs10894846	134448815	A	C	-0.0080019302190585	0.0111	0.4712
11	rs12785691	134448844	C	T	-0.0364046818937998	0.0122	0.002732
11	rs11604071	134448887	C	T	0.0270994698817177	0.0187	0.1459
11	rs9919597	134448928	G	A	0.0165030720990143	0.0087	0.0581
11	rs9919596	134449111	C	A	0.0189002595004805	0.0087	0.03025
11	rs9919607	134449247	G	A	0.0192044091837133	0.0087	0.02732
11	rs11600437	134449345	A	G	0.0140015196358136	0.024	0.5594
11	rs77025048	134449645	C	T	-0.0480039732984809	0.0189	0.01108
11	rs11223912	134449758	G	A	0.0108014536938559	0.0128	0.3987
11	rs58123928	134449779	A	C	0.0108014536938559	0.0128	0.3987
11	rs35546913	134450267	C	T	-0.0393959285025942	0.0117	0.0007339
11	rs73040326	134450545	G	T	-0.000200020002667	0.0167	0.9892
11	rs75823873	134451578	G	C	-0.047899061319535	0.0186	0.01012
11	rs149663319	134451765	C	T	-0.0564010536507698	0.0258	0.02891
11	rs12807438	134451870	T	C	0.0141001243787816	0.0252	0.5768
11	rs4482042	134451935	T	C	-0.0064004391810282	0.0156	0.6794
11	rs12806964	134452124	G	A	0.0124027667170427	0.0252	0.6225
11	rs78915334	134452397	C	T	-0.0456042446050211	0.0185	0.01366
11	rs4620733	134452456	C	T	-0.0615988462189574	0.0302	0.04156
11	rs73040329	134453307	G	T	-0.004198802647333	0.0301	0.8901
11	rs7122711	134453680	T	C	-0.0075987978753305	0.0155	0.6224
11	rs61908920	134454235	T	A	-0.0398016818829366	0.0116	0.0006367
11	rs10791382	134454503	T	C	-0.0042992284528324	0.0118	0.714
11	rs35839531	134454647	G	C	0.0102968054773682	0.013	0.4256
11	rs7936271	134454789	G	A	0.0234039777790161	0.0086	0.006661
11	rs117553346	134454806	C	T	-0.0325955083699338	0.0253	0.1984
11	rs77351446	134454811	C	T	-0.048896169787829	0.0186	0.008617
11	rs73040336	134455143	G	C	-0.001300845733048	0.0166	0.9371
11	rs6590750	134455203	T	G	0.023198814502523	0.0086	0.007325
11	rs4937917	134455278	T	G	-0.004701032558649	0.0118	0.6879
11	rs4937918	134455371	A	C	-0.0045001103249234	0.0118	0.7037
11	rs61908921	134455436	T	C	-0.0307994715535284	0.0137	0.02407
11	rs10894848	134455747	C	T	0.0086028888072678	0.0127	0.5006
11	rs4411287	134455749	C	A	0.0143958802837323	0.0087	0.09772
11	rs35115231	134455926	T	A	-0.0394999521368577	0.0116	0.0006735
11	rs73040345	134456288	C	T	-0.0626948883400778	0.0453	0.1666
11	rs113356750	134456657	G	A	0.0301993737308422	0.0382	0.4296
11	rs11606886	134457145	C	T	-0.027196494688472	0.01	0.00678
11	rs12799211	134457599	C	T	0.0136957831289865	0.0125	0.2729
11	rs10894849	134457783	G	T	0.0228958774769045	0.0086	0.008174
11	rs7112435	134457975	A	C	-0.0386992491392765	0.0117	0.0009042
11	rs7949949	134458102	T	A	-0.0469029460862576	0.0187	0.012
11	rs4245137	134458118	A	G	-0.0042992284528324	0.0156	0.7828
11	rs4245138	134458153	G	A	0.0134984841513417	0.0125	0.2774
11	rs7934933	134458171	C	A	-0.0484027392281675	0.0188	0.009938
11	rs4427582	134458364	C	T	-0.0008003201707691	0.0167	0.9595
11	rs11223914	134458748	C	T	0.0133011462391285	0.0125	0.2856
11	rs61908922	134458788	C	G	-0.0309026047398165	0.0136	0.02351
11	rs36064214	134459608	G	A	-0.0382004338153035	0.0117	0.001045
11	rs56076615	134459707	T	C	-0.0030045090202987	0.0167	0.8593
11	rs55798634	134459957	G	C	-0.004198802647333	0.0165	0.798
11	rs77801868	134459981	C	G	-0.0467038420537432	0.0187	0.01235
11	rs80326185	134460034	T	C	-0.0465990663783681	0.0187	0.01256
11	rs10894850	134460324	T	C	-0.001100605444033	0.0118	0.9269
11	rs73040355	134460659	T	C	-0.0026033858701149	0.0167	0.8786
11	rs12801679	134461226	C	A	-0.0385017716536664	0.0117	0.0009525
11	rs55933015	134461344	G	T	-0.0306963490025976	0.0136	0.02432
11	rs112556389	134461426	G	A	-0.044401309298167	0.0346	0.1988
11	rs75391778	134462087	A	G	0.007997931111062	0.0435	0.8548
11	rs77746587	134462210	T	C	-0.0456042446050211	0.0189	0.01603
11	rs66468974	134462426	C	T	-0.0385017716536664	0.0117	0.0009494
11	rs4131399	134462533	G	A	-0.0054045784588597	0.0166	0.7468
11	rs11606213	134462769	A	G	-0.0040983869261633	0.0165	0.804
11	rs11606238	134462915	A	G	-0.0026033858701149	0.0166	0.8747
11	rs11602494	134463311	C	T	-0.0530949163341788	0.0162	0.001039
11	rs4245139	134463411	A	T	0.0022973590486834	0.0168	0.8916
11	rs118073102	134463519	C	T	-0.0310985871020312	0.0253	0.2199
11	rs10791383	134464014	T	G	-0.0043996643446871	0.02	0.8274
11	rs7108471	134464532	A	T	0.001998002662673	0.0169	0.9082
11	rs34135450	134464533	C	T	0.0193025022544974	0.0213	0.3661
11	rs117110769	134465118	A	G	-0.0598986354083514	0.042	0.154
11	rs76866690	134465166	T	C	0.0270994698817177	0.0244	0.2677
11	rs4937919	134465220	T	C	-0.0086977157031958	0.013	0.5031
11	rs4937920	134465744	C	T	0.0118001041157506	0.0138	0.3914
11	rs7925548	134466278	T	A	-0.008395140788382	0.013	0.5176
11	rs7926027	134466656	T	C	0.0035038543266769	0.0168	0.8331
11	rs10894851	134467067	T	C	-0.0102018624845967	0.0103	0.3237
11	rs117320654	134468099	G	A	-0.0548047153744336	0.0323	0.08943
11	rs10894852	134468463	G	A	0.0159028762794155	0.0119	0.1789
11	rs12279808	134470178	C	T	0.0259990758686168	0.0087	0.002742
11	rs73040368	134470208	A	G	0.0140015196358136	0.0175	0.4254
11	rs10791384	134470507	T	C	0.0185960172820726	0.0109	0.0876
11	rs141801863	134470563	C	T	-0.0525045539821493	0.016	0.001058
11	rs7934008	134470583	C	T	0.0106035827841911	0.0174	0.5417
11	rs7937048	134470917	A	G	-0.0523043316292892	0.016	0.0011
11	rs11827000	134471681	T	G	0.0111970780932162	0.0174	0.5193
11	rs4300405	134472661	T	A	0.0329994782631079	0.0126	0.008601
11	rs66501666	134472736	T	C	0.0117012723076411	0.0174	0.5017
11	rs11825830	134473319	G	A	0.0117012723076411	0.0174	0.5013
11	rs10894854	134473365	C	A	0.0204984635773248	0.0125	0.1015
11	rs61908934	134473628	T	C	-0.0584027170759943	0.0322	0.06953
11	rs10750575	134473872	C	A	0.0017983819413794	0.0196	0.9264
11	rs7113773	134473947	T	A	0.0192044091837133	0.0107	0.07415
11	rs73040374	134474053	A	G	0.0141987193998129	0.0175	0.4177
11	rs7128409	134474169	C	T	0.0333960906184285	0.0125	0.007797
11	rs113937925	134474364	A	G	-0.0525994101433915	0.016	0.0009992
11	rs9988879	134474758	G	A	0.0270021387025708	0.0087	0.001788
11	rs4411286	134475308	C	T	0.0194986595340326	0.0107	0.06831
11	rs55678025	134475339	T	C	-0.0411970648503382	0.0135	0.002209
11	rs56277140	134475491	T	A	-0.0413012760239546	0.0135	0.002195
11	rs4315093	134475682	C	T	0.0192044091837133	0.0107	0.07367
11	rs6421618	134475781	T	C	0.0192044091837133	0.0107	0.07342
11	rs7929012	134475793	G	A	0.0115035793834154	0.0174	0.5062
11	rs7928820	134475837	C	T	-0.0095958936734469	0.0485	0.8428
11	rs61908937	134476352	C	A	-0.0440981887217984	0.0113	9.248e-05
11	rs7107009	134476362	G	A	0.027799974857679	0.0086	0.001302
11	rs7106815	134476412	C	T	0.0183996828453635	0.0107	0.08516
11	rs35705393	134476810	C	T	-0.0465047776557534	0.0191	0.0146
11	rs78340072	134476970	T	C	-0.0548047153744336	0.016	0.0006205
11	rs7118368	134477024	C	T	0.0178988554877579	0.0105	0.08968
11	rs73040383	134477025	G	A	0.0116024307308398	0.0174	0.5044
11	rs7104740	134477591	T	A	-0.0218980211012161	0.0117	0.06068
11	rs76987945	134477767	G	A	-0.0123965203365513	0.0258	0.6318
11	rs11825064	134477854	G	C	-0.022398994943479	0.0122	0.0656
11	rs34669406	134477893	G	A	-0.044401309298167	0.0113	8.218e-05
11	rs80266720	134477952	G	A	-0.0525045539821493	0.016	0.001008
11	rs11820355	134477985	A	G	-0.0447986409079867	0.0145	0.001988
11	rs73040388	134478093	A	G	0.0147014028528927	0.0175	0.4
11	rs11828056	134478435	T	C	-0.0217038334437866	0.0117	0.06276
11	rs56296358	134478665	C	T	-0.0235962138551867	0.012	0.04844
11	rs67343751	134478760	C	T	0.0106035827841911	0.0165	0.5227
11	rs56373923	134478830	G	A	0.0123039944561641	0.0167	0.4606
11	rs11828122	134478839	T	G	0.0105046326450854	0.0165	0.5265
11	rs117595179	134479167	A	G	-0.0338981034057645	0.0248	0.1723
11	rs1944864	134479291	A	G	-0.0374007702544828	0.0102	0.0002555
11	rs1944865	134479371	A	T	-0.0026033858701149	0.0196	0.8927
11	rs78690751	134479441	C	T	-0.0553964376203783	0.016	0.0005357
11	rs61908939	134479589	C	T	-0.0428031223253094	0.0092	3.472e-06
11	rs61908940	134479753	C	A	0.0371030879515023	0.0191	0.05174
11	rs4550236	134479892	C	T	0.0081963182244858	0.0129	0.5236
11	rs56234949	134479900	C	T	0.0147999386115992	0.0175	0.398
11	rs3017971	134480099	A	G	-0.0282040203730758	0.0086	0.001086
11	rs55930649	134480264	G	A	-0.0243951568347216	0.0122	0.04561
11	rs3017972	134480291	A	C	-0.0292949370570243	0.0086	0.0007055
11	rs3017973	134480516	C	T	-0.0289963604415917	0.0086	0.0007781
11	rs76034627	134480751	T	C	-0.0034961042567088	0.0496	0.9432
11	rs76144535	134481001	C	T	-0.0174005146801673	0.0475	0.7141
11	rs77786544	134481005	G	C	-0.0009004052431641	0.0496	0.9862
11	rs3019689	134481078	G	A	0.0194986595340326	0.0124	0.1176
11	rs3017974	134481403	C	T	-0.023401696181619	0.0093	0.01227
11	rs12365376	134481541	C	T	0.0475036226439669	0.0205	0.02056
11	rs1944866	134482466	T	C	0.0105046326450854	0.0131	0.4238
11	rs144917586	134482493	G	T	-0.0225012653465135	0.035	0.5199
11	rs7113634	134482756	G	A	-0.0170952954286372	0.0106	0.1061
11	rs74442558	134482794	G	A	-0.0515038428671156	0.0153	0.0007721
11	rs187521497	134482822	T	C	0.0116024307308398	0.0377	0.7586
11	rs9667811	134483015	G	A	-0.0170952954286372	0.0106	0.1059
11	rs112175954	134483046	C	T	-0.0515038428671156	0.0153	0.0007784
11	rs58664545	134483079	G	A	-0.0172987645783295	0.0106	0.1033
11	rs57687175	134483176	A	G	-0.0171970248285215	0.0106	0.1043
11	rs61154338	134483198	G	A	-0.0171970248285215	0.0106	0.1041
11	rs78767978	134483272	C	T	-0.0542978034078492	0.0159	0.0006413
11	rs3017976	134483394	C	T	0.0189002595004805	0.0124	0.1286
11	rs12807546	134483618	A	C	-0.0467981495486393	0.019	0.01397
11	rs3019687	134483871	A	C	-0.0231048737150968	0.0087	0.007832
11	rs117958217	134483904	C	T	-0.0151034855773182	0.0368	0.6823
11	rs7118231	134483960	G	A	-0.0235962138551867	0.0123	0.0536
11	rs117858576	134484115	C	G	0.0533985767246953	0.0367	0.1453
11	rs3019686	134484141	T	C	0.0250047589895661	0.0113	0.02758
11	rs2156701	134484246	A	G	-0.0229002198863326	0.0087	0.008331
11	rs4245140	134484487	A	G	-0.0170037478161859	0.0106	0.1088
11	rs2156702	134484547	C	G	-0.0229002198863326	0.0087	0.0081
11	rs2156703	134484711	T	C	-0.0129028853555234	0.009	0.1534
11	rs11600468	134484992	G	A	-0.0449032281024259	0.0113	6.783e-05
11	rs2156704	134485021	T	C	-0.0169020380753563	0.0106	0.1096
11	rs2000856	134485101	T	C	-0.0222967349986103	0.0087	0.01006
11	rs73041925	134485114	C	T	0.0213993910058902	0.0177	0.2259
11	rs3019685	134485352	A	G	-0.0130953713122409	0.009	0.1446
11	rs2000858	134485458	A	G	-0.0174005146801673	0.0106	0.09998
11	rs2000859	134485499	T	G	-0.017502275136142	0.0106	0.09799
11	rs78767721	134485571	G	A	0.0011992805754821	0.0494	0.9804
11	rs67824656	134485625	T	G	-0.0174005146801673	0.0106	0.1009
11	rs34061097	134485782	G	A	-0.0451961304529691	0.0113	6.049e-05
11	rs77854805	134485997	C	T	0.0003999200213268	0.0494	0.9937
11	rs61908941	134486132	G	C	-0.0419997711602818	0.0134	0.001794
11	rs74678563	134486351	A	G	0.0208021276292633	0.0144	0.1495
11	rs76253546	134486772	T	C	0.0330962274891896	0.0541	0.5401
11	rs2226891	134486796	T	G	-0.0176956485356892	0.0106	0.0949
11	rs2097112	134486859	A	G	-0.0231969816042026	0.0087	0.00739
11	rs11606878	134487029	G	A	-0.0426987545331152	0.0134	0.00151
11	rs56167774	134487221	G	T	-0.0166986496230515	0.0106	0.1142
11	rs11821186	134487480	T	C	-0.0172987645783295	0.0106	0.1004
11	rs3019684	134487605	G	C	0.024702368640342	0.0127	0.05231
11	rs139661099	134487653	T	A	-0.0117993392160431	0.053	0.8234
11	rs3019683	134488163	T	C	-0.013399371963117	0.009	0.1362
11	rs117527190	134488249	G	A	-0.0165969709073694	0.0252	0.5119
11	rs2097113	134488572	G	A	-0.0125990355765152	0.0087	0.1487
11	rs7950440	134488595	T	C	-0.0130953713122409	0.009	0.1443
11	rs2097114	134488644	T	C	-0.0121029460677457	0.0088	0.1684
11	rs3019682	134488690	C	G	-0.013399371963117	0.009	0.138
11	rs77025955	134489259	C	A	-0.0551005327305046	0.016	0.0005615
11	rs3017978	134489279	C	T	-0.013004189135254	0.009	0.1481
11	rs3019681	134489717	A	T	-0.0135007260538548	0.009	0.1337
11	rs3019680	134490000	C	T	-0.0247026126403718	0.0088	0.004912
11	rs3019679	134490077	G	T	-0.0138048499765589	0.009	0.1247
11	rs3019678	134490127	C	T	0.022299507494767	0.0113	0.04813
11	rs111912033	134490169	G	T	0.0136957831289865	0.0505	0.7867
11	rs3017979	134490388	T	C	0.0239996896478807	0.0116	0.0385
11	rs117235040	134490523	C	T	-0.0150019689183474	0.0369	0.6839
11	rs3019677	134490599	T	G	-0.0137034650584925	0.009	0.1279
11	rs2000860	134490641	C	G	-0.0008003201707691	0.0184	0.9663
11	rs3019676	134490687	C	T	-0.013399371963117	0.009	0.1365
11	rs4937922	134490977	G	A	-0.0026033858701149	0.0185	0.888
11	rs3019675	134490998	C	T	-0.0132980281439898	0.009	0.1384
11	rs139884218	134491299	G	A	0.0537018913875451	0.0582	0.3558
11	rs3019674	134491369	T	C	-0.013399371963117	0.009	0.1362
11	rs3019673	134491488	C	T	-0.013399371963117	0.009	0.137
11	rs79071997	134491664	C	T	0.0150954876453349	0.0207	0.4667
11	rs75617828	134492106	T	A	-0.0124977728299804	0.0474	0.7918
11	rs3017980	134492509	T	G	-0.0138961051921114	0.009	0.123
11	rs140309251	134492540	T	C	0.013202462677756	0.0369	0.7207
11	rs3019672	134492684	G	C	-0.0138961051921114	0.009	0.122
11	rs3017982	134492920	G	A	-0.0135007260538548	0.009	0.1345
11	rs2187463	134493110	G	A	0.0244974716003874	0.0116	0.03511
11	rs2187464	134493127	A	G	-0.0132980281439898	0.009	0.1397
11	rs2187465	134493161	G	C	0.0247999239054771	0.0116	0.03333
11	rs2156705	134493327	A	G	-0.0137034650584925	0.009	0.1269
11	rs79185239	134493688	T	C	-0.0540972217202848	0.016	0.0006981
11	rs3017983	134493977	G	A	-0.0156010662286512	0.0091	0.08587
11	rs3019671	134494054	C	T	-0.0132980281439898	0.0088	0.1299
11	rs11223920	134494068	C	T	0.0493043176841434	0.0184	0.007262
11	rs56275520	134494188	C	T	-0.0458973523870375	0.0112	4.516e-05
11	rs3019670	134494468	A	C	-0.0274020297483382	0.0087	0.00171
11	rs58623219	134494910	C	T	-0.0480984034910313	0.0151	0.001423
11	rs12799142	134494968	A	G	-0.0469029460862576	0.0112	3.034e-05
11	rs3017984	134495011	G	A	0.0255020410123433	0.0116	0.02792
11	rs73596940	134495250	G	A	-0.0476997588774203	0.0151	0.001546
11	rs73596941	134495285	A	G	-0.047899061319535	0.0151	0.001478
11	rs3019669	134495764	G	C	0.0244974716003874	0.0116	0.03489
11	rs3019668	134495874	G	A	0.0243022925229648	0.0116	0.03601
11	rs2000861	134496258	A	G	-0.0484972070855493	0.0145	0.0008335
11	rs61393915	134496330	C	T	-0.0471964348309747	0.015	0.001713
11	rs2000862	134496459	A	G	-0.0396976268585458	0.0087	5.219e-06
11	rs3019667	134496674	C	T	-0.0306035477981776	0.0086	0.0003931
11	rs80332462	134496895	C	T	-0.0568031828243105	0.016	0.0003791
11	rs79389752	134496974	A	T	-0.0570995920405728	0.016	0.0003604
11	rs1944879	134498065	G	C	-0.001100605444033	0.0185	0.9543
11	rs1944878	134498120	A	C	0.025696986087186	0.0107	0.0166
11	rs1944877	134498385	G	A	0.0301023438164435	0.011	0.006295
11	rs72653411	134498637	G	A	-0.0006001800720324	0.0186	0.9736
11	rs7122771	134499106	T	C	-0.0385953087593848	0.01	0.0001157
11	rs3019638	134500531	C	T	-0.0249999098013234	0.0087	0.003941
11	rs11603590	134500536	G	T	-0.0476997588774203	0.0113	2.247e-05
11	rs7115305	134500922	G	A	-0.0401035026973339	0.01	6.376e-05
11	rs7115692	134501177	G	A	-0.0615031325940498	0.0099	6.321e-10
11	rs10894855	134501203	T	C	-0.0249999098013234	0.0087	0.004013
11	rs144701259	134501719	C	T	-0.0009004052431641	0.0296	0.9762
11	rs3019639	134501763	C	A	-0.0017014466397575	0.0132	0.8953
11	rs3019640	134501885	T	C	-0.0473956369746291	0.0089	9.184e-08
11	rs3019641	134502040	A	G	-0.0335050785573982	0.0094	0.000348
11	rs78655969	134502090	C	T	-0.0232993336544035	0.0429	0.5866
11	rs7119913	134502223	G	T	-0.0575020022714588	0.016	0.0003144
11	rs3019642	134502285	G	A	-0.0328951617042694	0.0095	0.0005271
11	rs77630771	134502422	C	A	-0.023401696181619	0.0429	0.5855
11	rs3017970	134502530	T	A	-0.0006001800720324	0.0132	0.9623
11	rs3017969	134502649	G	C	-0.0316970867432546	0.0094	0.0007201
11	rs77708699	134502656	G	A	-0.0232993336544035	0.0429	0.5864
11	rs3017968	134503079	T	C	-0.0316041926269978	0.0094	0.0007262
11	rs3019643	134503242	A	G	-0.0316041926269978	0.0094	0.0007386
11	rs3019644	134503875	C	T	-0.0323992324466777	0.0095	0.000629
11	rs6590752	134503922	A	G	-0.0499993949944177	0.015	0.0008319
11	rs4936242	134504018	G	A	0.0005998200719675	0.0132	0.9658
11	rs4343039	134504060	T	G	-0.0471020897690825	0.0089	1.288e-07
11	rs4937923	134504133	C	T	-0.0006001800720324	0.0133	0.9664
11	rs4937924	134504134	A	G	-0.0008003201707691	0.0133	0.9509
11	rs144572213	134504148	G	A	-0.0178992398878318	0.0438	0.6821
11	rs4466855	134504239	C	T	-0.0462952789853036	0.0089	1.774e-07
11	rs4545574	134504278	A	G	-0.0469972723609114	0.0089	1.404e-07
11	rs4529891	134504398	C	G	-0.0252049938352247	0.0105	0.01673
11	rs3017967	134504584	T	C	-0.0465990663783681	0.0089	1.397e-07
11	rs2187466	134504614	G	A	-0.0467038420537432	0.0089	1.362e-07
11	rs76516420	134504774	A	G	-0.0185000759845861	0.0438	0.6735
11	rs3017966	134504819	A	C	-0.0451019739124202	0.0089	3.589e-07
11	rs3019645	134504859	G	A	-0.0456042446050211	0.0089	3.179e-07
11	rs75686794	134504867	G	T	-0.0182963622831166	0.0438	0.6757
11	rs3019646	134505056	G	C	-0.0451961304529691	0.0089	3.381e-07
11	rs75762143	134505063	G	T	0.0080971295874548	0.037	0.8263
11	rs3019647	134505134	G	A	0.0009995003330834	0.0132	0.9372
11	rs12788924	134505510	C	T	-0.0484972070855493	0.0114	2.285e-05
11	rs7106125	134505804	G	C	-0.0593997472816252	0.0099	2.112e-09
11	rs3019648	134505872	T	C	0.0018981972830802	0.0136	0.8864
11	rs3019649	134506052	T	C	-0.046400022834317	0.0089	1.593e-07
11	rs3019650	134506483	C	A	0.0009995003330834	0.0132	0.9411
11	rs3017965	134506955	C	A	-0.0458973523870375	0.0089	2.238e-07
11	rs7939984	134507055	A	G	-0.0326988269632397	0.0281	0.2436
11	rs7940245	134507171	C	T	-0.0476997588774203	0.0118	4.896e-05
11	rs949113	134507329	A	C	-0.0256050287153947	0.053	0.6285
11	rs114464315	134507376	G	A	-0.032502530761974	0.0277	0.2413
11	rs3017964	134507408	C	T	0.0005998200719675	0.0136	0.9655
11	rs949112	134507482	A	G	-0.0467981495486393	0.0089	1.261e-07
11	rs3019651	134507623	C	T	-0.0467981495486393	0.0089	1.277e-07
11	rs949111	134507926	T	A	-0.0465047776557534	0.0089	1.474e-07
11	rs3017963	134508438	A	G	0.0012991557316201	0.0132	0.9219
11	rs3019652	134508966	T	C	-0.0458031298018141	0.0089	2.238e-07
11	rs60121522	134509305	G	A	-0.0568031828243105	0.0101	2.129e-08
11	rs3019653	134509603	T	C	-0.0372969647443931	0.0331	0.2601
11	rs3019654	134509641	T	C	-0.0453949344903922	0.0089	3.028e-07
11	rs80265266	134509727	A	G	-0.0598986354083514	0.0161	0.0001961
11	rs77886449	134510022	G	A	-0.0499993949944177	0.0168	0.002899
11	rs3018015	134510309	T	C	-0.0456984484517478	0.0089	2.396e-07
11	rs3019655	134510563	G	T	-0.0036968248442897	0.0171	0.8266
11	rs3019656	134510741	T	C	-0.0456984484517478	0.0089	2.421e-07
11	rs61910765	134510864	G	A	-0.0440041354980549	0.0134	0.001025
11	rs11223922	134511210	C	A	0.0028958031120254	0.0204	0.8855
11	rs3018014	134511261	T	A	-0.0456984484517478	0.0089	2.418e-07
11	rs3019657	134511647	G	A	-0.0024028846163103	0.0132	0.8529
11	rs77092254	134512159	G	C	-0.0582013104087528	0.0161	0.0002951
11	rs78781241	134512228	A	G	-0.0048015088161939	0.0284	0.8654
11	rs73596977	134512290	C	T	-0.0568031828243105	0.016	0.0003682
11	rs80169340	134512385	A	C	-0.0055956263571598	0.0284	0.8425
11	rs67161990	134512646	C	T	-0.0471964348309747	0.0236	0.0451
11	rs3018013	134512715	C	T	-0.0453949344903922	0.0089	2.888e-07
11	rs3019658	134512956	G	A	-0.0004000800213396	0.0172	0.9815
11	rs3018012	134512957	G	A	-0.0004000800213396	0.0172	0.981
11	rs11223923	134513044	G	A	0.0033045340083004	0.0204	0.8723
11	rs11223924	134513162	G	A	0.0030952049073025	0.0204	0.8813
11	rs11223925	134513438	C	T	0.001598721363697	0.0205	0.9388
11	rs3019659	134513448	G	A	-0.0456984484517478	0.0089	2.456e-07
11	rs77914414	134513571	G	A	-0.0587950465105055	0.0161	0.0002552
11	rs11824296	134514080	A	T	-0.0555021391616052	0.0103	7.398e-08
11	rs949110	134514282	T	C	-0.0458973523870375	0.0089	2.359e-07
11	rs11600381	134514669	G	A	-0.0480984034910313	0.0114	2.332e-05
11	rs3018011	134514679	G	T	-0.0023026490626755	0.018	0.8984
11	rs3018010	134514747	A	G	-0.0377953294954024	0.0408	0.3549
11	rs3018009	134515510	A	G	-0.0515038428671156	0.0092	1.939e-08
11	rs3019660	134515724	G	A	-0.0027036515743148	0.018	0.8811
11	rs7126414	134515806	G	A	0.0288983900426488	0.0232	0.2141
11	rs61910767	134515899	C	T	-0.0465047776557534	0.0118	8.162e-05
11	rs184832932	134516063	T	C	-0.0555021391616052	0.043	0.1973
11	rs3019661	134516348	C	T	-0.0028039273327342	0.018	0.8748
11	rs67296766	134516413	A	G	-0.0478046499481398	0.0235	0.04247
11	rs3018008	134516427	T	C	-0.0028039273327342	0.018	0.8745
11	rs76146326	134516440	C	T	0.0385955177593629	0.0248	0.1202
11	rs61910768	134516789	C	T	-0.044401309298167	0.0133	0.0008603
11	rs3018007	134517052	C	T	-0.0038975857287134	0.0172	0.8186
11	rs73041988	134517234	T	G	-0.0478046499481398	0.0118	4.775e-05
11	rs11223926	134517478	G	A	0.0011992805754821	0.0205	0.953
11	rs76857718	134517639	G	A	-0.0385017716536664	0.0277	0.1649
11	rs74765580	134517903	A	G	-0.0584027170759943	0.0158	0.000218
11	rs3019662	134518738	C	T	-0.0177974390305806	0.0087	0.03987
11	rs12806052	134518868	C	T	-0.0465047776557534	0.0118	8.466e-05
11	rs2226892	134519606	C	A	-0.0471964348309747	0.0088	9.306e-08
11	rs7117773	134519653	G	A	-0.0557981629302465	0.0101	2.89e-08
11	rs7121394	134520403	C	T	-0.0566020980240563	0.0101	1.885e-08
11	rs61910769	134520818	T	C	0.0135971385060249	0.0219	0.5356
11	rs7946593	134521015	C	T	-0.0564010536507698	0.0101	2.111e-08
11	rs3019663	134521051	T	C	-0.0469029460862576	0.0088	1.11e-07
11	rs11532042	134521301	G	A	0.0013990209137074	0.0205	0.9441
11	rs11821359	134521476	G	A	-0.056496280157669	0.0101	1.962e-08
11	rs115112203	134522365	T	C	-0.0385953087593848	0.0276	0.1613
11	rs35025195	134522597	G	A	-0.0467038420537432	0.0118	7.43e-05
11	rs3018005	134523498	C	T	-0.0494949124461712	0.0093	1.017e-07
11	rs3018004	134523500	G	A	-0.0497050825796673	0.0093	8.703e-08
11	rs61910771	134524351	C	T	-0.0442027026797326	0.013	0.0006899
11	rs11603151	134524449	G	A	-0.0525045539821493	0.0092	1.101e-08
11	rs117801553	134524633	C	T	0.004001981379298	0.0311	0.8986
11	rs3018003	134524663	A	C	-0.0478046499481398	0.0088	6.344e-08
11	rs73041997	134524879	C	T	-0.0313049258284153	0.026	0.229
11	rs34407612	134525273	C	G	-0.047899061319535	0.0119	5.367e-05
11	rs3019664	134525406	A	G	0.0096037361426946	0.0169	0.5708
11	rs68085330	134525509	G	A	-0.0009004052431641	0.0285	0.975
11	rs3019665	134525634	C	T	-0.048203336386541	0.0094	2.845e-07
11	rs11223927	134525648	G	A	0.0051964749068174	0.0202	0.7968
11	rs74341855	134525953	C	T	-0.0568031828243105	0.0158	0.0003162
11	rs3018001	134526280	T	C	-0.0426048328324374	0.0088	1.249e-06
11	rs114529218	134526983	G	A	0.001998002662673	0.0205	0.9208
11	rs11223928	134527421	C	T	-0.0478046499481398	0.0088	6.497e-08
11	rs1123501	134527562	G	A	-0.0005001250416822	0.0173	0.9782
11	rs76472145	134527609	A	G	-0.0568984476340911	0.0158	0.000313
11	rs75113790	134528286	A	G	-0.056496280157669	0.0158	0.0003592
11	rs73044012	134528720	T	C	0.0469026696862194	0.0115	4.582e-05
11	rs60471450	134528873	G	T	0.001998002662673	0.0205	0.9223
11	rs35032478	134529205	T	C	-0.0546990875223834	0.0285	0.05478
11	rs3019637	134529499	C	T	0.001099395443301	0.0136	0.9377
11	rs3017987	134530291	G	A	-0.0458031298018141	0.0089	2.386e-07
11	rs74856908	134530396	C	T	0.0022973590486834	0.0205	0.9121
11	rs999786	134530726	T	A	-0.0460020545617973	0.0089	2.022e-07
11	rs999785	134531267	A	C	-0.046201018900714	0.0089	1.81e-07
11	rs73044019	134531294	G	A	-0.0303045802648556	0.021	0.1494
11	rs3017988	134531636	A	C	-0.0467038420537432	0.0089	1.341e-07
11	rs3017989	134531650	T	C	-0.046201018900714	0.0089	1.864e-07
11	rs117649968	134531652	G	A	-0.0559990861201021	0.0158	0.0003969
11	rs3017990	134531882	T	C	-0.0442967745820927	0.0091	1.231e-06
11	rs3017991	134531891	T	C	0.0023971245997214	0.0138	0.8608
11	rs1893868	134532595	A	G	-0.0465047776557534	0.0089	1.545e-07
11	rs1893867	134532685	A	G	-0.056496280157669	0.0158	0.0003411
11	rs1944876	134532846	A	T	0.0078987227933553	0.0088	0.3703
11	rs75358483	134533210	T	C	0.0394995204367644	0.0268	0.1402
11	rs12799360	134533344	G	A	0.0029955089797983	0.0092	0.7417
11	rs12286733	134533379	G	A	-0.0511038386512114	0.0256	0.04603
11	rs949109	134533494	A	G	-0.0169020380753563	0.0087	0.05151
11	rs56238628	134533537	G	C	-0.0332982854015147	0.0227	0.1434
11	rs12799798	134533576	G	C	0.0022973590486834	0.0089	0.7936
11	rs12800919	134533588	T	A	-0.0548047153744336	0.0285	0.05444
11	rs11825823	134533655	C	T	0.0016985566355815	0.0092	0.8514
11	rs76186275	134533704	T	C	0.001998002662673	0.0205	0.9224
11	rs76089077	134533774	C	T	0.0014988761237359	0.0205	0.9423
11	rs11825865	134533822	C	T	0.0454990400712183	0.0115	7.395e-05
11	rs11828282	134533862	T	A	-0.0355028330426552	0.0229	0.1213
11	rs11223929	134533869	G	A	0.0107025231331357	0.0249	0.6681
11	rs58525585	134534009	G	A	0.0454034834538498	0.0115	7.792e-05
11	rs35232768	134534711	G	A	-0.0480984034910313	0.0122	7.92e-05
11	rs11223930	134534721	G	A	0.0432989243951476	0.0114	0.0001527
11	rs11223931	134534894	T	C	0.0434042576072856	0.0114	0.0001472
11	rs73044042	134534904	G	A	-0.0378991867540796	0.0233	0.1028
11	rs3017992	134534942	A	C	-0.0176956485356892	0.0087	0.04173
11	rs949108	134535003	T	C	-0.023002541565316	0.0144	0.1105
11	rs7925030	134535172	C	T	0.0030952049073025	0.0093	0.7381
11	rs34659273	134535365	G	A	-0.0475004961488543	0.0122	9.723e-05
11	rs59613820	134535429	G	A	0.0020977980821461	0.0205	0.9196
11	rs34453616	134535457	C	G	-0.0363009797263316	0.0108	0.000753
11	rs73044048	134535498	C	T	-0.0346017967900747	0.023	0.1332
11	rs3019635	134535544	C	T	-0.0152050125429676	0.0242	0.5303
11	rs949107	134536000	G	T	-0.0174005146801673	0.0087	0.04525
11	rs117606022	134536089	G	A	-0.0310985871020312	0.0302	0.3032
11	rs56155831	134536199	G	T	0.0450976409030327	0.0115	8.422e-05
11	rs77902622	134536481	T	G	-0.0557030028762507	0.0159	0.000441
11	rs76357751	134536645	T	A	-0.0566973436785452	0.0159	0.0003511
11	rs7929550	134536737	A	G	-0.0478046499481398	0.0122	8.721e-05
11	rs3019634	134536937	G	A	-0.0178992398878318	0.0087	0.03908
11	rs7939971	134537075	C	G	0.0025966258472659	0.0093	0.7811
11	rs3019633	134537108	C	G	-0.0177974390305806	0.0087	0.04067
11	rs3017993	134537383	C	G	-0.0131966945943914	0.0086	0.1266
11	rs55914913	134537592	C	A	-0.0352956263947246	0.0229	0.123
11	rs61910793	134537662	G	C	-0.048203336386541	0.0122	7.607e-05
11	rs35156693	134537720	T	A	-0.0480039732984809	0.0122	8.219e-05
11	rs3017994	134537732	A	G	-0.013004189135254	0.0086	0.1328
11	rs12791109	134537826	C	T	-0.047899061319535	0.0122	8.359e-05
11	rs11223932	134538005	T	C	0.0435000054458512	0.0115	0.0001523
11	rs113715049	134538124	C	A	-0.0119005312583873	0.0298	0.6901
11	rs11223933	134538212	C	G	0.0149969810059077	0.0215	0.487
11	rs74733798	134538378	A	G	-0.0414993071780289	0.0138	0.002723
11	rs11605130	134538498	C	T	0.0021975835434872	0.0093	0.8108
11	rs1944875	134538795	T	A	-0.0277001306422786	0.0114	0.01478
11	rs3016419	134538843	G	A	0.0029955089797983	0.0175	0.8654
11	rs12797910	134538874	A	G	-0.0476997588774203	0.0122	9.051e-05
11	rs111788974	134538968	C	G	0.0123039944561641	0.056	0.8258
11	rs1944873	134538994	G	T	0.0452027848308288	0.0116	9.184e-05
11	rs4442566	134539174	G	C	0.0026963615477425	0.0093	0.7735
11	rs2096773	134539212	G	T	-0.0312017511432645	0.0106	0.003209
11	rs948044	134539404	A	T	-0.0307994715535284	0.0106	0.003623
11	rs11601492	134539450	A	G	0.0027960873020011	0.0093	0.7611
11	rs3017995	134539716	T	C	0.0036034995896235	0.0179	0.8423
11	rs78584303	134539744	G	T	-0.0050024916227914	0.0194	0.7956
11	rs7951841	134539911	C	T	-0.0453949344903922	0.0122	0.0002012
11	rs6590757	134540453	G	C	0.0076010387728197	0.0091	0.4012
11	rs3019632	134540578	G	A	-0.0139975096438537	0.0089	0.1157
11	rs12787566	134540867	C	T	-0.0486021818392175	0.0127	0.0001237
11	rs12787586	134540899	C	A	-0.048896169787829	0.0127	0.0001143
11	rs12788101	134540942	G	T	-0.0486021818392175	0.0127	0.0001256
11	rs3017996	134541247	C	T	-0.032502530761974	0.0106	0.002123
11	rs3019631	134541267	G	C	-0.032502530761974	0.0106	0.002136
11	rs76189767	134541433	A	T	0.0	0.0205	0.9982
11	rs7946497	134541894	T	A	0.0085037404912207	0.0091	0.3509
11	rs10894856	134542279	T	A	0.0101978249764461	0.009	0.2596
11	rs11223934	134542909	A	G	0.0084045823438103	0.0091	0.3551
11	rs12274504	134542941	T	A	0.0077002766261879	0.0104	0.4567
11	rs3016427	134543085	A	G	-0.0322959448008212	0.0106	0.002261
11	rs3019630	134543139	A	G	-0.0135007260538548	0.0089	0.129
11	rs61910795	134543293	G	A	-0.0360003042410416	0.011	0.001115
11	rs117623017	134543389	G	A	0.0263010744193707	0.0388	0.4979
11	rs56657264	134543459	C	T	-0.0428970626523952	0.0138	0.001929
11	rs11608127	134543633	G	A	-0.0484972070855493	0.0127	0.0001297
11	rs3016428	134544301	G	A	-0.032502530761974	0.0106	0.002161
11	rs11602502	134544426	T	G	-0.0484972070855493	0.0127	0.0001311
11	rs11600343	134544536	G	A	-0.0484027392281675	0.0127	0.0001323
11	rs1939727	134544904	G	A	-0.0009004052431641	0.0192	0.9628
11	rs77220772	134545237	C	T	0.0499038295281839	0.024	0.03722
11	rs12797790	134545302	T	C	-0.0488016642355575	0.0127	0.0001178
11	rs11223935	134545418	A	C	0.0082954970241069	0.0091	0.357
11	rs80204957	134545553	A	T	-0.0428970626523952	0.0138	0.001941
11	rs10894857	134545646	A	G	0.0085037404912207	0.0091	0.3476
11	rs11825627	134545980	A	G	0.0087020272939009	0.0091	0.337
11	rs11820994	134546035	G	A	0.0085037404912207	0.0091	0.3455
11	rs12791408	134546306	G	T	0.0086028888072678	0.0091	0.3426
11	rs77126359	134546319	T	C	-0.0605040040910452	0.0213	0.004448
11	rs61910796	134546560	C	T	-0.0475004961488543	0.014	0.0007077
11	rs55662799	134546566	C	T	0.0437967654983826	0.0108	4.741e-05
11	rs55980538	134546567	A	G	0.043595744117646	0.0107	5.05e-05
11	rs73044092	134546621	G	A	-0.0416035498550752	0.0122	0.0006659
11	rs56205450	134546676	A	G	0.0473033451158665	0.0117	5.262e-05
11	rs61910798	134546684	C	T	-0.048203336386541	0.0126	0.0001379
11	rs78875342	134546993	G	A	-0.0880992412266881	0.0381	0.0209
11	rs61910799	134547092	C	T	-0.0471964348309747	0.0126	0.0001819
11	rs61910800	134547276	G	A	0.043203157300648	0.0106	4.489e-05
11	rs73044093	134547308	C	T	-0.0328951617042694	0.0231	0.1556
11	rs1939728	134547554	A	C	-0.0130953713122409	0.0089	0.1412
11	rs75090534	134547857	C	T	-0.0019018072895963	0.0193	0.922
11	rs11603224	134547958	A	G	0.0074025335167413	0.0104	0.4746
11	rs1939730	134548147	G	C	-0.0010005003335835	0.0176	0.9546
11	rs1939731	134548453	A	G	-0.001300845733048	0.0176	0.9389
11	rs11223936	134548813	G	A	-0.0128015918372089	0.0086	0.1369
11	rs76585640	134548876	G	C	-0.0008003201707691	0.0193	0.9666
11	rs3016429	134548918	C	T	-0.0306035477981776	0.0106	0.003905
11	rs10894858	134549010	T	G	0.0081963182244858	0.009	0.3673
11	rs1892992	134549157	C	G	-0.0137034650584925	0.0088	0.1206
11	rs1892993	134549478	T	C	0.007997931111062	0.009	0.3752
11	rs1892994	134549569	C	G	0.0080971295874548	0.009	0.3691
11	rs66801766	134549629	C	T	-0.0484972070855493	0.0127	0.0001275
11	rs3019629	134550051	T	C	-0.0138961051921114	0.0088	0.1169
11	rs3017997	134550057	C	T	0.0	0.0176	0.9995
11	rs151326091	134550058	C	T	0.0298985503458634	0.0264	0.2569
11	rs11600281	134550127	G	A	-0.0484972070855493	0.0127	0.0001275
11	rs2155295	134550660	C	T	-0.001300845733048	0.0193	0.9467
11	rs1944895	134551169	G	A	0.0426954385276174	0.0105	5.172e-05
11	rs3016420	134551259	G	A	-0.0328951617042694	0.011	0.002755
11	rs4439527	134551575	T	G	0.0077002766261879	0.0091	0.3974
11	rs1944893	134551700	T	C	-0.0328951617042694	0.011	0.002727
11	rs75037851	134551866	A	T	0.0006997551142732	0.0192	0.9713
11	rs61327677	134552340	C	A	-0.0418954871740363	0.0122	0.0006199
11	rs66533569	134552398	T	C	-0.0102018624845967	0.0283	0.7191
11	rs79693696	134552637	T	G	0.0005998200719675	0.0193	0.9753
11	rs1893869	134553300	G	A	-0.0309954337025195	0.011	0.00483
11	rs2155296	134553798	G	A	0.0452983606272869	0.0106	1.917e-05
11	rs76184956	134553822	C	T	0.001998002662673	0.0352	0.9536
11	rs34559680	134554076	T	G	-0.0182963622831166	0.0476	0.7005
11	rs2000863	134554100	T	C	0.0115035793834154	0.0087	0.1865
11	rs3017998	134554692	G	C	-0.0114047880634385	0.0087	0.1916
11	rs7111841	134554799	G	A	0.0423983514166169	0.0105	5.775e-05
11	rs2096774	134554964	A	G	-0.0116981574124923	0.0087	0.1819
11	rs11607328	134555061	A	G	-0.0451961304529691	0.0128	0.0004253
11	rs11607329	134555097	A	G	-0.046201018900714	0.0129	0.0003234
11	rs2156707	134555214	A	C	0.005703702916678	0.0086	0.5067
11	rs2155299	134555348	A	G	-0.0069037763167944	0.0127	0.5853
11	rs3016425	134555526	G	A	-0.0120017335415971	0.0087	0.1699
11	rs61910808	134555641	G	A	-0.0471964348309747	0.0128	0.0002175
11	rs61910809	134555673	G	T	-0.0447986409079867	0.0128	0.0004738
11	rs3017999	134556240	A	G	0.0049974917102918	0.0086	0.5634
11	rs12098913	134556266	T	C	0.0081963182244858	0.0091	0.364
11	rs3737494	134556580	C	T	-0.0128015918372089	0.017	0.4529
11	rs3737493	134556622	T	C	-0.0123965203365513	0.0152	0.413
11	rs1939721	134556655	C	T	0.0048979852621919	0.0086	0.5668
11	rs2282608	134556946	T	C	0.0437010460710946	0.0105	3.306e-05
11	rs2282607	134557038	T	A	-0.0121029460677457	0.0087	0.1672
11	rs2282606	134557359	T	G	0.0050969882578437	0.0086	0.5549
11	rs7930501	134557562	G	A	-0.0476997588774203	0.0128	0.0001883
11	rs7930628	134557746	G	A	-0.0465047776557534	0.0128	0.0002645
11	rs3016424	134557999	A	G	0.0281986543586787	0.0091	0.001862
11	rs74373337	134558592	T	A	0.0491044005063081	0.0322	0.1271
11	rs61910810	134558604	A	G	-0.046400022834317	0.0128	0.0002783
11	rs71489018	134558615	G	A	-0.046400022834317	0.0128	0.0002835
11	rs74420843	134559196	G	A	-0.013004189135254	0.0212	0.5387
11	rs948046	134559204	A	G	0.0096037361426946	0.0091	0.2904
11	rs3018000	134559475	T	G	-0.0114958245134845	0.0091	0.2088
11	rs2187467	134560189	C	T	-0.009696862978864	0.0116	0.4032
11	rs2156706	134560357	A	G	-0.0153979421800967	0.0089	0.08265
11	rs113289947	134560406	C	A	0.0047984689115734	0.0395	0.9031
11	rs73045824	134560920	A	G	-0.0480984034910313	0.014	0.0006106
11	rs4638321	134561194	C	T	-0.0255024404124231	0.0107	0.01727
11	rs1939720	134561571	T	A	-0.0124977728299804	0.0215	0.5616
11	rs11223939	134561678	C	T	-0.0236986067778773	0.0183	0.195
11	rs35430067	134561893	G	A	-0.0467981495486393	0.0143	0.001083
11	rs11223940	134562283	T	C	-0.0225012653465135	0.0174	0.1946
11	rs1944870	134562295	C	T	-0.0490011864330638	0.0088	2.979e-08
11	rs11223941	134562616	T	C	-0.0222047099881925	0.0174	0.2007
11	rs11223942	134562734	G	A	-0.022398994943479	0.0174	0.1977
11	rs11223943	134562818	G	A	-0.044495399886564	0.0245	0.06893
11	rs11223944	134562832	G	A	-0.022398994943479	0.0174	0.1962
11	rs11223946	134562968	G	C	-0.022398994943479	0.0174	0.1975
11	rs142732943	134563189	T	C	-0.0226035462098532	0.0174	0.1938
11	rs113349494	134563418	C	T	-0.0226035462098532	0.0174	0.1924
11	rs11223947	134563643	T	C	-0.0217958123704574	0.0174	0.2101
11	rs11223948	134563654	G	A	-0.022398994943479	0.0174	0.1984
11	rs4359223	134563721	T	G	-0.0460962958929736	0.0143	0.001288
11	rs11223949	134563735	G	A	-0.001300845733048	0.0275	0.9616
11	rs11223950	134563813	T	C	-0.0231048737150968	0.0174	0.1844
11	rs11223951	134563918	G	A	-0.0231048737150968	0.0174	0.185
11	rs11223952	134564126	T	C	-0.0227979086760041	0.0174	0.1897
11	rs56406309	134564270	C	T	-0.0449973659307358	0.0241	0.06158
11	rs76812821	134564628	G	A	-0.0456984484517478	0.0143	0.001417
11	rs67157022	134564659	A	C	-0.0465047776557534	0.0127	0.0002501
11	rs56293116	134564666	A	T	-0.0393023164827424	0.022	0.07419
11	rs60385395	134564680	T	C	-0.0231048737150968	0.0174	0.1842
11	rs11223953	134565375	T	C	-0.0231048737150968	0.0174	0.1842
11	rs11223954	134565417	A	C	-0.023002541565316	0.0174	0.1863
11	rs1944871	134566116	A	G	-0.036798848237098	0.0104	0.0004055
11	rs11605138	134566230	A	G	-0.0475948788076838	0.0141	0.0007188
11	rs28680389	134566275	G	A	-0.0120017335415971	0.0154	0.4359
11	rs11605177	134566423	A	T	-0.0369959896867261	0.0104	0.0003861
11	rs3017985	134566439	G	C	-0.0115969858456632	0.0214	0.5867
11	rs4328229	134566548	G	A	-0.0456042446050211	0.0143	0.001497
11	rs3017986	134566586	A	G	-0.0236986067778773	0.0157	0.1313
11	rs117621222	134567700	A	C	-0.0383978517965666	0.0221	0.08158
11	rs34283089	134567733	C	T	-0.0469972723609114	0.0126	0.0001845
11	rs79823690	134567878	C	T	-0.0040983869261633	0.0275	0.8822
11	rs78806216	134568320	C	T	-0.0453949344903922	0.0143	0.001524
11	rs12787907	134568740	A	T	-0.0458031298018141	0.0116	7.777e-05
11	rs12788448	134568812	G	C	-0.0421040660228114	0.0109	0.0001076
11	rs11223955	134568904	C	T	-0.0416973775562091	0.0109	0.000135
11	rs11223956	134568942	T	C	-0.0076995657264405	0.0263	0.771
11	rs12277397	134569102	G	T	-0.0114958245134845	0.0134	0.3889
11	rs11223957	134569120	G	A	-0.0515986041477272	0.0094	4.769e-08
11	rs12793743	134569363	A	G	-0.0534957179427506	0.0102	1.508e-07
11	rs115695236	134569427	A	T	-0.0460020545617973	0.0143	0.001351
11	rs76377465	134569562	T	G	-0.046201018900714	0.0143	0.00125
11	rs12794860	134569658	G	A	-0.0471964348309747	0.013	0.0002782
11	rs12224700	134570087	T	C	-0.0505987987633697	0.0094	7.9e-08
11	rs12223636	134570214	G	C	-0.0509986009718156	0.0094	5.967e-08
11	rs117142885	134570308	G	A	0.0038027603329278	0.0309	0.9028
11	rs117600708	134570435	C	T	0.0407963941925694	0.0349	0.2435
11	rs12280702	134570518	C	T	-0.0162005226717083	0.0183	0.3752
11	rs56076806	134570894	A	G	-0.0380965452668448	0.0219	0.08223
11	rs55817948	134570934	G	A	-0.0386992491392765	0.0219	0.07671
11	rs11223958	134570935	C	T	-0.0101008421794295	0.0134	0.4493
11	rs56319966	134570972	G	A	-0.036798848237098	0.0219	0.09236
11	rs56141511	134571011	A	G	-0.0398016818829366	0.0239	0.09623
11	rs56293148	134571086	C	T	-0.0408949138454712	0.0219	0.06156
11	rs55827241	134571405	G	C	-0.0458031298018141	0.0141	0.001139
11	rs77098915	134571614	G	A	-0.0095050300143049	0.0561	0.8657
11	rs76149265	134571697	T	C	-0.0469029460862576	0.0143	0.0009906
11	rs78560583	134571795	G	A	-0.0473956369746291	0.0142	0.0008377
11	rs11603967	134571827	C	T	-0.0478046499481398	0.0124	0.0001088
11	rs73045848	134571853	T	C	-0.0366017456445608	0.0306	0.2319
11	rs35514221	134571873	G	A	-0.0433982268254708	0.0226	0.05445
11	rs73045849	134572143	A	G	-0.0344051267241774	0.0306	0.2603
11	rs7118729	134572169	G	A	-0.0217958123704574	0.0089	0.01477
11	rs73045850	134572238	G	C	-0.033701571673015	0.0306	0.2705
11	rs56101047	134572287	A	G	-0.0335050785573982	0.0306	0.274
11	rs77292504	134572985	G	A	-0.046201018900714	0.0142	0.001166
11	rs73045855	134573125	G	C	-0.0334016766340304	0.0306	0.2746
11	rs73045856	134573171	T	C	-0.034198147379977	0.0306	0.264
11	rs73045858	134573292	A	G	-0.0437011352710986	0.0128	0.0006039
11	rs73045859	134573410	T	C	-0.034198147379977	0.0306	0.263
11	rs73045861	134573506	G	A	-0.0335981494309355	0.0306	0.273
11	rs73045862	134573737	T	G	-0.0346949697968869	0.0306	0.2577
11	rs11825685	134573810	C	T	-0.0458973523870375	0.0142	0.001243
11	rs71489020	134574045	G	A	-0.0428031223253094	0.0225	0.05641
11	rs80244059	134574275	C	T	-0.0456984484517478	0.0137	0.0008856
11	rs61910818	134575109	G	A	-0.0478046499481398	0.0146	0.001024
11	rs74918341	134575547	T	C	0.0549994182186046	0.0238	0.02081
11	rs117678668	134575638	G	A	-0.0641972460452074	0.0306	0.03567
11	rs76553909	134576026	C	T	-0.0453949344903922	0.0137	0.0009635
11	rs1939726	134576216	G	A	-0.0478046499481398	0.0088	4.878e-08
11	rs146413968	134576453	G	A	-0.036798848237098	0.0307	0.2296
11	rs151088786	134576551	G	C	-0.04470452178448	0.0142	0.001672
11	rs187525059	134576860	A	T	-0.0014009809156281	0.0274	0.958
11	rs73045865	134577002	A	G	-0.0363009797263316	0.0306	0.2356
11	rs1944872	134577633	T	A	-0.0099998320783335	0.0123	0.4172
11	rs77575039	134578532	C	T	-0.0454995840713661	0.0138	0.0009421
11	rs4937933	134578733	C	A	-0.0107980900995126	0.0272	0.691
11	rs7943590	134578735	A	C	0.0189983824093147	0.0195	0.3318
11	rs11826073	134579241	G	A	-0.0416973775562091	0.0122	0.0006429
11	rs55954495	134579288	A	G	-0.047899061319535	0.0125	0.0001237
11	rs73045868	134579645	T	G	-0.0363009797263316	0.0307	0.2362
11	rs4937935	134580591	A	T	-0.0492952917248775	0.0088	1.854e-08
11	rs80051554	134580634	T	G	-0.0416035498550752	0.0122	0.0006635
11	rs11602026	134580770	A	G	-0.047899061319535	0.0123	9.21e-05
11	rs1955023	134580920	C	A	-0.009696862978864	0.0128	0.446
11	rs61910820	134581277	A	G	0.0411995232473163	0.0116	0.0003838
11	rs4936244	134581403	A	C	-0.0423022562339069	0.0125	0.0007428
11	rs11822810	134581992	A	C	-0.0449973659307358	0.0131	0.0006158
11	rs11607297	134582306	G	A	-0.0475004961488543	0.0147	0.001182
11	rs12798771	134582391	G	A	-0.0473956369746291	0.0125	0.0001531
11	rs28440152	134582491	G	A	-0.0135007260538548	0.0139	0.3316
11	rs11607363	134582672	G	T	-0.0467981495486393	0.0146	0.001387
11	rs4379864	134582746	G	A	-0.0112025145079934	0.0404	0.7806
11	rs73029942	134582942	C	T	-0.0559990861201021	0.0145	0.0001163
11	rs74716350	134582968	G	A	0.0096037361426946	0.0366	0.7931
11	rs11823478	134583198	A	G	-0.0352956263947246	0.0114	0.001944
11	rs10791385	134583554	T	C	-0.0349952529972629	0.0114	0.002168
11	rs75887390	134584626	G	C	0.0219962978718961	0.0325	0.4979
11	rs6590759	134584801	T	A	-0.0060985584618694	0.0221	0.7827
11	rs7120885	134585056	A	C	-0.0347985055426955	0.0114	0.002323
11	rs6590760	134585109	C	T	-0.0471020897690825	0.0088	7.34e-08
11	rs55974288	134586279	C	T	-0.0451019739124202	0.0124	0.0002754
11	rs10894859	134586703	T	C	-0.0471020897690825	0.0088	8.506e-08
11	rs12277680	134586708	A	G	-0.0484027392281675	0.0088	4.26e-08
11	rs948043	134586728	T	C	-0.0356997191343252	0.0115	0.001874
11	rs7929431	134587122	A	C	-0.0352023974087295	0.0115	0.002122
11	rs34115178	134587343	G	A	-0.048896169787829	0.0149	0.0009942
11	rs6590761	134588240	A	C	-0.0352956263947246	0.0115	0.002132
11	rs6590762	134588562	G	T	-0.0074980401773571	0.0222	0.736
11	rs56100135	134588756	G	T	-0.0433982268254708	0.0134	0.001159
11	rs56327979	134588757	A	T	-0.0433042394092723	0.0134	0.001177
11	rs4936245	134589018	C	A	-0.0082035573506883	0.0222	0.7137
11	rs4936246	134589161	C	T	-0.0117993392160431	0.0204	0.5637
11	rs61909164	134589180	G	A	-0.0492952917248775	0.0149	0.0009512
11	rs61909165	134589355	T	A	0.0409019913204257	0.0116	0.0004529
11	rs4937936	134589740	C	A	-0.0144032303107437	0.014	0.3009
11	rs7119532	134589877	C	T	-0.0127003085782322	0.0205	0.5337
11	rs61456992	134589947	G	A	-0.0067024110596754	0.0223	0.7626
11	rs12788965	134590185	T	C	-0.0449032281024259	0.0125	0.000322
11	rs181365337	134592720	G	T	-0.0437951599996715	0.0326	0.1792
11	rs34748926	134592912	G	A	-0.0377953294954024	0.0101	0.0001698
11	rs149492029	134593480	T	A	0.0213015034199157	0.0326	0.5138
11	rs73600945	134594262	T	C	-0.0105959392134034	0.0141	0.4521
11	rs1944869	134594739	G	T	0.0228958774769045	0.0366	0.5317
11	rs77086479	134594941	G	C	0.0307037775750057	0.0359	0.3926
11	rs73029959	134594967	C	T	-0.0328021562323804	0.0125	0.008881
11	rs10894860	134594998	C	T	-0.047899061319535	0.0089	7.416e-08
11	rs11823283	134595036	G	A	0.0483043318863239	0.0122	7.464e-05
11	rs12279719	134595195	C	G	-0.0172987645783295	0.0143	0.2254
11	rs115986169	134595352	G	A	-0.0229002198863326	0.0342	0.5025
11	rs11603548	134595353	G	A	-0.0511038386512114	0.0153	0.0008136
11	rs7948875	134595578	T	C	-0.0413012760239546	0.0089	3.839e-06
11	rs7951888	134595774	T	C	-0.0469029460862576	0.0089	1.308e-07
11	rs7937343	134596072	G	T	0.0248974696545107	0.0224	0.266
11	rs56111834	134596168	G	A	-0.0328021562323804	0.0126	0.009055
11	rs11223967	134596868	A	C	-0.0335981494309355	0.0133	0.01135
11	rs61909168	134597594	G	C	-0.0529051189949894	0.0154	0.0005723
11	rs11223968	134597652	C	T	-0.0403950023610502	0.0097	3.224e-05
11	rs117188356	134597965	A	G	0.0189002595004805	0.0218	0.3847
11	rs7952193	134598043	A	G	-0.0213972981080803	0.01	0.03236
11	rs73600953	134598232	G	C	-0.0318003125497978	0.0129	0.01415
11	rs11223969	134598450	T	C	0.0102968054773682	0.0438	0.8151
11	rs7924606	134598568	C	T	-0.0158042315449673	0.0309	0.6103
11	rs112710801	134598660	T	C	0.0267003518299564	0.0228	0.2417
11	rs116877134	134598695	A	T	0.0280041964095973	0.0229	0.2217
11	rs34125239	134599547	A	G	-0.02960390325858	0.0115	0.01043
11	rs140120157	134599750	C	T	-0.0736034840446347	0.0316	0.01965
11	rs11223970	134600370	A	G	0.0428966409523063	0.0119	0.0003125
11	rs10791386	134600585	A	T	-0.0323992324466777	0.014	0.02051
11	rs11223971	134600907	G	C	0.0099998345783334	0.0103	0.3325
11	rs12364470	134601012	T	G	0.0421970486997883	0.0119	0.0003877
11	rs117282925	134601249	C	T	0.0291023874205329	0.0228	0.2025
11	rs59161742	134601435	A	T	-0.0166986496230515	0.0357	0.6401
11	rs12282518	134601525	C	A	-0.0206007457079636	0.0145	0.1563
11	rs12282623	134601546	G	A	-0.0831968434005588	0.0225	0.0002166
11	rs7936501	134601645	A	G	0.0045994064948955	0.0379	0.9031
11	rs79396949	134601854	C	T	0.0308977113278438	0.0228	0.1766
11	rs61909169	134601932	G	A	0.0542987734073789	0.0136	6.606e-05
11	rs11223972	134601963	G	A	-0.0458973523870375	0.0092	5.797e-07
11	rs61105947	134602333	C	T	0.0183996828453635	0.0415	0.6579
11	rs4936248	134602480	A	T	-0.0085968472255182	0.01	0.3903
11	rs73600961	134602841	A	G	-0.019203206984436	0.0134	0.1526
11	rs11604608	134602946	G	A	0.0023971245997214	0.0173	0.8901
11	rs12793165	134603179	T	C	-0.0135007260538548	0.0335	0.6874
11	rs12797160	134603256	G	A	0.0027960873020011	0.0198	0.8883
11	rs74919786	134603916	G	A	-0.0846976919878504	0.0286	0.003013
11	rs7947975	134603992	C	T	-0.0125990355765152	0.0113	0.266
11	rs2000576	134604072	T	C	-0.0202027073175195	0.0134	0.1312
11	rs948045	134604492	T	G	-0.0408011614039327	0.0359	0.2559
11	rs7130741	134604912	C	T	-0.019294956182969	0.0134	0.1493
11	rs142244873	134605083	C	T	0.0035038543266769	0.0324	0.9132
11	rs35868113	134605091	T	C	-0.0226035462098532	0.0121	0.06068
11	rs4937941	134606194	G	A	-0.0127003085782322	0.0113	0.26
11	rs11607880	134606284	A	G	0.0038027603329278	0.0197	0.8457
11	rs4937942	134606394	A	C	-0.0127003085782322	0.0113	0.2586
11	rs73029980	134606676	C	T	-0.0408011614039327	0.0263	0.1202
11	rs11824131	134606939	C	T	-0.0194988734340555	0.0134	0.1446
11	rs28361542	134606989	G	A	-0.0203047533403643	0.0134	0.13
11	rs28694380	134607064	A	G	-0.0083043861636152	0.012	0.4894
11	rs12789557	134607857	G	A	-0.0023026490626755	0.0202	0.9084
11	rs7929317	134607871	T	G	-0.0198048272985997	0.0117	0.09166
11	rs12789395	134607918	C	A	-0.0022024235552	0.0202	0.9142
11	rs76060115	134607989	C	T	-0.0267958227871631	0.0136	0.04907
11	rs79557043	134607990	A	G	-0.0267033828345498	0.0136	0.04993
11	rs77333119	134607994	C	T	-0.026600681797179	0.0136	0.05103
11	rs7929564	134608079	T	G	-0.0198966317144566	0.0117	0.08957
11	rs7943044	134608118	G	A	-0.0259949602770859	0.0136	0.05558
11	rs60437326	134608614	C	T	-0.0315009870620622	0.0141	0.02548
11	rs111211592	134608758	C	T	-0.0274020297483382	0.0136	0.04363
11	rs11825482	134608916	C	A	-0.0318003125497978	0.0141	0.024
11	rs75434578	134609037	T	C	0.0158044491449436	0.0217	0.467
11	rs12286049	134609179	C	T	-0.0159972768350078	0.0101	0.1132
11	rs80209594	134609194	G	A	0.031799009548949	0.0293	0.2788
11	rs144148816	134609437	G	A	-0.0534957179427506	0.0336	0.112
11	rs117392883	134609439	A	G	-0.004198802647333	0.0202	0.8337
11	rs75021703	134609490	T	G	-0.0263953113595316	0.034	0.4377
11	rs12361529	134609801	A	G	0.0152038337422728	0.0099	0.1238
11	rs369081254	134610645	G	A	-0.0048015088161939	0.0202	0.8128
11	rs60622467	134610965	C	T	-0.0249999098013234	0.0137	0.06722
11	rs11223975	134611125	C	T	0.0027960873020011	0.0129	0.8291
11	rs10894861	134611176	A	G	-0.0197028322758684	0.0106	0.06395
11	rs12360937	134611280	T	C	-0.0169020380753563	0.0139	0.225
11	rs10894862	134611335	A	G	0.0069954745123864	0.009	0.4386
11	rs111258054	134611390	C	T	0.0259016375226531	0.0114	0.02302
11	rs12360957	134611417	T	A	0.0064988367398296	0.0092	0.485
11	rs58887922	134611483	C	T	0.0189983824093147	0.0106	0.07262
11	rs11223976	134611571	G	A	-0.0203047533403643	0.0123	0.09739
11	rs11223977	134611604	A	G	-0.0153979421800967	0.0132	0.2445
11	rs11223978	134611715	C	T	-0.0164953025291975	0.0131	0.2077
11	rs11223979	134611748	A	G	-0.0163021610829842	0.013	0.2089
11	rs11223980	134611773	C	G	-0.0172987645783295	0.0131	0.1885
11	rs11223981	134611782	C	G	-0.0172987645783295	0.0132	0.189
11	rs7930275	134611807	C	T	0.0193025022544974	0.0106	0.06875
11	rs10894863	134611854	C	T	-0.0218980211012161	0.0131	0.09407
11	rs138709845	134611896	G	A	0.0077002766261879	0.0288	0.7882
11	rs10894864	134611935	G	A	-0.0191012733024012	0.013	0.1439
11	rs10894865	134612044	A	G	-0.0208968257129853	0.013	0.1067
11	rs10894866	134612146	T	C	-0.0208968257129853	0.013	0.1075
11	rs79359469	134612200	A	G	-0.0281011651109099	0.0399	0.4816
11	rs7931468	134612652	G	A	-0.0248973835545144	0.0109	0.02201
11	rs7946307	134612701	T	A	-0.0318003125497978	0.0095	0.0008416
11	rs11223982	134612702	G	A	-0.0188974371044634	0.0138	0.1725
11	rs73030001	134612887	G	A	-0.019294956182969	0.0131	0.1405
11	rs57952722	134613005	G	A	-0.02960390325858	0.017	0.08204
11	rs7934611	134613171	C	T	0.0074025335167413	0.016	0.6436
11	rs11223983	134613230	T	A	-0.0239034240815591	0.0132	0.06972
11	rs150727526	134613416	G	A	0.00730326611012	0.0294	0.8047
11	rs61909313	134613603	G	C	0.0071047017299317	0.016	0.6572
11	rs10791387	134613630	C	T	0.0074025335167413	0.0099	0.4547
11	rs35397222	134613697	C	T	0.0190964956909883	0.0154	0.2166
11	rs11223984	134613731	C	T	-0.0473956369746291	0.0128	0.0002079
11	rs1892984	134613917	G	T	-0.0163021610829842	0.011	0.1387
11	rs67344499	134614138	T	A	0.0146028573839336	0.0214	0.4941
11	rs12807823	134614175	T	C	0.0089002747867194	0.0128	0.4856
11	rs12807834	134614183	T	G	0.0086028888072678	0.0128	0.5017
11	rs145343222	134614198	A	G	-0.0022024235552	0.0288	0.9402
11	rs4614466	134614305	A	T	-0.0138048499765589	0.0109	0.203
11	rs73031703	134614396	A	T	-0.0206007457079636	0.0353	0.56
11	rs67182737	134614552	G	C	0.0033045340083004	0.0187	0.8618
11	rs4937947	134614585	A	G	-0.0055956263571598	0.0092	0.5394
11	rs4937948	134614608	G	A	0.0078987227933553	0.0123	0.5246
11	rs4936250	134614642	C	G	-0.0198048272985997	0.0097	0.04109
11	rs59291637	134615042	C	T	0.0110981866660334	0.0215	0.6062
11	rs75967183	134615043	G	A	0.0100988346774146	0.012	0.399
11	rs10750576	134615334	G	A	-0.0050024916227914	0.0091	0.5829
11	rs10791388	134615426	C	T	-0.0146974807605841	0.0108	0.1725
11	rs11600759	134615537	C	G	-0.0209989425960583	0.0121	0.08264
11	rs11223986	134615539	G	C	-0.0068030886197391	0.0094	0.467
11	rs4937949	134615817	A	G	-0.0036968248442897	0.0091	0.6798
11	rs4937950	134615847	C	T	0.0107025231331357	0.0215	0.6186
11	rs10894867	134615934	A	T	-0.007004474152883	0.0094	0.4572
11	rs11223987	134616066	G	A	-0.0069037763167944	0.0094	0.4639
11	rs35818328	134616086	G	C	0.0108014536938559	0.0128	0.3982
11	rs1944880	134616207	C	T	-0.004198802647333	0.0091	0.6407
11	rs1944881	134616244	T	C	0.0115035793834154	0.0267	0.6677
11	rs34226067	134616366	C	T	0.0109003744682883	0.0128	0.3934
11	rs77169798	134616957	G	A	-0.0122952780941516	0.0188	0.5115
11	rs11223988	134617082	C	T	0.0124027667170427	0.0243	0.6115
11	rs11223989	134617231	A	G	0.009504687014246	0.0216	0.6596
11	rs4937951	134617321	G	A	-0.0066017436345624	0.0094	0.4801
11	rs11223990	134617556	A	T	-0.0064004391810282	0.0093	0.4937
11	rs73031710	134617582	C	T	-0.0194988734340555	0.0122	0.1102
11	rs1892988	134618253	T	C	-0.004198802647333	0.0091	0.6463
11	rs11223991	134618405	C	A	-0.0091012913892029	0.0184	0.6201
11	rs73031712	134618899	C	A	0.0099008246772624	0.0121	0.4115
11	rs76093320	134618900	G	A	-0.0121029460677457	0.0175	0.4911
11	rs7481161	134618944	A	T	0.0204004877576787	0.0103	0.04826
11	rs140259716	134619105	T	C	0.0023971245997214	0.0475	0.9594
11	rs11601707	134619154	T	C	-0.0104039337153929	0.0104	0.3186
11	rs189733109	134619155	G	A	-0.0451961304529691	0.0339	0.1821
11	rs10894868	134619197	A	G	0.0111970780932162	0.0126	0.3748
11	rs4937953	134619220	C	G	-0.015895669405385	0.0098	0.1065
11	rs1944882	134619520	C	G	0.0164047040252769	0.0117	0.161
11	rs73031719	134619600	C	G	-0.0221024699079472	0.0204	0.2797
11	rs73031721	134619609	C	T	-0.0239956055562207	0.0206	0.2431
11	rs58822187	134619861	A	C	0.0107025231331357	0.0197	0.5866
11	rs73031723	134619975	G	A	-0.0236986067778773	0.0205	0.2472
11	rs746541	134620146	A	T	0.0266029817945341	0.0092	0.003659
11	rs7942145	134620736	C	T	-0.113000739087244	0.0346	0.001104
11	rs11223993	134620794	C	T	-0.0325955083699338	0.0294	0.2683
11	rs1892989	134620976	A	T	-0.0162005226717083	0.0211	0.4433
11	rs11600687	134621010	G	A	-0.0046005663955682	0.0151	0.7611
11	rs141190089	134621011	G	A	-0.0117993392160431	0.0265	0.6547
11	rs1892990	134621027	T	C	-0.0122952780941516	0.0193	0.5219
11	rs1892991	134621270	A	C	-0.005696192544881	0.0149	0.702
11	rs7932707	134621603	T	C	0.0093957216403621	0.0101	0.3515
11	rs1944883	134621625	C	G	0.0153023200084426	0.0188	0.415
11	rs76694072	134621852	G	C	-0.0501991563328521	0.0148	0.0006693
11	rs73031725	134622282	C	T	-0.0131966945943914	0.021	0.5283
11	rs1944884	134622325	C	T	0.0093957216403621	0.0101	0.3513
11	rs6590763	134622399	C	G	0.0084045823438103	0.0101	0.4036
11	rs67420314	134622517	C	T	-0.009696862978864	0.0208	0.6399
11	rs6590764	134622564	G	A	0.0086028888072678	0.0101	0.3951
11	rs6590765	134622757	A	G	0.016296487966892	0.0185	0.3762
11	rs11604476	134623381	T	C	-0.0051029981759033	0.0149	0.7324
11	rs11602394	134623809	G	T	-0.0049019951702315	0.0126	0.6991
11	rs6590766	134623889	C	T	-0.0235962138551867	0.0097	0.01485
11	rs73031729	134623970	T	C	-0.0119005312583873	0.0209	0.5672
11	rs948047	134624014	T	C	0.0251998010217421	0.0088	0.004178
11	rs79384329	134624148	C	T	-0.036798848237098	0.0293	0.2089
11	rs73031730	134624176	T	C	-0.0119005312583873	0.0209	0.5673
11	rs80332289	134624196	C	T	-0.0076995657264405	0.0215	0.7215
11	rs11602945	134624423	G	A	-0.004198802647333	0.0149	0.7773
11	rs11605136	134624454	T	C	-0.0051029981759033	0.0149	0.7349
11	rs73031731	134624554	G	C	-0.0121029460677457	0.0208	0.5609
11	rs73031733	134624576	C	T	-0.006199175242821	0.0152	0.6829
11	rs1944885	134624615	C	A	0.0167981182758809	0.0184	0.3616
11	rs1944886	134624641	A	G	0.01600129372694	0.0186	0.3882
11	rs10894870	134624671	A	G	-0.0221024699079472	0.009	0.01377
11	rs7929855	134624738	C	T	-0.0217958123704574	0.0087	0.01221
11	rs4569023	134624888	C	T	-0.0236986067778773	0.0096	0.01371
11	rs4539335	134624942	C	T	0.017496047616751	0.0182	0.336
11	rs4454738	134624976	C	T	-0.0121029460677457	0.0174	0.4886
11	rs4548634	134625044	G	A	-0.0238010101859522	0.0096	0.01321
11	rs4269937	134625046	A	C	-0.0238010101859522	0.0096	0.01316
11	rs4573692	134625076	G	A	-0.0238010101859522	0.0096	0.01328
11	rs73031743	134625127	C	T	-0.0114047880634385	0.0208	0.583
11	rs12575477	134625128	G	A	-0.0050024916227914	0.0149	0.738
11	rs11223995	134625132	A	G	-0.0350988198393953	0.0291	0.2285
11	rs59511896	134625149	G	A	-0.0043996643446871	0.0149	0.7694
11	rs35495944	134625158	G	A	0.016296487966892	0.0318	0.6098
11	rs10791389	134625186	A	C	0.0182033098538737	0.0182	0.3175
11	rs10894871	134625354	C	T	-0.0364046818937998	0.0291	0.2112
11	rs12288121	134625518	T	C	-0.0255024404124231	0.0108	0.01807
11	rs12281154	134625552	C	A	-0.0257999754904126	0.0108	0.01677
11	rs7111624	134625554	G	T	0.0284027945161868	0.0087	0.001102
11	rs4937954	134625703	T	C	0.0179970767016546	0.0182	0.3239
11	rs4937955	134625735	G	A	-0.0032954239497972	0.015	0.8258
11	rs12294419	134625851	A	T	-0.023401696181619	0.0096	0.01465
11	rs4937956	134625924	T	C	-0.0031048149534787	0.015	0.8333
11	rs1944887	134626123	A	G	0.0244974716003874	0.0089	0.005647
11	rs1944888	134626169	T	G	-0.0235962138551867	0.0096	0.01385
11	rs73031752	134626392	G	A	-0.0079011318962572	0.0208	0.7042
11	rs948048	134626493	C	T	0.0126990249774084	0.0121	0.2957
11	rs948049	134626551	C	G	0.0171029078996623	0.013	0.1895
11	rs11223996	134626887	T	C	-0.0092022107647994	0.0137	0.5028
11	rs78974821	134627082	T	A	-0.0600048139370291	0.0377	0.111
11	rs7948847	134627405	G	T	-0.0640053299759124	0.0377	0.08955
11	rs117640763	134627407	T	A	-0.0948053072739119	0.0247	0.0001235
11	rs55870300	134627492	T	C	-0.0101008421794295	0.0205	0.6229
11	rs7948887	134627577	C	T	-0.0208049294331883	0.0159	0.192
11	rs7952242	134627893	G	A	-0.020498669477346	0.0159	0.1976
11	rs948050	134627975	G	A	0.0287040681283552	0.0087	0.0009545
11	rs2155300	134628152	G	C	0.0270021387025708	0.0087	0.001805
11	rs73031758	134628201	C	T	-0.0188974371044634	0.0168	0.2599
11	rs11223997	134628300	C	A	-0.0244976316004002	0.0101	0.01535
11	rs73031759	134628326	C	T	-0.021101069908054	0.0159	0.1846
11	rs1944889	134628452	T	C	0.0071047017299317	0.0121	0.5548
11	rs11223998	134628589	T	C	-0.0243951568347216	0.0101	0.0154
11	rs1944890	134628757	A	G	0.0285971749776749	0.0087	0.0009996
11	rs10894872	134628807	A	G	0.0285971749776749	0.0087	0.001
11	rs73031763	134628854	C	T	-0.0086977157031958	0.0208	0.6751
11	rs76514242	134629020	C	T	-0.0561048513847726	0.0632	0.3748
11	rs7928150	134629111	G	A	0.0285971749776749	0.0087	0.001
11	rs12277245	134629148	C	T	-0.0239034240815591	0.0101	0.01802
11	rs6590767	134629437	C	A	0.0077002766261879	0.0121	0.5233
11	rs112522138	134629466	G	A	-0.0212951405401588	0.0159	0.1794
11	rs73031766	134630395	A	C	-0.0088994831870327	0.0208	0.6683
11	rs11224000	134630514	A	C	-0.013004189135254	0.0173	0.4526
11	rs78133315	134630973	G	T	-0.0131966945943914	0.0173	0.4453
11	rs10750577	134631047	G	C	0.0077002766261879	0.0121	0.5224
11	rs73031768	134631744	T	C	-0.0091012913892029	0.0208	0.6614
11	rs7939430	134631823	A	G	0.0077995046323818	0.0121	0.5204
11	rs10750578	134632044	G	A	0.0291995144044279	0.0087	0.000777
11	rs7939769	134632074	A	G	0.0148984646619666	0.0185	0.422
11	rs113007184	134632326	A	T	-0.0212951405401588	0.016	0.1823
11	rs114781441	134632476	C	T	-0.009797842480111	0.0214	0.6462
11	rs111822320	134632496	T	A	-0.021101069908054	0.016	0.185
11	rs7119012	134632636	G	C	0.0088011559530687	0.0106	0.4095
11	rs7121975	134632805	C	A	-0.0122952780941516	0.0202	0.5424
11	rs142466206	134632812	G	A	-0.010302892995897	0.0208	0.6211
11	rs61906986	134632881	G	C	-0.0251024465608414	0.0102	0.01344
11	rs7122072	134632902	C	T	0.0159028762794155	0.0097	0.1019
11	rs118051174	134633006	T	C	-0.0099998320783335	0.0208	0.6313
11	rs77263182	134633506	C	T	0.0004998750416509	0.0146	0.9726
11	rs10750580	134633538	A	G	0.005703702916678	0.0115	0.6225
11	rs10894873	134633950	C	T	-0.026898543868701	0.009	0.002686
11	rs10894874	134633992	C	G	-0.027998320426861	0.0092	0.002451
11	rs7126788	134634277	A	G	0.0119977384336167	0.0095	0.2084
11	rs11224001	134634296	G	A	0.0274984287018097	0.0087	0.001524
11	rs78255544	134634432	G	A	-0.008395140788382	0.0208	0.687
11	rs73031774	134634502	C	T	-0.008395140788382	0.0208	0.6856
11	rs73031776	134634551	G	A	-0.008395140788382	0.0208	0.6857
11	rs9888241	134634574	G	T	0.0048979852621919	0.0115	0.6709
11	rs116264730	134634654	G	A	-0.008395140788382	0.0208	0.6862
11	rs115441303	134634682	G	A	-0.0084959889212643	0.0208	0.6836
11	rs73031782	134634940	T	G	-0.0084959889212643	0.0208	0.6822
11	rs10894875	134635102	C	T	-0.0285023604727122	0.0092	0.002053
11	rs750965	134635242	C	T	-0.0085968472255182	0.0208	0.6814
11	rs11606315	134635496	C	A	-0.0797035985108817	0.0483	0.09873
11	rs11224002	134635982	C	T	-0.0123965203365513	0.017	0.4656
11	rs78041131	134637008	C	T	-0.0122041688389067	0.0171	0.4737
11	rs10894876	134637128	C	G	0.0273038345273452	0.0087	0.001663
11	rs7102831	134637381	T	C	0.0046989426564652	0.0116	0.6811
11	rs73031788	134637536	A	G	-0.0122952780941516	0.0203	0.5453
11	rs11224003	134637840	G	A	-0.0259949602770859	0.0109	0.01638
11	rs1944891	134638090	A	G	0.0046989426564652	0.0116	0.6849
11	rs1944892	134638254	T	A	0.0045994064948955	0.0116	0.6899
11	rs11532043	134638786	A	G	-0.0127003085782322	0.0171	0.4566
11	rs74654311	134638921	G	T	0.0745043221681052	0.0338	0.02741
11	rs11500924	134639939	G	T	-0.0259949602770859	0.0108	0.01657
11	rs11224004	134640455	C	T	-0.0256050287153947	0.0108	0.01819
11	rs7951448	134640520	G	A	-0.0825993063219014	0.0482	0.08662
11	rs141697582	134640907	A	C	0.0133998200630165	0.0489	0.7835
11	rs1289464	134640932	A	G	0.0047984689115734	0.0115	0.6792
11	rs1289463	134640978	A	G	0.0277027118389473	0.0087	0.001385
11	rs10894877	134641159	G	A	-0.0288007896057264	0.0101	0.004575
11	rs11224005	134641164	T	A	-0.0129028853555234	0.0171	0.4501
11	rs11224006	134641222	A	G	-0.0257999754904126	0.0108	0.01726
11	rs10894878	134641831	C	T	-0.0290993078252748	0.0101	0.004097
11	rs1289462	134641861	C	T	0.0046989426564652	0.0115	0.6819
11	rs1289461	134641934	C	A	0.0043007385516922	0.0115	0.7078
11	rs61906987	134642047	C	T	0.0124027667170427	0.0273	0.6491
11	rs1289460	134642280	G	A	0.0044998604248922	0.0115	0.6952
11	rs1289459	134642632	A	G	0.0277027118389473	0.0087	0.001349
11	rs1289458	134642852	G	A	0.0274984287018097	0.0087	0.001481
11	rs1289456	134643064	C	G	0.0274984287018097	0.0087	0.001471
11	rs1289455	134643147	A	G	0.0044998604248922	0.0116	0.6984
11	rs1289454	134643204	A	T	0.0044998604248922	0.0116	0.6992
11	rs1289453	134643329	G	A	0.0277027118389473	0.0087	0.001363
11	rs182515224	134643465	A	G	-0.003797200248385	0.0457	0.9334
11	rs73031799	134643741	G	A	-0.009696862978864	0.0209	0.6416
11	rs1289452	134644282	G	A	-0.0275973271921043	0.0087	0.001434
11	rs7939085	134644458	G	A	-0.0872041228366444	0.0486	0.07301
11	rs73031801	134644804	G	A	-0.0138961051921114	0.0201	0.488
11	rs138785348	134644911	A	G	-0.0193969096107316	0.0375	0.6052
11	rs7120408	134644926	A	G	-0.0270012755029434	0.009	0.002611
11	rs1289451	134644931	A	G	-0.0040983869261633	0.0116	0.7222
11	rs12283945	134645099	A	G	-0.013399371963117	0.0377	0.722
11	rs7121029	134645307	C	G	-0.0140989243795016	0.0172	0.4107
11	rs7121326	134645637	A	G	-0.0272992569378225	0.009	0.002328
11	rs7107231	134645729	T	G	-0.0142003494011414	0.0172	0.4098
11	rs71489025	134645733	T	C	0.114702740860147	0.059	0.0519
11	rs116941402	134645860	G	A	-0.0236986067778773	0.0581	0.683
11	rs10160383	134646252	A	G	-0.0267958227871631	0.0108	0.01332
11	rs1289450	134646641	C	T	-0.0049019951702315	0.0106	0.6404
11	rs73033711	134646931	C	A	-0.0104039337153929	0.0209	0.6201
11	rs1289449	134647177	G	A	-0.004701032558649	0.0106	0.6586
11	rs1289448	134647527	G	C	-0.0038975857287134	0.0106	0.7117
11	rs73033715	134647920	C	T	-0.0105959392134034	0.021	0.6145
11	rs11603506	134648247	A	G	-0.0703044455099639	0.0473	0.1372
11	rs1289447	134648623	G	A	-0.0249999098013234	0.0089	0.005093
11	rs1289446	134648681	G	A	-0.0263953113595316	0.0088	0.002669
11	rs78497816	134648775	A	G	-0.0163021610829842	0.0223	0.465
11	rs1289445	134648828	C	T	-0.0240980393840575	0.0105	0.02197
11	rs1289444	134648843	A	G	-0.019203206984436	0.0089	0.03154
11	rs67338270	134649046	G	C	-0.0091012913892029	0.0118	0.443
11	rs73033778	134650058	T	C	-0.0116981574124923	0.021	0.5761
11	rs73033780	134650371	G	A	-0.019294956182969	0.0187	0.3023
11	rs79467923	134650750	G	C	-0.0159972768350078	0.0224	0.4742
11	rs7123717	134650992	C	T	-0.019294956182969	0.0187	0.3038
11	rs77843073	134651050	T	C	-0.0193969096107316	0.0252	0.4406
11	rs2000578	134651444	C	G	-0.015702643727291	0.0223	0.4807
11	rs1289504	134651908	A	G	-0.0288007896057264	0.0087	0.0009406
11	rs1289503	134651957	C	A	-0.0260975991218731	0.0096	0.006804
11	rs143337948	134652207	G	C	0.0069954745123864	0.0445	0.8755
11	rs80123452	134652238	A	C	-0.007095110875924	0.0114	0.5318
11	rs73033784	134652283	T	C	-0.01999864650669	0.0188	0.288
11	rs73033785	134652289	G	T	-0.0127003085782322	0.0211	0.5463
11	rs61512864	134652785	G	T	-0.0098988321792475	0.011	0.3701
11	rs12420691	134653053	A	C	-0.0048015088161939	0.0126	0.704
11	rs12419432	134653172	T	C	-0.0055956263571598	0.0126	0.6554
11	rs56772282	134653286	G	A	-0.0086977157031958	0.021	0.6786
11	rs11827154	134653828	A	G	-0.005304041591906	0.0126	0.6758
11	rs74939605	134654119	C	T	-0.080797992829574	0.0492	0.1003
11	rs1289502	134654160	A	G	-0.0288007896057264	0.0087	0.0009736
11	rs76911480	134654597	G	C	-0.0242004837056584	0.0445	0.5856
11	rs59218406	134654797	G	A	-0.0196008476550609	0.0189	0.3007
11	rs141257020	134654807	T	C	-0.0484027392281675	0.0466	0.2986
11	rs57140849	134654987	C	T	-0.0203047533403643	0.0189	0.2844
11	rs73033790	134655060	C	G	-0.0119005312583873	0.0212	0.5739
11	rs137923432	134655498	C	T	0.0049974917102918	0.0441	0.9103
11	rs73033792	134655626	C	T	-0.0217958123704574	0.019	0.2505
11	rs11224017	134655690	T	C	0.0158044491449436	0.0112	0.1587
11	rs1289501	134655837	T	C	-0.0256973671872587	0.0097	0.008264
11	rs117469996	134656028	C	T	-0.001501126126267	0.0591	0.9792
11	rs55734009	134656387	G	A	-0.0660970683749259	0.0295	0.02492
11	rs880288	134656762	A	G	-0.0143017847108596	0.0213	0.502
11	rs79898696	134657101	A	G	-0.023002541565316	0.026	0.3751
11	rs78466338	134657103	G	T	-0.023401696181619	0.026	0.3686
11	rs184598155	134657144	A	G	-0.0325955083699338	0.0385	0.3963
11	rs75896749	134657188	A	T	-0.0811016014370415	0.0498	0.1035
11	rs1472890	134657227	C	T	0.0374980764200844	0.0257	0.1442
11	rs11224018	134657359	T	G	-0.0206007457079636	0.0194	0.2882
11	rs1289500	134658100	G	A	-0.0248973835545144	0.0091	0.006249
11	rs74600085	134658567	T	C	0.0197045832743354	0.0496	0.691
11	rs57661273	134658808	G	A	-0.0066017436345624	0.013	0.6103
11	rs80283587	134658936	T	G	-0.0158042315449673	0.0217	0.4672
11	rs61323393	134659462	G	A	-0.0107980900995126	0.0132	0.4157
11	rs73033795	134659848	C	G	-0.009696862978864	0.0221	0.6598
11	rs4936252	134660163	T	C	-0.0168003386783461	0.0122	0.1701
11	rs7119365	134660704	C	T	0.0064988367398296	0.0253	0.7957
11	rs73033798	134661577	C	T	-0.0083043861636152	0.0239	0.73
11	rs76587046	134661773	G	A	-0.0010005003335835	0.0282	0.9725
11	rs753353	134662127	A	G	0.0037031349243813	0.0089	0.6781
11	rs11601150	134662170	G	A	0.0323994240466592	0.0292	0.2683
11	rs73033799	134662249	C	T	-0.0064004391810282	0.0238	0.7868
11	rs10894879	134662527	C	T	0.0030952049073025	0.009	0.7321
11	rs10894880	134662579	G	A	0.0063001125484799	0.009	0.4859
11	rs118119536	134663049	C	A	-0.0058973552660839	0.0236	0.8027
11	rs7131512	134663326	A	G	-0.0003000450090019	0.0088	0.9751
11	rs7101583	134663551	C	T	0.0003999200213268	0.0088	0.9628
11	rs10791392	134663826	A	G	0.0016985566355815	0.0088	0.8432
11	rs10791393	134664007	A	G	0.0006997551142732	0.0089	0.9356
11	rs10894881	134664123	G	A	0.0006997551142732	0.0089	0.9344
11	rs10894882	134664138	G	A	0.0067968490002727	0.0095	0.4765
11	rs61907013	134664413	C	T	0.0076010387728197	0.0106	0.4717
11	rs11224019	134664976	T	C	0.0009995003330834	0.0089	0.9084
11	rs61907014	134665242	T	C	0.0007996801705642	0.0089	0.929
11	rs12272594	134666245	G	C	-0.0023026490626755	0.0088	0.7942
11	rs142120446	134666706	A	T	0.0074025335167413	0.0271	0.7865
11	rs7934215	134667392	T	C	-0.0052035148315978	0.0233	0.8228
11	rs2076848	134667546	A	T	0.0018981972830802	0.0091	0.8304
11	rs11826145	134667681	A	G	-0.009696862978864	0.011	0.3801
11	rs35781524	134667741	A	G	-0.010302892995897	0.011	0.3515
11	rs732804	134667764	A	G	0.0107025231331357	0.0108	0.3224
11	rs10894884	134667859	T	G	-0.002002002670673	0.0107	0.8547
11	rs11224020	134668051	A	G	0.0176041339483571	0.0107	0.1006
11	rs12805123	134668079	T	C	-0.015895669405385	0.0107	0.1366
11	rs67315789	134668163	G	A	0.0128964817350202	0.0167	0.4404
11	rs71489026	134668168	T	C	0.0126002819757385	0.0166	0.4492
11	rs10791394	134668256	T	C	0.0032048589489113	0.0091	0.7266
11	rs57197430	134668393	G	A	0.0089002747867194	0.0304	0.7698
11	rs2846164	134668492	T	C	-0.0421040660228114	0.0289	0.1456
11	rs1039778	134668665	G	A	-0.0004000800213396	0.0103	0.9717
11	rs11224021	134668864	G	A	-0.0111013930711739	0.012	0.3552
11	rs73035310	134669040	G	A	0.0100988346774146	0.0198	0.611
11	rs146429047	134669166	C	G	-0.0208968257129853	0.0395	0.5971
11	rs34695803	134669259	C	T	0.0116024307308398	0.0301	0.7003
11	rs35488033	134669635	G	A	0.0064988367398296	0.0111	0.5543
11	rs73035313	134669636	C	T	0.0126002819757385	0.0197	0.5219
11	rs75563794	134669637	A	C	-0.001300845733048	0.0285	0.9632
11	rs10750581	134669679	A	G	0.0065981840282271	0.0093	0.4727
11	rs11224022	134669752	T	C	0.0109992854583691	0.0088	0.2141
11	rs117018139	134670023	A	G	-0.033701571673015	0.0184	0.06659
11	rs10750582	134670110	G	A	-0.0153979421800967	0.013	0.2356
11	rs7931119	134670150	G	A	0.0108014536938559	0.0091	0.2314
11	rs7931065	134670337	A	G	0.0089002747867194	0.011	0.4143
11	rs74743721	134671277	G	A	0.0111970780932162	0.0198	0.5709
11	rs931932	134671308	A	C	-0.013004189135254	0.0119	0.2757
11	rs10894887	134671688	A	G	0.0074025335167413	0.0093	0.4211
11	rs61907020	134671792	A	G	0.0116024307308398	0.0109	0.2869
11	rs10736617	134671878	T	C	0.0075017910703226	0.0092	0.4162
11	rs7116815	134672036	A	G	-0.0048015088161939	0.0091	0.603
11	rs12807278	134672128	G	A	0.004001981379298	0.0109	0.7107
11	rs7117049	134672234	A	G	0.0066975214477213	0.0171	0.693
11	rs73035318	134672625	C	T	0.004101577021075	0.017	0.8075
11	rs74392170	134672739	C	T	0.0651039862320457	0.0502	0.1943
11	rs10750583	134672955	C	T	0.00730326611012	0.0092	0.4313
11	rs61907021	134673378	G	A	0.0115035793834154	0.011	0.2982
11	rs11825380	134673492	C	T	-0.0026033858701149	0.0201	0.8981
11	rs2102431	134673696	A	G	0.0078987227933553	0.009	0.3786
11	rs76566554	134673950	G	A	-0.020498669477346	0.0297	0.4904
11	rs11825547	134674061	G	A	-0.0101008421794295	0.0253	0.6911
11	rs11825571	134674159	G	T	-0.0132980281439898	0.0253	0.5995
11	rs2155302	134674218	G	A	0.0111970780932162	0.0104	0.2806
11	rs11826078	134674343	G	A	-0.0071958279818024	0.0275	0.7928
11	rs11826107	134674483	G	A	-0.0064004391810282	0.0274	0.8153
11	rs751121	134674490	A	G	0.0533037720223111	0.0179	0.002978
11	rs78255966	134674805	C	T	-0.0124977728299804	0.0277	0.6503
11	rs2136098	134674852	G	A	0.0116024307308398	0.0089	0.1922
11	rs1289526	134674864	T	C	-0.0051029981759033	0.0383	0.8951
11	rs142442525	134674871	A	G	-0.0059979518036359	0.0278	0.8279
11	rs35164800	134675149	G	T	0.0036034995896235	0.029	0.9022
11	rs147706238	134675222	T	C	-0.0059979518036359	0.0277	0.8276
11	rs77346167	134675378	C	T	0.0078987227933553	0.0176	0.6516
11	rs150201574	134675431	T	C	-0.0058973552660839	0.0277	0.8302
11	rs12786781	134675732	T	C	0.0131037693769772	0.0226	0.564
11	rs11826391	134676420	T	C	-0.0110002818588653	0.0275	0.6904
11	rs77607145	134676942	C	T	-0.0108991808690006	0.0275	0.6913
11	rs116916273	134676954	T	C	-0.0108991808690006	0.0275	0.6915
11	rs12806059	134676970	T	G	0.0052959516591825	0.0149	0.7205
11	rs75868482	134677377	A	G	0.0551035262260241	0.018	0.002225
11	rs75430892	134677585	G	T	-0.0110002818588653	0.0275	0.6903
11	rs117353740	134678040	T	C	-0.0055956263571598	0.0276	0.8396
11	rs77993842	134678230	T	A	-0.0110002818588653	0.0275	0.6881
11	rs61907022	134678355	G	T	-0.0275973271921043	0.0403	0.4941
11	rs117318408	134678464	G	A	-0.0049019951702315	0.0276	0.8576
11	rs11224024	134678632	A	G	0.0344980404075674	0.0129	0.00762
11	rs77145317	134678811	T	C	-0.0111013930711739	0.0274	0.6849
11	rs116015231	134679067	C	T	-0.0113036461713921	0.0274	0.6803
11	rs117728036	134679128	A	G	-0.0058973552660839	0.0276	0.8305
11	rs35190814	134679225	T	C	0.0061013488579762	0.0148	0.6792
11	rs34284944	134679293	C	T	0.0125015292229252	0.0193	0.5159
11	rs79098073	134679300	C	T	-0.0113036461713921	0.0274	0.6806
11	rs61907024	134679320	A	G	0.009504687014246	0.0282	0.7372
11	rs74527124	134679495	C	T	0.0126002819757385	0.0193	0.5155
11	rs57214808	134679617	G	C	-0.0098988321792475	0.0123	0.42
11	rs142314511	134679752	G	A	-0.0059979518036359	0.0275	0.8278
11	rs151251511	134679765	T	A	-0.0113036461713921	0.0274	0.68
11	rs78061217	134679824	C	T	0.0352030377085245	0.0129	0.006352
11	rs7128592	134680171	A	G	0.0170045988158238	0.0087	0.05089
11	rs10791396	134680194	T	C	0.0135971385060249	0.0094	0.146
11	rs11826539	134680285	G	A	-0.0113036461713921	0.0274	0.679
11	rs78041009	134680630	C	T	-0.0112025145079934	0.0274	0.6832
11	rs906626	134680981	G	A	0.0172994970780611	0.0087	0.04644
11	rs78217824	134681558	A	G	0.0028958031120254	0.0192	0.8786
11	rs7103398	134681667	G	A	0.0114047182634362	0.0192	0.5526
11	rs116991955	134681682	A	G	-0.0060985584618694	0.0275	0.8234
11	rs80091307	134681766	C	T	-0.007296555232638	0.0186	0.6947
11	rs7106361	134681941	A	G	0.0166997792224134	0.0087	0.05512
11	rs34265320	134682306	C	T	0.0053954185169075	0.0148	0.7124
11	rs61907039	134682518	C	T	-0.0107980900995126	0.0123	0.3795
11	rs117453778	134682708	G	A	-0.0113036461713921	0.0273	0.6787
11	rs10791397	134683159	G	A	0.0166014304974254	0.0087	0.05651
11	rs12799339	134683177	T	C	0.0087020272939009	0.0121	0.4725
11	rs78492316	134683318	G	A	-0.0114047880634385	0.0191	0.5506
11	rs2000577	134683861	G	A	-0.0111013930711739	0.0123	0.3667
11	rs12804167	134683957	C	T	0.0077995046323818	0.0121	0.5219
11	rs34965705	134683990	T	C	0.0072039888485025	0.0121	0.5536
11	rs12804688	134684090	G	A	0.0075017910703226	0.0121	0.5339
11	rs188837178	134684139	A	C	-0.0249999098013234	0.0491	0.6109
11	rs12786926	134684259	T	C	0.0077995046323818	0.0121	0.5195
11	rs12785284	134684267	A	C	0.0075017910703226	0.0121	0.5352
11	rs11224025	134684406	A	G	0.0076010387728197	0.0174	0.6618
11	rs118075499	134684502	G	A	-0.0065010863423599	0.0275	0.8132
11	rs12786906	134684914	C	A	0.0082954970241069	0.0121	0.4925
11	rs12223192	134685397	T	C	0.0160997014894237	0.0087	0.06413
11	rs11224026	134685459	A	G	0.029403450369242	0.0118	0.01255
11	rs11820535	134685903	C	T	-0.0115969858456632	0.0123	0.3454
11	rs11224027	134686119	T	C	0.0071047017299317	0.0174	0.6815
11	rs60907573	134687055	A	G	0.0139029051689914	0.0097	0.1515
11	rs117748443	134687486	T	G	-0.0065010863423599	0.0275	0.814
11	rs11224028	134687798	G	A	0.0353961009469877	0.0129	0.00597
11	rs78351114	134688836	C	T	0.0203025023378308	0.0196	0.2999
11	rs55808446	134688935	C	T	0.0006997551142732	0.0146	0.9606
11	rs34542693	134689224	G	A	0.0177023841130051	0.0195	0.3637
11	rs34536405	134689520	G	A	0.0180952882690919	0.0195	0.3517
11	rs7936977	134689578	G	A	-0.005696192544881	0.0272	0.8336
11	rs4293132	134689579	G	C	0.0168964476597299	0.0091	0.06443
11	rs7936900	134689720	C	T	-0.0083043861636152	0.0276	0.7644
11	rs7940508	134690381	A	G	-0.008395140788382	0.0276	0.7596
11	rs7940970	134690521	G	A	-0.0085968472255182	0.0276	0.7547
11	rs7927610	134690589	T	C	-0.0083043861636152	0.0276	0.7635
11	rs12360905	134691003	C	T	-0.0202027073175195	0.0171	0.2356
11	rs7108393	134691119	T	C	0.031498667059371	0.0129	0.01421
11	rs114618924	134691567	A	G	-0.0067024110596754	0.0274	0.8072
11	rs7123244	134691606	A	T	0.0002999550089979	0.0147	0.983
11	rs948051	134691737	G	A	-0.0025031302181184	0.0372	0.9466
11	rs7127211	134692092	G	A	0.0168964476597299	0.0195	0.3858
11	rs74792113	134692142	G	A	-0.009000382197299	0.0275	0.7451
11	rs1467017	134692180	G	A	0.0185960172820726	0.0093	0.04531
11	rs59196059	134692242	G	T	-0.006199175242821	0.0125	0.6214
11	rs150472138	134692616	G	A	-0.0449032281024259	0.0414	0.2778
11	rs117755556	134693029	G	A	0.0045994064948955	0.026	0.8609
11	rs6590770	134693077	A	C	0.0158044491449436	0.0088	0.07211
11	rs7952462	134693330	A	C	-0.0105049846451474	0.0276	0.7034
11	rs7101439	134693504	C	T	0.0428966409523063	0.0187	0.02182
11	rs148498453	134693687	T	C	-0.0081027387031859	0.0276	0.7693
11	rs12788379	134694110	C	G	0.0012991557316201	0.011	0.9036
11	rs117116064	134694320	A	G	-0.0074980401773571	0.0277	0.7859
11	rs75678793	134694571	C	T	0.0423024980338776	0.0187	0.0238
11	rs10894888	134694677	C	T	0.0089002747867194	0.0175	0.6104
11	rs35588559	134695290	A	G	0.0	0.0153	0.9981
11	rs61907047	134695652	C	T	0.0119977384336167	0.0361	0.7401
11	rs7950621	134695806	T	C	-0.0318003125497978	0.0195	0.104
11	rs4936253	134696042	G	A	-0.0012007205765188	0.0095	0.8995
11	rs150839797	134696291	A	C	0.009504687014246	0.0523	0.8558
11	rs6590773	134696354	C	T	0.0062007356416035	0.01	0.5404
11	rs10894890	134696375	T	C	0.0064988367398296	0.01	0.5176
11	rs1567299	134696477	T	A	-0.0051029981759033	0.0101	0.6132
11	rs1007705	134696765	A	G	-0.0027036515743148	0.0102	0.7957
11	rs1007704	134696778	C	T	-0.0024028846163103	0.0103	0.817
11	rs2512917	134696912	C	A	-0.0021022080918702	0.0101	0.8384
11	rs118004397	134697140	G	A	0.004001981379298	0.0217	0.8524
11	rs12798506	134697176	T	C	-0.0024028846163103	0.0102	0.8147
11	rs2846187	134698175	T	C	-0.0022024235552	0.0102	0.8251
11	rs66823972	134698180	T	C	-0.0022024235552	0.0102	0.8271
11	rs68091574	134698224	G	C	-0.0023026490626755	0.0102	0.8234
11	rs2846186	134698376	T	C	-0.0023026490626755	0.0102	0.8239
11	rs2661962	134698575	A	G	-0.0021022080918702	0.0102	0.8355
11	rs77222285	134698912	T	A	-0.0174005146801673	0.0196	0.375
11	rs2661963	134699358	C	G	-0.0024028846163103	0.0101	0.8163
11	rs2846185	134699390	A	T	-0.0024028846163103	0.0101	0.815
11	rs2661964	134700083	G	A	-0.0024028846163103	0.0101	0.8163
11	rs117219020	134700107	A	T	0.0118989261570991	0.0276	0.6673
11	rs2846184	134700170	T	G	-0.0025031302181184	0.0101	0.8059
11	rs2661965	134700222	G	A	-0.0024028846163103	0.0101	0.8111
11	rs2661966	134700234	A	G	-0.0025031302181184	0.0101	0.8046
11	rs3133340	134700351	C	T	-0.0024028846163103	0.0101	0.8104
11	rs67998008	134700598	C	G	-0.0023026490626755	0.0101	0.8177
11	rs2846183	134700722	T	A	-0.0022024235552	0.0101	0.8287
11	rs79573039	134700936	A	G	0.0071047017299317	0.0182	0.6975
11	rs2508831	134701217	T	C	-0.0021022080918702	0.0101	0.8335
11	rs75418283	134701413	C	T	0.0029955089797983	0.0137	0.8266
11	rs75001757	134701669	G	A	0.0030952049073025	0.0136	0.8174
11	rs2846182	134702027	T	C	-0.0023026490626755	0.0101	0.8213
11	rs2662004	134702234	G	A	-0.0024028846163103	0.0101	0.8146
11	rs114113036	134702708	A	C	0.0110981866660334	0.0275	0.6875
11	rs77833531	134702775	G	C	-0.0168003386783461	0.0196	0.3904
11	rs12789362	134702818	G	A	-0.0022024235552	0.0101	0.8298
11	rs2846181	134702936	T	C	-0.0024028846163103	0.0101	0.815
11	rs2662003	134703264	T	G	-0.0022024235552	0.0101	0.8265
11	rs2662002	134703285	A	T	0.0020977980821461	0.0087	0.8054
11	rs2662001	134703322	G	A	-0.0023026490626755	0.0101	0.8197
11	rs2846180	134703344	C	T	-0.0024028846163103	0.0101	0.8143
11	rs2662000	134703451	G	T	-0.0024028846163103	0.0101	0.8102
11	rs2661999	134703585	A	G	0.001099395443301	0.0087	0.8955
11	rs1939725	134703722	T	G	0.001598721363697	0.0087	0.8561
11	rs1939724	134703752	C	T	-0.0026033858701149	0.0101	0.7952
11	rs1939723	134703901	G	A	-0.0025031302181184	0.0101	0.8004
11	rs2846177	134704373	A	G	-0.0026033858701149	0.0101	0.7948
11	rs76782000	134704380	C	A	-0.0209989425960583	0.047	0.6547
11	rs2846176	134704522	T	C	-0.0026033858701149	0.0101	0.7998
11	rs2661997	134704595	G	A	-0.0025031302181184	0.0101	0.8015
11	rs2661996	134704874	G	A	-0.0027036515743148	0.0101	0.7907
11	rs2661995	134704892	T	C	-0.0027036515743148	0.0101	0.7916
11	rs2508829	134705179	A	G	-0.0028039273327342	0.0101	0.7805
11	rs2512916	134705296	C	T	-0.0026033858701149	0.0101	0.7923
11	rs11599970	134705338	T	C	-0.0016012813669738	0.0137	0.9093
11	rs11606147	134705417	C	T	-0.015702643727291	0.0195	0.4226
11	rs2661994	134705536	A	G	-0.000200020002667	0.0089	0.98
11	rs149161620	134705605	C	T	0.0535976373487916	0.0352	0.1278
11	rs2186715	134705646	A	G	-0.0028039273327342	0.0101	0.7801
11	rs2186714	134705675	A	G	-0.0022024235552	0.009	0.8045
11	rs2155304	134705943	T	C	-0.0022024235552	0.009	0.8041
11	rs2186713	134706069	C	T	-0.0031048149534787	0.0101	0.7542
11	rs2846175	134706397	A	G	-0.0031048149534787	0.0101	0.7582
11	rs2136100	134706495	T	A	0.0026963615477425	0.0086	0.7535
11	rs1939722	134706680	C	T	0.003902375817241	0.0088	0.6587
11	rs113946880	134706712	C	T	0.0096037361426946	0.0181	0.5975
11	rs11603669	134706951	C	T	0.0012991557316201	0.0109	0.9031
11	rs11603673	134706970	C	T	-0.0182963622831166	0.0195	0.3483
11	rs150139607	134707068	C	A	-0.021101069908054	0.0313	0.501
11	rs11607861	134707162	A	C	-0.0016012813669738	0.0139	0.91
11	rs7924471	134707260	T	G	0.0082954970241069	0.0146	0.5689
11	rs149265711	134707390	T	C	-0.0226956079321885	0.0282	0.4217
11	rs2846174	134707392	A	G	0.0003999200213268	0.009	0.9675
11	rs2846173	134707419	T	C	-0.007004474152883	0.009	0.4346
11	rs2846172	134707435	C	A	0.0068961666878413	0.009	0.4481
11	rs12787678	134707460	T	C	0.004101577021075	0.0091	0.6487
11	rs4936254	134707604	T	C	0.0399992561638529	0.0275	0.1455
11	rs2661992	134707747	A	G	0.0006997551142732	0.0087	0.9373
11	rs2661991	134707774	C	G	-0.0027036515743148	0.0098	0.7833
11	rs2846171	134707982	G	C	0.0007996801705642	0.009	0.9289
11	rs2846170	134708041	T	G	-0.003797200248385	0.0101	0.7063
11	rs2846169	134708047	A	G	-0.0039979812872983	0.0101	0.691
11	rs117634064	134708057	C	G	-0.0203966036652218	0.0321	0.5266
11	rs2661990	134708196	A	C	-0.001100605444033	0.009	0.9068
11	rs2186712	134708325	G	A	-0.0059979518036359	0.0101	0.5505
11	rs77834843	134708391	G	T	0.0067968490002727	0.0272	0.8021
11	rs80159203	134708620	G	A	-0.0409990935346932	0.0365	0.2617
11	rs2155303	134708646	T	C	-0.007004474152883	0.0101	0.4875
11	rs117106374	134708760	C	A	0.0068961666878413	0.0272	0.8009
11	rs2846168	134708801	T	C	-0.0066017436345624	0.0101	0.512
11	rs117720555	134708911	T	G	0.0071047017299317	0.0272	0.7934
11	rs2846167	134708988	C	T	-0.0082035573506883	0.0106	0.4356
11	rs115658840	134709082	C	T	0.0064988367398296	0.0272	0.81
11	rs2846166	134709164	G	A	-0.0068030886197391	0.0101	0.5009
11	rs146531248	134709272	A	G	0.0074025335167413	0.0272	0.7861
11	rs59918499	134710295	G	T	-0.0094040800752939	0.0106	0.3748
11	rs2508827	134710492	C	G	-0.0094040800752939	0.0106	0.3729
11	rs117221770	134710756	T	G	0.0077002766261879	0.0272	0.7766
11	rs2247155	134710969	A	G	-0.002002002670673	0.0086	0.8173
11	rs2846159	134711210	C	T	-0.0098988321792475	0.0106	0.3478
11	rs116121759	134711422	C	T	0.013202462677756	0.0263	0.6165
11	rs2846160	134711724	A	G	-0.0101008421794295	0.0106	0.3372
11	rs2846161	134711870	G	T	-0.0102018624845967	0.0106	0.336
11	rs7106918	134712183	G	A	-0.0102018624845967	0.0106	0.332
11	rs2661987	134712270	T	C	-0.008395140788382	0.0101	0.4081
11	rs76918426	134712628	T	C	0.0087020272939009	0.0135	0.5177
11	rs2846147	134712775	G	A	-0.010302892995897	0.0106	0.3288
11	rs2661986	134712777	A	C	-0.0102018624845967	0.0106	0.3329
11	rs56704033	134712785	A	G	-0.0016012813669738	0.0137	0.906
11	rs73591671	134712930	G	T	-0.0584027170759943	0.0283	0.03931
11	rs2661985	134713046	G	A	-0.0244976316004002	0.0134	0.06722
11	rs2846148	134713158	T	C	-0.0102018624845967	0.0106	0.3363
11	rs2661984	134713407	A	G	-0.0101008421794295	0.0106	0.3373
11	rs2846149	134713703	T	C	-0.0102018624845967	0.0106	0.333
11	rs2846150	134713740	G	A	-0.0098988321792475	0.0106	0.3467
11	rs79711577	134713742	G	T	0.0099998345783334	0.0137	0.4675
11	rs78166768	134713754	T	A	0.0099998345783334	0.0137	0.4637
11	rs2846151	134713759	A	C	-0.0102018624845967	0.0106	0.332
11	rs2661983	134713792	T	C	-0.0006001800720324	0.009	0.9455
11	rs115090355	134714103	C	A	0.0078987227933553	0.0271	0.7716
11	rs114608555	134714180	G	C	0.0078987227933553	0.0271	0.7719
11	rs2846152	134714186	A	G	-0.010302892995897	0.0106	0.3298
11	rs2846153	134714407	T	C	-0.0106970095483354	0.0106	0.3123
11	rs117230929	134714455	G	A	0.0090984829852593	0.0271	0.7374
11	rs2846154	134714635	C	T	-0.010302892995897	0.0106	0.3313
11	rs78089118	134714889	G	A	9.99950003332973e-05	0.0268	0.9956
11	rs2661982	134714989	A	G	-0.0099998320783335	0.0106	0.3448
11	rs2846155	134715006	C	T	-0.0102018624845967	0.0106	0.3356
11	rs2661981	134715056	G	A	-0.0099998320783335	0.0106	0.3448
11	rs2661980	134715082	T	A	-0.0106970095483354	0.0106	0.3112
11	rs2661979	134715417	T	C	-0.007095110875924	0.0101	0.4824
11	rs75417593	134715706	G	A	0.0077995046323818	0.0271	0.7749
11	rs1892987	134715777	T	C	-0.0010005003335835	0.009	0.9132
11	rs2155298	134716068	G	A	-0.010302892995897	0.0106	0.3297
11	rs2661978	134716264	C	G	-0.0068030886197391	0.0101	0.5011
11	rs2661977	134716409	T	C	-0.007095110875924	0.0101	0.4816
11	rs2846146	134716459	C	T	-0.0069037763167944	0.0101	0.4961
11	rs2661976	134716566	T	C	-0.0078003437327339	0.0101	0.4421
11	rs2661975	134716654	T	G	-0.007004474152883	0.0101	0.4916
11	rs2846145	134716829	G	A	-0.0068030886197391	0.0101	0.4991
11	rs10894891	134716905	C	G	0.0051964749068174	0.0099	0.5946
11	rs2661974	134716969	T	G	-0.0069037763167944	0.0101	0.4974
11	rs2661973	134717062	G	T	-0.007095110875924	0.0101	0.4843
11	rs2846144	134717090	G	A	-0.007095110875924	0.0101	0.4848
11	rs2155297	134717316	G	A	-0.0069037763167944	0.0101	0.4967
11	rs2846143	134717600	T	C	-0.003797200248385	0.0104	0.7134
11	rs2661972	134717644	C	A	-0.007296555232638	0.0101	0.4738
11	rs12292249	134717946	C	T	-0.0028039273327342	0.0139	0.842
11	rs2661971	134718065	G	C	-0.007095110875924	0.0101	0.484
11	rs2661970	134718067	A	T	-0.007095110875924	0.0101	0.4839
11	rs2846142	134718095	G	A	-0.007095110875924	0.0101	0.484
11	rs2846141	134718195	A	G	-0.007296555232638	0.0101	0.4715
11	rs2661969	134718217	T	C	-0.007296555232638	0.0101	0.4702
11	rs1892986	134718288	T	C	-0.007004474152883	0.0101	0.4921
11	rs1892985	134718377	T	A	-0.0075987978753305	0.0101	0.4517
11	rs11607528	134718514	C	T	0.009197572354042	0.0136	0.499
11	rs2661968	134718784	A	T	-0.0031048149534787	0.0095	0.7456
11	rs11224035	134719069	G	A	-0.004701032558649	0.0138	0.7307
11	rs2661967	134719123	C	T	-0.0248973835545144	0.0135	0.06487
11	rs74822169	134719163	T	C	0.007997931111062	0.0272	0.7681
11	rs117347862	134719467	G	C	0.0078987227933553	0.0272	0.7711
11	rs114903043	134719496	A	C	0.0077002766261879	0.0272	0.7764
11	rs12578074	134719726	G	A	-0.0105959392134034	0.0106	0.3156
11	rs7118455	134720173	C	T	-0.0085968472255182	0.0101	0.3972
11	rs7104195	134720344	T	C	-0.0110002818588653	0.0106	0.301
11	rs12793067	134721036	T	C	-0.0087985943563496	0.0101	0.385
11	rs11605126	134721471	A	G	-0.0066017436345624	0.0173	0.7019
11	rs66472320	134722181	A	G	-0.0076995657264405	0.0102	0.451
11	rs7131091	134723096	C	T	-0.0144032303107437	0.0203	0.4787
11	rs11822880	134724337	C	G	-0.0016012813669738	0.0141	0.9105
11	rs60428408	134724426	G	A	-0.0080019302190585	0.0107	0.454
11	rs11224038	134725876	C	T	-0.0129028853555234	0.0504	0.7977
11	rs11828313	134726115	A	T	-0.0005001250416822	0.0141	0.972
11	rs1995763	134726590	G	A	-0.0080019302190585	0.0092	0.3846
11	rs1995764	134726725	G	A	-0.0088994831870327	0.0106	0.402
11	rs113342468	134727376	T	C	-0.0131966945943914	0.028	0.6361
11	rs11601345	134727404	C	T	0.0089002747867194	0.0136	0.5111
11	rs11603594	134727469	T	C	-0.0007002451143934	0.0087	0.9335
11	rs58005948	134727566	G	A	-0.004198802647333	0.0095	0.6596
11	rs11224039	134727600	T	A	-0.0010005003335835	0.0087	0.9071
11	rs58174945	134727651	C	T	-0.0039979812872983	0.0095	0.6717
11	rs11224040	134727848	T	C	-0.0085968472255182	0.0101	0.3962
11	rs117581437	134727857	T	C	-0.0636962093151305	0.0345	0.06454
11	rs114161663	134728686	T	C	0.0013990209137074	0.0274	0.9603
11	rs12786937	134728805	T	C	-0.0081027387031859	0.0102	0.4272
11	rs34631556	134729072	G	A	-0.0081027387031859	0.0102	0.4262
11	rs117210988	134729524	G	A	0.0448968808822823	0.0289	0.1207
11	rs61907053	134729663	C	A	-0.013004189135254	0.0346	0.7079
11	rs7930666	134729907	G	A	-0.0076995657264405	0.0102	0.4478
11	rs6590776	134730670	G	A	-0.019203206984436	0.0205	0.3476
11	rs11224043	134730732	C	A	0.0107025231331357	0.0187	0.5668
11	rs35342314	134731159	C	T	-0.0082035573506883	0.0102	0.4249
11	rs67693463	134731790	G	A	-0.0006001800720324	0.0108	0.9546
11	rs11224044	134731829	T	C	0.0212036062510236	0.0173	0.2206
11	rs7938791	134732128	G	A	-0.0093031403261444	0.0094	0.3228
11	rs1508540	134732363	T	C	0.004101577021075	0.0097	0.671
11	rs7120769	134732776	G	A	0.0027960873020011	0.0118	0.8145
11	rs146200059	134733421	G	A	0.0002999550089979	0.0319	0.9914
11	rs73039379	134733440	A	T	0.0311013012983478	0.0358	0.3838
11	rs34781545	134733513	G	A	0.0189002595004805	0.0175	0.2799
11	rs73039381	134733543	G	A	-0.0185000759845861	0.0251	0.4622
11	rs12795327	134733719	C	T	0.0066975214477213	0.0111	0.5461
11	rs7125596	134734296	C	T	0.0238044133801613	0.0092	0.009256
11	rs117219196	134734385	T	C	9.99950003332973e-05	0.0155	0.9954
11	rs10791399	134734400	G	T	0.0112959597418516	0.0091	0.2114
11	rs12801508	134734404	C	T	0.0195967237465575	0.0175	0.2626
11	rs11224045	134734458	A	G	-0.0113036461713921	0.0146	0.4408
11	rs12803080	134734462	T	C	0.0199986865066891	0.0176	0.2556
11	rs77341994	134734612	C	T	-0.0825993063219014	0.0445	0.06369
11	rs7951054	134735464	A	G	0.0006997551142732	0.0118	0.9515
11	rs12808830	134735855	A	G	0.0173977771764203	0.0174	0.3176
11	rs4936255	134735908	C	G	0.0058031292269501	0.0098	0.556
11	rs73039389	134736025	A	G	-0.0031048149534787	0.0191	0.8727
11	rs11224046	134736358	G	A	-0.0076995657264405	0.0132	0.5628
11	rs76602061	134736837	G	T	0.0069954745123864	0.0127	0.5832
11	rs7115059	134736844	A	T	0.0222017079836866	0.018	0.2184
11	rs78167799	134736966	T	G	-0.0104039337153929	0.0214	0.6251
11	rs4937969	134736999	T	A	-0.0024028846163103	0.0089	0.7918
11	rs117076980	134737178	G	T	0.0226026252094292	0.0153	0.1417
11	rs67844929	134737196	G	A	0.0242046886968174	0.0181	0.1799
11	rs66483409	134737215	C	T	0.0243998868235351	0.0181	0.1765
11	rs34697112	134737491	T	C	0.024097313483794	0.0181	0.1822
11	rs111718303	134737591	G	A	0.0226026252094292	0.0153	0.1412
11	rs11224047	134737683	G	C	-0.0043996643446871	0.013	0.7323
11	rs143588996	134737864	C	G	0.0262036654966364	0.0468	0.5752
11	rs11224048	134737999	T	C	-0.0008003201707691	0.0097	0.9312
11	rs906628	134738270	A	C	0.0243998868235351	0.0179	0.1734
11	rs73593415	134738411	G	A	0.0087020272939009	0.0093	0.346
11	rs61352759	134738634	A	C	0.0026963615477425	0.0097	0.7854
11	rs79518674	134738703	C	T	0.005703702916678	0.0125	0.6502
11	rs78607875	134738732	A	T	0.0150954876453349	0.0109	0.1658
11	rs7931903	134738885	T	C	-0.0022024235552	0.0089	0.8029
11	rs11224049	134738931	T	C	0.0069954745123864	0.0092	0.4497
11	rs7932186	134739149	T	G	0.0003999200213268	0.0097	0.9632
11	rs7945641	134739273	A	G	0.0001999800026662	0.0097	0.9849
11	rs7945671	134739335	A	C	-0.005696192544881	0.013	0.6578
11	rs7932439	134739343	T	C	0.0	0.0097	0.9998
11	rs7945804	134739444	A	G	0.0005998200719675	0.0097	0.9498
11	rs7932673	134739525	T	C	0.0005998200719675	0.0097	0.9541
11	rs113419799	134739788	C	T	-0.0176956485356892	0.0332	0.5937
11	rs75355374	134740058	T	C	0.0067968490002727	0.0127	0.5924
11	rs58440468	134740154	G	A	0.0002999550089979	0.0098	0.9749
11	rs74395207	134740293	G	A	-0.028399474521698	0.0209	0.1752
11	rs11224050	134740597	G	A	0.0001999800026662	0.0098	0.9829
11	rs11224051	134740686	A	G	0.0001999800026662	0.0098	0.9873
11	rs11224052	134740773	G	T	0.0001999800026662	0.0098	0.9849
11	rs2102432	134741237	C	T	0.0135971385060249	0.0094	0.1478
11	rs34479807	134741804	T	C	0.0208021276292633	0.0179	0.2459
11	rs34783672	134742567	C	T	0.0208021276292633	0.0179	0.2455
11	rs76196664	134742573	G	T	-0.0067024110596754	0.013	0.6075
11	rs4937970	134742696	G	A	0.0140015196358136	0.0094	0.136
11	rs76664429	134743830	G	A	-0.0293979151845611	0.021	0.1621
11	rs75570090	134743848	G	A	0.0239996896478807	0.0156	0.123
11	rs11224055	134744120	C	T	-0.0073972926304747	0.0131	0.5725
11	rs11224056	134744661	T	G	0.0009995003330834	0.0098	0.9173
11	rs76645552	134744755	T	C	-0.0076995657264405	0.0131	0.5581
11	rs73593442	134744877	T	C	0.0009995003330834	0.0099	0.9216
11	rs75997706	134744954	C	T	-0.007296555232638	0.0131	0.5755
11	rs73593443	134745012	A	G	0.0009995003330834	0.0099	0.9171
11	rs12791869	134745391	A	T	0.026398473854531	0.0262	0.3135
11	rs78109250	134745458	C	A	-0.0170952954286372	0.0386	0.6581
11	rs11224057	134745766	A	C	0.0011992805754821	0.0099	0.9033
11	rs11224058	134745782	C	A	0.0060019521956343	0.0095	0.5265
11	rs35757568	134745856	T	C	0.023003381764963	0.0181	0.2056
11	rs35253035	134745891	A	T	0.0194986595340326	0.0257	0.4471
11	rs10458997	134746130	C	T	0.0063001125484799	0.0095	0.5055
11	rs79564337	134747335	C	T	-0.0360003042410416	0.0224	0.1072
11	rs34850354	134747336	G	A	0.0236969951765786	0.0185	0.1998
11	rs12574331	134747831	T	C	0.0115035793834154	0.0125	0.357
11	rs73041210	134748290	T	A	0.0108014536938559	0.014	0.4408
11	rs11224059	134748438	C	T	0.0001999800026662	0.0107	0.9881
11	rs11224060	134748523	A	T	-0.007004474152883	0.0099	0.481
11	rs2136099	134749163	T	C	-0.021101069908054	0.0089	0.01845
11	rs34351909	134749879	A	T	-0.0185000759845861	0.0092	0.04444
11	rs7939914	134749911	G	A	-0.0176040459483609	0.0089	0.04742
11	rs10894894	134749961	C	A	0.001598721363697	0.0134	0.9069
11	rs11602088	134750023	T	A	-0.0182047046548463	0.0092	0.04779
11	rs7940357	134750249	G	A	-0.0176040459483609	0.0092	0.05589
11	rs74426818	134750523	T	C	-0.0206007457079636	0.0254	0.4174
11	rs77351419	134750641	A	G	0.0016985566355815	0.0134	0.8984
11	rs149222803	134750747	G	A	-0.080797992829574	0.0384	0.03523
11	rs35113837	134750838	G	T	-0.0158042315449673	0.0102	0.1232
11	rs34569189	134750869	C	T	-0.0158042315449673	0.0102	0.123
11	rs4937971	134750897	G	A	-0.0180010511095525	0.0092	0.0489
11	rs73043045	134751043	G	A	-0.015895669405385	0.0102	0.1214
11	rs76332079	134751483	G	T	0.001598721363697	0.0134	0.9055
11	rs73043047	134751763	A	G	-0.0138048499765589	0.0291	0.6361
11	rs11224062	134751789	G	A	-0.0172987645783295	0.0091	0.05808
11	rs55680743	134751798	C	T	-0.0152963956259917	0.0102	0.1342
11	rs12417445	134751861	G	A	-0.0182963622831166	0.0092	0.04716
11	rs11224063	134751887	G	A	-0.0146974807605841	0.0148	0.3189
11	rs113984292	134752019	G	A	0.0012991557316201	0.0133	0.921
11	rs10894895	134752034	C	G	-0.0163021610829842	0.0091	0.07511
11	rs11224064	134752053	A	G	-0.0160988945897493	0.0091	0.07813
11	rs79941362	134752165	C	A	0.0005998200719675	0.0133	0.963
11	rs4937972	134752246	A	C	-0.0144032303107437	0.0148	0.329
11	rs4937973	134752714	A	C	-0.0143017847108596	0.0147	0.3328
11	rs10791401	134753037	G	C	-0.0064004391810282	0.0106	0.549
11	rs73043052	134753092	C	T	-0.0159972768350078	0.0102	0.1162
11	rs11224065	134753227	A	T	-0.0158042315449673	0.0118	0.1813
11	rs67888275	134753551	C	T	-0.0172987645783295	0.0099	0.08192
11	rs67038736	134753627	G	A	-0.0040983869261633	0.0123	0.737
11	rs7120880	134753958	T	A	-0.0187038311937836	0.0099	0.05924
11	rs1677564	134754907	C	G	0.0126002819757385	0.0096	0.1879
11	rs7113516	134755928	G	A	-0.032502530761974	0.0274	0.2354
11	rs7129840	134756307	T	C	0.0143958802837323	0.011	0.1881
11	rs149272182	134756410	G	A	-0.0142003494011414	0.0355	0.6883
11	rs10894897	134756766	G	A	-0.0130953713122409	0.0088	0.1345
11	rs149822112	134757144	A	G	-0.0290993078252748	0.0271	0.2839
11	rs7104477	134757343	C	T	-0.0123965203365513	0.0094	0.1849
11	rs7108263	134757882	C	T	-0.0125990355765152	0.0093	0.176
11	rs7108306	134758036	A	C	-0.0164038098256767	0.0087	0.05879
11	rs150765602	134758297	C	G	0.001099395443301	0.0462	0.9809
11	rs4937974	134758443	C	A	-0.0197028322758684	0.0088	0.02607
11	rs7125232	134758485	T	A	-0.0117993392160431	0.0088	0.1779
11	rs4937975	134758520	T	A	-0.0137034650584925	0.0145	0.345
11	rs10791402	134758670	G	T	-0.0144032303107437	0.0145	0.3228
11	rs543517	134758740	A	T	-0.0116981574124923	0.0142	0.4114
11	rs4937976	134759111	T	C	-0.0145046862028817	0.0145	0.3162
11	rs4937977	134759325	T	C	-0.0123965203365513	0.0147	0.3991
11	rs2063220	134759586	C	T	-0.0163021610829842	0.0088	0.06216
11	rs1478751	134759761	T	C	-0.0162005226717083	0.0087	0.06292
11	rs1478750	134759896	T	C	-0.0172987645783295	0.0087	0.04726
11	rs7939829	134760573	G	A	-0.007004474152883	0.0118	0.5543
11	rs75153491	134760606	C	T	0.0507976715868588	0.0316	0.1079
11	rs143558582	134761101	C	T	-0.0346017967900747	0.0567	0.5417
11	rs7121798	134761160	G	C	0.0	0.0131	0.9974
11	rs142459367	134761210	A	T	-0.023002541565316	0.03	0.4428
11	rs10894898	134761316	A	G	0.0226026252094292	0.009	0.01218
11	rs56005038	134761485	A	C	-0.0322959448008212	0.0383	0.3993
11	rs11224066	134761918	G	A	0.001998002662673	0.0132	0.8792
11	rs12361181	134762075	C	T	0.0003999200213268	0.0133	0.9767
11	rs11224068	134762929	G	A	-0.0088994831870327	0.0121	0.4612
11	rs11224069	134763071	C	T	-0.0135007260538548	0.0168	0.4222
11	rs528420	134763141	T	C	-0.0084959889212643	0.0097	0.3797
11	rs529516	134763304	T	C	-0.0227979086760041	0.0087	0.008833
11	rs527199	134763404	C	T	-0.021101069908054	0.0087	0.015
11	rs76539275	134763427	G	A	-0.0338981034057645	0.0302	0.2604
11	rs1382498	134763726	T	C	0.0234039777790161	0.0088	0.008275
11	rs1382497	134763825	G	C	0.0235993322503244	0.0089	0.007694
11	rs4290245	134763958	G	A	0.0491996041469672	0.02	0.01377
11	rs1824830	134763975	C	T	0.0258041896815329	0.0087	0.003177
11	rs4495910	134763993	C	G	0.0285971749776749	0.0088	0.001128
11	rs34670930	134764054	G	C	-0.0274020297483382	0.0235	0.2426
11	rs4290246	134764129	G	T	0.0297044227063309	0.0088	0.0007386
11	rs4290247	134764252	G	A	0.0242046886968174	0.0086	0.005013
11	rs4290248	134764305	G	A	0.0244974716003874	0.0086	0.004549
11	rs4272797	134764364	T	C	0.0246048038572487	0.0086	0.004396
11	rs72653413	134764384	C	T	-0.0095050300143049	0.0301	0.7518
11	rs4936257	134764708	C	T	0.0242046886968174	0.0086	0.004929
11	rs80172584	134764759	T	G	-0.0313049258284153	0.0372	0.3998
11	rs1542997	134764867	C	A	-0.0060985584618694	0.0139	0.6624
11	rs4937978	134764922	G	A	0.0281014301108748	0.0087	0.001289
11	rs140181679	134765046	C	G	-0.0140989243795016	0.0463	0.7615
11	rs144030967	134765052	G	T	-0.0222967349986103	0.0376	0.5528
11	rs11224070	134765450	C	T	0.0047984689115734	0.0501	0.9234
11	rs78485315	134765455	G	C	-0.0066017436345624	0.0141	0.6362
11	rs10894899	134765476	T	C	0.0244974716003874	0.0086	0.004521
11	rs4937979	134766038	A	G	0.0251022847608284	0.0086	0.003712
11	rs144680066	134766086	C	G	-0.0182047046548463	0.0438	0.6773
11	rs4936258	134766095	C	A	0.0251022847608284	0.0086	0.003749
11	rs72653414	134766208	A	G	-0.0123965203365513	0.03	0.6806
11	rs7934970	134766405	A	G	0.025297307774162	0.0087	0.003466
11	rs6590778	134766593	A	G	0.0259990758686168	0.0087	0.002704
11	rs117624783	134766731	A	G	-0.0069037763167944	0.0141	0.6223
11	rs2199668	134767529	A	T	0.0298014912367898	0.0088	0.0006859
11	rs184433587	134768087	C	T	0.085002694269925	0.0475	0.0737
11	rs12275675	134768391	C	T	-0.004198802647333	0.0421	0.9206
11	rs140766270	134769301	C	T	0.0575044650684261	0.0441	0.1927
11	rs10894900	134769411	C	G	-0.0112025145079934	0.0107	0.2958
11	rs1478747	134769426	G	A	-0.0145046862028817	0.0108	0.1789
11	rs146916874	134769633	G	A	-0.0264979913062283	0.0434	0.5406
11	rs1478744	134769854	C	T	0.0160997014894237	0.009	0.07304
11	rs516785	134769871	C	G	0.01600129372694	0.0112	0.1558
11	rs2885463	134770250	A	G	0.0311013012983478	0.0089	0.0004448
11	rs79750743	134770275	C	T	-0.022398994943479	0.0228	0.3262
11	rs55824808	134770487	A	T	0.0270994698817177	0.0363	0.4564
11	rs10894901	134770779	A	G	0.0327962744150825	0.0089	0.0002194
11	rs1382496	134770934	C	T	-0.0083043861636152	0.0304	0.7837
11	rs117957876	134771135	C	T	-0.0065010863423599	0.0396	0.87
11	rs10894902	134771700	T	C	0.0333960906184285	0.0089	0.0001762
11	rs10791403	134771808	C	T	0.0338022134084658	0.0089	0.0001475
11	rs72653415	134772511	A	G	-0.0076995657264405	0.0304	0.799
11	rs12184440	134772654	C	T	0.0323994240466592	0.0089	0.0002483
11	rs61908481	134772800	G	A	0.0166014304974254	0.054	0.7586
11	rs74675019	134773048	C	T	-0.0193969096107316	0.0286	0.497
11	rs73043071	134773289	A	T	-0.0024028846163103	0.0149	0.8716
11	rs1987961	134773360	C	T	0.0320024161254944	0.0089	0.0003037
11	rs906627	134773425	A	C	0.0320024161254944	0.0089	0.000297
11	rs150562709	134773856	C	T	-0.0243029385231735	0.0227	0.2842
11	rs73043074	134774323	C	A	-0.0029042131473898	0.0149	0.8482
11	rs1154904	134774845	A	G	0.0264958638039652	0.0086	0.002163
11	rs1154905	134775317	C	A	0.0310043588626902	0.0092	0.0007282
11	rs113076319	134775992	C	T	-0.026898543868701	0.0212	0.2048
11	rs73043078	134776675	A	G	-0.005304041591906	0.0149	0.7228
11	rs73043079	134776681	G	C	-0.0043996643446871	0.015	0.7672
11	rs476135	134776970	A	G	-0.0062998021485279	0.0144	0.6605
11	rs2015703	134777176	A	G	0.0269047980491434	0.009	0.002928
11	rs78387323	134778422	C	T	-0.032502530761974	0.0225	0.1481
11	rs1316723	134778792	T	C	0.0213993910058902	0.0088	0.01535
11	rs2885465	134778918	G	T	0.0274984287018097	0.009	0.002349
11	rs1080724	134778982	G	A	0.0274011363479391	0.009	0.002392
11	rs11224073	134779147	G	A	-0.0270012755029434	0.024	0.2606
11	rs73043085	134779161	C	T	-0.0022024235552	0.0149	0.8839
11	rs11828067	134779369	T	C	0.0210959082947329	0.0088	0.01663
11	rs35233026	134779381	C	A	0.0324962313421326	0.0098	0.0009697
11	rs75167671	134779436	T	C	-0.0322959448008212	0.0224	0.1498
11	rs10750584	134779802	T	C	0.0164047040252769	0.0087	0.05942
11	rs73043088	134780001	T	C	-0.0024028846163103	0.0149	0.8706
11	rs79279327	134780024	C	T	-0.0275048131221902	0.0245	0.2624
11	rs3862649	134780595	G	A	0.0273038345273452	0.009	0.0025
11	rs1156313	134780932	T	C	0.0207041815582916	0.0088	0.01893
11	rs1156314	134781021	G	A	0.0270021387025708	0.009	0.002775
11	rs487883	134781084	C	T	-0.0836968760217999	0.0385	0.02965
11	rs76242774	134781224	C	T	-0.0325955083699338	0.0224	0.1455
11	rs1156315	134781259	T	C	0.0274011363479391	0.009	0.002415
11	rs117418027	134781260	G	A	-0.0054045784588597	0.0156	0.7287
11	rs7924544	134781261	G	C	-0.125200476984246	0.0396	0.001588
11	rs1156316	134781265	G	A	0.0273038345273452	0.009	0.002451
11	rs2169860	134781624	G	A	0.0332026408277183	0.0098	0.0007446
11	rs2127073	134781867	T	C	0.0270021387025708	0.009	0.002767
11	rs73043094	134782497	G	T	-0.0028039273327342	0.0149	0.8489
11	rs77770577	134782626	C	A	-0.0331018715051171	0.0224	0.1396
11	rs2127074	134782633	G	A	0.0270021387025708	0.009	0.002711
11	rs2127075	134782646	C	G	0.0209000641077417	0.0088	0.01764
11	rs55633852	134782847	C	T	-0.0029042131473898	0.0149	0.8453
11	rs2127076	134782947	A	G	0.0209000641077417	0.0088	0.01771
11	rs7932220	134783018	G	A	0.0330962274891896	0.0098	0.0007648
11	rs11224074	134783363	G	A	0.0326027085440124	0.0098	0.0008991
11	rs11224075	134784400	A	G	0.0208021276292633	0.0088	0.01826
11	rs77118975	134784569	T	G	-0.0338050046123612	0.0224	0.1307
11	rs4937980	134784794	C	G	0.0207041815582916	0.0088	0.01866
11	rs12226882	134785001	C	T	0.0341018649449722	0.0099	0.0005433
11	rs10894903	134785106	C	T	0.0209979909956055	0.0088	0.01694
11	rs10894904	134785113	G	A	0.0209979909956055	0.0088	0.01689
11	rs10894905	134785124	C	T	0.0213015034199157	0.0088	0.01545
11	rs72653416	134785334	T	C	-0.0086977157031958	0.0303	0.7754
11	rs79428444	134785476	G	T	-0.0349952529972629	0.0223	0.1169
11	rs73046980	134785555	A	G	-0.0033957590691798	0.0149	0.8214
11	rs12224400	134785914	A	C	0.0199006617063362	0.0087	0.0227
11	rs73046983	134786032	A	G	-0.0031048149534787	0.0149	0.8363
11	rs56004426	134786187	C	T	-0.0059979518036359	0.0155	0.7002
11	rs55676277	134786382	T	C	0.0198026272961797	0.0087	0.02312
11	rs55908516	134786589	C	T	-0.0031048149534787	0.0149	0.8329
11	rs56326151	134786621	G	T	-0.0033957590691798	0.0149	0.8211
11	rs2127077	134786985	A	G	0.0212036062510236	0.0088	0.01606
11	rs56230411	134787739	T	C	-0.0031950988965408	0.0149	0.8297
11	rs77891531	134788145	T	C	-0.0334016766340304	0.0224	0.1353
11	rs513718	134788194	T	C	-0.0858956360237757	0.0384	0.02539
11	rs117622543	134788585	T	C	-0.0332982854015147	0.0225	0.1381
11	rs55674427	134788650	C	T	-0.015895669405385	0.0332	0.6329
11	rs10894906	134788716	C	T	-0.0232993336544035	0.0245	0.3405
11	rs11224076	134789668	C	T	0.0274011363479391	0.009	0.00237
11	rs556680	134789895	T	C	0.0136957831289865	0.0115	0.2353
11	rs11224077	134790122	C	T	0.0338988850054592	0.0099	0.0005836
11	rs73030913	134790300	G	A	-0.0030045090202987	0.0149	0.8409
11	rs10791404	134790568	A	G	0.0212036062510236	0.0088	0.01601
11	rs79882188	134790718	T	A	-0.0344982814075965	0.0224	0.1234
11	rs79073036	134790895	G	A	-0.0338981034057645	0.0224	0.1297
11	rs77798045	134790916	T	G	-0.0316970867432546	0.0223	0.1553
11	rs79338945	134790967	C	T	-0.0316041926269978	0.0223	0.1565
11	rs11224078	134791008	C	T	0.0338988850054592	0.0099	0.0005769
11	rs1564245	134792003	A	G	0.0203025023378308	0.0087	0.02026
11	rs76868057	134792047	A	G	-0.0341050206499513	0.0224	0.1273
11	rs75860940	134792265	A	G	-0.0341050206499513	0.0224	0.127
11	rs1478748	134792477	C	T	0.0204004877576787	0.0088	0.02071
11	rs12274491	134792588	G	C	-0.0105959392134034	0.0404	0.7939
11	rs12361563	134792711	G	A	0.0247999239054771	0.0502	0.6218
11	rs7950628	134792759	C	T	0.0204984635773248	0.0088	0.01985
11	rs78385504	134793001	T	C	-0.0325955083699338	0.0223	0.1439
11	rs7951313	134793220	G	A	0.0266029817945341	0.009	0.003107
11	rs76994777	134793349	C	T	-0.033701571673015	0.0224	0.132
11	rs73030923	134793651	T	G	-0.0032954239497972	0.0149	0.8249
11	rs972642	134793739	A	G	0.0202045073158995	0.0088	0.02203
11	rs11224079	134794079	T	C	-0.0216016445577609	0.0245	0.3769
11	rs7479091	134794094	A	G	0.0205964297986501	0.0088	0.0195
11	rs73030925	134794270	A	G	-0.0033957590691798	0.0149	0.8216
11	rs72653417	134794297	G	A	-0.0088994831870327	0.0304	0.7697
11	rs55730629	134794509	T	G	-0.0034961042567088	0.0149	0.8167
11	rs1567300	134794564	C	A	0.0200967016991224	0.0088	0.02253
11	rs56235583	134794616	C	T	-0.0034961042567088	0.0149	0.8154
11	rs77598777	134794755	T	C	-0.0320997276601081	0.0223	0.1496
11	rs7108016	134794869	G	T	0.0323994240466592	0.0099	0.0009985
11	rs75229202	134794980	C	T	-0.0309026047398165	0.0223	0.165
11	rs73030929	134795286	T	C	-0.0032954239497972	0.0149	0.8231
11	rs35301608	134796196	A	G	0.0203025023378308	0.0088	0.0213
11	rs35436325	134796250	G	A	0.0317021347305135	0.0098	0.00128
11	rs113095779	134796387	T	C	-0.0033957590691798	0.0149	0.818
11	rs113839393	134799821	G	C	-0.0346017967900747	0.0224	0.1218
11	rs73595328	134799987	C	A	-0.0340015566760147	0.0221	0.1239
11	rs75925473	134800160	G	A	-0.013004189135254	0.0157	0.406
11	rs80041733	134800675	G	A	-0.0143017847108596	0.0185	0.4397
11	rs7119469	134800882	T	C	0.0318958749835631	0.0098	0.001178
11	rs12791112	134801406	C	T	0.0333960906184285	0.0099	0.0006978
11	rs12797636	134801524	T	C	0.0203025023378308	0.0088	0.02143
11	rs4247669	134802170	C	A	0.0198026272961797	0.0088	0.0239
11	rs4937983	134803123	T	C	0.0238044133801613	0.0094	0.01137
11	rs73030935	134803588	A	G	-0.003596459514405	0.0149	0.8086
11	rs4937984	134803591	T	C	0.0205964297986501	0.0088	0.0198
11	rs114671494	134805460	C	T	-0.12459996823333	0.0398	0.001752
11	rs73595332	134806321	G	A	-0.0366951051877892	0.0222	0.09781
11	rs117945047	134806820	G	A	0.0308977113278438	0.0316	0.3291
11	rs4293133	134807432	G	A	0.024097313483794	0.0095	0.01077
11	rs7118700	134807625	T	A	0.0346043046869299	0.0099	0.0004837
11	rs1824832	134807797	C	T	-0.004198802647333	0.0149	0.7789
11	rs112875587	134808352	G	A	-0.0074980401773571	0.0172	0.6636
11	rs112898155	134808459	C	G	-0.0355028330426552	0.0224	0.1129
11	rs143687994	134808502	A	G	-0.0964998872256298	0.0397	0.01513
11	rs111493561	134808927	A	T	0.0072039888485025	0.0438	0.8694
11	rs56155920	134809099	A	G	-0.0043996643446871	0.015	0.7687
11	rs56371732	134809456	T	A	-0.0361972883118878	0.0224	0.1057
11	rs114410742	134809562	T	C	-0.0346949697968869	0.0224	0.1215
11	rs78487945	134809716	C	T	-0.0349020520092649	0.0224	0.1201
11	rs116112008	134809734	G	A	-0.132903018664227	0.0407	0.001107
11	rs1319913	134810281	T	C	0.0341985075799122	0.0099	0.0005785
11	rs117715537	134810801	C	T	-0.0360003042410416	0.0224	0.1084
11	rs11224084	134810823	C	G	0.0204004877576787	0.0089	0.02157
11	rs143784037	134811350	A	G	0.0061013488579762	0.032	0.8479
11	rs10894907	134811490	G	T	0.0207041815582916	0.0089	0.02018
11	rs11224085	134811498	G	A	0.0352995739869328	0.01	0.0004241
11	rs117385230	134811606	T	C	-0.0349952529972629	0.0224	0.1186
11	rs112643271	134811667	C	T	-0.0278954863187535	0.0226	0.2173
11	rs117185008	134811821	A	G	-0.0353992243518656	0.0225	0.1159
11	rs12288344	134811887	G	A	-0.0102018624845967	0.0121	0.3998
11	rs11224086	134812013	G	A	0.0315955615897506	0.0139	0.02281
11	rs11224087	134812058	C	T	0.0308007491527123	0.0126	0.01432
11	rs7938605	134812076	T	A	0.0172994970780611	0.0127	0.172
11	rs7952210	134812082	G	A	0.0170045988158238	0.0127	0.1805
11	rs7952020	134812125	C	T	0.0209000641077417	0.0094	0.02579
11	rs117226076	134812245	G	A	-0.044401309298167	0.0283	0.116
11	rs6590779	134812323	G	T	0.0134984841513417	0.0156	0.3847
11	rs6590780	134812412	T	C	0.0200967016991224	0.0098	0.0396
11	rs7952694	134812471	G	T	0.0255020410123433	0.0127	0.04419
11	rs7131575	134812672	A	G	0.0179970767016546	0.0097	0.0634
11	rs12418128	134812734	A	G	0.0105046326450854	0.0098	0.2831
11	rs73030946	134813316	A	G	-0.0031048149534787	0.0154	0.8382
11	rs11224088	134813592	G	A	0.0320024161254944	0.0121	0.008005
11	rs11224089	134814301	G	A	0.031498667059371	0.012	0.008834
11	rs7125601	134814311	T	C	0.0016985566355815	0.0223	0.9388
11	rs11224090	134814364	G	A	-0.0115969858456632	0.0123	0.3425
11	rs11224091	134814369	C	T	0.0301023438164435	0.012	0.0119
11	rs7932513	134814836	C	G	0.0133011462391285	0.0097	0.1717
11	rs11224092	134815043	G	A	0.0315955615897506	0.012	0.008624
11	rs73030948	134815125	G	A	-0.0028039273327342	0.0154	0.8534
11	rs143555526	134815499	A	G	-0.0034961042567088	0.0154	0.8179
11	rs11224093	134815559	T	G	0.0301993737308422	0.012	0.01175
11	rs75070742	134815837	T	A	0.0288012338056278	0.0507	0.5697
11	rs141562848	134816047	A	T	-0.0074980401773571	0.0327	0.8182
11	rs75665793	134816100	C	G	-0.0309954337025195	0.0212	0.1432
11	rs6590781	134816133	C	T	0.0136957831289865	0.0097	0.1585
11	rs1478743	134816491	A	G	0.0297044227063309	0.0119	0.01277
11	rs57050214	134817138	C	T	-0.0289037168568363	0.0212	0.1741
11	rs57768460	134818123	T	C	0.0301023438164435	0.0119	0.01154
11	rs11224097	134818568	G	T	0.0307037775750057	0.0126	0.01474
11	rs11224098	134818600	A	G	-0.0107980900995126	0.0122	0.3775
11	rs11224099	134818631	G	A	0.031498667059371	0.012	0.008536
11	rs10894909	134818684	A	G	0.0225048553400694	0.0087	0.009961
11	rs73046806	134819699	G	A	0.0288983900426488	0.0121	0.01717
11	rs74784905	134819838	C	G	-0.0320997276601081	0.0212	0.1295
11	rs6590782	134819993	G	A	0.0128964817350202	0.0097	0.1832
11	rs11224100	134820423	C	G	0.0314017631395316	0.012	0.008587
11	rs11224101	134820490	T	C	0.031498667059371	0.012	0.008392
11	rs56370036	134820769	A	C	0.0320992618599997	0.012	0.007352
11	rs11224102	134821044	G	A	-0.0105959392134034	0.0122	0.387
11	rs57373089	134821122	G	A	0.0314017631395316	0.0119	0.008533
11	rs140826452	134821250	A	G	0.0312951579807101	0.0119	0.008687
11	rs113557900	134821294	C	A	0.0305970979773775	0.0169	0.0691
11	rs11224103	134821370	C	T	0.0407003871263756	0.0096	2.315e-05
11	rs75441444	134821569	G	A	-0.0099998320783335	0.0302	0.7394
11	rs34787259	134821622	A	C	0.0310043588626902	0.0119	0.009254
11	rs56371880	134821715	G	A	0.0324962313421326	0.012	0.006587
11	rs12270697	134821797	G	A	-0.004198802647333	0.0127	0.7426
11	rs6590783	134821821	A	G	0.0251998010217421	0.0087	0.003988
11	rs75372522	134821974	G	A	0.0307037775750057	0.0121	0.0111
11	rs6590784	134821993	C	T	0.0231011029079872	0.0087	0.008066
11	rs78922543	134822052	C	T	-0.0309954337025195	0.0211	0.1417
11	rs59799738	134822090	C	T	0.031799009548949	0.012	0.007987
11	rs61602763	134822092	A	G	0.0317021347305135	0.012	0.008136
11	rs59817129	134822123	C	T	0.0321960982163169	0.012	0.007183
11	rs11224104	134822743	G	A	-0.0292949370570243	0.0212	0.1679
11	rs11224105	134822929	A	C	0.0055048206344449	0.0088	0.5341
11	rs11224106	134823025	T	G	0.0032048589489113	0.0088	0.7171
11	rs11224107	134823063	G	T	0.0227981362759783	0.0087	0.008795
11	rs11224108	134823208	C	T	-0.0114047880634385	0.0132	0.3903
11	rs73046818	134823345	C	T	0.0308977113278438	0.0119	0.009551
11	rs12417657	134823808	C	T	-0.029202265808213	0.0212	0.1695
11	rs78296108	134823938	A	T	-0.0222967349986103	0.0165	0.1773
11	rs11224109	134824029	C	A	-0.0107980900995126	0.0122	0.3777
11	rs148693773	134824142	G	A	0.0972991096622764	0.0428	0.02288
11	rs55887002	134824477	C	G	0.031498667059371	0.0119	0.008313
11	rs139338139	134824526	C	T	-0.0030045090202987	0.0221	0.8921
11	rs113850297	134824564	G	A	-0.0310985871020312	0.0212	0.1416
11	rs10750585	134824671	C	T	0.023198814502523	0.0087	0.007667
11	rs55976618	134824852	G	A	-0.0758988055082073	0.0401	0.0583
11	rs10791405	134824874	T	C	0.0228958774769045	0.0087	0.008697
11	rs10894910	134825049	A	C	0.03029639423135	0.0119	0.01089
11	rs10894911	134825109	A	G	0.0312951579807101	0.0119	0.008514
11	rs10894912	134825168	G	A	0.0314017631395316	0.0119	0.008427
11	rs77314322	134825198	G	A	-0.027998320426861	0.0212	0.1867
11	rs11224110	134825463	G	A	0.031498667059371	0.0119	0.008245
11	rs11224111	134825498	C	T	0.0314017631395316	0.0119	0.008322
11	rs4022298	134825751	G	A	0.0363994293800054	0.0131	0.0053
11	rs12791469	134825794	C	A	-0.0870950168509818	0.0386	0.02405
11	rs144104432	134826203	G	T	-0.0408949138454712	0.0376	0.276
11	rs12418444	134826258	C	T	-0.0305004454483837	0.0211	0.1493
11	rs12099070	134826305	C	A	0.031498667059371	0.0119	0.008161
11	rs12099074	134826407	G	A	0.031498667059371	0.0119	0.008167
11	rs12099365	134826709	A	G	0.0321960982163169	0.0119	0.007059
11	rs7108597	134826719	G	A	0.024097313483794	0.0087	0.005732
11	rs57326741	134826768	A	T	0.0326027085440124	0.0123	0.008093
11	rs34481541	134826858	C	T	0.0350968370374295	0.0121	0.003841
11	rs56707491	134826898	T	G	0.0315955615897506	0.0125	0.01148
11	rs60582819	134826934	A	G	0.0232965165504356	0.0166	0.1604
11	rs112886196	134827180	G	T	0.0329027196757078	0.0133	0.01325
11	rs58325068	134827396	A	G	0.0250047589895661	0.0089	0.005109
11	rs114518124	134827505	G	A	0.0366019024445485	0.0132	0.005736
11	rs78806407	134827564	C	T	0.0321960982163169	0.0119	0.006817
11	rs11825133	134827583	A	G	0.0323026073786261	0.0119	0.006692
11	rs149191565	134827661	C	T	0.0479993753879105	0.0512	0.3486
11	rs10894913	134827971	T	C	0.024097313483794	0.0087	0.005479
11	rs10894914	134827973	A	C	0.0188021269625962	0.0108	0.08191
11	rs117585853	134828028	C	A	-0.0277001306422786	0.0212	0.1919
11	rs138853682	134828079	C	T	-0.0058973552660839	0.0328	0.8562
11	rs141976922	134828083	G	A	0.009197572354042	0.0414	0.8244
11	rs73046831	134828213	G	A	-0.004198802647333	0.0162	0.7954
11	rs2169859	134828320	G	A	-0.0182047046548463	0.0102	0.07483
11	rs12272293	134828457	C	T	0.0043007385516922	0.0397	0.9131
11	rs12098967	134828655	C	T	0.031799009548949	0.0119	0.007469
11	rs7946054	134828730	C	A	0.0194005857039748	0.0111	0.07951
11	rs73046832	134828860	A	G	0.0312951579807101	0.0119	0.008414
11	rs73046833	134828899	G	A	0.0312951579807101	0.0119	0.008458
11	rs4937987	134828996	A	C	0.0171029078996623	0.0107	0.1093
11	rs73046835	134829069	T	C	0.0312951579807101	0.0119	0.008507
11	rs77113911	134829072	T	C	-0.009000382197299	0.0302	0.7646
11	rs11823733	134829405	T	C	0.0312951579807101	0.0119	0.008458
11	rs112513390	134829562	G	A	-0.0016012813669738	0.0155	0.9192
11	rs11821804	134829696	C	T	0.0312951579807101	0.0119	0.00855
11	rs11821825	134829810	C	A	0.0312951579807101	0.0119	0.008555
11	rs61908486	134829836	C	T	0.0088011559530687	0.0413	0.8308
11	rs10894915	134830024	G	T	0.0312951579807101	0.0119	0.008537
11	rs11224112	134830082	T	C	0.0312951579807101	0.0119	0.00848
11	rs11224113	134830287	G	T	0.0312951579807101	0.0119	0.008431
11	rs1564252	134830332	T	C	0.0314017631395316	0.0119	0.008275
11	rs1564251	134830333	G	A	0.0314017631395316	0.0119	0.008262
11	rs3929245	134830468	A	G	0.0314017631395316	0.0119	0.008188
11	rs4319529	134830542	C	T	0.0312951579807101	0.0119	0.008408
11	rs4326814	134830639	T	C	0.0314017631395316	0.0119	0.008303
11	rs2362400	134830727	T	G	0.0402010017441475	0.0155	0.009375
11	rs2127072	134830840	C	T	0.0314017631395316	0.0119	0.008193
11	rs114469675	134831290	T	C	0.0314017631395316	0.0119	0.008171
11	rs73595350	134831353	G	A	0.0183015011699126	0.0109	0.09503
11	rs111991631	134831377	C	G	-0.001100605444033	0.0155	0.944
11	rs34862180	134832210	C	G	0.031498667059371	0.0119	0.008113
11	rs73046842	134832265	G	A	0.0308977113278438	0.0119	0.009414
11	rs56035516	134832388	G	T	-0.001100605444033	0.0155	0.9448
11	rs12224806	134832589	T	A	0.0185960172820726	0.0108	0.08433
11	rs73046845	134832617	T	A	-0.0766003062087967	0.0405	0.05853
11	rs73046846	134832653	T	C	0.0314017631395316	0.0119	0.008214
11	rs10894916	134832809	A	G	-0.0191012733024012	0.0178	0.2834
11	rs11224114	134833166	C	T	0.0317021347305135	0.0119	0.007651
11	rs11224115	134833168	C	T	0.0317021347305135	0.0119	0.007649
11	rs11224116	134833588	C	T	0.0315955615897506	0.0119	0.007806
11	rs11224117	134833782	A	G	0.0314017631395316	0.0119	0.008284
11	rs111941834	134833859	G	T	0.0134984841513417	0.0234	0.5628
11	rs113811783	134833993	G	A	-0.0009004052431641	0.0155	0.9514
11	rs73046850	134834373	C	A	-0.0010005003335835	0.0155	0.9463
11	rs11224118	134834380	A	G	0.0321960982163169	0.0119	0.00681
11	rs11224119	134834459	C	T	0.0321960982163169	0.0119	0.006772
11	rs10894917	134834512	T	C	0.0239020562806236	0.0087	0.005783
11	rs36075441	134835286	C	T	0.0321960982163169	0.0119	0.006805
11	rs10894918	134835614	C	T	0.0179970767016546	0.0108	0.09465
11	rs10894919	134835852	G	A	0.0185960172820726	0.0108	0.08498
11	rs11224120	134835973	C	T	0.0318958749835631	0.0119	0.00728
11	rs77090483	134836148	C	T	-0.0421979407001862	0.0201	0.03599
11	rs10894920	134836154	G	A	0.0190964956909883	0.0108	0.0767
11	rs11224121	134836162	A	G	0.0321960982163169	0.0119	0.006676
11	rs58395327	134836513	T	C	-0.0325955083699338	0.0211	0.1223
11	rs10894921	134836815	A	G	0.0320024161254944	0.0119	0.007186
11	rs11224122	134836981	A	G	0.0321960982163169	0.0119	0.006708
11	rs11224123	134837059	G	A	0.0321960982163169	0.0119	0.006701
11	rs142329479	134837071	C	T	0.0491044005063081	0.056	0.38
11	rs7949928	134837198	C	T	0.024097313483794	0.0087	0.005609
11	rs139740536	134837275	A	C	0.0709988581496884	0.0563	0.2074
11	rs11224124	134837518	G	A	0.0320024161254944	0.0119	0.007106
11	rs11224125	134837648	T	C	0.0318958749835631	0.0119	0.007241
11	rs11224126	134837802	C	T	0.0318958749835631	0.0119	0.007238
11	rs55852933	134837968	A	T	0.0318958749835631	0.0119	0.007264
11	rs55850305	134838134	A	C	0.0320024161254944	0.0119	0.007172
11	rs11224127	134838311	G	A	-0.0174005146801673	0.0179	0.3313
11	rs79133487	134838352	C	T	-0.0088994831870327	0.0303	0.7688
11	rs11224128	134838353	G	A	0.0320992618599997	0.0119	0.006981
11	rs11224129	134838419	A	T	0.031799009548949	0.0119	0.007485
11	rs140293404	134838610	C	T	-0.132994393976966	0.0416	0.001408
11	rs11224132	134839210	C	T	0.0318958749835631	0.0119	0.007354
11	rs11224133	134839301	T	C	0.0235993322503244	0.0087	0.006601
11	rs11224134	134839449	T	C	0.0318958749835631	0.0119	0.007343
11	rs73046861	134839731	G	A	0.0315955615897506	0.0119	0.00786
11	rs12578083	134839747	A	G	-0.0295009039176847	0.0212	0.1629
11	rs11224135	134839990	G	A	0.0168964476597299	0.0108	0.1185
11	rs73046863	134840005	C	T	0.031498667059371	0.012	0.008399
11	rs73046865	134840038	G	A	0.031498667059371	0.012	0.008487
11	rs116658034	134840394	A	T	-0.033701571673015	0.0211	0.1104
11	rs12419785	134840476	G	A	-0.0328951617042694	0.021	0.1178
11	rs12421260	134840497	T	C	-0.0328951617042694	0.021	0.1179
11	rs11224136	134840623	G	A	0.0320024161254944	0.012	0.00739
11	rs12417054	134840644	A	C	-0.0326988269632397	0.021	0.1197
11	rs12420108	134840898	C	T	-0.0325955083699338	0.021	0.1208
11	rs145353230	134840909	A	G	0.100198213877101	0.0391	0.0103
11	rs11224137	134841019	C	T	0.0	0.0122	0.9989
11	rs34045277	134841313	G	A	-0.0001000050003333	0.0122	0.9936
11	rs56325224	134841333	G	A	0.0133998200630165	0.0096	0.1628
11	rs4936260	134841468	T	C	0.0239020562806236	0.0087	0.005971
11	rs57656365	134841658	C	T	0.0172012073197748	0.0108	0.1126
11	rs60227782	134841806	T	G	-0.0310985871020312	0.0211	0.1393
11	rs56812889	134841987	C	T	-0.0313049258284153	0.0211	0.1375
11	rs11828702	134842181	T	C	-0.0313049258284153	0.0211	0.1378
11	rs11224138	134842214	C	T	0.0308977113278438	0.012	0.009646
11	rs12576843	134842248	G	A	-0.0282040203730758	0.0212	0.183
11	rs12576856	134842290	G	A	-0.0282040203730758	0.0212	0.1841
11	rs11224139	134842336	G	T	-0.0312017511432645	0.0211	0.1387
11	rs11224140	134842530	A	G	-0.0303973537275885	0.0211	0.1485
11	rs12225258	134842727	G	A	0.0308977113278438	0.012	0.009859
11	rs79240382	134842926	G	C	-0.0174005146801673	0.0179	0.3312
11	rs11224141	134842980	T	C	0.0301993737308422	0.0119	0.01154
11	rs34119715	134843018	C	T	0.0014988761237359	0.0418	0.9721
11	rs61326643	134843442	C	T	-0.0312017511432645	0.0211	0.1383
11	rs12362099	134843810	A	G	0.0197045832743354	0.0109	0.07034
11	rs77209311	134844039	A	G	-0.0312017511432645	0.0211	0.1391
11	rs78801199	134844063	C	T	-0.0312017511432645	0.0211	0.1392
11	rs79424047	134844077	T	A	-0.0312017511432645	0.0211	0.1391
11	rs73595358	134844102	C	T	0.0347008987793103	0.0127	0.006413
11	rs79975954	134844513	G	A	-0.0177974390305806	0.0179	0.3181
11	rs113031831	134844521	T	A	-0.0310985871020312	0.0211	0.1399
11	rs111903941	134844581	G	A	-0.0310985871020312	0.0211	0.1397
11	rs112671079	134844588	T	C	-0.006199175242821	0.017	0.7145
11	rs111928536	134844640	C	A	-0.0031048149534787	0.0159	0.8449
11	rs111935857	134844669	A	G	-0.0310985871020312	0.0211	0.1407
11	rs112741070	134844742	G	T	-0.0310985871020312	0.0211	0.1408
11	rs193069229	134845518	C	A	-0.0087985943563496	0.0303	0.7711
11	rs80215193	134845638	C	T	0.0195967237465575	0.0109	0.07252
11	rs112587102	134845711	G	C	-0.028399474521698	0.022	0.1974
11	rs80297410	134845720	T	G	0.0194986595340326	0.0109	0.07287
11	rs75447419	134845721	T	C	0.0199986865066891	0.0109	0.06662
11	rs79916460	134845898	C	T	-0.0307994715535284	0.0211	0.1443
11	rs114470962	134845899	A	G	-0.0307994715535284	0.0211	0.1448
11	rs111319511	134846030	G	T	-0.0030045090202987	0.0159	0.8498
11	rs113364078	134846058	T	A	-0.0307994715535284	0.0211	0.1451
11	rs112872974	134846069	T	G	0.0301023438164435	0.0169	0.07537
11	rs79140932	134846071	G	C	-0.0299026613543135	0.0211	0.1561
11	rs113235518	134846283	G	A	-0.0306963490025976	0.0212	0.1475
11	rs74579087	134846843	A	G	-0.0306963490025976	0.0211	0.1464
11	rs10400402	134846952	G	A	0.0310043588626902	0.012	0.009476
11	rs11828905	134847013	C	T	-0.0306035477981776	0.0211	0.1468
11	rs10400252	134847031	T	A	0.0200967016991224	0.0117	0.08686
11	rs10400302	134847138	A	G	0.0178006246255066	0.0108	0.1002
11	rs117758837	134847218	G	A	-0.0271040176920589	0.0212	0.2017
11	rs10400403	134847528	C	G	0.0312951579807101	0.012	0.00892
11	rs61233187	134847570	C	T	-0.0305004454483837	0.0211	0.1481
11	rs10791406	134847781	C	T	0.0259990758686168	0.0087	0.002762
11	rs11224142	134847933	G	A	0.0023971245997214	0.0123	0.8422
11	rs58296310	134848034	C	T	-0.0305004454483837	0.0212	0.1503
11	rs11820300	134848070	G	T	-0.0306963490025976	0.0211	0.1456
11	rs58058991	134848308	G	A	-0.031397792147416	0.0211	0.137
11	rs71489101	134848809	T	C	-0.0275973271921043	0.0219	0.2073
11	rs79522212	134848866	C	G	-0.0286978729475453	0.0212	0.1752
11	rs142733500	134848898	T	C	0.0977979917233007	0.0393	0.01286
11	rs56286717	134848935	T	A	0.031498667059371	0.012	0.008457
11	rs56013364	134849060	T	G	0.0180952882690919	0.0109	0.09519
11	rs111540035	134849117	G	A	-0.0275048131221902	0.0521	0.5977
11	rs73046879	134849158	C	T	0.0055048206344449	0.0157	0.7271
11	rs55866950	134849549	G	A	-0.0069037763167944	0.0121	0.5724
11	rs181301693	134849798	C	G	0.0147999386115992	0.0341	0.6645
11	rs144915235	134849906	T	C	-0.0267958227871631	0.0213	0.2076
11	rs12417240	134850545	T	C	-0.0267033828345498	0.0213	0.2099
11	rs11224144	134850557	G	A	-0.0272992569378225	0.0212	0.1968
11	rs12577588	134850607	G	A	-0.0263953113595316	0.0213	0.2145
11	rs1965277	134850615	C	G	0.0248974696545107	0.0087	0.004244
11	rs1965276	134850661	T	C	0.031498667059371	0.012	0.008632
11	rs55958142	134850892	G	A	0.0344980404075674	0.0128	0.007149
11	rs1965275	134851066	T	G	0.0259016375226531	0.0087	0.002862
11	rs56893576	134851160	A	G	-0.01999864650669	0.0175	0.2538
11	rs3926659	134851240	C	A	0.0330962274891896	0.0127	0.009394
11	rs7112780	134851777	A	T	0.0333960906184285	0.0127	0.008802
11	rs11224145	134852098	C	T	0.0312951579807101	0.012	0.009064
11	rs12416857	134852627	G	C	-0.0292949370570243	0.0212	0.1678
11	rs12416859	134852776	C	T	-0.0289963604415917	0.0212	0.1704
11	rs11224146	134853001	G	A	0.0329027196757078	0.012	0.00595
11	rs34617743	134853128	A	T	-0.0290993078252748	0.0211	0.168
11	rs12418350	134853361	T	C	0.0204004877576787	0.0109	0.06075
11	rs12416928	134853368	C	T	-0.0248051189189711	0.0215	0.2491
11	rs57357975	134853379	G	A	-0.0249999098013234	0.0215	0.2445
11	rs1814589	134853541	A	G	0.0199986865066891	0.0108	0.06472
11	rs7947083	134854531	G	A	0.0251022847608284	0.0517	0.6274
11	rs117566658	134854807	C	T	-0.0247026126403718	0.0213	0.2449
11	rs75440354	134854867	C	G	-0.0272992569378225	0.0212	0.1986
11	rs11224147	134855131	G	A	-0.0206007457079636	0.0183	0.2613
11	rs113300041	134856497	G	A	0.0012991557316201	0.0154	0.9351
11	rs11826779	134856536	A	G	-0.0275048131221902	0.0211	0.1925
11	rs117318814	134856603	C	T	-0.0259949602770859	0.0213	0.2215
11	rs7926353	134856626	C	A	-0.130803687625208	0.0419	0.001807
11	rs1971950	134856661	C	A	0.026398473854531	0.0087	0.002345
11	rs11826814	134856792	A	G	-0.0275048131221902	0.0211	0.1937
11	rs11224154	134856822	T	C	0.0311982343370806	0.0592	0.5978
11	rs3862650	134857289	A	C	0.0187039847937718	0.0109	0.08581
11	rs77380308	134857533	A	G	-0.028399474521698	0.0212	0.1802
11	rs1814588	134857899	C	T	0.0267003518299564	0.0087	0.002064
11	rs117428548	134857912	C	T	-0.0123965203365513	0.0231	0.5916
11	rs11224155	134858041	C	T	-0.0270012755029434	0.0226	0.2335
11	rs118099451	134858259	G	A	-0.0136020904182857	0.0231	0.5556
11	rs11224156	134858268	C	A	-0.0191012733024012	0.0179	0.2853
11	rs11224157	134858302	G	A	0.0264958638039652	0.0087	0.002236
11	rs117141571	134858314	G	A	0.0333960906184285	0.0127	0.008752
11	rs1975955	134858906	T	C	0.0360040066341877	0.0127	0.004542
11	rs7950207	134859329	T	C	-0.0032954239497972	0.01	0.738
11	rs7925993	134859685	G	T	0.0090984829852593	0.0095	0.3376
11	rs9667532	134859964	G	C	-0.0221024699079472	0.0141	0.1158
11	rs58156923	134860099	C	A	-0.0303973537275885	0.0218	0.1636
11	rs7103725	134860252	G	A	-0.0222047099881925	0.0141	0.1149
11	rs2362407	134860614	C	G	0.0270994698817177	0.0086	0.001697
11	rs60654334	134860927	C	T	-0.0306035477981776	0.0218	0.1605
11	rs7107712	134860957	G	A	0.0317021347305135	0.0087	0.000255
11	rs11821037	134861142	T	C	-0.0306035477981776	0.0217	0.1589
11	rs73046892	134861236	T	G	0.0729995008835215	0.0325	0.02449
11	rs11827913	134861304	C	A	-0.0306035477981776	0.0217	0.1593
11	rs11821080	134861391	T	C	-0.0295009039176847	0.0217	0.175
11	rs11821103	134861458	T	C	-0.0305004454483837	0.0217	0.16
11	rs58502710	134861591	T	A	-0.0303973537275885	0.0217	0.1615
11	rs11224158	134862196	T	G	0.0188021269625962	0.0108	0.08187
11	rs10894925	134862259	C	T	0.0197045832743354	0.0108	0.06893
11	rs111571863	134862311	A	G	0.0358014124633833	0.0127	0.004995
11	rs10894926	134862405	G	C	0.0200967016991224	0.0108	0.06304
11	rs12421968	134862450	G	C	-0.0278029446620889	0.0217	0.2015
11	rs12417884	134862580	T	C	-0.0302015087331214	0.0217	0.1652
11	rs1824828	134862676	C	T	0.0274984287018097	0.0086	0.001417
11	rs10466629	134862951	T	C	0.03029639423135	0.0119	0.01064
11	rs11819902	134863162	C	T	-0.0302015087331214	0.0217	0.1641
11	rs11819904	134863196	C	T	-0.0302015087331214	0.0217	0.1645
11	rs77574837	134863594	C	T	-0.0275048131221902	0.0219	0.2093
11	rs76048371	134864553	G	A	-0.0363009797263316	0.0257	0.1581
11	rs936538	134864594	A	T	-0.0062998021485279	0.0125	0.6126
11	rs936537	134864596	G	C	-0.0064004391810282	0.0125	0.6057
11	rs1351187	134865396	A	G	0.0361969153118182	0.0507	0.4752
11	rs1871266	134865599	A	C	-0.0307994715535284	0.0218	0.1575
11	rs1351186	134865605	A	T	0.0274984287018097	0.0086	0.001439
11	rs11821890	134866102	G	T	0.0311013012983478	0.0119	0.008717
11	rs11821985	134866743	C	T	0.0097027754613851	0.0193	0.6155
11	rs11224160	134866800	T	C	-0.0085968472255182	0.0124	0.4872
11	rs73595378	134867672	A	C	0.0326027085440124	0.0126	0.009659
11	rs79036623	134867800	C	T	-0.0226956079321885	0.0227	0.3175
11	rs7107234	134868053	C	G	0.0326994961630157	0.0126	0.009282
11	rs7123679	134868245	T	G	0.0200967016991224	0.0109	0.06531
11	rs12418711	134868394	C	T	-0.0278029446620889	0.0218	0.2027
11	rs58639033	134869107	A	G	-0.027998320426861	0.0218	0.2004
11	rs11224161	134869121	T	C	0.0195967237465575	0.0109	0.07017
11	rs1871265	134869557	G	A	-0.0286978729475453	0.0218	0.187
11	rs61908490	134869596	C	T	0.004101577021075	0.0144	0.7745
11	rs1478746	134869607	A	C	0.0118989261570991	0.0098	0.223
11	rs1478745	134869794	T	C	0.0280041964095973	0.0086	0.001175
11	rs73595384	134869940	T	C	0.0321960982163169	0.0126	0.0104
11	rs61908491	134870115	A	G	0.004201162744548	0.0144	0.7707
11	rs12222123	134870150	G	C	0.0183996828453635	0.0094	0.05128
11	rs11224162	134870270	G	A	0.0311982343370806	0.0119	0.008796
11	rs10894927	134870483	A	G	0.0278972284172359	0.0086	0.001195
11	rs55866063	134870502	G	A	0.0323026073786261	0.0126	0.01022
11	rs73595388	134871190	C	T	0.0327962744150825	0.0126	0.009175
11	rs12275324	134871275	G	A	-0.0160988945897493	0.0177	0.3619
11	rs73595390	134871338	G	C	0.0330962274891896	0.0126	0.008608
11	rs73595392	134871369	G	C	0.0326027085440124	0.0126	0.009386
11	rs80347407	134871585	A	C	0.0539956397610122	0.022	0.01434
11	rs60887583	134871598	G	T	0.0335024720540013	0.0126	0.007849
11	rs10894928	134871705	C	T	-0.0159972768350078	0.0177	0.3638
11	rs7102094	134872304	C	T	0.0282958691548473	0.0086	0.001039
11	rs7102009	134872333	A	G	0.0341018649449722	0.0126	0.00699
11	rs11224163	134872342	G	A	0.0305001066483263	0.0119	0.0104
11	rs10750586	134872605	G	A	0.0326027085440124	0.0087	0.000182
11	rs10750587	134872705	T	C	0.0277027118389473	0.0086	0.001289
11	rs1600233	134872785	T	C	0.0339955472579582	0.0126	0.006794
11	rs1600232	134873047	T	C	0.0338988850054592	0.0126	0.007041
11	rs12292197	134873327	A	G	-0.0153979421800967	0.0176	0.3816
11	rs10894929	134873635	G	A	-0.0256973671872587	0.0223	0.2496
11	rs7109925	134873657	C	G	0.0232965165504356	0.0117	0.04638
11	rs61908510	134874054	T	G	0.0046989426564652	0.0144	0.7421
11	rs2363068	134874092	C	G	0.0234039777790161	0.0112	0.03636
11	rs11224164	134874316	A	G	-0.0150019689183474	0.0176	0.3937
11	rs10894930	134874355	G	C	0.0205964297986501	0.0108	0.05632
11	rs4502009	134874461	T	A	0.0183015011699126	0.0094	0.05262
11	rs11224165	134874748	T	A	0.0200967016991224	0.0108	0.06185
11	rs1463550	134874751	C	T	0.0207041815582916	0.011	0.05851
11	rs11224166	134874764	G	A	-0.0160988945897493	0.0175	0.3588
11	rs11224167	134874833	A	G	0.0200967016991224	0.0108	0.06193
11	rs79417156	134874911	C	T	0.0242046886968174	0.0588	0.6807
11	rs10894931	134875211	C	A	0.0205964297986501	0.0108	0.05605
11	rs7131010	134875272	T	C	0.0304031059110447	0.0119	0.01056
11	rs79914074	134875418	A	C	0.0127977582298607	0.0561	0.8195
11	rs57609270	134875631	A	T	0.0355022698424966	0.0126	0.004902
11	rs11224168	134875704	G	A	0.0204984635773248	0.0108	0.05683
11	rs61908511	134875775	T	C	0.0032048589489113	0.0654	0.9615
11	rs12419485	134875812	G	A	-0.027998320426861	0.0219	0.2
11	rs12284518	134876086	C	T	0.005703702916678	0.015	0.7028
11	rs7104706	134876110	T	C	0.0288983900426488	0.0086	0.0007781
11	rs117674044	134876227	G	A	-0.0307994715535284	0.0395	0.4357
11	rs7108093	134876437	T	C	0.0209000641077417	0.0108	0.05267
11	rs7122522	134876487	C	G	0.0382972099323441	0.0127	0.00253
11	rs11224169	134876645	C	T	-0.0176956485356892	0.0175	0.3138
11	rs61908512	134876802	G	A	0.0061013488579762	0.0144	0.6725
11	rs10894932	134876820	T	C	0.029296631955588	0.0086	0.0007121
11	rs755110	134877273	C	T	0.0203025023378308	0.0337	0.5459
11	rs1871264	134877438	G	A	0.0205964297986501	0.0108	0.05666
11	rs61908513	134877486	G	A	0.0055048206344449	0.0144	0.7029
11	rs755526	134877666	T	C	0.0203025023378308	0.0108	0.06015
11	rs755525	134877674	A	G	0.0202045073158995	0.0108	0.06088
11	rs12366078	134878117	T	C	0.0208021276292633	0.0108	0.05371
11	rs73597108	134878187	T	C	0.0208021276292633	0.0108	0.05372
11	rs75088400	134878205	C	A	-0.0152963956259917	0.0176	0.3851
11	rs73597110	134878240	A	G	0.0208021276292633	0.0108	0.05366
11	rs56165107	134878340	G	A	0.0349037160078804	0.0126	0.005458
11	rs58732879	134878390	C	T	0.0208021276292633	0.0108	0.05356
11	rs151216524	134878687	G	A	-0.0289037168568363	0.0219	0.1867
11	rs9736541	134878720	G	A	0.0291995144044279	0.0086	0.0006984
11	rs10894934	134878767	T	A	-0.0152963956259917	0.0176	0.3857
11	rs55924743	134878773	C	A	0.0350002811846215	0.0126	0.00537
11	rs7101368	134878855	G	A	0.0208021276292633	0.0108	0.05412
11	rs10894935	134878890	G	T	-0.0152963956259917	0.0176	0.3859
11	rs10894936	134878944	C	T	-0.0165969709073694	0.0176	0.3475
11	rs73048516	134879112	T	C	0.0056042667198317	0.0144	0.6995
11	rs10894937	134879336	C	T	-0.0152050125429676	0.0176	0.3876
11	rs12364719	134879915	T	C	0.0207041815582916	0.0108	0.05533
11	rs112859059	134879920	G	A	0.0350002811846215	0.0126	0.005323
11	rs10894939	134879974	G	A	-0.0152963956259917	0.0177	0.3852
11	rs7129628	134880170	T	C	-0.0153979421800967	0.0177	0.3837
11	rs12224068	134880693	G	C	0.0284999894699013	0.0118	0.01596
11	rs11224172	134880859	C	T	-0.0152963956259917	0.0177	0.3849
11	rs10750588	134881142	G	T	0.0291995144044279	0.0086	0.0007001
11	rs11224173	134881173	G	A	0.0288983900426488	0.0118	0.01446
11	rs117462362	134881237	C	T	-0.007095110875924	0.0226	0.754
11	rs61501107	134881538	G	A	0.0352030377085245	0.0126	0.005082
11	rs150812054	134881707	C	T	0.0108014536938559	0.0351	0.759
11	rs185721746	134882219	A	G	-0.102797137254666	0.044	0.01952
11	rs10894940	134882485	T	C	-0.0169020380753563	0.0181	0.3493
11	rs11224174	134882534	T	G	0.0212036062510236	0.0109	0.05057
11	rs11224175	134882546	T	A	0.0285971749776749	0.0118	0.01561
11	rs10894941	134882585	C	T	0.0210959082947329	0.0109	0.05203
11	rs186893213	134882601	G	T	-0.0060985584618694	0.0379	0.8711
11	rs10791407	134882673	A	G	0.0289955368412525	0.0086	0.0007406
11	rs57640216	134882846	A	G	-0.0285023604727122	0.0219	0.1933
11	rs10894942	134883022	G	A	-0.0140989243795016	0.0181	0.4365
11	rs11501291	134883150	C	T	0.0210959082947329	0.0109	0.052
11	rs61908514	134883651	G	A	-0.032502530761974	0.054	0.5477
11	rs11224176	134883855	T	A	0.0210959082947329	0.0109	0.05176
11	rs145762724	134884016	A	T	0.0078987227933553	0.0145	0.584
11	rs11224178	134884066	T	C	0.0210959082947329	0.0109	0.05152
11	rs11224179	134884238	A	T	0.0210959082947329	0.0109	0.05156
11	rs11224180	134884278	A	G	0.0210959082947329	0.0109	0.05151
11	rs59661974	134884350	C	G	0.0212036062510236	0.0109	0.05108
11	rs12276548	134884433	A	G	0.0076010387728197	0.0145	0.5978
11	rs11224181	134884651	C	T	-0.0169020380753563	0.0181	0.3491
11	rs12577331	134884818	G	A	-0.0286978729475453	0.0219	0.1913
11	rs113183882	134885209	G	A	0.0381047060335456	0.0127	0.002675
11	rs56033983	134885241	G	A	0.0212036062510236	0.0109	0.05086
11	rs12291647	134885413	G	A	-0.0165969709073694	0.0181	0.3588
11	rs12278408	134885475	A	G	0.0212036062510236	0.0109	0.05062
11	rs11224182	134885901	T	G	0.0199986865066891	0.0095	0.03461
11	rs61908515	134885952	C	A	0.0140015196358136	0.0676	0.8353
11	rs11828026	134885964	C	T	0.0353961009469877	0.0126	0.004936
11	rs56141165	134886525	G	A	0.0344014267173323	0.0126	0.006445
11	rs2219784	134886687	G	A	0.0356952753244514	0.0126	0.004516
11	rs1382495	134887028	C	T	0.0353961009469877	0.0126	0.004949
11	rs73597127	134887096	C	T	0.0352030377085245	0.0126	0.005114
11	rs11224184	134887468	C	T	0.0291023874205329	0.0119	0.01413
11	rs11828793	134887590	C	T	0.0355022698424966	0.0126	0.004766
11	rs11224185	134887915	T	C	0.0182033098538737	0.0108	0.09142
11	rs75119999	134887929	A	T	0.0577027101282892	0.0221	0.008994
11	rs12283912	134888298	A	G	0.0056042667198317	0.0145	0.7001
11	rs12574029	134888449	C	T	-0.0084959889212643	0.0319	0.7902
11	rs1904226	134888574	G	A	0.0355022698424966	0.0126	0.004751
11	rs725880	134888811	A	T	0.0384992991506098	0.0127	0.002413
11	rs725879	134888862	A	C	0.0355022698424966	0.0126	0.004809
11	rs10894943	134889076	A	C	-0.015895669405385	0.0181	0.3793
11	rs2016039	134889099	A	T	0.0355022698424966	0.0126	0.00482
11	rs725877	134889130	T	C	0.0366983037826737	0.0126	0.003531
11	rs55969429	134889485	T	C	0.027799974857679	0.0089	0.001908
11	rs7926411	134890077	G	A	0.0355022698424966	0.0126	0.004822
11	rs7941197	134890082	T	G	0.0353961009469877	0.0126	0.004838
11	rs61471147	134890143	G	A	0.0353961009469877	0.0126	0.004873
11	rs77270770	134890511	G	A	0.0006997551142732	0.0386	0.9856
11	rs3916078	134890642	G	A	-0.0242004837056584	0.0108	0.02453
11	rs73597134	134890879	A	G	0.0385955177593629	0.0127	0.00238
11	rs73597136	134890928	C	T	0.0360040066341877	0.0126	0.004252
11	rs1478742	134891347	A	G	0.0324962313421326	0.0087	0.0001824
11	rs1478741	134891410	T	C	0.0353961009469877	0.0126	0.004907
11	rs7933543	134891668	A	G	0.0150954876453349	0.0311	0.6279
11	rs7948888	134891846	T	C	0.0353961009469877	0.0126	0.004938
11	rs7101375	134892698	T	C	0.0352995739869328	0.0126	0.005018
11	rs10894944	134892704	G	T	0.0172994970780611	0.0094	0.06587
11	rs10894945	134893106	A	C	-0.0164038098256767	0.0181	0.3652
11	rs12277107	134893118	T	C	0.0064988367398296	0.0145	0.6533
11	rs56131964	134893619	G	A	0.0363994293800054	0.0126	0.003846
11	rs7120263	134893765	G	A	0.0355987772398635	0.0126	0.00467
11	rs113719850	134893871	T	G	-0.0107980900995126	0.0171	0.5258
11	rs7120419	134893915	G	A	0.0356952753244514	0.0126	0.004588
11	rs6590785	134894229	C	A	0.0356952753244514	0.0126	0.004579
11	rs10894946	134894557	T	A	-0.0164953025291975	0.0181	0.3618
11	rs7124203	134894643	C	T	0.0356952753244514	0.0126	0.004542
11	rs11224188	134894936	A	G	0.0055048206344449	0.0145	0.7051
11	rs2363069	134895062	T	C	0.0352030377085245	0.0126	0.00511
11	rs11224189	134895823	C	T	0.0184978548821194	0.0108	0.08655
11	rs2363070	134895850	T	C	0.0356952753244514	0.0126	0.004563
11	rs11224190	134896148	T	C	0.029296631955588	0.0118	0.01319
11	rs7925371	134896538	G	A	0.0355022698424966	0.0126	0.004769
11	rs75111583	134896582	T	A	0.0840010170662233	0.0606	0.1656
11	rs2363071	134896633	C	T	0.0358014124633833	0.0126	0.004454
11	rs718239	134897304	G	A	0.0356952753244514	0.0126	0.004635
11	rs1871267	134897468	C	A	-0.0168003386783461	0.0181	0.3536
11	rs12575415	134897974	G	C	-0.0171970248285215	0.0181	0.3434
11	rs12575417	134898011	G	C	0.0204004877576787	0.0109	0.0606
11	rs139002360	134898600	C	T	0.0231011029079872	0.0289	0.4257
11	rs7111462	134898848	G	T	0.0358978909969844	0.0126	0.004394
11	rs7111710	134899045	G	A	0.0356952753244514	0.0126	0.004595
11	rs61908517	134899363	C	T	0.0062007356416035	0.0145	0.6718
11	rs112598306	134899527	C	A	0.0394033887747662	0.0136	0.003796
11	rs12576349	134899576	A	G	-0.0170037478161859	0.0181	0.3477
11	rs7944401	134899605	C	A	0.0360040066341877	0.0129	0.005189
11	rs12278739	134899708	T	G	0.0051964749068174	0.0145	0.7228
11	rs7944422	134899721	A	G	0.0366019024445485	0.0126	0.003694
11	rs1382500	134900314	G	A	-0.0030045090202987	0.014	0.8281
11	rs11224191	134900469	C	T	0.0299956000353805	0.0088	0.00065
11	rs1478754	134900860	C	T	-0.0120017335415971	0.0332	0.7171
11	rs10894947	134901048	G	A	0.0116024307308398	0.0089	0.1958
11	rs11224192	134901664	G	C	0.0291995144044279	0.0118	0.01316
11	rs1478753	134902536	G	A	0.0284999894699013	0.0086	0.0009468
11	rs61908518	134902797	G	T	0.0062007356416035	0.0145	0.6706
11	rs10750589	134903050	A	G	0.0116024307308398	0.009	0.1952
11	rs12575381	134903460	G	A	-0.0038975857287134	0.0125	0.7553
11	rs12575376	134903583	C	T	-0.0312017511432645	0.0221	0.1572
11	rs79614789	134903758	G	A	-0.0383043331577141	0.0259	0.1397
11	rs1478752	134903770	G	A	-0.0164038098256767	0.0181	0.3651
11	rs10894948	134904302	T	G	-0.0036968248442897	0.0125	0.764
11	rs79848929	134904692	A	G	-0.0229002198863326	0.0225	0.3087
11	rs67859035	134905534	T	C	-0.0036968248442897	0.0125	0.7671
11	rs1351189	134905665	G	T	0.0116024307308398	0.009	0.1963
11	rs1351188	134905781	G	A	-0.0081027387031859	0.0108	0.4529
11	rs117063597	134906095	T	G	-0.0316041926269978	0.0221	0.153
11	rs73048542	134906260	C	A	-0.104305516809314	0.0454	0.02175
11	rs11224193	134906282	C	T	-0.0156010662286512	0.0181	0.389
11	rs11224194	134906378	C	T	0.017496047616751	0.0105	0.09338
11	rs12576323	134906463	C	T	-0.0322959448008212	0.0221	0.144
11	rs1824831	134906510	G	A	0.0053954185169075	0.0145	0.7103
11	rs79757976	134906858	C	A	-0.0325955083699338	0.0221	0.1405
11	rs10791408	134907140	G	A	-0.0078003437327339	0.0108	0.4701
11	rs60303858	134907644	C	T	-0.0045001103249234	0.0125	0.7206
11	rs2100956	134907652	T	C	0.0299956000353805	0.0129	0.02022
11	rs1993900	134907724	A	G	0.0060019521956343	0.0244	0.8069
11	rs58068871	134907848	T	C	-0.0360003042410416	0.0221	0.1027
11	rs61908523	134907931	C	G	0.0058031292269501	0.0146	0.689
11	rs78310575	134908295	G	A	-0.0310985871020312	0.0222	0.1612
11	rs10894949	134908639	G	A	-0.022398994943479	0.0225	0.3205
11	rs737574	134908823	A	G	0.0112959597418516	0.009	0.2095
11	rs878675	134909012	C	T	0.0063994795805678	0.0145	0.6598
11	rs59916146	134909180	C	G	-0.0319035490130083	0.0222	0.1503
11	rs141774531	134909270	G	C	-0.0093031403261444	0.0473	0.8435
11	rs734808	134909393	C	G	0.0384030712829451	0.0127	0.002514
11	rs57715698	134909649	G	T	-0.0038975857287134	0.0125	0.7527
11	rs4022295	134909667	C	A	0.0166997792224134	0.0095	0.07769
11	rs60526738	134912652	G	T	-0.0043996643446871	0.0125	0.7252
11	rs12274506	134912668	A	G	-0.0043996643446871	0.0125	0.7236
11	rs11224195	134912673	C	T	-0.0142003494011414	0.0182	0.4332
11	rs10894950	134912827	T	C	0.0112959597418516	0.009	0.2092
11	rs12294853	134912835	T	C	0.0166014304974254	0.0095	0.07963
11	rs55791917	134912866	T	A	0.0284027945161868	0.0119	0.01714
11	rs56399734	134914510	T	C	-0.0145960053074092	0.0182	0.4222
11	rs118179243	134914590	T	C	-0.015702643727291	0.0475	0.7415
11	rs73048564	134915316	C	T	0.0291995144044279	0.012	0.01459
11	rs7931251	134915376	C	G	0.029296631955588	0.0087	0.0007708
11	rs55971108	134916016	C	A	-0.0042992284528324	0.0125	0.7325
11	rs11224196	134916275	T	G	0.0298014912367898	0.012	0.01293
11	rs73597189	134916463	G	A	-0.0289963604415917	0.0221	0.1897
11	rs1463549	134916479	C	T	0.0326994961630157	0.0121	0.006919
11	rs1463548	134916495	T	C	0.0131037693769772	0.0091	0.1483
11	rs1463547	134916544	A	G	0.0301023438164435	0.0089	0.0007464
11	rs10458998	134916733	G	A	0.0123039944561641	0.0092	0.1806
11	rs10894951	134917168	C	T	-0.0068030886197391	0.0107	0.5245
11	rs73048569	134917197	G	A	0.0295976364389436	0.0121	0.0141
11	rs11224199	134917797	T	C	0.0055048206344449	0.0145	0.7073
11	rs59247183	134918178	T	C	-0.0124977728299804	0.0182	0.4927
11	rs12576965	134918371	G	A	-0.039104719880761	0.024	0.104
11	rs10894952	134919300	A	T	-0.007296555232638	0.0109	0.5054
11	rs10894953	134919439	C	T	-0.0078003437327339	0.0109	0.4733
11	rs74721805	134919742	G	A	0.0384030712829451	0.0131	0.003295
11	rs75901483	134920023	T	C	-0.0346949697968869	0.0241	0.151
11	rs11224200	134920190	T	C	-0.0196008476550609	0.0226	0.3855
11	rs142188491	134920261	C	G	-0.0344051267241774	0.0523	0.5112
11	rs58555076	134920353	T	C	0.0126002819757385	0.009	0.1635
11	rs570030078	134920370	T	C	0.0834032087057745	0.0628	0.1843
11	rs57053785	134920502	G	A	0.0355022698424966	0.0129	0.006022
11	rs10894954	134920860	A	G	-0.0125990355765152	0.0182	0.4885
11	rs12421887	134921112	G	C	-0.036798848237098	0.0241	0.1269
11	rs11224201	134921483	A	G	-0.0071958279818024	0.0109	0.5072
11	rs79482372	134921963	C	T	-0.0125990355765152	0.0182	0.4892
11	rs74339661	134922121	T	G	0.0352030377085245	0.013	0.006761
11	rs10894955	134922745	C	T	-0.0187955345843259	0.0226	0.4062
11	rs75977720	134922764	G	A	-0.0335050785573982	0.024	0.1629
11	rs7119608	134922825	A	C	-0.0124977728299804	0.0182	0.4931
11	rs11224202	134922844	G	A	0.0061013488579762	0.0145	0.6767
11	rs73597196	134922913	A	G	0.0358014124633833	0.013	0.005713
11	rs7120030	134922936	G	A	0.0121953336998771	0.0091	0.1769
11	rs11224203	134923009	A	C	0.0059025456526138	0.0145	0.6855
11	rs11224204	134923046	T	A	0.0058031292269501	0.0145	0.6873
11	rs10894956	134923119	G	C	-0.0075987978753305	0.0108	0.4813
11	rs11224205	134923612	T	G	0.0282958691548473	0.0119	0.01736
11	rs11224206	134923760	G	A	0.0298985503458634	0.0121	0.01328
11	rs11224208	134923846	A	C	0.0058031292269501	0.0145	0.6902
11	rs73048582	134923872	G	A	0.0295005481176215	0.0121	0.01444
11	rs11224209	134923938	T	C	0.0059025456526138	0.0145	0.6862
11	rs111895878	134924341	T	C	0.026398473854531	0.0603	0.6614
11	rs138910565	134924528	C	G	-0.0242004837056584	0.0495	0.625
11	rs1564253	134924542	G	A	0.012096540947233	0.0091	0.1835
11	rs73597199	134924887	T	C	0.0366983037826737	0.0131	0.005055
11	rs12274206	134925075	G	C	0.004201162744548	0.0151	0.7824
11	rs80184168	134925231	C	A	-0.0332982854015147	0.0224	0.1381
11	rs11224211	134925429	C	G	0.0059025456526138	0.0145	0.6831
11	rs11224212	134925451	C	T	0.0285971749776749	0.012	0.01678
11	rs11224213	134925485	G	A	0.004001981379298	0.0151	0.7904
11	rs11224214	134925487	G	A	0.027799974857679	0.0119	0.0199
11	rs11224215	134925499	G	A	0.003902375817241	0.0151	0.7969
11	rs149923484	134925709	C	T	-0.0209989425960583	0.0249	0.3995
11	rs73032108	134926021	G	T	0.0298985503458634	0.0121	0.0138
11	rs73032109	134926059	C	T	0.004101577021075	0.0151	0.7868
11	rs11224216	134926427	C	T	-0.0123965203365513	0.0183	0.4973
11	rs11224217	134926509	C	T	-0.0125990355765152	0.0183	0.492
11	rs6590788	134926754	G	A	0.0341018649449722	0.0169	0.04376
11	rs7106317	134926811	C	T	-0.0125990355765152	0.0183	0.4902
11	rs7106433	134926834	C	T	-0.0122041688389067	0.0183	0.5037
11	rs35931632	134926954	T	C	-0.0360003042410416	0.0185	0.05202
11	rs79623752	134927072	A	C	-0.044599955369026	0.0336	0.1846
11	rs7122863	134927095	T	C	0.0123039944561641	0.0091	0.1775
11	rs7106629	134927104	A	G	-0.0135007260538548	0.0182	0.4581
11	rs73032118	134927141	T	C	-0.113504700796821	0.0466	0.01481
11	rs7106727	134927174	A	C	-0.0124977728299804	0.0183	0.4927
11	rs12418692	134927447	G	C	-0.0071958279818024	0.0108	0.5039
11	rs56666382	134927578	C	G	-0.0124977728299804	0.0183	0.4937
11	rs58203348	134927777	C	T	-0.0124977728299804	0.0183	0.4942
11	rs7933507	134928223	C	T	-0.0124977728299804	0.0183	0.4951
11	rs34640909	134928300	T	C	-0.0093031403261444	0.0563	0.8689
11	rs7933616	134928308	C	T	-0.007095110875924	0.0109	0.5147
11	rs4623918	134928459	C	G	-0.0307994715535284	0.0226	0.172
11	rs4508216	134928602	A	C	-0.0212951405401588	0.0145	0.1429
11	rs146014402	134928683	C	T	-0.0105049846451474	0.0374	0.778
11	rs55956410	134928857	T	C	0.0058031292269501	0.0145	0.689
11	rs117816456	134929110	A	G	0.0826025055167839	0.066	0.2111
11	rs7123524	134929444	C	T	0.0231011029079872	0.012	0.05379
11	rs12286529	134929715	A	T	-0.0014009809156281	0.0118	0.9067
11	rs61907165	134929753	C	T	0.0056042667198317	0.0145	0.6999
11	rs12273395	134929784	C	A	-0.0017014466397575	0.0117	0.8845
11	rs4528347	134929931	T	C	0.0287040681283552	0.0088	0.001178
11	rs12281950	134930200	T	C	-0.001100605444033	0.0117	0.9238
11	rs73032123	134930591	G	A	0.0231011029079872	0.0338	0.4952
11	rs79789615	134930627	C	T	0.0134984841513417	0.0318	0.6715
11	rs118109280	134930665	G	A	0.0158044491449436	0.0597	0.7911
11	rs4540845	134930689	G	A	-0.0006001800720324	0.0118	0.9618
11	rs143816288	134930854	T	G	0.0990033516419425	0.0458	0.03082
11	rs12290238	134931635	A	G	0.0003999200213268	0.0118	0.9739
11	rs11224218	134931766	T	C	0.0299956000353805	0.0122	0.0139
11	rs73032131	134932481	T	C	0.0298985503458634	0.0122	0.01445
11	rs7929069	134932565	G	A	0.0004998750416509	0.0118	0.9667
11	rs7946786	134932667	T	C	0.0291023874205329	0.0089	0.001027
11	rs7931837	134932745	C	T	-0.0005001250416822	0.0118	0.9682
11	rs12278994	134932767	C	T	0.0063001125484799	0.0145	0.6631
11	rs28612838	134932949	C	A	0.0063001125484799	0.0145	0.6624
11	rs28397060	134933037	C	T	0.0063001125484799	0.0145	0.6631
11	rs10894957	134933513	T	C	0.0187039847937718	0.0094	0.04703
11	rs55916845	134933961	A	G	0.0149969810059077	0.032	0.6396
11	rs10894958	134933972	A	G	-0.009797842480111	0.0186	0.5986
11	rs61907166	134934013	C	T	0.0063001125484799	0.0145	0.6644
11	rs12294124	134934063	A	G	-0.0004000800213396	0.0118	0.9722
11	rs61907167	134934181	A	G	0.0	0.0118	0.997
11	rs78046179	134934255	C	A	-0.0024028846163103	0.0345	0.9451
11	rs4564354	134934488	C	T	0.0060019521956343	0.0145	0.6803
11	rs143698923	134934517	G	A	-0.010302892995897	0.0186	0.5812
11	rs11826792	134934550	T	C	0.0350968370374295	0.0133	0.008206
11	rs141823434	134934619	G	C	-0.039104719880761	0.0268	0.1453
11	rs4639956	134934677	A	C	-0.0001000050003333	0.0118	0.9908
11	rs141759417	134934715	C	T	-0.0164953025291975	0.0233	0.4803
11	rs56386976	134935024	C	T	-0.0001000050003333	0.0118	0.9947
11	rs143942860	134935189	C	G	0.0014988761237359	0.0342	0.9654
11	rs61907169	134936055	A	C	0.005703702916678	0.0146	0.697
11	rs11224224	134936185	A	G	-0.0004000800213396	0.0118	0.9718
11	rs11224225	134936379	T	C	0.0305001066483263	0.0123	0.0132
11	rs12293304	134936509	T	A	-0.0003000450090019	0.0119	0.9797
11	rs7126697	134936853	C	T	0.029296631955588	0.0089	0.001073
11	rs7126927	134936894	G	A	-0.000200020002667	0.0119	0.9837
11	rs11224226	134937633	C	T	0.0326027085440124	0.0096	0.0006387
11	rs77522482	134937654	G	T	-0.0316041926269978	0.0231	0.171
11	rs4427581	134937726	G	T	9.99950003332973e-05	0.0119	0.9954
11	rs73599127	134937737	C	T	0.0361969153118182	0.0134	0.006982
11	rs75495281	134937738	G	A	0.0167981182758809	0.0321	0.6008
11	rs10894959	134937875	G	C	-0.000200020002667	0.0119	0.9858
11	rs4338544	134938470	G	A	-0.0001000050003333	0.0119	0.9916
11	rs4393333	134938687	G	A	-0.160697060697292	0.0489	0.001007
11	rs4331122	134938820	G	A	-0.010302892995897	0.0188	0.5837
11	rs4293134	134938847	C	T	0.0295976364389436	0.009	0.001014
11	rs12288815	134939126	T	A	0.0006997551142732	0.0123	0.9577
11	rs12281911	134939134	G	T	0.0009995003330834	0.0124	0.9347
11	rs12294971	134939136	A	G	0.0009995003330834	0.0124	0.9352
11	rs73599129	134939292	C	T	0.0227003855207759	0.0121	0.05925
11	rs12282026	134939337	G	C	0.0003999200213268	0.012	0.9718
11	rs73032150	134939433	T	C	0.0479040574070545	0.0213	0.02466
11	rs12295143	134939461	A	G	0.0004998750416509	0.012	0.9693
11	rs61907171	134939568	C	T	-0.0316041926269978	0.0136	0.0206
11	rs11224227	134940079	C	G	0.0012991557316201	0.012	0.913
11	rs11604294	134940252	C	G	0.004101577021075	0.0138	0.768
11	rs11224228	134940416	C	T	-0.0004000800213396	0.012	0.9767
11	rs74604648	134940485	G	A	-0.0170952954286372	0.0236	0.4684
11	rs11224229	134940959	T	G	9.99950003332973e-05	0.012	0.9952
11	rs4373942	134941330	T	C	0.0299956000353805	0.0091	0.000974
11	rs76544895	134941472	G	T	-0.0309026047398165	0.0234	0.1852
11	rs11224230	134941700	C	T	0.0005998200719675	0.012	0.9605
11	rs10791409	134942100	C	T	0.0305001066483263	0.0125	0.01476
11	rs7480520	134942171	G	T	0.0305001066483263	0.0125	0.01502
11	rs56964566	134942370	A	G	-0.0099998320783335	0.0187	0.5945
11	rs7483202	134942402	G	A	0.0288983900426488	0.0125	0.02102
11	rs7483230	134942469	G	A	0.0305001066483263	0.0125	0.01515
11	rs4430530	134942543	A	G	0.0377003271828256	0.0135	0.005226
11	rs4430531	134942626	A	G	0.0307037775750057	0.0091	0.0007535
11	rs7130009	134942926	A	G	0.0192044091837133	0.0097	0.04692
11	rs12289315	134943171	C	T	0.0055048206344449	0.0149	0.711
11	rs7129981	134943190	G	A	0.0308007491527123	0.0091	0.0007288
11	rs4078382	134944142	G	C	0.0298014912367898	0.0097	0.002196
11	rs11224231	134944160	C	G	-0.032502530761974	0.0093	0.0004845
11	rs5022148	134944330	C	G	0.0033045340083004	0.0152	0.8306
11	rs73032166	134944441	T	A	0.0034041991335623	0.0152	0.8246
11	rs4076253	134944606	T	A	0.0432989243951476	0.0187	0.02064
11	rs192532405	134944751	A	C	0.0056042667198317	0.0151	0.7114
11	rs11224232	134944770	C	G	-0.0091012913892029	0.0192	0.635
11	rs77234116	134945120	T	G	0.0352995739869328	0.0581	0.5434
11	rs10894960	134945308	C	T	-0.0098988321792475	0.019	0.6002
11	rs11828008	134945373	C	G	0.0439020462871288	0.0152	0.003942
11	rs116841545	134945413	C	T	0.004001981379298	0.0353	0.9102
11	rs11224233	134945522	G	A	-0.0092022107647994	0.0193	0.6321
11	rs4616056	134945709	G	T	0.0029955089797983	0.016	0.8525
11	rs11823417	134945710	A	G	0.025297307774162	0.0132	0.05452
11	rs80294507	134945765	G	A	-0.0092022107647994	0.0193	0.6319
