## Supplementary material for "Characterization of shared and ancestry-specific signals driving complex traits using multi-ancestry fine-mapping": EAS_schizophrenia_gwas_12_1884005_2884005.tsv

chrom	ID	pos	A1	A2	BETA	SE	P
12	rs7974422	1885262	A	G	-0.0130953713122409	0.0173	0.4492
12	rs10773991	1885306	C	T	-0.0137034650584925	0.0173	0.4285
12	rs11836547	1886447	G	C	-0.0548997899816623	0.0353	0.1203
12	rs3759374	1886643	C	T	-0.0128015918372089	0.0173	0.4564
12	rs75023523	1887342	A	T	0.102303848807923	0.0986	0.2991
12	rs2370055	1887698	C	T	0.0213015034199157	0.0186	0.2507
12	rs11061980	1888248	A	C	0.0161980995687726	0.0305	0.5951
12	rs1860055	1888596	G	A	0.0111970780932162	0.0595	0.851
12	rs1860054	1888598	C	T	0.0110981866660334	0.0595	0.8521
12	rs4140993	1889282	T	G	-0.0579045745015309	0.0361	0.1094
12	rs767870	1889823	G	A	0.0361004656247227	0.0308	0.2411
12	rs74059364	1889853	G	A	-0.0536012187552047	0.0355	0.1303
12	rs16928751	1890199	G	A	0.0089002747867194	0.0595	0.8808
12	rs67405160	1890394	T	A	0.009504687014246	0.0595	0.8728
12	rs2286385	1890589	G	A	0.0215951374365897	0.0172	0.2079
12	rs2286384	1891043	G	C	0.0127977582298607	0.0173	0.4576
12	rs2286383	1891372	C	T	0.0118001041157506	0.0173	0.4947
12	rs9805109	1891705	A	G	-0.0385953087593848	0.0311	0.215
12	rs75871325	1892432	G	A	0.0086028888072678	0.022	0.6964
12	rs59240557	1892626	C	T	-0.0532952970582236	0.0355	0.1332
12	rs2240613	1892816	C	T	0.022299507494767	0.0171	0.1941
12	rs35854772	1893077	C	A	0.009197572354042	0.0597	0.8769
12	rs9805042	1893170	C	T	-0.0385953087593848	0.0311	0.2144
12	rs34903315	1893549	G	A	-0.0529051189949894	0.0356	0.1365
12	rs9805049	1893650	C	A	0.0131037693769772	0.0172	0.4449
12	rs3809266	1894141	G	T	0.0221038989069263	0.0171	0.1967
12	rs34875796	1896629	C	T	0.153999239789366	0.0708	0.02953
12	rs2286382	1896779	G	A	0.0080971295874548	0.022	0.7124
12	rs12342	1896880	C	T	0.0209000641077417	0.0172	0.2228
12	rs1044471	1896956	C	T	-0.0071958279818024	0.0172	0.678
12	rs2286380	1897284	A	T	0.0060019521956343	0.0601	0.921
12	rs34877278	1897411	A	C	-0.0208968257129853	0.0732	0.7749
12	rs11610397	1897852	G	A	0.0087020272939009	0.022	0.6944
12	rs4766416	1898647	G	C	0.0025966258472659	0.0186	0.8893
12	rs4766417	1898650	G	A	-0.0059979518036359	0.0173	0.7262
12	rs35396561	1899217	G	T	0.0047984689115734	0.0231	0.836
12	rs1968095	1899291	T	A	0.0056042667198317	0.0178	0.7522
12	rs1476732	1899552	C	A	-0.0029042131473898	0.0171	0.8675
12	rs12300993	1899584	T	C	0.001099395443301	0.0172	0.9506
12	rs7294540	1899714	A	C	-0.0030045090202987	0.0171	0.8626
12	rs75639196	1900005	G	T	0.0732969290614569	0.0633	0.2472
12	rs147404265	1900187	C	T	-0.0323992324466777	0.0777	0.6764
12	rs11061982	1900202	A	G	0.0109003744682883	0.0305	0.7207
12	rs4766418	1900430	C	G	-0.0033957590691798	0.0171	0.8417
12	rs10744552	1900735	C	G	-0.0033957590691798	0.0171	0.8407
12	rs7316101	1900957	G	C	-0.044495399886564	0.0426	0.2955
12	rs13219	1901434	C	T	-0.0045001103249234	0.017	0.7897
12	rs2041139	1901461	C	T	0.0152038337422728	0.0305	0.6174
12	rs1044825	1901485	G	T	-0.0043996643446871	0.017	0.7951
12	rs12811035	1901546	A	C	0.0044998604248922	0.0231	0.8438
12	rs2286379	1902164	C	T	-0.0055956263571598	0.0171	0.7447
12	rs2058111	1902766	T	G	-0.0055956263571598	0.0171	0.7415
12	rs33912216	1902905	G	A	-0.0433982268254708	0.0426	0.3093
12	rs80092457	1902929	C	T	0.0142973047008244	0.0306	0.6407
12	rs10128890	1903390	A	T	-0.0058973552660839	0.0171	0.7287
12	rs10773997	1903496	C	T	-0.0058973552660839	0.0175	0.7348
12	rs10773998	1903503	A	G	-0.0057967688471774	0.0175	0.7383
12	rs10773999	1903507	G	C	-0.005304041591906	0.0175	0.7598
12	rs140114656	1904590	C	G	0.0736964589223369	0.0819	0.3685
12	rs3815325	1905091	G	A	0.0089993837968006	0.021	0.6682
12	rs7137757	1905303	T	C	-0.0105959392134034	0.0219	0.6302
12	rs143812940	1905398	A	T	0.0248974696545107	0.0843	0.7675
12	rs10848576	1905986	T	C	-0.0310985871020312	0.026	0.2321
12	rs7979395	1906207	G	T	-0.0054950702819798	0.0235	0.8154
12	rs7980272	1906208	C	T	-0.005304041591906	0.0234	0.8203
12	rs74059368	1906764	C	T	0.0278972284172359	0.0267	0.2967
12	rs968422	1906903	G	C	-0.0001000050003333	0.0205	0.9964
12	rs7134317	1907383	G	A	-0.0147989665120717	0.0337	0.6605
12	rs6489330	1907853	A	G	-0.0218980211012161	0.0187	0.2416
12	rs7960114	1908273	C	T	-0.0313049258284153	0.0258	0.2243
12	rs117938259	1908373	G	T	-0.0313049258284153	0.0577	0.5871
12	rs758168	1908432	C	T	-0.0059979518036359	0.0174	0.7285
12	rs2286378	1909979	G	A	-0.0295009039176847	0.0209	0.1575
12	rs79922088	1911785	G	A	-0.0036968248442897	0.0307	0.9032
12	rs12580035	1911860	C	T	0.0100988346774146	0.0347	0.7714
12	rs12823985	1912192	C	T	-0.0285949668801128	0.0256	0.2644
12	rs7300241	1912526	T	C	-0.0073972926304747	0.0172	0.6678
12	rs16928759	1912673	C	T	-0.0274020297483382	0.0256	0.2852
12	rs7315298	1912880	C	T	-0.0088994831870327	0.0173	0.6056
12	rs970482	1913862	T	C	-0.0275048131221902	0.0257	0.2835
12	rs3741974	1914273	T	C	-0.027998320426861	0.0191	0.143
12	rs3741973	1914321	T	C	-0.0078003437327339	0.0174	0.6526
12	rs3741971	1914474	A	G	-0.007296555232638	0.0174	0.6761
12	rs111232044	1914788	A	T	-0.0074980401773571	0.0307	0.8063
12	rs117713284	1915056	C	T	0.0301993737308422	0.0376	0.4206
12	rs758167	1915559	G	A	-0.0264979913062283	0.0251	0.2916
12	rs4766421	1916770	A	G	-0.0095958936734469	0.0178	0.5876
12	rs78552495	1916904	C	G	-0.0033957590691798	0.0314	0.9136
12	rs79845762	1917188	T	C	-0.0121029460677457	0.0308	0.6939
12	rs80062255	1917392	C	A	-0.002002002670673	0.0314	0.9499
12	rs2286377	1919543	C	T	-0.0075987978753305	0.0192	0.6926
12	rs2286376	1919553	C	T	0.0024968801985871	0.0312	0.9362
12	rs34708777	1919968	G	A	-0.0229002198863326	0.0251	0.3626
12	rs74059370	1921103	C	T	-0.0012007205765188	0.0797	0.9877
12	rs17800972	1921974	G	A	0.0275957115907991	0.0411	0.5018
12	rs11061983	1922036	G	A	0.0428966409523063	0.0339	0.2051
12	rs117365745	1922261	G	A	-0.0033957590691798	0.0712	0.9616
12	rs76782035	1922305	A	G	-0.0248051189189711	0.027	0.3585
12	rs78843964	1922541	C	A	0.001598721363697	0.0314	0.9583
12	rs12578700	1923040	T	G	0.0239996896478807	0.0385	0.5335
12	rs149636532	1923245	C	T	0.0555955265008719	0.064	0.3851
12	rs143321923	1923852	C	T	-0.0437011352710986	0.1247	0.7259
12	rs7964245	1924569	T	C	0.0100988346774146	0.0194	0.6022
12	rs56063849	1924678	T	C	-0.199597937739196	0.1542	0.1955
12	rs76981989	1925161	C	A	0.0304031059110447	0.0775	0.6944
12	rs35000021	1925299	G	A	-0.0396039865931634	0.0272	0.1458
12	rs2041138	1926436	T	C	0.0156961681063242	0.0317	0.6194
12	rs12231587	1926518	A	T	0.0062007356416035	0.0312	0.8417
12	rs28702071	1926803	C	A	0.0160997014894237	0.0318	0.6132
12	rs10744553	1928289	C	T	-0.0034961042567088	0.0209	0.865
12	rs59962311	1928338	C	A	-0.0388032003238938	0.0266	0.1452
12	rs4765845	1929958	G	A	0.0267977123853779	0.0201	0.1821
12	rs12369395	1930912	G	A	0.0320024161254944	0.0202	0.1127
12	rs11061985	1931396	C	T	0.017496047616751	0.032	0.5845
12	rs77548576	1931679	T	C	-0.0019018072895963	0.0218	0.9317
12	rs2041137	1931937	C	G	0.0239996896478807	0.0291	0.4081
12	rs141677414	1932067	C	T	-0.129698746604346	0.1571	0.4089
12	rs76821779	1932076	G	A	0.0311013012983478	0.0343	0.3655
12	rs4765846	1932158	T	C	0.0140015196358136	0.0301	0.6425
12	rs11061988	1933553	T	G	0.0202045073158995	0.0303	0.5053
12	rs10848579	1934408	G	A	0.0044998604248922	0.0251	0.8563
12	rs10848580	1934417	G	C	0.0034041991335623	0.0252	0.8926
12	rs11061990	1934548	T	C	0.0259016375226531	0.0312	0.4073
12	rs2887631	1934581	G	A	0.0255995183002125	0.0277	0.3547
12	rs886947	1934610	C	A	0.0270021387025708	0.0265	0.3086
12	rs73046071	1934690	A	G	-0.148395605415948	0.1432	0.3
12	rs10491960	1934920	T	G	0.0075017910703226	0.0214	0.7251
12	rs10848581	1935073	A	G	0.0093957216403621	0.0218	0.6681
12	rs76153188	1935220	C	T	0.021898468701116	0.0323	0.4964
12	rs10437822	1935841	G	A	0.0124027667170427	0.0227	0.5837
12	rs60072629	1935963	G	A	0.0060019521956343	0.0837	0.9426
12	rs12813682	1936988	C	A	0.0338022134084658	0.0214	0.1133
12	rs73046076	1937023	C	T	-0.0573007769142667	0.052	0.2708
12	rs11061991	1937075	C	G	-0.0456984484517478	0.0351	0.1922
12	rs886946	1937124	T	C	0.0135971385060249	0.0465	0.7697
12	rs76320768	1937126	A	G	0.004201162744548	0.0917	0.9634
12	rs183265683	1937400	T	C	0.178397199901798	0.1178	0.1297
12	rs10437823	1937511	T	C	-0.0138048499765589	0.0228	0.5448
12	rs16928794	1937551	G	A	-0.110205567321026	0.0834	0.1867
12	rs886945	1937688	T	G	0.03029639423135	0.0391	0.4378
12	rs886944	1937786	G	C	0.0595982128860241	0.05	0.2338
12	rs886943	1937801	T	C	0.0437010460710946	0.0303	0.1496
12	rs11061993	1938144	C	T	-0.0492007484476219	0.0565	0.3832
12	rs77732151	1938510	G	A	-0.0309026047398165	0.0493	0.5308
12	rs12301312	1939252	C	A	-0.0677008493642598	0.0428	0.1143
12	rs77248431	1939491	G	C	-0.131499173267521	0.1181	0.2658
12	rs35791125	1939915	A	G	-0.255899208054201	0.1195	0.0323
12	rs6489332	1939916	T	A	0.0170045988158238	0.0483	0.7247
12	rs75899502	1940034	G	A	-0.0093031403261444	0.1199	0.9384
12	rs4765847	1941456	T	C	0.149402281147864	0.0734	0.04164
12	rs7303599	1942752	T	C	0.166700175890998	0.0983	0.08987
12	rs7303742	1942840	T	C	0.162101842529097	0.099	0.1015
12	rs7954520	1944086	G	A	0.0567961259994112	0.0634	0.3704
12	rs79684715	1944959	C	T	0.03029639423135	0.0891	0.7337
12	rs11061996	1945499	G	A	0.0949010051947198	0.0406	0.01939
12	rs376401070	1946005	G	A	-0.265998861620639	0.1266	0.03565
12	rs9971711	1946012	T	C	-0.0071958279818024	0.0584	0.9016
12	rs12423378	1946191	A	C	-0.10799732231233	0.0686	0.1156
12	rs78615627	1946684	C	T	0.0250047589895661	0.0627	0.6907
12	rs149686617	1946685	G	T	-0.0568984476340911	0.0905	0.5299
12	rs10735004	1947193	C	T	0.0799011591944847	0.0375	0.03291
12	rs11061997	1948386	C	T	-0.0430014511447026	0.0183	0.01892
12	rs758166	1948947	G	T	0.0493995022947674	0.0182	0.006785
12	rs721159	1948977	C	T	-0.0456984484517478	0.0181	0.0115
12	rs33972365	1949939	C	T	-0.111400944593681	0.0703	0.1131
12	rs146752598	1949940	G	A	0.236501929557096	0.1034	0.02221
12	rs11835900	1950457	G	A	0.0575988723793984	0.0189	0.002252
12	rs11834934	1951805	A	G	0.0539008916487975	0.0183	0.003177
12	rs2286375	1953866	A	C	0.0495993604912842	0.0181	0.006122
12	rs148654715	1954214	G	A	0.265796828013224	0.1096	0.01531
12	rs79674442	1954789	G	A	0.0075017910703226	0.0634	0.9057
12	rs7138458	1955668	C	A	-0.0467038420537432	0.018	0.009527
12	rs11836202	1955786	G	A	0.054497654936202	0.0186	0.003432
12	rs182571422	1955928	T	C	0.372101342833933	0.1178	0.00158
12	rs7303991	1956290	G	A	0.0092966519050945	0.0516	0.8568
12	rs7135189	1956311	A	G	0.0147014028528927	0.053	0.7808
12	rs12582053	1956462	G	A	0.052601937740197	0.0182	0.003754
12	rs10161058	1956645	C	T	-0.039104719880761	0.018	0.02943
12	rs34863216	1956675	G	A	-0.0421979407001862	0.036	0.2419
12	rs10161097	1956775	C	T	-0.0469972723609114	0.0179	0.008451
12	rs11062002	1957298	G	A	0.0473987203698754	0.0181	0.008605
12	rs11062003	1957335	G	A	0.0473033451158665	0.0181	0.008868
12	rs11062004	1957588	C	T	0.0473987203698754	0.0181	0.008718
12	rs917368	1957678	A	G	0.0473987203698754	0.018	0.008547
12	rs736310	1958320	G	T	0.0473987203698754	0.018	0.00861
12	rs960671	1958907	G	A	0.0465972853767823	0.018	0.009818
12	rs758163	1958949	C	A	-0.0451019739124202	0.0179	0.01192
12	rs145143436	1959973	A	G	0.043203157300648	0.0179	0.01609
12	rs10774000	1960237	C	T	-0.0426987545331152	0.0179	0.01702
12	rs76922035	1960398	T	C	0.0093957216403621	0.0616	0.8788
12	rs56192305	1960862	C	T	0.0142973047008244	0.0603	0.8127
12	rs114126893	1961279	G	A	-0.0934978231153142	0.0827	0.2583
12	rs59620123	1961336	A	G	0.0444952398865513	0.018	0.0133
12	rs77797968	1962482	A	C	-0.0065010863423599	0.0619	0.9167
12	rs2286374	1962759	T	C	-0.0416973775562091	0.0179	0.01949
12	rs78335326	1963176	G	A	-0.0978995292780637	0.0829	0.2376
12	rs4766425	1963359	C	T	0.0435000054458512	0.018	0.01538
12	rs75110625	1963446	T	C	-0.0066017436345624	0.0617	0.9149
12	rs142121104	1963657	C	T	-0.0962025778730607	0.0823	0.2425
12	rs78118161	1964260	T	C	0.0133998200630165	0.0601	0.8232
12	rs11062006	1964267	C	T	0.0454990400712183	0.0177	0.01027
12	rs1860053	1964416	C	G	-0.0423022562339069	0.0177	0.01703
12	rs57854489	1964510	G	A	0.0428008353226943	0.018	0.01722
12	rs1860052	1964541	C	G	-0.0391983134041576	0.0177	0.02702
12	rs4766426	1964640	G	A	0.0450976409030327	0.0178	0.01125
12	rs115645955	1965046	T	G	-0.0973041664750621	0.083	0.2414
12	rs76064926	1965210	C	T	-0.0117993392160431	0.0596	0.8436
12	rs116214586	1965358	G	C	-0.0939041687013481	0.0828	0.2563
12	rs2286372	1965369	G	A	0.043097802902723	0.018	0.0166
12	rs758162	1966289	C	T	-0.0372969647443931	0.0178	0.03646
12	rs4363670	1966561	G	C	0.0418039122811836	0.0179	0.01915
12	rs1076331	1966651	A	G	0.042503779526724	0.0178	0.01705
12	rs16928837	1967465	T	C	0.0418039122811836	0.0179	0.01926
12	rs917367	1967526	G	A	-0.0403012967735257	0.0179	0.02411
12	rs3815324	1967540	A	T	0.0418998134646779	0.0179	0.01904
12	rs2286371	1967676	G	A	0.0441986870716702	0.0181	0.01435
12	rs78821981	1967680	A	G	-0.0393023164827424	0.0592	0.5067
12	rs2286370	1967705	T	G	-0.0393959285025942	0.0592	0.5061
12	rs2286369	1967947	C	G	-0.0374007702544828	0.0179	0.03691
12	rs2286368	1967955	A	G	0.0428008353226943	0.0179	0.01664
12	rs16928848	1968090	C	T	0.0428008353226943	0.0179	0.01679
12	rs59850857	1968209	C	T	0.0443039255565243	0.0181	0.01441
12	rs4765645	1968790	A	G	0.055500929860874	0.0508	0.2744
12	rs76595378	1968898	G	A	0.0218006299588528	0.0417	0.6014
12	rs77281935	1969217	C	T	-0.0511038386512114	0.0605	0.3985
12	rs10848582	1969262	T	C	-0.0172987645783295	0.0201	0.3895
12	rs2370057	1969435	G	C	0.0183996828453635	0.0192	0.3397
12	rs56110511	1969505	G	A	0.0406043708419401	0.0181	0.02488
12	rs10774001	1969633	C	T	0.0301993737308422	0.03	0.3138
12	rs28702527	1969645	A	G	0.0343048036919902	0.0181	0.05741
12	rs4590933	1969834	T	C	0.0479040574070545	0.0182	0.008378
12	rs7962150	1969917	A	G	0.0288012338056278	0.0299	0.3352
12	rs75000919	1970950	C	T	-0.0398016818829366	0.0595	0.5036
12	rs148114625	1971196	G	A	-0.0431998193062192	0.0602	0.4735
12	rs4765646	1971265	G	A	0.0281986543586787	0.0296	0.3413
12	rs7304981	1971518	T	G	-0.0507039943747058	0.0534	0.3425
12	rs4765849	1971868	C	T	0.0513962890834148	0.0183	0.004996
12	rs4765850	1972109	A	T	0.0481995135792341	0.0182	0.008135
12	rs4765851	1972278	A	G	0.0255995183002125	0.0294	0.3849
12	rs78137242	1972426	G	A	-0.0536012187552047	0.0609	0.3789
12	rs2108640	1973348	C	A	-0.0315009870620622	0.0182	0.08353
12	rs2108639	1973384	C	T	0.0285971749776749	0.0293	0.3285
12	rs78739662	1974236	C	T	-0.0401035026973339	0.0438	0.3592
12	rs1860051	1974604	T	C	0.0324962313421326	0.0273	0.2346
12	rs10774002	1974803	T	G	-0.0297996312385195	0.0183	0.1035
12	rs10848583	1974908	A	G	-0.0386992491392765	0.0181	0.03288
12	rs183270865	1974914	G	A	-0.117095771876247	0.0942	0.2137
12	rs4765852	1975014	T	C	0.0330962274891896	0.0272	0.2225
12	rs72653429	1975210	G	A	0.0499038295281839	0.0181	0.005947
12	rs192864875	1975568	G	C	-0.0375980304153185	0.0951	0.6928
12	rs9668804	1976010	G	A	0.0311013012983478	0.0273	0.2541
12	rs4765853	1977539	G	A	0.0321960982163169	0.0271	0.2337
12	rs140185606	1977760	G	A	0.154299240220188	0.1067	0.1481
12	rs73032415	1978027	C	T	-0.0534957179427506	0.064	0.4032
12	rs78718635	1978233	C	T	-0.103795074933121	0.0835	0.2139
12	rs7131989	1980185	A	C	0.024702368640342	0.0285	0.386
12	rs202147550	1980204	T	C	0.0158044491449436	0.0774	0.8379
12	rs187490176	1980751	G	C	-0.133702835891508	0.0902	0.1384
12	rs77899136	1981067	A	C	-0.133897173800015	0.0901	0.1371
12	rs78510671	1981267	T	C	-0.0309026047398165	0.0834	0.711
12	rs7294565	1981404	T	C	-0.120496714354067	0.0787	0.1256
12	rs7305362	1981450	G	A	-0.102996645135889	0.0775	0.1839
12	rs10848584	1981899	C	G	-0.0263953113595316	0.0181	0.1462
12	rs11062012	1982125	G	C	0.0254045542217263	0.0279	0.3633
12	rs75445228	1982785	A	T	0.0275957115907991	0.1	0.7823
12	rs737102	1983744	T	C	-0.058901107920161	0.0466	0.2067
12	rs758160	1983782	C	T	-0.0534957179427506	0.0485	0.2704
12	rs73032423	1984753	G	A	-0.0591026555948241	0.0459	0.1982
12	rs73032427	1984844	C	T	-0.050398957583852	0.0484	0.2979
12	rs12312103	1985104	C	T	0.0463968262292078	0.018	0.01018
12	rs7957635	1985156	G	A	-0.0564010536507698	0.0466	0.2257
12	rs16928860	1985599	T	C	0.0459957873421583	0.018	0.01074
12	rs73032431	1986638	A	G	-0.0536961790038609	0.0464	0.2475
12	rs7297190	1987044	T	C	-0.0544033888793865	0.0463	0.2398
12	rs7308134	1987245	G	A	-0.0525994101433915	0.0463	0.2555
12	rs7966806	1988167	T	C	-0.0471020897690825	0.0481	0.3267
12	rs76576804	1988431	G	A	-0.0469972723609114	0.0481	0.3283
12	rs79187764	1988500	G	A	-0.0511985620326965	0.0795	0.5201
12	rs58041839	1988524	G	A	-0.0513038207587421	0.0462	0.2675
12	rs740457	1988685	C	T	-0.0259025943231108	0.0179	0.148
12	rs73032438	1988689	G	A	-0.0447986409079867	0.048	0.3511
12	rs77874864	1988751	T	G	-0.0513985630860003	0.0463	0.2662
12	rs60945277	1989018	T	C	-0.0465990663783681	0.0468	0.3191
12	rs61085710	1989197	A	G	-0.050104527566688	0.0462	0.2789
12	rs11838338	1989355	G	A	-0.0497996735526059	0.0462	0.2814
12	rs740458	1989414	C	T	-0.0259025943231108	0.0179	0.1466
12	rs11829061	1989584	G	C	-0.0497050825796673	0.0462	0.2819
12	rs12311729	1990391	C	T	0.0448012667045393	0.0179	0.01215
12	rs9669070	1990675	C	T	-0.048203336386541	0.0624	0.44
12	rs73032452	1990683	C	T	-0.049400350295127	0.0626	0.43
12	rs758159	1991347	G	A	-0.0271040176920589	0.0276	0.3252
12	rs73036228	1991782	G	A	-0.0513985630860003	0.0484	0.2888
12	rs68074245	1991830	A	G	0.0363994293800054	0.0178	0.04078
12	rs55779143	1991971	A	G	0.0363994293800054	0.0178	0.04092
12	rs7964656	1992360	G	C	-0.0542027860143161	0.0466	0.245
12	rs7980286	1992500	A	G	0.0361004656247227	0.0178	0.04249
12	rs34211451	1992889	G	A	-0.0557981629302465	0.0413	0.1763
12	rs12298882	1993258	T	C	0.0363029992242924	0.0178	0.04169
12	rs60708075	1994363	G	C	-0.0473012731180131	0.0484	0.3286
12	rs61457024	1994402	T	C	-0.048203336386541	0.0484	0.3192
12	rs2429185	1994791	C	T	-0.0252049938352247	0.0179	0.161
12	rs73036240	1994792	G	A	-0.0482977854077521	0.0484	0.3184
12	rs79823258	1995009	C	T	-0.126901987201122	0.0911	0.1637
12	rs61386831	1995118	C	T	-0.0490957108440633	0.0485	0.3118
12	rs2906893	1995699	T	C	0.007997931111062	0.0249	0.7491
12	rs12300820	1996831	G	C	-0.0451019739124202	0.0482	0.3497
12	rs78279571	1996940	G	A	-0.0171970248285215	0.0822	0.8342
12	rs4765854	1997152	A	C	-0.0484972070855493	0.0464	0.2959
12	rs4765855	1997181	C	T	-0.0418954871740363	0.0481	0.3836
12	rs4765856	1997252	G	A	-0.0449973659307358	0.0482	0.3504
12	rs77059867	1997544	C	T	0.0493995022947674	0.0362	0.173
12	rs1990233	1997728	G	T	-0.0270012755029434	0.018	0.1326
12	rs2108633	1997975	G	A	0.0238044133801613	0.0272	0.3815
12	rs10774004	1998269	A	C	-0.0239956055562207	0.0275	0.3814
12	rs2013095	1998471	T	C	0.0326027085440124	0.0242	0.1789
12	rs2370058	1999138	A	C	-0.0322959448008212	0.0178	0.0688
12	rs7299904	2000098	T	G	-0.0335050785573982	0.0244	0.1693
12	rs2470393	2000278	T	G	-0.0271040176920589	0.018	0.1324
12	rs117741486	2001566	C	T	-0.0707980713087154	0.0794	0.3724
12	rs190965702	2002266	A	G	-0.0954981974785401	0.1109	0.3894
12	rs10848587	2002362	A	G	-0.0225012653465135	0.0274	0.411
12	rs4765649	2002568	C	T	0.0443039255565243	0.018	0.0137
12	rs141215721	2002669	G	A	0.123102197133983	0.0955	0.1974
12	rs12368709	2002717	T	C	-0.0226956079321885	0.0274	0.408
12	rs58106028	2002770	G	T	-0.0626948883400778	0.0664	0.3451
12	rs138086539	2003731	G	C	0.0165030720990143	0.0994	0.8678
12	rs75670588	2003872	G	A	0.0754970069979959	0.064	0.2382
12	rs2190767	2004261	G	T	0.0217027816432335	0.0272	0.4234
12	rs2190768	2004492	T	C	-0.0340015566760147	0.0178	0.05583
12	rs11513702	2004617	A	T	-0.0225012653465135	0.0274	0.4111
12	rs11519567	2004697	T	C	-0.0225012653465135	0.0274	0.4112
12	rs77256415	2005700	G	A	0.0172994970780611	0.0649	0.7898
12	rs12321764	2005957	C	G	0.0441986870716702	0.018	0.01386
12	rs2429153	2006127	A	G	0.022299507494767	0.0272	0.4106
12	rs7314799	2006307	C	T	-0.0222967349986103	0.0274	0.4164
12	rs12302138	2006568	A	G	0.0441030061101949	0.018	0.01416
12	rs35131804	2007347	C	G	-0.022398994943479	0.0274	0.4133
12	rs145095212	2007857	G	T	-0.0203966036652218	0.0831	0.806
12	rs12824938	2008375	T	G	-0.0218980211012161	0.0274	0.4252
12	rs12307334	2008548	T	C	0.0441030061101949	0.018	0.01424
12	rs11062014	2008680	A	G	-0.0225012653465135	0.0274	0.4127
12	rs2190769	2008799	T	C	0.0215951374365897	0.0271	0.4254
12	rs4765859	2009110	T	C	0.0221038989069263	0.0271	0.4163
12	rs77353179	2009495	C	G	-0.0372035489975441	0.0794	0.6396
12	rs7134485	2009780	T	C	0.043595744117646	0.018	0.01559
12	rs7135033	2010224	T	C	0.0227981362759783	0.0272	0.4026
12	rs150874306	2011095	C	A	-0.153500890985761	0.091	0.09174
12	rs117493009	2011165	A	G	-0.0361972883118878	0.0541	0.5036
12	rs7294328	2011280	T	G	-0.023401696181619	0.0275	0.3943
12	rs11062015	2011473	C	A	-0.0150019689183474	0.0194	0.4398
12	rs11513703	2011572	C	T	-0.0247026126403718	0.0276	0.3708
12	rs147572790	2012000	T	G	-0.0152963956259917	0.0826	0.8528
12	rs11513705	2012103	A	G	-0.0239034240815591	0.0275	0.3864
12	rs11503095	2012573	C	T	0.041995705452017	0.0182	0.02098
12	rs12319690	2012683	G	A	0.0418039122811836	0.0182	0.02152
12	rs2470432	2012894	G	A	0.0239996896478807	0.0273	0.3783
12	rs11503099	2012979	G	C	0.0416984103556758	0.0182	0.0221
12	rs11062016	2013164	T	C	0.0299956000353805	0.018	0.09578
12	rs117604992	2013177	G	A	-0.029202265808213	0.0625	0.6403
12	rs2429157	2013219	C	G	0.024097313483794	0.0273	0.3769
12	rs76127669	2013836	A	G	-0.0325955083699338	0.0839	0.6978
12	rs2887632	2013928	T	C	0.0411035548784171	0.0183	0.02445
12	rs10848591	2014006	A	G	-0.0252049938352247	0.0276	0.3617
12	rs2159097	2014033	A	G	0.0263010744193707	0.0274	0.3365
12	rs2190770	2014353	A	C	-0.0289963604415917	0.018	0.108
12	rs10848592	2015044	C	T	0.0407963941925694	0.0183	0.02579
12	rs117812124	2016098	C	T	0.0160997014894237	0.0647	0.8034
12	rs2470437	2016250	A	C	-0.0264979913062283	0.0182	0.1443
12	rs72653430	2016441	T	C	0.0394995204367644	0.0183	0.03118
12	rs72653431	2017473	G	T	0.0448012667045393	0.0185	0.01556
12	rs78723906	2017576	G	A	0.0193025022544974	0.0807	0.8105
12	rs61907996	2018088	C	A	-0.0388032003238938	0.0366	0.2889
12	rs117500016	2018160	C	T	-0.188995779953083	0.0608	0.001883
12	rs147540245	2018865	G	A	0.185001296415714	0.1108	0.09505
12	rs34288687	2018987	A	G	0.0281014301108748	0.0182	0.1222
12	rs370779008	2019953	A	G	0.182296556481449	0.1107	0.09939
12	rs2470414	2020015	G	A	-0.0154994990469515	0.0188	0.4105
12	rs4765862	2020045	A	C	0.0156961681063242	0.0188	0.4035
12	rs4765863	2020184	A	G	0.025696986087186	0.0182	0.1569
12	rs11062018	2020315	G	A	-0.027196494688472	0.028	0.3312
12	rs1558140	2021187	T	C	-0.0248051189189711	0.0185	0.1798
12	rs2429161	2021194	T	C	-0.0111013930711739	0.0193	0.5669
12	rs4765864	2021395	T	C	-0.0302015087331214	0.0276	0.2742
12	rs2429162	2021520	T	C	-0.0153979421800967	0.019	0.4173
12	rs10848593	2021700	T	A	-0.0050024916227914	0.027	0.8526
12	rs12422324	2021855	T	A	0.029296631955588	0.0184	0.1123
12	rs11062020	2023168	C	T	-0.0382004338153035	0.0287	0.1832
12	rs116867106	2023425	G	A	-0.0305004454483837	0.0853	0.7207
12	rs16928921	2023486	C	G	-0.0331949048576409	0.0285	0.2447
12	rs75230793	2023587	G	A	-0.146599263674424	0.1012	0.1474
12	rs73595519	2024274	C	A	-0.0305004454483837	0.0318	0.3363
12	rs7307854	2024410	G	A	-0.0302015087331214	0.0853	0.723
12	rs189168590	2024907	C	T	0.343497501557966	0.1319	0.009221
12	rs2429166	2025907	A	G	0.0215951374365897	0.0182	0.235
12	rs11062021	2026158	T	C	-0.0176956485356892	0.0181	0.3282
12	rs886940	2026808	C	T	-0.0146974807605841	0.018	0.4148
12	rs75652536	2026827	G	T	-0.0411032840784537	0.0809	0.6111
12	rs76066543	2027730	C	T	-0.021101069908054	0.085	0.8043
12	rs78999196	2028356	G	A	-0.0473012731180131	0.0361	0.1908
12	rs116749283	2028844	C	T	-0.171096790853526	0.1024	0.09489
12	rs79638473	2029152	T	C	-0.164497355881476	0.1027	0.1091
12	rs11062022	2029258	A	G	-0.0292949370570243	0.0318	0.3567
12	rs144615696	2029619	C	T	-0.0674975614490263	0.115	0.5572
12	rs4765865	2030045	T	C	-0.0674012815955113	0.1021	0.5092
12	rs7976130	2030317	C	T	-0.105304961645423	0.0763	0.1675
12	rs74059661	2030355	T	G	-0.0598986354083514	0.0772	0.438
12	rs77937956	2030515	C	T	-0.0380030548002074	0.0328	0.2467
12	rs60501578	2030670	T	C	-0.0198966317144566	0.0203	0.3272
12	rs7305265	2032113	A	G	-0.020498669477346	0.0185	0.267
12	rs11062023	2032253	T	G	-0.005304041591906	0.0195	0.7871
12	rs7973672	2032515	T	C	-0.0191012733024012	0.0186	0.3045
12	rs74059663	2033038	G	A	0.0305970979773775	0.0272	0.2618
12	rs12229242	2034290	A	G	0.0024968801985871	0.0196	0.8973
12	rs10848596	2034887	A	G	0.0161980995687726	0.0185	0.3826
12	rs189512586	2035104	G	A	-0.0171970248285215	0.1114	0.8773
12	rs117415964	2035672	G	C	-0.0278029446620889	0.0997	0.7803
12	rs182204232	2036066	G	A	-0.178301647467077	0.1221	0.1442
12	rs11610387	2036141	T	C	-0.0032954239497972	0.0199	0.8684
12	rs2429170	2036241	G	A	-0.0905047444258399	0.0466	0.05197
12	rs148742093	2037273	C	T	0.0780992819830517	0.0815	0.3374
12	rs73043560	2037917	G	A	0.0458047599004855	0.029	0.1149
12	rs2246581	2038515	G	A	-0.0807004239214553	0.0514	0.1168
12	rs2429172	2039690	A	G	0.0189002595004805	0.0209	0.3669
12	rs2470400	2039741	C	A	-0.0437951599996715	0.0487	0.3681
12	rs146134782	2040853	A	C	-0.013004189135254	0.0852	0.8789
12	rs2429173	2041048	C	T	-0.079497856132099	0.0687	0.247
12	rs55848851	2041419	C	T	0.0382009626151637	0.0312	0.2217
12	rs10774008	2041906	G	A	0.0194005857039748	0.02	0.3322
12	rs58235934	2042019	T	C	0.0407003871263756	0.0309	0.1877
12	rs11062025	2042343	G	C	0.0368043345220483	0.0311	0.237
12	rs190266787	2042691	G	A	-0.156595332223074	0.1133	0.167
12	rs12308121	2043049	C	G	0.0138042809763971	0.0394	0.726
12	rs12315089	2043056	A	G	0.0141001243787816	0.0393	0.7205
12	rs11062026	2043365	C	T	0.0059025456526138	0.0407	0.8848
12	rs79290575	2043440	C	T	0.107301630474872	0.0586	0.06714
12	rs2429174	2043593	T	C	0.0298985503458634	0.0204	0.1438
12	rs2470408	2043618	G	T	0.0295005481176215	0.0204	0.1495
12	rs2470407	2044131	C	A	0.0235993322503244	0.0195	0.2251
12	rs2159098	2044490	C	A	0.0134984841513417	0.0195	0.4867
12	rs2429175	2045085	G	A	0.0023971245997214	0.0193	0.9013
12	rs2429176	2045191	C	T	-0.0153979421800967	0.0208	0.4581
12	rs9669556	2045640	A	G	-0.0380965452668448	0.0784	0.6273
12	rs7967032	2046099	T	G	-0.007296555232638	0.0209	0.7248
12	rs763555	2046282	C	G	-0.105705019436884	0.0589	0.07268
12	rs2470406	2047213	T	C	-0.0032954239497972	0.0214	0.8754
12	rs2256851	2047358	A	G	-0.0050024916227914	0.0214	0.8158
12	rs2470404	2049449	T	C	0.0037031349243813	0.0204	0.8562
12	rs113693086	2051386	C	T	0.0051964749068174	0.0203	0.7991
12	rs7301261	2052934	T	C	0.0050969882578437	0.0202	0.7995
12	rs7298214	2053076	A	G	0.0066975214477213	0.0212	0.753
12	rs11062029	2053580	A	G	0.0077002766261879	0.02	0.7027
12	rs12231126	2054417	T	C	-0.0263953113595316	0.1103	0.8107
12	rs7222	2055266	T	C	0.0097027754613851	0.0199	0.6245
12	rs1860047	2056114	G	A	0.0123039944561641	0.0198	0.5336
12	rs16928953	2056260	T	A	0.0311013012983478	0.0427	0.4662
12	rs10505725	2056363	C	T	0.0056042667198317	0.0195	0.7728
12	rs2240608	2057496	C	T	0.0090984829852593	0.0194	0.6386
12	rs2240609	2057542	C	T	0.0099008246772624	0.0194	0.6093
12	rs2240610	2057592	A	G	0.0147014028528927	0.0193	0.447
12	rs2240611	2057701	C	A	0.0097027754613851	0.0194	0.6181
12	rs59589559	2058029	T	C	0.0701042536729151	0.0605	0.2465
12	rs2240612	2058245	T	C	0.0087020272939009	0.0195	0.6536
12	rs1860048	2058695	G	A	0.0107025231331357	0.0194	0.582
12	rs11062032	2058817	G	A	0.0298014912367898	0.0218	0.1713
12	rs6489338	2060580	A	G	0.0088011559530687	0.0194	0.6515
12	rs715146	2062075	C	T	-0.0069037763167944	0.0468	0.8836
12	rs2108638	2065370	T	C	0.0075017910703226	0.0202	0.7115
12	rs151133254	2067389	T	C	-0.0582013104087528	0.1053	0.5805
12	rs2470448	2067435	T	C	0.0096037361426946	0.0194	0.6206
12	rs2470447	2067537	A	G	0.0077002766261879	0.0194	0.6913
12	rs2959152	2068467	T	C	0.0077002766261879	0.0194	0.6933
12	rs12423779	2069003	G	A	0.0135971385060249	0.1661	0.9347
12	rs6489339	2069375	C	T	0.0076010387728197	0.0202	0.7067
12	rs11062034	2069710	C	T	-0.0121029460677457	0.0174	0.4864
12	rs11613469	2074022	G	T	0.0281986543586787	0.0213	0.1842
12	rs12578950	2074221	C	A	-0.0116981574124923	0.0173	0.4997
12	rs191461113	2075350	G	A	-0.0952011857443932	0.1276	0.4558
12	rs7966355	2075652	G	A	0.0087020272939009	0.0194	0.6526
12	rs2470427	2075984	C	T	0.0081963182244858	0.0194	0.6734
12	rs2470425	2077897	G	C	0.0089993837968006	0.0195	0.6452
12	rs4765868	2079325	G	C	0.0059025456526138	0.0194	0.7616
12	rs193104812	2081651	A	T	-0.0540972217202848	0.069	0.4333
12	rs73597529	2083485	C	T	0.0259990758686168	0.0211	0.2181
12	rs10848600	2083928	G	A	0.0248974696545107	0.021	0.2365
12	rs2010932	2085982	C	T	0.0215951374365897	0.0206	0.294
12	rs139664946	2086009	G	A	0.197998036178962	0.0744	0.007799
12	rs79781530	2086570	T	C	0.117000507338725	0.0682	0.08618
12	rs763385	2087045	C	A	0.004201162744548	0.0195	0.8275
12	rs11062038	2089230	T	C	-0.0119005312583873	0.0171	0.484
12	rs117950140	2089674	A	G	-0.0145046862028817	0.0699	0.8356
12	rs11062039	2089681	C	G	0.113703615012076	0.0633	0.07244
12	rs147450551	2090364	T	C	0.0713993070302905	0.0746	0.3383
12	rs4765870	2090876	A	G	-0.0122041688389067	0.017	0.4739
12	rs11062040	2091257	C	T	-0.0147989665120717	0.017	0.3833
12	rs4765871	2092060	C	T	-0.0119005312583873	0.017	0.4845
12	rs11062041	2092545	C	G	-0.0117993392160431	0.0171	0.4885
12	rs80164052	2092977	G	A	-0.0316970867432546	0.0654	0.6278
12	rs2470421	2095148	G	T	0.0001999800026662	0.0202	0.9924
12	rs143832525	2095172	A	G	0.120596850940232	0.0652	0.06441
12	rs185591984	2095446	A	G	-0.0282965991551138	0.0601	0.6382
12	rs78271054	2096439	C	T	0.0660966815748511	0.0959	0.4909
12	rs4141130	2097716	T	C	-0.0131966945943914	0.0171	0.4388
12	rs7487506	2098879	C	T	-0.0130953713122409	0.0171	0.4437
12	rs77503405	2099395	T	C	0.110503269003482	0.0628	0.07861
12	rs2017273	2100023	C	G	-0.0025031302181184	0.0201	0.9002
12	rs2041135	2101498	T	C	0.0194005857039748	0.021	0.355
12	rs78135654	2103848	T	C	0.0515957486436504	0.0691	0.4552
12	rs6489341	2104468	A	T	0.0177023841130051	0.021	0.4003
12	rs16928992	2105355	G	A	0.0439977464776452	0.0763	0.5641
12	rs10774010	2105576	C	T	-0.0129028853555234	0.0172	0.4536
12	rs11062051	2105855	C	T	-0.0129028853555234	0.0172	0.4513
12	rs11062052	2105895	C	T	0.103197177327965	0.063	0.1014
12	rs2470397	2106116	T	C	-0.0708946787765477	0.0954	0.4577
12	rs74768843	2106644	G	A	0.0183996828453635	0.021	0.3802
12	rs11062054	2106649	T	A	-0.0123965203365513	0.0172	0.4695
12	rs2302098	2107036	T	C	-0.0125990355765152	0.0172	0.4625
12	rs11062055	2107301	T	C	0.0180952882690919	0.021	0.3901
12	rs4765872	2108513	T	C	0.0310043588626902	0.0325	0.3402
12	rs7137208	2108717	C	T	-0.0022024235552	0.0202	0.9128
12	rs6489342	2108758	G	A	0.0179970767016546	0.021	0.3916
12	rs2906894	2108889	T	C	0.001998002662673	0.0208	0.9233
12	rs4765873	2109251	C	T	0.0086028888072678	0.0186	0.6449
12	rs11062056	2109532	A	C	-0.050798679887367	0.0986	0.6063
12	rs6489343	2111369	G	C	-0.0031950988965408	0.0202	0.8748
12	rs2429123	2113147	T	C	0.001998002662673	0.0203	0.9218
12	rs187965556	2113177	T	C	-0.0486966685402845	0.0957	0.6106
12	rs7298333	2113348	A	C	-0.0105049846451474	0.0172	0.5416
12	rs11062057	2114606	A	G	0.0153023200084426	0.0211	0.467
12	rs2470411	2115247	C	T	-0.0130953713122409	0.0172	0.4449
12	rs11062059	2115402	C	T	0.0159028762794155	0.0211	0.449
12	rs2429126	2115447	A	G	-0.0114958245134845	0.0172	0.5049
12	rs10491961	2115710	C	T	0.0160997014894237	0.021	0.4445
12	rs3858698	2115761	C	T	0.0160997014894237	0.021	0.4426
12	rs2159095	2116369	T	A	-0.0119005312583873	0.0172	0.4878
12	rs12316650	2116620	G	T	-0.0116981574124923	0.0173	0.4984
12	rs61908044	2116750	A	G	-0.0069037763167944	0.0997	0.945
12	rs2429127	2116768	C	T	-0.0017014466397575	0.0195	0.9307
12	rs11062062	2117295	A	T	-0.0073972926304747	0.0994	0.9408
12	rs2429130	2117542	T	C	-0.0008003201707691	0.0196	0.9681
12	rs11062064	2117718	C	T	0.0416984103556758	0.0435	0.3379
12	rs2470391	2117830	T	A	0.0086028888072678	0.0215	0.6891
12	rs2429131	2118134	A	T	0.0087020272939009	0.0215	0.6873
12	rs2429132	2118433	A	G	-0.0003000450090019	0.0196	0.9893
12	rs10774012	2118445	A	G	-0.0108991808690006	0.0174	0.5295
12	rs17801032	2119359	A	G	-0.0754997094016475	0.0588	0.199
12	rs987740	2119368	C	T	0.0133998200630165	0.0212	0.5258
12	rs2470440	2120085	T	C	-0.0009004052431641	0.0198	0.9639
12	rs11062065	2120558	C	T	0.013202462677756	0.0211	0.5321
12	rs139225799	2120655	C	T	0.024097313483794	0.0714	0.7356
12	rs11062066	2121296	T	G	0.0277027118389473	0.0376	0.4623
12	rs7959384	2121369	G	T	0.0119977384336167	0.0191	0.5291
12	rs2159096	2121370	G	C	0.004001981379298	0.0992	0.9677
12	rs11062067	2121396	A	G	0.0266029817945341	0.0376	0.4792
12	rs11062068	2121724	A	T	0.0147014028528927	0.0213	0.488
12	rs12230792	2122922	C	T	0.0138042809763971	0.0212	0.5146
12	rs10774014	2123378	G	A	-0.0083043861636152	0.0176	0.6365
12	rs4765874	2123682	A	T	0.0002999550089979	0.0198	0.9884
12	rs10848601	2123962	T	C	0.0147999386115992	0.0215	0.4893
12	rs11609450	2124293	T	C	0.0161980995687726	0.0215	0.45
12	rs10848602	2124611	G	A	0.0147014028528927	0.0216	0.4941
12	rs2429135	2124955	T	G	0.0140015196358136	0.022	0.5248
12	rs7976144	2125384	C	T	0.0146028573839336	0.0217	0.5013
12	rs4765657	2125838	C	T	-0.0091012913892029	0.0179	0.6116
12	rs11062073	2125878	G	A	0.0153023200084426	0.0219	0.4849
12	rs117326677	2126053	C	A	-0.0082035573506883	0.0711	0.9081
12	rs2067490	2126774	C	G	0.0204004877576787	0.0217	0.3462
12	rs2470424	2127056	A	G	-0.0004000800213396	0.0183	0.9811
12	rs113179274	2127227	G	C	-0.0121029460677457	0.102	0.9059
12	rs2429136	2127253	A	G	0.0147999386115992	0.0862	0.8635
12	rs10848603	2127613	A	G	0.0168964476597299	0.0222	0.4458
12	rs1468490	2127905	T	G	0.0207041815582916	0.0229	0.3665
12	rs3803160	2128148	G	A	0.0298014912367898	0.0387	0.4418
12	rs7967037	2128513	C	T	-0.0403012967735257	0.0356	0.2579
12	rs7967149	2128584	C	T	-0.0598030843707537	0.0608	0.3257
12	rs11610560	2128751	G	A	-0.0263953113595316	0.0205	0.1974
12	rs725779	2128982	G	T	-0.0546990875223834	0.0822	0.5056
12	rs117453973	2129420	C	T	0.0298014912367898	0.0537	0.5782
12	rs11062074	2129566	C	T	0.0146028573839336	0.0192	0.4475
12	rs11615354	2130438	C	T	0.110001728547315	0.1054	0.2964
12	rs2429137	2130439	A	G	0.0180952882690919	0.0225	0.4228
12	rs11062076	2130761	G	A	-0.0286978729475453	0.0286	0.3151
12	rs2429139	2130989	T	C	0.0045994064948955	0.0234	0.8425
12	rs73042497	2131145	T	G	-0.05519563546795	0.0771	0.4737
12	rs2429140	2131685	G	A	0.0182033098538737	0.0223	0.4153
12	rs2429141	2131876	G	A	0.0208021276292633	0.0219	0.3423
12	rs10848604	2132163	G	C	0.0203025023378308	0.0218	0.3524
12	rs10774016	2132279	G	A	0.0204004877576787	0.0218	0.3498
12	rs2906895	2132326	A	C	0.0189983824093147	0.0221	0.3901
12	rs61481868	2132495	T	C	0.0227003855207759	0.0184	0.2177
12	rs4765876	2133101	C	A	0.0200967016991224	0.0217	0.3554
12	rs73042501	2133390	T	C	-0.0426987545331152	0.0762	0.5757
12	rs2429142	2133967	G	A	0.0082954970241069	0.0188	0.6574
12	rs79285863	2133989	G	A	-0.0587950465105055	0.0348	0.09112
12	rs12580163	2134198	A	G	0.0228958774769045	0.0183	0.2096
12	rs727527	2134901	A	T	0.0326994961630157	0.0191	0.08783
12	rs727528	2135026	A	G	0.0111970780932162	0.0226	0.6205
12	rs73044404	2135449	G	A	-0.103795074933121	0.0721	0.1497
12	rs11062078	2135487	C	T	-0.0430954101055856	0.025	0.08418
12	rs7963506	2135917	A	G	0.0227981362759783	0.0186	0.22
12	rs181061464	2136807	G	A	-0.0326988269632397	0.0921	0.7222
12	rs4765879	2137328	T	G	0.0228958774769045	0.0185	0.2144
12	rs11062079	2138144	G	A	0.0235993322503244	0.0199	0.236
12	rs2470417	2138298	C	T	-0.0272992569378225	0.0533	0.6081
12	rs2429144	2138462	T	G	-0.0088994831870327	0.0254	0.7256
12	rs60208923	2138688	C	A	0.0234039777790161	0.0184	0.2033
12	rs10848605	2138904	T	C	-0.050903896528528	0.0253	0.04419
12	rs56169661	2138933	A	C	-0.0916000707782702	0.0716	0.2005
12	rs61174808	2139265	A	C	0.023198814502523	0.0184	0.2072
12	rs76108114	2139724	C	T	-0.0344051267241774	0.0613	0.5749
12	rs2470396	2140326	A	G	-0.009797842480111	0.0253	0.6978
12	rs10848606	2140566	G	A	-0.0409990935346932	0.0266	0.124
12	rs4765880	2140625	T	C	0.0232965165504356	0.0184	0.2046
12	rs75434079	2140647	C	T	-0.0862007965078615	0.0736	0.2413
12	rs4765881	2140849	C	T	0.0255995183002125	0.0184	0.1644
12	rs36004131	2140857	C	T	-0.0071958279818024	0.0267	0.7869
12	rs7303339	2141175	G	A	0.0026963615477425	0.0264	0.9193
12	rs11062084	2141318	G	A	-0.0098988321792475	0.0253	0.6957
12	rs2429146	2141630	T	C	-0.0111013930711739	0.0254	0.6614
12	rs68133359	2141775	T	A	-0.0423961495190412	0.0266	0.1109
12	rs2429147	2141892	T	C	-0.0110002818588653	0.0254	0.6647
12	rs59149107	2141909	C	T	0.0235993322503244	0.0184	0.1996
12	rs1006384	2142727	A	G	-0.0111013930711739	0.0253	0.6598
12	rs1006385	2142982	G	A	-0.0112025145079934	0.0253	0.657
12	rs10774017	2143314	C	T	-0.0119005312583873	0.0253	0.6375
12	rs67408467	2144213	C	T	-0.0372969647443931	0.0264	0.1569
12	rs2470395	2145298	G	C	-0.0438996422900184	0.0212	0.03817
12	rs79250087	2145546	G	A	0.0574006067311047	0.0542	0.2889
12	rs11062086	2146620	C	T	-0.0478046499481398	0.0253	0.05898
12	rs11062087	2146744	C	T	-0.0281011651109099	0.0342	0.4106
12	rs2470422	2147158	G	A	-0.0480039732984809	0.0253	0.0577
12	rs12308848	2147363	C	A	-0.0274020297483382	0.0337	0.4158
12	rs12321922	2147403	G	A	-0.0267958227871631	0.0336	0.4258
12	rs61171506	2147848	G	A	-0.0277001306422786	0.0344	0.4206
12	rs57196378	2148100	A	G	-0.0278029446620889	0.0344	0.4188
12	rs2470401	2149786	G	T	-0.0475948788076838	0.0252	0.05929
12	rs2429148	2149824	A	G	0.0060019521956343	0.0203	0.7688
12	rs7132072	2150591	T	C	-0.0471964348309747	0.0251	0.05971
12	rs34755981	2150642	C	G	-0.039104719880761	0.0261	0.134
12	rs12321674	2150644	A	G	-0.0480039732984809	0.0252	0.05711
12	rs117151655	2150830	C	T	-0.0095050300143049	0.0959	0.9209
12	rs12371284	2151524	C	T	-0.0393959285025942	0.0259	0.1282
12	rs6489345	2151544	T	G	0.0129951954948113	0.0187	0.4863
12	rs2470402	2151744	T	C	0.0128964817350202	0.0187	0.4891
12	rs917365	2152171	G	A	0.0125015292229252	0.0187	0.5029
12	rs917366	2152263	G	T	0.0125015292229252	0.0187	0.5047
12	rs2429150	2152655	A	C	0.0056042667198317	0.0201	0.78
12	rs11062089	2153121	A	G	-0.0488016642355575	0.025	0.05045
12	rs9888329	2153234	A	G	-0.0388032003238938	0.026	0.1352
12	rs9888368	2153616	G	A	-0.048896169787829	0.0251	0.0515
12	rs73601580	2153634	G	A	-0.0292949370570243	0.0344	0.3948
12	rs9888349	2153818	T	C	-0.0495999919914836	0.025	0.04698
12	rs77951780	2153884	A	T	0.0381047060335456	0.0334	0.2547
12	rs10161032	2154103	T	C	-0.0191012733024012	0.0211	0.3652
12	rs78718025	2154104	G	A	0.0377966226945664	0.033	0.253
12	rs2429151	2154321	T	G	-0.0497996735526059	0.025	0.04623
12	rs1860045	2154876	C	T	0.0002999550089979	0.0178	0.985
12	rs4765659	2155298	G	C	0.0350002811846215	0.0178	0.0489
12	rs2470392	2155430	T	C	0.0117012723076411	0.0187	0.533
12	rs184853368	2155623	A	G	-0.090001296894138	0.0841	0.2847
12	rs956575	2155996	C	T	-0.0421040660228114	0.026	0.1058
12	rs765123	2155997	A	G	0.0126990249774084	0.0187	0.4977
12	rs765124	2156145	T	G	0.0281014301108748	0.0178	0.1134
12	rs765125	2156207	T	C	0.0058031292269501	0.0201	0.7731
12	rs956576	2156302	T	C	0.0027960873020011	0.0178	0.875
12	rs7301484	2156713	C	A	0.0275957115907991	0.0178	0.1197
12	rs7138372	2156904	T	C	0.0034041991335623	0.0178	0.8503
12	rs73601589	2157050	T	C	-0.0312017511432645	0.0345	0.3667
12	rs10774018	2157925	G	C	0.0135971385060249	0.0188	0.4672
12	rs1860046	2158813	G	T	-0.0826970606869833	0.0798	0.3
12	rs77769674	2159066	C	T	-0.0349952529972629	0.0612	0.5674
12	rs2108634	2159514	G	A	0.0281014301108748	0.0179	0.1164
12	rs2108635	2159556	A	G	0.0050969882578437	0.0203	0.7995
12	rs2108636	2159593	G	T	0.0154007965760229	0.0178	0.3872
12	rs12422291	2160009	C	T	0.0307037775750057	0.0179	0.08691
12	rs58619945	2160825	G	A	0.0301993737308422	0.0179	0.09225
12	rs723672	2161561	C	T	0.0045994064948955	0.0206	0.8236
12	rs75639014	2161642	C	T	0.0318958749835631	0.018	0.07611
12	rs11062091	2162369	G	A	-0.0423961495190412	0.0264	0.1082
12	rs74618594	2163147	C	G	0.0320992618599997	0.018	0.07528
12	rs3794304	2163762	G	A	0.0270994698817177	0.018	0.1323
12	rs10848607	2164026	A	G	-0.0138048499765589	0.0214	0.5195
12	rs2299656	2165147	A	G	0.0332993704009261	0.0181	0.06642
12	rs60312080	2165336	A	G	0.0329994782631079	0.0181	0.06855
12	rs2299657	2165956	G	T	-0.0197028322758684	0.0216	0.3615
12	rs11062093	2166479	A	G	-0.0488016642355575	0.0263	0.06357
12	rs2215095	2167038	G	A	-0.0453949344903922	0.0268	0.08955
12	rs11062094	2167352	C	T	-0.0475004961488543	0.0269	0.0777
12	rs10161228	2168588	T	C	0.0063001125484799	0.0328	0.8472
12	rs740456	2168670	A	G	-0.0538017009683557	0.0275	0.05014
12	rs12371253	2168797	G	C	-0.0544984253364989	0.0275	0.04754
12	rs78062740	2169202	C	T	0.0382009626151637	0.0744	0.6076
12	rs11062095	2169267	C	T	0.001598721363697	0.0339	0.9612
12	rs2238010	2169671	T	G	-0.0711952950421515	0.0387	0.06575
12	rs7972947	2170433	C	A	0.0166997792224134	0.0191	0.3797
12	rs2283269	2170611	G	A	-0.0406970023321042	0.0271	0.1325
12	rs11837432	2170893	G	A	-0.0688036036849463	0.0439	0.117
12	rs57860259	2171629	A	G	-0.0222967349986103	0.0316	0.4798
12	rs7297992	2171649	A	G	0.0432989243951476	0.019	0.02231
12	rs2215096	2172242	C	G	-0.0225012653465135	0.0346	0.515
12	rs2370251	2172291	C	T	0.0385955177593629	0.0192	0.04468
12	rs55666250	2172930	C	T	-0.002002002670673	0.0269	0.9403
12	rs7134295	2172986	G	A	0.0258041896815329	0.0193	0.1812
12	rs2238011	2173464	T	A	-0.0425004857321486	0.0315	0.1774
12	rs2238012	2173805	A	G	0.0204004877576787	0.0198	0.3024
12	rs11062098	2174904	C	T	0.0107025231331357	0.0739	0.8852
12	rs2238013	2175044	A	T	0.0267977123853779	0.0194	0.1666
12	rs2238014	2175303	A	G	-0.0435966737180782	0.0311	0.16
12	rs2238015	2175413	C	T	0.0264958638039652	0.02	0.1852
12	rs11062099	2175435	A	G	-0.0252049938352247	0.0343	0.4629
12	rs148859822	2175470	T	C	-0.155999053684879	0.1259	0.2155
12	rs11062100	2175612	G	A	-0.031397792147416	0.0347	0.3657
12	rs4765882	2175651	C	T	-0.013399371963117	0.0269	0.6178
12	rs7299478	2176265	T	A	-0.0239956055562207	0.0272	0.3777
12	rs7314860	2177546	G	A	0.0407963941925694	0.0206	0.04726
12	rs75017325	2177564	G	A	0.0805010641506168	0.116	0.4877
12	rs4765884	2177771	A	G	0.0022973590486834	0.0196	0.9072
12	rs2238016	2177973	A	C	0.0194986595340326	0.0281	0.4871
12	rs11062103	2178165	A	G	0.043203157300648	0.0203	0.03323
12	rs4765661	2178514	G	A	0.0454990400712183	0.0199	0.02196
12	rs2238017	2178545	A	G	-0.0003000450090019	0.0195	0.9859
12	rs4765662	2178613	G	T	0.0454034834538498	0.0198	0.02208
12	rs2238018	2178661	C	T	0.0456041418050158	0.0198	0.02141
12	rs4765885	2178737	A	T	0.0454990400712183	0.0198	0.0216
12	rs4765663	2178760	G	C	0.0509972505709038	0.0223	0.02234
12	rs10848608	2178929	C	T	0.0441986870716702	0.0198	0.02534
12	rs4765886	2179890	A	T	0.0012991557316201	0.0193	0.945
12	rs58708722	2179990	C	A	0.0125015292229252	0.0276	0.6505
12	rs12232008	2180176	T	C	-0.001300845733048	0.0194	0.9481
12	rs7298013	2180490	C	T	0.0032048589489113	0.0197	0.8693
12	rs7297171	2180523	G	A	0.0016985566355815	0.0196	0.9326
12	rs11062105	2180596	C	T	0.0507026199737612	0.0224	0.02381
12	rs7970066	2181989	G	A	0.0335991726304121	0.0177	0.05703
12	rs2283270	2182193	G	A	-0.0341050206499513	0.0179	0.05724
12	rs2283271	2182298	T	A	0.0335024720540013	0.0176	0.05688
12	rs2283272	2182486	C	T	0.0332993704009261	0.0176	0.05872
12	rs138703315	2182782	C	T	0.153201658220102	0.0882	0.08228
12	rs2283273	2182973	C	G	0.0329027196757078	0.0176	0.06163
12	rs12823632	2183629	C	T	0.0053954185169075	0.0198	0.7845
12	rs118159389	2183776	G	T	0.016296487966892	0.0545	0.7644
12	rs2238019	2183846	G	A	0.0326994961630157	0.0176	0.06301
12	rs12830118	2184118	A	T	0.0005998200719675	0.0275	0.9838
12	rs2283274	2184466	G	C	0.0374017521540008	0.0185	0.04364
12	rs2283275	2184560	C	T	0.0301023438164435	0.0176	0.08694
12	rs2283276	2184847	C	T	0.0267003518299564	0.0176	0.1302
12	rs2238020	2185848	T	C	0.0263010744193707	0.0176	0.1359
12	rs2238021	2185859	G	A	0.0046989426564652	0.0261	0.8569
12	rs2238022	2186478	G	T	0.0259016375226531	0.0176	0.1421
12	rs7131705	2186580	A	G	0.0259016375226531	0.0176	0.1421
12	rs11062107	2187041	A	G	0.0336958638567256	0.0205	0.0997
12	rs7305765	2187664	C	G	0.0014988761237359	0.0274	0.9566
12	rs7136061	2187690	A	G	0.0013990209137074	0.0274	0.9603
12	rs7973423	2188411	G	A	0.0259016375226531	0.0178	0.1461
12	rs10848609	2188463	A	G	0.0267003518299564	0.0178	0.1351
12	rs61907753	2188709	C	T	0.0038027603329278	0.0196	0.8455
12	rs141694867	2189392	C	T	0.0029955089797983	0.026	0.9077
12	rs11062108	2189550	G	A	0.0028958031120254	0.043	0.9469
12	rs138677939	2189640	G	A	-0.0091012913892029	0.0674	0.8925
12	rs4765888	2190132	G	A	0.0264958638039652	0.018	0.1409
12	rs4765889	2190446	A	G	0.0262036654966364	0.018	0.1461
12	rs11062111	2192146	C	T	-0.0113036461713921	0.0416	0.7857
12	rs2283277	2193836	G	A	-0.0172987645783295	0.027	0.5209
12	rs2249389	2194553	T	G	-0.0165969709073694	0.0268	0.5358
12	rs2283278	2194879	C	T	-0.0121029460677457	0.0268	0.6513
12	rs3794303	2198384	T	G	-0.0170952954286372	0.0423	0.6857
12	rs3794302	2198588	G	A	-0.01999864650669	0.0261	0.4438
12	rs11062114	2198827	T	C	-0.0343016316970211	0.0369	0.3527
12	rs10848610	2198958	G	T	0.0274011363479391	0.0213	0.1977
12	rs112703992	2198971	T	C	-0.0092022107647994	0.0713	0.8975
12	rs11062115	2198997	G	A	-0.0293979151845611	0.0211	0.1646
12	rs60083375	2199004	G	T	-0.0880009573719162	0.1018	0.3877
12	rs11062116	2199064	A	G	0.0260965047212743	0.0212	0.2172
12	rs56077854	2199189	C	T	-0.0293979151845611	0.035	0.4016
12	rs4489805	2199364	A	G	-0.0108991808690006	0.0208	0.6
12	rs4765891	2199635	T	C	0.0227981362759783	0.0207	0.2703
12	rs10848611	2200269	C	G	-0.0043996643446871	0.03	0.8825
12	rs74836837	2200821	G	A	-0.136897050100824	0.11	0.2136
12	rs2108637	2201385	C	T	0.0178988554877579	0.0201	0.3735
12	rs2238023	2202537	T	C	-0.004198802647333	0.0277	0.8793
12	rs2238024	2202598	G	A	-0.0031048149534787	0.0278	0.9117
12	rs11062119	2203146	C	A	-0.0023026490626755	0.0277	0.9349
12	rs2238025	2203628	C	G	-0.0064004391810282	0.0276	0.8175
12	rs2238026	2204208	G	A	-0.0045001103249234	0.0277	0.872
12	rs11062122	2205439	T	C	-0.005696192544881	0.0275	0.8357
12	rs7298821	2205886	T	C	0.0178006246255066	0.0195	0.3607
12	rs35386560	2206027	C	G	-0.0252049938352247	0.0404	0.5335
12	rs7296022	2206169	A	G	-0.0006001800720324	0.0274	0.9825
12	rs2079858	2206514	A	G	-0.263405806684322	0.1498	0.07867
12	rs185405442	2206526	A	C	0.0172012073197748	0.0665	0.7963
12	rs12321582	2206971	G	A	0.0096037361426946	0.0179	0.5938
12	rs727268	2207601	A	G	0.0038027603329278	0.0177	0.8293
12	rs727267	2207616	G	C	0.004001981379298	0.0177	0.8196
12	rs2283279	2208178	A	G	0.0034041991335623	0.0176	0.849
12	rs6489348	2208215	A	C	0.0029955089797983	0.0176	0.8629
12	rs2283280	2208390	A	C	-0.023401696181619	0.0213	0.2731
12	rs12580799	2208537	C	T	0.0082954970241069	0.0276	0.7648
12	rs12372032	2209687	A	C	0.004101577021075	0.0176	0.8141
12	rs150482970	2210321	G	A	0.198399937423294	0.1187	0.09453
12	rs6489349	2210352	T	G	0.0029955089797983	0.0175	0.8633
12	rs2283281	2210984	C	T	0.0038027603329278	0.0176	0.8293
12	rs2283282	2211015	G	C	0.0038027603329278	0.0176	0.8309
12	rs2283283	2211145	C	T	0.0037031349243813	0.0175	0.8315
12	rs4765892	2211845	C	T	0.0035038543266769	0.0175	0.8422
12	rs11062123	2212644	G	A	0.0090984829852593	0.0271	0.7369
12	rs12426843	2212855	C	G	-0.0274020297483382	0.0195	0.1616
12	rs7295451	2212941	A	T	0.0030952049073025	0.0175	0.8611
12	rs7298917	2213238	T	C	0.0028958031120254	0.0175	0.8665
12	rs10774026	2213810	G	C	0.0028958031120254	0.0176	0.8675
12	rs3794301	2214196	A	G	0.001099395443301	0.0176	0.9508
12	rs7978876	2214692	G	C	0.0029955089797983	0.0176	0.8638
12	rs4765893	2216223	A	G	0.0025966258472659	0.0176	0.8829
12	rs2238027	2216958	T	G	0.0	0.0176	0.9979
12	rs2238028	2218731	C	T	0.0084045823438103	0.027	0.7541
12	rs2238029	2218896	T	G	0.0047984689115734	0.0196	0.8065
12	rs10848615	2219095	T	C	-0.0051029981759033	0.0245	0.8345
12	rs2238030	2220015	T	C	0.009197572354042	0.0269	0.7326
12	rs758723	2220405	T	A	0.001598721363697	0.0175	0.9288
12	rs874924	2220662	A	G	0.0011992805754821	0.0176	0.9448
12	rs874925	2220732	A	G	0.0060019521956343	0.0196	0.7578
12	rs881303	2221718	C	T	0.0055048206344449	0.0195	0.7798
12	rs2238032	2222732	T	G	0.0078987227933553	0.0269	0.7679
12	rs2238033	2222882	C	G	0.001998002662673	0.0175	0.9075
12	rs2299658	2223375	T	C	0.0075017910703226	0.0269	0.7812
12	rs2299659	2223740	C	T	0.0086028888072678	0.0269	0.7481
12	rs2299660	2223883	G	C	0.0068961666878413	0.0195	0.7213
12	rs151129401	2223969	C	T	-0.0501991563328521	0.0544	0.3563
12	rs2299661	2224228	C	G	0.0022973590486834	0.0175	0.8974
12	rs7297252	2225069	T	C	-0.0225012653465135	0.0918	0.8062
12	rs7308915	2225193	C	T	0.0071047017299317	0.0269	0.7909
12	rs4765897	2225408	C	G	0.0032048589489113	0.0175	0.8531
12	rs2299662	2225516	G	C	0.0033045340083004	0.0175	0.8516
12	rs2299663	2225764	A	C	0.0028958031120254	0.0175	0.869
12	rs2299664	2226045	G	A	0.0024968801985871	0.0175	0.8851
12	rs10848617	2226699	A	C	0.0077002766261879	0.0195	0.6929
12	rs60250705	2227147	A	G	-0.0469029460862576	0.0536	0.3815
12	rs4126711	2227311	G	A	0.004101577021075	0.0175	0.813
12	rs75384437	2227345	C	A	0.120898178556529	0.0827	0.1437
12	rs2239130	2228210	C	T	0.004001981379298	0.0175	0.8177
12	rs2239131	2229059	G	A	0.0063994795805678	0.0195	0.7432
12	rs2239132	2229186	T	C	-0.0628972021721127	0.0695	0.3656
12	rs1558322	2230055	A	G	0.0076010387728197	0.0195	0.6947
12	rs1558321	2230320	T	C	-0.001300845733048	0.0208	0.9518
12	rs2239133	2230996	C	A	0.004101577021075	0.0178	0.8189
12	rs2239134	2231371	A	G	-0.0010005003335835	0.0184	0.9575
12	rs2239135	2231376	A	G	0.0061013488579762	0.018	0.7328
12	rs2247833	2232157	T	C	0.004201162744548	0.0215	0.8454
12	rs76494369	2232691	C	T	0.0935996267331501	0.0847	0.2691
12	rs4765898	2233023	G	A	0.0026963615477425	0.0215	0.9003
12	rs2283284	2233761	C	T	-0.0006001800720324	0.0274	0.9825
12	rs2239136	2233929	C	T	0.001998002662673	0.0186	0.9143
12	rs2283285	2234282	G	A	-0.0004000800213396	0.0186	0.9846
12	rs12227714	2234985	G	A	-0.0009004052431641	0.0278	0.9753
12	rs2238034	2235628	C	T	-0.001300845733048	0.0213	0.9502
12	rs1122864	2236042	G	A	-0.0019018072895963	0.0214	0.93
12	rs2238036	2236842	G	A	-0.0079011318962572	0.023	0.7314
12	rs1005618	2236850	T	G	-0.0031950988965408	0.0214	0.8831
12	rs148207241	2238155	C	T	0.0915029414613708	0.103	0.3744
12	rs542453647	2240820	A	G	0.0320992618599997	0.0704	0.649
12	rs185976327	2244712	G	A	-0.0862007965078615	0.095	0.3639
12	rs191269361	2244714	C	G	-0.0892028674607707	0.0941	0.3435
12	rs59155567	2245488	G	A	-0.0087985943563496	0.0577	0.8793
12	rs12579529	2245636	A	G	-0.0115969858456632	0.0325	0.7212
12	rs6489350	2247059	G	A	-0.0048015088161939	0.0325	0.8824
12	rs3794300	2247179	A	C	-0.0027036515743148	0.0324	0.9341
12	rs12230535	2247432	A	G	-0.001501126126267	0.0321	0.9617
12	rs2238037	2248181	G	C	-0.0001000050003333	0.0324	0.9966
12	rs10848619	2248336	G	C	-0.0030045090202987	0.0328	0.9279
12	rs2238038	2248861	C	T	-0.0014009809156281	0.0328	0.9671
12	rs11062130	2252775	T	G	-0.004701032558649	0.0336	0.8897
12	rs147565028	2253686	G	A	-0.009797842480111	0.0973	0.92
12	rs2283286	2257801	C	T	-0.0065010863423599	0.0344	0.8513
12	rs75119320	2258440	C	T	-0.0691035919019447	0.1024	0.4995
12	rs11611442	2262457	A	T	0.0774979340203838	0.0939	0.4095
12	rs11609957	2263618	C	T	0.0887981131587986	0.0935	0.3422
12	rs144796030	2264103	C	T	0.0053954185169075	0.0706	0.9391
12	rs79530069	2264276	C	T	0.0203025023378308	0.0723	0.7786
12	rs10848620	2267647	A	G	-0.0084959889212643	0.036	0.8131
12	rs11062133	2268055	G	A	-0.0069037763167944	0.0357	0.8464
12	rs11062134	2268143	G	A	-0.0043996643446871	0.0362	0.9042
12	rs11062135	2268964	T	C	-0.0149004625639624	0.0362	0.6798
12	rs141654605	2269192	C	T	0.0295976364389436	0.0651	0.6491
12	rs7302743	2269588	C	T	0.0282958691548473	0.0277	0.3064
12	rs10848621	2270132	C	T	-0.021101069908054	0.0449	0.6388
12	rs10774028	2270213	T	C	-0.0095050300143049	0.0362	0.7931
12	rs2238041	2270942	G	T	-0.0066017436345624	0.0194	0.7329
12	rs2238042	2271575	G	A	0.0030952049073025	0.0236	0.8948
12	rs7304870	2273255	A	G	-0.0054045784588597	0.0184	0.7699
12	rs11062136	2273915	A	G	-0.0064004391810282	0.0183	0.7261
12	rs10848622	2274051	G	A	-0.022398994943479	0.0179	0.2089
12	rs118108337	2274503	T	A	0.0712968818820338	0.0711	0.3157
12	rs74062239	2274919	A	G	0.001998002662673	0.029	0.945
12	rs2238043	2275663	G	A	-0.0249999098013234	0.0179	0.1617
12	rs74062240	2277318	C	T	0.0008995952428359	0.0286	0.9742
12	rs2239014	2279117	A	G	-0.0239034240815591	0.018	0.183
12	rs10774029	2280807	A	G	-0.0249999098013234	0.018	0.1653
12	rs11062138	2280942	G	A	-0.010302892995897	0.0183	0.5762
12	rs11062139	2281369	G	A	-0.007296555232638	0.0465	0.8745
12	rs2370411	2281925	A	C	-0.0465990663783681	0.0317	0.1417
12	rs73050459	2282054	G	C	-0.0114047880634385	0.0245	0.6429
12	rs2239015	2283195	C	T	-0.0231969816042026	0.0198	0.2411
12	rs2239016	2283392	A	G	-0.0253998626327317	0.0188	0.1757
12	rs55884343	2283603	G	A	-0.0185000759845861	0.1287	0.8855
12	rs76166822	2284206	C	T	-0.0320997276601081	0.0195	0.09964
12	rs7298845	2284333	A	G	-0.0322959448008212	0.0204	0.114
12	rs2238044	2285731	G	A	-0.0534957179427506	0.0192	0.005272
12	rs3794299	2285984	A	G	-0.007095110875924	0.0226	0.752
12	rs74238853	2287097	G	A	0.0570039574677328	0.0951	0.5485
12	rs10848624	2287970	T	G	-0.0473956369746291	0.0192	0.01336
12	rs10848625	2288405	T	C	-0.0460962958929736	0.0191	0.01597
12	rs10848626	2288436	T	C	-0.0460962958929736	0.0191	0.01603
12	rs2159102	2288945	T	A	-0.0501991563328521	0.0191	0.008536
12	rs77033332	2289486	G	C	0.139796724378953	0.1115	0.2098
12	rs2239017	2289651	C	G	-0.0499993949944177	0.0191	0.008912
12	rs12227458	2291976	C	T	0.0857005181895291	0.0885	0.3329
12	rs10774030	2292690	G	A	-0.0566973436785452	0.019	0.002803
12	rs758171	2294263	A	G	-0.0540972217202848	0.0188	0.004048
12	rs79398153	2295156	C	T	-0.0248973835545144	0.0804	0.7565
12	rs11062145	2297353	C	T	-0.0465990663783681	0.0185	0.01191
12	rs11062146	2297996	C	G	-0.0460962958929736	0.0185	0.01282
12	rs2283287	2298724	T	C	-0.0456042446050211	0.0184	0.01323
12	rs2283288	2299048	C	T	-0.0449032281024259	0.0184	0.01481
12	rs2238045	2299823	C	T	-0.0458031298018141	0.0184	0.01277
12	rs2238046	2299998	A	C	-0.0460020545617973	0.0184	0.01246
12	rs2238047	2300008	A	G	-0.0460020545617973	0.0184	0.01243
12	rs2238048	2300207	A	G	-0.0462952789853036	0.0184	0.01182
12	rs11614764	2300607	G	C	-0.0458973523870375	0.0184	0.01251
12	rs200807527	2301154	G	A	0.0064988367398296	0.075	0.9311
12	rs61909095	2301189	T	C	-0.0469972723609114	0.0184	0.01076
12	rs7133502	2303486	G	A	-0.046400022834317	0.0183	0.01136
12	rs7308351	2303546	T	C	-0.046400022834317	0.0183	0.01137
12	rs2239018	2304357	C	T	-0.0437011352710986	0.0185	0.01842
12	rs2238049	2306128	A	G	-0.0480039732984809	0.0184	0.009157
12	rs143765034	2306398	C	G	0.0818011606883997	0.0721	0.2564
12	rs2238050	2306707	G	A	-0.0482977854077521	0.0184	0.008606
12	rs2238051	2307175	C	A	-0.050104527566688	0.0173	0.003666
12	rs2238052	2307296	G	A	-0.044401309298167	0.0185	0.01614
12	rs79311680	2307869	G	C	-0.0306963490025976	0.0526	0.5593
12	rs2098013	2309023	G	A	-0.0469029460862576	0.0182	0.01009
12	rs10774032	2309393	T	C	-0.0460020545617973	0.0182	0.01153
12	rs10459125	2309864	C	T	-0.0458031298018141	0.0182	0.012
12	rs2239019	2310310	G	T	-0.0451019739124202	0.0182	0.01323
12	rs2239020	2310452	A	G	-0.0458031298018141	0.0182	0.01187
12	rs2239021	2310529	C	T	-0.0456984484517478	0.0182	0.01204
12	rs2239022	2310551	G	A	-0.0456984484517478	0.0182	0.01203
12	rs2239023	2310616	A	G	-0.0456042446050211	0.0182	0.01235
12	rs2239024	2311313	C	T	-0.0453949344903922	0.0182	0.01257
12	rs1860056	2311836	A	T	-0.0499047851286405	0.0178	0.005047
12	rs2239025	2312282	A	G	-0.0451961304529691	0.0182	0.01305
12	rs2239026	2312291	C	T	-0.0453949344903922	0.0182	0.01274
12	rs2239027	2312301	A	C	-0.0449973659307358	0.0182	0.01355
12	rs10848627	2312408	A	G	-0.0449973659307358	0.0182	0.01339
12	rs10848628	2312489	T	C	-0.0447986409079867	0.0182	0.0137
12	rs12422554	2312620	A	C	-0.0447986409079867	0.0182	0.01372
12	rs4765668	2312826	A	G	-0.0449973659307358	0.0182	0.01341
12	rs10848629	2312897	C	T	-0.0449032281024259	0.0182	0.01352
12	rs4765902	2312965	G	A	-0.0449032281024259	0.0182	0.01365
12	rs4765669	2313111	A	G	-0.0447986409079867	0.0182	0.01377
12	rs4765670	2313126	A	G	-0.0447986409079867	0.0182	0.01386
12	rs12423277	2314319	A	C	-0.049400350295127	0.0178	0.005483
12	rs10774033	2314426	C	T	-0.044495399886564	0.0182	0.01438
12	rs10848631	2314825	G	A	-0.0440981887217984	0.0182	0.01549
12	rs758172	2314997	T	A	-0.0442967745820927	0.0182	0.01483
12	rs758173	2315228	G	A	-0.043502667649395	0.0182	0.01702
12	rs76603827	2315540	C	T	-0.0201006717070029	0.0638	0.7532
12	rs758174	2315706	T	C	-0.0438996422900184	0.0182	0.01578
12	rs10848632	2315993	C	T	-0.0437951599996715	0.0182	0.01603
12	rs10848633	2316019	A	G	-0.0433982268254708	0.0182	0.01717
12	rs10848634	2316127	T	C	-0.0435966737180782	0.0182	0.01652
12	rs77220422	2316128	G	A	-0.0431998193062192	0.0288	0.1332
12	rs78907301	2316178	G	A	-0.0188974371044634	0.0636	0.7658
12	rs10848635	2316195	T	A	-0.043502667649395	0.0182	0.01676
12	rs10848636	2316493	G	T	-0.043502667649395	0.0182	0.0168
12	rs10848637	2316554	C	A	-0.043502667649395	0.0182	0.01683
12	rs11062155	2316617	T	C	-0.0240980393840575	0.02	0.2289
12	rs2238053	2317096	T	C	-0.0426048328324374	0.0182	0.01925
12	rs11062156	2317523	G	A	-0.043502667649395	0.0182	0.01681
12	rs77372211	2317604	G	A	-0.0323992324466777	0.0516	0.5302
12	rs2238054	2317644	T	C	-0.043502667649395	0.0182	0.01676
12	rs144581903	2320998	C	T	-0.0573960891413091	0.0637	0.3676
12	rs11062157	2321820	T	A	-0.0674975614490263	0.0583	0.2473
12	rs1016388	2321868	A	T	-0.0484027392281675	0.0181	0.007484
12	rs12424245	2322513	A	G	-0.0844038704007324	0.0361	0.0194
12	rs7957545	2324042	T	C	-0.0447986409079867	0.0182	0.01361
12	rs2238055	2324407	G	A	-0.0005001250416822	0.0548	0.9928
12	rs11062158	2325978	T	C	-0.0256050287153947	0.0194	0.1865
12	rs10848640	2326169	C	G	-0.0262002485024742	0.0193	0.1751
12	rs10848641	2326181	T	C	-0.0259025943231108	0.0193	0.181
12	rs11062159	2326224	G	A	-0.085405394542797	0.0359	0.01726
12	rs2238056	2327944	T	C	-0.0478046499481398	0.0177	0.006999
12	rs72653432	2329572	T	C	-0.0252972953741621	0.0188	0.1772
12	rs11062161	2329970	T	C	-0.0943985954236476	0.0348	0.006649
12	rs10774034	2330458	C	T	-0.0992017421200319	0.034	0.003511
12	rs12228890	2330997	C	A	-0.0256050287153947	0.0193	0.1844
12	rs3922316	2331144	C	A	-0.101899844028846	0.035	0.003602
12	rs2190771	2331192	G	T	-0.101600925116677	0.035	0.003746
12	rs10848642	2331572	A	G	-0.102398240862713	0.035	0.003447
12	rs11062162	2332104	A	G	-0.0989036285144588	0.0344	0.00398
12	rs2239028	2332210	C	T	-0.0259949602770859	0.0191	0.1726
12	rs4765904	2332393	A	C	-0.10249795004435	0.0351	0.003448
12	rs2239029	2332428	T	A	-0.0251024465608414	0.0192	0.1925
12	rs1108221	2332795	A	T	-0.0863970202908135	0.0354	0.01476
12	rs1108222	2332856	C	A	-0.0863970202908135	0.0354	0.0148
12	rs1108074	2333484	C	T	-0.102797137254666	0.0343	0.002716
12	rs1108073	2333638	T	C	-0.0985945675055636	0.0344	0.004163
12	rs11062164	2333652	C	A	-0.0249999098013234	0.0192	0.1941
12	rs1108075	2333671	G	A	-0.0851984758338849	0.0354	0.01613
12	rs11062165	2333848	T	C	-0.0316970867432546	0.019	0.09597
12	rs55802595	2333877	A	C	0.044600447168905	0.0781	0.5683
12	rs11062166	2334260	G	A	-0.0861026990534117	0.0355	0.01527
12	rs7312354	2334444	T	C	-0.0318003125497978	0.019	0.09399
12	rs7296039	2334933	G	C	-0.0316041926269978	0.019	0.09707
12	rs2239030	2335941	G	A	-0.0497996735526059	0.018	0.005656
12	rs2239031	2336169	G	T	-0.0244976316004002	0.0193	0.2034
12	rs2239032	2337138	G	A	-0.007296555232638	0.0264	0.7823
12	rs2283291	2337460	G	A	-0.0505987987633697	0.0181	0.005075
12	rs2239033	2337746	C	A	-0.0505987987633697	0.0181	0.005066
12	rs3794297	2338396	C	T	-0.0513038207587421	0.0181	0.004623
12	rs68089646	2338756	A	G	-0.0901982679181488	0.0589	0.1258
12	rs6489353	2338858	A	G	-0.0511038386512114	0.0183	0.005269
12	rs34382810	2340798	A	C	-0.0497996735526059	0.0182	0.006076
12	rs7303977	2342248	G	A	-0.0316970867432546	0.0195	0.1032
12	rs7135319	2342417	A	G	-0.0274020297483382	0.0195	0.1607
12	rs7305301	2342636	C	G	-0.0235040691879941	0.0193	0.2219
12	rs769087	2344644	G	A	-0.0824038262548157	0.0368	0.02502
12	rs2007044	2344960	A	G	-0.0458973523870375	0.0186	0.01372
12	rs1006737	2345295	G	A	-0.080797992829574	0.0367	0.02776
12	rs2159100	2346393	C	T	-0.0815029399606216	0.0367	0.02631
12	rs12315711	2346830	T	A	-0.0817959103021831	0.0367	0.02566
12	rs2239034	2347694	T	G	-0.0256973671872587	0.0191	0.1774
12	rs11062170	2348844	G	C	-0.0766003062087967	0.0372	0.03936
12	rs2239035	2349081	A	C	-0.0259949602770859	0.0191	0.1721
12	rs2239036	2349141	T	C	-0.0271040176920589	0.0191	0.1556
12	rs4765905	2349584	G	C	-0.0814053022506909	0.0365	0.02587
12	rs7975467	2350263	A	G	-0.0213972981080803	0.021	0.3079
12	rs882195	2350401	G	C	-0.0360003042410416	0.0179	0.04478
12	rs882194	2350452	A	G	-0.0378991867540796	0.0178	0.03318
12	rs882193	2350620	G	A	0.0311013012983478	0.0179	0.08173
12	rs148273267	2351584	G	A	0.113703615012076	0.0739	0.124
12	rs2370413	2354870	T	C	-0.0382004338153035	0.0174	0.02793
12	rs7297582	2355806	C	T	-0.0546990875223834	0.0378	0.1479
12	rs78006379	2358899	C	T	0.0102968054773682	0.0459	0.8219
12	rs11062172	2359575	G	A	-0.0789025245960416	0.1081	0.4653
12	rs758170	2361460	C	T	-0.0845018013377377	0.0371	0.02259
12	rs61907761	2362198	C	T	-0.102697398238343	0.072	0.154
12	rs2239037	2363716	A	G	-0.0303973537275885	0.0173	0.07846
12	rs4765911	2365904	G	A	-0.0316970867432546	0.0179	0.07546
12	rs117348560	2366423	A	T	0.0397974698740661	0.0701	0.5703
12	rs2370414	2368396	A	G	-0.0252972953741621	0.0182	0.1632
12	rs10774035	2368674	C	T	-0.0762980609560639	0.0372	0.04052
12	rs118174076	2370698	G	A	0.140300927531342	0.137	0.3056
12	rs2283292	2371652	G	A	-0.0152963956259917	0.0205	0.4567
12	rs141713937	2373211	G	T	-0.0271040176920589	0.0897	0.7627
12	rs2239038	2374130	G	A	-0.0295009039176847	0.0186	0.1132
12	rs145826776	2380073	G	C	0.0650009142174121	0.1092	0.5516
12	rs116951985	2380876	G	T	0.0177023841130051	0.032	0.5795
12	rs111438652	2381863	G	T	0.0114047182634362	0.0955	0.9048
12	rs12298346	2381910	T	A	0.0353961009469877	0.0454	0.4354
12	rs2238057	2384005	T	G	-0.0217958123704574	0.0183	0.2334
12	rs10774036	2386948	C	T	-0.0668024151462154	0.0381	0.0793
12	rs10744560	2387099	C	T	-0.0698968513822572	0.0376	0.0629
12	rs117362434	2389179	G	A	0.0463013553668425	0.1048	0.6587
12	rs79832477	2391562	C	T	0.0326027085440124	0.0466	0.4846
12	rs2238058	2394250	C	T	-0.0136020904182857	0.0208	0.5116
12	rs12311439	2394781	A	T	-0.0695966251380842	0.0381	0.06744
12	rs117036798	2398501	A	G	0.10380130071374	0.069	0.1326
12	rs1024583	2401894	G	A	-0.0129028853555234	0.0209	0.5382
12	rs1024582	2402246	A	G	0.0758029634155007	0.0395	0.05501
12	rs3829330	2404424	G	C	0.001099395443301	0.0638	0.9859
12	rs4298967	2408194	A	G	0.077701507663852	0.0396	0.05007
12	rs1860002	2413803	C	T	0.0307037775750057	0.0185	0.09627
12	rs149121493	2417373	A	C	-0.0677008493642598	0.0762	0.3745
12	rs11062183	2419245	C	G	-0.0158042315449673	0.0209	0.4515
12	rs11062184	2419263	A	T	-0.015702643727291	0.0209	0.4515
12	rs4765913	2419896	A	T	0.0807962698280896	0.0406	0.04674
12	rs10848645	2420244	G	A	0.0239996896478807	0.0189	0.2027
12	rs4765914	2420377	T	C	0.0660030731575139	0.0379	0.08143
12	rs10774037	2420526	G	A	0.0619977962278187	0.0384	0.1062
12	rs2283293	2420607	A	G	-0.0083043861636152	0.0207	0.6902
12	rs2108570	2421588	A	G	0.0119977384336167	0.0191	0.5285
12	rs77092967	2422554	A	T	-0.0765031459861153	0.0769	0.3202
12	rs2239040	2423295	C	T	0.0141001243787816	0.031	0.6489
12	rs11830734	2423306	C	T	-0.0814053022506909	0.0775	0.2936
12	rs2283294	2423620	C	T	0.0317021347305135	0.0174	0.06879
12	rs2283295	2423911	G	A	-0.0174005146801673	0.0244	0.4764
12	rs73605736	2424255	G	C	-0.0723019117554052	0.0767	0.3456
12	rs2283296	2424274	A	G	0.0179970767016546	0.0178	0.3107
12	rs4765673	2424862	T	G	-0.0720009626887629	0.0766	0.3473
12	rs4765674	2424865	T	C	-0.0720009626887629	0.0766	0.3478
12	rs2238060	2425494	C	A	0.0182033098538737	0.0178	0.3048
12	rs73605740	2425560	G	A	-0.0824038262548157	0.0773	0.2869
12	rs2238061	2425788	A	G	-0.0176040459483609	0.0243	0.4683
12	rs7132652	2426711	G	A	-0.0176040459483609	0.0243	0.4686
12	rs36120288	2427203	G	A	-0.0138961051921114	0.0249	0.5754
12	rs11832797	2427514	T	G	-0.0668024151462154	0.0765	0.3824
12	rs4765916	2427574	T	C	-0.0706048843675517	0.0765	0.3558
12	rs4765917	2427613	G	A	-0.0695966251380842	0.0765	0.3628
12	rs2239041	2428137	A	G	0.0156961681063242	0.0177	0.374
12	rs16929248	2428201	A	G	-0.0193969096107316	0.0242	0.4247
12	rs73605743	2428266	T	A	-0.0713993361302911	0.0764	0.3498
12	rs2239042	2428487	G	A	0.0204984635773248	0.0175	0.2419
12	rs60961642	2428884	T	C	-0.0769998418888678	0.076	0.3112
12	rs2239043	2429425	G	A	-0.0139975096438537	0.0248	0.5734
12	rs114116446	2429900	G	A	-0.0713026798988422	0.0765	0.3508
12	rs12317078	2430012	G	A	-0.0177974390305806	0.0242	0.4628
12	rs2239044	2430178	T	C	-0.0137034650584925	0.0248	0.5802
12	rs34105921	2430225	A	G	-0.066599309771242	0.0762	0.3824
12	rs11833218	2432560	C	T	-0.0717001041652131	0.0764	0.3482
12	rs4765919	2432653	T	C	0.0172994970780611	0.0176	0.3262
12	rs4765920	2432713	C	T	-0.0734958518452821	0.0765	0.3363
12	rs4765921	2432854	C	T	-0.0713993361302911	0.0763	0.3493
12	rs4765922	2432876	G	A	-0.0723019117554052	0.0762	0.3429
12	rs2239045	2433899	T	C	0.0173977771764203	0.0176	0.3232
12	rs16929250	2434003	G	A	-0.068396620708353	0.0763	0.3695
12	rs2283297	2434044	C	T	-0.0187955345843259	0.0241	0.4361
12	rs2239046	2434419	G	A	0.022299507494767	0.0175	0.2035
12	rs2887749	2434545	G	A	-0.0677971580658255	0.0762	0.3733
12	rs2283298	2434778	C	T	-0.0187038311937836	0.0241	0.4385
12	rs2283299	2435543	G	T	0.0118989261570991	0.0173	0.49
12	rs11835170	2435608	C	T	-0.07339899276978	0.0784	0.349
12	rs2239047	2435706	G	T	0.0118989261570991	0.0173	0.4904
12	rs73605755	2435941	G	C	-0.0730008928844903	0.0784	0.3523
12	rs16929251	2436036	A	G	-0.0732053027592748	0.0785	0.3512
12	rs3819526	2436522	C	T	0.0160997014894237	0.0172	0.3506
12	rs3819527	2436614	G	A	-0.0166986496230515	0.0246	0.4986
12	rs3819528	2436621	A	G	-0.0166986496230515	0.0246	0.4985
12	rs3819529	2436659	T	A	-0.0122041688389067	0.0245	0.6186
12	rs3819530	2436797	A	G	0.0154992634469238	0.0173	0.3704
12	rs3819531	2436801	C	T	0.0100988346774146	0.0173	0.5624
12	rs3819532	2436837	T	C	0.021497269010823	0.0173	0.2142
12	rs3819535	2436884	C	T	0.0159028762794155	0.0172	0.3559
12	rs3819536	2436998	G	A	0.0092966519050945	0.0173	0.5899
12	rs10848646	2437273	G	A	-0.0238010101859522	0.0231	0.3026
12	rs57765196	2437513	G	A	-0.0781020918869996	0.058	0.1782
12	rs59676370	2437577	T	C	-0.0780047856479711	0.058	0.1784
12	rs2239048	2437717	A	G	-0.0120017335415971	0.0247	0.6271
12	rs7316184	2437875	C	T	-0.0777993924544118	0.058	0.1798
12	rs7304986	2438105	T	C	-0.0776048483355155	0.058	0.1813
12	rs11062188	2438144	C	T	-0.0119005312583873	0.0247	0.6301
12	rs2239049	2438166	G	A	-0.0119005312583873	0.0247	0.6303
12	rs16929262	2438200	C	A	-0.0426987545331152	0.0796	0.5914
12	rs2238062	2438265	A	C	-0.0232993336544035	0.0231	0.3132
12	rs7301906	2438279	A	G	-0.077097050384967	0.058	0.1841
12	rs2238063	2438328	C	T	-0.0143017847108596	0.0246	0.5598
12	rs1544503	2438641	A	G	0.0077995046323818	0.0174	0.6528
12	rs1544502	2438810	G	A	0.0213015034199157	0.0173	0.2191
12	rs16929275	2438855	A	G	-0.0766974758725041	0.0581	0.1865
12	rs2283300	2439013	G	A	-0.0123965203365513	0.0247	0.616
12	rs57592557	2439049	T	C	-0.0763952012537135	0.0581	0.1881
12	rs59218046	2439145	G	A	-0.0763952012537135	0.0581	0.188
12	rs16929276	2439434	C	T	-0.0762980609560639	0.0581	0.1886
12	rs61429893	2439507	T	G	-0.0762980609560639	0.0581	0.1886
12	rs59305886	2439582	T	C	-0.0763952012537135	0.0581	0.1885
12	rs11062189	2439704	G	A	-0.0119005312583873	0.0247	0.6299
12	rs16929277	2440172	C	G	-0.0762009300937354	0.0581	0.1896
12	rs11062190	2440195	C	T	-0.013004189135254	0.0247	0.5993
12	rs11062191	2440229	A	G	-0.0144032303107437	0.0246	0.5569
12	rs16929278	2440364	A	G	-0.0761038086648949	0.0581	0.1904
12	rs7295089	2440464	C	T	0.0355987772398635	0.0196	0.06886
12	rs11062192	2440700	G	A	-0.0226956079321885	0.0231	0.3256
12	rs11062193	2440720	G	C	-0.0128015918372089	0.0247	0.6036
12	rs73605765	2440753	A	G	-0.0442967745820927	0.0797	0.5787
12	rs2051992	2441326	A	G	-0.0235962138551867	0.0231	0.3081
12	rs7979389	2441462	A	G	0.0203025023378308	0.0173	0.2414
12	rs2051991	2441965	C	A	-0.0437011352710986	0.0797	0.5835
12	rs2051990	2442027	A	G	-0.0762009300937354	0.0581	0.1901
12	rs2238064	2442181	A	C	-0.0127003085782322	0.0247	0.6077
12	rs2051989	2442311	G	A	-0.0231969816042026	0.0231	0.3161
12	rs2238065	2442631	A	G	0.0074025335167413	0.0174	0.6719
12	rs7295590	2442789	T	A	0.0208021276292633	0.0173	0.2302
12	rs10491962	2442888	C	G	-0.048203336386541	0.0779	0.5357
12	rs10491963	2444374	G	C	0.120499343150612	0.1022	0.2384
12	rs11062194	2444379	C	A	-0.0122952780941516	0.0247	0.6173
12	rs2238066	2445399	G	A	0.0078987227933553	0.0174	0.6481
12	rs57009736	2445777	C	A	-0.0732053027592748	0.0581	0.208
12	rs10848648	2446516	A	G	-0.0130953713122409	0.0246	0.5936
12	rs2283301	2446806	A	G	0.0210959082947329	0.0174	0.2254
12	rs11832788	2447186	C	T	-0.0476997588774203	0.078	0.5408
12	rs7311382	2447333	C	T	-0.0231048737150968	0.0232	0.3196
12	rs2239050	2447414	G	C	-0.0242004837056584	0.0231	0.2936
12	rs117714452	2447633	A	G	-0.12530248599513	0.0531	0.01839
12	rs113982555	2447646	C	T	-0.046201018900714	0.0781	0.5535
12	rs11062195	2449404	C	T	-0.0138961051921114	0.0248	0.5742
12	rs7959096	2449767	C	T	-0.0145960053074092	0.0247	0.555
12	rs6489363	2449838	C	A	-0.0249999098013234	0.0231	0.2805
12	rs6489364	2449992	G	A	-0.0152050125429676	0.0247	0.5366
12	rs11834718	2450101	C	T	-0.0421040660228114	0.0781	0.5894
12	rs75140182	2450156	G	A	-0.0039979812872983	0.0797	0.9602
12	rs7959938	2450465	C	A	-0.0247026126403718	0.0232	0.2863
12	rs2024077	2450595	G	A	0.0098018049722602	0.0175	0.5755
12	rs7313708	2451162	A	G	-0.0208049294331883	0.0237	0.3792
12	rs11830691	2451478	G	A	-0.0380030548002074	0.0782	0.627
12	rs16929294	2451752	C	T	-0.0380965452668448	0.0782	0.6266
12	rs2239051	2452192	A	G	0.0147014028528927	0.0354	0.6766
12	rs59604191	2452351	T	C	-0.0503043099097479	0.0779	0.5189
12	rs4765923	2452516	T	A	-0.048896169787829	0.078	0.5309
12	rs2283302	2452619	A	G	0.0093957216403621	0.0175	0.5896
12	rs4765924	2452976	C	T	-0.0235040691879941	0.0232	0.3121
12	rs2239052	2453088	A	G	-0.0194988734340555	0.0242	0.419
12	rs2238067	2453337	C	A	-0.0235040691879941	0.0233	0.313
12	rs73605775	2453510	G	A	-0.0347985055426955	0.0784	0.657
12	rs74739853	2453654	A	G	0.0213015034199157	0.0904	0.814
12	rs7965406	2454643	T	G	-0.0575973336805821	0.0756	0.4463
12	rs2238068	2455755	C	G	-0.066695512438268	0.0376	0.07609
12	rs2238069	2456062	C	T	0.025696986087186	0.0174	0.1392
12	rs2238070	2456115	G	T	0.0251998010217421	0.0174	0.1463
12	rs2238071	2456416	A	G	0.024097313483794	0.0174	0.1662
12	rs2238072	2456707	C	T	0.0248974696545107	0.0174	0.1529
12	rs2238073	2456819	G	T	-0.0168003386783461	0.0251	0.5046
12	rs2238074	2456837	T	C	-0.0191012733024012	0.0246	0.4373
12	rs118002522	2457702	C	T	-0.0433982268254708	0.0886	0.6241
12	rs7959488	2457994	T	G	-0.0641012834065877	0.0757	0.3977
12	rs7139329	2458441	T	A	0.0071047017299317	0.0967	0.9415
12	rs75559616	2458571	A	G	-0.0088994831870327	0.0364	0.8057
12	rs73035417	2458950	G	A	-0.0259025943231108	0.0437	0.5542
12	rs10848649	2460086	A	G	0.0050969882578437	0.0297	0.8645
12	rs11062196	2460107	G	A	0.0051964749068174	0.0297	0.8615
12	rs11062197	2460388	G	C	0.0061013488579762	0.0297	0.8378
12	rs7132154	2461223	G	A	0.0082954970241069	0.0296	0.78
12	rs7133259	2461407	C	T	0.0203025023378308	0.0326	0.5332
12	rs148930286	2461920	G	A	-0.0105049846451474	0.0643	0.8699
12	rs11612864	2462223	G	A	0.0213015034199157	0.0328	0.5162
12	rs74393498	2462618	G	A	0.0250047589895661	0.0522	0.6317
12	rs11833358	2462801	T	G	-0.088995161571562	0.0783	0.2558
12	rs7961089	2463054	G	C	0.007997931111062	0.03	0.7888
12	rs60656607	2463738	C	T	0.0005998200719675	0.0194	0.9769
12	rs7980160	2463745	A	G	-0.0050024916227914	0.0297	0.8658
12	rs7316040	2463873	A	C	-0.0596969272581274	0.069	0.3868
12	rs61294626	2464014	A	G	0.0298985503458634	0.0403	0.4575
12	rs10848651	2464037	G	A	-0.0306035477981776	0.0624	0.6242
12	rs6489366	2464263	T	C	0.0592024345167419	0.0571	0.3001
12	rs12310927	2464689	T	C	0.0399992561638529	0.051	0.4335
12	rs12310858	2464764	A	T	0.0439020462871288	0.055	0.4241
12	rs2238075	2465151	C	T	-0.0150019689183474	0.0298	0.6139
12	rs79149448	2465273	C	T	0.0469980831605826	0.0514	0.3614
12	rs740419	2465364	A	G	-0.0185000759845861	0.0186	0.3208
12	rs740418	2465477	T	C	-0.026600681797179	0.0185	0.149
12	rs7956704	2465498	A	G	-0.0278029446620889	0.0294	0.3448
12	rs55846742	2465594	G	C	0.0461963268897065	0.051	0.3651
12	rs11062198	2465612	A	G	-0.0275048131221902	0.0294	0.3487
12	rs11062199	2465625	G	T	-0.0252972953741621	0.0294	0.3888
12	rs11062200	2465656	A	G	-0.027998320426861	0.0294	0.3408
12	rs2238076	2465891	G	A	-0.007095110875924	0.0262	0.7879
12	rs2238077	2466084	G	A	-0.0144032303107437	0.0198	0.469
12	rs2239053	2466206	C	G	-0.0194988734340555	0.0295	0.5088
12	rs2239054	2466366	T	A	-0.019203206984436	0.0295	0.5135
12	rs2239055	2466385	G	A	-0.0194988734340555	0.0295	0.5088
12	rs111779743	2467069	G	C	-0.0187955345843259	0.0295	0.5248
12	rs73607703	2467354	C	T	-0.0182047046548463	0.0295	0.5365
12	rs2239056	2468195	C	T	-0.021101069908054	0.0294	0.4736
12	rs2239057	2468297	A	G	-0.026600681797179	0.0293	0.3649
12	rs2239058	2468318	T	C	-0.0289963604415917	0.0293	0.3221
12	rs80004763	2468358	C	T	0.0485996698360624	0.051	0.3404
12	rs4765925	2469089	G	A	-0.0475948788076838	0.0584	0.4154
12	rs114859903	2469296	T	C	0.0387013475370749	0.0505	0.4437
12	rs58081520	2469367	C	A	0.0377966226945664	0.0504	0.454
12	rs4765675	2469497	G	T	-0.0181028726978536	0.0184	0.3245
12	rs11062201	2469558	G	A	-0.0197028322758684	0.0382	0.6062
12	rs12308934	2469682	A	G	-0.0288007896057264	0.0267	0.2806
12	rs2370513	2470030	A	G	-0.0170037478161859	0.0186	0.3599
12	rs73607710	2470495	G	A	0.0136957831289865	0.0241	0.5692
12	rs79843979	2471188	G	A	0.0441986870716702	0.0515	0.3898
12	rs10774039	2471266	A	G	0.0210959082947329	0.0225	0.3462
12	rs10848652	2471377	C	T	0.0928981823667306	0.0387	0.01629
12	rs11062202	2472261	G	A	0.0274011363479391	0.0394	0.4864
12	rs2238078	2472452	T	G	-0.0074980401773571	0.0197	0.7043
12	rs1860006	2472797	A	G	0.0136957831289865	0.0174	0.4325
12	rs2238079	2473358	T	C	-0.0080019302190585	0.0197	0.6851
12	rs11062203	2473761	A	G	-0.0080019302190585	0.0197	0.683
12	rs2283303	2473764	G	A	-0.0085968472255182	0.0197	0.6621
12	rs2283304	2473971	A	G	-0.0073972926304747	0.0197	0.7065
12	rs12425203	2474661	C	T	0.005703702916678	0.0181	0.754
12	rs11062204	2475403	T	C	0.0097027754613851	0.0174	0.5747
12	rs6489367	2475676	G	C	0.0074025335167413	0.0182	0.6835
12	rs6489368	2475850	G	C	0.0049974917102918	0.0182	0.784
12	rs6489369	2476138	A	T	-0.0067024110596754	0.0197	0.733
12	rs6489370	2476193	C	T	-0.0067024110596754	0.0197	0.7319
12	rs117806059	2476638	C	T	-0.0125990355765152	0.0427	0.7688
12	rs1860004	2477049	T	G	-0.0057967688471774	0.0196	0.7695
12	rs3891781	2477473	C	T	-0.0058973552660839	0.0197	0.7647
12	rs3891780	2477478	A	C	-0.0059979518036359	0.0197	0.76
12	rs10774040	2477490	G	A	-0.006199175242821	0.0197	0.7529
12	rs76120911	2478749	T	C	0.0785985885121491	0.0762	0.3022
12	rs78846371	2478990	G	A	0.0243022925229648	0.0381	0.5228
12	rs11062206	2479962	G	A	-0.0071958279818024	0.0196	0.7134
12	rs7296567	2480889	G	C	0.0034041991335623	0.0182	0.8512
12	rs880342	2481607	C	T	-0.0081027387031859	0.0192	0.6721
12	rs886899	2481916	C	A	0.0058031292269501	0.0182	0.7486
12	rs886898	2481936	T	C	0.0022973590486834	0.0192	0.9055
12	rs1108385	2482330	C	A	-0.0080019302190585	0.0196	0.6851
12	rs10466899	2482943	C	T	0.0084045823438103	0.0479	0.8611
12	rs2283305	2483988	A	G	0.0281986543586787	0.0383	0.4614
12	rs2238081	2486431	G	A	-0.007095110875924	0.0197	0.7165
12	rs2238082	2486711	G	A	0.0255995183002125	0.0375	0.4954
12	rs2238083	2487001	T	C	-0.007296555232638	0.0196	0.7085
12	rs4765676	2489314	G	A	-0.0021022080918702	0.0185	0.9107
12	rs2283306	2489390	C	T	-0.0092022107647994	0.0197	0.6385
12	rs2239059	2491749	T	C	-0.0102018624845967	0.0195	0.5997
12	rs2239060	2491911	C	T	-0.009797842480111	0.0195	0.6151
12	rs74905168	2492501	T	G	-0.0017014466397575	0.0486	0.9714
12	rs7961557	2493591	G	A	0.0002999550089979	0.0185	0.9874
12	rs11062209	2494716	G	A	-0.007004474152883	0.0197	0.7223
12	rs4370987	2494926	A	G	-0.0014009809156281	0.0174	0.9355
12	rs10848654	2496833	G	A	-0.0080019302190585	0.0196	0.6844
12	rs12581153	2497746	G	C	0.0310043588626902	0.0384	0.4191
12	rs74389391	2498822	A	G	0.0209979909956055	0.0685	0.7588
12	rs4765677	2498947	C	T	0.0270994698817177	0.038	0.4751
12	rs753076	2499168	A	G	-0.0164953025291975	0.0175	0.3453
12	rs753077	2499217	T	C	0.0308977113278438	0.0274	0.2596
12	rs11062210	2499312	A	G	-0.0139975096438537	0.0194	0.4718
12	rs753078	2499322	T	A	-0.0027036515743148	0.019	0.8867
12	rs10160993	2499565	C	G	-0.0065010863423599	0.0182	0.7223
12	rs2887780	2499626	C	T	-0.0172987645783295	0.0173	0.3169
12	rs740417	2499849	A	C	0.0004998750416509	0.0184	0.9772
12	rs740416	2499892	G	A	9.99950003332973e-05	0.0185	0.9947
12	rs7968680	2500203	C	T	-0.0110002818588653	0.0173	0.5227
12	rs7967959	2500314	G	A	-0.0388032003238938	0.0479	0.4183
12	rs10491964	2500431	G	A	-0.0143017847108596	0.0192	0.4553
12	rs61539622	2500761	G	A	0.0667984655384157	0.0424	0.115
12	rs7296821	2501439	T	C	0.0001999800026662	0.0184	0.9897
12	rs4441076	2502058	C	T	0.0003999200213268	0.0184	0.9846
12	rs2239061	2502512	T	C	-0.007296555232638	0.0178	0.6808
12	rs2239062	2502572	T	G	9.99950003332973e-05	0.0184	0.9977
12	rs55902113	2502872	C	T	0.0531046528867784	0.0416	0.2016
12	rs56151937	2502996	T	G	0.0533037720223111	0.0414	0.1975
12	rs77351772	2503081	G	A	0.0217027816432335	0.0382	0.5695
12	rs7980523	2503709	G	T	0.054497654936202	0.0415	0.189
12	rs2238084	2503985	A	G	-0.0076995657264405	0.0179	0.666
12	rs7973812	2503992	T	C	0.0546964969190277	0.0415	0.1874
12	rs1122784	2505036	A	T	0.0582028682075395	0.0415	0.1611
12	rs59241311	2506038	G	A	0.0705982488455367	0.0425	0.09674
12	rs75390555	2506853	A	G	0.0244974716003874	0.0387	0.5263
12	rs79744129	2507060	C	T	0.0728972395126652	0.0425	0.08628
12	rs61907805	2507652	C	T	0.0735013596301142	0.0425	0.08388
12	rs61907806	2508143	A	G	0.0749033700266622	0.0425	0.07783
12	rs61907807	2508296	G	A	0.0754042744478771	0.0425	0.07594
12	rs7301013	2508571	A	G	0.0608975257512388	0.0415	0.1428
12	rs57722549	2509272	A	C	0.0768962242207427	0.0425	0.0707
12	rs11837034	2509306	T	G	0.0590987523872065	0.0415	0.1544
12	rs11836545	2509608	A	G	0.0608975257512388	0.0415	0.1423
12	rs11837126	2509650	T	G	0.0610010215573989	0.0415	0.1417
12	rs79955641	2510115	T	C	0.0361969153118182	0.0402	0.3683
12	rs79978243	2510990	A	G	-0.0115969858456632	0.0789	0.8832
12	rs61907810	2511023	C	T	0.0584952975902863	0.0416	0.1594
12	rs2370515	2511162	G	A	0.0594003432814475	0.0416	0.1526
12	rs733782	2511311	T	A	0.0767017482633775	0.0426	0.07165
12	rs2239063	2511831	A	C	-0.0138048499765589	0.0195	0.4792
12	rs11829249	2512604	A	G	0.0619977962278187	0.0416	0.1363
12	rs117507095	2512845	G	A	0.140396523594595	0.0635	0.027
12	rs4562883	2512876	C	T	0.0621011782291044	0.0416	0.1359
12	rs7294604	2513028	T	C	0.0621011782291044	0.0416	0.1357
12	rs7136865	2513288	A	G	0.0621011782291044	0.0416	0.1357
12	rs758117	2513309	C	T	-0.0152963956259917	0.0195	0.4337
12	rs10774041	2513893	A	G	-0.0114958245134845	0.0183	0.5283
12	rs11837370	2514021	C	T	0.075997614226465	0.0425	0.07364
12	rs34729625	2514027	A	G	0.075997614226465	0.0425	0.07362
12	rs77663948	2514030	A	G	-0.152405536808868	0.0892	0.08739
12	rs12823424	2514112	A	G	-0.015702643727291	0.0195	0.423
12	rs714278	2514231	C	T	0.0763034175417175	0.0425	0.07272
12	rs719024	2514266	C	G	-0.0092022107647994	0.0182	0.6136
12	rs714277	2514270	C	T	-0.0164953025291975	0.0196	0.399
12	rs61291672	2514716	A	G	0.0769980774873111	0.0427	0.0716
12	rs11831085	2514858	A	G	0.0613960888650743	0.0417	0.1411
12	rs11831557	2514989	T	G	0.0755990028718877	0.0426	0.07592
12	rs2159059	2515144	C	G	0.0616029666104685	0.0418	0.1409
12	rs59679560	2515830	A	G	0.0651976788453886	0.0419	0.12
12	rs59656744	2517133	C	T	0.0829983354991691	0.0339	0.01436
12	rs35407591	2517887	G	A	-0.0391983134041576	0.0186	0.03504
12	rs4765929	2518352	T	C	-0.0390007373497326	0.0185	0.03533
12	rs12422833	2518470	T	A	-0.0385953087593848	0.0185	0.03735
12	rs10774042	2519129	T	C	-0.0388032003238938	0.0185	0.03593
12	rs11062217	2519141	G	A	-0.0385017716536664	0.0185	0.03753
12	rs11062218	2519358	C	T	-0.0385017716536664	0.0185	0.0375
12	rs11611146	2519464	G	A	-0.0008003201707691	0.0213	0.9684
12	rs76374143	2519641	A	G	0.0235016597850914	0.0857	0.784
12	rs140430898	2519701	A	G	0.0338022134084658	0.0939	0.7187
12	rs116846988	2520358	C	T	-0.0352023974087295	0.044	0.4237
12	rs58017093	2520453	C	A	-0.0396039865931634	0.0185	0.03273
12	rs35167730	2520538	T	C	-0.0401035026973339	0.0185	0.03034
12	rs2887781	2520880	T	G	-0.0403012967735257	0.0185	0.02955
12	rs55935819	2521579	G	A	-0.0386992491392765	0.0187	0.03879
12	rs56144200	2521652	C	T	-0.0401035026973339	0.0185	0.03055
12	rs78185506	2521664	C	T	-0.0369026020501437	0.0417	0.3757
12	rs17223841	2521812	A	G	-0.040197189751413	0.0185	0.03006
12	rs35124400	2522077	C	T	-0.0403012967735257	0.0186	0.03005
12	rs7311607	2522981	A	G	-0.0406032684425478	0.0187	0.02985
12	rs144317663	2523003	C	T	-0.23569701738583	0.1316	0.07333
12	rs758116	2523256	G	A	-0.0145046862028817	0.0193	0.4535
12	rs7312105	2523355	A	G	-0.0406970023321042	0.0188	0.03038
12	rs7312107	2523370	A	G	-0.0403950023610502	0.0188	0.03166
12	rs34533190	2523697	C	G	-0.0418954871740363	0.019	0.02692
12	rs16929368	2523772	T	A	-0.0418954871740363	0.019	0.02759
12	rs117540283	2524259	G	A	0.0183015011699126	0.0578	0.751
12	rs369263554	2525420	C	T	0.0008995952428359	0.1001	0.9928
12	rs11062222	2525473	A	G	-0.0978995292780637	0.0546	0.07323
12	rs34992881	2527367	C	G	0.0025966258472659	0.0258	0.9194
12	rs34621387	2528404	A	G	0.0076010387728197	0.0212	0.7206
12	rs1009281	2528984	A	G	0.0053954185169075	0.0207	0.7924
12	rs2239064	2529528	T	C	0.0065981840282271	0.0208	0.7499
12	rs2283307	2530892	T	C	0.0086028888072678	0.0216	0.6889
12	rs147922246	2532135	G	C	0.226099179139842	0.1133	0.046
12	rs2239065	2532167	A	G	0.0194005857039748	0.0214	0.364
12	rs994901	2533178	A	G	-0.0163021610829842	0.0178	0.3606
12	rs994900	2533420	T	C	-0.0069037763167944	0.0209	0.742
12	rs994899	2533504	G	C	-0.0075987978753305	0.0209	0.7159
12	rs2239066	2533945	A	G	-0.0083043861636152	0.0209	0.6913
12	rs2239068	2534466	C	T	-0.0085968472255182	0.0208	0.6781
12	rs146251352	2534662	C	T	0.0047984689115734	0.0935	0.9589
12	rs2239071	2535094	C	G	-0.0159972768350078	0.0179	0.3696
12	rs2239072	2535158	A	T	0.0154992634469238	0.0218	0.4756
12	rs11062225	2535989	T	C	-0.0045001103249234	0.0202	0.8245
12	rs4765678	2536295	T	C	-0.0046005663955682	0.0202	0.8212
12	rs2887782	2537361	C	T	0.0187039847937718	0.0211	0.3769
12	rs4575333	2537396	T	A	0.0188021269625962	0.0211	0.3736
12	rs10735008	2538087	T	A	-0.0078003437327339	0.0202	0.6997
12	rs142460009	2538356	C	T	-0.140699882103135	0.1031	0.1725
12	rs2239073	2538500	T	C	-0.0180010511095525	0.0171	0.2932
12	rs2239074	2538549	C	T	0.0178006246255066	0.021	0.3969
12	rs2239075	2538941	A	G	-0.007296555232638	0.0203	0.72
12	rs2283308	2539307	G	T	-0.0127003085782322	0.0214	0.5528
12	rs57906526	2539760	A	G	-0.0036968248442897	0.0329	0.9099
12	rs11613063	2539938	C	T	0.0616029666104685	0.0478	0.1977
12	rs73042126	2539955	G	A	0.0005998200719675	0.0392	0.987
12	rs1548649	2540195	C	G	-0.0152963956259917	0.0214	0.4742
12	rs1860097	2541008	T	C	0.0086028888072678	0.0245	0.7251
12	rs16929401	2541534	T	C	0.0089002747867194	0.0334	0.7895
12	rs77768770	2541826	G	A	-0.009797842480111	0.065	0.8798
12	rs10774043	2543100	G	A	-0.0066017436345624	0.0206	0.7499
12	rs2239076	2543974	C	G	-0.0021022080918702	0.0214	0.9215
12	rs4765930	2544245	G	T	-0.0151034855773182	0.0236	0.5218
12	rs147447290	2544264	C	T	0.0733991495697677	0.125	0.5568
12	rs11062228	2544724	G	A	-0.0065010863423599	0.0211	0.7571
12	rs11062229	2544786	G	C	0.0062007356416035	0.0226	0.7827
12	rs111915616	2545286	G	T	-0.0704975744133774	0.1089	0.5175
12	rs2239077	2545579	G	A	0.052601937740197	0.0242	0.02985
12	rs7960297	2546519	T	C	0.043595744117646	0.0394	0.2687
12	rs149071036	2546537	G	A	0.131396615608664	0.1146	0.2513
12	rs17801211	2546742	A	G	0.0164047040252769	0.0202	0.4155
12	rs16927947	2546766	C	A	0.0171029078996623	0.0249	0.493
12	rs74059849	2547940	T	G	0.0067968490002727	0.0302	0.821
12	rs2239078	2547975	G	A	0.0078987227933553	0.0302	0.7939
12	rs7313403	2548274	G	A	0.0232965165504356	0.0503	0.6425
12	rs1860102	2548490	G	A	0.0099998345783334	0.0303	0.7409
12	rs4765679	2549018	G	C	0.0024968801985871	0.0238	0.9175
12	rs56287959	2550359	A	C	-0.0193969096107316	0.0342	0.5708
12	rs10774044	2550490	G	A	0.0084045823438103	0.0309	0.7847
12	rs2239079	2550818	G	A	0.0180952882690919	0.0197	0.3582
12	rs12578811	2550914	G	A	0.0087020272939009	0.0309	0.7782
12	rs11062230	2551019	C	G	-0.0032954239497972	0.0235	0.8869
12	rs10491965	2551368	C	T	0.00730326611012	0.0309	0.8134
12	rs10774045	2551767	C	T	0.0099998345783334	0.0308	0.7458
12	rs2283309	2552087	C	A	0.0182033098538737	0.0197	0.3557
12	rs10774046	2552092	C	T	0.0087020272939009	0.0309	0.7781
12	rs10774047	2552191	C	G	0.0088011559530687	0.0309	0.7758
12	rs10848655	2552648	C	G	-0.0138961051921114	0.0342	0.6844
12	rs1860091	2552898	G	T	-0.001300845733048	0.0236	0.9568
12	rs10848656	2552989	G	A	0.009504687014246	0.0309	0.7598
12	rs1860092	2553068	C	T	0.0093957216403621	0.0309	0.7618
12	rs4765932	2553141	T	C	-0.0164953025291975	0.0341	0.6282
12	rs1076341	2553231	C	G	-0.0137034650584925	0.0341	0.6868
12	rs1076342	2553238	T	C	-0.0138961051921114	0.0341	0.6826
12	rs1076343	2553576	A	G	-0.0151034855773182	0.0341	0.6572
12	rs1076344	2553988	A	G	-0.0146974807605841	0.0339	0.6652
12	rs1076345	2554214	C	T	-0.0136020904182857	0.0341	0.6902
12	rs2239080	2554689	G	A	0.0185960172820726	0.0199	0.3486
12	rs11833023	2555054	G	A	-0.0147989665120717	0.0342	0.6655
12	rs12313442	2556297	C	T	-0.013399371963117	0.0226	0.5552
12	rs11062232	2556799	C	T	-0.0132980281439898	0.029	0.6475
12	rs4765680	2557099	G	A	-0.0151034855773182	0.0344	0.6596
12	rs4765681	2557196	T	C	0.0291995144044279	0.022	0.1848
12	rs7303824	2558005	C	T	-0.0038975857287134	0.0297	0.8957
12	rs1544514	2558186	G	A	-0.0229002198863326	0.0337	0.4961
12	rs1544515	2558298	G	A	-0.0130953713122409	0.0226	0.5625
12	rs1544516	2558300	T	C	-0.013004189135254	0.0226	0.5635
12	rs4765933	2558475	G	A	-0.0131966945943914	0.0225	0.5569
12	rs4765682	2558567	T	C	-0.0164953025291975	0.0224	0.4627
12	rs11062234	2559459	A	G	-0.0083043861636152	0.0299	0.7822
12	rs4765684	2559746	G	A	0.0288012338056278	0.0192	0.1343
12	rs4765934	2559828	G	A	0.0273038345273452	0.0192	0.1563
12	rs4765685	2559998	G	A	0.0284999894699013	0.0192	0.1369
12	rs4765686	2560083	G	A	0.0305970979773775	0.0191	0.1099
12	rs4765687	2560116	A	G	0.0301993737308422	0.0191	0.1146
12	rs2239081	2560533	G	C	-0.0085968472255182	0.0303	0.7763
12	rs74062378	2561164	C	A	-0.0113036461713921	0.0305	0.7098
12	rs10848658	2561253	T	C	0.0339955472579582	0.0195	0.08138
12	rs10744563	2561313	A	G	0.0330962274891896	0.0195	0.08994
12	rs2239082	2561409	A	G	0.0333960906184285	0.0195	0.08781
12	rs7316661	2561715	G	A	0.0278972284172359	0.0199	0.1603
12	rs7135609	2561951	C	T	0.0270021387025708	0.02	0.1764
12	rs4765688	2562404	G	A	0.0146028573839336	0.0201	0.4665
12	rs61909374	2562482	A	G	0.132395748024229	0.1148	0.2486
12	rs10774048	2562541	T	C	0.0674997573466154	0.0382	0.07736
12	rs4765935	2563347	A	C	0.0744022145744603	0.0289	0.01003
12	rs7314292	2563415	T	C	0.0273038345273452	0.0303	0.3674
12	rs4765936	2563476	A	G	0.0185960172820726	0.0205	0.3647
12	rs6489371	2563657	C	T	0.0773035750572786	0.0312	0.01339
12	rs55674974	2564110	C	T	0.0189002595004805	0.0218	0.3876
12	rs10774049	2565500	T	C	0.044600447168905	0.027	0.09794
12	rs758229	2565708	G	C	0.048904443353603	0.0267	0.06666
12	rs35917745	2565724	C	T	-0.070197167789298	0.0821	0.3922
12	rs758230	2565920	G	A	0.0481042146741464	0.0266	0.07018
12	rs758231	2566301	G	T	0.103900450280944	0.0645	0.1071
12	rs118011132	2566355	C	T	-0.0251024465608414	0.1221	0.8372
12	rs2283310	2569458	C	T	0.0133998200630165	0.0245	0.5843
12	rs73042168	2570414	T	C	0.114497644664854	0.0643	0.07502
12	rs4765937	2570535	T	C	0.0205964297986501	0.0199	0.2997
12	rs2098027	2570803	T	C	0.0195967237465575	0.0199	0.3253
12	rs758232	2571437	T	C	0.0443039255565243	0.0242	0.06731
12	rs7965296	2572536	T	C	0.0701974789892495	0.0273	0.0102
12	rs73042171	2572717	G	A	0.129404137211261	0.0775	0.09492
12	rs2239083	2573043	G	A	0.0670977435324941	0.027	0.01314
12	rs16929444	2573903	G	A	0.0407003871263756	0.029	0.1608
12	rs73042174	2573910	A	G	0.157900782252273	0.0822	0.05478
12	rs61909376	2573993	C	G	-0.0243029385231735	0.0437	0.5787
12	rs16929447	2574045	C	T	0.0213993910058902	0.0242	0.3777
12	rs4765938	2574613	G	A	0.0463013553668425	0.0262	0.07686
12	rs12582478	2575394	A	T	-0.0191012733024012	0.0888	0.8297
12	rs2238085	2575495	G	T	0.0374980764200844	0.0417	0.3682
12	rs10848659	2575941	G	A	0.0202045073158995	0.0198	0.3083
12	rs2239084	2577104	A	G	0.0737986386007454	0.0271	0.006363
12	rs57301462	2577869	G	A	0.0605963861236938	0.0961	0.5279
12	rs12316582	2578174	T	A	0.324298435689504	0.1449	0.02525
12	rs61909380	2578509	C	T	-0.0188974371044634	0.0431	0.6608
12	rs7971379	2578920	T	C	0.0711013138260554	0.0271	0.008785
12	rs10848660	2579615	A	G	0.0347008987793103	0.0278	0.2112
12	rs11836925	2579980	A	G	0.043203157300648	0.0289	0.1347
12	rs61909382	2580756	A	G	-0.0248051189189711	0.043	0.5648
12	rs10848661	2580971	C	T	0.0708032317954	0.027	0.008806
12	rs10848662	2580998	T	C	0.0712037590063322	0.0272	0.008784
12	rs147398171	2581124	C	T	0.0277027118389473	0.1071	0.7957
12	rs2370517	2581140	T	C	0.0204004877576787	0.0427	0.6318
12	rs758233	2581768	A	C	0.0183015011699126	0.0244	0.453
12	rs758234	2582063	G	C	0.0735013596301142	0.0271	0.00671
12	rs4765939	2582397	G	C	0.0219962978718961	0.0201	0.2728
12	rs7968723	2582812	G	A	0.0690968660793263	0.0271	0.01085
12	rs61909383	2583568	G	A	0.0291995144044279	0.0817	0.7211
12	rs2283311	2583736	C	T	0.0667984655384157	0.0271	0.01368
12	rs11062240	2584460	A	G	0.0183996828453635	0.0247	0.4581
12	rs2283312	2584491	G	T	0.0258041896815329	0.0201	0.1987
12	rs2283313	2584793	A	G	0.0690968660793263	0.0272	0.01112
12	rs2239085	2585216	T	C	0.0677988255644351	0.0272	0.01272
12	rs10848663	2585426	C	T	0.0679016096105729	0.0272	0.01262
12	rs2283314	2585572	G	A	0.0645041455467373	0.0272	0.0175
12	rs2239086	2586085	G	A	0.0584952975902863	0.0269	0.02937
12	rs11062241	2586586	C	T	-0.010302892995897	0.0503	0.8371
12	rs2239087	2586645	T	C	0.0560021901152849	0.0271	0.03877
12	rs1860093	2587205	T	A	0.0716972114610293	0.0273	0.008596
12	rs1860094	2587318	T	C	0.0715017216887108	0.0273	0.008686
12	rs188025332	2588381	T	A	0.0880017197716256	0.1038	0.3968
12	rs2283315	2588495	T	C	0.0729995008835215	0.0274	0.007707
12	rs2283316	2589571	T	C	0.073203992258416	0.0275	0.007714
12	rs76506963	2589724	G	A	0.0046989426564652	0.0475	0.9211
12	rs2239088	2589825	C	T	0.0732969290614569	0.0275	0.00763
12	rs2239089	2589988	G	A	0.0199006617063362	0.0213	0.3492
12	rs4765941	2590190	T	C	0.0757009883436821	0.0274	0.005837
12	rs4765942	2590193	A	G	0.0755990028718877	0.0274	0.005865
12	rs4765944	2590414	A	C	0.075997614226465	0.0275	0.005612
12	rs4765945	2590662	C	T	0.0770999203808484	0.0274	0.004863
12	rs4765946	2590704	A	G	0.0769980774873111	0.0274	0.004903
12	rs10848664	2590769	C	A	0.0788019382374035	0.0273	0.003932
12	rs1860095	2591029	C	T	0.0755990028718877	0.0274	0.005811
12	rs4765947	2591553	C	G	0.0179970767016546	0.0213	0.399
12	rs4765948	2591559	C	T	0.0782010127941653	0.0275	0.004475
12	rs4765689	2591560	A	G	0.0789960062264979	0.0275	0.004114
12	rs61477807	2591879	C	T	0.0399992561638529	0.0288	0.1649
12	rs7135220	2592456	G	A	0.0739008078395342	0.0276	0.007488
12	rs887000	2594552	C	G	0.0725996924143435	0.0279	0.009355
12	rs887001	2595011	A	C	0.0184978548821194	0.0219	0.3989
12	rs58843321	2598281	T	C	0.0149969810059077	0.0386	0.6975
12	rs17801265	2598615	G	A	-0.0055956263571598	0.0642	0.9304
12	rs2239090	2598803	T	C	0.0587970705084571	0.0321	0.06734
12	rs4765949	2598949	C	T	0.0517002115855168	0.0261	0.04759
12	rs61532099	2599799	C	T	0.0471984218290006	0.0246	0.05506
12	rs16929462	2601030	T	C	-0.0591026555948241	0.0626	0.3445
12	rs7136808	2601094	A	G	0.0454990400712183	0.0243	0.06076
12	rs7305879	2601300	G	A	0.0567016428693038	0.0205	0.005569
12	rs7306916	2601363	C	G	0.0592024345167419	0.0203	0.003565
12	rs2239091	2601679	C	T	0.0473987203698754	0.0186	0.01083
12	rs16929470	2601742	C	T	0.0108014536938559	0.0299	0.7168
12	rs16929471	2601743	G	A	-0.0881975347421256	0.0582	0.1297
12	rs1541452	2602179	G	A	0.0266029817945341	0.0212	0.2095
12	rs61258923	2605005	C	T	-0.107095352951543	0.058	0.06492
12	rs2239092	2605008	A	T	-0.107395919019897	0.058	0.06395
12	rs2108705	2605277	A	G	-0.110205567321026	0.0578	0.05659
12	rs1015287	2605386	G	A	0.0159028762794155	0.0217	0.4647
12	rs12319670	2605721	A	G	-0.11760180208018	0.0577	0.04159
12	rs12310992	2605757	A	G	-0.116601234258831	0.0578	0.04357
12	rs16929482	2606220	G	T	0.0603045706055096	0.0204	0.003131
12	rs16929486	2606283	A	G	0.0613960888650743	0.0204	0.002549
12	rs73046236	2606373	C	A	0.0207041815582916	0.0304	0.4962
12	rs1004207	2608483	G	A	0.0239020562806236	0.034	0.4817
12	rs740502	2608617	G	A	-0.0419997711602818	0.0209	0.04424
12	rs79346899	2608902	C	T	0.0562007331879655	0.0362	0.12
12	rs10848665	2609084	T	C	0.0188021269625962	0.0349	0.5896
12	rs10848666	2609274	G	A	-0.0523991687992084	0.0346	0.1295
12	rs7953393	2609392	G	C	0.0048979852621919	0.0421	0.9065
12	rs2239093	2609562	G	A	-0.0142003494011414	0.0427	0.739
12	rs72653433	2609701	G	A	-0.0121029460677457	0.0325	0.7099
12	rs72653434	2609727	C	G	0.0614995330875717	0.0265	0.02004
12	rs72653435	2610003	G	A	0.0499038295281839	0.0253	0.04821
12	rs60106275	2610415	A	C	0.0366019024445485	0.0191	0.05523
12	rs2239094	2610538	A	G	0.0452983606272869	0.0189	0.01666
12	rs2283318	2610641	G	A	0.0343048036919902	0.0187	0.06659
12	rs2239095	2611005	C	T	-0.0789999182341498	0.062	0.2026
12	rs7976352	2611020	A	C	-0.080797992829574	0.0615	0.189
12	rs4765950	2611407	G	A	0.0546018151915836	0.0867	0.5284
12	rs117327754	2612154	A	T	0.144896563703219	0.0969	0.135
12	rs2238086	2612241	G	C	-0.0575973336805821	0.0599	0.3359
12	rs77858125	2612428	G	A	0.0202045073158995	0.0239	0.3996
12	rs188552974	2612770	A	G	0.217197910973033	0.1133	0.05521
12	rs11608740	2613329	A	G	0.0434042576072856	0.0208	0.03675
12	rs72653436	2613431	G	A	0.0379025370484673	0.0244	0.1196
12	rs1008832	2613521	A	G	0.0491996041469672	0.0184	0.007496
12	rs2238087	2613716	C	T	0.0377966226945664	0.0243	0.1207
12	rs11615711	2614797	C	G	0.0546964969190277	0.0838	0.5138
12	rs7977039	2615134	G	A	0.0551981604647623	0.0835	0.5085
12	rs1860098	2615556	G	A	0.0575044650684261	0.0837	0.4921
12	rs67382090	2616028	C	A	0.0353961009469877	0.0241	0.1418
12	rs11062247	2616128	A	G	0.0366019024445485	0.0232	0.1152
12	rs11062248	2616188	A	T	0.0366019024445485	0.0232	0.1146
12	rs55824460	2617460	G	A	-0.0331018715051171	0.0637	0.6033
12	rs7299060	2617656	G	A	0.0589007839201085	0.0772	0.4458
12	rs7136999	2617898	T	G	0.0301023438164435	0.0181	0.09676
12	rs73046254	2618240	G	A	-0.0557030028762507	0.0628	0.3751
12	rs2283319	2618781	T	G	0.0338988850054592	0.04	0.3955
12	rs2283320	2619110	G	A	0.0399992561638529	0.0396	0.313
12	rs2239097	2619477	T	C	0.0399992561638529	0.0179	0.02584
12	rs11062250	2619505	G	A	0.0305970979773775	0.024	0.2036
12	rs58753065	2619637	G	A	0.0736964589223369	0.0832	0.3758
12	rs55703629	2619696	C	T	0.0707007455727197	0.0833	0.3958
12	rs60906495	2619743	T	A	0.0384992991506098	0.0206	0.06154
12	rs56343862	2619861	A	C	0.0376040223973664	0.0394	0.3404
12	rs11609685	2620221	A	G	0.0659000937767033	0.083	0.427
12	rs66986059	2620445	C	T	0.0259990758686168	0.0227	0.2535
12	rs55851225	2620999	T	G	0.0409979790340721	0.039	0.2941
12	rs10848668	2621192	T	C	0.0372957847436969	0.0204	0.06699
12	rs2239098	2621912	G	A	0.0469980831605826	0.0261	0.07161
12	rs2239099	2622386	G	A	0.0346043046869299	0.0196	0.07741
12	rs2239100	2622393	T	C	0.0371030879515023	0.0198	0.06008
12	rs2239101	2622479	T	C	-0.0052035148315978	0.0356	0.8834
12	rs79195534	2622484	G	A	-0.0009004052431641	0.0699	0.9899
12	rs7306685	2622516	A	G	-0.0058973552660839	0.0713	0.9342
12	rs2239102	2622864	C	T	0.0270021387025708	0.0199	0.1731
12	rs2283321	2622988	A	G	0.0251022847608284	0.0198	0.2053
12	rs2239103	2623145	T	C	0.0239996896478807	0.0198	0.2252
12	rs2239104	2623543	T	G	0.023198814502523	0.0197	0.239
12	rs2239105	2623665	C	G	0.025696986087186	0.0197	0.1906
12	rs73046268	2625126	G	T	0.0048979852621919	0.0504	0.9231
12	rs2239106	2626878	A	T	0.0138042809763971	0.0199	0.4891
12	rs80208136	2626946	C	T	0.119000072544235	0.1256	0.3436
12	rs11609100	2627929	C	T	0.0071047017299317	0.0507	0.8888
12	rs2239107	2628611	A	G	0.0128964817350202	0.0196	0.5117
12	rs2239108	2628620	A	G	0.0127977582298607	0.0196	0.515
12	rs2239109	2628811	T	G	0.0123039944561641	0.0195	0.5291
12	rs2239110	2629143	G	A	0.0128964817350202	0.0196	0.5119
12	rs11062252	2630733	G	A	-0.0172987645783295	0.0284	0.5415
12	rs4765951	2631571	T	C	-0.0026033858701149	0.0745	0.9717
12	rs75392488	2631737	A	G	0.0082954970241069	0.0394	0.8329
12	rs11062253	2632709	T	C	0.016296487966892	0.0198	0.4095
12	rs2283322	2634014	A	G	0.0161980995687726	0.0198	0.4136
12	rs2239111	2634066	T	C	0.0102968054773682	0.0185	0.5778
12	rs78947940	2634888	G	A	-0.0710020313547231	0.1002	0.4782
12	rs12231350	2635190	A	G	0.0159028762794155	0.0198	0.422
12	rs78061975	2637626	C	T	-0.0263953113595316	0.0535	0.6212
12	rs2238088	2638754	T	C	-0.026600681797179	0.0278	0.3385
12	rs10848670	2638957	G	C	0.0212036062510236	0.0194	0.2744
12	rs73252713	2639011	C	G	0.0089993837968006	0.0406	0.8253
12	rs1990240	2639256	G	A	0.0207041815582916	0.0194	0.2852
12	rs72653437	2639383	T	G	-0.0553013157850893	0.0367	0.1321
12	rs75550215	2640101	C	T	0.0090984829852593	0.0406	0.8235
12	rs77106855	2640383	A	G	-0.0274020297483382	0.0541	0.6125
12	rs2283323	2640593	C	T	0.0199006617063362	0.0194	0.3039
12	rs139079052	2641594	C	T	0.143398799247493	0.1289	0.2661
12	rs12227580	2641677	G	A	0.0096037361426946	0.0406	0.8127
12	rs2239112	2641793	C	G	0.0092966519050945	0.0406	0.8193
12	rs1990239	2642710	C	T	0.0199986865066891	0.0193	0.2998
12	rs75120762	2643877	C	T	0.0072039888485025	0.0405	0.8592
12	rs11615270	2644578	C	G	-0.0372969647443931	0.047	0.4283
12	rs7963955	2644967	A	G	0.0198026272961797	0.0192	0.303
12	rs2239113	2645402	A	G	0.0189002595004805	0.0192	0.3243
12	rs2239114	2645408	C	T	0.0189983824093147	0.0192	0.3239
12	rs11062257	2646104	C	T	0.0077995046323818	0.0408	0.8479
12	rs2283324	2646485	C	T	0.03649585023784	0.025	0.1445
12	rs11062258	2646718	A	G	0.005703702916678	0.0405	0.8873
12	rs11062260	2646783	G	A	0.0487044462100383	0.0337	0.148
12	rs2108704	2646966	C	T	0.0045994064948955	0.0388	0.9056
12	rs2239115	2647063	G	A	-0.032502530761974	0.0475	0.4944
12	rs2239116	2647138	G	T	0.0168964476597299	0.0193	0.3807
12	rs4765952	2647471	C	T	0.0182033098538737	0.0192	0.3418
12	rs11062261	2647941	C	A	0.0347974835421732	0.0248	0.1616
12	rs4765953	2648073	T	C	-0.0235040691879941	0.0469	0.6162
12	rs4765954	2648078	G	C	-0.0034961042567088	0.0251	0.8892
12	rs4765693	2648160	G	A	0.0195967237465575	0.0191	0.306
12	rs11062262	2648347	T	A	0.0280041964095973	0.0218	0.2
12	rs11062263	2648349	G	A	0.0280041964095973	0.0219	0.1994
12	rs12320775	2648372	G	A	0.0281014301108748	0.0218	0.1979
12	rs10848672	2649036	T	C	0.0259990758686168	0.0202	0.198
12	rs11062266	2649074	A	G	0.027799974857679	0.0219	0.2035
12	rs73236436	2649516	G	A	0.0270021387025708	0.0218	0.2149
12	rs12833174	2649634	G	T	-0.0182963622831166	0.019	0.3357
12	rs7134785	2649890	G	A	0.0329027196757078	0.0249	0.1855
12	rs4394887	2649980	A	G	0.004201162744548	0.0311	0.8922
12	rs4275682	2650026	C	T	0.0059025456526138	0.0311	0.8505
12	rs12318263	2650030	A	G	0.027196791588428	0.0218	0.2112
12	rs11062267	2650264	G	A	-0.0185000759845861	0.019	0.3305
12	rs7314373	2651288	T	C	0.0267003518299564	0.0218	0.2197
12	rs7314375	2651290	T	C	0.0267003518299564	0.0217	0.2199
12	rs2239117	2651408	G	A	-0.0182963622831166	0.019	0.3343
12	rs10848673	2652280	C	T	-0.0216016445577609	0.019	0.2541
12	rs11062268	2654302	C	G	0.025297307774162	0.0217	0.2444
12	rs56840597	2654535	G	T	0.0108014536938559	0.0669	0.8712
12	rs9738570	2654981	G	A	0.0060019521956343	0.0387	0.8777
12	rs73046302	2655409	G	A	-0.0252049938352247	0.0469	0.5902
12	rs11062269	2655697	G	A	0.0254045542217263	0.0217	0.2415
12	rs10848674	2656887	T	G	-0.0183982139464423	0.019	0.3321
12	rs7298483	2657390	C	G	0.0262036654966364	0.0217	0.228
12	rs11062271	2658150	G	A	-0.0171970248285215	0.0191	0.3677
12	rs12298268	2658488	T	C	0.0247999239054771	0.0217	0.2535
12	rs12298278	2658515	T	C	0.0247999239054771	0.0217	0.2534
12	rs12302903	2658589	G	C	0.0248974696545107	0.0217	0.2513
12	rs11062272	2659082	G	T	0.0176041339483571	0.0203	0.3854
12	rs117426474	2659600	C	T	-0.0208968257129853	0.1075	0.8458
12	rs12304811	2659622	G	A	0.0178006246255066	0.0203	0.3811
12	rs10848675	2659848	T	C	-0.0086977157031958	0.0401	0.8286
12	rs77367745	2659926	C	T	-0.0231048737150968	0.047	0.6231
12	rs79331677	2659942	C	T	0.0062007356416035	0.0388	0.8732
12	rs1034934	2660096	C	G	-0.0093031403261444	0.0401	0.8173
12	rs2239118	2660753	C	T	0.0188021269625962	0.0203	0.3544
12	rs1034936	2661160	C	T	-0.0196008476550609	0.019	0.3035
12	rs7304997	2662063	A	G	0.007997931111062	0.0409	0.845
12	rs2238089	2662556	G	C	0.0333960906184285	0.0248	0.1778
12	rs10744564	2662694	A	T	-0.0306035477981776	0.0219	0.1633
12	rs2370595	2662745	T	C	-0.0306035477981776	0.0219	0.1628
12	rs75456223	2662815	G	C	-0.0267033828345498	0.0552	0.6288
12	rs4765955	2663185	A	G	-0.0309026047398165	0.0219	0.1588
12	rs4765956	2663640	A	G	-0.0309026047398165	0.0219	0.1593
12	rs4765957	2663784	G	A	-0.0312017511432645	0.0219	0.155
12	rs7298036	2664277	C	T	0.0188021269625962	0.0419	0.6543
12	rs77287851	2664658	G	T	0.0346043046869299	0.0248	0.1622
12	rs733993	2664937	G	A	0.0063001125484799	0.041	0.878
12	rs117459005	2665122	C	T	0.0172994970780611	0.0401	0.6654
12	rs887333	2665410	C	A	-0.0369026020501437	0.0247	0.1359
12	rs2370596	2666348	A	G	-0.0231048737150968	0.0191	0.2266
12	rs4765959	2666407	T	A	-0.0034961042567088	0.0306	0.9096
12	rs2370597	2666459	G	A	-0.0318003125497978	0.0219	0.1466
12	rs2370598	2666460	C	T	-0.0319035490130083	0.0219	0.1463
12	rs2370599	2666509	G	A	-0.0318003125497978	0.0219	0.1466
12	rs2370600	2666536	G	A	-0.0323992324466777	0.0219	0.1399
12	rs151146787	2666858	T	A	-0.0331949048576409	0.1306	0.7996
12	rs7307271	2667284	T	C	0.0355987772398635	0.0248	0.1502
12	rs720722	2667399	A	G	-0.0225012653465135	0.0191	0.2379
12	rs720721	2667744	A	G	-0.0225012653465135	0.0191	0.2388
12	rs4765960	2667930	G	A	-0.0217958123704574	0.0191	0.2535
12	rs929490	2667954	T	C	-0.0331018715051171	0.0217	0.1275
12	rs4765961	2668472	T	C	-0.0105049846451474	0.0306	0.7318
12	rs1006564	2668570	A	G	-0.0328951617042694	0.0217	0.1294
12	rs4503598	2669553	C	G	-0.0380030548002074	0.0248	0.1246
12	rs4765962	2669632	G	C	-0.0323992324466777	0.0218	0.1366
12	rs929492	2670580	C	T	-0.0122952780941516	0.0306	0.6871
12	rs10848676	2670920	A	G	-0.0138961051921114	0.0307	0.651
12	rs11062277	2670921	T	C	-0.0142003494011414	0.0308	0.6452
12	rs10732594	2671017	T	C	-0.0323992324466777	0.0219	0.1387
12	rs74460986	2671735	A	T	0.0085037404912207	0.0406	0.8343
12	rs11062278	2671903	G	A	-0.0124977728299804	0.0308	0.6862
12	rs11062279	2672374	A	G	-0.0123965203365513	0.0309	0.687
12	rs73035639	2673202	C	T	-0.0302015087331214	0.0474	0.5241
12	rs12321187	2673233	G	A	-0.0114047880634385	0.031	0.714
12	rs76584852	2673258	C	T	0.0820038602790878	0.0633	0.1953
12	rs10744565	2674054	A	G	-0.0360003042410416	0.0234	0.1242
12	rs75184661	2674893	C	T	-0.0029042131473898	0.0419	0.9447
12	rs2283325	2675802	G	A	0.043203157300648	0.0258	0.09419
12	rs2370602	2676683	C	T	-0.0275973271921043	0.053	0.6028
12	rs79468509	2677377	A	C	0.0394033887747662	0.0259	0.1276
12	rs77523650	2677430	C	T	-0.0267958227871631	0.0485	0.5814
12	rs143248073	2677916	C	T	-0.088995161571562	0.0587	0.1296
12	rs58752720	2678474	A	C	0.0406043708419401	0.0259	0.1165
12	rs75384169	2680793	G	A	-0.027196494688472	0.0482	0.5717
12	rs78488802	2683227	T	C	-0.0274020297483382	0.0481	0.569
12	rs2238090	2683332	A	G	-0.021203207651103	0.0195	0.2766
12	rs75302420	2683904	A	G	-0.0377018671840115	0.0698	0.5888
12	rs10744566	2683997	G	A	-0.0256050287153947	0.0536	0.6338
12	rs79622047	2684413	C	T	0.0064988367398296	0.0388	0.8677
12	rs4765700	2685132	C	A	0.0123039944561641	0.0347	0.7222
12	rs74968248	2685897	C	T	-0.028399474521698	0.0481	0.5539
12	rs76898329	2686087	T	C	-0.0285949668801128	0.0481	0.5519
12	rs78876954	2686894	G	C	-0.0289963604415917	0.0445	0.5148
12	rs138502882	2687325	C	T	-0.0208968257129853	0.0507	0.6808
12	rs1034937	2687764	A	G	-0.0694036701388791	0.0717	0.3326
12	rs74792936	2688133	C	T	-0.003797200248385	0.0409	0.9267
12	rs7299658	2690263	T	C	-0.0122041688389067	0.0382	0.7492
12	rs7310458	2690381	G	A	-0.0149004625639624	0.0197	0.4481
12	rs7311355	2690385	C	T	-0.0146974807605841	0.0197	0.457
12	rs77955861	2690630	G	A	-0.0031048149534787	0.0408	0.9387
12	rs11832738	2690702	G	A	-0.0146974807605841	0.0196	0.4529
12	rs2071641	2691260	C	G	-0.0132980281439898	0.0197	0.4983
12	rs76673798	2691285	C	T	0.0059025456526138	0.0573	0.9176
12	rs75386905	2691475	A	G	-0.0122952780941516	0.0405	0.7617
12	rs3751254	2692186	T	G	-0.0094040800752939	0.0219	0.6666
12	rs215976	2694638	C	T	0.0037031349243813	0.0207	0.857
12	rs117839316	2695553	G	A	0.113096515500536	0.0952	0.2349
12	rs74437603	2696155	G	A	0.0024968801985871	0.0601	0.9671
12	rs215977	2696217	A	T	9.99950003332973e-05	0.0193	0.9966
12	rs11062282	2697381	C	T	0.0708963919750802	0.086	0.4097
12	rs2283326	2699492	G	A	-0.0145046862028817	0.0182	0.428
12	rs10848677	2700212	G	A	-0.0010005003335835	0.0186	0.9558
12	rs79204708	2703545	T	G	0.0327962744150825	0.0287	0.2528
12	rs76092333	2704012	T	A	0.0450020459197846	0.0779	0.5638
12	rs215981	2705356	A	G	0.0029955089797983	0.0187	0.8718
12	rs3829329	2706013	C	G	0.0217027816432335	0.024	0.3656
12	rs215984	2706912	C	T	0.0061013488579762	0.0188	0.7447
12	rs7311147	2707821	G	A	0.0001999800026662	0.0193	0.9914
12	rs151156434	2708731	C	T	-0.007296555232638	0.1006	0.9425
12	rs215986	2709880	C	T	0.0076010387728197	0.0179	0.6715
12	rs68075360	2710056	A	C	0.021497269010823	0.0238	0.3674
12	rs215987	2710223	T	C	0.004101577021075	0.0181	0.8218
12	rs80198737	2710757	A	G	0.114898880476521	0.0567	0.04286
12	rs76195134	2711321	T	C	-0.0178992398878318	0.1262	0.8873
12	rs215988	2713343	A	G	0.0049974917102918	0.019	0.7917
12	rs215989	2713866	G	A	0.0114047182634362	0.0192	0.5521
12	rs215990	2715300	G	A	0.0123039944561641	0.0193	0.5226
12	rs215991	2715449	G	T	0.0089993837968006	0.0193	0.6415
12	rs758560	2715687	A	G	0.0008995952428359	0.0594	0.9875
12	rs215992	2715958	T	C	0.0188021269625962	0.0198	0.3427
12	rs123263	2716018	C	T	0.0141001243787816	0.0185	0.446
12	rs215993	2716476	C	T	0.0138042809763971	0.0186	0.4568
12	rs215994	2717160	T	C	0.0143958802837323	0.0186	0.4402
12	rs215995	2717505	G	T	0.0116024307308398	0.0194	0.5494
12	rs2239119	2718022	C	A	0.0444952398865513	0.0292	0.1276
12	rs2239120	2718562	C	T	-0.0085968472255182	0.0188	0.65
12	rs215996	2719297	G	C	0.0150954876453349	0.0187	0.4187
12	rs55641425	2719934	C	T	-0.0123965203365513	0.0596	0.8347
12	rs806142	2720444	A	G	0.0166997792224134	0.0188	0.3743
12	rs216006	2720736	T	C	0.0153023200084426	0.0188	0.4158
12	rs216007	2720988	T	C	0.0158044491449436	0.0188	0.3997
12	rs216008	2721137	C	T	0.0155977206230546	0.0188	0.4083
12	rs2238091	2722264	G	A	-0.0511038386512114	0.0334	0.1256
12	rs216009	2722533	T	C	0.0	0.0209	0.9986
12	rs7138132	2722863	C	G	0.0215951374365897	0.0705	0.7587
12	rs2238092	2723266	G	A	0.0123039944561641	0.0189	0.516
12	rs887334	2724022	T	G	0.0135971385060249	0.02	0.4952
12	rs758561	2726013	G	A	0.0164047040252769	0.0196	0.4046
12	rs758562	2726106	C	A	0.0167981182758809	0.0194	0.3865
12	rs216012	2727005	G	C	0.0056042667198317	0.0635	0.9294
12	rs2532614	2727018	T	A	0.0059025456526138	0.0635	0.9259
12	rs2532615	2727019	T	A	0.0063994795805678	0.0634	0.92
12	rs11062284	2727626	G	C	0.0195967237465575	0.0194	0.3141
12	rs116089252	2728077	A	G	0.0203025023378308	0.0654	0.7567
12	rs115723788	2728434	T	A	0.0177023841130051	0.0604	0.7698
12	rs10774050	2728854	C	T	0.022299507494767	0.0194	0.2517
12	rs2239121	2729039	C	T	0.0236969951765786	0.0194	0.2226
12	rs57888716	2729089	C	G	0.0274984287018097	0.0609	0.6515
12	rs216013	2729632	A	G	-0.0198966317144566	0.0193	0.3027
12	rs2239122	2729713	C	T	0.0251022847608284	0.0193	0.195
12	rs2239123	2729722	T	C	0.0248974696545107	0.0193	0.1978
12	rs2283329	2730039	A	G	0.0632001258860912	0.0397	0.1109
12	rs34935905	2730244	A	G	-0.0707980713087154	0.0781	0.3641
12	rs116790827	2730939	T	G	0.0289955368412525	0.0606	0.632
12	rs74053892	2731653	G	C	0.0077995046323818	0.0596	0.8955
12	rs1076390	2732719	C	A	-0.0216016445577609	0.0213	0.3109
12	rs7968633	2734450	A	G	-0.0043996643446871	0.0524	0.9327
12	rs12813888	2736618	A	C	-0.0285023604727122	0.02	0.1539
12	rs740731	2737198	T	C	0.03029639423135	0.0211	0.1507
12	rs98545	2737295	C	T	-0.0364980230402006	0.0215	0.08993
12	rs77345767	2740895	C	T	-0.0248973835545144	0.0248	0.3165
12	rs78463148	2741270	C	T	-0.0248973835545144	0.0249	0.3163
12	rs11062288	2741794	C	T	0.0346043046869299	0.0201	0.08495
12	rs77780135	2744323	C	T	0.0147999386115992	0.089	0.8683
12	rs4765966	2745202	A	G	0.0437010460710946	0.0443	0.3246
12	rs61216358	2745431	G	A	-0.0158042315449673	0.022	0.4729
12	rs78114799	2745878	A	G	-0.0640053299759124	0.0887	0.4704
12	rs35240807	2746765	G	A	-0.0246001168682327	0.0396	0.5338
12	rs216025	2748600	T	C	0.0235993322503244	0.0196	0.2284
12	rs216026	2749127	T	G	0.0199986865066891	0.0211	0.3442
12	rs2238094	2749537	G	A	-0.0238010101859522	0.0385	0.5366
12	rs2238095	2749812	A	G	0.0234039777790161	0.0194	0.2282
12	rs2238096	2749913	C	A	0.0189002595004805	0.028	0.5001
12	rs2239124	2750893	C	T	-0.0145046862028817	0.0213	0.4972
12	rs77524167	2750919	A	G	0.0452983606272869	0.0962	0.6378
12	rs2239125	2751009	A	G	-0.0156010662286512	0.0281	0.579
12	rs11613210	2751312	C	A	-0.0151034855773182	0.0213	0.4785
12	rs61473768	2751498	C	T	-0.0202027073175195	0.0211	0.3375
12	rs1420725	2751583	G	C	0.0259016375226531	0.0187	0.1652
12	rs12227672	2751983	G	A	-0.0189993500097828	0.0281	0.4997
12	rs1362643	2752187	A	G	-0.0185000759845861	0.0281	0.5105
12	rs10848678	2752520	T	G	0.0200967016991224	0.021	0.3406
12	rs10848679	2752523	T	C	0.0199986865066891	0.021	0.3421
12	rs2239126	2752687	G	A	-0.0312017511432645	0.0381	0.4129
12	rs12422549	2752745	T	C	0.0194005857039748	0.021	0.357
12	rs2238097	2753372	T	G	-0.0165969709073694	0.0282	0.5554
12	rs2238098	2753411	T	C	-0.0149004625639624	0.0283	0.5999
12	rs117339786	2754073	G	A	0.136495744588538	0.122	0.263
12	rs2238099	2754127	C	T	-0.0232993336544035	0.039	0.5506
12	rs1003306	2754197	A	T	0.0213993910058902	0.0197	0.2776
12	rs216029	2754782	T	C	-0.0166986496230515	0.0209	0.4251
12	rs104629	2755355	A	G	0.0223972974420383	0.0397	0.572
12	rs216031	2756743	T	C	-0.0163021610829842	0.021	0.4372
12	rs216032	2756995	C	A	-0.0171970248285215	0.021	0.4139
12	rs141240869	2757113	G	A	0.0407003871263756	0.0957	0.6706
12	rs216033	2757123	G	A	-0.0163021610829842	0.021	0.4384
12	rs216034	2757136	T	A	-0.0176956485356892	0.021	0.401
12	rs216035	2757177	T	G	-0.0188974371044634	0.021	0.3674
12	rs216036	2757371	A	C	-0.0181028726978536	0.021	0.3887
12	rs2239127	2757756	T	C	0.0109003744682883	0.021	0.6051
12	rs2239128	2757769	T	C	0.0115035793834154	0.021	0.5826
12	rs2239129	2757782	C	T	0.0097027754613851	0.0208	0.6399
12	rs216039	2758719	T	C	-0.0164038098256767	0.021	0.4334
12	rs216040	2758740	A	T	-0.0159972768350078	0.021	0.4469
12	rs216041	2758937	A	G	-0.0164038098256767	0.021	0.4356
12	rs740727	2759141	C	T	0.0189983824093147	0.0188	0.3122
12	rs740728	2759303	T	C	-0.0108991808690006	0.029	0.708
12	rs16929809	2759709	C	T	0.0176041339483571	0.0188	0.3499
12	rs12826579	2759797	T	C	0.0173977771764203	0.021	0.4068
12	rs887332	2759831	G	A	0.0167981182758809	0.021	0.4229
12	rs216044	2760508	G	A	-0.013399371963117	0.0198	0.4975
12	rs216045	2760708	G	A	0.0087020272939009	0.02	0.6645
12	rs1990322	2760970	G	A	0.0128964817350202	0.0199	0.5185
12	rs758559	2761891	C	T	0.0141001243787816	0.0195	0.4689
12	rs11062295	2763515	G	A	0.0266029817945341	0.0193	0.1683
12	rs12305678	2763539	A	G	-0.0212951405401588	0.0397	0.5909
12	rs3794292	2763992	A	G	-0.0289037168568363	0.0401	0.4706
12	rs10848680	2765178	G	A	0.0269047980491434	0.0183	0.1421
12	rs216047	2765860	C	T	-0.0236986067778773	0.0183	0.197
12	rs11062296	2766253	A	G	-0.0180010511095525	0.0281	0.5228
12	rs216048	2766700	A	C	-0.0225012653465135	0.0203	0.2679
12	rs216049	2766711	C	T	-0.0225012653465135	0.0203	0.2677
12	rs216050	2766825	G	C	-0.0251024465608414	0.0182	0.1683
12	rs216051	2766899	C	A	-0.0229002198863326	0.0203	0.2602
12	rs216052	2766942	A	G	-0.023401696181619	0.0203	0.2493
12	rs12228141	2766984	A	G	-0.0181028726978536	0.028	0.5185
12	rs1894979	2766999	G	A	0.0266029817945341	0.0182	0.1448
12	rs1894980	2767183	G	C	0.0264958638039652	0.0182	0.145
12	rs35862237	2768116	G	A	-0.0185000759845861	0.0281	0.5096
12	rs6489374	2768491	T	C	-0.0169020380753563	0.0214	0.4286
12	rs7136840	2768723	C	T	0.0274984287018097	0.0181	0.1287
12	rs10848681	2768973	A	T	-0.017502275136142	0.0213	0.4128
12	rs3794291	2769665	C	T	0.027799974857679	0.0181	0.1232
12	rs3794290	2769819	A	G	0.0222017079836866	0.0201	0.2694
12	rs10161232	2770446	T	C	0.0278972284172359	0.0181	0.123
12	rs10161181	2770730	A	C	0.0277027118389473	0.018	0.1238
12	rs4765701	2770891	T	C	0.0239996896478807	0.02	0.2317
12	rs10161275	2771018	T	C	0.0281986543586787	0.018	0.1174
12	rs10774051	2771348	C	T	0.0284027945161868	0.018	0.1154
12	rs11062298	2771709	A	C	0.0291023874205329	0.018	0.1059
12	rs11062299	2771738	T	C	0.0291995144044279	0.018	0.1058
12	rs10848682	2771756	C	G	0.0298014912367898	0.018	0.09814
12	rs12312322	2771806	A	G	0.0244974716003874	0.02	0.2209
12	rs10774052	2772171	C	T	0.0289955368412525	0.018	0.1081
12	rs78065541	2772281	G	A	-0.0217958123704574	0.0748	0.771
12	rs1966439	2773098	A	G	0.0341018649449722	0.019	0.07246
12	rs1966440	2773103	T	C	0.0308007491527123	0.0181	0.08871
12	rs7315556	2773855	G	A	0.0321960982163169	0.0181	0.07537
12	rs4765702	2773862	T	G	-0.0162005226717083	0.0278	0.5596
12	rs45555233	2773870	A	G	-0.0111013930711739	0.0493	0.8216
12	rs2302727	2774601	C	A	-0.0329985112635755	0.0392	0.4001
12	rs2302728	2774668	C	A	0.0352995739869328	0.019	0.06308
12	rs1468875	2776488	G	A	0.00730326611012	0.0242	0.7628
12	rs7295250	2776943	T	C	-0.0259025943231108	0.0182	0.1543
12	rs11062301	2776953	G	A	-0.0203047533403643	0.0274	0.4584
12	rs7306298	2777311	G	A	0.0228958774769045	0.0182	0.2089
12	rs7295775	2777405	T	C	-0.0110002818588653	0.0275	0.6892
12	rs6489375	2777768	A	G	0.0235993322503244	0.0181	0.1924
12	rs12369334	2778955	C	A	0.0320992618599997	0.0934	0.7314
12	rs11062303	2778971	A	G	-0.0138961051921114	0.0279	0.6188
12	rs10744567	2780816	A	G	0.023198814502523	0.018	0.1958
12	rs7138079	2781304	G	A	0.0239996896478807	0.0179	0.1815
12	rs10505724	2782070	C	T	0.0274011363479391	0.02	0.1703
12	rs11062307	2782591	C	T	-0.0040983869261633	0.0277	0.8828
12	rs4765967	2783037	T	C	-0.0069037763167944	0.0274	0.801
12	rs7136355	2783476	T	C	0.0221038989069263	0.0179	0.2181
12	rs11062308	2783517	G	A	-0.0017014466397575	0.0278	0.9511
12	rs2302729	2783972	T	C	0.023003381764963	0.0179	0.1998
12	rs10431348	2784534	A	G	0.0260965047212743	0.02	0.1925
12	rs2058819	2784662	T	C	-0.0027036515743148	0.0275	0.9218
12	rs7974589	2785089	G	A	0.024702368640342	0.0179	0.1671
12	rs11062310	2785461	T	C	-0.0051029981759033	0.0271	0.85
12	rs2270371	2785857	G	A	-0.0049019951702315	0.0276	0.8581
12	rs12818148	2786115	C	G	-0.0046005663955682	0.0276	0.8675
12	rs2302730	2786677	G	C	-0.0045001103249234	0.0272	0.8678
12	rs2302731	2787058	C	T	-0.0045001103249234	0.0276	0.8713
12	rs12829506	2787749	G	T	-0.0048015088161939	0.0275	0.8614
12	rs4765968	2787850	T	C	-0.0046005663955682	0.0271	0.864
12	rs1051375	2788879	G	A	0.0353961009469877	0.0181	0.0503
12	rs3794288	2789221	A	G	-0.0154994990469515	0.0248	0.5313
12	rs3794287	2789301	G	A	-0.0649012535836979	0.0597	0.2769
12	rs12299577	2789787	A	G	-0.0137034650584925	0.0248	0.5812
12	rs12319450	2789789	C	G	-0.0138048499765589	0.0248	0.5779
12	rs12319695	2790229	C	T	-0.0628013642021005	0.0578	0.2777
12	rs3829328	2790551	A	C	-0.0127003085782322	0.0248	0.6099
12	rs113418864	2790761	C	T	-0.0613011005766046	0.0577	0.2879
12	rs141610360	2790846	C	T	0.0318958749835631	0.0884	0.7181
12	rs10848683	2791130	C	T	0.0277027118389473	0.0177	0.1173
12	rs10774053	2791132	A	G	0.0228958774769045	0.018	0.2025
12	rs112910593	2791546	A	G	-0.0668986373554447	0.058	0.2491
12	rs35478876	2792415	A	G	-0.0019018072895963	0.0277	0.9449
12	rs11062314	2792605	G	A	-0.0122041688389067	0.025	0.6237
12	rs4765970	2792661	A	G	-0.0122952780941516	0.025	0.6212
12	rs4765971	2792932	G	C	-0.0128015918372089	0.025	0.6071
12	rs4765972	2793204	A	C	-0.0006001800720324	0.0278	0.9834
12	rs4765973	2793391	A	G	0.0072039888485025	0.039	0.8543
12	rs10848684	2793478	G	A	0.0274011363479391	0.0178	0.1228
12	rs4765974	2793481	G	A	-0.002002002670673	0.0278	0.9425
12	rs113171262	2794019	A	C	-0.066300071757232	0.0581	0.2535
12	rs140704334	2794083	T	G	-0.0638987258502317	0.0597	0.2846
12	rs10848685	2794145	G	A	-0.0122952780941516	0.0252	0.6267
12	rs10848686	2794158	A	G	-0.0122952780941516	0.0252	0.6257
12	rs10848687	2794160	C	T	-0.0124977728299804	0.0252	0.6199
12	rs2370610	2794306	A	G	-0.0732053027592748	0.0553	0.186
12	rs11062315	2794791	T	G	-0.0262002485024742	0.0201	0.1921
12	rs2270373	2795255	C	T	0.0140015196358136	0.0253	0.5809
12	rs2270372	2795634	G	A	-0.0165969709073694	0.027	0.5398
12	rs12308916	2796883	G	C	-0.0152963956259917	0.027	0.5712
12	rs3794285	2796885	A	G	-0.0166986496230515	0.027	0.5366
12	rs3794284	2797071	C	T	-0.013399371963117	0.0255	0.5999
12	rs876503	2797179	C	T	-0.0247026126403718	0.0202	0.2199
12	rs58010731	2798350	C	T	0.0149969810059077	0.0255	0.5564
12	rs11062317	2798549	G	A	0.0117012723076411	0.0255	0.6454
12	rs11062318	2798766	G	A	-0.0120017335415971	0.0257	0.6419
12	rs149480144	2799116	C	T	0.0575044650684261	0.1239	0.6427
12	rs1861673	2799134	G	A	0.0135971385060249	0.0256	0.5944
12	rs55830098	2799987	C	T	-0.0267958227871631	0.0206	0.1943
12	rs11062319	2800649	C	T	-0.015895669405385	0.0763	0.8347
12	rs150102516	2803072	C	G	0.0639039448366128	0.1211	0.5976
12	rs146988619	2803703	C	T	0.0765998648086992	0.1236	0.5357
12	rs7316246	2804455	G	A	-0.0095050300143049	0.0305	0.7549
12	rs12809807	2804664	C	A	-0.0138048499765589	0.0327	0.6743
12	rs10466907	2804976	T	G	-0.0098988321792475	0.0303	0.7434
12	rs4765975	2805196	T	A	0.0090984829852593	0.0302	0.7645
12	rs7957163	2805632	C	A	-0.0095050300143049	0.0302	0.7522
12	rs146965892	2805914	A	C	0.0582972096102774	0.0884	0.5097
12	rs6489377	2807669	G	A	-0.0137034650584925	0.0327	0.6743
12	rs11062320	2808744	C	T	-0.019294956182969	0.0231	0.405
12	rs4765703	2808765	C	T	-0.0094040800752939	0.0303	0.7575
12	rs2370611	2808870	G	A	0.0111970780932162	0.0303	0.7123
12	rs4765705	2808982	C	T	-0.0095050300143049	0.0303	0.7545
12	rs143139599	2809786	C	T	0.0727019842157449	0.0639	0.2552
12	rs7307856	2809812	T	C	0.0273038345273452	0.0184	0.1393
12	rs7133208	2809869	G	A	0.0118001041157506	0.0303	0.6965
12	rs4765980	2816060	G	A	0.0117012723076411	0.0303	0.6985
12	rs12319191	2816550	A	T	-0.0092022107647994	0.0306	0.7627
12	rs7296798	2817242	C	T	0.0118989261570991	0.0303	0.6953
12	rs11062324	2817585	G	C	-0.0102018624845967	0.0304	0.7371
12	rs10848692	2817942	T	C	-0.0122041688389067	0.0304	0.6887
12	rs79745652	2819700	A	G	-0.013004189135254	0.0729	0.8579
12	rs7297891	2820040	T	C	0.0109003744682883	0.0303	0.7192
12	rs117510564	2820925	G	A	-0.0105959392134034	0.0305	0.7272
12	rs12304943	2822328	T	C	-0.0091012913892029	0.0277	0.7436
12	rs12303503	2822336	A	G	-0.0091012913892029	0.0277	0.7419
12	rs1861672	2822461	C	A	-0.0084959889212643	0.0277	0.7592
12	rs12305266	2823048	A	G	-0.0095958936734469	0.0277	0.7283
12	rs11062326	2824274	T	C	-0.0091012913892029	0.0277	0.7428
12	rs7295730	2824395	G	C	0.0085037404912207	0.0276	0.7571
12	rs1115503	2824699	A	G	0.0086028888072678	0.0276	0.7555
12	rs12320828	2825878	C	T	-0.0116981574124923	0.0307	0.7026
12	rs12302408	2826063	T	G	-0.0150019689183474	0.033	0.6479
12	rs11062327	2826195	A	G	-0.0082035573506883	0.0277	0.7658
12	rs2098427	2827501	C	T	0.0100988346774146	0.0275	0.7149
12	rs2098425	2828334	G	A	-0.010302892995897	0.0275	0.7076
12	rs34372482	2828764	C	T	-0.0108991808690006	0.0275	0.6924
12	rs12229387	2830508	A	G	0.0315955615897506	0.0181	0.08004
12	rs12316516	2830894	G	C	-0.013004189135254	0.0276	0.6389
12	rs12811549	2830905	C	T	0.0033045340083004	0.06	0.9555
12	rs12310349	2830907	A	G	-0.0129028853555234	0.0276	0.6393
12	rs13328976	2831151	G	A	-0.0281011651109099	0.02	0.1602
12	rs67084831	2831237	G	A	-0.0124977728299804	0.0276	0.6509
12	rs12228313	2831297	C	T	-0.027998320426861	0.02	0.1614
12	rs12813281	2831379	A	G	-0.0131966945943914	0.0276	0.6319
12	rs11062330	2831481	C	T	-0.0116981574124923	0.0277	0.6713
12	rs1592573	2831556	A	T	0.0282958691548473	0.02	0.1571
12	rs12818377	2831999	C	T	0.0052959516591825	0.0598	0.9293
12	rs10848693	2833013	A	T	-0.0292949370570243	0.0202	0.1481
12	rs12307277	2833014	C	T	-0.0112025145079934	0.0278	0.6875
12	rs11614137	2833309	T	A	0.0281014301108748	0.0181	0.1196
12	rs888195	2834412	G	C	-0.027998320426861	0.0181	0.1224
12	rs11062331	2836206	G	A	-0.0114958245134845	0.0267	0.6675
12	rs34317030	2836679	C	T	0.0023971245997214	0.061	0.9685
12	rs12370123	2836685	T	C	0.029403450369242	0.0182	0.1072
12	rs4765986	2837538	T	G	-0.0262002485024742	0.0205	0.2016
12	rs55817206	2838134	G	T	0.0285971749776749	0.0183	0.1184
12	rs11062333	2838540	T	C	0.0289955368412525	0.0184	0.1141
12	rs12372529	2839038	G	T	-0.0285949668801128	0.0206	0.1652
12	rs10774057	2839868	G	A	0.0298985503458634	0.0188	0.1121
12	rs71458009	2840970	C	T	-0.0335981494309355	0.0346	0.3314
12	rs11062335	2841592	T	C	0.0295976364389436	0.0217	0.1715
12	rs7309877	2841673	A	T	0.0238044133801613	0.0267	0.3724
12	rs10848694	2842553	C	A	0.0009995003330834	0.022	0.9653
12	rs11837938	2842565	A	G	0.0008995952428359	0.022	0.9675
12	rs11830705	2842678	G	A	0.001099395443301	0.022	0.9586
12	rs10848695	2843244	C	T	-0.000200020002667	0.0219	0.9937
12	rs7302305	2843321	C	T	0.0005998200719675	0.0219	0.9791
12	rs7294534	2843877	T	C	0.0001999800026662	0.0219	0.9931
12	rs11830257	2843885	T	C	-0.0615031325940498	0.0618	0.3202
12	rs74054716	2844797	A	G	-0.0640053299759124	0.0621	0.3024
12	rs10744572	2845053	T	C	0.0004998750416509	0.0219	0.9812
12	rs4765988	2845496	C	G	0.0007996801705642	0.0219	0.9725
12	rs10774058	2846113	G	T	0.0001999800026662	0.0219	0.9927
12	rs117280814	2847066	A	G	-0.0644958553811008	0.0622	0.3004
12	rs4129412	2847719	T	C	0.0001999800026662	0.0221	0.9939
12	rs10848696	2848304	T	G	0.0007996801705642	0.022	0.9713
12	rs61916604	2848549	C	T	0.0344014267173323	0.0445	0.44
12	rs35119907	2848998	C	T	-0.0277001306422786	0.0635	0.6625
12	rs7299379	2849040	A	T	0.0006997551142732	0.022	0.973
12	rs34907597	2849609	G	C	0.0024968801985871	0.0223	0.9124
12	rs11829150	2850105	G	T	-0.0323992324466777	0.0766	0.6721
12	rs10848697	2851583	G	C	0.0100988346774146	0.0218	0.6449
12	rs4635140	2851603	G	A	0.0160997014894237	0.0211	0.4448
12	rs7977087	2852249	A	G	0.0011992805754821	0.022	0.9552
12	rs35234910	2852643	G	A	-0.0302015087331214	0.0636	0.6347
12	rs6416307	2852740	G	A	0.0089993837968006	0.022	0.6842
12	rs7973927	2854810	C	T	0.0068961666878413	0.0225	0.7583
12	rs4765991	2855522	G	C	0.0078987227933553	0.0226	0.7275
12	rs10848698	2855595	G	A	-0.0079011318962572	0.0226	0.728
12	rs4267125	2856098	G	A	0.0087020272939009	0.0227	0.7008
12	rs7295829	2857370	C	A	0.0106035827841911	0.0228	0.6425
12	rs145911482	2857833	G	T	-0.0102018624845967	0.0228	0.6559
12	rs4765706	2858183	C	G	0.0177023841130051	0.0221	0.4241
12	rs4616103	2858445	A	C	0.0101978249764461	0.0229	0.6569
12	rs7965717	2858593	C	T	0.0103957761821204	0.0229	0.6508
12	rs7958335	2858940	T	C	0.0099998345783334	0.0229	0.662
12	rs7304144	2859124	C	G	0.0247999239054771	0.0219	0.256
12	rs10848700	2859174	G	C	-0.0135007260538548	0.023	0.5564
12	rs6489388	2859373	T	C	0.108495596153299	0.071	0.1265
12	rs6489389	2859574	C	T	0.0727019842157449	0.0385	0.05894
12	rs112525214	2859616	G	C	-0.121501189431047	0.0723	0.09304
12	rs7303994	2859660	G	A	0.104603228988645	0.071	0.1408
12	rs35990305	2860178	T	A	0.13839579222555	0.0735	0.05965
12	rs4238007	2860862	T	A	0.139596711333958	0.0732	0.05673
12	rs4294615	2861141	T	G	0.139701070957314	0.0732	0.05643
12	rs4348964	2861418	G	A	0.140196630493284	0.0731	0.05507
12	rs4438098	2862497	T	G	0.074197968103965	0.0429	0.08359
12	rs4450218	2862543	G	A	0.106304070370039	0.0582	0.06788
12	rs4765992	2863324	A	C	0.149204180331127	0.0727	0.04003
12	rs4765993	2863497	G	A	0.147902629923495	0.0727	0.04182
12	rs7295400	2864283	C	T	0.149100807802285	0.0724	0.03938
12	rs11062337	2864725	G	A	-0.0451961304529691	0.0557	0.4172
12	rs11830984	2864938	C	T	-0.0380030548002074	0.0647	0.5574
12	rs11835523	2865128	G	C	-0.0334016766340304	0.0644	0.6044
12	rs7965313	2865462	C	A	0.16420001568026	0.0734	0.0253
12	rs7980158	2865649	A	C	0.163597347795675	0.0733	0.0256
12	rs6489391	2867675	T	C	0.169599304380125	0.0734	0.02081
12	rs11062338	2868211	A	T	0.0551035262260241	0.0801	0.4917
12	rs11062339	2868305	G	A	-0.0453949344903922	0.0477	0.3417
12	rs58671227	2868810	T	C	-0.0449973659307358	0.0477	0.3455
12	rs4261344	2869136	A	G	0.170501979988612	0.0736	0.0205
12	rs73042802	2869861	G	A	-0.16940138286788	0.0741	0.02237
12	rs10774065	2870144	C	T	0.0686954939412985	0.0394	0.08131
12	rs6489393	2870796	T	C	0.169396723157023	0.0736	0.02144
12	rs6489394	2870841	C	T	0.0690968660793263	0.0394	0.07905
12	rs35465713	2870870	T	C	-0.0451019739124202	0.0559	0.4195
12	rs6489395	2871067	T	C	0.0680043830932363	0.0393	0.08393
12	rs6489396	2871220	C	T	0.0676960309526514	0.0394	0.08535
12	rs7301770	2871278	G	A	0.0683966938083502	0.0393	0.08159
12	rs7302862	2871352	C	A	0.0673969319860517	0.0393	0.08617
12	rs7136853	2871645	T	C	0.0661996407142037	0.0393	0.09188
12	rs7136873	2871686	T	C	0.0666955680382664	0.0393	0.08955
12	rs145017404	2872031	G	A	-0.0278954863187535	0.1024	0.7855
12	rs12312183	2872604	A	G	-0.0440981887217984	0.0476	0.3547
12	rs4765707	2872711	T	G	0.170501979988612	0.0741	0.02137
12	rs73044713	2872765	T	C	-0.174603418399987	0.0743	0.01881
12	rs4238008	2872829	A	G	0.0673969319860517	0.0394	0.0868
12	rs79107208	2873296	G	A	0.0551035262260241	0.063	0.3819
12	rs7296848	2873537	A	C	0.171302738644824	0.0741	0.02077
12	rs4409901	2873827	G	A	0.170603163839756	0.074	0.02118
12	rs4344552	2873894	C	G	0.173003276154961	0.0741	0.01949
12	rs11062346	2874961	C	T	-0.0465047776557534	0.0486	0.3387
12	rs79861211	2875289	T	C	0.0517002115855168	0.0353	0.1436
12	rs4313632	2876636	A	G	0.0725996924143435	0.0404	0.07218
12	rs141672769	2877921	C	G	-0.116297889032788	0.1098	0.2894
12	rs73242843	2879024	G	C	-0.0396039865931634	0.0405	0.3277
12	rs73242845	2879121	A	G	-0.0398016818829366	0.0404	0.3241
12	rs7954397	2880286	C	T	0.0160997014894237	0.0186	0.3852
12	rs12818063	2880786	A	G	-0.0016012813669738	0.022	0.9436
12	rs73242849	2881722	G	A	-0.0396039865931634	0.0404	0.3276
12	rs11062351	2881763	G	A	0.0167981182758809	0.0185	0.3629
12	rs10848703	2882250	G	A	0.0135971385060249	0.0192	0.4793
12	rs10848704	2882544	C	T	0.0143958802837323	0.0193	0.4547
12	rs73242851	2882622	C	T	-0.0353992243518656	0.0404	0.381
12	rs73242852	2882926	C	T	-0.0374007702544828	0.0403	0.3544
12	rs114878639	2883125	G	A	-0.0689000186550519	0.0417	0.0982
12	rs73242853	2883171	T	G	-0.0105049846451474	0.0297	0.7227
12	rs4765709	2883637	C	T	0.0183015011699126	0.0184	0.3208
