## Supplementary material for "Characterization of shared and ancestry-specific signals driving complex traits using multi-ancestry fine-mapping": EUR_schizophrenia_gwas_12_1884005_2884005.tsv

chrom	ID	pos	A1	A2	BETA	SE	P
12	rs7974422	1885262	A	G	-0.0334016766340304	0.0086	0.00011
12	rs10773991	1885306	C	T	-0.0377018671840115	0.0086	1.238e-05
12	rs11615284	1885309	A	C	0.0244974716003874	0.0359	0.4952
12	rs140402805	1885382	A	G	-0.0138961051921114	0.0342	0.6851
12	rs145603937	1885440	A	G	-0.026600681797179	0.0262	0.3115
12	rs3759374	1886643	C	T	-0.0335050785573982	0.0086	0.0001057
12	rs2370055	1887698	C	T	0.0315955615897506	0.0095	0.0009275
12	rs1860055	1888596	G	A	0.0063001125484799	0.013	0.63
12	rs1860054	1888598	C	T	0.0062007356416035	0.013	0.6332
12	rs767870	1889823	G	A	-0.0159972768350078	0.012	0.1798
12	rs16928751	1890199	G	A	0.0063001125484799	0.013	0.6278
12	rs67405160	1890394	T	A	0.0062007356416035	0.013	0.6346
12	rs2286385	1890589	G	A	0.0327962744150825	0.0093	0.0004039
12	rs2286384	1891043	G	C	0.0369007163483657	0.0086	1.898e-05
12	rs2286383	1891372	C	T	0.0326027085440124	0.0086	0.0001573
12	rs12824519	1891528	G	A	0.0485044090596151	0.0355	0.1718
12	rs9805109	1891705	A	G	0.0082954970241069	0.0127	0.5151
12	rs75871325	1892432	G	A	0.0170045988158238	0.026	0.5131
12	rs2240613	1892816	C	T	0.0327962744150825	0.0093	0.0003986
12	rs35854772	1893077	C	A	0.0060019521956343	0.013	0.6435
12	rs9805042	1893170	C	T	0.0077995046323818	0.0127	0.5396
12	rs9805049	1893650	C	A	0.0324962313421326	0.0086	0.0001641
12	rs3809266	1894141	G	T	0.0327962744150825	0.0093	0.000392
12	rs79195769	1894398	A	G	-0.0469972723609114	0.0305	0.1226
12	rs150246066	1894973	C	T	-0.0239034240815591	0.048	0.6182
12	rs2286382	1896779	G	A	0.0183996828453635	0.026	0.4783
12	rs12342	1896880	C	T	0.0326027085440124	0.0093	0.0004361
12	rs1044471	1896956	C	T	-0.0335050785573982	0.0086	0.0001065
12	rs2286380	1897284	A	T	0.0047984689115734	0.0131	0.7161
12	rs111477952	1897413	A	G	-0.0748959748540066	0.0349	0.03174
12	rs11610397	1897852	G	A	0.0189983824093147	0.0259	0.4651
12	rs113377562	1898300	G	T	0.0055048206344449	0.0131	0.6737
12	rs73041873	1898481	A	G	0.0068961666878413	0.013	0.5963
12	rs4766416	1898647	G	C	-0.0358033589652777	0.0088	4.596e-05
12	rs4766417	1898650	G	A	-0.0383043331577141	0.0087	1.045e-05
12	rs35396561	1899217	G	T	0.0473987203698754	0.0116	4.612e-05
12	rs1968095	1899291	T	A	-0.0385953087593848	0.0095	4.739e-05
12	rs35595244	1899349	G	T	-0.0513038207587421	0.0564	0.3633
12	rs1476732	1899552	C	A	-0.0378991867540796	0.0087	1.226e-05
12	rs12300993	1899584	T	C	-0.0406970023321042	0.0094	1.519e-05
12	rs7294540	1899714	A	C	-0.0383978517965666	0.0087	9.855e-06
12	rs4766418	1900430	C	G	-0.0380030548002074	0.0087	1.134e-05
12	rs10744552	1900735	C	G	-0.0377953294954024	0.0087	1.309e-05
12	rs117116427	1900952	G	A	0.0114047182634362	0.0199	0.5654
12	rs7316101	1900957	G	C	-0.0031950988965408	0.0156	0.8387
12	rs11833546	1900968	G	A	0.0143958802837323	0.0125	0.2482
12	rs13219	1901434	C	T	-0.0375980304153185	0.0087	1.423e-05
12	rs1044825	1901485	G	T	-0.0377018671840115	0.0087	1.331e-05
12	rs12811035	1901546	A	C	0.047598978799279	0.0116	4.293e-05
12	rs2286379	1902164	C	T	-0.0375980304153185	0.0087	1.418e-05
12	rs73041886	1902354	T	C	0.0021975835434872	0.0129	0.8642
12	rs73041888	1902358	C	T	0.0016985566355815	0.0129	0.892
12	rs2058111	1902766	T	G	-0.0377953294954024	0.0087	1.323e-05
12	rs33912216	1902905	G	A	-0.0031950988965408	0.0156	0.8399
12	rs10128890	1903390	A	T	-0.0372969647443931	0.0087	1.782e-05
12	rs10773997	1903496	C	T	-0.0372035489975441	0.0087	2.124e-05
12	rs10773998	1903503	A	G	-0.0370997639570267	0.0088	2.228e-05
12	rs10773999	1903507	G	C	-0.0372969647443931	0.0088	2.05e-05
12	rs138094351	1903653	G	A	0.074095829222854	0.0505	0.1417
12	rs73041895	1903676	G	A	0.0067968490002727	0.0354	0.8489
12	rs117455128	1903869	C	T	0.0116024307308398	0.02	0.5619
12	rs73041897	1904197	A	G	0.0133011462391285	0.0124	0.2833
12	rs3815325	1905091	G	A	0.0332026408277183	0.0107	0.001954
12	rs7137757	1905303	T	C	0.0167981182758809	0.0156	0.2805
12	rs111663721	1905632	T	C	0.0285971749776749	0.0204	0.1608
12	rs12830504	1905837	C	T	0.0461008368826632	0.0172	0.007453
12	rs10848576	1905986	T	C	0.0110981866660334	0.0159	0.4879
12	rs7979395	1906207	G	T	0.0028958031120254	0.0123	0.8123
12	rs7980272	1906208	C	T	0.0026963615477425	0.0123	0.8255
12	rs74059368	1906764	C	T	0.0203025023378308	0.0166	0.2207
12	rs968422	1906903	G	C	-0.0226035462098532	0.0102	0.02671
12	rs117980475	1906960	G	A	0.0467022717525102	0.0384	0.2245
12	rs117705360	1907089	C	T	0.0382972099323441	0.0435	0.3779
12	rs114674211	1907376	A	G	-0.0136020904182857	0.0256	0.5969
12	rs7134317	1907383	G	A	0.0251022847608284	0.0197	0.2035
12	rs6489330	1907853	A	G	-0.0377953294954024	0.0108	0.0004723
12	rs7960114	1908273	C	T	-0.0197028322758684	0.0164	0.2299
12	rs758168	1908432	C	T	-0.0217038334437866	0.0094	0.02055
12	rs151123177	1909243	G	A	-0.015895669405385	0.0258	0.5378
12	rs117240148	1909407	C	T	-0.0361972883118878	0.0403	0.3687
12	rs2286378	1909979	G	A	-0.0358033589652777	0.0109	0.001046
12	rs147575839	1910299	C	T	-0.0114047880634385	0.0256	0.6565
12	rs62621429	1910786	C	T	-0.0114958245134845	0.0256	0.6541
12	rs73043810	1911388	T	C	0.0101978249764461	0.0128	0.424
12	rs12580035	1911860	C	T	0.0456996792509903	0.0114	6.433e-05
12	rs12823985	1912192	C	T	-0.0222047099881925	0.0163	0.1731
12	rs7300241	1912526	T	C	-0.0201006717070029	0.0093	0.031
12	rs16928759	1912673	C	T	-0.0225012653465135	0.0163	0.1681
12	rs7315298	1912880	C	T	-0.0209989425960583	0.0093	0.0247
12	rs78518031	1912996	G	A	-0.0171970248285215	0.0258	0.5039
12	rs73043818	1913492	A	C	-0.0138961051921114	0.0137	0.3126
12	rs970482	1913862	T	C	-0.0226956079321885	0.0163	0.164
12	rs73043819	1914065	G	T	0.0081963182244858	0.013	0.5256
12	rs73043822	1914066	G	A	0.0081963182244858	0.013	0.5261
12	rs3741974	1914273	T	C	-0.0316041926269978	0.0101	0.001678
12	rs3741973	1914321	T	C	-0.0209989425960583	0.0094	0.02524
12	rs3741971	1914474	A	G	-0.0213972981080803	0.0094	0.0227
12	rs35786612	1914670	G	A	0.0448012667045393	0.0173	0.00962
12	rs758167	1915559	G	A	-0.0220002402796674	0.0183	0.2279
12	rs77295699	1915739	G	A	0.012096540947233	0.051	0.8132
12	rs4766421	1916770	A	G	-0.0185000759845861	0.0091	0.04063
12	rs11611260	1916838	C	T	0.017496047616751	0.0205	0.393
12	rs79845762	1917188	T	C	-0.0408949138454712	0.0351	0.2444
12	rs80062255	1917392	C	A	0.0663961696396827	0.0452	0.1418
12	rs74980847	1918234	T	C	0.0450020459197846	0.0193	0.02005
12	rs146761598	1918574	T	C	-0.0131966945943914	0.022	0.5491
12	rs2286377	1919543	C	T	-0.020498669477346	0.0092	0.0262
12	rs34708777	1919968	G	A	-0.0198048272985997	0.0176	0.2613
12	rs141125651	1920058	C	T	-0.0285023604727122	0.0372	0.4434
12	rs75216512	1920710	G	A	-0.0108991808690006	0.0221	0.6225
12	rs71454842	1921148	A	G	0.0737986386007454	0.0437	0.09137
12	rs17800972	1921974	G	A	0.0495041949030891	0.0124	6.581e-05
12	rs34885511	1922035	C	A	0.0736035592446318	0.0438	0.09262
12	rs78079456	1922164	G	C	-0.0115969858456632	0.0222	0.6014
12	rs76782035	1922305	A	G	-0.0331949048576409	0.028	0.2361
12	rs76831689	1922816	C	T	-0.0861026990534117	0.0264	0.001123
12	rs12578700	1923040	T	G	0.0326027085440124	0.0099	0.001009
12	rs78614635	1923211	C	T	-0.0380030548002074	0.0284	0.182
12	rs76603393	1923626	C	T	0.0651039862320457	0.0296	0.02805
12	rs139163869	1924172	C	T	-0.0323992324466777	0.0167	0.05208
12	rs7964245	1924569	T	C	-0.0075987978753305	0.0098	0.4363
12	rs56063849	1924678	T	C	-0.0065010863423599	0.0138	0.6374
12	rs35000021	1925299	G	A	-0.0285949668801128	0.0172	0.09577
12	rs148134497	1925344	T	C	-0.0418954871740363	0.0397	0.2904
12	rs76973439	1925802	G	A	-0.0191012733024012	0.0276	0.4888
12	rs75252905	1925873	G	C	0.0441986870716702	0.0195	0.02346
12	rs73046049	1925943	C	T	0.0147014028528927	0.0374	0.6946
12	rs12231587	1926518	A	T	-0.0018016219466282	0.0134	0.8926
12	rs10744553	1928289	C	T	-0.0226035462098532	0.0091	0.01283
12	rs59962311	1928338	C	A	-0.0226035462098532	0.0185	0.2237
12	rs139835495	1929543	A	G	0.0531046528867784	0.0375	0.1568
12	rs4765845	1929958	G	A	-0.0137034650584925	0.0091	0.1305
12	rs78939196	1930059	C	T	0.0584009748744768	0.0243	0.01617
12	rs12369395	1930912	G	A	-0.0150019689183474	0.0092	0.1042
12	rs74422092	1930931	C	T	-0.0789999182341498	0.0381	0.03788
12	rs11608292	1931299	C	T	-0.003596459514405	0.0154	0.8172
12	rs77548576	1931679	T	C	-0.0335050785573982	0.0135	0.01301
12	rs2041137	1931937	C	G	0.0068961666878413	0.0139	0.6233
12	rs141677414	1932067	C	T	-0.0383978517965666	0.0346	0.2662
12	rs4765846	1932158	T	C	0.0003999200213268	0.0115	0.9751
12	rs11061988	1933553	T	G	0.0198026272961797	0.0153	0.1961
12	rs117756150	1934302	C	T	-0.0249999098013234	0.0273	0.3598
12	rs10848579	1934408	G	A	-0.0129028853555234	0.0099	0.194
12	rs10848580	1934417	G	C	-0.013004189135254	0.0099	0.1884
12	rs75695718	1934461	A	G	0.0467022717525102	0.0215	0.02994
12	rs11061990	1934548	T	C	0.0439020462871288	0.0198	0.02636
12	rs2887631	1934581	G	A	-0.0115969858456632	0.0099	0.2418
12	rs886947	1934610	C	A	-0.0149004625639624	0.009	0.09749
12	rs73046071	1934690	A	G	-0.0060985584618694	0.0138	0.6591
12	rs10491960	1934920	T	G	-0.0176956485356892	0.009	0.04814
12	rs10848581	1935073	A	G	-0.0137034650584925	0.0098	0.1631
12	rs10437822	1935841	G	A	-0.0145046862028817	0.0093	0.1192
12	rs60072629	1935963	G	A	0.0165030720990143	0.0165	0.316
12	rs11611941	1935983	G	C	-0.0012007205765188	0.017	0.9428
12	rs61909413	1936665	T	A	9.99950003332973e-05	0.0225	0.995
12	rs12813682	1936988	C	A	0.0274984287018097	0.0097	0.004584
12	rs73046076	1937023	C	T	-0.001100605444033	0.0213	0.9603
12	rs11061991	1937075	C	G	-0.0016012813669738	0.0139	0.9055
12	rs886946	1937124	T	C	-0.0058973552660839	0.0135	0.6627
12	rs76320768	1937126	A	G	0.0326994961630157	0.0227	0.1504
12	rs10437823	1937511	T	C	0.0038027603329278	0.0102	0.707
12	rs16928794	1937551	G	A	-0.0201006717070029	0.0217	0.3535
12	rs886945	1937688	T	G	-0.0127003085782322	0.0129	0.3249
12	rs886944	1937786	G	C	-0.001100605444033	0.0177	0.9501
12	rs886943	1937801	T	C	0.0067968490002727	0.0114	0.5511
12	rs117625848	1937802	G	C	0.0248974696545107	0.0356	0.484
12	rs78967508	1937952	T	C	0.0028958031120254	0.0206	0.8864
12	rs11061993	1938144	C	T	-0.0259949602770859	0.0168	0.1218
12	rs77732151	1938510	G	A	0.0203025023378308	0.0223	0.3623
12	rs35951631	1938767	G	A	-0.0475948788076838	0.0139	0.0006154
12	rs12827147	1939048	C	T	-0.027998320426861	0.0114	0.01376
12	rs12301312	1939252	C	A	-0.0256050287153947	0.0091	0.004802
12	rs35791125	1939915	A	G	-0.0239956055562207	0.0115	0.03666
12	rs41276696	1940514	G	A	0.0029955089797983	0.0226	0.8942
12	rs76806233	1941341	G	C	-0.0172987645783295	0.0119	0.1443
12	rs75973512	1941355	T	C	-0.0170952954286372	0.0119	0.1481
12	rs4765847	1941456	T	C	0.0078987227933553	0.0106	0.456
12	rs7958636	1941585	A	T	-0.0165969709073694	0.0118	0.1611
12	rs7961753	1941932	A	G	-0.0159972768350078	0.0119	0.1792
12	rs7961866	1942018	A	G	-0.015895669405385	0.0119	0.1803
12	rs77934635	1942408	G	A	-0.0201006717070029	0.0384	0.5997
12	rs74786746	1942445	C	T	-0.0168003386783461	0.0119	0.1566
12	rs78592391	1942557	C	T	-0.015702643727291	0.0119	0.1882
12	rs7303599	1942752	T	C	-0.0256050287153947	0.0145	0.07693
12	rs7303742	1942840	T	C	-0.0252972953741621	0.0145	0.08171
12	rs80093051	1943116	C	T	-0.0196008476550609	0.0119	0.1013
12	rs79174514	1943384	G	A	-0.0170037478161859	0.0118	0.15
12	rs78537235	1944599	A	G	-0.0159972768350078	0.0117	0.1697
12	rs11061994	1944825	A	G	-0.0164953025291975	0.0117	0.1575
12	rs11061995	1945042	G	A	-0.0176956485356892	0.0117	0.1287
12	rs118070468	1945468	A	G	0.0666955680382664	0.0415	0.1079
12	rs11061996	1945499	G	A	0.0100988346774146	0.0091	0.2701
12	rs75024051	1945577	G	A	-0.0299953975354009	0.0132	0.02357
12	rs74374144	1945603	A	G	-0.0267958227871631	0.0238	0.2601
12	rs9971711	1946012	T	C	0.0102968054773682	0.0208	0.6195
12	rs12423378	1946191	A	C	-0.0296966117368367	0.0133	0.02522
12	rs146701386	1946830	C	T	0.0192044091837133	0.0303	0.5273
12	rs10735004	1947193	C	T	0.0096037361426946	0.009	0.2865
12	rs9971758	1947930	T	C	-0.0264979913062283	0.0134	0.04844
12	rs7138109	1948158	C	G	-0.0267958227871631	0.0134	0.04562
12	rs11061997	1948386	C	T	-0.0060985584618694	0.0097	0.5298
12	rs758166	1948947	G	T	0.0499038295281839	0.0317	0.1154
12	rs721159	1948977	C	T	-0.0313049258284153	0.0125	0.0123
12	rs758165	1949234	C	A	-0.026898543868701	0.0134	0.04403
12	rs10744554	1949309	C	G	-0.0270012755029434	0.0134	0.04392
12	rs68174430	1949411	T	C	-0.0182963622831166	0.0149	0.2198
12	rs10744555	1949463	T	C	-0.027196494688472	0.0134	0.0422
12	rs33972365	1949939	C	T	-0.015895669405385	0.0147	0.2801
12	rs117572973	1950255	T	G	-0.0238010101859522	0.0175	0.1743
12	rs11835900	1950457	G	A	0.0288012338056278	0.0354	0.4166
12	rs117113203	1950537	C	T	-0.0248973835545144	0.0176	0.1575
12	rs145644190	1951440	C	T	0.0358978909969844	0.0437	0.4109
12	rs7960850	1951680	T	C	-0.0240980393840575	0.0169	0.1534
12	rs11834934	1951805	A	G	0.0463968262292078	0.0336	0.1672
12	rs117283396	1952034	G	A	-0.0017014466397575	0.0196	0.9291
12	rs140562886	1952815	C	T	-0.127004169938006	0.0442	0.004066
12	rs7967890	1952990	T	C	-0.0243029385231735	0.0172	0.158
12	rs137901010	1953092	G	C	-0.128197074005256	0.0441	0.003674
12	rs75813147	1953424	G	A	-0.0164038098256767	0.0241	0.4964
12	rs2286375	1953866	A	C	0.0450020459197846	0.0314	0.1521
12	rs4766424	1954096	C	G	-0.0260975991218731	0.0133	0.05003
12	rs111831477	1954620	C	G	-0.026898543868701	0.0305	0.3767
12	rs35541108	1955546	T	A	-0.017502275136142	0.0149	0.2393
12	rs11062000	1955552	A	C	-0.0208049294331883	0.0171	0.2257
12	rs117757079	1955621	T	C	0.0044998604248922	0.028	0.8733
12	rs7138458	1955668	C	A	-0.0139975096438537	0.0106	0.1867
12	rs11836202	1955786	G	A	0.0281986543586787	0.0328	0.3907
12	rs7137876	1955890	T	C	-0.009696862978864	0.0111	0.3782
12	rs11062001	1955993	T	C	0.0089002747867194	0.0222	0.688
12	rs7303991	1956290	G	A	-0.0093031403261444	0.011	0.4019
12	rs7135189	1956311	A	G	-0.0257999754904126	0.0133	0.052
12	rs12582053	1956462	G	A	0.0430020165445429	0.0333	0.1961
12	rs10161058	1956645	C	T	-0.009000382197299	0.0092	0.3267
12	rs10161097	1956775	C	T	-0.0127003085782322	0.0106	0.2299
12	rs11062002	1957298	G	A	-0.009000382197299	0.0152	0.5554
12	rs11062003	1957335	G	A	-0.009000382197299	0.0152	0.5536
12	rs11062004	1957588	C	T	-0.0087985943563496	0.0152	0.5637
12	rs917368	1957678	A	G	-0.0088994831870327	0.0152	0.5605
12	rs181169602	1957927	C	T	-0.0221024699079472	0.0171	0.1948
12	rs736310	1958320	G	T	-0.0087985943563496	0.0152	0.563
12	rs758164	1958488	C	T	-0.0092022107647994	0.011	0.404
12	rs75627462	1958693	G	A	-0.0382004338153035	0.0332	0.2507
12	rs960671	1958907	G	A	0.0377966226945664	0.0318	0.2343
12	rs758163	1958949	C	A	-0.0124977728299804	0.0106	0.2375
12	rs73047930	1959752	A	G	-0.0178992398878318	0.0149	0.2288
12	rs145143436	1959973	A	G	-0.0073972926304747	0.0151	0.6248
12	rs10774000	1960237	C	T	-0.0130953713122409	0.0106	0.217
12	rs140750341	1960588	C	T	0.0025966258472659	0.0406	0.9489
12	rs113968263	1960589	C	T	0.0528960093534967	0.044	0.2294
12	rs117698340	1960651	A	C	0.0105046326450854	0.038	0.782
12	rs59620123	1961336	A	G	0.0372957847436969	0.0317	0.2389
12	rs12425981	1962113	C	T	0.0030952049073025	0.0377	0.9345
12	rs11062005	1962500	T	A	-0.0216016445577609	0.0171	0.2049
12	rs2286374	1962759	T	C	-0.0122952780941516	0.0106	0.2435
12	rs79839151	1962934	C	T	0.0082954970241069	0.022	0.7069
12	rs2041141	1962992	A	G	-0.0248973835545144	0.0133	0.0602
12	rs4766425	1963359	C	T	0.0369007163483657	0.0316	0.2433
12	rs12297577	1963425	A	T	0.0077002766261879	0.022	0.7264
12	rs2041140	1963948	A	G	-0.0252972953741621	0.0133	0.05693
12	rs11062006	1964267	C	T	-0.007004474152883	0.0151	0.642
12	rs11062007	1964375	G	C	-0.0201006717070029	0.017	0.2384
12	rs1860053	1964416	C	G	-0.013004189135254	0.0106	0.2172
12	rs57854489	1964510	G	A	0.0369007163483657	0.0316	0.2442
12	rs1860052	1964541	C	G	-0.0137034650584925	0.0105	0.1942
12	rs4766426	1964640	G	A	-0.007095110875924	0.0151	0.6364
12	rs11062008	1964846	G	A	0.0072039888485025	0.0219	0.7428
12	rs886942	1964885	C	T	-0.0248973835545144	0.0132	0.06066
12	rs143736778	1965165	G	A	0.0799011591944847	0.0512	0.1185
12	rs2286373	1965313	C	A	0.0071047017299317	0.0219	0.7459
12	rs2286372	1965369	G	A	0.0379988130912113	0.0317	0.2308
12	rs75327924	1965954	C	T	-0.0652961413926661	0.0242	0.0071
12	rs182631984	1966067	C	T	-0.0786969469491816	0.0396	0.04702
12	rs758162	1966289	C	T	-0.0136020904182857	0.01	0.1715
12	rs4363670	1966561	G	C	0.0372957847436969	0.0311	0.2306
12	rs758161	1966627	C	T	-0.0252049938352247	0.0133	0.05802
12	rs1076331	1966651	A	G	-0.008395140788382	0.0151	0.5801
12	rs16928837	1967465	T	C	0.0366983037826737	0.0312	0.2389
12	rs917367	1967526	G	A	-0.0123965203365513	0.0106	0.2427
12	rs3815324	1967540	A	T	0.0363994293800054	0.0312	0.2437
12	rs2286371	1967676	G	A	0.0382009626151637	0.0319	0.23
12	rs112675242	1967853	T	C	-0.0356997191343252	0.0501	0.4765
12	rs2286369	1967947	C	G	-0.0129028853555234	0.01	0.1951
12	rs2286368	1967955	A	G	-0.010302892995897	0.0152	0.4963
12	rs16928848	1968090	C	T	-0.009797842480111	0.0152	0.5191
12	rs59850857	1968209	C	T	0.0390957053401303	0.0318	0.2197
12	rs4765645	1968790	A	G	-0.0252972953741621	0.0133	0.05723
12	rs10848582	1969262	T	C	-0.0111013930711739	0.009	0.2169
12	rs2370057	1969435	G	C	-0.0062998021485279	0.0096	0.5118
12	rs56110511	1969505	G	A	0.0166014304974254	0.0179	0.3537
12	rs10774001	1969633	C	T	-0.032502530761974	0.0127	0.01053
12	rs28702527	1969645	A	G	-0.0105959392134034	0.0115	0.3545
12	rs4590933	1969834	T	C	0.0423983514166169	0.0318	0.1826
12	rs7962150	1969917	A	G	-0.032502530761974	0.0127	0.01077
12	rs7315910	1971107	C	A	-0.0111013930711739	0.0139	0.4233
12	rs4765646	1971265	G	A	-0.0318003125497978	0.0127	0.01246
12	rs7304762	1971338	T	C	-0.0113036461713921	0.0139	0.4154
12	rs7304981	1971518	T	G	-0.0278954863187535	0.0139	0.04407
12	rs113313523	1971618	T	C	-0.0201006717070029	0.0239	0.3987
12	rs4765849	1971868	C	T	0.0434042576072856	0.0337	0.1977
12	rs4765850	1972109	A	T	0.0423024980338776	0.0319	0.1845
12	rs4765851	1972278	A	G	-0.0316970867432546	0.0127	0.01296
12	rs11062009	1972524	G	A	-0.0117993392160431	0.0139	0.3984
12	rs79136720	1973063	C	G	-0.0031950988965408	0.027	0.9057
12	rs11062010	1973321	C	T	-0.0124977728299804	0.0139	0.3692
12	rs2108641	1973329	T	C	-0.027196494688472	0.013	0.03651
12	rs2108640	1973348	C	A	-0.0028039273327342	0.009	0.7602
12	rs2108639	1973384	C	T	-0.0316970867432546	0.0127	0.01286
12	rs76657028	1974036	G	C	0.03029639423135	0.0416	0.4666
12	rs78739662	1974236	C	T	0.0270994698817177	0.0237	0.2533
12	rs1860051	1974604	T	C	-0.0050024916227914	0.0101	0.624
12	rs1860050	1974620	G	C	-0.0271040176920589	0.0138	0.04892
12	rs10774002	1974803	T	G	-0.0095958936734469	0.0091	0.2884
12	rs10848583	1974908	A	G	-0.0343016316970211	0.0121	0.0045
12	rs4765852	1975014	T	C	-0.0124977728299804	0.0102	0.2213
12	rs72653429	1975210	G	A	0.0493995022947674	0.0263	0.05997
12	rs9668804	1976010	G	A	-0.0271040176920589	0.0131	0.03837
12	rs4765853	1977539	G	A	-0.0143017847108596	0.0127	0.2605
12	rs73032415	1978027	C	T	-0.015702643727291	0.0146	0.2842
12	rs61907965	1978632	C	T	-0.0456984484517478	0.0298	0.1253
12	rs7131989	1980185	A	C	-0.0105959392134034	0.0102	0.2964
12	rs7294565	1981404	T	C	-0.133497107497979	0.0458	0.003539
12	rs7305362	1981450	G	A	-0.130803687625208	0.0457	0.004253
12	rs10848584	1981899	C	G	-0.0030045090202987	0.009	0.739
12	rs11062012	1982125	G	C	-0.0099998320783335	0.0102	0.3251
12	rs12368779	1982151	C	T	-0.0125990355765152	0.0138	0.3592
12	rs78631693	1983649	G	A	-0.0267033828345498	0.0563	0.6347
12	rs737102	1983744	T	C	-0.0260975991218731	0.0137	0.05772
12	rs758160	1983782	C	T	-0.0140989243795016	0.0144	0.3257
12	rs73032423	1984753	G	A	-0.0259949602770859	0.0137	0.05899
12	rs73032427	1984844	C	T	-0.0145960053074092	0.0144	0.3074
12	rs12312103	1985104	C	T	0.0477038600690104	0.0262	0.06846
12	rs7957635	1985156	G	A	-0.0259949602770859	0.0137	0.05848
12	rs16928860	1985599	T	C	0.0475036226439669	0.0262	0.06941
12	rs149753735	1985745	T	C	-0.0726997334182779	0.0351	0.03841
12	rs73032431	1986638	A	G	-0.0260975991218731	0.0137	0.05746
12	rs7297190	1987044	T	C	-0.0257999754904126	0.0137	0.0594
12	rs7308134	1987245	G	A	-0.0259949602770859	0.0137	0.05776
12	rs117638123	1987712	A	G	-0.0335050785573982	0.0236	0.155
12	rs7966806	1988167	T	C	-0.0154994990469515	0.0142	0.2768
12	rs76576804	1988431	G	A	-0.0146974807605841	0.0142	0.301
12	rs58041839	1988524	G	A	-0.0264979913062283	0.0136	0.05135
12	rs740457	1988685	C	T	-0.0019018072895963	0.0089	0.8336
12	rs73032438	1988689	G	A	-0.0164953025291975	0.0142	0.2448
12	rs77874864	1988751	T	G	-0.0263029084210524	0.0136	0.05349
12	rs73032440	1988912	G	A	-0.0158042315449673	0.0145	0.2749
12	rs60945277	1989018	T	C	-0.0263953113595316	0.0136	0.05236
12	rs61085710	1989197	A	G	-0.0264979913062283	0.0136	0.05133
12	rs117336996	1989354	C	T	-0.0246001168682327	0.0508	0.6286
12	rs11838338	1989355	G	A	-0.0264979913062283	0.0136	0.05131
12	rs740458	1989414	C	T	-0.0017014466397575	0.0089	0.8501
12	rs11829061	1989584	G	C	-0.0263953113595316	0.0136	0.05246
12	rs12371387	1989735	A	G	-0.0906032746829194	0.0384	0.0184
12	rs139768928	1989781	G	A	-0.0105959392134034	0.0544	0.8462
12	rs79208794	1990170	C	G	-0.0158042315449673	0.0144	0.2751
12	rs12311729	1990391	C	T	0.0497991787524836	0.0261	0.05611
12	rs9669070	1990675	C	T	-0.0158042315449673	0.0144	0.2722
12	rs73032452	1990683	C	T	-0.0163021610829842	0.0144	0.258
12	rs758159	1991347	G	A	0.0258041896815329	0.0131	0.0486
12	rs73036228	1991782	G	A	-0.0152963956259917	0.0143	0.2843
12	rs68074245	1991830	A	G	-0.0095050300143049	0.0124	0.446
12	rs55779143	1991971	A	G	-0.0095050300143049	0.0124	0.4426
12	rs7964656	1992360	G	C	-0.0259949602770859	0.0137	0.05713
12	rs7980286	1992500	A	G	-0.0095958936734469	0.0124	0.4396
12	rs34211451	1992889	G	A	0.0023971245997214	0.018	0.8959
12	rs12298882	1993258	T	C	-0.0101008421794295	0.0124	0.415
12	rs2429184	1993337	T	C	0.0131037693769772	0.0137	0.3367
12	rs60708075	1994363	G	C	-0.0160988945897493	0.0142	0.2584
12	rs61457024	1994402	T	C	-0.0149004625639624	0.0142	0.2952
12	rs725652	1994572	G	A	-0.005696192544881	0.0274	0.8359
12	rs2429185	1994791	C	T	-0.0032954239497972	0.0089	0.707
12	rs73036240	1994792	G	A	-0.0152050125429676	0.0142	0.2856
12	rs61386831	1995118	C	T	-0.0168003386783461	0.0142	0.2381
12	rs10735005	1995403	T	C	0.0127977582298607	0.0137	0.3505
12	rs2906892	1995622	G	C	0.0128964817350202	0.0137	0.3433
12	rs2906893	1995699	T	C	-0.0048015088161939	0.0102	0.636
12	rs78207232	1996476	T	C	-0.0132980281439898	0.0383	0.7291
12	rs12300820	1996831	G	C	-0.0129028853555234	0.0141	0.3634
12	rs4765854	1997152	A	C	-0.023401696181619	0.0136	0.0847
12	rs4765855	1997181	C	T	-0.013399371963117	0.0141	0.3414
12	rs4765856	1997252	G	A	-0.0128015918372089	0.0141	0.3661
12	rs1990232	1997336	A	G	0.0131037693769772	0.0137	0.3369
12	rs1990233	1997728	G	T	-0.0003000450090019	0.0089	0.9707
12	rs2108633	1997975	G	A	-0.0049019951702315	0.0102	0.6332
12	rs2013064	1998044	C	T	0.0121953336998771	0.0137	0.3728
12	rs10774004	1998269	A	C	0.0200967016991224	0.0134	0.1351
12	rs2013095	1998471	T	C	0.0056042667198317	0.0091	0.5371
12	rs2370058	1999138	A	C	-0.0062998021485279	0.0098	0.5188
12	rs74321314	1999172	G	A	-0.0248973835545144	0.0374	0.5056
12	rs114279654	1999472	G	A	0.0295976364389436	0.0462	0.5215
12	rs7299904	2000098	T	G	-0.0019018072895963	0.0103	0.857
12	rs2470393	2000278	T	G	-0.0004000800213396	0.0089	0.9673
12	rs143863167	2000374	C	A	9.99950003332973e-05	0.0419	0.9973
12	rs77656151	2001244	C	T	0.0063994795805678	0.0238	0.7874
12	rs2429152	2002276	A	T	0.0129951954948113	0.0137	0.3405
12	rs10848587	2002362	A	G	0.0199006617063362	0.0134	0.1378
12	rs4765649	2002568	C	T	0.0518046636160167	0.0261	0.04746
12	rs12368709	2002717	T	C	0.0203025023378308	0.0134	0.1304
12	rs4765650	2002732	G	A	0.0139029051689914	0.0137	0.308
12	rs58106028	2002770	G	T	-0.0152963956259917	0.0143	0.2855
12	rs4765651	2004066	T	G	0.0129951954948113	0.0137	0.3428
12	rs2190767	2004261	G	T	-0.004198802647333	0.0102	0.6827
12	rs2190768	2004492	T	C	-0.0115969858456632	0.0099	0.2391
12	rs11513702	2004617	A	T	0.0194986595340326	0.0134	0.146
12	rs11519567	2004697	T	C	0.0194005857039748	0.0134	0.1479
12	rs2263027	2005384	G	A	0.0139029051689914	0.0137	0.3092
12	rs12321764	2005957	C	G	0.0518046636160167	0.0262	0.04776
12	rs2429153	2006127	A	G	-0.004701032558649	0.0102	0.6471
12	rs7314799	2006307	C	T	0.0197045832743354	0.0134	0.1416
12	rs2429154	2006308	A	G	0.0133011462391285	0.0137	0.3327
12	rs12302138	2006568	A	G	0.0509022179271191	0.0262	0.05175
12	rs35131804	2007347	C	G	0.0197045832743354	0.0134	0.1423
12	rs2429155	2007588	A	T	0.0141987193998129	0.0137	0.2992
12	rs12824938	2008375	T	G	0.0204984635773248	0.0134	0.1274
12	rs12307334	2008548	T	C	0.0515957486436504	0.0261	0.04859
12	rs11062014	2008680	A	G	0.0197045832743354	0.0134	0.1428
12	rs2190769	2008799	T	C	-0.0040983869261633	0.0102	0.6897
12	rs4765859	2009110	T	C	-0.0040983869261633	0.0102	0.69
12	rs10774006	2009506	A	G	0.0141987193998129	0.0137	0.2986
12	rs7134485	2009780	T	C	0.0513012943555507	0.0262	0.04997
12	rs7135033	2010224	T	C	-0.003797200248385	0.0102	0.7141
12	rs145028325	2010517	C	T	0.0097027754613851	0.0365	0.7906
12	rs2470428	2010944	A	G	0.013202462677756	0.0137	0.3363
12	rs7294328	2011280	T	G	0.0192044091837133	0.0135	0.1529
12	rs11062015	2011473	C	A	-0.0017014466397575	0.0089	0.8452
12	rs11513703	2011572	C	T	0.0194986595340326	0.0135	0.1477
12	rs11513705	2012103	A	G	0.0194005857039748	0.0135	0.1501
12	rs2079609	2012497	T	C	0.0129951954948113	0.0137	0.3423
12	rs11503095	2012573	C	T	0.0528011569911275	0.0263	0.04515
12	rs12319690	2012683	G	A	0.0542040540135122	0.0263	0.03979
12	rs2429156	2012813	C	T	0.0129951954948113	0.0137	0.3424
12	rs2470431	2012885	G	A	0.0129951954948113	0.0137	0.3428
12	rs2470432	2012894	G	A	-0.0040983869261633	0.0103	0.6881
12	rs11503099	2012979	G	C	0.0528960093534967	0.0264	0.04492
12	rs11062016	2013164	T	C	0.0282958691548473	0.0123	0.0216
12	rs2429157	2013219	C	G	-0.0040983869261633	0.0103	0.688
12	rs2887632	2013928	T	C	0.0531994764675775	0.0264	0.0436
12	rs10848591	2014006	A	G	0.0188021269625962	0.0135	0.1619
12	rs2159097	2014033	A	G	-0.0048015088161939	0.0103	0.6412
12	rs78958072	2014178	A	G	0.0469026696862194	0.0329	0.1539
12	rs2190770	2014353	A	C	-0.0120017335415971	0.0099	0.2246
12	rs10848592	2015044	C	T	0.0533037720223111	0.0264	0.0435
12	rs2470439	2015160	A	G	0.0133998200630165	0.0137	0.3299
12	rs2429158	2015802	C	T	0.0140015196358136	0.0138	0.3116
12	rs2470438	2015807	A	G	0.0139029051689914	0.0138	0.3122
12	rs2470437	2016250	A	C	-0.0060985584618694	0.0098	0.5355
12	rs7969511	2016256	C	T	-0.0160988945897493	0.0148	0.2763
12	rs2429159	2016322	T	C	0.0125015292229252	0.0138	0.3652
12	rs72653430	2016441	T	C	0.0499989570943217	0.0262	0.05693
12	rs72653431	2017473	G	T	0.0587970705084571	0.0271	0.03006
12	rs78723906	2017576	G	A	-0.0163021610829842	0.0148	0.2709
12	rs61907996	2018088	C	A	0.0166997792224134	0.0157	0.2867
12	rs8181681	2018124	T	C	0.0118989261570991	0.0138	0.389
12	rs8181666	2018149	A	G	0.0118001041157506	0.0138	0.3903
12	rs117500016	2018160	C	T	-0.0085968472255182	0.0143	0.5469
12	rs34288687	2018987	A	G	0.0166997792224134	0.0138	0.2261
12	rs8181786	2019322	G	A	0.012096540947233	0.0138	0.378
12	rs2470414	2020015	G	A	-0.0062998021485279	0.0092	0.4925
12	rs4765862	2020045	A	C	0.0138042809763971	0.0103	0.1798
12	rs73038172	2020047	C	T	-0.0145046862028817	0.0149	0.3288
12	rs4765863	2020184	A	G	0.0167981182758809	0.0138	0.223
12	rs11062018	2020315	G	A	0.0141001243787816	0.0129	0.2755
12	rs1558140	2021187	T	C	0.0035038543266769	0.0106	0.745
12	rs2429161	2021194	T	C	-0.0031048149534787	0.009	0.7273
12	rs1558141	2021218	T	G	0.012096540947233	0.0135	0.3714
12	rs4765864	2021395	T	C	0.0086028888072678	0.0106	0.4189
12	rs2429162	2021520	T	C	-0.0075987978753305	0.0092	0.4048
12	rs2470415	2021533	A	G	0.0227981362759783	0.0166	0.17
12	rs10848593	2021700	T	A	0.013202462677756	0.0138	0.3393
12	rs12422324	2021855	T	A	0.0168964476597299	0.0139	0.2255
12	rs117076618	2022148	G	A	0.041995705452017	0.0435	0.3334
12	rs1558142	2022411	T	C	0.0207041815582916	0.0131	0.1129
12	rs2429163	2022501	A	G	0.0208021276292633	0.0131	0.1117
12	rs720456	2022733	T	C	0.0208021276292633	0.0131	0.1119
12	rs11062020	2023168	C	T	0.0209000641077417	0.0137	0.1267
12	rs16928921	2023486	C	G	0.0232965165504356	0.0136	0.0864
12	rs2429164	2023563	C	G	0.0232965165504356	0.0132	0.07759
12	rs73038195	2024092	T	C	-0.0138048499765589	0.0146	0.3452
12	rs73595519	2024274	C	A	0.0254045542217263	0.0175	0.1474
12	rs758157	2024316	A	G	0.0321960982163169	0.0158	0.0415
12	rs112128847	2024433	G	A	0.0135971385060249	0.0186	0.465
12	rs2887633	2024637	T	C	-0.0075987978753305	0.0143	0.5956
12	rs758158	2025204	A	G	0.0323994240466592	0.0158	0.03993
12	rs2008352	2025379	T	C	0.0317021347305135	0.0161	0.04857
12	rs116958615	2025700	G	A	-0.0021022080918702	0.0331	0.9494
12	rs117990721	2025800	C	T	0.0280041964095973	0.018	0.12
12	rs2429166	2025907	A	G	0.0049974917102918	0.011	0.6477
12	rs11062021	2026158	T	C	0.0115035793834154	0.0091	0.206
12	rs886939	2026690	A	C	0.0298014912367898	0.0156	0.05657
12	rs886940	2026808	C	T	0.0103957761821204	0.009	0.2491
12	rs76519414	2026893	C	T	0.0148984646619666	0.0314	0.6355
12	rs886941	2026915	T	C	0.0291995144044279	0.0156	0.06183
12	rs117716648	2027003	G	A	-0.124701916002178	0.0363	0.0005951
12	rs2429167	2028046	C	T	0.0297044227063309	0.0157	0.0583
12	rs2470409	2028322	A	G	0.0291023874205329	0.0157	0.06404
12	rs78999196	2028356	G	A	0.0063994795805678	0.0331	0.8459
12	rs2429168	2028482	G	T	0.0295976364389436	0.0157	0.06002
12	rs11062022	2029258	A	G	0.0203025023378308	0.0176	0.2503
12	rs144615696	2029619	C	T	0.0200967016991224	0.0495	0.6847
12	rs2429169	2029737	A	G	0.0311013012983478	0.0157	0.04749
12	rs4765865	2030045	T	C	-0.0016012813669738	0.0137	0.9072
12	rs7976130	2030317	C	T	0.012096540947233	0.0166	0.4672
12	rs77937956	2030515	C	T	-0.0227979086760041	0.0313	0.4654
12	rs60501578	2030670	T	C	0.0092966519050945	0.0093	0.3132
12	rs7305265	2032113	A	G	0.0110981866660334	0.0103	0.2797
12	rs11062023	2032253	T	G	0.007997931111062	0.0093	0.3897
12	rs7973672	2032515	T	C	0.0176041339483571	0.0101	0.07927
12	rs78109762	2032717	G	A	-0.0198966317144566	0.0379	0.5995
12	rs74059663	2033038	G	A	0.0085037404912207	0.0151	0.5732
12	rs112724598	2033287	A	C	-0.0027036515743148	0.0164	0.8681
12	rs12229242	2034290	A	G	0.001598721363697	0.0092	0.8605
12	rs180826918	2034862	G	T	-0.027196494688472	0.0503	0.5895
12	rs10848596	2034887	A	G	0.0089002747867194	0.0096	0.3526
12	rs11610387	2036141	T	C	0.0028958031120254	0.009	0.7441
12	rs2429170	2036241	G	A	0.025696986087186	0.015	0.08612
12	rs112721517	2036675	G	A	-0.0369959896867261	0.0438	0.3983
12	rs186893348	2037035	G	A	0.0745043221681052	0.0484	0.1238
12	rs117828485	2037306	C	T	-0.0122952780941516	0.0249	0.6208
12	rs73043559	2037618	T	C	0.0404027066313724	0.0249	0.1055
12	rs12425215	2037873	G	A	-0.0773022993580922	0.0225	0.0005999
12	rs73043560	2037917	G	A	0.0392976332717761	0.0234	0.09331
12	rs34831374	2038096	G	A	0.027799974857679	0.0166	0.09312
12	rs9943794	2038097	G	C	0.0001999800026662	0.017	0.9913
12	rs76400785	2038193	C	G	-0.0039979812872983	0.0163	0.8057
12	rs2246581	2038515	G	A	-0.0023026490626755	0.0159	0.8861
12	rs111710435	2038641	G	A	-0.0262002485024742	0.0319	0.4117
12	rs112040856	2039332	G	C	-0.0378991867540796	0.037	0.3061
12	rs2429172	2039690	A	G	-0.0019018072895963	0.0091	0.8366
12	rs2470400	2039741	C	A	0.0149969810059077	0.0109	0.1695
12	rs2429173	2041048	C	T	0.0243022925229648	0.0144	0.09113
12	rs11062024	2041068	G	A	-0.0183982139464423	0.033	0.576
12	rs55848851	2041419	C	T	0.0164047040252769	0.0203	0.4207
12	rs10774008	2041906	G	A	-0.0243951568347216	0.0106	0.02075
12	rs117031413	2041935	C	T	0.0636037093371393	0.0403	0.114
12	rs58235934	2042019	T	C	-0.0129028853555234	0.0217	0.5526
12	rs77325175	2042111	T	C	-0.0196008476550609	0.0245	0.424
12	rs11062025	2042343	G	C	-0.0156010662286512	0.0215	0.4689
12	rs111997130	2042738	G	A	0.0281986543586787	0.0321	0.3789
12	rs145139363	2042753	T	G	-0.0062998021485279	0.0453	0.8898
12	rs112787151	2042781	C	T	0.0320024161254944	0.0319	0.3162
12	rs149421214	2042949	C	A	0.0274011363479391	0.032	0.3926
12	rs76808809	2042955	T	C	0.0371030879515023	0.0316	0.2398
12	rs12308121	2043049	C	G	-0.0163021610829842	0.0109	0.1368
12	rs12315089	2043056	A	G	-0.0158042315449673	0.0109	0.1473
12	rs148599747	2043357	T	C	0.0269047980491434	0.032	0.3996
12	rs11062026	2043365	C	T	-0.023002541565316	0.0113	0.04265
12	rs116822011	2043499	A	G	0.0368043345220483	0.0315	0.244
12	rs2429174	2043593	T	C	-0.0004000800213396	0.009	0.9674
12	rs2470408	2043618	G	T	-0.001501126126267	0.009	0.8714
12	rs2470407	2044131	C	A	0.0213015034199157	0.0113	0.06002
12	rs2159098	2044490	C	A	0.0209979909956055	0.0113	0.06382
12	rs140707598	2044627	C	T	-0.0033957590691798	0.041	0.933
12	rs12425000	2044727	C	T	-0.0671980545634774	0.0167	5.496e-05
12	rs145619741	2044912	G	A	0.0008995952428359	0.0379	0.9818
12	rs2429175	2045085	G	A	0.0138042809763971	0.0107	0.1994
12	rs2429176	2045191	C	T	-0.0057967688471774	0.0097	0.5491
12	rs9669556	2045640	A	G	0.0049974917102918	0.0165	0.7602
12	rs148340123	2045722	C	T	0.0092966519050945	0.0462	0.8403
12	rs7967032	2046099	T	G	0.0047984689115734	0.0089	0.586
12	rs144133252	2046121	G	A	0.0481995135792341	0.0346	0.1631
12	rs763555	2046282	C	G	-0.0393023164827424	0.0111	0.0004103
12	rs2470406	2047213	T	C	-0.0085968472255182	0.0098	0.3783
12	rs2256851	2047358	A	G	-0.0078003437327339	0.0098	0.4234
12	rs2470404	2049449	T	C	0.0053954185169075	0.0088	0.5363
12	rs113693086	2051386	C	T	0.0098018049722602	0.0087	0.2617
12	rs150435720	2051859	T	C	0.0330962274891896	0.0224	0.14
12	rs11503102	2052759	G	A	0.0590044865764036	0.0338	0.08128
12	rs7301261	2052934	T	C	0.0099998345783334	0.0087	0.2521
12	rs7298214	2053076	A	G	0.0106035827841911	0.0088	0.2272
12	rs11062029	2053580	A	G	0.0098018049722602	0.0087	0.2618
12	rs61908029	2054546	A	G	0.001598721363697	0.0267	0.9524
12	rs147694893	2054789	G	A	-0.0413950753663857	0.0335	0.2166
12	rs146732053	2054904	A	G	0.0338988850054592	0.0223	0.1283
12	rs7222	2055266	T	C	0.0097027754613851	0.0087	0.2638
12	rs1860047	2056114	G	A	0.0103957761821204	0.0087	0.2298
12	rs10505725	2056363	C	T	-0.0164953025291975	0.0098	0.09181
12	rs118101419	2056515	T	C	0.0228958774769045	0.0189	0.226
12	rs17694584	2057287	G	T	0.0029955089797983	0.0174	0.8653
12	rs2240608	2057496	C	T	0.0096037361426946	0.0086	0.2673
12	rs2240609	2057542	C	T	0.009504687014246	0.0086	0.2679
12	rs2240610	2057592	A	G	0.0097027754613851	0.0086	0.2595
12	rs2240611	2057701	C	A	0.0096037361426946	0.0086	0.2637
12	rs117930541	2057731	G	C	-0.0248973835545144	0.0331	0.4518
12	rs188471060	2057893	C	T	-0.0021022080918702	0.0434	0.9616
12	rs2240612	2058245	T	C	0.0147999386115992	0.0086	0.08749
12	rs1860048	2058695	G	A	0.0097027754613851	0.0086	0.2585
12	rs11062032	2058817	G	A	-0.005304041591906	0.0114	0.6439
12	rs112215626	2059337	T	C	0.0323994240466592	0.0221	0.1418
12	rs112888038	2059473	A	G	0.0323994240466592	0.0221	0.1419
12	rs113447912	2059597	G	C	0.0329994782631079	0.0221	0.135
12	rs6489338	2060580	A	G	0.0160997014894237	0.0086	0.0625
12	rs111994248	2061438	C	T	0.0330962274891896	0.022	0.1332
12	rs113839196	2061614	G	A	0.0330962274891896	0.022	0.1328
12	rs1044950	2061982	G	A	0.0332026408277183	0.022	0.1325
12	rs715146	2062075	C	T	0.0327962744150825	0.022	0.1363
12	rs113147414	2062135	G	A	0.0329994782631079	0.022	0.1346
12	rs112962344	2062904	C	T	0.0335991726304121	0.022	0.1276
12	rs111597675	2062915	A	T	0.0332026408277183	0.022	0.1315
12	rs112268863	2063070	T	C	0.0332026408277183	0.022	0.1317
12	rs140239205	2063568	A	T	0.0332993704009261	0.022	0.131
12	rs113973903	2063808	T	C	0.0332993704009261	0.022	0.1313
12	rs143694423	2064091	C	T	0.0332993704009261	0.022	0.1307
12	rs112016633	2064223	G	A	0.0332993704009261	0.022	0.1306
12	rs112874899	2064281	T	C	0.0332993704009261	0.022	0.1305
12	rs116942703	2064316	C	G	0.0055048206344449	0.035	0.8752
12	rs150660202	2064529	A	G	0.0572967376061087	0.0343	0.09501
12	rs11062033	2064575	A	G	0.0321960982163169	0.022	0.1435
12	rs34730825	2064602	T	C	0.0333960906184285	0.022	0.1303
12	rs34175323	2064616	A	G	0.0332993704009261	0.022	0.1303
12	rs35252166	2064634	A	G	0.0333960906184285	0.022	0.1303
12	rs12423058	2064666	T	C	0.0082954970241069	0.0271	0.7582
12	rs139886104	2064733	T	C	-0.0024028846163103	0.0198	0.9031
12	rs113460897	2064747	C	A	0.0333960906184285	0.022	0.1301
12	rs112571799	2064820	C	T	0.0330962274891896	0.022	0.1338
12	rs113265929	2064835	T	C	0.0330962274891896	0.0221	0.1335
12	rs113345202	2065043	A	G	0.0333960906184285	0.022	0.1299
12	rs2108638	2065370	T	C	-0.008395140788382	0.0096	0.3825
12	rs113059257	2065524	T	A	0.0333960906184285	0.022	0.1296
12	rs111955557	2065874	A	C	0.0335024720540013	0.022	0.1291
12	rs113779593	2066136	G	C	0.0335024720540013	0.022	0.1291
12	rs117911670	2066352	G	A	0.0335024720540013	0.022	0.1287
12	rs138161755	2066358	C	T	0.0335024720540013	0.022	0.1287
12	rs113429973	2066799	C	G	0.0335991726304121	0.022	0.1273
12	rs2470448	2067435	T	C	0.0129951954948113	0.0087	0.1351
12	rs2470447	2067537	A	G	0.0099008246772624	0.0086	0.2486
12	rs2959152	2068467	T	C	0.0154992634469238	0.0086	0.07242
12	rs112312561	2068490	C	A	0.0338988850054592	0.022	0.1243
12	rs113245551	2068787	T	C	0.0338988850054592	0.022	0.1241
12	rs113479091	2068982	C	T	0.0332026408277183	0.022	0.1313
12	rs113752911	2069099	T	C	0.0339955472579582	0.022	0.1222
12	rs6489339	2069375	C	T	-0.0079011318962572	0.0096	0.41
12	rs11062034	2069710	C	T	0.0152038337422728	0.0094	0.1035
12	rs112477383	2069784	C	T	0.0341018649449722	0.022	0.1219
12	rs113540057	2069977	T	C	0.0339955472579582	0.022	0.123
12	rs112589205	2070068	C	T	0.0335991726304121	0.0221	0.1285
12	rs111345792	2070209	A	G	0.0339955472579582	0.022	0.1227
12	rs11609904	2070608	T	G	-0.0046005663955682	0.0227	0.8379
12	rs111953567	2070632	A	T	0.0339955472579582	0.022	0.1222
12	rs112623486	2071492	C	A	0.0341985075799122	0.022	0.121
12	rs111410448	2071501	G	C	0.0341985075799122	0.022	0.1209
12	rs113674665	2072661	G	A	0.0344014267173323	0.022	0.1187
12	rs148442001	2073087	G	A	0.0343048036919902	0.022	0.1197
12	rs113104645	2073273	T	C	0.0343048036919902	0.022	0.1196
12	rs112635584	2073432	A	T	0.0343048036919902	0.022	0.1195
12	rs113375633	2073518	C	T	0.0343048036919902	0.022	0.1194
12	rs112226835	2073975	C	T	0.0343048036919902	0.022	0.1192
12	rs11613469	2074022	G	T	-0.0060985584618694	0.0113	0.586
12	rs111974991	2074106	A	T	0.0343048036919902	0.022	0.1191
12	rs12578950	2074221	C	A	0.0147014028528927	0.0094	0.1164
12	rs112012351	2074543	A	G	0.0344014267173323	0.022	0.1185
12	rs112016686	2075303	G	A	0.0344980404075674	0.022	0.1177
12	rs113777816	2075639	C	T	0.0344980404075674	0.022	0.1173
12	rs7966355	2075652	G	A	0.0098018049722602	0.0086	0.2534
12	rs2470427	2075984	C	T	0.0099998345783334	0.0086	0.2456
12	rs77559005	2077098	C	A	-0.026600681797179	0.0335	0.4278
12	rs12366352	2077393	C	T	-0.0217038334437866	0.0485	0.6551
12	rs113478655	2077585	C	T	0.0350968370374295	0.022	0.1113
12	rs2470425	2077897	G	C	0.01600129372694	0.0086	0.06427
12	rs112299955	2077931	C	T	0.0355022698424966	0.022	0.1077
12	rs113870467	2078238	C	T	0.0361004656247227	0.022	0.1017
12	rs4765868	2079325	G	C	0.0147999386115992	0.0086	0.08743
12	rs113570226	2079377	C	T	0.0360040066341877	0.022	0.1024
12	rs117070079	2079468	A	G	0.0194005857039748	0.0325	0.5511
12	rs10774009	2080008	T	C	-0.0349020520092649	0.0348	0.3157
12	rs112721107	2080373	A	G	0.0361969153118182	0.022	0.1004
12	rs113357579	2080962	C	T	0.0363029992242924	0.022	0.09957
12	rs73597529	2083485	C	T	-0.0068030886197391	0.0113	0.5439
12	rs112855968	2083662	C	T	0.0366983037826737	0.022	0.09534
12	rs10848600	2083928	G	A	-0.0065010863423599	0.0112	0.5605
12	rs11062037	2084672	C	T	-0.0437011352710986	0.0123	0.0003852
12	rs2190766	2085166	C	G	-0.0430014511447026	0.0123	0.0004488
12	rs138040228	2085269	T	C	0.0369007163483657	0.0389	0.3418
12	rs2010932	2085982	C	T	-0.0065010863423599	0.0096	0.4948
12	rs972657	2086325	A	G	-0.0423022562339069	0.0123	0.000593
12	rs763385	2087045	C	A	-0.0062998021485279	0.0092	0.4951
12	rs139956004	2087091	A	G	0.027799974857679	0.0397	0.4829
12	rs2470445	2088129	G	T	-0.0352023974087295	0.0347	0.3104
12	rs111353512	2088308	G	T	0.0371030879515023	0.022	0.09221
12	rs112009517	2088376	C	T	0.0371030879515023	0.022	0.09242
12	rs112916394	2088548	T	C	0.0371030879515023	0.022	0.0922
12	rs113466441	2088637	C	A	0.0371030879515023	0.022	0.09218
12	rs112374329	2088693	G	A	0.0363029992242924	0.022	0.09902
12	rs71454848	2088780	T	C	-0.0426048328324374	0.0123	0.0005051
12	rs113165933	2088847	T	G	0.0371030879515023	0.022	0.09246
12	rs11062038	2089230	T	C	0.0147014028528927	0.0093	0.1152
12	rs61908032	2089595	C	T	0.0112959597418516	0.0258	0.6618
12	rs111491399	2090499	A	G	0.0366983037826737	0.022	0.09552
12	rs112282192	2090511	A	G	0.0368043345220483	0.022	0.09439
12	rs113285810	2090687	T	G	0.0368043345220483	0.022	0.09431
12	rs4765870	2090876	A	G	0.0147014028528927	0.0093	0.1138
12	rs35619203	2091012	A	C	-0.0423961495190412	0.0122	0.0005428
12	rs112898313	2091087	T	C	0.0368043345220483	0.022	0.09495
12	rs11062040	2091257	C	T	-0.0014009809156281	0.0086	0.8714
12	rs117202289	2092015	A	G	0.0368043345220483	0.022	0.09481
12	rs4765871	2092060	C	T	0.0147014028528927	0.0093	0.1154
12	rs11062041	2092545	C	G	0.014504302202808	0.0093	0.1185
12	rs11062042	2092743	C	T	-0.0418954871740363	0.0122	0.0006087
12	rs75280067	2092886	T	C	0.0363029992242924	0.022	0.09937
12	rs80164052	2092977	G	A	0.0461008368826632	0.054	0.394
12	rs111770675	2093397	C	T	0.0366019024445485	0.022	0.09697
12	rs117595851	2093850	C	T	0.0366019024445485	0.0221	0.09735
12	rs112805969	2094164	T	C	0.03649585023784	0.0221	0.09783
12	rs61908034	2094187	T	C	0.013202462677756	0.0259	0.6109
12	rs117312006	2094435	C	T	0.0368043345220483	0.0221	0.09488
12	rs118109821	2094673	T	C	0.03649585023784	0.0221	0.09805
12	rs138597034	2094967	C	A	0.03649585023784	0.022	0.09748
12	rs532058623	2095125	T	C	-0.0654989822326957	0.0591	0.2672
12	rs2470421	2095148	G	T	-0.007095110875924	0.0092	0.436
12	rs184405007	2095225	C	T	-0.0286978729475453	0.0336	0.3925
12	rs112450661	2095333	A	G	0.0363994293800054	0.0221	0.09898
12	rs111801225	2095535	A	G	0.0363994293800054	0.0221	0.09908
12	rs112597841	2097399	C	A	0.0360040066341877	0.0221	0.1027
12	rs117366532	2097695	T	C	0.0360040066341877	0.0221	0.1028
12	rs4141130	2097716	T	C	0.0128964817350202	0.0093	0.1647
12	rs111504745	2097858	C	G	0.0363029992242924	0.0221	0.1005
12	rs113663794	2097948	C	T	0.0361969153118182	0.0221	0.1008
12	rs112737957	2098417	G	A	0.0361969153118182	0.0221	0.1014
12	rs11062045	2098435	A	T	-0.0430014511447026	0.0122	0.00045
12	rs113451026	2098828	G	A	0.0361004656247227	0.0221	0.1024
12	rs7487506	2098879	C	T	0.0129951954948113	0.0093	0.16
12	rs111943215	2098987	C	T	0.0025966258472659	0.0416	0.951
12	rs112327114	2098988	G	A	0.0358014124633833	0.0221	0.1045
12	rs113126177	2099007	G	A	0.0361004656247227	0.0221	0.1024
12	rs111798335	2099156	C	T	0.0360040066341877	0.0221	0.1027
12	rs113755283	2099174	A	C	0.0360040066341877	0.0221	0.103
12	rs111448155	2099196	G	T	0.0360040066341877	0.0221	0.1031
12	rs112363212	2099308	C	T	0.0358978909969844	0.0221	0.1042
12	rs2017273	2100023	C	G	-0.0065010863423599	0.0092	0.4817
12	rs11062046	2100324	A	C	-0.0433042394092723	0.0123	0.0004188
12	rs113498916	2100509	T	G	0.0358978909969844	0.0221	0.1046
12	rs112600726	2100576	G	A	0.0358978909969844	0.0221	0.1047
12	rs111235089	2100620	A	G	0.0358978909969844	0.0221	0.1047
12	rs113977225	2101073	T	C	0.0358014124633833	0.0221	0.1049
12	rs2041135	2101498	T	C	-0.0040983869261633	0.0114	0.7185
12	rs2470433	2101808	G	A	-0.0437011352710986	0.0123	0.0003672
12	rs111963484	2102086	A	C	0.0356952753244514	0.0221	0.1061
12	rs148288647	2102158	A	G	0.0392976332717761	0.0239	0.1004
12	rs112637373	2102271	T	G	0.0353961009469877	0.0221	0.1097
12	rs140441717	2102403	C	A	0.0356952753244514	0.0221	0.1061
12	rs12813534	2102623	A	G	-0.0437011352710986	0.0123	0.0003727
12	rs112137896	2104133	T	C	0.0356952753244514	0.0221	0.1068
12	rs113948889	2104170	G	C	0.0356952753244514	0.0221	0.1067
12	rs112553696	2104427	T	A	0.0356952753244514	0.0221	0.1069
12	rs6489341	2104468	A	T	-0.0038975857287134	0.0114	0.7296
12	rs111403986	2105032	C	T	0.0356952753244514	0.0221	0.1071
12	rs118063740	2105223	A	T	0.0356952753244514	0.0221	0.1071
12	rs117559298	2105225	A	T	0.0356952753244514	0.0221	0.107
12	rs16928992	2105355	G	A	-0.0093031403261444	0.0219	0.6729
12	rs113948074	2105419	G	C	0.0356952753244514	0.0221	0.107
12	rs10774010	2105576	C	T	0.013202462677756	0.0093	0.1574
12	rs11062051	2105855	C	T	0.0129951954948113	0.0093	0.1636
12	rs117420502	2106051	A	G	0.0355987772398635	0.0222	0.1078
12	rs2470397	2106116	T	C	-0.0262002485024742	0.0111	0.01854
12	rs61908043	2106124	T	C	0.0099998345783334	0.0256	0.6951
12	rs79862093	2106392	G	T	-0.010302892995897	0.0301	0.7327
12	rs74768843	2106644	G	A	-0.0042992284528324	0.0114	0.7084
12	rs11062054	2106649	T	A	0.0129951954948113	0.0093	0.162
12	rs141282848	2106908	G	A	0.0356952753244514	0.0222	0.1072
12	rs73045442	2106952	C	A	0.0146028573839336	0.0398	0.7137
12	rs2302098	2107036	T	C	0.0131037693769772	0.0093	0.1609
12	rs11062055	2107301	T	C	-0.004198802647333	0.0114	0.7139
12	rs139458424	2108194	T	G	0.0355987772398635	0.0222	0.1089
12	rs112096049	2108540	A	T	0.0356952753244514	0.0222	0.1071
12	rs7137208	2108717	C	T	-0.006199175242821	0.0092	0.5023
12	rs6489342	2108758	G	A	-0.0043996643446871	0.0114	0.7013
12	rs2906894	2108889	T	C	-0.0081027387031859	0.0096	0.3998
12	rs117287359	2109094	A	G	0.031498667059371	0.0226	0.1633
12	rs73045446	2109165	G	A	0.0173977771764203	0.0401	0.6643
12	rs4765873	2109251	C	T	0.0178988554877579	0.0152	0.2369
12	rs112650196	2109542	A	C	0.0358978909969844	0.0222	0.106
12	rs113363553	2109782	A	C	0.0374017521540008	0.0222	0.09188
12	rs148964839	2110159	C	T	0.0423024980338776	0.0475	0.3741
12	rs6489343	2111369	G	C	-0.0062998021485279	0.0092	0.4917
12	rs147147626	2111395	T	A	-0.0909974928220588	0.0406	0.02496
12	rs113124408	2111432	T	G	0.0353961009469877	0.0222	0.1103
12	rs111769139	2111984	T	C	0.0363029992242924	0.0222	0.102
12	rs117796359	2112656	G	C	0.0597960433459657	0.0479	0.2117
12	rs2429123	2113147	T	C	-0.0080019302190585	0.0096	0.4043
12	rs114471749	2113165	C	T	0.0183996828453635	0.0402	0.6472
12	rs7298333	2113348	A	C	-0.0091012913892029	0.0087	0.2935
12	rs117129339	2113733	C	G	0.0259016375226531	0.0219	0.2386
12	rs11062057	2114606	A	G	-0.0040983869261633	0.0114	0.7197
12	rs142556812	2115031	G	A	0.0323026073786261	0.0223	0.1478
12	rs2470411	2115247	C	T	-0.004701032558649	0.0086	0.585
12	rs11062059	2115402	C	T	-0.0038975857287134	0.0114	0.7307
12	rs2429126	2115447	A	G	-0.004701032558649	0.0087	0.5881
12	rs10491961	2115710	C	T	-0.0036968248442897	0.0114	0.7444
12	rs3858698	2115761	C	T	-0.0039979812872983	0.0114	0.727
12	rs116625684	2116160	C	T	0.0299956000353805	0.0226	0.1835
12	rs2159095	2116369	T	A	-0.0099998320783335	0.0087	0.2496
12	rs73042472	2116553	A	T	-0.0156010662286512	0.0248	0.5301
12	rs12316650	2116620	G	T	0.0133011462391285	0.0093	0.1559
12	rs61908044	2116750	A	G	-0.0442027026797326	0.0124	0.0003475
12	rs2429127	2116768	C	T	-0.0123965203365513	0.0089	0.1656
12	rs76010406	2117121	C	T	-0.0059979518036359	0.0291	0.8362
12	rs11062062	2117295	A	T	-0.0442967745820927	0.0124	0.0003398
12	rs2429130	2117542	T	C	-0.0122041688389067	0.009	0.1745
12	rs2470391	2117830	T	A	-0.0088994831870327	0.0093	0.3375
12	rs2429131	2118134	A	T	-0.0091012913892029	0.0093	0.3306
12	rs2429132	2118433	A	G	-0.0123965203365513	0.009	0.1668
12	rs10774012	2118445	A	G	0.0135971385060249	0.0094	0.1464
12	rs17801032	2119359	A	G	0.0197045832743354	0.0135	0.1459
12	rs987740	2119368	C	T	0.0036034995896235	0.0106	0.7365
12	rs2470440	2120085	T	C	-0.0074980401773571	0.0092	0.418
12	rs11062065	2120558	C	T	0.0035038543266769	0.0106	0.7412
12	rs11062066	2121296	T	G	0.0194005857039748	0.0207	0.347
12	rs7959384	2121369	G	T	0.0164047040252769	0.0154	0.2845
12	rs2159096	2121370	G	C	-0.0442027026797326	0.0124	0.0003653
12	rs11062067	2121396	A	G	0.0194986595340326	0.0207	0.345
12	rs11062068	2121724	A	T	-0.004198802647333	0.0115	0.7122
12	rs12230792	2122922	C	T	0.0035038543266769	0.0106	0.7457
12	rs10774014	2123378	G	A	0.0134984841513417	0.0094	0.153
12	rs4765874	2123682	A	T	0.0147999386115992	0.0088	0.09051
12	rs113224437	2123755	G	A	0.0295005481176215	0.0228	0.1961
12	rs10848601	2123962	T	C	0.0036034995896235	0.0107	0.7352
12	rs11609450	2124293	T	C	-0.0039979812872983	0.0115	0.7275
12	rs117094257	2124296	A	G	0.0012991557316201	0.0339	0.9684
12	rs10848602	2124611	G	A	0.004101577021075	0.0107	0.6989
12	rs113685467	2124929	C	A	0.0146028573839336	0.0422	0.7289
12	rs2429135	2124955	T	G	-0.009000382197299	0.0094	0.3384
12	rs7976144	2125384	C	T	0.004201162744548	0.0107	0.6943
12	rs148056416	2125754	C	T	0.0454034834538498	0.0423	0.2831
12	rs4765657	2125838	C	T	0.0142973047008244	0.0095	0.1325
12	rs11062073	2125878	G	A	0.0046989426564652	0.0108	0.66
12	rs2067490	2126774	C	G	-0.027196494688472	0.0094	0.00389
12	rs2470424	2127056	A	G	-0.0058973552660839	0.0088	0.5054
12	rs2429136	2127253	A	G	-0.0293979151845611	0.0114	0.009775
12	rs2041136	2127384	G	A	-0.0352023974087295	0.0344	0.3056
12	rs10848603	2127613	A	G	-0.0038975857287134	0.0117	0.737
12	rs1468490	2127905	T	G	-0.009000382197299	0.0095	0.3422
12	rs116942896	2127983	C	A	0.0282958691548473	0.0231	0.2198
12	rs74060003	2128312	T	A	0.0278972284172359	0.0231	0.2273
12	rs7967037	2128513	C	T	0.0239020562806236	0.0109	0.02747
12	rs7967149	2128584	C	T	0.0178988554877579	0.0135	0.1826
12	rs11610560	2128751	G	A	0.0176041339483571	0.0092	0.0562
12	rs150341107	2128921	T	G	0.0244974716003874	0.0414	0.5547
12	rs725779	2128982	G	T	0.0235993322503244	0.0119	0.04656
12	rs61908045	2129282	A	T	-0.0182963622831166	0.0482	0.7035
12	rs11062074	2129566	C	T	0.0066975214477213	0.0278	0.8107
12	rs76433917	2129644	C	T	0.0254045542217263	0.0299	0.3946
12	rs11615354	2130438	C	T	-0.0116981574124923	0.0237	0.6224
12	rs2429137	2130439	A	G	-0.0146974807605841	0.0089	0.1002
12	rs76837610	2130555	C	T	0.0076010387728197	0.0227	0.7379
12	rs148843368	2130760	C	T	0.0053954185169075	0.053	0.9189
12	rs11062076	2130761	G	A	-0.0391983134041576	0.0124	0.001505
12	rs118040299	2130840	C	G	0.0064988367398296	0.0227	0.7757
12	rs2429139	2130989	T	C	0.0060019521956343	0.0089	0.4976
12	rs111641228	2131076	G	A	-0.0767946549790727	0.0496	0.1212
12	rs73042497	2131145	T	G	0.0432989243951476	0.0135	0.001289
12	rs150152771	2131320	G	T	0.0148984646619666	0.0244	0.5428
12	rs117784516	2131324	G	T	0.0150954876453349	0.0244	0.5363
12	rs2429140	2131685	G	A	-0.0131966945943914	0.0089	0.1362
12	rs2429141	2131876	G	A	-0.0152050125429676	0.0089	0.08933
12	rs116941669	2132060	T	C	0.0065981840282271	0.0227	0.7717
12	rs76415120	2132117	T	G	0.0065981840282271	0.0227	0.7698
12	rs10848604	2132163	G	C	-0.0152050125429676	0.0089	0.08923
12	rs10774016	2132279	G	A	-0.0152050125429676	0.0089	0.08855
12	rs117254616	2132285	G	A	0.0127977582298607	0.0243	0.599
12	rs2906895	2132326	A	C	-0.0132980281439898	0.0088	0.1331
12	rs61481868	2132495	T	C	0.0092966519050945	0.0247	0.7071
12	rs76561017	2132920	C	G	0.005703702916678	0.0227	0.8001
12	rs4765876	2133101	C	A	-0.0147989665120717	0.0089	0.09613
12	rs73042501	2133390	T	C	0.0428008353226943	0.0134	0.001363
12	rs11062077	2133393	C	T	0.0173977771764203	0.0181	0.3376
12	rs2429142	2133967	G	A	-0.02960390325858	0.0112	0.008443
12	rs79285863	2133989	G	A	0.0098018049722602	0.0265	0.7109
12	rs12580163	2134198	A	G	0.009197572354042	0.0246	0.7096
12	rs727527	2134901	A	T	0.0069954745123864	0.0102	0.4941
12	rs727528	2135026	A	G	0.0046989426564652	0.0087	0.5882
12	rs73044404	2135449	G	A	0.0425996136188173	0.0133	0.001374
12	rs11062078	2135487	C	T	-0.0004000800213396	0.0098	0.9703
12	rs74550575	2135753	G	A	-0.0462952789853036	0.0277	0.09538
12	rs7963506	2135917	A	G	0.0138042809763971	0.0158	0.3823
12	rs117432074	2136114	C	T	0.039701366851552	0.0309	0.1986
12	rs4765879	2137328	T	G	0.0072039888485025	0.0205	0.7266
12	rs75910475	2137692	A	T	-0.0217958123704574	0.0398	0.5834
12	rs11062079	2138144	G	A	0.0114047182634362	0.0108	0.2919
12	rs2470417	2138298	C	T	0.0356952753244514	0.0111	0.001264
12	rs2429144	2138462	T	G	0.0118001041157506	0.0088	0.1828
12	rs60208923	2138688	C	A	0.0045994064948955	0.0204	0.82
12	rs73044406	2138793	G	A	-0.005696192544881	0.0202	0.778
12	rs10848605	2138904	T	C	0.0024968801985871	0.0099	0.7969
12	rs56169661	2138933	A	C	0.0487996879336047	0.0138	0.0004005
12	rs61174808	2139265	A	C	0.003902375817241	0.0204	0.8469
12	rs79314698	2139492	A	C	0.001099395443301	0.0333	0.9743
12	rs1009335	2139725	G	A	0.0178006246255066	0.0184	0.3349
12	rs2470396	2140326	A	G	-0.001300845733048	0.0088	0.8798
12	rs10848606	2140566	G	A	-0.0346949697968869	0.0122	0.004417
12	rs4765880	2140625	T	C	0.0034041991335623	0.0204	0.8658
12	rs75434079	2140647	C	T	0.0332026408277183	0.0202	0.1001
12	rs4765881	2140849	C	T	0.0066975214477213	0.013	0.6046
12	rs36004131	2140857	C	T	0.0102968054773682	0.012	0.3927
12	rs78904262	2140995	G	A	0.0320024161254944	0.0247	0.1951
12	rs7303339	2141175	G	A	-0.0080019302190585	0.0194	0.6814
12	rs11062084	2141318	G	A	-0.0017014466397575	0.0088	0.8456
12	rs2429146	2141630	T	C	0.0116024307308398	0.0088	0.1885
12	rs73044413	2141651	T	A	0.0495041949030891	0.0174	0.004475
12	rs68133359	2141775	T	A	-0.0346017967900747	0.0122	0.004583
12	rs12305491	2141877	C	A	0.0194005857039748	0.0184	0.2905
12	rs2429147	2141892	T	C	0.0116024307308398	0.0088	0.1892
12	rs59149107	2141909	C	T	0.0025966258472659	0.0204	0.8973
12	rs1006384	2142727	A	G	-0.002002002670673	0.0087	0.8234
12	rs1006385	2142982	G	A	-0.002002002670673	0.0087	0.8231
12	rs10774017	2143314	C	T	-0.0019018072895963	0.0088	0.827
12	rs74060008	2144121	G	C	0.0183996828453635	0.0161	0.2527
12	rs67408467	2144213	C	T	-0.0319035490130083	0.0122	0.008832
12	rs75442877	2144357	T	C	0.0443039255565243	0.0171	0.009611
12	rs7956039	2145103	G	T	0.0435000054458512	0.0171	0.01076
12	rs2470395	2145298	G	C	0.004101577021075	0.0091	0.651
12	rs7971903	2145507	A	G	0.042503779526724	0.017	0.01249
12	rs61910064	2145883	G	A	0.0133011462391285	0.0175	0.4493
12	rs55683572	2145998	C	A	0.0428966409523063	0.017	0.01178
12	rs56305330	2146194	C	G	0.0426954385276174	0.017	0.01202
12	rs73044427	2146596	G	A	0.0439020462871288	0.017	0.009862
12	rs11062086	2146620	C	T	-0.0335981494309355	0.0118	0.004356
12	rs11062087	2146744	C	T	0.0321960982163169	0.0201	0.11
12	rs73044433	2146803	C	T	0.0428966409523063	0.017	0.01162
12	rs73044434	2146889	T	G	0.0437967654983826	0.017	0.009941
12	rs150484930	2146990	C	A	0.0755990028718877	0.0508	0.1373
12	rs73044436	2147015	T	C	0.0428008353226943	0.017	0.01192
12	rs2470422	2147158	G	A	-0.0334016766340304	0.0118	0.004527
12	rs12308848	2147363	C	A	0.04149696667529	0.0134	0.001909
12	rs12321922	2147403	G	A	0.0416984103556758	0.0134	0.001832
12	rs73044444	2147474	T	C	0.0426954385276174	0.017	0.01204
12	rs61171506	2147848	G	A	0.0311013012983478	0.0202	0.1225
12	rs57196378	2148100	A	G	0.0311982343370806	0.0202	0.1214
12	rs73044446	2148125	T	G	0.0425996136188173	0.017	0.01216
12	rs113650811	2148227	G	T	-0.0398016818829366	0.0338	0.239
12	rs73044447	2148243	T	G	0.0425996136188173	0.017	0.01229
12	rs7958898	2148764	C	T	0.042503779526724	0.017	0.01242
12	rs7976547	2148853	T	C	0.042503779526724	0.017	0.01244
12	rs7958309	2149038	G	A	0.042503779526724	0.017	0.0125
12	rs55751814	2149334	C	T	0.042503779526724	0.017	0.01248
12	rs55964304	2149498	A	T	0.0423983514166169	0.017	0.01259
12	rs2470401	2149786	G	T	-0.0331018715051171	0.0117	0.00485
12	rs76630116	2149790	C	T	0.0423983514166169	0.017	0.01261
12	rs2429148	2149824	A	G	0.0014988761237359	0.0087	0.8617
12	rs113059543	2150507	G	A	0.0423024980338776	0.017	0.01276
12	rs7132072	2150591	T	C	-0.0091012913892029	0.0102	0.3705
12	rs111886251	2150603	C	T	0.0471030274686428	0.0177	0.007827
12	rs34755981	2150642	C	G	-0.0329985112635755	0.0121	0.006306
12	rs12321674	2150644	A	G	-0.0331949048576409	0.0117	0.004699
12	rs11062088	2151057	A	T	-0.0594952597858765	0.0374	0.1117
12	rs73044457	2151399	C	T	0.0423024980338776	0.017	0.01277
12	rs12371284	2151524	C	T	-0.0080019302190585	0.0104	0.444
12	rs6489345	2151544	T	G	-0.0110002818588653	0.0094	0.2436
12	rs2429149	2151606	C	T	0.0418998134646779	0.017	0.01367
12	rs2470402	2151744	T	C	-0.0108991808690006	0.0094	0.2465
12	rs7970196	2151976	G	T	0.041995705452017	0.017	0.01351
12	rs917365	2152171	G	A	-0.0112025145079934	0.0094	0.233
12	rs917366	2152263	G	T	-0.0111013930711739	0.0094	0.2353
12	rs79776888	2152400	G	C	0.0418998134646779	0.017	0.01379
12	rs2429150	2152655	A	C	0.001598721363697	0.0087	0.857
12	rs55745807	2152717	G	A	0.0418998134646779	0.017	0.01362
12	rs11062089	2153121	A	G	-0.009696862978864	0.0102	0.343
12	rs9888329	2153234	A	G	-0.0328021562323804	0.0121	0.006561
12	rs55895736	2153306	A	T	0.0423983514166169	0.017	0.01268
12	rs9888368	2153616	G	A	-0.0335050785573982	0.0117	0.004184
12	rs73601580	2153634	G	A	0.0332993704009261	0.0202	0.09905
12	rs9888349	2153818	T	C	-0.0095958936734469	0.0102	0.3447
12	rs77951780	2153884	A	T	-0.0511985620326965	0.0312	0.1011
12	rs10161032	2154103	T	C	-0.0123965203365513	0.0099	0.2104
12	rs78718025	2154104	G	A	-0.0421979407001862	0.0305	0.1669
12	rs2429151	2154321	T	G	-0.0095050300143049	0.0102	0.3505
12	rs55762621	2154339	C	T	0.0423024980338776	0.017	0.01287
12	rs61910065	2154690	A	G	0.0141987193998129	0.0174	0.416
12	rs75513439	2154795	T	C	-0.0559039069452338	0.0315	0.07585
12	rs1860045	2154876	C	T	-0.0078003437327339	0.0096	0.4147
12	rs4765659	2155298	G	C	-0.0104039337153929	0.0172	0.5456
12	rs2470392	2155430	T	C	-0.0106970095483354	0.0094	0.2564
12	rs78761639	2155671	G	A	0.0247999239054771	0.0223	0.2673
12	rs956575	2155996	C	T	-0.0326988269632397	0.0121	0.006844
12	rs765123	2155997	A	G	-0.028399474521698	0.0103	0.005641
12	rs765124	2156145	T	G	-0.0017014466397575	0.0208	0.9368
12	rs765125	2156207	T	C	0.0017983819413794	0.0087	0.8403
12	rs956576	2156302	T	C	-0.0078003437327339	0.0096	0.4203
12	rs73044476	2156610	G	C	0.0461963268897065	0.0177	0.009154
12	rs7301484	2156713	C	A	9.99950003332973e-05	0.0207	0.9981
12	rs7138372	2156904	T	C	-0.0073972926304747	0.0096	0.4422
12	rs73601589	2157050	T	C	0.0336958638567256	0.0202	0.09579
12	rs75941578	2157172	C	T	-0.0352956263947246	0.0244	0.1473
12	rs73044478	2157454	C	T	0.0428008353226943	0.0171	0.01202
12	rs10774018	2157925	G	C	-0.0286978729475453	0.0103	0.005286
12	rs61910067	2158246	C	A	0.0128964817350202	0.0174	0.4594
12	rs73044480	2158469	T	C	0.0467022717525102	0.0178	0.008669
12	rs1860046	2158813	G	T	0.0060019521956343	0.0163	0.7123
12	rs73046444	2158977	C	T	0.0425996136188173	0.0171	0.01284
12	rs2108634	2159514	G	A	0.0288012338056278	0.0136	0.03414
12	rs2108635	2159556	A	G	-0.010302892995897	0.0091	0.2564
12	rs2108636	2159593	G	T	0.027799974857679	0.0101	0.005883
12	rs116985258	2159687	C	T	-0.0719042482916749	0.0338	0.03342
12	rs111898464	2159747	C	T	0.021497269010823	0.0315	0.495
12	rs12422291	2160009	C	T	0.0110981866660334	0.0136	0.4164
12	rs58619945	2160825	G	A	0.0001999800026662	0.0208	0.9915
12	rs723672	2161561	C	T	0.0067968490002727	0.0088	0.4408
12	rs75639014	2161642	C	T	-0.001501126126267	0.0209	0.9434
12	rs11062091	2162369	G	A	-0.0201006717070029	0.0116	0.08365
12	rs74618594	2163147	C	G	0.0018981972830802	0.0209	0.9258
12	rs139259148	2163274	G	A	0.0139029051689914	0.0173	0.4213
12	rs3794304	2163762	G	A	-0.0030045090202987	0.0189	0.8751
12	rs10848607	2164026	A	G	-0.0144032303107437	0.01	0.1479
12	rs2299656	2165147	A	G	0.0025966258472659	0.0209	0.901
12	rs60312080	2165336	A	G	0.0047984689115734	0.0208	0.8161
12	rs2299657	2165956	G	T	-0.0164953025291975	0.01	0.09963
12	rs11062093	2166479	A	G	-0.0019018072895963	0.0101	0.8489
12	rs2215095	2167038	G	A	-0.0326988269632397	0.0116	0.004636
12	rs73046451	2167103	A	G	0.0513962890834148	0.0178	0.003794
12	rs11062094	2167352	C	T	-0.0353992243518656	0.0122	0.003633
12	rs10161228	2168588	T	C	-0.0222047099881925	0.0215	0.3013
12	rs740456	2168670	A	G	-0.0349020520092649	0.0122	0.004236
12	rs12371253	2168797	G	C	-0.0360003042410416	0.0122	0.003288
12	rs71454851	2168991	C	G	-0.0507039943747058	0.0178	0.004499
12	rs11062095	2169267	C	T	-0.0105049846451474	0.0227	0.6437
12	rs183509849	2169379	G	A	0.0044998604248922	0.04	0.9106
12	rs12303720	2169540	C	T	-0.0185000759845861	0.0303	0.541
12	rs2238010	2169671	T	G	0.0363029992242924	0.0208	0.08136
12	rs80182614	2169823	G	A	0.0363029992242924	0.031	0.2415
12	rs12318330	2169847	G	A	-0.0191012733024012	0.0303	0.5284
12	rs56018122	2169913	G	A	0.0430020165445429	0.0167	0.01017
12	rs73046455	2170371	C	T	0.0423024980338776	0.0167	0.01146
12	rs7972947	2170433	C	A	0.026398473854531	0.0108	0.01449
12	rs2283269	2170611	G	A	-0.0361039752308815	0.0125	0.003815
12	rs11837432	2170893	G	A	0.027799974857679	0.0283	0.3263
12	rs73046458	2170903	G	A	0.0558036076154242	0.0187	0.002788
12	rs57860259	2171629	A	G	0.0027960873020011	0.0205	0.8922
12	rs7297992	2171649	A	G	0.0067968490002727	0.0159	0.6701
12	rs2370251	2172291	C	T	-0.0036968248442897	0.0093	0.6897
12	rs55666250	2172930	C	T	-0.0098988321792475	0.0092	0.281
12	rs7134295	2172986	G	A	-0.0095050300143049	0.0091	0.2967
12	rs2238011	2173464	T	A	0.0605963861236938	0.0273	0.02619
12	rs2238012	2173805	A	G	-0.0078003437327339	0.0091	0.3929
12	rs7310591	2174387	A	G	0.0338988850054592	0.0168	0.04397
12	rs117821007	2174748	T	C	-0.101102925405185	0.0506	0.04597
12	rs11062098	2174904	C	T	-0.02960390325858	0.0143	0.03881
12	rs2238013	2175044	A	T	-0.0085968472255182	0.0091	0.3458
12	rs2238014	2175303	A	G	0.0611985747210087	0.0274	0.0257
12	rs2238015	2175413	C	T	0.0103957761821204	0.0267	0.6956
12	rs4765882	2175651	C	T	-0.007296555232638	0.0093	0.4296
12	rs7310785	2176046	C	T	0.055302247784655	0.0204	0.006651
12	rs7299478	2176265	T	A	-0.009000382197299	0.0098	0.3587
12	rs149594645	2176563	G	A	-0.0540022233826842	0.0368	0.142
12	rs7314860	2177546	G	A	-0.0038975857287134	0.0118	0.7421
12	rs4765884	2177771	A	G	-0.0112025145079934	0.0093	0.2313
12	rs11062103	2178165	A	G	-0.003797200248385	0.0116	0.7429
12	rs75616013	2178458	A	G	-0.0025031302181184	0.0275	0.9289
12	rs4765661	2178514	G	A	-0.0058973552660839	0.011	0.5911
12	rs117426514	2178515	C	T	-0.0331949048576409	0.0311	0.2859
12	rs2238017	2178545	A	G	-0.0114047880634385	0.0092	0.2188
12	rs4765662	2178613	G	T	-0.0059979518036359	0.011	0.5866
12	rs2238018	2178661	C	T	-0.006199175242821	0.011	0.5746
12	rs4765885	2178737	A	T	-0.0059979518036359	0.011	0.5869
12	rs4765663	2178760	G	C	-0.0033957590691798	0.0116	0.7673
12	rs10848608	2178929	C	T	-0.0060985584618694	0.011	0.5813
12	rs141649671	2179420	T	A	-0.0394999521368577	0.0432	0.3603
12	rs4765886	2179890	A	T	-0.0099998320783335	0.0093	0.2783
12	rs12232008	2180176	T	C	-0.0083043861636152	0.0095	0.3818
12	rs7298013	2180490	C	T	0.0052959516591825	0.0089	0.5527
12	rs7297171	2180523	G	A	0.004101577021075	0.0089	0.648
12	rs11062105	2180596	C	T	-0.0032954239497972	0.0117	0.7742
12	rs117492792	2180891	C	A	-0.0296966117368367	0.0307	0.3334
12	rs116845955	2181055	A	G	-0.0299026613543135	0.0307	0.3306
12	rs7970066	2181989	G	A	0.0030952049073025	0.0104	0.7681
12	rs2283270	2182193	G	A	-0.0149004625639624	0.0118	0.2045
12	rs2283271	2182298	T	A	0.0028958031120254	0.0103	0.7803
12	rs2283272	2182486	C	T	0.0028958031120254	0.0103	0.7773
12	rs2283273	2182973	C	G	0.0025966258472659	0.0103	0.7981
12	rs61910071	2183610	C	T	-0.0131966945943914	0.041	0.7482
12	rs12823632	2183629	C	T	0.0053954185169075	0.0089	0.5436
12	rs2238019	2183846	G	A	-0.0003000450090019	0.0103	0.9795
12	rs12830118	2184118	A	T	0.004201162744548	0.0089	0.6362
12	rs2283274	2184466	G	C	-0.0006001800720324	0.0116	0.9617
12	rs2283275	2184560	C	T	0.0044998604248922	0.0103	0.6594
12	rs2283276	2184847	C	T	0.0036034995896235	0.0103	0.7262
12	rs2238020	2185848	T	C	0.0038027603329278	0.0103	0.7121
12	rs73046492	2186432	A	T	0.0029955089797983	0.0388	0.9382
12	rs2238022	2186478	G	T	0.0038027603329278	0.0103	0.7134
12	rs7131705	2186580	A	G	0.0037031349243813	0.0103	0.7167
12	rs11062107	2187041	A	G	-0.001100605444033	0.0117	0.9265
12	rs151057246	2187372	A	C	-0.0285949668801128	0.0321	0.3737
12	rs7305765	2187664	C	G	0.004001981379298	0.0089	0.654
12	rs7136061	2187690	A	G	0.003902375817241	0.0089	0.6621
12	rs145824167	2187774	G	C	-0.0290993078252748	0.0322	0.3667
12	rs7973423	2188411	G	A	0.004101577021075	0.0103	0.6899
12	rs10848609	2188463	A	G	0.0020977980821461	0.0107	0.8413
12	rs61907753	2188709	C	T	0.0020977980821461	0.0089	0.8108
12	rs117005559	2189907	C	T	0.0539008916487975	0.0322	0.09375
12	rs4765888	2190132	G	A	0.0051964749068174	0.0104	0.615
12	rs4765889	2190446	A	G	0.0047984689115734	0.0104	0.6436
12	rs142347050	2190828	G	A	-0.0465990663783681	0.0356	0.1908
12	rs55966742	2191155	G	A	-0.034198147379977	0.0318	0.2815
12	rs11062110	2191170	C	T	-0.0935966487375843	0.0275	0.000666
12	rs75823749	2192500	G	A	-0.0242004837056584	0.0335	0.4696
12	rs758156	2193765	C	G	0.0044998604248922	0.0173	0.7923
12	rs2370252	2194568	T	C	0.0105046326450854	0.016	0.5122
12	rs10774022	2195114	C	T	0.0103957761821204	0.016	0.5164
12	rs184360306	2195805	A	G	-0.0649972930239685	0.0477	0.1729
12	rs138025933	2197242	C	G	0.0281014301108748	0.0267	0.2912
12	rs111264546	2198035	G	A	-0.0312017511432645	0.0332	0.348
12	rs116900276	2198161	C	G	-0.0267958227871631	0.0334	0.422
12	rs11062114	2198827	T	C	-0.0295009039176847	0.0279	0.2896
12	rs10848610	2198958	G	T	0.0213015034199157	0.0116	0.06501
12	rs112703992	2198971	T	C	-0.0004000800213396	0.0209	0.9853
12	rs11062115	2198997	G	A	-0.0123965203365513	0.0132	0.3446
12	rs11062116	2199064	A	G	0.0158044491449436	0.0112	0.1587
12	rs56077854	2199189	C	T	-0.0218980211012161	0.0286	0.4433
12	rs4489805	2199364	A	G	-0.0032954239497972	0.0116	0.7744
12	rs4765891	2199635	T	C	0.0219962978718961	0.0096	0.02162
12	rs11062118	2199774	G	A	-0.0127003085782322	0.0291	0.6628
12	rs2108637	2201385	C	T	0.0160997014894237	0.0093	0.08414
12	rs118129011	2202415	C	G	-0.0105959392134034	0.0293	0.7181
12	rs2238023	2202537	T	C	-0.0147989665120717	0.0281	0.5975
12	rs6489347	2202817	T	C	0.0411035548784171	0.0209	0.04949
12	rs2238025	2203628	C	G	-0.0189993500097828	0.0281	0.4997
12	rs117637574	2204129	C	T	0.0515957486436504	0.0324	0.1114
12	rs116989975	2204745	G	A	-0.0083043861636152	0.0292	0.7758
12	rs11062122	2205439	T	C	-0.0188974371044634	0.0281	0.5023
12	rs79860602	2205629	C	T	-0.0318003125497978	0.0251	0.2048
12	rs7298821	2205886	T	C	0.014504302202808	0.0092	0.1147
12	rs35386560	2206027	C	G	0.0228958774769045	0.0102	0.02487
12	rs7296022	2206169	A	G	-0.0212951405401588	0.0281	0.4473
12	rs182183765	2206455	G	C	-0.0303973537275885	0.0436	0.4859
12	rs2079858	2206514	A	G	-0.0074980401773571	0.0236	0.7508
12	rs2079857	2206606	C	G	-0.0104039337153929	0.0285	0.7161
12	rs12321582	2206971	G	A	0.0154007965760229	0.009	0.08742
12	rs727268	2207601	A	G	0.0160997014894237	0.009	0.07402
12	rs727267	2207616	G	C	0.01600129372694	0.0091	0.07906
12	rs2283279	2208178	A	G	0.0160997014894237	0.0091	0.07799
12	rs6489348	2208215	A	C	0.01600129372694	0.0091	0.0798
12	rs116844697	2208255	G	A	-0.0112025145079934	0.0285	0.695
12	rs2283280	2208390	A	C	0.0281986543586787	0.0147	0.05542
12	rs148928102	2209417	G	A	-0.0092022107647994	0.0285	0.7472
12	rs12372032	2209687	A	C	0.0160997014894237	0.0091	0.0761
12	rs78006823	2210101	G	A	0.0757009883436821	0.0348	0.02971
12	rs6489349	2210352	T	G	0.0154992634469238	0.0091	0.08947
12	rs117277652	2210669	C	G	-0.0093031403261444	0.0285	0.744
12	rs2283281	2210984	C	T	0.0166997792224134	0.009	0.06323
12	rs2283282	2211015	G	C	0.0166997792224134	0.009	0.0635
12	rs2283283	2211145	C	T	0.0164047040252769	0.0091	0.07139
12	rs4765892	2211845	C	T	0.0164047040252769	0.0091	0.07117
12	rs117091857	2211904	C	T	-0.0095958936734469	0.0285	0.7374
12	rs12426843	2212855	C	G	0.0213015034199157	0.0095	0.02464
12	rs143459027	2212867	C	T	-0.0856995105900367	0.0282	0.002418
12	rs7295451	2212941	A	T	0.016296487966892	0.0091	0.07248
12	rs7298917	2213238	T	C	0.016296487966892	0.0091	0.0728
12	rs10774026	2213810	G	C	0.0167981182758809	0.009	0.06151
12	rs146811945	2213823	A	G	-0.0095050300143049	0.0285	0.7382
12	rs74585914	2214185	C	G	-0.0095050300143049	0.0285	0.7376
12	rs118040637	2214191	G	A	-0.0123965203365513	0.0444	0.7801
12	rs3794301	2214196	A	G	0.0168964476597299	0.009	0.06044
12	rs7978876	2214692	G	C	0.0166014304974254	0.0091	0.06766
12	rs4765893	2216223	A	G	0.0210959082947329	0.0094	0.02432
12	rs117466789	2216897	A	C	-0.0088994831870327	0.0285	0.7555
12	rs2238027	2216958	T	G	0.0213015034199157	0.0096	0.02549
12	rs139878165	2217911	A	T	0.0587027762537362	0.0325	0.07112
12	rs55724489	2218006	G	C	-0.0166986496230515	0.0156	0.2847
12	rs79146121	2218022	C	T	-0.009000382197299	0.0285	0.7511
12	rs77408014	2218045	C	T	-0.0093031403261444	0.0285	0.7442
12	rs2238029	2218896	T	G	0.0208021276292633	0.0096	0.02961
12	rs10848615	2219095	T	C	-0.0164953025291975	0.0261	0.5291
12	rs78657525	2219111	C	T	-0.0105049846451474	0.0284	0.712
12	rs117496487	2219487	C	T	-0.0003000450090019	0.0501	0.9959
12	rs118006060	2220237	C	T	0.013202462677756	0.0259	0.6113
12	rs117765726	2220248	G	A	-0.009797842480111	0.0284	0.7307
12	rs758723	2220405	T	A	0.0213015034199157	0.0093	0.02295
12	rs874924	2220662	A	G	0.0213015034199157	0.0093	0.02271
12	rs874925	2220732	A	G	0.0204004877576787	0.0096	0.03336
12	rs79878677	2221513	C	T	-0.0112025145079934	0.0395	0.7758
12	rs881303	2221718	C	T	0.0202045073158995	0.0096	0.03483
12	rs73048397	2222463	G	A	-0.0408011614039327	0.0295	0.1666
12	rs2238033	2222882	C	G	0.0207041815582916	0.0093	0.02649
12	rs2299660	2223883	G	C	0.0204004877576787	0.0094	0.02924
12	rs2299661	2224228	C	G	0.0207041815582916	0.0093	0.02649
12	rs34419050	2224511	C	T	-0.0105049846451474	0.0284	0.7111
12	rs117659417	2224832	C	T	-0.0092022107647994	0.0284	0.7451
12	rs7297252	2225069	T	C	0.0450976409030327	0.0125	0.000305
12	rs4765897	2225408	C	G	0.0207041815582916	0.0093	0.02652
12	rs2299662	2225516	G	C	0.0204984635773248	0.0093	0.02744
12	rs2299663	2225764	A	C	0.0202045073158995	0.0095	0.03397
12	rs142496833	2225784	C	T	-0.124396103870379	0.0548	0.02328
12	rs2299664	2226045	G	A	0.0200967016991224	0.0095	0.03423
12	rs10848617	2226699	A	C	0.0195967237465575	0.0095	0.03971
12	rs4126711	2227311	G	A	0.0200967016991224	0.0093	0.03048
12	rs143055109	2227464	G	A	0.0305970979773775	0.0323	0.3431
12	rs147056970	2227571	G	A	-0.0630036995790015	0.0482	0.1912
12	rs2239130	2228210	C	T	0.0205964297986501	0.0093	0.02708
12	rs2239131	2229059	G	A	0.0198026272961797	0.0095	0.03755
12	rs55792866	2229476	G	A	-0.0138961051921114	0.0283	0.6224
12	rs74613745	2229690	C	T	-0.0065010863423599	0.0539	0.9045
12	rs1558322	2230055	A	G	0.0204984635773248	0.0095	0.03149
12	rs1558321	2230320	T	C	0.0202045073158995	0.0096	0.03472
12	rs77998681	2230596	A	C	0.0358014124633833	0.0282	0.2054
12	rs2239133	2230996	C	A	0.0198026272961797	0.0095	0.0381
12	rs2239134	2231371	A	G	0.0204004877576787	0.0096	0.03367
12	rs118114122	2231375	C	T	-0.0325955083699338	0.0426	0.4445
12	rs2239135	2231376	A	G	0.0204984635773248	0.0094	0.02945
12	rs75557252	2231744	T	C	-0.0310985871020312	0.0523	0.5518
12	rs2247833	2232157	T	C	0.0028958031120254	0.0092	0.7505
12	rs139777065	2232302	G	C	0.04149696667529	0.0154	0.006965
12	rs4765898	2233023	G	A	0.0044003044444822	0.0092	0.6317
12	rs2239136	2233929	C	T	0.0209979909956055	0.0099	0.03286
12	rs2283285	2234282	G	A	0.0219962978718961	0.0099	0.02648
12	rs2238034	2235628	C	T	0.024097313483794	0.01	0.01571
12	rs1122864	2236042	G	A	0.0243022925229648	0.01	0.01493
12	rs2238036	2236842	G	A	-0.0075987978753305	0.0159	0.6319
12	rs1005618	2236850	T	G	0.0244974716003874	0.01	0.01407
12	rs117989606	2245594	C	T	0.0708032317954	0.0329	0.03144
12	rs73050437	2245894	G	A	-0.0208968257129853	0.0284	0.4616
12	rs117233773	2246546	G	A	-0.0546990875223834	0.0234	0.01929
12	rs2058113	2246673	A	G	-0.0688036036849463	0.0473	0.1458
12	rs113230887	2246997	G	C	-0.034198147379977	0.0389	0.3794
12	rs35766483	2247020	A	C	0.0412954824071715	0.0153	0.0069
12	rs12230535	2247432	A	G	0.0307037775750057	0.051	0.5468
12	rs2238037	2248181	G	C	0.0312951579807101	0.051	0.5389
12	rs740459	2250068	C	T	0.0346043046869299	0.0575	0.5477
12	rs76328006	2250498	T	A	0.0244974716003874	0.0203	0.2287
12	rs150130096	2251525	G	A	0.0697965484520865	0.0329	0.03392
12	rs75157159	2253347	A	G	-0.053200374867981	0.0289	0.06578
12	rs143077906	2254272	A	C	-0.0733021430750498	0.0332	0.02728
12	rs73050442	2256477	G	A	-0.0188974371044634	0.0303	0.5325
12	rs117840950	2258728	C	T	0.0387013475370749	0.0412	0.348
12	rs77574474	2259519	C	A	-0.0069037763167944	0.0377	0.8544
12	rs150409019	2259843	A	G	0.0491044005063081	0.0382	0.1986
12	rs11611442	2262457	A	T	0.0065981840282271	0.0416	0.8738
12	rs11609957	2263618	C	T	0.0035038543266769	0.0416	0.9322
12	rs34856983	2268149	G	A	0.0680043830932363	0.0315	0.03089
12	rs7302743	2269588	C	T	0.0179970767016546	0.011	0.1003
12	rs76833116	2270759	G	A	0.0336958638567256	0.0261	0.1963
12	rs2238041	2270942	G	T	-0.0034961042567088	0.0093	0.7082
12	rs118139921	2271433	C	T	-0.0896949746188316	0.0249	0.0003207
12	rs2238042	2271575	G	A	0.0178006246255066	0.0102	0.07958
12	rs4765900	2272321	A	G	0.0499038295281839	0.0206	0.01519
12	rs7304870	2273255	A	G	-0.0296966117368367	0.0113	0.008415
12	rs77635569	2273641	G	T	0.0114047182634362	0.0221	0.6044
12	rs11062136	2273915	A	G	-0.0289037168568363	0.0113	0.01059
12	rs10848622	2274051	G	A	-0.0260975991218731	0.0087	0.002678
12	rs56197809	2274606	G	A	0.0546964969190277	0.0331	0.09841
12	rs74062239	2274919	A	G	-0.0513985630860003	0.0342	0.1329
12	rs116863388	2275132	G	T	0.0081963182244858	0.0596	0.8902
12	rs140547929	2275200	G	A	0.0048979852621919	0.0364	0.8928
12	rs117224316	2275587	A	G	0.0291995144044279	0.0225	0.1936
12	rs2238043	2275663	G	A	-0.026600681797179	0.0087	0.002255
12	rs118017994	2276107	C	T	-0.0358033589652777	0.0328	0.2747
12	rs143457450	2277175	C	T	-0.0031950988965408	0.0468	0.9456
12	rs76370001	2277259	C	T	-0.0344051267241774	0.0221	0.1196
12	rs4489806	2277298	A	G	0.0407963941925694	0.0211	0.05367
12	rs74062240	2277318	C	T	-0.050504132173768	0.0341	0.1386
12	rs78913490	2277900	C	T	-0.044495399886564	0.0395	0.2599
12	rs2239014	2279117	A	G	-0.0270012755029434	0.0087	0.001953
12	rs11062137	2280672	G	A	-0.0957952974548668	0.0437	0.02852
12	rs10774029	2280807	A	G	-0.0267958227871631	0.0087	0.00211
12	rs11062138	2280942	G	A	-0.0292949370570243	0.0113	0.009452
12	rs11062139	2281369	G	A	-0.029202265808213	0.0121	0.0158
12	rs2370411	2281925	A	C	-0.0145960053074092	0.0101	0.1513
12	rs73050459	2282054	G	C	-0.0275048131221902	0.0145	0.05812
12	rs61909092	2282683	T	G	-0.0416035498550752	0.0307	0.1759
12	rs2239015	2283195	C	T	-0.0255024404124231	0.0094	0.006794
12	rs2239016	2283392	A	G	-0.0252049938352247	0.0094	0.007498
12	rs55884343	2283603	G	A	-0.0388967656299467	0.0321	0.226
12	rs146806372	2284196	A	G	0.0458047599004855	0.0445	0.3032
12	rs76166822	2284206	C	T	0.0291995144044279	0.0133	0.02837
12	rs149203779	2284811	G	A	0.0812020353933828	0.0359	0.02371
12	rs61909093	2284995	G	A	-0.0513985630860003	0.0271	0.05764
12	rs2238044	2285731	G	A	-0.061099109367851	0.009	9.57e-12
12	rs61909094	2285860	G	A	0.0428966409523063	0.0275	0.119
12	rs76116619	2285880	G	A	-0.036798848237098	0.025	0.1418
12	rs3794299	2285984	A	G	0.0315955615897506	0.013	0.01494
12	rs74238853	2287097	G	A	-0.039104719880761	0.0224	0.08052
12	rs10848624	2287970	T	G	-0.0635043893695306	0.009	1.773e-12
12	rs10848625	2288405	T	C	-0.0636962093151305	0.009	1.594e-12
12	rs10848626	2288436	T	C	-0.0638027918527484	0.009	1.443e-12
12	rs117361030	2288743	T	C	0.0140015196358136	0.0222	0.529
12	rs113019285	2288889	A	G	0.0329027196757078	0.031	0.2893
12	rs2159102	2288945	T	A	-0.0620988329318545	0.009	4.456e-12
12	rs2239017	2289651	C	G	-0.0603021738083819	0.009	1.572e-11
12	rs996950	2290338	C	T	-0.043502667649395	0.0229	0.0575
12	rs76867288	2291127	G	C	-0.0566020980240563	0.0236	0.01648
12	rs116873880	2292255	T	A	-0.0874987684728371	0.042	0.03741
12	rs10774030	2292690	G	A	-0.0781020918869996	0.009	4.987e-18
12	rs758171	2294263	A	G	-0.0780047856479711	0.009	4.557e-18
12	rs79255478	2294491	C	T	-0.0465990663783681	0.0392	0.2345
12	rs79398153	2295156	C	T	-0.0780047856479711	0.0331	0.01855
12	rs116947827	2295261	C	T	-0.09330020116546	0.0418	0.02574
12	rs140322767	2297226	T	C	-0.047899061319535	0.0492	0.3303
12	rs11062145	2297353	C	T	-0.0802994072847293	0.0089	1.755e-19
12	rs11062146	2297996	C	G	-0.0820021260805914	0.0089	2.78e-20
12	rs2283287	2298724	T	C	-0.0814053022506909	0.0089	4.7310000000000005e-20
12	rs2283288	2299048	C	T	-0.0820998220832744	0.0089	2.243e-20
12	rs2238045	2299823	C	T	-0.0811016014370415	0.0089	6.05e-20
12	rs2238046	2299998	A	C	-0.0810040029031109	0.0089	6.511e-20
12	rs2238047	2300008	A	G	-0.0810040029031109	0.0089	6.538000000000001e-20
12	rs2238048	2300207	A	G	-0.0811992094973757	0.0089	5.482e-20
12	rs11614764	2300607	G	C	-0.0810040029031109	0.0089	7.021e-20
12	rs61909095	2301189	T	C	-0.0814053022506909	0.0089	5.1430000000000007e-20
12	rs182060915	2301194	G	A	-0.058901107920161	0.0197	0.002787
12	rs78557449	2303269	C	T	-0.0428970626523952	0.0249	0.08505
12	rs7133502	2303486	G	A	-0.0798010702035548	0.0089	2.215e-19
12	rs7308351	2303546	T	C	-0.079898551397885	0.0089	1.949e-19
12	rs2239018	2304357	C	T	-0.0803969370720292	0.0089	1.174e-19
12	rs2238049	2306128	A	G	-0.0774967846210443	0.0088	1.694e-18
12	rs2238050	2306707	G	A	-0.0772050709089715	0.0088	2.25e-18
12	rs2238051	2307175	C	A	-0.0717001041652131	0.0088	4.103e-16
12	rs2238052	2307296	G	A	-0.0791947339715482	0.0088	3.103e-19
12	rs79311680	2307869	G	C	-0.0309026047398165	0.0164	0.05904
12	rs73033311	2308797	T	C	-0.0499993949944177	0.0183	0.006132
12	rs2098013	2309023	G	A	-0.0790973213587025	0.0088	3.225e-19
12	rs10774032	2309393	T	C	-0.0790973213587025	0.0088	3.275e-19
12	rs10459125	2309864	C	T	-0.079497856132099	0.0088	2.043e-19
12	rs147649139	2310188	T	G	0.0072039888485025	0.0381	0.8497
12	rs2239019	2310310	G	T	-0.0802018870085612	0.0088	9.977000000000001e-20
12	rs2239020	2310452	A	G	-0.079497856132099	0.0088	2.061e-19
12	rs2239021	2310529	C	T	-0.079497856132099	0.0088	2.024e-19
12	rs2239022	2310551	G	A	-0.079497856132099	0.0088	2.045e-19
12	rs2239023	2310616	A	G	-0.0794004139882947	0.0088	2.08e-19
12	rs141363582	2310896	C	T	0.0074025335167413	0.0385	0.8484
12	rs2239024	2311313	C	T	-0.0790973213587025	0.0088	3.003e-19
12	rs1860056	2311836	A	T	-0.0817959103021831	0.0086	2.792e-21
12	rs2239025	2312282	A	G	-0.0790973213587025	0.0088	3.138e-19
12	rs2239026	2312291	C	T	-0.0788051404425305	0.0088	4.502e-19
12	rs2239027	2312301	A	C	-0.0786969469491816	0.0088	4.945e-19
12	rs10848627	2312408	A	G	-0.0794004139882947	0.0088	1.998e-19
12	rs10848628	2312489	T	C	-0.0793029813385367	0.0088	2.269e-19
12	rs12422554	2312620	A	C	-0.079497856132099	0.0088	1.89e-19
12	rs4765668	2312826	A	G	-0.0793029813385367	0.0088	2.154e-19
12	rs10848629	2312897	C	T	-0.0794004139882947	0.0088	2.062e-19
12	rs4765902	2312965	G	A	-0.0793029813385367	0.0088	2.113e-19
12	rs4765669	2313111	A	G	-0.0793029813385367	0.0088	2.108e-19
12	rs4765670	2313126	A	G	-0.0793029813385367	0.0088	2.129e-19
12	rs12423277	2314319	A	C	-0.0824038262548157	0.0086	1.306e-21
12	rs10774033	2314426	C	T	-0.0793029813385367	0.0088	2.064e-19
12	rs10848631	2314825	G	A	-0.0798010702035548	0.0088	1.34e-19
12	rs758172	2314997	T	A	-0.0793029813385367	0.0088	2.15e-19
12	rs758173	2315228	G	A	-0.0794004139882947	0.0088	2.019e-19
12	rs76603827	2315540	C	T	-0.0456984484517478	0.0201	0.02314
12	rs758174	2315706	T	C	-0.0791947339715482	0.0088	2.232e-19
12	rs10848632	2315993	C	T	-0.0789025245960416	0.0088	3.007e-19
12	rs10848633	2316019	A	G	-0.0789999182341498	0.0088	2.718e-19
12	rs10848634	2316127	T	C	-0.0794004139882947	0.0088	1.94e-19
12	rs78907301	2316178	G	A	-0.046400022834317	0.0201	0.02084
12	rs10848635	2316195	T	A	-0.0790973213587025	0.0088	2.441e-19
12	rs10848636	2316493	G	T	-0.0789025245960416	0.0088	3.042e-19
12	rs10848637	2316554	C	A	-0.0789999182341498	0.0088	2.837e-19
12	rs2238053	2317096	T	C	-0.079898551397885	0.0088	1.197e-19
12	rs11062156	2317523	G	A	-0.0789999182341498	0.0088	2.819e-19
12	rs77372211	2317604	G	A	-0.0319964709431669	0.0164	0.05044
12	rs2238054	2317644	T	C	-0.0790973213587025	0.0088	2.596e-19
12	rs117234411	2318936	C	T	-0.0021022080918702	0.0513	0.9671
12	rs11062157	2321820	T	A	-0.0655950790984102	0.0095	4.397e-12
12	rs1016388	2321868	A	T	-0.080797992829574	0.0087	1.1330000000000001e-20
12	rs12424245	2322513	A	G	-0.0808955712583134	0.009	2.305e-19
12	rs11614275	2323846	G	A	-0.0460962958929736	0.0212	0.02951
12	rs7957545	2324042	T	C	-0.0784048829742783	0.0088	5.907e-19
12	rs2238055	2324407	G	A	-0.0105049846451474	0.0248	0.672
12	rs11062158	2325978	T	C	-0.0162005226717083	0.0253	0.5203
12	rs10848640	2326169	C	G	-0.0101008421794295	0.0249	0.6855
12	rs10848641	2326181	T	C	-0.0112025145079934	0.0248	0.6502
12	rs11062159	2326224	G	A	-0.0791947339715482	0.009	1.062e-18
12	rs2238056	2327944	T	C	-0.080797992829574	0.0086	5.592e-21
12	rs72653432	2329572	T	C	-0.015895669405385	0.0176	0.3646
12	rs11062161	2329970	T	C	-0.0820021260805914	0.0087	6.6e-21
12	rs10774034	2330458	C	T	-0.0821975276313988	0.0087	4.674e-21
12	rs12228890	2330997	C	A	-0.0153979421800967	0.0252	0.5408
12	rs3922316	2331144	C	A	-0.0778966787084814	0.0089	2.795e-18
12	rs2190771	2331192	G	T	-0.0780047856479711	0.0089	2.567e-18
12	rs10848642	2331572	A	G	-0.0781020918869996	0.0089	2.452e-18
12	rs11062162	2332104	A	G	-0.0820998220832744	0.0087	5.984e-21
12	rs2239028	2332210	C	T	-0.02960390325858	0.0162	0.06741
12	rs76799633	2332371	A	G	-0.0458031298018141	0.0211	0.03022
12	rs4765904	2332393	A	C	-0.0778966787084814	0.0089	2.747e-18
12	rs2239029	2332428	T	A	-0.010302892995897	0.0249	0.6783
12	rs1108221	2332795	A	T	-0.079497856132099	0.009	7.744e-19
12	rs1108222	2332856	C	A	-0.079497856132099	0.009	7.787e-19
12	rs1108074	2333484	C	T	-0.0769026428413419	0.0089	7.285e-18
12	rs1108073	2333638	T	C	-0.0817959103021831	0.0087	8.444e-21
12	rs11062164	2333652	C	A	-0.009797842480111	0.0249	0.6941
12	rs1108075	2333671	G	A	-0.0788051404425305	0.009	1.515e-18
12	rs77893928	2333743	G	A	-0.0375980304153185	0.0199	0.05862
12	rs11062165	2333848	T	C	0.001099395443301	0.0228	0.9632
12	rs55802595	2333877	A	C	-0.003596459514405	0.0265	0.8931
12	rs75729273	2334076	G	A	-0.0476997588774203	0.0211	0.02389
12	rs11062166	2334260	G	A	-0.0785995828126435	0.009	2.078e-18
12	rs7312354	2334444	T	C	0.0001999800026662	0.0228	0.9943
12	rs139868463	2334628	T	C	-0.0125990355765152	0.0475	0.7902
12	rs7296039	2334933	G	C	0.001998002662673	0.0228	0.9296
12	rs2239030	2335941	G	A	-0.0798010702035548	0.0087	2.733e-20
12	rs2239031	2336169	G	T	-0.006199175242821	0.0247	0.8024
12	rs76314765	2336323	G	C	-0.0486966685402845	0.0212	0.02135
12	rs2239032	2337138	G	A	0.0263010744193707	0.013	0.04307
12	rs11613885	2337370	A	G	-0.0293979151845611	0.0194	0.131
12	rs2283291	2337460	G	A	-0.079898551397885	0.0087	2.802e-20
12	rs2239033	2337746	C	A	-0.0799960420957247	0.0087	2.577e-20
12	rs3794297	2338396	C	T	-0.079898551397885	0.0087	2.786e-20
12	rs68089646	2338756	A	G	-0.0633978386299677	0.0095	2.306e-11
12	rs74390179	2338829	A	G	-0.0934978231153142	0.033	0.004584
12	rs6489353	2338858	A	G	-0.0777021156640369	0.0087	5.931e-19
12	rs117433140	2340001	T	C	0.0049974917102918	0.0388	0.8974
12	rs34382810	2340798	A	C	-0.0810040029031109	0.0087	1.2770000000000002e-20
12	rs78639511	2340874	T	C	-0.0430954101055856	0.0203	0.0333
12	rs7303977	2342248	G	A	-0.007004474152883	0.0231	0.7615
12	rs7135319	2342417	A	G	-0.0168003386783461	0.0245	0.4941
12	rs7305301	2342636	C	G	-0.015702643727291	0.0245	0.5199
12	rs6489354	2343186	A	G	-0.0385953087593848	0.0201	0.05494
12	rs76086674	2343344	G	A	0.0931988616307827	0.0247	0.0001594
12	rs11609729	2343551	T	C	-0.036798848237098	0.02	0.06611
12	rs117924617	2344253	G	T	0.0379025370484673	0.0388	0.3289
12	rs117388872	2344560	C	T	0.0887981131587986	0.037	0.01653
12	rs769087	2344644	G	A	-0.0822952427268302	0.0091	1.396e-19
12	rs2007044	2344960	A	G	-0.0834033483057841	0.0088	2.383e-21
12	rs1006737	2345295	G	A	-0.0819044396214851	0.0091	1.882e-19
12	rs11610437	2345625	A	G	-0.0385017716536664	0.02	0.05452
12	rs75269774	2345796	A	G	0.0172994970780611	0.037	0.6412
12	rs11614966	2346254	G	A	-0.0383043331577141	0.02	0.05569
12	rs2159100	2346393	C	T	-0.0824038262548157	0.0091	1.191e-19
12	rs12315711	2346830	T	A	-0.0820021260805914	0.0091	1.63e-19
12	rs7977433	2347448	C	T	-0.0385953087593848	0.02	0.05357
12	rs2239034	2347694	T	G	-0.0206007457079636	0.0266	0.4383
12	rs78156660	2348833	A	G	-0.0380965452668448	0.02	0.05674
12	rs11062170	2348844	G	C	-0.0840992576916754	0.0091	2.4410000000000003e-20
12	rs2239035	2349081	A	C	-0.020498669477346	0.0266	0.4423
12	rs2239036	2349141	T	C	-0.019294956182969	0.0266	0.4696
12	rs11612837	2349406	C	T	-0.0380965452668448	0.02	0.05646
12	rs4765905	2349584	G	C	-0.0820021260805914	0.0091	1.551e-19
12	rs7975467	2350263	A	G	-0.0332982854015147	0.0273	0.2228
12	rs882195	2350401	G	C	-0.0791947339715482	0.0087	1.335e-19
12	rs882194	2350452	A	G	-0.0795953077717999	0.0086	3.318e-20
12	rs882193	2350620	G	A	0.0597960433459657	0.009	2.527e-11
12	rs144110899	2351551	C	T	-0.0993011330744326	0.0486	0.04094
12	rs80295761	2352835	T	C	-0.0398953406632555	0.02	0.04548
12	rs77175673	2353407	C	A	-0.0408949138454712	0.02	0.04059
12	rs78833529	2354036	A	G	-0.0409990935346932	0.02	0.04033
12	rs78185961	2354263	A	G	-0.0414993071780289	0.02	0.03775
12	rs73033370	2354530	A	G	-0.015702643727291	0.0301	0.6015
12	rs80071235	2354582	T	A	-0.0413950753663857	0.02	0.03824
12	rs2370413	2354870	T	C	-0.0773995372615036	0.0086	2.307e-19
12	rs7967379	2355460	A	G	-0.0399994162638657	0.02	0.04485
12	rs7297582	2355806	C	T	-0.0789999182341498	0.0088	2.185e-19
12	rs11608296	2356371	T	C	-0.0406032684425478	0.02	0.04228
12	rs79446827	2356554	T	G	-0.0423961495190412	0.02	0.03386
12	rs79976249	2356940	A	G	-0.0408949138454712	0.02	0.04097
12	rs114073785	2358391	T	G	-0.0406032684425478	0.02	0.04206
12	rs78661331	2358805	T	C	-0.0404991299799539	0.02	0.04225
12	rs7975229	2358844	C	T	-0.0789999182341498	0.0216	0.0002594
12	rs78006379	2358899	C	T	-0.0316041926269978	0.0314	0.3133
12	rs12424172	2358981	G	A	0.0369007163483657	0.0285	0.1953
12	rs75892392	2359453	G	C	0.0549994182186046	0.022	0.01252
12	rs11615998	2360166	C	G	-0.0408011614039327	0.02	0.04095
12	rs76102520	2361233	A	G	-0.0409990935346932	0.02	0.03995
12	rs758170	2361460	C	T	-0.0810040029031109	0.0091	4.509e-19
12	rs11609090	2361915	C	A	-0.0411970648503382	0.02	0.03922
12	rs11611154	2362006	A	C	-0.0414993071780289	0.02	0.03774
12	rs7309075	2362116	A	G	-0.0408949138454712	0.02	0.04058
12	rs61907761	2362198	C	T	0.0698991273796672	0.0174	5.774e-05
12	rs7139112	2362597	C	T	-0.0409990935346932	0.02	0.04026
12	rs116644100	2362890	G	A	-0.0383978517965666	0.0198	0.05241
12	rs2239037	2363716	A	G	-0.0663962456396854	0.0088	5.215e-14
12	rs11612720	2363789	T	C	-0.0409990935346932	0.02	0.04041
12	rs74347853	2364229	A	G	-0.0413950753663857	0.02	0.0385
12	rs77846365	2364666	C	G	-0.0421979407001862	0.0199	0.0342
12	rs79164695	2364685	A	G	-0.0413012760239546	0.02	0.03859
12	rs79472832	2365480	G	A	-0.0428031223253094	0.02	0.03202
12	rs78308994	2365589	T	C	-0.0419997711602818	0.02	0.03544
12	rs117690309	2365607	C	G	0.0016985566355815	0.044	0.9694
12	rs76836074	2365643	C	T	-0.0423022562339069	0.02	0.03384
12	rs75760997	2365830	T	C	-0.0418016408837633	0.02	0.03628
12	rs4765910	2365903	T	C	-0.0591026555948241	0.0138	1.767e-05
12	rs4765911	2365904	G	A	-0.0820998220832744	0.0086	1.8040000000000002e-21
12	rs115124024	2365908	A	C	-0.0421979407001862	0.02	0.03427
12	rs117888112	2366707	C	A	-0.0465047776557534	0.0219	0.03365
12	rs116642590	2367096	A	G	-0.0418016408837633	0.02	0.0367
12	rs114364574	2367790	A	T	-0.0421040660228114	0.02	0.03513
12	rs79091024	2368141	A	T	-0.0426987545331152	0.02	0.03218
12	rs2370414	2368396	A	G	-0.0824038262548157	0.0087	3.027e-21
12	rs10774035	2368674	C	T	-0.0815029399606216	0.0091	3.182e-19
12	rs73033378	2368821	T	A	-0.050798679887367	0.0145	0.0004738
12	rs118059043	2369534	T	C	-0.0419997711602818	0.02	0.03576
12	rs147206504	2370148	G	A	0.0489996660319079	0.0324	0.13
12	rs140620180	2370248	T	A	-0.0425004857321486	0.02	0.0333
12	rs116682960	2370599	A	G	-0.0425004857321486	0.02	0.03308
12	rs117703678	2370776	G	A	0.0416984103556758	0.0264	0.1144
12	rs115481484	2372937	A	G	-0.0425004857321486	0.02	0.03317
12	rs80191236	2373810	C	A	-0.0416035498550752	0.0199	0.0367
12	rs11615388	2374006	T	C	-0.0419997711602818	0.02	0.03542
12	rs2239038	2374130	G	A	-0.0819044396214851	0.0087	5.206e-21
12	rs11608869	2374463	G	A	-0.0419997711602818	0.02	0.03549
12	rs74767351	2374646	G	A	-0.0419997711602818	0.02	0.03527
12	rs79122070	2375199	C	T	-0.0138961051921114	0.0249	0.575
12	rs11616036	2375612	T	C	-0.0421040660228114	0.02	0.03515
12	rs1006690	2375636	C	T	-0.0421040660228114	0.02	0.03515
12	rs2159101	2375687	T	C	-0.0426048328324374	0.02	0.03283
12	rs146839845	2375781	C	T	0.0819025156196343	0.0302	0.006691
12	rs7485359	2375793	A	G	-0.0419997711602818	0.02	0.03531
12	rs77205646	2376027	A	G	-0.0425004857321486	0.02	0.03314
12	rs116229134	2376168	C	G	-0.0421040660228114	0.02	0.03496
12	rs78155648	2376292	G	A	-0.0421040660228114	0.0201	0.03642
12	rs80284141	2376294	C	A	-0.0413012760239546	0.0203	0.04201
12	rs75548797	2376651	C	G	-0.0421040660228114	0.02	0.03501
12	rs74393821	2376815	A	T	-0.0428031223253094	0.02	0.03192
12	rs1476733	2376900	T	C	-0.0752948300371352	0.0204	0.0002276
12	rs79399264	2377952	T	C	-0.0421040660228114	0.02	0.03497
12	rs116014402	2378234	T	G	-0.0426048328324374	0.02	0.03283
12	rs11614796	2379100	A	G	-0.0426048328324374	0.02	0.03287
12	rs148793075	2379620	T	G	0.029296631955588	0.0381	0.4425
12	rs11615807	2380232	T	C	-0.043502667649395	0.02	0.02942
12	rs149536445	2380967	C	T	-0.0423022562339069	0.02	0.03425
12	rs80106079	2381056	T	C	-0.0425004857321486	0.02	0.03332
12	rs141960686	2381297	C	G	0.0520040417467951	0.0573	0.364
12	rs79411638	2381569	G	C	-0.0423022562339069	0.02	0.0344
12	rs111438652	2381863	G	T	-0.0017014466397575	0.0229	0.9408
12	rs12298346	2381910	T	A	-0.0372969647443931	0.03	0.2133
12	rs114723538	2382549	C	T	-0.0426048328324374	0.02	0.03328
12	rs4488257	2382964	T	C	-0.0426048328324374	0.02	0.03334
12	rs2370415	2383050	G	C	-0.0423022562339069	0.02	0.03442
12	rs144843766	2383178	C	G	0.0023971245997214	0.0425	0.9553
12	rs117565726	2383682	A	G	-0.0344982814075965	0.04	0.3888
12	rs2238057	2384005	T	G	-0.0835011813049328	0.0087	8.501999999999998e-22
12	rs76777168	2384042	A	C	-0.0428031223253094	0.02	0.03234
12	rs74992059	2384150	C	T	-0.0421979407001862	0.02	0.03486
12	rs74411248	2384223	A	G	-0.0430014511447026	0.02	0.03157
12	rs79426448	2384357	A	G	-0.0419997711602818	0.02	0.03551
12	rs77558515	2384432	A	G	-0.0428031223253094	0.02	0.03225
12	rs7969407	2384768	T	C	-0.0423022562339069	0.02	0.03435
12	rs61907778	2384815	C	G	-0.0399994162638657	0.0264	0.1291
12	rs77759718	2384894	G	T	-0.0404991299799539	0.02	0.04315
12	rs7979604	2385018	G	A	-0.0419997711602818	0.02	0.03543
12	rs76173403	2385283	G	A	-0.0416973775562091	0.02	0.03686
12	rs34665347	2385385	T	G	-0.0419997711602818	0.02	0.03569
12	rs76721755	2386415	C	A	-0.0413012760239546	0.02	0.03903
12	rs76583093	2386629	A	C	-0.0416035498550752	0.02	0.03758
12	rs75705537	2386772	G	A	-0.0408011614039327	0.02	0.04128
12	rs10774036	2386948	C	T	-0.0824038262548157	0.0091	1.197e-19
12	rs10744560	2387099	C	T	-0.0811992094973757	0.0091	3.76e-19
12	rs79189017	2387245	C	G	-0.0421979407001862	0.02	0.03523
12	rs118004017	2387701	A	G	-0.0315009870620622	0.0402	0.4322
12	rs78004797	2387948	C	T	-0.0421040660228114	0.02	0.03584
12	rs74847566	2387955	T	C	-0.0414993071780289	0.02	0.03811
12	rs75728817	2388507	A	G	-0.0413950753663857	0.02	0.03853
12	rs114567313	2388653	A	G	-0.0418954871740363	0.02	0.03635
12	rs7972103	2388720	C	T	-0.0416973775562091	0.02	0.03735
12	rs77173732	2388807	C	T	-0.0416035498550752	0.0201	0.03782
12	rs34335441	2389220	A	G	-0.0404991299799539	0.02	0.04309
12	rs77577013	2390132	C	T	-0.0408949138454712	0.02	0.04143
12	rs78184324	2391325	T	C	-0.0406970023321042	0.02	0.04239
12	rs77704787	2391412	A	G	-0.0413012760239546	0.0201	0.03952
12	rs74630743	2391544	C	A	-0.0411970648503382	0.0201	0.03993
12	rs76320859	2391547	A	G	-0.0413012760239546	0.02	0.03931
12	rs79832477	2391562	C	T	-0.0401035026973339	0.0304	0.187
12	rs141641906	2392662	G	T	-0.0029042131473898	0.0331	0.9296
12	rs115500284	2394025	A	G	-0.0403950023610502	0.0201	0.04402
12	rs76408048	2394434	T	A	-0.0408949138454712	0.0201	0.04177
12	rs78525694	2394494	A	G	-0.0403012967735257	0.0201	0.04449
12	rs78161460	2394704	T	G	-0.0398953406632555	0.0201	0.04663
12	rs12311439	2394781	A	T	-0.0829034623997638	0.0091	1.008e-19
12	rs78683530	2394935	G	A	-0.0403950023610502	0.0201	0.04441
12	rs117311450	2395626	C	A	0.0148984646619666	0.0463	0.7473
12	rs11610448	2396153	A	G	-0.0398953406632555	0.0201	0.04698
12	rs3885769	2396833	A	G	-0.0398953406632555	0.0201	0.04737
12	rs1984637	2397108	T	C	-0.0398016818829366	0.0201	0.04761
12	rs115724978	2397793	C	T	-0.0403012967735257	0.0201	0.04494
12	rs77734281	2399039	C	T	-0.0394999521368577	0.0201	0.04925
12	rs79423118	2399294	C	T	0.0203025023378308	0.0474	0.6677
12	rs116698755	2399295	G	T	-0.0401035026973339	0.0201	0.04625
12	rs117067220	2399399	G	A	-0.0401035026973339	0.0201	0.04632
12	rs145992193	2399804	C	T	0.054497654936202	0.049	0.2653
12	rs11614494	2399937	G	T	-0.0403950023610502	0.0201	0.04453
12	rs75739143	2401270	C	A	0.0716972114610293	0.0284	0.01145
12	rs114241316	2402144	G	A	-0.0394999521368577	0.0202	0.04995
12	rs76623174	2402241	C	T	-0.0388032003238938	0.0201	0.05379
12	rs1024582	2402246	A	G	0.0851037252451896	0.0091	8.339e-21
12	rs116298939	2402318	T	C	-0.0388967656299467	0.0201	0.05336
12	rs56177308	2402990	A	T	0.0513012943555507	0.0311	0.09866
12	rs7310491	2404022	T	C	-0.0393023164827424	0.0201	0.05094
12	rs76540614	2405146	C	A	-0.0388967656299467	0.0202	0.0534
12	rs11615601	2405598	A	G	-0.0391983134041576	0.0202	0.05225
12	rs76719316	2406103	T	C	-0.0344982814075965	0.0399	0.3865
12	rs74500489	2406703	T	C	-0.039104719880761	0.0202	0.05278
12	rs113258895	2407139	A	G	-0.0388967656299467	0.0202	0.05354
12	rs112681720	2407710	G	A	0.0927979358513521	0.0294	0.00163
12	rs4298967	2408194	A	G	0.0858014786911132	0.0091	3.33e-21
12	rs73033382	2408635	C	T	-0.0428970626523952	0.0151	0.004534
12	rs16929233	2411198	C	A	-0.0388032003238938	0.0202	0.05467
12	rs569350382	2411475	A	G	0.0872963363848446	0.0585	0.1352
12	rs1860002	2413803	C	T	0.0837987219353288	0.0087	1.039e-21
12	rs7966042	2414353	T	C	-0.0385953087593848	0.0202	0.05646
12	rs117839053	2415584	C	T	0.0250047589895661	0.0364	0.4923
12	rs117639423	2416680	T	C	-0.034198147379977	0.0393	0.3839
12	rs7966811	2416808	C	A	-0.0393023164827424	0.0202	0.05208
12	rs75726475	2416997	G	A	0.0097027754613851	0.0366	0.7904
12	rs118065562	2419083	G	A	-0.0713993361302911	0.0342	0.03661
12	rs2190732	2419382	A	G	-0.0366017456445608	0.0205	0.07367
12	rs4765913	2419896	A	T	0.0819025156196343	0.0104	3.558e-15
12	rs10848645	2420244	G	A	0.0418998134646779	0.0088	1.725e-06
12	rs141113014	2420310	G	A	0.0192044091837133	0.0414	0.6434
12	rs4765914	2420377	T	C	0.0708032317954	0.0106	2.505e-11
12	rs10774037	2420526	G	A	0.0701974789892495	0.0106	3.712e-11
12	rs2283293	2420607	A	G	-0.0031048149534787	0.0307	0.9201
12	rs2108570	2421588	A	G	0.0361969153118182	0.0106	0.0006029
12	rs2239040	2423295	C	T	-0.0856995105900367	0.043	0.04609
12	rs2283294	2423620	C	T	0.0452027848308288	0.0087	2.304e-07
12	rs2370419	2423857	A	G	0.0610010215573989	0.0169	0.0003109
12	rs2283295	2423911	G	A	-0.040197189751413	0.0144	0.005332
12	rs2283296	2424274	A	G	0.0374017521540008	0.0093	5.949e-05
12	rs2238060	2425494	C	A	0.0369007163483657	0.0093	7.494e-05
12	rs2238061	2425788	A	G	-0.0393023164827424	0.0144	0.00634
12	rs111841503	2426450	A	G	-0.0923017097918708	0.0311	0.002975
12	rs7132652	2426711	G	A	-0.0391983134041576	0.0144	0.006528
12	rs36120288	2427203	G	A	-0.0462952789853036	0.015	0.001967
12	rs141094695	2427590	C	T	-0.0226956079321885	0.0428	0.5967
12	rs2239041	2428137	A	G	0.0298985503458634	0.0096	0.001748
12	rs16929248	2428201	A	G	-0.0390007373497326	0.0144	0.006827
12	rs2239042	2428487	G	A	0.0295976364389436	0.0095	0.001768
12	rs181383793	2428625	G	A	0.0996009612214811	0.0383	0.009212
12	rs2239043	2429425	G	A	-0.0451961304529691	0.015	0.002656
12	rs12317078	2430012	G	A	-0.0378991867540796	0.0145	0.008813
12	rs2239044	2430178	T	C	-0.0451019739124202	0.015	0.002726
12	rs150589154	2430229	T	C	0.0974986923536763	0.036	0.006698
12	rs4765919	2432653	T	C	0.03649585023784	0.0093	8.772e-05
12	rs2239045	2433899	T	C	0.0369007163483657	0.0093	7.564e-05
12	rs2283297	2434044	C	T	-0.0386992491392765	0.0144	0.007191
12	rs2239046	2434419	G	A	0.0371030879515023	0.0092	6.048e-05
12	rs2283298	2434778	C	T	-0.0388967656299467	0.0144	0.006824
12	rs147455306	2435065	C	T	0.0061013488579762	0.0453	0.8924
12	rs2283299	2435543	G	T	0.0347974835421732	0.0093	0.000192
12	rs2239047	2435706	G	T	0.0346043046869299	0.0093	0.00021
12	rs3819526	2436522	C	T	0.0448012667045393	0.0088	3.567e-07
12	rs3819527	2436614	G	A	-0.0428031223253094	0.0149	0.004011
12	rs3819528	2436621	A	G	-0.0426987545331152	0.0149	0.004091
12	rs3819529	2436659	T	A	-0.0449973659307358	0.0149	0.002561
12	rs3819530	2436797	A	G	0.0443995872966845	0.0088	4.975e-07
12	rs3819531	2436801	C	T	0.0332026408277183	0.0094	0.000421
12	rs3819532	2436837	T	C	0.0443995872966845	0.0088	4.438e-07
12	rs3819535	2436884	C	T	0.0437967654983826	0.0088	6.911e-07
12	rs3819536	2436998	G	A	0.0346043046869299	0.0094	0.0002295
12	rs16929259	2437120	C	T	0.0409979790340721	0.0317	0.1954
12	rs10848646	2437273	G	A	-0.0358966439977618	0.0139	0.009861
12	rs57765196	2437513	G	A	0.0140015196358136	0.0351	0.6893
12	rs59676370	2437577	T	C	0.0136957831289865	0.0351	0.6968
12	rs2239048	2437717	A	G	-0.0456984484517478	0.015	0.00226
12	rs7316184	2437875	C	T	0.0127977582298607	0.0351	0.7156
12	rs7304986	2438105	T	C	0.0135971385060249	0.0351	0.6991
12	rs11062188	2438144	C	T	-0.0456042446050211	0.015	0.002279
12	rs2239049	2438166	G	A	-0.0456042446050211	0.015	0.002279
12	rs2238062	2438265	A	C	-0.0358033589652777	0.0139	0.01005
12	rs7301906	2438279	A	G	0.0135971385060249	0.0351	0.6991
12	rs2238063	2438328	C	T	-0.044495399886564	0.0149	0.002863
12	rs1544503	2438641	A	G	0.0266029817945341	0.0097	0.005986
12	rs117517186	2438704	C	G	0.088697454761287	0.038	0.01973
12	rs1544502	2438810	G	A	0.0355987772398635	0.0089	5.985e-05
12	rs142851428	2438826	A	T	0.0876994735302296	0.038	0.02092
12	rs16929275	2438855	A	G	0.0136957831289865	0.0351	0.6973
12	rs2283300	2439013	G	A	-0.044401309298167	0.0149	0.002936
12	rs57592557	2439049	T	C	0.0136957831289865	0.0351	0.6975
12	rs59218046	2439145	G	A	0.0136957831289865	0.0351	0.6966
12	rs16929276	2439434	C	T	0.0138042809763971	0.0351	0.6954
12	rs61429893	2439507	T	G	0.0138042809763971	0.0351	0.6948
12	rs59305886	2439582	T	C	0.0138042809763971	0.0351	0.6948
12	rs11062189	2439704	G	A	-0.0453007592301635	0.015	0.002455
12	rs16929277	2440172	C	G	0.0139029051689914	0.0351	0.6929
12	rs11062190	2440195	C	T	-0.044401309298167	0.0149	0.002963
12	rs11062191	2440229	A	G	-0.0423961495190412	0.0149	0.004444
12	rs16929278	2440364	A	G	0.0140015196358136	0.0352	0.6896
12	rs7295089	2440464	C	T	0.0542987734073789	0.0116	2.92e-06
12	rs11062192	2440700	G	A	-0.0352956263947246	0.0139	0.01117
12	rs11062193	2440720	G	C	-0.0451019739124202	0.015	0.00259
12	rs2051992	2441326	A	G	-0.035596090043474	0.0139	0.01052
12	rs7963869	2441421	G	A	0.0743000965537901	0.0209	0.000369
12	rs7979389	2441462	A	G	0.0371994409891063	0.0089	2.781e-05
12	rs79712710	2441468	G	A	-0.0193969096107316	0.0183	0.29
12	rs2051990	2442027	A	G	0.0154007965760229	0.0351	0.6617
12	rs2238064	2442181	A	C	-0.0442027026797326	0.0149	0.003096
12	rs2051989	2442311	G	A	-0.035596090043474	0.0139	0.01053
12	rs2238065	2442631	A	G	0.0278972284172359	0.0097	0.004044
12	rs7295590	2442789	T	A	0.0366019024445485	0.0089	3.707e-05
12	rs143085264	2444180	C	G	0.0064988367398296	0.0418	0.8757
12	rs11062194	2444379	C	A	-0.0440981887217984	0.015	0.003178
12	rs2238066	2445399	G	A	0.0363029992242924	0.0094	0.0001163
12	rs57009736	2445777	C	A	0.0155977206230546	0.035	0.656
12	rs10848648	2446516	A	G	-0.0421979407001862	0.0149	0.00459
12	rs2283301	2446806	A	G	0.0361969153118182	0.0088	3.894e-05
12	rs7311382	2447333	C	T	-0.0353992243518656	0.0139	0.01106
12	rs149685900	2447396	G	A	0.0628996789690455	0.0441	0.1536
12	rs2239050	2447414	G	C	-0.0338050046123612	0.0139	0.01505
12	rs117229184	2448885	T	A	0.0060019521956343	0.0358	0.8679
12	rs11062195	2449404	C	T	-0.0437011352710986	0.0151	0.003753
12	rs7959096	2449767	C	T	-0.0416973775562091	0.015	0.00553
12	rs6489363	2449838	C	A	-0.0331949048576409	0.014	0.01765
12	rs6489364	2449992	G	A	-0.0425004857321486	0.015	0.004727
12	rs7959938	2450465	C	A	-0.0331018715051171	0.014	0.018
12	rs2024077	2450595	G	A	0.0347008987793103	0.0092	0.0001585
12	rs7313708	2451162	A	G	-0.0406970023321042	0.0144	0.004863
12	rs148911907	2452052	C	T	0.0112959597418516	0.0392	0.7723
12	rs2283302	2452619	A	G	0.0269047980491434	0.0094	0.004252
12	rs4765924	2452976	C	T	-0.0358966439977618	0.0139	0.01012
12	rs2239052	2453088	A	G	-0.0377953294954024	0.0144	0.00859
12	rs116940436	2453152	C	T	-0.005304041591906	0.0464	0.9095
12	rs2238067	2453337	C	A	-0.0358966439977618	0.014	0.0101
12	rs61907782	2453853	C	T	-0.026898543868701	0.0255	0.2916
12	rs12812579	2455420	T	G	0.0185960172820726	0.0231	0.4209
12	rs75784032	2455688	A	G	-0.0307994715535284	0.0202	0.1274
12	rs2238069	2456062	C	T	0.043595744117646	0.0087	5.394e-07
12	rs2238070	2456115	G	T	0.0454990400712183	0.0087	1.436e-07
12	rs2238071	2456416	A	G	0.0434042576072856	0.0087	6.072e-07
12	rs149117513	2456486	C	T	-0.0197028322758684	0.0466	0.6723
12	rs143432125	2456529	A	C	0.0107025231331357	0.0441	0.8083
12	rs2238072	2456707	C	T	0.0437967654983826	0.0087	4.907e-07
12	rs2238073	2456819	G	T	-0.0435966737180782	0.0147	0.002905
12	rs2238074	2456837	T	C	-0.0396039865931634	0.0145	0.006435
12	rs7139329	2458441	T	A	-0.0129028853555234	0.0153	0.3989
12	rs75559616	2458571	A	G	0.0119977384336167	0.02	0.5495
12	rs73035417	2458950	G	A	-0.0176956485356892	0.0147	0.2273
12	rs117130573	2459357	C	T	0.0556995724703668	0.0502	0.2679
12	rs10848649	2460086	A	G	-0.0513985630860003	0.01	3.105e-07
12	rs11062196	2460107	G	A	-0.0511985620326965	0.01	3.405e-07
12	rs11062197	2460388	G	C	-0.050903896528528	0.01	3.907e-07
12	rs7132154	2461223	G	A	-0.0503043099097479	0.01	5.049e-07
12	rs7133259	2461407	C	T	-0.0527048164320283	0.0101	1.982e-07
12	rs11612864	2462223	G	A	-0.0525045539821493	0.0102	2.486e-07
12	rs7961089	2463054	G	C	-0.0521041493573948	0.0101	2.44e-07
12	rs60656607	2463738	C	T	-0.0083043861636152	0.0119	0.484
12	rs7980160	2463745	A	G	-0.0527048164320283	0.0102	2.236e-07
12	rs73035423	2463933	C	T	0.0059025456526138	0.0192	0.7593
12	rs61294626	2464014	A	G	-0.0426048328324374	0.0176	0.01566
12	rs6489366	2464263	T	C	0.0147999386115992	0.024	0.538
12	rs12310927	2464689	T	C	0.0465018336514199	0.0199	0.01964
12	rs12310858	2464764	A	T	0.01600129372694	0.0284	0.5735
12	rs2238075	2465151	C	T	-0.015702643727291	0.0257	0.5399
12	rs79149448	2465273	C	T	0.0149969810059077	0.0265	0.5717
12	rs740419	2465364	A	G	-0.0306035477981776	0.0091	0.0007329
12	rs740418	2465477	T	C	-0.0108991808690006	0.0096	0.2573
12	rs7956704	2465498	A	G	-0.0086977157031958	0.0249	0.7263
12	rs55846742	2465594	G	C	0.0443995872966845	0.0199	0.02598
12	rs11062198	2465612	A	G	-0.0088994831870327	0.0249	0.7192
12	rs11062199	2465625	G	T	-0.0074980401773571	0.0251	0.7649
12	rs11062200	2465656	A	G	-0.0083043861636152	0.0251	0.7397
12	rs2238076	2465891	G	A	0.0250047589895661	0.0157	0.1102
12	rs2238077	2466084	G	A	-0.0310985871020312	0.0121	0.0102
12	rs2239053	2466206	C	G	-0.0108991808690006	0.0252	0.6658
12	rs2239054	2466366	T	A	-0.0110002818588653	0.0252	0.6629
12	rs2239055	2466385	G	A	-0.010302892995897	0.0252	0.6813
12	rs111779743	2467069	G	C	-0.0082035573506883	0.0255	0.7478
12	rs73607703	2467354	C	T	-0.007296555232638	0.0255	0.7733
12	rs116992907	2467682	C	T	-0.056496280157669	0.0262	0.03108
12	rs2239056	2468195	C	T	-0.0033957590691798	0.0254	0.8943
12	rs2239057	2468297	A	G	-0.0003000450090019	0.025	0.9896
12	rs2239058	2468318	T	C	-0.0004000800213396	0.025	0.9868
12	rs80004763	2468358	C	T	0.0055048206344449	0.0256	0.8312
12	rs150612453	2468736	A	G	0.0535976373487916	0.0391	0.1704
12	rs190571689	2469100	C	T	-0.098197343653669	0.0519	0.05865
12	rs114859903	2469296	T	C	0.0397974698740661	0.0194	0.04072
12	rs58081520	2469367	C	A	0.0390957053401303	0.0194	0.04426
12	rs4765675	2469497	G	T	-0.0271040176920589	0.009	0.002483
12	rs11062201	2469558	G	A	-0.0164953025291975	0.0113	0.1456
12	rs12308934	2469682	A	G	-0.003797200248385	0.0218	0.8609
12	rs2370513	2470030	A	G	-0.0323992324466777	0.0093	0.0005115
12	rs73607710	2470495	G	A	-0.0088994831870327	0.022	0.6872
12	rs79843979	2471188	G	A	0.0366983037826737	0.0193	0.05717
12	rs10774039	2471266	A	G	0.0212036062510236	0.0148	0.1516
12	rs2238078	2472452	T	G	-0.0244976316004002	0.0087	0.004979
12	rs1860006	2472797	A	G	0.0320024161254944	0.0088	0.0002828
12	rs140683151	2472971	C	T	0.0028958031120254	0.0361	0.9365
12	rs2238079	2473358	T	C	-0.0248973835545144	0.0087	0.004323
12	rs11062203	2473761	A	G	-0.0318003125497978	0.0088	0.0002982
12	rs2283303	2473764	G	A	-0.0322029950400999	0.0088	0.0002451
12	rs2283304	2473971	A	G	-0.0319035490130083	0.0088	0.0002895
12	rs12425203	2474661	C	T	0.0361969153118182	0.0089	4.591e-05
12	rs11062204	2475403	T	C	0.04149696667529	0.0088	2.114e-06
12	rs6489367	2475676	G	C	0.012096540947233	0.0115	0.2937
12	rs6489368	2475850	G	C	0.0165030720990143	0.0108	0.1256
12	rs6489369	2476138	A	T	-0.0318003125497978	0.0088	0.0003278
12	rs6489370	2476193	C	T	-0.0319035490130083	0.0088	0.0003177
12	rs117806059	2476638	C	T	-0.0064004391810282	0.0253	0.8009
12	rs1860004	2477049	T	G	-0.0323992324466777	0.0088	0.0002287
12	rs3891781	2477473	C	T	-0.0328021562323804	0.0089	0.0002162
12	rs3891780	2477478	A	C	-0.0328021562323804	0.0089	0.000222
12	rs10774040	2477490	G	A	-0.0323992324466777	0.0089	0.0002562
12	rs112595974	2478858	C	T	0.0358978909969844	0.0276	0.1936
12	rs111790437	2479518	G	A	0.0358978909969844	0.0295	0.2232
12	rs11062206	2479962	G	A	-0.0322029950400999	0.0088	0.0002671
12	rs7296567	2480889	G	C	0.0158044491449436	0.0108	0.1413
12	rs880342	2481607	C	T	-0.0334016766340304	0.0088	0.0001585
12	rs886899	2481916	C	A	0.0108014536938559	0.0115	0.3479
12	rs886898	2481936	T	C	0.0136957831289865	0.0125	0.2735
12	rs1108385	2482330	C	A	-0.0331018715051171	0.0088	0.0001783
12	rs10466899	2482943	C	T	0.0025966258472659	0.0346	0.94
12	rs150675643	2485054	G	A	-0.0398953406632555	0.045	0.3756
12	rs2238081	2486431	G	A	-0.032502530761974	0.0088	0.0002367
12	rs142606367	2486859	C	T	0.0558981756288099	0.0491	0.2554
12	rs2238083	2487001	T	C	-0.0257999754904126	0.0087	0.003196
12	rs117802326	2487326	A	C	0.0592966816705476	0.0273	0.03009
12	rs73035462	2487538	C	T	0.0338022134084658	0.0157	0.0315
12	rs4765676	2489314	G	A	-0.0328021562323804	0.0088	0.0001938
12	rs2283306	2489390	C	T	-0.032502530761974	0.0088	0.0002333
12	rs61907797	2490815	C	G	0.0563992368491194	0.0302	0.06153
12	rs112886650	2490979	A	G	0.0389033551082361	0.0296	0.188
12	rs2239059	2491749	T	C	-0.0252049938352247	0.0088	0.004033
12	rs2239060	2491911	C	T	-0.0326988269632397	0.0088	0.0002127
12	rs74905168	2492501	T	G	-0.0366951051877892	0.0173	0.03343
12	rs7961557	2493591	G	A	-0.0334016766340304	0.0088	0.0001468
12	rs117089958	2494658	G	A	0.104197840012376	0.0355	0.003369
12	rs11062209	2494716	G	A	-0.0335981494309355	0.0089	0.0001551
12	rs4370987	2494926	A	G	0.0358978909969844	0.0089	5.219e-05
12	rs10848654	2496833	G	A	-0.033701571673015	0.0088	0.000139
12	rs753076	2499168	A	G	0.0068961666878413	0.0098	0.4791
12	rs11062210	2499312	A	G	-0.0277001306422786	0.0088	0.001569
12	rs753078	2499322	T	A	0.0513012943555507	0.0102	4.348e-07
12	rs10160993	2499565	C	G	-0.0346017967900747	0.0086	5.827e-05
12	rs2887780	2499626	C	T	0.0077995046323818	0.0097	0.4186
12	rs73037239	2499747	G	C	-0.0217038334437866	0.019	0.2527
12	rs740417	2499849	A	C	0.0507026199737612	0.0089	1.363e-08
12	rs740416	2499892	G	A	0.0501035869662456	0.0089	2.078e-08
12	rs7968680	2500203	C	T	0.0215951374365897	0.011	0.05003
12	rs7967959	2500314	G	A	-0.0226956079321885	0.019	0.2341
12	rs10491964	2500431	G	A	0.0509022179271191	0.0097	1.413e-07
12	rs61539622	2500761	G	A	0.016296487966892	0.0147	0.2654
12	rs7296821	2501439	T	C	0.0435000054458512	0.0087	5.555e-07
12	rs76604410	2501548	A	G	0.0208021276292633	0.0403	0.6053
12	rs4441076	2502058	C	T	0.0434042576072856	0.0087	5.954e-07
12	rs112653186	2502213	C	A	0.0959009143772031	0.0349	0.006058
12	rs2239061	2502512	T	C	0.0225048553400694	0.0113	0.04741
12	rs2239062	2502572	T	G	0.0441030061101949	0.0087	3.619e-07
12	rs75056630	2502674	C	T	0.0402010017441475	0.0425	0.3443
12	rs55902113	2502872	C	T	0.0027960873020011	0.0121	0.8152
12	rs56151937	2502996	T	G	0.0047984689115734	0.0118	0.6831
12	rs7980523	2503709	G	T	0.0029955089797983	0.0121	0.8013
12	rs7955376	2503983	G	A	-0.0239956055562207	0.019	0.2054
12	rs2238084	2503985	A	G	0.0251998010217421	0.0116	0.02936
12	rs7973812	2503992	T	C	0.0034041991335623	0.0121	0.7804
12	rs1122785	2504717	A	G	-0.0249999098013234	0.019	0.1866
12	rs1122784	2505036	A	T	0.0022973590486834	0.0121	0.8515
12	rs59241311	2506038	G	A	0.0188021269625962	0.0142	0.1852
12	rs140811693	2506715	A	G	0.0452027848308288	0.042	0.282
12	rs75390555	2506853	A	G	0.024097313483794	0.0466	0.6047
12	rs79744129	2507060	C	T	0.0189002595004805	0.0146	0.1971
12	rs78170230	2507194	G	A	-0.0057967688471774	0.0384	0.8793
12	rs61907805	2507652	C	T	0.0187039847937718	0.0146	0.2009
12	rs55909860	2507848	C	T	0.0289955368412525	0.0278	0.2962
12	rs61907806	2508143	A	G	0.0194986595340326	0.0141	0.1669
12	rs73037254	2508207	C	T	-0.0259949602770859	0.0191	0.1724
12	rs73037256	2508288	G	A	-0.0262002485024742	0.0191	0.1698
12	rs61907807	2508296	G	A	0.0197045832743354	0.0141	0.1628
12	rs7301013	2508571	A	G	0.0044003044444822	0.0118	0.7079
12	rs11062213	2508780	T	G	-0.0352023974087295	0.0176	0.04468
12	rs73037258	2509239	A	G	-0.0239956055562207	0.0189	0.2042
12	rs57722549	2509272	A	C	0.0184978548821194	0.0142	0.1929
12	rs11837034	2509306	T	G	0.004101577021075	0.0118	0.7283
12	rs11836545	2509608	A	G	0.003902375817241	0.0118	0.7386
12	rs11837126	2509650	T	G	0.0036034995896235	0.0118	0.7575
12	rs7308786	2509930	A	C	0.0720973808403835	0.0333	0.03029
12	rs61907810	2511023	C	T	0.0025966258472659	0.012	0.8266
12	rs2370515	2511162	G	A	0.0027960873020011	0.012	0.8168
12	rs733782	2511311	T	A	0.0172994970780611	0.0147	0.2382
12	rs2239063	2511831	A	C	0.0513962890834148	0.0097	1.014e-07
12	rs73037262	2511977	C	T	-0.0028039273327342	0.0323	0.9315
12	rs73037264	2512039	A	G	-0.0302015087331214	0.0199	0.129
12	rs146409612	2512157	G	A	0.0518996105407571	0.0391	0.1846
12	rs11829249	2512604	A	G	0.0028958031120254	0.012	0.8079
12	rs4562883	2512876	C	T	0.0028958031120254	0.012	0.8072
12	rs7294604	2513028	T	C	0.0029955089797983	0.012	0.8048
12	rs7136865	2513288	A	G	0.0028958031120254	0.012	0.8067
12	rs758117	2513309	C	T	0.0507026199737612	0.0097	1.595e-07
12	rs73037269	2513322	C	T	-0.0246001168682327	0.019	0.1967
12	rs10774041	2513893	A	G	0.0246048038572487	0.0117	0.03608
12	rs11837370	2514021	C	T	0.0178006246255066	0.0146	0.222
12	rs34729625	2514027	A	G	0.0178006246255066	0.0146	0.2222
12	rs12823424	2514112	A	G	0.0507976715868588	0.0097	1.461e-07
12	rs714278	2514231	C	T	0.0178006246255066	0.0146	0.2231
12	rs719024	2514266	C	G	0.0236969951765786	0.0116	0.04123
12	rs714277	2514270	C	T	0.0501035869662456	0.0097	2.274e-07
12	rs61291672	2514716	A	G	0.0187039847937718	0.0146	0.2022
12	rs11831085	2514858	A	G	0.0036034995896235	0.012	0.7673
12	rs11831557	2514989	T	G	0.0179970767016546	0.0146	0.2187
12	rs2159059	2515144	C	G	0.0036034995896235	0.0121	0.7674
12	rs73037273	2515259	A	C	-0.0232993336544035	0.019	0.219
12	rs59679560	2515830	A	G	0.0036034995896235	0.0121	0.7637
12	rs80246065	2517066	T	A	-0.0492952917248775	0.0216	0.02271
12	rs73037278	2517337	C	T	-0.0282040203730758	0.019	0.1375
12	rs35407591	2517887	G	A	0.0341985075799122	0.009	0.000137
12	rs4765929	2518352	T	C	0.0347008987793103	0.0089	0.0001026
12	rs12422833	2518470	T	A	0.0339955472579582	0.0089	0.0001422
12	rs10774042	2519129	T	C	0.0338988850054592	0.0089	0.0001495
12	rs11062217	2519141	G	A	0.0339955472579582	0.0089	0.0001432
12	rs11062218	2519358	C	T	0.0341985075799122	0.0089	0.0001355
12	rs11611146	2519464	G	A	-0.0372035489975441	0.0091	4.541e-05
12	rs58017093	2520453	C	A	0.0341018649449722	0.009	0.0001407
12	rs35167730	2520538	T	C	0.0343048036919902	0.009	0.0001302
12	rs2887781	2520880	T	G	0.0346043046869299	0.009	0.0001153
12	rs112557053	2521489	C	T	0.0416984103556758	0.0398	0.2946
12	rs55935819	2521579	G	A	0.0344014267173323	0.009	0.0001338
12	rs56144200	2521652	C	T	0.0343048036919902	0.009	0.0001292
12	rs17223841	2521812	A	G	0.0344014267173323	0.009	0.000127
12	rs35124400	2522077	C	T	0.0344014267173323	0.009	0.0001262
12	rs77476038	2522864	A	T	0.0977979917233007	0.0414	0.01811
12	rs7311607	2522981	A	G	0.0344980404075674	0.009	0.0001251
12	rs758116	2523256	G	A	0.0215951374365897	0.0125	0.08378
12	rs7312105	2523355	A	G	0.0350002811846215	0.009	0.000105
12	rs7312107	2523370	A	G	0.0349037160078804	0.009	0.0001108
12	rs34533190	2523697	C	G	0.0338988850054592	0.009	0.0001806
12	rs16929368	2523772	T	A	0.0344014267173323	0.009	0.0001443
12	rs115270812	2524149	C	T	-0.0776048483355155	0.0406	0.05603
12	rs12425032	2524247	T	C	-0.0025031302181184	0.0153	0.8681
12	rs117540283	2524259	G	A	0.0001999800026662	0.0248	0.994
12	rs112259837	2524334	G	T	0.0180952882690919	0.0241	0.4519
12	rs11062222	2525473	A	G	-0.0066017436345624	0.0161	0.6798
12	rs11062223	2526767	G	A	-0.0032954239497972	0.034	0.9222
12	rs117713732	2526946	A	T	0.0763034175417175	0.0403	0.05812
12	rs61907848	2527362	G	C	-0.0054950702819798	0.0239	0.8192
12	rs34992881	2527367	C	G	0.0006997551142732	0.0091	0.937
12	rs34621387	2528404	A	G	0.0023971245997214	0.0088	0.7871
12	rs1009281	2528984	A	G	0.0020977980821461	0.0087	0.8119
12	rs112010728	2529512	G	A	-0.001100605444033	0.0168	0.949
12	rs2239064	2529528	T	C	0.0005998200719675	0.0087	0.9448
12	rs73040095	2529593	G	C	-0.0039979812872983	0.0357	0.9116
12	rs2283307	2530892	T	C	-0.0017014466397575	0.009	0.8459
12	rs2239065	2532167	A	G	0.0003999200213268	0.0088	0.9622
12	rs147738868	2532616	C	A	-0.0110002818588653	0.0384	0.7749
12	rs994901	2533178	A	G	-0.0018016219466282	0.0087	0.8371
12	rs994900	2533420	T	C	-0.0120017335415971	0.0101	0.2366
12	rs994899	2533504	G	C	-0.0122041688389067	0.0101	0.2278
12	rs73042103	2533884	T	C	-0.131795756854934	0.0288	4.607e-06
12	rs2239066	2533945	A	G	-0.0117993392160431	0.0116	0.3085
12	rs141729224	2534260	G	A	0.0369007163483657	0.0419	0.3783
12	rs2239068	2534466	C	T	-0.0117993392160431	0.0101	0.2431
12	rs2239071	2535094	C	G	-0.0046005663955682	0.0089	0.6092
12	rs2239072	2535158	A	T	-0.0050024916227914	0.0091	0.5829
12	rs16929388	2535417	A	G	0.0064988367398296	0.0167	0.6954
12	rs11062225	2535989	T	C	-0.0191012733024012	0.0095	0.045
12	rs75907886	2536036	G	C	0.0155977206230546	0.0168	0.3556
12	rs4765678	2536295	T	C	-0.0189993500097828	0.0105	0.07128
12	rs147478858	2536730	T	C	-0.0380965452668448	0.0398	0.3382
12	rs2887782	2537361	C	T	-0.0098988321792475	0.009	0.2715
12	rs4575333	2537396	T	A	-0.009797842480111	0.009	0.2745
12	rs10735008	2538087	T	A	-0.0196008476550609	0.0105	0.0618
12	rs2239073	2538500	T	C	-0.0039979812872983	0.0087	0.6413
12	rs2239074	2538549	C	T	-0.0105959392134034	0.009	0.2372
12	rs2239075	2538941	A	G	-0.0197028322758684	0.0105	0.0613
12	rs2283308	2539307	G	T	-0.0203966036652218	0.0105	0.05175
12	rs57906526	2539760	A	G	0.0128964817350202	0.0185	0.4836
12	rs11613063	2539938	C	T	0.0099008246772624	0.0201	0.6216
12	rs73042126	2539955	G	A	0.0140015196358136	0.0219	0.5243
12	rs1548649	2540195	C	G	-0.02960390325858	0.0094	0.00162
12	rs77506370	2540449	G	C	0.0075017910703226	0.0328	0.8204
12	rs1860097	2541008	T	C	-0.0260975991218731	0.0106	0.01335
12	rs16929401	2541534	T	C	-0.0078003437327339	0.0168	0.6437
12	rs78992368	2541799	T	C	0.0171029078996623	0.0178	0.3353
12	rs77768770	2541826	G	A	-0.0125990355765152	0.0295	0.6701
12	rs10774043	2543100	G	A	-0.0244976316004002	0.0094	0.008901
12	rs150147450	2543900	G	A	-0.046400022834317	0.0346	0.1795
12	rs2239076	2543974	C	G	-0.0248973835545144	0.0094	0.007722
12	rs4765930	2544245	G	T	-0.0239956055562207	0.0104	0.02053
12	rs73042133	2544393	G	A	-0.0213972981080803	0.0219	0.3279
12	rs118181172	2544631	C	T	0.0025966258472659	0.0342	0.9402
12	rs11062228	2544724	G	A	-0.0300984478240329	0.0095	0.001634
12	rs11062229	2544786	G	C	0.0050969882578437	0.0127	0.6857
12	rs111915616	2545286	G	T	0.0148984646619666	0.0311	0.633
12	rs17801205	2545352	A	G	0.0250047589895661	0.0295	0.3975
12	rs2239077	2545579	G	A	0.0052959516591825	0.0099	0.5911
12	rs79033574	2546469	G	A	-0.0302015087331214	0.0392	0.4405
12	rs7960297	2546519	T	C	0.009197572354042	0.0155	0.5521
12	rs17801211	2546742	A	G	0.0051964749068174	0.0094	0.5816
12	rs16927947	2546766	C	A	0.0067968490002727	0.0128	0.5958
12	rs111856877	2547600	G	A	-0.0135007260538548	0.0249	0.5888
12	rs74059849	2547940	T	G	-0.0039979812872983	0.0203	0.8453
12	rs2239078	2547975	G	A	-0.0051029981759033	0.0203	0.8036
12	rs76668488	2547982	G	C	-0.0150019689183474	0.0217	0.4886
12	rs7313403	2548274	G	A	0.0021975835434872	0.0119	0.8513
12	rs1860102	2548490	G	A	-0.0054045784588597	0.0203	0.7901
12	rs4765679	2549018	G	C	-0.0028039273327342	0.0099	0.7816
12	rs61907855	2549392	G	A	-0.0380030548002074	0.0279	0.1732
12	rs56287959	2550359	A	C	-0.0014009809156281	0.0105	0.8919
12	rs10774044	2550490	G	A	-0.0062998021485279	0.0202	0.7543
12	rs2239079	2550818	G	A	0.0056042667198317	0.0091	0.535
12	rs12578811	2550914	G	A	-0.0095050300143049	0.0201	0.6376
12	rs11062230	2551019	C	G	-0.003596459514405	0.0098	0.7126
12	rs117849931	2551252	A	G	-0.0295009039176847	0.0429	0.4916
12	rs10491965	2551368	C	T	-0.0057967688471774	0.0201	0.7726
12	rs10774045	2551767	C	T	-0.0069037763167944	0.0201	0.7297
12	rs2283309	2552087	C	A	0.0048979852621919	0.0091	0.589
12	rs10774046	2552092	C	T	-0.0064004391810282	0.0201	0.7492
12	rs10774047	2552191	C	G	-0.0066017436345624	0.0201	0.7408
12	rs10848655	2552648	C	G	-0.0029042131473898	0.0106	0.7841
12	rs1860091	2552898	G	T	-0.0033957590691798	0.0098	0.7326
12	rs10848656	2552989	G	A	-0.0057967688471774	0.0201	0.7743
12	rs61907856	2553040	T	G	-0.0052035148315978	0.0137	0.7065
12	rs1860092	2553068	C	T	-0.0055956263571598	0.0201	0.7799
12	rs4765932	2553141	T	C	-0.0023026490626755	0.0105	0.8267
12	rs1076341	2553231	C	G	-0.0031048149534787	0.0105	0.7704
12	rs1076342	2553238	T	C	-0.0031048149534787	0.0105	0.7713
12	rs1076343	2553576	A	G	-0.0028039273327342	0.0105	0.7891
12	rs1076344	2553988	A	G	-0.0024028846163103	0.0104	0.8213
12	rs1076345	2554214	C	T	-0.0023026490626755	0.0105	0.8235
12	rs1076346	2554278	T	C	-0.005696192544881	0.0137	0.6745
12	rs2239080	2554689	G	A	0.0044998604248922	0.0091	0.6195
12	rs117826032	2554849	G	A	0.0076010387728197	0.039	0.8462
12	rs11833023	2555054	G	A	-0.0025031302181184	0.0106	0.8171
12	rs12313442	2556297	C	T	-0.0033957590691798	0.0098	0.7302
12	rs147180611	2556354	A	C	-0.0170037478161859	0.0385	0.6599
12	rs11062232	2556799	C	T	-0.007095110875924	0.02	0.7222
12	rs4765680	2557099	G	A	-0.0027036515743148	0.0107	0.799
12	rs4765681	2557196	T	C	0.0034041991335623	0.0088	0.7035
12	rs7303824	2558005	C	T	-0.0039979812872983	0.0214	0.8502
12	rs1544514	2558186	G	A	-0.0019018072895963	0.0106	0.86
12	rs1544515	2558298	G	A	-0.0012007205765188	0.0099	0.8997
12	rs1544516	2558300	T	C	-0.001300845733048	0.0099	0.8983
12	rs4765933	2558475	G	A	-0.0010005003335835	0.0099	0.9162
12	rs4765682	2558567	T	C	-0.0012007205765188	0.009	0.8924
12	rs117738512	2558952	G	T	0.0190964956909883	0.0157	0.2226
12	rs117010860	2558953	C	T	0.0195967237465575	0.0157	0.2124
12	rs11062234	2559459	A	G	-0.0160988945897493	0.0193	0.4036
12	rs4765684	2559746	G	A	0.0063001125484799	0.0094	0.5009
12	rs4765934	2559828	G	A	0.0062007356416035	0.0094	0.5115
12	rs145357750	2559953	T	C	0.0456041418050158	0.0494	0.356
12	rs4765685	2559998	G	A	0.0053954185169075	0.0087	0.5296
12	rs4765686	2560083	G	A	0.0052959516591825	0.0087	0.5412
12	rs4765687	2560116	A	G	0.0051964749068174	0.0087	0.5493
12	rs77234923	2560221	C	T	-0.0014009809156281	0.0238	0.9527
12	rs2239081	2560533	G	C	-0.001501126126267	0.0218	0.9441
12	rs74062378	2561164	C	A	0.0003999200213268	0.0219	0.9854
12	rs10848658	2561253	T	C	0.0045994064948955	0.0087	0.5967
12	rs10744563	2561313	A	G	0.0047984689115734	0.0087	0.584
12	rs2239082	2561409	A	G	0.004101577021075	0.0087	0.6384
12	rs7316661	2561715	G	A	0.0049974917102918	0.0087	0.5673
12	rs7135609	2561951	C	T	0.0044003044444822	0.0088	0.6142
12	rs4765688	2562404	G	A	0.0001999800026662	0.0094	0.9806
12	rs61909374	2562482	A	G	0.0110981866660334	0.0141	0.4294
12	rs10774048	2562541	T	C	0.0066975214477213	0.0109	0.5375
12	rs4765935	2563347	A	C	0.0194986595340326	0.0098	0.04588
12	rs7314292	2563415	T	C	0.0061013488579762	0.0123	0.6211
12	rs4765936	2563476	A	G	-0.0059979518036359	0.0097	0.5335
12	rs117831375	2563622	G	T	-0.0114958245134845	0.0444	0.7958
12	rs6489371	2563657	C	T	0.0143958802837323	0.0105	0.1696
12	rs73042163	2564084	C	T	0.0255020410123433	0.0575	0.6571
12	rs55674974	2564110	C	T	0.0050969882578437	0.0092	0.5771
12	rs10774049	2565500	T	C	0.0063001125484799	0.0093	0.4996
12	rs758229	2565708	G	C	0.0080971295874548	0.0092	0.3825
12	rs35917745	2565724	C	T	-0.001300845733048	0.0184	0.945
12	rs758230	2565920	G	A	0.0086028888072678	0.0092	0.3512
12	rs758231	2566301	G	T	0.0225048553400694	0.0151	0.1372
12	rs56229649	2566664	A	C	-0.0239034240815591	0.0451	0.5955
12	rs140773017	2567241	A	G	-0.0221024699079472	0.0459	0.6302
12	rs149231460	2567899	G	A	0.0147999386115992	0.0394	0.7071
12	rs2283310	2569458	C	T	0.0119977384336167	0.0099	0.2241
12	rs75581963	2570204	A	G	-0.0271040176920589	0.0335	0.4197
12	rs73042168	2570414	T	C	0.0203025023378308	0.015	0.1768
12	rs4765937	2570535	T	C	0.0026963615477425	0.0087	0.7534
12	rs11062236	2570633	A	G	-0.0369026020501437	0.0277	0.1837
12	rs2098027	2570803	T	C	0.0032048589489113	0.0088	0.7197
12	rs74334859	2570982	C	T	-0.0191012733024012	0.0304	0.5296
12	rs758232	2571437	T	C	0.0139029051689914	0.0097	0.1523
12	rs7965296	2572536	T	C	0.0156961681063242	0.0095	0.09672
12	rs73042171	2572717	G	A	0.0282958691548473	0.0166	0.08771
12	rs2239083	2573043	G	A	0.0154992634469238	0.0094	0.09931
12	rs16929444	2573903	G	A	0.0067968490002727	0.0122	0.577
12	rs73042174	2573910	A	G	0.0280041964095973	0.0166	0.09255
12	rs61909376	2573993	C	G	0.0212036062510236	0.0142	0.1351
12	rs16929447	2574045	C	T	0.0154007965760229	0.0099	0.1185
12	rs4765938	2574613	G	A	0.0064988367398296	0.0091	0.4773
12	rs10848659	2575941	G	A	0.004101577021075	0.0089	0.6458
12	rs61909377	2576031	G	A	-0.0087985943563496	0.0202	0.6641
12	rs61909378	2576855	G	T	0.0213015034199157	0.0146	0.1465
12	rs147848965	2576970	G	C	-0.0697038384497916	0.0317	0.02795
12	rs2239084	2577104	A	G	0.0165030720990143	0.0094	0.07929
12	rs78731760	2577906	A	G	-0.0306963490025976	0.0334	0.3585
12	rs12316582	2578174	T	A	-0.0364046818937998	0.0346	0.2925
12	rs61909380	2578509	C	T	0.0140015196358136	0.0138	0.313
12	rs7971379	2578920	T	C	0.0167981182758809	0.0095	0.07606
12	rs117778746	2579478	A	T	-0.0124977728299804	0.0547	0.819
12	rs10848660	2579615	A	G	0.0063001125484799	0.0121	0.6049
12	rs11836925	2579980	A	G	0.0075017910703226	0.0122	0.5402
12	rs61909382	2580756	A	G	0.0148984646619666	0.0139	0.2826
12	rs10848661	2580971	C	T	0.016296487966892	0.0095	0.08558
12	rs10848662	2580998	T	C	0.0171029078996623	0.0095	0.07174
12	rs2370517	2581140	T	C	-0.0138961051921114	0.0136	0.3074
12	rs758233	2581768	A	C	0.0136957831289865	0.0099	0.1675
12	rs758234	2582063	G	C	0.0185960172820726	0.0095	0.04926
12	rs4765939	2582397	G	C	0.0037031349243813	0.0089	0.6828
12	rs7968723	2582812	G	A	0.0171029078996623	0.0095	0.07306
12	rs61909383	2583568	G	A	0.0077002766261879	0.0144	0.5944
12	rs2283311	2583736	C	T	0.0166997792224134	0.0095	0.0804
12	rs11062240	2584460	A	G	0.013202462677756	0.0099	0.1841
12	rs2283312	2584491	G	T	0.0037031349243813	0.009	0.679
12	rs2283313	2584793	A	G	0.0177023841130051	0.0095	0.06449
12	rs75585048	2584844	C	T	-0.0263953113595316	0.0333	0.4282
12	rs2239085	2585216	T	C	0.0179970767016546	0.0095	0.05928
12	rs73042186	2585232	C	T	0.0119977384336167	0.0578	0.8357
12	rs73044401	2585304	A	G	0.0267003518299564	0.0167	0.1089
12	rs10848663	2585426	C	T	0.0178006246255066	0.0095	0.06234
12	rs2283314	2585572	G	A	0.0171029078996623	0.0095	0.07251
12	rs2239086	2586085	G	A	0.0147999386115992	0.0095	0.1196
12	rs11062241	2586586	C	T	-0.0403012967735257	0.0286	0.1584
12	rs2239087	2586645	T	C	0.0080971295874548	0.009	0.3712
12	rs146943479	2587130	G	A	-0.0299026613543135	0.046	0.5154
12	rs1860093	2587205	T	A	0.0044003044444822	0.0088	0.6163
12	rs1860094	2587318	T	C	0.0037031349243813	0.0088	0.6716
12	rs2283315	2588495	T	C	0.0026963615477425	0.0088	0.7564
12	rs73046207	2588573	A	G	-0.02960390325858	0.0592	0.6172
12	rs2283316	2589571	T	C	0.0036034995896235	0.0088	0.6874
12	rs11062242	2589620	T	C	-0.0391983134041576	0.0406	0.3334
12	rs2239088	2589825	C	T	0.0029955089797983	0.0088	0.738
12	rs2239089	2589988	G	A	-0.0034961042567088	0.0088	0.6912
12	rs4765941	2590190	T	C	0.004201162744548	0.0088	0.6326
12	rs4765942	2590193	A	G	0.004001981379298	0.0088	0.6472
12	rs4765944	2590414	A	C	0.004201162744548	0.0088	0.637
12	rs4765945	2590662	C	T	0.0061013488579762	0.0088	0.4882
12	rs4765946	2590704	A	G	0.0063994795805678	0.0088	0.4705
12	rs10848664	2590769	C	A	0.0063001125484799	0.0088	0.4721
12	rs1860095	2591029	C	T	0.0062007356416035	0.0088	0.4804
12	rs4765947	2591553	C	G	-0.0025031302181184	0.0093	0.7908
12	rs4765948	2591559	C	T	0.0062007356416035	0.0088	0.4833
12	rs4765689	2591560	A	G	0.0065981840282271	0.0088	0.455
12	rs61477807	2591879	C	T	0.0182033098538737	0.0131	0.1643
12	rs7135220	2592456	G	A	0.0052959516591825	0.0089	0.5489
12	rs77649050	2593379	C	T	0.0323026073786261	0.0404	0.423
12	rs77402701	2593436	G	A	0.0221038989069263	0.0242	0.3595
12	rs887000	2594552	C	G	0.0038027603329278	0.0089	0.6705
12	rs887001	2595011	A	C	-0.005304041591906	0.0089	0.5528
12	rs61909400	2595635	G	A	-0.0127003085782322	0.0267	0.634
12	rs143631980	2597091	G	A	0.0004998750416509	0.0206	0.9821
12	rs148090570	2597269	C	T	0.001099395443301	0.0207	0.9575
12	rs34472488	2597284	G	A	0.052601937740197	0.0449	0.2415
12	rs58843321	2598281	T	C	-0.0019018072895963	0.0104	0.8531
12	rs17801265	2598615	G	A	0.0156961681063242	0.013	0.2252
12	rs2239090	2598803	T	C	-0.0014009809156281	0.0356	0.9685
12	rs56936279	2601191	C	T	0.001099395443301	0.0206	0.9579
12	rs7305879	2601300	G	A	-0.013004189135254	0.0291	0.654
12	rs7306916	2601363	C	G	-0.0278029446620889	0.0285	0.3291
12	rs2239091	2601679	C	T	-0.0113036461713921	0.0102	0.2712
12	rs16929470	2601742	C	T	-0.0004000800213396	0.0223	0.9842
12	rs16929471	2601743	G	A	-0.0143017847108596	0.013	0.2718
12	rs1541452	2602179	G	A	-0.0114047880634385	0.0103	0.2693
12	rs56412831	2602307	C	G	0.0006997551142732	0.0205	0.9732
12	rs73046231	2603396	G	A	0.0108014536938559	0.0276	0.6943
12	rs61258923	2605005	C	T	-0.0152963956259917	0.013	0.2377
12	rs2239092	2605008	A	T	-0.0152963956259917	0.013	0.2384
12	rs17801271	2605037	A	G	0.0785985885121491	0.0425	0.06414
12	rs2108705	2605277	A	G	-0.0151034855773182	0.013	0.2428
12	rs1015287	2605386	G	A	-0.0111013930711739	0.0103	0.2818
12	rs12319670	2605721	A	G	-0.0152050125429676	0.013	0.2431
12	rs12310992	2605757	A	G	-0.0152050125429676	0.013	0.2423
12	rs76364239	2605842	G	C	-0.0025031302181184	0.0214	0.9075
12	rs142074745	2606001	C	T	0.0783027332571736	0.0427	0.0667
12	rs16929482	2606220	G	T	-0.0202027073175195	0.0338	0.551
12	rs16929486	2606283	A	G	-0.0295009039176847	0.0337	0.382
12	rs73046236	2606373	C	A	0.0055048206344449	0.0229	0.8109
12	rs142243642	2606629	T	C	0.0076010387728197	0.022	0.7289
12	rs1004207	2608483	G	A	0.0092966519050945	0.0234	0.692
12	rs73046238	2608522	C	T	-0.0335050785573982	0.0342	0.3286
12	rs740502	2608617	G	A	0.0029955089797983	0.0097	0.7604
12	rs10848665	2609084	T	C	-0.0169020380753563	0.0108	0.1163
12	rs10848666	2609274	G	A	-0.0075987978753305	0.0143	0.5941
12	rs7953393	2609392	G	C	0.0069954745123864	0.0163	0.6657
12	rs2239093	2609562	G	A	-0.0052035148315978	0.0137	0.703
12	rs72653434	2609727	C	G	0.0044998604248922	0.0257	0.8602
12	rs72653435	2610003	G	A	0.0037031349243813	0.0167	0.826
12	rs60106275	2610415	A	C	0.0147014028528927	0.0116	0.2031
12	rs2239094	2610538	A	G	0.007997931111062	0.0099	0.4165
12	rs2283318	2610641	G	A	0.0089002747867194	0.0091	0.3244
12	rs2239095	2611005	C	T	-0.0038975857287134	0.0151	0.7939
12	rs7976352	2611020	A	C	-0.0032954239497972	0.015	0.8251
12	rs12367192	2611305	G	A	-0.0437951599996715	0.0284	0.1225
12	rs4765950	2611407	G	A	0.0014988761237359	0.0149	0.9217
12	rs2238086	2612241	G	C	-0.0152963956259917	0.0157	0.3297
12	rs56073310	2612349	C	T	-0.0289037168568363	0.0194	0.1371
12	rs11608740	2613329	A	G	-0.001300845733048	0.0098	0.8948
12	rs17223925	2613421	G	A	-0.044401309298167	0.0284	0.1177
12	rs72653436	2613431	G	A	0.0076010387728197	0.0157	0.628
12	rs1008832	2613521	A	G	0.0034041991335623	0.0091	0.7115
12	rs2238087	2613716	C	T	0.007997931111062	0.0157	0.6111
12	rs151028221	2614456	C	G	-0.0707014731729843	0.047	0.1324
12	rs11615711	2614797	C	G	0.0029955089797983	0.0147	0.8403
12	rs7977039	2615134	G	A	0.0030952049073025	0.0147	0.831
12	rs11615798	2615319	C	T	0.0432989243951476	0.0456	0.342
12	rs1860098	2615556	G	A	0.0023971245997214	0.0147	0.8725
12	rs67382090	2616028	C	A	0.0086028888072678	0.0156	0.5831
12	rs189438858	2616075	C	T	0.0459957873421583	0.0459	0.3159
12	rs11062247	2616128	A	G	0.0065981840282271	0.0112	0.5553
12	rs11062248	2616188	A	T	0.0067968490002727	0.0112	0.5447
12	rs76753568	2616824	G	A	-0.0105959392134034	0.0209	0.6127
12	rs55824460	2617460	G	A	-0.0188974371044634	0.019	0.3186
12	rs7299060	2617656	G	A	0.0029955089797983	0.0146	0.8381
12	rs7136999	2617898	T	G	0.0077002766261879	0.0091	0.3985
12	rs73046254	2618240	G	A	-0.0180010511095525	0.0189	0.3429
12	rs73046256	2618582	T	C	0.0411995232473163	0.0219	0.06003
12	rs73250496	2618665	G	A	0.0164047040252769	0.0153	0.2849
12	rs2283319	2618781	T	G	-0.017502275136142	0.0189	0.3536
12	rs2283320	2619110	G	A	-0.0176040459483609	0.0189	0.3511
12	rs12426658	2619194	C	T	0.0197045832743354	0.0154	0.2017
12	rs117405685	2619429	C	G	0.0089993837968006	0.032	0.7786
12	rs2239097	2619477	T	C	0.0063994795805678	0.0091	0.4823
12	rs11062250	2619505	G	A	0.0063001125484799	0.0156	0.6853
12	rs58753065	2619637	G	A	0.0007996801705642	0.0147	0.9566
12	rs55703629	2619696	C	T	0.0008995952428359	0.0147	0.9517
12	rs60906495	2619743	T	A	-0.0003000450090019	0.0101	0.974
12	rs56343862	2619861	A	C	-0.0169020380753563	0.0187	0.3673
12	rs11609685	2620221	A	G	0.0004998750416509	0.0148	0.9725
12	rs66986059	2620445	C	T	-0.002002002670673	0.0124	0.8709
12	rs74505996	2620969	A	G	0.0069954745123864	0.0317	0.8259
12	rs55851225	2620999	T	G	-0.0166986496230515	0.0183	0.3604
12	rs10848668	2621192	T	C	0.0007996801705642	0.01	0.9332
12	rs2239098	2621912	G	A	0.0154992634469238	0.0212	0.465
12	rs143490559	2622254	C	T	0.0299956000353805	0.0379	0.4283
12	rs2239099	2622386	G	A	0.0111970780932162	0.0134	0.4038
12	rs2239100	2622393	T	C	0.0089993837968006	0.013	0.4906
12	rs2239101	2622479	T	C	0.0141987193998129	0.0144	0.323
12	rs2239102	2622864	C	T	0.0178988554877579	0.0137	0.1915
12	rs2283321	2622988	A	G	0.017496047616751	0.0137	0.1998
12	rs118060704	2623000	G	A	0.0115035793834154	0.0226	0.6104
12	rs2239103	2623145	T	C	0.0173977771764203	0.0137	0.2039
12	rs2239104	2623543	T	G	0.0168964476597299	0.0137	0.2171
12	rs2239105	2623665	C	G	0.0045994064948955	0.0123	0.7077
12	rs78856369	2624050	A	G	-0.0119005312583873	0.0198	0.5486
12	rs73046268	2625126	G	T	0.0158044491449436	0.0144	0.2725
12	rs11614380	2625433	G	A	-0.0421040660228114	0.0244	0.08356
12	rs2239106	2626878	A	T	0.0184978548821194	0.0136	0.1731
12	rs11609100	2627929	C	T	0.0161980995687726	0.0144	0.26
12	rs2239107	2628611	A	G	0.0183015011699126	0.0135	0.1761
12	rs2239108	2628620	A	G	0.0183015011699126	0.0135	0.1761
12	rs2239109	2628811	T	G	0.0179970767016546	0.0135	0.1837
12	rs2239110	2629143	G	A	0.0166014304974254	0.0136	0.2225
12	rs118020744	2630732	C	T	-0.0478046499481398	0.0529	0.3662
12	rs11062252	2630733	G	A	0.004001981379298	0.0143	0.7816
12	rs4765951	2631571	T	C	-0.0064004391810282	0.0146	0.6616
12	rs75392488	2631737	A	G	0.0129951954948113	0.014	0.3537
12	rs12426831	2632246	G	C	0.0146028573839336	0.0141	0.3012
12	rs74481870	2632567	G	A	-0.0505987987633697	0.0409	0.2162
12	rs11062253	2632709	T	C	0.0168964476597299	0.0136	0.2143
12	rs75933123	2632812	C	T	0.0195967237465575	0.0377	0.6027
12	rs2283322	2634014	A	G	0.0177023841130051	0.0136	0.1923
12	rs2239111	2634066	T	C	0.0208021276292633	0.0094	0.02659
12	rs12231350	2635190	A	G	0.0172012073197748	0.0136	0.2051
12	rs117580147	2635669	G	A	0.0305001066483263	0.0321	0.3423
12	rs11615662	2638138	G	T	-0.043502667649395	0.0235	0.06371
12	rs117993773	2638295	A	G	0.0336958638567256	0.0331	0.308
12	rs2238088	2638754	T	C	0.001598721363697	0.0144	0.9141
12	rs10848670	2638957	G	C	0.0213993910058902	0.0099	0.03002
12	rs73252713	2639011	C	G	-0.0031048149534787	0.0241	0.8977
12	rs1990240	2639256	G	A	0.0213015034199157	0.0099	0.03081
12	rs72653437	2639383	T	G	0.0026963615477425	0.0173	0.8778
12	rs75550215	2640101	C	T	-0.0027036515743148	0.0241	0.9105
12	rs2283323	2640593	C	T	0.021898468701116	0.0099	0.02637
12	rs1076340	2641204	G	C	-0.0132980281439898	0.0303	0.66
12	rs113333605	2641319	T	C	-0.0328951617042694	0.0437	0.4516
12	rs73046278	2641608	T	A	0.0371994409891063	0.02	0.0622
12	rs12227580	2641677	G	A	-0.0018016219466282	0.0241	0.9417
12	rs2239112	2641793	C	G	-0.0017014466397575	0.0241	0.9425
12	rs77117943	2642361	T	C	0.0033045340083004	0.0315	0.9176
12	rs117968441	2642553	G	A	0.0076010387728197	0.0378	0.8414
12	rs1990239	2642710	C	T	0.0215951374365897	0.0098	0.02848
12	rs117233079	2642867	G	A	0.0013990209137074	0.0313	0.9642
12	rs117455208	2643605	C	T	-0.0132980281439898	0.0465	0.7746
12	rs75120762	2643877	C	T	-0.0016012813669738	0.0241	0.946
12	rs150448611	2644486	T	A	-0.0085968472255182	0.0446	0.8465
12	rs11615270	2644578	C	G	0.0147999386115992	0.0141	0.2933
12	rs138429004	2644749	G	A	-0.0066017436345624	0.0222	0.7662
12	rs7963955	2644967	A	G	0.0218006299588528	0.0098	0.02629
12	rs2239113	2645402	A	G	0.0221038989069263	0.0098	0.02432
12	rs2239114	2645408	C	T	0.0219962978718961	0.0098	0.02499
12	rs11062257	2646104	C	T	-0.0003000450090019	0.0244	0.9904
12	rs2283324	2646485	C	T	0.0657034673241941	0.041	0.109
12	rs73046287	2646687	C	T	-0.0577986187273719	0.0273	0.03446
12	rs11062258	2646718	A	G	-0.0121029460677457	0.0234	0.6047
12	rs11062260	2646783	G	A	-0.0016012813669738	0.0242	0.9477
12	rs2108704	2646966	C	T	0.0166014304974254	0.0139	0.2325
12	rs2239115	2647063	G	A	0.0148984646619666	0.0141	0.2909
12	rs2239116	2647138	G	T	0.0146028573839336	0.0095	0.1259
12	rs4765952	2647471	C	T	0.0218006299588528	0.0098	0.02599
12	rs11062261	2647941	C	A	0.0444952398865513	0.0396	0.2612
12	rs4765953	2648073	T	C	0.0143958802837323	0.0141	0.3054
12	rs4765954	2648078	G	C	0.0171029078996623	0.01	0.0868
12	rs4765693	2648160	G	A	0.0221038989069263	0.0098	0.02436
12	rs11062262	2648347	T	A	0.0244974716003874	0.0133	0.06563
12	rs11062263	2648349	G	A	0.0246048038572487	0.0133	0.06516
12	rs12320775	2648372	G	A	0.0246048038572487	0.0133	0.06506
12	rs10848672	2649036	T	C	0.0204004877576787	0.012	0.08783
12	rs11062266	2649074	A	G	0.0247999239054771	0.0132	0.05945
12	rs73236436	2649516	G	A	0.0247999239054771	0.0132	0.06012
12	rs12833174	2649634	G	T	-0.0226035462098532	0.0098	0.02065
12	rs7134785	2649890	G	A	0.0666955680382664	0.0409	0.1032
12	rs4394887	2649980	A	G	-0.0137034650584925	0.0125	0.27
12	rs4275682	2650026	C	T	-0.0138961051921114	0.0125	0.264
12	rs12318263	2650030	A	G	0.0250047589895661	0.0132	0.0571
12	rs77005317	2650149	G	T	-0.0315009870620622	0.0301	0.2946
12	rs11062267	2650264	G	A	-0.023002541565316	0.0098	0.01845
12	rs7314373	2651288	T	C	0.0251998010217421	0.0133	0.05801
12	rs7314375	2651290	T	C	0.0251998010217421	0.0133	0.05816
12	rs2239117	2651408	G	A	-0.023002541565316	0.0098	0.01858
12	rs10848673	2652280	C	T	-0.0227979086760041	0.0098	0.01968
12	rs117846661	2652450	G	A	-0.0162005226717083	0.056	0.7726
12	rs11062268	2654302	C	G	0.0250047589895661	0.0131	0.05747
12	rs9738570	2654981	G	A	0.0167981182758809	0.0139	0.226
12	rs73046302	2655409	G	A	0.0154992634469238	0.014	0.2679
12	rs11062269	2655697	G	A	0.0246048038572487	0.0132	0.0613
12	rs10848674	2656887	T	G	-0.0240980393840575	0.0098	0.01354
12	rs7298483	2657390	C	G	0.025297307774162	0.0132	0.05429
12	rs11062271	2658150	G	A	-0.0239034240815591	0.0098	0.01471
12	rs191616786	2658435	A	C	0.0332993704009261	0.0339	0.3258
12	rs12298268	2658488	T	C	0.0251022847608284	0.0131	0.05586
12	rs12298278	2658515	T	C	0.0251998010217421	0.0131	0.05519
12	rs12302903	2658589	G	C	0.0255995183002125	0.0131	0.05187
12	rs11062272	2659082	G	T	0.0247999239054771	0.0102	0.01528
12	rs12304811	2659622	G	A	0.025297307774162	0.0102	0.01351
12	rs10848675	2659848	T	C	-0.003797200248385	0.0242	0.8752
12	rs77367745	2659926	C	T	0.0166997792224134	0.014	0.2335
12	rs79331677	2659942	C	T	0.0185960172820726	0.0139	0.1807
12	rs1034934	2660096	C	G	-0.0045001103249234	0.0242	0.8515
12	rs2239118	2660753	C	T	0.0255995183002125	0.0102	0.01242
12	rs1034936	2661160	C	T	-0.0240980393840575	0.0098	0.01394
12	rs7304997	2662063	A	G	0.0068961666878413	0.0247	0.7813
12	rs2238089	2662556	G	C	0.0624958112255439	0.0414	0.1313
12	rs10744564	2662694	A	T	-0.0282040203730758	0.0208	0.1749
12	rs2370595	2662745	T	C	-0.0281011651109099	0.0208	0.1753
12	rs4765955	2663185	A	G	-0.0277001306422786	0.0208	0.1819
12	rs4765956	2663640	A	G	-0.027998320426861	0.0207	0.1759
12	rs4765957	2663784	G	A	-0.0275973271921043	0.0207	0.1838
12	rs4765958	2664109	C	T	0.0428008353226943	0.0197	0.03011
12	rs7298036	2664277	C	T	0.0013990209137074	0.0251	0.9556
12	rs77287851	2664658	G	T	0.0590987523872065	0.0411	0.1504
12	rs733993	2664937	G	A	0.0055048206344449	0.0247	0.8243
12	rs887333	2665410	C	A	-0.0517986852338873	0.0405	0.2018
12	rs140903845	2665821	C	G	0.0213015034199157	0.0207	0.3024
12	rs117791272	2665940	A	G	0.0209000641077417	0.0207	0.3114
12	rs2370596	2666348	A	G	-0.0249999098013234	0.0098	0.01062
12	rs4765959	2666407	T	A	0.0209979909956055	0.0105	0.04455
12	rs2370597	2666459	G	A	-0.026600681797179	0.0207	0.1988
12	rs2370598	2666460	C	T	-0.026600681797179	0.0207	0.1987
12	rs2370599	2666509	G	A	-0.026600681797179	0.0207	0.1984
12	rs2370600	2666536	G	A	-0.0267033828345498	0.0207	0.1968
12	rs7307271	2667284	T	C	0.0613960888650743	0.041	0.1348
12	rs720722	2667399	A	G	-0.0248973835545144	0.0098	0.01087
12	rs720721	2667744	A	G	-0.0248051189189711	0.0098	0.01111
12	rs4765960	2667930	G	A	-0.0248051189189711	0.0098	0.01132
12	rs929490	2667954	T	C	-0.0267033828345498	0.0149	0.0727
12	rs4765961	2668472	T	C	0.0172012073197748	0.0114	0.1322
12	rs1006564	2668570	A	G	-0.026600681797179	0.0149	0.07306
12	rs79778780	2669334	G	A	0.0081963182244858	0.0182	0.6509
12	rs4503598	2669553	C	G	-0.050504132173768	0.0407	0.2148
12	rs148081350	2669622	T	C	0.024097313483794	0.0345	0.4853
12	rs4765962	2669632	G	C	-0.027196494688472	0.0149	0.06744
12	rs929492	2670580	C	T	0.0167981182758809	0.0115	0.1427
12	rs10848676	2670920	A	G	0.0156961681063242	0.0115	0.1735
12	rs11062277	2670921	T	C	0.0156961681063242	0.0115	0.1729
12	rs10732594	2671017	T	C	-0.0275973271921043	0.0149	0.06425
12	rs74460986	2671735	A	T	0.0192044091837133	0.0162	0.2348
12	rs11062278	2671903	G	A	0.0156961681063242	0.0115	0.1727
12	rs11062279	2672374	A	G	0.0155977206230546	0.0115	0.175
12	rs73035639	2673202	C	T	0.0178988554877579	0.0141	0.2054
12	rs12321187	2673233	G	A	0.0152038337422728	0.0116	0.1894
12	rs10744565	2674054	A	G	-0.028399474521698	0.0161	0.0775
12	rs75184661	2674893	C	T	-0.0054950702819798	0.0182	0.7612
12	rs12818233	2675110	A	C	0.0932990679648179	0.0508	0.06635
12	rs2283325	2675802	G	A	0.0495993604912842	0.042	0.2373
12	rs2370602	2676683	C	T	-0.0088994831870327	0.0122	0.4653
12	rs79468509	2677377	A	C	0.0363994293800054	0.0462	0.4313
12	rs77523650	2677430	C	T	0.0158044491449436	0.0185	0.3946
12	rs58752720	2678474	A	C	0.0361969153118182	0.0448	0.4189
12	rs75384169	2680793	G	A	0.0165030720990143	0.0184	0.3719
12	rs78488802	2683227	T	C	0.0170045988158238	0.0184	0.3558
12	rs2238090	2683332	A	G	-0.007296555232638	0.0095	0.4383
12	rs11608641	2683650	A	G	-0.0244976316004002	0.0172	0.155
12	rs10744566	2683997	G	A	-0.0033957590691798	0.0123	0.7791
12	rs117358463	2684189	G	A	0.0173977771764203	0.0386	0.6511
12	rs79622047	2684413	C	T	-0.0080019302190585	0.0159	0.6163
12	rs956451	2684702	C	T	-0.0021022080918702	0.0142	0.8829
12	rs4765700	2685132	C	A	-0.0093031403261444	0.0108	0.3865
12	rs74968248	2685897	C	T	0.0161980995687726	0.0185	0.3804
12	rs76898329	2686087	T	C	0.0158044491449436	0.0185	0.3917
12	rs78876954	2686894	G	C	0.0332993704009261	0.0145	0.02166
12	rs138502882	2687325	C	T	0.0147999386115992	0.0186	0.4254
12	rs1034937	2687764	A	G	-0.0028039273327342	0.0137	0.837
12	rs74792936	2688133	C	T	0.012096540947233	0.0189	0.5214
12	rs117485870	2689322	C	T	-0.0064004391810282	0.0394	0.8709
12	rs7299658	2690263	T	C	0.0066975214477213	0.0123	0.5897
12	rs7310458	2690381	G	A	-0.0025031302181184	0.0099	0.7975
12	rs7311355	2690385	C	T	-0.0031950988965408	0.0099	0.7441
12	rs77955861	2690630	G	A	0.001998002662673	0.0189	0.9161
12	rs11832738	2690702	G	A	-0.0024028846163103	0.0099	0.8107
12	rs2071641	2691260	C	G	-0.0031048149534787	0.0099	0.7561
12	rs75386905	2691475	A	G	0.0139029051689914	0.0174	0.4229
12	rs3751254	2692186	T	G	0.0115035793834154	0.0112	0.3054
12	rs215976	2694638	C	T	-0.0137034650584925	0.0161	0.393
12	rs56291949	2695136	C	T	0.0119977384336167	0.0334	0.7182
12	rs74437603	2696155	G	A	-0.0299026613543135	0.0149	0.04496
12	rs215977	2696217	A	T	-0.0213972981080803	0.0114	0.06027
12	rs11062282	2697381	C	T	0.0013990209137074	0.0141	0.9184
12	rs78598192	2698554	C	G	0.0333960906184285	0.0447	0.4549
12	rs77189734	2698982	G	A	0.016296487966892	0.0378	0.6658
12	rs112760332	2699182	G	A	0.0329994782631079	0.0286	0.2494
12	rs2283326	2699492	G	A	0.0153023200084426	0.0107	0.1521
12	rs10848677	2700212	G	A	0.0189983824093147	0.0098	0.05319
12	rs77802779	2702590	C	T	-0.0669948688242784	0.0317	0.03446
12	rs117244626	2702699	C	T	-0.0147989665120717	0.03	0.6222
12	rs215979	2703391	T	G	-0.0082035573506883	0.0296	0.783
12	rs215980	2704247	G	C	-0.0145046862028817	0.0287	0.6146
12	rs113964858	2704434	G	A	0.0356952753244514	0.0287	0.2138
12	rs215981	2705356	A	G	-0.0197028322758684	0.011	0.07436
12	rs3829329	2706013	C	G	-0.0086977157031958	0.0205	0.6719
12	rs215982	2706047	T	C	-0.0092022107647994	0.0296	0.7554
12	rs56269265	2706260	G	T	-0.0548047153744336	0.0276	0.04682
12	rs215983	2706720	G	C	-0.0081027387031859	0.0296	0.7837
12	rs542898718	2706893	C	T	0.0384992991506098	0.0444	0.3858
12	rs215984	2706912	C	T	-0.0182047046548463	0.0111	0.1002
12	rs150851057	2707208	C	G	0.06879818587027	0.0379	0.06929
12	rs215985	2707525	A	G	-0.0083043861636152	0.0297	0.7784
12	rs7311147	2707821	G	A	0.0128964817350202	0.0095	0.172
12	rs75844502	2707852	C	T	0.0172012073197748	0.0436	0.6931
12	rs112325709	2708428	G	A	-0.0546990875223834	0.039	0.1609
12	rs12833113	2709053	C	T	-0.0908003643264966	0.0466	0.05125
12	rs215986	2709880	C	T	-0.0158042315449673	0.011	0.1519
12	rs68075360	2710056	A	C	-0.007095110875924	0.0205	0.7278
12	rs215987	2710223	T	C	-0.0114958245134845	0.0106	0.2796
12	rs215988	2713343	A	G	-0.0187955345843259	0.0111	0.091
12	rs215989	2713866	G	A	-0.0187038311937836	0.0111	0.09371
12	rs117279365	2713878	C	T	0.0037031349243813	0.0495	0.9399
12	rs41276704	2714753	G	A	0.0158044491449436	0.033	0.6316
12	rs215990	2715300	G	A	-0.0183982139464423	0.0112	0.09906
12	rs215991	2715449	G	T	-0.0187038311937836	0.0112	0.09331
12	rs758560	2715687	A	G	-0.0267033828345498	0.0149	0.07273
12	rs215992	2715958	T	C	-0.0055956263571598	0.0156	0.7194
12	rs123263	2716018	C	T	-0.0176956485356892	0.0112	0.113
12	rs215993	2716476	C	T	-0.0171970248285215	0.0112	0.1233
12	rs215994	2717160	T	C	-0.0176956485356892	0.0112	0.1125
12	rs215995	2717505	G	T	-0.0191012733024012	0.0112	0.08842
12	rs2239120	2718562	C	T	0.0168964476597299	0.0107	0.1139
12	rs145577382	2719194	G	C	-0.0568031828243105	0.0281	0.04302
12	rs215996	2719297	G	C	-0.01999864650669	0.0112	0.07392
12	rs55641425	2719934	C	T	-0.0263953113595316	0.015	0.07762
12	rs806142	2720444	A	G	-0.0197028322758684	0.0112	0.07871
12	rs216006	2720736	T	C	-0.0221024699079472	0.0112	0.04803
12	rs117621166	2720853	G	A	0.0227003855207759	0.0306	0.4578
12	rs34766864	2720938	C	T	0.0745043221681052	0.0543	0.1702
12	rs216007	2720988	T	C	-0.0198966317144566	0.0112	0.07632
12	rs216008	2721137	C	T	-0.0177974390305806	0.0112	0.112
12	rs2238091	2722264	G	A	0.0103957761821204	0.0179	0.5606
12	rs73038815	2722387	C	T	-0.0769026428413419	0.0289	0.007743
12	rs216009	2722533	T	C	-0.0222967349986103	0.0154	0.1481
12	rs2238092	2723266	G	A	0.0081963182244858	0.0103	0.426
12	rs11609212	2723567	C	A	0.0045994064948955	0.017	0.7861
12	rs887334	2724022	T	G	0.0084045823438103	0.0103	0.4137
12	rs12809239	2725027	C	T	-0.0191012733024012	0.0464	0.6803
12	rs758561	2726013	G	A	0.0069954745123864	0.0103	0.4991
12	rs758562	2726106	C	A	0.0147014028528927	0.0119	0.2145
12	rs146840592	2727465	T	C	0.0509972505709038	0.0594	0.3909
12	rs11062284	2727626	G	C	0.0149969810059077	0.0118	0.2067
12	rs10774050	2728854	C	T	0.0180952882690919	0.0121	0.1342
12	rs2239121	2729039	C	T	0.0204004877576787	0.012	0.08834
12	rs112902288	2729054	C	T	0.0082954970241069	0.0308	0.7863
12	rs216013	2729632	A	G	-0.0208968257129853	0.0121	0.08421
12	rs2239122	2729713	C	T	0.0204984635773248	0.0121	0.08953
12	rs2239123	2729722	T	C	0.0203025023378308	0.0121	0.09269
12	rs34935905	2730244	A	G	-0.0281011651109099	0.0157	0.07259
12	rs56084590	2730588	G	A	0.004201162744548	0.0171	0.8063
12	rs11611281	2732440	C	T	-0.0105959392134034	0.0248	0.6691
12	rs1076390	2732719	C	A	-0.0243951568347216	0.0123	0.04684
12	rs11615651	2733102	G	A	0.0061013488579762	0.0176	0.7287
12	rs116907264	2733282	G	A	-0.0369026020501437	0.0465	0.4282
12	rs7968633	2734450	A	G	-0.0517039049923374	0.0262	0.04891
12	rs11062286	2735215	G	A	0.0264958638039652	0.0171	0.1225
12	rs75547259	2735234	C	T	0.0329994782631079	0.0322	0.3057
12	rs216016	2736078	T	C	0.0259990758686168	0.0172	0.129
12	rs216017	2736261	C	G	0.0275957115907991	0.0171	0.1068
12	rs12813847	2736551	A	G	-0.0408011614039327	0.0148	0.005869
12	rs12813888	2736618	A	C	-0.0207028323592018	0.0122	0.08988
12	rs758563	2737059	C	G	-0.0497996735526059	0.0267	0.06245
12	rs740731	2737198	T	C	-0.0051029981759033	0.0101	0.6137
12	rs98545	2737295	C	T	-0.0208049294331883	0.0121	0.08708
12	rs11062287	2739704	G	A	-0.0570043080677942	0.0314	0.06997
12	rs10161253	2740229	C	G	-0.0601003842529617	0.0288	0.03703
12	rs77345767	2740895	C	T	-0.007004474152883	0.0153	0.6485
12	rs12821981	2741217	C	G	-0.0655950790984102	0.0353	0.06348
12	rs78463148	2741270	C	T	-0.0066017436345624	0.0153	0.6656
12	rs11062288	2741794	C	T	-0.0034961042567088	0.0101	0.732
12	rs77780135	2744323	C	T	-0.0328021562323804	0.0191	0.08619
12	rs79439196	2744694	C	G	0.0450976409030327	0.0456	0.3228
12	rs4765966	2745202	A	G	0.0301993737308422	0.0183	0.09788
12	rs61216358	2745431	G	A	0.003902375817241	0.0121	0.7437
12	rs35240807	2746765	G	A	-0.0296966117368367	0.0184	0.1059
12	rs216025	2748600	T	C	-0.0021022080918702	0.0098	0.8327
12	rs216026	2749127	T	G	-0.0114958245134845	0.0107	0.2808
12	rs2238094	2749537	G	A	-0.0289963604415917	0.0183	0.112
12	rs2238095	2749812	A	G	-0.0025031302181184	0.0097	0.798
12	rs2238096	2749913	C	A	0.0254045542217263	0.0177	0.1513
12	rs2239124	2750893	C	T	0.0105046326450854	0.0118	0.3737
12	rs2239125	2751009	A	G	-0.0288007896057264	0.0182	0.1133
12	rs75808668	2751121	C	A	-0.0052035148315978	0.0284	0.8548
12	rs75047029	2751125	G	A	0.0063001125484799	0.0219	0.7728
12	rs11613210	2751312	C	A	0.0106035827841911	0.0117	0.365
12	rs61473768	2751498	C	T	0.0110981866660334	0.0106	0.2967
12	rs1420725	2751583	G	C	-0.0021022080918702	0.0097	0.8284
12	rs118096133	2751809	C	T	0.0061013488579762	0.0219	0.7807
12	rs12227672	2751983	G	A	-0.0272992569378225	0.0182	0.1328
12	rs1362643	2752187	A	G	-0.027998320426861	0.0181	0.1231
12	rs10848678	2752520	T	G	-0.0111013930711739	0.0106	0.2953
12	rs10848679	2752523	T	C	-0.0111013930711739	0.0106	0.2932
12	rs112028072	2752575	T	G	-0.0385017716536664	0.0499	0.4402
12	rs2239126	2752687	G	A	-0.0259949602770859	0.0182	0.1524
12	rs12422549	2752745	T	C	-0.0111013930711739	0.0106	0.2932
12	rs77408394	2753132	A	G	0.0358014124633833	0.037	0.333
12	rs2238097	2753372	T	G	-0.027196494688472	0.0181	0.1336
12	rs2238098	2753411	T	C	-0.0277001306422786	0.0181	0.1263
12	rs2238099	2754127	C	T	-0.0278954863187535	0.0183	0.1259
12	rs1003306	2754197	A	T	-0.0033957590691798	0.0097	0.7277
12	rs117660151	2754531	A	G	0.0102968054773682	0.0218	0.6368
12	rs216029	2754782	T	C	0.0126990249774084	0.0106	0.2293
12	rs104629	2755355	A	G	0.0260965047212743	0.0178	0.1423
12	rs216031	2756743	T	C	0.0133011462391285	0.0106	0.2088
12	rs216032	2756995	C	A	0.0126990249774084	0.0106	0.2301
12	rs216033	2757123	G	A	0.013202462677756	0.0106	0.2144
12	rs216034	2757136	T	A	0.0133011462391285	0.0106	0.2094
12	rs216035	2757177	T	G	0.0133998200630165	0.0106	0.2047
12	rs216036	2757371	A	C	0.0118989261570991	0.0106	0.2611
12	rs2239127	2757756	T	C	-0.0110002818588653	0.0109	0.3164
12	rs2239128	2757769	T	C	-0.0115969858456632	0.0109	0.2897
12	rs2239129	2757782	C	T	-0.0146974807605841	0.0106	0.1673
12	rs117530530	2758605	A	G	0.0150954876453349	0.0215	0.4827
12	rs216039	2758719	T	C	0.0149969810059077	0.0106	0.1554
12	rs216040	2758740	A	T	0.0146028573839336	0.0106	0.1689
12	rs216041	2758937	A	G	0.0150954876453349	0.0106	0.154
12	rs740727	2759141	C	T	-0.0064004391810282	0.0097	0.5139
12	rs740728	2759303	T	C	-0.0248973835545144	0.0183	0.1734
12	rs16929809	2759709	C	T	-0.0048015088161939	0.0097	0.6226
12	rs12826579	2759797	T	C	-0.013399371963117	0.0106	0.2059
12	rs887332	2759831	G	A	-0.0131966945943914	0.0106	0.2146
12	rs216044	2760508	G	A	0.0036034995896235	0.0097	0.714
12	rs216045	2760708	G	A	0.0014988761237359	0.0104	0.8815
12	rs56180838	2760898	C	T	0.0179970767016546	0.0195	0.3564
12	rs1990322	2760970	G	A	-0.0029042131473898	0.0097	0.7682
12	rs45616033	2761087	G	A	0.0304031059110447	0.0277	0.273
12	rs73247415	2761526	G	A	0.0133011462391285	0.0214	0.5352
12	rs138102415	2761638	C	T	0.0728042655546038	0.0515	0.1571
12	rs758559	2761891	C	T	-0.0032954239497972	0.0097	0.729
12	rs79293558	2762316	G	A	-0.0553964376203783	0.0388	0.1531
12	rs41276708	2762842	C	T	0.0762014934935767	0.0517	0.1403
12	rs11062295	2763515	G	A	-0.0048015088161939	0.0097	0.6226
12	rs12305678	2763539	A	G	-0.0117993392160431	0.0164	0.4717
12	rs3794292	2763992	A	G	-0.0209989425960583	0.0173	0.2262
12	rs10848680	2765178	G	A	-0.0049019951702315	0.0096	0.6079
12	rs216047	2765860	C	T	0.0048979852621919	0.0097	0.6142
12	rs11062296	2766253	A	G	-0.0198966317144566	0.0172	0.2474
12	rs216048	2766700	A	C	0.0140015196358136	0.0106	0.1891
12	rs216049	2766711	C	T	0.0123039944561641	0.0106	0.2458
12	rs216050	2766825	G	C	0.0044003044444822	0.0096	0.6505
12	rs216051	2766899	C	A	0.0139029051689914	0.0106	0.1917
12	rs216052	2766942	A	G	0.0139029051689914	0.0106	0.1914
12	rs12228141	2766984	A	G	-0.0222047099881925	0.0172	0.1979
12	rs1894979	2766999	G	A	-0.004198802647333	0.0096	0.6614
12	rs1894980	2767183	G	C	-0.0042992284528324	0.0096	0.6566
12	rs35862237	2768116	G	A	-0.0222967349986103	0.0173	0.1964
12	rs6489374	2768491	T	C	0.0180952882690919	0.0139	0.1923
12	rs7136840	2768723	C	T	-0.0049019951702315	0.0096	0.6075
12	rs10848681	2768973	A	T	0.0179970767016546	0.0139	0.1951
12	rs3794291	2769665	C	T	-0.0050024916227914	0.0096	0.6063
12	rs3794290	2769819	A	G	-0.0138961051921114	0.0106	0.1881
12	rs10161232	2770446	T	C	-0.0054045784588597	0.0096	0.5737
12	rs10161181	2770730	A	C	-0.0057967688471774	0.0096	0.55
12	rs4765701	2770891	T	C	-0.0144032303107437	0.0106	0.174
12	rs10161275	2771018	T	C	-0.0060985584618694	0.0096	0.5292
12	rs10774051	2771348	C	T	-0.0062998021485279	0.0096	0.5126
12	rs11062298	2771709	A	C	-0.0064004391810282	0.0096	0.5087
12	rs11062299	2771738	T	C	-0.0062998021485279	0.0096	0.5135
12	rs10848682	2771756	C	G	-0.006199175242821	0.0096	0.5174
12	rs12312322	2771806	A	G	-0.0160988945897493	0.0106	0.1299
12	rs10774052	2772171	C	T	-0.0067024110596754	0.0096	0.4888
12	rs1966439	2773098	A	G	-0.0054045784588597	0.0096	0.5741
12	rs1966440	2773103	T	C	-0.005696192544881	0.0096	0.5569
12	rs182598276	2773142	G	A	0.0595039941477318	0.0311	0.05516
12	rs7315556	2773855	G	A	-0.0052035148315978	0.0096	0.5897
12	rs4765702	2773862	T	G	-0.0218980211012161	0.0173	0.2062
12	rs45555233	2773870	A	G	0.0267977123853779	0.0162	0.09829
12	rs2302727	2774601	C	A	-0.0229002198863326	0.0174	0.1885
12	rs2302728	2774668	C	A	-0.0065010863423599	0.0097	0.5027
12	rs77773628	2775701	C	T	0.0537018913875451	0.0471	0.2549
12	rs1468875	2776488	G	A	-0.0349952529972629	0.0193	0.06977
12	rs7295250	2776943	T	C	0.0045994064948955	0.0098	0.6412
12	rs11062301	2776953	G	A	-0.0198966317144566	0.0138	0.1508
12	rs7306298	2777311	G	A	0.0097027754613851	0.0113	0.3897
12	rs7295775	2777405	T	C	-0.0221024699079472	0.0214	0.3022
12	rs116896129	2777645	A	G	-0.0005001250416822	0.0521	0.9927
12	rs6489375	2777768	A	G	0.0084045823438103	0.0112	0.4555
12	rs12369334	2778955	C	A	-0.0213972981080803	0.0188	0.2551
12	rs11062303	2778971	A	G	-0.0213972981080803	0.0216	0.3214
12	rs10744567	2780816	A	G	0.0072039888485025	0.0112	0.5192
12	rs7138079	2781304	G	A	0.0074025335167413	0.0112	0.5107
12	rs10505724	2782070	C	T	0.0033045340083004	0.0126	0.7916
12	rs11062307	2782591	C	T	-0.019294956182969	0.0228	0.3968
12	rs4765967	2783037	T	C	-0.0194988734340555	0.0212	0.3573
12	rs7136355	2783476	T	C	0.0080971295874548	0.0112	0.4706
12	rs11062308	2783517	G	A	-0.023401696181619	0.023	0.3098
12	rs2302729	2783972	T	C	0.0153023200084426	0.0114	0.1791
12	rs10431348	2784534	A	G	0.0048979852621919	0.0124	0.6905
12	rs2058819	2784662	T	C	-0.0191012733024012	0.0218	0.3826
12	rs7974589	2785089	G	A	0.0063001125484799	0.0111	0.5724
12	rs11062310	2785461	T	C	-0.0144032303107437	0.0209	0.4925
12	rs2270371	2785857	G	A	-0.0208049294331883	0.0228	0.3607
12	rs12818148	2786115	C	G	-0.0145960053074092	0.0226	0.5177
12	rs2302730	2786677	G	C	-0.0156010662286512	0.0212	0.4602
12	rs2302731	2787058	C	T	-0.0214994661132367	0.0228	0.3455
12	rs74927858	2787477	G	A	-0.0874005436142293	0.0382	0.022
12	rs12829506	2787749	G	T	-0.0206007457079636	0.0225	0.3602
12	rs76894983	2787798	G	T	0.0131037693769772	0.0198	0.5084
12	rs4765968	2787850	T	C	-0.0124977728299804	0.0209	0.5503
12	rs72552065	2788810	C	T	0.0284999894699013	0.0225	0.2043
12	rs1051375	2788879	G	A	0.0002999550089979	0.0098	0.9772
12	rs3794288	2789221	A	G	-0.0080019302190585	0.0202	0.692
12	rs12299577	2789787	A	G	-0.0114047880634385	0.0203	0.5736
12	rs12319450	2789789	C	G	-0.0114958245134845	0.0202	0.5685
12	rs3829328	2790551	A	C	-0.0123965203365513	0.0203	0.5402
12	rs10848683	2791130	C	T	0.0075017910703226	0.0111	0.4972
12	rs10774053	2791132	A	G	0.0089993837968006	0.0113	0.4277
12	rs35478876	2792415	A	G	-0.0198966317144566	0.0229	0.3836
12	rs11062314	2792605	G	A	-0.0131966945943914	0.0205	0.5185
12	rs4765970	2792661	A	G	-0.0135007260538548	0.0205	0.5105
12	rs4765971	2792932	G	C	-0.0114958245134845	0.0204	0.5737
12	rs4765972	2793204	A	C	-0.0212951405401588	0.0228	0.3505
12	rs10848684	2793478	G	A	0.00730326611012	0.0111	0.5099
12	rs4765974	2793481	G	A	-0.0197028322758684	0.0228	0.3876
12	rs10848685	2794145	G	A	-0.0104039337153929	0.0205	0.6119
12	rs10848686	2794158	A	G	-0.0107980900995126	0.0206	0.599
12	rs10848687	2794160	C	T	-0.0104039337153929	0.0206	0.6132
12	rs2370610	2794306	A	G	0.0522033801338585	0.0548	0.3404
12	rs11062315	2794791	T	G	-0.0052035148315978	0.0122	0.6706
12	rs2270373	2795255	C	T	0.004001981379298	0.0202	0.8446
12	rs2270372	2795634	G	A	-0.0105959392134034	0.0254	0.6779
12	rs12308916	2796883	G	C	-0.0086977157031958	0.0254	0.7306
12	rs3794285	2796885	A	G	-0.0088994831870327	0.0254	0.7253
12	rs3794284	2797071	C	T	-0.009000382197299	0.0209	0.6669
12	rs876503	2797179	C	T	-0.0156010662286512	0.0127	0.2189
12	rs58010731	2798350	C	T	0.0050969882578437	0.0202	0.7999
12	rs11062317	2798549	G	A	0.0046989426564652	0.0202	0.8149
12	rs11062318	2798766	G	A	-0.0085968472255182	0.0209	0.6816
12	rs1861673	2799134	G	A	0.0066975214477213	0.0202	0.7425
12	rs117061047	2799643	G	A	-0.0172987645783295	0.034	0.6108
12	rs12367220	2799687	C	T	-0.0584981343943099	0.0346	0.09071
12	rs55830098	2799987	C	T	-0.0102018624845967	0.013	0.4343
12	rs11062319	2800649	C	T	-0.007095110875924	0.0133	0.5951
12	rs143803992	2801665	C	T	-0.0358033589652777	0.0655	0.5847
12	rs7316246	2804455	G	A	-0.0087985943563496	0.0211	0.6765
12	rs12809807	2804664	C	A	-0.0123965203365513	0.0259	0.6311
12	rs10466907	2804976	T	G	-0.0092022107647994	0.0206	0.6542
12	rs4765975	2805196	T	A	0.0072039888485025	0.0205	0.7253
12	rs7957163	2805632	C	A	-0.0095958936734469	0.0206	0.6411
12	rs184753996	2806333	A	C	-0.0177974390305806	0.0606	0.7695
12	rs181496343	2806898	T	C	0.0852965742220806	0.0534	0.1103
12	rs6489377	2807669	G	A	-0.0104039337153929	0.0258	0.686
12	rs61908026	2808166	G	C	-0.0408011614039327	0.0316	0.1961
12	rs11062320	2808744	C	T	-0.0121029460677457	0.0166	0.4629
12	rs4765703	2808765	C	T	-0.006199175242821	0.0204	0.7611
12	rs2370611	2808870	G	A	0.0033045340083004	0.0203	0.8722
12	rs4765705	2808982	C	T	-0.0062998021485279	0.0204	0.7552
12	rs7307856	2809812	T	C	0.0008995952428359	0.0109	0.9373
12	rs7133208	2809869	G	A	0.0069954745123864	0.0205	0.7323
12	rs148307103	2815127	A	G	-0.0209989425960583	0.0417	0.6155
12	rs4765980	2816060	G	A	0.004201162744548	0.0202	0.834
12	rs12319191	2816550	A	T	-0.0075987978753305	0.0209	0.7159
12	rs116457375	2817158	C	T	-0.020498669477346	0.0417	0.6226
12	rs7296798	2817242	C	T	0.0044998604248922	0.0202	0.8221
12	rs11062324	2817585	G	C	-0.0092022107647994	0.0204	0.6514
12	rs75807014	2817722	C	T	-0.0017014466397575	0.0431	0.9686
12	rs10848692	2817942	T	C	-0.010302892995897	0.0204	0.6129
12	rs73042734	2818598	G	T	-0.056496280157669	0.0253	0.0256
12	rs7297891	2820040	T	C	0.0026963615477425	0.0198	0.8907
12	rs117510564	2820925	G	A	-0.004701032558649	0.0203	0.8186
12	rs114380658	2821849	G	A	-0.0196008476550609	0.0416	0.6372
12	rs12304943	2822328	T	C	0.0024968801985871	0.0114	0.8276
12	rs12303503	2822336	A	G	0.001998002662673	0.0114	0.8619
12	rs1861672	2822461	C	A	0.0028958031120254	0.0114	0.7999
12	rs12305266	2823048	A	G	0.0018981972830802	0.0114	0.8657
12	rs11062326	2824274	T	C	0.0018981972830802	0.0114	0.8652
12	rs7295730	2824395	G	C	-0.0039979812872983	0.0114	0.7243
12	rs1115503	2824699	A	G	-0.0039979812872983	0.0114	0.7259
12	rs150290733	2825631	C	A	0.0166014304974254	0.0309	0.5909
12	rs137899990	2825799	C	T	-0.0031950988965408	0.0336	0.9241
12	rs12320828	2825878	C	T	-0.005304041591906	0.0203	0.7928
12	rs12302408	2826063	T	G	-0.003797200248385	0.0243	0.8759
12	rs11062327	2826195	A	G	0.0027960873020011	0.0112	0.8033
12	rs116301392	2826791	G	A	-0.0212951405401588	0.0413	0.6058
12	rs2098427	2827501	C	T	-0.0052035148315978	0.0112	0.6383
12	rs2098425	2828334	G	A	0.0043007385516922	0.0112	0.6975
12	rs73042754	2828344	T	C	-0.0525994101433915	0.0258	0.04174
12	rs34372482	2828764	C	T	0.0043007385516922	0.0112	0.6982
12	rs12229387	2830508	A	G	-0.0040983869261633	0.0094	0.6621
12	rs12316516	2830894	G	C	0.0044003044444822	0.0113	0.6944
12	rs12811549	2830905	C	T	0.0063994795805678	0.0129	0.6197
12	rs12310349	2830907	A	G	0.0044003044444822	0.0113	0.6975
12	rs13328976	2831151	G	A	0.0018981972830802	0.012	0.876
12	rs67084831	2831237	G	A	0.004101577021075	0.0112	0.712
12	rs12228313	2831297	C	T	0.001998002662673	0.012	0.8702
12	rs12813281	2831379	A	G	0.003902375817241	0.0112	0.7286
12	rs11062330	2831481	C	T	0.0043007385516922	0.0112	0.6995
12	rs1592573	2831556	A	T	-0.0034961042567088	0.012	0.7731
12	rs12818377	2831999	C	T	0.0052959516591825	0.0128	0.6786
12	rs17694709	2832955	C	T	0.004001981379298	0.0239	0.8685
12	rs10848693	2833013	A	T	0.0018981972830802	0.012	0.8749
12	rs12307277	2833014	C	T	0.004101577021075	0.0112	0.7143
12	rs143727958	2833268	C	T	-0.143500923662013	0.0683	0.03578
12	rs11614137	2833309	T	A	-0.005696192544881	0.0092	0.5308
12	rs888195	2834412	G	C	0.004101577021075	0.0092	0.6521
12	rs11062331	2836206	G	A	0.0085037404912207	0.0103	0.4087
12	rs34317030	2836679	C	T	0.0036034995896235	0.0129	0.7771
12	rs12370123	2836685	T	C	-0.0052035148315978	0.0092	0.5685
12	rs150685278	2837473	T	C	0.0565977011143899	0.0359	0.1146
12	rs4765986	2837538	T	G	0.0027960873020011	0.0121	0.8173
12	rs61916600	2837858	G	A	-0.0553964376203783	0.0321	0.08458
12	rs55817206	2838134	G	T	-0.005696192544881	0.0092	0.5351
12	rs11062333	2838540	T	C	-0.0054045784588597	0.0092	0.559
12	rs140342616	2838677	T	G	-0.0144032303107437	0.042	0.7316
12	rs144254930	2838927	T	C	0.0595982128860241	0.0364	0.1018
12	rs12372529	2839038	G	T	0.0027960873020011	0.0121	0.815
12	rs10774057	2839868	G	A	-0.0038975857287134	0.0109	0.7178
12	rs71458009	2840970	C	T	0.0033045340083004	0.0248	0.8951
12	rs11062335	2841592	T	C	-0.0024028846163103	0.0125	0.8509
12	rs7309877	2841673	A	T	-0.0170037478161859	0.0116	0.1418
12	rs61916603	2842047	A	G	0.0753022587095424	0.0256	0.003225
12	rs34659162	2842543	C	T	0.001598721363697	0.0191	0.9342
12	rs10848694	2842553	C	A	-0.0073972926304747	0.0097	0.4483
12	rs11837938	2842565	A	G	-0.0073972926304747	0.0097	0.4473
12	rs11830705	2842678	G	A	-0.0074980401773571	0.0097	0.4387
12	rs10848695	2843244	C	T	0.0080971295874548	0.0097	0.4044
12	rs7302305	2843321	C	T	-0.0087985943563496	0.0097	0.3648
12	rs7294534	2843877	T	C	-0.0081027387031859	0.0097	0.4047
12	rs11830257	2843885	T	C	0.0204984635773248	0.0521	0.6945
12	rs34307296	2843930	G	A	-0.0030045090202987	0.02	0.881
12	rs115778697	2844006	C	T	0.0126002819757385	0.0252	0.6169
12	rs181936902	2844266	A	G	-0.0530949163341788	0.0568	0.3496
12	rs11062336	2844362	G	A	0.0291995144044279	0.0203	0.1493
12	rs145939970	2844557	G	A	-0.0246001168682327	0.0334	0.4628
12	rs74054716	2844797	A	G	0.0193025022544974	0.0519	0.7094
12	rs10744572	2845053	T	C	-0.0081027387031859	0.0097	0.3991
12	rs4765988	2845496	C	G	-0.008395140788382	0.0097	0.3877
12	rs10774058	2846113	G	T	-0.0083043861636152	0.0097	0.389
12	rs117280814	2847066	A	G	0.023003381764963	0.0522	0.6592
12	rs4129412	2847719	T	C	-0.0081027387031859	0.0097	0.4043
12	rs10848696	2848304	T	G	-0.0071958279818024	0.0097	0.4586
12	rs62636432	2848321	G	A	0.056900047132812	0.0316	0.07164
12	rs61916604	2848549	C	T	-0.003596459514405	0.0154	0.8174
12	rs34285939	2848560	A	G	0.0033045340083004	0.0184	0.8564
12	rs61916605	2848821	G	A	0.0377966226945664	0.0403	0.3477
12	rs35119907	2848998	C	T	0.0071047017299317	0.0119	0.5508
12	rs7299379	2849040	A	T	-0.0078003437327339	0.0097	0.421
12	rs34907597	2849609	G	C	0.007997931111062	0.0097	0.41
12	rs10848697	2851583	G	C	-0.0079011318962572	0.0092	0.3902
12	rs4635140	2851603	G	A	-0.0074980401773571	0.0091	0.4134
12	rs73042778	2852081	A	T	-0.0589965728077175	0.0365	0.106
12	rs7977087	2852249	A	G	-0.0068030886197391	0.0096	0.4781
12	rs35234910	2852643	G	A	0.0066975214477213	0.0119	0.5701
12	rs6416307	2852740	G	A	-0.0095050300143049	0.0094	0.3122
12	rs34774896	2852954	G	A	0.0136957831289865	0.0253	0.5886
12	rs139923282	2853859	A	G	-0.0081027387031859	0.0525	0.8777
12	rs7973927	2854810	C	T	-0.0073972926304747	0.0097	0.4466
12	rs4765991	2855522	G	C	-0.0074980401773571	0.0097	0.4396
12	rs10848698	2855595	G	A	0.0075017910703226	0.0097	0.4382
12	rs4267125	2856098	G	A	-0.0073972926304747	0.0097	0.4453
12	rs7295829	2857370	C	A	-0.007296555232638	0.0097	0.4526
12	rs12811146	2857812	T	C	-0.009797842480111	0.0265	0.7108
12	rs145911482	2857833	G	T	0.0076010387728197	0.0097	0.4376
12	rs4765706	2858183	C	G	-0.0084959889212643	0.0097	0.3793
12	rs4616103	2858445	A	C	-0.0081027387031859	0.0097	0.4066
12	rs7965717	2858593	C	T	-0.0074980401773571	0.0097	0.4396
12	rs7958335	2858940	T	C	-0.0073972926304747	0.0098	0.4501
12	rs7304144	2859124	C	G	-0.0105959392134034	0.0092	0.2495
12	rs10848700	2859174	G	C	0.0077002766261879	0.0098	0.4312
12	rs140714148	2859329	C	T	-0.0095958936734469	0.0423	0.8207
12	rs6489388	2859373	T	C	-0.0082035573506883	0.0124	0.5052
12	rs6489389	2859574	C	T	-0.0019018072895963	0.0103	0.8507
12	rs112525214	2859616	G	C	0.0189983824093147	0.0127	0.1341
12	rs7303994	2859660	G	A	-0.007296555232638	0.0124	0.5553
12	rs35990305	2860178	T	A	-0.0075987978753305	0.0124	0.5391
12	rs4238007	2860862	T	A	-0.0078003437327339	0.0124	0.5296
12	rs4294615	2861141	T	G	-0.0079011318962572	0.0124	0.5212
12	rs141421627	2861238	C	T	0.0071047017299317	0.049	0.8848
12	rs71458014	2861331	C	T	-0.0248051189189711	0.0325	0.4457
12	rs4348964	2861418	G	A	-0.0080019302190585	0.0124	0.5153
12	rs4438098	2862497	T	G	-0.008395140788382	0.0102	0.4112
12	rs4450218	2862543	G	A	-0.0107980900995126	0.0107	0.3116
12	rs111643467	2862548	A	G	0.009197572354042	0.0175	0.5992
12	rs73242822	2862618	G	C	0.0087020272939009	0.0175	0.6204
12	rs77515703	2862859	C	G	0.0107025231331357	0.0177	0.5457
12	rs4765992	2863324	A	C	-0.0087985943563496	0.0124	0.4775
12	rs4765993	2863497	G	A	-0.0085968472255182	0.0124	0.4839
12	rs7295400	2864283	C	T	-0.008395140788382	0.0123	0.4952
12	rs11062337	2864725	G	A	-0.0054950702819798	0.027	0.8392
12	rs7965313	2865462	C	A	-0.0084959889212643	0.0123	0.4922
12	rs7980158	2865649	A	C	-0.008395140788382	0.0123	0.4947
12	rs112570989	2866164	C	T	0.0027960873020011	0.0316	0.9303
12	rs71458015	2866334	C	G	-0.0243951568347216	0.0342	0.4752
12	rs75980374	2866830	G	C	0.0084045823438103	0.0177	0.6352
12	rs6489391	2867675	T	C	-0.0094040800752939	0.0124	0.4451
12	rs112774451	2867900	T	C	0.0096037361426946	0.0177	0.5873
12	rs11062338	2868211	A	T	-0.0191012733024012	0.0195	0.3272
12	rs145564253	2868284	C	T	0.0143958802837323	0.0438	0.7419
12	rs11062339	2868305	G	A	0.0035038543266769	0.0147	0.8115
12	rs58671227	2868810	T	C	0.0037031349243813	0.0146	0.8004
12	rs4261344	2869136	A	G	-0.009696862978864	0.0124	0.4336
12	rs35515545	2869283	G	A	-0.0654989822326957	0.037	0.077
12	rs11062340	2869309	C	T	-0.0252972953741621	0.0356	0.4782
12	rs117015113	2869407	C	T	-0.0975025813612386	0.0404	0.0157
12	rs12827186	2869552	T	A	-0.0231969816042026	0.0341	0.4966
12	rs73042802	2869861	G	A	0.0088011559530687	0.0124	0.4762
12	rs144375442	2870092	C	T	-0.0034961042567088	0.0444	0.9367
12	rs10774065	2870144	C	T	-0.0092022107647994	0.0101	0.3614
12	rs6489393	2870796	T	C	-0.0099998320783335	0.0124	0.4185
12	rs6489394	2870841	C	T	-0.0093031403261444	0.0101	0.3544
12	rs35465713	2870870	T	C	-0.0043996643446871	0.027	0.8712
12	rs56345800	2870934	G	A	0.0394033887747662	0.0309	0.2016
12	rs6489395	2871067	T	C	-0.0091012913892029	0.0101	0.3668
12	rs6489396	2871220	C	T	-0.009000382197299	0.0101	0.3727
12	rs7301770	2871278	G	A	-0.0092022107647994	0.0101	0.362
12	rs7302862	2871352	C	A	-0.0091012913892029	0.0101	0.3656
12	rs7136853	2871645	T	C	-0.0088994831870327	0.0101	0.3756
12	rs7136873	2871686	T	C	-0.009000382197299	0.0101	0.3713
12	rs12312183	2872604	A	G	0.0038027603329278	0.0146	0.7952
12	rs4765707	2872711	T	G	-0.0144032303107437	0.0126	0.2512
12	rs73044713	2872765	T	C	0.014504302202808	0.0126	0.2505
12	rs4238008	2872829	A	G	-0.0122041688389067	0.0101	0.2281
12	rs7296848	2873537	A	C	-0.0144032303107437	0.0126	0.2529
12	rs4409901	2873827	G	A	-0.0142003494011414	0.0126	0.26
12	rs4344552	2873894	C	G	-0.0140989243795016	0.0126	0.2646
12	rs11062346	2874961	C	T	0.0018981972830802	0.0149	0.8966
12	rs71458017	2875087	G	A	-0.0832946561978111	0.0459	0.0696
12	rs75510754	2875121	C	T	-0.0244976316004002	0.025	0.3263
12	rs113355774	2875516	C	A	0.0093957216403621	0.0177	0.5965
12	rs4313632	2876636	A	G	-0.0114958245134845	0.0103	0.2651
12	rs111339068	2877155	G	A	-0.0275973271921043	0.0311	0.3741
12	rs141672769	2877921	C	G	-0.0281011651109099	0.0377	0.4549
12	rs79736105	2878218	G	A	-0.0031048149534787	0.0311	0.9212
12	rs144640976	2879507	G	A	0.004101577021075	0.0427	0.9239
12	rs117895744	2879808	T	C	0.0318958749835631	0.0621	0.6074
12	rs7954397	2880286	C	T	-0.0031950988965408	0.0093	0.7281
12	rs12818063	2880786	A	G	-0.0076995657264405	0.0108	0.4766
12	rs11062351	2881763	G	A	-0.0059979518036359	0.0092	0.5142
12	rs10848703	2882250	G	A	-0.0092022107647994	0.0101	0.363
12	rs10848704	2882544	C	T	0.0017983819413794	0.0104	0.8658
12	rs148257472	2882603	C	T	0.0691995168010044	0.0297	0.01982
12	rs114878639	2883125	G	A	0.0076010387728197	0.0285	0.79
12	rs138255936	2883128	G	C	-0.0315009870620622	0.0494	0.5238
12	rs73242853	2883171	T	G	0.0011992805754821	0.0135	0.9282
12	rs4765709	2883637	C	T	0.0018981972830802	0.0094	0.8436
