## Supplementary material for "Characterization of shared and ancestry-specific signals driving complex traits using multi-ancestry fine-mapping": EUR_schizophrenia_gwas_12_57182956_58182956.tsv

chrom	ID	pos	A1	A2	BETA	SE	P
12	rs7136081	57184191	A	G	-0.0076995657264405	0.0086	0.3709
12	rs187668716	57184205	C	T	0.0630029677787336	0.0448	0.1601
12	rs6581102	57184416	G	A	0.0060019521956343	0.0096	0.5326
12	rs6581103	57184425	C	T	0.0060019521956343	0.0096	0.5329
12	rs61937785	57184551	T	C	-0.0242004837056584	0.0167	0.1463
12	rs12370142	57184585	G	T	0.0059025456526138	0.0096	0.5408
12	rs9706074	57184650	C	A	0.0060019521956343	0.0096	0.535
12	rs61937786	57184833	G	A	-0.0181028726978536	0.0138	0.1902
12	rs138408545	57184940	C	T	-0.0054045784588597	0.0231	0.8157
12	rs6581104	57185525	G	C	-0.0174005146801673	0.0139	0.21
12	rs7299415	57185883	G	A	-0.0238010101859522	0.0165	0.1501
12	rs6581105	57185968	T	C	0.0058031292269501	0.0096	0.5489
12	rs147923563	57187310	G	T	-0.0166986496230515	0.0531	0.7532
12	rs2888095	57187473	C	T	0.005703702916678	0.0096	0.5562
12	rs2888096	57187635	A	T	0.005703702916678	0.0096	0.551
12	rs117955669	57188563	A	T	0.0164047040252769	0.0258	0.5259
12	rs7134494	57188821	C	T	0.0055048206344449	0.0096	0.5652
12	rs7305851	57189027	T	G	-0.0019018072895963	0.0089	0.8322
12	rs61937787	57189055	C	T	-0.0227979086760041	0.0167	0.1709
12	rs7487633	57189483	T	C	0.0055048206344449	0.0096	0.5678
12	rs144220808	57190001	C	T	-0.0052035148315978	0.0231	0.822
12	rs7139214	57190290	A	G	0.0053954185169075	0.0096	0.5721
12	rs6581106	57190543	G	A	0.0053954185169075	0.0096	0.5719
12	rs2888084	57191650	C	T	-0.0086977157031958	0.0228	0.7025
12	rs1813108	57191792	C	T	0.0052959516591825	0.0096	0.5819
12	rs1813109	57191863	G	A	0.0055048206344449	0.0096	0.5696
12	rs7302477	57192070	A	C	-0.0168003386783461	0.0139	0.2248
12	rs7303265	57192561	C	T	0.0052959516591825	0.0096	0.5826
12	rs7307148	57193011	G	A	0.0052959516591825	0.0097	0.5829
12	rs7306849	57193013	A	T	0.0052959516591825	0.0097	0.5836
12	rs7306857	57193039	A	G	0.0051964749068174	0.0096	0.5891
12	rs11171978	57193799	G	A	0.0051964749068174	0.0096	0.5903
12	rs7311381	57194070	G	A	0.0052959516591825	0.0096	0.5789
12	rs6581107	57194981	T	C	0.0053954185169075	0.0096	0.5773
12	rs7315786	57195379	A	G	0.0053954185169075	0.0096	0.5764
12	rs56858561	57195645	T	C	-0.0226956079321885	0.0167	0.1732
12	rs11171979	57195983	C	G	0.0052959516591825	0.0096	0.5813
12	rs116862065	57196340	A	C	-0.0217038334437866	0.0277	0.4345
12	rs12296344	57197151	T	C	-0.0174005146801673	0.0138	0.2081
12	rs117528928	57197359	C	T	-0.0145960053074092	0.0234	0.5335
12	rs2126068	57198500	C	G	0.0049974917102918	0.0096	0.601
12	rs2371559	57198857	T	C	-0.0021022080918702	0.0089	0.8153
12	rs67808059	57199012	C	G	0.0049974917102918	0.0096	0.6035
12	rs1870673	57199354	C	T	0.0053954185169075	0.0104	0.6047
12	rs1870674	57199505	A	G	0.0049974917102918	0.0096	0.6027
12	rs12321588	57199843	C	T	-0.0170037478161859	0.0138	0.22
12	rs11171980	57200181	T	A	0.0048979852621919	0.0096	0.6082
12	rs115558197	57200235	G	A	-0.0942996905206311	0.034	0.005503
12	rs141597153	57201826	C	T	-0.0408949138454712	0.0543	0.4521
12	rs113275341	57202092	C	T	0.0330962274891896	0.0287	0.2485
12	rs79646167	57202108	T	G	-0.0341050206499513	0.0321	0.2878
12	rs12366897	57202113	G	C	0.0047984689115734	0.0096	0.6189
12	rs2371561	57202724	C	T	-0.0083043861636152	0.0087	0.3398
12	rs79680711	57203023	G	A	0.004201162744548	0.0177	0.8142
12	rs12367312	57203153	C	T	0.0043007385516922	0.0096	0.6529
12	rs12367339	57203305	C	T	0.0044003044444822	0.0096	0.6468
12	rs61937791	57203433	C	T	-0.0158042315449673	0.0139	0.2563
12	rs12367822	57204160	G	T	0.0043007385516922	0.0096	0.6573
12	rs112581520	57204220	A	G	-0.0146974807605841	0.0183	0.4213
12	rs146402961	57204550	C	T	0.0076010387728197	0.0424	0.8578
12	rs79541927	57204873	C	T	-0.0045001103249234	0.0231	0.847
12	rs10783798	57205527	G	C	0.004201162744548	0.0089	0.6332
12	rs1903370	57206684	C	T	0.0045994064948955	0.0096	0.6358
12	rs1903369	57206996	A	T	0.0067968490002727	0.0088	0.4381
12	rs10876928	57207430	A	G	0.004001981379298	0.0096	0.6751
12	rs10876929	57208230	G	C	-0.0084959889212643	0.0087	0.3259
12	rs11171983	57208245	G	A	0.0044998604248922	0.0096	0.6428
12	rs10876930	57208731	G	A	-0.0084959889212643	0.0087	0.3261
12	rs7965581	57209465	C	T	0.0044003044444822	0.0097	0.6476
12	rs144714287	57210182	C	T	-0.0111013930711739	0.0528	0.8339
12	rs60615836	57210582	C	T	-0.0176956485356892	0.0164	0.2818
12	rs117939061	57210686	A	G	-0.094200795398827	0.0366	0.01002
12	rs145321310	57211365	T	G	-0.009797842480111	0.0135	0.4681
12	rs11171985	57212149	A	G	0.0014988761237359	0.0089	0.8681
12	rs10876931	57212490	G	A	0.0009995003330834	0.0089	0.9125
12	rs61937817	57212823	T	G	-0.0078003437327339	0.0135	0.563
12	rs11171986	57212827	T	C	0.0053954185169075	0.0097	0.578
12	rs148381088	57213767	C	G	0.0062007356416035	0.0221	0.78
12	rs7957053	57214086	G	A	0.0016985566355815	0.0089	0.8471
12	rs11171988	57215866	C	T	0.0017983819413794	0.0089	0.8377
12	rs113940456	57216590	C	T	-0.023002541565316	0.0162	0.1544
12	rs145895541	57216866	C	T	0.0481042146741464	0.0284	0.09022
12	rs10783799	57217339	A	G	0.0062007356416035	0.0115	0.5907
12	rs10876932	57217358	A	G	0.0105046326450854	0.0088	0.2305
12	rs181096102	57218599	T	G	-0.0062998021485279	0.0355	0.8589
12	rs7305859	57219142	T	C	-0.0465047776557534	0.0386	0.2276
12	rs118190803	57219202	C	T	-0.005304041591906	0.0354	0.8802
12	rs61937819	57219622	T	C	-0.0127003085782322	0.0163	0.4372
12	rs7488232	57220044	T	C	0.0061013488579762	0.0115	0.5994
12	rs10783800	57220120	C	T	0.0060019521956343	0.0115	0.6007
12	rs144106147	57220184	G	A	0.054402954379292	0.0306	0.07551
12	rs139867475	57220505	G	C	-0.0458031298018141	0.0388	0.238
12	rs10161333	57220777	C	A	0.0064988367398296	0.0115	0.575
12	rs10876933	57221865	A	G	0.0005998200719675	0.0148	0.9703
12	rs73117865	57221913	G	T	0.0606999130996222	0.0493	0.2181
12	rs7967561	57222024	C	T	0.0009995003330834	0.0148	0.9457
12	rs7967877	57222153	G	C	0.0009995003330834	0.0148	0.9459
12	rs4544042	57222511	T	A	0.0058031292269501	0.0115	0.6122
12	rs143117494	57222584	C	T	0.0737986386007454	0.0537	0.1692
12	rs143655627	57222611	T	C	-0.0421979407001862	0.0316	0.1815
12	rs4329724	57222653	A	C	0.0058031292269501	0.0115	0.6116
12	rs4759257	57224302	G	A	0.0065981840282271	0.0115	0.5677
12	rs74240689	57225155	A	G	-0.0451961304529691	0.0266	0.09001
12	rs118018156	57225450	C	T	-0.0027036515743148	0.0358	0.939
12	rs7980181	57225554	A	G	0.005703702916678	0.0115	0.6179
12	rs7954982	57225781	C	T	0.001099395443301	0.0148	0.9421
12	rs10747771	57226708	T	C	0.001099395443301	0.0148	0.9411
12	rs11171989	57226741	G	A	-0.0110002818588653	0.0098	0.2634
12	rs10783801	57227051	A	G	0.0005998200719675	0.0148	0.9668
12	rs73117871	57227110	G	T	-0.0243951568347216	0.0281	0.3859
12	rs141194812	57227130	C	T	-0.0469972723609114	0.0412	0.2545
12	rs11829130	57227175	T	C	-0.0117993392160431	0.0162	0.4689
12	rs11171990	57227680	G	A	0.0101978249764461	0.0088	0.2453
12	rs7305383	57227756	G	C	-0.0117993392160431	0.0162	0.4691
12	rs7305808	57228217	C	T	-0.0122041688389067	0.0162	0.4534
12	rs4759032	57228257	C	T	0.0059025456526138	0.0115	0.6074
12	rs4759033	57228317	A	G	0.001099395443301	0.0148	0.9418
12	rs57340110	57229380	A	G	-0.0122041688389067	0.0163	0.4538
12	rs11171991	57231322	T	A	0.0023971245997214	0.0148	0.8696
12	rs1466383	57231497	C	T	-0.0112025145079934	0.0098	0.2545
12	rs1078043	57232836	A	G	-0.0123965203365513	0.0162	0.446
12	rs747906	57233350	C	G	-0.0132980281439898	0.0163	0.4143
12	rs113874133	57233372	G	A	-0.0150019689183474	0.0247	0.5455
12	rs4759258	57234143	G	A	0.0150954876453349	0.0172	0.3786
12	rs118138059	57234269	G	A	-0.0654028946007014	0.0364	0.07262
12	rs898612	57234406	A	G	-0.0094040800752939	0.0092	0.3066
12	rs736755	57234747	T	C	0.0109992854583691	0.0092	0.2311
12	rs192312544	57234904	G	A	-0.0953001798543245	0.0446	0.03262
12	rs117634863	57234927	C	G	0.0639039448366128	0.0312	0.04035
12	rs1599332	57235506	G	T	0.0097027754613851	0.0092	0.2928
12	rs61937826	57235683	A	G	-0.015895669405385	0.0204	0.4357
12	rs1841492	57235815	G	A	-0.0113036461713921	0.0092	0.2189
12	rs10876934	57236935	C	T	-0.0102018624845967	0.0092	0.2695
12	rs10876935	57237155	G	T	-0.0102018624845967	0.0092	0.2679
12	rs117120119	57237463	C	G	0.0204984635773248	0.0216	0.343
12	rs10783802	57238158	A	G	0.0141987193998129	0.009	0.1133
12	rs4759259	57238180	G	A	-0.0123965203365513	0.0092	0.1783
12	rs10876936	57238844	C	A	-0.0130953713122409	0.0092	0.1555
12	rs10876937	57238865	A	G	-0.0137034650584925	0.0092	0.1385
12	rs149636151	57239545	A	C	0.0109003744682883	0.0173	0.5285
12	rs57208706	57240081	G	A	-0.0176956485356892	0.0206	0.3899
12	rs11171997	57240246	A	G	-0.0138048499765589	0.0092	0.1337
12	rs58783875	57240377	C	A	-0.0182963622831166	0.0161	0.2559
12	rs11171998	57240444	C	T	-0.0132980281439898	0.0091	0.1463
12	rs11171999	57240709	G	A	-0.0227979086760041	0.0095	0.01678
12	rs34414794	57243446	G	T	0.0030952049073025	0.0112	0.783
12	rs117524896	57243888	G	A	0.0308977113278438	0.0298	0.2998
12	rs11531227	57244168	A	G	-0.0244976316004002	0.0087	0.004682
12	rs10783804	57246941	G	A	0.0235016597850914	0.0092	0.01059
12	rs7311373	57247187	C	T	-0.0253998626327317	0.0087	0.003376
12	rs35663032	57247188	G	T	0.0197045832743354	0.0216	0.3634
12	rs150248294	57247522	G	A	-0.0101008421794295	0.0484	0.8347
12	rs149389689	57247745	A	G	0.085002694269925	0.0462	0.066
12	rs11172003	57247812	C	T	0.0071047017299317	0.0109	0.5177
12	rs10735869	57247877	T	C	0.0243022925229648	0.0086	0.004942
12	rs4237805	57249600	G	A	-0.0248051189189711	0.0086	0.00404
12	rs76739551	57249763	C	T	-0.0475948788076838	0.0309	0.123
12	rs11172021	57250793	G	C	0.0059025456526138	0.0111	0.596
12	rs11172022	57250835	C	T	0.005703702916678	0.0111	0.6066
12	rs9739355	57251358	C	T	0.0064988367398296	0.0111	0.5569
12	rs7303219	57252532	G	A	-0.0248051189189711	0.0086	0.00406
12	rs76545764	57252811	A	C	-0.053200374867981	0.0225	0.01816
12	rs7306442	57252873	C	A	-0.0248051189189711	0.0086	0.003936
12	rs76043385	57253113	C	A	-0.0428031223253094	0.0304	0.1594
12	rs146255722	57253756	T	C	-0.021101069908054	0.0364	0.5631
12	rs143864706	57254456	T	G	-0.0577986187273719	0.0314	0.06527
12	rs111678820	57254503	G	C	0.0361969153118182	0.0393	0.3581
12	rs35671620	57254899	C	T	0.054497654936202	0.0285	0.05601
12	rs4759035	57255135	G	A	0.0065981840282271	0.0111	0.5537
12	rs10783805	57255195	T	C	0.0189002595004805	0.0087	0.0304
12	rs76390111	57256075	G	A	0.0110981866660334	0.0187	0.5551
12	rs78560354	57256228	C	G	-0.008395140788382	0.0246	0.7339
12	rs7305700	57256380	T	A	0.0243022925229648	0.0089	0.005971
12	rs12423843	57256399	T	A	-0.0247026126403718	0.0089	0.005301
12	rs11832720	57257244	G	A	-0.0129028853555234	0.014	0.3583
12	rs7314652	57257912	G	T	0.0246048038572487	0.0088	0.005391
12	rs7314567	57258015	C	T	0.0270994698817177	0.0086	0.001616
12	rs12369300	57258216	G	A	-0.0049019951702315	0.0179	0.7827
12	rs7954692	57259162	C	T	0.0063001125484799	0.0111	0.5678
12	rs3922405	57259205	A	G	0.0189002595004805	0.0087	0.02994
12	rs75465620	57259691	T	G	-0.0137034650584925	0.0141	0.3295
12	rs9919772	57260027	C	T	0.0270021387025708	0.0093	0.003537
12	rs61937853	57260454	A	G	-0.0006001800720324	0.0124	0.9644
12	rs11172025	57261958	G	A	-0.0248973835545144	0.0088	0.004824
12	rs28678573	57262741	G	A	0.0172994970780611	0.0215	0.4214
12	rs117991841	57263617	C	T	-0.0123965203365513	0.014	0.3754
12	rs149822892	57263763	C	T	-0.056496280157669	0.0313	0.07122
12	rs142888721	57264127	G	A	-0.0419997711602818	0.0289	0.146
12	rs74995587	57264426	G	A	-0.0136020904182857	0.0141	0.3356
12	rs10876940	57265017	G	C	0.0275957115907991	0.0086	0.001306
12	rs4759260	57265375	G	A	0.0064988367398296	0.0111	0.5537
12	rs4403833	57265921	A	G	0.0012991557316201	0.0128	0.9163
12	rs4254104	57265952	C	T	-0.0257999754904126	0.0088	0.003511
12	rs10783807	57266313	C	T	0.0222017079836866	0.0086	0.009857
12	rs6581110	57267095	G	T	-0.0259025943231108	0.0086	0.002712
12	rs10876941	57267216	C	T	-0.0259949602770859	0.0088	0.003288
12	rs4495925	57268116	G	C	0.0275957115907991	0.0093	0.002816
12	rs11172026	57268261	C	T	-0.0025031302181184	0.0117	0.8332
12	rs4759261	57268823	G	C	-0.0023026490626755	0.0117	0.8429
12	rs4471472	57268985	G	A	0.0274984287018097	0.0093	0.00299
12	rs4633499	57269264	T	A	0.0270994698817177	0.0093	0.003408
12	rs10876942	57269554	G	A	-0.0005001250416822	0.0118	0.9642
12	rs4472974	57269643	G	A	-0.0264979913062283	0.0088	0.002707
12	rs145745166	57270529	T	C	-0.0349020520092649	0.0342	0.3068
12	rs4759262	57272094	C	G	-0.0023026490626755	0.0126	0.8569
12	rs4759036	57272614	C	T	-0.0335981494309355	0.0088	0.0001442
12	rs4759037	57272672	C	T	-0.004198802647333	0.0098	0.6711
12	rs4759264	57272782	G	A	-0.0040983869261633	0.0098	0.675
12	rs7295197	57272865	C	T	-0.0022024235552	0.0126	0.8643
12	rs9668259	57272866	G	A	-0.0331018715051171	0.0088	0.0001788
12	rs9668268	57272993	G	A	-0.004198802647333	0.0098	0.6689
12	rs12300079	57273194	C	T	0.0310043588626902	0.0091	0.0006103
12	rs12300191	57273289	G	A	0.0310043588626902	0.0091	0.0006179
12	rs181457987	57273317	C	T	-0.0039979812872983	0.0543	0.9409
12	rs12823784	57273318	G	A	0.0088011559530687	0.0129	0.497
12	rs12313528	57273331	A	G	-0.0038975857287134	0.0098	0.6916
12	rs7961602	57273481	C	T	-0.0335050785573982	0.0088	0.0001488
12	rs11613486	57273686	A	G	-0.0030045090202987	0.0126	0.815
12	rs6581111	57274013	A	T	-0.0040983869261633	0.0098	0.6763
12	rs6581112	57274084	T	A	-0.0038975857287134	0.0098	0.6883
12	rs10876943	57274648	A	G	-0.0328021562323804	0.0088	0.0002038
12	rs4643112	57274825	G	A	-0.0038975857287134	0.0098	0.6915
12	rs4259865	57275013	G	T	-0.008395140788382	0.0129	0.5143
12	rs4477472	57275472	C	A	-0.0030045090202987	0.0126	0.8091
12	rs4477473	57275528	C	A	-0.0332982854015147	0.0088	0.0001616
12	rs7960108	57276210	T	G	-0.003797200248385	0.0098	0.6999
12	rs6581113	57276283	T	C	-0.0034961042567088	0.0098	0.7207
12	rs6581114	57276290	A	T	-0.0034961042567088	0.0098	0.7212
12	rs4514464	57276375	T	C	0.0310043588626902	0.009	0.0006025
12	rs7955918	57276808	G	T	-0.0331949048576409	0.0088	0.0001723
12	rs4417325	57277302	A	G	0.0310043588626902	0.009	0.0006008
12	rs7358702	57277310	T	G	-0.0036968248442897	0.0098	0.7088
12	rs7358569	57277392	A	T	-0.0083043861636152	0.0129	0.5189
12	rs6581115	57277659	A	T	-0.0036968248442897	0.0098	0.7087
12	rs7959654	57277839	A	G	-0.0332982854015147	0.0088	0.0001655
12	rs75332898	57277941	G	A	0.0473987203698754	0.0216	0.02827
12	rs11172030	57278076	C	A	0.0310043588626902	0.009	0.0006114
12	rs7960137	57278168	C	T	-0.0326988269632397	0.0088	0.0002144
12	rs7960389	57278418	A	G	-0.0036968248442897	0.0098	0.7047
12	rs58911887	57278642	G	A	0.0089002747867194	0.0129	0.4902
12	rs34465459	57279336	T	G	0.0089002747867194	0.0129	0.4921
12	rs10876944	57279372	A	T	0.0310043588626902	0.009	0.0006046
12	rs7979655	57279601	T	C	-0.032502530761974	0.0088	0.0002332
12	rs7967439	57279756	A	G	-0.0032954239497972	0.0098	0.7335
12	rs4435043	57279811	G	A	-0.0031048149534787	0.0126	0.8031
12	rs7967940	57279956	G	T	-0.0331018715051171	0.0088	0.0001767
12	rs7967947	57279973	G	T	-0.0033957590691798	0.0098	0.7253
12	rs7954603	57280009	T	G	-0.0033957590691798	0.0098	0.7259
12	rs4326839	57280374	C	G	0.0310043588626902	0.009	0.0006034
12	rs4439555	57280426	G	A	-0.0032954239497972	0.0098	0.7355
12	rs7307358	57281030	G	C	-0.0031950988965408	0.0126	0.8
12	rs7972591	57281402	G	A	-0.0323992324466777	0.0088	0.0002386
12	rs4759040	57281530	T	C	-0.0081027387031859	0.0129	0.5276
12	rs4759265	57281572	T	C	-0.0083043861636152	0.0129	0.518
12	rs10735870	57281906	A	G	-0.0034961042567088	0.0098	0.7248
12	rs6581118	57281931	T	C	-0.0033957590691798	0.0098	0.7321
12	rs4436581	57282074	T	C	-0.0034961042567088	0.0098	0.7212
12	rs4307758	57282255	T	A	-0.0032954239497972	0.0098	0.7337
12	rs7311658	57282292	C	T	-0.0031048149534787	0.0126	0.8075
12	rs139870458	57282636	G	A	-0.0310985871020312	0.0325	0.3379
12	rs10876945	57282645	A	G	-0.0032954239497972	0.0098	0.7355
12	rs11172033	57282791	C	T	-0.0322959448008212	0.0088	0.0002453
12	rs11172034	57282951	G	A	-0.0032954239497972	0.0098	0.7394
12	rs142834231	57283054	G	A	0.0077002766261879	0.0129	0.552
12	rs10876946	57283138	G	A	-0.0027036515743148	0.0098	0.7828
12	rs56023460	57283209	A	G	-0.0322959448008212	0.0088	0.0002527
12	rs4590912	57283841	A	T	-0.0032954239497972	0.0098	0.7393
12	rs10783808	57284406	G	T	-0.0075987978753305	0.0129	0.555
12	rs7956391	57284598	C	T	-0.0322029950400999	0.0088	0.0002608
12	rs7959253	57284723	A	G	-0.0320997276601081	0.0088	0.0002729
12	rs7959725	57285090	C	T	-0.0320997276601081	0.0088	0.0002774
12	rs4759266	57285117	T	G	-0.0030045090202987	0.0126	0.8138
12	rs28876529	57285301	A	T	0.0308007491527123	0.009	0.0006489
12	rs11172037	57285427	A	T	0.0308007491527123	0.009	0.0006521
12	rs4759267	57285543	C	T	-0.0031950988965408	0.0098	0.7455
12	rs148057807	57285630	A	G	-0.0743033758591671	0.0466	0.1108
12	rs10783809	57286063	A	G	-0.0031048149534787	0.0098	0.7503
12	rs139098355	57286536	A	C	0.0389995348490096	0.0376	0.3004
12	rs79050713	57287024	A	G	0.0307037775750057	0.009	0.0006609
12	rs10876949	57287252	G	A	-0.0030045090202987	0.0098	0.7593
12	rs11172038	57287522	T	A	-0.0029042131473898	0.0126	0.8163
12	rs55812315	57287694	G	T	-0.0320997276601081	0.0088	0.0002698
12	rs11172039	57287714	G	A	-0.0030045090202987	0.0098	0.7613
12	rs10783810	57287793	A	G	-0.0029042131473898	0.0098	0.7656
12	rs12321987	57288449	A	G	0.0307037775750057	0.009	0.0006591
12	rs7315229	57288668	C	T	-0.0032954239497972	0.0098	0.7382
12	rs4415812	57288900	T	C	-0.0028039273327342	0.0126	0.8251
12	rs4237807	57288997	C	T	-0.0029042131473898	0.0126	0.8183
12	rs536957166	57290109	C	T	-0.0834033483057841	0.0357	0.01967
12	rs145542494	57291322	G	T	-0.0309026047398165	0.0353	0.3803
12	rs4759041	57291499	C	G	-0.0319964709431669	0.0088	0.0002845
12	rs61939604	57291694	A	C	-0.0320997276601081	0.0088	0.0002691
12	rs11172043	57293182	A	G	0.0299956000353805	0.009	0.0009132
12	rs1846400	57293436	A	G	-0.0310985871020312	0.0086	0.000287
12	rs12422981	57294066	T	C	0.0263010744193707	0.0086	0.002246
12	rs12426816	57294074	C	A	0.0298014912367898	0.0091	0.0009914
12	rs2371632	57294983	A	G	0.0311013012983478	0.0147	0.03439
12	rs4612852	57296041	A	G	0.00730326611012	0.013	0.5745
12	rs4468384	57296047	G	C	0.00730326611012	0.013	0.5714
12	rs34263825	57296249	T	C	0.0069954745123864	0.0129	0.5866
12	rs11610564	57296274	T	C	0.0116024307308398	0.0214	0.5892
12	rs2888108	57296424	G	A	0.0320024161254944	0.0088	0.0002878
12	rs11172046	57297540	G	C	-0.0031048149534787	0.0126	0.8053
12	rs11172047	57298080	C	T	0.0298014912367898	0.009	0.0009696
12	rs2371631	57298614	A	T	0.03029639423135	0.009	0.0008138
12	rs4759268	57298631	C	G	-0.0031048149534787	0.0126	0.8073
12	rs141275372	57298771	G	C	-0.0034961042567088	0.0155	0.8215
12	rs12305763	57299263	A	G	0.0298985503458634	0.009	0.0009408
12	rs117961863	57299486	G	A	0.0371994409891063	0.0365	0.3077
12	rs187160685	57299577	T	A	0.0582028682075395	0.0427	0.1734
12	rs117228209	57300458	G	A	-0.0326988269632397	0.031	0.2917
12	rs2888107	57301394	T	C	0.0323026073786261	0.0089	0.0002656
12	rs2888106	57301398	C	T	0.0323026073786261	0.0089	0.0002624
12	rs7957145	57302120	C	T	0.0103957761821204	0.0134	0.437
12	rs34285886	57302520	A	G	0.0092966519050945	0.0134	0.4868
12	rs1846398	57302799	A	C	0.0301023438164435	0.0088	0.0006443
12	rs11172048	57303222	C	T	0.0126990249774084	0.0246	0.6064
12	rs11172049	57304203	C	T	0.0281986543586787	0.009	0.001711
12	rs7965441	57304289	G	A	-0.0058973552660839	0.0125	0.6359
12	rs1874888	57305138	C	A	0.0278972284172359	0.009	0.00196
12	rs1391708	57305580	A	G	0.0098018049722602	0.0134	0.4658
12	rs12304073	57305644	G	T	-0.0059979518036359	0.0125	0.6312
12	rs58801386	57306224	A	C	-0.0170952954286372	0.0149	0.2483
12	rs10506349	57306412	C	T	0.0285971749776749	0.009	0.001512
12	rs10876951	57306430	G	T	0.0277027118389473	0.009	0.002122
12	rs10735871	57306677	C	T	0.0299956000353805	0.0088	0.0006737
12	rs11172055	57308260	T	A	0.024097313483794	0.0086	0.005111
12	rs10783812	57308723	T	C	0.0284027945161868	0.009	0.001627
12	rs1909328	57308936	G	A	0.0305001066483263	0.0088	0.0005602
12	rs11172056	57308975	T	C	0.0291995144044279	0.009	0.00114
12	rs7964087	57309325	A	G	-0.0069037763167944	0.0125	0.5808
12	rs191301190	57309556	T	C	-0.0289037168568363	0.0321	0.3677
12	rs7302420	57309884	C	G	0.0291023874205329	0.009	0.001199
12	rs17119149	57310085	G	A	-0.007095110875924	0.0125	0.5738
12	rs11172057	57310175	A	T	0.0281986543586787	0.009	0.001753
12	rs10876953	57310202	A	T	0.0239996896478807	0.0086	0.005394
12	rs10876954	57310688	G	C	0.0017983819413794	0.0097	0.8571
12	rs12228618	57311229	C	T	0.0289955368412525	0.009	0.001271
12	rs147257957	57312366	C	G	-0.0312017511432645	0.0321	0.3312
12	rs9739473	57313335	T	A	0.03029639423135	0.009	0.0007927
12	rs1498749	57315391	C	A	-0.0040983869261633	0.0094	0.6648
12	rs117027576	57316603	T	G	-0.0726997334182779	0.0395	0.06599
12	rs17119173	57317393	C	A	0.0002999550089979	0.0116	0.9792
12	rs7314055	57317903	A	G	-0.0034961042567088	0.0094	0.7107
12	rs10876955	57318326	G	A	-0.009000382197299	0.0125	0.4738
12	rs35944841	57318457	T	C	0.0001999800026662	0.0116	0.9832
12	rs10876956	57318731	A	C	-0.0095958936734469	0.0125	0.4405
12	rs67377945	57318807	T	G	0.0013990209137074	0.0116	0.9069
12	rs118082508	57318819	C	T	-0.070197167789298	0.0393	0.07425
12	rs7304127	57318882	T	A	0.001598721363697	0.0116	0.8928
12	rs11172064	57319027	A	G	-0.0093031403261444	0.0125	0.4594
12	rs11172065	57319226	A	G	-0.0094040800752939	0.0125	0.4518
12	rs12812221	57319336	C	A	0.0007996801705642	0.0116	0.9474
12	rs11172066	57319491	A	T	-0.0101008421794295	0.0125	0.4218
12	rs79184223	57319552	G	A	0.031799009548949	0.0368	0.3876
12	rs117869859	57319588	G	A	-0.0586041643160532	0.0307	0.05602
12	rs844469	57319810	T	C	-0.0088994831870327	0.0093	0.3362
12	rs11172067	57320618	T	C	-0.015895669405385	0.0154	0.3037
12	rs840163	57320711	T	C	-0.0079011318962572	0.0102	0.439
12	rs7296999	57321212	C	T	-0.0164953025291975	0.0154	0.2851
12	rs7297019	57321271	C	G	-0.017502275136142	0.0154	0.2561
12	rs840162	57322271	T	A	-0.0092022107647994	0.0102	0.3664
12	rs78195265	57322335	C	T	-0.009797842480111	0.0198	0.6188
12	rs1872436	57322492	C	T	-0.0110002818588653	0.0113	0.3266
12	rs58267004	57322741	A	C	-0.0017014466397575	0.0139	0.9006
12	rs11172068	57322853	G	A	-0.0172987645783295	0.0154	0.2616
12	rs77947411	57322879	C	T	0.0037031349243813	0.0161	0.82
12	rs840161	57323523	A	G	0.0382972099323441	0.009	1.938e-05
12	rs840160	57324496	T	C	-0.0093031403261444	0.0113	0.4095
12	rs11172069	57324513	T	G	-0.0164953025291975	0.0155	0.2877
12	rs2629413	57325577	G	C	-0.0086977157031958	0.0112	0.4391
12	rs864541	57325718	A	G	-0.008395140788382	0.0112	0.4547
12	rs863459	57326184	T	G	-0.0084959889212643	0.0112	0.4502
12	rs719750	57326321	C	T	-0.008395140788382	0.0112	0.4573
12	rs719749	57326438	A	G	-0.008395140788382	0.0112	0.4559
12	rs747275	57328282	G	A	-0.0172987645783295	0.0153	0.2571
12	rs17447003	57328444	C	T	-0.0227979086760041	0.028	0.4164
12	rs137876794	57328763	G	T	-0.0270012755029434	0.0328	0.4098
12	rs7358723	57329260	C	T	0.0611045066532856	0.0362	0.09137
12	rs61939617	57329407	G	A	-0.021101069908054	0.0155	0.1738
12	rs1353781	57329532	T	C	0.0215951374365897	0.0146	0.1368
12	rs151068476	57329738	G	C	0.111997442453454	0.0431	0.00937
12	rs79454971	57330431	C	T	0.0349037160078804	0.0235	0.1372
12	rs10506346	57330858	G	A	-0.0106970095483354	0.0227	0.6367
12	rs77585535	57331025	C	T	0.115299955362577	0.0367	0.001697
12	rs10506347	57331087	T	C	-0.0059979518036359	0.014	0.6662
12	rs11172071	57331271	A	C	-0.0176040459483609	0.0107	0.1016
12	rs10506348	57331370	A	G	-0.0235040691879941	0.0147	0.1102
12	rs12810024	57331444	C	T	-0.0078003437327339	0.0139	0.5751
12	rs11172072	57331591	C	T	-0.0170037478161859	0.0107	0.1132
12	rs76538498	57331704	C	T	-0.0248973835545144	0.0376	0.5082
12	rs725957	57331741	G	A	0.0479993753879105	0.0088	5.911e-08
12	rs725956	57331936	A	G	-0.0232993336544035	0.0147	0.1132
12	rs1813812	57333395	A	G	-0.0229002198863326	0.0147	0.1201
12	rs55707312	57335541	T	C	-0.0251024465608414	0.0293	0.3911
12	rs115562488	57335608	G	A	-0.0390007373497326	0.021	0.06288
12	rs58009868	57336098	G	C	-0.0084959889212643	0.0106	0.4227
12	rs59665366	57336387	C	A	-0.0083043861636152	0.0106	0.4344
12	rs60101051	57337841	T	C	-0.0098988321792475	0.0106	0.35
12	rs57926126	57338676	G	A	-0.0083043861636152	0.0106	0.4335
12	rs61939622	57340431	T	C	-0.0226035462098532	0.0149	0.1289
12	rs1825514	57341796	G	T	-0.0082035573506883	0.0106	0.4419
12	rs1072670	57342100	G	A	0.0037031349243813	0.0136	0.7848
12	rs1072669	57342188	A	G	-0.0082035573506883	0.0106	0.4375
12	rs1601405	57343163	G	T	-0.008395140788382	0.0107	0.4303
12	rs77235310	57343465	A	G	-0.0170037478161859	0.0256	0.5054
12	rs10876960	57343824	G	A	-0.0078003437327339	0.0106	0.4635
12	rs7134373	57343877	G	C	-0.0225012653465135	0.0149	0.1309
12	rs11836517	57343892	T	C	0.0047984689115734	0.0135	0.7244
12	rs17544455	57344069	C	A	-0.091194660184927	0.0394	0.02055
12	rs191605876	57344735	A	G	-0.091896014704537	0.0394	0.01962
12	rs11613668	57345780	C	T	-0.0411032840784537	0.0209	0.04882
12	rs901069	57346379	G	A	-0.0082035573506883	0.0107	0.4432
12	rs901068	57346805	T	G	0.0081963182244858	0.0148	0.5814
12	rs4319546	57346828	C	T	-0.0305004454483837	0.0103	0.00315
12	rs3782331	57347290	C	T	-0.0080019302190585	0.0107	0.4519
12	rs7314151	57347886	G	C	-0.0082035573506883	0.0107	0.444
12	rs7314262	57347926	G	A	-0.008395140788382	0.0107	0.4293
12	rs746049	57349039	G	A	0.004201162744548	0.0135	0.755
12	rs61939624	57349557	G	A	-0.0146974807605841	0.0405	0.7176
12	rs76884843	57349761	C	T	-0.0176956485356892	0.0354	0.6164
12	rs67771054	57349813	C	T	0.0049974917102918	0.0135	0.7104
12	rs7958413	57350194	A	C	-0.0214994661132367	0.0151	0.1547
12	rs11172074	57350928	G	A	-0.0306035477981776	0.0217	0.1578
12	rs76287844	57351784	G	A	-0.0418016408837633	0.0208	0.04492
12	rs142621536	57352793	C	T	0.0098018049722602	0.0276	0.7216
12	rs12815538	57352871	T	C	0.0048979852621919	0.0135	0.7164
12	rs139540517	57353020	C	T	-0.0421040660228114	0.0208	0.04303
12	rs111443696	57353192	T	A	0.0048979852621919	0.0135	0.7172
12	rs11524050	57354514	G	A	-0.0226035462098532	0.0153	0.1401
12	rs61539289	57356239	T	C	0.004101577021075	0.0135	0.7631
12	rs60258120	57356240	G	C	0.004101577021075	0.0135	0.7631
12	rs34253098	57356325	G	C	0.0043007385516922	0.0135	0.7516
12	rs140439114	57356338	T	A	0.07040254409814	0.0285	0.01342
12	rs2888139	57359436	G	A	0.004201162744548	0.0135	0.7567
12	rs12812499	57359643	T	C	0.0045994064948955	0.0135	0.7328
12	rs11172076	57359974	C	T	-0.0081027387031859	0.0107	0.4524
12	rs148934208	57360122	C	A	-0.0480984034910313	0.0343	0.1609
12	rs144223544	57360141	G	A	0.0029955089797983	0.0136	0.8267
12	rs183827545	57360511	A	C	-0.039104719880761	0.0377	0.2998
12	rs60380217	57360851	A	G	0.004201162744548	0.0135	0.757
12	rs1098379	57360968	A	G	-0.0471020897690825	0.0221	0.03332
12	rs1843311	57361414	C	T	0.0044998604248922	0.0135	0.7369
12	rs1843312	57361562	T	G	0.0045994064948955	0.0135	0.733
12	rs1843313	57361594	C	A	0.0045994064948955	0.0135	0.7324
12	rs2167306	57362345	T	G	0.004001981379298	0.0135	0.7657
12	rs1843314	57362422	G	A	-0.0346949697968869	0.0091	0.0001347
12	rs11614097	57362560	C	T	-0.0430954101055856	0.0208	0.0385
12	rs7969312	57362968	G	T	0.0037031349243813	0.0135	0.782
12	rs7956166	57363128	T	G	0.0038027603329278	0.0135	0.7794
12	rs7487948	57363907	A	G	0.0029955089797983	0.014	0.829
12	rs149233794	57364288	G	C	0.004001981379298	0.0135	0.7661
12	rs140808234	57364999	C	T	0.0007996801705642	0.0149	0.9577
12	rs150152786	57365041	C	T	-0.0430954101055856	0.0208	0.03818
12	rs71461303	57366688	C	T	0.0027960873020011	0.0136	0.8398
12	rs12810837	57367989	C	T	0.0024968801985871	0.0136	0.8565
12	rs35034299	57368204	C	A	0.004001981379298	0.0135	0.7678
12	rs34186462	57369769	A	C	0.0036034995896235	0.0135	0.7898
12	rs1098740	57369910	G	A	-0.0449973659307358	0.0088	3.158e-07
12	rs34359134	57369942	C	T	0.003902375817241	0.0135	0.7705
12	rs118016275	57369970	T	C	-0.0430014511447026	0.0344	0.2119
12	rs12824682	57370199	C	G	0.0035038543266769	0.0135	0.7958
12	rs57351760	57371512	G	T	0.0025966258472659	0.0136	0.85
12	rs57129030	57371638	A	G	0.0036034995896235	0.0135	0.7909
12	rs112650722	57371986	C	T	-0.0454995840713661	0.0297	0.1259
12	rs35243318	57372412	T	C	0.003902375817241	0.0135	0.7717
12	rs11834851	57373407	A	G	0.0035038543266769	0.0135	0.798
12	rs11834856	57373480	A	G	0.0038027603329278	0.0135	0.7808
12	rs73131106	57373516	T	C	-0.0105049846451474	0.0287	0.7154
12	rs12827039	57373922	A	G	0.0045994064948955	0.0135	0.7351
12	rs34969650	57374637	A	C	0.0029955089797983	0.0135	0.8241
12	rs67844278	57374999	C	G	0.0029955089797983	0.0135	0.8216
12	rs17119301	57375554	C	T	0.0028958031120254	0.0135	0.8307
12	rs150470545	57376449	C	T	-0.0499993949944177	0.0276	0.07039
12	rs2258152	57376478	T	C	-0.0062998021485279	0.0124	0.6102
12	rs72482268	57376657	G	A	0.0038027603329278	0.0137	0.7783
12	rs3894415	57376840	C	T	0.0093957216403621	0.0142	0.5072
12	rs4759042	57377347	C	T	-0.0361039752308815	0.0091	7.208e-05
12	rs2279743	57377509	T	C	-0.0106970095483354	0.0117	0.3636
12	rs12818342	57377806	C	T	0.004001981379298	0.0135	0.7702
12	rs76761422	57377832	A	G	-0.0180010511095525	0.0282	0.5237
12	rs7136770	57381259	T	G	0.0021975835434872	0.0135	0.8687
12	rs10506350	57381675	C	G	0.001998002662673	0.0135	0.8817
12	rs191785641	57384126	G	A	-0.0707980713087154	0.0316	0.02505
12	rs117842253	57385153	T	C	-0.002002002670673	0.0388	0.9583
12	rs12370257	57385287	G	A	-0.0187955345843259	0.0153	0.2209
12	rs151056932	57386044	A	C	-0.0985945675055636	0.044	0.02513
12	rs73131120	57387986	C	T	-0.0169020380753563	0.0151	0.2653
12	rs67476535	57388110	G	T	-0.0170952954286372	0.0151	0.2596
12	rs2279373	57388198	C	T	-0.0172987645783295	0.0151	0.2541
12	rs12099695	57388569	G	A	-0.0170952954286372	0.0151	0.2577
12	rs35493121	57390038	T	C	-0.0177974390305806	0.0152	0.2406
12	rs68126184	57390681	C	T	-0.0170037478161859	0.0152	0.261
12	rs34315655	57391146	C	G	0.119301881625653	0.0398	0.002722
12	rs58298943	57391292	C	T	-0.0176956485356892	0.0152	0.2435
12	rs60273384	57391473	A	G	-0.0174005146801673	0.0152	0.2509
12	rs547572392	57391609	A	G	-0.0517986852338873	0.053	0.3284
12	rs78890651	57391886	G	T	-0.0726029514196542	0.0563	0.1973
12	rs61939632	57393599	A	C	-0.0146974807605841	0.0398	0.7123
12	rs141505148	57394121	G	A	-0.0933990072585827	0.0506	0.06478
12	rs3803018	57394123	C	A	-0.0187955345843259	0.0152	0.2168
12	rs3741578	57394635	G	C	-0.0212951405401588	0.0154	0.1656
12	rs2371717	57394654	G	A	-0.0182047046548463	0.0152	0.2322
12	rs754398	57395678	T	G	0.0099998345783334	0.0134	0.4551
12	rs56305333	57395761	T	A	-0.0225012653465135	0.0134	0.09385
12	rs147659818	57396087	T	A	-0.0486966685402845	0.0526	0.3544
12	rs71461305	57396136	C	T	0.0936997929180405	0.0259	0.0002986
12	rs61752546	57397033	C	T	0.0098018049722602	0.0284	0.7311
12	rs117805856	57397876	A	G	-0.0293979151845611	0.0353	0.4044
12	rs748894	57398294	G	A	0.0944006754214843	0.0266	0.0003883
12	rs4016338	57399015	T	C	-0.0188974371044634	0.0152	0.214
12	rs7972615	57399556	C	T	-0.0187038311937836	0.0154	0.2262
12	rs117943989	57401098	A	G	0.0855995474938928	0.0329	0.009328
12	rs145066480	57401218	G	T	-0.0375980304153185	0.0601	0.5318
12	rs113025694	57403340	G	A	-0.020498669477346	0.0154	0.1823
12	rs116842709	57404055	G	A	-0.0142003494011414	0.0283	0.6154
12	rs11609825	57404198	G	C	-0.0521041493573948	0.0211	0.01338
12	rs117513059	57404858	C	T	-0.0149004625639624	0.0254	0.5571
12	rs73114426	57405049	G	A	-0.0178992398878318	0.0154	0.2463
12	rs74808980	57405503	A	G	-0.0460962958929736	0.0221	0.03712
12	rs733629	57406444	T	C	-0.0187038311937836	0.0154	0.226
12	rs2122694	57408333	C	T	-0.0001000050003333	0.0157	0.9932
12	rs17119327	57408740	G	A	-0.0187955345843259	0.0154	0.2242
12	rs17119330	57409239	G	A	-0.0189993500097828	0.0154	0.219
12	rs73114428	57409381	C	A	-0.0187955345843259	0.0154	0.2229
12	rs2291855	57410191	G	A	-0.0187038311937836	0.0154	0.2263
12	rs147111560	57410821	C	T	-0.04470452178448	0.0465	0.3373
12	rs57558853	57410908	T	G	-0.0197028322758684	0.0154	0.2
12	rs149369129	57412114	T	A	-0.0176956485356892	0.0154	0.2518
12	rs75874411	57414060	G	A	-0.061003443560332	0.0415	0.1415
12	rs10400555	57414228	T	A	-0.0176040459483609	0.0154	0.2542
12	rs10400412	57414340	A	T	-0.0182047046548463	0.0154	0.2381
12	rs113665742	57414582	G	A	-0.0174005146801673	0.0154	0.2586
12	rs73114434	57414959	T	C	-0.017502275136142	0.0154	0.2553
12	rs117444538	57414995	T	C	-0.052198967543594	0.0211	0.01356
12	rs76027621	57415183	A	G	-0.0181028726978536	0.0154	0.2406
12	rs73114436	57415254	A	G	-0.0181028726978536	0.0154	0.2408
12	rs12825752	57416370	G	C	-0.0006001800720324	0.015	0.9692
12	rs703849	57416382	T	C	-0.0349952529972629	0.0093	0.0001843
12	rs7972998	57416820	A	G	0.0936997929180405	0.0258	0.000287
12	rs55784503	57420367	C	T	-0.106305406370931	0.0529	0.0447
12	rs71461306	57420855	G	T	0.0937999490706712	0.0258	0.0002837
12	rs67745435	57421001	C	T	0.0487996879336047	0.0205	0.01745
12	rs73114437	57421279	C	T	-0.0169020380753563	0.0154	0.2726
12	rs117071800	57421465	G	C	-0.0503043099097479	0.0384	0.1903
12	rs56347319	57422728	A	T	0.0936997929180405	0.0258	0.0002849
12	rs17119344	57422934	G	A	-0.0168003386783461	0.0154	0.2751
12	rs56128678	57423197	T	C	-0.0176956485356892	0.0154	0.2504
12	rs56156199	57423714	C	G	0.0937999490706712	0.0258	0.0002782
12	rs56354404	57423848	T	C	-0.0169020380753563	0.0154	0.2729
12	rs56270558	57423932	C	A	-0.0169020380753563	0.0154	0.2727
12	rs2122693	57423972	G	A	0.113596506582541	0.0298	0.0001336
12	rs55981065	57424253	G	A	-0.0251024465608414	0.0339	0.4601
12	rs755221	57425146	C	T	-0.0165969709073694	0.0154	0.2813
12	rs1552245	57425965	C	T	-0.0170037478161859	0.0154	0.2699
12	rs697223	57426973	A	C	-0.0507039943747058	0.0218	0.02008
12	rs73114445	57427300	C	T	0.0657034673241941	0.0451	0.1456
12	rs73114446	57427327	G	C	-0.0170952954286372	0.0154	0.2673
12	rs17119352	57427591	T	A	-0.0170952954286372	0.0154	0.2669
12	rs75249987	57428173	A	G	-0.0172987645783295	0.0154	0.2617
12	rs117270067	57428302	T	C	-0.0172987645783295	0.0154	0.2622
12	rs703848	57428353	A	G	-0.0499047851286405	0.0095	1.73e-07
12	rs73114452	57428442	G	C	-0.0172987645783295	0.0154	0.2619
12	rs138851352	57428681	C	T	-0.0177974390305806	0.0154	0.2486
12	rs58389529	57428728	T	C	0.0123039944561641	0.0135	0.36
12	rs1008110	57429089	G	C	-0.0527996915922012	0.021	0.01202
12	rs76728630	57429255	A	C	-0.0158042315449673	0.0274	0.5656
12	rs61504157	57429331	A	G	-0.0183982139464423	0.0154	0.2322
12	rs11615024	57429585	G	A	-0.0513985630860003	0.021	0.01451
12	rs2270739	57429975	T	C	-0.0054045784588597	0.0118	0.6481
12	rs55909821	57430321	C	T	0.0050969882578437	0.0192	0.7908
12	rs141346283	57431250	C	G	0.132798624215317	0.0365	0.0002708
12	rs33962952	57431402	C	T	-0.0542978034078492	0.0236	0.02151
12	rs117611241	57432017	C	T	-0.015702643727291	0.0274	0.5663
12	rs3858539	57433720	A	G	-0.0538017009683557	0.021	0.01058
12	rs3886083	57433851	C	T	-0.0536012187552047	0.021	0.01091
12	rs116896516	57434318	G	A	-0.0319035490130083	0.035	0.3613
12	rs17546153	57435052	A	G	-0.053200374867981	0.021	0.01155
12	rs697222	57435122	G	A	0.0198026272961797	0.0137	0.1493
12	rs117599659	57436052	T	C	-0.0561048513847726	0.0305	0.06595
12	rs73114457	57436429	T	C	-0.0177974390305806	0.0154	0.2493
12	rs73114459	57436745	C	T	-0.0177974390305806	0.0154	0.2495
12	rs4759272	57438658	T	G	-0.0388967656299467	0.01	0.0001053
12	rs17119383	57438679	A	G	-0.0380030548002074	0.0359	0.29
12	rs17119386	57439217	T	C	-0.0186019483996616	0.0154	0.2274
12	rs78272632	57440077	C	T	-0.0511985620326965	0.0212	0.01585
12	rs2270737	57442139	A	G	-0.0185000759845861	0.0154	0.23
12	rs2270736	57442181	A	G	-0.017502275136142	0.0154	0.2556
12	rs3782330	57442566	A	C	-0.0183982139464423	0.0154	0.231
12	rs3782329	57442634	A	T	-0.0185000759845861	0.0154	0.2303
12	rs11613928	57442768	T	G	-0.0511038386512114	0.0212	0.01603
12	rs3782327	57442936	G	A	-0.0168003386783461	0.0274	0.5404
12	rs17119388	57443117	G	T	-0.0185000759845861	0.0154	0.2306
12	rs73114467	57443287	A	C	-0.0176040459483609	0.0154	0.2551
12	rs73114468	57443292	C	G	-0.0176040459483609	0.0154	0.2551
12	rs4759273	57444567	C	T	0.0048979852621919	0.0196	0.8024
12	rs17119390	57444574	A	G	-0.0176040459483609	0.0154	0.2546
12	rs324021	57445845	A	C	-0.0334016766340304	0.0086	0.000111
12	rs7961920	57445873	C	T	-0.004198802647333	0.0118	0.7203
12	rs57056392	57445987	A	G	-0.004198802647333	0.0118	0.7242
12	rs112855268	57446810	A	T	-0.0176956485356892	0.0155	0.2514
12	rs73114472	57448090	G	A	-0.0176040459483609	0.0154	0.2529
12	rs71461310	57448798	T	C	0.095401084763253	0.0265	0.0003207
12	rs117101566	57448834	T	C	-0.0263029084210524	0.0348	0.4507
12	rs11172086	57449206	C	T	-0.0208968257129853	0.0153	0.1724
12	rs4039	57449610	T	G	-0.017502275136142	0.0154	0.2561
12	rs1044939	57449705	T	C	-0.0186019483996616	0.0154	0.2282
12	rs1044931	57449810	C	T	-0.0328951617042694	0.0087	0.0001417
12	rs10506351	57450840	G	C	-0.0176956485356892	0.0154	0.252
12	rs17119407	57452308	T	C	-0.0176040459483609	0.0154	0.2547
12	rs146529565	57452647	A	C	-0.0275973271921043	0.0384	0.4722
12	rs12813643	57452960	T	C	0.0858014786911132	0.0357	0.01632
12	rs56190972	57453203	T	C	-0.0226035462098532	0.0172	0.1886
12	rs149575918	57455820	A	G	0.130501808064158	0.0363	0.0003254
12	rs117881774	57456143	G	A	-0.0240980393840575	0.034	0.479
12	rs144289977	57456294	T	C	-0.0527996915922012	0.0238	0.02666
12	rs17546579	57457959	T	C	-0.0509986009718156	0.0212	0.01633
12	rs73116494	57459209	C	T	-0.0183982139464423	0.0154	0.2323
12	rs7135297	57460019	G	C	0.013202462677756	0.0135	0.3296
12	rs841828	57460682	T	C	-0.0511985620326965	0.0105	9.827e-07
12	rs7974618	57460694	T	A	-0.0274020297483382	0.0088	0.001876
12	rs112013340	57461028	A	G	-0.0399994162638657	0.0301	0.1847
12	rs7298475	57462025	C	T	-0.0174005146801673	0.0155	0.2612
12	rs34935055	57462195	T	G	0.0967001224772135	0.0259	0.0001915
12	rs703846	57462647	A	C	-0.0406032684425478	0.0206	0.04845
12	rs73116501	57462954	C	T	-0.0180010511095525	0.0154	0.2446
12	rs17119416	57464316	A	G	-0.0176956485356892	0.0154	0.2515
12	rs34762603	57464381	G	A	-0.0170952954286372	0.0155	0.2699
12	rs71461311	57465918	G	A	0.0967001224772135	0.026	0.0001958
12	rs7962771	57466843	G	A	-0.0181028726978536	0.0154	0.2407
12	rs79563920	57466999	G	C	-0.0170952954286372	0.0155	0.2697
12	rs56405424	57467180	T	C	-0.0093031403261444	0.0293	0.7525
12	rs112596414	57467255	G	A	-0.0170037478161859	0.0155	0.2712
12	rs111432418	57467271	A	C	-0.0170037478161859	0.0155	0.2713
12	rs113094827	57467898	T	C	-0.0174005146801673	0.0154	0.2597
12	rs61937566	57468691	T	C	-0.0338981034057645	0.0087	9.213e-05
12	rs142012651	57468718	A	G	0.0028958031120254	0.0143	0.8422
12	rs114688041	57468811	G	A	-0.0521041493573948	0.0213	0.01452
12	rs17449599	57472276	G	A	0.0971993033771195	0.026	0.0001841
12	rs62621200	57472544	C	T	-0.0719042482916749	0.0318	0.0239
12	rs17119418	57472749	C	T	-0.0166986496230515	0.0155	0.2801
12	rs73118413	57474013	T	C	-0.0164953025291975	0.0155	0.2877
12	rs117558654	57474027	G	A	-0.0305004454483837	0.0352	0.3869
12	rs145687081	57474400	T	C	-0.0257999754904126	0.0356	0.468
12	rs138369383	57474535	A	G	-0.0239034240815591	0.0327	0.4634
12	rs115263762	57474552	T	G	-0.0159972768350078	0.0155	0.3013
12	rs141773786	57475601	A	G	0.0125015292229252	0.0137	0.3613
12	rs117267420	57476459	C	T	-0.0016012813669738	0.0131	0.9053
12	rs142837309	57476607	C	A	-0.0625032603532887	0.0417	0.1337
12	rs73118416	57476914	T	A	-0.026898543868701	0.0145	0.06307
12	rs73118418	57477056	T	C	-0.0263029084210524	0.0145	0.06935
12	rs2035545	57477431	T	A	-0.0262002485024742	0.0145	0.06963
12	rs11608866	57477849	G	C	-0.0536961790038609	0.0214	0.01219
12	rs35937600	57478167	A	C	0.0016985566355815	0.0129	0.8928
12	rs66741626	57478708	A	G	0.0023971245997214	0.013	0.8528
12	rs114770081	57478830	C	T	-0.0532952970582236	0.0214	0.01277
12	rs3759134	57480353	T	C	-0.0257999754904126	0.0145	0.07505
12	rs3759135	57480977	G	T	-0.0249999098013234	0.0145	0.08472
12	rs324010	57482252	G	A	-0.0383043331577141	0.0087	1.047e-05
12	rs2233267	57482264	A	T	-0.0248973835545144	0.0145	0.08503
12	rs79387581	57483659	C	T	-0.0605040040910452	0.0552	0.2736
12	rs2233272	57485798	C	T	-0.0247026126403718	0.0486	0.6115
12	rs324020	57486033	A	C	-0.0297996312385195	0.0087	0.0006078
12	rs1057290	57486278	G	A	-0.0536961790038609	0.0214	0.01195
12	rs324019	57486647	A	G	-0.0467981495486393	0.0089	1.468e-07
12	rs324018	57487729	T	G	-0.0467981495486393	0.0089	1.499e-07
12	rs71461312	57487777	G	C	0.151501459454067	0.0372	4.691e-05
12	rs324017	57487814	A	C	-0.0657979805904322	0.0096	7.516e-12
12	rs141407717	57487833	C	T	0.130396483929035	0.0365	0.0003483
12	rs3024979	57488293	A	T	0.0037031349243813	0.0144	0.7953
12	rs3024985	57488707	C	T	-0.0115969858456632	0.0278	0.6759
12	rs3024983	57489157	C	T	-0.0898043646600713	0.0398	0.02391
12	rs12371273	57489616	T	C	-0.0338050046123612	0.0209	0.1054
12	rs4559	57489648	C	T	-0.0388967656299467	0.0091	1.793e-05
12	rs1059513	57489709	T	C	-0.0146974807605841	0.0144	0.3072
12	rs703817	57489828	C	T	-0.0226956079321885	0.0086	0.008531
12	rs324015	57490100	T	C	-0.0648052233661156	0.0102	2.048e-10
12	rs73118432	57491774	G	A	-0.0267033828345498	0.0146	0.06673
12	rs3024975	57491863	G	A	-0.0260975991218731	0.0146	0.07292
12	rs3024981	57492099	G	A	-0.0159972768350078	0.0277	0.5639
12	rs3024974	57492745	G	A	-0.0256973671872587	0.0146	0.07729
12	rs841718	57492996	G	A	-0.0313049258284153	0.0088	0.0003858
12	rs3024971	57493727	T	G	-0.0162005226717083	0.0145	0.2635
12	rs10783813	57494360	T	G	0.073101751798059	0.0342	0.0326
12	rs703816	57497005	T	C	-0.0249999098013234	0.0088	0.004523
12	rs3024961	57497171	T	C	-0.006199175242821	0.0324	0.8487
12	rs56214329	57497970	G	A	-0.028399474521698	0.0192	0.1395
12	rs3024980	57498480	C	T	-0.091896014704537	0.0401	0.02187
12	rs76522381	57499698	A	G	0.0402010017441475	0.0378	0.2872
12	rs324011	57502182	C	T	-0.0249999098013234	0.0088	0.004585
12	rs324012	57502981	C	T	-0.0275048131221902	0.0087	0.001588
12	rs167769	57503775	C	T	-0.023002541565316	0.0089	0.00947
12	rs73118440	57504197	G	T	-0.026898543868701	0.0192	0.162
12	rs73338505	57504529	T	C	-0.0196008476550609	0.0191	0.3032
12	rs3024942	57505665	G	A	-0.015895669405385	0.0345	0.6445
12	rs3001428	57506350	A	G	-0.0497996735526059	0.0211	0.01811
12	rs2598483	57506905	C	T	0.0134984841513417	0.0143	0.3436
12	rs3001427	57508649	G	T	-0.0248051189189711	0.0089	0.005189
12	rs3001426	57509055	T	C	-0.026898543868701	0.0087	0.00201
12	rs3122929	57509102	C	T	-0.0247026126403718	0.0089	0.005445
12	rs3001425	57509569	C	T	-0.0231969816042026	0.0089	0.008823
12	rs324014	57510309	T	C	-0.0267958227871631	0.0087	0.002063
12	rs115218235	57510321	C	T	-0.0551005327305046	0.0312	0.07744
12	rs2122692	57510511	C	G	-0.0285023604727122	0.0087	0.001009
12	rs324013	57510661	C	T	-0.0285949668801128	0.0087	0.0009605
12	rs61937568	57510785	G	C	0.004101577021075	0.0155	0.7905
12	rs12312693	57511734	T	C	-0.0299953975354009	0.0087	0.0005624
12	rs78128655	57511990	C	G	-0.0827948246089151	0.0522	0.113
12	rs145891349	57512054	C	A	0.0572023017657484	0.0353	0.1049
12	rs12368672	57512470	C	G	-0.023002541565316	0.0088	0.009257
12	rs11172106	57512875	C	G	-0.0299953975354009	0.0087	0.0005615
12	rs141992408	57513248	G	C	-0.0480984034910313	0.0238	0.04298
12	rs12322902	57513866	A	G	-0.0299953975354009	0.0088	0.0006173
12	rs10876963	57514554	T	C	-0.0296966117368367	0.0088	0.00071
12	rs12298170	57515363	A	G	-0.0299953975354009	0.0088	0.0006175
12	rs11172111	57515804	T	G	-0.0297996312385195	0.0088	0.000666
12	rs143655815	57516932	C	T	0.0844973862279911	0.0339	0.01271
12	rs17119494	57516933	G	A	-0.0480039732984809	0.0165	0.003715
12	rs12307379	57518665	C	T	-0.0525994101433915	0.021	0.01208
12	rs61937571	57519115	G	A	-0.0227979086760041	0.0263	0.3868
12	rs78874207	57519432	G	A	0.0117012723076411	0.0151	0.4372
12	rs10467124	57519694	G	C	-0.0292949370570243	0.0088	0.0008538
12	rs10467125	57519698	T	C	-0.0527048164320283	0.021	0.01206
12	rs73120411	57519826	C	T	-0.0222967349986103	0.009	0.01286
12	rs11172112	57520488	G	C	-0.0530949163341788	0.021	0.01145
12	rs7306742	57520687	T	C	-0.053200374867981	0.021	0.01123
12	rs35408366	57520767	G	T	0.0467977043485401	0.0241	0.05234
12	rs3741580	57523132	G	A	-0.0018016219466282	0.0097	0.857
12	rs35140931	57524099	T	G	0.0202045073158995	0.0153	0.1855
12	rs35616842	57524108	T	C	0.0126990249774084	0.0135	0.3473
12	rs11610923	57524224	A	C	-0.0160988945897493	0.0117	0.1689
12	rs34518518	57525065	T	A	0.0533985767246953	0.0319	0.09432
12	rs77827402	57525093	G	A	-0.0532952970582236	0.021	0.01124
12	rs4759275	57525756	G	A	-0.0257999754904126	0.0088	0.003359
12	rs78012789	57526299	G	A	-0.0288007896057264	0.0374	0.44
12	rs4759276	57526646	G	A	-0.0290993078252748	0.0089	0.001097
12	rs11172113	57527283	T	C	-0.0242004837056584	0.0088	0.005938
12	rs4257011	57528197	G	A	-0.0214994661132367	0.0091	0.0186
12	rs10747776	57528679	G	A	-0.021101069908054	0.0091	0.02077
12	rs11172114	57529443	C	T	-0.0220002402796674	0.0091	0.01554
12	rs17547610	57530341	C	A	-0.0019018072895963	0.0121	0.8728
12	rs4759044	57530670	T	C	-0.0127003085782322	0.0088	0.1479
12	rs10876964	57530814	T	C	-0.0217038334437866	0.009	0.01638
12	rs10876965	57531450	A	G	-0.0217958123704574	0.009	0.01616
12	rs4367982	57531632	A	G	-0.021203207651103	0.009	0.01866
12	rs34073963	57531930	G	A	0.1081007577627	0.0235	4.201e-06
12	rs1385526	57532749	G	C	-0.0217038334437866	0.0091	0.01664
12	rs715948	57532982	T	C	-0.0221024699079472	0.0096	0.02061
12	rs34656298	57533470	G	A	-0.0293979151845611	0.0365	0.4211
12	rs4759277	57533690	C	A	-0.0216016445577609	0.009	0.01624
12	rs1466535	57534470	G	A	-0.0220002402796674	0.009	0.01494
12	rs4759045	57534641	G	A	-0.0222967349986103	0.009	0.01388
12	rs1799737	57534912	G	A	-0.0220002402796674	0.0091	0.0153
12	rs1799986	57535266	C	T	-0.005304041591906	0.0124	0.6674
12	rs34393552	57536989	G	A	-0.044599955369026	0.0239	0.06146
12	rs1800127	57539082	C	T	-0.0005001250416822	0.0311	0.9873
12	rs113953523	57539834	G	A	0.055302247784655	0.0417	0.1852
12	rs35264874	57540372	C	T	0.0127977582298607	0.0286	0.655
12	rs7968719	57540751	C	G	-0.0256050287153947	0.009	0.004494
12	rs7398375	57540848	C	G	0.0308977113278438	0.0104	0.00298
12	rs75505823	57540956	G	T	0.0111970780932162	0.0206	0.588
12	rs2306692	57541265	C	T	-0.0040983869261633	0.0138	0.769
12	rs147497332	57541795	G	A	0.128402009804481	0.0366	0.0004489
12	rs10876966	57543572	C	T	-0.0255024404124231	0.0105	0.01524
12	rs73342535	57544620	C	T	-0.0326988269632397	0.0332	0.3259
12	rs57916742	57544931	A	G	-0.029202265808213	0.0091	0.001389
12	rs73342540	57545531	G	A	-0.0309026047398165	0.0334	0.354
12	rs6581124	57545756	G	A	-0.0380965452668448	0.0102	0.0001766
12	rs117756404	57545856	T	C	-0.0517039049923374	0.0505	0.3064
12	rs116998609	57547205	C	G	0.0597960433459657	0.022	0.006514
12	rs34237922	57547749	T	C	0.110995608656168	0.0374	0.00302
12	rs1800137	57548466	C	T	-0.0453007592301635	0.034	0.1821
12	rs34505337	57552999	C	T	-0.0641012834065877	0.0259	0.01342
12	rs35012107	57555028	G	A	-0.0649012535836979	0.0258	0.01197
12	rs7975818	57558505	G	C	-0.0186019483996616	0.0093	0.04581
12	rs117687310	57559066	C	T	-0.0646025231856585	0.05	0.1966
12	rs1800174	57559809	G	A	-0.0201006717070029	0.0093	0.03155
12	rs1800175	57561379	G	T	-0.0198966317144566	0.0093	0.03255
12	rs1800176	57561451	C	T	-0.0181028726978536	0.0093	0.05254
12	rs6581125	57561920	T	G	-0.0182047046548463	0.0093	0.05054
12	rs34790089	57561993	C	T	-0.0869968316408684	0.0258	0.0007425
12	rs12371684	57564478	C	T	0.0192044091837133	0.0146	0.1888
12	rs117324780	57566292	G	A	0.0288983900426488	0.0265	0.2755
12	rs1800177	57567180	G	T	-0.0208968257129853	0.0093	0.02457
12	rs1800194	57567762	C	T	-0.0208049294331883	0.0093	0.0254
12	rs1800178	57569114	G	A	-0.0660009232598249	0.0256	0.01005
12	rs12814239	57569478	C	T	0.131896306599639	0.0189	2.872e-12
12	rs1800180	57569513	G	A	-0.0208968257129853	0.0093	0.02442
12	rs11837145	57570014	C	A	-0.0206007457079636	0.0093	0.02618
12	rs10876967	57570593	G	A	-0.0191012733024012	0.0093	0.04034
12	rs7398391	57576086	A	G	-0.0197028322758684	0.0092	0.03305
12	rs7398426	57576370	A	C	-0.0203047533403643	0.0093	0.02851
12	rs11172122	57576417	C	T	-0.0203966036652218	0.0093	0.02757
12	rs35820631	57576492	G	A	-0.0660970683749259	0.0256	0.009741
12	rs7305179	57576567	G	C	-0.0203966036652218	0.0093	0.0275
12	rs34398639	57577872	C	T	0.0204984635773248	0.0363	0.5719
12	rs1800181	57578288	C	T	-0.0207028323592018	0.0093	0.02553
12	rs34577247	57578673	G	A	-0.0252049938352247	0.0308	0.4136
12	rs1800138	57579420	C	T	0.0074025335167413	0.0549	0.8933
12	rs1800182	57579727	A	T	-0.0201006717070029	0.0092	0.02896
12	rs4074308	57580414	T	C	0.0179970767016546	0.0092	0.05045
12	rs4074309	57580522	A	G	0.0180952882690919	0.0092	0.04936
12	rs7312323	57583486	G	A	-0.01999864650669	0.0092	0.03016
12	rs6581128	57583672	C	A	-0.01999864650669	0.0092	0.02987
12	rs79434392	57583853	C	T	0.0539956397610122	0.022	0.01413
12	rs1800183	57584498	C	T	-0.0322029950400999	0.0491	0.5117
12	rs1800139	57585144	C	T	0.0171029078996623	0.0092	0.06375
12	rs4077658	57586154	C	A	-0.013399371963117	0.0095	0.159
12	rs1800187	57587839	C	T	0.0182033098538737	0.0092	0.04817
12	rs35492427	57588032	G	A	0.0059025456526138	0.0307	0.8468
12	rs34554486	57588127	C	T	-0.0638027918527484	0.0254	0.012
12	rs1800141	57588433	G	A	-0.0620988329318545	0.0253	0.01395
12	rs1800188	57588491	C	T	-0.0626948883400778	0.0253	0.01319
12	rs1800154	57589659	C	T	-0.0203047533403643	0.0092	0.02808
12	rs1800189	57589865	C	T	0.0180952882690919	0.0092	0.05041
12	rs75865876	57590623	G	A	0.0136957831289865	0.0541	0.7994
12	rs1800191	57590758	C	T	-0.0191012733024012	0.0092	0.03932
12	rs1800156	57590797	C	T	-0.0203966036652218	0.0092	0.02743
12	rs1800165	57591226	T	C	-0.0183982139464423	0.0092	0.04594
12	rs1800168	57592557	C	T	0.0178988554877579	0.0092	0.05219
12	rs35408997	57592833	T	C	-0.0577986187273719	0.0468	0.2172
12	rs34660251	57592909	G	A	-0.0318003125497978	0.041	0.4389
12	rs1140648	57593101	G	A	0.0183015011699126	0.0092	0.04634
12	rs1800158	57593204	A	G	-0.0644958553811008	0.0255	0.0113
12	rs1800159	57593894	A	G	0.0215951374365897	0.0094	0.02148
12	rs11172124	57594955	G	A	-0.0137034650584925	0.01	0.1702
12	rs34949484	57594980	C	T	0.0305970979773775	0.0487	0.5291
12	rs9669595	57595066	G	A	-0.0216016445577609	0.0092	0.01886
12	rs35292422	57595433	C	T	-0.0055956263571598	0.0247	0.8204
12	rs7978567	57595984	C	T	-0.0217038334437866	0.0092	0.0182
12	rs7965424	57597871	G	A	0.0210959082947329	0.0091	0.02071
12	rs12370981	57597918	C	T	-0.0143017847108596	0.01	0.1523
12	rs76362380	57599981	C	A	-0.0549948736289312	0.0191	0.003985
12	rs7956957	57602815	C	G	0.0204984635773248	0.0091	0.02416
12	rs1800162	57603417	A	G	-0.0209989425960583	0.0091	0.02171
12	rs1800163	57604756	A	C	-0.0692000358011391	0.0413	0.09399
12	rs1800164	57604802	A	G	0.0205964297986501	0.0091	0.02327
12	rs7956397	57608338	C	T	0.0291023874205329	0.0378	0.4409
12	rs7956686	57608433	G	A	-0.0214994661132367	0.0092	0.01881
12	rs78558633	57610249	G	C	-0.0217038334437866	0.0091	0.01771
12	rs113397893	57611285	A	G	0.0063001125484799	0.0168	0.707
12	rs7487148	57611437	G	A	0.022299507494767	0.0289	0.4414
12	rs147385700	57611818	C	A	-0.0437011352710986	0.0443	0.3235
12	rs7311958	57613425	C	T	0.0239020562806236	0.0092	0.009194
12	rs11612037	57613773	C	T	0.0546018151915836	0.0219	0.01253
12	rs73120022	57613780	G	A	-0.0149004625639624	0.0101	0.1386
12	rs7489208	57614193	G	A	0.0298014912367898	0.0154	0.05332
12	rs570215697	57614217	G	T	-0.0736034840446347	0.0444	0.09796
12	rs7489231	57614484	C	T	0.0183015011699126	0.0091	0.04576
12	rs10783815	57616013	G	A	0.0177023841130051	0.0091	0.05193
12	rs7485577	57616061	G	A	-0.0064004391810282	0.0097	0.5109
12	rs73120027	57616923	G	A	-0.0648052233661156	0.0317	0.04071
12	rs181971945	57618418	G	C	0.0255995183002125	0.038	0.4997
12	rs68176600	57618419	A	G	-0.017502275136142	0.0092	0.05605
12	rs61736007	57618619	G	A	-0.005696192544881	0.0098	0.5612
12	rs10783816	57619362	G	A	-0.0178992398878318	0.0092	0.05022
12	rs7979451	57619589	C	T	-0.0164953025291975	0.0326	0.613
12	rs11612551	57620254	G	A	-0.0057967688471774	0.0097	0.5544
12	rs76758508	57622119	C	T	-0.0191012733024012	0.0092	0.03837
12	rs12826178	57622371	G	T	0.12909657333441	0.0179	5.302e-13
12	rs11615783	57622492	T	A	-0.0095958936734469	0.0099	0.3354
12	rs7301155	57622821	G	A	0.0171029078996623	0.0092	0.06375
12	rs28365862	57623363	A	G	-0.0613967948653235	0.0203	0.002516
12	rs2229716	57626582	G	A	-0.0078003437327339	0.0236	0.7421
12	rs2229717	57627074	G	T	-0.0519988063604998	0.023	0.02409
12	rs117244382	57627525	A	G	0.0355022698424966	0.028	0.2044
12	rs34095989	57627717	G	A	-0.0267958227871631	0.009	0.002995
12	rs116973701	57629608	G	A	-0.0495999919914836	0.0246	0.04363
12	rs3923885	57634698	T	G	0.0198026272961797	0.0087	0.02384
12	rs11609986	57635059	G	A	0.0183015011699126	0.0088	0.0364
12	rs73338169	57635988	G	C	-0.0580953231907121	0.0229	0.0111
12	rs3204635	57637593	G	A	0.0412954824071715	0.0097	2.232e-05
12	rs150268069	57637854	T	A	0.017496047616751	0.038	0.6452
12	rs73120041	57638895	C	T	-0.0538017009683557	0.0314	0.08679
12	rs117927148	57640807	C	T	-0.0039979812872983	0.0172	0.815
12	rs7133915	57641340	T	C	-0.0105959392134034	0.0087	0.2234
12	rs112059089	57642231	G	A	-0.0638027918527484	0.0229	0.005414
12	rs7976512	57643686	A	G	0.0416024898545136	0.0097	1.827e-05
12	rs10876968	57644767	G	T	0.0418998134646779	0.0097	1.545e-05
12	rs11172134	57645789	T	A	-0.0222967349986103	0.0109	0.04092
12	rs11172135	57647374	G	A	0.0355022698424966	0.016	0.02664
12	rs78607331	57648644	C	T	0.029403450369242	0.0241	0.223
12	rs73120051	57648772	C	A	-0.0403950023610502	0.0324	0.212
12	rs139259981	57649247	G	C	-0.0458031298018141	0.0508	0.3679
12	rs4075325	57649840	C	T	0.0200967016991224	0.0087	0.02101
12	rs74240697	57650897	C	T	-0.0625990697565225	0.0239	0.008689
12	rs6581131	57652963	G	A	0.0195967237465575	0.0087	0.02436
12	rs7966846	57653582	A	C	0.0402010017441475	0.0097	3.197e-05
12	rs117621047	57655968	T	C	-0.0385953087593848	0.0483	0.4244
12	rs73338185	57656666	G	A	-0.0620988329318545	0.0231	0.007179
12	rs11172139	57656705	A	C	-0.0120017335415971	0.0087	0.166
12	rs73120065	57657753	T	C	-0.0169020380753563	0.0153	0.2677
12	rs11172140	57659706	A	C	0.0481995135792341	0.0101	1.732e-06
12	rs190884508	57659869	C	T	0.0197045832743354	0.0564	0.7269
12	rs77936166	57660377	T	C	0.0381047060335456	0.0278	0.1701
12	rs150341034	57661439	G	A	-0.0577032681284449	0.0479	0.2284
12	rs10783818	57662563	T	C	0.0197045832743354	0.0087	0.02341
12	rs142981850	57664092	G	A	-0.061003443560332	0.0239	0.01068
12	rs7358684	57664161	A	G	0.0195967237465575	0.0087	0.02431
12	rs73338190	57666612	T	G	-0.0625990697565225	0.0231	0.006696
12	rs10783819	57667261	G	C	0.0194986595340326	0.0087	0.02476
12	rs12371805	57669972	G	A	-0.029202265808213	0.0094	0.00179
12	rs60216001	57670593	C	T	-0.0605996221289296	0.0238	0.01103
12	rs10783820	57671303	C	A	0.0193025022544974	0.0087	0.02643
12	rs185470802	57671436	G	A	0.0140015196358136	0.0378	0.7116
12	rs79245439	57671622	T	C	-0.0433042394092723	0.0338	0.1993
12	rs73338194	57672511	T	C	-0.0633978386299677	0.0231	0.005959
12	rs111393283	57672530	C	T	-0.009696862978864	0.0255	0.702
12	rs7135142	57672913	G	A	0.0194986595340326	0.0087	0.02442
12	rs77784795	57674246	G	C	0.0274011363479391	0.0269	0.3078
12	rs7302906	57676178	A	G	0.0483996117232768	0.01	1.394e-06
12	rs7133939	57676255	T	A	0.0192044091837133	0.0087	0.02717
12	rs56383506	57676788	T	C	-0.0631954234971474	0.0231	0.006172
12	rs12227309	57679030	C	T	0.0485044090596151	0.01	1.369e-06
12	rs35007557	57679147	C	T	-0.0057967688471774	0.021	0.7841
12	rs56205943	57679414	G	A	-0.0251024465608414	0.0103	0.0143
12	rs11172142	57680101	T	A	0.0497040321791155	0.01	7.497e-07
12	rs75930674	57680231	G	A	-0.0603977725486758	0.0457	0.1865
12	rs7963352	57680532	A	G	0.0483996117232768	0.01	1.37e-06
12	rs7486863	57681122	G	A	-0.0197028322758684	0.0087	0.02315
12	rs117955596	57681395	T	C	-0.129801215536425	0.0544	0.01714
12	rs55671025	57681980	G	T	-0.0075987978753305	0.0309	0.8054
12	rs11172143	57682181	A	C	-0.0066017436345624	0.0093	0.4767
12	rs61937595	57682956	C	T	0.130098005289989	0.0162	1.147e-15
12	rs7488274	57682980	G	C	-0.0630036995790015	0.0231	0.006261
12	rs188109520	57684501	A	G	0.0304031059110447	0.0536	0.5708
12	rs12296766	57684943	A	G	0.0194005857039748	0.0087	0.02517
12	rs12310220	57684978	C	T	0.0189983824093147	0.0087	0.02867
12	rs76629790	57687668	C	T	-0.0338050046123612	0.0229	0.1399
12	rs7314266	57689688	G	A	0.0194005857039748	0.0087	0.02554
12	rs12313762	57692470	C	T	-0.0251024465608414	0.0103	0.01453
12	rs11172145	57692612	G	A	-0.010302892995897	0.0087	0.2381
12	rs10747777	57694370	T	A	0.0193025022544974	0.0087	0.02619
12	rs10747778	57694418	C	G	0.0194005857039748	0.0087	0.02568
12	rs10876971	57694732	T	A	0.0487996879336047	0.01	1.136e-06
12	rs7977908	57696556	A	G	0.0194986595340326	0.0087	0.02438
12	rs11172147	57696677	G	A	-0.0249999098013234	0.0103	0.01478
12	rs7298418	57697949	A	G	0.0195967237465575	0.0087	0.02408
12	rs6581134	57698688	C	T	0.0194005857039748	0.0087	0.02556
12	rs55690318	57698920	A	G	0.0013990209137074	0.0238	0.9542
12	rs11172152	57701868	C	T	-0.010302892995897	0.0087	0.2351
12	rs7139302	57703935	G	A	-0.010302892995897	0.0087	0.238
12	rs4760193	57705272	G	A	0.0194986595340326	0.0087	0.02465
12	rs11172155	57705631	A	G	0.0493995022947674	0.01	8.497e-07
12	rs11172156	57705853	C	T	-0.0202027073175195	0.0087	0.0195
12	rs4760192	57707800	C	T	0.0197045832743354	0.0087	0.02326
12	rs7133572	57707911	C	T	0.0491044005063081	0.01	1.006e-06
12	rs11172160	57711214	C	G	-0.020498669477346	0.0087	0.018
12	rs112639655	57711329	G	A	-0.0326988269632397	0.0173	0.05817
12	rs6581135	57711511	G	A	0.0195967237465575	0.0087	0.02392
12	rs11172161	57712230	G	A	-0.0104039337153929	0.0087	0.2325
12	rs7975026	57713141	G	A	-0.0104039337153929	0.0087	0.2329
12	rs73121803	57713224	C	T	0.0003999200213268	0.0241	0.9877
12	rs7975634	57713604	G	A	-0.0104039337153929	0.0087	0.2328
12	rs7975347	57713658	A	C	0.0197045832743354	0.0087	0.02311
12	rs143370650	57714139	T	C	0.113498313776424	0.0517	0.02816
12	rs35032945	57714142	A	C	-0.0203966036652218	0.0087	0.01863
12	rs147146305	57714331	C	T	0.0165030720990143	0.0377	0.6604
12	rs6581136	57714459	C	G	0.0198026272961797	0.0087	0.02293
12	rs7484541	57714803	A	T	-0.0290993078252748	0.0105	0.005715
12	rs61937617	57714973	T	C	0.0301993737308422	0.0132	0.02161
12	rs141299103	57715787	C	T	-0.009000382197299	0.0385	0.8155
12	rs140255867	57717620	A	G	0.0049974917102918	0.0468	0.9146
12	rs146984701	57717756	A	G	0.124798370550288	0.0496	0.01185
12	rs11172163	57718965	G	A	-0.0104039337153929	0.0087	0.2345
12	rs11172165	57721416	C	T	0.0198026272961797	0.0087	0.02283
12	rs76195886	57722820	A	G	-0.0608015124606624	0.0238	0.01061
12	rs11614077	57723474	C	T	0.0507026199737612	0.01	4.624e-07
12	rs4760357	57724274	G	C	0.0199006617063362	0.0087	0.0222
12	rs4760356	57724941	T	C	0.0198026272961797	0.0087	0.02251
12	rs4760355	57725197	G	A	-0.0248051189189711	0.0102	0.01537
12	rs36050407	57725629	G	A	0.0495041949030891	0.0101	8.283e-07
12	rs139748500	57726888	G	C	-0.0603977725486758	0.0472	0.2012
12	rs10876973	57727301	C	T	0.0497040321791155	0.0101	7.551e-07
12	rs11172166	57728508	G	C	-0.0105959392134034	0.0087	0.2218
12	rs7398058	57728608	G	A	0.0199006617063362	0.0087	0.02184
12	rs12812140	57728978	T	G	-0.0207028323592018	0.0087	0.0172
12	rs7307059	57729889	C	T	0.0199006617063362	0.0087	0.02173
12	rs117796570	57730923	T	C	-0.116196794402512	0.0456	0.01075
12	rs4760348	57731009	A	G	0.0200967016991224	0.0087	0.02092
12	rs117387969	57731294	T	C	0.0432989243951476	0.0354	0.2218
12	rs75991289	57732027	G	A	-0.0172987645783295	0.0154	0.2601
12	rs10876974	57732925	C	T	0.0495041949030891	0.0101	8.608e-07
12	rs144609873	57733252	G	A	-0.0318003125497978	0.038	0.4028
12	rs11172169	57733539	G	A	-0.0208049294331883	0.0087	0.01671
12	rs11830804	57734892	C	A	0.0495041949030891	0.0101	8.477e-07
12	rs11609805	57735045	G	A	-0.0244976316004002	0.0102	0.01656
12	rs11172170	57736138	T	A	0.0199006617063362	0.0087	0.02226
12	rs11172171	57736215	C	T	-0.0322959448008212	0.0221	0.1442
12	rs12828339	57736733	C	T	-0.0189993500097828	0.0376	0.6136
12	rs79395356	57738600	T	G	-0.0248973835545144	0.0102	0.01493
12	rs7309659	57739634	T	C	0.0198026272961797	0.0087	0.02272
12	rs6581138	57744864	G	A	0.0473987203698754	0.0101	2.833e-06
12	rs7133366	57744961	G	C	0.0179970767016546	0.0087	0.03918
12	rs117929674	57746003	C	T	0.0352995739869328	0.0275	0.1995
12	rs6581139	57747311	T	C	0.0197045832743354	0.0087	0.02324
12	rs11172176	57747418	A	C	-0.0105049846451474	0.0087	0.2301
12	rs11172177	57748968	C	T	-0.0207028323592018	0.0087	0.01742
12	rs10783823	57750783	G	C	0.0194005857039748	0.0087	0.02577
12	rs142659567	57751474	G	A	-0.0164953025291975	0.0514	0.7491
12	rs12313306	57751854	C	T	-0.0248051189189711	0.0102	0.01518
12	rs4760308	57752177	C	T	0.0199006617063362	0.0087	0.0219
12	rs75927231	57754491	G	A	0.0103957761821204	0.018	0.5656
12	rs10876976	57754503	T	G	0.0198026272961797	0.0087	0.0226
12	rs10876977	57754599	G	A	0.0194986595340326	0.0087	0.0249
12	rs73115907	57754701	G	A	0.0491044005063081	0.0101	1.024e-06
12	rs35058761	57754800	T	G	-0.0105959392134034	0.0087	0.2248
12	rs11172181	57756005	T	C	-0.0252049938352247	0.0102	0.01356
12	rs6581140	57757387	A	C	-0.0105959392134034	0.0087	0.223
12	rs34162257	57760694	C	T	-0.0178992398878318	0.0154	0.2445
12	rs4760228	57761103	A	C	0.0194005857039748	0.0087	0.02611
12	rs4760236	57761777	A	G	0.0194986595340326	0.0087	0.02488
12	rs512223	57762560	G	A	0.0194005857039748	0.0087	0.02546
12	rs11172184	57763520	C	T	-0.0122952780941516	0.0087	0.1568
12	rs190539537	57764411	G	A	0.0141001243787816	0.0362	0.6977
12	rs112193976	57765257	T	C	-0.0331949048576409	0.0172	0.05386
12	rs76522560	57765811	G	A	-0.0649012535836979	0.0231	0.004932
12	rs79654308	57766288	G	A	0.0138042809763971	0.0361	0.7025
12	rs11172190	57766305	C	T	-0.0229002198863326	0.0087	0.00854
12	rs4760254	57766392	G	C	-0.0239956055562207	0.0102	0.01889
12	rs12820078	57767214	G	A	0.0493043176841434	0.0101	9.316e-07
12	rs11172191	57768295	T	A	-0.0208049294331883	0.0087	0.01672
12	rs11172192	57769131	T	C	0.0263010744193707	0.0131	0.04446
12	rs10876978	57769533	A	G	0.0194005857039748	0.0087	0.02552
12	rs7971133	57770098	C	T	-0.0252049938352247	0.0102	0.01369
12	rs4760278	57771153	C	A	-0.027998320426861	0.0105	0.007732
12	rs505479	57771686	C	T	0.0493043176841434	0.0101	9.48e-07
12	rs191281593	57776715	G	A	-0.132400603636017	0.0485	0.006375
12	rs77521820	57777712	G	T	0.0092966519050945	0.018	0.6077
12	rs34453452	57777755	G	A	-0.010302892995897	0.0087	0.2344
12	rs73115999	57778221	C	T	0.117000507338725	0.0262	7.898e-06
12	rs4108243	57779821	A	G	0.0200967016991224	0.0087	0.02076
12	rs4760305	57780127	T	C	0.0205964297986501	0.0087	0.01784
12	rs4760306	57780240	A	C	0.0202045073158995	0.0087	0.02039
12	rs12315434	57780936	A	C	-0.0278954863187535	0.0105	0.007932
12	rs492749	57781218	G	A	0.0199006617063362	0.0087	0.02204
12	rs2122982	57781893	G	A	-0.0243951568347216	0.0102	0.01699
12	rs149291094	57785125	A	G	-0.12859502513074	0.0481	0.00749
12	rs10876980	57785501	C	T	-0.0203966036652218	0.0087	0.01898
12	rs191813978	57785947	G	A	0.0395956428583544	0.0403	0.325
12	rs117605132	57789323	A	G	-0.066599309771242	0.0239	0.00533
12	rs68147365	57789359	G	A	-0.0252972953741621	0.0102	0.0134
12	rs7980310	57789960	C	T	0.0194986595340326	0.0087	0.02502
12	rs11172197	57790425	G	A	-0.010302892995897	0.0087	0.2366
12	rs78477939	57790803	G	A	-0.0654028946007014	0.0238	0.005995
12	rs149657505	57790872	A	T	-0.0390007373497326	0.0554	0.4811
12	rs491750	57791176	G	T	0.0195967237465575	0.0087	0.02449
12	rs575153	57791625	A	G	0.0199986865066891	0.0087	0.02169
12	rs7974833	57791833	T	C	-0.0267958227871631	0.0104	0.009656
12	rs572198	57791986	C	T	0.0499989570943217	0.0101	6.821e-07
12	rs60636710	57792182	T	C	-0.0663962456396854	0.0231	0.004033
12	rs11613352	57792580	C	T	-0.0249999098013234	0.0102	0.01425
12	rs501055	57794724	G	A	0.0493995022947674	0.0101	9.005e-07
12	rs113458031	57796267	G	A	-0.0162005226717083	0.026	0.5323
12	rs143549627	57797043	G	A	0.0270021387025708	0.0268	0.3138
12	rs144957022	57800803	G	A	-0.0654028946007014	0.0238	0.006034
12	rs139380323	57801439	C	T	0.0017983819413794	0.0237	0.9383
12	rs116863803	57801507	G	A	-0.007296555232638	0.0284	0.7978
12	rs144921611	57804432	T	C	-0.0876952471391608	0.0514	0.08809
12	rs11172205	57806846	G	T	-0.0203966036652218	0.0087	0.01859
12	rs519452	57806855	G	A	0.0497040321791155	0.0101	7.861e-07
12	rs540730	57807114	T	C	0.0232965165504356	0.0101	0.0207
12	rs67161907	57807855	C	G	-0.0098988321792475	0.0087	0.2535
12	rs7303542	57808191	T	C	0.0493995022947674	0.0101	8.792e-07
12	rs1106766	57809456	C	T	-0.0252049938352247	0.0102	0.01348
12	rs73117622	57809952	G	A	-0.0087985943563496	0.031	0.7773
12	rs538548	57810104	T	C	0.0495041949030891	0.0101	8.374e-07
12	rs79987515	57810116	G	A	-0.0782967327751765	0.0394	0.0468
12	rs537482	57810254	T	C	0.0192044091837133	0.0087	0.02688
12	rs112608380	57810547	C	T	-0.0375980304153185	0.0499	0.4509
12	rs2063778	57811414	T	G	-0.020498669477346	0.0087	0.01799
12	rs7132367	57815272	C	T	0.0190964956909883	0.0087	0.02824
12	rs11614506	57815675	T	C	-0.0285949668801128	0.0105	0.006481
12	rs1798710	57815922	C	G	0.0193025022544974	0.0087	0.02672
12	rs59470370	57816540	G	A	-0.0674975614490263	0.0231	0.003529
12	rs10876982	57819004	G	A	0.0377003271828256	0.0165	0.02259
12	rs141887603	57820736	T	C	0.0616029666104685	0.0579	0.2869
12	rs55772485	57821082	T	A	-0.0107980900995126	0.0087	0.2167
12	rs28504983	57821487	G	A	0.0194005857039748	0.0087	0.02558
12	rs12230111	57822616	G	A	0.0199006617063362	0.0087	0.02212
12	rs11172211	57822799	C	G	0.0200967016991224	0.0087	0.02079
12	rs567895	57823192	C	T	0.0505980527630914	0.01	4.243e-07
12	rs7964492	57823585	A	C	-0.0263953113595316	0.0102	0.00978
12	rs487722	57824165	G	T	0.0567961259994112	0.0108	1.416e-07
12	rs543410	57825370	C	T	0.0202045073158995	0.0087	0.02044
12	rs481196	57826133	A	G	0.0204984635773248	0.0087	0.01836
12	rs12427027	57826639	C	T	-0.0107980900995126	0.0087	0.2154
12	rs117118210	57826790	C	T	0.129202034463293	0.0329	8.674e-05
12	rs73119306	57826982	A	G	-0.0257999754904126	0.0102	0.01163
12	rs11172212	57827348	C	T	-0.0110002818588653	0.0087	0.2066
12	rs146140980	57827636	C	T	0.0379988130912113	0.0278	0.1721
12	rs143148026	57827639	G	A	-0.0460962958929736	0.0406	0.2563
12	rs560048	57829129	C	T	0.0204984635773248	0.0087	0.01854
12	rs2943691	57829917	C	T	0.0513962890834148	0.0101	3.421e-07
12	rs75889771	57830823	A	C	-0.0683002542587931	0.024	0.004458
12	rs10876983	57831181	G	T	0.0202045073158995	0.0087	0.02012
12	rs11172214	57831280	G	A	0.0202045073158995	0.0087	0.02018
12	rs533975	57831984	G	A	0.0200967016991224	0.0087	0.0209
12	rs145837154	57832072	G	A	-0.0050024916227914	0.0313	0.8741
12	rs12579911	57834427	T	C	-0.0212951405401588	0.0087	0.01443
12	rs9738646	57834911	T	G	0.0515007728624032	0.0101	3.408e-07
12	rs9738004	57835028	C	T	0.0198026272961797	0.0087	0.02347
12	rs7297282	57835185	G	A	0.0513962890834148	0.0101	3.755e-07
12	rs12831733	57835789	G	C	0.0463968262292078	0.0257	0.07124
12	rs2943693	57835965	C	T	0.0513012943555507	0.0101	3.947e-07
12	rs2943692	57836098	A	G	0.0513012943555507	0.0101	3.977e-07
12	rs61935679	57836612	A	G	0.0017983819413794	0.0217	0.9348
12	rs4760244	57837387	A	T	0.0195967237465575	0.0087	0.02468
12	rs12423654	57838150	T	C	0.0194986595340326	0.0087	0.02539
12	rs149109624	57838507	G	T	0.0154007965760229	0.0205	0.4527
12	rs61352607	57839173	G	T	-0.026898543868701	0.0103	0.008671
12	rs73119325	57839567	A	G	0.0	0.0238	0.999
12	rs568793	57840308	A	C	0.0189983824093147	0.0087	0.02943
12	rs1965285	57841049	C	A	-0.070197167789298	0.0232	0.002424
12	rs1284252	57841133	G	A	0.0189983824093147	0.0087	0.02972
12	rs11172222	57841863	G	A	-0.0203047533403643	0.0087	0.01996
12	rs2229357	57843711	G	A	-0.0272992569378225	0.0103	0.007804
12	rs3741414	57844049	C	T	-0.0277001306422786	0.0103	0.007025
12	rs2280139	57845706	G	A	-0.0197028322758684	0.0088	0.02435
12	rs76149603	57847937	C	T	-0.0713993361302911	0.0233	0.002157
12	rs703845	57847938	G	A	0.0321960982163169	0.0097	0.0008853
12	rs11172224	57848568	T	C	-0.0591026555948241	0.0315	0.06041
12	rs3809114	57848639	G	A	-0.0416035498550752	0.0089	2.993e-06
12	rs3809113	57848708	C	G	-0.0309026047398165	0.0096	0.001285
12	rs507562	57849768	C	G	0.0471030274686428	0.0101	2.978e-06
12	rs150144011	57850936	G	C	-0.0240980393840575	0.0455	0.5953
12	rs473465	57851182	G	A	0.0465018336514199	0.0101	4.347e-06
12	rs55709405	57851994	T	G	-0.0026033858701149	0.0171	0.88
12	rs2242578	57853153	G	C	-0.0083043861636152	0.0092	0.3709
12	rs55852335	57853335	A	G	-0.0217958123704574	0.0212	0.3036
12	rs117797196	57854085	A	G	0.0301993737308422	0.027	0.2624
12	rs10783826	57854283	T	G	-0.0005001250416822	0.0093	0.9612
12	rs10783827	57854311	G	T	0.0004998750416509	0.0093	0.9573
12	rs73119345	57854662	C	T	-0.0386992491392765	0.0244	0.1128
12	rs73119347	57854782	G	T	-0.0390007373497326	0.0244	0.1098
12	rs151207679	57855136	C	A	0.193698262629758	0.053	0.0002544
12	rs4760255	57855180	G	A	0.0032048589489113	0.0091	0.7283
12	rs3825077	57856014	C	T	0.0053954185169075	0.0089	0.5454
12	rs10876986	57856667	G	C	0.0058031292269501	0.0089	0.5166
12	rs4760148	57856776	C	G	0.0021975835434872	0.0091	0.8105
12	rs3782126	57856933	C	T	0.001998002662673	0.0091	0.8231
12	rs3782125	57857000	G	A	0.0065981840282271	0.0089	0.4597
12	rs10876987	57857354	T	C	0.0007996801705642	0.0093	0.9306
12	rs3817475	57858414	A	G	0.0053954185169075	0.0089	0.5417
12	rs3817474	57858835	G	A	0.005703702916678	0.0089	0.5212
12	rs2228225	57859431	G	A	0.0058031292269501	0.0089	0.5124
12	rs41292005	57859768	A	G	-0.132195142946773	0.0466	0.004595
12	rs2292657	57859932	G	A	0.0061013488579762	0.0089	0.4933
12	rs7973381	57860046	C	T	-0.0416973775562091	0.0321	0.1935
12	rs11837270	57860622	G	A	-0.0453949344903922	0.032	0.1565
12	rs7309467	57860665	C	T	0.0059025456526138	0.0089	0.508
12	rs11832963	57860696	A	T	-0.0437011352710986	0.032	0.1721
12	rs4760259	57860826	T	C	0.0005998200719675	0.0092	0.95
12	rs11830874	57860972	T	C	-0.0454995840713661	0.032	0.1551
12	rs10783828	57861484	A	G	9.99950003332973e-05	0.0092	0.9878
12	rs61734545	57861785	T	C	-0.0460020545617973	0.0242	0.05748
12	rs74096025	57862917	T	G	-0.0380965452668448	0.0317	0.2297
12	rs73119353	57862954	C	T	-0.0168003386783461	0.0233	0.4705
12	rs113478565	57863076	T	G	-0.0193969096107316	0.0536	0.718
12	rs2228224	57865321	G	A	0.0067968490002727	0.0089	0.4455
12	rs2228226	57865821	G	C	0.0001999800026662	0.0092	0.9831
12	rs35945970	57866928	C	T	-0.0323992324466777	0.032	0.3106
12	rs34937298	57867120	C	T	-0.0196008476550609	0.0425	0.6454
12	rs74511835	57867512	G	A	0.0301993737308422	0.0264	0.2531
12	rs112991183	57867520	A	G	-0.040197189751413	0.0379	0.2891
12	rs145106882	57868132	C	T	0.0150954876453349	0.0376	0.6874
12	rs34133632	57868243	G	A	-0.0391983134041576	0.0321	0.2221
12	rs2277318	57869447	T	C	0.0004998750416509	0.0092	0.9545
12	rs2277317	57869476	G	A	0.0005998200719675	0.0092	0.9465
12	rs2277316	57869486	A	G	0.0004998750416509	0.0092	0.9579
12	rs2277315	57869582	T	C	0.0012991557316201	0.0092	0.8916
12	rs486699	57870121	A	C	0.0495041949030891	0.0202	0.01429
12	rs11544238	57870155	A	C	0.0064988367398296	0.0089	0.469
12	rs150416488	57870484	T	A	-0.0557030028762507	0.0334	0.09558
12	rs512490	57870648	A	G	0.0125015292229252	0.0249	0.6165
12	rs34160414	57871437	C	T	-0.0144032303107437	0.0289	0.6188
12	rs3825080	57871555	A	G	0.0148984646619666	0.0111	0.178
12	rs542278	57872720	G	A	-0.0244976316004002	0.0129	0.05784
12	rs33927108	57873042	T	C	-0.0177974390305806	0.0174	0.3073
12	rs79948748	57873498	T	G	-0.0122041688389067	0.0251	0.6256
12	rs569251	57874906	A	T	-0.0236986067778773	0.0129	0.06617
12	rs150192933	57875093	G	A	-0.0174005146801673	0.0553	0.7534
12	rs73121617	57875193	C	A	-0.0014009809156281	0.0236	0.9528
12	rs472895	57875228	G	C	-0.0238010101859522	0.0129	0.06474
12	rs73121618	57875857	C	A	-0.0451961304529691	0.0303	0.1358
12	rs511752	57877156	T	C	-0.0186019483996616	0.0127	0.1429
12	rs183020573	57877910	C	T	0.0005998200719675	0.046	0.9891
12	rs113779924	57878411	T	C	-0.0822952427268302	0.0535	0.1241
12	rs10876988	57879092	G	A	-0.0066017436345624	0.0091	0.4707
12	rs1617201	57879448	T	G	-0.0203047533403643	0.0128	0.112
12	rs1617196	57879449	T	C	-0.0181028726978536	0.0127	0.1534
12	rs71461327	57879584	C	T	0.0009995003330834	0.0205	0.9608
12	rs74875570	57879977	C	T	0.0384030712829451	0.0177	0.0299
12	rs1284606	57881363	G	A	-0.0218980211012161	0.0128	0.08655
12	rs508904	57882094	A	G	-0.0239034240815591	0.0129	0.06356
12	rs55727879	57882776	T	A	0.0001999800026662	0.0235	0.993
12	rs899653	57883801	G	A	0.0236969951765786	0.0126	0.05946
12	rs190354930	57886254	A	G	0.0507026199737612	0.031	0.1021
12	rs2672571	57886609	A	G	-0.0182047046548463	0.0127	0.1515
12	rs2620677	57889228	C	T	-0.0187955345843259	0.0127	0.1374
12	rs474544	57889590	C	T	-0.01999864650669	0.0127	0.1172
12	rs796546	57889920	T	C	-0.0181028726978536	0.0127	0.1523
12	rs4760273	57890319	T	C	0.0199006617063362	0.0125	0.1115
12	rs496245	57891496	C	G	-0.0198966317144566	0.0127	0.1184
12	rs776038	57892799	G	T	-0.0182963622831166	0.0127	0.1489
12	rs1709874	57892849	C	T	-0.0181028726978536	0.0127	0.1527
12	rs776039	57893619	A	G	-0.0180010511095525	0.0127	0.1561
12	rs149809605	57894332	C	G	0.0051964749068174	0.0457	0.9097
12	rs147225957	57895491	G	T	-0.0440041354980549	0.0411	0.2842
12	rs1299737	57896453	C	T	-0.0178992398878318	0.0126	0.1572
12	rs2928382	57897274	C	T	-0.0181028726978536	0.0127	0.1518
12	rs2943696	57897295	C	T	-0.0196008476550609	0.0127	0.124
12	rs1669294	57898635	T	C	-0.0180010511095525	0.0127	0.1559
12	rs9737891	57899106	G	A	0.0178988554877579	0.0127	0.1575
12	rs1678537	57900341	G	A	-0.019294956182969	0.0127	0.1283
12	rs1629410	57902253	C	G	-0.0177974390305806	0.0126	0.1598
12	rs1709871	57903083	T	G	-0.0185000759845861	0.0127	0.1438
12	rs1284465	57904170	G	A	-0.0193969096107316	0.0127	0.1265
12	rs12425095	57905286	G	A	0.0263010744193707	0.011	0.0173
12	rs747340	57905349	G	C	-0.0183982139464423	0.0126	0.1466
12	rs79791981	57907769	C	G	-0.0235962138551867	0.0257	0.3589
12	rs12829556	57909514	C	T	0.0006997551142732	0.0215	0.9759
12	rs697221	57911160	G	A	-0.0171970248285215	0.0122	0.1578
12	rs703835	57911468	A	G	-0.0160988945897493	0.0122	0.187
12	rs703836	57912556	T	C	-0.0160988945897493	0.0122	0.1866
12	rs3847699	57915807	C	G	0.0153023200084426	0.0121	0.2044
12	rs1148557	57916042	C	T	-0.0164953025291975	0.0122	0.1755
12	rs1148556	57917525	C	T	-0.0307994715535284	0.0243	0.2052
12	rs61741508	57918085	C	A	0.0627963794896769	0.034	0.06514
12	rs1148555	57918634	A	G	-0.0164953025291975	0.0123	0.1819
12	rs1148554	57919107	C	T	-0.0171970248285215	0.0122	0.1576
12	rs2127318	57920262	T	G	0.0153023200084426	0.0121	0.2042
12	rs1284605	57921188	C	T	-0.0160988945897493	0.0122	0.1842
12	rs117084250	57921866	C	T	0.0164047040252769	0.0377	0.6626
12	rs2620679	57922363	A	G	-0.0156010662286512	0.0121	0.2001
12	rs775324	57924050	A	G	-0.015702643727291	0.0122	0.195
12	rs7299631	57925078	G	A	0.0152038337422728	0.0121	0.2066
12	rs775323	57925287	G	A	-0.0163021610829842	0.0123	0.187
12	rs703837	57926472	G	A	-0.0162005226717083	0.0122	0.1835
12	rs1678506	57927307	T	C	-0.0152050125429676	0.0122	0.212
12	rs1679368	57927308	G	A	-0.015702643727291	0.0122	0.1982
12	rs703838	57927515	C	G	-0.0169020380753563	0.0122	0.1654
12	rs182753626	57928564	C	G	0.0434042576072856	0.0408	0.2873
12	rs149249094	57928702	C	G	0.095401084763253	0.0578	0.09908
12	rs79512872	57930310	G	A	0.0298014912367898	0.0235	0.2046
12	rs7964074	57930374	C	T	0.0154007965760229	0.0121	0.201
12	rs79147703	57931429	A	G	-0.0325955083699338	0.0273	0.2328
12	rs111828051	57932094	C	T	-0.0430954101055856	0.04	0.2814
12	rs1148553	57933645	A	G	-0.0174005146801673	0.0122	0.153
12	rs703839	57933680	A	G	-0.0174005146801673	0.0122	0.1522
12	rs75567496	57934124	G	A	0.0239996896478807	0.0266	0.3679
12	rs775241	57936327	A	G	-0.0170037478161859	0.0122	0.1613
12	rs3782129	57936939	T	A	0.0156961681063242	0.0121	0.1928
12	rs775238	57938081	C	T	-0.0370997639570267	0.0371	0.3177
12	rs775237	57938165	A	G	-0.0176956485356892	0.0122	0.1467
12	rs775236	57938323	C	T	-0.0176956485356892	0.0122	0.1464
12	rs730560	57938565	A	G	0.0061013488579762	0.0089	0.4898
12	rs74396207	57939314	G	A	-0.0239956055562207	0.0453	0.5955
12	rs1669297	57940071	A	G	-0.0176956485356892	0.0122	0.1468
12	rs1669296	57940076	T	C	-0.0176956485356892	0.0122	0.1463
12	rs189643843	57941325	A	C	-0.004701032558649	0.0418	0.911
12	rs75107351	57941906	C	T	-0.0014009809156281	0.0164	0.9333
12	rs12824907	57942106	C	G	0.0077995046323818	0.0211	0.7128
12	rs703841	57942305	T	G	-0.0451961304529691	0.0246	0.06562
12	rs1148552	57942972	C	T	-0.0277001306422786	0.0236	0.2401
12	rs1148551	57945860	G	A	-0.0335981494309355	0.0372	0.3664
12	rs6581146	57946477	C	T	0.0435000054458512	0.0243	0.07357
12	rs11172247	57946510	G	C	-0.0095958936734469	0.009	0.2841
12	rs77241748	57947355	G	A	0.0288012338056278	0.0235	0.2213
12	rs116844988	57948294	C	G	0.0069954745123864	0.037	0.8508
12	rs115048524	57949466	G	T	-0.0435966737180782	0.0245	0.07512
12	rs75568222	57950396	G	A	-0.0460020545617973	0.0382	0.228
12	rs1678509	57950794	G	T	0.00730326611012	0.0089	0.4108
12	rs78638304	57951040	A	T	0.0259016375226531	0.0128	0.04305
12	rs2599999	57951795	T	G	-0.0386992491392765	0.0359	0.2805
12	rs2600003	57953244	A	C	-0.040197189751413	0.0245	0.1002
12	rs117428475	57954387	C	T	-0.119301688225672	0.0505	0.01825
12	rs138918018	57956814	G	A	0.0400953305639422	0.0465	0.3877
12	rs775322	57958313	A	G	0.0080971295874548	0.0089	0.3596
12	rs12811003	57959072	C	T	0.0092966519050945	0.0194	0.6308
12	rs112675284	57959471	G	A	0.0801965419942766	0.0483	0.09642
12	rs34513909	57959793	A	G	0.0082954970241069	0.0089	0.347
12	rs138551698	57959963	C	T	-0.0382004338153035	0.0358	0.2855
12	rs11172250	57960551	A	G	0.0085037404912207	0.0089	0.3405
12	rs138310208	57960602	A	G	0.0524026787930484	0.0168	0.001853
12	rs141016935	57960651	C	T	-0.0669948688242784	0.0342	0.05005
12	rs117149568	57960850	A	G	-0.0462952789853036	0.0526	0.3787
12	rs10783832	57961494	T	C	0.0089002747867194	0.0089	0.3158
12	rs10783833	57961562	A	G	0.0089002747867194	0.0089	0.3148
12	rs12231916	57961913	C	T	0.0084045823438103	0.0089	0.3419
12	rs80161048	57962132	A	G	0.0511967897311259	0.0168	0.002351
12	rs113364770	57962135	G	A	0.0329994782631079	0.035	0.3449
12	rs2620678	57962944	G	C	-0.0396039865931634	0.0245	0.1066
12	rs181688415	57963020	G	T	-0.0716034188596929	0.0544	0.188
12	rs11609196	57963700	G	A	-0.0170037478161859	0.0454	0.7077
12	rs140734681	57964348	A	G	0.0441030061101949	0.0424	0.299
12	rs12821774	57964445	G	C	0.0107025231331357	0.0193	0.5787
12	rs1284464	57964617	G	A	0.0089993837968006	0.0089	0.3114
12	rs113973631	57966795	G	A	-0.0447986409079867	0.0307	0.1442
12	rs143931609	57967721	C	T	0.0262036654966364	0.0232	0.2599
12	rs1678542	57968715	C	G	0.0085037404912207	0.0089	0.3406
12	rs11172254	57968738	G	A	-0.009000382197299	0.0089	0.3108
12	rs192960012	57969558	C	T	-0.0170952954286372	0.0426	0.6884
12	rs41401546	57973956	G	A	0.0097027754613851	0.0193	0.6162
12	rs775245	57974670	G	A	-0.0088994831870327	0.0153	0.5608
12	rs775246	57975155	A	C	-0.0242004837056584	0.0096	0.01131
12	rs113247976	57975700	C	T	-0.0285949668801128	0.0407	0.4815
12	rs111792924	57975835	C	A	0.0390957053401303	0.0273	0.1521
12	rs775248	57975910	C	G	-0.0243951568347216	0.0096	0.01066
12	rs10783834	57975953	G	C	0.0121953336998771	0.0095	0.1976
12	rs11172256	57976118	A	G	-0.01999864650669	0.01	0.04479
12	rs2888334	57976647	C	G	0.0124027667170427	0.0095	0.1892
12	rs189141503	57976829	T	C	0.0004998750416509	0.0388	0.9907
12	rs775249	57977003	C	T	-0.023002541565316	0.0096	0.01655
12	rs775250	57977040	C	A	-0.0235040691879941	0.0096	0.01402
12	rs775251	57978740	C	T	-0.0139975096438537	0.0094	0.1384
12	rs1678536	57979190	C	G	0.0077995046323818	0.0097	0.4223
12	rs7313599	57979555	A	G	0.0063001125484799	0.0088	0.4737
12	rs8873	57979949	G	A	-0.0130953713122409	0.0105	0.2096
12	rs10747780	57980541	T	C	0.0197045832743354	0.0096	0.0407
12	rs2619439	57981348	C	T	0.0154992634469238	0.0101	0.1252
12	rs1545783	57982254	T	G	0.0187039847937718	0.0095	0.04938
12	rs1678508	57982593	G	A	-0.0349020520092649	0.0231	0.1304
12	rs7964896	57982794	C	T	-0.0165969709073694	0.0101	0.1006
12	rs10747781	57983043	C	A	0.0189983824093147	0.0095	0.04539
12	rs4760304	57983660	C	T	0.0190964956909883	0.0095	0.04454
12	rs1630692	57984504	A	G	-0.0360003042410416	0.0231	0.1187
12	rs28365829	57984819	G	T	-0.0031950988965408	0.0233	0.8902
12	rs2620683	57984967	C	T	-0.0361972883118878	0.0231	0.1162
12	rs11537654	57985204	C	T	0.0156961681063242	0.0099	0.1128
12	rs138569349	57985628	G	A	-0.109201215043764	0.0372	0.00335
12	rs1078109	57986366	G	A	-0.0005001250416822	0.0154	0.9732
12	rs4760158	57988478	C	T	0.0203025023378308	0.0095	0.03236
12	rs1284185	57989043	C	T	-0.0369959896867261	0.023	0.1083
12	rs1296041	57989442	T	C	-0.0299026613543135	0.0204	0.1441
12	rs11172262	57990135	G	A	-0.0174005146801673	0.0101	0.08561
12	rs144791624	57991965	A	G	-0.0471020897690825	0.0332	0.1563
12	rs112067870	57992447	G	A	0.0329027196757078	0.0227	0.1476
12	rs812315	57993490	G	A	0.0164047040252769	0.0101	0.1035
12	rs2277319	57994679	C	G	-0.0014009809156281	0.0402	0.9721
12	rs71461330	57998722	C	T	-0.0183982139464423	0.0102	0.07174
12	rs1806652	57999101	C	T	-0.0181028726978536	0.0102	0.07756
12	rs775242	57999546	T	A	-0.0433042394092723	0.0232	0.06207
12	rs755289	58000216	G	A	-0.0080019302190585	0.0243	0.7424
12	rs2306390	58002599	C	T	0.0166014304974254	0.01	0.09615
12	rs117405300	58003270	C	T	0.142098341303084	0.0485	0.003393
12	rs10437954	58003922	G	A	0.0285971749776749	0.0148	0.05421
12	rs113892147	58004070	G	A	0.0352995739869328	0.0228	0.1211
12	rs117150132	58004288	A	G	-0.0453007592301635	0.0306	0.1385
12	rs7314872	58004563	C	G	-0.0145046862028817	0.0102	0.1541
12	rs60586224	58005682	G	A	-0.0144032303107437	0.0102	0.1573
12	rs116953253	58005837	T	A	-0.031397792147416	0.0176	0.07393
12	rs117258237	58007626	C	T	0.0227981362759783	0.0248	0.3583
12	rs7305391	58007678	G	A	-0.0170037478161859	0.0103	0.09772
12	rs78827077	58007937	G	T	-0.0346949697968869	0.0287	0.2272
12	rs2277322	58009202	T	C	0.0061013488579762	0.0091	0.5005
12	rs2277323	58009372	G	A	-0.0202027073175195	0.0102	0.04799
12	rs1564374	58010163	A	G	-0.0080019302190585	0.0087	0.3611
12	rs1038914	58011066	G	A	-0.0079011318962572	0.0087	0.367
12	rs184299046	58011799	A	G	-0.008395140788382	0.0442	0.8495
12	rs903067	58011857	G	A	-0.0080019302190585	0.0087	0.3568
12	rs2169987	58012111	G	A	0.0063994795805678	0.0091	0.4786
12	rs1552842	58012163	A	G	-0.0078003437327339	0.0087	0.3688
12	rs11613457	58012233	G	A	-0.0476997588774203	0.0164	0.003702
12	rs117076209	58012258	C	T	-0.043502667649395	0.0489	0.3745
12	rs1873919	58012413	C	G	-0.0081027387031859	0.0087	0.3542
12	rs2277324	58013175	G	A	0.0118001041157506	0.0088	0.1817
12	rs144483451	58013742	G	T	-0.0860046112211286	0.0569	0.1306
12	rs923828	58015494	G	A	0.0081963182244858	0.0087	0.3442
12	rs7314152	58017701	T	G	0.0108014536938559	0.0092	0.2417
12	rs1871417	58018979	C	T	0.0107025231331357	0.0092	0.2439
12	rs774894	58019495	C	T	-0.0398953406632555	0.0321	0.2143
12	rs35831868	58020360	A	G	-0.0142003494011414	0.0106	0.1822
12	rs17454674	58020582	G	A	0.0219962978718961	0.0475	0.6438
12	rs813516	58020825	G	A	-0.0484972070855493	0.0322	0.1323
12	rs10083154	58020933	G	A	0.0106035827841911	0.0092	0.2509
12	rs12320537	58021091	G	C	-0.0140989243795016	0.0106	0.1849
12	rs11616065	58022024	G	A	0.0036034995896235	0.0512	0.944
12	rs12322482	58022074	G	A	-0.0140989243795016	0.0106	0.1835
12	rs715931	58023593	A	C	0.003902375817241	0.0239	0.8714
12	rs715930	58023981	C	A	-0.0136020904182857	0.0106	0.2005
12	rs191557438	58024189	C	T	-0.127401646534707	0.0531	0.01646
12	rs810205	58024278	C	G	-0.0416035498550752	0.0321	0.1951
12	rs703832	58024626	G	C	-0.0105959392134034	0.0092	0.2498
12	rs77985887	58025496	C	A	-0.0182963622831166	0.018	0.3094
12	rs774896	58025813	G	C	-0.0163021610829842	0.0102	0.1106
12	rs2307095	58026001	G	A	0.0014988761237359	0.0087	0.8645
12	rs2258877	58026021	A	G	-0.0164953025291975	0.0103	0.1077
12	rs774897	58026159	A	T	-0.015895669405385	0.0102	0.1197
12	rs774898	58026786	G	T	-0.0163021610829842	0.0103	0.1124
12	rs774899	58027081	C	T	-0.0153979421800967	0.0103	0.1338
12	rs2619468	58027307	C	A	-0.0159972768350078	0.0102	0.1177
12	rs3899676	58027916	A	G	-0.0159972768350078	0.0102	0.1171
12	rs34271193	58028361	T	A	-0.0068030886197391	0.0094	0.4661
12	rs6581147	58028863	T	C	-0.007095110875924	0.0094	0.4474
12	rs2640606	58030869	T	C	-0.0404991299799539	0.0321	0.2059
12	rs2619470	58030974	C	T	-0.015702643727291	0.0103	0.1277
12	rs2640607	58031032	T	C	-0.0158042315449673	0.0103	0.1251
12	rs7966795	58031413	C	A	0.0004998750416509	0.0087	0.9505
12	rs112367232	58032266	T	A	-0.050398957583852	0.0397	0.205
12	rs111425997	58032704	G	A	-0.034198147379977	0.0432	0.4287
12	rs73121665	58033445	G	A	-0.0579999442979887	0.0251	0.02073
12	rs1027315	58034192	T	C	-0.0033957590691798	0.0087	0.6945
12	rs774887	58034835	A	G	-0.0152963956259917	0.0091	0.09448
12	rs1082502	58035706	G	A	-0.0145046862028817	0.0091	0.1135
12	rs774888	58036506	A	G	-0.0138961051921114	0.0091	0.1291
12	rs1092472	58036688	G	T	-0.0138048499765589	0.0091	0.1309
12	rs1082503	58036717	G	A	-0.0137034650584925	0.0091	0.1337
12	rs7134861	58036940	T	C	-0.004198802647333	0.0087	0.631
12	rs71432310	58036974	A	C	-0.0113036461713921	0.0107	0.2925
12	rs12304013	58037364	G	A	-0.0112025145079934	0.0107	0.2968
12	rs2640610	58037435	T	A	-0.0066017436345624	0.0087	0.4498
12	rs1629032	58038686	C	T	-0.0138048499765589	0.0091	0.1304
12	rs11172277	58039978	A	G	-0.0136020904182857	0.0091	0.1367
12	rs7968113	58040286	T	G	-0.013399371963117	0.0091	0.1436
12	rs7953157	58040299	A	G	-0.0135007260538548	0.0091	0.1411
12	rs7977084	58046268	A	T	-0.0135007260538548	0.0091	0.1385
12	rs7963927	58046272	T	G	-0.0138048499765589	0.0091	0.1324
12	rs1678514	58046717	T	C	-0.0135007260538548	0.0091	0.1393
12	rs1678515	58047275	C	G	-0.0137034650584925	0.0091	0.1329
12	rs1678516	58047458	G	A	-0.0135007260538548	0.0091	0.1383
12	rs1678517	58047685	G	T	-0.0435966737180782	0.0321	0.174
12	rs1678518	58047703	C	T	0.0028958031120254	0.0163	0.8614
12	rs11533604	58047713	G	A	0.0155977206230546	0.0099	0.1145
12	rs1689604	58048304	T	C	-0.0136020904182857	0.0091	0.1379
12	rs1678519	58048690	A	C	-0.0136020904182857	0.0091	0.1376
12	rs1689603	58048939	A	G	-0.0135007260538548	0.0091	0.1401
12	rs111713787	58048984	T	C	-0.0039979812872983	0.0164	0.8047
12	rs1678520	58049319	C	G	-0.0135007260538548	0.0091	0.1387
12	rs1689602	58049475	C	T	-0.0440041354980549	0.0321	0.1705
12	rs1689601	58049557	G	A	-0.013399371963117	0.0091	0.1407
12	rs1689600	58049645	A	T	-0.013399371963117	0.0091	0.1418
12	rs1689599	58049708	G	T	-0.0453949344903922	0.0322	0.1581
12	rs1678521	58049750	C	T	-0.0447986409079867	0.0321	0.1619
12	rs1678522	58049923	G	A	-0.0136020904182857	0.0091	0.1372
12	rs73123350	58050250	G	T	-0.0045001103249234	0.0088	0.6087
12	rs1678523	58050252	G	A	-0.0144032303107437	0.0091	0.1151
12	rs1689598	58050500	G	C	-0.013399371963117	0.0091	0.1432
12	rs1678524	58050635	T	A	-0.0136020904182857	0.0091	0.1369
12	rs1678525	58050667	G	A	-0.0146974807605841	0.0091	0.1068
12	rs1678526	58050710	A	G	-0.0136020904182857	0.0091	0.1366
12	rs1689597	58051886	G	A	-0.0137034650584925	0.0091	0.1339
12	rs1678527	58052048	T	C	-0.0104039337153929	0.009	0.2503
12	rs1678528	58052294	G	A	-0.0107980900995126	0.009	0.2299
12	rs1678529	58052361	G	C	-0.0130953713122409	0.0091	0.1518
12	rs1689596	58053029	T	C	-0.0149004625639624	0.0091	0.1021
12	rs139062701	58053314	G	A	-0.0114958245134845	0.0254	0.6523
12	rs34919374	58053464	G	A	-0.0107980900995126	0.0107	0.311
12	rs1678530	58054076	A	C	-0.0139975096438537	0.0091	0.1252
12	rs143191624	58054861	C	A	-0.140400646303094	0.0422	0.0008735
12	rs1678531	58055102	C	T	-0.0140989243795016	0.0091	0.1232
12	rs1678532	58055197	T	G	-0.0139975096438537	0.0091	0.1239
12	rs11172290	58055493	A	G	-0.0101008421794295	0.0107	0.3446
12	rs1612041	58056193	T	A	-0.0080019302190585	0.0088	0.3608
12	rs11536137	58056426	C	A	0.0164047040252769	0.0099	0.09685
12	rs1689595	58056763	C	T	-0.0151034855773182	0.0091	0.09775
12	rs1689594	58057156	T	C	-0.0152050125429676	0.0091	0.09575
12	rs1678535	58057689	A	G	0.0023971245997214	0.0163	0.8831
12	rs1689592	58057773	C	T	-0.0152050125429676	0.0091	0.09537
12	rs12826708	58058373	G	A	-0.0048015088161939	0.0087	0.5842
12	rs12314562	58058597	C	T	-0.0151034855773182	0.0091	0.09584
12	rs12826985	58058670	C	T	-0.0048015088161939	0.0087	0.5843
12	rs12302451	58058736	A	G	-0.0142003494011414	0.0091	0.1191
12	rs12809742	58058782	T	C	-0.0140989243795016	0.0091	0.1224
12	rs182665021	58059092	C	T	0.0394033887747662	0.0632	0.5333
12	rs79969666	58059157	T	G	-0.0140989243795016	0.0091	0.1223
12	rs1678511	58059229	A	G	-0.0140989243795016	0.0091	0.1226
12	rs112314469	58059279	C	T	-0.0152050125429676	0.0091	0.09489
12	rs1678513	58059331	G	A	-0.0153979421800967	0.0091	0.09083
12	rs2619472	58059973	A	G	0.0023971245997214	0.0163	0.8839
12	rs1678539	58060359	A	G	-0.0140989243795016	0.0091	0.1216
12	rs1678538	58061060	G	C	-0.0147989665120717	0.0091	0.1032
12	rs1689591	58061239	T	G	-0.0467038420537432	0.0321	0.146
12	rs112743107	58061516	C	T	0.016296487966892	0.0174	0.3471
12	rs2928059	58061769	G	A	-0.0152963956259917	0.0091	0.09204
12	rs71461333	58061847	G	A	-0.0105959392134034	0.0107	0.3214
12	rs12302350	58062589	T	G	-0.0145960053074092	0.0091	0.1097
12	rs12302351	58062590	T	C	-0.0143017847108596	0.0091	0.1162
12	rs10876993	58062667	C	T	-0.015702643727291	0.0091	0.08467
12	rs2928053	58063475	T	C	-0.0154994990469515	0.0091	0.0883
12	rs73123375	58063664	C	T	0.016296487966892	0.0099	0.09765
12	rs4760164	58063757	T	C	-0.0136020904182857	0.0091	0.1344
12	rs181842484	58063779	G	A	-0.0166986496230515	0.0417	0.6894
12	rs4760165	58063801	C	T	-0.0138048499765589	0.0091	0.1303
12	rs2928054	58063908	A	G	-0.0138048499765589	0.0091	0.1299
12	rs2928055	58063912	G	C	-0.0138048499765589	0.0091	0.1301
12	rs12819172	58064437	A	G	0.0119977384336167	0.0131	0.3611
12	rs10876994	58064737	A	C	0.0161980995687726	0.0099	0.1007
12	rs1678540	58065002	A	G	-0.0146974807605841	0.0091	0.1049
12	rs10876996	58065384	G	A	0.0123039944561641	0.0132	0.3517
12	rs2640629	58065448	C	T	-0.0154994990469515	0.0091	0.08829
12	rs2928056	58065546	C	A	-0.0423961495190412	0.0142	0.002881
12	rs2928057	58065921	A	G	-0.0137034650584925	0.0091	0.1333
12	rs111566142	58065943	A	G	0.0633033836692384	0.0183	0.0005255
12	rs12832574	58065977	G	A	0.0124027667170427	0.0132	0.3491
12	rs12833187	58066091	G	T	-0.0152963956259917	0.0091	0.0914
12	rs12316021	58066096	A	G	-0.0137034650584925	0.0091	0.1314
12	rs2640630	58067267	T	C	-0.0143017847108596	0.0091	0.1154
12	rs2640631	58067532	T	A	-0.0142003494011414	0.0091	0.1169
12	rs76620984	58067864	G	A	0.0291023874205329	0.0228	0.2016
12	rs774890	58068388	C	T	-0.0142003494011414	0.0091	0.1175
12	rs774891	58068571	G	A	-0.0131966945943914	0.0091	0.1459
12	rs799575	58069107	A	G	-0.0143017847108596	0.0091	0.1146
12	rs774892	58069655	C	T	-0.0145046862028817	0.0091	0.1109
12	rs17455386	58069845	A	G	0.0069954745123864	0.0387	0.8572
12	rs7295625	58070087	A	G	-0.0530000131617053	0.0255	0.03778
12	rs77505508	58070628	G	A	-0.0553964376203783	0.0336	0.09895
12	rs11172295	58070698	C	T	0.0180952882690919	0.0216	0.4026
12	rs116368669	58070771	A	G	-0.0523043316292892	0.0255	0.04032
12	rs12369416	58070975	T	G	-0.0131966945943914	0.0136	0.3333
12	rs2169988	58071165	G	A	-0.0145960053074092	0.0091	0.1085
12	rs56003422	58071179	T	C	-0.0948053072739119	0.0427	0.02643
12	rs808940	58071335	A	C	-0.0423961495190412	0.0142	0.002816
12	rs813854	58071347	A	G	-0.0145960053074092	0.0091	0.1086
12	rs12831104	58071515	C	G	0.0131037693769772	0.0132	0.3215
12	rs12813558	58072362	A	C	0.0131037693769772	0.0132	0.3228
12	rs812869	58074802	A	G	-0.0145046862028817	0.0091	0.1099
12	rs812304	58074853	A	C	-0.0135007260538548	0.0091	0.1371
12	rs1689587	58075398	A	G	-0.0150019689183474	0.0091	0.09841
12	rs11172299	58075732	T	G	0.013202462677756	0.0132	0.3172
12	rs810204	58075733	T	C	-0.0135007260538548	0.0091	0.1377
12	rs113387995	58075835	A	C	-0.0482977854077521	0.0335	0.1489
12	rs7136269	58075937	G	A	-0.0145046862028817	0.0091	0.1113
12	rs10783836	58076367	C	T	-0.0144032303107437	0.0091	0.112
12	rs11172300	58076515	C	T	-0.004701032558649	0.0087	0.5926
12	rs150204536	58076848	C	T	-0.0203047533403643	0.0349	0.5604
12	rs117835554	58077416	G	A	-0.0040983869261633	0.0288	0.8867
12	rs2640636	58077544	A	G	-0.0150019689183474	0.0091	0.09848
12	rs2640637	58077586	G	A	-0.0150019689183474	0.0091	0.09801
12	rs78207482	58077806	C	T	-0.0144032303107437	0.0091	0.112
12	rs1689586	58079586	A	T	-0.0150019689183474	0.0091	0.09945
12	rs1479498	58079825	T	C	-0.0425004857321486	0.0142	0.002712
12	rs1689585	58080140	C	T	-0.0136020904182857	0.0091	0.135
12	rs116947833	58080920	C	T	-0.040197189751413	0.017	0.01782
12	rs1689584	58081478	G	A	-0.0150019689183474	0.0091	0.09824
12	rs149151748	58081486	G	A	0.0469980831605826	0.045	0.2969
12	rs1628552	58082142	C	T	-0.0145046862028817	0.0091	0.1107
12	rs7310782	58082431	T	C	-0.0232993336544035	0.0182	0.2002
12	rs2619441	58083015	C	A	-0.0150019689183474	0.0091	0.09895
12	rs10877001	58083077	T	C	0.0133998200630165	0.0091	0.1408
12	rs11836228	58084344	G	C	-0.000200020002667	0.0163	0.9884
12	rs2928061	58084706	C	A	-0.0151034855773182	0.0091	0.09653
12	rs2928062	58084892	T	C	-0.0176040459483609	0.0091	0.05347
12	rs2928064	58085198	T	C	-0.0160988945897493	0.0091	0.07818
12	rs11172302	58085273	G	A	0.0136957831289865	0.0132	0.3017
12	rs1678504	58085498	G	C	-0.0176040459483609	0.0091	0.05351
12	rs7307977	58085518	G	A	-0.010302892995897	0.0149	0.49
12	rs7138608	58085667	T	C	-0.0049019951702315	0.0087	0.5765
12	rs7311632	58086340	A	C	-0.0049019951702315	0.0087	0.5752
12	rs1678505	58086476	C	G	-0.0176040459483609	0.0091	0.05405
12	rs1689589	58086632	C	T	-0.0471020897690825	0.0139	0.0006739
12	rs34854770	58086872	C	T	0.0135971385060249	0.0132	0.3027
12	rs4760319	58087486	C	T	-0.0010005003335835	0.0162	0.9499
12	rs4760168	58087737	T	G	-0.0176956485356892	0.0091	0.05197
12	rs3825078	58089413	A	T	-0.0180010511095525	0.0091	0.04895
12	rs12426511	58090301	G	A	0.0205964297986501	0.0105	0.05126
12	rs7309600	58090722	A	G	0.0001999800026662	0.0162	0.9893
12	rs17455486	58091039	T	G	-0.007004474152883	0.0264	0.7905
12	rs79032157	58092016	G	A	-0.0049019951702315	0.0355	0.8912
12	rs113785566	58092336	C	T	-0.0302015087331214	0.0476	0.5262
12	rs7979246	58092554	A	G	-0.0119005312583873	0.0092	0.1964
12	rs79913618	58093148	C	A	0.0194986595340326	0.0236	0.4076
12	rs10783842	58093735	G	A	-0.0119005312583873	0.0092	0.1971
12	rs10783843	58093835	A	G	-0.010302892995897	0.0092	0.2623
12	rs75231257	58094274	G	A	0.029296631955588	0.0228	0.1977
12	rs73125460	58094497	C	T	-0.0325955083699338	0.0138	0.01825
12	rs7952989	58095989	T	C	-0.0045001103249234	0.0087	0.6026
12	rs75013973	58097750	A	G	-0.0006001800720324	0.0235	0.979
12	rs11172304	58097862	T	C	-0.019294956182969	0.0087	0.02544
12	rs144655055	58097883	A	G	-0.0029042131473898	0.0356	0.9359
12	rs7953584	58098189	G	A	-0.000200020002667	0.0163	0.9906
12	rs10877006	58098220	C	T	-0.0140989243795016	0.0091	0.1203
12	rs10783844	58098425	A	C	-0.0154994990469515	0.0091	0.08832
12	rs11172305	58098746	C	T	0.0125015292229252	0.0132	0.344
12	rs7295422	58099736	G	A	-0.0045001103249234	0.0087	0.606
12	rs7961806	58100311	G	A	-0.0198048272985997	0.023	0.3878
12	rs7976852	58100551	T	G	-0.0140989243795016	0.0091	0.1226
12	rs113617513	58101585	A	C	-0.0431998193062192	0.0142	0.002276
12	rs117432567	58103047	T	G	-0.0378991867540796	0.0166	0.02218
12	rs76809208	58103423	G	C	0.0102968054773682	0.0186	0.5775
12	rs10877008	58103592	A	G	-0.0139975096438537	0.0091	0.1243
12	rs189067708	58104041	C	T	-0.0145046862028817	0.0429	0.7347
12	rs10082911	58104104	C	A	-0.0152963956259917	0.0091	0.09317
12	rs11172306	58104636	C	A	-0.0140989243795016	0.0091	0.1225
12	rs79394718	58104884	C	A	-0.0433042394092723	0.0142	0.002243
12	rs701006	58106836	A	G	-0.0027036515743148	0.0088	0.7565
12	rs1633360	58108052	C	T	-0.004198802647333	0.0087	0.6281
12	rs1633361	58108202	T	G	-0.0028039273327342	0.0088	0.7523
12	rs12424011	58108519	C	T	0.0124027667170427	0.0132	0.3497
12	rs117978598	58109379	A	G	-0.0008003201707691	0.0353	0.9814
12	rs799265	58112189	A	G	-0.0034961042567088	0.0087	0.6863
12	rs2239891	58112437	C	A	0.0128964817350202	0.0132	0.3293
12	rs799267	58113158	C	T	-0.0039979812872983	0.0087	0.6459
12	rs701007	58113416	C	A	-0.0048015088161939	0.0087	0.581
12	rs1050045	58115271	T	C	-0.0038975857287134	0.0087	0.651
12	rs74368191	58115286	G	A	-0.0338050046123612	0.0465	0.4674
12	rs1696466	58116397	T	C	0.0017983819413794	0.0087	0.8382
12	rs77065481	58116767	T	C	-0.0601003842529617	0.0342	0.07881
12	rs11172310	58116969	T	A	0.0117012723076411	0.0132	0.3778
12	rs238516	58117355	T	C	0.001598721363697	0.0087	0.8526
12	rs701008	58117645	T	C	-0.0040983869261633	0.0089	0.6459
12	rs238517	58117737	T	G	-0.0050024916227914	0.0087	0.5646
12	rs2269720	58118248	T	C	0.0022973590486834	0.0094	0.8113
12	rs4760169	58118847	T	C	0.0118001041157506	0.0132	0.3717
12	rs12318065	58120276	C	A	0.0134984841513417	0.0133	0.31
12	rs238522	58122565	G	A	-0.0139975096438537	0.0118	0.2356
12	rs112150650	58122637	G	A	-0.0876952471391608	0.042	0.03684
12	rs12296750	58122822	G	A	0.0134984841513417	0.0133	0.3118
12	rs1689583	58122875	T	C	-0.0125990355765152	0.0118	0.2879
12	rs11172314	58123111	A	G	0.013202462677756	0.0133	0.324
12	rs116898708	58124037	G	A	-0.0131966945943914	0.0361	0.7158
12	rs141650900	58124485	C	T	-0.0517986852338873	0.0556	0.3515
12	rs2301551	58124534	C	G	0.0007996801705642	0.0094	0.9353
12	rs10877011	58124992	T	G	0.0025966258472659	0.0091	0.779
12	rs12307841	58125438	T	C	0.0134984841513417	0.0133	0.3119
12	rs17852479	58126234	C	A	0.0003999200213268	0.0087	0.9641
12	rs3893002	58127212	G	A	0.0141001243787816	0.0133	0.2917
12	rs111830825	58127401	G	A	-0.0408949138454712	0.0374	0.2739
12	rs12422249	58127967	G	A	0.0141001243787816	0.0134	0.2904
12	rs374323061	58129330	G	A	0.0096037361426946	0.0549	0.861
12	rs12368653	58133256	G	A	-0.0085968472255182	0.0086	0.3224
12	rs118184030	58133988	T	C	-0.0467981495486393	0.0268	0.08101
12	rs12371356	58135420	T	C	-0.0102018624845967	0.0087	0.2396
12	rs117771651	58135487	A	G	-0.048203336386541	0.0355	0.1741
12	rs61935744	58137968	G	A	0.0963005982689046	0.0447	0.03122
12	rs150985957	58138206	C	T	-0.0425004857321486	0.0316	0.1786
12	rs111263678	58139729	G	A	-0.0259025943231108	0.0318	0.4168
12	rs11172318	58139743	G	A	0.014504302202808	0.0211	0.4925
12	rs184712	58141602	C	T	0.0071047017299317	0.0111	0.5246
12	rs113625101	58141787	C	T	-0.026600681797179	0.0246	0.2809
12	rs11613303	58142649	C	T	0.0208021276292633	0.0483	0.6664
12	rs2069507	58142850	A	G	-0.0620988329318545	0.0251	0.01323
12	rs2069506	58142854	C	A	0.0046989426564652	0.0092	0.6106
12	rs193231432	58143386	A	G	-0.0646985339389367	0.055	0.2394
12	rs3211620	58143445	T	C	0.0980972015396148	0.0421	0.0199
12	rs115411964	58143983	A	T	-0.0623010261973793	0.0231	0.006909
12	rs2069502	58144665	C	T	0.0044998604248922	0.0092	0.6273
12	rs2270777	58145156	C	T	0.0001999800026662	0.0087	0.9843
12	rs2072052	58146719	A	C	0.004101577021075	0.0092	0.6527
12	rs186569342	58147123	G	T	0.0177023841130051	0.0601	0.7691
12	rs189696074	58147124	A	T	0.0192044091837133	0.0601	0.7497
12	rs3211602	58147219	G	A	0.0168964476597299	0.0412	0.6808
12	rs186378478	58152762	C	T	-0.0557981629302465	0.0546	0.307
12	rs1048691	58152948	C	T	0.0058031292269501	0.0106	0.5823
12	rs3741423	58153059	A	G	-0.0218980211012161	0.0172	0.2035
12	rs4646537	58157281	T	G	-0.0127003085782322	0.0238	0.5938
12	rs4646536	58157988	A	G	0.0052959516591825	0.0092	0.564
12	rs8176345	58158558	C	T	-0.0064004391810282	0.0242	0.7919
12	rs3782130	58161898	G	C	0.0032048589489113	0.0092	0.7312
12	rs10877012	58162085	G	T	0.0030952049073025	0.0092	0.7326
12	rs703842	58162739	A	G	0.005703702916678	0.0092	0.5369
12	rs77194942	58163265	C	T	-0.0166986496230515	0.0237	0.4806
12	rs10877013	58165085	C	T	0.0044003044444822	0.0092	0.6302
12	rs113489585	58165441	C	T	0.0032048589489113	0.026	0.9017
12	rs2291617	58166403	T	G	0.004101577021075	0.0092	0.6555
12	rs34913183	58166590	C	T	-0.0358033589652777	0.0449	0.4247
12	rs10877014	58167661	A	G	0.0050969882578437	0.0092	0.5809
12	rs10877015	58167788	A	G	0.0035038543266769	0.0092	0.7002
12	rs10877016	58167992	A	G	0.004001981379298	0.0092	0.6613
12	rs10877017	58169361	T	C	0.0048979852621919	0.0092	0.5906
12	rs11172333	58170335	A	G	0.0035038543266769	0.0092	0.7067
12	rs9652011	58170556	T	C	0.0055048206344449	0.0092	0.5489
12	rs10877018	58171726	T	C	0.0048979852621919	0.0092	0.5928
12	rs10877019	58172929	C	T	0.0036034995896235	0.0092	0.6967
12	rs8181644	58173466	T	C	0.004001981379298	0.0092	0.6627
12	rs923829	58174306	T	C	0.0049974917102918	0.0092	0.584
12	rs11172335	58175201	C	T	0.0034041991335623	0.0092	0.7143
12	rs74539975	58175395	T	C	-0.0408949138454712	0.0365	0.2624
12	rs17565804	58176420	C	T	0.009197572354042	0.0211	0.6627
12	rs10747783	58176614	T	C	0.003902375817241	0.0092	0.6699
12	rs11614185	58176797	A	G	-0.0275048131221902	0.0189	0.1461
12	rs2014886	58177437	C	T	0.0030952049073025	0.0092	0.7364
12	rs1599932	58177943	G	A	0.0030952049073025	0.0092	0.7371
12	rs10431552	58178148	G	A	0.0036034995896235	0.0092	0.6944
12	rs10431505	58178589	A	G	0.0046989426564652	0.0092	0.6113
12	rs11172337	58178976	C	T	0.0005998200719675	0.0088	0.9481
12	rs724834	58180416	G	C	0.0030952049073025	0.0092	0.7322
12	rs56177740	58182312	C	T	0.0030952049073025	0.0092	0.7358
