## Supplementary material for "Characterization of shared and ancestry-specific signals driving complex traits using multi-ancestry fine-mapping": EAS_schizophrenia_gwas_12_94695293_95695293.tsv

chrom	ID	pos	A1	A2	BETA	SE	P
12	rs73230151	94695405	A	G	-0.0082035573506883	0.0306	0.7901
12	rs141560812	94695459	G	T	0.0528960093534967	0.0705	0.4537
12	rs192210319	94695460	A	T	0.0528960093534967	0.0705	0.4533
12	rs139250566	94695715	G	C	0.0528960093534967	0.0705	0.4534
12	rs17022386	94696099	T	G	-0.0305004454483837	0.0318	0.3384
12	rs149844759	94696284	G	A	0.0528011569911275	0.0705	0.4544
12	rs1918309	94696528	A	C	0.0461963268897065	0.0401	0.2489
12	rs17243215	94698095	T	G	-0.0217958123704574	0.0316	0.4897
12	rs3803071	94698880	C	T	-0.0203047533403643	0.018	0.2583
12	rs191489124	94699150	G	C	0.0522033801338585	0.0705	0.4586
12	rs143964312	94699348	G	T	0.0522033801338585	0.0705	0.459
12	rs11107502	94699819	A	G	-0.0007002451143934	0.0342	0.9834
12	rs147656439	94701224	A	G	0.0520040417467951	0.0705	0.4602
12	rs8553	94701318	C	T	-0.0222967349986103	0.0226	0.3252
12	rs140727142	94701328	C	A	0.0520040417467951	0.0705	0.4605
12	rs149081493	94701629	C	G	0.0520040417467951	0.0705	0.4609
12	rs61927167	94702937	A	T	-0.0031950988965408	0.0619	0.959
12	rs141645637	94703017	T	C	0.0515957486436504	0.0705	0.4639
12	rs12427423	94703174	G	A	-0.0377953294954024	0.0337	0.2618
12	rs77595758	94703334	G	A	0.211799449613553	0.0911	0.02008
12	rs117421332	94703481	A	T	0.0515957486436504	0.0705	0.464
12	rs138555570	94704433	T	A	0.0515957486436504	0.0705	0.4643
12	rs80068879	94706953	G	C	0.0026963615477425	0.0398	0.9466
12	rs145537758	94707411	G	A	0.0509972505709038	0.0704	0.4687
12	rs55726207	94707458	T	C	-0.0188974371044634	0.0223	0.3964
12	rs143053093	94707797	G	A	0.0509972505709038	0.0704	0.4694
12	rs148195241	94707835	C	T	0.0509972505709038	0.0704	0.4694
12	rs146960883	94707964	C	T	0.0509022179271191	0.0912	0.5772
12	rs116914770	94708399	T	C	0.0507976715868588	0.0704	0.4707
12	rs7966824	94708703	T	C	-0.0418016408837633	0.0337	0.2154
12	rs138454389	94708830	C	T	0.0507026199737612	0.0704	0.4714
12	rs117483675	94708869	C	A	0.0507026199737612	0.0704	0.4715
12	rs144656973	94709642	C	T	0.0505029821731068	0.0704	0.473
12	rs1973832	94709725	T	C	-0.0153979421800967	0.0172	0.3686
12	rs117275701	94710434	C	T	0.0503983940836932	0.0704	0.4743
12	rs11107505	94711460	T	C	-0.0418016408837633	0.0337	0.2144
12	rs7978911	94711640	T	G	-0.020498669477346	0.0315	0.5141
12	rs2365452	94712176	A	C	-0.0028039273327342	0.0191	0.8831
12	rs142527316	94712980	T	G	0.0497991787524836	0.0704	0.479
12	rs369675457	94713005	G	T	0.0499038295281839	0.0704	0.4788
12	rs117757553	94713251	G	A	0.0497991787524836	0.0704	0.479
12	rs2365453	94713800	G	A	-0.006199175242821	0.0196	0.7531
12	rs118063530	94713879	A	C	0.0497040321791155	0.0704	0.4798
12	rs148351677	94713994	T	G	0.0497040321791155	0.0704	0.4806
12	rs117942111	94714013	T	C	0.0491044005063081	0.0704	0.4856
12	rs7979083	94715066	A	T	0.001099395443301	0.0276	0.967
12	rs118155615	94715428	A	G	0.0493995022947674	0.0704	0.4832
12	rs60986619	94715714	C	T	-0.0404991299799539	0.0337	0.2299
12	rs77271674	94715833	G	A	-0.0203966036652218	0.0321	0.5253
12	rs151228933	94715991	G	C	0.0717995956157747	0.0609	0.2381
12	rs116963565	94716322	C	G	0.0491044005063081	0.0704	0.4855
12	rs117110359	94716344	G	T	0.0491044005063081	0.0704	0.4857
12	rs118067734	94716437	A	G	0.0491044005063081	0.0704	0.4856
12	rs116904155	94716696	C	T	-0.0657018642254792	0.0931	0.4807
12	rs56750276	94716993	G	A	-0.006199175242821	0.0364	0.8656
12	rs7973744	94716997	T	C	0.0489996660319079	0.0704	0.4867
12	rs78799941	94717107	G	A	-0.0209989425960583	0.0321	0.5132
12	rs145888573	94717553	G	T	0.0124027667170427	0.0688	0.8575
12	rs7979054	94718554	A	G	-0.0154994990469515	0.017	0.3645
12	rs113918189	94719017	C	T	0.027799974857679	0.0187	0.1374
12	rs148178349	94719027	A	G	0.0485996698360624	0.0704	0.4895
12	rs146046772	94719343	T	C	0.0487044462100383	0.0704	0.4893
12	rs73230164	94719403	T	C	-0.0426048328324374	0.0337	0.2061
12	rs139556691	94719629	T	C	0.0485044090596151	0.0704	0.4902
12	rs117101674	94719742	C	T	0.0485044090596151	0.0704	0.4904
12	rs183524037	94719972	C	G	-0.243894878483838	0.1262	0.05336
12	rs117321371	94720858	T	C	0.0483043318863239	0.0704	0.4922
12	rs151178734	94720965	A	T	0.0483043318863239	0.0704	0.4922
12	rs150469192	94721296	T	C	0.0483043318863239	0.0704	0.4926
12	rs113987418	94721780	T	C	0.0641009254065236	0.0546	0.2403
12	rs138799197	94722051	C	T	0.0481042146741464	0.0704	0.4941
12	rs57041686	94722260	A	G	-0.0212951405401588	0.0311	0.4922
12	rs4761604	94722733	C	G	-0.0433982268254708	0.0338	0.1991
12	rs148124792	94722887	C	T	0.0479040574070545	0.0704	0.4962
12	rs184123893	94723028	T	G	0.047799197133273	0.0703	0.4967
12	rs117722226	94723250	A	T	0.047799197133273	0.0703	0.4971
12	rs139674021	94723445	A	G	0.047799197133273	0.0703	0.4969
12	rs117004338	94723564	C	G	0.0477038600690104	0.0703	0.4974
12	rs12579666	94723752	G	A	-0.0390007373497326	0.0339	0.2507
12	rs11107507	94724809	C	G	0.0475036226439669	0.0703	0.4994
12	rs186772386	94725227	C	G	0.0473987203698754	0.0703	0.5001
12	rs188331587	94727060	A	T	0.0471030274686428	0.0703	0.5031
12	rs146889147	94727180	A	T	0.0471030274686428	0.0703	0.5034
12	rs77306945	94728516	T	C	-0.0737972512017079	0.0935	0.4302
12	rs11107510	94729245	T	A	-0.0111013930711739	0.02	0.58
12	rs4761605	94729577	C	T	-0.0431998193062192	0.0339	0.2023
12	rs12425532	94729680	T	C	-0.044599955369026	0.0339	0.1882
12	rs79522377	94729698	C	T	-0.0194988734340555	0.032	0.5424
12	rs73370311	94729745	C	G	0.0828970915794702	0.0574	0.1489
12	rs148995226	94730055	A	C	0.0465972853767823	0.0703	0.5076
12	rs116911616	94730329	C	T	0.0465972853767823	0.0703	0.5077
12	rs151027473	94731127	T	G	0.0463968262292078	0.0703	0.5096
12	rs73370315	94731188	A	T	-0.0187038311937836	0.0314	0.5517
12	rs140951759	94731805	G	A	0.0463013553668425	0.0703	0.5105
12	rs117757030	94732274	A	G	0.009504687014246	0.0625	0.8798
12	rs183799121	94732338	C	T	0.0463013553668425	0.0703	0.5101
12	rs17022408	94732594	A	G	-0.0085968472255182	0.0287	0.7643
12	rs139181975	94732826	C	T	-0.0267958227871631	0.0484	0.579
12	rs12425550	94732827	G	A	-0.0408949138454712	0.0339	0.2277
12	rs149314252	94733959	T	C	0.0461963268897065	0.0703	0.5115
12	rs144629501	94734154	C	T	0.0461008368826632	0.0703	0.5118
12	rs11107513	94734990	A	C	-0.0081027387031859	0.0195	0.6779
12	rs4491278	94735153	A	G	-0.0079011318962572	0.039	0.8401
12	rs145426070	94735535	C	A	0.0459957873421583	0.0703	0.5129
12	rs149135820	94735578	T	A	-0.191099974605537	0.0947	0.04353
12	rs147877250	94735695	C	T	0.0459957873421583	0.0703	0.5133
12	rs78100584	94735751	C	T	0.0139029051689914	0.0513	0.7864
12	rs141604981	94735816	T	C	0.0399031725325864	0.0702	0.5695
12	rs147065810	94735838	G	A	0.0458047599004855	0.0703	0.5143
12	rs4761606	94735932	G	A	-0.019203206984436	0.0172	0.2654
12	rs7973302	94736317	G	A	-0.0408011614039327	0.0339	0.2286
12	rs11837614	94736825	C	T	-0.019203206984436	0.0172	0.2648
12	rs141599904	94737630	G	T	0.0458047599004855	0.0703	0.5152
12	rs148555868	94738351	T	G	0.0456996792509903	0.0703	0.516
12	rs11107514	94738701	A	G	0.0014988761237359	0.0345	0.9659
12	rs73230171	94739850	G	A	-0.0416973775562091	0.034	0.22
12	rs150985094	94739966	C	T	0.0099008246772624	0.0304	0.746
12	rs7967917	94740451	A	G	-0.0181028726978536	0.0172	0.292
12	rs117120193	94740482	A	C	0.0454034834538498	0.0703	0.5187
12	rs138006302	94741262	G	A	0.212503142411945	0.0921	0.02107
12	rs116882504	94741404	T	C	0.0011992805754821	0.0518	0.9808
12	rs75430031	94741556	T	C	0.0077995046323818	0.042	0.8525
12	rs7138291	94741706	T	C	-0.0430014511447026	0.034	0.2056
12	rs78177096	94741947	C	T	-0.0191012733024012	0.0319	0.5485
12	rs186407333	94742003	A	T	-0.07339899276978	0.0952	0.4407
12	rs7311289	94742300	C	T	-0.0411970648503382	0.034	0.2261
12	rs7297475	94742690	T	C	-0.0189993500097828	0.0311	0.5411
12	rs116931335	94742788	G	T	0.0450976409030327	0.0703	0.5214
12	rs140233164	94742836	T	C	0.0450976409030327	0.0703	0.5213
12	rs143420452	94743017	C	T	0.0463013553668425	0.0819	0.5719
12	rs73214103	94743818	A	T	-0.021101069908054	0.0317	0.5067
12	rs3952589	94743821	C	T	-0.0187038311937836	0.0172	0.2782
12	rs74694332	94743835	T	A	0.141699195123514	0.0568	0.01266
12	rs3908179	94744118	C	G	0.0654037717003168	0.0394	0.09696
12	rs79671686	94745518	T	C	0.0133011462391285	0.039	0.7326
12	rs150858823	94747871	A	C	0.0748013031727843	0.061	0.2198
12	rs117732099	94748104	C	T	-0.0071958279818024	0.0366	0.8453
12	rs114375408	94748112	C	G	-0.0393023164827424	0.034	0.2478
12	rs11107517	94748553	T	C	-0.0185000759845861	0.0172	0.2835
12	rs149961147	94749252	G	A	-0.0394999521368577	0.034	0.2458
12	rs190147954	94749906	C	T	0.044600447168905	0.0703	0.5259
12	rs147076924	94750126	A	G	-0.0206007457079636	0.0317	0.5149
12	rs4761608	94750538	C	T	-0.0110002818588653	0.0204	0.5882
12	rs4761609	94750756	A	G	-0.0110002818588653	0.0203	0.5882
12	rs58906220	94752125	A	G	-0.0208968257129853	0.0317	0.5087
12	rs146232578	94752474	G	A	-0.0409990935346932	0.034	0.2278
12	rs117088168	94752616	C	G	-0.0181028726978536	0.031	0.5598
12	rs2365455	94753714	A	G	-0.0122041688389067	0.0199	0.5406
12	rs11532364	94754075	T	A	-0.0108991808690006	0.0199	0.5832
12	rs79558719	94754244	C	T	-0.0186019483996616	0.0318	0.5588
12	rs185072897	94756123	C	T	0.0437967654983826	0.0703	0.5336
12	rs2366436	94756244	G	A	-0.0187038311937836	0.0172	0.2766
12	rs75723758	94756741	T	C	-0.0187955345843259	0.0309	0.5418
12	rs11107518	94757114	A	G	-0.0194988734340555	0.0252	0.4391
12	rs7303686	94757826	C	T	-0.017502275136142	0.0172	0.3099
12	rs73214110	94758356	T	G	-0.036798848237098	0.0339	0.2776
12	rs78583384	94758424	A	T	0.003902375817241	0.0273	0.8849
12	rs117752005	94759030	G	A	0.0439020462871288	0.0703	0.5328
12	rs117042974	94759141	G	A	0.0439020462871288	0.0703	0.5328
12	rs2176899	94759591	A	T	-0.0099998320783335	0.0199	0.617
12	rs139578450	94759893	A	G	0.0437967654983826	0.0704	0.5331
12	rs34306268	94760310	G	C	-0.0393959285025942	0.0341	0.2473
12	rs12426243	94761701	T	C	-0.0364046818937998	0.034	0.2844
12	rs78522470	94762118	C	A	-0.0163021610829842	0.0316	0.6057
12	rs12231228	94762349	T	C	0.0077002766261879	0.0343	0.8226
12	rs143723276	94763940	A	G	0.043595744117646	0.0704	0.5355
12	rs56288927	94764127	G	A	0.0049974917102918	0.0272	0.8529
12	rs17022417	94765496	A	G	0.003902375817241	0.0271	0.8842
12	rs17302889	94765721	T	C	-0.0180010511095525	0.0309	0.5602
12	rs11107520	94767410	T	C	-0.0105049846451474	0.0199	0.5966
12	rs10777590	94768048	G	A	-0.0170037478161859	0.0172	0.324
12	rs4761611	94769758	A	G	0.0605963861236938	0.039	0.1203
12	rs10507037	94769945	A	G	-0.0278029446620889	0.0306	0.3641
12	rs117672206	94771083	C	A	0.0888987614252172	0.0599	0.1376
12	rs3847817	94771514	A	G	-0.0085968472255182	0.02	0.6685
12	rs118181957	94771556	A	G	0.0412954824071715	0.0705	0.5576
12	rs3847818	94772262	A	G	-0.0086977157031958	0.02	0.6637
12	rs140847791	94772291	G	A	0.0889993995625818	0.06	0.1381
12	rs149324362	94772488	T	A	0.0888987614252172	0.06	0.1383
12	rs2271979	94772742	C	T	0.0246048038572487	0.0183	0.1787
12	rs3847819	94773533	G	A	-0.007095110875924	0.0201	0.7227
12	rs11107523	94774519	G	A	0.0251998010217421	0.0183	0.1698
12	rs140740146	94775410	T	C	-0.20069736248438	0.099	0.04252
12	rs117973814	94775865	G	A	-0.0559039069452338	0.1032	0.5881
12	rs6538496	94775926	T	C	0.0315955615897506	0.0176	0.07279
12	rs149084317	94775998	T	C	0.0392014821991368	0.0708	0.5798
12	rs73218250	94777177	G	C	-0.0248973835545144	0.0308	0.418
12	rs144667831	94777382	T	C	0.0389995348490096	0.0709	0.5826
12	rs148144675	94777685	T	C	0.0046989426564652	0.0489	0.9235
12	rs1961780	94778581	C	G	0.0311013012983478	0.0176	0.07839
12	rs139283841	94778832	G	T	-0.0437011352710986	0.0828	0.5976
12	rs76974577	94778864	C	T	-0.021203207651103	0.0318	0.5046
12	rs145552151	94778949	G	A	0.0382972099323441	0.071	0.59
12	rs148196486	94779565	A	G	0.0382009626151637	0.0711	0.591
12	rs80096320	94779728	T	C	-0.170396938505662	0.1035	0.09969
12	rs150330758	94779827	T	C	0.0030952049073025	0.0486	0.9487
12	rs73218251	94781696	A	G	-0.0267958227871631	0.0309	0.3844
12	rs10777591	94781974	C	T	-0.0186019483996616	0.0173	0.2828
12	rs10745683	94782827	A	G	0.0654974362315006	0.0392	0.09509
12	rs10128868	94783272	C	T	-0.006199175242821	0.0202	0.7578
12	rs7957576	94783765	T	C	-0.0165969709073694	0.0173	0.3395
12	rs73218254	94784081	A	G	-0.001100605444033	0.0272	0.967
12	rs73218255	94784083	G	C	-0.0010005003335835	0.0272	0.9703
12	rs11107524	94784130	C	T	-0.0071958279818024	0.0366	0.8446
12	rs138139095	94785089	G	A	-0.0435966737180782	0.0347	0.2082
12	rs139931092	94785770	T	C	-0.0267033828345498	0.0318	0.4018
12	rs113612988	94786254	A	G	-0.0076995657264405	0.0201	0.7025
12	rs149865949	94786306	C	G	0.0799011591944847	0.0564	0.1567
12	rs147923831	94787301	A	C	-0.0456984484517478	0.0347	0.1869
12	rs141789029	94787309	A	C	-0.0229002198863326	0.0312	0.4627
12	rs143814640	94787382	G	A	0.0660030731575139	0.066	0.3175
12	rs148180210	94787591	T	A	-0.119301688225672	0.1236	0.3346
12	rs56339017	94788683	C	A	0.0058031292269501	0.0273	0.8304
12	rs56178377	94788785	T	G	-0.0050024916227914	0.0287	0.8612
12	rs11107526	94788877	T	C	0.0611045066532856	0.0393	0.1193
12	rs142704543	94788964	G	C	-0.173805917985751	0.1042	0.09529
12	rs7308695	94789356	G	T	-0.0164038098256767	0.0174	0.3457
12	rs141750002	94789456	C	T	0.064297867182731	0.0664	0.3333
12	rs61143362	94790324	C	A	-0.0166986496230515	0.0224	0.455
12	rs4761613	94791968	T	C	-0.0069037763167944	0.0199	0.7286
12	rs140288265	94793088	C	T	0.0092966519050945	0.0719	0.8976
12	rs10859694	94793764	T	C	-0.0060985584618694	0.0199	0.7588
12	rs76748645	94794801	G	A	-0.0225012653465135	0.032	0.4819
12	rs143886508	94794813	A	G	0.0326994961630157	0.0721	0.6506
12	rs4761476	94795496	G	C	-0.0043996643446871	0.0203	0.8275
12	rs148029515	94795798	G	C	-0.0414993071780289	0.0852	0.6266
12	rs147343407	94796512	T	C	0.0838998746161911	0.0613	0.1715
12	rs139051806	94796513	A	C	0.031799009548949	0.0723	0.6596
12	rs76932261	94797542	T	C	-0.0203047533403643	0.0314	0.5182
12	rs75112742	94797640	G	C	-0.0198966317144566	0.0322	0.5367
12	rs4761614	94797739	G	T	-0.0170952954286372	0.0174	0.3276
12	rs12425425	94798053	G	A	-0.044401309298167	0.035	0.2047
12	rs145913206	94799986	A	G	0.0915029414613708	0.0618	0.1384
12	rs73370361	94800077	T	G	-0.013004189135254	0.0289	0.6529
12	rs11107530	94800262	T	C	0.0068961666878413	0.0194	0.7204
12	rs147018126	94800581	T	C	-0.0259949602770859	0.0322	0.4187
12	rs117456735	94800629	G	A	-0.0259025943231108	0.0322	0.4206
12	rs11107531	94801321	C	T	-0.0196008476550609	0.0226	0.3868
12	rs61927185	94801427	A	G	0.0009995003330834	0.0606	0.9863
12	rs73370367	94804184	T	G	0.0007996801705642	0.0285	0.9763
12	rs78473865	94805764	C	T	-0.0243029385231735	0.0322	0.4499
12	rs77878948	94806526	T	C	-0.0242004837056584	0.0322	0.4516
12	rs55643569	94809301	A	T	-0.0203966036652218	0.0317	0.5211
12	rs73218259	94809615	A	C	-0.0428970626523952	0.0356	0.2274
12	rs73370372	94809824	T	C	-0.000200020002667	0.0279	0.9942
12	rs73218261	94810369	T	C	-0.0406970023321042	0.0417	0.3286
12	rs141565624	94810397	T	C	0.0156961681063242	0.0726	0.8284
12	rs6538497	94812061	T	C	0.0014988761237359	0.0278	0.9562
12	rs6538498	94812123	T	C	-0.0139975096438537	0.0178	0.4306
12	rs11831905	94813453	C	T	0.0007996801705642	0.028	0.9779
12	rs117278884	94813745	T	C	-0.341406389557447	0.1198	0.004368
12	rs183215703	94814496	T	C	0.0243998868235351	0.0735	0.7395
12	rs192455307	94814980	A	T	0.0215951374365897	0.0952	0.8201
12	rs11833200	94815375	C	T	0.0016985566355815	0.028	0.9529
12	rs11107533	94815510	G	A	-0.007296555232638	0.0207	0.7244
12	rs149042725	94815525	A	G	0.0384030712829451	0.0743	0.6048
12	rs61927186	94816022	C	A	-0.0107980900995126	0.0237	0.6496
12	rs143075823	94816066	A	G	0.0381047060335456	0.0743	0.6082
12	rs117868072	94817022	G	A	-0.0406032684425478	0.0421	0.3348
12	rs144068127	94817052	G	T	-0.0197028322758684	0.0324	0.5421
12	rs62621447	94817420	G	A	-0.0187955345843259	0.0324	0.5607
12	rs11107534	94817718	G	A	-0.0114958245134845	0.0238	0.6286
12	rs3751186	94817957	G	A	-0.008395140788382	0.0207	0.6836
12	rs145467361	94818567	T	G	0.0366019024445485	0.0746	0.624
12	rs182304873	94818835	G	A	0.0363994293800054	0.0746	0.6258
12	rs12578115	94818839	G	A	-0.0394999521368577	0.0423	0.3513
12	rs73218265	94819500	G	A	-0.0217958123704574	0.0325	0.5028
12	rs138161993	94819672	G	A	-0.022398994943479	0.0325	0.4907
12	rs4761615	94821089	T	C	-0.0135007260538548	0.0179	0.4498
12	rs139056277	94821511	T	C	0.0901971304175018	0.0631	0.1528
12	rs145119446	94821570	T	A	0.0350968370374295	0.0748	0.6395
12	rs6538499	94822270	C	T	-0.0145960053074092	0.0179	0.4166
12	rs68122601	94822289	G	T	-0.0022024235552	0.0335	0.9485
12	rs138843388	94823510	G	C	0.10509848132983	0.117	0.3693
12	rs139448126	94824569	A	C	0.0335024720540013	0.0751	0.6554
12	rs7980846	94826085	A	G	-0.0158042315449673	0.018	0.3799
12	rs10450731	94826903	A	T	-0.0024028846163103	0.0335	0.9419
12	rs1520723	94826994	G	A	-0.0151034855773182	0.0179	0.399
12	rs73218270	94829076	C	G	-0.0256050287153947	0.0448	0.5686
12	rs148559271	94829760	C	G	0.014504302202808	0.0747	0.8458
12	rs11107536	94830500	G	A	-0.0106970095483354	0.021	0.6104
12	rs4604938	94831105	G	A	-0.0153979421800967	0.0181	0.3934
12	rs116905395	94831348	C	A	0.0379988130912113	0.0614	0.5356
12	rs145221816	94831562	T	C	0.0036034995896235	0.0876	0.9668
12	rs138652638	94832485	A	T	-0.0229002198863326	0.0679	0.7355
12	rs141175365	94832684	G	A	0.0126002819757385	0.0749	0.8663
12	rs61430337	94832692	A	C	-0.0423961495190412	0.0429	0.3225
12	rs56940275	94832760	G	C	-0.0221024699079472	0.0323	0.4947
12	rs139072292	94832834	T	C	0.0124027667170427	0.075	0.8689
12	rs7974840	94833326	T	A	-0.0156010662286512	0.0192	0.4183
12	rs73218275	94833806	A	G	-0.0231969816042026	0.0328	0.48
12	rs12581922	94835337	C	G	0.0147999386115992	0.0429	0.7299
12	rs146153581	94835788	T	C	0.0998996321381321	0.1062	0.3473
12	rs6538500	94836035	G	A	-0.0168003386783461	0.0181	0.3532
12	rs117061200	94836154	G	C	0.0100988346774146	0.0752	0.8935
12	rs76709944	94837057	T	G	-0.106494491699029	0.0597	0.07429
12	rs77626725	94837058	C	A	-0.109201215043764	0.0593	0.06537
12	rs145980845	94837451	T	C	0.0001999800026662	0.0747	0.9974
12	rs142093423	94837901	G	A	-0.0001000050003333	0.0747	0.9994
12	rs73218277	94839697	C	T	0.0063001125484799	0.0345	0.8541
12	rs117838326	94840203	C	T	-0.001300845733048	0.0748	0.9857
12	rs77447753	94840208	G	T	-0.0654028946007014	0.0408	0.1086
12	rs141653580	94840807	T	C	0.0836975590215667	0.0646	0.1949
12	rs149626904	94844502	G	A	0.0100988346774146	0.0757	0.8937
12	rs148366632	94844783	T	A	0.0100988346774146	0.0757	0.894
12	rs117482233	94846555	T	C	0.0082954970241069	0.0759	0.9124
12	rs77102695	94846734	C	T	-0.0251024465608414	0.0504	0.6187
12	rs74755462	94846959	A	G	-0.003797200248385	0.036	0.9163
12	rs113165923	94847743	T	C	-0.0101008421794295	0.0246	0.6833
12	rs74563112	94848034	A	C	-0.0030045090202987	0.0362	0.935
12	rs11107543	94848578	C	T	-0.0031048149534787	0.0363	0.9318
12	rs143296135	94848606	G	A	0.0066975214477213	0.076	0.9292
12	rs1915335	94850479	C	T	0.0178006246255066	0.0181	0.3248
12	rs73372219	94851044	A	T	-0.0236986067778773	0.0331	0.4737
12	rs11107544	94851502	T	C	-0.0238010101859522	0.0264	0.3668
12	rs79981373	94851935	T	C	0.0156961681063242	0.0274	0.5668
12	rs146344656	94852207	G	A	0.004001981379298	0.0761	0.9579
12	rs141695447	94852290	G	A	-0.184596141701971	0.1205	0.1255
12	rs58157404	94852318	C	T	-0.0655950790984102	0.0411	0.1105
12	rs10859698	94852628	G	A	0.0311013012983478	0.0184	0.09135
12	rs61679133	94853113	C	T	-0.0260975991218731	0.0333	0.4332
12	rs74668211	94853731	G	A	0.0110981866660334	0.0347	0.7491
12	rs182615130	94853870	C	T	0.0060019521956343	0.0761	0.9368
12	rs76979817	94854063	C	T	-0.0821975276313988	0.0421	0.05112
12	rs141235493	94854453	T	G	-0.0125990355765152	0.0756	0.8673
12	rs145514271	94854513	C	T	-0.0068030886197391	0.0754	0.928
12	rs117045432	94854624	G	A	-0.0129028853555234	0.0756	0.8644
12	rs73218279	94855216	C	T	0.0312951579807101	0.0368	0.395
12	rs73218281	94857074	T	C	0.0330962274891896	0.0368	0.3684
12	rs73218282	94857157	A	C	0.0312951579807101	0.0368	0.3953
12	rs10859699	94859009	A	G	0.0056042667198317	0.0186	0.762
12	rs118172528	94859259	C	A	0.0028958031120254	0.0764	0.9696
12	rs146553703	94859645	A	G	-0.0034961042567088	0.0766	0.9636
12	rs148032230	94859954	C	T	0.0411035548784171	0.1341	0.7594
12	rs12229430	94861277	G	C	0.029296631955588	0.0189	0.1213
12	rs142382163	94862677	A	T	0.0570039574677328	0.0648	0.3792
12	rs4761478	94862856	T	A	0.0109992854583691	0.018	0.5415
12	rs77755626	94862896	C	A	-0.0814053022506909	0.0419	0.05193
12	rs60781210	94863251	G	T	0.0056042667198317	0.0188	0.7655
12	rs55716477	94864018	G	A	-0.0740987414270944	0.0411	0.07115
12	rs116952884	94864363	T	C	0.0594003432814475	0.0674	0.3781
12	rs55717413	94864394	C	A	-0.0776048483355155	0.0418	0.06316
12	rs10859700	94864743	T	A	0.027799974857679	0.019	0.1428
12	rs148958304	94864953	T	C	-0.010302892995897	0.0766	0.8935
12	rs1520724	94865477	C	T	0.0235993322503244	0.0184	0.2001
12	rs10859701	94866087	T	C	0.0118989261570991	0.018	0.5086
12	rs78466077	94866377	G	A	-0.0225012653465135	0.06	0.7075
12	rs1607807	94868987	A	C	-0.0805053146596501	0.041	0.04961
12	rs73218293	94869760	A	G	0.0215951374365897	0.0384	0.5725
12	rs10777592	94870643	C	T	0.0016985566355815	0.0185	0.9256
12	rs78429923	94870905	T	C	-0.0198966317144566	0.0591	0.7362
12	rs73218295	94871118	G	T	0.0238044133801613	0.0392	0.5437
12	rs73218296	94871138	G	A	0.0244974716003874	0.0392	0.5323
12	rs148872264	94871816	T	C	-0.0170952954286372	0.0591	0.7723
12	rs11832471	94871837	A	G	0.0178988554877579	0.0317	0.5732
12	rs141159691	94871859	A	G	-0.0194988734340555	0.06	0.7449
12	rs77246720	94871996	C	T	-0.017502275136142	0.0594	0.769
12	rs116405725	94872062	C	T	-0.0208968257129853	0.06	0.7283
12	rs55667322	94872972	G	T	-0.0202027073175195	0.0592	0.7335
12	rs12579127	94873105	T	C	0.012096540947233	0.0382	0.751
12	rs73218297	94873828	G	A	-0.0662039071233048	0.0427	0.1207
12	rs74996579	94873961	G	A	-0.0248973835545144	0.06	0.6783
12	rs73218298	94874002	A	G	0.0204984635773248	0.0383	0.5922
12	rs17022476	94874285	T	G	0.0166997792224134	0.0383	0.6638
12	rs75442785	94874429	C	T	-0.0209989425960583	0.0601	0.7268
12	rs74630370	94874440	C	T	-0.0193969096107316	0.0592	0.7429
12	rs73218299	94875101	G	A	-0.0636962093151305	0.0433	0.1409
12	rs115526591	94875216	C	T	-0.0262002485024742	0.0597	0.6608
12	rs73218300	94875302	T	C	0.0284999894699013	0.0395	0.4713
12	rs59967551	94875344	G	A	0.0239020562806236	0.0324	0.4622
12	rs7137716	94875407	G	T	-0.021203207651103	0.0253	0.4024
12	rs77238694	94875432	T	C	-0.0231969816042026	0.0598	0.6987
12	rs78411832	94875566	T	C	-0.0203047533403643	0.0601	0.7349
12	rs73218301	94875903	T	C	-0.0076995657264405	0.0267	0.7736
12	rs11107549	94876262	T	C	0.0109003744682883	0.0187	0.5597
12	rs79085867	94876310	G	T	-0.0186019483996616	0.0601	0.7568
12	rs78227451	94876688	G	C	-0.0182963622831166	0.0599	0.7599
12	rs78188636	94876716	A	G	-0.0182047046548463	0.0599	0.7614
12	rs56076114	94877065	C	T	-0.0149004625639624	0.0602	0.8043
12	rs55734403	94877245	C	T	-0.0131966945943914	0.0603	0.8271
12	rs552105590	94878735	C	T	0.0301023438164435	0.0616	0.6253
12	rs148488413	94880200	C	G	-0.0112025145079934	0.0601	0.8525
12	rs76817733	94880517	A	T	-0.0110002818588653	0.0602	0.8547
12	rs139236208	94880742	G	A	-0.0088994831870327	0.0591	0.8804
12	rs12311699	94880748	A	C	0.0198026272961797	0.0194	0.3082
12	rs111835543	94880912	A	G	-0.0166986496230515	0.0599	0.7805
12	rs61927190	94880936	G	C	0.0158044491449436	0.0189	0.4032
12	rs12424302	94881159	T	C	-0.0222047099881925	0.0335	0.5071
12	rs4502030	94881661	T	C	0.017496047616751	0.0186	0.3491
12	rs12315018	94881995	A	G	-0.0289037168568363	0.0282	0.3051
12	rs960529	94882200	C	T	0.0335024720540013	0.0189	0.07705
12	rs60473094	94882271	C	G	-0.0638027918527484	0.044	0.147
12	rs960528	94882444	C	T	-0.0289037168568363	0.0285	0.3094
12	rs11107552	94882590	A	G	0.0374980764200844	0.0191	0.04894
12	rs11107553	94882811	G	A	0.0350002811846215	0.0192	0.06733
12	rs7968657	94883045	C	T	0.0347974835421732	0.0226	0.124
12	rs10859704	94883121	G	C	-0.0207028323592018	0.0253	0.4132
12	rs2128894	94883246	T	C	-0.0208049294331883	0.0205	0.3087
12	rs2366443	94883816	G	A	0.0421970486997883	0.0195	0.03062
12	rs11107554	94883934	G	A	0.176797996650593	0.0887	0.04624
12	rs7972619	94883983	C	G	0.0002999550089979	0.0178	0.9846
12	rs2366445	94884010	G	A	0.0324962313421326	0.0191	0.08949
12	rs2366446	94884045	G	A	0.0335024720540013	0.0191	0.07936
12	rs4274252	94884189	C	T	0.0323026073786261	0.0191	0.09102
12	rs4761618	94884366	G	A	0.043097802902723	0.0198	0.02939
12	rs12579878	94884598	G	A	-0.0052035148315978	0.0336	0.8762
12	rs73372254	94884687	A	T	0.0423983514166169	0.0346	0.2206
12	rs4761619	94884758	C	T	0.0435000054458512	0.0197	0.02725
12	rs74688274	94884906	C	A	-0.0747019947040337	0.0586	0.2022
12	rs10859705	94885132	G	A	0.0434042576072856	0.0197	0.02739
12	rs59972832	94885261	G	A	0.0448012667045393	0.0345	0.1943
12	rs3761675	94885549	A	G	0.197103431243291	0.0922	0.03257
12	rs1905439	94886108	C	A	0.0126990249774084	0.0254	0.6157
12	rs74705839	94886400	A	G	-0.0638027918527484	0.054	0.2373
12	rs117970678	94886471	C	T	0.0213015034199157	0.0569	0.7085
12	rs10859706	94887044	G	A	0.0244974716003874	0.0189	0.1957
12	rs10777594	94887114	G	A	0.0147999386115992	0.0251	0.5559
12	rs10777595	94887365	G	A	0.0242046886968174	0.0189	0.201
12	rs17022487	94887584	T	C	-0.007095110875924	0.018	0.692
12	rs61927208	94887588	G	A	-0.0071958279818024	0.018	0.6911
12	rs10777596	94887665	C	T	0.0006997551142732	0.0175	0.9693
12	rs10777597	94887747	T	A	0.0004998750416509	0.0175	0.9764
12	rs61927209	94887835	T	C	-0.0122952780941516	0.0184	0.5034
12	rs75970101	94887851	G	C	-0.079497856132099	0.0543	0.1431
12	rs4761620	94887941	G	A	-0.0747019947040337	0.0541	0.1674
12	rs7968386	94888615	G	A	0.0032048589489113	0.0172	0.8526
12	rs7968508	94888728	G	A	0.0032048589489113	0.0172	0.8525
12	rs144576407	94889337	C	T	-0.161801539824468	0.1046	0.1218
12	rs7958936	94889567	T	C	-0.0008003201707691	0.0176	0.9658
12	rs11107557	94889724	G	A	0.0434042576072856	0.0338	0.1991
12	rs7972607	94889764	G	T	0.0164047040252769	0.0248	0.5089
12	rs4761479	94890048	C	T	0.042503779526724	0.0223	0.05653
12	rs4761480	94890074	C	T	0.0361969153118182	0.0204	0.0754
12	rs75232732	94890092	C	T	0.0022973590486834	0.0444	0.9586
12	rs10745685	94890147	A	G	0.0121953336998771	0.0249	0.6238
12	rs7975958	94890220	G	A	-0.0091012913892029	0.0178	0.6092
12	rs11613649	94890605	T	G	0.0522033801338585	0.0216	0.01571
12	rs11107559	94891055	G	T	0.0338988850054592	0.0339	0.317
12	rs10859707	94891353	G	C	0.0697965484520865	0.0248	0.004881
12	rs76933931	94891870	C	T	-0.0023026490626755	0.0879	0.9795
12	rs7959114	94892886	C	G	0.064297867182731	0.0196	0.001046
12	rs59567925	94892891	G	A	-0.0338050046123612	0.0185	0.06708
12	rs7959419	94892931	G	T	0.0636037093371393	0.0214	0.003025
12	rs7959897	94893365	G	A	0.0633972451297916	0.0214	0.00308
12	rs10859708	94893463	T	C	0.0639039448366128	0.021	0.002361
12	rs34585430	94894730	T	C	-0.0331949048576409	0.0325	0.3082
12	rs1905435	94895115	G	A	0.059701843246044	0.0225	0.007942
12	rs11107560	94895262	T	C	0.0149969810059077	0.0249	0.5462
12	rs7306070	94895858	A	G	-0.02960390325858	0.0325	0.3623
12	rs7306186	94895951	A	G	0.0584009748744768	0.0189	0.001979
12	rs149160448	94895975	A	T	-0.066503116358279	0.0519	0.2004
12	rs12582230	94896018	C	T	-0.0208049294331883	0.0182	0.254
12	rs76097926	94896091	C	T	0.0551035262260241	0.036	0.1253
12	rs117648972	94896409	C	T	-0.0617052054366793	0.0517	0.2326
12	rs116915179	94896708	G	A	-0.0631954234971474	0.0517	0.2214
12	rs76174044	94896843	A	G	-0.0668024151462154	0.0505	0.1867
12	rs11107561	94896850	C	T	0.0524026787930484	0.0356	0.1406
12	rs10859709	94897609	C	T	0.0412954824071715	0.022	0.05998
12	rs10777598	94897629	C	G	0.0497991787524836	0.0197	0.01167
12	rs4761621	94898462	T	C	-0.0255024404124231	0.0509	0.6161
12	rs74623801	94898501	T	C	-0.010302892995897	0.0179	0.5657
12	rs35568780	94899057	G	A	0.0446960805488528	0.0211	0.03421
12	rs10859710	94899237	G	T	0.0350002811846215	0.0229	0.1255
12	rs2170770	94899389	A	G	0.044600447168905	0.0211	0.03422
12	rs2128893	94899427	C	A	0.0563992368491194	0.0214	0.008499
12	rs10777600	94899466	T	A	0.0288012338056278	0.0202	0.1552
12	rs12578954	94899662	A	T	-0.0098988321792475	0.0179	0.5809
12	rs11835329	94899808	C	T	0.0459957873421583	0.0211	0.02909
12	rs11835904	94900115	G	A	0.0443995872966845	0.0211	0.03482
12	rs11831239	94900251	A	G	0.0437010460710946	0.0211	0.03789
12	rs11831296	94900594	A	T	0.0432989243951476	0.0211	0.03963
12	rs1905437	94900866	G	A	0.043097802902723	0.021	0.04036
12	rs7136023	94901112	T	C	0.0441030061101949	0.0211	0.03631
12	rs17022494	94901115	T	A	-0.0239034240815591	0.0511	0.6399
12	rs17022499	94901589	T	A	-0.0054045784588597	0.018	0.7646
12	rs17022501	94901687	A	G	-0.0080019302190585	0.0177	0.6534
12	rs77989279	94901761	C	T	-0.0704975744133774	0.0511	0.1679
12	rs10859711	94902113	A	T	0.0539008916487975	0.0216	0.01245
12	rs10859712	94902500	A	C	0.0335991726304121	0.023	0.145
12	rs115810657	94902593	T	G	-0.0692000358011391	0.0508	0.1735
12	rs1994171	94902838	T	C	0.0360040066341877	0.0268	0.1788
12	rs1994172	94902964	G	T	0.0320992618599997	0.0231	0.1646
12	rs117215849	94903085	C	A	-0.113303085634678	0.0966	0.2409
12	rs10507038	94903269	G	C	0.0485996698360624	0.0207	0.01878
12	rs17022506	94904283	T	C	-0.0120017335415971	0.0177	0.4996
12	rs11107568	94904465	C	T	0.0448968808822823	0.0425	0.2908
12	rs77954198	94904619	A	G	-0.0662039071233048	0.051	0.1939
12	rs9668287	94905963	C	T	0.0584952975902863	0.0348	0.09313
12	rs17022519	94906141	A	G	-0.0183982139464423	0.0179	0.3037
12	rs75500873	94906338	A	T	-0.0194988734340555	0.0179	0.2767
12	rs76987928	94906361	G	T	-0.0594952597858765	0.0504	0.2372
12	rs7300391	94906897	G	A	-0.0591026555948241	0.0522	0.2576
12	rs12579305	94907734	G	C	-0.0221024699079472	0.0383	0.5642
12	rs10859713	94907751	C	T	0.0493043176841434	0.0221	0.02565
12	rs4761622	94908060	A	G	0.0274984287018097	0.0242	0.2551
12	rs10735321	94908151	T	C	0.0274984287018097	0.0244	0.2589
12	rs6538502	94909304	A	G	0.0277027118389473	0.0244	0.2563
12	rs112554484	94909496	G	T	-0.066503116358279	0.0506	0.1891
12	rs10859714	94909566	C	T	0.0497040321791155	0.0228	0.02944
12	rs9668510	94909665	T	C	0.0288012338056278	0.0246	0.2432
12	rs10859715	94909729	C	G	0.047799197133273	0.0224	0.033
12	rs74609774	94910119	C	T	0.0785985885121491	0.0433	0.06961
12	rs76312079	94911219	A	G	-0.0776048483355155	0.052	0.1355
12	rs10859716	94911253	G	A	0.0475036226439669	0.0227	0.03674
12	rs12580402	94912054	T	C	-0.0145960053074092	0.0183	0.423
12	rs12579128	94912109	G	A	-0.0297996312385195	0.0388	0.4423
12	rs7959154	94913862	T	C	0.0051964749068174	0.0327	0.8744
12	rs7973055	94914297	G	T	0.0106035827841911	0.0331	0.7478
12	rs6538504	94914350	G	A	0.0234039777790161	0.0222	0.2922
12	rs4761623	94915532	C	G	0.0335991726304121	0.0256	0.1885
12	rs7980689	94915977	G	A	0.0093957216403621	0.0214	0.6588
12	rs74857080	94917308	G	A	-0.0256050287153947	0.0205	0.2131
12	rs78448159	94917851	A	G	0.0579009158948382	0.0343	0.09075
12	rs11107571	94918333	C	G	0.0454034834538498	0.0235	0.05371
12	rs11107572	94918442	A	G	0.0399992561638529	0.0235	0.08851
12	rs7314124	94921903	T	C	-0.0322959448008212	0.0736	0.6606
12	rs12579033	94921989	G	C	0.0172994970780611	0.093	0.8523
12	rs111655808	94922154	A	C	0.179099705534008	0.115	0.1193
12	rs80262030	94922176	C	T	0.0461963268897065	0.0298	0.1217
12	rs7298759	94922387	G	A	-0.007095110875924	0.0276	0.7974
12	rs11107574	94922654	T	C	-0.0108991808690006	0.0218	0.6186
12	rs112345152	94923212	A	G	0.0197045832743354	0.0481	0.6817
12	rs75202994	94923285	A	G	0.0425996136188173	0.0527	0.4191
12	rs10777601	94923428	A	G	0.0101978249764461	0.0193	0.5975
12	rs76427966	94923587	G	A	0.0050969882578437	0.0468	0.9126
12	rs76126578	94923609	A	C	0.0059025456526138	0.0467	0.8997
12	rs10777602	94923692	C	T	0.0133998200630165	0.0193	0.4876
12	rs59283988	94923864	A	C	0.0100988346774146	0.0219	0.6432
12	rs10859717	94923878	C	T	0.029296631955588	0.0247	0.2366
12	rs74343177	94923939	A	G	0.0141987193998129	0.0455	0.7544
12	rs57389732	94924231	A	G	0.0152038337422728	0.0455	0.7376
12	rs12817714	94924467	C	T	-0.0252972953741621	0.0728	0.7283
12	rs10859718	94924699	T	A	0.0133011462391285	0.0193	0.4907
12	rs7962496	94925193	T	C	0.0085037404912207	0.0197	0.6651
12	rs10859719	94925612	C	A	0.0232965165504356	0.019	0.2193
12	rs4761624	94926755	C	T	0.0284999894699013	0.0223	0.2006
12	rs112735059	94927093	C	T	-0.0180010511095525	0.0374	0.6312
12	rs12815378	94927331	T	C	-0.0313049258284153	0.0232	0.176
12	rs150051734	94927597	A	T	0.115495977887975	0.0915	0.2068
12	rs35054601	94927601	T	A	-0.0105049846451474	0.0183	0.5688
12	rs35748136	94927605	T	A	-0.0260975991218731	0.0285	0.3597
12	rs7135412	94927665	G	C	0.0332026408277183	0.024	0.167
12	rs11107575	94927781	A	G	0.0382972099323441	0.0256	0.134
12	rs11107576	94927852	T	C	0.0394033887747662	0.0257	0.1263
12	rs12831939	94927854	G	A	-0.0217958123704574	0.028	0.4354
12	rs117620859	94927989	C	A	0.024702368640342	0.0493	0.6163
12	rs7301413	94928052	G	T	0.001099395443301	0.0199	0.9543
12	rs7301219	94928077	C	T	0.0004998750416509	0.0197	0.9785
12	rs114942813	94928215	G	A	0.0053954185169075	0.0534	0.9201
12	rs76310286	94928269	C	A	0.0520989697439806	0.0837	0.5336
12	rs61927238	94928765	A	G	-0.0033957590691798	0.0198	0.8639
12	rs61927239	94929088	C	T	-0.0046005663955682	0.0196	0.8164
12	rs6538505	94929560	A	G	0.0109003744682883	0.0184	0.5524
12	rs6538506	94929579	A	G	0.0077995046323818	0.0182	0.667
12	rs6538507	94929669	G	C	0.0077995046323818	0.0182	0.6689
12	rs11107579	94930154	T	C	0.0061013488579762	0.0173	0.7241
12	rs7961364	94930196	T	C	0.0022973590486834	0.0175	0.8937
12	rs73220243	94930496	C	A	-0.0025031302181184	0.0195	0.8974
12	rs75795237	94931016	G	A	-0.0074980401773571	0.0414	0.8567
12	rs12424639	94931601	G	A	-0.003596459514405	0.0195	0.8542
12	rs10859721	94931618	T	G	0.0036034995896235	0.0174	0.8376
12	rs10859722	94932212	C	A	0.0107025231331357	0.0183	0.558
12	rs1317872	94932594	T	C	-0.0054950702819798	0.0194	0.7786
12	rs4761625	94932846	G	A	-0.0049019951702315	0.0194	0.7994
12	rs4492875	94933145	A	G	0.0077002766261879	0.0174	0.6568
12	rs7973429	94933211	T	G	-0.0101008421794295	0.0207	0.6263
12	rs12581125	94933617	G	T	-0.0064004391810282	0.0194	0.7423
12	rs12581131	94933691	G	A	-0.0059979518036359	0.0194	0.7566
12	rs11107581	94934162	T	C	0.0164047040252769	0.0184	0.3741
12	rs71458548	94934443	G	A	-0.0057967688471774	0.0193	0.7623
12	rs11107582	94934606	G	A	0.0147999386115992	0.0206	0.4714
12	rs4761626	94934666	G	A	0.014504302202808	0.0184	0.4319
12	rs4761627	94934685	C	T	0.014504302202808	0.0184	0.4298
12	rs2170773	94934823	A	G	0.0106035827841911	0.0173	0.5413
12	rs35350822	94935609	G	C	-0.0267958227871631	0.0321	0.404
12	rs111657630	94935792	T	C	0.0046989426564652	0.0255	0.8545
12	rs4592484	94935899	C	T	0.0183996828453635	0.0183	0.3131
12	rs12317814	94936131	C	T	0.0188021269625962	0.0183	0.303
12	rs57852040	94936636	G	A	0.0182033098538737	0.0183	0.3212
12	rs7957689	94936687	T	C	0.0059025456526138	0.0255	0.8183
12	rs7971163	94936694	G	A	0.0059025456526138	0.0255	0.8168
12	rs34182998	94936816	G	A	-0.0092022107647994	0.0194	0.6353
12	rs12822087	94937620	A	G	-0.0084959889212643	0.0194	0.6615
12	rs12822520	94937782	C	T	-0.0094040800752939	0.0194	0.6284
12	rs4761629	94938374	A	G	0.0177023841130051	0.0182	0.3314
12	rs77336498	94938603	A	G	-0.0021022080918702	0.0404	0.958
12	rs34211693	94938912	C	T	-0.0106970095483354	0.0196	0.5834
12	rs12320623	94939210	T	C	0.0090984829852593	0.0173	0.5991
12	rs4761481	94939776	A	G	0.0077995046323818	0.0175	0.6568
12	rs34269612	94941252	C	G	-0.0082035573506883	0.0194	0.6729
12	rs79753076	94941338	C	T	-0.0079011318962572	0.0412	0.8484
12	rs7308296	94941871	G	C	0.0069954745123864	0.0173	0.6838
12	rs7139313	94942223	T	C	0.0055048206344449	0.0254	0.8292
12	rs17022621	94942310	T	C	-0.0091012913892029	0.0194	0.6393
12	rs7973666	94942675	A	G	0.0146028573839336	0.0182	0.4221
12	rs3827521	94943056	C	A	0.0071047017299317	0.0173	0.6831
12	rs10859724	94943547	G	A	0.0149969810059077	0.0182	0.408
12	rs10777603	94943596	A	G	0.0049974917102918	0.0255	0.8441
12	rs10859725	94943872	T	C	0.0138042809763971	0.0182	0.4481
12	rs10777604	94943890	C	T	0.0060019521956343	0.0173	0.728
12	rs17022644	94943904	G	A	-0.0307994715535284	0.032	0.3352
12	rs17022649	94943977	A	C	-0.0012007205765188	0.019	0.9497
12	rs4761630	94944181	T	C	0.0134984841513417	0.0182	0.4578
12	rs10507041	94944695	G	A	-0.002002002670673	0.0191	0.9176
12	rs7303568	94944771	T	C	0.0135971385060249	0.0182	0.4543
12	rs4761631	94944787	G	A	0.0134984841513417	0.0182	0.4601
12	rs4761632	94944972	C	T	0.0136957831289865	0.0182	0.4524
12	rs117037575	94945166	G	A	0.0071047017299317	0.0314	0.8214
12	rs11107586	94945401	T	C	0.0141987193998129	0.0183	0.4378
12	rs11107587	94945483	C	T	0.0141987193998129	0.0183	0.4374
12	rs11107588	94945590	G	A	0.014504302202808	0.0183	0.4274
12	rs12817082	94945623	G	A	-0.0068030886197391	0.0195	0.7269
12	rs11107589	94945652	T	C	0.0072039888485025	0.0173	0.6794
12	rs34660467	94945786	C	T	-0.0060985584618694	0.0208	0.7691
12	rs11107591	94945837	C	T	0.0072039888485025	0.0173	0.6771
12	rs7294781	94945844	C	T	0.0134984841513417	0.0202	0.5055
12	rs7294676	94945897	A	C	0.00730326611012	0.0173	0.6745
12	rs7294907	94945932	C	T	0.0045994064948955	0.0172	0.7885
12	rs7295135	94945941	G	C	0.0071047017299317	0.0173	0.6822
12	rs118023420	94946112	G	A	-0.200196363530886	0.1061	0.05909
12	rs7295425	94946202	G	A	0.0150954876453349	0.0202	0.4535
12	rs7311696	94946421	T	C	0.0152038337422728	0.0202	0.4528
12	rs12580093	94946480	T	C	-0.0039979812872983	0.0181	0.827
12	rs7311830	94946539	T	C	0.0077995046323818	0.0173	0.6544
12	rs10859727	94946713	A	G	0.004101577021075	0.0255	0.8731
12	rs1872103	94947015	A	G	0.0147014028528927	0.0183	0.4208
12	rs1872102	94947069	G	C	0.004101577021075	0.0256	0.8739
12	rs73222490	94947077	G	A	-0.0073972926304747	0.0196	0.7039
12	rs1872100	94947140	C	T	0.0147014028528927	0.0183	0.4228
12	rs7299542	94947260	C	T	0.014504302202808	0.0183	0.429
12	rs7299724	94947497	A	G	0.0068961666878413	0.0174	0.6925
12	rs71458550	94947518	T	A	-0.0062998021485279	0.0209	0.7632
12	rs4491308	94947652	A	G	0.0141987193998129	0.0202	0.483
12	rs66660680	94947754	G	T	-0.0071958279818024	0.0196	0.7129
12	rs11107595	94948190	A	G	0.0135971385060249	0.0182	0.4526
12	rs11107596	94948196	T	C	0.0166014304974254	0.0202	0.4112
12	rs17022716	94948299	G	A	0.0076010387728197	0.0311	0.8069
12	rs12824690	94948451	C	G	-0.0158042315449673	0.0206	0.4441
12	rs2170772	94948566	G	A	0.0149969810059077	0.021	0.4766
12	rs2170771	94948657	C	T	0.0179970767016546	0.0209	0.389
12	rs2366625	94948681	C	G	0.0106035827841911	0.0259	0.6826
12	rs10777605	94949025	A	G	0.0143958802837323	0.0214	0.5013
12	rs11107597	94949372	T	C	0.0209979909956055	0.0274	0.444
12	rs10859728	94949430	G	A	0.0125015292229252	0.0212	0.5561
12	rs4761633	94949522	A	G	0.0129951954948113	0.0214	0.5431
12	rs7955502	94949997	C	A	0.0147014028528927	0.0198	0.4564
12	rs35677689	94950003	G	T	-0.0231969816042026	0.0278	0.4044
12	rs77847735	94950281	T	C	-0.0189993500097828	0.0465	0.6824
12	rs6538508	94950329	T	C	0.0124027667170427	0.0213	0.5606
12	rs6538509	94950397	G	A	0.0127977582298607	0.0213	0.5492
12	rs7959716	94950921	G	A	0.0131037693769772	0.0213	0.5403
12	rs11107598	94951040	G	T	0.0133998200630165	0.0199	0.5
12	rs10859729	94951121	G	A	0.0131037693769772	0.0198	0.5086
12	rs4598721	94951373	G	T	0.0129951954948113	0.0213	0.5415
12	rs112250173	94952025	T	G	0.0114047182634362	0.029	0.6947
12	rs147745013	94952321	G	A	-0.0104039337153929	0.0506	0.837
12	rs11107601	94952636	G	T	0.0134984841513417	0.0199	0.496
12	rs4761634	94952672	A	T	0.0165030720990143	0.0211	0.4336
12	rs4761635	94952687	C	G	0.0165030720990143	0.0211	0.4351
12	rs17022724	94952716	G	T	-0.022398994943479	0.0278	0.4204
12	rs2128898	94952888	G	A	0.0160997014894237	0.0211	0.4461
12	rs2128897	94953055	C	G	0.0155977206230546	0.0211	0.4588
12	rs144793824	94953181	T	C	-0.0018016219466282	0.0749	0.9812
12	rs10859730	94953200	C	T	0.0086028888072678	0.0186	0.6433
12	rs17022730	94953378	T	C	-0.0107980900995126	0.0191	0.5723
12	rs10859731	94953413	G	A	0.0085037404912207	0.0186	0.6453
12	rs17022738	94953487	G	A	-0.0107980900995126	0.0191	0.5701
12	rs17022742	94953550	A	C	0.118795855914076	0.0554	0.03206
12	rs10859732	94953649	G	A	0.0142973047008244	0.0175	0.4135
12	rs11107602	94953714	T	C	0.0141987193998129	0.0175	0.4175
12	rs4761483	94954104	T	G	-0.0027036515743148	0.0176	0.8796
12	rs4394891	94954299	C	T	-0.0034961042567088	0.0173	0.8414
12	rs116933049	94954558	C	A	0.0273038345273452	0.1053	0.7956
12	rs60793690	94954560	C	T	-0.0091012913892029	0.0192	0.6349
12	rs113383515	94954620	A	G	-0.003596459514405	0.0501	0.9435
12	rs10859733	94954741	G	A	-0.003596459514405	0.0205	0.8591
12	rs7296951	94955261	T	C	-0.0093031403261444	0.017	0.5859
12	rs7297315	94955546	T	A	-0.0095050300143049	0.0192	0.6202
12	rs12314280	94955585	T	C	0.0112959597418516	0.0283	0.6884
12	rs17022749	94955603	C	T	0.0126990249774084	0.0258	0.6211
12	rs75258105	94955607	G	T	0.0077002766261879	0.0285	0.7873
12	rs12307230	94955644	G	T	-0.0091012913892029	0.017	0.5907
12	rs1316332	94956194	C	T	0.0170045988158238	0.0308	0.5817
12	rs1811135	94956351	G	T	-0.009000382197299	0.0171	0.5977
12	rs138315027	94956429	G	A	0.009504687014246	0.0706	0.8935
12	rs2366452	94956735	T	G	-0.003596459514405	0.0181	0.8421
12	rs17022756	94956813	C	T	-0.0003000450090019	0.0505	0.9955
12	rs1316366	94957027	A	G	-0.0121029460677457	0.0173	0.4854
12	rs2625920	94957375	A	T	-0.0102018624845967	0.0173	0.5555
12	rs2128896	94957734	C	T	0.0071047017299317	0.0324	0.8271
12	rs2128895	94957738	T	C	-0.0003000450090019	0.0205	0.9886
12	rs73224227	94958279	C	T	-0.009000382197299	0.0179	0.6139
12	rs61929008	94958404	A	G	-0.0159972768350078	0.0197	0.4153
12	rs79855743	94959001	A	G	0.001598721363697	0.0985	0.987
12	rs116441079	94959151	C	T	-0.013399371963117	0.0514	0.7939
12	rs57756755	94959245	T	C	0.0033045340083004	0.0341	0.9227
12	rs7306104	94959311	G	A	-0.0014009809156281	0.0322	0.9649
12	rs9630283	94959424	C	T	-0.0066017436345624	0.02	0.7409
12	rs2651963	94959861	C	T	-0.0001000050003333	0.0301	0.9967
12	rs111284817	94959985	T	G	-0.0112025145079934	0.0516	0.8286
12	rs74600498	94960292	C	T	-0.0131966945943914	0.0517	0.7983
12	rs17022759	94960312	T	A	0.0127977582298607	0.0291	0.6613
12	rs113157511	94960506	G	A	-0.0144032303107437	0.0518	0.7814
12	rs78710185	94960728	C	T	-0.0146974807605841	0.0518	0.7761
12	rs2651964	94961324	G	A	-0.0054950702819798	0.0246	0.8228
12	rs113806639	94961956	C	G	0.0029955089797983	0.0356	0.9327
12	rs76843685	94962324	T	C	-0.0248051189189711	0.076	0.7443
12	rs3747554	94962450	T	C	-0.0131966945943914	0.0519	0.7997
12	rs1290004	94962791	G	C	-0.0418954871740363	0.0811	0.6053
12	rs17022770	94963456	G	A	0.0152038337422728	0.0239	0.525
12	rs61440179	94963611	C	T	0.0167981182758809	0.0238	0.4813
12	rs114666999	94963842	C	T	-0.0101008421794295	0.052	0.8453
12	rs115034847	94964003	C	A	-0.005696192544881	0.0519	0.9126
12	rs114187034	94964092	C	T	-0.0052035148315978	0.0521	0.921
12	rs1290005	94964157	T	C	-0.0152963956259917	0.0183	0.4023
12	rs11107606	94964365	T	C	-0.031397792147416	0.0202	0.1209
12	rs141407604	94964890	T	C	0.0106035827841911	0.0765	0.8902
12	rs1290910	94965058	G	C	-0.0135007260538548	0.0184	0.4611
12	rs1299865	94965710	C	T	-0.0286978729475453	0.0183	0.1172
12	rs78497497	94965816	G	A	0.0575988723793984	0.0411	0.1614
12	rs4436604	94965989	A	T	-0.027196494688472	0.0184	0.1399
12	rs12298130	94966333	T	C	-0.0007002451143934	0.0696	0.9923
12	rs6538510	94966338	T	C	-0.0260975991218731	0.0182	0.1515
12	rs545857320	94966989	C	G	-0.0164038098256767	0.0897	0.8548
12	rs78945869	94967125	T	A	-0.006199175242821	0.0285	0.8289
12	rs75835851	94967164	C	T	0.004001981379298	0.0688	0.9535
12	rs75241467	94967490	G	A	-0.0036968248442897	0.068	0.9562
12	rs12319966	94967725	C	G	-0.0017014466397575	0.0679	0.9799
12	rs76397114	94967735	T	C	-0.01999864650669	0.0457	0.6617
12	rs1274525	94968493	G	A	0.0161980995687726	0.0213	0.447
12	rs144662194	94968943	C	T	-0.0057967688471774	0.0763	0.9394
12	rs1274526	94968953	G	A	-0.0137034650584925	0.026	0.5972
12	rs142848469	94969200	A	G	-0.0992017421200319	0.0836	0.2354
12	rs12426949	94969201	T	A	-0.0146974807605841	0.026	0.5734
12	rs12823286	94969266	G	A	-0.0523991687992084	0.0315	0.09655
12	rs1274527	94969740	A	T	0.0128964817350202	0.0196	0.5111
12	rs1274528	94969866	A	T	0.0129951954948113	0.0213	0.5416
12	rs1274529	94969872	G	A	0.0128964817350202	0.0213	0.5462
12	rs1274530	94970125	A	G	0.0112959597418516	0.0213	0.5966
12	rs1274531	94970275	A	T	0.0118001041157506	0.0213	0.5803
12	rs1274532	94970382	T	G	0.0110981866660334	0.0213	0.602
12	rs1274533	94970570	A	T	0.0099008246772624	0.0213	0.6403
12	rs1296522	94970747	A	G	0.0087020272939009	0.0212	0.6818
12	rs1299117	94970921	G	A	-0.0198966317144566	0.0262	0.4486
12	rs1290006	94971068	A	G	0.0052959516591825	0.0213	0.8032
12	rs6538511	94971322	A	G	0.0123039944561641	0.0213	0.5648
12	rs6538512	94971580	A	G	-0.0108991808690006	0.0182	0.5496
12	rs2270893	94972290	C	T	-0.0235040691879941	0.0172	0.1724
12	rs2036386	94972573	A	G	-0.0247026126403718	0.0173	0.1526
12	rs7342403	94972813	G	A	-0.0231048737150968	0.0173	0.1811
12	rs4761484	94973046	G	A	-0.0235040691879941	0.0173	0.1738
12	rs7977700	94973707	C	T	-0.0271040176920589	0.0174	0.1204
12	rs2366628	94974340	A	G	-0.0147989665120717	0.0179	0.4081
12	rs2366629	94974388	A	G	-0.0277001306422786	0.0175	0.1126
12	rs2128892	94974673	G	A	-0.0142003494011414	0.0178	0.4275
12	rs3747553	94975799	G	A	-0.0140989243795016	0.0178	0.4269
12	rs3747552	94976084	T	C	-0.0122952780941516	0.0177	0.489
12	rs3747551	94976159	T	C	-0.0253998626327317	0.0187	0.1735
12	rs3747550	94976383	T	A	-0.0203047533403643	0.0175	0.2455
12	rs12313375	94976499	A	C	0.0147014028528927	0.0336	0.6619
12	rs12300182	94976626	G	C	0.0139029051689914	0.034	0.6831
12	rs4761485	94977205	G	A	-0.0166986496230515	0.018	0.3538
12	rs4761486	94977372	C	T	-0.0222967349986103	0.0177	0.2082
12	rs11615468	94978138	C	T	-0.0086977157031958	0.0308	0.7777
12	rs7311703	94978409	C	T	-0.0256973671872587	0.0191	0.177
12	rs2651990	94978617	G	C	-0.0123965203365513	0.0388	0.7495
12	rs6538514	94978886	C	G	-0.019203206984436	0.0178	0.2813
12	rs79085035	94979015	C	T	0.0126990249774084	0.0351	0.7183
12	rs6538515	94979026	C	T	0.004001981379298	0.0312	0.8977
12	rs6538516	94979046	C	A	-0.0181028726978536	0.0178	0.3104
12	rs79895460	94979134	C	T	0.0208021276292633	0.0346	0.5487
12	rs117675899	94979199	G	A	-0.044495399886564	0.0273	0.1029
12	rs4019547	94979538	A	G	-0.0159972768350078	0.018	0.3726
12	rs4019548	94979560	T	C	-0.019203206984436	0.0177	0.2761
12	rs4019549	94979672	T	C	-0.0176040459483609	0.0178	0.3222
12	rs76302032	94979924	G	T	0.0062007356416035	0.0354	0.8599
12	rs10777606	94979930	T	A	-0.019294956182969	0.0176	0.2736
12	rs17022783	94980320	A	G	-0.0243029385231735	0.0356	0.4945
12	rs4019550	94980390	T	C	-0.0372035489975441	0.019	0.05025
12	rs1905438	94980422	A	T	-0.0176956485356892	0.0175	0.3129
12	rs1807783	94980601	T	G	-0.015702643727291	0.0174	0.3689
12	rs78759742	94981041	A	G	-0.0494949124461712	0.0312	0.1129
12	rs79965402	94981349	T	G	-0.023401696181619	0.0356	0.5104
12	rs78315117	94981351	G	A	0.0432989243951476	0.0287	0.1308
12	rs74879321	94981948	C	T	-0.048896169787829	0.0312	0.1171
12	rs7963870	94982401	C	T	-0.0303045802648556	0.0172	0.07903
12	rs1973485	94982660	T	C	-0.0296966117368367	0.0172	0.08411
12	rs1973486	94982686	A	G	-0.0303973537275885	0.0172	0.0772
12	rs12580383	94982777	T	C	0.0439020462871288	0.0285	0.1236
12	rs7302028	94982890	C	T	0.001998002662673	0.0309	0.9486
12	rs12426149	94982989	A	G	-0.0492952917248775	0.031	0.1117
12	rs1553295	94983042	T	C	-0.0170952954286372	0.0174	0.3255
12	rs5026918	94983505	A	G	-0.0299953975354009	0.0172	0.08073
12	rs78138827	94983575	C	T	-0.0515986041477272	0.0314	0.1001
12	rs7133845	94983624	T	C	-0.0299953975354009	0.0172	0.08038
12	rs2170769	94983785	C	A	-0.0247026126403718	0.0356	0.4874
12	rs6538517	94983850	G	A	-0.0262002485024742	0.0194	0.1777
12	rs148021142	94983917	G	A	-0.0515986041477272	0.031	0.09641
12	rs7306874	94984012	G	A	-0.0302015087331214	0.0172	0.07887
12	rs7137393	94984103	T	A	-0.0303973537275885	0.0172	0.0771
12	rs12426569	94984482	A	G	-0.0525994101433915	0.031	0.09009
12	rs4761637	94984559	T	C	-0.0154994990469515	0.0174	0.3734
12	rs17022795	94984582	C	T	0.10889924695599	0.0532	0.04078
12	rs75421294	94984716	A	C	-0.0530949163341788	0.0315	0.09136
12	rs57533303	94984817	T	C	-0.0191012733024012	0.0354	0.5902
12	rs7975236	94984896	C	T	-0.0303045802648556	0.0172	0.0779
12	rs7975133	94984900	A	C	-0.0303045802648556	0.0172	0.07852
12	rs11107615	94984929	C	G	-0.0303973537275885	0.0172	0.07697
12	rs11835238	94985320	T	G	-0.0302015087331214	0.0172	0.07892
12	rs12824007	94985439	C	G	-0.0303045802648556	0.0172	0.07829
12	rs11837490	94985485	A	G	-0.0303973537275885	0.0172	0.07773
12	rs17022799	94985724	G	A	-0.0303045802648556	0.0172	0.07823
12	rs17022801	94985853	G	A	-0.0306035477981776	0.0172	0.07592
12	rs12830335	94986013	G	A	-0.0302015087331214	0.0172	0.07939
12	rs61082673	94986133	C	T	-0.0505987987633697	0.0314	0.1067
12	rs28722566	94986601	G	A	0.0467022717525102	0.0281	0.09641
12	rs4761487	94986607	G	A	-0.0163021610829842	0.0174	0.3509
12	rs9668866	94986743	C	T	-0.0316041926269978	0.0172	0.06674
12	rs11838220	94986794	A	G	-0.0319035490130083	0.0172	0.06449
12	rs11836483	94986897	T	G	-0.0316970867432546	0.0172	0.06583
12	rs144446923	94986931	C	A	-0.0220002402796674	0.0355	0.5366
12	rs74238550	94987251	G	T	-0.0043996643446871	0.0203	0.8302
12	rs12582164	94987271	T	C	-0.0170037478161859	0.0175	0.331
12	rs12580817	94987532	C	T	-0.0176040459483609	0.0182	0.3339
12	rs12580838	94987634	G	C	-0.0176040459483609	0.0182	0.3347
12	rs12580832	94987650	C	T	-0.0176040459483609	0.0182	0.3345
12	rs11107617	94987739	A	C	-0.0176956485356892	0.0182	0.3307
12	rs4761488	94988064	A	G	-0.0177974390305806	0.0182	0.3288
12	rs4761489	94988116	A	G	-0.0180010511095525	0.0182	0.3232
12	rs12309664	94988288	T	C	0.0491996041469672	0.0281	0.08052
12	rs7132438	94988454	T	C	-0.0178992398878318	0.0182	0.3252
12	rs7301498	94988487	C	A	-0.0177974390305806	0.0182	0.3266
12	rs61936660	94988566	C	T	-0.0194988734340555	0.0182	0.2851
12	rs7967301	94988787	G	A	-0.0168003386783461	0.0182	0.3577
12	rs7305110	94988855	C	T	-0.004701032558649	0.0311	0.8787
12	rs7305122	94988909	A	T	-0.0046005663955682	0.0311	0.8816
12	rs7970354	94989115	C	A	-0.0380030548002074	0.0174	0.02911
12	rs7970272	94989166	A	G	-0.0172987645783295	0.0182	0.3435
12	rs74656310	94989215	G	T	-0.05519563546795	0.032	0.08475
12	rs141939544	94990069	T	C	0.0344014267173323	0.0943	0.7156
12	rs41347046	94990088	A	G	-0.0110002818588653	0.02	0.5845
12	rs113939566	94990149	C	T	-0.0551005327305046	0.032	0.08528
12	rs117048512	94990284	C	T	0.0439020462871288	0.0471	0.3521
12	rs67970379	94990334	A	T	-0.0130953713122409	0.0204	0.5205
12	rs12372496	94991110	A	G	-0.0296966117368367	0.0336	0.3773
12	rs10219601	94991578	G	A	-0.028399474521698	0.0186	0.1277
12	rs77313218	94991980	A	G	0.0459957873421583	0.0287	0.1088
12	rs117822929	94992104	C	A	0.0682005576892554	0.1069	0.5232
12	rs75111483	94992105	C	G	0.0444952398865513	0.0288	0.1225
12	rs7954209	94992216	C	T	-0.0292949370570243	0.0186	0.1161
12	rs2625928	94992458	C	T	0.0152038337422728	0.0547	0.7809
12	rs2449663	94992730	G	T	0.0147014028528927	0.0548	0.7883
12	rs4761638	94994649	G	A	-0.0355028330426552	0.0189	0.05957
12	rs79134596	94995013	G	A	-0.0530000131617053	0.0312	0.08935
12	rs80169948	94995089	G	A	0.0138042809763971	0.0456	0.7624
12	rs61936683	94995154	G	C	-0.0120017335415971	0.0223	0.589
12	rs4373996	94995921	G	C	-0.0326988269632397	0.0182	0.07204
12	rs1274534	94996197	A	G	-0.0255024404124231	0.0205	0.2149
12	rs12578501	94996573	T	C	-0.0138961051921114	0.0222	0.5328
12	rs1274535	94996663	A	G	-0.0198048272985997	0.0191	0.3005
12	rs117249447	94996874	T	C	-0.0183982139464423	0.0356	0.6045
12	rs1274536	94997017	C	T	-0.019203206984436	0.0191	0.3136
12	rs7309909	94997356	G	A	0.0115035793834154	0.019	0.5464
12	rs1274537	94997442	A	G	-0.0166986496230515	0.0191	0.3823
12	rs1290911	94997816	T	A	-0.023401696181619	0.0205	0.2535
12	rs11836783	94997903	T	G	-0.0227979086760041	0.0376	0.544
12	rs1298698	94998286	A	G	0.0098018049722602	0.0183	0.5905
12	rs1296523	94998541	T	C	-0.0147989665120717	0.0194	0.4452
12	rs58514908	94998907	C	A	-0.0469029460862576	0.0306	0.1255
12	rs73375852	94998958	T	C	-0.0227979086760041	0.0375	0.5436
12	rs4761639	94999518	C	T	-0.0164038098256767	0.0211	0.4355
12	rs2134131	95000173	C	T	-0.0282965991551138	0.0204	0.1657
12	rs7299637	95000357	A	G	-0.0238010101859522	0.0375	0.5247
12	rs4761490	95000543	C	T	-0.0106970095483354	0.0237	0.6517
12	rs2651959	95000896	C	T	-0.0346949697968869	0.0177	0.05024
12	rs145768336	95001013	C	T	0.0648978315778429	0.0282	0.02154
12	rs2651960	95001032	G	T	-0.0293979151845611	0.0203	0.1491
12	rs2651961	95001286	T	C	-0.0248051189189711	0.0311	0.4255
12	rs12426342	95001332	G	A	-0.0480984034910313	0.0303	0.1125
12	rs12582099	95001594	G	A	0.0172012073197748	0.019	0.3654
12	rs4761641	95001686	T	C	-0.0164953025291975	0.0209	0.428
12	rs2625933	95001778	A	G	-0.0275048131221902	0.0203	0.1767
12	rs12582418	95002431	C	T	0.0178988554877579	0.019	0.346
12	rs79406032	95002520	A	G	-0.0260975991218731	0.0373	0.4839
12	rs75154270	95002522	C	T	-0.0275973271921043	0.0373	0.4589
12	rs12426730	95002540	C	A	-0.0480039732984809	0.0303	0.1127
12	rs7312281	95002861	G	T	-0.026898543868701	0.0374	0.4708
12	rs2455149	95002967	A	G	-0.0335050785573982	0.0176	0.05775
12	rs7963788	95003281	T	C	-0.0054045784588597	0.0234	0.8174
12	rs6538520	95003358	C	A	-0.0297996312385195	0.0179	0.09558
12	rs7313238	95003590	G	A	-0.0309026047398165	0.0373	0.4066
12	rs6538521	95003821	A	C	-0.0306035477981776	0.0179	0.08803
12	rs2625934	95003905	C	T	-0.0274020297483382	0.0205	0.1802
12	rs2625935	95003915	A	G	-0.0239956055562207	0.0584	0.6814
12	rs2651973	95004693	A	G	0.0114047182634362	0.0183	0.5328
12	rs12228576	95005187	T	A	-0.0095958936734469	0.0205	0.6372
12	rs75723325	95005643	G	A	-0.0419997711602818	0.0306	0.1707
12	rs11107620	95005712	G	A	-0.0058973552660839	0.0205	0.7737
12	rs11107621	95006180	G	A	-0.0087985943563496	0.0204	0.6676
12	rs73375873	95006502	C	T	-0.0401035026973339	0.0304	0.1873
12	rs76521177	95007459	A	G	-0.0375980304153185	0.0302	0.214
12	rs144068241	95007850	G	A	0.0633033836692384	0.0286	0.02697
12	rs12823314	95008004	C	T	-0.0349020520092649	0.0314	0.2671
12	rs10466949	95008125	C	G	-0.0174005146801673	0.0227	0.4439
12	rs2202103	95008375	A	G	-0.0244976316004002	0.0223	0.2718
12	rs2292008	95009253	G	A	-0.021203207651103	0.0205	0.301
12	rs2292007	95009655	T	C	-0.019203206984436	0.0226	0.3967
12	rs77552533	95010410	G	A	-0.0198048272985997	0.0368	0.5915
12	rs2651972	95010560	T	G	-0.0277001306422786	0.0223	0.2138
12	rs60320610	95010591	C	T	-0.0198966317144566	0.0381	0.602
12	rs55934166	95011851	C	G	-0.0083043861636152	0.0203	0.6818
12	rs61427548	95011883	A	G	0.0203025023378308	0.0183	0.2675
12	rs2651979	95011987	T	C	-0.0257999754904126	0.0249	0.2993
12	rs10859737	95012472	G	C	-0.0214994661132367	0.0241	0.3725
12	rs139134517	95012508	G	A	0.0421011760186353	0.0893	0.6371
12	rs17022939	95012735	A	G	0.0127977582298607	0.0179	0.4763
12	rs77385210	95013566	A	G	0.0063001125484799	0.0311	0.8384
12	rs10777607	95013697	C	T	-0.0049019951702315	0.0194	0.8024
12	rs12811432	95013730	G	A	-0.0218980211012161	0.0245	0.3722
12	rs61936686	95014299	G	A	-0.0065010863423599	0.0203	0.7478
12	rs138105567	95015745	G	A	-0.134995320787517	0.1071	0.2075
12	rs10859739	95016969	T	A	-0.0058973552660839	0.0206	0.776
12	rs2651968	95017057	G	A	-0.0248051189189711	0.0248	0.3163
12	rs2625939	95017410	C	T	0.0400953305639422	0.0792	0.6124
12	rs10859740	95018022	A	C	-0.0239956055562207	0.0244	0.3242
12	rs11107626	95018177	T	C	0.0100988346774146	0.0182	0.5791
12	rs2625938	95018331	A	T	-0.0255024404124231	0.0249	0.3053
12	rs12823052	95018461	G	T	-0.0380965452668448	0.0381	0.317
12	rs2625937	95019091	T	C	-0.0240980393840575	0.0252	0.3387
12	rs73375890	95019187	C	T	-0.0303045802648556	0.0353	0.3901
12	rs7978996	95019352	A	G	-0.023401696181619	0.0249	0.3477
12	rs113675949	95019977	C	T	-0.0312017511432645	0.0355	0.3798
12	rs11107627	95020466	C	T	-0.0128015918372089	0.0191	0.5027
12	rs79169843	95020641	G	T	-0.0453007592301635	0.0315	0.1499
12	rs117266882	95020894	G	A	0.0497991787524836	0.0233	0.033
12	rs17022950	95022244	G	T	0.0051964749068174	0.0322	0.8709
12	rs58012536	95022423	T	C	-0.0437951599996715	0.0312	0.1599
12	rs17022955	95023373	T	G	-0.0451961304529691	0.0313	0.1483
12	rs11107628	95023405	G	A	-0.0027036515743148	0.0201	0.8918
12	rs2625936	95024365	G	C	0.0032048589489113	0.0214	0.8829
12	rs78266336	95024451	T	C	0.0619977962278187	0.0556	0.2653
12	rs59639218	95024543	C	T	-0.0016012813669738	0.0212	0.9393
12	rs1290908	95024579	G	A	-0.0247026126403718	0.0259	0.3392
12	rs1290003	95024658	T	C	-0.021203207651103	0.0263	0.4192
12	rs1296197	95024859	T	A	0.0037031349243813	0.0203	0.8572
12	rs7965137	95026100	T	C	0.0027960873020011	0.0295	0.9257
12	rs75737713	95026151	T	C	-0.047899061319535	0.0318	0.132
12	rs12308339	95026213	G	A	-0.0235962138551867	0.0228	0.2996
12	rs79652370	95026225	C	T	-0.0497050825796673	0.0319	0.1185
12	rs79846605	95026529	T	C	-0.050504132173768	0.0319	0.113
12	rs76317787	95026591	C	T	-0.0490011864330638	0.032	0.1264
12	rs141975479	95026693	G	A	-0.0475948788076838	0.0321	0.1377
12	rs1274521	95026753	G	A	0.0018981972830802	0.0207	0.928
12	rs115440401	95026760	C	T	-0.047899061319535	0.0322	0.1365
12	rs1274520	95026766	T	C	-0.0168003386783461	0.0271	0.5359
12	rs7132857	95026820	C	T	0.0076010387728197	0.0213	0.7224
12	rs17022972	95027155	T	C	-0.0226035462098532	0.0235	0.3348
12	rs2036383	95027517	T	C	-0.0207028323592018	0.0274	0.4502
12	rs7304910	95027662	T	C	-0.0456042446050211	0.0321	0.1554
12	rs60644862	95027705	T	C	0.0064988367398296	0.0303	0.8298
12	rs12426392	95027734	T	A	-0.044599955369026	0.0324	0.1687
12	rs1290907	95027785	G	A	-0.0039979812872983	0.021	0.8509
12	rs60428357	95027965	C	A	0.0020977980821461	0.0307	0.9461
12	rs12424720	95028193	T	A	-0.0521041493573948	0.0328	0.1126
12	rs76401182	95028198	A	G	-0.0370997639570267	0.1077	0.7308
12	rs1274519	95028625	C	A	-0.0149004625639624	0.0268	0.5785
12	rs6538523	95029227	C	T	0.0085037404912207	0.0244	0.7273
12	rs6538524	95029281	T	C	0.0376040223973664	0.0208	0.07111
12	rs2651975	95030214	C	A	0.0168964476597299	0.0174	0.3316
12	rs2651976	95030261	C	A	0.0176041339483571	0.0174	0.3117
12	rs2651977	95030415	T	C	0.0200967016991224	0.0175	0.2508
12	rs2651978	95030723	G	C	0.016296487966892	0.0175	0.3519
12	rs12314849	95031228	T	C	0.0225048553400694	0.018	0.2096
12	rs147181299	95032413	T	C	0.0188021269625962	0.09	0.8344
12	rs2128899	95032498	C	T	0.0269047980491434	0.0179	0.1324
12	rs2101236	95033024	C	T	0.0210959082947329	0.0176	0.231
12	rs2651988	95033167	A	G	0.0189983824093147	0.0176	0.282
12	rs2651987	95034773	T	C	0.0199986865066891	0.0176	0.2572
12	rs2651986	95034835	A	G	0.0167981182758809	0.0175	0.3371
12	rs2651985	95035174	G	A	0.0227003855207759	0.0177	0.1991
12	rs117254846	95035339	C	G	0.0023971245997214	0.0313	0.9396
12	rs12317571	95036623	G	C	-0.172699992849992	0.0765	0.02396
12	rs74921041	95036695	G	A	0.0146028573839336	0.0279	0.6001
12	rs77952871	95037936	G	A	0.168898536461814	0.073	0.02073
12	rs117339474	95039696	T	C	0.0052959516591825	0.0303	0.8611
12	rs17023008	95040012	T	C	0.00730326611012	0.0208	0.7276
12	rs7979149	95040371	T	C	-0.009000382197299	0.0201	0.6532
12	rs112828368	95042108	A	T	0.0208021276292633	0.1035	0.8404
12	rs7975526	95042839	C	G	-0.0065010863423599	0.02	0.7436
12	rs2279793	95043123	T	C	-0.0094040800752939	0.02	0.6364
12	rs1274524	95044268	T	C	0.0239020562806236	0.0194	0.2177
12	rs2625931	95045317	C	A	0.0353961009469877	0.0198	0.0736
12	rs2625930	95045659	T	C	0.0195967237465575	0.0193	0.309
12	rs2625929	95045665	T	C	0.0223972974420383	0.0172	0.1944
12	rs1573991	95046517	T	C	0.0190964956909883	0.0171	0.2625
12	rs2651982	95046798	G	A	0.0180952882690919	0.0192	0.3453
12	rs2651981	95048342	A	G	0.0204004877576787	0.0171	0.2348
12	rs55799224	95048443	T	A	0.0090984829852593	0.0197	0.6437
12	rs1290909	95048645	A	G	0.0239996896478807	0.0193	0.2137
12	rs2625921	95049479	T	C	0.0213015034199157	0.0172	0.2144
12	rs117766740	95050594	C	T	0.0467977043485401	0.0817	0.5668
12	rs2651980	95053135	T	C	0.003902375817241	0.018	0.8294
12	rs17023015	95053555	A	G	0.0109003744682883	0.0195	0.575
12	rs76550740	95054443	T	G	0.0109003744682883	0.0195	0.5762
12	rs4590941	95054529	C	T	0.0049974917102918	0.018	0.7805
12	rs76596567	95055118	G	T	0.0358014124633833	0.0197	0.06868
12	rs77134245	95055509	C	G	0.0136957831289865	0.0203	0.5011
12	rs4761645	95056028	A	G	0.0055048206344449	0.0297	0.8527
12	rs4237890	95057450	G	T	0.0255995183002125	0.0194	0.1885
12	rs61677927	95057977	C	G	0.0100988346774146	0.0202	0.6189
12	rs12367728	95058442	G	A	0.013202462677756	0.0282	0.6405
12	rs79727006	95058798	C	T	0.0023971245997214	0.0361	0.9473
12	rs11107642	95059206	T	C	-0.0065010863423599	0.0183	0.7208
12	rs67123774	95059280	T	A	0.0274984287018097	0.0194	0.157
12	rs17023034	95060174	T	C	0.027799974857679	0.0194	0.1518
12	rs10507042	95060230	A	G	0.0112959597418516	0.0308	0.713
12	rs11107643	95060607	G	C	-0.0263953113595316	0.0182	0.1461
12	rs61419968	95061399	C	T	0.0117012723076411	0.0203	0.5655
12	rs11107644	95061633	C	G	-0.0251024465608414	0.0182	0.1669
12	rs57804636	95061781	T	A	0.0097027754613851	0.0203	0.6339
12	rs7968215	95062442	T	C	0.0126002819757385	0.0307	0.6806
12	rs138461844	95062490	G	A	-0.0039979812872983	0.0725	0.9559
12	rs10777609	95064266	C	T	0.0147999386115992	0.0306	0.6285
12	rs143096302	95064458	C	T	-0.0140989243795016	0.0584	0.8089
12	rs10735322	95065630	T	C	-0.0059979518036359	0.0188	0.7481
12	rs7304470	95066388	G	A	-0.0207028323592018	0.0182	0.2543
12	rs4761491	95066675	T	C	-0.0058973552660839	0.0189	0.7542
12	rs7139075	95067233	T	G	0.0085037404912207	0.0289	0.7693
12	rs7973210	95067472	A	C	-0.0143017847108596	0.0181	0.4304
12	rs2134129	95067824	T	C	0.0119977384336167	0.0308	0.6972
12	rs68142021	95068659	A	C	0.0123039944561641	0.0194	0.5255
12	rs7959596	95068912	C	T	-0.0121029460677457	0.0184	0.512
12	rs79697831	95069261	C	T	0.0202045073158995	0.0194	0.2982
12	rs76797087	95069421	A	G	0.0199986865066891	0.0194	0.3029
12	rs11107649	95069496	T	C	-0.0012007205765188	0.0207	0.954
12	rs73228549	95070260	A	G	0.0141001243787816	0.0193	0.4667
12	rs6538525	95070312	A	G	0.0127977582298607	0.0309	0.6779
12	rs2366631	95071013	G	A	0.0143958802837323	0.0192	0.455
12	rs2366632	95071134	C	A	0.0147999386115992	0.0192	0.4392
12	rs9805024	95071366	G	A	-0.0016012813669738	0.0208	0.937
12	rs4761647	95071390	G	A	0.0148984646619666	0.0193	0.4402
12	rs117260072	95072120	G	A	0.0187039847937718	0.0919	0.839
12	rs58005684	95072634	T	C	0.0076010387728197	0.0203	0.7084
12	rs2366633	95073060	C	T	-0.009797842480111	0.0323	0.7607
12	rs2134130	95073749	G	A	0.0063001125484799	0.0191	0.74
12	rs117304368	95074582	G	A	0.0108014536938559	0.0213	0.6112
12	rs11107654	95074772	C	A	0.0028958031120254	0.0196	0.8813
12	rs17023094	95076529	G	C	0.0108014536938559	0.035	0.7575
12	rs7960211	95076802	A	G	0.0239020562806236	0.0309	0.4386
12	rs12301052	95077031	C	G	-0.0146974807605841	0.0404	0.7168
12	rs77519674	95077497	C	A	-0.0786969469491816	0.084	0.3486
12	rs73228560	95077515	A	T	0.0204004877576787	0.0471	0.6654
12	rs117824989	95077908	C	A	-0.0641012834065877	0.0799	0.4224
12	rs150750195	95078226	G	A	-0.180503210987171	0.1058	0.08779
12	rs58040018	95079086	C	A	0.0278972284172359	0.0469	0.5526
12	rs61936700	95079816	C	T	0.0111970780932162	0.0231	0.6279
12	rs61936701	95079912	T	C	0.0146028573839336	0.0206	0.4787
12	rs7138248	95081562	G	A	0.0142973047008244	0.02	0.4744
12	rs12825768	95082690	A	C	-0.123705539108153	0.074	0.09478
12	rs2134132	95082827	A	T	0.0044998604248922	0.0193	0.8165
12	rs7966146	95083114	A	G	0.0032048589489113	0.0192	0.8675
12	rs7966378	95083276	C	G	0.0034041991335623	0.0193	0.8589
12	rs7966485	95083342	C	T	0.0009995003330834	0.0192	0.9566
12	rs7966506	95083374	C	T	0.0014988761237359	0.0192	0.9381
12	rs7956663	95083858	T	A	0.0051964749068174	0.0229	0.8191
12	rs2366630	95083928	G	A	0.0323994240466592	0.041	0.4298
12	rs7136516	95084467	T	C	0.004001981379298	0.0193	0.8366
12	rs76544642	95084577	A	C	-0.0036968248442897	0.0685	0.9571
12	rs12822021	95084866	T	G	-0.163896348291869	0.0837	0.05007
12	rs12228863	95085229	G	A	0.0217027816432335	0.0268	0.419
12	rs58970186	95086188	T	A	0.0081963182244858	0.0228	0.7196
12	rs4761648	95086565	T	C	-0.0003000450090019	0.0191	0.9878
12	rs117001694	95086863	C	T	-0.0319035490130083	0.0996	0.7485
12	rs12813131	95087488	T	C	-0.0107980900995126	0.0219	0.6224
12	rs73228567	95088496	A	G	0.0389995348490096	0.0409	0.3406
12	rs114502505	95088742	A	G	0.0093957216403621	0.0283	0.7403
12	rs74746559	95088996	T	G	0.0404987422798789	0.0408	0.3212
12	rs12319069	95090208	A	G	-0.0017014466397575	0.0181	0.926
12	rs60948139	95090304	C	G	0.0008995952428359	0.0224	0.9661
12	rs4761649	95090410	G	C	-0.0019018072895963	0.018	0.9156
12	rs57228640	95090438	T	C	0.0008995952428359	0.0225	0.9683
12	rs4761650	95090506	C	T	-0.001501126126267	0.0179	0.9321
12	rs57638858	95090522	C	A	0.0009995003330834	0.0224	0.9638
12	rs57233805	95090569	T	C	0.0011992805754821	0.0223	0.957
12	rs77145136	95090580	C	T	0.0008995952428359	0.0224	0.9681
12	rs77746971	95090751	A	G	0.001099395443301	0.0225	0.9613
12	rs79563814	95090791	G	A	9.99950003332973e-05	0.0226	0.9979
12	rs56001411	95090801	T	C	-0.000200020002667	0.0226	0.9913
12	rs56169624	95090802	A	C	-0.0005001250416822	0.0226	0.9832
12	rs6538526	95091050	G	A	-0.0017014466397575	0.018	0.9233
12	rs7312912	95091320	C	T	0.0002999550089979	0.0224	0.9889
12	rs77760910	95091461	C	T	0.0001999800026662	0.0224	0.9918
12	rs61936703	95091654	G	A	0.0005998200719675	0.0223	0.9787
12	rs61936704	95091745	T	C	0.0005998200719675	0.0223	0.9772
12	rs61936705	95092297	T	C	9.99950003332973e-05	0.0224	0.9973
12	rs74998937	95092477	A	C	0.0008995952428359	0.0223	0.968
12	rs4761492	95092562	C	A	-0.0012007205765188	0.018	0.9455
12	rs59976945	95092808	C	T	0.0006997551142732	0.0224	0.9758
12	rs56163375	95092963	C	G	0.0003999200213268	0.0224	0.9859
12	rs60266654	95093008	C	T	0.0005998200719675	0.0224	0.9775
12	rs58115071	95093022	G	A	0.0003999200213268	0.0224	0.9841
12	rs56137754	95093050	C	G	0.0006997551142732	0.0224	0.9743
12	rs28580156	95093063	G	A	-0.0530000131617053	0.0605	0.3805
12	rs56023681	95093184	G	A	0.0	0.0224	0.999
12	rs56219640	95093194	C	T	0.001598721363697	0.0223	0.9422
12	rs61936712	95093245	C	T	9.99950003332973e-05	0.0224	0.9972
12	rs61936713	95093341	A	G	0.0003999200213268	0.0222	0.9849
12	rs61936714	95093388	T	A	0.0003999200213268	0.0222	0.9851
12	rs57409224	95093432	C	A	0.0003999200213268	0.0222	0.985
12	rs56240845	95093580	C	T	0.0100988346774146	0.0197	0.608
12	rs56956092	95093662	T	C	0.0119977384336167	0.0196	0.5406
12	rs56074051	95093739	T	C	0.0118001041157506	0.0196	0.5482
12	rs56113059	95093751	A	G	0.0103957761821204	0.0197	0.5992
12	rs55676976	95093789	C	T	0.0103957761821204	0.0197	0.5985
12	rs78048394	95093801	G	C	0.0004998750416509	0.0223	0.9821
12	rs12426912	95094006	T	G	-0.0257999754904126	0.0364	0.479
12	rs56265971	95094011	C	T	0.0103957761821204	0.0197	0.5987
12	rs56333551	95094093	T	C	0.0103957761821204	0.0197	0.596
12	rs55982643	95094098	C	T	0.0103957761821204	0.0197	0.5956
12	rs56219038	95094213	C	A	0.0106035827841911	0.0197	0.5895
12	rs56108207	95094359	C	T	0.0107025231331357	0.0197	0.5866
12	rs55796850	95094476	C	T	0.0107025231331357	0.0197	0.5868
12	rs59098137	95094532	A	G	0.0105046326450854	0.0197	0.5929
12	rs61936737	95095086	C	T	-0.0001000050003333	0.0222	0.997
12	rs73228580	95095140	A	C	0.0124027667170427	0.0196	0.5256
12	rs61936738	95095663	C	T	0.0117012723076411	0.0196	0.551
12	rs7955191	95095818	T	G	0.012096540947233	0.0196	0.5375
12	rs7968270	95095838	A	C	0.0117012723076411	0.0196	0.549
12	rs7968407	95095958	A	G	0.0115035793834154	0.0196	0.5564
12	rs7968639	95096050	C	A	0.0116024307308398	0.0196	0.5518
12	rs61936739	95096185	G	A	0.0108014536938559	0.0197	0.5846
12	rs61936740	95096202	C	A	0.0118001041157506	0.0196	0.5456
12	rs7955692	95096246	T	G	0.0117012723076411	0.0196	0.5485
12	rs61936741	95096360	G	T	0.0101978249764461	0.0197	0.6056
12	rs73228589	95096503	C	T	0.0126002819757385	0.0196	0.5218
12	rs59384462	95096680	T	G	-0.0282040203730758	0.0296	0.3411
12	rs59385754	95096773	C	T	-0.02960390325858	0.0296	0.3175
12	rs4131535	95097788	T	C	0.0135971385060249	0.0197	0.4893
12	rs61170661	95098006	T	C	0.0138042809763971	0.0197	0.4826
12	rs57449404	95098307	T	C	0.0134984841513417	0.0197	0.4934
12	rs11107658	95098984	C	G	-0.0759959070279224	0.0547	0.1649
12	rs56100796	95099466	A	G	0.0603045706055096	0.0403	0.1348
12	rs12821212	95099654	A	G	-0.0495999919914836	0.0557	0.3736
12	rs12581529	95100050	C	T	0.0045994064948955	0.0226	0.8394
12	rs73228598	95100313	A	C	0.0663025892540632	0.043	0.1237
12	rs4761651	95100407	C	T	-0.0170952954286372	0.0196	0.3831
12	rs117871274	95100449	G	A	-0.0575973336805821	0.0698	0.4094
12	rs73228601	95100464	A	G	0.0737986386007454	0.0427	0.08405
12	rs4237891	95100635	C	T	0.0024968801985871	0.0181	0.8914
12	rs7967373	95100930	C	A	-0.01999864650669	0.0336	0.5524
12	rs5800170	95101312	T	C	0.0243022925229648	0.0352	0.4899
12	rs3952720	95101357	C	G	0.0011992805754821	0.0182	0.949
12	rs4620786	95101402	G	A	0.004101577021075	0.0269	0.8798
12	rs58505173	95102630	T	G	0.0051964749068174	0.0225	0.8174
12	rs4761652	95103683	A	G	-0.0104039337153929	0.0195	0.5929
12	rs79490905	95103825	C	G	0.004101577021075	0.0225	0.8571
12	rs61936745	95104108	G	T	0.0033045340083004	0.0226	0.8847
12	rs4761493	95104496	C	T	-0.0278954863187535	0.0339	0.4099
12	rs4761494	95104524	T	G	-0.0101008421794295	0.0194	0.603
12	rs7134514	95105334	A	G	0.004101577021075	0.0231	0.8596
12	rs7134543	95105401	A	G	0.0038027603329278	0.0231	0.8705
12	rs142501562	95105743	T	C	0.0746992259002006	0.0454	0.1003
12	rs145965436	95105766	C	G	0.0782010127941653	0.0451	0.08319
12	rs7135391	95105784	G	A	-0.0010005003335835	0.0188	0.9589
12	rs35035860	95106686	C	T	-0.0377953294954024	0.0353	0.2847
12	rs11613747	95107439	A	G	-0.0093031403261444	0.0194	0.6314
12	rs78423059	95107846	G	A	-0.120000492397341	0.069	0.0823
12	rs74876168	95108348	C	G	0.0715017216887108	0.0473	0.1308
12	rs17023123	95108611	A	G	-0.0361039752308815	0.0667	0.5889
12	rs141386922	95108844	G	C	-0.0003000450090019	0.0998	0.9972
12	rs117657535	95109292	G	A	-0.0736034840446347	0.0998	0.4613
12	rs75087093	95110005	A	T	0.0667984655384157	0.0482	0.1659
12	rs6538527	95110343	T	C	-0.0105959392134034	0.0199	0.5924
12	rs6538528	95110909	C	T	-0.0347985055426955	0.149	0.8155
12	rs17023133	95111187	G	C	0.0698991273796672	0.0492	0.1551
12	rs4761653	95111602	A	T	-0.157203668792333	0.0742	0.03408
12	rs4761654	95111603	C	A	-0.157004748810165	0.0742	0.03425
12	rs76036902	95112368	T	G	0.0720043324830851	0.0495	0.1461
12	rs7313013	95112372	T	A	-0.0093031403261444	0.0201	0.6459
12	rs61936748	95112891	C	T	0.0062007356416035	0.0251	0.8054
12	rs17023137	95113009	G	C	-0.0344982814075965	0.0686	0.6151
12	rs11831314	95113413	G	A	-0.0092022107647994	0.0284	0.7454
12	rs2164064	95114036	C	T	-0.007004474152883	0.0216	0.7466
12	rs7970146	95114133	C	G	-0.013004189135254	0.0375	0.7296
12	rs117403009	95114208	G	A	-0.0277001306422786	0.1097	0.8006
12	rs75257243	95114222	G	A	0.0262036654966364	0.0559	0.6402
12	rs56009205	95114609	A	G	-0.147804194768394	0.1339	0.2698
12	rs7136640	95114615	T	C	0.0124027667170427	0.1208	0.9183
12	rs7136691	95114704	T	C	0.031799009548949	0.0333	0.3399
12	rs7306269	95114750	G	A	0.0123039944561641	0.0228	0.5904
12	rs7306286	95114785	G	C	-0.0012007205765188	0.0284	0.9658
12	rs10507043	95114941	C	T	0.0958009684387867	0.0956	0.3163
12	rs149398334	95115672	C	A	-0.009000382197299	0.0751	0.9043
12	rs141846372	95116162	C	A	-0.0208049294331883	0.0742	0.7792
12	rs12230588	95116501	T	C	-0.0102018624845967	0.0708	0.8851
12	rs11107671	95116851	C	T	-0.0406970023321042	0.0776	0.6001
12	rs892494	95116880	C	T	0.0133998200630165	0.0292	0.6467
12	rs11107672	95116964	G	A	-0.0073972926304747	0.0744	0.921
12	rs11107673	95117227	A	G	0.0076010387728197	0.0804	0.9245
12	rs11107674	95117234	T	C	0.0084045823438103	0.0804	0.9171
12	rs184008662	95117296	A	G	-0.0043996643446871	0.0744	0.953
12	rs147573187	95117724	A	T	-0.0052035148315978	0.0793	0.9478
12	rs141946676	95117725	A	C	-0.0016012813669738	0.0804	0.984
12	rs145897250	95117761	C	A	0.0037031349243813	0.078	0.962
12	rs140559934	95117875	G	A	0.0107025231331357	0.0717	0.8812
12	rs150445907	95117895	C	T	0.0032048589489113	0.0776	0.9668
12	rs138330858	95117953	C	A	0.0150954876453349	0.0725	0.8348
12	rs7973624	95118069	G	T	-0.0815029399606216	0.029	0.004954
12	rs117840935	95118228	C	T	0.007997931111062	0.0764	0.9163
12	rs117166234	95118554	T	G	0.0117012723076411	0.0737	0.8741
12	rs11107675	95119057	G	A	0.0150954876453349	0.0759	0.8422
12	rs12367601	95119535	T	C	0.0159028762794155	0.0199	0.4253
12	rs11107676	95119651	C	T	0.0115035793834154	0.0749	0.8777
12	rs7302717	95119816	T	C	-0.0207028323592018	0.0201	0.302
12	rs148838967	95120081	T	A	0.0011992805754821	0.0764	0.9875
12	rs10745686	95120660	T	C	-0.0236986067778773	0.0257	0.3559
12	rs77063345	95120981	A	G	0.0066975214477213	0.0571	0.9062
12	rs77128443	95121565	G	A	0.0281014301108748	0.0269	0.2974
12	rs1104719	95122938	C	T	-0.009000382197299	0.021	0.6684
12	rs1316566	95123157	A	G	0.0127977582298607	0.0187	0.4922
12	rs79222994	95123852	C	T	0.0187039847937718	0.0273	0.4926
12	rs10777610	95124235	A	G	-0.027998320426861	0.024	0.2437
12	rs12582110	95124686	A	G	-0.0110002818588653	0.021	0.6021
12	rs7135805	95124758	T	C	-0.0235962138551867	0.0241	0.3282
12	rs7304978	95124807	A	G	-0.0207028323592018	0.0245	0.3974
12	rs73230438	95125055	C	G	-0.0840013661662842	0.0726	0.2475
12	rs75380646	95125369	G	T	-0.005696192544881	0.0236	0.8087
12	rs4761495	95126209	G	C	-0.0449973659307358	0.0433	0.2984
12	rs12372417	95126481	A	G	0.0311013012983478	0.0235	0.1864
12	rs7350629	95126530	G	T	0.0239996896478807	0.0177	0.1766
12	rs10777611	95126798	A	G	0.0007996801705642	0.0199	0.9694
12	rs60100736	95126854	C	T	0.108495596153299	0.0664	0.1021
12	rs113169867	95126881	G	A	-0.111904100509949	0.0753	0.1373
12	rs112721608	95126973	G	T	0.107301630474872	0.0707	0.1292
12	rs11107680	95127049	C	T	0.0018981972830802	0.0238	0.9376
12	rs115350566	95127262	C	T	-0.015702643727291	0.0457	0.7319
12	rs145392601	95127291	T	C	-0.0166986496230515	0.0748	0.8237
12	rs4761655	95127506	C	T	-0.0352956263947246	0.0633	0.5769
12	rs6538530	95127606	C	T	-0.0305004454483837	0.0344	0.3758
12	rs4761496	95127609	T	C	0.0204004877576787	0.0232	0.3786
12	rs147060618	95128270	C	T	-0.0051029981759033	0.0452	0.9095
12	rs143907224	95129162	C	T	0.025297307774162	0.086	0.7689
12	rs12228298	95129805	C	G	-0.0052035148315978	0.0331	0.8752
12	rs12305035	95129906	G	T	0.0005998200719675	0.0222	0.9772
12	rs75044616	95130428	G	A	0.0182033098538737	0.0268	0.497
12	rs79670651	95130760	G	A	0.0310043588626902	0.0751	0.6797
12	rs10859742	95131444	T	C	0.0023971245997214	0.0177	0.8907
12	rs73230449	95131598	C	T	-0.0222047099881925	0.0293	0.4473
12	rs147683960	95131756	T	C	-0.022398994943479	0.1252	0.8578
12	rs11107682	95131776	C	T	0.0029955089797983	0.0178	0.864
12	rs2033552	95132391	C	T	-0.0208049294331883	0.0295	0.481
12	rs148033079	95132736	C	T	-0.0203047533403643	0.0542	0.7084
12	rs10777612	95132982	A	G	0.0059025456526138	0.036	0.8707
12	rs185987513	95133102	C	A	0.0493995022947674	0.1005	0.6228
12	rs61936751	95133162	G	T	-0.0293979151845611	0.0257	0.2532
12	rs115591246	95133751	T	A	-0.0312017511432645	0.0525	0.5523
12	rs10777613	95133888	C	T	0.0011992805754821	0.0216	0.9566
12	rs17251396	95134005	C	T	-0.0312017511432645	0.0286	0.2747
12	rs17023195	95134267	C	T	0.0246048038572487	0.0452	0.5868
12	rs2036382	95134318	T	G	0.0147999386115992	0.0296	0.6177
12	rs2036381	95134323	C	A	0.0147999386115992	0.0296	0.6179
12	rs12320082	95134497	T	C	0.0149969810059077	0.0295	0.61
12	rs7963487	95134905	C	A	0.0161980995687726	0.0294	0.5812
12	rs79966904	95134925	G	A	-0.0255024404124231	0.0514	0.6193
12	rs7963894	95135023	G	A	0.0171029078996623	0.0294	0.5613
12	rs190290420	95135442	G	C	-0.015702643727291	0.1028	0.8785
12	rs7298772	95135562	C	T	0.0228958774769045	0.0262	0.3819
12	rs7967492	95135911	C	T	0.0125015292229252	0.0358	0.7281
12	rs7954607	95136257	T	C	0.0088011559530687	0.0357	0.806
12	rs7968079	95136466	C	A	0.007997931111062	0.0356	0.8225
12	rs7303065	95136507	C	T	0.004001981379298	0.0331	0.9038
12	rs7303465	95136711	C	A	0.0075017910703226	0.0355	0.8327
12	rs7306517	95136893	A	G	-0.0064004391810282	0.0179	0.7195
12	rs10859745	95137219	C	T	0.0046989426564652	0.021	0.8247
12	rs4237892	95137315	T	C	0.0075017910703226	0.0355	0.8321
12	rs1434246	95138070	G	A	-0.0135007260538548	0.0259	0.6025
12	rs10777614	95139110	G	A	0.0065981840282271	0.0218	0.7629
12	rs4761656	95139532	G	A	0.0114047182634362	0.0357	0.7491
12	rs4761497	95139652	T	C	0.0089993837968006	0.0359	0.8027
12	rs7297137	95140081	G	A	0.0099998345783334	0.0358	0.7796
12	rs4761657	95140508	G	C	0.0049974917102918	0.0182	0.7851
12	rs1434247	95140940	T	C	0.0074025335167413	0.036	0.8371
12	rs1836224	95141121	C	T	-0.0023026490626755	0.0361	0.9484
12	rs1434248	95141134	A	G	-0.0025031302181184	0.0361	0.9455
12	rs77761210	95141211	G	A	-0.0080019302190585	0.0407	0.8445
12	rs10745688	95141461	C	A	0.0068961666878413	0.0217	0.7519
12	rs10735323	95141471	G	T	-0.0027036515743148	0.036	0.9398
12	rs10745689	95141996	G	A	0.0069954745123864	0.0206	0.735
12	rs4356295	95142235	C	T	0.0021975835434872	0.0356	0.9507
12	rs11107684	95142321	C	T	0.0014988761237359	0.0348	0.9651
12	rs4592485	95142408	G	A	-0.0057967688471774	0.036	0.8723
12	rs7306514	95142742	C	A	-0.0051029981759033	0.0196	0.7963
12	rs7306542	95142807	C	G	-0.0067024110596754	0.0361	0.8523
12	rs7309932	95142939	G	A	-0.0057967688471774	0.0361	0.8731
12	rs7310502	95143572	C	T	-0.006199175242821	0.0361	0.8627
12	rs11107685	95143662	T	G	0.0187039847937718	0.0282	0.5087
12	rs11107686	95143666	G	A	-0.0115969858456632	0.0236	0.6234
12	rs7978303	95143809	C	T	-0.0106970095483354	0.0235	0.6487
12	rs79507597	95143850	C	A	0.0159028762794155	0.0284	0.5754
12	rs11107687	95144003	A	G	0.0027960873020011	0.0183	0.8786
12	rs56232119	95144010	T	A	-0.0363009797263316	0.0414	0.3814
12	rs7299767	95144028	T	C	0.0025966258472659	0.0211	0.9004
12	rs11107688	95144197	C	G	0.0199006617063362	0.0283	0.4818
12	rs10859746	95144538	C	A	0.0024968801985871	0.0184	0.8909
12	rs75680104	95144800	T	C	-0.0052035148315978	0.0404	0.8983
12	rs10859747	95145233	A	G	-0.0127003085782322	0.0242	0.5994
12	rs4761498	95145515	T	C	-0.021101069908054	0.0365	0.5635
12	rs4091266	95145819	T	G	-0.031397792147416	0.0372	0.3989
12	rs3910284	95145976	T	C	-0.0162005226717083	0.028	0.5629
12	rs1019980	95146367	A	C	-0.0538966802576654	0.033	0.1029
12	rs7296947	95147137	G	A	-0.0182047046548463	0.0192	0.3453
12	rs7296742	95147249	A	G	-0.0295009039176847	0.0228	0.1953
12	rs4761658	95147436	A	G	-0.0476997588774203	0.0327	0.1446
12	rs3810784	95147482	T	C	-0.003596459514405	0.0183	0.8445
12	rs3810783	95147608	A	G	0.0374980764200844	0.0336	0.2647
12	rs3810782	95147726	T	G	-0.0309954337025195	0.0209	0.1382
12	rs11837201	95148378	G	A	0.0096037361426946	0.0289	0.7404
12	rs75408148	95148396	C	T	0.0399031725325864	0.033	0.2255
12	rs79646195	95148594	A	C	-0.0380965452668448	0.0523	0.4658
12	rs12822392	95148756	T	C	-0.0231969816042026	0.0197	0.2393
12	rs11107689	95148798	T	A	-0.0217038334437866	0.0197	0.2704
12	rs11107690	95148805	T	C	-0.0201006717070029	0.0196	0.3048
12	rs10745690	95148832	T	C	-0.0641972460452074	0.0314	0.04075
12	rs79303545	95149846	C	A	-0.0039979812872983	0.0442	0.9279
12	rs10859748	95150213	T	C	-0.0174005146801673	0.0194	0.3676
12	rs55669558	95150894	G	A	0.023003381764963	0.0301	0.4449
12	rs11107691	95151106	G	A	-0.0092022107647994	0.0179	0.6081
12	rs150575373	95151423	G	A	0.113301899233974	0.0606	0.06165
12	rs6538532	95151581	T	C	0.0020977980821461	0.0184	0.911
12	rs6538533	95151637	C	G	0.0036034995896235	0.0184	0.8464
12	rs11609420	95151944	G	A	-0.0404991299799539	0.0223	0.06889
12	rs7961375	95152181	G	A	0.023198814502523	0.0306	0.4473
12	rs11107693	95152317	G	A	-0.0202027073175195	0.0195	0.3002
12	rs1897788	95152442	T	C	-0.0430014511447026	0.0316	0.1733
12	rs7964677	95152877	A	G	-0.0515038428671156	0.0322	0.1101
12	rs11107694	95152888	G	A	0.0158044491449436	0.0329	0.6317
12	rs142106657	95153328	G	A	0.0058031292269501	0.0854	0.9454
12	rs12302077	95153338	G	A	0.0213015034199157	0.0198	0.2815
12	rs4761660	95153387	G	T	-0.0277001306422786	0.0293	0.3436
12	rs12315423	95153401	A	G	0.0110981866660334	0.0184	0.5473
12	rs4761661	95153435	G	A	-0.0295009039176847	0.0288	0.3059
12	rs4761662	95153686	T	C	-0.0066017436345624	0.0183	0.7186
12	rs10745691	95154028	T	C	0.0170045988158238	0.0177	0.3358
12	rs6538534	95154502	T	C	-0.0191012733024012	0.0188	0.3103
12	rs7959581	95154905	T	C	-0.020498669477346	0.0189	0.2782
12	rs7973126	95155131	C	T	-0.0203966036652218	0.0189	0.2801
12	rs73232007	95155264	T	G	0.0505980527630914	0.0316	0.1098
12	rs74954461	95155385	T	C	0.0676960309526514	0.0572	0.2369
12	rs1836223	95155681	T	G	0.0505980527630914	0.0313	0.1059
12	rs7294730	95155688	T	C	0.0823999272472146	0.1055	0.4347
12	rs12228797	95155696	G	A	-0.0451019739124202	0.0565	0.4245
12	rs12369518	95157033	C	T	-0.0197028322758684	0.0188	0.2945
12	rs7953189	95157454	C	T	-0.0170037478161859	0.0187	0.3641
12	rs117788490	95157455	A	G	0.116600114058204	0.0976	0.2323
12	rs77180820	95157720	C	T	0.0251998010217421	0.044	0.5668
12	rs144974238	95157950	G	T	0.125001365162803	0.0976	0.2003
12	rs7964298	95158264	G	A	-0.0012007205765188	0.0267	0.9641
12	rs73232010	95158779	C	T	0.0499038295281839	0.0309	0.1063
12	rs1962869	95159541	C	G	-0.0106970095483354	0.0272	0.6934
12	rs2008023	95160155	A	G	-0.0046005663955682	0.0172	0.7888
12	rs146504556	95160594	A	G	-0.0916000707782702	0.1037	0.3768
12	rs7972350	95160605	A	C	0.0020977980821461	0.0173	0.9017
12	rs4761663	95160712	T	C	-0.0222967349986103	0.0186	0.2318
12	rs4761500	95160746	T	C	-0.005696192544881	0.0173	0.741
12	rs10745692	95161260	G	C	-0.0098988321792475	0.027	0.7148
12	rs11107702	95161375	G	A	-0.0051029981759033	0.0173	0.7691
12	rs10859749	95161544	T	A	-0.0222047099881925	0.0188	0.238
12	rs112294526	95161658	G	A	0.0288983900426488	0.026	0.2665
12	rs2366796	95162360	T	C	0.0044998604248922	0.0277	0.8712
12	rs12229501	95162757	G	A	-0.0480039732984809	0.0566	0.3961
12	rs11107704	95162986	A	G	0.0298985503458634	0.023	0.1938
12	rs10777615	95163034	T	G	0.004001981379298	0.0277	0.8852
12	rs7134586	95163133	A	T	-0.0165969709073694	0.0196	0.3969
12	rs1991930	95164505	T	C	0.0072039888485025	0.0296	0.8079
12	rs71458556	95164616	C	T	0.0105046326450854	0.031	0.7351
12	rs74430697	95165333	A	C	0.0558981756288099	0.054	0.3005
12	rs6538535	95165475	C	T	0.0098018049722602	0.0297	0.7421
12	rs7959196	95167773	T	C	0.0246048038572487	0.0226	0.2763
12	rs1434240	95167860	C	T	0.0072039888485025	0.0295	0.8068
12	rs6538537	95168026	C	A	-0.0145046862028817	0.0193	0.4533
12	rs1434241	95168164	C	T	0.0089002747867194	0.0296	0.7628
12	rs6538538	95168197	A	G	-0.0140989243795016	0.0193	0.4639
12	rs1549996	95168490	A	C	-0.0151034855773182	0.0193	0.4326
12	rs17023235	95169408	G	A	0.0259016375226531	0.0227	0.2533
12	rs61244926	95169954	G	A	0.0260965047212743	0.0227	0.2507
12	rs75087269	95170526	G	A	-0.0171970248285215	0.0331	0.6023
12	rs1995355	95170536	C	T	0.0118989261570991	0.0295	0.6861
12	rs4451785	95170867	C	T	0.0167981182758809	0.0177	0.3449
12	rs76059154	95170880	T	C	-0.0194988734340555	0.0331	0.556
12	rs2117322	95170965	G	T	0.013202462677756	0.0295	0.6552
12	rs73232031	95171478	T	G	0.0259016375226531	0.0228	0.2551
12	rs139237948	95172872	A	T	0.0584952975902863	0.063	0.353
12	rs3747555	95173242	G	A	0.0118001041157506	0.0296	0.6895
12	rs10735324	95173753	T	A	0.0097027754613851	0.0297	0.7434
12	rs10859750	95174889	A	T	0.0142973047008244	0.0178	0.423
12	rs892495	95175453	T	G	-0.0272992569378225	0.0225	0.2252
12	rs9668170	95175812	G	A	-0.0084959889212643	0.0172	0.6203
12	rs10859751	95177215	T	C	0.0096037361426946	0.018	0.5936
12	rs10777617	95177401	G	T	-0.0082035573506883	0.0171	0.6308
12	rs4761664	95178080	C	G	0.0099998345783334	0.018	0.5781
12	rs4761665	95178391	T	C	0.0284027945161868	0.0221	0.1978
12	rs10745693	95178534	A	C	-0.0086977157031958	0.0171	0.6098
12	rs75066974	95178748	T	G	-0.0080019302190585	0.0459	0.8612
12	rs74389828	95178786	G	C	-0.0093031403261444	0.046	0.839
12	rs10859752	95179179	G	A	-0.0105959392134034	0.017	0.5337
12	rs147255199	95179471	C	T	0.112596274302389	0.1021	0.2702
12	rs9669686	95179503	C	T	-0.0102018624845967	0.017	0.5487
12	rs9668373	95179709	T	C	-0.0116981574124923	0.017	0.4901
12	rs9667991	95179862	G	T	-0.0119005312583873	0.017	0.4823
12	rs9668488	95179952	T	G	-0.0084959889212643	0.0171	0.6166
12	rs138274699	95180538	T	C	0.0575044650684261	0.055	0.2956
12	rs10745694	95181478	T	C	-0.010302892995897	0.0172	0.5492
12	rs10777619	95182189	T	C	0.0029955089797983	0.0333	0.9284
12	rs11107720	95182793	C	T	-0.0034961042567088	0.0347	0.9207
12	rs4761666	95184157	T	C	-0.0108991808690006	0.0172	0.5259
12	rs4761667	95184235	T	C	-0.0105959392134034	0.0172	0.5368
12	rs4761668	95184376	C	T	-0.0107980900995126	0.0172	0.5296
12	rs78476080	95184885	C	T	0.023198814502523	0.0315	0.46
12	rs61938895	95185861	C	T	-0.0034961042567088	0.0348	0.9193
12	rs111204810	95185878	A	G	0.0164047040252769	0.0266	0.5383
12	rs60515860	95186086	G	T	0.0110981866660334	0.0262	0.6703
12	rs73362662	95186210	G	A	0.012096540947233	0.0261	0.643
12	rs10745695	95186538	G	A	-0.003596459514405	0.0347	0.9169
12	rs919948	95186953	C	T	0.0146028573839336	0.0264	0.5796
12	rs7316798	95187180	A	G	0.0047984689115734	0.0181	0.7911
12	rs4761669	95187622	T	G	-0.0031048149534787	0.0174	0.859
12	rs7314827	95188362	T	C	0.0049974917102918	0.0181	0.7836
12	rs7302511	95188817	G	A	0.0055048206344449	0.0181	0.7624
12	rs7968177	95189597	A	G	0.0038027603329278	0.0181	0.8352
12	rs4264209	95190345	T	C	0.009197572354042	0.0265	0.7281
12	rs4296095	95190446	G	A	0.0059025456526138	0.0173	0.7307
12	rs4296094	95190471	C	T	0.0047984689115734	0.0172	0.7802
12	rs79301335	95190724	C	A	0.0136957831289865	0.0264	0.6025
12	rs59611034	95190811	A	C	0.0135971385060249	0.0264	0.6055
12	rs57573866	95190855	T	C	0.0138042809763971	0.0264	0.6014
12	rs4269983	95190865	A	C	0.0051964749068174	0.0172	0.7638
12	rs4486690	95190882	A	G	0.0051964749068174	0.0172	0.7626
12	rs7311367	95191030	G	A	-0.001501126126267	0.0173	0.9296
12	rs7311279	95191114	C	T	-0.0016012813669738	0.0173	0.926
12	rs7311211	95191189	A	C	-0.0005001250416822	0.0173	0.9769
12	rs7975852	95191203	C	T	0.012096540947233	0.0263	0.6451
12	rs1434243	95191334	A	G	0.004001981379298	0.0172	0.8179
12	rs34903466	95191349	C	T	0.0050969882578437	0.0181	0.7779
12	rs1434244	95191366	G	C	0.003902375817241	0.0172	0.8227
12	rs892496	95191617	A	G	0.0038027603329278	0.0172	0.8228
12	rs892497	95191771	T	G	0.0059025456526138	0.0201	0.7704
12	rs10745696	95192131	T	G	0.0038027603329278	0.0172	0.8247
12	rs80285189	95192228	T	C	0.0098018049722602	0.0263	0.7096
12	rs10859753	95192447	C	T	-0.0003000450090019	0.0172	0.9856
12	rs7315925	95192482	A	G	0.0097027754613851	0.0263	0.7112
12	rs7316179	95192635	A	G	0.009504687014246	0.0263	0.719
12	rs10859754	95192729	C	T	-0.0006001800720324	0.0172	0.974
12	rs10859755	95192852	C	T	0.003902375817241	0.0171	0.8188
12	rs73214403	95192859	T	A	0.0349037160078804	0.0241	0.1481
12	rs7134873	95193389	C	T	-0.0006001800720324	0.0172	0.9715
12	rs10745697	95193867	G	A	-0.0005001250416822	0.0172	0.9791
12	rs10777621	95194120	T	A	0.0001999800026662	0.0172	0.9918
12	rs7310296	95194423	T	C	-0.004701032558649	0.0176	0.7892
12	rs7139136	95194432	A	C	-0.0016012813669738	0.0343	0.9636
12	rs7294369	95194443	G	A	-0.0027036515743148	0.0176	0.8793
12	rs7139372	95194515	C	G	-0.0024028846163103	0.0342	0.9444
12	rs4761501	95194590	A	C	-0.0024028846163103	0.0342	0.943
12	rs4761502	95195005	C	T	0.0099998345783334	0.0263	0.7034
12	rs10777622	95195183	C	G	-0.0009004052431641	0.0172	0.9586
12	rs11835454	95195263	C	T	0.0077995046323818	0.018	0.6655
12	rs6538539	95195293	G	T	0.0119977384336167	0.0171	0.4824
12	rs11835590	95195695	G	A	0.0077995046323818	0.018	0.666
12	rs74416636	95195893	T	C	0.0089002747867194	0.0263	0.7353
12	rs17252137	95196806	C	T	-0.0323992324466777	0.0232	0.1627
12	rs11107726	95197148	C	T	-0.001100605444033	0.0173	0.949
12	rs11107727	95197961	C	T	0.0209979909956055	0.0268	0.4335
12	rs113398075	95198028	G	A	0.0034041991335623	0.0261	0.8966
12	rs113954563	95198171	C	T	0.0075017910703226	0.0263	0.7752
12	rs12812097	95198359	C	T	0.0102968054773682	0.0171	0.5465
12	rs112754485	95198537	C	T	0.0072039888485025	0.0263	0.7833
12	rs17023308	95198736	G	A	0.0071047017299317	0.0263	0.787
12	rs12099898	95198787	T	A	0.0076010387728197	0.018	0.6735
12	rs10777624	95199015	T	C	-0.001100605444033	0.0173	0.9479
12	rs4761503	95199063	C	T	0.0072039888485025	0.0263	0.7833
12	rs7308671	95199126	T	C	0.0075017910703226	0.018	0.6769
12	rs4761504	95199267	C	T	0.0100988346774146	0.0171	0.5543
12	rs4761670	95199843	T	A	0.0044998604248922	0.0171	0.7934
12	rs117510587	95200668	C	A	0.0782010127941653	0.0549	0.1546
12	rs4761505	95200721	A	G	0.0078987227933553	0.0171	0.6446
12	rs4761671	95200814	T	C	0.0046989426564652	0.0171	0.7833
12	rs4761506	95200820	C	A	0.0048979852621919	0.0171	0.7741
12	rs4761672	95200854	C	T	0.0046989426564652	0.0171	0.7823
12	rs10859756	95201306	A	G	0.0285971749776749	0.0228	0.21
12	rs11107729	95201462	C	G	0.0326027085440124	0.0231	0.1576
12	rs881805	95201831	C	T	-0.0105959392134034	0.0186	0.5693
12	rs881807	95202145	G	A	-0.0105959392134034	0.0186	0.5685
12	rs2117324	95202478	T	C	0.0213015034199157	0.0267	0.424
12	rs139059475	95202843	C	G	0.335700510345649	0.1355	0.0132
12	rs7961115	95203139	T	C	0.0013990209137074	0.0172	0.9367
12	rs12579933	95203162	A	C	0.009197572354042	0.0171	0.5894
12	rs10745698	95204072	G	A	0.001099395443301	0.0172	0.9488
12	rs10777625	95204452	G	C	0.001099395443301	0.0172	0.9485
12	rs10777626	95204657	G	T	-0.0005001250416822	0.0171	0.9763
12	rs60492107	95204684	T	C	-0.0067024110596754	0.0195	0.7317
12	rs10745699	95205463	G	T	-0.0004000800213396	0.0172	0.9808
12	rs7136948	95205876	C	T	-0.0111013930711739	0.019	0.5597
12	rs75751720	95205916	G	C	-0.0101008421794295	0.0187	0.5902
12	rs77993547	95206468	G	A	0.0289955368412525	0.028	0.2999
12	rs10745700	95206627	C	A	-0.0087985943563496	0.0189	0.6424
12	rs4761673	95206803	T	C	0.0208021276292633	0.0267	0.4359
12	rs79846977	95206850	A	G	-0.0099998320783335	0.0187	0.593
12	rs34561468	95206881	A	C	0.0350002811846215	0.0234	0.1355
12	rs1594839	95207186	G	A	0.0347008987793103	0.0234	0.1384
12	rs1347317	95207959	A	G	-0.0106970095483354	0.019	0.5753
12	rs1347316	95208010	G	A	-0.0105959392134034	0.019	0.578
12	rs1347315	95208101	A	G	-0.0105959392134034	0.019	0.5789
12	rs116974762	95208393	G	A	0.0232965165504356	0.0459	0.6115
12	rs6538540	95208621	G	T	-0.0105049846451474	0.019	0.5828
12	rs75421256	95209198	G	A	-0.0208968257129853	0.0225	0.3524
12	rs192224674	95209287	C	T	0.0341018649449722	0.0706	0.6294
12	rs7313022	95209321	C	G	0.0308007491527123	0.0231	0.1837
12	rs4761507	95209562	T	C	-0.0087985943563496	0.019	0.6442
12	rs4761674	95209666	C	T	0.0009995003330834	0.0172	0.9539
12	rs7313650	95209672	G	A	0.0339955472579582	0.0235	0.1468
12	rs7967519	95209896	T	C	0.0210959082947329	0.0267	0.4304
12	rs7980851	95209984	A	G	-0.0106970095483354	0.0187	0.5652
12	rs7132721	95210662	G	A	0.0203025023378308	0.0172	0.2379
12	rs4601850	95211261	T	C	0.0242046886968174	0.0262	0.3562
12	rs10777627	95211620	G	C	0.0021975835434872	0.0173	0.8992
12	rs142035355	95212359	C	T	0.306800642304596	0.1315	0.01964
12	rs10777628	95213729	T	C	0.0198026272961797	0.0267	0.4594
12	rs10777629	95214049	G	A	0.0266029817945341	0.0258	0.3018
12	rs7304222	95214473	A	C	0.0263010744193707	0.0258	0.3063
12	rs7304347	95214498	C	G	0.0267003518299564	0.0258	0.3
12	rs7304610	95214683	C	T	0.0263010744193707	0.0258	0.3065
12	rs73214501	95214769	C	T	0.0326027085440124	0.0241	0.1754
12	rs10777630	95214954	G	A	0.0267003518299564	0.0258	0.3008
12	rs7307966	95215021	A	T	0.0263010744193707	0.0258	0.3068
12	rs12368595	95215057	G	A	0.0007996801705642	0.0174	0.9626
12	rs4761508	95215344	C	T	-0.0101008421794295	0.0187	0.5877
12	rs4761677	95215817	T	A	0.0263010744193707	0.0258	0.3067
12	rs4761678	95215915	T	C	0.026398473854531	0.0258	0.3067
12	rs2366801	95216725	G	C	0.0264958638039652	0.0258	0.3035
12	rs2366802	95216768	T	C	0.026398473854531	0.0258	0.3054
12	rs12580507	95216936	C	T	0.0321960982163169	0.0239	0.1776
12	rs2366803	95217008	A	G	0.0263010744193707	0.0258	0.3071
12	rs12580537	95217056	G	A	0.0263010744193707	0.0258	0.3081
12	rs4469958	95217082	C	G	0.0263010744193707	0.0258	0.3087
12	rs6538541	95217226	A	C	0.0262036654966364	0.0258	0.3093
12	rs7131864	95217228	G	A	0.0262036654966364	0.0258	0.3097
12	rs7131876	95217257	G	T	0.0262036654966364	0.0258	0.3096
12	rs6538544	95217359	A	G	0.0260965047212743	0.0258	0.311
12	rs6538545	95217493	A	C	0.025696986087186	0.0258	0.3187
12	rs10777631	95217697	G	A	0.0005998200719675	0.0174	0.9743
12	rs7972102	95217824	G	A	0.0259990758686168	0.0258	0.3136
12	rs7971816	95217855	A	G	0.0199006617063362	0.0267	0.4565
12	rs6538547	95218075	T	C	0.0255995183002125	0.0258	0.3217
12	rs6538548	95218129	T	C	0.0255020410123433	0.0258	0.3228
12	rs117798848	95219771	A	G	0.0014988761237359	0.0175	0.9337
12	rs4761684	95221266	A	G	0.0254045542217263	0.0258	0.326
12	rs9738358	95221316	T	C	0.0194986595340326	0.0172	0.2588
12	rs4761685	95221390	A	C	-0.0098988321792475	0.0187	0.5963
12	rs9706044	95221519	A	G	-0.0098988321792475	0.0187	0.5974
12	rs2117321	95221761	C	A	-0.0098988321792475	0.0187	0.5979
12	rs7294480	95222345	C	T	0.0193025022544974	0.0267	0.4686
12	rs147167631	95222577	C	A	0.0250047589895661	0.0258	0.3325
12	rs4761509	95222634	A	G	0.0250047589895661	0.0258	0.3335
12	rs4761687	95222731	A	G	0.0250047589895661	0.0258	0.3336
12	rs4761510	95222816	C	T	0.0250047589895661	0.0258	0.3327
12	rs7963886	95223018	C	T	0.0250047589895661	0.0259	0.3336
12	rs9634213	95223273	C	T	0.0002999550089979	0.0174	0.9856
12	rs9634214	95223274	A	G	0.0247999239054771	0.0259	0.3367
12	rs9634215	95223313	C	A	0.0248974696545107	0.0259	0.3347
12	rs4761688	95223354	T	C	0.0248974696545107	0.0259	0.3346
12	rs4761511	95223454	C	T	0.0192044091837133	0.0267	0.4716
12	rs10777634	95224033	G	A	0.0192044091837133	0.0267	0.4729
12	rs61521253	95224484	A	G	-0.0098988321792475	0.0187	0.5967
12	rs6538552	95224887	G	A	0.0189983824093147	0.0267	0.4765
12	rs6538553	95225142	A	G	0.0188021269625962	0.0267	0.4819
12	rs7962769	95226228	T	G	-0.0059979518036359	0.019	0.751
12	rs11107744	95226811	G	T	-0.0039979812872983	0.0173	0.8167
12	rs6538554	95226909	G	C	0.0558981756288099	0.0323	0.08354
12	rs10745704	95226936	G	A	0.0142973047008244	0.0174	0.4122
12	rs2289031	95228007	T	G	0.0168964476597299	0.0266	0.5259
12	rs2289030	95228286	G	C	0.0063994795805678	0.02	0.751
12	rs2289029	95228631	T	C	0.0190964956909883	0.0263	0.4676
12	rs7966861	95229259	C	T	0.0080971295874548	0.0174	0.6414
12	rs77558286	95230024	C	T	-0.0227979086760041	0.0453	0.6152
12	rs4584645	95230054	T	C	0.017496047616751	0.0265	0.51
12	rs10777635	95230185	G	A	0.007997931111062	0.0174	0.648
12	rs111431925	95230720	G	C	-0.0263029084210524	0.0452	0.5609
12	rs9634181	95231062	G	C	-0.0098988321792475	0.0174	0.5676
12	rs137961047	95231635	G	T	-0.0226035462098532	0.0782	0.7724
12	rs919947	95231990	A	G	0.0009995003330834	0.019	0.9569
12	rs919946	95231996	G	T	0.001099395443301	0.019	0.9535
12	rs74946134	95232650	G	A	0.0007996801705642	0.0191	0.9676
12	rs4761689	95233924	C	G	0.0077002766261879	0.0173	0.6546
12	rs6538555	95234278	G	A	0.0053954185169075	0.0173	0.7566
12	rs7958994	95234600	A	G	0.0028958031120254	0.019	0.8795
12	rs7963489	95235759	G	A	0.005703702916678	0.0173	0.7398
12	rs7301485	95236409	A	G	0.0022973590486834	0.019	0.9022
12	rs76449685	95236512	G	A	-0.0068030886197391	0.0369	0.853
12	rs10777636	95236601	A	G	0.0060019521956343	0.0173	0.7282
12	rs7953958	95236788	T	A	0.0177023841130051	0.0258	0.4925
12	rs2117320	95237052	C	T	0.0194986595340326	0.0263	0.4573
12	rs118153362	95237334	C	T	0.171496510155121	0.1074	0.1104
12	rs7305918	95237458	A	T	0.0059025456526138	0.0173	0.7309
12	rs7136771	95237500	T	C	0.0022973590486834	0.0189	0.9018
12	rs4562890	95237725	T	C	0.0188021269625962	0.0263	0.4747
12	rs4644691	95237838	G	A	0.0061013488579762	0.0173	0.7249
12	rs6538556	95238056	C	T	0.0059025456526138	0.0173	0.7317
12	rs6538557	95238120	G	T	0.0063001125484799	0.0173	0.715
12	rs6538558	95238217	T	C	0.0187039847937718	0.0263	0.477
12	rs6538559	95238340	C	T	0.0061013488579762	0.0173	0.7249
12	rs138583999	95238848	T	C	0.0166014304974254	0.0466	0.7213
12	rs11107749	95238898	G	A	0.0063001125484799	0.0173	0.7162
12	rs7307348	95239005	T	A	0.0060019521956343	0.0173	0.7287
12	rs7136581	95239059	G	C	0.0059025456526138	0.0173	0.733
12	rs75529224	95239177	C	T	0.0022973590486834	0.019	0.9014
12	rs138705889	95239491	G	A	-0.0101008421794295	0.1059	0.9242
12	rs6538560	95239540	A	C	0.0172012073197748	0.0258	0.5054
12	rs6538561	95239546	C	T	0.0179970767016546	0.0263	0.4927
12	rs7137067	95239591	C	T	0.0052959516591825	0.0173	0.7601
12	rs7958027	95239675	C	T	0.0172012073197748	0.0258	0.5039
12	rs12582610	95239921	T	C	0.0004998750416509	0.0189	0.9785
12	rs7961801	95240375	G	A	-0.0001000050003333	0.019	0.9947
12	rs4761690	95241403	A	G	0.0055048206344449	0.0174	0.7541
12	rs112585562	95241457	C	T	0.0047984689115734	0.0199	0.8091
12	rs1972796	95241545	G	A	0.003902375817241	0.0177	0.8239
12	rs148304572	95241893	C	A	0.0644010116835795	0.0787	0.4133
12	rs1025546	95242384	C	G	0.0208021276292633	0.0175	0.2354
12	rs7974176	95243668	G	T	0.0339955472579582	0.0212	0.11
12	rs7131818	95244852	G	A	0.0092966519050945	0.0201	0.6423
12	rs12578185	95245689	C	T	0.0112959597418516	0.0201	0.5737
12	rs12578440	95245811	C	T	0.0087020272939009	0.02	0.6625
12	rs10745705	95245848	G	A	0.0199986865066891	0.0263	0.447
12	rs11107754	95246307	A	G	0.0056042667198317	0.0171	0.7422
12	rs7294961	95246844	C	A	-0.0018016219466282	0.0273	0.9486
12	rs28647200	95247015	C	T	-0.0511038386512114	0.0309	0.09858
12	rs28664187	95247296	T	C	-0.0561048513847726	0.0308	0.06885
12	rs59773107	95247662	T	C	0.0086028888072678	0.0201	0.6701
12	rs7312282	95247759	T	A	0.0215951374365897	0.0174	0.2148
12	rs4761691	95248171	G	C	0.0086028888072678	0.0197	0.6645
12	rs12318898	95248407	G	A	-0.0092022107647994	0.0239	0.7005
12	rs10859770	95248549	G	A	-0.0086977157031958	0.0243	0.7208
12	rs10745706	95248564	G	A	0.021497269010823	0.0261	0.4094
12	rs7487905	95248719	A	G	-0.0088994831870327	0.0243	0.7146
12	rs2886765	95248858	G	T	0.0218006299588528	0.0261	0.4036
12	rs2366797	95248995	A	C	-0.0079011318962572	0.0238	0.7407
12	rs11107756	95249113	T	A	0.0022973590486834	0.0175	0.8959
12	rs12427002	95249212	G	A	0.0069954745123864	0.017	0.6821
12	rs10859771	95249281	C	T	0.0176041339483571	0.0263	0.5022
12	rs7312229	95249441	G	A	0.0176041339483571	0.0263	0.5022
12	rs61935443	95249764	G	C	0.0085037404912207	0.0197	0.6663
12	rs10507044	95249995	C	T	0.0017983819413794	0.0175	0.9161
12	rs10777637	95250016	C	T	0.0176041339483571	0.0263	0.502
12	rs10777638	95250017	C	G	0.0176041339483571	0.0263	0.5018
12	rs17023366	95250098	G	A	0.0081963182244858	0.02	0.683
12	rs6538562	95250438	A	G	0.0182033098538737	0.0263	0.4886
12	rs6538563	95250533	A	G	0.0183015011699126	0.0263	0.485
12	rs6538564	95250540	C	A	0.0183015011699126	0.0263	0.4856
12	rs10859772	95250544	C	A	0.0030952049073025	0.0175	0.8576
12	rs11107759	95251706	T	C	0.0118001041157506	0.02	0.5553
12	rs10859773	95251851	G	A	0.0030952049073025	0.0177	0.8603
12	rs10777639	95251873	T	C	0.0269047980491434	0.0261	0.3027
12	rs10507045	95252088	A	G	0.0063994795805678	0.017	0.7047
12	rs10735325	95252414	C	G	0.025297307774162	0.0262	0.3349
12	rs111938565	95252419	A	G	0.0105046326450854	0.0201	0.6022
12	rs187787943	95252647	T	C	-0.0899028259293165	0.0762	0.2382
12	rs10777640	95252701	T	C	0.0221038989069263	0.0173	0.2027
12	rs10777641	95252884	A	G	0.0222017079836866	0.0173	0.2007
12	rs10507046	95253407	A	G	-0.0244976316004002	0.0202	0.2249
12	rs76077190	95254016	T	G	-0.0626948883400778	0.0641	0.3281
12	rs2117323	95254593	A	G	-0.0248051189189711	0.0202	0.2184
12	rs10859774	95255508	A	G	0.0221038989069263	0.0173	0.2025
12	rs10859775	95255568	C	G	0.0219962978718961	0.0173	0.2031
12	rs1434242	95255788	T	C	0.0291995144044279	0.0261	0.2634
12	rs1122167	95256155	T	C	0.0204004877576787	0.0172	0.2366
12	rs1000703	95256219	T	C	-0.0214994661132367	0.0204	0.2907
12	rs1000702	95256296	T	G	-0.007004474152883	0.0171	0.6839
12	rs10777642	95256684	C	T	0.0204984635773248	0.0172	0.2331
12	rs10777643	95256774	C	G	0.0204984635773248	0.0172	0.2341
12	rs10777644	95257106	A	G	0.0204984635773248	0.0172	0.2337
12	rs4761692	95257510	T	C	0.0204004877576787	0.0172	0.2356
12	rs60295477	95257744	A	G	0.0078987227933553	0.0201	0.6948
12	rs77680576	95258467	A	G	0.0285971749776749	0.0237	0.2286
12	rs4761693	95258824	T	C	0.0203025023378308	0.0172	0.2384
12	rs57987670	95259045	T	G	0.0107025231331357	0.0201	0.5937
12	rs10859776	95259193	A	G	0.0308007491527123	0.0261	0.2378
12	rs59701840	95259232	C	T	0.0108014536938559	0.0201	0.5906
12	rs75684198	95259286	A	G	0.0288012338056278	0.0237	0.225
12	rs10859777	95259323	C	G	0.0308007491527123	0.0261	0.2382
12	rs1991929	95259700	T	C	0.03029639423135	0.0261	0.2466
12	rs1036321	95260034	G	C	-0.007004474152883	0.0171	0.6827
12	rs79546991	95260073	G	A	0.0284027945161868	0.0237	0.2321
12	rs4761512	95260092	C	T	-0.0208049294331883	0.0204	0.3064
12	rs892491	95260137	C	T	0.0298014912367898	0.0178	0.09474
12	rs61935444	95260257	T	C	-0.0467981495486393	0.0304	0.1242
12	rs1434237	95260265	A	G	0.0200967016991224	0.0172	0.2436
12	rs1434238	95260288	G	A	0.0032048589489113	0.0178	0.8571
12	rs1036322	95260442	C	T	0.0116024307308398	0.0201	0.5653
12	rs12581014	95260623	T	G	-0.136300938564463	0.1056	0.1969
12	rs892492	95260703	T	C	0.0199986865066891	0.0172	0.2456
12	rs12320027	95261510	A	C	0.0112959597418516	0.0201	0.5745
12	rs61935445	95263024	A	C	0.0192044091837133	0.0172	0.2648
12	rs113231175	95263170	C	T	0.009197572354042	0.0202	0.6494
12	rs61935446	95263197	G	A	0.0190964956909883	0.0173	0.2681
12	rs117377116	95263669	G	A	0.162297404963027	0.1066	0.1278
12	rs2366798	95263784	G	A	0.0188021269625962	0.0173	0.2765
12	rs4761694	95264388	G	A	0.0185960172820726	0.0173	0.2812
12	rs11107764	95264735	A	C	0.0183996828453635	0.0173	0.2861
12	rs147473240	95264770	G	A	-0.0145960053074092	0.049	0.7662
12	rs61935447	95265012	C	T	-0.0515986041477272	0.0307	0.09259
12	rs10735326	95265218	A	C	0.0255995183002125	0.0264	0.332
12	rs12314217	95265412	C	G	0.0129951954948113	0.0201	0.5201
12	rs116988257	95265622	T	A	-0.0636002947429691	0.0791	0.4216
12	rs61935448	95265879	A	G	0.016296487966892	0.0173	0.3474
12	rs1549991	95266180	C	A	0.0251022847608284	0.0264	0.3415
12	rs1549992	95266186	G	A	0.0248974696545107	0.0264	0.3457
12	rs78096831	95266384	T	G	0.0251022847608284	0.0234	0.2829
12	rs540575648	95267553	C	T	-0.0370997639570267	0.0709	0.6004
12	rs10859778	95268010	C	G	0.001099395443301	0.0195	0.9541
12	rs2366799	95268114	A	C	0.0172994970780611	0.0201	0.3885
12	rs12313402	95270058	C	T	0.0172994970780611	0.0201	0.3873
12	rs7311571	95270066	T	C	0.0295976364389436	0.0262	0.2598
12	rs7295463	95270105	C	T	0.0295976364389436	0.0262	0.2601
12	rs117975679	95270259	G	A	0.0131037693769772	0.0483	0.7858
12	rs1968472	95271096	G	A	0.001598721363697	0.0195	0.9334
12	rs1549993	95271532	C	T	0.029403450369242	0.0263	0.2629
12	rs1036323	95271856	A	G	0.0274011363479391	0.0262	0.2963
12	rs1036324	95272024	C	G	0.029296631955588	0.0263	0.265
12	rs79753955	95272309	A	T	0.0171029078996623	0.02	0.3929
12	rs7308085	95272892	A	T	0.0171029078996623	0.02	0.3933
12	rs7308359	95272904	G	T	0.0018981972830802	0.0195	0.9224
12	rs7309211	95273510	G	C	-0.0021022080918702	0.0176	0.9044
12	rs12321052	95274002	G	A	0.0176041339483571	0.02	0.3799
12	rs11107768	95274182	T	A	0.0020977980821461	0.0195	0.9148
12	rs11107770	95275147	A	G	0.0018981972830802	0.0195	0.9207
12	rs1549994	95276777	A	G	0.016296487966892	0.0202	0.4202
12	rs1549995	95276780	T	C	0.0166997792224134	0.0202	0.4088
12	rs11107771	95276844	A	G	0.0018981972830802	0.0195	0.9227
12	rs9668255	95277021	G	A	0.0180952882690919	0.02	0.3659
12	rs7961204	95277380	C	T	0.007997931111062	0.0177	0.6518
12	rs4761697	95277647	T	C	0.0255995183002125	0.0265	0.3331
12	rs148457542	95277724	G	A	-0.0322959448008212	0.0528	0.5413
12	rs4761698	95278015	T	G	0.0239020562806236	0.0261	0.3598
12	rs10859779	95278384	C	T	0.0032048589489113	0.0195	0.869
12	rs2366800	95278571	T	C	-0.0008003201707691	0.0195	0.9691
12	rs10777647	95280713	T	C	0.0133998200630165	0.017	0.4303
12	rs12367920	95280752	T	A	0.0025966258472659	0.0231	0.91
12	rs11107772	95281151	C	T	0.0003999200213268	0.0196	0.9851
12	rs9668990	95281319	A	G	0.0133011462391285	0.017	0.435
12	rs9668088	95281404	C	T	0.013202462677756	0.017	0.4366
12	rs11107773	95282000	C	T	-0.0006001800720324	0.0196	0.9758
12	rs10859780	95282601	T	C	-0.0018016219466282	0.0195	0.9282
12	rs892493	95283943	T	C	-0.0021022080918702	0.0195	0.9124
12	rs10777648	95284561	A	G	-0.0146974807605841	0.0173	0.3968
12	rs10745707	95284635	A	G	-0.0131966945943914	0.0179	0.4584
12	rs10745708	95284726	A	G	-0.0131966945943914	0.0178	0.4595
12	rs149217842	95284830	T	C	0.0437010460710946	0.1079	0.6855
12	rs10859781	95284857	G	C	-0.0127003085782322	0.0178	0.4761
12	rs10859782	95284883	A	C	-0.0127003085782322	0.0179	0.4756
12	rs11107774	95285064	C	G	-0.0128015918372089	0.0179	0.4731
12	rs10859783	95285339	A	G	-0.0162005226717083	0.0209	0.4378
12	rs11610936	95285404	C	T	-0.050504132173768	0.0305	0.09698
12	rs1019981	95285801	T	C	-0.0045001103249234	0.0253	0.8591
12	rs76703011	95286073	G	C	0.0366019024445485	0.019	0.05456
12	rs76542670	95286400	G	A	0.0754042744478771	0.0605	0.2124
12	rs10745709	95288047	C	T	-0.0140989243795016	0.018	0.4323
12	rs7963173	95288610	C	T	-0.0051029981759033	0.025	0.8373
12	rs12308015	95288655	T	C	0.0394995204367644	0.019	0.03771
12	rs10859784	95288926	G	A	-0.0187038311937836	0.0211	0.3745
12	rs1972795	95289170	C	T	0.0217027816432335	0.0236	0.3578
12	rs1434239	95289731	T	C	-0.0055956263571598	0.025	0.8221
12	rs61937468	95289892	C	T	-0.0542978034078492	0.0306	0.07573
12	rs10745710	95290436	T	C	0.0051964749068174	0.025	0.8361
12	rs56067379	95290966	G	C	-0.0043996643446871	0.0199	0.8234
12	rs12306204	95290969	C	A	0.0407963941925694	0.0191	0.03225
12	rs10777649	95291005	C	T	0.0025966258472659	0.0249	0.9183
12	rs10777650	95291073	T	A	0.0058031292269501	0.025	0.8149
12	rs79436282	95292545	A	G	-0.034198147379977	0.0266	0.1986
12	rs78342786	95292788	C	T	-0.0343016316970211	0.0266	0.1967
12	rs35090008	95292846	A	G	-0.0338981034057645	0.0261	0.1937
12	rs67659855	95293479	T	C	0.0377003271828256	0.0189	0.04624
12	rs11608510	95293538	A	G	-0.001501126126267	0.0199	0.9402
12	rs11608541	95293731	A	G	-0.048896169787829	0.0307	0.1109
12	rs11612585	95293808	G	A	-0.001501126126267	0.0199	0.9391
12	rs11107776	95294283	T	G	-0.020498669477346	0.0213	0.3343
12	rs11107777	95294492	A	G	0.021898468701116	0.0197	0.2649
12	rs11107778	95294790	T	C	-0.0309954337025195	0.0266	0.2437
12	rs58230136	95294854	G	A	0.0384030712829451	0.0189	0.04224
12	rs10859785	95295081	A	T	-0.020498669477346	0.0213	0.335
12	rs10735327	95295174	C	T	0.0098018049722602	0.025	0.6961
12	rs74680217	95295339	C	T	0.0219962978718961	0.0238	0.3559
12	rs10777651	95295456	C	T	0.0105046326450854	0.025	0.6756
12	rs10859786	95295510	A	G	0.0102968054773682	0.0254	0.6846
12	rs34120337	95295635	G	A	0.0377966226945664	0.0186	0.04263
12	rs7489315	95295840	T	G	-0.0040983869261633	0.0201	0.8371
12	rs10859787	95295988	G	C	0.0235016597850914	0.0171	0.1704
12	rs7484322	95296136	T	C	-0.0188974371044634	0.0215	0.379
12	rs76812851	95296447	C	T	0.0425996136188173	0.0187	0.02287
12	rs6538566	95296558	A	C	0.0026963615477425	0.0191	0.8876
12	rs61937472	95297039	C	A	0.0715017216887108	0.0579	0.2164
12	rs7970128	95297064	C	G	0.0027960873020011	0.0191	0.8852
12	rs117871560	95297077	A	G	-0.0239034240815591	0.0527	0.6496
12	rs7302574	95297852	T	G	-0.0235962138551867	0.0186	0.206
12	rs11107779	95298092	C	T	0.0418039122811836	0.0187	0.02531
12	rs7132542	95298342	G	C	0.0182033098538737	0.0175	0.2979
12	rs10777652	95298675	C	A	0.0012991557316201	0.0191	0.9477
12	rs10859788	95298846	A	G	-0.0235962138551867	0.0186	0.2043
12	rs6538567	95298903	A	G	-0.0235962138551867	0.0186	0.2041
12	rs11107780	95299142	G	A	-0.0197028322758684	0.0226	0.3832
12	rs2114335	95299749	C	T	-0.0353992243518656	0.0265	0.1817
12	rs12367145	95300076	A	G	-0.0236986067778773	0.0186	0.2019
12	rs1896102	95300225	C	T	-0.0065010863423599	0.0214	0.7621
12	rs1896101	95300385	G	A	-0.0236986067778773	0.0185	0.2011
12	rs1896100	95300401	A	G	-0.0236986067778773	0.0185	0.2013
12	rs140870847	95300482	G	T	-0.0608971589513062	0.0587	0.299
12	rs1896099	95300672	A	G	-0.0236986067778773	0.0185	0.2001
12	rs11107781	95301086	T	A	-0.0198048272985997	0.0226	0.3815
12	rs117314610	95301435	G	T	0.0368043345220483	0.0688	0.5928
12	rs73366777	95301549	G	A	0.0826025055167839	0.0703	0.2402
12	rs7965624	95301653	A	G	-0.0239956055562207	0.0185	0.1949
12	rs7303879	95301969	C	T	-0.0068030886197391	0.0218	0.7538
12	rs2114334	95302636	A	C	-0.0347985055426955	0.0265	0.1887
12	rs11107782	95302658	C	T	0.0423983514166169	0.0186	0.02233
12	rs12426722	95303206	G	A	-0.0453949344903922	0.0284	0.1101
12	rs76055485	95303234	C	T	-0.0347985055426955	0.0265	0.1896
12	rs9308299	95303460	T	G	-0.0235962138551867	0.0185	0.202
12	rs74852906	95303466	A	G	-0.0347985055426955	0.0265	0.1898
12	rs2052741	95303561	C	T	-0.0065010863423599	0.0213	0.7614
12	rs7964408	95304634	T	C	-0.0231969816042026	0.0185	0.2107
12	rs11107783	95305069	T	C	-0.023002541565316	0.0185	0.2134
12	rs11107784	95305154	T	G	-0.0231048737150968	0.0185	0.2128
12	rs2162328	95305224	T	C	-0.0231048737150968	0.0185	0.2131
12	rs11610378	95305369	T	C	-0.023002541565316	0.0185	0.2136
12	rs11107785	95305572	G	T	0.0236969951765786	0.0173	0.1696
12	rs6538568	95305830	A	G	-0.0229002198863326	0.0185	0.2156
12	rs144814850	95305911	G	A	-0.0344051267241774	0.0265	0.1949
12	rs6538569	95305937	A	C	-0.0229002198863326	0.0185	0.2169
12	rs6538570	95305989	A	G	-0.0229002198863326	0.0185	0.2171
12	rs7956744	95306144	A	G	-0.0227979086760041	0.0185	0.218
12	rs7956747	95306151	A	C	0.0048979852621919	0.0191	0.798
12	rs7307539	95306538	T	G	-0.023002541565316	0.0185	0.2147
12	rs7136464	95306657	A	G	-0.0226956079321885	0.0185	0.2199
12	rs4761513	95306696	G	C	-0.0226035462098532	0.0185	0.2224
12	rs75307801	95306798	G	C	0.0969996609179504	0.0718	0.1764
12	rs117979751	95306894	C	T	-0.0341050206499513	0.0265	0.1982
12	rs116885672	95307094	G	A	0.0645041455467373	0.0674	0.3385
12	rs10859793	95307355	A	G	0.0052959516591825	0.0191	0.7823
12	rs7961470	95307795	A	G	-0.0226035462098532	0.0185	0.2235
12	rs6538573	95308072	A	T	0.0173977771764203	0.0175	0.3183
12	rs7306940	95308093	A	G	-0.0226035462098532	0.0185	0.2232
12	rs7307359	95308117	G	A	-0.0226035462098532	0.0185	0.2231
12	rs7307394	95308203	G	A	-0.0231969816042026	0.0185	0.2112
12	rs7307791	95308486	G	A	-0.0222967349986103	0.0185	0.2293
12	rs79958695	95309201	C	T	-0.0182963622831166	0.0226	0.4172
12	rs11611498	95309266	A	G	0.0177023841130051	0.0175	0.311
12	rs11615519	95309290	G	C	-0.0288007896057264	0.0187	0.1233
12	rs7976328	95309507	C	T	-0.0136020904182857	0.0217	0.5303
12	rs4761699	95309548	G	A	-0.0282040203730758	0.0869	0.7458
12	rs4761700	95309644	G	A	-0.028399474521698	0.0187	0.1277
12	rs6538574	95309820	A	G	0.0171029078996623	0.0175	0.329
12	rs7980428	95310384	G	A	-0.0282965991551138	0.0187	0.1306
12	rs7315994	95310400	C	G	-0.0435966737180782	0.0284	0.1248
12	rs6538575	95310540	T	C	0.0123039944561641	0.0175	0.4814
12	rs59003487	95311078	C	A	-0.0462952789853036	0.0296	0.1178
12	rs59475764	95311209	C	A	-0.0428970626523952	0.0284	0.1313
12	rs10777653	95311464	C	G	0.0278972284172359	0.0172	0.1037
12	rs11107787	95311669	C	T	-0.017502275136142	0.0226	0.4396
12	rs9634216	95312417	G	A	-0.000200020002667	0.019	0.9931
12	rs4761514	95313113	T	A	0.013202462677756	0.0175	0.4501
12	rs61935662	95313296	A	G	-0.0168003386783461	0.0226	0.4562
12	rs4761515	95313410	A	G	-0.000200020002667	0.019	0.9905
12	rs7298446	95313414	C	A	0.0281014301108748	0.0172	0.1015
12	rs73218073	95314346	A	G	-0.0164038098256767	0.0226	0.4697
12	rs12581946	95314530	A	C	0.0135971385060249	0.0175	0.4364
12	rs144557149	95314748	G	A	0.0298985503458634	0.0299	0.3179
12	rs61935663	95314934	A	G	0.0411035548784171	0.0186	0.02695
12	rs74987749	95315279	G	A	-0.0343016316970211	0.0267	0.1994
12	rs12817605	95315513	C	G	0.0280041964095973	0.0172	0.1043
12	rs77875802	95316219	G	A	-0.0338981034057645	0.0267	0.205
12	rs35366311	95316317	C	T	-0.0440981887217984	0.0288	0.1254
12	rs11107791	95316374	G	A	-0.0164038098256767	0.0227	0.47
12	rs7486054	95316433	T	G	0.0001999800026662	0.0191	0.9896
12	rs6538576	95316494	C	G	0.0141001243787816	0.0176	0.4246
12	rs57140437	95316553	C	T	0.0404027066313724	0.0186	0.03029
12	rs1863554	95316560	T	C	0.007997931111062	0.0173	0.6426
12	rs80072514	95316856	G	A	-0.033701571673015	0.0268	0.2078
12	rs11107792	95317126	G	C	-0.0158042315449673	0.0227	0.4881
12	rs10859794	95317163	C	T	0.0101978249764461	0.0175	0.5579
12	rs2162327	95317550	G	A	-0.029202265808213	0.0188	0.1205
12	rs7489169	95317614	A	T	-0.0369026020501437	0.0174	0.0342
12	rs11614728	95317819	C	T	-0.0296966117368367	0.0188	0.1137
12	rs74846057	95317836	T	C	0.0701974789892495	0.0454	0.1221
12	rs10859795	95317957	A	G	-0.0263029084210524	0.0188	0.1605
12	rs61935664	95318166	A	G	-0.0181028726978536	0.0227	0.4257
12	rs11107796	95318201	C	T	0.0246048038572487	0.0866	0.7766
12	rs10777654	95318387	A	G	-0.026600681797179	0.0188	0.1555
12	rs77206617	95318572	C	T	-0.0338981034057645	0.0268	0.2069
12	rs117185003	95318935	C	A	-0.0275973271921043	0.0574	0.6309
12	rs2081595	95319285	C	A	-0.0306035477981776	0.0189	0.1051
12	rs2081596	95319407	G	A	-0.0306035477981776	0.0189	0.1044
12	rs2081597	95319467	C	G	0.0133011462391285	0.0175	0.4492
12	rs11107802	95319773	G	T	0.0448968808822823	0.0187	0.01613
12	rs61935665	95320287	G	A	-0.0310985871020312	0.0189	0.1003
12	rs11107803	95320436	A	G	-0.0309954337025195	0.0189	0.101
12	rs17023454	95320884	G	A	0.0724973901482592	0.1	0.4683
12	rs7133343	95320950	A	C	0.004001981379298	0.0192	0.8337
12	rs7969404	95320987	T	C	-0.0236986067778773	0.0188	0.209
12	rs7954614	95321168	A	G	0.0160997014894237	0.0177	0.3619
12	rs7969753	95321238	T	C	0.0172012073197748	0.0177	0.3302
12	rs111812206	95321307	C	G	0.0923968492659676	0.0845	0.2744
12	rs73368737	95321792	C	T	0.0832007925927607	0.0796	0.2958
12	rs2033092	95322133	C	T	-0.0132980281439898	0.0179	0.4585
12	rs10859798	95322237	G	A	0.029296631955588	0.0179	0.1017
12	rs249149	95322861	T	C	-0.0428031223253094	0.0277	0.1216
12	rs12227661	95322953	C	A	-0.026600681797179	0.02	0.1828
12	rs56983667	95322997	A	G	-0.0338981034057645	0.0288	0.2385
12	rs249150	95323172	C	G	-0.0383978517965666	0.0193	0.0466
12	rs189690486	95323350	G	A	0.0089002747867194	0.0786	0.91
12	rs249151	95323370	A	G	-0.0482977854077521	0.0236	0.04085
12	rs9705593	95323430	C	T	-0.01999864650669	0.0178	0.2619
12	rs249152	95323772	G	A	-0.0172987645783295	0.029	0.5501
12	rs73368744	95323865	A	C	0.0179970767016546	0.0327	0.5814
12	rs117980556	95324096	C	G	0.0409019913204257	0.0689	0.5526
12	rs249153	95324389	T	C	-0.015702643727291	0.0288	0.585
12	rs249154	95324556	G	C	-0.0159972768350078	0.0288	0.5783
12	rs249155	95324882	A	G	-0.0168003386783461	0.0196	0.3902
12	rs249156	95325228	A	G	-0.0149004625639624	0.0289	0.606
12	rs249157	95325348	T	C	-0.0145046862028817	0.0289	0.6156
12	rs249158	95325495	G	A	-0.0140989243795016	0.0289	0.624
12	rs249159	95325537	A	G	0.0006997551142732	0.0227	0.974
12	rs7974531	95325819	G	A	-0.0231969816042026	0.0175	0.1856
12	rs249160	95325897	A	C	-0.0131966945943914	0.0288	0.6472
12	rs249161	95325915	G	A	-0.0129028853555234	0.0289	0.6551
12	rs61935688	95326066	G	A	-0.0409990935346932	0.0306	0.1806
12	rs249162	95326129	A	C	-0.015895669405385	0.0306	0.6027
12	rs249163	95326964	A	G	-0.0147989665120717	0.0195	0.4475
12	rs249164	95327038	C	T	-0.0251024465608414	0.0223	0.2607
12	rs249165	95328010	C	A	-0.0163021610829842	0.0307	0.5941
12	rs249166	95328473	G	T	-0.0229002198863326	0.0223	0.3036
12	rs6538577	95328863	C	T	-0.0249999098013234	0.0176	0.1551
12	rs73218097	95329523	T	C	0.003902375817241	0.0201	0.8452
12	rs73368751	95329975	G	A	0.0166997792224134	0.0325	0.6076
12	rs66498225	95330172	C	T	-0.0375980304153185	0.0306	0.2195
12	rs249167	95330273	T	A	-0.0247026126403718	0.0223	0.2694
12	rs117329000	95330426	G	A	0.0515957486436504	0.0507	0.3086
12	rs249168	95330606	T	A	-0.0171970248285215	0.0308	0.5763
12	rs10128879	95331124	C	T	-0.0358966439977618	0.0175	0.04025
12	rs10128881	95331185	C	T	-0.0229002198863326	0.0176	0.1933
12	rs79396123	95331392	T	G	0.0199006617063362	0.0324	0.5396
12	rs10777656	95331768	T	A	-0.0306035477981776	0.018	0.08945
12	rs11611738	95332099	G	A	-0.0182963622831166	0.0177	0.3015
12	rs2436635	95332546	T	G	-0.0380965452668448	0.019	0.04518
12	rs7299400	95332702	T	A	-0.0322959448008212	0.0181	0.07414
12	rs1648430	95334192	A	C	-0.0382004338153035	0.0191	0.04498
12	rs1654940	95334537	G	A	-0.0377018671840115	0.018	0.03628
12	rs57609553	95334915	C	T	-0.0242004837056584	0.0314	0.4408
12	rs1630234	95335049	A	G	0.0141001243787816	0.0236	0.5495
12	rs1648429	95335301	C	A	0.0085037404912207	0.041	0.8356
12	rs7398096	95336100	G	A	0.0170045988158238	0.0288	0.5552
12	rs12322505	95336101	T	C	-0.026600681797179	0.0243	0.2726
12	rs11829572	95337028	T	C	-0.019203206984436	0.0187	0.3037
12	rs75292902	95337110	C	A	-0.0253998626327317	0.0242	0.2938
12	rs12368216	95337731	A	G	-0.01999864650669	0.0188	0.2877
12	rs113283783	95338136	G	A	-0.0231048737150968	0.0241	0.3381
12	rs7980525	95338363	A	G	-0.0196008476550609	0.0188	0.2968
12	rs835049	95339902	G	C	-0.0352023974087295	0.02	0.0787
12	rs249183	95339984	C	G	-0.0198048272985997	0.0188	0.2922
12	rs249184	95340146	A	G	-0.0349020520092649	0.02	0.08106
12	rs78581352	95340227	C	G	0.0116024307308398	0.0304	0.7037
12	rs249185	95340283	C	T	-0.0198048272985997	0.0188	0.2924
12	rs249186	95340349	T	C	-0.0225012653465135	0.0187	0.2296
12	rs58752391	95340459	G	A	0.0001999800026662	0.0197	0.9917
12	rs249187	95340560	G	C	-0.01999864650669	0.0188	0.286
12	rs2114336	95341763	G	T	-0.0093031403261444	0.0245	0.7027
12	rs249188	95341933	A	G	-0.0203966036652218	0.0187	0.2748
12	rs142077974	95342160	G	T	-0.0903952777473875	0.057	0.1123
12	rs1648438	95342229	A	G	-0.0377018671840115	0.0201	0.06103
12	rs1648439	95342231	G	A	-0.0247026126403718	0.024	0.3028
12	rs75358012	95342562	G	C	0.0109003744682883	0.0307	0.7231
12	rs249189	95342609	T	C	-0.0183982139464423	0.0185	0.3189
12	rs11107811	95344553	T	C	-0.0127003085782322	0.035	0.7155
12	rs10859799	95345522	C	T	-0.0019018072895963	0.0235	0.9363
12	rs11107812	95346479	C	G	-0.0163021610829842	0.0315	0.6044
12	rs11107813	95346657	G	T	0.0081963182244858	0.0252	0.7457
12	rs249190	95347231	G	A	-0.021101069908054	0.024	0.3773
12	rs249191	95347454	G	A	-0.0318003125497978	0.0208	0.1253
12	rs10859800	95347642	C	T	-0.0033957590691798	0.0202	0.8665
12	rs11107814	95347963	A	G	0.0089993837968006	0.025	0.7182
12	rs7306256	95348178	G	A	-0.0111013930711739	0.0175	0.5262
12	rs835056	95348226	C	G	-0.0119005312583873	0.018	0.5074
12	rs7306386	95348231	G	A	-0.0111013930711739	0.0175	0.5258
12	rs835057	95348400	G	A	-0.0242004837056584	0.0239	0.3118
12	rs835058	95348576	G	A	-0.0243951568347216	0.0239	0.3082
12	rs4923679	95348714	C	T	0.0058031292269501	0.0213	0.7871
12	rs4923680	95349049	T	C	0.0077995046323818	0.0213	0.7129
12	rs7975025	95349341	A	C	-0.0064004391810282	0.0178	0.7198
12	rs1834611	95349459	G	A	-0.0288007896057264	0.0238	0.2262
12	rs2555047	95349698	C	T	-0.0110002818588653	0.0179	0.5372
12	rs11107815	95349800	G	A	0.0117012723076411	0.0248	0.6372
12	rs1654932	95349983	T	C	-0.0306035477981776	0.0208	0.1402
12	rs7315078	95350348	G	A	0.0109003744682883	0.0248	0.6604
12	rs1654933	95350507	G	A	-0.0295009039176847	0.0238	0.2159
12	rs74512707	95350637	G	A	-0.0082035573506883	0.0502	0.8697
12	rs6538578	95350856	G	A	-0.0058973552660839	0.0177	0.7414
12	rs7133607	95351254	A	C	-0.0145046862028817	0.0233	0.5327
12	rs2011285	95351337	C	T	-0.0064004391810282	0.0177	0.7203
12	rs4923681	95351435	T	C	-0.0062998021485279	0.0177	0.7221
12	rs1865150	95351440	G	T	-0.0062998021485279	0.0177	0.7236
12	rs11107816	95351778	T	C	0.0109992854583691	0.0215	0.6078
12	rs189189253	95351978	C	T	0.0366019024445485	0.0597	0.54
12	rs7397516	95352210	C	T	-0.0060985584618694	0.0177	0.729
12	rs118007087	95352528	C	T	-0.0566973436785452	0.039	0.1465
12	rs10777657	95352875	A	G	-0.0058973552660839	0.0177	0.7413
12	rs10859801	95353073	C	T	-0.0058973552660839	0.0177	0.7414
12	rs4923664	95353290	G	C	-0.0057967688471774	0.0177	0.7455
12	rs4923665	95353340	C	T	-0.005696192544881	0.0177	0.7465
12	rs4923652	95353444	C	T	-0.0057967688471774	0.0177	0.7451
12	rs933900	95353530	A	C	-0.0055956263571598	0.0177	0.7541
12	rs78223670	95353605	T	A	0.00730326611012	0.036	0.8397
12	rs933901	95353787	T	G	0.0307037775750057	0.0237	0.1948
12	rs2011722	95353955	G	T	0.0308977113278438	0.0237	0.1926
12	rs10859803	95354139	C	T	-0.0055956263571598	0.0177	0.7544
12	rs11107817	95354238	G	A	0.0076010387728197	0.0245	0.7555
12	rs9788213	95354250	A	T	-0.0055956263571598	0.0178	0.7536
12	rs10777658	95354324	A	G	-0.005696192544881	0.0178	0.7462
12	rs933904	95354605	T	C	-0.005696192544881	0.0178	0.7477
12	rs933905	95354618	T	C	-0.0055956263571598	0.0178	0.7535
12	rs933906	95354700	C	T	0.0298985503458634	0.0239	0.21
12	rs933907	95354705	C	G	-0.0054950702819798	0.0178	0.7581
12	rs1368559	95354753	T	C	-0.0054950702819798	0.0178	0.7589
12	rs1821316	95354855	A	G	-0.0054950702819798	0.0178	0.7556
12	rs1814320	95354913	T	C	-0.005304041591906	0.0178	0.7642
12	rs1961384	95354981	G	A	0.0082954970241069	0.0245	0.7355
12	rs11107818	95355021	G	A	0.0308977113278438	0.0209	0.139
12	rs7306455	95355541	G	A	0.0126990249774084	0.0247	0.6069
12	rs4923667	95355621	G	T	-0.0050024916227914	0.0178	0.7775
12	rs7309595	95355870	C	T	-0.0045001103249234	0.0178	0.8017
12	rs7309598	95355928	A	G	-0.0049019951702315	0.0178	0.783
12	rs7309827	95356020	C	T	-0.0049019951702315	0.0178	0.7841
12	rs11107819	95356051	C	T	0.0308977113278438	0.0209	0.1398
12	rs7295644	95356164	T	C	-0.0048015088161939	0.0178	0.7874
12	rs11107820	95356204	G	A	0.0305001066483263	0.0209	0.1443
12	rs7310355	95356522	A	G	-0.004701032558649	0.0178	0.7908
12	rs10777659	95356786	C	T	-0.004701032558649	0.0178	0.7924
12	rs10859804	95356841	C	T	-0.0046005663955682	0.0178	0.7949
12	rs10777660	95356905	A	C	-0.0046005663955682	0.0178	0.7948
12	rs4923668	95357245	G	A	-0.0046005663955682	0.0178	0.7965
12	rs4923669	95357292	A	G	-0.0046005663955682	0.0178	0.7972
12	rs4923670	95357553	T	G	0.0301993737308422	0.0239	0.2065
12	rs4923671	95357591	A	G	-0.0045001103249234	0.0178	0.8021
12	rs4923672	95357720	G	A	-0.0051029981759033	0.0178	0.7762
12	rs17321133	95358264	A	G	0.00730326611012	0.0362	0.8398
12	rs2366999	95358790	A	G	0.0324962313421326	0.0239	0.1749
12	rs6538579	95358892	A	G	-0.0045001103249234	0.0179	0.8034
12	rs11107822	95359025	G	A	0.0327962744150825	0.021	0.1179
12	rs6538580	95359098	C	T	-0.0052035148315978	0.0179	0.7716
12	rs6538581	95359154	A	C	-0.0030045090202987	0.0181	0.8679
12	rs6538582	95359239	A	C	0.0315955615897506	0.024	0.1873
12	rs6538583	95359315	C	T	-0.0110002818588653	0.0175	0.5288
12	rs11107823	95359346	G	A	0.029296631955588	0.0211	0.1641
12	rs7316496	95359382	T	A	-0.0108991808690006	0.0176	0.5341
12	rs7316609	95359421	T	C	-0.0114047880634385	0.0176	0.5149
12	rs7300310	95359433	A	G	-0.009797842480111	0.0177	0.5782
12	rs12581768	95359713	A	G	0.0071047017299317	0.0241	0.7692
12	rs12814712	95360709	G	A	0.0168964476597299	0.0222	0.4444
12	rs7308472	95360981	C	T	-0.0171970248285215	0.0196	0.3782
12	rs7308376	95360999	A	T	0.0067968490002727	0.0183	0.7098
12	rs7308787	95361051	G	A	0.0071047017299317	0.0182	0.6985
12	rs10859805	95361464	A	T	-0.0183982139464423	0.0195	0.3451
12	rs10859806	95361610	C	T	-0.0159972768350078	0.0196	0.4131
12	rs10777661	95361696	C	A	-0.0160988945897493	0.0195	0.408
12	rs7974156	95361711	C	G	0.0343048036919902	0.024	0.1525
12	rs145031112	95361871	G	A	0.0333960906184285	0.0451	0.459
12	rs149096793	95362375	A	G	0.0493043176841434	0.0853	0.5628
12	rs10859807	95362567	T	C	-0.0154994990469515	0.0195	0.4248
12	rs10777662	95362887	T	A	0.021898468701116	0.0174	0.208
12	rs11107824	95363018	G	C	-0.0158042315449673	0.0194	0.4173
12	rs11107825	95363043	T	C	-0.0158042315449673	0.0194	0.4178
12	rs111707006	95363094	A	G	0.0273038345273452	0.0463	0.5551
12	rs10859808	95363697	C	T	0.0225048553400694	0.0219	0.3038
12	rs11107827	95363778	C	G	0.0338988850054592	0.0239	0.1562
12	rs112724820	95363799	G	A	0.0205964297986501	0.0454	0.65
12	rs10859809	95363927	A	G	-0.0042992284528324	0.0171	0.8029
12	rs17023515	95364445	G	A	0.0931988616307827	0.0792	0.2393
12	rs4923673	95364817	G	T	-0.004198802647333	0.017	0.8046
12	rs370796533	95365154	G	A	-0.123999819876765	0.0914	0.1748
12	rs11837672	95365799	T	C	-0.0152963956259917	0.0195	0.4334
12	rs11107828	95365836	C	T	-0.0147989665120717	0.0195	0.4482
12	rs11107829	95366558	A	C	0.0109992854583691	0.0237	0.6416
12	rs11107830	95366605	T	C	0.0109003744682883	0.0237	0.6454
12	rs10859810	95367648	C	A	0.021497269010823	0.0173	0.2146
12	rs7304912	95367722	C	T	0.0215951374365897	0.0173	0.2128
12	rs4923678	95368163	A	G	0.0110981866660334	0.0236	0.6376
12	rs7316274	95368177	G	A	0.0209979909956055	0.0173	0.2247
12	rs11833562	95368239	C	A	-0.0153979421800967	0.0195	0.4302
12	rs11107831	95368394	G	A	0.0202045073158995	0.0174	0.247
12	rs4923654	95368498	G	A	-0.0036968248442897	0.017	0.8291
12	rs11107832	95369723	G	A	0.0116024307308398	0.0236	0.623
12	rs11107833	95369916	G	A	-0.0010005003335835	0.0171	0.9553
12	rs57377071	95370026	C	T	-0.0153979421800967	0.0195	0.4291
12	rs7960234	95370160	G	A	-0.0029042131473898	0.017	0.865
12	rs77633554	95370238	C	T	0.0520040417467951	0.0264	0.04932
12	rs12821816	95370477	G	A	-0.0028039273327342	0.017	0.8699
12	rs12581271	95370515	G	A	-0.0153979421800967	0.0195	0.4294
12	rs7310973	95370623	T	C	-0.0028039273327342	0.017	0.8698
12	rs7298241	95370843	G	A	-0.0028039273327342	0.017	0.8697
12	rs4923677	95371185	T	C	-0.0028039273327342	0.017	0.8699
12	rs7298437	95371279	A	C	-0.0174005146801673	0.0194	0.37
12	rs7298902	95371398	G	C	0.0116024307308398	0.0236	0.6246
12	rs4923653	95371414	C	T	-0.0027036515743148	0.017	0.8734
12	rs7307138	95372939	G	A	0.0311013012983478	0.024	0.1945
12	rs10859811	95373095	T	C	0.0311013012983478	0.024	0.1945
12	rs11107834	95373469	G	T	-0.0212951405401588	0.0374	0.5683
12	rs10745711	95373497	G	A	0.0311013012983478	0.024	0.1943
12	rs7311541	95374260	C	T	0.0109003744682883	0.0236	0.6436
12	rs7297214	95374263	T	C	0.0311013012983478	0.024	0.1951
12	rs76835653	95374449	A	C	0.0297044227063309	0.0457	0.5163
12	rs11107835	95374515	T	C	0.0108014536938559	0.0236	0.6456
12	rs10859812	95374544	C	T	0.0188021269625962	0.0173	0.2773
12	rs6538584	95374981	G	A	0.0311013012983478	0.024	0.1945
12	rs1426469	95375095	G	A	0.0320024161254944	0.024	0.1819
12	rs11107836	95375117	C	T	0.0107025231331357	0.0236	0.6495
12	rs111809657	95375156	C	T	0.0301023438164435	0.0457	0.5099
12	rs1426468	95375180	C	T	0.0310043588626902	0.024	0.1963
12	rs1433323	95375440	G	A	0.0311013012983478	0.024	0.1943
12	rs1433322	95375529	T	C	0.0311013012983478	0.024	0.1943
12	rs1433321	95375690	A	C	0.0311982343370806	0.024	0.1934
12	rs74572258	95375718	G	A	0.0305001066483263	0.0458	0.5051
12	rs1433320	95375761	T	C	0.0311982343370806	0.024	0.1933
12	rs17023531	95375773	A	G	-0.0150019689183474	0.0195	0.4409
12	rs7134496	95375822	G	A	0.0311982343370806	0.024	0.1929
12	rs7305503	95375910	T	C	0.0311982343370806	0.024	0.1931
12	rs1814319	95376278	A	T	0.0311982343370806	0.024	0.1928
12	rs933898	95376412	A	G	0.0311982343370806	0.024	0.1929
12	rs933897	95376464	C	T	-0.0106970095483354	0.0186	0.5666
12	rs933896	95376472	G	A	0.0311982343370806	0.024	0.1927
12	rs4923659	95376507	C	T	0.0308977113278438	0.0458	0.5004
12	rs2367000	95377160	T	G	0.0311982343370806	0.024	0.1934
12	rs2860598	95377204	T	C	0.0315955615897506	0.024	0.1868
12	rs10859813	95377295	C	T	0.0190964956909883	0.0173	0.2698
12	rs4923648	95377368	G	A	0.0311982343370806	0.024	0.1933
12	rs7310432	95377490	T	C	-0.0105959392134034	0.0186	0.5685
12	rs7294376	95377512	C	T	0.0311982343370806	0.024	0.1925
12	rs7294747	95377693	G	A	0.0311982343370806	0.024	0.1926
12	rs10859814	95377938	T	C	0.0243998868235351	0.0171	0.1538
12	rs117316308	95378236	C	T	0.0231011029079872	0.0742	0.7558
12	rs12371666	95378283	G	T	0.0244974716003874	0.0171	0.1524
12	rs12368364	95378454	A	C	0.0312951579807101	0.024	0.1915
12	rs10859815	95378579	C	A	0.0312951579807101	0.024	0.1919
12	rs10777663	95378948	T	A	0.0312951579807101	0.0239	0.1914
12	rs10777664	95379088	G	A	0.0312951579807101	0.0239	0.1917
12	rs11107842	95379138	C	T	0.0093957216403621	0.0236	0.6883
12	rs138915901	95379156	G	A	0.0198026272961797	0.0564	0.725
12	rs10745713	95379351	T	C	0.0314017631395316	0.0239	0.1893
12	rs1834614	95379724	G	A	0.0312951579807101	0.0239	0.1904
12	rs11615445	95379776	G	A	0.0321960982163169	0.0458	0.4821
12	rs1834613	95379802	G	A	0.031799009548949	0.0239	0.184
12	rs1834612	95379839	C	T	0.0126002819757385	0.0185	0.4948
12	rs10859816	95380006	G	C	-0.0110002818588653	0.0186	0.5533
12	rs7314625	95380270	C	T	0.0126990249774084	0.0185	0.4928
12	rs7300251	95380307	T	C	0.0126990249774084	0.0185	0.4925
12	rs10777665	95380340	T	C	-0.0154994990469515	0.0195	0.4257
12	rs113409044	95380454	G	C	0.0323026073786261	0.0458	0.4812
12	rs34008534	95381088	A	G	0.009197572354042	0.0236	0.6975
12	rs55990903	95381295	G	A	0.0089002747867194	0.0236	0.7066
12	rs7134159	95381552	G	A	0.0129951954948113	0.0185	0.4826
12	rs10777666	95381646	C	T	0.0202045073158995	0.0173	0.2427
12	rs7133992	95381702	A	G	0.0129951954948113	0.0185	0.4821
12	rs12298900	95382396	C	T	0.0204004877576787	0.0173	0.2368
12	rs11107844	95382437	G	A	0.0085037404912207	0.0236	0.7199
12	rs10777667	95382487	T	C	0.0314017631395316	0.0239	0.1892
12	rs149209376	95382539	C	G	0.0577027101282892	0.0849	0.4964
12	rs10859817	95382585	C	G	-0.0110002818588653	0.0186	0.5544
12	rs12299025	95382601	C	T	0.0207041815582916	0.0173	0.2301
12	rs12368716	95382638	T	C	0.0086028888072678	0.0236	0.7141
12	rs12369057	95382896	T	C	0.0086028888072678	0.0236	0.7163
12	rs77091870	95383171	A	G	0.0085037404912207	0.0236	0.719
12	rs55638253	95383450	T	C	0.0207041815582916	0.0173	0.2301
12	rs1365352	95383715	T	C	0.0312951579807101	0.0239	0.1904
12	rs7300945	95384037	A	G	0.0199006617063362	0.0174	0.2518
12	rs11107845	95384203	G	A	0.0082954970241069	0.0236	0.7244
12	rs78903768	95384402	T	C	-0.0162005226717083	0.0195	0.4064
12	rs10859818	95384688	A	G	0.0317021347305135	0.0239	0.1846
12	rs150768041	95385146	G	C	0.125398409394334	0.0692	0.06976
12	rs7397433	95385403	T	C	0.0254045542217263	0.0171	0.1381
12	rs4923674	95385971	A	G	0.0251022847608284	0.0171	0.1424
12	rs78365237	95386710	T	C	0.0336958638567256	0.0459	0.4632
12	rs11107846	95386721	G	A	0.0213993910058902	0.0173	0.2158
12	rs11107847	95386791	G	A	0.0213993910058902	0.0173	0.2157
12	rs4923660	95387542	C	T	-0.0122952780941516	0.0186	0.5078
12	rs61688935	95387556	C	T	-0.0198048272985997	0.0194	0.3056
12	rs10859819	95387756	C	T	0.0255995183002125	0.0171	0.134
12	rs59732187	95387784	C	T	-0.0152050125429676	0.029	0.6005
12	rs139960287	95388729	T	C	-0.0121029460677457	0.0604	0.841
12	rs11107851	95388843	T	C	0.0213993910058902	0.0174	0.2179
12	rs77616640	95389044	A	G	0.0158044491449436	0.0271	0.5606
12	rs74891099	95389233	G	C	0.0349037160078804	0.046	0.4489
12	rs11107853	95389801	T	C	-0.0137034650584925	0.0331	0.6794
12	rs147965267	95389909	G	A	0.0977979917233007	0.1404	0.4859
12	rs11107854	95390013	A	G	-0.0127003085782322	0.0187	0.4947
12	rs61935749	95390378	G	A	0.024097313483794	0.0173	0.1653
12	rs7973115	95390810	G	T	-0.0178992398878318	0.0195	0.3582
12	rs7973250	95390940	G	T	-0.0129028853555234	0.0187	0.4888
12	rs11107856	95390942	C	T	0.0038027603329278	0.0237	0.872
12	rs10745714	95391012	C	T	0.0258041896815329	0.0171	0.1322
12	rs10745715	95391097	G	A	0.025696986087186	0.0171	0.134
12	rs4923649	95391385	C	T	0.0028958031120254	0.0242	0.9037
12	rs4923661	95391452	C	T	0.0035038543266769	0.0237	0.8831
12	rs2367080	95391600	C	T	0.0297044227063309	0.024	0.2165
12	rs7309242	95391683	C	T	0.0226026252094292	0.0175	0.1966
12	rs10859820	95391876	A	G	0.0255995183002125	0.0172	0.1361
12	rs7312863	95392154	C	T	0.0259016375226531	0.0172	0.131
12	rs1820461	95392651	A	G	0.0263010744193707	0.0173	0.1282
12	rs113089445	95392658	C	G	-0.0164038098256767	0.0247	0.5058
12	rs6538585	95392660	A	G	0.0209000641077417	0.0175	0.2324
12	rs4923651	95392836	T	A	0.0298985503458634	0.024	0.2126
12	rs4923663	95393396	C	T	-0.0136020904182857	0.0187	0.4676
12	rs10745716	95393745	T	C	0.0262036654966364	0.0172	0.1274
12	rs11612831	95393933	G	A	0.0308977113278438	0.0465	0.5072
12	rs11107858	95393975	A	G	0.0251998010217421	0.0174	0.1482
12	rs11107859	95393999	G	A	0.0251022847608284	0.0174	0.15
12	rs35448769	95394030	T	C	0.0029955089797983	0.0238	0.8995
12	rs7957645	95394648	C	T	-0.0139975096438537	0.0187	0.4557
12	rs7295799	95395314	G	T	0.0166014304974254	0.0186	0.3742
12	rs12367625	95396127	A	G	-0.0098988321792475	0.0189	0.6006
12	rs6538588	95396669	A	T	-0.0065010863423599	0.0172	0.7042
12	rs10859822	95396906	C	A	0.0217027816432335	0.0177	0.2218
12	rs17321986	95397275	G	T	0.0291995144044279	0.0444	0.5103
12	rs835044	95397552	T	C	-0.0209989425960583	0.0177	0.2347
12	rs835045	95397757	C	T	-0.0253998626327317	0.0228	0.2642
12	rs835047	95398272	A	T	-0.0128015918372089	0.0221	0.5633
12	rs835048	95398440	G	A	-0.0128015918372089	0.0221	0.5637
12	rs142738157	95398579	G	A	0.140396523594595	0.0833	0.09193
12	rs139967891	95399218	G	A	0.0379025370484673	0.0689	0.5822
12	rs11107860	95399292	T	C	-0.0099998320783335	0.0173	0.561
12	rs111463574	95399358	C	T	0.0038027603329278	0.0236	0.8712
12	rs1102069	95400280	G	A	-0.0272992569378225	0.0226	0.2274
12	rs1612479	95400527	A	G	-0.0119005312583873	0.0221	0.5896
12	rs1628439	95400638	G	C	-0.0117993392160431	0.0221	0.592
12	rs185849215	95400811	C	G	0.203299963179146	0.1214	0.09399
12	rs11107861	95401017	T	C	-0.0045001103249234	0.0288	0.8769
12	rs79640257	95401313	A	G	0.111899092497409	0.0741	0.1309
12	rs2436634	95401823	C	A	-0.0113036461713921	0.0221	0.6087
12	rs79284315	95402253	T	G	0.113596506582541	0.0741	0.1252
12	rs144028913	95403059	T	C	-0.0225012653465135	0.0568	0.6926
12	rs249181	95403521	A	G	-0.0232993336544035	0.0228	0.3066
12	rs171597	95404184	G	A	-0.021101069908054	0.0221	0.3391
12	rs149935582	95404224	C	A	0.135299828020483	0.0797	0.08956
12	rs249180	95404658	G	T	-0.0217038334437866	0.0175	0.2155
12	rs249179	95404947	C	T	-0.010302892995897	0.0223	0.6432
12	rs249178	95405119	T	C	-0.0106970095483354	0.0223	0.6325
12	rs11107862	95405133	T	C	-0.008395140788382	0.0286	0.7699
12	rs249177	95405273	C	T	-0.0243029385231735	0.0229	0.2883
12	rs249176	95405591	T	C	-0.0105959392134034	0.0222	0.6321
12	rs117452578	95406412	G	A	-0.0906032746829194	0.0759	0.2323
12	rs249175	95406435	C	A	-0.0235962138551867	0.0229	0.3026
12	rs1654943	95407330	G	A	0.0207041815582916	0.0643	0.7473
12	rs249174	95407650	C	T	-0.009000382197299	0.0223	0.6857
12	rs249173	95407902	T	C	-0.0095958936734469	0.0223	0.6662
12	rs249172	95410845	T	C	-0.0092022107647994	0.0222	0.6791
12	rs12423738	95411203	T	C	-0.009000382197299	0.0223	0.6859
12	rs12422350	95411207	C	T	-0.009000382197299	0.0223	0.6865
12	rs1654942	95411708	T	C	-0.0088994831870327	0.0222	0.6894
12	rs1654941	95411715	G	C	-0.009000382197299	0.0222	0.6867
12	rs143100713	95412745	G	C	-0.0146974807605841	0.0296	0.619
12	rs148219480	95412786	G	A	0.114996935860062	0.0741	0.1206
12	rs1648428	95412808	C	T	-0.0247026126403718	0.0174	0.1559
12	rs12300942	95413533	G	C	-0.0226035462098532	0.0228	0.3227
12	rs1648431	95413619	T	C	-0.0093031403261444	0.0222	0.6763
12	rs188745509	95413882	T	A	-0.0164953025291975	0.1003	0.8692
12	rs148529660	95414590	G	T	-0.185594908368432	0.0947	0.05004
12	rs113562654	95415202	A	C	-0.0235962138551867	0.0194	0.2239
12	rs35584	95419332	A	G	-0.0101008421794295	0.0221	0.6462
12	rs43202	95419634	T	G	-0.0095050300143049	0.0221	0.6676
12	rs41146	95419969	T	C	-0.0101008421794295	0.0221	0.6465
12	rs12827634	95420527	A	G	-0.0146974807605841	0.0173	0.3938
12	rs146452125	95421273	G	A	0.13939665827574	0.0796	0.07982
12	rs35583	95422108	A	G	-0.0201006717070029	0.0228	0.379
12	rs76828837	95422382	A	C	0.113096515500536	0.0742	0.1275
12	rs35582	95422742	C	G	0.0111970780932162	0.0241	0.6413
12	rs34656650	95423379	G	A	0.00730326611012	0.0244	0.7636
12	rs149733659	95423600	T	C	0.114301426326729	0.0742	0.1234
12	rs75967756	95425994	T	A	-0.0235962138551867	0.0193	0.22
12	rs249169	95426469	C	T	-0.0243029385231735	0.0173	0.1611
12	rs59886655	95426559	C	T	0.114497644664854	0.0741	0.1225
12	rs249170	95426570	T	C	-0.0243029385231735	0.0173	0.1619
12	rs11107868	95426819	G	A	0.0065981840282271	0.0244	0.7866
12	rs190187011	95426948	A	G	-0.120598244641203	0.0653	0.06503
12	rs249171	95427711	C	A	-0.0243029385231735	0.0173	0.1606
12	rs139866389	95429271	C	T	0.0728042655546038	0.0702	0.2999
12	rs2569989	95429379	C	A	-0.0248051189189711	0.0173	0.1514
12	rs10859824	95429432	G	A	-0.023002541565316	0.0192	0.2314
12	rs146412024	95430373	G	A	0.140900424493166	0.0794	0.07589
12	rs835043	95431095	C	T	-0.0194988734340555	0.0229	0.3954
12	rs145941901	95431574	G	C	-0.017502275136142	0.0286	0.5404
12	rs75214063	95431957	A	G	-0.0137034650584925	0.0258	0.5947
12	rs76626609	95432349	C	T	0.114399540308496	0.0741	0.1225
12	rs11107869	95432491	G	A	0.0012991557316201	0.0535	0.9799
12	rs139085080	95432777	A	C	0.112301372087145	0.0741	0.1297
12	rs184073248	95432808	C	T	-0.0964007742863544	0.0846	0.2548
12	rs79193785	95432858	C	A	0.114595739397692	0.0741	0.1216
12	rs76000631	95432859	C	A	0.113703615012076	0.0741	0.1247
12	rs117928270	95433455	G	A	0.0077995046323818	0.0685	0.9096
12	rs76308033	95433816	A	G	0.0243022925229648	0.0406	0.5491
12	rs17269631	95434067	T	G	0.112497983226693	0.0741	0.1289
12	rs249141	95434116	T	A	-0.0169020380753563	0.0219	0.4393
12	rs11107870	95434452	C	T	-0.0214994661132367	0.027	0.4254
12	rs75716446	95434950	G	A	-0.118603372040286	0.0649	0.06786
12	rs249142	95435070	C	T	-0.0099998320783335	0.0221	0.6518
12	rs193789	95436203	C	G	-0.019294956182969	0.0229	0.4004
12	rs249143	95436321	C	G	-0.019203206984436	0.0229	0.4009
12	rs11107872	95436963	G	A	-0.0239956055562207	0.0192	0.2117
12	rs11107873	95437188	G	A	0.0063994795805678	0.1104	0.9536
12	rs77352263	95437379	C	T	-0.010302892995897	0.0222	0.6431
12	rs74783438	95437393	C	G	-0.0102018624845967	0.0222	0.6448
12	rs74514608	95437487	C	G	0.114800815477177	0.074	0.1209
12	rs17023599	95437724	A	G	0.114800815477177	0.074	0.1207
12	rs112976005	95438280	C	G	-0.0240980393840575	0.0192	0.2106
12	rs2162330	95440769	A	C	0.0058031292269501	0.0893	0.9485
12	rs17023612	95441330	C	T	0.0789960062264979	0.0731	0.2797
12	rs77856298	95441423	C	T	0.143701996245566	0.079	0.06898
12	rs17023614	95441534	A	G	0.078903597595466	0.073	0.2799
12	rs78734647	95441968	C	T	0.143901189944776	0.079	0.06861
12	rs76447046	95442195	T	C	0.143901189944776	0.079	0.06862
12	rs12579299	95442242	A	G	-0.0226956079321885	0.0241	0.3466
12	rs117562109	95442270	C	T	-0.117995558237707	0.065	0.06976
12	rs166066	95442333	T	C	-0.019294956182969	0.0228	0.3976
12	rs11107876	95442445	G	A	0.0060019521956343	0.0239	0.8002
12	rs183656	95442724	C	T	-0.0222047099881925	0.0174	0.2015
12	rs249145	95443034	G	C	-0.0267033828345498	0.0473	0.5728
12	rs4923658	95443175	T	C	0.0787002685436651	0.0729	0.2801
12	rs7971079	95443489	A	G	-0.0238010101859522	0.0193	0.2162
12	rs2033089	95443532	C	A	0.0059025456526138	0.0239	0.8065
12	rs2033088	95443723	G	A	0.0059025456526138	0.0239	0.8057
12	rs10859825	95444906	T	C	0.0077995046323818	0.0239	0.7439
12	rs56731093	95445048	T	A	0.0769980774873111	0.0718	0.2835
12	rs75135781	95445222	G	A	0.0737986386007454	0.0714	0.3017
12	rs74345467	95446209	C	T	-0.0137034650584925	0.0255	0.5905
12	rs933899	95446288	A	G	0.0063994795805678	0.0238	0.7867
12	rs249144	95446624	T	C	-0.009797842480111	0.022	0.6543
12	rs11107877	95446761	T	C	-0.0240980393840575	0.0193	0.2118
12	rs76809022	95446988	G	C	-0.0168003386783461	0.0255	0.5106
12	rs55633464	95447528	C	T	0.115700869452059	0.0739	0.1173
12	rs2252559	95449451	C	T	-0.0235962138551867	0.0472	0.6179
12	rs2252556	95449570	A	C	-0.0235962138551867	0.0472	0.618
12	rs703692	95452528	C	G	-0.0127003085782322	0.0218	0.5599
12	rs11107880	95452854	G	A	0.0065981840282271	0.0239	0.7827
12	rs147844949	95453171	T	C	-0.0278029446620889	0.0566	0.6237
12	rs80007301	95453247	C	T	0.144697568197265	0.0788	0.06646
12	rs77028818	95453251	G	A	0.144697568197265	0.0788	0.06644
12	rs844333	95453279	C	G	-0.022398994943479	0.0174	0.1974
12	rs864450	95454051	C	T	-0.006199175242821	0.022	0.7763
12	rs58419790	95454302	G	C	0.145303083595857	0.0788	0.06517
12	rs249146	95455492	C	T	-0.0152963956259917	0.0227	0.5013
12	rs142804191	95455802	C	A	-0.0566973436785452	0.0916	0.5359
12	rs249147	95456016	G	A	-0.0060985584618694	0.022	0.7796
12	rs138805411	95456367	T	C	0.0090984829852593	0.0519	0.8613
12	rs7298631	95457292	T	C	-0.0140989243795016	0.0172	0.4121
12	rs57863571	95457534	A	G	-0.021203207651103	0.027	0.433
12	rs11107881	95457731	G	A	-0.0256050287153947	0.0193	0.1852
12	rs77471524	95458162	T	C	-0.0122041688389067	0.0255	0.6328
12	rs34704705	95458722	A	G	0.146202029987569	0.0788	0.06354
12	rs76815898	95458841	T	C	-0.106005167845849	0.0646	0.1007
12	rs116887098	95460598	A	G	0.151097452038904	0.0789	0.05529
12	rs1005687	95460780	A	G	-0.007004474152883	0.022	0.7518
12	rs1005688	95460782	G	C	-0.007004474152883	0.022	0.7506
12	rs835060	95461357	T	A	-0.0221024699079472	0.0225	0.3273
12	rs148618761	95462993	C	T	0.213795998753699	0.0916	0.01966
12	rs77346728	95463739	T	C	0.148695829144295	0.0788	0.05915
12	rs10859826	95466210	A	G	-0.0142003494011414	0.0172	0.4081
12	rs576851060	95466245	A	G	-0.0213972981080803	0.0583	0.713
12	rs117183946	95466898	C	T	-0.0236986067778773	0.0471	0.6147
12	rs7397218	95467354	T	C	0.148601023216267	0.0787	0.05917
12	rs2043366	95469513	A	C	-0.021203207651103	0.0174	0.2237
12	rs138800682	95469614	T	A	0.150504038907061	0.0788	0.056
12	rs17023636	95469649	C	A	0.151398324140445	0.0788	0.05458
12	rs11107883	95470144	A	C	-0.0271040176920589	0.0193	0.1602
12	rs7297570	95471330	G	A	-0.0214994661132367	0.0174	0.2163
12	rs75229952	95471943	C	T	-0.0149004625639624	0.0227	0.5107
12	rs12316136	95472089	G	A	-0.013004189135254	0.0217	0.5483
12	rs7970670	95473158	C	T	-0.0213972981080803	0.0174	0.2174
12	rs77046066	95473185	T	C	-0.0150019689183474	0.0227	0.5086
12	rs12231424	95473927	C	T	0.0184978548821194	0.0405	0.6473
12	rs77727695	95475220	A	G	-0.0138048499765589	0.0252	0.5846
12	rs7399211	95475419	C	T	0.150400800667525	0.0788	0.0561
12	rs117207609	95475771	A	G	0.0467022717525102	0.0254	0.0659
12	rs7397212	95476306	G	A	0.0090984829852593	0.024	0.7032
12	rs71458574	95476551	T	C	0.0090984829852593	0.024	0.7046
12	rs11834548	95477180	A	G	-0.026898543868701	0.0193	0.1639
12	rs2043367	95477274	A	G	-0.026898543868701	0.0193	0.1646
12	rs882583	95477428	A	G	-0.015702643727291	0.0227	0.4872
12	rs138408854	95477917	G	C	-0.12659550162341	0.0795	0.1113
12	rs3794255	95478353	C	T	-0.0144032303107437	0.0252	0.5668
12	rs2043368	95479922	G	A	-0.0146974807605841	0.0172	0.3942
12	rs12424500	95480524	A	G	-0.0270012755029434	0.0223	0.2262
12	rs7299457	95480709	T	C	-0.0218980211012161	0.0174	0.2095
12	rs11107891	95481501	C	T	-0.0225012653465135	0.027	0.4062
12	rs10128863	95481738	T	C	-0.0164038098256767	0.0227	0.4703
12	rs117814184	95481774	C	T	0.0493043176841434	0.0254	0.05263
12	rs10128782	95481859	C	T	-0.0163021610829842	0.0227	0.4736
12	rs11107892	95481868	T	A	0.0088011559530687	0.0241	0.7158
12	rs75726015	95482084	A	C	-0.0164038098256767	0.0302	0.5879
12	rs3794256	95482533	G	A	-0.0163021610829842	0.0227	0.4728
12	rs3794257	95482636	T	G	-0.0158042315449673	0.0218	0.4698
12	rs2241724	95483197	G	C	-0.0164038098256767	0.0227	0.4705
12	rs2367082	95484080	A	G	-0.0202027073175195	0.0185	0.2745
12	rs7977311	95487226	C	T	0.0100988346774146	0.024	0.6745
12	rs12307747	95487256	G	C	-0.0282040203730758	0.0468	0.547
12	rs144161429	95487496	G	A	-0.0143017847108596	0.0257	0.5779
12	rs7358643	95489131	A	G	-0.0127003085782322	0.0182	0.4869
12	rs117734756	95489994	C	T	-0.028399474521698	0.0572	0.6199
12	rs12303256	95490101	G	A	-0.0187955345843259	0.0228	0.4104
12	rs12310399	95490248	T	C	-0.0127003085782322	0.0182	0.4839
12	rs7137731	95490999	T	C	-0.0122952780941516	0.0182	0.4984
12	rs10859829	95491459	A	T	-0.0081027387031859	0.0183	0.659
12	rs11107893	95491530	G	A	-0.0027036515743148	0.0235	0.9075
12	rs12320381	95492024	A	G	-0.0382004338153035	0.0459	0.4056
12	rs4762311	95493336	T	C	-0.0101008421794295	0.0182	0.5815
12	rs4762172	95493912	T	C	-0.0074980401773571	0.0236	0.751
12	rs4762184	95494397	T	C	0.0116024307308398	0.0231	0.6141
12	rs7135194	95494482	C	T	0.0086028888072678	0.0182	0.6378
12	rs4762452	95494760	A	C	-0.005696192544881	0.0235	0.808
12	rs7135574	95494769	C	T	0.0108014536938559	0.0182	0.5554
12	rs117037561	95495013	C	T	0.157200310686695	0.0795	0.04787
12	rs4762479	95495041	C	T	-0.003596459514405	0.0238	0.8783
12	rs7139135	95495048	G	A	0.0108014536938559	0.0182	0.5551
12	rs7139441	95495259	G	T	0.0108014536938559	0.0182	0.5557
12	rs7310753	95495692	T	C	0.0115035793834154	0.0231	0.6194
12	rs7294613	95495703	C	T	0.0106035827841911	0.0183	0.5597
12	rs7297710	95495818	A	G	0.0107025231331357	0.0183	0.5563
12	rs7298738	95496607	C	T	0.0107025231331357	0.0183	0.5579
12	rs76651634	95496657	T	C	0.157396833934745	0.0794	0.0476
12	rs7298841	95496713	A	G	0.0148984646619666	0.0182	0.4122
12	rs80079910	95496838	T	C	0.0101978249764461	0.0649	0.8747
12	rs76046022	95498045	T	C	-0.0031950988965408	0.026	0.9031
12	rs6538589	95498219	A	T	0.0141001243787816	0.0183	0.4388
12	rs4762621	95498471	A	G	0.0111970780932162	0.023	0.6273
12	rs10859830	95500029	C	T	0.0112959597418516	0.0231	0.6232
12	rs61938198	95500635	A	G	0.0250047589895661	0.0175	0.1523
12	rs7138545	95500727	C	G	0.013202462677756	0.0182	0.47
12	rs79337151	95501175	G	A	-0.0034961042567088	0.026	0.8917
12	rs76894166	95501847	G	A	-0.0031048149534787	0.026	0.9044
12	rs6538590	95501921	C	T	0.0115035793834154	0.023	0.6183
12	rs11107896	95502303	G	A	-0.0033957590691798	0.0241	0.8887
12	rs6538591	95502519	A	C	0.0136957831289865	0.0183	0.4528
12	rs6538592	95502747	G	A	0.0136957831289865	0.0183	0.4548
12	rs7306300	95503503	G	A	0.0138042809763971	0.0183	0.4498
12	rs74454205	95503535	C	T	0.0221038989069263	0.0394	0.575
12	rs12319710	95504047	C	T	0.0140015196358136	0.0183	0.4448
12	rs116848449	95504106	C	T	0.0515007728624032	0.0255	0.04323
12	rs11107897	95504259	A	G	0.0139029051689914	0.0183	0.4474
12	rs12372093	95504320	C	T	0.0407003871263756	0.0457	0.3732
12	rs11107898	95504384	A	G	0.0139029051689914	0.0183	0.4471
12	rs4132527	95504626	G	T	0.0109003744682883	0.0183	0.5512
12	rs11107900	95505052	C	T	-0.003797200248385	0.0241	0.8748
12	rs6538593	95505524	A	G	0.0141987193998129	0.0183	0.4365
12	rs141586722	95506324	C	T	-0.0027036515743148	0.026	0.9169
12	rs4762153	95506527	C	G	0.0411035548784171	0.0457	0.3684
12	rs6538594	95506547	T	C	0.0143958802837323	0.0183	0.4312
12	rs6538595	95506623	A	G	0.0143958802837323	0.0183	0.4319
12	rs79379362	95506799	G	A	0.153896361776878	0.0794	0.05248
12	rs10859831	95507069	C	T	0.0143958802837323	0.0183	0.43
12	rs7304036	95507852	C	T	0.04149696667529	0.0457	0.3639
12	rs11107902	95507968	A	G	0.0147014028528927	0.0183	0.4221
12	rs11107903	95507971	G	A	-0.004701032558649	0.0241	0.8471
12	rs11836398	95508109	C	T	0.0147999386115992	0.0183	0.4203
12	rs76615807	95508316	A	G	-0.0023026490626755	0.026	0.9306
12	rs7484972	95508478	T	A	0.0147014028528927	0.0183	0.422
12	rs6538596	95509766	C	T	0.0152038337422728	0.0183	0.4076
12	rs7977624	95510139	G	A	0.0118989261570991	0.023	0.6045
12	rs7977572	95510360	A	G	0.0154007965760229	0.0183	0.3996
12	rs6419371	95510811	T	G	0.0116024307308398	0.023	0.615
12	rs7484333	95510913	G	A	-0.0114958245134845	0.0234	0.6241
12	rs77716177	95511069	C	A	-0.0031950988965408	0.026	0.9035
12	rs61938202	95511225	G	T	-0.0114047880634385	0.0234	0.6263
12	rs12578168	95511321	G	A	-0.0128015918372089	0.0237	0.5903
12	rs78935191	95511445	C	T	-0.0016012813669738	0.0262	0.9512
12	rs137938056	95511762	A	G	-0.0075987978753305	0.0943	0.9354
12	rs9919687	95512031	G	A	-0.0125990355765152	0.0237	0.5954
12	rs183385092	95512335	G	A	-0.0383043331577141	0.0834	0.6458
12	rs12817989	95512389	T	A	-0.0054045784588597	0.0241	0.8225
12	rs6538597	95513197	C	A	0.0143958802837323	0.0184	0.4336
12	rs7961466	95513447	C	T	-0.0249999098013234	0.0194	0.1976
12	rs12830164	95514233	G	T	-0.0050024916227914	0.0241	0.8351
12	rs149768627	95514438	G	C	-0.0009004052431641	0.0263	0.9741
12	rs117560759	95514519	T	C	0.0371030879515023	0.0763	0.6263
12	rs10735328	95514941	T	C	0.0149969810059077	0.0184	0.4147
12	rs34539435	95514982	G	A	-0.0050024916227914	0.0241	0.8373
12	rs10735329	95515181	A	G	0.0111970780932162	0.0231	0.6287
12	rs143397724	95515570	G	A	-0.119403097247782	0.0953	0.2104
12	rs11107904	95515719	T	C	-0.0049019951702315	0.0241	0.8397
12	rs7308047	95515941	A	C	0.0152038337422728	0.0184	0.4097
12	rs6538598	95516843	C	T	0.0138042809763971	0.0184	0.4521
12	rs4762391	95517064	T	C	0.0103957761821204	0.0231	0.6516
12	rs11107905	95517411	T	C	0.0140015196358136	0.0184	0.4452
12	rs11107906	95517707	T	G	0.0143958802837323	0.0184	0.4335
12	rs11107907	95517785	A	G	0.0102968054773682	0.0231	0.6555
12	rs7954260	95518223	T	C	-0.0128015918372089	0.0237	0.5883
12	rs80278983	95519032	C	T	0.143598053344773	0.079	0.06894
12	rs6538599	95519126	T	C	0.0097027754613851	0.0231	0.6749
12	rs7306996	95519269	G	A	0.0096037361426946	0.0231	0.678
12	rs141415255	95519762	C	G	-0.0285949668801128	0.0814	0.7248
12	rs12372152	95520064	A	G	-0.0058973552660839	0.0241	0.8084
12	rs10859835	95520421	T	C	0.0141987193998129	0.0184	0.4409
12	rs10859836	95520819	A	G	0.0099008246772624	0.0231	0.6694
12	rs7300443	95520896	T	A	0.0143958802837323	0.0184	0.4348
12	rs6538600	95521094	A	G	0.0099998345783334	0.0231	0.6656
12	rs11107908	95521242	C	T	-0.0059979518036359	0.0241	0.8048
12	rs11107909	95521370	C	T	-0.005696192544881	0.0241	0.8125
12	rs74966018	95521407	G	C	-0.0309954337025195	0.0589	0.5989
12	rs10859837	95522289	G	A	-0.0086977157031958	0.0207	0.6733
12	rs7134554	95522477	C	T	-0.0203966036652218	0.0237	0.3895
12	rs10859838	95522511	G	A	-0.0306035477981776	0.0244	0.2086
12	rs7959849	95523654	C	T	0.0053954185169075	0.0175	0.7594
12	rs7960157	95523730	G	A	0.0053954185169075	0.0175	0.7585
12	rs7974889	95523758	T	C	0.0077002766261879	0.0234	0.7423
12	rs6538601	95524067	T	C	0.0077002766261879	0.0234	0.7428
12	rs141166337	95524974	G	A	0.0808977266559906	0.0744	0.2771
12	rs6538602	95525641	C	A	0.0049974917102918	0.0174	0.7724
12	rs7970810	95525893	C	T	0.0049974917102918	0.0174	0.776
12	rs7971114	95525940	G	T	0.007997931111062	0.0234	0.7326
12	rs9804833	95526012	A	G	-0.0010005003335835	0.0199	0.9608
12	rs7971041	95526019	C	T	0.0048979852621919	0.0174	0.7776
12	rs35551524	95526200	T	C	0.0062007356416035	0.0201	0.7576
12	rs12817128	95526522	G	A	0.0059025456526138	0.0201	0.7695
12	rs138880813	95527039	C	T	0.115299955362577	0.1005	0.2513
12	rs79455801	95527198	G	A	-0.0329985112635755	0.0242	0.1726
12	rs7975727	95527466	G	A	0.0469026696862194	0.049	0.3383
12	rs7957829	95528087	A	G	0.0046989426564652	0.0174	0.7888
12	rs7957936	95528125	A	G	0.0081963182244858	0.0234	0.7263
12	rs7485352	95528805	C	T	0.0034041991335623	0.0262	0.8958
12	rs11613607	95529427	G	A	0.0203025023378308	0.017	0.2337
12	rs35498210	95529804	C	T	0.0189983824093147	0.0176	0.2787
12	rs6538603	95529853	T	C	0.0075017910703226	0.0234	0.7482
12	rs6538604	95529857	T	C	0.0501035869662456	0.0481	0.2975
12	rs56713157	95530378	A	G	-0.0322959448008212	0.0242	0.1815
12	rs4762214	95530700	C	T	0.0202045073158995	0.017	0.2358
12	rs11829776	95531442	T	C	-0.0322959448008212	0.0242	0.1817
12	rs78776477	95531763	G	A	-0.061099109367851	0.045	0.1747
12	rs112992451	95531931	G	A	-0.0315009870620622	0.0242	0.1924
12	rs10459184	95532041	T	C	0.0495993604912842	0.0481	0.3026
12	rs6538605	95533060	A	T	0.0199986865066891	0.0171	0.2403
12	rs113321785	95534192	A	G	-0.0315009870620622	0.0242	0.1924
12	rs11107912	95534247	G	C	0.0063001125484799	0.02	0.7533
12	rs7485088	95534870	A	G	0.0098018049722602	0.0232	0.6719
12	rs80026193	95535471	C	G	-0.0310985871020312	0.0242	0.1985
12	rs75700482	95535479	T	A	0.112301372087145	0.0777	0.1487
12	rs78753969	95535504	T	C	-0.0352023974087295	0.0393	0.3704
12	rs77475611	95535987	G	A	-0.0309026047398165	0.0242	0.2018
12	rs143629755	95536018	A	G	0.113096515500536	0.0777	0.1456
12	rs77529723	95536672	A	G	-0.0322029950400999	0.0242	0.1824
12	rs7965447	95536950	C	T	0.0270021387025708	0.0185	0.1441
12	rs10745718	95537171	G	A	0.0133998200630165	0.0232	0.5635
12	rs76064010	95537356	A	G	0.0385955177593629	0.0795	0.6275
12	rs58613228	95537848	T	C	-0.0329985112635755	0.0242	0.1723
12	rs60129850	95538021	C	A	-0.0319035490130083	0.0242	0.1867
12	rs11107914	95538245	C	A	0.0063001125484799	0.02	0.7523
12	rs183017667	95538595	G	A	0.0635004825618992	0.0664	0.3389
12	rs184317189	95539732	G	A	-0.117298153230869	0.0824	0.1547
12	rs7484919	95539816	C	T	0.0134984841513417	0.0232	0.5619
12	rs143756163	95539831	C	G	0.0382009626151637	0.0763	0.617
12	rs10859839	95540725	G	A	0.0061013488579762	0.02	0.7621
12	rs55703445	95541202	C	T	-0.031397792147416	0.0242	0.1944
12	rs6538607	95541431	C	A	0.0264958638039652	0.0185	0.1518
12	rs7298498	95541834	A	T	0.0200967016991224	0.0171	0.2396
12	rs186253605	95542343	T	C	-0.0203047533403643	0.061	0.7396
12	rs6538608	95543668	C	T	0.0138042809763971	0.0232	0.5542
12	rs142343935	95543833	C	T	0.112801760792376	0.0806	0.1614
12	rs7138903	95544495	T	C	0.0136957831289865	0.0232	0.5545
12	rs144766757	95544508	C	G	0.136801041492145	0.0683	0.04507
12	rs7308406	95544660	C	G	0.0202045073158995	0.0171	0.2377
12	rs117359442	95545319	C	T	0.117996346237397	0.081	0.1452
12	rs4077235	95546062	C	A	0.005703702916678	0.0201	0.776
12	rs187095585	95547831	G	T	0.0736964589223369	0.0671	0.2722
12	rs6538609	95548473	G	A	0.0259990758686168	0.0185	0.1592
12	rs116936039	95548666	C	T	-0.0247026126403718	0.0596	0.679
12	rs11107915	95549025	G	A	-0.0302015087331214	0.0242	0.212
12	rs78827885	95549529	C	G	0.117000507338725	0.081	0.1488
12	rs12228622	95549756	C	T	0.0053954185169075	0.02	0.7861
12	rs10859841	95549812	G	A	0.0052959516591825	0.02	0.7904
12	rs10777669	95549860	A	T	0.0135971385060249	0.0232	0.5574
12	rs7310835	95550056	G	A	0.0259990758686168	0.0185	0.1595
12	rs7488417	95550515	C	T	-0.0282040203730758	0.0245	0.2493
12	rs7979489	95551330	A	G	0.0513012943555507	0.0468	0.2729
12	rs7134064	95552187	C	G	0.0085037404912207	0.0234	0.7149
12	rs76112485	95552382	C	T	0.113998104053412	0.077	0.1388
12	rs12312350	95552876	G	A	0.0690968660793263	0.0663	0.2971
12	rs4762241	95552951	T	G	0.0213993910058902	0.0186	0.2499
12	rs77860947	95554024	T	C	-0.0275048131221902	0.0245	0.2612
12	rs4762607	95554155	C	T	0.112095782737737	0.077	0.1457
12	rs113745635	95554771	C	T	-0.0302015087331214	0.0242	0.2119
12	rs35875434	95555808	G	A	-0.0302015087331214	0.0242	0.2119
12	rs11107916	95556116	T	C	0.0189983824093147	0.0176	0.2819
12	rs79504509	95556160	G	A	0.112703489913085	0.0771	0.1436
12	rs6419372	95558173	G	T	0.0537018913875451	0.0468	0.2508
12	rs139940820	95558387	A	G	-0.0310985871020312	0.0583	0.5941
12	rs11615095	95558479	T	A	-0.0289037168568363	0.0381	0.4491
12	rs7487993	95558544	T	G	0.0084045823438103	0.0234	0.7187
12	rs142674547	95558645	A	G	-0.0214994661132367	0.1363	0.8748
12	rs10859842	95559600	T	A	0.0052959516591825	0.02	0.7901
12	rs145904630	95560043	T	C	0.0221038989069263	0.0675	0.7437
12	rs117811327	95560487	T	A	-0.040197189751413	0.0706	0.5692
12	rs117236872	95560945	G	C	0.0423983514166169	0.0253	0.0936
12	rs10859843	95561195	T	C	0.0052959516591825	0.02	0.7895
12	rs371175717	95561721	T	C	0.0435000054458512	0.1031	0.6732
12	rs4762624	95561885	G	A	0.0450020459197846	0.068	0.508
12	rs4762625	95562237	T	C	0.0086028888072678	0.0234	0.7141
12	rs11832540	95562538	A	T	-0.001501126126267	0.0174	0.9298
12	rs7978118	95563123	G	T	0.055302247784655	0.0468	0.2378
12	rs7977816	95563167	A	T	0.0077002766261879	0.0234	0.7427
12	rs7132399	95563892	G	A	0.0123039944561641	0.0233	0.5991
12	rs7132714	95564308	C	A	0.0183996828453635	0.0176	0.298
12	rs117245199	95564774	C	A	-0.0708946787765477	0.0822	0.3884
12	rs7136244	95564863	A	T	0.0183996828453635	0.0176	0.298
12	rs116895901	95564889	T	A	0.009504687014246	0.0401	0.8132
12	rs7136350	95564940	A	G	0.0119977384336167	0.0195	0.5361
12	rs7957893	95565403	C	T	0.0088011559530687	0.0234	0.7064
12	rs72484685	95565442	C	G	0.0088011559530687	0.0265	0.7406
12	rs7973285	95565756	T	C	0.0089002747867194	0.0234	0.704
12	rs7961230	95565867	C	A	-0.0018016219466282	0.0173	0.9169
12	rs11107921	95567034	G	A	0.0182033098538737	0.0176	0.3014
12	rs6419373	95567465	C	T	-0.0027036515743148	0.0173	0.8756
12	rs140735902	95568129	C	T	-0.0142003494011414	0.0568	0.8027
12	rs35322478	95568997	A	C	0.0183996828453635	0.0176	0.296
12	rs11107925	95569637	G	C	0.0118001041157506	0.0194	0.5428
12	rs7956452	95570167	C	T	0.0180952882690919	0.0176	0.3041
12	rs7956554	95570251	C	G	-0.028399474521698	0.0245	0.2464
12	rs7307378	95570799	T	C	-0.0272992569378225	0.0245	0.2647
12	rs7310428	95570846	T	G	-0.0295009039176847	0.0214	0.1679
12	rs6538611	95571181	T	C	0.007997931111062	0.0234	0.7343
12	rs7975658	95571398	T	C	0.007997931111062	0.0234	0.7335
12	rs79212830	95571818	A	C	-0.0652000732482552	0.0451	0.1482
12	rs11609860	95572027	G	A	0.0114047182634362	0.0172	0.5076
12	rs9788192	95572228	A	G	0.0080971295874548	0.0234	0.728
12	rs6538612	95572910	G	A	0.007997931111062	0.0234	0.7326
12	rs10859844	95573040	G	T	-0.0029042131473898	0.0173	0.866
12	rs10859845	95573095	G	T	0.0177023841130051	0.0177	0.3155
12	rs11107927	95574527	C	G	0.0311013012983478	0.0533	0.5592
12	rs10777670	95574831	G	A	0.0118001041157506	0.0195	0.5443
12	rs11107928	95575951	C	A	0.0063994795805678	0.0199	0.7471
12	rs141081408	95576009	T	C	-0.0008003201707691	0.0604	0.99
12	rs10777671	95576768	C	T	0.047598978799279	0.0492	0.3334
12	rs74347715	95576950	C	T	0.0406043708419401	0.0253	0.1086
12	rs117062552	95577083	C	T	-0.0092022107647994	0.1016	0.9278
12	rs116096597	95577277	C	T	0.116698002776607	0.0773	0.131
12	rs7136056	95577659	G	C	0.0479993753879105	0.0492	0.3292
12	rs7135847	95577670	C	T	0.0479993753879105	0.0492	0.3293
12	rs4128507	95577884	T	C	0.009504687014246	0.0194	0.6231
12	rs73372389	95577900	C	A	0.0075017910703226	0.0394	0.849
12	rs4128508	95578203	A	G	0.114595739397692	0.077	0.1366
12	rs7971582	95579457	C	T	0.0077002766261879	0.0235	0.7415
12	rs139257479	95579618	C	T	0.124197971443446	0.0779	0.111
12	rs113838384	95580081	G	C	-0.0370997639570267	0.0392	0.3438
12	rs12830425	95580818	T	G	0.0072039888485025	0.02	0.7191
12	rs61937926	95580829	C	T	0.0178006246255066	0.0177	0.316
12	rs148261070	95581342	T	C	0.0048979852621919	0.0403	0.9041
12	rs11613113	95583208	G	C	-0.031397792147416	0.0381	0.4102
12	rs74765077	95583544	C	T	-0.0682038970948312	0.0481	0.1565
12	rs11107930	95583657	C	T	0.0179970767016546	0.0177	0.3107
12	rs4762660	95583662	A	G	0.0128964817350202	0.0195	0.5077
12	rs10777672	95584361	G	T	0.054497654936202	0.0471	0.248
12	rs376308341	95584364	T	C	0.0213993910058902	0.1036	0.8362
12	rs117855820	95584543	T	G	0.0764979709727249	0.0441	0.08271
12	rs6538613	95584886	G	A	0.0081963182244858	0.0235	0.7261
12	rs77230786	95585490	A	G	-0.0281011651109099	0.0245	0.2521
12	rs145539743	95585582	C	T	0.132001472893939	0.0621	0.03345
12	rs6538614	95585836	A	C	0.0082954970241069	0.0235	0.7233
12	rs12368369	95586404	A	G	-0.007095110875924	0.0241	0.7686
12	rs76098499	95586600	T	G	0.0395956428583544	0.0252	0.1165
12	rs10745719	95587170	A	G	0.0089993837968006	0.0235	0.7016
12	rs11107931	95587797	C	T	0.0096037361426946	0.02	0.6328
12	rs6538615	95587856	T	C	-0.0040983869261633	0.0174	0.8126
12	rs117420531	95588147	G	A	-0.0352956263947246	0.0595	0.5534
12	rs77600002	95588558	A	C	0.12129685495618	0.0784	0.1218
12	rs79980336	95588597	G	A	-0.0282965991551138	0.0246	0.2497
12	rs76414395	95589257	G	A	0.119798780454855	0.0785	0.1267
12	rs34732232	95590258	A	G	0.0023971245997214	0.0241	0.9211
12	rs34603068	95590426	T	C	0.0032048589489113	0.024	0.8938
12	rs10859846	95590481	T	C	-0.033701571673015	0.0215	0.1173
12	rs180986320	95590625	A	G	-0.0589965728077175	0.0889	0.5064
12	rs7956604	95591259	T	C	0.0089002747867194	0.0235	0.7061
12	rs10859847	95591533	A	G	0.0092966519050945	0.0201	0.6429
12	rs7956997	95591586	T	C	-0.0281011651109099	0.0245	0.2521
12	rs60931712	95591734	A	G	0.0399031725325864	0.0252	0.1136
12	rs6538616	95591774	C	A	0.009504687014246	0.0235	0.6868
12	rs75048526	95591898	C	A	0.115700869452059	0.0785	0.1405
12	rs7309080	95592206	C	T	0.014504302202808	0.0196	0.461
12	rs12820518	95592212	C	T	0.0192044091837133	0.0179	0.2814
12	rs7309426	95592272	G	A	0.0142973047008244	0.0196	0.4679
12	rs112357674	95592372	C	T	-0.0360003042410416	0.0392	0.3592
12	rs77571575	95595393	G	A	0.105899370449502	0.0788	0.1788
12	rs146523222	95595596	T	C	-0.0052035148315978	0.1291	0.9677
12	rs10859848	95595892	G	A	0.0074025335167413	0.02	0.7135
12	rs2171576	95599120	C	T	0.0098018049722602	0.0195	0.6147
12	rs4762279	95600682	C	T	0.0115035793834154	0.0233	0.6225
12	rs10859849	95600846	C	T	0.0072039888485025	0.02	0.7193
12	rs10859850	95600918	G	A	0.0078987227933553	0.02	0.6909
12	rs145851556	95601247	T	A	0.0894018508622606	0.0676	0.186
12	rs10777673	95601381	T	C	0.0110981866660334	0.0233	0.6338
12	rs10777674	95601584	G	A	0.0128964817350202	0.0195	0.5093
12	rs10777675	95602319	A	T	-0.0022024235552	0.0174	0.8997
12	rs11107934	95602569	A	G	0.0086028888072678	0.02	0.6682
12	rs2306884	95602672	C	T	-0.0334016766340304	0.0242	0.1679
12	rs17023760	95603098	G	A	0.0901971304175018	0.0777	0.2453
12	rs77466370	95604074	T	C	-0.102797137254666	0.0544	0.05893
12	rs10507047	95604290	T	C	0.0097027754613851	0.0199	0.6273
12	rs4762288	95604547	C	T	0.0923968492659676	0.0778	0.235
12	rs4762289	95604664	A	G	0.0883038746878331	0.0777	0.2558
12	rs7976767	95605549	C	T	0.0204984635773248	0.0184	0.2631
12	rs75963908	95606553	C	G	-0.0305004454483837	0.0396	0.4414
12	rs75601809	95607005	C	T	0.0888987614252172	0.0777	0.2525
12	rs4762292	95607312	T	C	0.0127977582298607	0.0233	0.5828
12	rs10777676	95609305	C	T	0.0141987193998129	0.0195	0.467
12	rs1488642	95609692	C	T	-0.0303973537275885	0.0398	0.4456
12	rs7310833	95610220	G	A	0.0028958031120254	0.0173	0.8653
12	rs6538617	95611141	C	T	0.0143958802837323	0.0195	0.4596
12	rs6538618	95611185	T	C	0.0029955089797983	0.0173	0.8617
12	rs74792623	95611824	C	T	-0.0156010662286512	0.0232	0.5006
12	rs4762296	95612420	A	G	0.0936997929180405	0.0776	0.2276
12	rs75740384	95613501	G	A	0.0935996267331501	0.0777	0.2281
12	rs10859852	95614229	C	A	-0.026898543868701	0.0198	0.1745
12	rs10859853	95614953	T	C	0.0025966258472659	0.0173	0.8796
12	rs11107940	95615003	T	G	-0.015895669405385	0.0232	0.493
12	rs35670929	95615286	G	A	-0.0451019739124202	0.0483	0.3504
12	rs117962032	95615690	T	C	0.0579009158948382	0.0461	0.209
12	rs1488643	95616085	G	T	0.013202462677756	0.0195	0.4987
12	rs1873051	95616122	T	C	0.0124027667170427	0.0195	0.526
12	rs76338011	95616400	T	G	-0.0010005003335835	0.0264	0.9705
12	rs923371	95616609	A	G	-0.0187038311937836	0.0183	0.3053
12	rs2886934	95616871	G	T	0.0891000275729308	0.0778	0.2522
12	rs10507048	95617758	G	A	-0.0098988321792475	0.0232	0.669
12	rs10777677	95617829	A	G	0.0016985566355815	0.0173	0.9234
12	rs12302691	95618774	C	T	-0.0112025145079934	0.0233	0.6324
12	rs75189323	95619319	C	A	0.0	0.0407	0.9993
12	rs11613931	95621093	T	C	-0.0312017511432645	0.0242	0.1972
12	rs113890685	95621412	C	T	0.0012991557316201	0.0404	0.9744
12	rs73374246	95621721	G	A	-0.0111013930711739	0.0285	0.6975
12	rs10859854	95621923	T	C	-0.0182963622831166	0.0182	0.3165
12	rs78138205	95622380	G	C	-0.0112025145079934	0.0233	0.6322
12	rs6538620	95623284	A	G	0.0114047182634362	0.0194	0.5576
12	rs7308542	95623482	T	G	-0.0309026047398165	0.0242	0.2002
12	rs7961515	95623824	C	T	0.0888987614252172	0.0778	0.2532
12	rs11107943	95624340	G	A	0.0110981866660334	0.02	0.5772
12	rs10859855	95624576	G	A	0.0141987193998129	0.0195	0.4674
12	rs6538621	95625480	C	T	0.0141987193998129	0.0195	0.4678
12	rs57611631	95626171	G	T	0.0887981131587986	0.0778	0.254
12	rs4762302	95626296	C	A	0.0119977384336167	0.0199	0.548
12	rs12426451	95626643	G	T	-0.0482977854077521	0.0482	0.3163
12	rs11107945	95627144	G	A	-0.0108991808690006	0.0285	0.7015
12	rs73225646	95627178	A	G	0.0048979852621919	0.0235	0.8336
12	rs6538622	95627237	A	G	0.004001981379298	0.0173	0.8186
12	rs78707397	95627587	C	A	0.0008995952428359	0.0265	0.9737
12	rs6538623	95627907	C	T	-0.0239956055562207	0.0231	0.2995
12	rs12422591	95628459	A	T	-0.0499993949944177	0.0482	0.2996
12	rs10777678	95628466	A	T	0.0024968801985871	0.0173	0.8839
12	rs528733397	95629307	C	T	0.0577027101282892	0.0464	0.2141
12	rs553220658	95629606	C	T	0.0372957847436969	0.083	0.6532
12	rs7965391	95630524	G	A	0.0887981131587986	0.0778	0.2536
12	rs10161366	95630552	G	A	-0.0108991808690006	0.0233	0.6413
12	rs7980356	95630658	T	C	-0.0180010511095525	0.0182	0.3223
12	rs12830009	95630727	A	T	0.0109992854583691	0.0199	0.5791
12	rs116312579	95631085	A	G	0.089200645458302	0.0779	0.2517
12	rs183337000	95631166	G	T	-0.090296767981159	0.0997	0.365
12	rs10859856	95631276	T	C	0.0032048589489113	0.0173	0.8551
12	rs10859857	95631556	G	C	0.0025966258472659	0.0173	0.8822
12	rs75611952	95631873	T	C	0.089200645458302	0.0778	0.2517
12	rs12319095	95632493	C	A	-0.0113036461713921	0.0233	0.6268
12	rs74345953	95632863	A	T	-0.0098988321792475	0.0285	0.7281
12	rs4762152	95633378	T	A	0.0115035793834154	0.0199	0.5634
12	rs12369055	95633557	A	G	0.0112959597418516	0.0194	0.5593
12	rs11107948	95633684	T	G	-0.009797842480111	0.0285	0.7298
12	rs12309090	95634003	A	G	-0.0113036461713921	0.0233	0.6284
12	rs11107952	95634437	G	C	0.0112959597418516	0.0199	0.5703
12	rs12815210	95635065	G	T	0.012096540947233	0.0199	0.5446
12	rs79218774	95635102	C	T	-0.0107980900995126	0.0233	0.6425
12	rs11107953	95635383	A	T	0.0114047182634362	0.0199	0.5655
12	rs75391073	95635751	G	A	-0.0484027392281675	0.0481	0.3146
12	rs77545174	95635901	A	G	-0.0484972070855493	0.0481	0.3143
12	rs76229941	95635969	C	G	-0.0484027392281675	0.0481	0.3147
12	rs1873052	95637234	C	T	0.0127977582298607	0.0194	0.5092
12	rs1873053	95637578	C	A	0.0111970780932162	0.0199	0.5731
12	rs76073346	95638182	A	T	-0.0484027392281675	0.0481	0.315
12	rs7979908	95639261	G	A	-0.0232993336544035	0.023	0.3108
12	rs10859858	95639676	T	C	0.0030952049073025	0.0173	0.8596
12	rs78015070	95641018	C	T	0.0005998200719675	0.0265	0.9826
12	rs12299283	95641379	C	G	-0.0484027392281675	0.0481	0.3143
12	rs10859859	95641522	C	T	0.0114047182634362	0.0194	0.5587
12	rs78552001	95641736	A	G	-0.0231048737150968	0.0397	0.5606
12	rs10161330	95642168	A	G	0.0035038543266769	0.0173	0.8408
12	rs7967229	95643298	A	T	0.004101577021075	0.0173	0.8126
12	rs1964592	95644008	T	C	0.0028958031120254	0.0173	0.8648
12	rs12320196	95645385	A	G	0.004201162744548	0.0173	0.8087
12	rs56392034	95646203	A	G	0.0061013488579762	0.0233	0.7927
12	rs12315763	95646229	T	C	0.0112959597418516	0.0199	0.5715
12	rs7954978	95647235	A	G	0.0033045340083004	0.0173	0.8466
12	rs17023834	95647384	A	G	0.0060019521956343	0.0233	0.797
12	rs10859860	95647632	T	C	-0.050903896528528	0.0481	0.2901
12	rs11107954	95648240	A	G	-0.0107980900995126	0.0233	0.6439
12	rs78652962	95648394	A	C	-0.0106970095483354	0.0234	0.6467
12	rs4762308	95649013	G	A	0.0044998604248922	0.0173	0.7963
12	rs10859861	95649270	C	T	0.0115035793834154	0.0199	0.562
12	rs143673357	95649309	G	C	0.0635004825618992	0.0762	0.4044
12	rs76017910	95649508	T	C	-0.0107980900995126	0.0234	0.645
12	rs12368315	95649548	C	G	0.0116024307308398	0.0199	0.5619
12	rs12368359	95649762	G	A	0.0116024307308398	0.0199	0.5612
12	rs74238577	95649825	T	C	-0.0106970095483354	0.0234	0.6467
12	rs112254009	95649888	C	T	-0.0106970095483354	0.0234	0.6467
12	rs113241658	95649901	C	T	-0.0106970095483354	0.0234	0.6465
12	rs11107955	95649952	C	T	0.0097027754613851	0.02	0.6272
12	rs139604876	95650027	A	G	0.0614995330875717	0.0844	0.4666
12	rs3751271	95650846	T	G	-0.0106970095483354	0.0234	0.6474
12	rs3751272	95651093	T	G	0.0134984841513417	0.0195	0.4895
12	rs6538624	95651888	T	C	-0.0221024699079472	0.023	0.3358
12	rs12311718	95652911	C	T	-0.0105959392134034	0.0234	0.6505
12	rs6538625	95653741	T	A	-0.0166986496230515	0.0182	0.3579
12	rs77744812	95653950	C	T	-0.0106970095483354	0.0234	0.6486
12	rs7296348	95654181	G	C	-0.0170952954286372	0.0182	0.3472
12	rs11107956	95655281	G	A	0.0119977384336167	0.0199	0.5465
12	rs2306885	95656522	A	C	0.0099998345783334	0.02	0.6153
12	rs12305760	95656936	A	G	0.0110981866660334	0.0201	0.5813
12	rs7974044	95657434	A	G	0.0188021269625962	0.0831	0.8207
12	rs10777679	95658282	A	G	0.0050969882578437	0.0173	0.7684
12	rs7957257	95658769	A	T	0.003902375817241	0.0173	0.8235
12	rs17271913	95658968	A	C	-0.0105959392134034	0.0234	0.6495
12	rs1038652	95659012	C	T	0.003902375817241	0.0173	0.823
12	rs10859862	95659358	T	C	-0.026898543868701	0.0198	0.1749
12	rs77697899	95659761	C	T	0.0024968801985871	0.0266	0.9238
12	rs1038653	95659865	C	T	0.0119977384336167	0.0199	0.547
12	rs17272011	95660718	G	A	-0.0105049846451474	0.0234	0.6521
12	rs17023862	95661135	C	T	0.0925974126674659	0.0781	0.2355
12	rs10859863	95661809	T	C	0.0055048206344449	0.0174	0.7522
12	rs10859864	95662067	C	T	0.0121953336998771	0.0199	0.5405
12	rs56114057	95662147	G	A	-0.0105049846451474	0.0234	0.654
12	rs118006310	95662317	G	T	0.0970994871296738	0.0788	0.2179
12	rs77252010	95662318	G	T	0.0970994871296738	0.0788	0.2178
12	rs77380154	95663356	G	A	0.0282958691548473	0.0298	0.342
12	rs17023867	95663552	T	G	0.00730326611012	0.0223	0.7447
12	rs75164477	95664528	A	G	-0.0544984253364989	0.0481	0.2567
12	rs7135879	95665403	G	A	-0.0353992243518656	0.0245	0.1481
12	rs117481266	95665676	C	A	0.0974986923536763	0.0788	0.2163
12	rs2886933	95665912	T	C	0.0172994970780611	0.0195	0.375
12	rs4762321	95666022	C	T	0.0129951954948113	0.02	0.5153
12	rs2367305	95666098	A	G	-0.0164038098256767	0.0182	0.3663
12	rs4762161	95666323	A	C	0.0173977771764203	0.0195	0.3724
12	rs10859865	95666650	G	A	0.0116024307308398	0.02	0.562
12	rs12367540	95666994	G	C	0.0131037693769772	0.02	0.5122
12	rs4471514	95667337	C	T	0.0061013488579762	0.0174	0.7239
12	rs73376205	95667967	G	A	-0.0091012913892029	0.0285	0.7491
12	rs4414302	95668110	C	T	-0.021203207651103	0.0397	0.5928
12	rs73376208	95668406	T	C	-0.0091012913892029	0.0285	0.7497
12	rs3816838	95668437	G	T	0.0049974917102918	0.0174	0.7716
12	rs4762326	95668951	C	T	0.0061013488579762	0.0174	0.7249
12	rs4762327	95671324	G	A	0.0166014304974254	0.0196	0.3964
12	rs10777681	95671829	T	C	0.0119977384336167	0.02	0.5484
12	rs10745720	95671904	A	G	0.0166014304974254	0.0196	0.3952
12	rs7963391	95672327	C	G	-0.0007002451143934	0.0198	0.9706
12	rs11107958	95672619	C	T	-0.0927953446547093	0.1169	0.4271
12	rs11107959	95672642	T	C	0.0062007356416035	0.0174	0.7236
12	rs11107960	95672654	G	C	0.0119977384336167	0.02	0.5488
12	rs148594487	95672705	G	A	0.0063001125484799	0.0266	0.8119
12	rs7967299	95673184	G	A	0.0045994064948955	0.0174	0.7906
12	rs118010267	95674800	A	G	0.0471984218290006	0.0678	0.4863
12	rs17344377	95675039	A	G	-0.009696862978864	0.0235	0.6796
12	rs79701430	95675073	C	T	-0.0372035489975441	0.0247	0.1319
12	rs4762166	95675407	T	C	0.0046989426564652	0.0174	0.7863
12	rs77192800	95675717	T	A	-0.0091012913892029	0.0437	0.8359
12	rs17278674	95676688	T	C	-0.0098988321792475	0.0235	0.6742
12	rs10859866	95676984	T	C	-0.0170037478161859	0.0182	0.3494
12	rs77681247	95677782	G	A	-0.0191012733024012	0.0395	0.6287
12	rs74775543	95678256	A	G	-0.145199197492205	0.0672	0.03084
12	rs12371088	95678387	A	G	0.0046989426564652	0.0174	0.7862
12	rs12423799	95679109	G	A	0.0046989426564652	0.0174	0.7857
12	rs12423852	95679687	G	T	-0.0613967948653235	0.048	0.201
12	rs7305909	95679700	G	A	-0.0171970248285215	0.0182	0.3461
12	rs12424123	95680058	G	A	-0.0106970095483354	0.0235	0.6501
12	rs56347544	95680764	G	A	-0.0154994990469515	0.0234	0.5069
12	rs143491710	95680788	C	A	0.103702141314926	0.079	0.1894
12	rs12826627	95680901	A	C	0.0128964817350202	0.02	0.5193
12	rs79212333	95681114	G	A	-0.0166986496230515	0.0234	0.4745
12	rs12424550	95681554	C	T	-0.015702643727291	0.0234	0.5018
12	rs10507051	95681597	G	A	0.103602972082549	0.0789	0.1889
12	rs10777682	95682030	A	T	0.0126990249774084	0.02	0.5255
12	rs11107962	95682681	C	A	-0.0078003437327339	0.0285	0.7843
12	rs11107965	95683040	A	C	-0.0158042315449673	0.0234	0.5016
12	rs7137252	95683469	C	T	0.0134984841513417	0.02	0.4999
12	rs80023003	95684221	A	G	-0.0182963622831166	0.0397	0.6445
12	rs10859867	95684817	G	C	0.0134984841513417	0.02	0.4997
12	rs76964528	95685014	T	C	-0.0285949668801128	0.0968	0.7677
12	rs4762337	95686394	G	A	0.0161980995687726	0.0196	0.407
12	rs7309226	95687428	A	G	0.0168964476597299	0.0196	0.388
12	rs7309251	95687486	A	G	0.0452983606272869	0.0267	0.09009
12	rs7309252	95687497	A	T	0.0052959516591825	0.0175	0.762
12	rs76344193	95687634	G	A	0.0784044433741818	0.0815	0.3356
12	rs3764046	95688475	A	G	0.0127977582298607	0.02	0.5224
12	rs4762340	95688540	G	A	0.0184978548821194	0.0195	0.3444
12	rs3794321	95689093	C	T	0.0127977582298607	0.02	0.5212
12	rs79782214	95689373	T	C	0.0055048206344449	0.0267	0.838
12	rs11609344	95689392	A	G	-0.0406032684425478	0.0249	0.1036
12	rs116847304	95690442	G	A	-0.113000739087244	0.098	0.2489
12	rs11107968	95690444	A	G	0.0200967016991224	0.0196	0.3061
12	rs12315334	95690534	G	A	-0.0704975744133774	0.0474	0.1366
12	rs4762342	95690996	G	A	0.014504302202808	0.0199	0.4644
12	rs2367083	95691186	C	T	-0.0229002198863326	0.0181	0.2059
12	rs4417384	95691539	A	C	0.0126002819757385	0.0198	0.5237
12	rs10859868	95691905	T	A	0.0140015196358136	0.0202	0.4899
12	rs11107969	95692414	A	G	-0.0644958553811008	0.0479	0.1777
12	rs7976638	95693407	A	G	-0.0182047046548463	0.0182	0.3184
12	rs17344738	95693943	G	A	-0.0197028322758684	0.0397	0.6204
12	rs14121	95694394	G	A	-0.0165969709073694	0.0181	0.3593
12	rs1046007	95694547	A	G	0.0284999894699013	0.071	0.6884
12	rs4468424	95694606	A	C	-0.0659047873877183	0.0478	0.1681
12	rs74763330	95695217	A	T	0.0056042667198317	0.0269	0.836
12	rs3185701	95695260	C	T	0.0134984841513417	0.0202	0.503
