## Supplementary material for "Characterization of shared and ancestry-specific signals driving complex traits using multi-ancestry fine-mapping": EUR_schizophrenia_gwas_12_94695293_95695293.tsv

chrom	ID	pos	A1	A2	BETA	SE	P
12	rs73230151	94695405	A	G	0.0026963615477425	0.0124	0.8296
12	rs17022386	94696099	T	G	-0.0051029981759033	0.0134	0.7048
12	rs116958152	94696378	T	A	0.026398473854531	0.0466	0.57
12	rs1918309	94696528	A	C	0.0026963615477425	0.0092	0.7719
12	rs17243215	94698095	T	G	0.0060019521956343	0.0128	0.6384
12	rs3803071	94698880	C	T	0.0036034995896235	0.0087	0.6821
12	rs11107502	94699819	A	G	0.0317021347305135	0.0283	0.2638
12	rs8553	94701318	C	T	0.0061013488579762	0.0103	0.5532
12	rs79986594	94701558	A	T	-0.0117993392160431	0.0166	0.4773
12	rs117382918	94701894	A	T	-0.0115969858456632	0.0166	0.4859
12	rs61927167	94702937	A	T	0.0068961666878413	0.0172	0.6886
12	rs12427423	94703174	G	A	0.0002999550089979	0.0134	0.9809
12	rs75297227	94705286	A	T	-0.0113036461713921	0.0166	0.4956
12	rs146528478	94707412	A	T	-0.0347985055426955	0.0334	0.2973
12	rs55726207	94707458	T	C	0.0006997551142732	0.0098	0.9405
12	rs7966824	94708703	T	C	-0.0051029981759033	0.0133	0.7043
12	rs78809253	94709076	C	A	-0.0108991808690006	0.0166	0.5107
12	rs1973832	94709725	T	C	0.0069954745123864	0.0087	0.4207
12	rs11107505	94711460	T	C	-0.0051029981759033	0.0133	0.7035
12	rs7978911	94711640	T	G	0.0173977771764203	0.0171	0.3084
12	rs117154689	94711951	C	A	-0.0289037168568363	0.0245	0.238
12	rs2365452	94712176	A	C	0.001998002662673	0.0091	0.8239
12	rs2365453	94713800	G	A	0.0066975214477213	0.0094	0.4783
12	rs7979083	94715066	A	T	0.0126990249774084	0.0135	0.3466
12	rs60986619	94715714	C	T	-0.006199175242821	0.0136	0.6459
12	rs77271674	94715833	G	A	0.042503779526724	0.022	0.05291
12	rs7134959	94716720	G	A	0.0093957216403621	0.0331	0.7762
12	rs56750276	94716993	G	A	0.0227003855207759	0.0319	0.4774
12	rs78799941	94717107	G	A	0.0425996136188173	0.022	0.05244
12	rs78277263	94717187	C	T	0.0133011462391285	0.016	0.4073
12	rs7979054	94718554	A	G	0.0076010387728197	0.0087	0.3838
12	rs113918189	94719017	C	T	-0.0108991808690006	0.0166	0.5137
12	rs142762977	94719098	G	A	0.021497269010823	0.0419	0.6086
12	rs73230164	94719403	T	C	-0.0046005663955682	0.0133	0.7282
12	rs78877521	94719690	T	C	-0.0059979518036359	0.0453	0.8953
12	rs113987418	94721780	T	C	-0.009797842480111	0.0166	0.5537
12	rs57041686	94722260	A	G	0.0035038543266769	0.0124	0.7806
12	rs4761604	94722733	C	G	-0.0048015088161939	0.0134	0.7192
12	rs12579666	94723752	G	A	-0.0010005003335835	0.0137	0.9398
12	rs80168527	94724729	T	C	0.0051964749068174	0.0174	0.7651
12	rs116998328	94724969	A	C	-0.0110002818588653	0.0166	0.5078
12	rs117333942	94725351	T	C	-0.0358033589652777	0.0286	0.2103
12	rs75958847	94728373	G	A	-0.0105959392134034	0.0166	0.5242
12	rs118151017	94728509	C	T	-0.0104039337153929	0.0166	0.5319
12	rs141350673	94729146	T	C	-0.0222047099881925	0.0359	0.5359
12	rs11107510	94729245	T	A	0.0014988761237359	0.0091	0.8676
12	rs56215078	94729286	A	T	-0.0105959392134034	0.0166	0.5249
12	rs139046818	94729373	G	A	-0.020498669477346	0.0355	0.5636
12	rs4761605	94729577	C	T	-0.0021022080918702	0.0134	0.8784
12	rs4761474	94729665	A	G	-0.0335050785573982	0.0555	0.5458
12	rs12425532	94729680	T	C	-0.0052035148315978	0.0133	0.6941
12	rs79522377	94729698	C	T	0.0421970486997883	0.022	0.05478
12	rs117847702	94730218	C	T	0.0212036062510236	0.0324	0.5123
12	rs80340157	94730738	T	C	-0.0073972926304747	0.0206	0.7194
12	rs73370315	94731188	A	T	0.0456996792509903	0.0216	0.03428
12	rs17022408	94732594	A	G	0.0179970767016546	0.0171	0.2905
12	rs78941936	94732711	C	T	-0.0106970095483354	0.0166	0.5192
12	rs12425550	94732827	G	A	-0.0022024235552	0.0137	0.8735
12	rs11107512	94733802	T	G	-0.0695966251380842	0.0422	0.09917
12	rs11107513	94734990	A	C	0.0021975835434872	0.0091	0.811
12	rs4491278	94735153	A	G	-0.0012007205765188	0.0149	0.9374
12	rs146350913	94735171	A	G	0.0050969882578437	0.0283	0.8577
12	rs4761606	94735932	G	A	0.00730326611012	0.0087	0.4006
12	rs7973302	94736317	G	A	0.0	0.0135	0.9987
12	rs11837614	94736825	C	T	0.0066975214477213	0.0087	0.4381
12	rs144567468	94736908	T	C	0.0170045988158238	0.0402	0.6729
12	rs117341566	94738337	G	T	-0.0119005312583873	0.0167	0.4769
12	rs11107514	94738701	A	G	0.0311013012983478	0.0288	0.2795
12	rs73230171	94739850	G	A	0.0	0.0135	0.9983
12	rs141073155	94740098	G	T	0.0100988346774146	0.0182	0.5786
12	rs138514103	94740122	C	T	-0.0540972217202848	0.0444	0.2229
12	rs77229792	94740151	T	C	-0.0107980900995126	0.0166	0.5135
12	rs7967917	94740451	A	G	0.0067968490002727	0.0087	0.4346
12	rs7138291	94741706	T	C	-0.0068030886197391	0.0136	0.6145
12	rs147542763	94741872	A	G	-0.0004000800213396	0.02	0.9855
12	rs78177096	94741947	C	T	0.0437010460710946	0.0219	0.04641
12	rs7311289	94742300	C	T	-0.0031048149534787	0.0137	0.8212
12	rs11615536	94742537	G	A	-0.0209989425960583	0.0295	0.4756
12	rs7297475	94742690	T	C	0.0178988554877579	0.0171	0.2935
12	rs73214103	94743818	A	T	0.0154992634469238	0.0172	0.3699
12	rs3952589	94743821	C	T	0.0063001125484799	0.0087	0.4695
12	rs3908179	94744118	C	G	0.0037031349243813	0.0091	0.6884
12	rs117618275	94744925	G	C	-0.0106970095483354	0.0166	0.5182
12	rs139219017	94745419	A	G	0.007997931111062	0.0315	0.7991
12	rs68011496	94745712	G	A	0.0172012073197748	0.0273	0.5286
12	rs117732099	94748104	C	T	0.0227003855207759	0.0322	0.4816
12	rs114375408	94748112	C	G	-0.0024028846163103	0.0138	0.862
12	rs11107517	94748553	T	C	0.0059025456526138	0.0087	0.4954
12	rs149961147	94749252	G	A	-0.0025031302181184	0.0138	0.8582
12	rs147076924	94750126	A	G	0.0156961681063242	0.0172	0.3607
12	rs4761608	94750538	C	T	0.004101577021075	0.0096	0.6677
12	rs4761609	94750756	A	G	0.0023971245997214	0.0095	0.7973
12	rs58906220	94752125	A	G	0.0154992634469238	0.0172	0.3687
12	rs146232578	94752474	G	A	-0.0025031302181184	0.0138	0.854
12	rs117088168	94752616	C	G	0.0115035793834154	0.0136	0.3979
12	rs2365455	94753714	A	G	0.0016985566355815	0.0091	0.8507
12	rs141577605	94754004	T	C	-0.0398016818829366	0.0515	0.4395
12	rs11532364	94754075	T	A	0.0032048589489113	0.0091	0.7222
12	rs79558719	94754244	C	T	0.043097802902723	0.0219	0.04942
12	rs78487108	94754395	G	A	0.0060019521956343	0.0316	0.8496
12	rs111450813	94756188	G	C	0.0212036062510236	0.0404	0.5999
12	rs2366436	94756244	G	A	0.0067968490002727	0.0087	0.4374
12	rs75723758	94756741	T	C	0.0116024307308398	0.0136	0.3929
12	rs11107518	94757114	A	G	-0.007095110875924	0.0103	0.4914
12	rs7303686	94757826	C	T	0.0052959516591825	0.0087	0.5414
12	rs73214110	94758356	T	G	-0.0062998021485279	0.0133	0.6356
12	rs78583384	94758424	A	T	0.0133011462391285	0.0135	0.3229
12	rs138192764	94758926	T	A	0.0023971245997214	0.0271	0.9305
12	rs2176899	94759591	A	T	0.0023971245997214	0.0091	0.79
12	rs74338208	94759988	T	A	-0.0048015088161939	0.0535	0.9279
12	rs142865451	94759996	C	T	-0.0282965991551138	0.0411	0.4914
12	rs147438774	94760035	A	T	-0.0591026555948241	0.0389	0.1287
12	rs34306268	94760310	G	C	-0.0046005663955682	0.0137	0.7363
12	rs117714951	94760314	G	A	-0.0108991808690006	0.0166	0.5113
12	rs12426243	94761701	T	C	-0.0081027387031859	0.0136	0.5504
12	rs78522470	94762118	C	A	0.043595744117646	0.0219	0.04634
12	rs12231228	94762349	T	C	0.0307037775750057	0.0289	0.2874
12	rs117829816	94763899	C	T	-0.0108991808690006	0.0166	0.5101
12	rs56288927	94764127	G	A	0.012096540947233	0.0135	0.3691
12	rs17022417	94765496	A	G	0.0051964749068174	0.0123	0.6713
12	rs17302889	94765721	T	C	0.0171029078996623	0.0171	0.3155
12	rs11107520	94767410	T	C	0.0009995003330834	0.0091	0.9139
12	rs76837686	94767770	C	G	0.0142973047008244	0.0613	0.8154
12	rs10777590	94768048	G	A	0.0063001125484799	0.0087	0.4714
12	rs4761611	94769758	A	G	0.0034041991335623	0.0091	0.712
12	rs74340001	94769769	G	A	-0.0114047880634385	0.0166	0.4933
12	rs10507037	94769945	A	G	0.0087020272939009	0.012	0.4651
12	rs74506061	94770296	C	T	-0.0440041354980549	0.0247	0.07505
12	rs77520352	94770810	C	A	0.0001999800026662	0.0204	0.9925
12	rs3847817	94771514	A	G	0.0018981972830802	0.0094	0.8371
12	rs118143070	94772117	C	G	-0.0111013930711739	0.0166	0.5034
12	rs3847818	94772262	A	G	0.001998002662673	0.0094	0.8305
12	rs2271979	94772742	C	T	-0.0065010863423599	0.0163	0.6914
12	rs3847819	94773533	G	A	0.001998002662673	0.0095	0.8296
12	rs78026114	94773672	G	A	-0.0111013930711739	0.0166	0.5028
12	rs117319412	94774081	T	C	0.0213015034199157	0.0335	0.5249
12	rs11107523	94774519	G	A	-0.0085968472255182	0.0163	0.6001
12	rs117449928	94775210	T	C	-0.0105049846451474	0.0166	0.5284
12	rs6538496	94775926	T	C	-0.0125990355765152	0.0152	0.4078
12	rs73218250	94777177	G	C	0.0090984829852593	0.012	0.4482
12	rs182936872	94777741	T	C	0.0394033887747662	0.057	0.4893
12	rs116852661	94778103	T	C	-0.0105959392134034	0.0166	0.5243
12	rs1961780	94778581	C	G	-0.0143017847108596	0.0159	0.3669
12	rs76974577	94778864	C	T	0.0458047599004855	0.0219	0.03671
12	rs80096320	94779728	T	C	0.0133011462391285	0.0331	0.6869
12	rs73218251	94781696	A	G	0.0092966519050945	0.012	0.4357
12	rs113091758	94781853	G	T	0.026398473854531	0.0339	0.4354
12	rs79997997	94781861	T	C	-0.0105959392134034	0.0166	0.5227
12	rs10777591	94781974	C	T	0.0059025456526138	0.0087	0.4955
12	rs116982475	94782004	C	T	-0.0105959392134034	0.0166	0.5224
12	rs10745683	94782827	A	G	0.0023971245997214	0.0091	0.7909
12	rs10128868	94783272	C	T	0.0018981972830802	0.0096	0.8394
12	rs7957576	94783765	T	C	0.0059025456526138	0.0087	0.5
12	rs116998093	94784016	C	G	-0.0114047880634385	0.0166	0.4939
12	rs73218254	94784081	A	G	0.0116024307308398	0.012	0.334
12	rs73218255	94784083	G	C	0.0125015292229252	0.012	0.3005
12	rs11107524	94784130	C	T	0.0250047589895661	0.0322	0.4378
12	rs138139095	94785089	G	A	-0.0016012813669738	0.0136	0.9085
12	rs139931092	94785770	T	C	0.024097313483794	0.0161	0.1357
12	rs113612988	94786254	A	G	0.001998002662673	0.0094	0.8309
12	rs147923831	94787301	A	C	-0.0058973552660839	0.0134	0.6596
12	rs141789029	94787309	A	C	0.0250047589895661	0.0158	0.114
12	rs56339017	94788683	C	A	0.0142973047008244	0.0135	0.291
12	rs56178377	94788785	T	G	0.0495993604912842	0.0222	0.02547
12	rs11107526	94788877	T	C	0.0028958031120254	0.0091	0.7528
12	rs142704543	94788964	G	C	0.0126990249774084	0.0331	0.7017
12	rs7308695	94789356	G	T	0.0069954745123864	0.0087	0.4243
12	rs61143362	94790324	C	A	0.004101577021075	0.0098	0.676
12	rs4761613	94791968	T	C	0.0032048589489113	0.0091	0.7235
12	rs10859694	94793764	T	C	0.0008995952428359	0.0091	0.9235
12	rs76748645	94794801	G	A	0.0491996041469672	0.0193	0.01078
12	rs74564330	94795267	C	T	-0.0108991808690006	0.0166	0.5134
12	rs77684601	94795357	C	G	-0.0108991808690006	0.0166	0.5131
12	rs4761476	94795496	G	C	-0.0001000050003333	0.0094	0.9948
12	rs148769208	94796955	A	G	-0.0596969272581274	0.048	0.2138
12	rs76932261	94797542	T	C	0.0121953336998771	0.0136	0.3724
12	rs75112742	94797640	G	C	0.0465018336514199	0.022	0.03465
12	rs4761614	94797739	G	T	0.0072039888485025	0.0087	0.407
12	rs78963711	94797900	G	C	0.0071047017299317	0.0483	0.8839
12	rs12425425	94798053	G	A	-0.0049019951702315	0.0139	0.7259
12	rs76838025	94798899	A	C	0.0131037693769772	0.0195	0.5007
12	rs17303308	94798910	C	T	0.0026963615477425	0.0315	0.9317
12	rs73370361	94800077	T	G	0.014504302202808	0.0148	0.3244
12	rs11107530	94800262	T	C	-0.0006001800720324	0.0092	0.948
12	rs147018126	94800581	T	C	0.0497991787524836	0.0197	0.01127
12	rs117456735	94800629	G	A	0.0499989570943217	0.0197	0.01099
12	rs11107531	94801321	C	T	0.0078987227933553	0.0101	0.4386
12	rs61927185	94801427	A	G	0.0072039888485025	0.0166	0.6647
12	rs140450269	94801634	G	A	-0.009797842480111	0.0167	0.5549
12	rs12368829	94801942	A	G	-0.0244976316004002	0.0294	0.4039
12	rs141372203	94802770	A	T	-0.154702498717968	0.0536	0.003883
12	rs78518046	94804004	T	C	-0.009797842480111	0.0167	0.5566
12	rs73370367	94804184	T	G	0.0262036654966364	0.0161	0.1026
12	rs79115110	94805735	C	T	-0.0094040800752939	0.0167	0.5745
12	rs78473865	94805764	C	T	0.0239020562806236	0.0162	0.1397
12	rs74757516	94805921	C	T	-0.0239034240815591	0.0258	0.3534
12	rs145694576	94806505	G	A	0.0022973590486834	0.0403	0.9553
12	rs77878948	94806526	T	C	0.0239996896478807	0.0162	0.1393
12	rs55643569	94809301	A	T	0.0248974696545107	0.0161	0.123
12	rs190644412	94809362	C	A	-0.0222967349986103	0.0478	0.6413
12	rs73218259	94809615	A	C	-0.0085968472255182	0.0138	0.5333
12	rs73370372	94809824	T	C	0.0194005857039748	0.0131	0.1381
12	rs73218261	94810369	T	C	0.0007996801705642	0.0144	0.9542
12	rs151004395	94811362	C	T	-0.0086977157031958	0.0168	0.6056
12	rs137892447	94811936	G	A	-0.0475948788076838	0.0289	0.09871
12	rs6538497	94812061	T	C	0.0102968054773682	0.0121	0.3966
12	rs6538498	94812123	T	C	0.0076010387728197	0.0088	0.3861
12	rs77261061	94812237	G	A	-0.0385953087593848	0.0249	0.1203
12	rs117399699	94812486	G	A	-0.0030045090202987	0.027	0.9116
12	rs117831795	94812785	T	C	-0.0027036515743148	0.0226	0.9067
12	rs115861900	94812972	G	A	-0.009000382197299	0.0168	0.593
12	rs79360427	94813276	C	T	-0.009000382197299	0.0168	0.592
12	rs11831905	94813453	C	T	0.0194005857039748	0.0131	0.139
12	rs78428051	94813544	C	T	-0.009000382197299	0.0168	0.5916
12	rs11833200	94815375	C	T	0.0097027754613851	0.0121	0.4245
12	rs11107533	94815510	G	A	0.0005998200719675	0.0096	0.9478
12	rs61927186	94816022	C	A	-0.004701032558649	0.0099	0.6383
12	rs117868072	94817022	G	A	0.003902375817241	0.0141	0.784
12	rs144068127	94817052	G	T	0.0223972974420383	0.0163	0.1682
12	rs62621447	94817420	G	A	0.0227003855207759	0.0163	0.1621
12	rs117359285	94817473	C	T	0.0050969882578437	0.0317	0.8712
12	rs11107534	94817718	G	A	-0.0043996643446871	0.0099	0.6579
12	rs61759828	94817847	G	A	-0.009696862978864	0.0168	0.5633
12	rs3751186	94817957	G	A	0.0009995003330834	0.0096	0.914
12	rs148842581	94818615	T	C	0.0461963268897065	0.0372	0.2144
12	rs12578115	94818839	G	A	0.0044998604248922	0.0142	0.7538
12	rs112063955	94819221	T	C	0.0108014536938559	0.048	0.8229
12	rs73218265	94819500	G	A	0.022299507494767	0.0163	0.17
12	rs138161993	94819672	G	A	0.0228958774769045	0.0163	0.1602
12	rs142614882	94820110	T	C	-0.0628013642021005	0.0482	0.1929
12	rs77933094	94820434	T	C	0.0481042146741464	0.0594	0.4181
12	rs4761615	94821089	T	C	0.0080971295874548	0.0088	0.358
12	rs6538499	94822270	C	T	0.0077002766261879	0.0088	0.3806
12	rs68122601	94822289	G	T	-0.000200020002667	0.0114	0.9863
12	rs117499387	94823023	G	A	-0.0631954234971474	0.0488	0.1956
12	rs76368427	94823043	T	C	-0.0091012913892029	0.0169	0.5886
12	rs145054441	94823359	T	C	-0.0680968444676575	0.0349	0.05065
12	rs74428157	94824848	A	G	-0.0442967745820927	0.0363	0.2221
12	rs117052221	94825436	C	A	-0.070197167789298	0.0308	0.02271
12	rs7980846	94826085	A	G	0.0075017910703226	0.0088	0.3968
12	rs78606811	94826832	A	T	-0.0085968472255182	0.0169	0.6103
12	rs10450731	94826903	A	T	-0.0006001800720324	0.0114	0.9585
12	rs1520723	94826994	G	A	0.0082954970241069	0.0088	0.3424
12	rs138170234	94827315	G	A	-0.0332982854015147	0.0352	0.3453
12	rs117939359	94827680	A	T	-0.0305004454483837	0.0352	0.3867
12	rs76557995	94827917	T	A	-0.0086977157031958	0.0169	0.6066
12	rs75775569	94828256	G	T	0.0712968818820338	0.0457	0.1189
12	rs75840185	94828506	A	G	-0.0085968472255182	0.0169	0.6091
12	rs73218270	94829076	C	G	-0.0012007205765188	0.0156	0.9386
12	rs76983576	94829101	T	C	-0.008395140788382	0.0169	0.6185
12	rs114386168	94830096	A	G	-0.0085968472255182	0.0169	0.6091
12	rs149723171	94830475	C	T	-0.0083043861636152	0.0169	0.6223
12	rs11107536	94830500	G	A	0.0017983819413794	0.0097	0.8528
12	rs4604938	94831105	G	A	0.0085037404912207	0.0088	0.3332
12	rs116905395	94831348	C	A	-0.0246001168682327	0.0344	0.4739
12	rs61430337	94832692	A	C	0.0005998200719675	0.0142	0.9685
12	rs147064459	94832751	G	A	0.0295976364389436	0.0325	0.3627
12	rs56940275	94832760	G	C	0.0225048553400694	0.0162	0.1662
12	rs112536418	94832820	T	C	0.0218006299588528	0.0335	0.516
12	rs7974840	94833326	T	A	0.0088011559530687	0.0091	0.3365
12	rs73218275	94833806	A	G	0.0226026252094292	0.0164	0.1675
12	rs6538500	94836035	G	A	0.007997931111062	0.0088	0.3665
12	rs80218156	94836931	T	C	0.0121953336998771	0.0162	0.4502
12	rs76709944	94837057	T	G	0.0465018336514199	0.0206	0.02405
12	rs77626725	94837058	C	A	0.0479040574070545	0.0206	0.02005
12	rs73218277	94839697	C	T	-0.0129028853555234	0.0157	0.409
12	rs77447753	94840208	G	T	0.0505029821731068	0.02	0.01154
12	rs73372209	94842302	T	C	-0.0036968248442897	0.0169	0.8253
12	rs140276234	94844140	G	C	-0.0036968248442897	0.017	0.8262
12	rs145965473	94844176	C	T	-0.0036968248442897	0.017	0.8288
12	rs118139702	94846883	T	C	-0.16440305629161	0.0567	0.003755
12	rs74755462	94846959	A	G	0.0437967654983826	0.0287	0.1273
12	rs113165923	94847743	T	C	0.0032048589489113	0.0105	0.7629
12	rs78958215	94847993	C	T	-0.0033957590691798	0.017	0.8427
12	rs74563112	94848034	A	C	0.0360040066341877	0.0284	0.2052
12	rs75197622	94848117	C	T	-0.0006001800720324	0.0299	0.9843
12	rs73372214	94848410	G	A	-0.004198802647333	0.017	0.8036
12	rs11107543	94848578	C	T	0.027196791588428	0.0309	0.3801
12	rs145043888	94848765	G	T	-0.0038975857287134	0.017	0.82
12	rs73372215	94849107	C	T	-0.0040983869261633	0.017	0.8102
12	rs75305693	94850045	A	T	-0.0010005003335835	0.0185	0.9576
12	rs73372218	94850135	T	A	-0.0039979812872983	0.017	0.8117
12	rs1915335	94850479	C	T	-0.0004000800213396	0.0091	0.9692
12	rs73372219	94851044	A	T	0.0121953336998771	0.0127	0.3382
12	rs74559067	94851360	A	G	-0.0636002947429691	0.0301	0.03467
12	rs11107544	94851502	T	C	-0.0036968248442897	0.0109	0.7368
12	rs140496489	94851831	G	A	-0.002002002670673	0.017	0.9064
12	rs58157404	94852318	C	T	0.0505029821731068	0.0219	0.02085
12	rs10859698	94852628	G	A	0.0127977582298607	0.0151	0.398
12	rs61679133	94853113	C	T	0.0213993910058902	0.0138	0.12
12	rs117569554	94853425	C	A	-0.0766003062087967	0.0305	0.01207
12	rs73372223	94853495	G	A	0.0001999800026662	0.017	0.9923
12	rs73372224	94853596	G	A	-0.0010005003335835	0.0169	0.9539
12	rs74668211	94853731	G	A	-0.0102018624845967	0.0156	0.5155
12	rs190850810	94853746	G	C	-0.0426048328324374	0.0374	0.2546
12	rs76979817	94854063	C	T	0.0533985767246953	0.0224	0.01694
12	rs73218279	94855216	C	T	-0.0048015088161939	0.0155	0.7578
12	rs73372226	94855907	C	T	-0.0028039273327342	0.0161	0.8625
12	rs79461545	94856430	G	A	-0.0229002198863326	0.0435	0.5995
12	rs73218281	94857074	T	C	-0.0038975857287134	0.0153	0.8003
12	rs73218282	94857157	A	C	-0.004701032558649	0.0155	0.7621
12	rs73372229	94858035	T	A	0.0026963615477425	0.0167	0.8719
12	rs10859699	94859009	A	G	0.0109003744682883	0.009	0.2256
12	rs12829725	94860810	A	G	-0.0295009039176847	0.0359	0.4106
12	rs12229430	94861277	G	C	0.0139029051689914	0.0148	0.3482
12	rs4761478	94862856	T	A	0.0002999550089979	0.009	0.9754
12	rs77755626	94862896	C	A	0.0528011569911275	0.0221	0.01689
12	rs60781210	94863251	G	T	0.0118001041157506	0.009	0.1925
12	rs118016855	94863274	T	C	-0.0331018715051171	0.0325	0.3082
12	rs55716477	94864018	G	A	0.0284027945161868	0.0168	0.09088
12	rs55717413	94864394	C	A	0.0531994764675775	0.022	0.01584
12	rs10859700	94864743	T	A	0.0080971295874548	0.0147	0.581
12	rs1520724	94865477	C	T	0.0017983819413794	0.0088	0.8376
12	rs10859701	94866087	T	C	0.0012991557316201	0.0088	0.8791
12	rs117279414	94866093	T	C	-0.0386992491392765	0.0221	0.07951
12	rs78466077	94866377	G	A	0.0044003044444822	0.0168	0.7926
12	rs12372240	94867543	C	A	-0.0328021562323804	0.0223	0.1412
12	rs1607807	94868987	A	C	0.026398473854531	0.0161	0.1017
12	rs73218293	94869760	A	G	-0.0043996643446871	0.0234	0.8509
12	rs80250778	94870617	T	C	0.0497040321791155	0.0386	0.1982
12	rs10777592	94870643	C	T	0.0086028888072678	0.0089	0.3353
12	rs17303608	94870688	C	T	-0.0611947843281922	0.0341	0.07288
12	rs78429923	94870905	T	C	0.004201162744548	0.0168	0.8015
12	rs73218295	94871118	G	T	-0.0252049938352247	0.0312	0.4201
12	rs73218296	94871138	G	A	-0.0252049938352247	0.0312	0.4202
12	rs78954075	94871221	A	T	0.022299507494767	0.0355	0.5305
12	rs148872264	94871816	T	C	0.0050969882578437	0.0168	0.7607
12	rs11832471	94871837	A	G	0.0050969882578437	0.014	0.716
12	rs141159691	94871859	A	G	0.004201162744548	0.0168	0.8039
12	rs77246720	94871996	C	T	0.0050969882578437	0.0168	0.7603
12	rs116405725	94872062	C	T	0.0046989426564652	0.0168	0.7789
12	rs55667322	94872972	G	T	0.005703702916678	0.0168	0.7363
12	rs12579127	94873105	T	C	0.0008995952428359	0.0233	0.9686
12	rs73218297	94873828	G	A	0.0255020410123433	0.0163	0.1173
12	rs74996579	94873961	G	A	0.0044003044444822	0.0169	0.7958
12	rs73218298	94874002	A	G	-0.0033957590691798	0.0235	0.8861
12	rs17022476	94874285	T	G	-0.0001000050003333	0.0234	0.9971
12	rs75442785	94874429	C	T	0.0048979852621919	0.0169	0.7722
12	rs74630370	94874440	C	T	0.005703702916678	0.0169	0.7357
12	rs73218299	94875101	G	A	0.0238044133801613	0.0172	0.1658
12	rs115526591	94875216	C	T	0.0049974917102918	0.0169	0.768
12	rs73218300	94875302	T	C	-0.0320997276601081	0.0316	0.31
12	rs59967551	94875344	G	A	-0.0003000450090019	0.0151	0.9863
12	rs7137716	94875407	G	T	-0.0050024916227914	0.01	0.621
12	rs77238694	94875432	T	C	0.0047984689115734	0.0169	0.7756
12	rs78411832	94875566	T	C	0.0043007385516922	0.0169	0.7993
12	rs73218301	94875903	T	C	0.0143958802837323	0.0116	0.216
12	rs11107549	94876262	T	C	-0.0016012813669738	0.009	0.8559
12	rs79085867	94876310	G	T	0.0049974917102918	0.0169	0.7689
12	rs78227451	94876688	G	C	0.0051964749068174	0.0169	0.7581
12	rs78188636	94876716	A	G	0.0051964749068174	0.0169	0.7568
12	rs56076114	94877065	C	T	0.0044003044444822	0.0169	0.794
12	rs55734403	94877245	C	T	0.0043007385516922	0.0169	0.8002
12	rs148488413	94880200	C	G	0.004001981379298	0.0169	0.8126
12	rs76817733	94880517	A	T	0.0037031349243813	0.0169	0.8284
12	rs139236208	94880742	G	A	0.0026963615477425	0.0163	0.8668
12	rs12311699	94880748	A	C	-0.0029042131473898	0.0091	0.7523
12	rs111835543	94880912	A	G	0.0044998604248922	0.017	0.7895
12	rs61927190	94880936	G	C	0.0011992805754821	0.0094	0.8969
12	rs12424302	94881159	T	C	-0.0145960053074092	0.0122	0.23
12	rs150776655	94881579	G	A	-0.0251024465608414	0.0223	0.2612
12	rs4502030	94881661	T	C	-0.001501126126267	0.0097	0.8791
12	rs12315018	94881995	A	G	-0.0164953025291975	0.0105	0.1167
12	rs960529	94882200	C	T	-0.000200020002667	0.0092	0.9815
12	rs60473094	94882271	C	G	0.0439020462871288	0.0187	0.01914
12	rs960528	94882444	C	T	-0.013004189135254	0.011	0.2354
12	rs11107552	94882590	A	G	-0.0001000050003333	0.0092	0.9947
12	rs11107553	94882811	G	A	0.0007996801705642	0.0092	0.9323
12	rs76785029	94882905	C	T	0.0009995003330834	0.0174	0.955
12	rs7968657	94883045	C	T	0.0077002766261879	0.0096	0.4247
12	rs10859704	94883121	G	C	-0.0197028322758684	0.0104	0.0583
12	rs2128894	94883246	T	C	-0.0165969709073694	0.0095	0.08053
12	rs2366443	94883816	G	A	-0.0038975857287134	0.0089	0.6621
12	rs7972619	94883983	C	G	-0.0006001800720324	0.0088	0.9483
12	rs2366445	94884010	G	A	-0.0031048149534787	0.0088	0.7241
12	rs2366446	94884045	G	A	-0.0031048149534787	0.0088	0.725
12	rs4274252	94884189	C	T	-0.0031950988965408	0.0088	0.7181
12	rs4761618	94884366	G	A	-0.004198802647333	0.0089	0.6385
12	rs4761619	94884758	C	T	-0.0046005663955682	0.0089	0.6083
12	rs74688274	94884906	C	A	0.0463013553668425	0.0205	0.02428
12	rs10859705	94885132	G	A	-0.0045001103249234	0.0089	0.6173
12	rs1905439	94886108	C	A	0.009504687014246	0.0097	0.3275
12	rs74705839	94886400	A	G	0.0259990758686168	0.0168	0.1208
12	rs113621807	94886977	T	A	0.0009995003330834	0.02	0.9611
12	rs10859706	94887044	G	A	-0.009696862978864	0.0091	0.2893
12	rs10777594	94887114	G	A	0.0076010387728197	0.0096	0.4287
12	rs10777595	94887365	G	A	-0.0101008421794295	0.0092	0.2731
12	rs17022487	94887584	T	C	-0.0092022107647994	0.0109	0.3947
12	rs61927208	94887588	G	A	-0.0092022107647994	0.0109	0.3976
12	rs10777596	94887665	C	T	0.0004998750416509	0.0087	0.9527
12	rs10777597	94887747	T	A	0.0004998750416509	0.0087	0.9517
12	rs61927209	94887835	T	C	0.0035038543266769	0.0098	0.725
12	rs75970101	94887851	G	C	0.0387013475370749	0.018	0.03175
12	rs117849808	94887881	C	A	-0.0303045802648556	0.0224	0.1759
12	rs4761620	94887941	G	A	0.0024968801985871	0.0273	0.9282
12	rs7968386	94888615	G	A	0.0017983819413794	0.0086	0.8345
12	rs7968508	94888728	G	A	0.0018981972830802	0.0086	0.8233
12	rs7958936	94889567	T	C	0.0008995952428359	0.0087	0.9132
12	rs7972607	94889764	G	T	0.0081963182244858	0.0095	0.3888
12	rs12368906	94890011	G	A	-0.0071958279818024	0.0109	0.5091
12	rs4761479	94890048	C	T	-0.0080019302190585	0.0171	0.641
12	rs4761480	94890074	C	T	-0.003797200248385	0.0087	0.6595
12	rs75232732	94890092	C	T	0.0320992618599997	0.016	0.04449
12	rs10745685	94890147	A	G	0.0082954970241069	0.0095	0.3782
12	rs7975958	94890220	G	A	-0.0095958936734469	0.0112	0.3911
12	rs11613649	94890605	T	G	-0.004198802647333	0.0088	0.6311
12	rs12830405	94891159	C	A	-0.005304041591906	0.0116	0.6483
12	rs112707183	94891192	T	C	-0.0074980401773571	0.0256	0.7708
12	rs10859707	94891353	G	C	-0.0083043861636152	0.0092	0.3685
12	rs150035819	94891450	G	A	0.0308007491527123	0.0341	0.3659
12	rs79493635	94891745	A	C	-0.0102018624845967	0.023	0.6588
12	rs75979314	94892047	C	T	0.0308007491527123	0.0257	0.2311
12	rs12814380	94892751	A	G	-0.0029042131473898	0.0116	0.8025
12	rs7959114	94892886	C	G	-0.0034961042567088	0.0088	0.6887
12	rs59567925	94892891	G	A	-0.0022024235552	0.0098	0.82
12	rs7959419	94892931	G	T	-0.0030045090202987	0.0088	0.7305
12	rs34620722	94893359	C	T	-0.0030045090202987	0.0116	0.7974
12	rs7959897	94893365	G	A	-0.0022024235552	0.0088	0.8058
12	rs10859708	94893463	T	C	-0.0034961042567088	0.0088	0.6856
12	rs34585430	94894730	T	C	0.0044003044444822	0.0237	0.8544
12	rs1905435	94895115	G	A	-0.003596459514405	0.0089	0.6884
12	rs11107560	94895262	T	C	0.0155977206230546	0.0212	0.462
12	rs149842897	94895557	C	T	0.0111970780932162	0.0329	0.7343
12	rs7306070	94895858	A	G	0.0037031349243813	0.0237	0.8757
12	rs7306186	94895951	A	G	-0.0017014466397575	0.0088	0.8508
12	rs149160448	94895975	A	T	0.052601937740197	0.0201	0.008967
12	rs12582230	94896018	C	T	-0.001100605444033	0.0097	0.9089
12	rs117648972	94896409	C	T	0.0428966409523063	0.019	0.02368
12	rs116915179	94896708	G	A	0.043203157300648	0.019	0.02261
12	rs76174044	94896843	A	G	0.0409019913204257	0.0189	0.03018
12	rs10859709	94897609	C	T	-0.0034961042567088	0.0089	0.6922
12	rs10777598	94897629	C	G	-0.0032954239497972	0.0089	0.7147
12	rs76428350	94898159	G	A	0.027196791588428	0.0484	0.5737
12	rs4761621	94898462	T	C	0.0102968054773682	0.0237	0.6643
12	rs74623801	94898501	T	C	-0.0198048272985997	0.0106	0.06226
12	rs75490789	94898586	A	G	0.0099008246772624	0.033	0.7639
12	rs35568780	94899057	G	A	-0.0039979812872983	0.0089	0.6519
12	rs111929484	94899180	C	T	0.0418998134646779	0.0497	0.3984
12	rs10859710	94899237	G	T	-0.0124977728299804	0.017	0.461
12	rs2170770	94899389	A	G	-0.0052035148315978	0.0088	0.5532
12	rs2128893	94899427	C	A	-0.0051029981759033	0.0089	0.5675
12	rs10777600	94899466	T	A	-0.0316041926269978	0.0132	0.01705
12	rs12578954	94899662	A	T	-0.0201006717070029	0.0107	0.06004
12	rs11835329	94899808	C	T	-0.0054045784588597	0.0088	0.5396
12	rs11835904	94900115	G	A	-0.0054045784588597	0.0088	0.5391
12	rs11831239	94900251	A	G	-0.005696192544881	0.0088	0.5213
12	rs11831296	94900594	A	T	-0.005696192544881	0.0088	0.5179
12	rs1905437	94900866	G	A	-0.0069037763167944	0.0088	0.437
12	rs7136023	94901112	T	C	-0.0080019302190585	0.0088	0.3679
12	rs17022494	94901115	T	A	0.0109003744682883	0.0237	0.644
12	rs17022499	94901589	T	A	-0.0185000759845861	0.0106	0.08064
12	rs116967323	94901595	G	A	0.0055048206344449	0.0437	0.8999
12	rs7305852	94901665	A	G	0.0092966519050945	0.0329	0.7783
12	rs17022501	94901687	A	G	-0.0188974371044634	0.0106	0.07432
12	rs77989279	94901761	C	T	0.0535976373487916	0.0202	0.007976
12	rs10859711	94902113	A	T	-0.007095110875924	0.0089	0.4276
12	rs147972235	94902264	T	C	-0.0098988321792475	0.0364	0.7847
12	rs10859712	94902500	A	C	-0.0147989665120717	0.0171	0.3878
12	rs115810657	94902593	T	G	0.0467022717525102	0.0205	0.02262
12	rs1994171	94902838	T	C	-0.0151034855773182	0.0172	0.3777
12	rs1994172	94902964	G	T	-0.0136020904182857	0.0171	0.427
12	rs10507038	94903269	G	C	-0.0043996643446871	0.0089	0.6213
12	rs138364803	94903537	G	T	-0.137298479193767	0.0443	0.001955
12	rs17022506	94904283	T	C	-0.0187955345843259	0.0106	0.07718
12	rs77954198	94904619	A	G	0.0469980831605826	0.0206	0.0222
12	rs11107569	94905169	T	G	0.0060019521956343	0.0328	0.8537
12	rs141456145	94905458	T	C	0.0696006867298358	0.0505	0.1684
12	rs9668287	94905963	C	T	-0.0171970248285215	0.0144	0.2337
12	rs17022519	94906141	A	G	-0.0182047046548463	0.0106	0.08587
12	rs75500873	94906338	A	T	-0.0181028726978536	0.0106	0.08896
12	rs76987928	94906361	G	T	0.0461963268897065	0.0205	0.02433
12	rs145818704	94906553	T	G	0.0097027754613851	0.0334	0.7715
12	rs117659594	94906571	T	C	0.0097027754613851	0.0334	0.7718
12	rs7300391	94906897	G	A	0.0473033451158665	0.0206	0.02161
12	rs111923432	94907247	A	G	0.0291995144044279	0.0491	0.5524
12	rs10859713	94907751	C	T	-0.0060985584618694	0.0091	0.5047
12	rs4761622	94908060	A	G	-0.0183982139464423	0.0147	0.2122
12	rs10735321	94908151	T	C	-0.015702643727291	0.0153	0.304
12	rs113392748	94908744	C	T	0.0533985767246953	0.0345	0.1217
12	rs6538502	94909304	A	G	-0.0182963622831166	0.0148	0.216
12	rs112554484	94909496	G	T	0.0461963268897065	0.0206	0.02518
12	rs10859714	94909566	C	T	-0.0075987978753305	0.0092	0.4124
12	rs6538503	94909576	C	T	-0.000200020002667	0.012	0.9869
12	rs9668510	94909665	T	C	-0.0151034855773182	0.0154	0.3266
12	rs10859715	94909729	C	G	-0.0079011318962572	0.0091	0.3873
12	rs76312079	94911219	A	G	0.0483996117232768	0.0208	0.01964
12	rs10859716	94911253	G	A	-0.0054950702819798	0.0092	0.5464
12	rs12580402	94912054	T	C	-0.0182047046548463	0.0109	0.09505
12	rs112722628	94912088	T	C	0.031498667059371	0.0344	0.3611
12	rs59432363	94912266	G	A	0.0076010387728197	0.0338	0.821
12	rs7965373	94912764	A	G	-0.0009004052431641	0.012	0.9376
12	rs78694799	94913836	G	A	-0.0140989243795016	0.0462	0.7601
12	rs7959154	94913862	T	C	0.0477038600690104	0.0207	0.02145
12	rs7973055	94914297	G	T	0.0479993753879105	0.0208	0.02109
12	rs6538504	94914350	G	A	-0.0172987645783295	0.0149	0.2472
12	rs4761623	94915532	C	G	-0.0156010662286512	0.0156	0.3178
12	rs35682691	94915603	T	C	-0.002002002670673	0.0125	0.8725
12	rs7980689	94915977	G	A	-0.0290993078252748	0.0132	0.02685
12	rs74857080	94917308	G	A	-0.0159972768350078	0.0112	0.154
12	rs117171658	94918014	T	C	0.0001999800026662	0.026	0.9932
12	rs11107571	94918333	C	G	-0.0091012913892029	0.0095	0.3375
12	rs11107572	94918442	A	G	-0.0094040800752939	0.0094	0.32
12	rs111479451	94918456	C	A	0.0411995232473163	0.0347	0.2342
12	rs139439454	94918500	G	A	0.041995705452017	0.0347	0.2257
12	rs111314575	94918603	C	T	0.0430020165445429	0.0346	0.2135
12	rs113359687	94918974	T	C	0.0439977464776452	0.0346	0.2042
12	rs113027553	94919129	C	T	0.041995705452017	0.0346	0.2248
12	rs113540137	94919285	A	G	0.0441030061101949	0.0346	0.2028
12	rs113933837	94919681	C	T	0.0428008353226943	0.0346	0.216
12	rs111388897	94919758	T	G	0.0434042576072856	0.0345	0.209
12	rs113627253	94920427	A	C	0.0456996792509903	0.0345	0.1849
12	rs112087850	94920683	T	C	0.0428966409523063	0.0346	0.2147
12	rs117074464	94920844	A	G	0.0421970486997883	0.0346	0.222
12	rs112177306	94921230	G	A	0.042503779526724	0.0346	0.2199
12	rs113720049	94921258	T	C	0.043203157300648	0.0346	0.2127
12	rs113162890	94921321	A	G	0.0416024898545136	0.0346	0.2295
12	rs113237150	94921484	C	T	0.0390957053401303	0.0347	0.2589
12	rs113932412	94921619	G	C	0.0394995204367644	0.0348	0.2564
12	rs11107573	94921688	C	T	-0.0277001306422786	0.0375	0.4593
12	rs7314124	94921903	T	C	0.0067968490002727	0.0399	0.8637
12	rs7298014	94922025	A	C	-0.0079011318962572	0.0128	0.5345
12	rs113420935	94922145	G	A	-0.0568031828243105	0.0459	0.216
12	rs111655808	94922154	A	C	-0.0608015124606624	0.0461	0.1865
12	rs80262030	94922176	C	T	0.0030952049073025	0.0115	0.7902
12	rs7298759	94922387	G	A	-0.017502275136142	0.0126	0.1651
12	rs11107574	94922654	T	C	-0.0029042131473898	0.0098	0.7683
12	rs10777601	94923428	A	G	-0.013004189135254	0.0087	0.1341
12	rs10777602	94923692	C	T	-0.013399371963117	0.0087	0.1233
12	rs59283988	94923864	A	C	-0.0163021610829842	0.0106	0.1238
12	rs10859717	94923878	C	T	0.0099998345783334	0.0156	0.5219
12	rs12817714	94924467	C	T	-0.0229002198863326	0.0277	0.4078
12	rs10859718	94924699	T	A	-0.0122952780941516	0.0091	0.1789
12	rs7962496	94925193	T	C	-0.0129028853555234	0.0087	0.1363
12	rs10859719	94925612	C	A	-0.009696862978864	0.0094	0.3044
12	rs145601828	94926070	C	T	-0.0878044186367746	0.0352	0.01266
12	rs4761624	94926755	C	T	0.0074025335167413	0.0146	0.6121
12	rs112735059	94927093	C	T	-0.000200020002667	0.0172	0.9896
12	rs12815378	94927331	T	C	-0.0140989243795016	0.0134	0.2934
12	rs35054601	94927601	T	A	-0.0182047046548463	0.009	0.04252
12	rs35748136	94927605	T	A	-0.0312017511432645	0.0222	0.1594
12	rs7135412	94927665	G	C	0.0051964749068174	0.0152	0.7332
12	rs11107575	94927781	A	G	0.0077002766261879	0.0152	0.6111
12	rs11107576	94927852	T	C	0.0089993837968006	0.0152	0.552
12	rs12831939	94927854	G	A	-0.0331949048576409	0.0217	0.1247
12	rs75887205	94927926	C	G	-0.019294956182969	0.0185	0.2965
12	rs7301413	94928052	G	T	-0.0107980900995126	0.0087	0.2145
12	rs7301219	94928077	C	T	-0.0116981574124923	0.0087	0.1782
12	rs61927237	94928595	G	A	0.0154992634469238	0.0235	0.5099
12	rs61927238	94928765	A	G	-0.0145046862028817	0.0097	0.1346
12	rs61927239	94929088	C	T	-0.0145960053074092	0.0097	0.1323
12	rs11107577	94929495	A	G	0.0118989261570991	0.0259	0.6462
12	rs6538505	94929560	A	G	0.0049974917102918	0.011	0.648
12	rs6538506	94929579	A	G	0.0068961666878413	0.0105	0.5101
12	rs6538507	94929669	G	C	0.0064988367398296	0.0105	0.5344
12	rs117621335	94930076	G	A	0.0170045988158238	0.026	0.5116
12	rs11107579	94930154	T	C	-0.0065010863423599	0.0087	0.4561
12	rs7961364	94930196	T	C	0.0017983819413794	0.0091	0.8394
12	rs73220243	94930496	C	A	-0.0140989243795016	0.0099	0.1549
12	rs75795237	94931016	G	A	-0.0391983134041576	0.0509	0.4408
12	rs12424639	94931601	G	A	-0.0140989243795016	0.0099	0.1551
12	rs10859721	94931618	T	G	0.0013990209137074	0.0091	0.8766
12	rs55745954	94931969	G	A	0.0121953336998771	0.018	0.4984
12	rs10859722	94932212	C	A	0.0086028888072678	0.0106	0.4162
12	rs1317872	94932594	T	C	-0.0152050125429676	0.0099	0.122
12	rs4761625	94932846	G	A	-0.0153979421800967	0.0099	0.118
12	rs117916154	94933006	C	T	-0.0307994715535284	0.036	0.3916
12	rs4492875	94933145	A	G	0.0022973590486834	0.0093	0.8039
12	rs7973429	94933211	T	G	-0.0130953713122409	0.0133	0.3275
12	rs12581125	94933617	G	T	-0.007095110875924	0.013	0.5834
12	rs12581131	94933691	G	A	-0.0065010863423599	0.013	0.6176
12	rs11107580	94933876	T	C	0.0107025231331357	0.0176	0.5445
12	rs11107581	94934162	T	C	0.0072039888485025	0.0111	0.5187
12	rs61927240	94934202	T	C	0.0139029051689914	0.024	0.5623
12	rs71458548	94934443	G	A	-0.0066017436345624	0.0129	0.6082
12	rs146115256	94934545	C	T	0.0098018049722602	0.0258	0.7053
12	rs11107582	94934606	G	A	0.0141987193998129	0.014	0.308
12	rs4761626	94934666	G	A	0.0044998604248922	0.011	0.6856
12	rs4761627	94934685	C	T	0.0044003044444822	0.011	0.6897
12	rs4761628	94934702	A	G	-0.0168003386783461	0.0201	0.4032
12	rs2170773	94934823	A	G	0.0008995952428359	0.0092	0.9228
12	rs75752951	94934936	T	C	0.0001999800026662	0.0251	0.9921
12	rs35350822	94935609	G	C	-0.0178992398878318	0.0173	0.3022
12	rs111657630	94935792	T	C	-0.0110002818588653	0.0197	0.5755
12	rs4592484	94935899	C	T	0.0030952049073025	0.0111	0.7807
12	rs4502040	94935900	A	G	0.0164047040252769	0.0158	0.2984
12	rs12317814	94936131	C	T	0.0032048589489113	0.0111	0.7729
12	rs57852040	94936636	G	A	0.0030952049073025	0.0111	0.7765
12	rs7957689	94936687	T	C	-0.0116981574124923	0.0088	0.184
12	rs7971163	94936694	G	A	-0.0116981574124923	0.0088	0.1855
12	rs34182998	94936816	G	A	-0.007004474152883	0.0129	0.5886
12	rs74625383	94937374	T	G	0.0353961009469877	0.0246	0.149
12	rs12822087	94937620	A	G	-0.0068030886197391	0.0129	0.5999
12	rs12822520	94937782	C	T	-0.007004474152883	0.0129	0.5862
12	rs4761629	94938374	A	G	0.0029955089797983	0.0111	0.7851
12	rs34211693	94938912	C	T	-0.0064004391810282	0.0129	0.6185
12	rs12370497	94938937	C	T	0.0088011559530687	0.0259	0.7334
12	rs12320623	94939210	T	C	-0.0009004052431641	0.0093	0.926
12	rs4761481	94939776	A	G	-0.002002002670673	0.0092	0.8255
12	rs34269612	94941252	C	G	-0.007095110875924	0.0129	0.5841
12	rs7308296	94941871	G	C	-0.0009004052431641	0.0093	0.9191
12	rs7139313	94942223	T	C	-0.0129028853555234	0.0088	0.1416
12	rs17022621	94942310	T	C	-0.0066017436345624	0.0129	0.6099
12	rs12371985	94942660	G	A	0.0109992854583691	0.0258	0.6704
12	rs7973666	94942675	A	G	0.0033045340083004	0.0111	0.768
12	rs3827521	94943056	C	A	-0.0009004052431641	0.0093	0.9259
12	rs10859724	94943547	G	A	0.0029955089797983	0.0111	0.7888
12	rs10777603	94943596	A	G	-0.0132980281439898	0.0088	0.1309
12	rs10859725	94943872	T	C	0.0052959516591825	0.0113	0.641
12	rs10777604	94943890	C	T	0.0002999550089979	0.0094	0.9736
12	rs17022644	94943904	G	A	-0.0169020380753563	0.0172	0.3268
12	rs148374606	94943932	T	C	-0.0346017967900747	0.0444	0.436
12	rs17022649	94943977	A	C	-0.0153979421800967	0.0098	0.1167
12	rs4761630	94944181	T	C	0.0053954185169075	0.0113	0.6333
12	rs10507041	94944695	G	A	-0.0151034855773182	0.0098	0.1232
12	rs11107585	94944711	C	T	0.0133011462391285	0.0256	0.604
12	rs7303568	94944771	T	C	0.0053954185169075	0.0113	0.6328
12	rs4761631	94944787	G	A	0.0053954185169075	0.0113	0.6327
12	rs4761632	94944972	C	T	0.0053954185169075	0.0113	0.6354
12	rs117037575	94945166	G	A	-0.0098988321792475	0.0168	0.5541
12	rs11107586	94945401	T	C	0.0055048206344449	0.0113	0.629
12	rs11107587	94945483	C	T	0.0052959516591825	0.0113	0.6385
12	rs11107588	94945590	G	A	0.0055048206344449	0.0113	0.6253
12	rs12817082	94945623	G	A	-0.0075987978753305	0.013	0.5577
12	rs11107589	94945652	T	C	0.0004998750416509	0.0094	0.9559
12	rs34660467	94945786	C	T	-0.0144032303107437	0.0133	0.2816
12	rs11107591	94945837	C	T	0.0002999550089979	0.0094	0.9754
12	rs7294781	94945844	C	T	0.01600129372694	0.0148	0.2788
12	rs7294676	94945897	A	C	0.0005998200719675	0.0094	0.9502
12	rs7294907	94945932	C	T	0.0034041991335623	0.0104	0.7404
12	rs7295135	94945941	G	C	0.0003999200213268	0.0094	0.9661
12	rs7295425	94946202	G	A	0.01600129372694	0.0148	0.2772
12	rs7311696	94946421	T	C	0.0158044491449436	0.0148	0.2831
12	rs12580093	94946480	T	C	-0.0085968472255182	0.0107	0.4181
12	rs7311830	94946539	T	C	0.0003999200213268	0.0094	0.967
12	rs10859727	94946713	A	G	-0.0119005312583873	0.0088	0.1736
12	rs1872103	94947015	A	G	0.0061013488579762	0.0113	0.5923
12	rs1872102	94947069	G	C	-0.0120017335415971	0.0088	0.1727
12	rs73222490	94947077	G	A	-0.0080019302190585	0.013	0.5363
12	rs1872100	94947140	C	T	0.0058031292269501	0.0113	0.6077
12	rs7299542	94947260	C	T	0.0058031292269501	0.0113	0.6074
12	rs7299724	94947497	A	G	0.0005998200719675	0.0094	0.9468
12	rs71458550	94947518	T	A	-0.0145960053074092	0.0134	0.2732
12	rs4491308	94947652	A	G	0.0126002819757385	0.0147	0.3922
12	rs66660680	94947754	G	T	-0.0075987978753305	0.013	0.5609
12	rs17022712	94947918	T	C	0.0168964476597299	0.0258	0.5121
12	rs11107595	94948190	A	G	0.0009995003330834	0.0106	0.9262
12	rs11107596	94948196	T	C	-0.001300845733048	0.0137	0.9252
12	rs17022716	94948299	G	A	-0.009000382197299	0.0162	0.5798
12	rs141814809	94948333	C	A	-0.0710020313547231	0.035	0.04265
12	rs12824690	94948451	C	G	-0.0147989665120717	0.0121	0.2221
12	rs2170772	94948566	G	A	-0.0054045784588597	0.0086	0.5327
12	rs2170771	94948657	C	T	-0.0039979812872983	0.0086	0.6459
12	rs2366625	94948681	C	G	-0.0124977728299804	0.0087	0.1522
12	rs10777605	94949025	A	G	-0.0064004391810282	0.0086	0.4544
12	rs10859728	94949430	G	A	-0.0057967688471774	0.0086	0.502
12	rs148632433	94949520	C	T	0.003902375817241	0.0512	0.9389
12	rs4761633	94949522	A	G	-0.0058973552660839	0.0086	0.4955
12	rs7955502	94949997	C	A	0.0102968054773682	0.0136	0.4489
12	rs35677689	94950003	G	T	-0.0140989243795016	0.0153	0.3571
12	rs6538508	94950329	T	C	-0.0057967688471774	0.0086	0.5023
12	rs6538509	94950397	G	A	-0.0058973552660839	0.0086	0.4924
12	rs7959716	94950921	G	A	-0.0055956263571598	0.0086	0.517
12	rs11107598	94951040	G	T	0.0051964749068174	0.0142	0.7156
12	rs10859729	94951121	G	A	0.0098018049722602	0.0136	0.4712
12	rs4598721	94951373	G	T	-0.0036968248442897	0.0086	0.6642
12	rs112250173	94952025	T	G	-0.0095958936734469	0.0161	0.5502
12	rs11107601	94952636	G	T	0.0044003044444822	0.0142	0.7547
12	rs4761634	94952672	A	T	-0.0040983869261633	0.0086	0.6374
12	rs4761635	94952687	C	G	-0.0039979812872983	0.0086	0.6389
12	rs17022724	94952716	G	T	-0.0105959392134034	0.0152	0.4871
12	rs2128898	94952888	G	A	-0.0039979812872983	0.0086	0.6414
12	rs2128897	94953055	C	G	-0.0033957590691798	0.0086	0.6959
12	rs79409162	94953145	T	C	0.0184978548821194	0.0295	0.532
12	rs144793824	94953181	T	C	-0.0762009300937354	0.0344	0.02664
12	rs10859730	94953200	C	T	-0.001300845733048	0.0088	0.8808
12	rs61929004	94953316	G	A	-0.0127003085782322	0.0192	0.5094
12	rs17022730	94953378	T	C	-0.0119005312583873	0.0101	0.2377
12	rs10859731	94953413	G	A	-0.0017014466397575	0.0088	0.849
12	rs17022738	94953487	G	A	-0.0093031403261444	0.0101	0.3579
12	rs10859732	94953649	G	A	0.0098018049722602	0.0113	0.3836
12	rs11107602	94953714	T	C	0.0103957761821204	0.0113	0.3543
12	rs4761483	94954104	T	G	-0.0170037478161859	0.0092	0.06464
12	rs4394891	94954299	C	T	-0.0142003494011414	0.0092	0.1228
12	rs60793690	94954560	C	T	-0.0117993392160431	0.0103	0.2525
12	rs10859733	94954741	G	A	-0.0064004391810282	0.011	0.5615
12	rs145546710	94954764	A	C	-0.0121029460677457	0.0321	0.707
12	rs7296951	94955261	T	C	-0.0125990355765152	0.0087	0.1502
12	rs7297315	94955546	T	A	-0.0144032303107437	0.0102	0.1598
12	rs12314280	94955585	T	C	-0.0007002451143934	0.0152	0.9626
12	rs17022749	94955603	C	T	0.0020977980821461	0.0184	0.9078
12	rs75258105	94955607	G	T	-0.0066017436345624	0.0161	0.6847
12	rs12307230	94955644	G	T	-0.0132980281439898	0.0087	0.1255
12	rs1316332	94956194	C	T	-0.0106970095483354	0.0088	0.2209
12	rs1811135	94956351	G	T	-0.0144032303107437	0.0087	0.09872
12	rs138315027	94956429	G	A	-0.033701571673015	0.037	0.3633
12	rs2366452	94956735	T	G	-0.0120017335415971	0.0086	0.1644
12	rs1316366	94957027	A	G	-0.0081027387031859	0.0087	0.3477
12	rs2625920	94957375	A	T	-0.0073972926304747	0.0087	0.3927
12	rs2128896	94957734	C	T	-0.0067024110596754	0.0092	0.4667
12	rs2128895	94957738	T	C	-0.0106970095483354	0.0109	0.3254
12	rs73224227	94958279	C	T	-0.0065010863423599	0.0088	0.4608
12	rs61929008	94958404	A	G	-0.0042992284528324	0.0095	0.6509
12	rs7306104	94959311	G	A	0.0085037404912207	0.0091	0.3494
12	rs9630283	94959424	C	T	0.001998002662673	0.0109	0.8564
12	rs56316323	94959475	C	T	0.0074025335167413	0.0288	0.7961
12	rs2651963	94959861	C	T	0.0020977980821461	0.0104	0.8408
12	rs118165633	94960130	C	A	-0.0307994715535284	0.0343	0.3703
12	rs17022759	94960312	T	A	-0.0144032303107437	0.0185	0.4349
12	rs146586360	94960517	G	A	-0.0285023604727122	0.0324	0.3794
12	rs2651964	94961324	G	A	0.0032048589489113	0.01	0.7491
12	rs17305683	94962729	G	A	0.0172994970780611	0.0277	0.5328
12	rs1290004	94962791	G	C	0.0063001125484799	0.0105	0.5511
12	rs17022770	94963456	G	A	-0.013399371963117	0.017	0.43
12	rs61440179	94963611	C	T	-0.0145046862028817	0.017	0.3933
12	rs1290005	94964157	T	C	9.99950003332973e-05	0.0092	0.9942
12	rs11107606	94964365	T	C	0.0002999550089979	0.0091	0.9743
12	rs141407604	94964890	T	C	-0.0784048829742783	0.0349	0.02482
12	rs1290910	94965058	G	C	-0.0009004052431641	0.0093	0.9259
12	rs1299865	94965710	C	T	0.0141987193998129	0.01	0.154
12	rs4436604	94965989	A	T	0.0013990209137074	0.0088	0.872
12	rs6538510	94966338	T	C	-0.004198802647333	0.0088	0.6284
12	rs78945869	94967125	T	A	-0.0008003201707691	0.0111	0.9417
12	rs141186127	94967644	C	T	-0.0817959103021831	0.0408	0.04487
12	rs1274525	94968493	G	A	0.0064988367398296	0.0087	0.4559
12	rs1274526	94968953	G	A	0.0065981840282271	0.0087	0.4511
12	rs12426949	94969201	T	A	0.0063994795805678	0.0087	0.4589
12	rs12823286	94969266	G	A	-0.0707014731729843	0.039	0.07015
12	rs1274527	94969740	A	T	0.0032048589489113	0.0087	0.7131
12	rs1274528	94969866	A	T	0.0062007356416035	0.0087	0.4718
12	rs1274529	94969872	G	A	0.0063994795805678	0.0087	0.4621
12	rs1274530	94970125	A	G	0.0063994795805678	0.0087	0.463
12	rs1274531	94970275	A	T	0.0061013488579762	0.0087	0.4789
12	rs1274532	94970382	T	G	0.0062007356416035	0.0087	0.4737
12	rs1274533	94970570	A	T	0.0063994795805678	0.0087	0.4592
12	rs1296522	94970747	A	G	0.0058031292269501	0.0086	0.5027
12	rs1299117	94970921	G	A	0.0064988367398296	0.0087	0.4553
12	rs1290006	94971068	A	G	0.005703702916678	0.0087	0.5125
12	rs6538511	94971322	A	G	0.005703702916678	0.0087	0.512
12	rs6538512	94971580	A	G	-0.004701032558649	0.0087	0.5881
12	rs112133320	94971856	C	T	-0.0068030886197391	0.0474	0.8852
12	rs2270893	94972290	C	T	-0.0019018072895963	0.0086	0.8216
12	rs2036386	94972573	A	G	-0.001501126126267	0.0086	0.865
12	rs7342403	94972813	G	A	-0.001100605444033	0.0086	0.8971
12	rs4761484	94973046	G	A	-0.0010005003335835	0.0086	0.9068
12	rs7977700	94973707	C	T	-0.0025031302181184	0.0087	0.7743
12	rs2366628	94974340	A	G	-0.0019018072895963	0.0087	0.8235
12	rs2366629	94974388	A	G	-0.0021022080918702	0.0087	0.8128
12	rs2128892	94974673	G	A	-0.0018016219466282	0.0087	0.8343
12	rs79928308	94975245	C	T	-0.0194988734340555	0.0315	0.5357
12	rs3747553	94975799	G	A	-0.0030045090202987	0.0087	0.7295
12	rs3747552	94976084	T	C	-0.0018016219466282	0.0087	0.8336
12	rs3747551	94976159	T	C	0.0006997551142732	0.0092	0.9429
12	rs3747550	94976383	T	A	-0.0008003201707691	0.0086	0.9306
12	rs12313375	94976499	A	C	-0.0540022233826842	0.0475	0.2559
12	rs12828600	94976996	C	T	0.001598721363697	0.0177	0.9287
12	rs4761485	94977205	G	A	-0.0034961042567088	0.0087	0.6911
12	rs4761486	94977372	C	T	-0.0007002451143934	0.0087	0.9391
12	rs11615468	94978138	C	T	0.0101978249764461	0.0099	0.3013
12	rs117988583	94978330	A	G	-0.0014009809156281	0.0529	0.9796
12	rs7311703	94978409	C	T	0.0002999550089979	0.0092	0.9733
12	rs11615515	94978479	C	T	0.0046989426564652	0.0163	0.7746
12	rs2651990	94978617	G	C	0.0004998750416509	0.0095	0.9542
12	rs6538514	94978886	C	G	0.0049974917102918	0.0087	0.5662
12	rs6538515	94979026	C	T	0.0066975214477213	0.0101	0.5053
12	rs6538516	94979046	C	A	0.0046989426564652	0.0087	0.5901
12	rs79895460	94979134	C	T	0.0075017910703226	0.0409	0.8536
12	rs117675899	94979199	G	A	-0.0108991808690006	0.0186	0.5581
12	rs4019547	94979538	A	G	0.0034041991335623	0.0088	0.6969
12	rs4019548	94979560	T	C	0.0038027603329278	0.0087	0.6669
12	rs4019549	94979672	T	C	0.0038027603329278	0.0087	0.6626
12	rs10777606	94979930	T	A	0.0036034995896235	0.0087	0.6803
12	rs4019550	94980390	T	C	-0.0004000800213396	0.0091	0.9659
12	rs1905438	94980422	A	T	0.001998002662673	0.0088	0.8209
12	rs1807783	94980601	T	G	0.0034041991335623	0.0087	0.6988
12	rs78759742	94981041	A	G	-0.0062998021485279	0.0185	0.7338
12	rs143069064	94981718	C	T	-0.047899061319535	0.0385	0.2135
12	rs74879321	94981948	C	T	-0.0068030886197391	0.0185	0.7141
12	rs7963870	94982401	C	T	0.0033045340083004	0.0089	0.7071
12	rs1973485	94982660	T	C	-0.0003000450090019	0.009	0.9695
12	rs1973486	94982686	A	G	0.0032048589489113	0.0089	0.7204
12	rs7302028	94982890	C	T	0.0084045823438103	0.0101	0.4033
12	rs12426149	94982989	A	G	-0.0048015088161939	0.0184	0.7954
12	rs1553295	94983042	T	C	0.0033045340083004	0.0087	0.7083
12	rs5026918	94983505	A	G	-0.0005001250416822	0.009	0.9514
12	rs78138827	94983575	C	T	-0.0059979518036359	0.0194	0.7576
12	rs7133845	94983624	T	C	-0.0005001250416822	0.009	0.9578
12	rs6538517	94983850	G	A	-0.0014009809156281	0.0091	0.8764
12	rs148021142	94983917	G	A	-0.0076995657264405	0.0185	0.6771
12	rs7306874	94984012	G	A	-0.0007002451143934	0.009	0.9396
12	rs7137393	94984103	T	A	-0.0008003201707691	0.009	0.9302
12	rs12426569	94984482	A	G	-0.0074980401773571	0.0185	0.6845
12	rs4761637	94984559	T	C	-0.0001000050003333	0.0087	0.9873
12	rs75421294	94984716	A	C	-0.0067024110596754	0.0195	0.7293
12	rs7975236	94984896	C	T	-0.0012007205765188	0.009	0.8925
12	rs7975133	94984900	A	C	-0.0012007205765188	0.009	0.8903
12	rs11107615	94984929	C	G	-0.0012007205765188	0.009	0.8894
12	rs11835238	94985320	T	G	-0.001501126126267	0.009	0.8685
12	rs12824007	94985439	C	G	-0.001501126126267	0.009	0.8706
12	rs11837490	94985485	A	G	-0.0016012813669738	0.009	0.8578
12	rs17022799	94985724	G	A	-0.001501126126267	0.009	0.8686
12	rs17022801	94985853	G	A	-0.001501126126267	0.009	0.8693
12	rs12830335	94986013	G	A	-0.001501126126267	0.009	0.8699
12	rs61082673	94986133	C	T	-0.0054950702819798	0.0195	0.7795
12	rs28722566	94986601	G	A	-0.0132980281439898	0.043	0.7573
12	rs4761487	94986607	G	A	-0.0008003201707691	0.0088	0.9256
12	rs9668866	94986743	C	T	-0.001300845733048	0.009	0.8867
12	rs11838220	94986794	A	G	-0.001300845733048	0.009	0.8821
12	rs11836483	94986897	T	G	-0.001501126126267	0.009	0.8683
12	rs74238550	94987251	G	T	-0.0054045784588597	0.0174	0.7584
12	rs12582164	94987271	T	C	-0.0028039273327342	0.0089	0.7482
12	rs12580817	94987532	C	T	-0.0073972926304747	0.0091	0.418
12	rs12580838	94987634	G	C	-0.0075987978753305	0.0091	0.4008
12	rs12580832	94987650	C	T	-0.0075987978753305	0.0091	0.404
12	rs11107617	94987739	A	C	-0.0074980401773571	0.0091	0.4108
12	rs4761488	94988064	A	G	-0.0078003437327339	0.0091	0.3912
12	rs4761489	94988116	A	G	-0.0074980401773571	0.0091	0.4107
12	rs12309664	94988288	T	C	-0.0135007260538548	0.0431	0.7538
12	rs7132438	94988454	T	C	-0.0067024110596754	0.009	0.458
12	rs7301498	94988487	C	A	-0.007095110875924	0.0091	0.4366
12	rs61936660	94988566	C	T	-0.0039979812872983	0.0091	0.6651
12	rs7967301	94988787	G	A	-0.0067024110596754	0.009	0.4578
12	rs7305110	94988855	C	T	0.0084045823438103	0.0101	0.4084
12	rs7305122	94988909	A	T	0.0081963182244858	0.0101	0.4156
12	rs7970354	94989115	C	A	-0.007296555232638	0.0088	0.4074
12	rs7970272	94989166	A	G	-0.007004474152883	0.009	0.4379
12	rs74656310	94989215	G	T	-0.004198802647333	0.0195	0.8313
12	rs41347046	94990088	A	G	0.0001999800026662	0.0095	0.9833
12	rs113939566	94990149	C	T	-0.003797200248385	0.0195	0.8464
12	rs113538176	94990254	C	T	0.081497034243183	0.057	0.1525
12	rs67970379	94990334	A	T	-0.001100605444033	0.0096	0.9125
12	rs12372496	94991110	A	G	-0.0305004454483837	0.018	0.09098
12	rs151016224	94991322	T	C	-0.0187955345843259	0.0244	0.44
12	rs10219601	94991578	G	A	-0.0010005003335835	0.0092	0.9099
12	rs7954209	94992216	C	T	0.0002999550089979	0.0092	0.9777
12	rs2625928	94992458	C	T	0.0152038337422728	0.0087	0.0825
12	rs2449663	94992730	G	T	0.0152038337422728	0.0087	0.08291
12	rs4761638	94994649	G	A	-0.0216016445577609	0.0104	0.03794
12	rs79134596	94995013	G	A	0.0017983819413794	0.0195	0.9269
12	rs80169948	94995089	G	A	-0.0513038207587421	0.0342	0.1338
12	rs61936683	94995154	G	C	0.004101577021075	0.0098	0.6749
12	rs4373996	94995921	G	C	-0.0255024404124231	0.0101	0.01151
12	rs1274534	94996197	A	G	0.0109003744682883	0.0184	0.5536
12	rs12578501	94996573	T	C	0.0032048589489113	0.0099	0.7455
12	rs1274535	94996663	A	G	0.0149969810059077	0.0181	0.4076
12	rs1274536	94997017	C	T	0.0147014028528927	0.0181	0.417
12	rs7309909	94997356	G	A	0.0204004877576787	0.0089	0.02247
12	rs1274537	94997442	A	G	0.0205964297986501	0.0196	0.2929
12	rs1290911	94997816	T	A	0.0180952882690919	0.0198	0.3594
12	rs11836783	94997903	T	G	-0.0421040660228114	0.0336	0.2106
12	rs1298698	94998286	A	G	0.0235016597850914	0.0097	0.01568
12	rs1296523	94998541	T	C	0.0288983900426488	0.0167	0.08395
12	rs58514908	94998907	C	A	-0.0095050300143049	0.018	0.5978
12	rs73375852	94998958	T	C	-0.0399994162638657	0.0334	0.2311
12	rs4761639	94999518	C	T	-0.0361039752308815	0.0127	0.004501
12	rs2134131	95000173	C	T	0.0215951374365897	0.0177	0.2227
12	rs7299637	95000357	A	G	-0.0388032003238938	0.0334	0.245
12	rs117703714	95000369	G	T	-0.0467038420537432	0.039	0.2316
12	rs148217759	95000422	A	G	-0.0501991563328521	0.0341	0.1416
12	rs4761490	95000543	C	T	-0.0364046818937998	0.0135	0.006971
12	rs2651959	95000896	C	T	0.0033045340083004	0.0094	0.7235
12	rs2651960	95001032	G	T	0.0223972974420383	0.0177	0.206
12	rs2651961	95001286	T	C	0.0176041339483571	0.0087	0.04341
12	rs12426342	95001332	G	A	0.0147014028528927	0.0165	0.3714
12	rs2625932	95001344	C	T	0.0180952882690919	0.0087	0.03692
12	rs12582099	95001594	G	A	0.0044998604248922	0.01	0.6521
12	rs4761641	95001686	T	C	-0.0260975991218731	0.0114	0.0219
12	rs2625933	95001778	A	G	0.0198026272961797	0.0171	0.2457
12	rs2651962	95002363	C	T	0.0161980995687726	0.0086	0.05973
12	rs12582418	95002431	C	T	0.0044003044444822	0.01	0.6594
12	rs79406032	95002520	A	G	-0.0388967656299467	0.0346	0.2603
12	rs75154270	95002522	C	T	-0.0393959285025942	0.0346	0.2548
12	rs12426730	95002540	C	A	0.0153023200084426	0.0164	0.3503
12	rs7312281	95002861	G	T	-0.0453949344903922	0.0348	0.1919
12	rs2455149	95002967	A	G	0.0020977980821461	0.0094	0.8186
12	rs193010073	95002968	C	T	0.0195967237465575	0.0429	0.6471
12	rs7963788	95003281	T	C	-0.0239034240815591	0.0125	0.05488
12	rs6538520	95003358	C	A	-0.015702643727291	0.0104	0.1309
12	rs7313238	95003590	G	A	-0.0408949138454712	0.0331	0.2159
12	rs6538521	95003821	A	C	-0.021101069908054	0.0102	0.03948
12	rs2625934	95003905	C	T	0.0255020410123433	0.0196	0.1925
12	rs2625935	95003915	A	G	0.016296487966892	0.0086	0.05893
12	rs2651974	95004153	C	T	0.0154992634469238	0.0086	0.07245
12	rs2651973	95004693	A	G	0.0025966258472659	0.0087	0.7621
12	rs12228576	95005187	T	A	0.0028958031120254	0.01	0.7699
12	rs75723325	95005643	G	A	0.0038027603329278	0.0195	0.8466
12	rs11107620	95005712	G	A	0.0020977980821461	0.01	0.838
12	rs138404875	95005964	C	T	-0.0158042315449673	0.0197	0.4235
12	rs11107621	95006180	G	A	0.0026963615477425	0.01	0.79
12	rs73375873	95006502	C	T	-0.0098988321792475	0.018	0.5834
12	rs76521177	95007459	A	G	0.0152038337422728	0.0165	0.3555
12	rs12823314	95008004	C	T	0.0020977980821461	0.0222	0.9256
12	rs10466949	95008125	C	G	-0.0026033858701149	0.0091	0.7738
12	rs2202103	95008375	A	G	0.0199986865066891	0.0196	0.306
12	rs2292008	95009253	G	A	-0.004198802647333	0.0089	0.6395
12	rs2292007	95009655	T	C	-0.0039979812872983	0.0089	0.6517
12	rs117590715	95010350	C	T	0.0046989426564652	0.0393	0.905
12	rs2625923	95010371	G	A	0.0065981840282271	0.0104	0.5257
12	rs2651972	95010560	T	G	0.0199986865066891	0.0196	0.3081
12	rs60320610	95010591	C	T	-0.0449032281024259	0.0339	0.1858
12	rs2651971	95010679	T	C	0.0061013488579762	0.0104	0.5545
12	rs2651970	95010807	T	C	0.0003999200213268	0.0101	0.9653
12	rs2651969	95011002	G	A	0.0060019521956343	0.0104	0.5658
12	rs150553146	95011045	G	A	-0.0418016408837633	0.0325	0.1984
12	rs55934166	95011851	C	G	0.0037031349243813	0.01	0.7134
12	rs61427548	95011883	A	G	0.0027960873020011	0.01	0.7795
12	rs2651979	95011987	T	C	0.0009995003330834	0.0247	0.9674
12	rs10859737	95012472	G	C	-0.0026033858701149	0.0089	0.7726
12	rs17022939	95012735	A	G	-0.0006001800720324	0.0098	0.9506
12	rs145976947	95012821	G	A	0.0955010706744124	0.0444	0.03164
12	rs77281774	95012854	C	T	0.0323026073786261	0.043	0.4527
12	rs77385210	95013566	A	G	-0.0703044455099639	0.0326	0.03121
12	rs10777607	95013697	C	T	0.0016985566355815	0.0088	0.8485
12	rs12811432	95013730	G	A	-0.0030045090202987	0.0091	0.741
12	rs36036911	95014075	T	C	0.0269047980491434	0.0391	0.4904
12	rs61936686	95014299	G	A	0.0047984689115734	0.01	0.6334
12	rs1872099	95016296	T	A	0.003902375817241	0.0102	0.707
12	rs10859739	95016969	T	A	0.0064988367398296	0.0103	0.5292
12	rs2651968	95017057	G	A	-0.0086977157031958	0.0218	0.6898
12	rs2625939	95017410	C	T	0.0055048206344449	0.0104	0.5994
12	rs10859740	95018022	A	C	-0.0001000050003333	0.0089	0.9881
12	rs11107626	95018177	T	C	0.0027960873020011	0.0097	0.7693
12	rs2625938	95018331	A	T	-0.008395140788382	0.0219	0.6999
12	rs12823052	95018461	G	T	0.0021975835434872	0.0231	0.9242
12	rs2625937	95019091	T	C	0.001099395443301	0.0246	0.9657
12	rs73375890	95019187	C	T	-0.0360003042410416	0.0342	0.2923
12	rs7978996	95019352	A	G	-0.003797200248385	0.0091	0.6754
12	rs113675949	95019977	C	T	-0.044599955369026	0.0347	0.1984
12	rs61936687	95020239	C	T	-0.0149004625639624	0.0387	0.6994
12	rs11107627	95020466	C	T	0.0013990209137074	0.0096	0.8876
12	rs34582414	95020580	C	A	0.0063994795805678	0.0321	0.8425
12	rs79169843	95020641	G	T	-0.0068030886197391	0.0201	0.7338
12	rs1274522	95020759	C	T	0.0077002766261879	0.0104	0.4599
12	rs117266882	95020894	G	A	-0.0686000914922569	0.0315	0.02937
12	rs17022950	95022244	G	T	-0.0708946787765477	0.033	0.03189
12	rs58012536	95022423	T	C	0.013202462677756	0.0177	0.4565
12	rs17022955	95023373	T	G	0.0116024307308398	0.0177	0.5129
12	rs11107628	95023405	G	A	0.0037031349243813	0.0098	0.7019
12	rs2625936	95024365	G	C	-0.0016012813669738	0.0143	0.9121
12	rs78266336	95024451	T	C	-0.0328021562323804	0.0334	0.3251
12	rs59639218	95024543	C	T	0.0020977980821461	0.0099	0.8344
12	rs1290908	95024579	G	A	0.0150954876453349	0.0196	0.4399
12	rs1290003	95024658	T	C	0.0035038543266769	0.0247	0.8871
12	rs1296197	95024859	T	A	0.0026963615477425	0.009	0.7631
12	rs71458554	95025669	T	C	0.027196791588428	0.0335	0.4166
12	rs7965137	95026100	T	C	-0.0318003125497978	0.0233	0.1718
12	rs75737713	95026151	T	C	-0.0024028846163103	0.0206	0.9068
12	rs12308339	95026213	G	A	-0.0186019483996616	0.015	0.2164
12	rs79652370	95026225	C	T	-0.0032954239497972	0.0206	0.8742
12	rs79846605	95026529	T	C	-0.0026033858701149	0.0206	0.9008
12	rs76317787	95026591	C	T	-0.003797200248385	0.0206	0.8522
12	rs141975479	95026693	G	A	-0.0038975857287134	0.0206	0.851
12	rs1274521	95026753	G	A	0.0048979852621919	0.0091	0.5888
12	rs115440401	95026760	C	T	-0.004701032558649	0.0206	0.8208
12	rs1274520	95026766	T	C	0.0029955089797983	0.0252	0.9053
12	rs7132857	95026820	C	T	-0.0003000450090019	0.01	0.9744
12	rs17022972	95027155	T	C	-0.0170037478161859	0.0158	0.2812
12	rs2036383	95027517	T	C	0.0038027603329278	0.0252	0.879
12	rs7304910	95027662	T	C	0.0114047182634362	0.0182	0.5313
12	rs60644862	95027705	T	C	-0.0319964709431669	0.0233	0.1686
12	rs12426392	95027734	T	A	0.0097027754613851	0.0182	0.5934
12	rs1290907	95027785	G	A	0.0026963615477425	0.0091	0.7657
12	rs60428357	95027965	C	A	-0.0309954337025195	0.0236	0.1899
12	rs12424720	95028193	T	A	0.0074025335167413	0.0184	0.688
12	rs1274519	95028625	C	A	0.0266029817945341	0.0157	0.08875
12	rs17308703	95029173	A	G	-0.0447986409079867	0.0278	0.1073
12	rs6538523	95029227	C	T	0.0165030720990143	0.0104	0.1125
12	rs6538524	95029281	T	C	0.0166014304974254	0.0095	0.07887
12	rs2651975	95030214	C	A	0.0143958802837323	0.0087	0.09784
12	rs2651976	95030261	C	A	0.0147014028528927	0.0087	0.09019
12	rs2651977	95030415	T	C	0.0152038337422728	0.0088	0.08406
12	rs2651978	95030723	G	C	0.0155977206230546	0.0087	0.07147
12	rs12314849	95031228	T	C	0.0103957761821204	0.0089	0.2447
12	rs67411117	95031735	A	T	0.0128964817350202	0.0126	0.3064
12	rs76505477	95031747	G	A	-0.029202265808213	0.029	0.3128
12	rs73377717	95032157	G	T	0.0138042809763971	0.0202	0.4939
12	rs2128899	95032498	C	T	0.0092966519050945	0.0089	0.2943
12	rs2086779	95032814	T	A	-0.0123965203365513	0.0117	0.2908
12	rs2101236	95033024	C	T	0.01600129372694	0.0087	0.06413
12	rs2651988	95033167	A	G	0.0154992634469238	0.0088	0.07815
12	rs2651987	95034773	T	C	0.0149969810059077	0.0088	0.08743
12	rs140659047	95034801	C	T	-0.0259949602770859	0.0289	0.3678
12	rs58378297	95034829	A	G	-0.0270012755029434	0.0289	0.3495
12	rs2651986	95034835	A	G	0.0140015196358136	0.0087	0.1071
12	rs2651985	95035174	G	A	0.0112959597418516	0.0087	0.1928
12	rs17022998	95035654	T	A	-0.0239956055562207	0.0286	0.4019
12	rs117836437	95035962	G	A	-0.027196494688472	0.0288	0.3445
12	rs12813077	95036497	A	T	0.0156961681063242	0.0124	0.2052
12	rs12317571	95036623	G	C	0.0115035793834154	0.0116	0.3227
12	rs60271166	95036634	T	G	0.0156961681063242	0.0124	0.2079
12	rs74921041	95036695	G	A	0.0653007305821358	0.0261	0.01229
12	rs12818810	95037021	A	T	0.0153023200084426	0.0124	0.2172
12	rs12320127	95039470	T	C	-0.0196008476550609	0.0277	0.4789
12	rs10466991	95039705	C	T	-0.0147989665120717	0.0275	0.5901
12	rs117145009	95039814	C	T	-0.04470452178448	0.0421	0.289
12	rs17023008	95040012	T	C	0.0660030731575139	0.0259	0.01076
12	rs7979149	95040371	T	C	0.0243998868235351	0.0109	0.0257
12	rs138092853	95040669	G	A	-0.0216016445577609	0.028	0.4411
12	rs1317613	95041089	T	G	0.0140015196358136	0.0117	0.23
12	rs10466992	95041926	A	C	-0.0170037478161859	0.0278	0.5414
12	rs112828368	95042108	A	T	-0.0278954863187535	0.0201	0.164
12	rs116851918	95042551	T	C	0.0505980527630914	0.0337	0.1337
12	rs7975526	95042839	C	G	0.0247999239054771	0.0109	0.02314
12	rs2279793	95043123	T	C	0.0244974716003874	0.0109	0.02485
12	rs1274523	95044161	A	C	0.0262036654966364	0.042	0.5333
12	rs1274524	95044268	T	C	0.0063001125484799	0.009	0.4823
12	rs2625931	95045317	C	A	-0.007296555232638	0.0105	0.4844
12	rs2625930	95045659	T	C	-0.000200020002667	0.0095	0.9841
12	rs2625929	95045665	T	C	0.0059025456526138	0.0091	0.5202
12	rs73228532	95045681	A	G	0.0421011760186353	0.0384	0.2722
12	rs1573991	95046517	T	C	0.0084045823438103	0.0087	0.3327
12	rs2651982	95046798	G	A	0.0005998200719675	0.0095	0.9504
12	rs143945419	95047014	C	T	-0.0193969096107316	0.028	0.4883
12	rs2651981	95048342	A	G	0.0085037404912207	0.0087	0.3319
12	rs55799224	95048443	T	A	0.031498667059371	0.0213	0.1391
12	rs1290909	95048645	A	G	0.0044998604248922	0.009	0.6204
12	rs117275722	95049147	C	T	0.0149969810059077	0.0311	0.6305
12	rs2625921	95049479	T	C	0.007997931111062	0.0087	0.3626
12	rs78395541	95049481	G	C	0.0111970780932162	0.0313	0.7211
12	rs117999987	95051184	A	G	0.0327962744150825	0.0276	0.2345
12	rs2651980	95053135	T	C	-0.0025031302181184	0.0104	0.8119
12	rs17023015	95053555	A	G	0.0288983900426488	0.0212	0.1726
12	rs73228537	95053721	T	C	0.0221038989069263	0.0206	0.2841
12	rs12368288	95053980	G	A	-0.0328021562323804	0.0489	0.5019
12	rs76550740	95054443	T	G	0.0288012338056278	0.0212	0.1746
12	rs4590941	95054529	C	T	-0.0058973552660839	0.0094	0.5277
12	rs76596567	95055118	G	T	-0.004701032558649	0.0103	0.6477
12	rs144777714	95055319	C	T	-0.0383043331577141	0.0478	0.4224
12	rs77134245	95055509	C	G	0.0556995724703668	0.0256	0.02977
12	rs4761645	95056028	A	G	0.0166997792224134	0.0142	0.2401
12	rs78189808	95056495	G	A	-0.0186019483996616	0.0284	0.5129
12	rs4237890	95057450	G	T	0.0038027603329278	0.0096	0.69
12	rs117642015	95057809	C	A	-0.0222047099881925	0.029	0.4443
12	rs149774400	95057855	C	T	-0.0248051189189711	0.0289	0.3914
12	rs61677927	95057977	C	G	0.0551981604647623	0.0256	0.03134
12	rs12367728	95058442	G	A	0.0218006299588528	0.0124	0.07864
12	rs113050410	95058461	T	C	-0.0437011352710986	0.0388	0.2604
12	rs113910656	95058470	C	G	-0.0332982854015147	0.0405	0.4118
12	rs11107642	95059206	T	C	0.0059025456526138	0.0114	0.6033
12	rs67123774	95059280	T	A	0.0033045340083004	0.0096	0.7282
12	rs139270737	95060061	G	T	-0.0018016219466282	0.0348	0.9586
12	rs17023034	95060174	T	C	0.0036034995896235	0.0096	0.7052
12	rs10507042	95060230	A	G	0.0254045542217263	0.0165	0.1224
12	rs11107643	95060607	G	C	-0.0001000050003333	0.0087	0.9881
12	rs74850022	95061266	C	T	-0.0374007702544828	0.0408	0.3586
12	rs61419968	95061399	C	T	0.0537018913875451	0.0257	0.03674
12	rs11107644	95061633	C	G	-0.0001000050003333	0.0087	0.9872
12	rs57804636	95061781	T	A	0.0539008916487975	0.0257	0.03631
12	rs12422222	95062135	A	C	-0.0108991808690006	0.0196	0.5788
12	rs146921612	95062190	G	A	0.01600129372694	0.0174	0.3574
12	rs149398995	95062430	G	A	-0.0360003042410416	0.0285	0.2061
12	rs7968215	95062442	T	C	0.0255020410123433	0.0165	0.1219
12	rs12425173	95063107	C	T	-0.0111013930711739	0.0196	0.5703
12	rs184424927	95063337	G	A	0.0008995952428359	0.0414	0.9818
12	rs118182238	95063552	A	G	-0.0115969858456632	0.0196	0.5547
12	rs10777609	95064266	C	T	0.0255020410123433	0.0164	0.1203
12	rs199531954	95064359	T	G	-0.0328021562323804	0.0411	0.4245
12	rs17250245	95065606	C	T	-0.0104039337153929	0.0199	0.6001
12	rs10735322	95065630	T	C	0.0121953336998771	0.0138	0.3794
12	rs4761646	95066248	T	C	0.016296487966892	0.0224	0.4671
12	rs7304470	95066388	G	A	0.0018981972830802	0.0087	0.8219
12	rs17250336	95066482	G	A	-0.0114958245134845	0.02	0.5629
12	rs4761491	95066675	T	C	0.0116024307308398	0.0138	0.4012
12	rs7139075	95067233	T	G	0.0227003855207759	0.0127	0.07441
12	rs7973210	95067472	A	C	0.0063994795805678	0.0088	0.4664
12	rs2134129	95067824	T	C	0.0198026272961797	0.0162	0.2226
12	rs17250392	95068080	A	G	-0.0146974807605841	0.02	0.4615
12	rs68142021	95068659	A	C	0.0014988761237359	0.0092	0.8659
12	rs7959596	95068912	C	T	0.0004998750416509	0.0087	0.9531
12	rs79697831	95069261	C	T	0.004001981379298	0.0096	0.6761
12	rs76797087	95069421	A	G	0.0037031349243813	0.0095	0.6957
12	rs11107649	95069496	T	C	0.0465018336514199	0.0266	0.07987
12	rs73228549	95070260	A	G	0.0013990209137074	0.0095	0.8834
12	rs6538525	95070312	A	G	0.0193025022544974	0.0162	0.2346
12	rs17309820	95070591	T	C	-0.0023026490626755	0.0254	0.9269
12	rs75934753	95070932	C	T	-0.0144032303107437	0.02	0.4707
12	rs2366631	95071013	G	A	-0.0039979812872983	0.0091	0.6565
12	rs2366632	95071134	C	A	0.0006997551142732	0.0096	0.9403
12	rs9805024	95071366	G	A	0.0109992854583691	0.0163	0.4999
12	rs4761647	95071390	G	A	0.0003999200213268	0.0096	0.97
12	rs58005684	95072634	T	C	-0.0003000450090019	0.0097	0.9733
12	rs2366633	95073060	C	T	-0.0361039752308815	0.0141	0.01068
12	rs74636957	95073136	G	A	0.0204984635773248	0.034	0.5477
12	rs2134130	95073749	G	A	-0.0065010863423599	0.0092	0.4779
12	rs77998858	95074345	C	T	-0.0340015566760147	0.0239	0.1558
12	rs145976242	95074383	T	C	-0.0347985055426955	0.0239	0.1459
12	rs117891654	95074483	C	T	-0.0105959392134034	0.027	0.6938
12	rs117304368	95074582	G	A	0.0129951954948113	0.0105	0.217
12	rs11107654	95074772	C	A	-0.0054045784588597	0.0093	0.5587
12	rs73228554	95075473	C	G	0.0311982343370806	0.0372	0.4018
12	rs116069906	95075631	C	T	-0.0323992324466777	0.0239	0.1749
12	rs78201539	95076031	G	A	-0.0142003494011414	0.0269	0.5986
12	rs17023094	95076529	G	C	-0.0460962958929736	0.014	0.001021
12	rs139810339	95076796	C	T	0.0058031292269501	0.0301	0.8479
12	rs7960211	95076802	A	G	-0.023401696181619	0.0107	0.02842
12	rs111951598	95076887	A	G	-0.0570995920405728	0.0321	0.07487
12	rs12301052	95077031	C	G	-0.0438996422900184	0.0122	0.0003136
12	rs77519674	95077497	C	A	-0.0366017456445608	0.0311	0.2401
12	rs73228560	95077515	A	T	-0.0495999919914836	0.0139	0.0003724
12	rs117824989	95077908	C	A	-0.0386992491392765	0.0311	0.2131
12	rs117119188	95078314	T	C	0.0520989697439806	0.0428	0.2236
12	rs58040018	95079086	C	A	-0.0488016642355575	0.0139	0.0004539
12	rs61936700	95079816	C	T	-0.0052035148315978	0.0118	0.6563
12	rs61936701	95079912	T	C	-0.0231969816042026	0.0094	0.01344
12	rs150351291	95080101	G	A	0.0198026272961797	0.0302	0.5122
12	rs7138248	95081562	G	A	-0.0229002198863326	0.0095	0.0158
12	rs12825768	95082690	A	C	0.0172994970780611	0.0106	0.1027
12	rs2134132	95082827	A	T	-0.0067024110596754	0.0087	0.4382
12	rs7966146	95083114	A	G	-0.0062998021485279	0.0087	0.4652
12	rs7966378	95083276	C	G	-0.0159972768350078	0.0088	0.06772
12	rs7966485	95083342	C	T	-0.0108991808690006	0.0087	0.2094
12	rs7966506	95083374	C	T	-0.0110002818588653	0.0086	0.2038
12	rs7956663	95083858	T	A	-0.0006001800720324	0.012	0.9615
12	rs2366630	95083928	G	A	-0.0398953406632555	0.0133	0.002658
12	rs11834379	95084370	T	C	0.0243998868235351	0.0285	0.3922
12	rs7136516	95084467	T	C	-0.0048015088161939	0.0088	0.5855
12	rs76544642	95084577	A	C	0.0082954970241069	0.0188	0.6584
12	rs117462934	95084858	G	C	0.0112959597418516	0.0408	0.7815
12	rs12822021	95084866	T	G	0.0128964817350202	0.0108	0.2315
12	rs12228863	95085229	G	A	-0.0021022080918702	0.0143	0.8822
12	rs118185132	95085824	T	C	-0.0131966945943914	0.0399	0.74
12	rs58970186	95086188	T	A	-0.0006001800720324	0.012	0.9584
12	rs78487471	95086225	C	G	0.0278972284172359	0.0293	0.3406
12	rs4761648	95086565	T	C	-0.004701032558649	0.0087	0.5947
12	rs117706468	95086638	C	T	0.0242046886968174	0.0288	0.3996
12	rs12813131	95087488	T	C	0.0101978249764461	0.0091	0.2621
12	rs73228567	95088496	A	G	-0.0413012760239546	0.0132	0.00175
12	rs114502505	95088742	A	G	-0.0375980304153185	0.0122	0.002092
12	rs7300498	95088748	C	T	0.0118001041157506	0.0438	0.7873
12	rs74746559	95088996	T	G	-0.0418954871740363	0.0132	0.001479
12	rs73377777	95089220	C	A	0.0168964476597299	0.0299	0.5724
12	rs12319069	95090208	A	G	-0.0098988321792475	0.0087	0.2524
12	rs60948139	95090304	C	G	0.0025966258472659	0.0119	0.8292
12	rs4761649	95090410	G	C	-0.0098988321792475	0.0086	0.2527
12	rs57228640	95090438	T	C	0.0033045340083004	0.0119	0.7794
12	rs4761650	95090506	C	T	-0.0099998320783335	0.0086	0.2481
12	rs57638858	95090522	C	A	0.0033045340083004	0.0119	0.7827
12	rs57233805	95090569	T	C	0.0028958031120254	0.0119	0.8054
12	rs77145136	95090580	C	T	0.0035038543266769	0.0119	0.7669
12	rs77746971	95090751	A	G	0.004101577021075	0.0119	0.7304
12	rs79563814	95090791	G	A	0.0028958031120254	0.0121	0.8099
12	rs56001411	95090801	T	C	0.0028958031120254	0.0121	0.812
12	rs56169624	95090802	A	C	0.0025966258472659	0.0121	0.8294
12	rs6538526	95091050	G	A	-0.0095958936734469	0.0086	0.2681
12	rs7312912	95091320	C	T	0.0037031349243813	0.0119	0.7564
12	rs77760910	95091461	C	T	0.003902375817241	0.0119	0.7463
12	rs61936703	95091654	G	A	0.0030952049073025	0.0119	0.7925
12	rs61936704	95091745	T	C	0.0032048589489113	0.0119	0.787
12	rs61936705	95092297	T	C	0.0030952049073025	0.0119	0.7931
12	rs74998937	95092477	A	C	0.0008995952428359	0.0119	0.9393
12	rs4761492	95092562	C	A	-0.0095050300143049	0.0087	0.2742
12	rs117684544	95092606	G	A	-0.0277001306422786	0.0285	0.3294
12	rs36020761	95092759	G	A	0.0150954876453349	0.015	0.3122
12	rs59976945	95092808	C	T	0.0022973590486834	0.012	0.8449
12	rs150550544	95092922	A	G	0.0795041011125991	0.031	0.01046
12	rs56163375	95092963	C	G	0.0016985566355815	0.0119	0.8868
12	rs60266654	95093008	C	T	0.0024968801985871	0.012	0.8315
12	rs58115071	95093022	G	A	0.0021975835434872	0.012	0.8528
12	rs56137754	95093050	C	G	0.0022973590486834	0.012	0.8445
12	rs28580156	95093063	G	A	0.0096037361426946	0.0137	0.4849
12	rs56023681	95093184	G	A	0.0036034995896235	0.0119	0.7644
12	rs56219640	95093194	C	T	0.0038027603329278	0.0119	0.7467
12	rs61936712	95093245	C	T	0.0036034995896235	0.0119	0.7596
12	rs61936713	95093341	A	G	0.0028958031120254	0.0119	0.8062
12	rs61936714	95093388	T	A	0.0028958031120254	0.0119	0.8042
12	rs57409224	95093432	C	A	0.0028958031120254	0.0119	0.8042
12	rs56240845	95093580	C	T	-0.019294956182969	0.0095	0.04319
12	rs56956092	95093662	T	C	-0.019294956182969	0.0095	0.04338
12	rs56074051	95093739	T	C	-0.019203206984436	0.0095	0.04373
12	rs56113059	95093751	A	G	-0.019294956182969	0.0095	0.04354
12	rs55676976	95093789	C	T	-0.019294956182969	0.0095	0.04272
12	rs78048394	95093801	G	C	0.0037031349243813	0.0119	0.7586
12	rs12426912	95094006	T	G	-0.0181028726978536	0.0281	0.5203
12	rs56265971	95094011	C	T	-0.0193969096107316	0.0095	0.04157
12	rs56333551	95094093	T	C	-0.019203206984436	0.0095	0.04364
12	rs55982643	95094098	C	T	-0.019203206984436	0.0095	0.0436
12	rs56219038	95094213	C	A	-0.019294956182969	0.0095	0.04266
12	rs56108207	95094359	C	T	-0.019203206984436	0.0095	0.04415
12	rs55796850	95094476	C	T	-0.019294956182969	0.0095	0.04267
12	rs59098137	95094532	A	G	-0.0191012733024012	0.0095	0.04519
12	rs61936737	95095086	C	T	0.0035038543266769	0.0119	0.7691
12	rs11838140	95095101	T	C	0.0187039847937718	0.03	0.5323
12	rs73228580	95095140	A	C	-0.019294956182969	0.0095	0.04258
12	rs61936738	95095663	C	T	-0.019203206984436	0.0095	0.04411
12	rs7955191	95095818	T	G	-0.0201006717070029	0.0096	0.0353
12	rs7968270	95095838	A	C	-0.0193969096107316	0.0095	0.0416
12	rs7968407	95095958	A	G	-0.0193969096107316	0.0095	0.0424
12	rs7968639	95096050	C	A	-0.019203206984436	0.0095	0.04363
12	rs61936739	95096185	G	A	-0.01999864650669	0.0096	0.03638
12	rs61936740	95096202	C	A	-0.0191012733024012	0.0095	0.04464
12	rs60914337	95096237	C	T	0.0173977771764203	0.0301	0.5634
12	rs7955692	95096246	T	G	-0.019203206984436	0.0095	0.04353
12	rs61936741	95096360	G	T	-0.0203966036652218	0.0096	0.03316
12	rs73228589	95096503	C	T	-0.019294956182969	0.0095	0.0433
12	rs12813371	95096568	G	A	0.0089993837968006	0.0137	0.5129
12	rs59384462	95096680	T	G	0.0100988346774146	0.0115	0.3804
12	rs59385754	95096773	C	T	0.0101978249764461	0.0116	0.3777
12	rs4131535	95097788	T	C	-0.015895669405385	0.0093	0.08817
12	rs61170661	95098006	T	C	-0.015895669405385	0.0093	0.08927
12	rs12425070	95098012	G	A	-0.007095110875924	0.02	0.7213
12	rs76897130	95098108	A	G	-0.050504132173768	0.0273	0.064
12	rs57449404	95098307	T	C	-0.015702643727291	0.0093	0.0922
12	rs11107658	95098984	C	G	0.0154007965760229	0.0103	0.1364
12	rs56100796	95099466	A	G	-0.0426987545331152	0.0132	0.00122
12	rs12821212	95099654	A	G	0.013202462677756	0.0107	0.2157
12	rs12581529	95100050	C	T	-0.001501126126267	0.0118	0.899
12	rs12314764	95100270	G	C	-0.0248973835545144	0.0325	0.4445
12	rs73228598	95100313	A	C	-0.02960390325858	0.0163	0.06862
12	rs4761651	95100407	C	T	0.0044998604248922	0.0087	0.6079
12	rs117871274	95100449	G	A	-0.0139975096438537	0.0283	0.621
12	rs73228601	95100464	A	G	-0.0290993078252748	0.0163	0.07444
12	rs4237891	95100635	C	T	-0.0033957590691798	0.0088	0.6992
12	rs7967373	95100930	C	A	-0.004701032558649	0.0118	0.6915
12	rs148618746	95101091	G	C	0.0299956000353805	0.0292	0.304
12	rs61936743	95101174	C	T	0.0404027066313724	0.0321	0.2077
12	rs5800170	95101312	T	C	-0.0150019689183474	0.0131	0.2527
12	rs3952720	95101357	C	G	-0.0032954239497972	0.0088	0.704
12	rs4620786	95101402	G	A	-0.0076995657264405	0.0091	0.3992
12	rs58505173	95102630	T	G	-0.0007002451143934	0.0118	0.9524
12	rs4761652	95103683	A	G	0.0016985566355815	0.0087	0.8448
12	rs79490905	95103825	C	G	-0.0012007205765188	0.0118	0.9213
12	rs61936745	95104108	G	T	0.0020977980821461	0.0118	0.8566
12	rs33939285	95104334	T	C	0.0053954185169075	0.0137	0.6955
12	rs4761493	95104496	C	T	-0.0064004391810282	0.0118	0.5879
12	rs4761494	95104524	T	G	-0.000200020002667	0.0087	0.9851
12	rs7134514	95105334	A	G	0.0061013488579762	0.0112	0.5859
12	rs7134543	95105401	A	G	0.0017983819413794	0.0118	0.8753
12	rs142501562	95105743	T	C	-0.0227979086760041	0.0165	0.1675
12	rs145965436	95105766	C	G	-0.0231969816042026	0.0165	0.1591
12	rs7135391	95105784	G	A	-0.0023026490626755	0.0088	0.7949
12	rs142390218	95106004	T	C	0.0308007491527123	0.0294	0.2958
12	rs151328003	95106237	C	T	-0.0278954863187535	0.0521	0.592
12	rs35035860	95106686	C	T	0.0024968801985871	0.0101	0.8047
12	rs11613747	95107439	A	G	0.0023971245997214	0.0088	0.7832
12	rs11107661	95107862	T	C	0.0267977123853779	0.0304	0.3777
12	rs11107662	95108015	T	C	-0.066300071757232	0.0429	0.1223
12	rs74876168	95108348	C	G	-0.0323992324466777	0.0174	0.06248
12	rs17023123	95108611	A	G	-0.0003000450090019	0.0246	0.9907
12	rs117657535	95109292	G	A	-0.0016012813669738	0.0247	0.9494
12	rs61936746	95109782	A	G	0.0124027667170427	0.0148	0.4042
12	rs12296551	95109831	C	A	-0.0203047533403643	0.0327	0.5337
12	rs75087093	95110005	A	T	-0.0322959448008212	0.0175	0.064
12	rs145697862	95110045	C	T	-0.0388967656299467	0.0215	0.07042
12	rs6538527	95110343	T	C	0.0008995952428359	0.0088	0.9232
12	rs9971661	95110902	C	T	0.0308007491527123	0.0294	0.2948
12	rs6538528	95110909	C	T	-0.0380030548002074	0.0299	0.2042
12	rs17023133	95111187	G	C	-0.0310985871020312	0.0175	0.07578
12	rs11107663	95111664	A	G	0.0105046326450854	0.014	0.4526
12	rs76036902	95112368	T	G	-0.0318003125497978	0.0176	0.07031
12	rs7313013	95112372	T	A	0.001598721363697	0.0089	0.858
12	rs61936748	95112891	C	T	-0.0018016219466282	0.0121	0.8842
12	rs17023137	95113009	G	C	-0.0027036515743148	0.025	0.9126
12	rs11107665	95113121	A	G	0.0200967016991224	0.0149	0.1776
12	rs12315905	95113338	A	G	0.0329027196757078	0.0294	0.2633
12	rs11831314	95113413	G	A	-0.0032954239497972	0.0124	0.787
12	rs117306240	95113427	A	G	0.0086028888072678	0.0241	0.721
12	rs2164064	95114036	C	T	0.0029955089797983	0.0092	0.7398
12	rs7970146	95114133	C	G	0.0209979909956055	0.0274	0.4437
12	rs56009205	95114609	A	G	-0.0180010511095525	0.0193	0.3504
12	rs7136640	95114615	T	C	-0.02960390325858	0.0195	0.1281
12	rs144296199	95114644	A	G	-0.0372969647443931	0.04	0.3515
12	rs140056888	95114648	C	T	0.0004998750416509	0.035	0.989
12	rs143689346	95114653	A	G	0.0077995046323818	0.0333	0.8142
12	rs7136691	95114704	T	C	0.0189002595004805	0.0134	0.1591
12	rs7306269	95114750	G	A	0.0048979852621919	0.0095	0.6051
12	rs61936749	95114780	C	T	0.0081963182244858	0.0146	0.5754
12	rs7306286	95114785	G	C	-0.0046005663955682	0.0273	0.865
12	rs10507043	95114941	C	T	0.03029639423135	0.0178	0.08878
12	rs116978584	95115558	C	T	0.023003381764963	0.0282	0.4158
12	rs11107669	95115623	G	A	0.0106035827841911	0.0132	0.4231
12	rs892494	95116880	C	T	-0.0270012755029434	0.0097	0.005502
12	rs755280	95116986	T	G	0.004201162744548	0.0234	0.8565
12	rs78070410	95117033	T	C	0.0243022925229648	0.0331	0.462
12	rs11833941	95117608	G	A	0.0131037693769772	0.0131	0.3204
12	rs61936750	95119082	T	G	0.014504302202808	0.0364	0.6901
12	rs80124027	95119467	G	A	-0.0689000186550519	0.0316	0.02907
12	rs12367601	95119535	T	C	-0.0240980393840575	0.009	0.007476
12	rs78235933	95119730	G	A	-0.0156010662286512	0.039	0.6891
12	rs7302717	95119816	T	C	-0.0271040176920589	0.0103	0.008735
12	rs10745686	95120660	T	C	-0.0335981494309355	0.0141	0.01713
12	rs145613406	95121370	A	G	-0.0183982139464423	0.0388	0.6353
12	rs74880233	95121459	G	A	0.0069954745123864	0.0274	0.7984
12	rs77128443	95121565	G	A	0.017496047616751	0.0277	0.5268
12	rs76051407	95122361	A	G	0.0118989261570991	0.0249	0.633
12	rs1104719	95122938	C	T	0.0059025456526138	0.0178	0.7388
12	rs139016933	95122939	G	A	0.0493995022947674	0.0316	0.1184
12	rs1316566	95123157	A	G	-0.0160988945897493	0.0091	0.07738
12	rs79222994	95123852	C	T	0.0270021387025708	0.0278	0.3319
12	rs145889739	95124203	C	T	0.0195967237465575	0.0136	0.1506
12	rs10777610	95124235	A	G	-0.0334016766340304	0.0111	0.002703
12	rs12582110	95124686	A	G	0.0074025335167413	0.018	0.6829
12	rs7135805	95124758	T	C	-0.0332982854015147	0.0111	0.002673
12	rs7304978	95124807	A	G	-0.0349020520092649	0.0111	0.001753
12	rs73230438	95125055	C	G	0.0116024307308398	0.025	0.6435
12	rs75380646	95125369	G	T	-0.0030045090202987	0.0262	0.9102
12	rs138828630	95125929	G	A	0.0065981840282271	0.0326	0.8392
12	rs4761495	95126209	G	C	-0.0112025145079934	0.0125	0.3703
12	rs12372417	95126481	A	G	0.0235016597850914	0.0111	0.03389
12	rs7350629	95126530	G	T	0.0262036654966364	0.01	0.008831
12	rs73230442	95126624	G	T	0.0166997792224134	0.0269	0.5344
12	rs143264849	95126771	T	C	0.0023971245997214	0.0295	0.9341
12	rs10777611	95126798	A	G	-0.0095050300143049	0.0091	0.2971
12	rs60100736	95126854	C	T	0.0269047980491434	0.0123	0.02837
12	rs113169867	95126881	G	A	-0.0080019302190585	0.0146	0.5816
12	rs112721608	95126973	G	T	0.0308007491527123	0.0123	0.01212
12	rs11107680	95127049	C	T	0.0011992805754821	0.015	0.9359
12	rs77131208	95127251	A	G	0.0352995739869328	0.028	0.2074
12	rs115350566	95127262	C	T	0.0213993910058902	0.0264	0.4162
12	rs4761655	95127506	C	T	-0.002002002670673	0.0173	0.9092
12	rs6538530	95127606	C	T	0.0156961681063242	0.0113	0.1648
12	rs4761496	95127609	T	C	0.0023971245997214	0.0112	0.8322
12	rs147060618	95128270	C	T	0.0046989426564652	0.0199	0.8126
12	rs12228298	95129805	C	G	0.0173977771764203	0.0112	0.1226
12	rs12305035	95129906	G	T	0.0072039888485025	0.0109	0.509
12	rs112934338	95130366	T	C	-0.0356997191343252	0.0324	0.2704
12	rs75044616	95130428	G	A	-0.020498669477346	0.0161	0.2052
12	rs79670651	95130760	G	A	0.0269047980491434	0.0118	0.02296
12	rs10859742	95131444	T	C	-0.0142003494011414	0.0093	0.1288
12	rs73230449	95131598	C	T	0.0143958802837323	0.0091	0.1129
12	rs11107682	95131776	C	T	-0.0140989243795016	0.0093	0.1301
12	rs2033552	95132391	C	T	0.0148984646619666	0.0091	0.1018
12	rs10777612	95132982	A	G	-0.0018016219466282	0.0167	0.9155
12	rs61936751	95133162	G	T	0.0146028573839336	0.0091	0.111
12	rs10777613	95133888	C	T	0.0024968801985871	0.0101	0.8061
12	rs17251396	95134005	C	T	0.0147014028528927	0.0091	0.1061
12	rs2036382	95134318	T	G	0.0018981972830802	0.0166	0.9102
12	rs2036381	95134323	C	A	0.001598721363697	0.0166	0.9211
12	rs12320082	95134497	T	C	0.0012991557316201	0.0166	0.9394
12	rs7963487	95134905	C	A	0.0011992805754821	0.0166	0.9441
12	rs7963894	95135023	G	A	0.001099395443301	0.0166	0.9473
12	rs7298772	95135562	C	T	-0.0087985943563496	0.0129	0.4924
12	rs7967492	95135911	C	T	-0.0055956263571598	0.017	0.7439
12	rs7954607	95136257	T	C	-0.0059979518036359	0.017	0.7264
12	rs7968079	95136466	C	A	-0.0054950702819798	0.017	0.7471
12	rs7303065	95136507	C	T	-0.0051029981759033	0.017	0.7655
12	rs7303465	95136711	C	A	-0.0051029981759033	0.017	0.7622
12	rs7306517	95136893	A	G	-0.0025031302181184	0.0092	0.7867
12	rs10859745	95137219	C	T	0.0007996801705642	0.01	0.935
12	rs4237892	95137315	T	C	-0.0051029981759033	0.017	0.7624
12	rs1434246	95138070	G	A	0.0121953336998771	0.009	0.1727
12	rs116228509	95139105	T	C	-0.0633019526702622	0.0471	0.1785
12	rs10777614	95139110	G	A	-0.013004189135254	0.0087	0.1367
12	rs4761656	95139532	G	A	-0.0075987978753305	0.0166	0.6484
12	rs4761497	95139652	T	C	-0.0036968248442897	0.017	0.8274
12	rs7297137	95140081	G	A	-0.0067024110596754	0.0166	0.6872
12	rs148711675	95140316	C	T	0.0402010017441475	0.046	0.382
12	rs4761657	95140508	G	C	0.0147999386115992	0.0089	0.09647
12	rs1434247	95140940	T	C	-0.004701032558649	0.017	0.7822
12	rs1836224	95141121	C	T	-0.003596459514405	0.0171	0.8348
12	rs1434248	95141134	A	G	-0.0033957590691798	0.0171	0.8439
12	rs10745688	95141461	C	A	0.001598721363697	0.01	0.875
12	rs10735323	95141471	G	T	-0.007004474152883	0.0167	0.6751
12	rs10745689	95141996	G	A	-0.0144032303107437	0.0088	0.1024
12	rs148208480	95142171	C	T	0.0579009158948382	0.0353	0.101
12	rs4356295	95142235	C	T	0.0085037404912207	0.0097	0.3809
12	rs4592485	95142408	G	A	-0.0062998021485279	0.0167	0.7049
12	rs7306514	95142742	C	A	-0.0162005226717083	0.0088	0.06518
12	rs7306542	95142807	C	G	-0.0043996643446871	0.0171	0.7951
12	rs7309932	95142939	G	A	-0.0045001103249234	0.0171	0.7943
12	rs7310200	95143144	G	A	-0.0099998320783335	0.0468	0.8299
12	rs7310502	95143572	C	T	-0.0043996643446871	0.0171	0.795
12	rs11107686	95143666	G	A	-0.0004000800213396	0.0101	0.9675
12	rs7978303	95143809	C	T	-0.0009004052431641	0.0101	0.9291
12	rs79507597	95143850	C	A	0.0082954970241069	0.0096	0.3914
12	rs79005295	95143972	C	T	0.0358014124633833	0.0275	0.1922
12	rs11107687	95144003	A	G	-0.0189993500097828	0.0094	0.0432
12	rs56232119	95144010	T	A	0.0274984287018097	0.0184	0.1342
12	rs7299767	95144028	T	C	0.0156961681063242	0.0091	0.08237
12	rs10859746	95144538	C	A	-0.0188974371044634	0.0094	0.04452
12	rs10859747	95145233	A	G	-0.0010005003335835	0.0101	0.9175
12	rs73230485	95145308	C	A	-0.0164953025291975	0.0434	0.7045
12	rs4761498	95145515	T	C	-0.0050024916227914	0.0171	0.7693
12	rs4091266	95145819	T	G	-0.0028039273327342	0.0166	0.8671
12	rs3910284	95145976	T	C	0.0001999800026662	0.017	0.9927
12	rs1019980	95146367	A	C	-0.0027036515743148	0.0168	0.872
12	rs7296947	95147137	G	A	0.0141001243787816	0.0089	0.114
12	rs7296742	95147249	A	G	-0.001100605444033	0.01	0.9096
12	rs180934766	95147422	T	C	-0.0926965981861868	0.0522	0.07575
12	rs4761658	95147436	A	G	-0.0029042131473898	0.0177	0.8708
12	rs3810784	95147482	T	C	-0.0084959889212643	0.0092	0.355
12	rs3810783	95147608	A	G	0.0579952857871378	0.0335	0.08307
12	rs3810782	95147726	T	G	-0.009000382197299	0.0091	0.3252
12	rs11837201	95148378	G	A	0.0011992805754821	0.0136	0.9283
12	rs75408148	95148396	C	T	-0.001100605444033	0.0119	0.9282
12	rs79646195	95148594	A	C	0.0167981182758809	0.0319	0.5994
12	rs12822392	95148756	T	C	0.0267977123853779	0.0092	0.003631
12	rs11107689	95148798	T	A	0.0270021387025708	0.0092	0.003396
12	rs11107690	95148805	T	C	0.0285971749776749	0.0092	0.001799
12	rs10745690	95148832	T	C	0.0096037361426946	0.0191	0.6168
12	rs141109754	95148927	C	A	0.0769980774873111	0.0526	0.143
12	rs147581422	95149156	C	T	-0.0388032003238938	0.0614	0.527
12	rs79303545	95149846	C	A	0.0071047017299317	0.0324	0.8259
12	rs10859748	95150213	T	C	0.023198814502523	0.0094	0.01384
12	rs55669558	95150894	G	A	-0.0249999098013234	0.0187	0.1828
12	rs11107691	95151106	G	A	-0.0267958227871631	0.0093	0.004043
12	rs6538532	95151581	T	C	-0.0235040691879941	0.0089	0.008622
12	rs6538533	95151637	C	G	-0.0235962138551867	0.0089	0.008209
12	rs73230497	95151813	C	T	-0.0135007260538548	0.0161	0.4007
12	rs11107692	95151815	G	A	0.0204004877576787	0.0184	0.2688
12	rs11609420	95151944	G	A	0.031498667059371	0.0102	0.001957
12	rs7961375	95152181	G	A	-0.023002541565316	0.0187	0.2178
12	rs11107693	95152317	G	A	0.0204984635773248	0.0095	0.03118
12	rs1897788	95152442	T	C	-0.0076995657264405	0.0136	0.5722
12	rs7964677	95152877	A	G	0.0069954745123864	0.0191	0.7125
12	rs11107694	95152888	G	A	-0.0086977157031958	0.0155	0.5762
12	rs77032716	95153027	A	G	-0.0152050125429676	0.039	0.6975
12	rs12302077	95153338	G	A	-0.0075987978753305	0.0095	0.4213
12	rs12309087	95153358	T	C	0.0126002819757385	0.0175	0.4736
12	rs4761660	95153387	G	T	0.0110981866660334	0.0187	0.5545
12	rs12315423	95153401	A	G	-0.0231969816042026	0.0089	0.00926
12	rs4761661	95153435	G	A	0.007997931111062	0.0193	0.6791
12	rs4761662	95153686	T	C	0.0346043046869299	0.0089	0.0001004
12	rs10745691	95154028	T	C	-0.0220002402796674	0.0088	0.01223
12	rs6538534	95154502	T	C	0.0212036062510236	0.0089	0.01744
12	rs7959581	95154905	T	C	0.0215951374365897	0.0089	0.01566
12	rs7973126	95155131	C	T	0.021497269010823	0.0089	0.01638
12	rs73232007	95155264	T	G	0.0289955368412525	0.0121	0.01668
12	rs1836223	95155681	T	G	0.0288012338056278	0.0121	0.01731
12	rs7294730	95155688	T	C	0.03029639423135	0.0196	0.1233
12	rs77906846	95157008	A	G	-0.0863970202908135	0.0335	0.009798
12	rs12369518	95157033	C	T	0.0209979909956055	0.0089	0.01835
12	rs7953189	95157454	C	T	0.0204984635773248	0.0089	0.02091
12	rs117788490	95157455	A	G	0.0418039122811836	0.0282	0.1387
12	rs117197737	95157494	G	A	0.0086028888072678	0.0269	0.7486
12	rs144974238	95157950	G	T	0.0409019913204257	0.0282	0.1471
12	rs7964298	95158264	G	A	-0.0064004391810282	0.0121	0.5984
12	rs149904856	95158416	C	T	-0.0428970626523952	0.027	0.1125
12	rs73232010	95158779	C	T	0.0277027118389473	0.012	0.02154
12	rs1962869	95159541	C	G	0.0076010387728197	0.0192	0.6937
12	rs55967752	95159937	C	T	0.0369007163483657	0.0198	0.06286
12	rs56008583	95159972	C	T	0.0369007163483657	0.0198	0.06283
12	rs2008023	95160155	A	G	0.0335991726304121	0.0086	9.046e-05
12	rs7972350	95160605	A	C	-0.0478046499481398	0.0092	1.859e-07
12	rs4761663	95160712	T	C	0.0200967016991224	0.0089	0.02333
12	rs4761500	95160746	T	C	0.0341018649449722	0.0086	7.284e-05
12	rs143590253	95160889	G	T	0.0361004656247227	0.0198	0.06849
12	rs75566720	95160960	C	G	0.0037031349243813	0.0259	0.888
12	rs11107701	95161114	T	C	0.0018981972830802	0.0152	0.9026
12	rs10745692	95161260	G	C	0.0034041991335623	0.0162	0.8338
12	rs11107702	95161375	G	A	0.0363994293800054	0.0086	2.346e-05
12	rs10859749	95161544	T	A	0.022299507494767	0.0089	0.01201
12	rs112294526	95161658	G	A	0.0289955368412525	0.012	0.01581
12	rs73232021	95161743	T	C	0.0355022698424966	0.0198	0.0732
12	rs12369392	95162059	G	A	-0.0460962958929736	0.0224	0.0395
12	rs142169079	95162244	G	C	-0.0579999442979887	0.0361	0.1084
12	rs2366796	95162360	T	C	0.0046989426564652	0.0191	0.8035
12	rs11107704	95162986	A	G	0.0274984287018097	0.0113	0.01518
12	rs17023222	95163011	C	T	0.0288012338056278	0.0189	0.1271
12	rs10777615	95163034	T	G	0.0044998604248922	0.0192	0.8149
12	rs7134586	95163133	A	T	-0.019203206984436	0.01	0.0553
12	rs117605927	95163142	T	C	0.0448012667045393	0.0288	0.1197
12	rs7135241	95163566	C	T	-0.0018016219466282	0.028	0.9497
12	rs137924425	95163691	C	T	-0.0630995569433169	0.0375	0.09253
12	rs7138595	95163879	C	T	-0.0018016219466282	0.028	0.949
12	rs1991930	95164505	T	C	0.0107025231331357	0.0168	0.522
12	rs71458556	95164616	C	T	0.0118989261570991	0.0124	0.3379
12	rs12299572	95164622	A	G	-0.0006001800720324	0.0279	0.9838
12	rs12321706	95165107	T	C	-0.0055956263571598	0.0278	0.8393
12	rs75564107	95165161	G	T	0.0065981840282271	0.0135	0.6225
12	rs6538535	95165475	C	T	0.0217027816432335	0.0207	0.2938
12	rs6538536	95165703	C	T	-0.0005001250416822	0.028	0.9857
12	rs7307463	95167414	G	A	0.0013990209137074	0.0275	0.9601
12	rs7138088	95167527	T	C	0.0007996801705642	0.0276	0.9775
12	rs77931306	95167561	A	C	-0.0884050750084128	0.0282	0.001755
12	rs7959196	95167773	T	C	0.0156961681063242	0.0104	0.1323
12	rs1434240	95167860	C	T	0.0213015034199157	0.0206	0.3013
12	rs6538537	95168026	C	A	-0.009696862978864	0.0098	0.3182
12	rs1434241	95168164	C	T	0.0217027816432335	0.0207	0.2941
12	rs6538538	95168197	A	G	-0.009797842480111	0.0098	0.3163
12	rs1549996	95168490	A	C	-0.010302892995897	0.0098	0.2909
12	rs7138195	95169361	G	C	-0.0416035498550752	0.0219	0.05759
12	rs17023235	95169408	G	A	0.0297044227063309	0.0113	0.00856
12	rs11107705	95169709	G	A	-0.0413950753663857	0.022	0.05991
12	rs11107706	95169807	T	C	-0.0562000496881991	0.0379	0.1383
12	rs11107707	95169855	T	A	-0.0403950023610502	0.022	0.06624
12	rs61244926	95169954	G	A	0.0297044227063309	0.0113	0.00859
12	rs35598766	95170200	C	T	-0.0403012967735257	0.022	0.0666
12	rs1995355	95170536	C	T	0.0212036062510236	0.0205	0.2998
12	rs11107708	95170764	G	A	-0.0409990935346932	0.022	0.06255
12	rs4451785	95170867	C	T	-0.0275973271921043	0.0086	0.001356
12	rs2117322	95170965	G	T	0.0227981362759783	0.0205	0.2665
12	rs73232031	95171478	T	G	0.0297044227063309	0.0113	0.008696
12	rs34448331	95172206	G	A	-0.0404991299799539	0.022	0.06577
12	rs12815541	95172307	G	A	-0.0411032840784537	0.022	0.0615
12	rs3747555	95173242	G	A	0.0218006299588528	0.0205	0.2878
12	rs11107710	95173252	C	T	-0.0408011614039327	0.022	0.06337
12	rs7961443	95173317	T	C	-0.0182047046548463	0.0372	0.6239
12	rs191776292	95173730	G	A	0.0679016096105729	0.0481	0.1581
12	rs10735324	95173753	T	A	0.0213015034199157	0.0205	0.2995
12	rs10859750	95174889	A	T	-0.0346949697968869	0.0087	7.126e-05
12	rs892495	95175453	T	G	0.0467022717525102	0.0104	7.361e-06
12	rs9668170	95175812	G	A	-0.0497996735526059	0.0089	2.23e-08
12	rs117137872	95175928	G	A	0.0450976409030327	0.0286	0.1155
12	rs138701781	95176987	C	T	0.0255995183002125	0.0544	0.637
12	rs10859751	95177215	T	C	-0.0361039752308815	0.0087	3.517e-05
12	rs10777617	95177401	G	T	-0.0544033888793865	0.0087	4.578e-10
12	rs4761664	95178080	C	G	-0.0358033589652777	0.0087	4.138e-05
12	rs4761665	95178391	T	C	0.0298014912367898	0.0113	0.008287
12	rs10745693	95178534	A	C	-0.0503043099097479	0.0089	1.569e-08
12	rs75066974	95178748	T	G	0.0209979909956055	0.0294	0.4736
12	rs74389828	95178786	G	C	0.0266029817945341	0.0296	0.3679
12	rs79004436	95178941	A	T	-0.0388967656299467	0.0209	0.06242
12	rs10859752	95179179	G	A	-0.0546040319940407	0.0087	3.895e-10
12	rs147255199	95179471	C	T	0.03029639423135	0.0275	0.2705
12	rs9669686	95179503	C	T	-0.0546040319940407	0.0087	3.825e-10
12	rs9668373	95179709	T	C	-0.0513985630860003	0.0087	2.98e-09
12	rs9667991	95179862	G	T	-0.0511985620326965	0.0087	3.407e-09
12	rs9668488	95179952	T	G	-0.0501991563328521	0.0089	1.69e-08
12	rs12810032	95180279	G	A	-0.0390007373497326	0.0208	0.06123
12	rs11107711	95180970	A	T	-0.039104719880761	0.0209	0.06144
12	rs11107712	95181140	T	C	-0.0394999521368577	0.0209	0.05826
12	rs11107713	95181180	G	A	-0.0394999521368577	0.0209	0.05815
12	rs11107714	95181282	C	T	-0.0396039865931634	0.0209	0.0578
12	rs11107715	95181360	C	T	-0.0396039865931634	0.0209	0.05774
12	rs12816437	95181385	C	G	-0.0396039865931634	0.0209	0.05771
12	rs10745694	95181478	T	C	-0.0540972217202848	0.0091	2.806e-09
12	rs11107716	95181559	G	A	-0.0398016818829366	0.0209	0.05666
12	rs11107717	95181631	C	T	-0.0396976268585458	0.0209	0.05701
12	rs7960871	95182063	A	G	-0.021101069908054	0.0171	0.2161
12	rs7976003	95182154	T	A	-0.0203966036652218	0.0171	0.2313
12	rs10777619	95182189	T	C	0.0199986865066891	0.0136	0.141
12	rs7961090	95182253	A	G	-0.0208968257129853	0.0171	0.2208
12	rs11107718	95182361	G	A	-0.0388032003238938	0.0209	0.06319
12	rs34290735	95182469	T	G	-0.0388032003238938	0.0209	0.06374
12	rs11107719	95182618	G	T	-0.0388032003238938	0.0209	0.06351
12	rs11107720	95182793	C	T	0.0172994970780611	0.021	0.4102
12	rs11107721	95183789	C	T	-0.0401035026973339	0.0209	0.05481
12	rs61167614	95183863	T	G	0.0052959516591825	0.028	0.8486
12	rs77333253	95183960	C	T	0.0218006299588528	0.0225	0.3322
12	rs71458557	95184136	C	T	-0.0393023164827424	0.0209	0.06023
12	rs4761666	95184157	T	C	-0.0548997899816623	0.0087	3.018e-10
12	rs71458558	95184179	T	G	-0.0394999521368577	0.0209	0.05893
12	rs4761667	95184235	T	C	-0.050798679887367	0.0089	1.19e-08
12	rs4761668	95184376	C	T	-0.0505987987633697	0.0089	1.404e-08
12	rs11107722	95184490	T	G	-0.0394999521368577	0.0209	0.05886
12	rs12819911	95184838	T	A	-0.0396039865931634	0.0209	0.05844
12	rs12821091	95185414	T	C	-0.0406032684425478	0.021	0.05245
12	rs12370405	95185462	T	C	-0.0398953406632555	0.0209	0.05691
12	rs12371927	95185611	A	T	-0.0398953406632555	0.0209	0.05673
12	rs12368674	95185769	C	T	-0.0322029950400999	0.0224	0.1504
12	rs144932316	95185828	G	A	0.0318958749835631	0.0402	0.4268
12	rs61938895	95185861	C	T	0.0193025022544974	0.021	0.3569
12	rs111204810	95185878	A	G	0.0416024898545136	0.025	0.09621
12	rs61040708	95185973	T	C	-0.0646985339389367	0.0452	0.1524
12	rs78884483	95186048	G	A	-0.0401035026973339	0.0209	0.0554
12	rs60515860	95186086	G	T	-0.0066017436345624	0.0163	0.6839
12	rs73362662	95186210	G	A	-0.0068030886197391	0.0163	0.676
12	rs11107723	95186225	G	T	-0.040197189751413	0.0209	0.05477
12	rs139477536	95186333	G	A	-0.0799960420957247	0.0407	0.0491
12	rs10745695	95186538	G	A	0.0190964956909883	0.021	0.3628
12	rs919948	95186953	C	T	0.0281014301108748	0.0265	0.2877
12	rs12309402	95187005	G	C	0.007997931111062	0.028	0.7744
12	rs7316798	95187180	A	G	0.0522033801338585	0.0086	1.36e-09
12	rs4761669	95187622	T	G	-0.0530000131617053	0.0091	5.857e-09
12	rs34992739	95187709	G	A	-0.0403012967735257	0.0209	0.05411
12	rs71458559	95187809	C	T	-0.0408949138454712	0.0209	0.05061
12	rs7314827	95188362	T	C	0.0513962890834148	0.0086	2.285e-09
12	rs12828097	95188498	C	G	-0.0408949138454712	0.0209	0.05099
12	rs117117997	95188638	T	C	-0.046400022834317	0.02	0.01996
12	rs117511519	95188736	A	C	-0.0282040203730758	0.0586	0.631
12	rs7302511	95188817	G	A	0.0515007728624032	0.0086	2.045e-09
12	rs11107724	95188867	G	T	-0.0406032684425478	0.0209	0.05203
12	rs10444520	95189218	G	A	-0.0419997711602818	0.0209	0.04492
12	rs10444521	95189472	G	A	-0.0408949138454712	0.0209	0.05079
12	rs74625990	95189549	A	G	-0.0423961495190412	0.0268	0.1132
12	rs7968177	95189597	A	G	0.0459002781827573	0.0087	1.203e-07
12	rs190435832	95189882	T	A	0.0909004713156247	0.0491	0.06403
12	rs4264209	95190345	T	C	0.0291023874205329	0.0264	0.2705
12	rs4296095	95190446	G	A	-0.0438996422900184	0.0088	6.254e-07
12	rs4296094	95190471	C	T	-0.0438996422900184	0.0088	6.175e-07
12	rs79301335	95190724	C	A	0.0291995144044279	0.0264	0.2696
12	rs59611034	95190811	A	C	0.0295005481176215	0.0264	0.2651
12	rs57573866	95190855	T	C	0.029403450369242	0.0264	0.2653
12	rs4269983	95190865	A	C	-0.0440041354980549	0.0088	5.761e-07
12	rs4486690	95190882	A	G	-0.0440041354980549	0.0088	5.875e-07
12	rs7311367	95191030	G	A	-0.0490957108440633	0.0089	3.555e-08
12	rs7311279	95191114	C	T	-0.0490957108440633	0.0089	3.588e-08
12	rs7311211	95191189	A	C	-0.0488016642355575	0.0089	4.133e-08
12	rs7975852	95191203	C	T	0.0291995144044279	0.0264	0.2693
12	rs10444522	95191320	C	T	-0.0484972070855493	0.0213	0.02312
12	rs1434243	95191334	A	G	-0.044599955369026	0.0088	4.125e-07
12	rs34903466	95191349	C	T	0.0533037720223111	0.0086	6.006e-10
12	rs1434244	95191366	G	C	-0.04470452178448	0.0088	4.007e-07
12	rs892496	95191617	A	G	-0.0437951599996715	0.0088	6.139e-07
12	rs892497	95191771	T	G	0.0189983824093147	0.0134	0.1569
12	rs10745696	95192131	T	G	-0.0438996422900184	0.0088	5.933e-07
12	rs80285189	95192228	T	C	0.0288983900426488	0.0264	0.2735
12	rs10859753	95192447	C	T	-0.0490957108440633	0.0089	3.487e-08
12	rs7315925	95192482	A	G	0.0289955368412525	0.0264	0.2722
12	rs7316179	95192635	A	G	0.0305970979773775	0.0264	0.2464
12	rs10859754	95192729	C	T	-0.048896169787829	0.0089	4.037e-08
12	rs79414404	95192741	T	A	-0.009000382197299	0.0267	0.7344
12	rs10859755	95192852	C	T	-0.0437011352710986	0.0088	6.801e-07
12	rs73214403	95192859	T	A	0.0236969951765786	0.0122	0.05152
12	rs73214404	95193031	A	G	0.0156961681063242	0.0146	0.2827
12	rs7305691	95193185	T	C	-0.0203966036652218	0.0371	0.5817
12	rs7134873	95193389	C	T	-0.0484972070855493	0.0089	4.949e-08
12	rs141342392	95193439	G	T	0.0418039122811836	0.029	0.1497
12	rs10745697	95193867	G	A	-0.0484972070855493	0.0089	5.09e-08
12	rs10777621	95194120	T	A	-0.0486021818392175	0.0089	4.822e-08
12	rs12422807	95194132	A	G	0.0248974696545107	0.0408	0.5415
12	rs7310296	95194423	T	C	0.0513962890834148	0.0086	2.33e-09
12	rs7139136	95194432	A	C	0.0204984635773248	0.021	0.3279
12	rs7294369	95194443	G	A	0.0507976715868588	0.0086	3.581e-09
12	rs7139372	95194515	C	G	0.0209000641077417	0.021	0.319
12	rs138110916	95194555	C	T	-0.0559990861201021	0.0375	0.1359
12	rs61938910	95194556	G	A	0.0298014912367898	0.0209	0.1526
12	rs4761501	95194590	A	C	0.0207041815582916	0.021	0.3242
12	rs4761502	95195005	C	T	0.0341985075799122	0.0265	0.1969
12	rs10777622	95195183	C	G	-0.0484027392281675	0.0089	5.456e-08
12	rs11835454	95195263	C	T	0.052601937740197	0.0086	9.139e-10
12	rs6538539	95195293	G	T	0.0567961259994112	0.0086	4.428e-11
12	rs61938911	95195687	G	A	-0.0409990935346932	0.0321	0.2018
12	rs11835590	95195695	G	A	0.0524975689577541	0.0086	9.807e-10
12	rs74416636	95195893	T	C	0.0343048036919902	0.0265	0.1962
12	rs17252137	95196806	C	T	0.0513962890834148	0.0112	4.879e-06
12	rs11107726	95197148	C	T	-0.0401035026973339	0.0088	5.876e-06
12	rs11107727	95197961	C	T	0.0204984635773248	0.0209	0.3247
12	rs113398075	95198028	G	A	0.0312951579807101	0.0265	0.238
12	rs113954563	95198171	C	T	0.0308007491527123	0.0265	0.2464
12	rs12812097	95198359	C	T	0.0558981756288099	0.0086	8.913e-11
12	rs11107728	95198377	G	T	-0.0523991687992084	0.0213	0.01381
12	rs112754485	95198537	C	T	0.0329027196757078	0.0265	0.2153
12	rs17023308	95198736	G	A	0.0332993704009261	0.0265	0.2092
12	rs12099898	95198787	T	A	0.0515007728624032	0.0086	2.059e-09
12	rs10777624	95199015	T	C	-0.0494949124461712	0.0091	5.398e-08
12	rs4761503	95199063	C	T	0.0305970979773775	0.0265	0.2491
12	rs7308671	95199126	T	C	0.0522033801338585	0.0086	1.206e-09
12	rs4761504	95199267	C	T	0.0556995724703668	0.0086	9.405e-11
12	rs4761670	95199843	T	A	-0.0426048328324374	0.0088	1.275e-06
12	rs4761505	95200721	A	G	0.0487996879336047	0.0087	2.13e-08
12	rs4761671	95200814	T	C	-0.0433042394092723	0.0088	8.565e-07
12	rs4761506	95200820	C	A	-0.0431998193062192	0.0088	8.665e-07
12	rs4761672	95200854	C	T	-0.0428031223253094	0.0088	1.131e-06
12	rs10859756	95201306	A	G	0.0371030879515023	0.0086	1.524e-05
12	rs11107729	95201462	C	G	0.0450976409030327	0.0086	1.579e-07
12	rs881805	95201831	C	T	0.0361004656247227	0.016	0.02429
12	rs881807	95202145	G	A	0.0360040066341877	0.016	0.02434
12	rs2117324	95202478	T	C	0.0198026272961797	0.0209	0.3441
12	rs7961115	95203139	T	C	-0.0482977854077521	0.0089	5.508e-08
12	rs12579933	95203162	A	C	0.0560021901152849	0.0086	7.355e-11
12	rs11107730	95203982	C	T	-0.0517039049923374	0.0213	0.01496
12	rs11107731	95204050	A	G	-0.0519988063604998	0.0213	0.01453
12	rs10745698	95204072	G	A	-0.0484027392281675	0.0089	5.211e-08
12	rs1434245	95204142	G	A	0.027799974857679	0.0197	0.1582
12	rs10777625	95204452	G	C	-0.048203336386541	0.0089	5.724e-08
12	rs10777626	95204657	G	T	-0.0544033888793865	0.0087	4.311e-10
12	rs60492107	95204684	T	C	0.0399992561638529	0.0182	0.02817
12	rs118127544	95204970	T	C	-0.0440981887217984	0.0266	0.09761
12	rs10745699	95205463	G	T	-0.0542027860143161	0.0087	4.787e-10
12	rs61935371	95205534	A	G	0.0395956428583544	0.0293	0.1764
12	rs7136948	95205876	C	T	-0.0423961495190412	0.0086	7.828e-07
12	rs75751720	95205916	G	C	0.0347974835421732	0.016	0.02947
12	rs73214490	95206029	C	T	0.0736964589223369	0.0341	0.03073
12	rs35068827	95206249	G	A	-0.0517986852338873	0.0213	0.01479
12	rs61935372	95206476	A	C	0.0426954385276174	0.0137	0.001846
12	rs10745700	95206627	C	A	-0.0346949697968869	0.0086	5.853e-05
12	rs4761673	95206803	T	C	0.0190964956909883	0.0208	0.3608
12	rs79846977	95206850	A	G	0.0353961009469877	0.016	0.02694
12	rs34561468	95206881	A	C	0.0301993737308422	0.009	0.0007734
12	rs1594839	95207186	G	A	0.0305001066483263	0.009	0.0006806
12	rs1347317	95207959	A	G	-0.0423022562339069	0.0086	8.7e-07
12	rs1347316	95208010	G	A	-0.0421979407001862	0.0086	9.064e-07
12	rs11107732	95208018	A	G	-0.0084959889212643	0.026	0.745
12	rs1347315	95208101	A	G	-0.0423022562339069	0.0086	8.895e-07
12	rs11107733	95208410	G	A	-0.0517039049923374	0.0213	0.01506
12	rs6538540	95208621	G	T	-0.0421979407001862	0.0086	9.033e-07
12	rs12369043	95209083	A	G	-0.0511985620326965	0.0213	0.01604
12	rs75421256	95209198	G	A	0.0336958638567256	0.0195	0.08471
12	rs77603272	95209320	C	G	0.0430020165445429	0.0137	0.001698
12	rs7313022	95209321	C	G	0.0450020459197846	0.0086	1.737e-07
12	rs4761507	95209562	T	C	-0.0349020520092649	0.0087	5.429e-05
12	rs4761674	95209666	C	T	-0.0486966685402845	0.0089	4.403e-08
12	rs7313650	95209672	G	A	0.0304031059110447	0.009	0.0007238
12	rs35845774	95209709	G	A	-0.0507039943747058	0.0213	0.01717
12	rs7967519	95209896	T	C	0.01600129372694	0.0208	0.4415
12	rs7980851	95209984	A	G	0.0341985075799122	0.016	0.03284
12	rs7132721	95210662	G	A	-0.0203966036652218	0.0096	0.03317
12	rs112786038	95210747	C	T	0.0421970486997883	0.0137	0.002046
12	rs12810449	95210754	C	T	-0.0515986041477272	0.0213	0.01549
12	rs4601850	95211261	T	C	-0.0263953113595316	0.0118	0.02569
12	rs12366722	95211308	C	T	-0.050398957583852	0.0213	0.01826
12	rs10777627	95211620	G	C	-0.0486021818392175	0.0089	4.79e-08
12	rs11107734	95212587	C	T	0.0167981182758809	0.0119	0.1579
12	rs12830304	95213446	G	A	0.0168964476597299	0.0119	0.1554
12	rs10777628	95213729	T	C	0.0154007965760229	0.0208	0.4592
12	rs118093904	95213737	G	A	0.024097313483794	0.0227	0.2874
12	rs10777629	95214049	G	A	-0.009797842480111	0.0108	0.3597
12	rs7304222	95214473	A	C	-0.0095958936734469	0.0108	0.3695
12	rs7304347	95214498	C	G	-0.009696862978864	0.0108	0.3689
12	rs142488416	95214504	C	T	-0.0754997094016475	0.0297	0.0109
12	rs7304610	95214683	C	T	-0.009696862978864	0.0108	0.3682
12	rs73214501	95214769	C	T	0.021497269010823	0.0122	0.07756
12	rs10777630	95214954	G	A	-0.0095958936734469	0.0108	0.3696
12	rs7307966	95215021	A	T	-0.009696862978864	0.0108	0.3668
12	rs11107735	95215055	G	C	-0.0507039943747058	0.0213	0.01722
12	rs12368595	95215057	G	A	-0.0499993949944177	0.0091	4.147e-08
12	rs4761508	95215344	C	T	0.0347008987793103	0.016	0.03038
12	rs61935401	95215585	T	C	0.0416984103556758	0.0137	0.002297
12	rs4761677	95215817	T	A	-0.009696862978864	0.0108	0.3666
12	rs4761678	95215915	T	C	-0.009696862978864	0.0108	0.3665
12	rs34295440	95216436	G	A	-0.0511038386512114	0.0213	0.01655
12	rs142073126	95216691	C	T	0.0324962313421326	0.0564	0.5642
12	rs113446660	95216692	G	A	-0.0057967688471774	0.026	0.8251
12	rs2366801	95216725	G	C	-0.009696862978864	0.0108	0.3648
12	rs2366802	95216768	T	C	-0.009696862978864	0.0108	0.3672
12	rs10859758	95216823	G	A	0.0166014304974254	0.0119	0.1636
12	rs12580507	95216936	C	T	0.0329994782631079	0.0105	0.00164
12	rs2366803	95217008	A	G	-0.009797842480111	0.0108	0.3635
12	rs12580537	95217056	G	A	-0.009797842480111	0.0108	0.3621
12	rs4469958	95217082	C	G	-0.009696862978864	0.0108	0.3667
12	rs6538541	95217226	A	C	-0.0099998320783335	0.0108	0.3504
12	rs7131864	95217228	G	A	-0.0099998320783335	0.0108	0.3534
12	rs7131876	95217257	G	T	-0.0099998320783335	0.0108	0.3502
12	rs6538544	95217359	A	G	-0.009696862978864	0.0108	0.3679
12	rs6538545	95217493	A	C	-0.009696862978864	0.0108	0.365
12	rs145152919	95217640	C	T	0.0305001066483263	0.0437	0.4855
12	rs10777631	95217697	G	A	-0.050504132173768	0.0091	3.069e-08
12	rs7972102	95217824	G	A	-0.0095958936734469	0.0108	0.3702
12	rs7971816	95217855	A	G	0.0165030720990143	0.0208	0.43
12	rs6538547	95218075	T	C	-0.0095958936734469	0.0108	0.3714
12	rs6538548	95218129	T	C	-0.009797842480111	0.0108	0.3627
12	rs117798848	95219771	A	G	-0.0511985620326965	0.0093	3.195e-08
12	rs187314223	95220048	G	C	0.0077995046323818	0.0326	0.8109
12	rs4761684	95221266	A	G	-0.009797842480111	0.0108	0.361
12	rs9738358	95221316	T	C	-0.0207028323592018	0.0096	0.03044
12	rs4761685	95221390	A	C	0.0343048036919902	0.016	0.03255
12	rs9706044	95221519	A	G	0.0343048036919902	0.016	0.03249
12	rs2117321	95221761	C	A	0.0343048036919902	0.016	0.03257
12	rs11107739	95222260	G	A	-0.004701032558649	0.026	0.8571
12	rs7294480	95222345	C	T	0.0155977206230546	0.0208	0.4549
12	rs147167631	95222577	C	A	-0.0099998320783335	0.0108	0.3527
12	rs4761509	95222634	A	G	-0.0098988321792475	0.0108	0.3573
12	rs4761687	95222731	A	G	-0.0099998320783335	0.0108	0.3535
12	rs4761510	95222816	C	T	-0.0101008421794295	0.0108	0.35
12	rs7963886	95223018	C	T	-0.0101008421794295	0.0108	0.3484
12	rs57998041	95223111	A	C	0.0274011363479391	0.0197	0.1654
12	rs9634213	95223273	C	T	-0.050798679887367	0.0091	2.655e-08
12	rs9634214	95223274	A	G	-0.0102018624845967	0.0108	0.3423
12	rs9634215	95223313	C	A	-0.0104039337153929	0.0108	0.3345
12	rs4761688	95223354	T	C	-0.0104039337153929	0.0108	0.3342
12	rs4761511	95223454	C	T	0.0158044491449436	0.0208	0.4472
12	rs56984602	95223725	T	C	0.0304031059110447	0.0198	0.1248
12	rs10777634	95224033	G	A	0.0158044491449436	0.0208	0.4481
12	rs11107741	95224080	T	G	-0.0480984034910313	0.0229	0.03526
12	rs12811296	95224265	G	A	0.0167981182758809	0.0119	0.1578
12	rs61521253	95224484	A	G	0.0338022134084658	0.016	0.03487
12	rs12817099	95224840	G	A	0.0103957761821204	0.0127	0.4116
12	rs6538552	95224887	G	A	0.0155977206230546	0.0208	0.4526
12	rs6538553	95225142	A	G	0.0155977206230546	0.0208	0.4512
12	rs7962769	95226228	T	G	0.0323994240466592	0.0103	0.001693
12	rs12099816	95226240	T	C	0.0416984103556758	0.0137	0.002347
12	rs77639545	95226291	G	T	0.0052959516591825	0.0306	0.863
12	rs11107743	95226314	T	C	-0.0393023164827424	0.024	0.1016
12	rs58517159	95226491	G	C	0.0411995232473163	0.0137	0.002573
12	rs118101646	95226582	G	A	-0.0386992491392765	0.0265	0.1445
12	rs11107744	95226811	G	T	-0.0492952917248775	0.0091	6.01e-08
12	rs6538554	95226909	G	C	0.0155977206230546	0.0208	0.4527
12	rs10745704	95226936	G	A	-0.026600681797179	0.0097	0.00596
12	rs2289031	95228007	T	G	0.0152038337422728	0.0208	0.465
12	rs2289030	95228286	G	C	0.0404027066313724	0.0181	0.02538
12	rs2289029	95228631	T	C	0.0140015196358136	0.0207	0.498
12	rs7301407	95229131	A	T	-0.0385953087593848	0.024	0.1076
12	rs7966861	95229259	C	T	-0.0350988198393953	0.0086	4.619e-05
12	rs77558286	95230024	C	T	0.0159028762794155	0.0324	0.6238
12	rs4584645	95230054	T	C	0.0150954876453349	0.0208	0.4656
12	rs10777635	95230185	G	A	-0.0346949697968869	0.0086	5.805e-05
12	rs111431925	95230720	G	C	0.0156961681063242	0.0324	0.6278
12	rs9634181	95231062	G	C	-0.0494949124461712	0.0091	5.128e-08
12	rs11107746	95231197	G	A	-0.0383043331577141	0.024	0.1105
12	rs111803447	95231498	C	T	0.04149696667529	0.0137	0.002537
12	rs919947	95231990	A	G	0.0338988850054592	0.0103	0.0009991
12	rs919946	95231996	G	T	0.0339955472579582	0.0103	0.0009955
12	rs12830170	95232102	T	C	0.0247999239054771	0.0123	0.04295
12	rs61935419	95232488	C	A	0.0416984103556758	0.0137	0.002418
12	rs11833379	95232572	C	G	0.0288012338056278	0.0198	0.1456
12	rs74946134	95232650	G	A	0.0399031725325864	0.0158	0.01178
12	rs11107747	95232784	G	A	-0.0383978517965666	0.024	0.1096
12	rs36048098	95233525	A	G	0.0013990209137074	0.0124	0.9122
12	rs34479474	95233875	C	T	-0.0382004338153035	0.024	0.1116
12	rs4761689	95233924	C	G	-0.0278954863187535	0.0097	0.003881
12	rs12818151	95234015	A	G	0.0016985566355815	0.0473	0.9709
12	rs6538555	95234278	G	A	-0.0282040203730758	0.0097	0.003565
12	rs7958994	95234600	A	G	0.0397974698740661	0.0159	0.01215
12	rs7963489	95235759	G	A	-0.027998320426861	0.0097	0.003702
12	rs7301485	95236409	A	G	0.0392014821991368	0.0158	0.01337
12	rs76449685	95236512	G	A	0.0477038600690104	0.0279	0.08817
12	rs61935421	95236553	C	G	0.0416024898545136	0.0137	0.002479
12	rs10777636	95236601	A	G	-0.0282965991551138	0.0097	0.003427
12	rs7967093	95236752	A	G	0.0178988554877579	0.0106	0.08927
12	rs7953958	95236788	T	A	-0.0164953025291975	0.011	0.1321
12	rs35551196	95236996	G	A	0.0109003744682883	0.0118	0.3525
12	rs2117320	95237052	C	T	0.0147999386115992	0.0208	0.4766
12	rs118153362	95237334	C	T	0.0244974716003874	0.0288	0.3952
12	rs7305918	95237458	A	T	-0.0344982814075965	0.0086	6.26e-05
12	rs7136771	95237500	T	C	0.0353961009469877	0.0103	0.000595
12	rs4562890	95237725	T	C	0.014504302202808	0.0208	0.4835
12	rs4644691	95237838	G	A	-0.0344982814075965	0.0086	6.133e-05
12	rs6538556	95238056	C	T	-0.028399474521698	0.0097	0.00323
12	rs6538557	95238120	G	T	-0.0344982814075965	0.0086	6.217e-05
12	rs35869727	95238122	G	T	-0.0375045865412751	0.024	0.118
12	rs6538558	95238217	T	C	0.0143958802837323	0.0208	0.4873
12	rs34697807	95238259	G	A	0.0177023841130051	0.0106	0.09377
12	rs6538559	95238340	C	T	-0.0285949668801128	0.0097	0.0031
12	rs11107749	95238898	G	A	-0.0285949668801128	0.0097	0.003044
12	rs7307348	95239005	T	A	-0.0286978729475453	0.0097	0.002993
12	rs7136581	95239059	G	C	-0.028399474521698	0.0097	0.003239
12	rs75529224	95239177	C	T	0.0404987422798789	0.0159	0.01066
12	rs12816740	95239248	C	T	0.0117012723076411	0.0118	0.3233
12	rs6538560	95239540	A	C	-0.0165969709073694	0.011	0.1307
12	rs6538561	95239546	C	T	0.0134984841513417	0.0208	0.5169
12	rs7137067	95239591	C	T	-0.0338981034057645	0.0086	8.482e-05
12	rs149381280	95239666	T	C	0.0582972096102774	0.0426	0.1715
12	rs7958027	95239675	C	T	-0.0165969709073694	0.011	0.1303
12	rs35897721	95239702	T	A	-0.0382004338153035	0.024	0.1114
12	rs12582610	95239921	T	C	0.0407003871263756	0.0158	0.01022
12	rs7961801	95240375	G	A	0.0416024898545136	0.0159	0.008788
12	rs11107750	95241257	T	A	-0.0125990355765152	0.0247	0.6099
12	rs4761690	95241403	A	G	-0.0332982854015147	0.0087	0.0001179
12	rs112585562	95241457	C	T	0.0463968262292078	0.0179	0.009528
12	rs1972796	95241545	G	A	-0.0189993500097828	0.0098	0.05287
12	rs34146498	95241574	G	A	0.0168964476597299	0.0124	0.1737
12	rs73216050	95241657	A	G	0.0152038337422728	0.0123	0.217
12	rs10859769	95242199	C	T	0.0156961681063242	0.0125	0.2069
12	rs1025546	95242384	C	G	-0.0288007896057264	0.0089	0.00121
12	rs67460164	95242494	C	T	0.0155977206230546	0.0125	0.211
12	rs71458561	95242805	G	A	-0.0375980304153185	0.024	0.118
12	rs7974176	95243668	G	T	-0.0113036461713921	0.011	0.3061
12	rs150271830	95244543	A	T	0.0818011606883997	0.0367	0.02571
12	rs7131818	95244852	G	A	0.0465018336514199	0.0179	0.009591
12	rs116779059	95245364	C	T	-0.0370997639570267	0.024	0.1223
12	rs12578185	95245689	C	T	0.0267003518299564	0.0148	0.07225
12	rs12578440	95245811	C	T	0.0259990758686168	0.0148	0.0789
12	rs10745705	95245848	G	A	0.0096037361426946	0.0206	0.6426
12	rs12368474	95246012	T	A	-0.0374007702544828	0.024	0.12
12	rs11107754	95246307	A	G	-0.015895669405385	0.0086	0.06496
12	rs7294961	95246844	C	A	0.0199986865066891	0.0159	0.2094
12	rs28647200	95247015	C	T	0.031799009548949	0.0139	0.02241
12	rs28664187	95247296	T	C	0.0307037775750057	0.0139	0.02752
12	rs59773107	95247662	T	C	0.0473987203698754	0.0179	0.008126
12	rs7312282	95247759	T	A	-0.0292949370570243	0.0089	0.0009655
12	rs4761691	95248171	G	C	-0.0484972070855493	0.0103	2.224e-06
12	rs12318898	95248407	G	A	0.0127977582298607	0.0091	0.1589
12	rs10859770	95248549	G	A	0.0044003044444822	0.0109	0.687
12	rs10745706	95248564	G	A	0.0194005857039748	0.0159	0.2217
12	rs7487905	95248719	A	G	0.0044998604248922	0.0109	0.6836
12	rs147139584	95248753	C	T	0.0669013524517588	0.034	0.04875
12	rs11107755	95248754	G	A	-0.0366951051877892	0.024	0.127
12	rs2886765	95248858	G	T	0.0203025023378308	0.0159	0.2008
12	rs117041355	95248881	C	G	-0.0143017847108596	0.0173	0.4081
12	rs2366797	95248995	A	C	0.0125015292229252	0.009	0.1622
12	rs11107756	95249113	T	A	0.0236969951765786	0.0087	0.006692
12	rs12427002	95249212	G	A	-0.0174005146801673	0.0086	0.04308
12	rs10859771	95249281	C	T	0.0203025023378308	0.0159	0.2015
12	rs7312229	95249441	G	A	0.0204004877576787	0.0159	0.2004
12	rs61935443	95249764	G	C	-0.0490011864330638	0.0102	1.722e-06
12	rs17318977	95249957	G	A	0.0469026696862194	0.0511	0.3589
12	rs10507044	95249995	C	T	0.0235993322503244	0.0088	0.007255
12	rs10777637	95250016	C	T	0.0202045073158995	0.0159	0.2045
12	rs10777638	95250017	C	G	0.0202045073158995	0.0159	0.2036
12	rs17023366	95250098	G	A	0.0475036226439669	0.018	0.008108
12	rs6538562	95250438	A	G	0.0203025023378308	0.0159	0.202
12	rs6538563	95250533	A	G	0.0189002595004805	0.0159	0.2362
12	rs6538564	95250540	C	A	0.0200967016991224	0.0159	0.2054
12	rs10859772	95250544	C	A	0.0227981362759783	0.0087	0.009035
12	rs11107758	95251293	G	A	-0.0393023164827424	0.024	0.1018
12	rs11107759	95251706	T	C	0.0097027754613851	0.0129	0.4533
12	rs10859773	95251851	G	A	-0.0169020380753563	0.0124	0.1746
12	rs10777639	95251873	T	C	0.0089993837968006	0.0206	0.6637
12	rs10507045	95252088	A	G	-0.0227979086760041	0.0086	0.008216
12	rs10735325	95252414	C	G	0.0082954970241069	0.0207	0.6891
12	rs111938565	95252419	A	G	0.027196791588428	0.0149	0.06785
12	rs10777640	95252701	T	C	-0.0288007896057264	0.0088	0.001145
12	rs35506734	95252724	A	G	0.0061013488579762	0.0123	0.6227
12	rs10777641	95252884	A	G	-0.0288007896057264	0.0088	0.001141
12	rs10507046	95253407	A	G	0.0189983824093147	0.0086	0.02697
12	rs143709527	95253859	T	C	-0.0536012187552047	0.0345	0.121
12	rs145806097	95254083	C	T	-0.0114047880634385	0.0388	0.7683
12	rs2117323	95254593	A	G	0.0171029078996623	0.0086	0.04574
12	rs11107761	95254728	C	T	-0.0515038428671156	0.0214	0.01586
12	rs3943776	95255132	G	A	-0.0323992324466777	0.0513	0.5281
12	rs10859774	95255508	A	G	-0.0277001306422786	0.0088	0.001772
12	rs10859775	95255568	C	G	-0.0275973271921043	0.0088	0.001805
12	rs1434242	95255788	T	C	0.0086028888072678	0.0207	0.6768
12	rs1122167	95256155	T	C	-0.0275048131221902	0.0088	0.001897
12	rs1000703	95256219	T	C	0.0176041339483571	0.0086	0.04045
12	rs1000702	95256296	T	G	0.0281986543586787	0.0087	0.001163
12	rs10777642	95256684	C	T	-0.0267958227871631	0.0088	0.002355
12	rs10777643	95256774	C	G	-0.0267958227871631	0.0088	0.002392
12	rs10777644	95257106	A	G	-0.0267958227871631	0.0088	0.002397
12	rs4761692	95257510	T	C	-0.0267958227871631	0.0088	0.002372
12	rs60295477	95257744	A	G	0.0465972853767823	0.018	0.009581
12	rs77680576	95258467	A	G	0.0106035827841911	0.0122	0.3824
12	rs4761693	95258824	T	C	-0.0267958227871631	0.0088	0.002349
12	rs57987670	95259045	T	G	0.0274011363479391	0.0149	0.06664
12	rs10859776	95259193	A	G	0.0084045823438103	0.0207	0.6829
12	rs59701840	95259232	C	T	0.0280041964095973	0.0149	0.06053
12	rs75684198	95259286	A	G	0.0103957761821204	0.0122	0.3905
12	rs10859777	95259323	C	G	0.0082954970241069	0.0206	0.6867
12	rs1991929	95259700	T	C	0.0101978249764461	0.0205	0.6175
12	rs1036321	95260034	G	C	0.0278972284172359	0.0087	0.001312
12	rs79546991	95260073	G	A	0.0103957761821204	0.0122	0.3908
12	rs4761512	95260092	C	T	0.0172994970780611	0.0086	0.04452
12	rs892491	95260137	C	T	-0.015702643727291	0.0086	0.06766
12	rs61935444	95260257	T	C	0.0326027085440124	0.0144	0.02372
12	rs1434237	95260265	A	G	-0.026898543868701	0.0088	0.002263
12	rs1434238	95260288	G	A	-0.0158042315449673	0.0125	0.2055
12	rs1036322	95260442	C	T	0.0289955368412525	0.0149	0.05219
12	rs892492	95260703	T	C	-0.026898543868701	0.0088	0.002323
12	rs75609807	95260706	C	T	0.024097313483794	0.028	0.3906
12	rs78441838	95260991	T	G	-0.0125990355765152	0.0255	0.6226
12	rs12320027	95261510	A	C	0.0281986543586787	0.0149	0.05863
12	rs61935445	95263024	A	C	-0.0267033828345498	0.0088	0.002527
12	rs116326461	95263140	A	G	-0.0129028853555234	0.0253	0.6103
12	rs113231175	95263170	C	T	0.0471030274686428	0.018	0.008834
12	rs61935446	95263197	G	A	-0.0270012755029434	0.0088	0.002218
12	rs117377116	95263669	G	A	0.0222017079836866	0.0322	0.4909
12	rs2366798	95263784	G	A	-0.0270012755029434	0.0088	0.002251
12	rs61605666	95264034	A	G	-0.0153979421800967	0.0254	0.5452
12	rs4761694	95264388	G	A	-0.026898543868701	0.0088	0.002307
12	rs11107764	95264735	A	C	-0.0270012755029434	0.0088	0.002256
12	rs61935447	95265012	C	T	0.0394033887747662	0.016	0.01357
12	rs10735326	95265218	A	C	0.0099008246772624	0.0207	0.6327
12	rs12314217	95265412	C	G	0.0291023874205329	0.0149	0.05165
12	rs61935448	95265879	A	G	-0.0272992569378225	0.0088	0.002017
12	rs1549991	95266180	C	A	0.0107025231331357	0.0207	0.604
12	rs1549992	95266186	G	A	0.0114047182634362	0.0207	0.5802
12	rs78096831	95266384	T	G	-0.0031950988965408	0.0111	0.7749
12	rs10859778	95268010	C	G	-0.0403012967735257	0.0108	0.0001777
12	rs2366799	95268114	A	C	0.0288012338056278	0.015	0.05448
12	rs71458562	95268546	C	G	-0.0361039752308815	0.0241	0.1344
12	rs11107766	95269438	G	A	-0.0347985055426955	0.0241	0.1491
12	rs12313402	95270058	C	T	0.0287040681283552	0.015	0.05468
12	rs7311571	95270066	T	C	0.0112959597418516	0.0207	0.586
12	rs7295463	95270105	C	T	0.0112959597418516	0.0207	0.5855
12	rs34495878	95270942	C	G	-0.0344051267241774	0.0241	0.1539
12	rs12829789	95271002	G	C	0.0100988346774146	0.013	0.4377
12	rs1968472	95271096	G	A	-0.0390007373497326	0.0108	0.0003064
12	rs1549993	95271532	C	T	0.0114047182634362	0.0207	0.5808
12	rs1036323	95271856	A	G	0.0112959597418516	0.0207	0.5842
12	rs1036324	95272024	C	G	0.0112959597418516	0.0207	0.5848
12	rs79753955	95272309	A	T	0.0274984287018097	0.0149	0.06518
12	rs7308085	95272892	A	T	0.0275957115907991	0.0149	0.06456
12	rs7308359	95272904	G	T	-0.0382004338153035	0.0108	0.0003994
12	rs7309211	95273510	G	C	0.0187039847937718	0.0091	0.0404
12	rs12321052	95274002	G	A	0.0281986543586787	0.015	0.05931
12	rs11107768	95274182	T	A	-0.0380965452668448	0.0108	0.0004126
12	rs11107769	95274678	G	A	-0.0490011864330638	0.0213	0.02154
12	rs74810229	95274809	T	C	-0.0346949697968869	0.0386	0.3683
12	rs141103741	95274830	A	C	-0.127401646534707	0.0533	0.01681
12	rs11107770	95275147	A	G	-0.0377953294954024	0.0108	0.0004569
12	rs1549994	95276777	A	G	0.0273038345273452	0.015	0.06958
12	rs1549995	95276780	T	C	0.027196791588428	0.015	0.07048
12	rs11107771	95276844	A	G	-0.0377953294954024	0.0108	0.0004591
12	rs9668255	95277021	G	A	0.0269047980491434	0.0149	0.07155
12	rs7961204	95277380	C	T	0.0411995232473163	0.0092	8.447e-06
12	rs4761697	95277647	T	C	0.0126990249774084	0.0207	0.5386
12	rs4761698	95278015	T	G	0.0160997014894237	0.0162	0.3202
12	rs10859779	95278384	C	T	-0.0430954101055856	0.01	1.774e-05
12	rs2366800	95278571	T	C	-0.0380965452668448	0.0108	0.0004022
12	rs143355523	95279595	C	T	-0.0320997276601081	0.0554	0.5618
12	rs12372328	95279743	C	T	-0.0497050825796673	0.0213	0.01948
12	rs10777647	95280713	T	C	-0.0010005003335835	0.0087	0.9101
12	rs12367920	95280752	T	A	-0.0370997639570267	0.0112	0.0008851
12	rs11107772	95281151	C	T	-0.0380030548002074	0.0108	0.0004231
12	rs71458563	95281168	C	A	-0.0482977854077521	0.0213	0.02302
12	rs9668990	95281319	A	G	-0.0012007205765188	0.0087	0.8939
12	rs9668088	95281404	C	T	-0.001100605444033	0.0087	0.9005
12	rs11107773	95282000	C	T	-0.0383978517965666	0.0108	0.0003621
12	rs10859780	95282601	T	C	-0.0383978517965666	0.0108	0.000351
12	rs148478976	95282986	G	A	0.0744022145744603	0.0382	0.05158
12	rs12827892	95283447	C	T	-0.0495999919914836	0.0213	0.01994
12	rs12828112	95283552	C	G	-0.0497050825796673	0.0213	0.01972
12	rs892493	95283943	T	C	-0.0388032003238938	0.0108	0.0003039
12	rs113060532	95284380	T	A	0.0341985075799122	0.0337	0.3109
12	rs10777648	95284561	A	G	-0.0278954863187535	0.0096	0.00383
12	rs10745707	95284635	A	G	-0.0350988198393953	0.0086	4.946e-05
12	rs117044493	95284718	G	A	0.0404987422798789	0.0503	0.4213
12	rs10745708	95284726	A	G	-0.0347985055426955	0.0086	5.584e-05
12	rs10859781	95284857	G	C	-0.0350988198393953	0.0086	4.883e-05
12	rs10859782	95284883	A	C	-0.0350988198393953	0.0086	4.816e-05
12	rs11107774	95285064	C	G	-0.0349020520092649	0.0086	5.305e-05
12	rs12817184	95285226	C	T	-0.0475004961488543	0.0213	0.02603
12	rs10859783	95285339	A	G	-0.0388032003238938	0.0108	0.0003118
12	rs11610936	95285404	C	T	0.0379988130912113	0.0147	0.009926
12	rs34127959	95285575	C	T	-0.0473012731180131	0.0213	0.02632
12	rs1019981	95285801	T	C	-0.0149004625639624	0.0101	0.139
12	rs76703011	95286073	G	C	0.0469980831605826	0.018	0.009081
12	rs71458564	95287489	C	G	-0.046400022834317	0.0213	0.02957
12	rs145607043	95287815	A	T	-0.0382004338153035	0.0297	0.1976
12	rs10745709	95288047	C	T	-0.0352956263947246	0.0087	4.584e-05
12	rs116941605	95288264	T	G	0.026398473854531	0.0452	0.5589
12	rs7963173	95288610	C	T	-0.0052035148315978	0.0107	0.6275
12	rs12308015	95288655	T	C	0.0259990758686168	0.0149	0.08116
12	rs10859784	95288926	G	A	-0.039104719880761	0.0108	0.0002871
12	rs1972795	95289170	C	T	-0.0022024235552	0.0111	0.8439
12	rs1434239	95289731	T	C	-0.0054045784588597	0.0107	0.6138
12	rs61937468	95289892	C	T	0.0389995348490096	0.0147	0.008075
12	rs10745710	95290436	T	C	0.0058031292269501	0.0107	0.5879
12	rs56067379	95290966	G	C	0.0158044491449436	0.0096	0.09965
12	rs12306204	95290969	C	A	0.0254045542217263	0.0149	0.08941
12	rs10777649	95291005	C	T	0.0141987193998129	0.01	0.1555
12	rs10777650	95291073	T	A	0.0059025456526138	0.0107	0.5854
12	rs79436282	95292545	A	G	-0.008395140788382	0.02	0.6733
12	rs35493346	95292646	C	T	0.0235016597850914	0.0135	0.08099
12	rs78342786	95292788	C	T	-0.0095958936734469	0.02	0.6312
12	rs35090008	95292846	A	G	0.0209000641077417	0.0111	0.06077
12	rs7304048	95292948	T	C	-0.0231969816042026	0.0253	0.3584
12	rs7304310	95293134	T	C	-0.0226956079321885	0.0253	0.3696
12	rs67659855	95293479	T	C	0.0397974698740661	0.0109	0.0002489
12	rs11608510	95293538	A	G	0.0121953336998771	0.0093	0.1919
12	rs11608541	95293731	A	G	0.0390957053401303	0.0147	0.007966
12	rs11612585	95293808	G	A	0.0121953336998771	0.0093	0.1916
12	rs11107776	95294283	T	G	-0.039104719880761	0.0108	0.0002948
12	rs11107777	95294492	A	G	0.0148984646619666	0.0094	0.1158
12	rs150525372	95294739	G	A	0.0795964542711428	0.0362	0.02782
12	rs11107778	95294790	T	C	-0.0270012755029434	0.0149	0.06983
12	rs58230136	95294854	G	A	0.0402970567645369	0.0109	0.000211
12	rs10859785	95295081	A	T	-0.0388032003238938	0.0108	0.0003343
12	rs10735327	95295174	C	T	0.0062007356416035	0.0107	0.5639
12	rs74680217	95295339	C	T	-0.0021022080918702	0.0111	0.8471
12	rs10777651	95295456	C	T	0.0061013488579762	0.0107	0.5675
12	rs10859786	95295510	A	G	0.0060019521956343	0.0107	0.5776
12	rs34120337	95295635	G	A	0.0381047060335456	0.0109	0.0004517
12	rs7489315	95295840	T	G	0.0182033098538737	0.0095	0.05616
12	rs10859787	95295988	G	C	-0.0170952954286372	0.0099	0.08271
12	rs7484322	95296136	T	C	-0.0164953025291975	0.0089	0.06395
12	rs7301569	95296440	G	A	-0.0130953713122409	0.0245	0.591
12	rs76812851	95296447	C	T	0.0352995739869328	0.0181	0.05173
12	rs6538566	95296558	A	C	0.0035038543266769	0.0104	0.7322
12	rs34570092	95297025	C	T	0.0231011029079872	0.0134	0.08467
12	rs61937472	95297039	C	A	0.0044998604248922	0.0096	0.6358
12	rs7970128	95297064	C	G	0.0043007385516922	0.0104	0.6811
12	rs7302574	95297852	T	G	-0.0034961042567088	0.0089	0.6933
12	rs12833864	95297883	C	T	0.0307037775750057	0.0125	0.01433
12	rs11107779	95298092	C	T	0.036997088886122	0.0182	0.04171
12	rs7484378	95298305	C	T	-0.0145960053074092	0.0244	0.5508
12	rs7132542	95298342	G	C	0.0065981840282271	0.0094	0.4801
12	rs10777652	95298675	C	A	0.0047984689115734	0.0099	0.6309
12	rs10859788	95298846	A	G	-0.0031048149534787	0.0089	0.7281
12	rs6538567	95298903	A	G	-0.0031048149534787	0.0089	0.7254
12	rs11107780	95299142	G	A	-0.0303045802648556	0.0115	0.008594
12	rs2114335	95299749	C	T	-0.0116981574124923	0.02	0.5583
12	rs12367145	95300076	A	G	-0.0031048149534787	0.0089	0.7258
12	rs1896102	95300225	C	T	-0.0171970248285215	0.0086	0.04593
12	rs1896101	95300385	G	A	-0.0031048149534787	0.0089	0.7275
12	rs1896100	95300401	A	G	-0.0031950988965408	0.0089	0.7175
12	rs1896099	95300672	A	G	-0.0031048149534787	0.0089	0.7298
12	rs11107781	95301086	T	A	-0.0299026613543135	0.0115	0.009434
12	rs73366777	95301549	G	A	-0.0166986496230515	0.011	0.1279
12	rs7965624	95301653	A	G	-0.0034961042567088	0.0089	0.6907
12	rs7303879	95301969	C	T	-0.0282965991551138	0.0089	0.001592
12	rs34711963	95302211	T	A	-0.0440041354980549	0.022	0.0454
12	rs71458566	95302400	C	T	0.0308007491527123	0.0125	0.01408
12	rs2114334	95302636	A	C	-0.0115969858456632	0.02	0.5604
12	rs11107782	95302658	C	T	0.0355987772398635	0.0181	0.04947
12	rs12426722	95303206	G	A	0.0394995204367644	0.0146	0.006786
12	rs76055485	95303234	C	T	-0.0115969858456632	0.02	0.5603
12	rs9308299	95303460	T	G	-0.0029042131473898	0.0089	0.7417
12	rs74852906	95303466	A	G	-0.0115969858456632	0.02	0.5621
12	rs2052741	95303561	C	T	-0.0169020380753563	0.0086	0.04905
12	rs149115498	95303923	G	T	0.0563992368491194	0.0352	0.1095
12	rs78744742	95304018	A	G	-0.0130953713122409	0.0245	0.5915
12	rs12372422	95304531	C	A	-0.0495999919914836	0.0224	0.02657
12	rs7964408	95304634	T	C	-0.0029042131473898	0.0089	0.7427
12	rs12372471	95304715	G	A	0.0147014028528927	0.0113	0.1923
12	rs11107783	95305069	T	C	-0.0030045090202987	0.0089	0.7376
12	rs11107784	95305154	T	G	-0.0030045090202987	0.0089	0.7388
12	rs2162328	95305224	T	C	-0.0030045090202987	0.0089	0.7385
12	rs11610378	95305369	T	C	-0.0029042131473898	0.0089	0.7445
12	rs11107785	95305572	G	T	0.009197572354042	0.0123	0.4567
12	rs6538568	95305830	A	G	-0.0029042131473898	0.0089	0.7479
12	rs144814850	95305911	G	A	-0.0113036461713921	0.02	0.5722
12	rs6538569	95305937	A	C	-0.0029042131473898	0.0089	0.7451
12	rs6538570	95305989	A	G	-0.0029042131473898	0.0089	0.7453
12	rs71458567	95306090	C	T	-0.0490011864330638	0.0224	0.02872
12	rs7956744	95306144	A	G	-0.0028039273327342	0.0089	0.7516
12	rs7956747	95306151	A	C	0.004201162744548	0.0104	0.6888
12	rs140851175	95306220	T	G	0.0448968808822823	0.0427	0.2932
12	rs7307539	95306538	T	G	-0.0030045090202987	0.0089	0.7353
12	rs7136464	95306657	A	G	-0.0030045090202987	0.0089	0.734
12	rs4761513	95306696	G	C	-0.0029042131473898	0.0089	0.7495
12	rs75307801	95306798	G	C	-0.0160988945897493	0.011	0.1421
12	rs117979751	95306894	C	T	-0.0121029460677457	0.02	0.5446
12	rs80089786	95307191	C	T	-0.0135007260538548	0.0245	0.5813
12	rs10859793	95307355	A	G	0.0036034995896235	0.0104	0.7252
12	rs7961470	95307795	A	G	-0.0029042131473898	0.0089	0.744
12	rs6538573	95308072	A	T	0.0071047017299317	0.0093	0.4506
12	rs7306940	95308093	A	G	-0.0027036515743148	0.0089	0.7637
12	rs7307359	95308117	G	A	-0.0028039273327342	0.0089	0.7511
12	rs7307394	95308203	G	A	-0.0028039273327342	0.0089	0.7517
12	rs149747141	95308232	G	A	0.0394033887747662	0.0287	0.1705
12	rs7307791	95308486	G	A	-0.0028039273327342	0.0089	0.7498
12	rs79958695	95309201	C	T	-0.0292949370570243	0.0115	0.01101
12	rs11611498	95309266	A	G	0.0068961666878413	0.0093	0.4595
12	rs11615519	95309290	G	C	-0.0026033858701149	0.0089	0.7674
12	rs117848143	95309486	C	T	0.0026963615477425	0.0276	0.9206
12	rs7976328	95309507	C	T	-0.0163021610829842	0.0086	0.05778
12	rs4761700	95309644	G	A	-0.0025031302181184	0.0089	0.7828
12	rs6538574	95309820	A	G	0.0071047017299317	0.0093	0.4487
12	rs7980428	95310384	G	A	-0.0021022080918702	0.0089	0.8113
12	rs7315994	95310400	C	G	0.0394033887747662	0.0146	0.007017
12	rs6538575	95310540	T	C	0.00730326611012	0.0093	0.4364
12	rs11107786	95310917	C	T	-0.0488016642355575	0.0224	0.02915
12	rs59475764	95311209	C	A	0.0395956428583544	0.0146	0.006796
12	rs10777653	95311464	C	G	-0.0235962138551867	0.0086	0.006355
12	rs11107787	95311669	C	T	-0.0292949370570243	0.0115	0.01102
12	rs78297294	95312097	T	G	-0.0222967349986103	0.0446	0.6176
12	rs9634216	95312417	G	A	0.004101577021075	0.0104	0.693
12	rs4761514	95313113	T	A	0.0071047017299317	0.0094	0.4483
12	rs11107789	95313261	T	C	-0.0484027392281675	0.0223	0.03012
12	rs61935662	95313296	A	G	-0.0286978729475453	0.0114	0.0121
12	rs4761515	95313410	A	G	0.004101577021075	0.0104	0.6923
12	rs7298446	95313414	C	A	-0.0235040691879941	0.0086	0.006591
12	rs67076948	95313516	G	A	0.031498667059371	0.0125	0.01196
12	rs11609833	95313638	C	G	-0.0153979421800967	0.011	0.1596
12	rs75088877	95313998	C	T	0.0317021347305135	0.0125	0.0113
12	rs73218073	95314346	A	G	-0.0295009039176847	0.0115	0.01052
12	rs12581946	95314530	A	C	0.0074025335167413	0.0094	0.4282
12	rs61935663	95314934	A	G	0.0407963941925694	0.0119	0.0006367
12	rs74987749	95315279	G	A	-0.0120017335415971	0.02	0.549
12	rs12817605	95315513	C	G	-0.0094040800752939	0.0087	0.2785
12	rs60082290	95315970	G	T	-0.0156010662286512	0.011	0.1548
12	rs77875802	95316219	G	A	-0.0114958245134845	0.02	0.5657
12	rs35366311	95316317	C	T	0.0333960906184285	0.0125	0.007255
12	rs11107791	95316374	G	A	-0.0299953975354009	0.0115	0.009426
12	rs7486054	95316433	T	G	0.0043007385516922	0.0104	0.681
12	rs6538576	95316494	C	G	-0.0197028322758684	0.0091	0.02959
12	rs57140437	95316553	C	T	0.0344980404075674	0.0181	0.05668
12	rs1863554	95316560	T	C	0.0376040223973664	0.0087	1.502e-05
12	rs80072514	95316856	G	A	-0.0115969858456632	0.02	0.5624
12	rs11107792	95317126	G	C	-0.0300984478240329	0.0115	0.00902
12	rs10859794	95317163	C	T	0.0205964297986501	0.0087	0.01742
12	rs11107793	95317297	G	A	-0.0346949697968869	0.0167	0.03803
12	rs11107794	95317410	G	A	-0.0469029460862576	0.0224	0.03638
12	rs2162327	95317550	G	A	0.0134984841513417	0.0086	0.1167
12	rs7489169	95317614	A	T	0.0020977980821461	0.0089	0.8108
12	rs11614728	95317819	C	T	0.0117012723076411	0.0086	0.1756
12	rs11107795	95317932	G	T	-0.0326988269632397	0.0168	0.05122
12	rs10859795	95317957	A	G	0.004001981379298	0.0087	0.6475
12	rs61935664	95318166	A	G	-0.0295009039176847	0.0115	0.01064
12	rs11107797	95318210	C	A	-0.0322959448008212	0.0168	0.05392
12	rs10777654	95318387	A	G	0.003902375817241	0.0087	0.6525
12	rs77206617	95318572	C	T	-0.0112025145079934	0.02	0.5755
12	rs138034127	95318641	T	C	-0.0964007742863544	0.0518	0.06273
12	rs11107798	95318691	C	T	-0.0328951617042694	0.0168	0.04977
12	rs11107799	95319075	C	T	-0.0475004961488543	0.0224	0.03428
12	rs2081595	95319285	C	A	0.0117012723076411	0.0086	0.1741
12	rs2081596	95319407	G	A	0.0115035793834154	0.0086	0.1831
12	rs2081597	95319467	C	G	0.0133998200630165	0.0089	0.1322
12	rs11107800	95319655	G	T	-0.0325955083699338	0.0168	0.05191
12	rs11107802	95319773	G	T	0.0011992805754821	0.0127	0.9247
12	rs76022528	95320057	A	T	-0.0149004625639624	0.0245	0.5419
12	rs61935665	95320287	G	A	0.0111970780932162	0.0086	0.1936
12	rs11107803	95320436	A	G	0.0110981866660334	0.0086	0.1989
12	rs7315328	95320477	G	A	-0.0484027392281675	0.0225	0.0311
12	rs17023454	95320884	G	A	0.0078987227933553	0.0149	0.5986
12	rs117847885	95320933	A	G	-0.0575973336805821	0.0375	0.1242
12	rs7133343	95320950	A	C	0.0112959597418516	0.0092	0.2198
12	rs7969404	95320987	T	C	0.009197572354042	0.0087	0.2885
12	rs7954614	95321168	A	G	0.0183996828453635	0.0088	0.03606
12	rs12366484	95321225	C	T	-0.0486966685402845	0.0224	0.0301
12	rs7969753	95321238	T	C	0.0124027667170427	0.0089	0.1636
12	rs111812206	95321307	C	G	0.0064988367398296	0.0149	0.6596
12	rs73368737	95321792	C	T	0.0061013488579762	0.0149	0.6818
12	rs2033092	95322133	C	T	-0.0030045090202987	0.0089	0.7343
12	rs12820450	95322236	T	C	-0.0486966685402845	0.0214	0.0228
12	rs10859798	95322237	G	A	0.0333960906184285	0.0114	0.003364
12	rs249149	95322861	T	C	0.0050969882578437	0.0188	0.7872
12	rs11609632	95322943	G	C	-0.003797200248385	0.0173	0.8287
12	rs12227661	95322953	C	A	-0.0297996312385195	0.0115	0.009821
12	rs56983667	95322997	A	G	0.0439020462871288	0.017	0.009711
12	rs11107806	95323036	G	A	-0.0278954863187535	0.0172	0.1044
12	rs11107807	95323038	G	A	-0.0289963604415917	0.0172	0.09058
12	rs249150	95323172	C	G	-0.0366017456445608	0.0215	0.08923
12	rs146775906	95323244	C	T	-0.0253998626327317	0.0381	0.5046
12	rs249151	95323370	A	G	-0.0319964709431669	0.0239	0.1805
12	rs9705593	95323430	C	T	-0.004701032558649	0.0092	0.6086
12	rs145666784	95323600	T	C	0.0537018913875451	0.039	0.1677
12	rs249152	95323772	G	A	-0.0112025145079934	0.0107	0.2975
12	rs73368744	95323865	A	C	-0.0488016642355575	0.0276	0.07686
12	rs12809276	95324286	G	A	-0.027998320426861	0.017	0.09828
12	rs249153	95324389	T	C	-0.0114958245134845	0.0107	0.2799
12	rs249154	95324556	G	C	-0.0114047880634385	0.0107	0.2877
12	rs249155	95324882	A	G	-0.0014009809156281	0.0095	0.8799
12	rs249156	95325228	A	G	-0.0112025145079934	0.0107	0.2949
12	rs74883734	95325238	G	C	-0.020498669477346	0.0247	0.4063
12	rs249157	95325348	T	C	-0.0112025145079934	0.0107	0.2961
12	rs12371643	95325382	A	G	-0.0278029446620889	0.0169	0.1007
12	rs249158	95325495	G	A	-0.0112025145079934	0.0107	0.2958
12	rs249159	95325537	A	G	-0.0166986496230515	0.0102	0.1039
12	rs7974531	95325819	G	A	-0.0068030886197391	0.0091	0.4571
12	rs249160	95325897	A	C	-0.0111013930711739	0.0107	0.2988
12	rs249161	95325915	G	A	-0.0106970095483354	0.0107	0.3161
12	rs61935688	95326066	G	A	0.0432989243951476	0.0182	0.01766
12	rs249162	95326129	A	C	0.0068961666878413	0.0185	0.7086
12	rs183675004	95326388	G	A	0.0728042655546038	0.051	0.1539
12	rs35249403	95326743	T	C	-0.0274020297483382	0.017	0.1061
12	rs249163	95326964	A	G	-0.0016012813669738	0.0095	0.8698
12	rs249164	95327038	C	T	-0.0110002818588653	0.0107	0.3036
12	rs144196185	95327833	C	A	0.0778032789468595	0.0503	0.122
12	rs249165	95328010	C	A	0.0061013488579762	0.0185	0.7412
12	rs61935689	95328330	G	A	0.0458047599004855	0.0184	0.01261
12	rs249166	95328473	G	T	-0.0105049846451474	0.0107	0.3278
12	rs6538577	95328863	C	T	0.0063001125484799	0.0097	0.5159
12	rs12302104	95329075	G	A	-0.0115969858456632	0.0431	0.7872
12	rs143444049	95329138	A	T	0.0332026408277183	0.0454	0.4642
12	rs73218097	95329523	T	C	-0.0116981574124923	0.009	0.1915
12	rs80033262	95329619	C	A	-0.0282965991551138	0.0251	0.2598
12	rs61935690	95329834	C	T	0.0358014124633833	0.0178	0.04383
12	rs73368751	95329975	G	A	-0.0398953406632555	0.0281	0.156
12	rs66498225	95330172	C	T	-0.0262002485024742	0.0171	0.1255
12	rs249167	95330273	T	A	-0.010302892995897	0.0107	0.338
12	rs249168	95330606	T	A	0.0063001125484799	0.0185	0.7333
12	rs142255674	95330691	G	T	0.0247999239054771	0.0301	0.4106
12	rs10128879	95331124	C	T	-0.0042992284528324	0.0108	0.6921
12	rs10128881	95331185	C	T	-0.0085968472255182	0.0092	0.3482
12	rs58755632	95331200	C	T	0.0452027848308288	0.0176	0.01018
12	rs79396123	95331392	T	G	-0.0369959896867261	0.028	0.1871
12	rs10777656	95331768	T	A	-0.0170952954286372	0.0093	0.06655
12	rs11611738	95332099	G	A	-0.0083043861636152	0.0089	0.3526
12	rs148747370	95332297	G	A	-0.0189993500097828	0.0201	0.3453
12	rs2436635	95332546	T	G	-0.0346017967900747	0.0172	0.04415
12	rs7299400	95332702	T	A	-0.0049019951702315	0.01	0.6196
12	rs12370040	95333937	C	T	-0.0259025943231108	0.0171	0.1302
12	rs1648430	95334192	A	C	-0.0344982814075965	0.0172	0.04457
12	rs1654940	95334537	G	A	-0.0331949048576409	0.0118	0.005051
12	rs61935692	95334611	C	T	0.0459002781827573	0.0175	0.008604
12	rs1630234	95335049	A	G	-0.013399371963117	0.0102	0.1878
12	rs1648429	95335301	C	A	0.0246048038572487	0.0091	0.006806
12	rs56202526	95335690	C	T	0.0178988554877579	0.0215	0.4054
12	rs7398096	95336100	G	A	0.0048979852621919	0.0269	0.8542
12	rs12322505	95336101	T	C	-0.0112025145079934	0.0122	0.3596
12	rs11831109	95336337	A	G	0.0148984646619666	0.0215	0.4897
12	rs11829572	95337028	T	C	0.0060019521956343	0.0087	0.4908
12	rs75292902	95337110	C	A	-0.0114958245134845	0.0122	0.3461
12	rs116867473	95337320	G	T	0.0032048589489113	0.0343	0.9257
12	rs12368216	95337731	A	G	0.0035038543266769	0.0089	0.6966
12	rs117916697	95337762	A	C	0.0361969153118182	0.0347	0.2965
12	rs113283783	95338136	G	A	-0.0112025145079934	0.0122	0.3586
12	rs7980525	95338363	A	G	0.0024968801985871	0.0089	0.7817
12	rs61935694	95338498	T	C	0.0289955368412525	0.02	0.1482
12	rs2886830	95338804	C	T	-0.0188974371044634	0.0236	0.4228
12	rs78952296	95339357	A	G	-0.017502275136142	0.0204	0.3912
12	rs7135808	95339698	C	T	0.029403450369242	0.02	0.1405
12	rs835049	95339902	G	C	-0.0388967656299467	0.0169	0.02099
12	rs249183	95339984	C	G	0.0025966258472659	0.0089	0.7681
12	rs249184	95340146	A	G	-0.0388967656299467	0.0169	0.02101
12	rs78581352	95340227	C	G	-0.0059979518036359	0.0271	0.8256
12	rs249185	95340283	C	T	0.0023971245997214	0.0089	0.7826
12	rs249186	95340349	T	C	0.0088011559530687	0.0087	0.313
12	rs58752391	95340459	G	A	-0.0214994661132367	0.0101	0.033
12	rs249187	95340560	G	C	0.0026963615477425	0.0089	0.7631
12	rs2114336	95341763	G	T	0.0108014536938559	0.0102	0.2894
12	rs79694598	95341794	G	C	0.0355987772398635	0.0414	0.3899
12	rs249188	95341933	A	G	0.0029955089797983	0.0089	0.7335
12	rs1648438	95342229	A	G	-0.0426987545331152	0.0173	0.01325
12	rs1648439	95342231	G	A	-0.0110002818588653	0.0121	0.3646
12	rs146653996	95342412	G	A	-0.0025031302181184	0.0344	0.9423
12	rs75358012	95342562	G	C	-0.004198802647333	0.0269	0.876
12	rs249189	95342609	T	C	0.0097027754613851	0.0087	0.2638
12	rs75898016	95343120	A	G	0.03649585023784	0.0294	0.2148
12	rs116889122	95344482	T	C	-0.0423961495190412	0.0382	0.2671
12	rs11107811	95344553	T	C	0.012096540947233	0.0107	0.2557
12	rs67920940	95345174	C	T	0.0247999239054771	0.0201	0.2171
12	rs10859799	95345522	C	T	0.0131037693769772	0.01	0.1914
12	rs59945497	95345703	T	C	0.012096540947233	0.0215	0.5736
12	rs77002297	95346087	G	A	0.0088011559530687	0.0333	0.7902
12	rs11107812	95346479	C	G	-0.0530000131617053	0.0238	0.02583
12	rs11107813	95346657	G	T	-0.0117993392160431	0.0146	0.4195
12	rs78166072	95346738	A	C	-0.0105049846451474	0.0203	0.6065
12	rs249190	95347231	G	A	-0.0094040800752939	0.012	0.4344
12	rs249191	95347454	G	A	-0.0391983134041576	0.0172	0.02257
12	rs139630312	95347460	A	G	0.0835963858728342	0.0419	0.04604
12	rs10859800	95347642	C	T	-0.0206007457079636	0.0101	0.04074
12	rs11107814	95347963	A	G	-0.0116981574124923	0.0146	0.422
12	rs192477335	95347971	T	A	0.0469980831605826	0.0557	0.3988
12	rs7306256	95348178	G	A	-0.0168003386783461	0.0087	0.05322
12	rs139052689	95348198	C	A	0.0456041418050158	0.0551	0.4077
12	rs835056	95348226	C	G	0.0053954185169075	0.0086	0.5307
12	rs7306386	95348231	G	A	-0.0163021610829842	0.0087	0.06106
12	rs835057	95348400	G	A	-0.0110002818588653	0.0122	0.3653
12	rs78170936	95348456	T	C	-0.0120017335415971	0.0204	0.557
12	rs835058	95348576	G	A	-0.0108991808690006	0.0122	0.3709
12	rs112793560	95348640	C	G	0.0392014821991368	0.0414	0.344
12	rs151297994	95348642	T	C	0.0184978548821194	0.0278	0.5053
12	rs4923679	95348714	C	T	0.013202462677756	0.0095	0.1648
12	rs117638794	95348793	G	A	-0.0049019951702315	0.0345	0.888
12	rs4923680	95349049	T	C	0.0140015196358136	0.0094	0.1375
12	rs7975025	95349341	A	C	-0.0052035148315978	0.0098	0.5921
12	rs1834611	95349459	G	A	-0.0107980900995126	0.0121	0.3751
12	rs2555047	95349698	C	T	0.0056042667198317	0.0086	0.5124
12	rs117447975	95349781	A	C	0.0099998345783334	0.0359	0.7813
12	rs11107815	95349800	G	A	-0.0122952780941516	0.0146	0.4005
12	rs1654932	95349983	T	C	-0.040197189751413	0.0172	0.01963
12	rs7315078	95350348	G	A	-0.0125990355765152	0.0146	0.3873
12	rs1654933	95350507	G	A	-0.0102018624845967	0.0121	0.3989
12	rs74512707	95350637	G	A	0.0243022925229648	0.0133	0.06812
12	rs6538578	95350856	G	A	-0.0055956263571598	0.0098	0.5696
12	rs7133607	95351254	A	C	-0.0027036515743148	0.011	0.8092
12	rs2011285	95351337	C	T	-0.0054950702819798	0.0098	0.5752
12	rs4923681	95351435	T	C	-0.0054950702819798	0.0098	0.5721
12	rs1865150	95351440	G	T	-0.0054950702819798	0.0098	0.5718
12	rs11107816	95351778	T	C	0.012096540947233	0.01	0.2256
12	rs7397516	95352210	C	T	-0.0054950702819798	0.0098	0.5773
12	rs61935697	95352861	G	A	0.0078987227933553	0.0214	0.713
12	rs10777657	95352875	A	G	-0.0052035148315978	0.0098	0.5924
12	rs10859801	95353073	C	T	-0.0052035148315978	0.0098	0.5947
12	rs4923664	95353290	G	C	-0.0054045784588597	0.0098	0.5811
12	rs4923665	95353340	C	T	-0.0052035148315978	0.0098	0.5955
12	rs4923652	95353444	C	T	-0.0052035148315978	0.0098	0.5943
12	rs933900	95353530	A	C	-0.0051029981759033	0.0098	0.6004
12	rs78223670	95353605	T	A	0.0254045542217263	0.0122	0.03718
12	rs933901	95353787	T	G	0.0107025231331357	0.0109	0.3236
12	rs2011722	95353955	G	T	0.0107025231331357	0.0109	0.3259
12	rs10859803	95354139	C	T	-0.0051029981759033	0.0098	0.6013
12	rs11107817	95354238	G	A	-0.006199175242821	0.0125	0.6192
12	rs9788213	95354250	A	T	-0.0051029981759033	0.0098	0.6022
12	rs10777658	95354324	A	G	-0.0051029981759033	0.0098	0.6032
12	rs933904	95354605	T	C	-0.0051029981759033	0.0098	0.6037
12	rs933905	95354618	T	C	-0.0051029981759033	0.0098	0.6029
12	rs933906	95354700	C	T	0.0108014536938559	0.0122	0.3745
12	rs933907	95354705	C	G	-0.0051029981759033	0.0098	0.6049
12	rs1368559	95354753	T	C	-0.0051029981759033	0.0098	0.5991
12	rs1821316	95354855	A	G	-0.0051029981759033	0.0098	0.5995
12	rs1814320	95354913	T	C	-0.0049019951702315	0.0098	0.6139
12	rs558910480	95354951	G	A	-0.0847956517047163	0.0546	0.1201
12	rs1961384	95354981	G	A	-0.0068030886197391	0.0124	0.5847
12	rs11107818	95355021	G	A	0.0404027066313724	0.0172	0.0191
12	rs7306455	95355541	G	A	-0.0127003085782322	0.0146	0.3857
12	rs4923667	95355621	G	T	-0.0052035148315978	0.0098	0.5922
12	rs78229863	95355668	T	C	-0.0114958245134845	0.0203	0.5708
12	rs7309595	95355870	C	T	-0.0046005663955682	0.0097	0.6375
12	rs7309598	95355928	A	G	-0.005304041591906	0.0098	0.5913
12	rs7309827	95356020	C	T	-0.0052035148315978	0.0098	0.5963
12	rs11107819	95356051	C	T	0.039701366851552	0.0172	0.02133
12	rs7295644	95356164	T	C	-0.005304041591906	0.0098	0.5886
12	rs11107820	95356204	G	A	0.0404027066313724	0.0173	0.01933
12	rs7310355	95356522	A	G	-0.0054045784588597	0.0098	0.5841
12	rs10777659	95356786	C	T	-0.0054045784588597	0.0098	0.5823
12	rs10859804	95356841	C	T	-0.005304041591906	0.0098	0.5861
12	rs10777660	95356905	A	C	-0.005304041591906	0.0098	0.5861
12	rs4923668	95357245	G	A	-0.005304041591906	0.0098	0.5858
12	rs4923669	95357292	A	G	-0.0054045784588597	0.0098	0.5829
12	rs76509040	95357484	T	G	-0.0114047880634385	0.0203	0.572
12	rs4923670	95357553	T	G	0.0106035827841911	0.0122	0.385
12	rs4923671	95357591	A	G	-0.005304041591906	0.0098	0.5871
12	rs4923672	95357720	G	A	-0.006199175242821	0.0097	0.5211
12	rs143654691	95358205	C	T	-0.0431998193062192	0.0258	0.09354
12	rs17321133	95358264	A	G	0.026398473854531	0.0122	0.0303
12	rs17268117	95358327	C	G	-0.0112025145079934	0.0203	0.5813
12	rs2366999	95358790	A	G	0.0106035827841911	0.0122	0.3828
12	rs6538579	95358892	A	G	-0.0050024916227914	0.0098	0.6115
12	rs11107822	95359025	G	A	0.0414010268486756	0.0173	0.01657
12	rs6538580	95359098	C	T	-0.0052035148315978	0.0098	0.5967
12	rs6538581	95359154	A	C	-0.0021022080918702	0.0102	0.8341
12	rs6538582	95359239	A	C	0.0105046326450854	0.0122	0.386
12	rs6538583	95359315	C	T	-0.0180010511095525	0.0088	0.0398
12	rs11107823	95359346	G	A	0.0221038989069263	0.0136	0.1029
12	rs7316496	95359382	T	A	-0.0198048272985997	0.0088	0.02389
12	rs7316609	95359421	T	C	-0.0174005146801673	0.0088	0.04786
12	rs7300310	95359433	A	G	-0.0146974807605841	0.0089	0.0989
12	rs150156754	95359445	C	T	-0.0207028323592018	0.0501	0.6792
12	rs12581768	95359713	A	G	-0.0152050125429676	0.0156	0.3296
12	rs77911227	95359910	A	T	-0.0153979421800967	0.0261	0.5559
12	rs12814712	95360709	G	A	-0.0005001250416822	0.0144	0.9726
12	rs7308472	95360981	C	T	-0.0243951568347216	0.0094	0.009192
12	rs7308376	95360999	A	T	0.0028958031120254	0.0092	0.7518
12	rs7308787	95361051	G	A	0.0021975835434872	0.0092	0.8096
12	rs10859805	95361464	A	T	-0.023401696181619	0.0094	0.01255
12	rs10859806	95361610	C	T	-0.0193969096107316	0.0098	0.04766
12	rs10777661	95361696	C	A	-0.0236986067778773	0.0094	0.01118
12	rs7974156	95361711	C	G	0.004001981379298	0.0104	0.7012
12	rs145031112	95361871	G	A	-0.0005001250416822	0.0269	0.9849
12	rs10859807	95362567	T	C	-0.0191012733024012	0.0098	0.0499
12	rs10777662	95362887	T	A	0.0227981362759783	0.0089	0.01036
12	rs11107824	95363018	G	C	-0.022398994943479	0.0093	0.01627
12	rs11107825	95363043	T	C	-0.0226035462098532	0.0093	0.01558
12	rs111707006	95363094	A	G	-0.0006001800720324	0.0268	0.9829
12	rs11107826	95363450	T	C	-0.0226956079321885	0.0174	0.1935
12	rs10859808	95363697	C	T	0.0161980995687726	0.0103	0.1169
12	rs11107827	95363778	C	G	0.0159028762794155	0.012	0.1845
12	rs112724820	95363799	G	A	-0.0139975096438537	0.0169	0.4077
12	rs10859809	95363927	A	G	-0.0129028853555234	0.0086	0.1323
12	rs61935715	95364009	C	T	0.0194005857039748	0.0174	0.265
12	rs17023515	95364445	G	A	-0.0029042131473898	0.028	0.9173
12	rs4923673	95364817	G	T	-0.0130953713122409	0.0086	0.1278
12	rs11837672	95365799	T	C	-0.0193969096107316	0.0098	0.04756
12	rs11107828	95365836	C	T	-0.0196008476550609	0.0098	0.04426
12	rs11107829	95366558	A	C	-0.0032954239497972	0.0164	0.8403
12	rs11107830	95366605	T	C	-0.0031950988965408	0.0164	0.8461
12	rs10859810	95367648	C	A	0.0231011029079872	0.0089	0.009445
12	rs7304912	95367722	C	T	0.022299507494767	0.0089	0.01219
12	rs61935718	95367787	G	A	0.0221038989069263	0.0339	0.5147
12	rs80326576	95368151	G	A	-0.026898543868701	0.0209	0.1987
12	rs4923678	95368163	A	G	-0.0019018072895963	0.0164	0.9065
12	rs7316274	95368177	G	A	0.023198814502523	0.0089	0.009094
12	rs11833562	95368239	C	A	-0.0193969096107316	0.0098	0.04696
12	rs11107831	95368394	G	A	0.0232965165504356	0.0099	0.01857
12	rs4923654	95368498	G	A	-0.0132980281439898	0.0086	0.1213
12	rs11836742	95369415	T	A	0.0184978548821194	0.0174	0.2877
12	rs11107832	95369723	G	A	-0.0022024235552	0.0165	0.8945
12	rs11107833	95369916	G	A	-0.019294956182969	0.0087	0.02751
12	rs57377071	95370026	C	T	-0.0194988734340555	0.0098	0.04578
12	rs76718979	95370110	A	C	-0.0271040176920589	0.0209	0.1949
12	rs77601348	95370116	A	G	-0.0271040176920589	0.0209	0.1947
12	rs7960234	95370160	G	A	-0.0135007260538548	0.0086	0.1159
12	rs77633554	95370238	C	T	0.0614995330875717	0.0186	0.0009336
12	rs61935733	95370445	T	C	0.0179970767016546	0.0174	0.2996
12	rs12821816	95370477	G	A	-0.0135007260538548	0.0086	0.1155
12	rs12581271	95370515	G	A	-0.0194988734340555	0.0098	0.04591
12	rs7310973	95370623	T	C	-0.0135007260538548	0.0086	0.1163
12	rs7298241	95370843	G	A	-0.0136020904182857	0.0086	0.1144
12	rs4923677	95371185	T	C	-0.0136020904182857	0.0086	0.114
12	rs7298437	95371279	A	C	-0.0114958245134845	0.0091	0.2068
12	rs7298902	95371398	G	C	-0.001501126126267	0.0165	0.9294
12	rs4923653	95371414	C	T	-0.0136020904182857	0.0086	0.1133
12	rs7307138	95372939	G	A	0.0171029078996623	0.012	0.1538
12	rs10859811	95373095	T	C	0.0170045988158238	0.012	0.1542
12	rs10745711	95373497	G	A	0.0170045988158238	0.012	0.1562
12	rs61935734	95373775	G	A	0.0177023841130051	0.0174	0.3068
12	rs7311541	95374260	C	T	-0.0012007205765188	0.0164	0.9419
12	rs7297214	95374263	T	C	0.0168964476597299	0.012	0.1575
12	rs76835653	95374449	A	C	-0.0145960053074092	0.0169	0.3877
12	rs11107835	95374515	T	C	-0.001300845733048	0.0165	0.9389
12	rs10859812	95374544	C	T	0.0234039777790161	0.0089	0.008364
12	rs6538584	95374981	G	A	0.0168964476597299	0.012	0.1576
12	rs1426469	95375095	G	A	0.0161980995687726	0.0119	0.1735
12	rs11107836	95375117	C	T	-0.001300845733048	0.0164	0.9394
12	rs111809657	95375156	C	T	-0.0145960053074092	0.0169	0.3871
12	rs1426468	95375180	C	T	0.0168964476597299	0.012	0.1567
12	rs1433323	95375440	G	A	0.0167981182758809	0.012	0.1594
12	rs11833532	95375468	A	G	0.0183996828453635	0.0174	0.2902
12	rs1433322	95375529	T	C	0.0167981182758809	0.012	0.1592
12	rs1433321	95375690	A	C	0.0167981182758809	0.012	0.1598
12	rs74572258	95375718	G	A	-0.0146974807605841	0.0169	0.3845
12	rs1433320	95375761	T	C	0.0167981182758809	0.012	0.1602
12	rs17023531	95375773	A	G	-0.0203966036652218	0.0098	0.03654
12	rs7134496	95375822	G	A	0.0167981182758809	0.012	0.1603
12	rs7305503	95375910	T	C	0.0166014304974254	0.012	0.1642
12	rs1814319	95376278	A	T	0.0168964476597299	0.012	0.1586
12	rs933898	95376412	A	G	0.0168964476597299	0.012	0.1569
12	rs933897	95376464	C	T	-0.0143017847108596	0.0088	0.1023
12	rs933896	95376472	G	A	0.0168964476597299	0.012	0.1568
12	rs4923659	95376507	C	T	-0.0147989665120717	0.0169	0.3815
12	rs2367000	95377160	T	G	0.0170045988158238	0.012	0.156
12	rs2860598	95377204	T	C	0.0154992634469238	0.012	0.1946
12	rs10859813	95377295	C	T	0.0235993322503244	0.0089	0.007829
12	rs4923648	95377368	G	A	0.0170045988158238	0.012	0.1554
12	rs7310432	95377490	T	C	-0.0143017847108596	0.0088	0.1019
12	rs7294376	95377512	C	T	0.0170045988158238	0.012	0.1554
12	rs7294747	95377693	G	A	0.0170045988158238	0.012	0.1551
12	rs10859814	95377938	T	C	0.0222017079836866	0.0086	0.0102
12	rs12371666	95378283	G	T	0.021898468701116	0.0086	0.01128
12	rs12368364	95378454	A	C	0.0171029078996623	0.012	0.153
12	rs10859815	95378579	C	A	0.0171029078996623	0.012	0.1534
12	rs10777663	95378948	T	A	0.0171029078996623	0.012	0.1531
12	rs10777664	95379088	G	A	0.0171029078996623	0.012	0.1535
12	rs11107842	95379138	C	T	-0.0014009809156281	0.0164	0.9322
12	rs10745713	95379351	T	C	0.0172012073197748	0.012	0.1495
12	rs111956618	95379491	A	C	-0.0323992324466777	0.013	0.01265
12	rs249182	95379553	G	C	0.0078987227933553	0.0296	0.7896
12	rs1834614	95379724	G	A	0.0171029078996623	0.012	0.152
12	rs11615445	95379776	G	A	-0.0150019689183474	0.0169	0.3763
12	rs1834613	95379802	G	A	0.0154992634469238	0.012	0.1938
12	rs140466332	95379806	A	G	0.0182033098538737	0.0174	0.293
12	rs1834612	95379839	C	T	0.0124027667170427	0.0102	0.2264
12	rs10859816	95380006	G	C	-0.0138961051921114	0.0088	0.1116
12	rs7314625	95380270	C	T	0.0124027667170427	0.0102	0.2247
12	rs7300251	95380307	T	C	0.0124027667170427	0.0102	0.225
12	rs10777665	95380340	T	C	-0.0203047533403643	0.0098	0.03819
12	rs113409044	95380454	G	C	-0.0149004625639624	0.0169	0.3791
12	rs34008534	95381088	A	G	-0.0021022080918702	0.0164	0.9001
12	rs55990903	95381295	G	A	-0.0021022080918702	0.0164	0.8992
12	rs7134159	95381552	G	A	0.0126002819757385	0.0102	0.2187
12	rs10777666	95381646	C	T	0.0234039777790161	0.0089	0.008331
12	rs7133992	95381702	A	G	0.0126990249774084	0.0102	0.2159
12	rs12298900	95382396	C	T	0.0234039777790161	0.0089	0.008423
12	rs11107844	95382437	G	A	-0.0025031302181184	0.0164	0.8808
12	rs10777667	95382487	T	C	0.0171029078996623	0.0119	0.1515
12	rs10859817	95382585	C	G	-0.0137034650584925	0.0088	0.1174
12	rs12299025	95382601	C	T	0.023003381764963	0.0089	0.009432
12	rs12368716	95382638	T	C	-0.0025031302181184	0.0165	0.8784
12	rs12369057	95382896	T	C	-0.0025031302181184	0.0165	0.8771
12	rs77091870	95383171	A	G	-0.0026033858701149	0.0165	0.8738
12	rs55638253	95383450	T	C	0.0231011029079872	0.0089	0.009189
12	rs1365352	95383715	T	C	0.0172012073197748	0.012	0.1494
12	rs7300945	95384037	A	G	0.0234039777790161	0.0099	0.01787
12	rs11107845	95384203	G	A	-0.0026033858701149	0.0165	0.8729
12	rs78903768	95384402	T	C	-0.0198966317144566	0.0098	0.0416
12	rs10859818	95384688	A	G	0.0154992634469238	0.012	0.1946
12	rs7397433	95385403	T	C	0.0213993910058902	0.0086	0.0134
12	rs4923674	95385971	A	G	0.021497269010823	0.0086	0.0129
12	rs75342638	95386280	T	C	0.0087020272939009	0.0135	0.5196
12	rs140279427	95386634	C	T	-0.0214994661132367	0.0509	0.6719
12	rs78365237	95386710	T	C	-0.0150019689183474	0.0169	0.376
12	rs11107846	95386721	G	A	0.0231011029079872	0.0089	0.009346
12	rs11107847	95386791	G	A	0.0234039777790161	0.0089	0.008341
12	rs4923660	95387542	C	T	-0.0088994831870327	0.0087	0.3067
12	rs61688935	95387556	C	T	-0.0060985584618694	0.009	0.4972
12	rs10859819	95387756	C	T	0.0172012073197748	0.0087	0.04825
12	rs59732187	95387784	C	T	-0.0004000800213396	0.0176	0.9817
12	rs17023557	95388184	C	T	0.0170045988158238	0.0174	0.3296
12	rs11107851	95388843	T	C	0.0190964956909883	0.0102	0.06056
12	rs11107852	95389054	C	T	-0.0188974371044634	0.0228	0.4077
12	rs74891099	95389233	G	C	-0.0151034855773182	0.0169	0.3721
12	rs11107854	95390013	A	G	-0.0086977157031958	0.0087	0.3187
12	rs61935749	95390378	G	A	0.0189983824093147	0.009	0.03473
12	rs147654736	95390443	A	C	-0.009797842480111	0.0182	0.5928
12	rs7973115	95390810	G	T	-0.0129028853555234	0.0095	0.1768
12	rs7973250	95390940	G	T	-0.0086977157031958	0.0087	0.3167
12	rs11107856	95390942	C	T	-0.0028039273327342	0.0165	0.8627
12	rs61935750	95390968	C	T	0.0190964956909883	0.0173	0.2718
12	rs10745714	95391012	C	T	0.0172994970780611	0.0087	0.04684
12	rs10745715	95391097	G	A	0.0172994970780611	0.0087	0.04625
12	rs4923649	95391385	C	T	0.0005998200719675	0.0174	0.9742
12	rs4923661	95391452	C	T	-0.0028039273327342	0.0165	0.8636
12	rs2367080	95391600	C	T	0.0177023841130051	0.012	0.1396
12	rs7309242	95391683	C	T	0.0193025022544974	0.0102	0.05908
12	rs10859820	95391876	A	G	0.0213993910058902	0.0086	0.01347
12	rs7312863	95392154	C	T	0.0172994970780611	0.0087	0.04703
12	rs1820461	95392651	A	G	0.0217027816432335	0.0087	0.01215
12	rs113089445	95392658	C	G	-0.0243951568347216	0.011	0.02589
12	rs6538585	95392660	A	G	0.0239020562806236	0.0099	0.0157
12	rs4923651	95392836	T	A	0.0166014304974254	0.012	0.1649
12	rs112465059	95393288	A	G	-0.0191012733024012	0.0211	0.3641
12	rs4923663	95393396	C	T	-0.0085968472255182	0.0087	0.3251
12	rs10745716	95393745	T	C	0.0173977771764203	0.0087	0.04531
12	rs11612831	95393933	G	A	-0.0144032303107437	0.017	0.3949
12	rs11107858	95393975	A	G	0.0192044091837133	0.009	0.03347
12	rs11107859	95393999	G	A	0.0192044091837133	0.009	0.03326
12	rs35448769	95394030	T	C	-0.0023026490626755	0.0165	0.8893
12	rs11829773	95394254	A	C	0.0187039847937718	0.0174	0.2829
12	rs7957645	95394648	C	T	-0.0083043861636152	0.0087	0.3384
12	rs7295799	95395314	G	T	0.0141987193998129	0.0102	0.1633
12	rs12367625	95396127	A	G	-0.0106970095483354	0.0095	0.2604
12	rs6538588	95396669	A	T	-0.0023026490626755	0.0086	0.7926
12	rs10859822	95396906	C	A	0.0139029051689914	0.0091	0.1267
12	rs61935751	95397032	C	T	0.0213015034199157	0.0174	0.2205
12	rs17321986	95397275	G	T	-0.0064004391810282	0.0157	0.6847
12	rs835044	95397552	T	C	-0.0138961051921114	0.0091	0.1252
12	rs17023565	95397644	G	T	0.0218006299588528	0.0174	0.2096
12	rs835045	95397757	C	T	-0.0214994661132367	0.012	0.07433
12	rs56029035	95397807	C	A	-0.0296966117368367	0.0331	0.3698
12	rs7316005	95398048	G	A	0.0022973590486834	0.0145	0.873
12	rs835047	95398272	A	T	-0.0132980281439898	0.011	0.225
12	rs835048	95398440	G	A	-0.0135007260538548	0.011	0.2201
12	rs11107860	95399292	T	C	-0.0105959392134034	0.0088	0.2297
12	rs111463574	95399358	C	T	-0.001501126126267	0.0164	0.9266
12	rs144250024	95399413	G	A	-0.057194885093252	0.0522	0.2735
12	rs56307685	95399455	C	T	0.0215951374365897	0.0174	0.2146
12	rs1102069	95400280	G	A	-0.0213972981080803	0.012	0.07435
12	rs1612479	95400527	A	G	-0.0145046862028817	0.0108	0.1805
12	rs1628439	95400638	G	C	-0.0145960053074092	0.0108	0.1775
12	rs11107861	95401017	T	C	0.0098018049722602	0.0173	0.5732
12	rs1616855	95401020	T	C	0.0630968574396732	0.0444	0.1549
12	rs79640257	95401313	A	G	0.0066975214477213	0.0211	0.7508
12	rs2436634	95401823	C	A	-0.0160988945897493	0.0108	0.1362
12	rs79284315	95402253	T	G	0.0068961666878413	0.0211	0.745
12	rs249181	95403521	A	G	-0.0229002198863326	0.012	0.05587
12	rs17023567	95403852	G	C	0.022299507494767	0.0174	0.2004
12	rs56127812	95404068	C	A	0.0246048038572487	0.0174	0.1579
12	rs171597	95404184	G	A	0.0020977980821461	0.0096	0.8252
12	rs149935582	95404224	C	A	0.0160997014894237	0.0229	0.4799
12	rs249180	95404658	G	T	-0.0106970095483354	0.0104	0.3046
12	rs249179	95404947	C	T	-0.0057967688471774	0.0105	0.5835
12	rs249178	95405119	T	C	-0.0058973552660839	0.0105	0.5747
12	rs11107862	95405133	T	C	0.0119977384336167	0.0176	0.4974
12	rs249177	95405273	C	T	-0.0113036461713921	0.0114	0.3224
12	rs249176	95405591	T	C	-0.007004474152883	0.0104	0.5009
12	rs17269086	95406244	T	C	-0.0289037168568363	0.0207	0.163
12	rs249175	95406435	C	A	-0.0119005312583873	0.0114	0.2941
12	rs138868138	95407517	C	T	0.074197968103965	0.0363	0.041
12	rs249174	95407650	C	T	-0.005696192544881	0.0105	0.5874
12	rs249173	95407902	T	C	-0.007296555232638	0.0104	0.4866
12	rs74805541	95408732	T	C	-0.0343016316970211	0.0203	0.09202
12	rs17023570	95410271	C	T	-0.005696192544881	0.0387	0.8825
12	rs249172	95410845	T	C	-0.007095110875924	0.0104	0.4969
12	rs12423738	95411203	T	C	-0.007296555232638	0.0104	0.4837
12	rs12422350	95411207	C	T	-0.007296555232638	0.0104	0.483
12	rs1654942	95411708	T	C	-0.0074980401773571	0.0104	0.4682
12	rs1654941	95411715	G	C	-0.0074980401773571	0.0104	0.4725
12	rs148219480	95412786	G	A	0.0096037361426946	0.0208	0.645
12	rs1648428	95412808	C	T	-0.008395140788382	0.0092	0.3623
12	rs12300942	95413533	G	C	-0.0124977728299804	0.0114	0.273
12	rs1648431	95413619	T	C	-0.007004474152883	0.0104	0.5016
12	rs74950485	95413870	A	T	-0.0039979812872983	0.0389	0.9178
12	rs113562654	95415202	A	C	-0.0075987978753305	0.0096	0.4243
12	rs77259832	95416240	G	T	0.0765998648086992	0.0375	0.04132
12	rs61935755	95418137	T	A	0.0231011029079872	0.0175	0.1883
12	rs75200697	95418777	A	G	-0.0127003085782322	0.0366	0.7289
12	rs11107865	95419099	A	C	-0.0007002451143934	0.0145	0.9599
12	rs35584	95419332	A	G	-0.0068030886197391	0.0104	0.5112
12	rs43202	95419634	T	G	-0.0069037763167944	0.0104	0.5086
12	rs41146	95419969	T	C	-0.0069037763167944	0.0104	0.5084
12	rs61935757	95419999	G	T	0.0228958774769045	0.0175	0.1912
12	rs12827634	95420527	A	G	-0.0105049846451474	0.0088	0.2346
12	rs146452125	95421273	G	A	0.0205964297986501	0.0225	0.3601
12	rs80106847	95421716	G	A	0.0729995008835215	0.0365	0.04542
12	rs35583	95422108	A	G	-0.0125990355765152	0.0114	0.2686
12	rs76828837	95422382	A	C	0.0099998345783334	0.0208	0.6327
12	rs12816964	95422393	A	T	-0.0546990875223834	0.0317	0.08395
12	rs57571944	95422395	T	G	0.022299507494767	0.0175	0.204
12	rs35582	95422742	C	G	-0.0052035148315978	0.0117	0.6565
12	rs34656650	95423379	G	A	0.0007996801705642	0.0183	0.9648
12	rs149733659	95423600	T	C	0.0096037361426946	0.0208	0.6453
12	rs56317922	95425895	T	C	-0.0335981494309355	0.0352	0.3404
12	rs75967756	95425994	T	A	-0.0065010863423599	0.0096	0.4972
12	rs249169	95426469	C	T	-0.009000382197299	0.0092	0.3275
12	rs59886655	95426559	C	T	0.0099008246772624	0.0208	0.6337
12	rs249170	95426570	T	C	-0.009000382197299	0.0092	0.3267
12	rs11107868	95426819	G	A	0.0007996801705642	0.0183	0.9658
12	rs77052646	95427251	C	G	0.0106035827841911	0.0293	0.7191
12	rs249171	95427711	C	A	-0.009000382197299	0.0092	0.329
12	rs78833763	95428476	T	C	-0.0296966117368367	0.0208	0.152
12	rs58769104	95429038	G	A	0.021497269010823	0.0175	0.2194
12	rs2569989	95429379	C	A	-0.0092022107647994	0.0092	0.3183
12	rs10859824	95429432	G	A	-0.007095110875924	0.0095	0.4555
12	rs117805783	95430149	G	A	0.0823999272472146	0.0341	0.01585
12	rs146412024	95430373	G	A	0.0210959082947329	0.0225	0.3474
12	rs61935759	95430667	A	G	0.0215951374365897	0.0175	0.2179
12	rs835043	95431095	C	T	-0.0131966945943914	0.0114	0.2456
12	rs80161427	95432245	A	T	0.0018981972830802	0.033	0.9535
12	rs76626609	95432349	C	T	0.0101978249764461	0.0208	0.6222
12	rs139085080	95432777	A	C	0.0107025231331357	0.0208	0.6087
12	rs79193785	95432858	C	A	0.0106035827841911	0.0208	0.6108
12	rs76000631	95432859	C	A	0.0101978249764461	0.0208	0.6232
12	rs17023583	95433041	A	C	0.0218006299588528	0.0175	0.2127
12	rs17269631	95434067	T	G	0.0100988346774146	0.0208	0.6285
12	rs249141	95434116	T	A	0.0007996801705642	0.0095	0.9325
12	rs11107870	95434452	C	T	0.0089993837968006	0.0174	0.6053
12	rs249142	95435070	C	T	-0.0078003437327339	0.0104	0.4555
12	rs193789	95436203	C	G	-0.013399371963117	0.0114	0.2371
12	rs249143	95436321	C	G	-0.0135007260538548	0.0114	0.2353
12	rs11107872	95436963	G	A	-0.0071958279818024	0.0096	0.4546
12	rs77352263	95437379	C	T	-0.0078003437327339	0.0105	0.4572
12	rs74783438	95437393	C	G	-0.0076995657264405	0.0105	0.4622
12	rs74514608	95437487	C	G	0.0099008246772624	0.0208	0.6338
12	rs17023599	95437724	A	G	0.0099008246772624	0.0208	0.6331
12	rs112976005	95438280	C	G	-0.007095110875924	0.0096	0.461
12	rs117821582	95438472	T	C	0.0080971295874548	0.0402	0.8403
12	rs11107874	95438778	G	C	-0.027196494688472	0.0198	0.17
12	rs117624293	95438785	G	C	-0.0101008421794295	0.0197	0.6077
12	rs113220345	95438797	T	C	0.0627963794896769	0.0424	0.138
12	rs17023608	95440025	A	G	0.021898468701116	0.0175	0.2104
12	rs17023612	95441330	C	T	0.0202045073158995	0.0224	0.367
12	rs77856298	95441423	C	T	0.021898468701116	0.0225	0.331
12	rs17023614	95441534	A	G	0.0200967016991224	0.0224	0.3686
12	rs78734647	95441968	C	T	0.0213015034199157	0.0225	0.3441
12	rs11107875	95442118	T	C	-0.0275048131221902	0.0197	0.1635
12	rs76447046	95442195	T	C	0.0217027816432335	0.0225	0.3352
12	rs12579299	95442242	A	G	-0.0122952780941516	0.0105	0.2415
12	rs166066	95442333	T	C	-0.0138961051921114	0.0114	0.2198
12	rs112698272	95442399	T	C	0.0518996105407571	0.0486	0.2854
12	rs11107876	95442445	G	A	-0.0064004391810282	0.017	0.7073
12	rs183656	95442724	C	T	-0.0122952780941516	0.0102	0.2314
12	rs249145	95443034	G	C	-0.0131966945943914	0.0114	0.2483
12	rs4923658	95443175	T	C	0.0205964297986501	0.0224	0.3567
12	rs7971079	95443489	A	G	-0.0071958279818024	0.0096	0.4488
12	rs2033089	95443532	C	A	-0.006199175242821	0.017	0.7143
12	rs2033088	95443723	G	A	-0.0059979518036359	0.017	0.7242
12	rs10859825	95444906	T	C	-0.0058973552660839	0.017	0.7296
12	rs56731093	95445048	T	A	0.0207041815582916	0.0224	0.3551
12	rs75135781	95445222	G	A	0.0202045073158995	0.0224	0.3661
12	rs61938161	95446251	G	C	0.021898468701116	0.0175	0.2105
12	rs933899	95446288	A	G	-0.0062998021485279	0.017	0.7124
12	rs249144	95446624	T	C	-0.0076995657264405	0.0104	0.4596
12	rs11107877	95446761	T	C	-0.007004474152883	0.0096	0.4615
12	rs138729200	95447033	A	G	-0.0785995828126435	0.0508	0.1218
12	rs55633464	95447528	C	T	0.0101978249764461	0.0208	0.6218
12	rs148794921	95447660	T	C	0.0772017529034669	0.0452	0.0875
12	rs141966653	95447750	T	C	-0.0343016316970211	0.0439	0.4338
12	rs146288898	95447754	T	C	-0.0349952529972629	0.0438	0.4246
12	rs149929727	95448705	T	A	0.0663961696396827	0.0358	0.06357
12	rs139246190	95448810	T	A	-0.0026033858701149	0.0243	0.9157
12	rs2252559	95449451	C	T	-0.013004189135254	0.0114	0.254
12	rs61938162	95449522	G	A	0.0278972284172359	0.0356	0.4327
12	rs2252556	95449570	A	C	-0.0130953713122409	0.0114	0.2502
12	rs142620547	95452311	G	C	-0.0399994162638657	0.0237	0.09225
12	rs703692	95452528	C	G	0.001598721363697	0.0096	0.8641
12	rs876116	95452549	C	T	0.0223972974420383	0.0175	0.2006
12	rs11107880	95452854	G	A	-0.0066017436345624	0.017	0.6975
12	rs80007301	95453247	C	T	0.0215951374365897	0.0225	0.3369
12	rs77028818	95453251	G	A	0.0215951374365897	0.0225	0.3367
12	rs844333	95453279	C	G	-0.0091012913892029	0.0092	0.3211
12	rs864450	95454051	C	T	-0.0066017436345624	0.0105	0.529
12	rs58419790	95454302	G	C	0.0218006299588528	0.0225	0.3312
12	rs76517830	95454989	A	G	-0.0256050287153947	0.0213	0.2295
12	rs61938164	95455161	G	C	0.0223972974420383	0.0175	0.2008
12	rs7135351	95455364	T	C	-0.003596459514405	0.0145	0.8015
12	rs249146	95455492	C	T	-0.0140989243795016	0.0114	0.2154
12	rs75386214	95455986	C	T	-0.0046005663955682	0.0154	0.765
12	rs249147	95456016	G	A	-0.0066017436345624	0.0105	0.5276
12	rs7298631	95457292	T	C	-0.0106970095483354	0.0088	0.2258
12	rs57863571	95457534	A	G	0.0119977384336167	0.0175	0.494
12	rs139724149	95457673	C	T	-0.0296966117368367	0.0258	0.2494
12	rs11107881	95457731	G	A	-0.0065010863423599	0.0096	0.4997
12	rs34704705	95458722	A	G	0.0223972974420383	0.0225	0.3188
12	rs117623495	95459971	G	A	-0.047899061319535	0.0315	0.1279
12	rs116887098	95460598	A	G	0.0236969951765786	0.0225	0.2929
12	rs117264318	95460720	C	T	-0.0492952917248775	0.0432	0.2537
12	rs1005687	95460780	A	G	-0.0073972926304747	0.0107	0.492
12	rs1005688	95460782	G	C	-0.007296555232638	0.0107	0.4963
12	rs835060	95461357	T	A	-0.0023026490626755	0.0101	0.8195
12	rs141404127	95461757	T	C	-0.0136020904182857	0.0357	0.7027
12	rs73221768	95462210	C	G	0.0166997792224134	0.0543	0.759
12	rs56293535	95462693	C	T	0.0227981362759783	0.0175	0.1917
12	rs79241850	95463580	A	G	0.0284999894699013	0.031	0.3579
12	rs77346728	95463739	T	C	0.024097313483794	0.0225	0.2832
12	rs73221771	95463789	C	T	-0.0073972926304747	0.0552	0.8939
12	rs60745517	95464703	C	T	0.023198814502523	0.0175	0.1843
12	rs117795207	95465252	C	T	-0.0243951568347216	0.0213	0.2522
12	rs190217045	95465696	G	T	0.027799974857679	0.0296	0.3482
12	rs10859826	95466210	A	G	-0.0112025145079934	0.0088	0.2055
12	rs117183946	95466898	C	T	-0.0120017335415971	0.0114	0.2927
12	rs117518201	95467215	G	A	-0.0272992569378225	0.0258	0.2899
12	rs7397218	95467354	T	C	0.023198814502523	0.0222	0.296
12	rs17270596	95468628	T	G	-0.0231048737150968	0.0213	0.2776
12	rs2043366	95469513	A	C	-0.0124977728299804	0.0103	0.2228
12	rs77381836	95469581	A	G	-0.0275048131221902	0.0352	0.4354
12	rs138800682	95469614	T	A	0.0267003518299564	0.0225	0.2348
12	rs17023636	95469649	C	A	0.0262036654966364	0.0224	0.242
12	rs11107883	95470144	A	C	-0.007296555232638	0.0096	0.4478
12	rs117378701	95470507	A	G	0.0780992819830517	0.0367	0.03341
12	rs7297570	95471330	G	A	-0.0122952780941516	0.0102	0.228
12	rs76053767	95471805	A	G	-0.0227979086760041	0.0213	0.2849
12	rs75229952	95471943	C	T	-0.0128015918372089	0.0114	0.2604
12	rs12316136	95472089	G	A	0.004101577021075	0.0096	0.668
12	rs7970670	95473158	C	T	-0.0115969858456632	0.0102	0.2565
12	rs77046066	95473185	T	C	-0.0127003085782322	0.0114	0.2637
12	rs117242154	95474203	G	T	0.0382009626151637	0.0513	0.457
12	rs7399211	95475419	C	T	0.0267977123853779	0.0224	0.232
12	rs117207609	95475771	A	G	0.0192044091837133	0.0186	0.3025
12	rs77533931	95475791	G	A	-0.005304041591906	0.0146	0.7178
12	rs7397212	95476306	G	A	-0.0078003437327339	0.017	0.6444
12	rs140364418	95476360	G	C	-0.0218980211012161	0.0213	0.3041
12	rs71458574	95476551	T	C	-0.0079011318962572	0.017	0.6434
12	rs113228061	95476873	T	G	-0.005696192544881	0.0146	0.6978
12	rs11834548	95477180	A	G	-0.0082035573506883	0.0096	0.3933
12	rs2043367	95477274	A	G	-0.0081027387031859	0.0096	0.4001
12	rs882583	95477428	A	G	-0.0123965203365513	0.0114	0.2766
12	rs1865151	95477651	A	G	0.0232965165504356	0.0173	0.1784
12	rs11107889	95477872	C	G	-0.0102018624845967	0.0587	0.8621
12	rs117928478	95477977	C	T	-0.0129028853555234	0.0411	0.7536
12	rs144000553	95479175	C	T	0.0213015034199157	0.03	0.4789
12	rs2043368	95479922	G	A	-0.0111013930711739	0.0088	0.2085
12	rs112437521	95480393	G	C	0.0228958774769045	0.0173	0.1861
12	rs12424500	95480524	A	G	-0.0014009809156281	0.0101	0.8912
12	rs186510892	95480588	C	T	0.0166014304974254	0.0465	0.7208
12	rs7299457	95480709	T	C	-0.0113036461713921	0.0103	0.2714
12	rs144109246	95480710	G	A	0.023003381764963	0.0173	0.1841
12	rs138015148	95481302	G	A	-0.0366951051877892	0.026	0.1588
12	rs11107891	95481501	C	T	0.013202462677756	0.0174	0.4498
12	rs10128863	95481738	T	C	-0.0122952780941516	0.0114	0.28
12	rs117814184	95481774	C	T	0.0190964956909883	0.0187	0.3061
12	rs10128782	95481859	C	T	-0.0123965203365513	0.0114	0.2752
12	rs11107892	95481868	T	A	-0.0069037763167944	0.017	0.684
12	rs73221778	95482495	C	A	-0.0033957590691798	0.0216	0.8768
12	rs3794256	95482533	G	A	-0.0122952780941516	0.0114	0.2779
12	rs3794257	95482636	T	G	-0.0142003494011414	0.0105	0.1746
12	rs2241724	95483197	G	C	-0.0123965203365513	0.0114	0.2755
12	rs7312457	95483730	T	G	-0.0071958279818024	0.0145	0.6194
12	rs2367082	95484080	A	G	-0.0074980401773571	0.0096	0.4361
12	rs61938190	95484192	G	T	0.0239996896478807	0.0173	0.1657
12	rs2060304	95486073	A	G	0.0246048038572487	0.0173	0.1566
12	rs7977311	95487226	C	T	-0.0121029460677457	0.0136	0.3721
12	rs12307747	95487256	G	C	-0.0122041688389067	0.0114	0.2863
12	rs7358643	95489131	A	G	-0.0054045784588597	0.009	0.5485
12	rs141032270	95489528	G	C	-0.0159972768350078	0.0122	0.19
12	rs12303256	95490101	G	A	-0.0119005312583873	0.0114	0.2949
12	rs12310399	95490248	T	C	-0.0054045784588597	0.009	0.5484
12	rs7137731	95490999	T	C	-0.0051029981759033	0.009	0.5713
12	rs61938192	95491086	C	T	0.0236969951765786	0.0174	0.1735
12	rs113017965	95491199	G	A	0.0235016597850914	0.0174	0.1771
12	rs10859829	95491459	A	T	-0.0145046862028817	0.0095	0.1255
12	rs11107893	95491530	G	A	-0.0123965203365513	0.0134	0.357
12	rs57938738	95491974	T	C	0.0221038989069263	0.0174	0.2039
12	rs12320381	95492024	A	G	-0.0129028853555234	0.0114	0.2574
12	rs115386684	95492503	T	A	-0.0220002402796674	0.021	0.2953
12	rs4762311	95493336	T	C	-0.0153979421800967	0.0095	0.1058
12	rs80100960	95493524	T	G	-0.0153979421800967	0.0214	0.4711
12	rs4762172	95493912	T	C	-0.0098988321792475	0.0155	0.5229
12	rs4762184	95494397	T	C	0.0135971385060249	0.0114	0.2335
12	rs7135194	95494482	C	T	0.0153023200084426	0.0095	0.1079
12	rs61995686	95494618	G	A	-0.0406970023321042	0.0544	0.4539
12	rs62621234	95494731	G	A	-0.0139975096438537	0.0214	0.5125
12	rs4762452	95494760	A	C	-0.0131966945943914	0.0135	0.3271
12	rs7135574	95494769	C	T	0.0153023200084426	0.0095	0.1069
12	rs4762459	95494882	T	C	-0.0603977725486758	0.0438	0.1682
12	rs117037561	95495013	C	T	0.0255995183002125	0.0225	0.2561
12	rs4762479	95495041	C	T	-0.0144032303107437	0.0167	0.3862
12	rs7139135	95495048	G	A	0.0152038337422728	0.0095	0.1098
12	rs7139441	95495259	G	T	0.0152038337422728	0.0095	0.1099
12	rs61938195	95495521	C	T	0.0217027816432335	0.0174	0.212
12	rs7310753	95495692	T	C	0.0133011462391285	0.0114	0.2413
12	rs7294613	95495703	C	T	0.0152038337422728	0.0095	0.1103
12	rs7297710	95495818	A	G	0.0152038337422728	0.0095	0.1086
12	rs7298738	95496607	C	T	0.0152038337422728	0.0095	0.1093
12	rs76651634	95496657	T	C	0.025696986087186	0.0225	0.2539
12	rs79892458	95496660	A	G	-0.0062998021485279	0.0145	0.6663
12	rs7298841	95496713	A	G	0.0072039888485025	0.009	0.4205
12	rs6538589	95498219	A	T	0.0076010387728197	0.009	0.4004
12	rs4762621	95498471	A	G	0.0131037693769772	0.0114	0.2488
12	rs73223645	95498528	A	T	-0.0242004837056584	0.0454	0.593
12	rs112684645	95498574	A	G	0.0428008353226943	0.0362	0.2378
12	rs111915453	95499711	G	A	0.0217027816432335	0.0173	0.2105
12	rs10859830	95500029	C	T	0.0131037693769772	0.0114	0.2494
12	rs551580825	95500196	G	A	-0.0575973336805821	0.0408	0.1585
12	rs61938198	95500635	A	G	0.0098018049722602	0.0092	0.2855
12	rs7138545	95500727	C	G	0.0075017910703226	0.009	0.4045
12	rs80190035	95500918	T	C	-0.0152050125429676	0.0215	0.4787
12	rs6538590	95501921	C	T	0.0131037693769772	0.0114	0.2486
12	rs118127083	95501924	G	C	0.0673969319860517	0.0426	0.113
12	rs55931865	95502064	A	G	0.0090984829852593	0.0138	0.5125
12	rs11107896	95502303	G	A	-0.0150019689183474	0.0167	0.3702
12	rs6538591	95502519	A	C	0.0077995046323818	0.009	0.3876
12	rs75124489	95502522	A	C	-0.0282040203730758	0.0257	0.2739
12	rs6538592	95502747	G	A	0.0077995046323818	0.009	0.3885
12	rs61938200	95502892	C	T	0.0275957115907991	0.0334	0.4077
12	rs7305944	95503359	C	G	0.0088011559530687	0.0138	0.5268
12	rs7306300	95503503	G	A	0.0077002766261879	0.009	0.3923
12	rs12319710	95504047	C	T	0.0074025335167413	0.009	0.4097
12	rs116848449	95504106	C	T	0.017496047616751	0.0187	0.3476
12	rs11107897	95504259	A	G	0.0077002766261879	0.009	0.3927
12	rs12372093	95504320	C	T	0.0126990249774084	0.0114	0.2669
12	rs11107898	95504384	A	G	0.0078987227933553	0.009	0.381
12	rs4132527	95504626	G	T	0.0076010387728197	0.009	0.3948
12	rs11107900	95505052	C	T	-0.0151034855773182	0.0167	0.3655
12	rs74687215	95505391	C	G	-0.0159972768350078	0.0215	0.4553
12	rs6538593	95505524	A	G	0.0077002766261879	0.009	0.3893
12	rs55984078	95506493	G	C	-0.0051029981759033	0.0145	0.7252
12	rs4762153	95506527	C	G	0.0125015292229252	0.0114	0.2727
12	rs6538594	95506547	T	C	0.0077002766261879	0.009	0.3893
12	rs6538595	95506623	A	G	0.0078987227933553	0.009	0.3823
12	rs79379362	95506799	G	A	0.0227981362759783	0.0227	0.3153
12	rs73223652	95506831	G	T	0.0239996896478807	0.0411	0.5596
12	rs10859831	95507069	C	T	0.0077995046323818	0.009	0.388
12	rs7304036	95507852	C	T	0.0125015292229252	0.0114	0.2726
12	rs11107902	95507968	A	G	0.0077995046323818	0.009	0.3871
12	rs11107903	95507971	G	A	-0.0152050125429676	0.0167	0.3628
12	rs11836398	95508109	C	T	0.0077995046323818	0.009	0.3846
12	rs7484972	95508478	T	A	0.0077995046323818	0.009	0.3871
12	rs55880537	95509104	C	T	0.0204004877576787	0.0174	0.2412
12	rs6538596	95509766	C	T	0.0077002766261879	0.009	0.3928
12	rs7977624	95510139	G	A	0.0118001041157506	0.0114	0.2993
12	rs7977572	95510360	A	G	0.0078987227933553	0.009	0.3806
12	rs6419371	95510811	T	G	0.0133011462391285	0.0114	0.243
12	rs7484333	95510913	G	A	0.0088011559530687	0.0116	0.4484
12	rs61938202	95511225	G	T	0.0089002747867194	0.0116	0.4457
12	rs12578168	95511321	G	A	-0.000200020002667	0.0112	0.9834
12	rs146706812	95511585	C	T	0.0056042667198317	0.0265	0.8314
12	rs7956762	95511844	C	A	-0.0536012187552047	0.0442	0.2252
12	rs149457459	95511855	A	G	-0.0428970626523952	0.0304	0.158
12	rs9919687	95512031	G	A	-0.000200020002667	0.0112	0.9835
12	rs12817989	95512389	T	A	-0.0145046862028817	0.0167	0.3865
12	rs6538597	95513197	C	A	0.0081963182244858	0.009	0.3643
12	rs7961466	95513447	C	T	-0.007095110875924	0.0096	0.4613
12	rs117516378	95513907	A	C	-0.015702643727291	0.0215	0.4654
12	rs12830164	95514233	G	T	-0.0152963956259917	0.0167	0.3601
12	rs10735328	95514941	T	C	0.0076010387728197	0.009	0.3999
12	rs34539435	95514982	G	A	-0.0152963956259917	0.0167	0.3596
12	rs10735329	95515181	A	G	0.0133998200630165	0.0114	0.2407
12	rs11107904	95515719	T	C	-0.0151034855773182	0.0167	0.3662
12	rs7308047	95515941	A	C	0.0075017910703226	0.009	0.4055
12	rs6538598	95516843	C	T	0.007997931111062	0.009	0.3726
12	rs4762391	95517064	T	C	0.0135971385060249	0.0114	0.2341
12	rs11107905	95517411	T	C	0.0080971295874548	0.009	0.3705
12	rs150075564	95517618	G	A	-0.0158042315449673	0.0215	0.4616
12	rs11107906	95517707	T	G	0.0075017910703226	0.009	0.407
12	rs11107907	95517785	A	G	0.0133998200630165	0.0114	0.2399
12	rs7954260	95518223	T	C	0.0002999550089979	0.0112	0.9776
12	rs77210229	95518729	A	G	-0.0659047873877183	0.0323	0.0409
12	rs80278983	95519032	C	T	0.0236969951765786	0.0227	0.297
12	rs6538599	95519126	T	C	0.0133998200630165	0.0114	0.2405
12	rs7306996	95519269	G	A	0.0134984841513417	0.0114	0.2358
12	rs117163302	95519554	A	G	0.0063994795805678	0.0384	0.8668
12	rs61734229	95519622	T	C	0.0100988346774146	0.0292	0.7298
12	rs12372152	95520064	A	G	-0.0162005226717083	0.0167	0.3331
12	rs10859835	95520421	T	C	0.0063994795805678	0.009	0.4756
12	rs10859836	95520819	A	G	0.013202462677756	0.0114	0.2461
12	rs7300443	95520896	T	A	0.0078987227933553	0.009	0.3788
12	rs6538600	95521094	A	G	0.013202462677756	0.0114	0.2473
12	rs139348286	95521212	C	T	-0.0112025145079934	0.0219	0.6101
12	rs11107908	95521242	C	T	-0.0166986496230515	0.0167	0.3172
12	rs11107909	95521370	C	T	-0.0163021610829842	0.0167	0.331
12	rs10859837	95522289	G	A	0.0024968801985871	0.0126	0.841
12	rs7134554	95522477	C	T	-0.0049019951702315	0.0092	0.5961
12	rs10859838	95522511	G	A	-0.0147989665120717	0.0105	0.1581
12	rs7959849	95523654	C	T	0.0090984829852593	0.0093	0.3295
12	rs7960157	95523730	G	A	0.0089993837968006	0.0093	0.332
12	rs7974889	95523758	T	C	0.013202462677756	0.0114	0.2462
12	rs6538601	95524067	T	C	0.013202462677756	0.0114	0.2449
12	rs59417306	95525541	A	T	0.021497269010823	0.0174	0.2168
12	rs6538602	95525641	C	A	0.0092966519050945	0.0093	0.319
12	rs7970810	95525893	C	T	0.009197572354042	0.0093	0.3233
12	rs7971114	95525940	G	T	0.0133998200630165	0.0114	0.2394
12	rs9804833	95526012	A	G	-0.0017014466397575	0.0125	0.8893
12	rs7971041	95526019	C	T	0.009197572354042	0.0093	0.3206
12	rs35551524	95526200	T	C	-0.023002541565316	0.0167	0.1685
12	rs61937891	95526469	A	G	-0.0325955083699338	0.0397	0.4122
12	rs12817128	95526522	G	A	-0.0213972981080803	0.0167	0.2021
12	rs142767140	95526554	T	C	-0.0408949138454712	0.0536	0.4453
12	rs79455801	95527198	G	A	-0.0143017847108596	0.0105	0.1698
12	rs61937892	95527300	A	G	0.0282958691548473	0.0334	0.3964
12	rs7975727	95527466	G	A	0.0128964817350202	0.0114	0.2564
12	rs61937893	95527476	T	A	0.0281014301108748	0.02	0.1614
12	rs7957829	95528087	A	G	0.009504687014246	0.0093	0.3064
12	rs7957936	95528125	A	G	0.0140015196358136	0.0114	0.2188
12	rs149386893	95528226	C	A	-0.0375980304153185	0.0536	0.4839
12	rs11609550	95529332	A	G	-0.0121029460677457	0.0216	0.5751
12	rs76727196	95529398	T	C	0.0109003744682883	0.0288	0.7055
12	rs11613607	95529427	G	A	0.0166997792224134	0.0086	0.05274
12	rs35498210	95529804	C	T	0.0116024307308398	0.0092	0.2077
12	rs6538603	95529853	T	C	0.0140015196358136	0.0114	0.2172
12	rs6538604	95529857	T	C	0.0135971385060249	0.0114	0.2311
12	rs56713157	95530378	A	G	-0.0136020904182857	0.0104	0.1943
12	rs4762214	95530700	C	T	0.0166014304974254	0.0086	0.0544
12	rs11829776	95531442	T	C	-0.0143017847108596	0.0104	0.1718
12	rs117097245	95531509	T	C	-0.015702643727291	0.0356	0.6593
12	rs78776477	95531763	G	A	-0.04470452178448	0.0293	0.1271
12	rs112992451	95531931	G	A	-0.0136020904182857	0.0104	0.1945
12	rs10459184	95532041	T	C	0.0127977582298607	0.0114	0.2619
12	rs112659891	95532132	C	T	-0.0181028726978536	0.0227	0.4234
12	rs6538605	95533060	A	T	0.0161980995687726	0.0086	0.06031
12	rs113321785	95534192	A	G	-0.0137034650584925	0.0104	0.1907
12	rs11107912	95534247	G	C	-0.0217038334437866	0.0167	0.1955
12	rs7485088	95534870	A	G	0.0131037693769772	0.0114	0.2485
12	rs80026193	95535471	C	G	-0.0137034650584925	0.0104	0.1881
12	rs75700482	95535479	T	A	0.0259990758686168	0.0231	0.261
12	rs78753969	95535504	T	C	0.0098018049722602	0.0174	0.5734
12	rs77475611	95535987	G	A	-0.0138048499765589	0.0104	0.1878
12	rs143629755	95536018	A	G	0.025696986087186	0.0231	0.2655
12	rs74380362	95536617	A	C	-0.0187038311937836	0.026	0.4718
12	rs77529723	95536672	A	G	-0.0138961051921114	0.0104	0.1831
12	rs7965447	95536950	C	T	0.0172994970780611	0.0088	0.05029
12	rs10745718	95537171	G	A	0.0131037693769772	0.0114	0.2498
12	rs58613228	95537848	T	C	-0.0135007260538548	0.0104	0.1949
12	rs60129850	95538021	C	A	-0.0138048499765589	0.0104	0.1857
12	rs11107914	95538245	C	A	-0.021101069908054	0.0167	0.2077
12	rs61937896	95538607	G	A	0.0221038989069263	0.0174	0.2039
12	rs112817027	95538657	G	C	0.0222017079836866	0.0174	0.2026
12	rs149250769	95538804	G	A	-0.066503116358279	0.0326	0.04112
12	rs117821327	95539520	G	A	0.0951010670326822	0.0453	0.03576
12	rs7484919	95539816	C	T	0.0133011462391285	0.0114	0.242
12	rs10859839	95540725	G	A	-0.021203207651103	0.0167	0.2054
12	rs55703445	95541202	C	T	-0.0139975096438537	0.0104	0.1798
12	rs6538607	95541431	C	A	0.0172994970780611	0.0088	0.04971
12	rs76545735	95541716	C	T	-0.0325955083699338	0.0175	0.06256
12	rs7298498	95541834	A	T	0.0166997792224134	0.0086	0.05299
12	rs6538608	95543668	C	T	0.0136957831289865	0.0114	0.2277
12	rs142343935	95543833	C	T	0.0301023438164435	0.0238	0.2067
12	rs61937899	95544358	C	T	0.0221038989069263	0.0174	0.2047
12	rs7138903	95544495	T	C	0.0133011462391285	0.0114	0.2436
12	rs79730620	95544539	C	T	-0.039104719880761	0.0309	0.2055
12	rs7308406	95544660	C	G	0.0172012073197748	0.0086	0.04591
12	rs12372256	95544908	A	G	-0.0478046499481398	0.0199	0.01615
12	rs117359442	95545319	C	T	0.0267977123853779	0.0239	0.2638
12	rs4077235	95546062	C	A	-0.0208049294331883	0.0167	0.2127
12	rs74609880	95546134	T	C	0.0441030061101949	0.0444	0.3205
12	rs138087502	95547611	G	A	0.078903597595466	0.0342	0.02088
12	rs142353920	95547883	G	A	-0.0218980211012161	0.0376	0.5596
12	rs6538609	95548473	G	A	0.0177023841130051	0.0088	0.04484
12	rs11107915	95549025	G	A	-0.013399371963117	0.0105	0.2008
12	rs78827885	95549529	C	G	0.0269047980491434	0.0239	0.2612
12	rs139382333	95549594	T	G	0.0528011569911275	0.0341	0.1214
12	rs12228622	95549756	C	T	-0.0206007457079636	0.0167	0.2173
12	rs10859841	95549812	G	A	-0.0188974371044634	0.0167	0.2573
12	rs10777669	95549860	A	T	0.0138042809763971	0.0114	0.2243
12	rs7310835	95550056	G	A	0.0172994970780611	0.0088	0.05006
12	rs7488417	95550515	C	T	-0.0127003085782322	0.012	0.288
12	rs117700552	95551164	G	A	0.081497034243183	0.0339	0.0162
12	rs7979489	95551330	A	G	0.0133011462391285	0.0114	0.2442
12	rs7134064	95552187	C	G	0.0133998200630165	0.0114	0.2378
12	rs76112485	95552382	C	T	0.023198814502523	0.0227	0.3073
12	rs61937919	95552397	T	C	0.0215951374365897	0.0174	0.2156
12	rs12312350	95552876	G	A	0.0219962978718961	0.0141	0.1188
12	rs4762241	95552951	T	G	0.0159028762794155	0.0092	0.08371
12	rs61937920	95553261	C	G	0.024097313483794	0.0201	0.2316
12	rs77860947	95554024	T	C	-0.0129028853555234	0.012	0.2817
12	rs149973408	95554085	T	C	0.0217027816432335	0.0283	0.443
12	rs4762607	95554155	C	T	0.0232965165504356	0.0227	0.3063
12	rs113745635	95554771	C	T	-0.0130953713122409	0.0105	0.211
12	rs35875434	95555808	G	A	-0.013004189135254	0.0105	0.215
12	rs11107916	95556116	T	C	0.0107025231331357	0.0093	0.2475
12	rs79504509	95556160	G	A	0.0223972974420383	0.0228	0.3245
12	rs111600451	95557690	A	G	0.0456996792509903	0.0346	0.1862
12	rs7308154	95558142	T	C	-0.009000382197299	0.0142	0.5248
12	rs6419372	95558173	G	T	0.0121953336998771	0.0113	0.279
12	rs112006394	95558242	A	G	-0.0101008421794295	0.0187	0.5904
12	rs11615095	95558479	T	A	0.0001999800026662	0.0115	0.9864
12	rs7487993	95558544	T	G	0.0126990249774084	0.0113	0.2607
12	rs75977568	95558778	G	A	-0.0486966685402845	0.0237	0.04
12	rs61937921	95559405	C	T	0.0215951374365897	0.0174	0.2158
12	rs10859842	95559600	T	A	-0.0208968257129853	0.0167	0.2118
12	rs80247146	95560290	G	A	-0.0088994831870327	0.0142	0.5314
12	rs117236872	95560945	G	C	0.0171029078996623	0.0189	0.3639
12	rs10859843	95561195	T	C	-0.0222047099881925	0.0165	0.1799
12	rs4762624	95561885	G	A	0.0251022847608284	0.0141	0.07592
12	rs4762625	95562237	T	C	0.0112959597418516	0.0113	0.3188
12	rs11832540	95562538	A	T	0.004001981379298	0.0091	0.655
12	rs7978118	95563123	G	T	0.0115035793834154	0.0113	0.3102
12	rs7977816	95563167	A	T	0.0118001041157506	0.0113	0.2991
12	rs7132399	95563892	G	A	0.0119977384336167	0.0113	0.2879
12	rs7132714	95564308	C	A	0.0099998345783334	0.0093	0.2792
12	rs7136244	95564863	A	T	0.0099998345783334	0.0093	0.279
12	rs7136350	95564940	A	G	0.0052959516591825	0.0113	0.6383
12	rs117455401	95565271	G	C	0.0207041815582916	0.0239	0.3861
12	rs7957893	95565403	C	T	0.0115035793834154	0.0113	0.3085
12	rs7973048	95565570	T	C	0.0223972974420383	0.0174	0.1979
12	rs61937922	95565707	C	T	0.0225048553400694	0.0174	0.1973
12	rs7973285	95565756	T	C	0.0116024307308398	0.0113	0.3053
12	rs7961230	95565867	C	A	0.0034041991335623	0.009	0.7034
12	rs73223692	95565980	C	T	0.0225048553400694	0.0174	0.1978
12	rs11107921	95567034	G	A	0.0097027754613851	0.0093	0.2957
12	rs11107922	95567352	A	G	-0.0222047099881925	0.0421	0.5979
12	rs6419373	95567465	C	T	0.0034041991335623	0.009	0.7078
12	rs55851053	95567809	G	A	0.0225048553400694	0.0174	0.196
12	rs7488543	95567830	G	A	0.0223972974420383	0.0174	0.198
12	rs61695955	95568432	C	T	0.0223972974420383	0.0174	0.1983
12	rs35322478	95568997	A	C	0.0097027754613851	0.0093	0.2958
12	rs140487333	95569395	C	T	-0.010302892995897	0.014	0.4651
12	rs11107925	95569637	G	C	0.0064988367398296	0.0113	0.5688
12	rs7956452	95570167	C	T	0.0103957761821204	0.0093	0.26
12	rs7956554	95570251	C	G	-0.0129028853555234	0.0118	0.2776
12	rs11608868	95570793	G	A	-0.0102018624845967	0.014	0.4699
12	rs7307378	95570799	T	C	-0.0127003085782322	0.0118	0.2837
12	rs7310428	95570846	T	G	-0.0075987978753305	0.0092	0.4102
12	rs6538611	95571181	T	C	0.0119977384336167	0.0113	0.2884
12	rs7975658	95571398	T	C	0.0125015292229252	0.0113	0.2715
12	rs79212830	95571818	A	C	-0.0322959448008212	0.0244	0.1849
12	rs11609860	95572027	G	A	0.009197572354042	0.0086	0.2858
12	rs9788192	95572228	A	G	0.012096540947233	0.0113	0.2858
12	rs6538612	95572910	G	A	0.012096540947233	0.0113	0.2852
12	rs10859844	95573040	G	T	0.0029955089797983	0.009	0.7361
12	rs10859845	95573095	G	T	0.0097027754613851	0.0093	0.2934
12	rs77107812	95574662	T	A	-0.0340015566760147	0.0472	0.4709
12	rs67905848	95574728	C	T	0.0227981362759783	0.0175	0.1923
12	rs10777670	95574831	G	A	0.0060019521956343	0.0113	0.5984
12	rs11107928	95575951	C	A	-0.0232993336544035	0.0166	0.1604
12	rs10777671	95576768	C	T	0.0117012723076411	0.0114	0.3036
12	rs74347715	95576950	C	T	0.0172012073197748	0.0189	0.3637
12	rs116096597	95577277	C	T	0.0248974696545107	0.0231	0.2806
12	rs7136056	95577659	G	C	0.0117012723076411	0.0114	0.301
12	rs7135847	95577670	C	T	0.0118001041157506	0.0114	0.3003
12	rs4128507	95577884	T	C	0.0046989426564652	0.0113	0.6733
12	rs78682716	95578105	G	A	0.0209979909956055	0.0239	0.3809
12	rs4128508	95578203	A	G	0.0244974716003874	0.0227	0.2801
12	rs61937925	95579088	A	C	0.0223972974420383	0.0175	0.2
12	rs73225604	95579186	T	C	0.0387013475370749	0.0498	0.4365
12	rs7971582	95579457	C	T	0.0123039944561641	0.0113	0.2771
12	rs139257479	95579618	C	T	0.0242046886968174	0.0227	0.2866
12	rs113838384	95580081	G	C	0.0134984841513417	0.0175	0.4413
12	rs145324478	95580112	C	T	0.0483996117232768	0.0348	0.1648
12	rs12830425	95580818	T	G	-0.0249999098013234	0.0164	0.1285
12	rs61937926	95580829	C	T	0.0105046326450854	0.0093	0.2567
12	rs139922036	95582330	C	T	0.0703000168001571	0.0371	0.05842
12	rs78387383	95582542	T	C	-0.0776048483355155	0.0299	0.009429
12	rs191046229	95582580	T	A	0.0657971037900478	0.0318	0.03839
12	rs11613113	95583208	G	C	-0.0004000800213396	0.0115	0.9716
12	rs11107930	95583657	C	T	0.0103957761821204	0.0093	0.2634
12	rs4762660	95583662	A	G	0.0046989426564652	0.0113	0.6777
12	rs57456549	95584015	G	A	0.022299507494767	0.0175	0.2032
12	rs10777672	95584361	G	T	0.0119977384336167	0.0114	0.291
12	rs56030284	95584696	A	T	0.022299507494767	0.0175	0.2028
12	rs6538613	95584886	G	A	0.0125015292229252	0.0113	0.2717
12	rs67066162	95585416	T	A	0.022299507494767	0.0175	0.2018
12	rs77230786	95585490	A	G	-0.013004189135254	0.0118	0.2708
12	rs6538614	95585836	A	C	0.012096540947233	0.0113	0.2883
12	rs12368369	95586404	A	G	0.009197572354042	0.0118	0.4344
12	rs76098499	95586600	T	G	0.0183996828453635	0.0189	0.3314
12	rs10745719	95587170	A	G	0.0126002819757385	0.0114	0.2676
12	rs183585415	95587310	T	G	-0.0620030714417325	0.0329	0.05973
12	rs11107931	95587797	C	T	-0.0253998626327317	0.0165	0.1229
12	rs6538615	95587856	T	C	0.0043007385516922	0.009	0.631
12	rs77600002	95588558	A	C	0.0223972974420383	0.0227	0.3244
12	rs79980336	95588597	G	A	-0.0124977728299804	0.0119	0.2933
12	rs76414395	95589257	G	A	0.0209000641077417	0.0228	0.3587
12	rs150079978	95589337	A	G	0.0697032857496389	0.0375	0.06316
12	rs34732232	95590258	A	G	0.0080971295874548	0.012	0.4967
12	rs34603068	95590426	T	C	0.0080971295874548	0.012	0.4991
12	rs10859846	95590481	T	C	-0.0057967688471774	0.0092	0.5257
12	rs68062797	95590836	G	C	0.0223972974420383	0.0175	0.1995
12	rs7956604	95591259	T	C	0.0097027754613851	0.0114	0.393
12	rs75363763	95591269	C	T	0.0394033887747662	0.0434	0.3635
12	rs10859847	95591533	A	G	-0.02960390325858	0.0164	0.07055
12	rs7956997	95591586	T	C	-0.0122041688389067	0.0119	0.3057
12	rs60955350	95591655	G	A	0.022299507494767	0.0175	0.2026
12	rs60931712	95591734	A	G	0.0190964956909883	0.0189	0.314
12	rs6538616	95591774	C	A	0.0097027754613851	0.0114	0.3936
12	rs58434296	95591877	C	T	0.0225048553400694	0.0175	0.198
12	rs75048526	95591898	C	A	0.0188021269625962	0.0228	0.41
12	rs7309080	95592206	C	T	0.0007996801705642	0.0113	0.941
12	rs12820518	95592212	C	T	0.0099998345783334	0.0094	0.2837
12	rs7309426	95592272	G	A	0.001598721363697	0.0113	0.8895
12	rs112357674	95592372	C	T	0.0147014028528927	0.0176	0.4028
12	rs75730941	95592868	C	G	0.0361004656247227	0.0563	0.5211
12	rs77571575	95595393	G	A	0.0164047040252769	0.0228	0.4716
12	rs10859848	95595892	G	A	-0.0231969816042026	0.0145	0.1107
12	rs114461900	95595917	A	T	-0.004701032558649	0.0144	0.7449
12	rs77970880	95596813	T	C	-0.0048015088161939	0.0144	0.7406
12	rs2171576	95599120	C	T	-0.0025031302181184	0.0093	0.791
12	rs73225627	95600398	G	C	-0.0076995657264405	0.0137	0.572
12	rs4762279	95600682	C	T	0.0062007356416035	0.0116	0.5895
12	rs10859849	95600846	C	T	-0.0227979086760041	0.0145	0.1163
12	rs10859850	95600918	G	A	-0.0225012653465135	0.0145	0.1201
12	rs61937946	95601165	G	A	0.0250047589895661	0.0175	0.1533
12	rs10777673	95601381	T	C	0.0051964749068174	0.0116	0.6524
12	rs10777674	95601584	G	A	0.0005998200719675	0.0107	0.9544
12	rs10777675	95602319	A	T	0.0032048589489113	0.0087	0.709
12	rs17271191	95602363	T	C	0.0024968801985871	0.0217	0.9098
12	rs11107934	95602569	A	G	-0.023002541565316	0.0145	0.1125
12	rs2306884	95602672	C	T	-0.0139975096438537	0.0117	0.2315
12	rs766404	95602780	G	A	0.0651039862320457	0.0376	0.08328
12	rs117209224	95602805	C	A	-0.0227979086760041	0.0484	0.6384
12	rs17023760	95603098	G	A	0.0093957216403621	0.0221	0.6701
12	rs10507047	95604290	T	C	-0.0236986067778773	0.0145	0.1021
12	rs4762288	95604547	C	T	0.0100988346774146	0.0221	0.6462
12	rs4762289	95604664	A	G	0.0097027754613851	0.0221	0.6603
12	rs61937947	95605384	C	T	0.0259016375226531	0.0175	0.138
12	rs7976767	95605549	C	T	0.0087020272939009	0.0094	0.3546
12	rs75963908	95606553	C	G	0.012096540947233	0.0176	0.4936
12	rs75601809	95607005	C	T	0.0098018049722602	0.0221	0.6563
12	rs4762292	95607312	T	C	0.0050969882578437	0.0116	0.6594
12	rs145151658	95608083	G	A	-0.0217038334437866	0.0292	0.4581
12	rs60649734	95608517	C	T	0.0263010744193707	0.0175	0.1318
12	rs66551640	95609276	T	C	0.026398473854531	0.0175	0.131
12	rs10777676	95609305	C	T	0.0011992805754821	0.0107	0.9088
12	rs67304054	95609338	C	A	0.0269047980491434	0.0175	0.1231
12	rs1488642	95609692	C	T	0.0136957831289865	0.0177	0.4384
12	rs60755216	95609819	T	C	-0.0046005663955682	0.0143	0.7494
12	rs7310833	95610220	G	A	-0.0034961042567088	0.0087	0.688
12	rs6538617	95611141	C	T	0.0014988761237359	0.0107	0.8858
12	rs79350049	95611150	C	A	-0.0049019951702315	0.0143	0.7315
12	rs6538618	95611185	T	C	-0.0036968248442897	0.0087	0.6705
12	rs74792623	95611824	C	T	-0.007296555232638	0.0118	0.5338
12	rs4762296	95612420	A	G	0.012096540947233	0.0221	0.5841
12	rs75740384	95613501	G	A	0.0108014536938559	0.0221	0.624
12	rs76634946	95613588	C	G	-0.0034961042567088	0.0143	0.8086
12	rs10859852	95614229	C	A	-0.0074980401773571	0.0103	0.4679
12	rs141005232	95614362	T	C	0.0973989059871328	0.0525	0.06382
12	rs61937949	95614831	T	G	0.0277027118389473	0.0175	0.1134
12	rs10859853	95614953	T	C	-0.0021022080918702	0.009	0.8141
12	rs11107940	95615003	T	G	-0.0067024110596754	0.0118	0.5679
12	rs138055333	95615257	C	T	-0.0042992284528324	0.0143	0.7631
12	rs35670929	95615286	G	A	-0.0059979518036359	0.0118	0.6124
12	rs56130152	95615445	C	T	0.0275957115907991	0.0175	0.1142
12	rs1488643	95616085	G	T	0.0013990209137074	0.0107	0.8939
12	rs1873051	95616122	T	C	0.001598721363697	0.0107	0.8803
12	rs923371	95616609	A	G	-0.0088994831870327	0.0093	0.3393
12	rs2886934	95616871	G	T	0.0105046326450854	0.0221	0.636
12	rs148397550	95617479	G	A	-0.0054045784588597	0.0143	0.7083
12	rs10507048	95617758	G	A	-0.006199175242821	0.0098	0.525
12	rs10777677	95617829	A	G	-0.0024028846163103	0.009	0.7919
12	rs61937950	95618682	G	A	0.0273038345273452	0.0175	0.1178
12	rs75762038	95618710	C	T	-0.003797200248385	0.0143	0.7892
12	rs12302691	95618774	C	T	-0.007095110875924	0.0118	0.5476
12	rs61937951	95619739	C	A	0.0274011363479391	0.0175	0.1168
12	rs61937952	95619797	G	A	0.0274011363479391	0.0175	0.1169
12	rs147890173	95620439	C	T	-0.0240980393840575	0.0453	0.5945
12	rs11613931	95621093	T	C	-0.0142003494011414	0.0117	0.2233
12	rs78282576	95621527	C	G	-0.0042992284528324	0.0143	0.7621
12	rs73374246	95621721	G	A	0.0092966519050945	0.0175	0.5979
12	rs10859854	95621923	T	C	-0.0091012913892029	0.0093	0.3322
12	rs78138205	95622380	G	C	-0.0075987978753305	0.0118	0.5187
12	rs6538620	95623284	A	G	0.0017983819413794	0.0107	0.8689
12	rs7308542	95623482	T	G	-0.0143017847108596	0.0117	0.2207
12	rs113655146	95623617	G	A	-0.0045001103249234	0.0143	0.755
12	rs57309969	95623773	C	T	0.0274984287018097	0.0175	0.1146
12	rs7961515	95623824	C	T	0.012096540947233	0.0221	0.5846
12	rs11107943	95624340	G	A	-0.0239034240815591	0.0145	0.09926
12	rs10859855	95624576	G	A	0.0014988761237359	0.0107	0.8907
12	rs6538621	95625480	C	T	0.001598721363697	0.0107	0.8833
12	rs184851501	95625951	G	T	0.0184978548821194	0.0389	0.6331
12	rs57611631	95626171	G	T	0.0118989261570991	0.0221	0.5911
12	rs4762302	95626296	C	A	-0.0242004837056584	0.0145	0.09475
12	rs12426451	95626643	G	T	-0.0066017436345624	0.0118	0.577
12	rs11107945	95627144	G	A	0.0089002747867194	0.0175	0.6101
12	rs73225646	95627178	A	G	0.0115035793834154	0.0129	0.3733
12	rs6538622	95627237	A	G	-0.0030045090202987	0.0086	0.7304
12	rs6538623	95627907	C	T	-0.0022024235552	0.0113	0.8478
12	rs12422591	95628459	A	T	-0.006199175242821	0.0118	0.5979
12	rs10777678	95628466	A	T	-0.0022024235552	0.009	0.8023
12	rs7965391	95630524	G	A	0.0123039944561641	0.0221	0.5772
12	rs10161366	95630552	G	A	-0.007004474152883	0.0118	0.5538
12	rs61937954	95630640	G	C	0.0277027118389473	0.0175	0.1121
12	rs7980356	95630658	T	C	-0.009000382197299	0.0093	0.3363
12	rs12830009	95630727	A	T	-0.0251024465608414	0.0145	0.08288
12	rs61541373	95630906	G	A	0.0277027118389473	0.0175	0.112
12	rs116312579	95631085	A	G	0.0119977384336167	0.0221	0.5877
12	rs10859856	95631276	T	C	-0.0032954239497972	0.0086	0.6998
12	rs10859857	95631556	G	C	-0.0027036515743148	0.009	0.7653
12	rs75611952	95631873	T	C	0.012096540947233	0.0221	0.5859
12	rs12319095	95632493	C	A	-0.007095110875924	0.0118	0.5455
12	rs74345953	95632863	A	T	0.0092966519050945	0.0175	0.5939
12	rs4762152	95633378	T	A	-0.0239956055562207	0.0145	0.09673
12	rs12369055	95633557	A	G	0.0012991557316201	0.0107	0.9006
12	rs11107948	95633684	T	G	0.0092966519050945	0.0175	0.5948
12	rs12309090	95634003	A	G	-0.007296555232638	0.0118	0.5383
12	rs11107952	95634437	G	C	-0.0244976316004002	0.0145	0.09008
12	rs145325641	95634871	G	A	-0.079497856132099	0.0297	0.007508
12	rs12815210	95635065	G	T	-0.0243029385231735	0.0145	0.09312
12	rs79218774	95635102	C	T	-0.0073972926304747	0.0118	0.5278
12	rs148734777	95635312	G	A	-0.0191012733024012	0.0283	0.4986
12	rs11107953	95635383	A	T	-0.0239956055562207	0.0145	0.09646
12	rs75391073	95635751	G	A	-0.0067024110596754	0.0118	0.5716
12	rs77545174	95635901	A	G	-0.0067024110596754	0.0118	0.5711
12	rs76229941	95635969	C	G	-0.0067024110596754	0.0118	0.571
12	rs61937956	95636205	C	G	0.0277027118389473	0.0174	0.1128
12	rs76574241	95636815	T	G	-0.0032954239497972	0.0142	0.8167
12	rs1873052	95637234	C	T	0.0014988761237359	0.0107	0.8858
12	rs76201435	95637454	A	G	-0.0032954239497972	0.0142	0.8164
12	rs1873053	95637578	C	A	-0.0243029385231735	0.0145	0.09318
12	rs55797522	95638144	G	A	-0.0031048149534787	0.0142	0.8264
12	rs76073346	95638182	A	T	-0.0067024110596754	0.0118	0.571
12	rs56152405	95638252	T	C	0.0277027118389473	0.0174	0.1123
12	rs113138510	95638997	G	C	0.0520040417467951	0.0401	0.194
12	rs79929197	95639138	A	T	-0.0031950988965408	0.0142	0.8243
12	rs7979908	95639261	G	A	-0.0024028846163103	0.0113	0.8316
12	rs10859858	95639676	T	C	-0.0026033858701149	0.009	0.7682
12	rs61937958	95640665	G	A	0.03649585023784	0.0248	0.1418
12	rs12299283	95641379	C	G	-0.0067024110596754	0.0118	0.5733
12	rs75258865	95641462	A	G	-0.003596459514405	0.0142	0.8022
12	rs10859859	95641522	C	T	0.0013990209137074	0.0107	0.8922
12	rs68187856	95641629	A	G	0.0277027118389473	0.0174	0.1125
12	rs78552001	95641736	A	G	0.0133011462391285	0.0176	0.4516
12	rs10161330	95642168	A	G	-0.0025031302181184	0.009	0.78
12	rs117043937	95642316	C	T	-0.0003000450090019	0.0257	0.9896
12	rs80117583	95642990	A	G	-0.0034961042567088	0.0142	0.8046
12	rs7967229	95643298	A	T	-0.0031950988965408	0.0086	0.7066
12	rs73227412	95643451	C	T	0.064204090221786	0.048	0.1808
12	rs1964592	95644008	T	C	-0.0028039273327342	0.009	0.7565
12	rs113633577	95644825	C	T	-0.0033957590691798	0.0142	0.8121
12	rs12320196	95645385	A	G	-0.003596459514405	0.0086	0.6777
12	rs56075446	95645575	G	C	0.027196791588428	0.0174	0.1193
12	rs56392034	95646203	A	G	0.012096540947233	0.0129	0.3484
12	rs12315763	95646229	T	C	-0.023401696181619	0.0144	0.1055
12	rs112314686	95646700	C	G	0.052696808999969	0.04	0.1878
12	rs7954978	95647235	A	G	-0.0027036515743148	0.009	0.7602
12	rs74364198	95647236	T	C	-0.0031950988965408	0.0143	0.8213
12	rs17023834	95647384	A	G	0.0118989261570991	0.0129	0.3544
12	rs10859860	95647632	T	C	-0.0069037763167944	0.0118	0.5572
12	rs11107954	95648240	A	G	-0.0076995657264405	0.0118	0.5153
12	rs78652962	95648394	A	C	-0.0073972926304747	0.0118	0.5284
12	rs78085246	95648422	T	C	-0.0032954239497972	0.0143	0.8184
12	rs4762308	95649013	G	A	-0.0034961042567088	0.0086	0.6832
12	rs10859861	95649270	C	T	-0.0248051189189711	0.0145	0.08685
12	rs143673357	95649309	G	C	0.0111970780932162	0.0221	0.6121
12	rs76017910	95649508	T	C	-0.0076995657264405	0.0118	0.5118
12	rs12368315	95649548	C	G	-0.0248051189189711	0.0145	0.08615
12	rs12368359	95649762	G	A	-0.0251024465608414	0.0144	0.08277
12	rs74238577	95649825	T	C	-0.007296555232638	0.0118	0.5391
12	rs112254009	95649888	C	T	-0.007296555232638	0.0118	0.5369
12	rs113241658	95649901	C	T	-0.007296555232638	0.0118	0.5361
12	rs11107955	95649952	C	T	-0.0235962138551867	0.0145	0.1035
12	rs3751271	95650846	T	G	-0.0074980401773571	0.0118	0.5233
12	rs3751272	95651093	T	G	0.001099395443301	0.0107	0.9213
12	rs75590237	95651508	A	G	-0.0033957590691798	0.0143	0.8139
12	rs6538624	95651888	T	C	-0.0026033858701149	0.0113	0.8157
12	rs12311718	95652911	C	T	-0.007296555232638	0.0118	0.5344
12	rs12818477	95653020	T	A	-0.0546990875223834	0.0301	0.06889
12	rs151185804	95653520	G	A	0.0020977980821461	0.0246	0.9307
12	rs6538625	95653741	T	A	-0.0095958936734469	0.0093	0.3022
12	rs77744812	95653950	C	T	-0.0073972926304747	0.0118	0.5305
12	rs7296348	95654181	G	C	-0.0095958936734469	0.0093	0.302
12	rs71458584	95655197	A	T	-0.0548997899816623	0.0301	0.06822
12	rs34695888	95655233	G	T	-0.0546040319940407	0.0301	0.0694
12	rs11107956	95655281	G	A	-0.0249999098013234	0.0144	0.08343
12	rs117552215	95656192	T	C	0.0076010387728197	0.038	0.8412
12	rs2306885	95656522	A	C	-0.0236986067778773	0.0145	0.1015
12	rs12305760	95656936	A	G	0.0009995003330834	0.0107	0.9263
12	rs7974044	95657434	A	G	0.0012991557316201	0.0258	0.9586
12	rs17023855	95657955	A	G	0.027799974857679	0.0174	0.1112
12	rs10777679	95658282	A	G	-0.0039979812872983	0.0086	0.6461
12	rs7957257	95658769	A	T	-0.0033957590691798	0.009	0.7017
12	rs17271913	95658968	A	C	-0.0080019302190585	0.0118	0.4954
12	rs1038652	95659012	C	T	-0.0033957590691798	0.009	0.7023
12	rs10859862	95659358	T	C	-0.0075987978753305	0.0103	0.4615
12	rs77535747	95659557	T	C	0.0522982892110339	0.0401	0.1926
12	rs17023860	95659654	G	A	0.0277027118389473	0.0174	0.1115
12	rs1038653	95659865	C	T	-0.0253998626327317	0.0144	0.07838
12	rs17855933	95660182	A	G	-0.0033957590691798	0.0142	0.8139
12	rs17272011	95660718	G	A	-0.0078003437327339	0.0118	0.5083
12	rs78666950	95660912	C	T	-0.0033957590691798	0.0143	0.8101
12	rs17023862	95661135	C	T	0.0117012723076411	0.0221	0.597
12	rs76187104	95661497	C	T	-0.028399474521698	0.0246	0.2488
12	rs10859863	95661809	T	C	-0.0038975857287134	0.0086	0.6495
12	rs10859864	95662067	C	T	-0.0253998626327317	0.0144	0.07845
12	rs56114057	95662147	G	A	-0.0080019302190585	0.0118	0.5008
12	rs118006310	95662317	G	T	0.0077995046323818	0.0228	0.7302
12	rs77252010	95662318	G	T	0.0077995046323818	0.0228	0.7304
12	rs17023867	95663552	T	G	0.0311013012983478	0.0315	0.3229
12	rs80206371	95664217	A	C	-0.0033957590691798	0.0142	0.8133
12	rs75164477	95664528	A	G	-0.0076995657264405	0.0118	0.5174
12	rs7135879	95665403	G	A	-0.0138048499765589	0.0117	0.2378
12	rs117481266	95665676	C	A	0.0077002766261879	0.0228	0.7355
12	rs2886933	95665912	T	C	0.001099395443301	0.0107	0.9203
12	rs112281197	95665919	T	C	-0.0034961042567088	0.0143	0.8086
12	rs4762321	95666022	C	T	-0.0248973835545144	0.0144	0.08377
12	rs2367305	95666098	A	G	-0.0101008421794295	0.0093	0.2797
12	rs4762161	95666323	A	C	0.001099395443301	0.0107	0.9198
12	rs10859865	95666650	G	A	-0.0249999098013234	0.0144	0.08326
12	rs17023875	95666843	T	C	0.027799974857679	0.0174	0.111
12	rs12367540	95666994	G	C	-0.0247026126403718	0.0144	0.08669
12	rs146131771	95667249	G	A	-0.0229002198863326	0.0464	0.6215
12	rs4471514	95667337	C	T	-0.0038975857287134	0.0086	0.6522
12	rs56357400	95667574	G	A	-0.0032954239497972	0.0142	0.8147
12	rs73376205	95667967	G	A	0.0082954970241069	0.0176	0.6383
12	rs4414302	95668110	C	T	0.0128964817350202	0.0177	0.4659
12	rs73376208	95668406	T	C	0.0082954970241069	0.0176	0.6379
12	rs3816838	95668437	G	T	-0.0031950988965408	0.009	0.7252
12	rs4762326	95668951	C	T	-0.003797200248385	0.0086	0.6626
12	rs7959433	95671200	G	C	0.0273038345273452	0.0174	0.1168
12	rs4762327	95671324	G	A	0.0005998200719675	0.0107	0.9537
12	rs77547742	95671725	C	T	-0.0032954239497972	0.0143	0.818
12	rs10777681	95671829	T	C	-0.0255024404124231	0.0144	0.07701
12	rs10745720	95671904	A	G	0.0005998200719675	0.0107	0.9541
12	rs7963391	95672327	C	G	-0.0059979518036359	0.0105	0.5682
12	rs11107959	95672642	T	C	-0.0040983869261633	0.0086	0.6388
12	rs11107960	95672654	G	C	-0.0255024404124231	0.0144	0.07673
12	rs12809118	95672834	G	A	-0.0646025231856585	0.0207	0.001786
12	rs7967299	95673184	G	A	-0.0034961042567088	0.009	0.6972
12	rs17344377	95675039	A	G	-0.0080019302190585	0.0118	0.4989
12	rs79701430	95675073	C	T	-0.0145046862028817	0.0117	0.216
12	rs4762166	95675407	T	C	-0.003596459514405	0.009	0.6848
12	rs77192800	95675717	T	A	-0.007004474152883	0.0146	0.6321
12	rs17278674	95676688	T	C	-0.0080019302190585	0.0118	0.4974
12	rs10859866	95676984	T	C	-0.0104039337153929	0.0094	0.2679
12	rs77681247	95677782	G	A	0.0108014536938559	0.0176	0.5395
12	rs12371088	95678387	A	G	-0.0036968248442897	0.009	0.6826
12	rs75508588	95678398	T	C	-0.0143017847108596	0.0338	0.6717
12	rs12423799	95679109	G	A	-0.0036968248442897	0.009	0.6826
12	rs12423852	95679687	G	T	-0.007296555232638	0.0119	0.5376
12	rs7305909	95679700	G	A	-0.010302892995897	0.0094	0.271
12	rs12424123	95680058	G	A	-0.0080019302190585	0.0118	0.4991
12	rs56324965	95680734	G	T	-0.0031048149534787	0.0143	0.8301
12	rs56347544	95680764	G	A	-0.0083043861636152	0.0118	0.481
12	rs143491710	95680788	C	A	0.00730326611012	0.0228	0.7479
12	rs12826627	95680901	A	C	-0.0255024404124231	0.0144	0.07756
12	rs79212333	95681114	G	A	-0.008395140788382	0.0118	0.4764
12	rs77673564	95681119	G	A	-0.0030045090202987	0.0143	0.8344
12	rs12424550	95681554	C	T	-0.0081027387031859	0.0118	0.4922
12	rs10507051	95681597	G	A	0.0068961666878413	0.0228	0.7611
12	rs58559529	95681851	C	A	0.0270994698817177	0.0174	0.1206
12	rs10777682	95682030	A	T	-0.0255024404124231	0.0144	0.07768
12	rs76374932	95682462	T	C	-0.0030045090202987	0.0143	0.8358
12	rs11107962	95682681	C	A	0.0086028888072678	0.0176	0.6266
12	rs193142607	95682839	C	A	-0.0182047046548463	0.0368	0.6214
12	rs56113117	95682954	G	A	-0.0030045090202987	0.0143	0.8348
12	rs11107965	95683040	A	C	-0.0081027387031859	0.0118	0.4925
12	rs7137252	95683469	C	T	-0.0255024404124231	0.0144	0.07759
12	rs56098417	95684061	A	G	-0.0030045090202987	0.0143	0.8359
12	rs80023003	95684221	A	G	0.0129951954948113	0.0177	0.464
12	rs75915634	95684421	C	T	-0.0030045090202987	0.0143	0.835
12	rs76988650	95684492	A	G	-0.031397792147416	0.0377	0.4044
12	rs146676736	95684612	A	G	0.0768036213388749	0.0411	0.06177
12	rs10859867	95684817	G	C	-0.0256973671872587	0.0145	0.07546
12	rs117230064	95685793	C	G	0.0063001125484799	0.04	0.8751
12	rs149196231	95685815	A	G	0.0165030720990143	0.0273	0.547
12	rs112197343	95686217	A	C	-0.0383043331577141	0.0299	0.1995
12	rs4762337	95686394	G	A	0.0004998750416509	0.0107	0.9631
12	rs7309226	95687428	A	G	0.0004998750416509	0.0107	0.9653
12	rs7309251	95687486	A	G	0.0164047040252769	0.0194	0.3989
12	rs7309252	95687497	A	T	-0.0046005663955682	0.0087	0.5957
12	rs76344193	95687634	G	A	0.0115035793834154	0.0222	0.6063
12	rs55666888	95687854	G	A	0.053000336561653	0.0403	0.1878
12	rs3764046	95688475	A	G	-0.0259949602770859	0.0145	0.07246
12	rs4762340	95688540	G	A	-0.0004000800213396	0.0093	0.9691
12	rs3794321	95689093	C	T	-0.0263029084210524	0.0145	0.06938
12	rs148408161	95689226	G	A	-0.0027036515743148	0.0143	0.85
12	rs11609344	95689392	A	G	-0.0147989665120717	0.0118	0.2073
12	rs11107968	95690444	A	G	-0.0004000800213396	0.0093	0.9625
12	rs12315334	95690534	G	A	-0.0078003437327339	0.0119	0.5138
12	rs75013503	95690849	G	A	-0.0027036515743148	0.0143	0.8492
12	rs4762342	95690996	G	A	-0.0004000800213396	0.0093	0.9676
12	rs17041180	95691067	T	C	0.0281986543586787	0.0174	0.1053
12	rs2367083	95691186	C	T	-0.0104039337153929	0.0094	0.2657
12	rs117022849	95691354	G	A	0.0284027945161868	0.0446	0.5238
12	rs4417384	95691539	A	C	0.0002999550089979	0.0107	0.9782
12	rs10859868	95691905	T	A	-0.0059979518036359	0.0128	0.6379
12	rs112226196	95692050	C	T	-0.0386992491392765	0.0298	0.1938
12	rs11107969	95692414	A	G	-0.008395140788382	0.0119	0.4787
12	rs7976638	95693407	A	G	-0.0105049846451474	0.0094	0.2642
12	rs73227441	95693486	C	T	0.0343048036919902	0.0248	0.167
12	rs17344738	95693943	G	A	0.0143958802837323	0.0177	0.415
12	rs17855934	95694111	T	G	-0.0027036515743148	0.0143	0.8524
12	rs14121	95694394	G	A	-0.0094040800752939	0.0095	0.3218
12	rs1046007	95694547	A	G	0.024702368640342	0.0141	0.0786
12	rs4468424	95694606	A	C	-0.0078003437327339	0.0119	0.5093
12	rs55753317	95695050	T	C	-0.0026033858701149	0.0143	0.8579
12	rs3185701	95695260	C	T	-0.0270012755029434	0.0145	0.06266
