## Supplementary material for "Characterization of shared and ancestry-specific signals driving complex traits using multi-ancestry fine-mapping": EAS_schizophrenia_gwas_12_98978626_99978626.tsv

chrom	ID	pos	A1	A2	BETA	SE	P
12	rs114606531	98979179	G	C	0.0595982128860241	0.0508	0.2408
12	rs4347438	98979444	T	C	-0.0162005226717083	0.0255	0.5256
12	rs73140487	98979678	C	T	0.0101978249764461	0.0652	0.8753
12	rs111604160	98980788	A	G	0.074002966640836	0.0281	0.008434
12	rs73384492	98981373	A	G	0.0746992259002006	0.0282	0.008007
12	rs4762209	98981585	C	G	-0.0530949163341788	0.0192	0.005633
12	rs36031841	98981645	A	C	-0.0613967948653235	0.0211	0.003627
12	rs144775207	98981857	C	T	-0.0473956369746291	0.0533	0.3737
12	rs34328059	98981987	A	G	-0.061099109367851	0.0211	0.003757
12	rs12580005	98982066	T	C	-0.0608971589513062	0.0211	0.003889
12	rs4762499	98982601	C	T	-0.0095050300143049	0.0171	0.5791
12	rs139618750	98982848	G	A	0.0411035548784171	0.0549	0.4539
12	rs12580376	98983054	T	C	-0.0499993949944177	0.0213	0.01879
12	rs7964472	98983214	C	T	-0.0095050300143049	0.0171	0.5786
12	rs35528091	98983701	G	A	-0.0495999919914836	0.0213	0.01976
12	rs4762500	98983935	T	C	-0.0102018624845967	0.0258	0.6917
12	rs2004206	98984297	T	G	-0.0110002818588653	0.0174	0.5297
12	rs1807234	98984447	C	G	0.0594003432814475	0.0441	0.1774
12	rs7303869	98984651	A	G	-0.0495999919914836	0.0213	0.01976
12	rs934930	98985056	T	C	-0.008395140788382	0.0171	0.6242
12	rs111479953	98985820	A	G	0.0736964589223369	0.0281	0.008688
12	rs28372744	98987445	G	A	-0.0497050825796673	0.0214	0.02012
12	rs2239700	98988786	T	G	-0.0469972723609114	0.0214	0.02795
12	rs79625667	98989918	A	T	-0.044495399886564	0.0213	0.03678
12	rs12579669	98990289	C	A	-0.0426048328324374	0.0215	0.04703
12	rs10507102	98990871	G	A	0.0315955615897506	0.053	0.5505
12	rs7955363	98993356	G	C	0.0291023874205329	0.0525	0.5794
12	rs2372392	98994132	C	T	0.0314017631395316	0.0677	0.6425
12	rs10745831	98994441	T	C	-0.0087985943563496	0.0257	0.7329
12	rs74604883	98995408	C	A	0.0270021387025708	0.0686	0.694
12	rs115173420	98995527	T	G	0.024702368640342	0.0667	0.7112
12	rs79708350	98996942	G	A	-0.0442967745820927	0.0213	0.03746
12	rs12579609	98997056	A	G	-0.0442027026797326	0.0213	0.03762
12	rs11109541	98997340	C	T	-0.007004474152883	0.0175	0.6898
12	rs17028549	98997597	G	A	0.0266029817945341	0.0668	0.6905
12	rs117360603	98997765	G	T	0.0278972284172359	0.0684	0.6831
12	rs11109542	98997803	G	A	-0.04470452178448	0.0213	0.03543
12	rs183646776	98997944	C	T	-0.0643998640842381	0.0502	0.1995
12	rs10777938	98999100	T	C	-0.0036968248442897	0.0172	0.8307
12	rs4277163	98999111	C	T	0.0611985747210087	0.0251	0.01485
12	rs113126838	98999398	A	C	-0.0440041354980549	0.0213	0.03828
12	rs4762210	99000309	G	A	-0.0095958936734469	0.0256	0.7071
12	rs76683382	99000371	T	C	-0.0453007592301635	0.0213	0.03318
12	rs76694308	99000486	C	A	-0.0442967745820927	0.0213	0.03717
12	rs74880444	99000854	C	A	-0.0433042394092723	0.0213	0.04247
12	rs76207229	99001364	C	T	-0.0433042394092723	0.0214	0.04246
12	rs74509116	99001375	A	G	-0.0442027026797326	0.0213	0.03766
12	rs76030290	99001464	C	T	-0.044495399886564	0.0213	0.03637
12	rs139755745	99001561	G	A	0.0619977962278187	0.0251	0.01355
12	rs11109545	99001794	C	T	0.0707007455727197	0.0281	0.01185
12	rs113920968	99002085	A	C	-0.044599955369026	0.0212	0.03563
12	rs182823945	99002155	C	T	-0.0447986409079867	0.0213	0.03524
12	rs112972638	99004013	G	C	0.07040254409814	0.0281	0.01212
12	rs12582812	99004560	G	A	-0.044599955369026	0.0212	0.03589
12	rs74705586	99005594	C	T	-0.04470452178448	0.0212	0.03539
12	rs74662698	99005806	A	T	0.0317021347305135	0.069	0.6459
12	rs1048908	99007356	T	C	0.0025966258472659	0.0179	0.8849
12	rs1048906	99007623	C	T	0.0006997551142732	0.0179	0.969
12	rs2028301	99008431	C	T	-0.0054950702819798	0.0172	0.7508
12	rs2028302	99008474	C	A	-0.007004474152883	0.0175	0.6881
12	rs77683465	99008691	T	C	-0.0076995657264405	0.0385	0.8413
12	rs2055306	99008775	C	T	-0.0080019302190585	0.0261	0.7591
12	rs10860351	99009895	G	A	-0.0010005003335835	0.0179	0.9571
12	rs58183065	99010488	C	T	-0.0272992569378225	0.0473	0.5628
12	rs9668109	99011272	G	A	0.0295005481176215	0.0523	0.5727
12	rs9668110	99011291	G	A	0.0611985747210087	0.0252	0.01506
12	rs78305719	99011663	A	G	-0.0428031223253094	0.0212	0.04331
12	rs58703913	99011903	T	C	0.0013990209137074	0.0181	0.9401
12	rs78225067	99012040	C	A	0.0254045542217263	0.0833	0.7607
12	rs12580385	99013248	T	C	-0.0374007702544828	0.0207	0.0706
12	rs34201862	99013277	C	A	-0.043502667649395	0.0213	0.04125
12	rs75671993	99013628	C	T	-0.0388032003238938	0.0206	0.05933
12	rs35897309	99014240	T	G	-0.0385017716536664	0.0206	0.06146
12	rs12579443	99014407	C	T	-0.0388967656299467	0.0206	0.05829
12	rs10745832	99014621	C	T	-0.0150019689183474	0.0262	0.5672
12	rs149496647	99014858	T	C	-0.0767946549790727	0.0378	0.04237
12	rs57591670	99015301	C	T	-0.039104719880761	0.0206	0.05703
12	rs7138837	99015621	T	C	-0.0024028846163103	0.0179	0.8932
12	rs58666099	99016848	C	T	-0.0398016818829366	0.0205	0.05271
12	rs11109549	99017118	T	C	-0.0040983869261633	0.0176	0.8156
12	rs2372395	99017720	A	G	-0.0029042131473898	0.0179	0.8709
12	rs186928762	99018835	G	C	-0.0236986067778773	0.0466	0.6109
12	rs7310804	99019058	A	G	-0.0008003201707691	0.0173	0.9647
12	rs7962649	99019430	T	C	-0.0082035573506883	0.0273	0.7631
12	rs1055656	99019469	T	C	-0.0006001800720324	0.0173	0.9738
12	rs17028572	99019630	G	A	-0.0404991299799539	0.0205	0.04805
12	rs189251687	99020453	A	G	0.041995705452017	0.0874	0.6308
12	rs114599995	99020780	C	T	0.0267977123853779	0.0761	0.7245
12	rs11109551	99020928	G	T	0.055500929860874	0.0255	0.02937
12	rs150843635	99021459	G	A	0.063997749947184	0.0289	0.02666
12	rs4762501	99022400	T	A	-0.0123965203365513	0.0263	0.6371
12	rs7978134	99022974	T	C	-0.0117993392160431	0.0263	0.6552
12	rs111670081	99023842	C	T	0.0147014028528927	0.0742	0.8428
12	rs4564386	99023846	G	A	0.06259914175652	0.0273	0.02189
12	rs7958706	99025696	T	C	-0.0120017335415971	0.0263	0.6486
12	rs34050435	99025911	C	T	0.0548006364661149	0.0254	0.03076
12	rs78254048	99026625	G	A	-0.0406032684425478	0.0205	0.04813
12	rs3847874	99027045	T	A	-0.0120017335415971	0.0263	0.649
12	rs10860355	99027268	C	T	-0.0054950702819798	0.0175	0.7522
12	rs112277644	99027363	T	C	-0.0404991299799539	0.0205	0.04774
12	rs10732662	99027475	C	G	-0.0117993392160431	0.0263	0.654
12	rs142972143	99029285	A	T	-0.0777021156640369	0.0701	0.2676
12	rs12371097	99029299	A	G	0.0628996789690455	0.0273	0.02105
12	rs12821083	99031051	G	T	0.0553968632202877	0.0253	0.02849
12	rs79463079	99031164	A	T	-0.0398016818829366	0.0205	0.05261
12	rs147576493	99031358	T	C	-0.0398016818829366	0.0205	0.05274
12	rs77879115	99031939	C	T	0.0194986595340326	0.076	0.7979
12	rs2372394	99032580	C	T	-0.0106970095483354	0.0263	0.6842
12	rs79683551	99032978	C	G	0.0644010116835795	0.0288	0.02538
12	rs74588504	99033660	A	C	0.0645041455467373	0.0288	0.02529
12	rs77976381	99035624	G	A	0.0641009254065236	0.0289	0.02636
12	rs7965771	99035913	G	C	-0.0028039273327342	0.0172	0.873
12	rs74448404	99037143	T	C	0.055500929860874	0.0739	0.4524
12	rs2289315	99038549	G	A	-0.0377018671840115	0.0235	0.109
12	rs76396995	99038881	T	A	-0.0382004338153035	0.0206	0.06343
12	rs74619561	99039183	G	A	0.0632001258860912	0.0289	0.02848
12	rs2118851	99039326	C	G	-0.0380030548002074	0.0206	0.06427
12	rs2118852	99039467	G	T	-0.0380030548002074	0.0206	0.06454
12	rs117962329	99040483	T	A	0.109697099072953	0.0765	0.1519
12	rs7303489	99041905	G	C	-0.0012007205765188	0.0179	0.9464
12	rs2278361	99043207	A	G	0.0592966816705476	0.0273	0.02994
12	rs10860356	99043683	A	T	-0.0026033858701149	0.0178	0.8858
12	rs137933277	99043693	T	G	0.0501035869662456	0.0712	0.481
12	rs11109557	99044157	G	A	0.0590987523872065	0.0273	0.03058
12	rs75377389	99044756	G	T	-0.0098988321792475	0.0404	0.8059
12	rs2288739	99044763	C	T	0.0092966519050945	0.0472	0.8431
12	rs34144325	99044920	C	T	0.0590044865764036	0.0273	0.03094
12	rs2288738	99045192	G	A	-0.147699864481797	0.0898	0.09992
12	rs2288737	99045560	C	T	0.0105046326450854	0.0651	0.8713
12	rs10082736	99046194	G	A	-0.0105959392134034	0.0265	0.6892
12	rs117466473	99046413	A	T	0.0518996105407571	0.031	0.09421
12	rs10777940	99046527	T	C	-0.010302892995897	0.0265	0.6966
12	rs77296419	99046768	C	G	-0.0372035489975441	0.0206	0.07042
12	rs142580021	99047350	G	A	0.0222017079836866	0.0753	0.7677
12	rs78771907	99047714	T	C	-0.0370997639570267	0.0206	0.07131
12	rs150070471	99049687	G	A	0.0200967016991224	0.0762	0.7921
12	rs147330076	99049762	C	T	0.0406043708419401	0.0905	0.654
12	rs12369297	99050071	A	T	-0.0023026490626755	0.0178	0.8968
12	rs56947674	99050154	C	G	-0.0361972883118878	0.0206	0.07823
12	rs60201657	99050155	A	G	-0.0374007702544828	0.0205	0.06805
12	rs142790780	99050316	T	A	0.0633033836692384	0.0691	0.36
12	rs7315397	99050366	A	G	-0.0106970095483354	0.0265	0.6856
12	rs60521401	99051374	A	T	-0.0361039752308815	0.0206	0.07982
12	rs78892251	99052634	A	C	-0.0358033589652777	0.0206	0.08163
12	rs73374765	99055199	G	A	-0.0262002485024742	0.0194	0.1757
12	rs75766418	99055427	A	G	-0.0263953113595316	0.0194	0.1741
12	rs73374767	99055672	C	T	-0.0274020297483382	0.0193	0.1572
12	rs73374768	99055679	C	T	-0.0272992569378225	0.0193	0.1575
12	rs10745833	99056125	T	A	-0.0032954239497972	0.0172	0.8468
12	rs12581724	99056852	T	C	-0.0271040176920589	0.0193	0.1606
12	rs12581734	99056921	T	C	-0.0260975991218731	0.0194	0.178
12	rs74747398	99057314	C	T	-0.0263953113595316	0.0194	0.1735
12	rs2372445	99059023	T	C	-0.0099998320783335	0.0264	0.7052
12	rs7965985	99059137	C	T	-0.0017014466397575	0.0178	0.9239
12	rs76787622	99059883	G	A	0.024097313483794	0.0814	0.7669
12	rs11109564	99059900	A	G	0.0689008672546918	0.0331	0.0374
12	rs10745834	99060350	A	G	-0.0018016219466282	0.0178	0.9206
12	rs11109565	99060813	G	A	0.0683033004541534	0.0331	0.03913
12	rs4762502	99060975	G	A	-0.0095958936734469	0.0264	0.7165
12	rs34873465	99061275	T	C	-0.0263953113595316	0.0194	0.1739
12	rs12580228	99061906	C	T	-0.0260975991218731	0.0194	0.1789
12	rs77058764	99062389	A	T	0.0141987193998129	0.0792	0.8575
12	rs2288732	99062678	A	G	-0.009797842480111	0.0264	0.7122
12	rs76370671	99062870	A	G	-0.0600048139370291	0.0489	0.2196
12	rs145015264	99063164	A	G	0.0138042809763971	0.0791	0.8613
12	rs2288731	99063843	C	T	-0.0026033858701149	0.0172	0.8806
12	rs11109568	99064332	G	C	-0.027196494688472	0.0194	0.1602
12	rs74446759	99065533	G	A	0.0168964476597299	0.0751	0.8221
12	rs2288730	99066514	A	C	-0.0259949602770859	0.0194	0.1804
12	rs12099604	99067194	A	G	-0.026898543868701	0.0194	0.1639
12	rs35715320	99067542	G	A	0.0147999386115992	0.079	0.8513
12	rs2288729	99067590	G	A	-0.0023026490626755	0.0178	0.8977
12	rs114825860	99067906	T	C	0.017496047616751	0.0751	0.8159
12	rs78489365	99068483	G	A	-0.0383043331577141	0.0445	0.3892
12	rs138315125	99070113	G	A	-0.0172987645783295	0.1008	0.8637
12	rs7298561	99070843	A	G	0.0565031992337321	0.0299	0.0584
12	rs3815997	99071023	T	C	0.0645041455467373	0.0331	0.0513
12	rs17028590	99071681	A	G	-0.0194988734340555	0.0204	0.3391
12	rs78031307	99072081	G	A	-0.020498669477346	0.0204	0.3153
12	rs7303874	99072233	G	A	0.064204090221786	0.0332	0.05301
12	rs74475256	99072574	T	C	-0.0191012733024012	0.0205	0.3503
12	rs12582317	99072859	C	G	-0.0203047533403643	0.0204	0.319
12	rs7307338	99072874	A	G	-0.0098988321792475	0.0264	0.7091
12	rs116205465	99072947	A	G	0.0192044091837133	0.0752	0.7982
12	rs12578662	99073022	T	C	-0.0203966036652218	0.0204	0.3167
12	rs74472032	99073632	C	T	-0.0207028323592018	0.0204	0.3094
12	rs11837552	99073817	C	T	-0.0203047533403643	0.0204	0.3203
12	rs7313090	99074772	G	A	-0.0102018624845967	0.0264	0.6994
12	rs76114477	99075201	G	A	0.0173977771764203	0.0785	0.8247
12	rs1439123	99076316	A	G	0.0050969882578437	0.0463	0.9124
12	rs1439122	99076507	T	C	0.0066975214477213	0.0463	0.8842
12	rs7311426	99077743	T	G	0.0032048589489113	0.0464	0.9456
12	rs2840025	99078889	T	C	-0.026600681797179	0.0194	0.1702
12	rs77001512	99079950	T	G	-0.0255024404124231	0.0195	0.1904
12	rs17028605	99080320	C	T	-0.0253998626327317	0.0195	0.1916
12	rs10860358	99080868	T	C	-0.0017014466397575	0.0179	0.9241
12	rs146140531	99081038	G	A	-0.0253998626327317	0.0195	0.1925
12	rs148808800	99081075	G	A	-0.0253998626327317	0.0195	0.1915
12	rs117359388	99081389	G	A	-0.0253998626327317	0.1006	0.8005
12	rs145414367	99081643	A	G	0.0689008672546918	0.0744	0.354
12	rs2288728	99082495	A	T	-0.0253998626327317	0.0195	0.1914
12	rs73142311	99082898	A	T	-0.0453007592301635	0.0881	0.6072
12	rs2288727	99083799	A	T	-0.0264979913062283	0.0194	0.1723
12	rs919699	99084326	A	G	-0.0087985943563496	0.0265	0.7398
12	rs2288726	99084387	C	A	0.00730326611012	0.0467	0.8752
12	rs2288725	99085026	C	A	0.064204090221786	0.0333	0.0539
12	rs2288724	99085027	C	A	0.064204090221786	0.0333	0.05387
12	rs116624926	99085508	G	A	0.0183996828453635	0.0793	0.8162
12	rs79053765	99086423	A	G	0.0213993910058902	0.0653	0.7428
12	rs77652205	99086505	A	G	0.0844973862279911	0.1001	0.3986
12	rs2888315	99087461	G	A	-0.0252972953741621	0.0195	0.1945
12	rs4609647	99087610	T	C	-0.0260975991218731	0.0194	0.1792
12	rs6538879	99088094	A	G	0.0572967376061087	0.0301	0.05665
12	rs12370618	99088223	A	T	0.0645041455467373	0.0333	0.05296
12	rs113613007	99088865	C	G	-0.0260975991218731	0.0195	0.18
12	rs149789132	99089735	T	C	-0.0577986187273719	0.1139	0.6118
12	rs2288723	99091339	C	T	-0.0264979913062283	0.0195	0.1739
12	rs1007573	99092621	A	G	-0.0256973671872587	0.0194	0.1867
12	rs76211385	99092837	A	G	-0.0248051189189711	0.0195	0.2042
12	rs12426636	99094106	T	G	0.023003381764963	0.0577	0.69
12	rs140891416	99094145	C	T	0.0712037590063322	0.0766	0.3524
12	rs2288721	99094484	A	G	-0.0288007896057264	0.0202	0.1538
12	rs10777943	99094782	T	C	-0.0032954239497972	0.0172	0.8486
12	rs10745836	99095175	A	G	-0.0028039273327342	0.0172	0.8686
12	rs75126458	99095448	A	G	0.0784044433741818	0.0365	0.03156
12	rs76742622	99095479	T	C	0.0343048036919902	0.0341	0.3141
12	rs7980303	99095891	T	C	-0.0069037763167944	0.0266	0.795
12	rs146524415	99095969	G	A	-0.0231969816042026	0.0196	0.2368
12	rs149073415	99096014	T	C	0.0784044433741818	0.0365	0.03156
12	rs17041383	99096207	T	C	-0.001300845733048	0.0182	0.9452
12	rs188905358	99096377	C	T	-0.0246001168682327	0.0195	0.2081
12	rs140245163	99096458	C	G	0.0317021347305135	0.0813	0.6971
12	rs2288720	99097470	G	A	-0.0069037763167944	0.0266	0.795
12	rs41514747	99097801	T	A	0.0311982343370806	0.0341	0.3599
12	rs2288718	99098924	C	G	0.0785985885121491	0.0365	0.03125
12	rs7299536	99101410	G	A	-0.0006001800720324	0.018	0.9749
12	rs7315547	99101441	T	C	0.0592024345167419	0.0303	0.05046
12	rs11831003	99101457	A	G	-0.0242004837056584	0.0196	0.2168
12	rs190624207	99101970	G	A	0.10280024094985	0.0541	0.05719
12	rs2288717	99103776	C	T	0.0795964542711428	0.0366	0.02989
12	rs2288716	99104421	T	C	-0.0004000800213396	0.018	0.9808
12	rs7316588	99105224	G	C	-0.0289037168568363	0.0363	0.4269
12	rs3782558	99105793	C	G	-0.0027036515743148	0.0172	0.8774
12	rs77391446	99106340	C	T	-0.0239956055562207	0.0197	0.2221
12	rs11109576	99106367	C	T	-0.0003000450090019	0.018	0.9866
12	rs2288715	99106442	A	G	-0.0005001250416822	0.018	0.9781
12	rs2288714	99108288	A	G	-0.0026033858701149	0.0172	0.8814
12	rs141477813	99109012	G	T	-0.0208049294331883	0.0198	0.2949
12	rs2288713	99109423	A	C	-0.0243951568347216	0.0197	0.2142
12	rs77103840	99110060	C	G	-0.0252972953741621	0.0196	0.1981
12	rs7314932	99110201	A	G	-0.0255024404124231	0.0196	0.1942
12	rs10860359	99110447	T	C	-0.0004000800213396	0.018	0.9826
12	rs187065429	99110893	G	A	-0.0231969816042026	0.0831	0.7799
12	rs143765428	99111380	T	G	0.0156961681063242	0.0786	0.842
12	rs144474317	99112058	C	T	0.0323026073786261	0.0345	0.3498
12	rs4762504	99112080	G	A	-0.0025031302181184	0.0173	0.885
12	rs12581119	99112323	A	G	0.0006997551142732	0.0183	0.9708
12	rs2060175	99113558	C	T	-0.005696192544881	0.0176	0.7469
12	rs4762505	99114292	C	A	-0.0083043861636152	0.0267	0.7565
12	rs182951511	99114519	G	A	0.114800815477177	0.0605	0.05783
12	rs138996945	99114638	A	G	-0.0243029385231735	0.0198	0.2201
12	rs10437887	99114879	G	A	-0.0085968472255182	0.0267	0.7471
12	rs10437888	99115219	G	A	-0.0081027387031859	0.0267	0.7607
12	rs12368451	99115661	G	A	0.0016985566355815	0.018	0.926
12	rs12368428	99115668	C	G	0.0663025892540632	0.0339	0.05093
12	rs116593758	99115757	G	A	0.0156961681063242	0.0811	0.8466
12	rs11109582	99116919	A	G	-0.0059979518036359	0.0176	0.7318
12	rs2304006	99119340	G	A	0.0205964297986501	0.0476	0.6654
12	rs1866477	99119833	T	G	-0.007296555232638	0.0268	0.7852
12	rs1439124	99120070	T	G	0.0670977435324941	0.0341	0.0489
12	rs6538880	99121548	G	A	-0.0066017436345624	0.0268	0.8046
12	rs141735706	99121563	A	C	0.088697454761287	0.0373	0.01744
12	rs7304836	99121748	T	A	0.0264958638039652	0.0195	0.1741
12	rs10431447	99122324	G	C	-0.0066017436345624	0.0268	0.8046
12	rs145099984	99123906	A	C	-0.0057967688471774	0.0477	0.903
12	rs3825264	99124740	G	A	-0.0218980211012161	0.0199	0.2704
12	rs3782560	99124912	C	T	-0.0218980211012161	0.0199	0.2707
12	rs117894982	99126068	C	T	0.0784968981407531	0.0691	0.2562
12	rs115805629	99126770	G	T	0.0134984841513417	0.0775	0.8619
12	rs12829605	99127431	T	G	0.0700016957858908	0.0342	0.04067
12	rs116928965	99128872	G	A	-0.019203206984436	0.0351	0.5847
12	rs10860361	99129497	G	A	-0.005696192544881	0.0173	0.7399
12	rs12581708	99129622	A	G	-0.0248051189189711	0.0203	0.2212
12	rs77608491	99130059	G	C	0.0948009592644593	0.0375	0.01141
12	rs57171434	99130345	A	T	-0.0221024699079472	0.0199	0.2667
12	rs12303961	99130660	G	A	-0.0209989425960583	0.0201	0.2944
12	rs73142320	99131493	C	T	0.0218006299588528	0.0489	0.655
12	rs17028658	99132112	T	C	-0.0166986496230515	0.0197	0.3973
12	rs10860362	99134366	A	G	0.0126990249774084	0.0184	0.4891
12	rs4762507	99135638	C	T	0.0210959082947329	0.0517	0.683
12	rs3847876	99136198	A	T	-0.0243951568347216	0.0182	0.181
12	rs78980509	99137338	C	T	0.0952010829443879	0.0387	0.01388
12	rs7968661	99137384	A	G	0.0344014267173323	0.0199	0.0845
12	rs76399902	99138143	T	C	0.0086028888072678	0.0224	0.7003
12	rs78840210	99138493	A	C	0.0624018651129649	0.0618	0.3127
12	rs57332865	99138768	G	A	0.108701926920191	0.0386	0.004884
12	rs73149018	99141008	A	G	-0.0544033888793865	0.0803	0.4977
12	rs73149019	99141017	A	T	-0.0546990875223834	0.0803	0.496
12	rs61933560	99141821	T	A	-0.0110002818588653	0.0242	0.649
12	rs77778079	99141897	G	C	-0.0965990099892536	0.0813	0.2345
12	rs149404699	99142733	C	T	-0.0225012653465135	0.1305	0.8628
12	rs7311164	99144247	G	A	-0.0102018624845967	0.0711	0.8862
12	rs7310962	99144283	C	A	0.0513962890834148	0.0209	0.01397
12	rs4472982	99144410	G	A	0.0575988723793984	0.0212	0.006583
12	rs117860854	99146024	C	A	-0.0810040029031109	0.0812	0.3184
12	rs7134519	99146587	A	G	0.043203157300648	0.0198	0.02947
12	rs11610744	99146595	T	C	-0.0165969709073694	0.024	0.4901
12	rs3847879	99146756	C	T	0.0495041949030891	0.0208	0.01754
12	rs4762508	99147201	C	T	0.0448012667045393	0.0198	0.02396
12	rs11109586	99147841	C	T	0.0503983940836932	0.0208	0.01516
12	rs17815383	99148442	A	C	-0.0160988945897493	0.0237	0.4961
12	rs10860363	99148667	T	C	0.0456996792509903	0.0198	0.02075
12	rs58615510	99149044	G	A	-0.020498669477346	0.0472	0.6648
12	rs75906529	99149046	G	A	-0.0840013661662842	0.083	0.3115
12	rs116710109	99152413	T	C	-0.0832946561978111	0.0859	0.332
12	rs17815396	99152886	T	C	-0.0181028726978536	0.0236	0.4422
12	rs74844730	99153032	T	C	-0.0908989237168223	0.0849	0.2846
12	rs76916173	99153582	A	C	-0.0138048499765589	0.0235	0.5579
12	rs77732302	99153873	G	A	-0.0159972768350078	0.0236	0.4984
12	rs7300416	99153902	G	A	-0.0172987645783295	0.0236	0.4625
12	rs17028668	99154010	A	G	-0.0158042315449673	0.0236	0.5047
12	rs10860364	99155147	C	T	-0.0143017847108596	0.023	0.5346
12	rs4762509	99156303	T	C	-0.0549948736289312	0.02	0.006081
12	rs4762510	99156590	C	T	-0.0605040040910452	0.1139	0.5951
12	rs1862022	99157523	T	C	-0.0553013157850893	0.02	0.005681
12	rs4331156	99157916	T	C	-0.0555021391616052	0.02	0.00552
12	rs4636718	99157917	G	A	-0.0364046818937998	0.0175	0.0377
12	rs77167866	99158432	C	T	-0.0162005226717083	0.0237	0.4936
12	rs11611528	99158501	T	C	-0.0378991867540796	0.0175	0.03085
12	rs10777944	99158757	C	A	-0.0375980304153185	0.0175	0.03153
12	rs7299294	99159256	A	G	-0.0515038428671156	0.0204	0.01139
12	rs6538884	99159607	T	C	-0.0513038207587421	0.0204	0.0119
12	rs7135140	99160676	T	C	-0.0542027860143161	0.0199	0.006375
12	rs78070393	99160961	T	C	-0.0158042315449673	0.0237	0.5037
12	rs78893670	99161969	A	G	-0.01999864650669	0.0239	0.4022
12	rs113499825	99162339	G	C	0.0485044090596151	0.1025	0.6361
12	rs12369108	99162662	G	C	0.0444952398865513	0.0803	0.58
12	rs10492279	99163022	C	G	-0.0509986009718156	0.0204	0.01253
12	rs17028671	99163096	T	G	-0.0303045802648556	0.0255	0.2344
12	rs12229507	99163194	G	A	-0.0484972070855493	0.0199	0.01489
12	rs11109595	99163271	T	C	-0.0515986041477272	0.0205	0.01184
12	rs12309594	99163666	C	G	-0.0494949124461712	0.0204	0.01545
12	rs10860366	99163991	G	C	-0.0584981343943099	0.0207	0.004726
12	rs11109596	99164614	A	G	-0.0382004338153035	0.0179	0.03248
12	rs918307	99165990	T	C	-0.0370997639570267	0.0181	0.04063
12	rs150901978	99166260	T	C	-0.0212951405401588	0.0242	0.3785
12	rs1874877	99166308	T	C	-0.061003443560332	0.0212	0.00392
12	rs140937164	99166365	A	G	0.0701974789892495	0.0925	0.4476
12	rs2287574	99166805	G	T	0.0244974716003874	0.0189	0.1948
12	rs75010674	99167649	C	T	0.110395817222366	0.0683	0.1063
12	rs76795784	99168460	G	C	-0.0322959448008212	0.0267	0.2276
12	rs77479014	99168507	C	T	-0.0323992324466777	0.0267	0.225
12	rs1541627	99169690	A	G	-0.0125990355765152	0.0187	0.5004
12	rs1541626	99169815	C	A	-0.0137034650584925	0.0186	0.463
12	rs117323522	99169847	G	A	-0.044599955369026	0.0495	0.3669
12	rs61577963	99169893	T	C	-0.0340015566760147	0.0264	0.1978
12	rs10860367	99170851	G	A	-0.0153979421800967	0.0194	0.429
12	rs10777945	99171274	C	G	0.0632001258860912	0.0251	0.01176
12	rs10777946	99171305	C	T	0.0221038989069263	0.0199	0.2676
12	rs11109600	99173743	C	T	0.0155977206230546	0.0202	0.4386
12	rs141876128	99175192	C	G	0.142800798631671	0.0513	0.005333
12	rs11109602	99175649	G	C	0.0636975426142417	0.0267	0.01689
12	rs7954506	99175840	A	G	0.0676960309526514	0.0256	0.008144
12	rs11109603	99176840	C	A	0.0660966815748511	0.0266	0.01306
12	rs11109604	99177369	T	C	0.0676025721352111	0.026	0.009307
12	rs4762212	99177965	T	C	0.0679016096105729	0.0262	0.009521
12	rs6538885	99178340	T	A	0.0713993070302905	0.0268	0.007736
12	rs4762213	99178368	T	C	0.0700016957858908	0.0266	0.008525
12	rs59780153	99179081	C	G	-0.0398953406632555	0.0268	0.1369
12	rs181436115	99180995	A	G	0.140396523594595	0.114	0.2183
12	rs76730620	99181357	A	C	-0.0393959285025942	0.0265	0.1375
12	rs10860368	99181424	G	A	0.0745971382067833	0.0267	0.005259
12	rs10860369	99182822	T	C	0.0721997240344179	0.0262	0.005882
12	rs12424425	99183311	T	A	-0.0388967656299467	0.0265	0.1419
12	rs7300980	99184532	C	T	0.0809991731914479	0.0267	0.002374
12	rs11109607	99184850	C	T	0.0797996012024758	0.0267	0.002758
12	rs11109608	99184909	G	A	0.0797996012024758	0.0267	0.002756
12	rs146838552	99184987	G	A	-0.205598372098461	0.1121	0.06666
12	rs12425144	99185190	T	C	-0.0346017967900747	0.0264	0.1899
12	rs10860370	99185378	G	A	-0.0209989425960583	0.0195	0.2826
12	rs79335587	99185737	T	C	-0.0355028330426552	0.0264	0.1784
12	rs74680871	99186428	T	C	-0.0353992243518656	0.0264	0.1797
12	rs149528043	99188152	A	T	0.13939665827574	0.0499	0.005242
12	rs73149056	99188418	C	G	0.078903597595466	0.0263	0.002691
12	rs1813801	99188822	C	T	-0.0209989425960583	0.0196	0.2847
12	rs7315399	99189195	T	G	0.0778032789468595	0.0263	0.00303
12	rs4762512	99189714	G	T	0.075997614226465	0.0263	0.003866
12	rs117222479	99189795	A	G	0.0732969290614569	0.0671	0.2748
12	rs76731799	99189877	T	C	-0.0398016818829366	0.0266	0.1339
12	rs2036225	99190372	C	T	-0.0201006717070029	0.0196	0.3036
12	rs12426338	99190716	A	C	-0.036798848237098	0.0262	0.1599
12	rs57913971	99193569	C	T	-0.0394999521368577	0.0266	0.1385
12	rs11614382	99193704	T	C	0.0785985885121491	0.0261	0.002657
12	rs721798	99194403	A	G	0.0390957053401303	0.0249	0.1172
12	rs2302893	99194468	A	G	-0.0391983134041576	0.0267	0.1418
12	rs77645874	99195789	A	C	-0.0375980304153185	0.0265	0.1554
12	rs10492277	99197003	C	T	0.0755990028718877	0.0264	0.004196
12	rs10492276	99197032	G	C	0.0767017482633775	0.0263	0.003556
12	rs10492275	99198074	T	C	-0.0372969647443931	0.0265	0.1586
12	rs169306	99198753	G	C	-0.0187038311937836	0.0195	0.3392
12	rs201430	99199198	T	C	-0.0168003386783461	0.0196	0.3902
12	rs1035324	99199467	T	C	-0.0442027026797326	0.0489	0.3667
12	rs17028701	99200282	T	C	-0.0377953294954024	0.0267	0.1565
12	rs11109613	99201225	G	T	0.0725996924143435	0.0264	0.005967
12	rs17028703	99203104	C	T	-0.0413012760239546	0.027	0.1268
12	rs7311005	99204594	A	G	0.039701366851552	0.0205	0.05323
12	rs80135418	99205448	C	T	-0.0598986354083514	0.0319	0.06059
12	rs4762513	99205569	T	C	0.0439977464776452	0.103	0.6695
12	rs936208	99205713	C	T	0.0374980764200844	0.0204	0.06572
12	rs140351612	99206497	A	G	-0.0615031325940498	0.0319	0.05422
12	rs145309867	99206540	T	C	-0.0608971589513062	0.0319	0.05635
12	rs113090685	99207698	A	G	-0.0660970683749259	0.032	0.03903
12	rs10860371	99207888	C	A	0.0371030879515023	0.0213	0.08152
12	rs12422546	99208000	T	C	-0.0643998640842381	0.032	0.04435
12	rs169305	99208993	G	A	-0.0018016219466282	0.0188	0.9252
12	rs79717443	99209122	T	A	-0.0630995569433169	0.0321	0.04944
12	rs201428	99209435	T	C	-0.0278029446620889	0.0211	0.1872
12	rs77755520	99209604	T	C	-0.0638987258502317	0.0321	0.04639
12	rs11109615	99210851	T	G	0.0382009626151637	0.0214	0.07456
12	rs76370583	99213128	C	T	-0.0655950790984102	0.0323	0.04261
12	rs150856750	99214035	G	A	0.10499945048164	0.098	0.2838
12	rs4762514	99215205	A	C	0.042503779526724	0.0208	0.04161
12	rs12368274	99215671	C	T	0.0428966409523063	0.0217	0.04821
12	rs73149060	99216036	G	A	0.0600974240485804	0.0766	0.4328
12	rs201423	99217451	G	C	-0.0027036515743148	0.0193	0.8867
12	rs201422	99218204	A	G	-0.007296555232638	0.0191	0.7037
12	rs715324	99219010	G	C	0.0400953305639422	0.0218	0.06536
12	rs79548886	99219213	T	G	-0.0527048164320283	0.0316	0.09502
12	rs201419	99220284	C	T	-0.009696862978864	0.0189	0.6095
12	rs79494756	99221908	A	G	-0.0517039049923374	0.0318	0.1043
12	rs7299162	99224060	C	T	0.0414010268486756	0.0224	0.06434
12	rs74487656	99226661	T	C	-0.0404991299799539	0.0335	0.2268
12	rs10860373	99227154	T	C	0.0183996828453635	0.0187	0.3248
12	rs117393172	99227378	A	G	-0.027998320426861	0.0508	0.5816
12	rs77495967	99227784	T	C	-0.0553964376203783	0.0353	0.1162
12	rs75317708	99228096	T	A	-0.0538017009683557	0.0354	0.1288
12	rs117547797	99228116	A	G	-0.0782967327751765	0.0474	0.09848
12	rs201404	99228325	T	C	0.122500778475415	0.0889	0.1684
12	rs7310604	99228697	T	C	0.0071047017299317	0.0223	0.7514
12	rs140447582	99228968	T	C	-0.0065010863423599	0.0447	0.8835
12	rs7298247	99229140	G	A	0.0018981972830802	0.0202	0.9251
12	rs11109619	99229202	C	T	-0.0058973552660839	0.036	0.8692
12	rs7314395	99229220	T	C	0.003902375817241	0.0222	0.8607
12	rs77038878	99229224	T	C	-0.0428031223253094	0.0357	0.2308
12	rs11109620	99229552	G	A	0.001099395443301	0.0359	0.9761
12	rs201403	99230509	G	A	0.0	0.0197	1.0
12	rs7303198	99230554	G	A	0.0077002766261879	0.0215	0.7189
12	rs7303217	99230594	G	A	0.0072039888485025	0.0215	0.7368
12	rs12423961	99231494	G	A	-0.0151034855773182	0.0397	0.7028
12	rs61933598	99231772	C	T	0.0076010387728197	0.0215	0.7227
12	rs143712090	99232020	T	A	0.0832007925927607	0.0825	0.3133
12	rs7975495	99232141	A	G	0.0066975214477213	0.0211	0.7506
12	rs201402	99232191	G	A	0.0003999200213268	0.0182	0.9836
12	rs7962634	99232420	T	G	0.0103957761821204	0.0211	0.6227
12	rs201401	99233282	T	C	0.0006997551142732	0.0182	0.9707
12	rs10492273	99233753	G	A	-0.019203206984436	0.0368	0.6027
12	rs11109622	99234273	G	A	0.0074025335167413	0.0212	0.7261
12	rs201400	99234300	G	A	-0.001501126126267	0.0209	0.941
12	rs7973932	99234876	T	C	-0.0124977728299804	0.0425	0.7688
12	rs201399	99234889	C	G	0.131300155264752	0.092	0.1538
12	rs201398	99234909	A	G	-0.000200020002667	0.0183	0.9894
12	rs201397	99235354	A	G	0.003902375817241	0.0306	0.8993
12	rs201396	99235494	C	T	0.0059025456526138	0.0182	0.7458
12	rs201395	99235639	A	G	-0.0062998021485279	0.0185	0.7315
12	rs201394	99235957	G	A	-0.004198802647333	0.0184	0.8176
12	rs118067258	99236497	C	T	0.0481042146741464	0.0764	0.529
12	rs116932576	99236499	C	T	0.0077002766261879	0.045	0.8648
12	rs7314622	99236650	T	C	0.0135971385060249	0.0218	0.5329
12	rs17028738	99236749	A	T	-0.022398994943479	0.0279	0.4231
12	rs17028742	99236779	G	A	0.0236969951765786	0.0873	0.7859
12	rs75578798	99237557	C	A	-0.004198802647333	0.038	0.9116
12	rs201393	99238302	G	A	0.0361969153118182	0.0511	0.4785
12	rs201392	99239131	A	T	-0.0285949668801128	0.0546	0.5998
12	rs73380458	99239167	G	A	9.99950003332973e-05	0.0436	0.9982
12	rs7954230	99239226	C	G	-0.0039979812872983	0.0382	0.9161
12	rs3847881	99239255	G	A	0.0109992854583691	0.023	0.6319
12	rs12312048	99240092	G	T	0.0344014267173323	0.0848	0.685
12	rs117415620	99240349	T	C	-0.0095050300143049	0.0444	0.8306
12	rs78797215	99240405	T	A	-0.0021022080918702	0.043	0.9618
12	rs201390	99240473	A	G	0.0021975835434872	0.0242	0.9267
12	rs77827444	99240542	C	G	-0.022398994943479	0.0344	0.5146
12	rs55711541	99240559	A	C	-0.0309954337025195	0.026	0.2342
12	rs79962497	99240577	T	C	-0.0509986009718156	0.0832	0.5399
12	rs147858519	99240735	T	C	-0.0842950694954015	0.0983	0.391
12	rs169302	99240835	A	G	-0.0187038311937836	0.0341	0.5845
12	rs12824689	99241051	G	A	0.0179970767016546	0.0231	0.4348
12	rs76014361	99241093	C	T	-0.0433042394092723	0.0368	0.2387
12	rs7312653	99241120	T	G	0.0426954385276174	0.0832	0.6083
12	rs7312679	99241196	T	C	0.0584952975902863	0.0821	0.4767
12	rs7312816	99241282	T	G	0.0647010079358763	0.0824	0.4323
12	rs201369	99241320	A	G	-0.036798848237098	0.0351	0.2935
12	rs169297	99241597	C	G	0.0109003744682883	0.0245	0.6569
12	rs201367	99241856	C	T	0.138796258861584	0.092	0.1313
12	rs12230719	99242376	G	A	-0.0193969096107316	0.0378	0.6083
12	rs3741812	99242619	C	T	0.027196791588428	0.0222	0.2216
12	rs11109627	99243042	C	T	0.0226026252094292	0.0226	0.3174
12	rs10777948	99243892	C	A	0.0263010744193707	0.0221	0.2341
12	rs169296	99244049	A	G	-0.0114047880634385	0.0189	0.5441
12	rs58046025	99244159	T	C	-0.0114047880634385	0.0353	0.7475
12	rs61933618	99244348	C	T	0.0228958774769045	0.0224	0.3077
12	rs61933619	99244466	C	T	0.0423983514166169	0.0324	0.1899
12	rs12828909	99245051	T	C	0.0227003855207759	0.022	0.3027
12	rs79978254	99245131	G	A	0.0213993910058902	0.0483	0.6579
12	rs201362	99246546	A	T	-0.0001000050003333	0.0667	0.9993
12	rs61933620	99246683	A	C	0.0177023841130051	0.0221	0.4215
12	rs77811957	99246949	C	T	-0.0689964429219005	0.0794	0.3847
12	rs74664522	99247384	G	A	-0.008395140788382	0.0243	0.7279
12	rs200784	99248125	T	C	0.0142973047008244	0.0175	0.4128
12	rs7973370	99249311	G	A	-0.0144032303107437	0.0174	0.4074
12	rs556064	99249905	T	C	0.0255020410123433	0.0661	0.6998
12	rs117339330	99249973	T	A	0.0421970486997883	0.0629	0.503
12	rs12227749	99249996	T	C	-0.0282965991551138	0.0351	0.4193
12	rs61933621	99250537	G	C	0.0114047182634362	0.0326	0.727
12	rs61933622	99250648	G	A	0.0066975214477213	0.022	0.761
12	rs524857	99251002	C	T	0.01600129372694	0.0175	0.3604
12	rs17227744	99251264	T	G	0.0034041991335623	0.0218	0.8771
12	rs649205	99251524	T	C	0.0141987193998129	0.0175	0.4167
12	rs7303031	99251604	T	C	-0.026898543868701	0.0349	0.4404
12	rs572398	99251824	C	T	0.0148984646619666	0.0175	0.393
12	rs74608092	99252093	G	C	-0.085405394542797	0.0895	0.3401
12	rs116851346	99252158	G	A	-0.0076995657264405	0.0416	0.8538
12	rs4762516	99252874	C	G	0.0027960873020011	0.0217	0.8985
12	rs7960522	99252961	C	T	-0.0057967688471774	0.0225	0.7973
12	rs17815510	99253301	G	C	-0.0086977157031958	0.0213	0.6838
12	rs7961570	99253713	G	A	-0.0088994831870327	0.0171	0.6033
12	rs55960430	99254040	C	A	0.0056042667198317	0.0216	0.7966
12	rs10777949	99254187	G	A	-0.0022024235552	0.0225	0.9214
12	rs10777950	99254380	C	T	-0.003596459514405	0.0225	0.8738
12	rs149858	99254398	C	T	0.0270994698817177	0.0646	0.6748
12	rs149454	99254503	G	T	0.0165030720990143	0.018	0.3577
12	rs12227960	99254635	G	A	-0.0074980401773571	0.017	0.6609
12	rs11109631	99255220	C	G	-0.0075987978753305	0.0351	0.8274
12	rs11109632	99256586	T	C	-0.0108991808690006	0.035	0.7564
12	rs4762517	99256895	T	C	0.0027960873020011	0.0212	0.896
12	rs17028850	99256967	T	C	-0.005304041591906	0.0431	0.9015
12	rs201389	99257643	C	G	-0.001100605444033	0.0208	0.9589
12	rs17028852	99257788	G	T	0.0028958031120254	0.0436	0.947
12	rs2287573	99258356	G	A	-0.019203206984436	0.0196	0.328
12	rs7310600	99258774	T	C	-0.0122952780941516	0.0221	0.5768
12	rs201388	99259371	A	G	0.0121953336998771	0.0181	0.501
12	rs201387	99259425	G	A	0.0141001243787816	0.0178	0.4292
12	rs61933624	99259608	A	G	9.99950003332973e-05	0.0218	0.9967
12	rs201386	99259774	T	A	0.0033045340083004	0.0211	0.8744
12	rs79550197	99259937	G	A	-0.0091012913892029	0.0693	0.8959
12	rs201385	99260927	C	A	0.0164047040252769	0.0179	0.3595
12	rs175638	99261043	A	C	0.0172012073197748	0.0179	0.3363
12	rs169301	99261072	T	G	0.0177023841130051	0.0179	0.3218
12	rs169300	99261095	C	T	0.0222017079836866	0.0183	0.2251
12	rs11109635	99261311	A	G	-0.0092022107647994	0.0229	0.6891
12	rs11109636	99261330	T	C	-0.0098988321792475	0.0229	0.6653
12	rs61480121	99261467	C	T	0.0049974917102918	0.0239	0.834
12	rs201384	99261495	T	C	-0.022398994943479	0.0708	0.7513
12	rs169298	99262339	G	T	0.004101577021075	0.0213	0.8461
12	rs201370	99262556	G	A	0.0107025231331357	0.0212	0.6134
12	rs201371	99262677	C	G	0.0109992854583691	0.0212	0.6058
12	rs41451645	99262790	G	C	-0.001300845733048	0.0222	0.9531
12	rs7965913	99262947	T	C	-0.0135007260538548	0.0225	0.5474
12	rs201372	99263338	C	T	0.0135971385060249	0.0185	0.4632
12	rs200786	99264114	T	C	0.0098018049722602	0.0245	0.6893
12	rs117298162	99264256	C	A	-0.050798679887367	0.0946	0.5911
12	rs200787	99264731	G	T	0.0116024307308398	0.02	0.5625
12	rs11612675	99264754	C	T	0.007997931111062	0.0324	0.8058
12	rs11109639	99264805	T	C	-0.0014009809156281	0.03	0.9627
12	rs78110477	99265151	C	T	0.041995705452017	0.084	0.6167
12	rs10492271	99265590	C	T	-0.004198802647333	0.032	0.8954
12	rs200788	99265706	C	T	0.0092966519050945	0.018	0.6061
12	rs200789	99265981	A	G	0.0102968054773682	0.0182	0.5721
12	rs61933628	99266022	A	T	-0.0181028726978536	0.0354	0.6088
12	rs10860376	99266095	T	C	0.0055048206344449	0.0424	0.8966
12	rs201376	99266308	A	C	0.0106035827841911	0.0183	0.5636
12	rs4140777	99266716	T	C	0.0112959597418516	0.034	0.7407
12	rs78441918	99266764	G	A	0.0677988255644351	0.0893	0.4481
12	rs200790	99267083	C	T	0.0	0.019	0.9995
12	rs150903467	99267333	G	A	0.0966002563884769	0.0916	0.2916
12	rs759764	99267566	T	C	0.0146028573839336	0.0196	0.4551
12	rs74491445	99268265	A	C	0.0045994064948955	0.0367	0.9001
12	rs201378	99269118	A	C	0.0159028762794155	0.0285	0.5772
12	rs201379	99269268	G	A	0.0389995348490096	0.0382	0.3077
12	rs78708548	99269585	T	C	0.013202462677756	0.0366	0.7189
12	rs77490862	99269882	C	G	0.0176041339483571	0.0389	0.6508
12	rs11109642	99270619	A	G	-0.004198802647333	0.018	0.8157
12	rs175639	99271179	G	A	0.0414010268486756	0.0374	0.2685
12	rs11109644	99271310	T	C	-0.0036968248442897	0.0177	0.8361
12	rs4762518	99271411	C	T	-0.0024028846163103	0.0237	0.9182
12	rs3759213	99273590	T	A	0.001998002662673	0.0183	0.9122
12	rs3759214	99273632	A	G	0.0161980995687726	0.0361	0.6532
12	rs79453826	99273722	A	G	0.0161980995687726	0.0361	0.6537
12	rs10492270	99273975	C	T	0.0134984841513417	0.0355	0.7044
12	rs189155828	99274341	G	A	0.0407003871263756	0.0775	0.5993
12	rs189973842	99274473	A	G	0.0119977384336167	0.0383	0.7544
12	rs11109645	99274540	C	T	0.0009995003330834	0.0186	0.9592
12	rs11109646	99275209	T	A	-0.001300845733048	0.0186	0.9449
12	rs76958089	99276133	A	G	0.0080971295874548	0.0382	0.8325
12	rs118091735	99277224	T	C	0.0185960172820726	0.0357	0.6033
12	rs77327197	99277611	T	C	0.0138042809763971	0.0398	0.7282
12	rs11109647	99277667	T	G	0.0024968801985871	0.0182	0.8909
12	rs11109648	99278022	T	A	0.001998002662673	0.0181	0.9108
12	rs4312109	99278681	C	G	-0.002002002670673	0.0181	0.9119
12	rs12297743	99278786	T	C	0.0148984646619666	0.0353	0.673
12	rs11109650	99278931	T	C	0.001099395443301	0.0181	0.9496
12	rs149859	99279126	C	G	0.0084045823438103	0.0174	0.6303
12	rs4762215	99279951	C	T	0.0001999800026662	0.0185	0.9905
12	rs147638573	99280725	G	A	0.0092966519050945	0.0678	0.8907
12	rs11109651	99281351	T	C	-0.0028039273327342	0.0181	0.8763
12	rs11109652	99281591	G	A	0.001598721363697	0.0373	0.966
12	rs7135384	99281956	C	T	-0.005304041591906	0.0306	0.8635
12	rs60724671	99282036	T	C	0.0012991557316201	0.0181	0.943
12	rs1549102	99282746	A	C	-0.0006001800720324	0.0175	0.9733
12	rs75747114	99283472	T	C	0.0093957216403621	0.0351	0.7883
12	rs10492269	99283865	T	C	0.0007996801705642	0.0182	0.9666
12	rs118067187	99284071	C	G	0.165099097998369	0.0967	0.0876
12	rs79335495	99284415	C	T	-0.0119005312583873	0.0522	0.8197
12	rs79211680	99284437	T	G	0.0149969810059077	0.0359	0.6767
12	rs201417	99284955	T	A	0.0106035827841911	0.0178	0.5524
12	rs201416	99284989	C	T	0.0109992854583691	0.0178	0.5372
12	rs61932189	99285955	T	C	-0.0027036515743148	0.0178	0.8801
12	rs11109655	99286617	T	C	-0.0028039273327342	0.0182	0.8765
12	rs149850	99287409	C	T	0.024702368640342	0.0358	0.4906
12	rs76068459	99287937	C	T	0.0743000965537901	0.0531	0.1614
12	rs75142458	99290046	T	C	-0.0058973552660839	0.0343	0.8642
12	rs201412	99290313	T	C	0.0170045988158238	0.0359	0.6361
12	rs142696848	99293241	G	T	-0.0628013642021005	0.0866	0.4688
12	rs146702403	99293734	G	A	0.140101015318213	0.0946	0.1387
12	rs76145097	99294138	T	C	-0.0010005003335835	0.0351	0.9784
12	rs4762523	99294499	G	A	0.0049974917102918	0.0335	0.8822
12	rs11109659	99294555	A	C	-0.0005001250416822	0.0185	0.9805
12	rs185684	99294975	A	G	0.023198814502523	0.0359	0.5189
12	rs201411	99295368	C	T	0.022299507494767	0.0358	0.5323
12	rs11109660	99295708	C	G	-0.0068030886197391	0.0185	0.7118
12	rs4762524	99297006	C	A	-0.0032954239497972	0.0186	0.8587
12	rs11109661	99298998	T	A	0.0012991557316201	0.0181	0.9432
12	rs10860379	99299117	G	A	0.0012991557316201	0.0181	0.9434
12	rs80028007	99299795	G	A	-0.0039979812872983	0.0372	0.9146
12	rs11109662	99300203	C	T	0.0046989426564652	0.0192	0.8083
12	rs73382419	99300918	T	C	-0.0022024235552	0.0352	0.9508
12	rs11109663	99301163	G	A	-0.0021022080918702	0.019	0.9138
12	rs12425690	99301292	G	A	0.0023971245997214	0.0182	0.8964
12	rs10860380	99301778	C	T	0.0020977980821461	0.0184	0.9105
12	rs169304	99301859	T	C	0.0246048038572487	0.0372	0.5078
12	rs79037636	99302545	G	A	0.0056042667198317	0.0701	0.9367
12	rs7969467	99302891	C	T	0.0029955089797983	0.0183	0.8702
12	rs11109664	99303202	G	A	0.001998002662673	0.0183	0.9142
12	rs201409	99304302	C	T	0.009197572354042	0.0324	0.7774
12	rs1808352	99304547	T	C	0.0014988761237359	0.0188	0.9361
12	rs77904820	99304643	A	G	-0.005696192544881	0.0365	0.8761
12	rs146850210	99307434	C	T	-0.001100605444033	0.0202	0.956
12	rs78745451	99307553	G	A	-0.005304041591906	0.0207	0.7983
12	rs74239097	99307700	C	T	0.0	0.0211	0.9982
12	rs200791	99308282	A	G	-0.0177974390305806	0.033	0.5906
12	rs4762525	99308614	A	G	0.0118001041157506	0.0287	0.6801
12	rs4762526	99308619	A	C	0.0028958031120254	0.0293	0.9222
12	rs169303	99308770	T	C	0.0001999800026662	0.0239	0.9936
12	rs11109667	99308843	C	A	0.0093957216403621	0.0329	0.7743
12	rs189925	99308962	C	T	0.001099395443301	0.0215	0.9608
12	rs200792	99309183	A	G	0.0043007385516922	0.0196	0.8286
12	rs35556192	99309208	C	T	0.0011992805754821	0.027	0.9653
12	rs12319119	99309321	G	A	0.0218006299588528	0.0274	0.4255
12	rs139942430	99309985	G	A	-0.0076995657264405	0.0627	0.9023
12	rs78279262	99310652	A	G	-0.0908003643264966	0.072	0.2072
12	rs17028891	99311336	C	T	-0.0068030886197391	0.0271	0.8012
12	rs149136296	99311398	G	C	-0.0117993392160431	0.0621	0.8495
12	rs58989270	99311911	T	A	0.0366019024445485	0.0841	0.6635
12	rs74796602	99311961	C	A	-0.0131966945943914	0.0617	0.8311
12	rs12368438	99312314	T	A	-0.0067024110596754	0.027	0.803
12	rs2168460	99312808	G	C	0.0192044091837133	0.0265	0.4691
12	rs138050969	99312827	T	A	-0.0390007373497326	0.1137	0.7315
12	rs201382	99313031	T	A	0.00730326611012	0.0188	0.6964
12	rs75354607	99313127	T	C	0.0062007356416035	0.0507	0.9025
12	rs75604091	99313557	G	T	0.0007996801705642	0.0494	0.9871
12	rs11109670	99314201	C	T	0.0080971295874548	0.0199	0.6816
12	rs11109671	99314231	C	A	0.0150954876453349	0.0276	0.5845
12	rs113532551	99314234	A	C	0.0143958802837323	0.0277	0.6027
12	rs17028903	99315468	T	C	-0.0050024916227914	0.0268	0.8519
12	rs149252144	99316536	C	G	0.0172012073197748	0.0507	0.7346
12	rs76061102	99317005	A	G	-0.0144032303107437	0.0487	0.7682
12	rs77367088	99317368	T	A	-0.0019018072895963	0.0337	0.9558
12	rs11109673	99317912	C	T	0.0164047040252769	0.0273	0.548
12	rs1993730	99317986	A	C	-0.0049019951702315	0.0267	0.8542
12	rs12811901	99318205	T	G	-0.0051029981759033	0.0267	0.8471
12	rs11109674	99318757	C	T	0.0239996896478807	0.05	0.6313
12	rs78656601	99320044	A	C	-0.001300845733048	0.0335	0.9693
12	rs201381	99320207	A	G	0.073101751798059	0.0727	0.3149
12	rs12320586	99320508	C	T	0.0263010744193707	0.0497	0.5968
12	rs201380	99321471	A	G	0.0088011559530687	0.0184	0.6301
12	rs2544100	99322000	G	A	0.0098018049722602	0.0184	0.5926
12	rs641985	99322606	C	T	0.0524975689577541	0.0824	0.5242
12	rs11109676	99322633	G	T	-0.0062998021485279	0.0267	0.8146
12	rs1598544	99322722	T	C	0.014504302202808	0.0267	0.5878
12	rs7959428	99322859	G	A	0.0155977206230546	0.0424	0.7128
12	rs148522729	99323597	G	T	0.0311982343370806	0.0496	0.5295
12	rs659321	99323837	A	G	0.0099008246772624	0.0183	0.587
12	rs150596281	99324710	C	T	0.0291995144044279	0.0493	0.5533
12	rs12371333	99325731	A	G	-0.004701032558649	0.0266	0.8596
12	rs117846939	99328585	G	A	0.0204004877576787	0.0495	0.6804
12	rs60059681	99329622	G	A	0.0152038337422728	0.0268	0.5711
12	rs10860382	99330266	G	A	-0.0076995657264405	0.0267	0.7736
12	rs2045686	99330388	A	C	-0.0074980401773571	0.0268	0.7806
12	rs71462255	99331105	G	A	-0.0076995657264405	0.0268	0.773
12	rs17028908	99331119	G	A	0.0176041339483571	0.027	0.5151
12	rs12313609	99332599	T	C	-0.007095110875924	0.0268	0.7904
12	rs539977	99333217	C	T	-0.0081027387031859	0.0299	0.7873
12	rs74351755	99334147	G	C	-0.0218980211012161	0.0366	0.5508
12	rs116979008	99334298	G	A	0.0	0.0477	0.9992
12	rs1814566	99334383	G	C	-0.007095110875924	0.03	0.812
12	rs483610	99334529	C	T	0.0033045340083004	0.0183	0.8574
12	rs73382442	99335198	G	C	-0.0191012733024012	0.0364	0.5992
12	rs117636668	99335266	C	T	0.0049974917102918	0.0478	0.9159
12	rs112082377	99335742	C	T	0.017496047616751	0.0457	0.7021
12	rs113136248	99335836	T	C	0.0170045988158238	0.0456	0.7098
12	rs184541263	99335943	C	G	0.004001981379298	0.0477	0.934
12	rs517636	99335944	A	G	0.0093957216403621	0.0192	0.6255
12	rs11109678	99335996	G	T	-0.0095050300143049	0.0274	0.7276
12	rs113772441	99336834	G	A	-0.004198802647333	0.0469	0.9282
12	rs117384354	99336878	C	A	0.0030952049073025	0.0479	0.9484
12	rs550814	99337136	T	A	-0.0029042131473898	0.0296	0.9218
12	rs149167995	99337949	G	T	0.001099395443301	0.048	0.9814
12	rs144934117	99337961	C	T	0.001099395443301	0.0481	0.981
12	rs138823931	99337988	G	A	0.0011992805754821	0.0481	0.9808
12	rs142629209	99338206	C	G	0.0038027603329278	0.0479	0.9362
12	rs117139042	99338311	A	G	0.0059025456526138	0.0479	0.9018
12	rs616804	99338344	T	G	-0.0025031302181184	0.0304	0.9343
12	rs117213285	99338504	C	T	0.0025966258472659	0.0478	0.956
12	rs137961615	99339198	G	A	0.0030952049073025	0.0479	0.948
12	rs144866046	99340093	C	T	0.0034041991335623	0.048	0.9428
12	rs148558111	99340375	G	T	0.003902375817241	0.0479	0.9351
12	rs80045233	99341277	A	G	0.0323994240466592	0.0839	0.6992
12	rs146781627	99341580	T	C	0.0883038746878331	0.0905	0.3291
12	rs79250907	99342877	C	T	0.0013990209137074	0.0301	0.9641
12	rs4073120	99342938	G	A	0.0377966226945664	0.0416	0.3637
12	rs77368847	99343083	G	A	0.0005998200719675	0.046	0.9898
12	rs6538888	99343883	G	A	-0.010302892995897	0.0183	0.5736
12	rs77056082	99344010	C	T	0.0033045340083004	0.0315	0.9158
12	rs60824071	99344532	C	T	0.007997931111062	0.0261	0.7601
12	rs11837142	99344594	G	A	-0.0296966117368367	0.0353	0.3997
12	rs151037312	99345049	C	T	-0.140205040528648	0.0951	0.1401
12	rs4762529	99345061	G	C	-0.0120017335415971	0.0268	0.6541
12	rs12307343	99345137	A	G	-0.0203047533403643	0.0224	0.3641
12	rs71462257	99346047	T	C	-0.0183982139464423	0.0271	0.4977
12	rs138701547	99346965	A	G	0.0004998750416509	0.0491	0.9916
12	rs11109679	99347067	G	A	0.0078987227933553	0.049	0.8726
12	rs73382455	99347718	G	T	-0.0039979812872983	0.0347	0.909
12	rs78728313	99347729	T	C	-0.020498669477346	0.046	0.6564
12	rs1403503	99348513	T	A	-0.0083043861636152	0.0187	0.6576
12	rs1357456	99349090	C	A	-0.0079011318962572	0.019	0.6789
12	rs11109681	99349542	G	A	-0.0095050300143049	0.0278	0.7325
12	rs7972603	99349757	G	A	0.0011992805754821	0.0272	0.9659
12	rs4536282	99349828	G	A	0.0140015196358136	0.0251	0.5761
12	rs1403504	99350603	A	G	-0.001100605444033	0.0276	0.9679
12	rs1403505	99350636	C	G	0.0034041991335623	0.0229	0.8824
12	rs1403506	99350700	T	C	0.0022973590486834	0.0229	0.9212
12	rs9971780	99351017	A	T	-0.0084959889212643	0.0201	0.6715
12	rs143388411	99351186	C	T	-0.0150019689183474	0.0486	0.7576
12	rs11109683	99351289	T	C	-0.0085968472255182	0.0456	0.8502
12	rs11109684	99351415	T	C	-0.009696862978864	0.0456	0.8316
12	rs146354864	99351420	G	A	-0.020498669477346	0.0485	0.6724
12	rs7139028	99353283	G	T	-0.008395140788382	0.019	0.6574
12	rs117979717	99353709	G	A	0.0651976788453886	0.0853	0.4447
12	rs78808916	99353904	T	C	-0.007296555232638	0.0278	0.7928
12	rs7963048	99353972	A	T	-0.0031048149534787	0.0217	0.8881
12	rs11833201	99354079	T	C	-0.0136020904182857	0.0288	0.6369
12	rs73382473	99354632	T	A	-0.0122041688389067	0.0293	0.6765
12	rs140698965	99354961	A	C	-0.0153979421800967	0.0483	0.7505
12	rs12302825	99355022	C	T	-0.0123965203365513	0.0292	0.6713
12	rs12316299	99355030	A	T	-0.0158042315449673	0.0364	0.6644
12	rs2888300	99355798	A	G	-0.0024028846163103	0.0217	0.9116
12	rs117032555	99355802	C	T	-0.0232993336544035	0.0877	0.7908
12	rs147447582	99356581	T	C	-0.0185000759845861	0.0481	0.7008
12	rs12580031	99357251	C	T	-0.0188974371044634	0.0375	0.6153
12	rs73382479	99357521	C	A	-0.0136020904182857	0.0288	0.6366
12	rs116979940	99357753	T	C	-0.0145960053074092	0.0481	0.7621
12	rs149920777	99357797	A	G	-0.0150019689183474	0.0481	0.7556
12	rs2888313	99357841	A	G	-0.0137034650584925	0.0288	0.6344
12	rs56935245	99358274	C	G	-0.0043996643446871	0.0327	0.8919
12	rs75212533	99358604	G	A	-0.010302892995897	0.0474	0.8272
12	rs148155692	99358728	G	A	-0.0136020904182857	0.048	0.7761
12	rs185218311	99358894	C	A	-0.0031950988965408	0.047	0.9452
12	rs73382484	99359348	A	G	-0.0127003085782322	0.0289	0.6599
12	rs143089952	99359534	C	T	-0.007004474152883	0.0474	0.8827
12	rs138295512	99359780	T	A	0.0022973590486834	0.0512	0.9638
12	rs550821158	99360118	C	T	-0.0131966945943914	0.0477	0.7828
12	rs113715646	99360120	T	C	-0.015895669405385	0.0285	0.5763
12	rs7974073	99361892	G	T	-0.0176956485356892	0.036	0.6236
12	rs1523098	99361957	G	A	-0.0088994831870327	0.0187	0.6358
12	rs12319594	99362238	A	G	-0.0221024699079472	0.0292	0.4501
12	rs17460772	99362408	T	G	-0.0033957590691798	0.0251	0.8927
12	rs61932197	99362581	C	G	0.0008995952428359	0.0263	0.9725
12	rs61932198	99362606	A	C	0.0008995952428359	0.0263	0.9739
12	rs61932199	99362704	T	C	-0.0102018624845967	0.0762	0.894
12	rs60317458	99363333	C	T	0.0	0.0263	0.9992
12	rs11109688	99363372	C	T	-0.0057967688471774	0.0187	0.7565
12	rs11109689	99363482	C	T	-0.0083043861636152	0.0219	0.7054
12	rs12315468	99363589	T	C	-0.0001000050003333	0.0263	0.9969
12	rs10507103	99363642	T	C	-0.0039979812872983	0.076	0.9583
12	rs12309850	99363910	C	G	0.0	0.0262	0.9999
12	rs17028933	99364105	A	G	0.0	0.0262	0.9992
12	rs78876352	99364182	G	A	0.0027960873020011	0.0463	0.9522
12	rs952198	99364448	G	A	-0.008395140788382	0.0218	0.6989
12	rs1916281	99364450	G	A	-0.0084959889212643	0.0218	0.6977
12	rs12310252	99364647	C	T	-0.0083043861636152	0.0218	0.7027
12	rs11109690	99364731	C	T	9.99950003332973e-05	0.0262	0.9975
12	rs17028943	99365286	C	T	-0.0004000800213396	0.0262	0.9867
12	rs17363636	99365419	T	C	-0.0005001250416822	0.0773	0.9944
12	rs17028946	99365563	T	C	0.0004998750416509	0.0262	0.9854
12	rs10507104	99365596	G	A	-0.0005001250416822	0.0262	0.9835
12	rs113406420	99365757	C	T	0.0013990209137074	0.0369	0.9699
12	rs61932222	99365798	T	C	0.0006997551142732	0.0262	0.9788
12	rs12300135	99365895	A	G	0.0005998200719675	0.0262	0.9826
12	rs61932223	99365950	T	A	0.0005998200719675	0.0263	0.9816
12	rs61932224	99365973	C	A	0.0005998200719675	0.0263	0.9807
12	rs12300206	99366007	A	G	0.0006997551142732	0.0263	0.9799
12	rs10160949	99366227	A	G	-0.003797200248385	0.025	0.8787
12	rs12314084	99366430	G	A	0.0005998200719675	0.0264	0.982
12	rs12314199	99366635	G	A	0.0004998750416509	0.0264	0.986
12	rs56296716	99367128	G	A	0.0003999200213268	0.0265	0.9872
12	rs56225414	99367226	G	C	0.0002999550089979	0.0265	0.9907
12	rs59272414	99367419	C	T	9.99950003332973e-05	0.0309	0.997
12	rs60460550	99367435	C	T	9.99950003332973e-05	0.0309	0.997
12	rs75314120	99367635	G	A	0.0016985566355815	0.031	0.9565
12	rs75197616	99367643	G	A	0.001598721363697	0.031	0.958
12	rs61932228	99367680	A	G	0.0008995952428359	0.0284	0.9748
12	rs56403363	99367780	C	G	0.0084045823438103	0.0312	0.7863
12	rs56287109	99367796	A	T	0.0055048206344449	0.0313	0.8594
12	rs73384613	99367865	T	A	0.0223972974420383	0.0473	0.6349
12	rs79035793	99367924	G	A	-0.0016012813669738	0.047	0.9735
12	rs1554547	99368148	C	T	0.0	0.0373	0.9993
12	rs73384617	99368162	T	C	-0.0107980900995126	0.0368	0.7701
12	rs1554546	99368191	T	C	0.0025966258472659	0.0374	0.9448
12	rs78304977	99368361	G	C	-0.0180010511095525	0.0609	0.7682
12	rs73384620	99368385	C	T	-0.0099998320783335	0.0368	0.7853
12	rs61932229	99368444	A	G	-0.0065010863423599	0.0253	0.7982
12	rs61932230	99368479	G	A	0.0044003044444822	0.0619	0.9438
12	rs56059759	99368679	A	C	-0.0051029981759033	0.0252	0.8402
12	rs74999867	99368765	A	T	0.0126990249774084	0.0373	0.7334
12	rs111065533	99368924	C	T	-0.0120017335415971	0.0352	0.7332
12	rs73140904	99369426	G	T	0.025297307774162	0.0382	0.5077
12	rs7952964	99369446	A	G	-0.010302892995897	0.019	0.588
12	rs7953519	99369614	G	T	-0.0095050300143049	0.042	0.8216
12	rs55958542	99370005	G	C	0.003902375817241	0.0631	0.9506
12	rs59196847	99371043	C	T	-0.0095050300143049	0.042	0.8214
12	rs78627079	99371935	C	T	-0.0076995657264405	0.0362	0.8306
12	rs111618626	99372886	C	T	-0.0122952780941516	0.0421	0.771
12	rs185772736	99372936	T	C	-0.04470452178448	0.1359	0.7421
12	rs12297446	99373367	T	C	-0.0123965203365513	0.0352	0.7254
12	rs117995086	99374555	G	C	-0.0112025145079934	0.0361	0.7562
12	rs58533849	99375180	G	A	-0.0138961051921114	0.042	0.7403
12	rs61932232	99375775	C	T	-0.0062998021485279	0.0267	0.8145
12	rs4762531	99376070	C	T	-0.0115969858456632	0.0269	0.6666
12	rs4762532	99376463	A	G	-0.0154994990469515	0.0265	0.5591
12	rs1523097	99377640	A	G	-0.0099998320783335	0.0187	0.5913
12	rs7967579	99378016	G	C	-0.0060985584618694	0.0204	0.7634
12	rs57058897	99378515	T	C	0.0205964297986501	0.0892	0.8172
12	rs12297479	99382545	C	T	-0.0074980401773571	0.0203	0.7114
12	rs10128795	99383071	G	A	-0.0019018072895963	0.027	0.9435
12	rs117085693	99383712	A	G	0.0633033836692384	0.0714	0.3751
12	rs17028955	99384874	G	A	-0.0121029460677457	0.042	0.7725
12	rs11109693	99384986	A	G	-0.0018016219466282	0.027	0.946
12	rs12578561	99387853	G	A	-0.003797200248385	0.0293	0.8973
12	rs12305908	99388705	T	C	-0.0055956263571598	0.0416	0.8922
12	rs142219561	99390523	G	A	-0.005696192544881	0.0435	0.8954
12	rs77956448	99391763	C	T	-0.0050024916227914	0.045	0.9123
12	rs11109698	99392172	C	G	-0.0068030886197391	0.0415	0.8693
12	rs143449134	99392606	G	A	-0.005304041591906	0.045	0.9055
12	rs17028962	99392820	T	C	-0.0087985943563496	0.0416	0.8318
12	rs7965027	99393368	T	C	-0.0025031302181184	0.0233	0.9157
12	rs7978587	99393400	G	T	-0.0071958279818024	0.0415	0.863
12	rs79962711	99393547	G	A	-0.001300845733048	0.0294	0.9658
12	rs74467829	99393561	G	A	-0.0012007205765188	0.0294	0.9668
12	rs139249114	99394532	A	C	-0.0418954871740363	0.0819	0.6092
12	rs139730139	99394857	A	G	-0.004701032558649	0.0449	0.9164
12	rs75349804	99394980	G	A	-0.0318003125497978	0.0438	0.4682
12	rs61646310	99395808	T	C	-0.000200020002667	0.0435	0.996
12	rs77078458	99397436	G	A	-0.001100605444033	0.0437	0.9796
12	rs79165443	99397437	A	T	-0.0019018072895963	0.0434	0.9645
12	rs869032	99398017	C	T	-0.0031048149534787	0.0213	0.8828
12	rs141900097	99398151	G	C	-0.0010005003335835	0.0451	0.9829
12	rs78655346	99398402	C	T	-0.001100605444033	0.0451	0.981
12	rs869031	99398447	G	T	-0.004198802647333	0.0346	0.9031
12	rs11835558	99398644	T	C	-0.0034961042567088	0.0433	0.9359
12	rs11109699	99399513	C	A	-0.001100605444033	0.0218	0.9604
12	rs7956628	99400128	C	T	-0.000200020002667	0.0218	0.9922
12	rs17363922	99401274	A	G	0.0129951954948113	0.0723	0.8575
12	rs17028964	99401598	G	C	-0.050504132173768	0.0573	0.3776
12	rs6538889	99402002	A	G	-0.0009004052431641	0.0217	0.9659
12	rs76137613	99402469	G	A	-0.0847956517047163	0.068	0.2127
12	rs7300171	99402712	G	T	-0.0004000800213396	0.0217	0.9857
12	rs4762533	99402980	A	C	-0.0004000800213396	0.0217	0.9836
12	rs4762534	99403129	C	T	9.99950003332973e-05	0.0217	0.9958
12	rs4762535	99403185	C	G	-0.001501126126267	0.0191	0.9382
12	rs7969490	99403791	G	A	-0.000200020002667	0.0217	0.9908
12	rs7487923	99404503	A	G	-0.0016012813669738	0.0213	0.9418
12	rs561708593	99404688	T	G	0.052601937740197	0.1431	0.7131
12	rs17028987	99405834	T	C	0.0082954970241069	0.0852	0.9219
12	rs74422117	99406028	C	T	0.001099395443301	0.0447	0.9803
12	rs12302847	99406118	T	G	-0.0064004391810282	0.0416	0.8779
12	rs1523101	99406506	C	T	-0.0019018072895963	0.0213	0.9293
12	rs7956263	99407060	C	T	-0.0018016219466282	0.0213	0.9343
12	rs143118274	99407262	T	C	0.0035038543266769	0.0447	0.9367
12	rs60460036	99409138	C	T	-0.0031950988965408	0.0416	0.9385
12	rs11109702	99409367	G	A	0.0002999550089979	0.021	0.9899
12	rs117763787	99409694	T	C	0.0048979852621919	0.0356	0.8895
12	rs12320091	99409916	C	T	0.0004998750416509	0.021	0.98
12	rs4762536	99410114	A	G	0.0009995003330834	0.021	0.9638
12	rs4762537	99410207	G	A	0.0005998200719675	0.021	0.9772
12	rs4762538	99410430	C	T	-0.0016012813669738	0.0213	0.9387
12	rs4762539	99410507	C	G	0.0008995952428359	0.021	0.9673
12	rs4762216	99410523	A	T	0.0005998200719675	0.021	0.9777
12	rs7979211	99410941	C	T	-0.0023026490626755	0.0213	0.9122
12	rs7954989	99411827	G	A	-0.0031950988965408	0.0213	0.8813
12	rs150195730	99412547	C	T	-0.0019018072895963	0.0992	0.9846
12	rs7959046	99412822	G	A	-0.0032954239497972	0.0213	0.8775
12	rs73386511	99413744	T	G	-0.0066017436345624	0.0416	0.8749
12	rs4762540	99415251	G	T	-0.0005001250416822	0.021	0.9796
12	rs61933366	99415325	A	G	0.0178006246255066	0.074	0.81
12	rs4762541	99415349	C	T	0.0003999200213268	0.0201	0.9846
12	rs4762542	99415433	A	G	0.0006997551142732	0.0201	0.9734
12	rs4762217	99416017	C	A	0.0001999800026662	0.0201	0.9937
12	rs4762543	99416412	G	A	-0.0003000450090019	0.0201	0.9878
12	rs6538890	99416729	G	A	-0.0016012813669738	0.0191	0.932
12	rs6538891	99416869	T	C	-0.0022024235552	0.0203	0.9144
12	rs6538892	99416953	T	A	-0.0016012813669738	0.0191	0.9323
12	rs6538893	99417184	C	T	-0.0028039273327342	0.0203	0.8889
12	rs17029000	99417850	G	A	-0.0059979518036359	0.0417	0.8858
12	rs7301050	99417887	G	A	0.0028958031120254	0.0291	0.9212
12	rs17029005	99420733	G	A	-0.0066017436345624	0.0418	0.8749
12	rs17461780	99421393	T	C	0.0540998523168248	0.0564	0.3377
12	rs10860386	99422194	G	A	0.001099395443301	0.0192	0.954
12	rs11109705	99423811	C	A	-0.0023026490626755	0.0206	0.9127
12	rs12300760	99424407	G	A	-0.0007002451143934	0.0338	0.9834
12	rs4762544	99424698	C	A	-0.0080019302190585	0.042	0.8484
12	rs11109706	99427328	G	A	-0.0451019739124202	0.0439	0.3044
12	rs117132596	99428928	T	C	0.0016985566355815	0.0369	0.963
12	rs4762546	99430469	G	C	-0.0026033858701149	0.0195	0.8934
12	rs74861946	99431033	G	A	-0.0091012913892029	0.0419	0.8288
12	rs117979383	99432557	A	G	-0.000200020002667	0.037	0.9949
12	rs10745838	99432798	C	T	-0.0071958279818024	0.0196	0.7148
12	rs75553157	99433234	C	T	-0.0375045865412751	0.0476	0.4315
12	rs10459194	99433290	C	T	-0.0194988734340555	0.0276	0.4798
12	rs77250856	99433470	A	G	0.0346043046869299	0.0396	0.382
12	rs7298602	99433504	T	C	-0.0248051189189711	0.0303	0.4139
12	rs77365437	99434993	T	C	0.0087020272939009	0.0314	0.7829
12	rs80138202	99435215	T	C	0.0125015292229252	0.0314	0.6916
12	rs77730347	99435733	T	C	0.0129951954948113	0.0321	0.6855
12	rs59365416	99436199	G	A	0.0129951954948113	0.0321	0.6862
12	rs1319892	99436519	T	C	0.0035038543266769	0.0227	0.8774
12	rs1319893	99436582	T	G	0.0128964817350202	0.0298	0.6661
12	rs935143	99436655	G	A	0.0033045340083004	0.0227	0.885
12	rs113016918	99437494	A	G	0.0085037404912207	0.0313	0.7848
12	rs117374253	99437582	C	T	0.0093957216403621	0.0313	0.7632
12	rs76772856	99438139	G	A	0.0012991557316201	0.0383	0.9721
12	rs144692112	99438453	C	T	-0.0019018072895963	0.0931	0.9837
12	rs7311721	99438463	C	T	0.0156961681063242	0.0206	0.4462
12	rs78419662	99439585	C	G	0.0136957831289865	0.0319	0.667
12	rs57541875	99439910	C	T	0.0121953336998771	0.0318	0.7016
12	rs7955942	99440231	G	A	0.0156961681063242	0.0206	0.4462
12	rs59605780	99440352	C	T	0.0135971385060249	0.0318	0.6685
12	rs76878482	99440886	A	G	0.012096540947233	0.0311	0.6981
12	rs80215729	99441395	G	A	0.0149969810059077	0.0318	0.6369
12	rs7294393	99441452	G	A	0.0148984646619666	0.0205	0.4664
12	rs17029017	99441961	T	C	-0.0505987987633697	0.0408	0.2152
12	rs7302748	99443257	G	A	-0.0423961495190412	0.0382	0.2671
12	rs77567095	99443810	T	A	0.0134984841513417	0.0317	0.6712
12	rs117031035	99443901	A	G	0.0115035793834154	0.031	0.7097
12	rs1814453	99444432	A	G	0.0011992805754821	0.0224	0.9559
12	rs112101911	99444765	A	G	0.0128964817350202	0.031	0.6775
12	rs75853448	99445154	G	A	0.0155977206230546	0.031	0.6155
12	rs17364755	99445493	C	G	0.0046989426564652	0.0564	0.9331
12	rs113984759	99445892	C	T	0.0125015292229252	0.031	0.686
12	rs76931913	99445938	T	A	0.01600129372694	0.0317	0.6143
12	rs3794799	99447139	C	A	0.0154007965760229	0.0193	0.4262
12	rs60192073	99447277	G	A	0.0154007965760229	0.031	0.6197
12	rs17029025	99447942	A	G	-0.050798679887367	0.0382	0.1826
12	rs4762547	99448256	C	T	0.0153023200084426	0.0204	0.4543
12	rs76481556	99448814	T	C	0.0153023200084426	0.0315	0.6274
12	rs10467004	99449231	T	A	0.0119977384336167	0.0294	0.6839
12	rs6538894	99450338	G	A	0.0123039944561641	0.0293	0.6744
12	rs12227899	99450935	T	C	-0.0145046862028817	0.0508	0.7759
12	rs117293246	99451197	C	T	0.0210959082947329	0.0318	0.5074
12	rs116851276	99453008	A	C	0.0193025022544974	0.0317	0.5418
12	rs61933369	99453785	C	T	0.0077002766261879	0.0551	0.8895
12	rs75183839	99454407	T	C	0.138900702048937	0.0871	0.1107
12	rs61246644	99454478	C	T	-0.0538966802576654	0.0766	0.4817
12	rs74384546	99455304	C	T	0.0193025022544974	0.0316	0.541
12	rs17364888	99455610	T	C	0.0048979852621919	0.0551	0.9287
12	rs2372631	99456125	C	G	0.0246048038572487	0.0341	0.4703
12	rs2372632	99456138	T	C	0.0141987193998129	0.0292	0.6264
12	rs7306078	99456689	G	A	-0.0005001250416822	0.0223	0.9808
12	rs77129157	99456723	G	A	0.0195967237465575	0.0316	0.5343
12	rs7974917	99457672	G	A	0.0308007491527123	0.0238	0.1946
12	rs7957290	99458282	G	A	-0.050798679887367	0.0375	0.1754
12	rs78220960	99458530	A	G	0.0210959082947329	0.0316	0.5049
12	rs7485825	99459309	G	T	0.0154992634469238	0.0292	0.5961
12	rs78595286	99459701	G	A	0.0209000641077417	0.0316	0.5083
12	rs12315002	99459905	A	G	-0.0467981495486393	0.0362	0.197
12	rs73386569	99460395	T	C	-0.0495999919914836	0.0374	0.1847
12	rs7303547	99460915	A	G	-0.0492952917248775	0.0373	0.1866
12	rs56060015	99462118	T	C	-0.0473956369746291	0.0362	0.1904
12	rs77443184	99462203	G	A	0.022299507494767	0.0315	0.4799
12	rs6419378	99462369	A	G	-0.0023026490626755	0.0225	0.9178
12	rs73386572	99462742	C	T	-0.0480039732984809	0.0373	0.1977
12	rs116900533	99463046	G	A	0.0210959082947329	0.0315	0.5022
12	rs117360481	99463103	G	C	0.0511967897311259	0.0603	0.3963
12	rs7977423	99463544	C	A	0.0121953336998771	0.0202	0.5445
12	rs10860387	99464561	G	C	0.0154007965760229	0.0293	0.5987
12	rs60764062	99464678	C	T	-0.0497996735526059	0.0371	0.18
12	rs79293757	99464681	G	A	0.0227981362759783	0.0315	0.4688
12	rs56185340	99465424	T	C	-0.0546990875223834	0.037	0.1389
12	rs61933373	99465693	G	A	0.0098018049722602	0.0549	0.859
12	rs61933374	99466345	G	A	0.0100988346774146	0.0549	0.8534
12	rs80339219	99466350	A	C	0.0235016597850914	0.0315	0.4553
12	rs76024262	99466365	C	T	0.0235016597850914	0.0315	0.4547
12	rs2372634	99467235	T	C	0.0126002819757385	0.0202	0.5326
12	rs7975384	99467812	C	T	-0.0028039273327342	0.0225	0.902
12	rs117712429	99468021	C	A	0.0239996896478807	0.0315	0.4467
12	rs77617049	99468089	G	A	0.0223972974420383	0.0315	0.4759
12	rs2372635	99468230	C	T	0.012096540947233	0.0201	0.5475
12	rs6538895	99468382	A	C	0.0118989261570991	0.0203	0.5567
12	rs17029034	99468674	A	G	-0.0497050825796673	0.0369	0.1786
12	rs2372636	99469108	A	G	0.0118001041157506	0.0203	0.5618
12	rs60598676	99469604	C	T	-0.0484027392281675	0.0368	0.1881
12	rs60333892	99469836	G	A	-0.0460020545617973	0.0369	0.2132
12	rs2372637	99469927	G	C	0.012096540947233	0.0202	0.549
12	rs2372638	99470840	G	A	0.0150954876453349	0.0293	0.6063
12	rs116953641	99470959	C	A	0.0251998010217421	0.0314	0.4225
12	rs2372639	99471235	A	G	0.0154007965760229	0.0293	0.5994
12	rs7139247	99471394	G	T	0.0154007965760229	0.0293	0.5997
12	rs76999722	99471502	T	C	0.0243998868235351	0.0314	0.437
12	rs76529913	99471725	C	T	0.0251998010217421	0.0314	0.4236
12	rs11837395	99471798	T	G	-0.048896169787829	0.0368	0.1836
12	rs4762218	99472048	T	C	-0.0488016642355575	0.0368	0.1847
12	rs10745839	99472426	C	T	0.0117012723076411	0.0202	0.5637
12	rs4762219	99472519	A	G	0.025696986087186	0.0339	0.4491
12	rs77195024	99473848	T	C	0.0260965047212743	0.0314	0.4054
12	rs73386586	99473890	T	G	-0.0471020897690825	0.0368	0.2003
12	rs77097750	99473981	T	C	-0.048896169787829	0.0356	0.1691
12	rs7137868	99474536	T	G	0.0154007965760229	0.0292	0.5981
12	rs7307199	99474583	C	T	0.0111970780932162	0.0201	0.5771
12	rs76767038	99474902	T	C	0.0267977123853779	0.0314	0.3924
12	rs2372640	99475226	G	C	0.0106035827841911	0.0202	0.5981
12	rs7297221	99475690	T	C	0.0154992634469238	0.0292	0.5967
12	rs73386592	99476116	C	T	-0.0471964348309747	0.0367	0.1977
12	rs2888378	99476175	G	A	0.0112959597418516	0.0202	0.5765
12	rs10745840	99476824	G	A	0.0112959597418516	0.0202	0.5754
12	rs10777954	99476984	C	T	0.0147014028528927	0.0292	0.6155
12	rs74352683	99477222	T	C	0.0267003518299564	0.0313	0.3948
12	rs181668634	99477247	T	G	-0.0586996008587778	0.0887	0.508
12	rs79758377	99477621	G	A	0.0273038345273452	0.0313	0.3839
12	rs2888379	99477625	T	C	0.0112959597418516	0.0201	0.5719
12	rs117912343	99477983	T	C	0.0273038345273452	0.0313	0.3833
12	rs76907096	99478005	G	A	-0.0507039943747058	0.0377	0.1782
12	rs118129312	99478363	G	T	0.0679016096105729	0.0831	0.414
12	rs3803094	99478626	C	T	0.0110981866660334	0.0201	0.5814
12	rs3825267	99479034	G	T	0.0135971385060249	0.0292	0.6407
12	rs7970121	99479047	C	T	0.0106035827841911	0.0201	0.6003
12	rs140989201	99479506	C	A	-0.01999864650669	0.0415	0.6295
12	rs17029043	99480170	G	T	0.0078987227933553	0.0728	0.9141
12	rs4762548	99480180	A	G	0.0129951954948113	0.0292	0.6566
12	rs2372641	99480216	A	G	0.0098018049722602	0.0201	0.6261
12	rs2372642	99480548	A	G	0.0103957761821204	0.02	0.6027
12	rs6538896	99480806	C	A	0.0239996896478807	0.0338	0.4774
12	rs6538897	99480872	A	C	0.0140015196358136	0.0292	0.6304
12	rs7299393	99481031	T	A	0.0108014536938559	0.0201	0.5893
12	rs7314011	99481052	G	T	0.0108014536938559	0.0201	0.5904
12	rs7313721	99481084	A	C	0.0242046886968174	0.0338	0.4728
12	rs7314469	99481536	C	T	0.0108014536938559	0.0201	0.5918
12	rs10735361	99481565	C	T	0.0110981866660334	0.0201	0.5818
12	rs117124992	99482335	T	A	-0.152894802105256	0.0964	0.1128
12	rs10860388	99483053	C	T	0.0114047182634362	0.0201	0.5707
12	rs11829920	99483182	C	A	-0.049400350295127	0.0365	0.1757
12	rs10860389	99483335	A	G	0.0115035793834154	0.0202	0.5685
12	rs11109722	99484373	T	C	-0.0083043861636152	0.0402	0.8355
12	rs12300893	99484800	G	A	-0.0120017335415971	0.0402	0.7654
12	rs2372643	99486038	C	T	0.0121953336998771	0.0201	0.5426
12	rs58018521	99486976	C	T	-0.0486021818392175	0.0364	0.1824
12	rs78959499	99486980	G	C	0.0717995956157747	0.0897	0.424
12	rs4762220	99487132	T	C	-0.0494949124461712	0.0364	0.1744
12	rs4762549	99487219	C	A	-0.0499993949944177	0.0365	0.1707
12	rs4762222	99487502	T	C	0.0263010744193707	0.0336	0.4343
12	rs117125921	99487691	A	C	0.0231011029079872	0.0312	0.459
12	rs79474217	99487748	T	C	0.0239020562806236	0.0312	0.4439
12	rs11109725	99488024	A	G	0.0133011462391285	0.0202	0.5097
12	rs6538898	99488680	A	G	0.0147999386115992	0.0201	0.4625
12	rs75819463	99488966	A	T	0.017496047616751	0.0311	0.5738
12	rs7960874	99489149	C	T	-0.046400022834317	0.0365	0.2034
12	rs59742104	99489303	C	A	0.0166014304974254	0.0311	0.5935
12	rs56996439	99489391	G	T	0.0167981182758809	0.0311	0.5898
12	rs10777955	99489724	G	A	0.0180952882690919	0.0292	0.5356
12	rs10507106	99489951	C	T	-0.0166986496230515	0.04	0.6755
12	rs4762550	99490053	G	C	-0.0460020545617973	0.0365	0.2068
12	rs4762551	99490160	A	T	-0.0092022107647994	0.0244	0.7064
12	rs2372644	99490760	T	G	0.0212036062510236	0.019	0.2637
12	rs117714357	99490792	A	G	0.0160997014894237	0.0312	0.6052
12	rs4762552	99490826	G	A	-0.0456042446050211	0.0365	0.2126
12	rs4762553	99490914	T	C	-0.0469029460862576	0.0365	0.199
12	rs74802415	99491202	C	T	0.0158044491449436	0.0311	0.6123
12	rs4762554	99491484	C	T	0.0172994970780611	0.0292	0.5544
12	rs4762555	99491786	T	G	0.0182033098538737	0.0292	0.534
12	rs10860390	99492545	C	T	0.0248974696545107	0.0234	0.2877
12	rs79694440	99492591	G	C	0.0159028762794155	0.0311	0.6096
12	rs74388702	99492650	A	C	0.0142973047008244	0.0304	0.6385
12	rs61933378	99493093	T	C	0.0082954970241069	0.0552	0.8806
12	rs116956406	99493119	A	G	0.0159028762794155	0.0311	0.6088
12	rs10745841	99493735	G	C	0.0156961681063242	0.02	0.4336
12	rs10777956	99494358	A	G	0.0171029078996623	0.02	0.3939
12	rs140617140	99494470	G	C	0.0089993837968006	0.0729	0.9012
12	rs118104647	99494712	G	A	0.0158044491449436	0.0311	0.6105
12	rs78220442	99494797	G	A	0.0156961681063242	0.0311	0.6125
12	rs78752019	99494803	C	T	0.0199986865066891	0.0243	0.4101
12	rs10745842	99494839	C	T	0.0164047040252769	0.0201	0.4143
12	rs10735362	99494986	T	C	0.0161980995687726	0.0201	0.4214
12	rs79299874	99495660	T	A	0.01600129372694	0.0311	0.6064
12	rs58609250	99495904	G	A	-0.0136020904182857	0.04	0.7344
12	rs10745843	99496030	G	A	0.0311982343370806	0.0235	0.1839
12	rs7294557	99496078	A	C	-0.0458973523870375	0.0364	0.2072
12	rs4762556	99496232	T	C	0.0184978548821194	0.0292	0.5272
12	rs10860391	99496503	C	T	0.0215951374365897	0.019	0.2556
12	rs4762557	99496702	T	C	0.01600129372694	0.02	0.4236
12	rs79758977	99496970	A	G	0.0155977206230546	0.0311	0.6159
12	rs7299182	99497363	A	G	-0.046201018900714	0.0364	0.2041
12	rs76636668	99497682	T	C	0.0358014124633833	0.0326	0.2718
12	rs57538743	99498135	A	G	-0.0456984484517478	0.0365	0.21
12	rs10860392	99498187	C	T	0.0190964956909883	0.0292	0.513
12	rs142931423	99498475	G	A	0.101102463005078	0.0694	0.145
12	rs4762559	99498640	G	A	0.0320024161254944	0.0235	0.1725
12	rs17464126	99498994	C	G	0.0055048206344449	0.0554	0.9209
12	rs7979741	99499041	G	A	0.0178988554877579	0.0287	0.5341
12	rs79214275	99499085	A	G	0.0156961681063242	0.0311	0.6127
12	rs7966393	99499209	T	G	-0.0480039732984809	0.0364	0.1875
12	rs7979926	99499317	C	T	-0.0469029460862576	0.0364	0.198
12	rs116948579	99499472	G	A	0.0172012073197748	0.0311	0.5791
12	rs10777957	99500120	C	T	0.0166014304974254	0.0201	0.4093
12	rs10860393	99500761	C	T	0.0225048553400694	0.0191	0.2375
12	rs2372719	99501615	C	A	0.0204004877576787	0.0293	0.4875
12	rs76826621	99502470	G	A	0.0156961681063242	0.0311	0.6128
12	rs7964183	99502690	G	A	-0.0486021818392175	0.0365	0.1832
12	rs7953690	99502892	T	C	0.0204984635773248	0.0294	0.4845
12	rs7302333	99503387	A	G	-0.047899061319535	0.0369	0.1943
12	rs7302450	99503461	A	T	-0.0484027392281675	0.0369	0.1897
12	rs10507107	99503622	G	C	0.0202045073158995	0.0291	0.4881
12	rs61350958	99504137	T	G	0.0154007965760229	0.031	0.6207
12	rs7307197	99504665	C	A	-0.050398957583852	0.037	0.1733
12	rs77581080	99505405	C	T	0.0147999386115992	0.031	0.6336
12	rs118152344	99506267	T	C	0.017496047616751	0.046	0.7031
12	rs1317399	99506415	T	A	-0.0519040071504222	0.037	0.1608
12	rs60878016	99507332	C	T	0.0149969810059077	0.0311	0.6286
12	rs17029077	99507730	G	C	-0.0530949163341788	0.0371	0.1526
12	rs10777958	99507929	T	C	0.0143958802837323	0.0194	0.4578
12	rs2372720	99508387	G	A	0.0107025231331357	0.0206	0.6029
12	rs2372721	99508807	A	G	0.0044998604248922	0.0315	0.8876
12	rs7970246	99509210	C	T	-0.0115969858456632	0.0246	0.636
12	rs142448035	99509312	T	C	0.0148984646619666	0.031	0.6319
12	rs7970642	99509569	C	A	0.0194986595340326	0.0202	0.3358
12	rs2372722	99510490	G	A	-0.0557030028762507	0.038	0.1435
12	rs7488242	99510602	C	A	0.0207041815582916	0.0203	0.3088
12	rs2372723	99510611	C	T	-0.0566020980240563	0.0381	0.1369
12	rs2372724	99510718	A	G	0.0212036062510236	0.0292	0.4681
12	rs7978433	99511171	G	A	0.0209979909956055	0.0203	0.3025
12	rs149810932	99511246	T	A	0.0089993837968006	0.056	0.8728
12	rs76579701	99511950	C	T	-0.0559039069452338	0.0383	0.145
12	rs75404661	99512379	G	T	0.0127977582298607	0.0309	0.6783
12	rs75950783	99512696	G	A	0.162696913657655	0.1051	0.1218
12	rs77773128	99512913	T	A	0.0127977582298607	0.031	0.6801
12	rs2372725	99513685	G	A	-0.0473956369746291	0.039	0.2236
12	rs56687065	99514057	C	T	-0.0536961790038609	0.0382	0.1602
12	rs7961981	99514058	G	A	0.0204004877576787	0.0202	0.3125
12	rs140962419	99514071	A	T	0.005703702916678	0.1134	0.9596
12	rs7961789	99514152	A	G	0.0212036062510236	0.0203	0.2961
12	rs75247162	99514548	C	T	-0.0542027860143161	0.0383	0.157
12	rs117306711	99514779	T	C	0.0096037361426946	0.031	0.7559
12	rs9888407	99514816	A	G	-0.0164038098256767	0.025	0.5121
12	rs80114625	99514825	G	C	-0.0544033888793865	0.0383	0.1553
12	rs9888339	99515085	G	A	-0.05519563546795	0.0383	0.1497
12	rs17029081	99515243	G	A	0.0147014028528927	0.073	0.8409
12	rs9888384	99515269	T	C	-0.0534957179427506	0.0383	0.1618
12	rs7965982	99515353	A	G	0.021898468701116	0.0291	0.4505
12	rs9888343	99515454	C	G	-0.0555972801024095	0.0383	0.1466
12	rs148210656	99515680	T	C	0.0452027848308288	0.0567	0.4254
12	rs2372726	99515714	C	G	0.0231011029079872	0.029	0.4255
12	rs2888396	99515872	T	C	-0.0575020022714588	0.0383	0.1334
12	rs80022420	99516447	T	A	-0.0158042315449673	0.0253	0.5318
12	rs2372727	99516658	T	C	0.0231011029079872	0.0291	0.4273
12	rs11109730	99516882	T	C	-0.0087985943563496	0.036	0.807
12	rs74352840	99517193	T	C	0.012096540947233	0.0316	0.7026
12	rs61185289	99517650	C	T	-0.050504132173768	0.0395	0.2015
12	rs9788038	99517861	G	C	0.0231011029079872	0.029	0.4261
12	rs7964358	99518226	C	G	0.0166014304974254	0.0241	0.4906
12	rs7979379	99518243	T	C	0.0071047017299317	0.0204	0.7258
12	rs74859541	99518408	G	A	-0.049400350295127	0.0394	0.2095
12	rs6538900	99519131	G	A	0.0158044491449436	0.0239	0.5069
12	rs6538901	99519404	T	C	0.00730326611012	0.0202	0.7176
12	rs2372731	99519444	T	C	0.0067968490002727	0.0202	0.7371
12	rs2888397	99519601	A	G	0.0063001125484799	0.0202	0.7542
12	rs7972642	99520579	A	G	0.0067968490002727	0.0202	0.7358
12	rs17367186	99520594	T	G	0.0215951374365897	0.0534	0.6857
12	rs10777959	99521344	G	A	0.0118989261570991	0.0239	0.6187
12	rs10431448	99521355	T	C	0.0114047182634362	0.0239	0.6317
12	rs10431449	99521528	G	T	0.0055048206344449	0.0202	0.786
12	rs2372732	99522175	C	T	0.0050969882578437	0.0203	0.7997
12	rs2372733	99522257	C	G	0.0063001125484799	0.0203	0.7579
12	rs2372734	99522462	G	C	0.0115035793834154	0.0241	0.6327
12	rs6538902	99523305	C	T	0.0102968054773682	0.0241	0.6699
12	rs118090983	99524608	A	G	-0.0014009809156281	0.0306	0.9647
12	rs10735363	99524896	T	C	0.0068961666878413	0.0201	0.7326
12	rs7298574	99525393	A	G	0.009504687014246	0.0202	0.6383
12	rs117279284	99525800	A	G	0.0014988761237359	0.0308	0.9605
12	rs10860394	99526223	G	A	-0.0428031223253094	0.0349	0.2202
12	rs11109734	99526674	G	C	-0.001100605444033	0.0191	0.9559
12	rs138856830	99526869	G	A	0.0033045340083004	0.0315	0.9173
12	rs142066778	99526898	C	T	-0.0408949138454712	0.0291	0.1599
12	rs10860395	99527038	T	C	0.0023971245997214	0.0179	0.8919
12	rs117247834	99527147	G	C	0.0063001125484799	0.0314	0.8412
12	rs75184181	99527243	G	C	0.0069954745123864	0.0314	0.8232
12	rs79044799	99527511	G	A	0.0067968490002727	0.0314	0.8286
12	rs10860396	99529067	A	T	0.0016985566355815	0.019	0.9294
12	rs57084771	99530044	A	G	0.0018981972830802	0.0189	0.92
12	rs10777961	99530260	A	C	0.0022973590486834	0.0189	0.9042
12	rs10860397	99530868	C	G	0.0030952049073025	0.0177	0.8615
12	rs11109737	99530947	T	G	0.0052959516591825	0.0389	0.891
12	rs12230720	99531018	C	T	0.0078987227933553	0.0635	0.9009
12	rs11614229	99531089	G	A	-0.0467038420537432	0.035	0.1821
12	rs148114252	99531147	A	G	0.0611045066532856	0.0569	0.2824
12	rs12426468	99532022	G	A	0.0044003044444822	0.0189	0.815
12	rs11109738	99532475	A	C	0.0037031349243813	0.0177	0.8328
12	rs57653433	99532514	A	G	-0.0309954337025195	0.0293	0.2887
12	rs140550289	99532666	A	G	0.0587027762537362	0.0714	0.4105
12	rs537104183	99533222	C	T	-0.0046005663955682	0.0319	0.8863
12	rs79924955	99534987	C	T	-0.001501126126267	0.032	0.962
12	rs117551815	99535018	G	A	-0.0025031302181184	0.0323	0.9384
12	rs116939269	99535350	C	T	0.0221038989069263	0.0221	0.316
12	rs117234832	99535449	C	T	-0.001100605444033	0.032	0.9734
12	rs17029089	99537213	G	A	0.0047984689115734	0.0188	0.7978
12	rs57623194	99537625	C	T	-0.0016012813669738	0.0318	0.9591
12	rs78771922	99538088	G	C	-0.0031048149534787	0.0314	0.9225
12	rs1688643	99538339	T	A	-0.0031048149534787	0.0175	0.8591
12	rs118058646	99538346	A	G	0.108997892375111	0.0862	0.206
12	rs117795621	99538508	A	C	-0.0048015088161939	0.0311	0.8767
12	rs591776	99538895	C	T	-0.0031048149534787	0.0174	0.8589
12	rs670104	99539421	T	C	-0.0067024110596754	0.0185	0.7154
12	rs17029093	99540435	T	C	-0.07339899276978	0.0741	0.3215
12	rs76013045	99540478	C	T	-0.0017014466397575	0.032	0.9566
12	rs79962707	99540662	G	C	-0.0029042131473898	0.032	0.9287
12	rs642292	99541061	G	A	-0.0580953231907121	0.0359	0.1061
12	rs116891122	99542323	G	T	0.109204119539546	0.0892	0.2205
12	rs12580132	99542431	T	G	-0.0423022562339069	0.0314	0.1789
12	rs76718278	99544323	C	T	-0.0010005003335835	0.032	0.9752
12	rs77624188	99545935	T	G	-0.0305004454483837	0.0295	0.3006
12	rs79397546	99546123	G	A	-0.0299953975354009	0.0295	0.3091
12	rs80352820	99546210	T	G	-0.0302015087331214	0.0295	0.306
12	rs7978295	99546758	G	C	-0.0300984478240329	0.0295	0.3074
12	rs481902	99547717	G	A	-0.0043996643446871	0.0176	0.8026
12	rs185848458	99548449	C	A	-0.0713026798988422	0.0636	0.2625
12	rs61940184	99549682	C	T	0.0231011029079872	0.0214	0.2789
12	rs7958765	99550060	T	C	0.005703702916678	0.0177	0.7463
12	rs61940185	99550460	T	A	0.0060019521956343	0.0177	0.7345
12	rs78371469	99550798	T	A	-0.003797200248385	0.0315	0.9034
12	rs991696	99551696	T	C	-0.0419997711602818	0.0373	0.2593
12	rs57941636	99552693	G	A	-0.0226035462098532	0.0296	0.4451
12	rs60725709	99553098	G	A	-0.022398994943479	0.0296	0.45
12	rs151002890	99553459	C	T	-0.133405686240187	0.1017	0.1895
12	rs660879	99553815	T	C	-0.0068030886197391	0.0177	0.7021
12	rs140287380	99554161	C	T	-0.0220002402796674	0.0296	0.457
12	rs2131165	99554378	G	A	0.0202045073158995	0.0214	0.3445
12	rs12425857	99555283	C	T	0.0226026252094292	0.0214	0.2928
12	rs55750634	99555929	T	C	0.0007996801705642	0.0178	0.9661
12	rs74979520	99556091	T	C	0.0138042809763971	0.0323	0.6695
12	rs12578287	99556447	T	C	-0.0197028322758684	0.0294	0.5038
12	rs79948775	99556894	T	C	-0.0194988734340555	0.0294	0.5081
12	rs76820211	99557019	C	T	-0.0185000759845861	0.0294	0.5307
12	rs1580641	99557781	C	T	0.0032048589489113	0.0178	0.8577
12	rs79045619	99559024	C	G	0.0098018049722602	0.0314	0.7553
12	rs651548	99560183	A	G	-0.0064004391810282	0.0177	0.7181
12	rs2372648	99560979	C	T	0.0026963615477425	0.0178	0.8772
12	rs7306178	99562485	C	T	0.0092966519050945	0.0179	0.6019
12	rs73140966	99563394	G	C	0.0497040321791155	0.0536	0.3538
12	rs11109749	99563910	G	C	0.0006997551142732	0.0178	0.9672
12	rs74465308	99566468	G	A	0.0118989261570991	0.0414	0.7734
12	rs11109750	99567101	A	G	0.0195967237465575	0.0212	0.3563
12	rs2035882	99568395	C	T	-0.009696862978864	0.0287	0.7343
12	rs117747326	99569716	T	C	-0.0380965452668448	0.0666	0.5673
12	rs2087745	99570600	G	A	-0.0048015088161939	0.0176	0.7834
12	rs60429359	99571039	T	C	0.0081963182244858	0.0312	0.793
12	rs11109753	99571921	C	T	0.0226026252094292	0.0215	0.2917
12	rs79165485	99572585	G	A	0.0106035827841911	0.0314	0.7348
12	rs11109754	99572837	A	G	0.0198026272961797	0.0214	0.3556
12	rs2372717	99573649	T	G	-0.0122041688389067	0.0287	0.6703
12	rs117738401	99574317	G	A	0.0099008246772624	0.0321	0.757
12	rs7969596	99574547	C	T	-0.0078003437327339	0.028	0.7799
12	rs61940187	99575520	G	A	0.0194005857039748	0.0214	0.365
12	rs34570636	99576770	A	G	0.0193025022544974	0.0211	0.3617
12	rs117044185	99577149	C	T	0.0114047182634362	0.0321	0.7219
12	rs11109756	99577608	C	T	0.0389033551082361	0.0272	0.1526
12	rs12314891	99578434	A	G	-0.0386992491392765	0.0367	0.2921
12	rs74956560	99579057	G	C	0.0047984689115734	0.0315	0.8784
12	rs111751158	99579672	T	G	-0.0114047880634385	0.0287	0.6921
12	rs10860399	99579846	G	A	0.0203025023378308	0.0215	0.3448
12	rs7958533	99579937	T	C	-0.0018016219466282	0.022	0.9342
12	rs113375550	99579952	C	A	-0.0108991808690006	0.0287	0.7048
12	rs113675862	99580608	C	T	-0.0008003201707691	0.0225	0.9722
12	rs117330714	99581300	G	A	0.0128964817350202	0.0396	0.7449
12	rs7976522	99581677	A	T	-0.0101008421794295	0.0287	0.7242
12	rs2172284	99581888	A	G	-0.0054045784588597	0.0176	0.7572
12	rs12830933	99582152	C	A	-0.0413012760239546	0.0371	0.2657
12	rs11833519	99582253	C	T	0.0025966258472659	0.0221	0.907
12	rs140196742	99582675	G	A	0.0117012723076411	0.0319	0.7136
12	rs150416809	99582928	C	T	0.0118001041157506	0.032	0.7127
12	rs190006867	99583070	G	T	-0.050504132173768	0.0784	0.5196
12	rs2638577	99583825	T	C	-0.0022024235552	0.0219	0.9184
12	rs6538903	99584037	T	C	-0.0051029981759033	0.0279	0.8546
12	rs141258662	99584358	C	A	0.0125015292229252	0.0319	0.6959
12	rs2263048	99584819	T	A	-0.0033957590691798	0.0218	0.8759
12	rs2263049	99584843	A	G	-0.0163021610829842	0.0176	0.3541
12	rs7963976	99585309	C	T	-0.0091012913892029	0.0287	0.7522
12	rs10860401	99585527	G	A	-0.0142003494011414	0.0176	0.4179
12	rs7964116	99585563	A	G	-0.0084959889212643	0.0287	0.7664
12	rs147686128	99585787	G	C	0.0141001243787816	0.0319	0.6586
12	rs11836131	99586180	G	A	0.0044998604248922	0.022	0.8389
12	rs11836114	99586247	C	T	0.0046989426564652	0.022	0.8302
12	rs117481136	99586292	C	T	0.0147999386115992	0.032	0.6442
12	rs2712668	99586375	C	T	-0.0036968248442897	0.0219	0.8655
12	rs61167329	99586601	T	C	0.004101577021075	0.022	0.8515
12	rs150895798	99587827	C	G	0.119798780454855	0.0673	0.07513
12	rs113879672	99587932	C	A	-0.0082035573506883	0.0288	0.7754
12	rs1907672	99587949	T	C	-0.0360003042410416	0.0365	0.3246
12	rs61940189	99588353	T	C	0.0168964476597299	0.021	0.4208
12	rs2712667	99588917	G	C	-0.0139975096438537	0.0175	0.4244
12	rs2712666	99589589	T	A	-0.0046005663955682	0.0189	0.807
12	rs77804591	99589629	C	T	-0.009000382197299	0.0288	0.7555
12	rs75348575	99590144	C	T	0.0142973047008244	0.0319	0.6535
12	rs60394982	99590457	A	T	0.0148984646619666	0.0318	0.6407
12	rs59263668	99590559	A	C	0.0135971385060249	0.0319	0.6689
12	rs2638559	99590901	C	T	-0.0122952780941516	0.0174	0.4783
12	rs78359997	99591438	A	G	0.0063001125484799	0.0312	0.8406
12	rs10777962	99591955	G	A	0.0141987193998129	0.0219	0.5165
12	rs78414489	99592229	C	T	-0.0075987978753305	0.0288	0.7933
12	rs58709328	99592880	A	T	0.0060019521956343	0.0312	0.8466
12	rs60883945	99593125	A	G	0.0074025335167413	0.0312	0.8118
12	rs77206135	99593430	T	A	0.0074025335167413	0.0312	0.8128
12	rs79411044	99593514	T	C	0.0060019521956343	0.0312	0.8476
12	rs145218484	99594288	C	T	-0.0382004338153035	0.0542	0.4803
12	rs10507108	99595289	T	C	0.0202045073158995	0.021	0.3374
12	rs79586556	99595367	G	A	0.114595739397692	0.075	0.1266
12	rs79537632	99595755	C	T	-0.0104039337153929	0.043	0.8097
12	rs59114270	99596067	G	A	0.0025966258472659	0.0322	0.9355
12	rs982325	99596117	C	T	0.023198814502523	0.0211	0.2707
12	rs80085381	99597016	T	G	-0.0018016219466282	0.0317	0.956
12	rs79115321	99597061	A	G	0.0184978548821194	0.0209	0.376
12	rs2712664	99597321	C	T	-0.0114958245134845	0.0175	0.5092
12	rs79459962	99597948	C	A	-0.0499047851286405	0.0826	0.5455
12	rs1492245	99598535	G	A	-0.0093031403261444	0.0178	0.602
12	rs116940692	99598843	C	G	-0.0027036515743148	0.0317	0.9316
12	rs1492246	99599308	C	T	-0.0074980401773571	0.0174	0.666
12	rs2712662	99599390	C	T	-0.0122041688389067	0.0175	0.4861
12	rs2638562	99599547	G	A	0.0026963615477425	0.0308	0.9299
12	rs2712661	99600297	G	A	0.0062007356416035	0.0282	0.8255
12	rs10507111	99600792	T	G	-0.0051029981759033	0.0288	0.8593
12	rs2249601	99601483	G	A	0.00730326611012	0.0282	0.7973
12	rs73377335	99602082	T	C	-0.0046005663955682	0.0318	0.8839
12	rs117331891	99602996	C	T	-0.143304710573971	0.098	0.1436
12	rs10860403	99603618	C	A	0.0207041815582916	0.0209	0.3227
12	rs10860404	99603771	G	C	0.0205964297986501	0.0209	0.3242
12	rs2888394	99603781	C	T	-0.007296555232638	0.0287	0.8006
12	rs1532216	99603965	C	A	-0.0218980211012161	0.0361	0.5438
12	rs1123499	99604176	G	A	-0.0071958279818024	0.0287	0.8012
12	rs4237909	99604603	C	T	-0.0076995657264405	0.0174	0.6579
12	rs117785039	99604930	G	C	-0.021101069908054	0.0308	0.4927
12	rs11109759	99605225	G	C	-0.0073972926304747	0.0175	0.6714
12	rs77649120	99605636	C	A	0.0045994064948955	0.0325	0.887
12	rs11109760	99605691	C	T	-0.0060985584618694	0.0174	0.7258
12	rs931480	99606549	T	C	-0.0074980401773571	0.0175	0.67
12	rs1492257	99606731	T	C	0.0187039847937718	0.021	0.375
12	rs1492256	99606878	C	T	0.0179970767016546	0.0211	0.3926
12	rs2246098	99607001	C	T	0.0037031349243813	0.0219	0.8647
12	rs117579460	99607590	C	G	0.0404987422798789	0.1001	0.6857
12	rs142080175	99607751	C	G	-0.0891044750828209	0.095	0.3484
12	rs79108614	99608023	G	A	-0.0060985584618694	0.0322	0.8488
12	rs117374551	99608249	C	T	0.0026963615477425	0.0328	0.9348
12	rs4520688	99608421	T	C	-0.021101069908054	0.0308	0.4939
12	rs1806395	99608494	T	G	0.0173977771764203	0.021	0.4067
12	rs11109761	99608795	T	A	-0.0039979812872983	0.0282	0.8878
12	rs2101655	99608825	C	T	-0.0240980393840575	0.0364	0.5075
12	rs11109762	99610215	G	A	-0.0017014466397575	0.0282	0.9524
12	rs10507113	99610538	T	A	-0.0029042131473898	0.0282	0.9192
12	rs75765611	99610633	C	T	0.0026963615477425	0.0329	0.9347
12	rs79158739	99610656	G	T	0.0026963615477425	0.0329	0.9356
12	rs11109763	99610705	T	C	0.0167981182758809	0.021	0.4243
12	rs7972843	99610796	G	A	0.0018981972830802	0.0276	0.9447
12	rs80126872	99611249	T	C	0.0387013475370749	0.0882	0.6609
12	rs2246664	99611659	A	G	-0.0113036461713921	0.0178	0.5248
12	rs2712657	99611940	G	C	-0.0221024699079472	0.0361	0.5407
12	rs2246683	99612149	G	T	0.005703702916678	0.0279	0.8386
12	rs78153361	99612372	G	A	0.0027960873020011	0.0328	0.9322
12	rs76523863	99613792	T	G	0.0147014028528927	0.0278	0.5969
12	rs113062043	99614925	G	C	0.0177023841130051	0.0213	0.4041
12	rs142503092	99615179	T	C	-0.135602106502021	0.1092	0.2141
12	rs6538904	99615617	T	G	-0.0055956263571598	0.0289	0.8461
12	rs141095741	99615843	T	G	-0.189394511267836	0.1175	0.1071
12	rs12226987	99616006	T	G	0.0161980995687726	0.0211	0.4418
12	rs1826374	99617090	G	C	-0.0153979421800967	0.0362	0.6707
12	rs147414256	99617366	G	T	-0.0720009626887629	0.1008	0.4754
12	rs117713007	99617425	T	C	-0.1683003154317	0.1125	0.1348
12	rs117103423	99618010	A	G	-0.0017014466397575	0.0322	0.9575
12	rs2638573	99619398	A	G	-0.0129028853555234	0.0178	0.4683
12	rs61940208	99619432	T	C	0.016296487966892	0.0212	0.4432
12	rs116915509	99621211	A	G	-0.002002002670673	0.0327	0.9522
12	rs117067489	99622787	C	A	0.004101577021075	0.0332	0.9018
12	rs1492253	99622888	A	G	0.0118001041157506	0.0209	0.5715
12	rs1492252	99623039	T	C	-0.0012007205765188	0.0281	0.9653
12	rs1994756	99623433	G	T	-0.0016012813669738	0.0281	0.9557
12	rs79876542	99623712	T	C	0.0014988761237359	0.0318	0.962
12	rs2712654	99623918	T	A	-0.0117993392160431	0.0188	0.5298
12	rs1492251	99624271	C	T	-0.0151034855773182	0.0189	0.4234
12	rs10777964	99626080	G	T	0.0128964817350202	0.0216	0.5489
12	rs10777965	99626553	G	C	-0.0125990355765152	0.019	0.5076
12	rs11109766	99626644	C	G	-0.0143017847108596	0.0178	0.42
12	rs74543792	99627100	T	G	0.0011992805754821	0.0329	0.9707
12	rs78562375	99627322	C	A	0.0062007356416035	0.0335	0.8541
12	rs76728748	99627424	A	T	0.0074025335167413	0.0335	0.8248
12	rs974992	99627759	G	A	-0.0120017335415971	0.0209	0.5665
12	rs1388741	99627762	A	C	-0.0122041688389067	0.0209	0.5616
12	rs57040323	99628169	T	C	0.0016985566355815	0.0328	0.9588
12	rs2201160	99628297	C	T	0.004101577021075	0.0213	0.8467
12	rs1472141	99628670	C	T	0.0065981840282271	0.0212	0.7538
12	rs991226	99629163	A	G	0.0024968801985871	0.0281	0.9303
12	rs2220689	99629188	G	C	0.0178988554877579	0.0177	0.313
12	rs79259489	99629331	G	A	-0.0201006717070029	0.082	0.8063
12	rs2220690	99629648	G	C	0.0072039888485025	0.0211	0.7325
12	rs2638563	99629668	T	C	0.009197572354042	0.0192	0.6333
12	rs10860405	99629688	A	G	0.0125015292229252	0.0211	0.5512
12	rs2712652	99630321	A	C	0.0111970780932162	0.0194	0.5621
12	rs2201161	99631219	A	G	0.007997931111062	0.0209	0.7008
12	rs1492248	99631467	T	C	0.0106035827841911	0.0193	0.5812
12	rs1844966	99631849	G	C	0.0014988761237359	0.0281	0.9587
12	rs142283701	99631915	T	G	0.0142973047008244	0.0352	0.684
12	rs1844967	99631931	A	G	0.0099008246772624	0.0193	0.6065
12	rs1907673	99632320	G	T	0.0093957216403621	0.0194	0.6277
12	rs1948394	99632578	C	A	0.0012991557316201	0.0282	0.9644
12	rs113761623	99632812	C	T	0.0178006246255066	0.0293	0.5439
12	rs2131167	99633189	G	A	0.0051964749068174	0.0211	0.8075
12	rs113518882	99633210	A	C	0.0166014304974254	0.0352	0.6376
12	rs111384240	99633216	T	C	0.0171029078996623	0.0352	0.6277
12	rs2131168	99633248	T	A	0.0007996801705642	0.0281	0.9779
12	rs2172283	99633514	A	G	0.0007996801705642	0.0281	0.9764
12	rs149767742	99633884	G	A	0.0121953336998771	0.0218	0.576
12	rs7977543	99634184	C	T	0.0139029051689914	0.0287	0.6276
12	rs11537478	99634728	G	T	0.0128964817350202	0.0216	0.5502
12	rs146449270	99634867	C	T	0.0133011462391285	0.0354	0.7076
12	rs4495972	99635270	C	T	0.0133998200630165	0.0215	0.5342
12	rs140805820	99636541	A	G	0.0129951954948113	0.0354	0.7129
12	rs10860408	99636752	T	C	0.0133998200630165	0.0212	0.5262
12	rs2452265	99637491	C	T	-0.0012007205765188	0.0283	0.9675
12	rs2712643	99638276	C	A	0.0004998750416509	0.0284	0.9849
12	rs1492250	99638615	G	A	0.0009995003330834	0.0284	0.9723
12	rs1388742	99638618	C	T	0.013202462677756	0.0217	0.5424
12	rs1027247	99638652	C	T	0.0101978249764461	0.0214	0.6331
12	rs73140985	99638989	A	G	-0.0196008476550609	0.0177	0.2679
12	rs11109772	99639328	C	A	0.0141987193998129	0.0197	0.4687
12	rs12229071	99639662	A	G	0.0125015292229252	0.0216	0.5628
12	rs11109773	99639729	T	C	-0.0174005146801673	0.0179	0.3306
12	rs923724	99639930	G	C	-0.021203207651103	0.0181	0.2407
12	rs3751323	99640428	T	C	-0.0121029460677457	0.0212	0.568
12	rs1552759	99640557	T	C	-0.0172987645783295	0.028	0.5369
12	rs11109774	99640831	G	A	-0.0275048131221902	0.0571	0.6301
12	rs11109775	99641804	G	A	0.0170045988158238	0.0183	0.3544
12	rs76534194	99643011	G	T	0.0087020272939009	0.0371	0.8152
12	rs10860409	99643503	T	C	0.0020977980821461	0.0338	0.951
12	rs145500150	99643516	C	T	0.0064988367398296	0.037	0.8608
12	rs923725	99643543	C	T	-0.007095110875924	0.0339	0.8345
12	rs7967964	99644165	C	A	-0.0019018072895963	0.0336	0.9557
12	rs148858716	99644242	A	C	0.0109992854583691	0.0633	0.8618
12	rs12306860	99645841	C	T	-0.005696192544881	0.0336	0.8648
12	rs17029156	99646373	A	G	-0.0048015088161939	0.0336	0.8853
12	rs11109778	99646757	T	C	-0.004701032558649	0.0336	0.8879
12	rs77579769	99647733	T	C	0.0778032789468595	0.0725	0.2827
12	rs117805903	99649080	T	A	-0.139101160739438	0.0993	0.1612
12	rs7961567	99651190	T	A	-0.0065010863423599	0.0336	0.8473
12	rs76322271	99652766	C	T	0.0077995046323818	0.0368	0.8317
12	rs145037433	99654386	T	C	-0.0231048737150968	0.0827	0.7798
12	rs11109785	99656023	A	T	-0.0006001800720324	0.0334	0.9862
12	rs10860412	99656543	T	C	-0.001501126126267	0.0338	0.9654
12	rs11612454	99658692	G	T	-0.001100605444033	0.0333	0.9738
12	rs11109786	99659130	C	T	-0.0016012813669738	0.0333	0.9625
12	rs7137220	99659691	C	G	-0.0025031302181184	0.0333	0.9407
12	rs10860413	99660099	A	G	-0.0016012813669738	0.0333	0.962
12	rs7961884	99660548	C	T	-0.002002002670673	0.0333	0.9515
12	rs7962002	99660643	C	T	-0.001100605444033	0.0333	0.9729
12	rs7969319	99662212	A	T	-0.002002002670673	0.0334	0.9528
12	rs2172282	99662679	A	G	-0.001100605444033	0.0334	0.974
12	rs2172281	99662690	C	T	-0.001100605444033	0.0334	0.9734
12	rs76481099	99663193	T	A	0.0101978249764461	0.037	0.782
12	rs7308600	99663200	A	T	-0.0012007205765188	0.0335	0.9725
12	rs7309131	99663363	G	A	-0.001100605444033	0.0335	0.9741
12	rs143613918	99663635	C	A	-0.139894451154059	0.0951	0.1414
12	rs73381158	99664288	G	A	0.0118989261570991	0.0366	0.7448
12	rs80005960	99666020	G	C	0.0117012723076411	0.0371	0.7516
12	rs60236753	99666274	G	A	0.151200618386133	0.0898	0.09243
12	rs7957699	99666496	G	A	-0.0022024235552	0.0336	0.947
12	rs59566177	99666792	C	T	0.0136957831289865	0.0372	0.7126
12	rs7958099	99666803	G	T	0.0005998200719675	0.0337	0.9857
12	rs2035880	99667785	G	A	0.0126990249774084	0.0416	0.7606
12	rs77918739	99668126	C	A	0.0135971385060249	0.0374	0.7149
12	rs1388744	99669820	C	T	-0.0007002451143934	0.0337	0.9834
12	rs80289901	99672151	T	A	0.0008995952428359	0.0212	0.9653
12	rs11611415	99672548	T	G	0.0036034995896235	0.0336	0.9149
12	rs61940239	99673475	A	G	0.004001981379298	0.0337	0.9047
12	rs2712658	99673558	A	G	-0.0217958123704574	0.0302	0.4691
12	rs11109792	99673659	A	G	-0.0066017436345624	0.0209	0.7513
12	rs12307325	99676630	G	T	0.0027960873020011	0.0339	0.9335
12	rs11109795	99677184	G	C	0.0043007385516922	0.0338	0.8985
12	rs60683713	99678413	C	T	0.0146028573839336	0.0374	0.6971
12	rs75859145	99679199	A	T	0.0129951954948113	0.0375	0.7289
12	rs76360152	99679255	T	C	0.0087020272939009	0.0379	0.8187
12	rs35218099	99679684	C	T	0.0187039847937718	0.0311	0.5473
12	rs78952360	99680745	G	T	0.0128964817350202	0.0379	0.7323
12	rs57653543	99680937	G	T	0.0115035793834154	0.0378	0.7601
12	rs12312038	99683968	C	T	-0.0023026490626755	0.0342	0.9464
12	rs1907674	99684651	G	C	-0.0009004052431641	0.0215	0.9656
12	rs2724194	99685620	A	G	-0.0164953025291975	0.0305	0.5873
12	rs12302594	99686465	A	G	-0.001501126126267	0.0342	0.9655
12	rs55674207	99687609	G	A	-0.002002002670673	0.0342	0.954
12	rs56007218	99687652	A	G	-0.0758988055082073	0.1012	0.4533
12	rs7300118	99691190	G	A	0.0009995003330834	0.0341	0.9769
12	rs7316448	99691448	T	C	0.0016985566355815	0.034	0.9596
12	rs953257	99691730	A	G	0.0382009626151637	0.0377	0.3107
12	rs10860416	99692007	G	T	0.0069954745123864	0.0191	0.7141
12	rs1844965	99692349	A	T	-0.0029042131473898	0.036	0.9349
12	rs1032389	99692723	C	A	-0.0082035573506883	0.0192	0.6683
12	rs75137147	99693055	T	C	-0.0007002451143934	0.0341	0.9828
12	rs1032390	99693251	C	T	-0.0123965203365513	0.0299	0.6777
12	rs73143011	99693520	A	G	-0.0538017009683557	0.0865	0.5339
12	rs10860417	99694563	A	C	-0.0043996643446871	0.0212	0.8348
12	rs75268962	99695132	T	C	0.0139029051689914	0.0769	0.8568
12	rs55712073	99695243	A	T	-0.0131966945943914	0.0299	0.6589
12	rs73143012	99695653	G	A	0.0579952857871378	0.1069	0.5876
12	rs76669071	99696328	C	T	-0.0028039273327342	0.034	0.935
12	rs12578524	99696502	G	A	-0.0019018072895963	0.034	0.9549
12	rs138087218	99697052	T	C	-0.0471020897690825	0.1221	0.6998
12	rs73143013	99697976	C	T	0.0579009158948382	0.1067	0.5877
12	rs185933906	99698278	C	T	-0.0948053072739119	0.081	0.242
12	rs11836964	99698453	G	A	-0.0071958279818024	0.0306	0.8144
12	rs80099451	99698844	G	A	-0.0024028846163103	0.034	0.9444
12	rs1492254	99699284	C	T	-0.0064004391810282	0.0184	0.7278
12	rs142815912	99699487	G	C	-0.098704935472477	0.0767	0.1982
12	rs73143015	99700302	G	A	-0.0114047880634385	0.0896	0.8992
12	rs73143016	99701079	T	C	-0.0050024916227914	0.0918	0.9568
12	rs12580865	99701742	A	C	-0.0017014466397575	0.0338	0.959
12	rs17029218	99701841	A	C	-0.0009004052431641	0.0337	0.9784
12	rs6538909	99703034	T	A	-0.0045001103249234	0.0918	0.9605
12	rs78082360	99703260	C	G	0.0515957486436504	0.0637	0.4182
12	rs10860419	99703397	A	T	-0.0025031302181184	0.0185	0.8936
12	rs146593887	99704576	C	T	-0.0285949668801128	0.116	0.8053
12	rs4262807	99704903	G	A	-0.0001000050003333	0.0337	0.998
12	rs56129477	99705387	T	C	-0.0021022080918702	0.0309	0.945
12	rs60690235	99705877	G	A	-0.0030045090202987	0.0309	0.9228
12	rs80006833	99706348	C	T	-0.001501126126267	0.0338	0.9645
12	rs117169504	99706558	G	A	-0.0285949668801128	0.0696	0.6808
12	rs12309037	99707541	C	T	-0.0069037763167944	0.0305	0.8207
12	rs144468313	99707598	G	A	-0.128299389170158	0.1067	0.2292
12	rs145146992	99709382	T	C	-0.0065010863423599	0.0537	0.9033
12	rs12580959	99710274	T	C	-0.001300845733048	0.0337	0.9682
12	rs141179418	99710754	T	A	-0.0112025145079934	0.0214	0.6001
12	rs146146018	99711399	T	C	0.0661996407142037	0.0678	0.3289
12	rs117501601	99713492	T	C	-0.0039979812872983	0.0336	0.9045
12	rs112321515	99714839	T	C	0.0744022145744603	0.1052	0.4797
12	rs10161325	99715023	G	C	-0.0057967688471774	0.0182	0.7493
12	rs10777967	99716068	G	A	-0.0031950988965408	0.0183	0.8598
12	rs75504121	99716627	G	A	-0.004198802647333	0.0334	0.9002
12	rs78559540	99716806	A	G	-0.0029042131473898	0.0335	0.9304
12	rs73383329	99717733	G	A	-0.0050024916227914	0.0331	0.8797
12	rs79589790	99717927	T	C	-0.0031048149534787	0.0335	0.9264
12	rs78592182	99719468	G	A	-0.0055956263571598	0.0333	0.8672
12	rs76595649	99720031	G	A	-0.0046005663955682	0.0334	0.8892
12	rs2466566	99720675	T	C	0.0025966258472659	0.0196	0.8932
12	rs2131164	99722618	T	A	-0.0054950702819798	0.0302	0.8547
12	rs12580985	99724222	G	A	-0.0040983869261633	0.0333	0.9022
12	rs59891196	99724471	G	C	0.024702368640342	0.0981	0.8015
12	rs67895041	99725157	T	C	0.0243022925229648	0.0979	0.8043
12	rs77902782	99725738	G	C	-0.0048015088161939	0.0331	0.8853
12	rs7304346	99727131	A	G	-0.0055956263571598	0.0301	0.8533
12	rs923723	99729049	T	A	0.0264958638039652	0.0976	0.7864
12	rs67224933	99730624	G	A	0.027196791588428	0.0977	0.7805
12	rs12314812	99730899	G	T	-0.0058973552660839	0.03	0.8453
12	rs12321903	99730984	T	C	-0.0051029981759033	0.0301	0.8647
12	rs7979225	99731156	T	A	-0.0031048149534787	0.018	0.8632
12	rs4254163	99731893	A	G	-0.005696192544881	0.0177	0.7471
12	rs77398256	99732372	T	G	-0.004701032558649	0.0332	0.8863
12	rs7303603	99732580	A	G	-0.0083043861636152	0.0293	0.7776
12	rs12578977	99734247	T	C	-0.0067024110596754	0.0331	0.8398
12	rs73149177	99734464	C	A	0.0836975590215667	0.103	0.4167
12	rs7980404	99735330	A	T	-0.0065010863423599	0.0177	0.7142
12	rs10860421	99735960	C	T	-0.0057967688471774	0.0177	0.7442
12	rs55776753	99736030	A	C	0.0277027118389473	0.0995	0.7808
12	rs10860422	99736960	A	G	-0.0064004391810282	0.0177	0.7183
12	rs34895156	99737700	T	C	0.0813034510640348	0.1065	0.4455
12	rs74718647	99738184	G	T	-0.0062998021485279	0.0331	0.8491
12	rs73149181	99738429	C	T	0.0862969551844677	0.1066	0.418
12	rs10777968	99738578	G	T	-0.0067024110596754	0.0177	0.7054
12	rs73149182	99739210	C	T	0.0676025721352111	0.1024	0.5095
12	rs10745850	99739252	C	T	-0.0062998021485279	0.0176	0.72
12	rs117260937	99740957	A	G	-0.0275973271921043	0.0389	0.4786
12	rs7954845	99741092	G	A	-0.0049019951702315	0.0176	0.7807
12	rs73149186	99741392	T	C	0.0903981354433043	0.1054	0.3914
12	rs7955333	99741417	G	A	-0.005304041591906	0.0176	0.763
12	rs73149188	99741513	A	G	0.0754970069979959	0.1023	0.4607
12	rs73149189	99741594	A	G	0.0905991000742056	0.1054	0.3902
12	rs10860424	99742139	C	T	-0.0028039273327342	0.0176	0.8731
12	rs78024598	99743757	C	T	-0.0048015088161939	0.033	0.885
12	rs10777969	99743900	A	G	-0.0030045090202987	0.0175	0.8649
12	rs10860425	99744332	A	C	-0.0004000800213396	0.0177	0.9823
12	rs7974591	99745879	G	A	-0.001501126126267	0.0175	0.9299
12	rs148006975	99745945	A	G	0.0663961696396827	0.078	0.3949
12	rs6538913	99746194	G	A	-0.0878044186367746	0.0973	0.3668
12	rs11109807	99747309	T	C	-0.0027036515743148	0.0175	0.8788
12	rs75446793	99748029	T	C	0.0281014301108748	0.063	0.6562
12	rs4633546	99748207	T	C	-0.002002002670673	0.0174	0.9079
12	rs11109808	99748356	A	G	-0.0003000450090019	0.0176	0.987
12	rs10777970	99748621	T	C	9.99950003332973e-05	0.0176	0.9965
12	rs9943727	99749309	C	T	-0.0042992284528324	0.0175	0.8046
12	rs35361767	99749631	T	C	0.0178988554877579	0.0273	0.512
12	rs58797477	99751790	A	C	0.0335991726304121	0.0998	0.7367
12	rs7312660	99751846	A	G	-0.0043996643446871	0.0175	0.8016
12	rs10777971	99752344	T	G	-0.002002002670673	0.0175	0.9086
12	rs12580615	99753157	G	A	-0.0039979812872983	0.0326	0.9032
12	rs12578151	99753338	A	C	-0.007095110875924	0.0327	0.8278
12	rs12581996	99753345	T	C	-0.0064004391810282	0.0326	0.8443
12	rs7957276	99753971	G	C	-0.0042992284528324	0.0175	0.8053
12	rs10745851	99754599	C	T	-0.0050024916227914	0.0175	0.7771
12	rs11109809	99754713	G	T	-0.172997164373638	0.0731	0.01794
12	rs7296093	99755386	G	T	-0.0049019951702315	0.0175	0.7798
12	rs11109810	99756029	G	A	-0.0029042131473898	0.0177	0.869
12	rs7965320	99756244	A	G	-0.0049019951702315	0.0175	0.7778
12	rs10128988	99757226	G	C	-0.0054045784588597	0.0175	0.7586
12	rs7980947	99758502	G	A	-0.005304041591906	0.0175	0.7638
12	rs10777973	99759137	A	T	-0.0057967688471774	0.0176	0.7416
12	rs149780761	99759955	A	C	-0.109904155707699	0.0823	0.1816
12	rs80254428	99760917	G	C	0.0821973079313746	0.0933	0.3787
12	rs12297003	99762149	T	C	-0.005696192544881	0.0176	0.7454
12	rs12578350	99762783	T	C	-0.0078003437327339	0.0324	0.8084
12	rs11836299	99762785	C	T	-0.0073972926304747	0.0176	0.6723
12	rs73151112	99763032	A	G	-0.0028039273327342	0.0302	0.9264
12	rs11109813	99763045	A	T	-0.0076995657264405	0.0176	0.6597
12	rs7487874	99763601	C	T	-0.0064004391810282	0.0176	0.7161
12	rs4385983	99763817	T	C	-0.0087985943563496	0.0175	0.6131
12	rs17029294	99763881	A	G	-0.0078003437327339	0.0324	0.8093
12	rs10860426	99765359	T	C	-0.0046005663955682	0.0177	0.7942
12	rs12309252	99765732	A	G	-0.0046005663955682	0.0177	0.7956
12	rs12304343	99765812	T	C	-0.007004474152883	0.0176	0.6919
12	rs78871567	99768079	T	C	-0.0087985943563496	0.0324	0.7862
12	rs76632513	99772406	T	C	-0.0115969858456632	0.0324	0.72
12	rs73151138	99772412	C	T	-0.0065010863423599	0.0912	0.9431
12	rs75616041	99773276	A	G	-0.0094040800752939	0.0324	0.7721
12	rs12580993	99775594	T	C	-0.0115969858456632	0.0323	0.719
12	rs73151156	99776079	G	A	-0.0421979407001862	0.1067	0.6924
12	rs73151157	99776334	T	G	-0.0435966737180782	0.1053	0.6786
12	rs10777974	99776858	T	G	-0.005304041591906	0.0176	0.7638
12	rs10777975	99776886	T	C	-0.0049019951702315	0.0176	0.7807
12	rs78025158	99777001	G	A	-0.0117993392160431	0.0323	0.7148
12	rs10777976	99777018	T	C	-0.0099998320783335	0.0176	0.5706
12	rs7314891	99777662	A	G	-0.0064004391810282	0.0177	0.7166
12	rs11109819	99777729	G	A	-0.0054950702819798	0.0178	0.7572
12	rs12579159	99779075	C	T	-0.0164038098256767	0.032	0.608
12	rs77116730	99779528	A	G	-0.0168003386783461	0.0325	0.6049
12	rs145304574	99780286	A	C	-0.176904256896013	0.0759	0.01974
12	rs80009471	99780546	G	A	-0.0107980900995126	0.0324	0.7393
12	rs59964077	99780898	C	G	-0.0138961051921114	0.1091	0.8988
12	rs59628437	99780984	C	A	-0.0182963622831166	0.0321	0.5678
12	rs12424108	99781320	G	A	0.0605963861236938	0.0997	0.5433
12	rs74538248	99781325	C	T	-0.0208968257129853	0.0322	0.5164
12	rs75614436	99781579	G	A	-0.0186019483996616	0.0321	0.5631
12	rs73372068	99781806	G	A	-0.0185000759845861	0.0321	0.5636
12	rs73372070	99781891	A	G	-0.0209989425960583	0.0322	0.5148
12	rs17029313	99782127	A	G	-0.0318003125497978	0.0307	0.3007
12	rs12580241	99782312	G	A	-0.0111013930711739	0.0324	0.7332
12	rs12580254	99782500	G	A	-0.0131966945943914	0.0326	0.6843
12	rs12580257	99782634	C	T	-0.0130953713122409	0.0326	0.6866
12	rs4341626	99782838	C	A	-0.0031950988965408	0.0185	0.862
12	rs17029318	99783035	G	A	-0.0076995657264405	0.0324	0.8124
12	rs78266890	99783317	A	G	-0.0140989243795016	0.0326	0.6646
12	rs9943780	99783352	C	T	-0.0054950702819798	0.0178	0.7561
12	rs77217832	99783441	T	C	-0.0108991808690006	0.0324	0.7362
12	rs77801012	99783526	T	C	-0.0040983869261633	0.0323	0.899
12	rs76654336	99783616	G	T	-0.0131966945943914	0.0326	0.6863
12	rs79903994	99783729	T	C	-0.0107980900995126	0.0325	0.7385
12	rs12578453	99783917	A	G	-0.0105959392134034	0.0325	0.7448
12	rs12580937	99784114	C	T	-0.0114958245134845	0.0325	0.7235
12	rs12580952	99784117	G	A	-0.0114958245134845	0.0325	0.7244
12	rs12580957	99784203	G	T	-0.0106970095483354	0.0325	0.7419
12	rs12578489	99784238	A	G	-0.0105959392134034	0.0325	0.7435
12	rs12580948	99784269	C	A	-0.0114047880634385	0.0325	0.7257
12	rs74663841	99784518	G	T	-0.0105959392134034	0.0325	0.7439
12	rs17029324	99784972	C	T	-0.0127003085782322	0.0326	0.6967
12	rs17029329	99785146	G	C	-0.0102018624845967	0.0326	0.7551
12	rs17029331	99785434	G	A	-0.0124977728299804	0.0326	0.702
12	rs77048146	99787093	T	C	-0.0093031403261444	0.0327	0.7757
12	rs17029338	99787207	G	T	-0.0091012913892029	0.0327	0.7806
12	rs12582066	99787259	C	T	-0.0091012913892029	0.0327	0.7818
12	rs12582088	99787307	G	A	-0.009696862978864	0.0327	0.7661
12	rs10777978	99787557	G	A	-0.0018016219466282	0.0178	0.9183
12	rs73151164	99787595	C	T	0.0014988761237359	0.0979	0.9881
12	rs4128747	99787920	T	C	-0.0031048149534787	0.0176	0.8622
12	rs9805016	99788253	T	C	-0.0034961042567088	0.0178	0.8429
12	rs77069211	99788396	C	A	-0.0051029981759033	0.0328	0.8767
12	rs77834845	99788407	C	T	-0.0071958279818024	0.0329	0.8268
12	rs9805135	99788484	A	C	-0.0038975857287134	0.0178	0.8288
12	rs79435224	99788596	C	T	-0.0054045784588597	0.0327	0.8694
12	rs78786920	99788601	C	T	-0.0065010863423599	0.0327	0.8428
12	rs80021143	99788752	C	T	-0.0042992284528324	0.0326	0.8956
12	rs73151165	99789025	A	C	-0.0057967688471774	0.0305	0.8493
12	rs34451674	99789425	G	A	-0.0101008421794295	0.0321	0.7525
12	rs17029350	99789501	A	G	-0.0246001168682327	0.0307	0.4239
12	rs17029352	99789782	G	C	-0.0073972926304747	0.0327	0.8202
12	rs7960751	99790545	G	A	-0.02960390325858	0.0309	0.3383
12	rs73372079	99791230	C	A	-0.0267958227871631	0.0307	0.3836
12	rs73372081	99791431	T	C	-0.0231048737150968	0.0311	0.4575
12	rs73372083	99791508	C	T	-0.0113036461713921	0.0322	0.7243
12	rs7302669	99791862	G	A	-0.0043996643446871	0.0176	0.802
12	rs12580110	99794593	A	G	-0.0259025943231108	0.0309	0.4027
12	rs10860430	99795492	G	A	0.004001981379298	0.0181	0.8243
12	rs12578362	99796190	C	T	-0.0122952780941516	0.0323	0.7041
12	rs7306479	99796670	T	C	-0.003797200248385	0.0177	0.8312
12	rs73372090	99797380	G	A	-0.0236986067778773	0.031	0.4452
12	rs59231582	99797851	A	G	-0.0240980393840575	0.031	0.4378
12	rs7974573	99798973	C	G	-0.0066017436345624	0.0325	0.8384
12	rs117258143	99799028	A	G	-0.179605249299726	0.0722	0.01286
12	rs7974967	99799403	A	C	-0.0066017436345624	0.0325	0.838
12	rs7975287	99799404	G	A	-0.0066017436345624	0.0325	0.838
12	rs74926478	99800104	T	A	-0.0014009809156281	0.0338	0.968
12	rs144600405	99800170	A	G	0.001099395443301	0.0337	0.975
12	rs7300501	99800413	T	A	-0.0058973552660839	0.0326	0.857
12	rs57473651	99800540	C	G	0.0225048553400694	0.0509	0.6575
12	rs56318743	99800803	C	A	-0.0064004391810282	0.0327	0.8436
12	rs57692205	99801370	C	T	-0.0054950702819798	0.0328	0.8667
12	rs61498848	99801785	G	T	-0.0054950702819798	0.0326	0.8671
12	rs10860431	99802508	G	A	-0.005696192544881	0.0177	0.7497
12	rs58789369	99802583	C	T	-0.0042992284528324	0.0327	0.8951
12	rs11109825	99802625	C	T	-0.0067024110596754	0.0177	0.7053
12	rs56211958	99802703	G	A	-0.0198048272985997	0.0313	0.5279
12	rs58028019	99802852	A	G	-0.0203047533403643	0.0313	0.5173
12	rs56980683	99802862	T	C	-0.01999864650669	0.0313	0.5231
12	rs55671602	99802939	T	C	-0.0153979421800967	0.031	0.6198
12	rs10860432	99803227	T	G	-0.0094040800752939	0.0191	0.6213
12	rs7977812	99803390	T	G	-0.0081027387031859	0.0176	0.647
12	rs7978186	99803664	T	G	0.0032048589489113	0.0175	0.8535
12	rs7963497	99803782	G	T	0.005703702916678	0.0174	0.746
12	rs7963164	99803797	A	G	0.0062007356416035	0.0174	0.7238
12	rs11109826	99804356	A	G	0.0059025456526138	0.0174	0.7346
12	rs7301622	99804536	A	G	0.0058031292269501	0.0172	0.7345
12	rs10777979	99805630	C	T	0.0020977980821461	0.0171	0.9038
12	rs10860433	99806039	C	T	0.0099008246772624	0.0176	0.5732
12	rs73151180	99806250	C	T	-0.0218980211012161	0.0331	0.5076
12	rs7974943	99806328	G	T	0.0011992805754821	0.0171	0.9458
12	rs7961745	99806599	T	C	0.0009995003330834	0.0171	0.9541
12	rs73151181	99806715	C	T	0.0003999200213268	0.0917	0.9967
12	rs7978213	99806840	C	T	0.0065981840282271	0.0176	0.7053
12	rs7964840	99806854	T	C	0.0067968490002727	0.0176	0.6997
12	rs12424548	99807079	C	T	0.0090984829852593	0.0176	0.6058
12	rs12424576	99807111	G	A	0.0090984829852593	0.0176	0.604
12	rs12425972	99807154	T	C	0.0089993837968006	0.0176	0.6071
12	rs12424566	99807236	C	T	0.009197572354042	0.0176	0.6002
12	rs12425985	99807244	T	C	0.009197572354042	0.0176	0.6013
12	rs12425986	99807282	T	A	0.0099998345783334	0.0176	0.5708
12	rs2175524	99807496	C	T	0.0038027603329278	0.0171	0.826
12	rs1511968	99807726	C	T	-0.0208049294331883	0.0335	0.5351
12	rs2048488	99808002	G	A	0.0064988367398296	0.0172	0.7054
12	rs2048489	99808057	T	C	0.0116024307308398	0.0176	0.5094
12	rs73151183	99808064	A	G	0.0007996801705642	0.092	0.9933
12	rs2048490	99808128	A	C	0.0056042667198317	0.0172	0.7466
12	rs143894834	99808391	T	C	-0.0248051189189711	0.0374	0.5082
12	rs10777980	99808812	T	C	0.0109992854583691	0.0177	0.533
12	rs10777981	99808873	A	G	0.0090984829852593	0.0178	0.6095
12	rs10745853	99808986	T	C	0.0050969882578437	0.0172	0.7665
12	rs10860434	99809041	C	A	0.0044003044444822	0.0172	0.7987
12	rs11109831	99809105	T	C	0.0107025231331357	0.0177	0.545
12	rs11109832	99809268	T	C	0.0045994064948955	0.0173	0.7879
12	rs1912862	99809439	A	G	0.009504687014246	0.0178	0.5956
12	rs7316646	99809516	T	C	0.0043007385516922	0.0173	0.8047
12	rs7316651	99809522	T	C	0.004201162744548	0.0173	0.8065
12	rs117896863	99809750	C	T	0.055302247784655	0.0792	0.485
12	rs7300624	99809756	A	T	0.0044003044444822	0.0174	0.8018
12	rs12311204	99810537	T	G	-0.0193969096107316	0.0345	0.5746
12	rs10431450	99810799	G	A	0.0099008246772624	0.0179	0.5812
12	rs10777982	99811021	T	C	0.0046989426564652	0.0175	0.7881
12	rs12305663	99811048	C	T	-0.0217958123704574	0.0347	0.5299
12	rs12313086	99811460	T	C	-0.0208968257129853	0.0348	0.5492
12	rs73151187	99811546	T	C	-0.0307994715535284	0.0934	0.7415
12	rs55675355	99811557	C	T	-0.0201006717070029	0.0349	0.5643
12	rs11832504	99811585	G	A	-0.021101069908054	0.0351	0.5481
12	rs10777983	99811897	A	C	0.0059025456526138	0.0181	0.7469
12	rs10745854	99811949	C	T	0.0007996801705642	0.0177	0.9662
12	rs34192807	99812170	T	C	-0.0178992398878318	0.035	0.6086
12	rs56314437	99812238	T	G	-0.0159972768350078	0.0349	0.646
12	rs73147319	99812257	C	T	-0.0171970248285215	0.035	0.6232
12	rs11109834	99812268	T	C	0.0052959516591825	0.0182	0.7718
12	rs56300419	99812329	T	C	-0.019294956182969	0.0352	0.5821
12	rs77196699	99812330	G	C	-0.0197028322758684	0.0352	0.5758
12	rs56075851	99812335	G	A	-0.019203206984436	0.0351	0.5854
12	rs11109835	99812344	C	T	0.0060019521956343	0.0183	0.7424
12	rs11109836	99812367	A	G	0.0056042667198317	0.0183	0.7584
12	rs12321361	99812616	A	G	-0.0172987645783295	0.0351	0.6218
12	rs1511969	99812630	A	C	0.0049974917102918	0.0183	0.7864
12	rs10467005	99812732	T	C	-0.015895669405385	0.0352	0.6524
12	rs12580279	99812735	G	A	-0.0187038311937836	0.0399	0.6386
12	rs7131971	99812979	G	A	-0.0142003494011414	0.0353	0.6884
12	rs7132138	99813273	C	T	0.0007996801705642	0.0178	0.9648
12	rs7303071	99813286	T	G	0.0045994064948955	0.0184	0.8006
12	rs10860435	99813298	G	A	0.0047984689115734	0.0184	0.7944
12	rs7132485	99813376	G	A	-0.0139975096438537	0.0354	0.6925
12	rs7132975	99813785	G	A	-0.0008003201707691	0.018	0.9655
12	rs10860436	99813940	T	G	-0.0149004625639624	0.0353	0.6735
12	rs10777984	99814201	G	A	0.0012991557316201	0.0181	0.9443
12	rs17029421	99814455	G	A	-0.0166986496230515	0.0401	0.6763
12	rs11109837	99815303	A	G	0.0009995003330834	0.0184	0.9569
12	rs12367181	99815320	A	G	0.004101577021075	0.0187	0.8277
12	rs7295651	99815446	A	G	-0.0104039337153929	0.0357	0.7719
12	rs77352398	99815547	C	T	-0.0197028322758684	0.0408	0.629
12	rs11609874	99815818	A	T	0.0084045823438103	0.0794	0.916
12	rs76090765	99815915	A	G	0.176202875785777	0.0961	0.06692
12	rs11609893	99815970	A	G	-0.0145960053074092	0.036	0.6848
12	rs11609894	99815971	A	G	-0.020498669477346	0.0359	0.5684
12	rs11109838	99816110	T	C	-0.0615031325940498	0.0672	0.3604
12	rs2466565	99816394	G	A	0.0050969882578437	0.0217	0.8133
12	rs10860438	99816442	G	A	-0.0083043861636152	0.0273	0.7605
12	rs60096787	99816568	G	C	0.0103957761821204	0.0297	0.7264
12	rs61561979	99816609	A	T	0.0127977582298607	0.0293	0.6619
12	rs78158216	99816638	A	G	-0.004701032558649	0.0291	0.8727
12	rs7968606	99816842	C	T	-0.0021022080918702	0.027	0.9387
12	rs142428951	99817232	T	C	-0.0240980393840575	0.0621	0.6986
12	rs17029432	99818137	A	C	-0.0054950702819798	0.0198	0.7813
12	rs67982970	99818356	G	A	-0.0064004391810282	0.0195	0.7419
12	rs141187567	99818668	A	G	-0.0189993500097828	0.0611	0.7557
12	rs147325020	99819094	A	G	-0.0821975276313988	0.0741	0.2675
12	rs7303926	99820590	C	T	0.0210959082947329	0.0188	0.2632
12	rs116390061	99820757	A	G	-0.0102018624845967	0.0603	0.8659
12	rs78569968	99820777	T	C	-0.0102018624845967	0.0602	0.866
12	rs117599403	99821073	G	A	-0.007296555232638	0.0605	0.9045
12	rs1500733	99821684	T	C	0.0372957847436969	0.0212	0.07783
12	rs7308659	99821788	G	A	0.0025966258472659	0.06	0.9649
12	rs115032260	99821865	G	A	-0.0083043861636152	0.0603	0.8901
12	rs116696909	99821878	G	A	-0.008395140788382	0.0604	0.8888
12	rs114260341	99821889	T	C	-0.0088994831870327	0.0604	0.8825
12	rs146954181	99822379	T	C	-0.0114958245134845	0.0606	0.8496
12	rs7316092	99822901	G	A	-0.0092022107647994	0.0602	0.8791
12	rs12427349	99822959	A	G	-0.0088994831870327	0.0195	0.648
12	rs7302319	99823457	T	C	-0.0031950988965408	0.0597	0.9571
12	rs145692374	99823681	G	A	-0.0069037763167944	0.0603	0.9089
12	rs7135427	99824184	G	A	-0.0048015088161939	0.0601	0.9367
12	rs116952117	99825438	A	C	-0.0101008421794295	0.0604	0.8675
12	rs10777985	99825716	C	T	0.0350002811846215	0.0211	0.09693
12	rs58561980	99825838	C	A	-0.0098988321792475	0.0193	0.6071
12	rs10860439	99827022	G	C	0.0355987772398635	0.021	0.08913
12	rs1511962	99827109	A	C	-0.0049019951702315	0.0266	0.8539
12	rs7303478	99827565	A	C	0.0172012073197748	0.0185	0.3534
12	rs10777986	99829495	C	T	0.0295005481176215	0.0203	0.1448
12	rs10777987	99829660	C	T	0.0311982343370806	0.02	0.1178
12	rs7955947	99829803	G	A	0.0314017631395316	0.02	0.1163
12	rs11109841	99830637	G	A	0.0363994293800054	0.0209	0.08161
12	rs11109842	99830746	T	C	0.0310043588626902	0.0199	0.1184
12	rs12230011	99830768	G	C	0.036997088886122	0.021	0.07761
12	rs1511961	99830822	G	A	-0.0108991808690006	0.0191	0.5679
12	rs149414455	99831080	G	T	-0.0124977728299804	0.0588	0.8318
12	rs7297748	99831419	C	T	0.0158044491449436	0.0183	0.3895
12	rs7966722	99831867	G	C	0.0165030720990143	0.0184	0.3684
12	rs114412986	99832129	G	A	-0.0057967688471774	0.0586	0.9208
12	rs7953897	99832389	T	G	0.0314017631395316	0.0199	0.1147
12	rs7971152	99833153	G	C	0.029296631955588	0.0199	0.1417
12	rs143507737	99833925	G	A	-0.0075987978753305	0.0591	0.8977
12	rs1398081	99834158	A	G	0.0277027118389473	0.02	0.1661
12	rs58376631	99834216	G	C	-0.0125990355765152	0.0193	0.514
12	rs1398082	99834321	C	T	0.0298014912367898	0.02	0.1366
12	rs10459161	99834934	G	T	0.0280041964095973	0.0201	0.1637
12	rs11109843	99835291	G	A	-0.009000382197299	0.0584	0.8782
12	rs17029468	99835436	G	A	-0.0122041688389067	0.0193	0.5272
12	rs138280344	99835634	T	C	0.0008995952428359	0.0588	0.9881
12	rs10777988	99835864	C	T	0.0107025231331357	0.0184	0.56
12	rs10777989	99835866	C	A	0.0109003744682883	0.0184	0.5562
12	rs10777990	99835896	A	C	0.0108014536938559	0.0184	0.5565
12	rs10745855	99836113	C	G	0.0111970780932162	0.0184	0.545
12	rs10745856	99836420	A	G	0.0111970780932162	0.0184	0.5425
12	rs17029478	99836588	C	A	-0.0099998320783335	0.0193	0.6048
12	rs7958517	99837070	A	G	0.0102968054773682	0.0184	0.5765
12	rs144031679	99838635	G	A	0.142002907796307	0.0873	0.1039
12	rs77351025	99839072	C	A	0.0965003803255082	0.0411	0.01895
12	rs77188842	99839474	G	C	-0.0369959896867261	0.0366	0.3117
12	rs11109844	99839479	C	T	0.0115035793834154	0.0186	0.538
12	rs12580184	99839855	A	G	0.0152038337422728	0.0221	0.4904
12	rs113286495	99840087	G	A	-0.0052035148315978	0.1267	0.9672
12	rs2668183	99840379	G	T	0.005703702916678	0.0223	0.7974
12	rs60319364	99840804	A	G	0.0156961681063242	0.022	0.474
12	rs7968525	99841282	T	C	0.0158044491449436	0.022	0.4733
12	rs28465653	99842887	T	C	0.0906995672466416	0.04	0.02347
12	rs17029487	99843331	G	A	-0.0240980393840575	0.0248	0.3304
12	rs35561798	99843789	T	C	0.0024968801985871	0.0235	0.9137
12	rs12301876	99843875	C	G	0.0106035827841911	0.0219	0.6279
12	rs78362061	99843895	G	T	0.0107025231331357	0.0219	0.6267
12	rs74807956	99844506	T	C	-0.0453949344903922	0.0297	0.1262
12	rs141615357	99845258	G	A	-0.0226035462098532	0.083	0.7855
12	rs10860441	99845317	A	G	0.0053954185169075	0.0234	0.8169
12	rs10777991	99845535	T	A	0.0148984646619666	0.0183	0.4149
12	rs7309052	99846468	A	T	0.013202462677756	0.0183	0.4705
12	rs11109846	99846795	A	G	-0.0017014466397575	0.0231	0.9421
12	rs11109848	99847004	C	A	-0.0001000050003333	0.023	0.9972
12	rs1588595	99847051	G	T	-0.017502275136142	0.0195	0.3678
12	rs12578751	99847886	G	T	-0.029202265808213	0.057	0.609
12	rs10860442	99847983	A	C	-0.0014009809156281	0.0226	0.9493
12	rs1398083	99848180	T	G	-0.002002002670673	0.0226	0.9278
12	rs2724188	99848200	G	A	0.0022973590486834	0.0215	0.9148
12	rs58720542	99848230	A	T	-0.0156010662286512	0.0246	0.5269
12	rs2133897	99848884	A	G	0.0194005857039748	0.0178	0.2763
12	rs2133896	99848900	G	T	0.0254045542217263	0.0212	0.2312
12	rs2137189	99849089	T	G	0.0002999550089979	0.0225	0.9879
12	rs2724190	99849957	G	A	-0.009000382197299	0.018	0.6171
12	rs139068219	99850982	C	T	-0.0292949370570243	0.1072	0.7847
12	rs140144855	99853129	G	C	0.0177023841130051	0.0988	0.8576
12	rs148777481	99853286	C	T	-0.0358966439977618	0.0867	0.6792
12	rs145864319	99854472	G	A	-0.0757046307503157	0.0803	0.3458
12	rs12313065	99855297	G	T	0.0148984646619666	0.0175	0.3926
12	rs7960797	99855732	C	T	-0.0064004391810282	0.0178	0.7196
12	rs2088796	99857251	G	T	-0.0024028846163103	0.0227	0.9171
12	rs184993928	99858377	G	A	-0.0049019951702315	0.0179	0.7841
12	rs376467698	99859309	C	A	0.0908000243264389	0.038	0.01688
12	rs148732077	99860489	C	T	0.0905991000742056	0.038	0.01714
12	rs12815805	99863148	G	A	0.0100988346774146	0.0177	0.5663
12	rs7306764	99863726	C	T	-0.0031950988965408	0.0224	0.8856
12	rs79422404	99864512	C	T	0.0895024383849204	0.0378	0.01792
12	rs1511963	99864890	C	T	-0.0057967688471774	0.0225	0.7972
12	rs1511964	99865025	T	A	-0.0054045784588597	0.0225	0.8116
12	rs1511965	99865067	C	A	-0.005696192544881	0.0225	0.7996
12	rs12811344	99865895	C	A	-0.0049019951702315	0.0225	0.8291
12	rs77142978	99866013	C	G	0.0917036842102131	0.0373	0.0139
12	rs11109857	99866159	C	T	0.0098018049722602	0.0175	0.5761
12	rs7133770	99866395	C	T	-0.0046005663955682	0.0225	0.8391
12	rs955526	99867750	T	A	-0.001100605444033	0.0225	0.96
12	rs7487319	99867862	G	A	-0.0031950988965408	0.0226	0.8873
12	rs10860443	99869893	A	G	0.0255995183002125	0.0203	0.2071
12	rs2373017	99870043	C	T	-0.0023026490626755	0.0224	0.9177
12	rs1398084	99870627	A	G	0.0105046326450854	0.0199	0.5998
12	rs7137194	99872660	C	T	0.0072039888485025	0.0171	0.6753
12	rs139019243	99873158	G	C	-0.0977010356236953	0.1102	0.3752
12	rs79578612	99873948	G	A	0.0898041402600461	0.0373	0.01609
12	rs1511960	99874243	T	A	0.0036034995896235	0.0172	0.8333
12	rs1511959	99874250	G	T	0.0037031349243813	0.0172	0.8307
12	rs10860444	99874465	T	C	0.0035038543266769	0.0172	0.8365
12	rs11836307	99874840	A	C	-0.0144032303107437	0.0197	0.4653
12	rs10745857	99875041	C	G	0.0077995046323818	0.0187	0.6777
12	rs12580884	99875629	T	A	0.0899960849805562	0.0373	0.01572
12	rs12579567	99875633	G	C	0.0900966127514373	0.0373	0.01566
12	rs12581185	99875851	T	C	0.0899960849805562	0.0373	0.01574
12	rs117221498	99877545	G	A	0.0326027085440124	0.0647	0.6141
12	rs74240134	99878399	T	C	0.088697454761287	0.0373	0.01726
12	rs112331930	99878795	C	T	0.124100814176669	0.0704	0.07808
12	rs78879267	99879009	T	C	0.0895024383849204	0.0372	0.01626
12	rs76153056	99879151	A	C	0.0895024383849204	0.0372	0.01632
12	rs140918640	99879378	A	T	-0.0692000358011391	0.0531	0.1923
12	rs56337248	99880079	G	A	-0.0226956079321885	0.0235	0.3339
12	rs74440091	99880142	C	T	0.0891000275729308	0.0372	0.01664
12	rs75334628	99880831	G	C	0.0895024383849204	0.0372	0.01623
12	rs75991497	99880940	C	T	0.0893012532207331	0.0372	0.01649
12	rs904883	99881943	G	A	0.0078987227933553	0.0176	0.6519
12	rs12322441	99883079	A	G	0.0879009811744627	0.0371	0.01778
12	rs79999193	99883385	C	G	0.088697454761287	0.0372	0.01716
12	rs2175523	99883532	G	C	0.0047984689115734	0.023	0.8361
12	rs2175522	99883571	T	C	0.003902375817241	0.0225	0.8619
12	rs75339203	99883577	C	T	0.0878002324280124	0.0372	0.01834
12	rs79331395	99883685	A	C	0.0884961075648239	0.0372	0.01738
12	rs79279232	99883922	G	T	0.0884961075648239	0.0372	0.01745
12	rs77794768	99884210	A	G	0.0873971359084229	0.0373	0.019
12	rs78635841	99884468	G	T	0.0872963363848446	0.0373	0.0192
12	rs116132164	99884741	C	T	0.0859024290007033	0.0373	0.0212
12	rs12311258	99884742	C	A	0.0861042990521317	0.0372	0.02071
12	rs112112339	99884842	A	T	0.086498745616617	0.0373	0.02032
12	rs138598076	99884955	T	C	-0.0936954841273232	0.0596	0.1157
12	rs78052712	99885266	G	A	0.0865996255649787	0.0373	0.02021
12	rs12320128	99885461	T	C	0.0858014786911132	0.0371	0.02086
12	rs148019887	99885708	T	C	0.0865996255649787	0.0373	0.02018
12	rs75719135	99886288	T	C	0.0858014786911132	0.0372	0.02122
12	rs11610344	99887130	A	G	-0.0222967349986103	0.0234	0.3392
12	rs76167318	99887415	T	C	0.0843962939720313	0.0372	0.02346
12	rs7398357	99887674	G	A	0.004201162744548	0.023	0.8547
12	rs10860446	99887768	C	T	0.0087020272939009	0.0176	0.6197
12	rs113366944	99888286	C	T	-0.0217958123704574	0.0233	0.3513
12	rs75107952	99888651	T	C	0.0841021492874947	0.0372	0.02385
12	rs11109869	99889161	T	C	0.0027960873020011	0.0229	0.9027
12	rs17029532	99889340	T	C	0.0092966519050945	0.0207	0.6522
12	rs10860447	99890240	C	T	0.0088011559530687	0.0207	0.669
12	rs17386299	99890776	A	G	-0.0226956079321885	0.0234	0.3335
12	rs1875289	99891080	C	A	0.0090984829852593	0.0207	0.66
12	rs181532314	99891531	G	T	0.0235016597850914	0.092	0.7982
12	rs76614646	99891691	A	G	0.0813956382039941	0.0378	0.03103
12	rs11109871	99892184	T	C	0.0154007965760229	0.0215	0.4746
12	rs11109872	99892576	G	A	0.0840010170662233	0.037	0.02336
12	rs1912861	99892760	T	C	0.0154007965760229	0.0215	0.473
12	rs77587818	99893549	T	C	0.0841021492874947	0.0372	0.02384
12	rs1398085	99893686	C	T	0.0164047040252769	0.0214	0.4445
12	rs2860043	99894060	C	T	-0.0170952954286372	0.0247	0.4889
12	rs79265341	99894081	A	G	0.0809991731914479	0.0376	0.03122
12	rs12321878	99895143	G	C	0.0844973862279911	0.037	0.02253
12	rs924506	99895216	C	T	0.0002999550089979	0.017	0.9841
12	rs79580899	99895235	C	T	0.0838998746161911	0.0372	0.02427
12	rs996994	99895289	T	C	0.0	0.017	0.9977
12	rs924507	99895336	A	C	-0.000200020002667	0.017	0.9924
12	rs10860448	99895594	G	A	0.0830995691695741	0.037	0.02479
12	rs7954272	99895893	G	A	-0.0171970248285215	0.019	0.3633
12	rs7133069	99895926	A	C	0.0146028573839336	0.0215	0.4979
12	rs2373016	99896332	C	T	0.0001999800026662	0.0169	0.9895
12	rs73147344	99896699	T	C	-0.0189993500097828	0.0248	0.4439
12	rs11109878	99897088	G	A	0.0767017482633775	0.0361	0.0338
12	rs12581042	99897136	A	T	0.0843962939720313	0.0373	0.02349
12	rs12581077	99897457	A	G	0.0889993995625818	0.037	0.01609
12	rs140663834	99897478	G	C	-0.02960390325858	0.1015	0.7708
12	rs11109880	99897487	T	G	0.004201162744548	0.0227	0.8547
12	rs58039801	99898850	C	T	-0.0138961051921114	0.0346	0.6871
12	rs74240135	99899305	A	G	0.0821973079313746	0.0378	0.02956
12	rs10129019	99899648	C	G	-0.019203206984436	0.0246	0.4363
12	rs1909843	99899714	G	C	0.0018981972830802	0.017	0.9102
12	rs10128807	99899764	T	C	-0.0191012733024012	0.0246	0.438
12	rs7398838	99899774	G	A	0.0023971245997214	0.0229	0.9175
12	rs75501573	99900391	T	C	0.0873971359084229	0.037	0.01819
12	rs7313735	99900435	G	A	0.0110981866660334	0.0177	0.5304
12	rs7313882	99900572	G	T	0.0141987193998129	0.0215	0.508
12	rs77972283	99900621	G	A	0.0875987044790681	0.037	0.01787
12	rs12303130	99900866	T	C	-0.0201006717070029	0.0246	0.4156
12	rs17471231	99901068	T	C	-0.0201006717070029	0.0247	0.4147
12	rs57579661	99901212	C	T	0.014504302202808	0.0214	0.4998
12	rs77631574	99901384	C	T	0.0863978554904648	0.0375	0.02121
12	rs17029558	99901523	A	G	-0.0203047533403643	0.0246	0.4103
12	rs78468112	99901546	T	C	0.088697454761287	0.037	0.01659
12	rs56193618	99901677	T	G	-0.0203047533403643	0.0246	0.4089
12	rs2202037	99901776	C	T	0.014504302202808	0.0215	0.4995
12	rs116390261	99902308	T	C	-0.01999864650669	0.0247	0.4183
12	rs10128891	99902933	T	G	-0.01999864650669	0.0247	0.4186
12	rs77591003	99903154	C	T	0.0884961075648239	0.037	0.01693
12	rs11109882	99903546	T	G	-0.0207028323592018	0.0247	0.4018
12	rs1606250	99903557	C	T	0.0003999200213268	0.0171	0.9834
12	rs74240136	99903664	A	G	0.0880017197716256	0.037	0.01756
12	rs7299293	99903826	A	G	0.0142973047008244	0.0215	0.5063
12	rs10860449	99904051	C	T	0.004001981379298	0.0231	0.8626
12	rs7299728	99904172	A	G	0.0873971359084229	0.0368	0.01765
12	rs73147352	99904287	G	A	-0.0174005146801673	0.019	0.3604
12	rs1113292	99904301	G	T	-0.0174005146801673	0.019	0.3607
12	rs144515975	99904495	G	A	0.0873971359084229	0.037	0.01835
12	rs73147353	99904974	T	C	-0.0209989425960583	0.0248	0.3983
12	rs11503422	99905115	G	C	0.0855995474938928	0.0369	0.02019
12	rs112455924	99905258	C	T	-0.021101069908054	0.0249	0.3962
12	rs7309073	99906689	A	G	0.0131037693769772	0.0215	0.5417
12	rs7309411	99906699	G	A	0.0881024482215457	0.0368	0.01677
12	rs78707307	99906830	T	C	0.0861042990521317	0.0374	0.02141
12	rs76383473	99906910	A	G	0.0875987044790681	0.0371	0.01806
12	rs10860450	99907263	C	T	0.0874979252724816	0.0368	0.01757
12	rs10860451	99907580	G	C	0.088203166526267	0.0368	0.01659
12	rs78855335	99907858	A	G	0.0888987614252172	0.0371	0.01657
12	rs17471508	99908568	T	G	-0.0235040691879941	0.0249	0.3461
12	rs79388456	99908639	T	A	0.0874979252724816	0.0371	0.01827
12	rs7298711	99909368	A	G	0.0855995474938928	0.0369	0.02038
12	rs10860453	99909557	A	G	-0.0163021610829842	0.0191	0.394
12	rs74756542	99909859	T	C	0.088697454761287	0.0371	0.01688
12	rs543851179	99910534	T	A	-0.0319964709431669	0.0884	0.7171
12	rs79309513	99910926	A	G	0.0861042990521317	0.037	0.01983
12	rs117288219	99910982	T	C	0.088697454761287	0.0376	0.0183
12	rs1074588	99911379	C	T	0.0932990679648179	0.0642	0.1459
12	rs1961512	99911428	A	C	-0.0239034240815591	0.025	0.3394
12	rs2373015	99911835	T	C	0.0851037252451896	0.0369	0.02125
12	rs11109889	99912410	G	T	0.0871955266996978	0.0369	0.0183
12	rs145598506	99912595	G	C	0.0881024482215457	0.0372	0.01772
12	rs147715580	99912635	C	T	0.089200645458302	0.0372	0.01635
12	rs11109891	99912979	C	T	0.0878002324280124	0.037	0.01754
12	rs11614294	99913554	T	C	-0.0240980393840575	0.025	0.3347
12	rs10161187	99913580	C	T	0.0878002324280124	0.037	0.01759
12	rs10860454	99914499	C	T	0.0885967862306421	0.037	0.01648
12	rs12580860	99914656	C	A	0.0895024383849204	0.0372	0.01601
12	rs7974411	99914865	T	G	0.0141001243787816	0.0216	0.5145
12	rs79738471	99915254	G	C	0.0895024383849204	0.0372	0.01607
12	rs77269132	99916010	C	G	0.126597408021593	0.0508	0.01277
12	rs10860455	99916089	A	T	0.012096540947233	0.0217	0.575
12	rs11109893	99916563	A	G	0.0119977384336167	0.0217	0.5782
12	rs7954117	99916875	T	C	0.0119977384336167	0.0217	0.5791
12	rs12581942	99917135	G	T	-0.0346017967900747	0.0591	0.5584
12	rs1877358	99917393	G	A	-0.001501126126267	0.0237	0.9497
12	rs11109894	99917751	A	C	0.012096540947233	0.0217	0.5778
12	rs76593744	99917928	A	G	0.089200645458302	0.0372	0.0165
12	rs11109895	99918010	T	C	0.0115035793834154	0.0217	0.595
12	rs75714820	99918022	A	G	0.089200645458302	0.0372	0.01649
12	rs73147361	99918086	C	T	-0.0246001168682327	0.025	0.3254
12	rs10860456	99918705	G	A	-0.0248973835545144	0.0249	0.3187
12	rs7963233	99919051	G	A	0.0880017197716256	0.0369	0.01708
12	rs7962904	99919093	A	G	0.0117012723076411	0.0217	0.5895
12	rs78826229	99919705	A	C	0.0899960849805562	0.0372	0.01551
12	rs11109896	99919728	T	C	-0.0263029084210524	0.025	0.2924
12	rs7964102	99919805	G	A	0.024702368640342	0.0211	0.2405
12	rs118021181	99919948	A	G	0.0108014536938559	0.0825	0.8954
12	rs2373014	99920189	G	T	0.0078987227933553	0.0182	0.6625
12	rs74397776	99920351	T	C	0.107103994914201	0.0406	0.008335
12	rs10860457	99920583	G	A	0.0915029414613708	0.0374	0.01449
12	rs1995991	99921291	G	A	0.0038027603329278	0.019	0.842
12	rs56169493	99921593	A	G	-0.0131966945943914	0.0186	0.4756
12	rs11109897	99921904	T	G	-0.0128015918372089	0.0185	0.4879
12	rs116285749	99922060	C	A	-0.0086977157031958	0.02	0.6632
12	rs114468708	99922072	C	T	-0.0086977157031958	0.02	0.6637
12	rs75845450	99922261	A	C	-0.0132980281439898	0.0185	0.4736
12	rs17029587	99922550	A	C	-0.0091012913892029	0.02	0.6477
12	rs12306944	99922600	G	T	0.0990033516419425	0.0374	0.008032
12	rs12320365	99922711	A	C	-0.0129028853555234	0.0185	0.4856
12	rs1398087	99922904	C	T	-0.008395140788382	0.0273	0.7575
12	rs1828548	99923160	T	G	0.0063001125484799	0.0171	0.7118
12	rs2373013	99923770	G	A	-0.0075987978753305	0.0273	0.7794
12	rs2373012	99924057	C	T	0.0059025456526138	0.0171	0.7285
12	rs17471802	99924144	A	G	-0.0186019483996616	0.0325	0.5671
12	rs2063508	99924551	C	T	-0.0145046862028817	0.0173	0.4009
12	rs148698429	99924769	G	A	-0.0140989243795016	0.0451	0.7541
12	rs9634219	99925343	C	T	-0.0149004625639624	0.0173	0.389
12	rs11109902	99925526	A	G	-0.0188974371044634	0.0325	0.56
12	rs73147363	99925570	G	T	-0.0091012913892029	0.02	0.6474
12	rs11109903	99925647	T	C	-0.0136020904182857	0.0185	0.4614
12	rs12300623	99925888	A	G	0.0061013488579762	0.0175	0.7282
12	rs12314102	99925891	C	T	-0.0152050125429676	0.0173	0.3784
12	rs12321286	99926011	T	G	-0.0131966945943914	0.0185	0.4734
12	rs10860458	99926340	G	T	-0.007296555232638	0.0206	0.7242
12	rs9634220	99926658	C	A	-0.0154994990469515	0.0173	0.3697
12	rs9634184	99926685	T	C	0.0059025456526138	0.0175	0.7375
12	rs117354353	99926966	C	T	0.0974986923536763	0.0377	0.009616
12	rs73147369	99927466	T	C	-0.0091012913892029	0.02	0.6493
12	rs17393423	99927811	T	C	-0.0189993500097828	0.0324	0.5583
12	rs10777993	99927893	C	G	-0.0164953025291975	0.0173	0.3393
12	rs17471850	99928088	A	G	-0.0221024699079472	0.0324	0.4958
12	rs187386462	99928566	C	G	-0.0095050300143049	0.0861	0.9123
12	rs11109906	99928583	G	T	-0.0067024110596754	0.0204	0.7407
12	rs2137192	99928757	G	C	-0.007296555232638	0.0204	0.7193
12	rs2137191	99928895	G	A	-0.007095110875924	0.0204	0.7264
12	rs2137190	99928944	A	G	-0.0071958279818024	0.0203	0.7248
12	rs10860459	99929649	A	C	-0.0138961051921114	0.0184	0.4485
12	rs12298165	99929900	A	G	-0.0142003494011414	0.0184	0.4412
12	rs10777994	99930116	T	C	0.0278972284172359	0.0233	0.2324
12	rs11109908	99930785	A	T	0.0088011559530687	0.0174	0.6134
12	rs111366918	99931049	T	C	-0.021101069908054	0.0323	0.5137
12	rs73147374	99931314	G	A	-0.0087985943563496	0.0199	0.6601
12	rs11613548	99931564	C	T	-0.0139975096438537	0.0184	0.4461
12	rs117186140	99932506	A	G	-0.0275048131221902	0.0306	0.369
12	rs7300831	99932552	C	T	0.009197572354042	0.0174	0.596
12	rs73147376	99932633	A	G	-0.0194988734340555	0.0323	0.5471
12	rs7304580	99932831	G	A	-0.0252972953741621	0.03	0.3992
12	rs10745858	99933006	C	T	-0.0123965203365513	0.0172	0.472
12	rs11829651	99933068	T	C	-0.0207028323592018	0.0323	0.5222
12	rs1606251	99933964	G	A	0.004101577021075	0.017	0.8103
12	rs140467751	99934436	G	A	-0.0129028853555234	0.0451	0.775
12	rs7964042	99934844	T	C	0.003902375817241	0.0171	0.8207
12	rs57675458	99935010	A	C	-0.0081027387031859	0.0199	0.6827
12	rs77589197	99935045	C	T	0.12620083965462	0.0502	0.01191
12	rs13328989	99935157	C	A	0.0295005481176215	0.0234	0.2078
12	rs10860460	99935924	A	T	-0.0145960053074092	0.0172	0.397
12	rs10860461	99936105	T	C	-0.0104039337153929	0.0185	0.5739
12	rs10777996	99936114	C	A	-0.0150019689183474	0.0172	0.3847
12	rs10777997	99936234	C	T	-0.0150019689183474	0.0172	0.3824
12	rs11109909	99936638	C	T	-0.0137034650584925	0.0172	0.4272
12	rs11109910	99936990	A	G	-0.0026033858701149	0.0202	0.8962
12	rs35846770	99937435	C	T	-0.0062998021485279	0.0204	0.7564
12	rs11832279	99937438	T	C	-0.0138961051921114	0.0184	0.4499
12	rs10860462	99937547	C	T	-0.0164953025291975	0.0172	0.3389
12	rs10860463	99937891	A	G	-0.0079011318962572	0.0204	0.6984
12	rs1355532	99938462	C	T	0.0052959516591825	0.017	0.7542
12	rs2133898	99938670	G	A	0.005703702916678	0.017	0.7355
12	rs66684249	99938849	T	G	-0.0193969096107316	0.0324	0.5498
12	rs11830090	99939080	T	G	-0.0135007260538548	0.0184	0.4636
12	rs12582372	99939246	G	T	-0.0253998626327317	0.0301	0.3978
12	rs73141643	99939422	A	G	-0.0084959889212643	0.0199	0.67
12	rs10745859	99940201	C	T	-0.015702643727291	0.0172	0.3607
12	rs10777998	99940808	G	A	-0.0159972768350078	0.0172	0.3519
12	rs11109914	99941525	C	T	-0.0057967688471774	0.0205	0.7786
12	rs10860464	99941936	T	A	0.009197572354042	0.0175	0.5999
12	rs73141647	99942119	C	G	-0.0085968472255182	0.0199	0.6661
12	rs17393678	99942428	T	C	-0.0218980211012161	0.0325	0.4998
12	rs12304888	99942503	T	G	0.10380130071374	0.0357	0.003652
12	rs11109915	99942817	T	C	0.104603228988645	0.0358	0.003481
12	rs1511966	99943535	A	G	-0.021203207651103	0.0325	0.5128
12	rs76563231	99943679	C	T	-0.0150019689183474	0.0279	0.5915
12	rs76636830	99943797	T	G	-0.0214994661132367	0.0325	0.508
12	rs74240141	99944129	C	T	0.101599451715592	0.0361	0.004833
12	rs11830951	99944170	G	A	0.013202462677756	0.0176	0.4523
12	rs57357978	99944244	A	G	-0.0092022107647994	0.02	0.6444
12	rs73141649	99944986	G	A	-0.0092022107647994	0.02	0.6439
12	rs73141651	99945980	C	T	-0.0093031403261444	0.02	0.6414
12	rs7963302	99947489	T	C	0.105296513609739	0.0358	0.003304
12	rs7976908	99947595	G	C	0.0084045823438103	0.0175	0.632
12	rs10860465	99948115	A	G	-0.007296555232638	0.0203	0.7201
12	rs117770910	99948919	T	C	-0.0095050300143049	0.02	0.6334
12	rs77047048	99949062	A	G	0.105899370449502	0.0358	0.003068
12	rs78049170	99949119	T	C	0.105899370449502	0.0358	0.003145
12	rs11611858	99949561	T	C	0.0124027667170427	0.0176	0.4826
12	rs117824733	99949644	G	A	-0.0093031403261444	0.02	0.6411
12	rs73381503	99950185	T	G	0.112596274302389	0.0353	0.001398
12	rs138645880	99951752	G	A	0.0361969153118182	0.0804	0.6526
12	rs75323215	99951778	C	T	0.0369007163483657	0.0408	0.3665
12	rs10860466	99952070	G	A	-0.0040983869261633	0.0204	0.8412
12	rs74838549	99952152	C	T	0.101102463005078	0.0362	0.005178
12	rs75801215	99952835	G	A	0.100695652080663	0.0362	0.005405
12	rs80293634	99952983	T	C	0.100903598340866	0.0362	0.005286
12	rs75155363	99953079	G	C	0.100903598340866	0.0362	0.005288
12	rs12308425	99953126	C	T	0.100297721315364	0.0361	0.005518
12	rs3914187	99953799	C	T	0.0107025231331357	0.0175	0.5402
12	rs12296868	99954047	A	T	0.0115035793834154	0.0177	0.5146
12	rs117010226	99954221	G	A	-0.0255024404124231	0.0301	0.3964
12	rs11612618	99954531	G	T	-0.0207028323592018	0.0327	0.5269
12	rs11612634	99954726	G	A	-0.0207028323592018	0.0327	0.526
12	rs189515780	99954870	C	T	-0.108298159645169	0.1217	0.3734
12	rs78025286	99954963	A	G	0.107301630474872	0.0359	0.002793
12	rs3913426	99955019	C	T	0.0107025231331357	0.0175	0.5422
12	rs117137357	99955792	G	A	0.144697568197265	0.0617	0.01893
12	rs77773751	99956141	T	G	-0.0099998320783335	0.0201	0.6181
12	rs74544672	99956163	G	A	-0.0086977157031958	0.0201	0.665
12	rs11109918	99956629	A	G	0.107696784455352	0.0358	0.002657
12	rs12296275	99956998	T	C	0.108298196445168	0.0358	0.002495
12	rs12296313	99957011	T	C	0.108002023801278	0.0359	0.002648
12	rs10745860	99957020	G	A	0.009504687014246	0.0175	0.589
12	rs11109920	99957542	A	G	0.0141987193998129	0.0177	0.4225
12	rs10860467	99957989	A	C	0.11010026527696	0.0728	0.1301
12	rs12826662	99957992	A	C	-0.0138048499765589	0.0185	0.4562
12	rs11615764	99958222	A	G	-0.0229002198863326	0.0327	0.4829
12	rs77946375	99958298	T	C	-0.0091012913892029	0.02	0.6488
12	rs10735367	99958579	G	A	0.0103957761821204	0.0175	0.5521
12	rs12315406	99958767	T	C	0.108396901170064	0.0357	0.002405
12	rs78366466	99959787	T	C	-0.0263953113595316	0.03	0.3785
12	rs79561481	99959939	G	A	-0.0095050300143049	0.02	0.6358
12	rs76899491	99959953	G	A	-0.0099998320783335	0.02	0.6177
12	rs787420	99960522	C	T	0.0093957216403621	0.0176	0.592
12	rs11109923	99960605	T	C	0.108495596153299	0.0357	0.002381
12	rs77396460	99960830	T	C	-0.0411032840784537	0.0504	0.4142
12	rs57761398	99961293	T	C	-0.0120017335415971	0.0201	0.5511
12	rs2373011	99961349	C	G	0.0105046326450854	0.0175	0.5493
12	rs12315484	99962044	C	T	0.107598010598018	0.0359	0.002715
12	rs74667141	99962283	T	C	0.108603252299672	0.0359	0.00249
12	rs75550373	99962532	T	C	-0.0263953113595316	0.03	0.3793
12	rs74821953	99962753	G	A	-0.017502275136142	0.0211	0.4067
12	rs787422	99962799	C	T	-0.0198048272985997	0.0184	0.281
12	rs79467272	99963352	T	C	-0.0178992398878318	0.0211	0.3981
12	rs11109925	99964279	G	A	-0.0259949602770859	0.0326	0.426
12	rs787421	99964290	T	C	0.0558981756288099	0.074	0.4499
12	rs10745861	99964406	G	A	-0.009000382197299	0.0187	0.631
12	rs73141665	99964926	T	C	-0.0232993336544035	0.0326	0.4764
12	rs79211346	99965428	T	C	-0.0110002818588653	0.0203	0.5875
12	rs55701526	99965716	A	C	-0.0255024404124231	0.0328	0.436
12	rs3851625	99965978	G	T	-0.002002002670673	0.0206	0.9223
12	rs56698292	99966444	T	C	-0.0168003386783461	0.0212	0.4274
12	rs74240143	99966516	T	G	0.110503269003482	0.0361	0.002173
12	rs10860468	99966671	G	A	0.0034041991335623	0.0199	0.8655
12	rs11109926	99966874	T	A	0.0099008246772624	0.0182	0.5878
12	rs11612878	99967286	A	G	-0.0231969816042026	0.0326	0.4772
12	rs78055276	99967668	C	T	-0.0170037478161859	0.0213	0.4226
12	rs60980532	99968793	G	A	-0.0165969709073694	0.0213	0.4342
12	rs12578628	99968829	T	C	0.108495596153299	0.0361	0.002629
12	rs56693611	99968841	C	A	-0.0259025943231108	0.03	0.3889
12	rs58363755	99969054	G	A	-0.0256973671872587	0.03	0.3915
12	rs60818108	99969079	C	A	0.0068961666878413	0.018	0.7012
12	rs1085635	99969542	C	G	0.0081963182244858	0.0179	0.646
12	rs787423	99969824	C	T	0.0099998345783334	0.0179	0.5772
12	rs76439845	99970675	A	G	-0.0490957108440633	0.0767	0.5222
12	rs73141671	99970826	A	T	-0.0212951405401588	0.0322	0.5076
12	rs703700	99970978	T	C	0.012096540947233	0.0178	0.4985
12	rs74671561	99971045	G	A	-0.0289963604415917	0.0446	0.5153
12	rs56708967	99971517	A	T	-0.0285949668801128	0.0315	0.3643
12	rs10860469	99971632	G	A	-0.003797200248385	0.0211	0.8567
12	rs809795	99971897	T	C	0.0953010888539114	0.0326	0.003479
12	rs11109929	99972246	G	C	-0.0026033858701149	0.021	0.9027
12	rs117337490	99973406	G	A	0.10880059180499	0.0365	0.002886
12	rs2668185	99974174	A	G	0.0235016597850914	0.0183	0.1988
12	rs77724722	99974217	G	A	-0.0263953113595316	0.043	0.5387
12	rs73141673	99974340	G	A	-0.0229002198863326	0.0321	0.4756
12	rs2651211	99974484	T	C	0.0141001243787816	0.0177	0.4264
12	rs787417	99976126	T	A	0.0140015196358136	0.0175	0.4215
12	rs79468863	99976193	C	T	-0.0076995657264405	0.02	0.6993
12	rs74940569	99976348	G	A	-0.0289963604415917	0.0299	0.3322
12	rs77336109	99977132	A	G	0.115896813412713	0.0361	0.001312
12	rs78885406	99977511	A	G	0.116003675756306	0.0361	0.001297
12	rs76139097	99977635	C	T	-0.044401309298167	0.0718	0.5364
12	rs10860470	99977787	T	C	-0.0074980401773571	0.0199	0.7064
12	rs56115967	99978268	T	C	-0.0232993336544035	0.032	0.4662
12	rs787418	99978283	A	G	0.0190964956909883	0.0174	0.2739
12	rs55907119	99978385	T	G	-0.0247026126403718	0.0326	0.449
