## Supplementary material for "Characterization of shared and ancestry-specific signals driving complex traits using multi-ancestry fine-mapping": EUR_schizophrenia_gwas_12_98978626_99978626.tsv

chrom	ID	pos	A1	A2	BETA	SE	P
12	rs139305120	98979275	G	T	0.0105046326450854	0.0457	0.8181
12	rs1195555	98979356	T	C	0.007997931111062	0.0291	0.7825
12	rs4347438	98979444	T	C	-0.0006001800720324	0.01	0.9488
12	rs73140487	98979678	C	T	0.0223972974420383	0.0131	0.08625
12	rs111604160	98980788	A	G	-0.0064004391810282	0.0112	0.5679
12	rs73384492	98981373	A	G	-0.0075987978753305	0.0112	0.5003
12	rs11109538	98981385	G	C	0.0107025231331357	0.0455	0.8137
12	rs4762209	98981585	C	G	0.0028958031120254	0.0087	0.7369
12	rs36031841	98981645	A	C	-0.0054950702819798	0.0177	0.7535
12	rs12368484	98981658	T	G	-0.006199175242821	0.0118	0.5979
12	rs34328059	98981987	A	G	-0.005304041591906	0.0177	0.764
12	rs12580005	98982066	T	C	-0.005304041591906	0.0177	0.7647
12	rs4762499	98982601	C	T	0.0035038543266769	0.0086	0.6882
12	rs139618750	98982848	G	A	-0.0163021610829842	0.0484	0.736
12	rs186035847	98982970	G	A	0.0204984635773248	0.0387	0.5961
12	rs1659762	98983021	G	A	0.0038027603329278	0.0289	0.8967
12	rs12580376	98983054	T	C	-0.0058973552660839	0.0177	0.7403
12	rs7964472	98983214	C	T	0.0033045340083004	0.0086	0.7012
12	rs35528091	98983701	G	A	-0.0060985584618694	0.0177	0.7279
12	rs4762500	98983935	T	C	-0.0052035148315978	0.0115	0.6507
12	rs2004206	98984297	T	G	-0.0068030886197391	0.009	0.4486
12	rs1807234	98984447	C	G	-0.0105959392134034	0.0154	0.4886
12	rs7303869	98984651	A	G	-0.0058973552660839	0.0177	0.74
12	rs934930	98985056	T	C	0.0027960873020011	0.0086	0.7458
12	rs4586219	98985084	A	G	-0.0038975857287134	0.0197	0.8445
12	rs111479953	98985820	A	G	-0.005696192544881	0.0112	0.611
12	rs17362112	98986092	T	C	-0.0055956263571598	0.0118	0.6325
12	rs139200797	98987265	G	A	-0.0305004454483837	0.0348	0.382
12	rs28372744	98987445	G	A	-0.0309026047398165	0.0199	0.12
12	rs145900321	98988433	C	T	-0.0319035490130083	0.0352	0.3656
12	rs2239700	98988786	T	G	-0.0469972723609114	0.0224	0.03637
12	rs875899	98988807	G	C	0.0299956000353805	0.0279	0.2824
12	rs79625667	98989918	A	T	-0.0467038420537432	0.0224	0.03732
12	rs12579669	98990289	C	A	-0.0494949124461712	0.0225	0.02753
12	rs10507102	98990871	G	A	-0.0105049846451474	0.0153	0.4897
12	rs61932022	98991273	T	C	0.0677988255644351	0.0335	0.04269
12	rs74440450	98992064	C	T	-0.0086977157031958	0.0158	0.5797
12	rs117230192	98992264	G	A	0.0360040066341877	0.0381	0.3451
12	rs7955363	98993356	G	C	-0.0106970095483354	0.0153	0.4827
12	rs7138165	98994255	A	G	0.0082954970241069	0.0159	0.601
12	rs10745831	98994441	T	C	-0.0081027387031859	0.0115	0.4842
12	rs76488843	98995517	T	A	-0.0066017436345624	0.0156	0.6728
12	rs73140491	98996703	G	A	0.0133998200630165	0.0361	0.7113
12	rs17028546	98996731	A	G	-0.0006001800720324	0.0464	0.9904
12	rs79708350	98996942	G	A	-0.0480039732984809	0.0224	0.03203
12	rs12579609	98997056	A	G	-0.0480039732984809	0.0224	0.03207
12	rs73372793	98997275	C	T	-0.0108991808690006	0.0157	0.4885
12	rs11109541	98997340	C	T	-0.002002002670673	0.009	0.8222
12	rs11109542	98997803	G	A	-0.0433982268254708	0.0221	0.0497
12	rs10777938	98999100	T	C	0.0087020272939009	0.0086	0.3125
12	rs4277163	98999111	C	T	-0.0095958936734469	0.0097	0.323
12	rs113126838	98999398	A	C	-0.0469972723609114	0.0224	0.03556
12	rs4762210	99000309	G	A	-0.0073972926304747	0.0115	0.519
12	rs76683382	99000371	T	C	-0.0475948788076838	0.0224	0.0336
12	rs76694308	99000486	C	A	-0.0480984034910313	0.0224	0.03185
12	rs74880444	99000854	C	A	-0.0480039732984809	0.0224	0.0321
12	rs76207229	99001364	C	T	-0.0475948788076838	0.0224	0.03389
12	rs74509116	99001375	A	G	-0.0478046499481398	0.0224	0.03279
12	rs76952629	99001409	A	G	0.0368043345220483	0.0285	0.196
12	rs76030290	99001464	C	T	-0.047899061319535	0.0224	0.03237
12	rs139755745	99001561	G	A	-0.0091012913892029	0.0097	0.3463
12	rs11109545	99001794	C	T	-0.0105049846451474	0.0112	0.3515
12	rs113920968	99002085	A	C	-0.049400350295127	0.0223	0.02677
12	rs182823945	99002155	C	T	-0.0478046499481398	0.0224	0.03295
12	rs79246877	99003437	T	A	0.0356952753244514	0.0285	0.2094
12	rs112972638	99004013	G	C	-0.0085968472255182	0.0111	0.4408
12	rs12582812	99004560	G	A	-0.0469972723609114	0.0224	0.03565
12	rs74705586	99005594	C	T	-0.0469972723609114	0.0224	0.0359
12	rs77258639	99007218	T	C	0.0307037775750057	0.0286	0.2836
12	rs1048908	99007356	T	C	-0.0159972768350078	0.0093	0.08524
12	rs1048906	99007623	C	T	-0.0169020380753563	0.0093	0.06796
12	rs2028301	99008431	C	T	0.0089002747867194	0.0086	0.3038
12	rs2028302	99008474	C	A	-0.001100605444033	0.009	0.9036
12	rs2055306	99008775	C	T	-0.0071958279818024	0.0115	0.5302
12	rs77127608	99009700	A	G	-0.0073972926304747	0.0158	0.6391
12	rs117461139	99009894	C	T	0.0212036062510236	0.0537	0.6927
12	rs10860351	99009895	G	A	-0.0168003386783461	0.0093	0.07047
12	rs17362530	99010788	G	A	0.0321960982163169	0.0305	0.2918
12	rs9668109	99011272	G	A	-0.0092022107647994	0.0153	0.546
12	rs9668110	99011291	G	A	-0.0102018624845967	0.0097	0.2944
12	rs78305719	99011663	A	G	-0.046400022834317	0.0224	0.0382
12	rs58703913	99011903	T	C	-0.0029042131473898	0.0087	0.7406
12	rs28716195	99012325	A	C	-0.0095958936734469	0.0118	0.4144
12	rs12580385	99013248	T	C	-0.0191012733024012	0.0151	0.2074
12	rs34201862	99013277	C	A	-0.0486966685402845	0.0225	0.03016
12	rs75671993	99013628	C	T	-0.0189993500097828	0.0151	0.2083
12	rs35897309	99014240	T	G	-0.0191012733024012	0.0151	0.2053
12	rs12579443	99014407	C	T	-0.0189993500097828	0.0151	0.2074
12	rs10745832	99014621	C	T	-0.0083043861636152	0.0115	0.4679
12	rs11109548	99014649	G	A	0.003902375817241	0.0113	0.7293
12	rs137978254	99014837	C	A	-0.0309026047398165	0.0347	0.3738
12	rs149496647	99014858	T	C	-0.046201018900714	0.0315	0.1431
12	rs57591670	99015301	C	T	-0.0188974371044634	0.0151	0.2097
12	rs7138837	99015621	T	C	-0.0086977157031958	0.0092	0.341
12	rs147529834	99015630	C	T	-0.0331018715051171	0.0257	0.198
12	rs147350967	99015744	C	T	-0.0180010511095525	0.0193	0.3505
12	rs116870408	99016461	A	T	-0.0334016766340304	0.0257	0.1941
12	rs58666099	99016848	C	T	-0.0185000759845861	0.0151	0.2197
12	rs11109549	99017118	T	C	-0.009797842480111	0.0091	0.2824
12	rs2372395	99017720	A	G	-0.009000382197299	0.0092	0.3269
12	rs7310804	99019058	A	G	0.0023971245997214	0.0087	0.7859
12	rs7962649	99019430	T	C	-0.0075987978753305	0.0115	0.5075
12	rs1055656	99019469	T	C	0.0025966258472659	0.0087	0.7613
12	rs17028572	99019630	G	A	-0.0180010511095525	0.0151	0.2322
12	rs61756485	99020125	T	C	0.0101978249764461	0.0325	0.7525
12	rs11109551	99020928	G	T	-0.0034961042567088	0.0102	0.7292
12	rs150843635	99021459	G	A	-0.0130953713122409	0.031	0.6729
12	rs111386199	99021598	A	T	0.0338988850054592	0.0286	0.235
12	rs4762501	99022400	T	A	-0.0076995657264405	0.0115	0.5013
12	rs7978134	99022974	T	C	-0.0075987978753305	0.0115	0.5056
12	rs4564386	99023846	G	A	0.0018981972830802	0.0108	0.859
12	rs7958706	99025696	T	C	-0.0073972926304747	0.0115	0.5175
12	rs142883114	99025883	C	T	-0.0005001250416822	0.0144	0.9731
12	rs34050435	99025911	C	T	-0.0040983869261633	0.0101	0.6893
12	rs78254048	99026625	G	A	-0.0172987645783295	0.0151	0.2529
12	rs3847874	99027045	T	A	-0.0073972926304747	0.0115	0.5199
12	rs10860355	99027268	C	T	-0.0091012913892029	0.0091	0.3137
12	rs112277644	99027363	T	C	-0.0186019483996616	0.0151	0.2158
12	rs117108984	99027439	C	T	-0.0364046818937998	0.0257	0.1569
12	rs147592505	99027447	C	G	0.029403450369242	0.0272	0.2793
12	rs10732662	99027475	C	G	-0.0073972926304747	0.0115	0.5207
12	rs12371097	99029299	A	G	0.001598721363697	0.0108	0.8792
12	rs17460208	99029879	C	A	-0.0437011352710986	0.0323	0.1768
12	rs17460229	99030637	C	A	0.0347008987793103	0.0285	0.2242
12	rs12815244	99030698	A	G	0.0029955089797983	0.0112	0.7867
12	rs12821083	99031051	G	T	-0.0042992284528324	0.0101	0.6704
12	rs79463079	99031164	A	T	-0.0170037478161859	0.0151	0.2595
12	rs147576493	99031358	T	C	-0.0169020380753563	0.0151	0.2617
12	rs2372394	99032580	C	T	-0.0069037763167944	0.0115	0.5474
12	rs79683551	99032978	C	G	-0.0122952780941516	0.0309	0.69
12	rs77914039	99033050	G	A	0.0299956000353805	0.0274	0.2724
12	rs74588504	99033660	A	C	-0.0120017335415971	0.0309	0.6992
12	rs76667914	99033730	C	T	0.0105046326450854	0.016	0.5128
12	rs34555661	99034042	G	A	0.0028958031120254	0.0112	0.7984
12	rs35396543	99034489	T	C	0.0029955089797983	0.0112	0.7899
12	rs73140502	99034869	A	G	0.0171029078996623	0.0454	0.7072
12	rs77331997	99035199	T	C	0.0023971245997214	0.0197	0.9026
12	rs77976381	99035624	G	A	-0.0115969858456632	0.0309	0.7071
12	rs7965771	99035913	G	C	0.0028958031120254	0.0087	0.737
12	rs148951595	99036479	A	T	0.0021975835434872	0.0197	0.9095
12	rs143692734	99036808	G	A	0.0023971245997214	0.0197	0.9015
12	rs79512170	99038495	G	A	0.0161980995687726	0.0539	0.7641
12	rs2289315	99038549	G	A	-0.0440041354980549	0.0255	0.0843
12	rs76396995	99038881	T	A	-0.0170037478161859	0.0151	0.2607
12	rs183650301	99038943	C	G	-0.0293979151845611	0.0328	0.3699
12	rs74619561	99039183	G	A	-0.0128015918372089	0.0309	0.6776
12	rs2118851	99039326	C	G	-0.0165969709073694	0.0151	0.2717
12	rs2118852	99039467	G	T	-0.0164953025291975	0.0151	0.2735
12	rs113987233	99039784	A	G	0.0350002811846215	0.0285	0.2204
12	rs7303489	99041905	G	C	-0.0083043861636152	0.0092	0.3661
12	rs2278361	99043207	A	G	0.0023971245997214	0.0107	0.8238
12	rs10860356	99043683	A	T	-0.0084959889212643	0.0092	0.3559
12	rs75666371	99043935	C	T	0.0022973590486834	0.0198	0.9087
12	rs11109557	99044157	G	A	0.0024968801985871	0.0107	0.8147
12	rs2288739	99044763	C	T	0.0118001041157506	0.0106	0.2663
12	rs34144325	99044920	C	T	0.0025966258472659	0.0107	0.8117
12	rs2288737	99045560	C	T	-0.0377953294954024	0.0239	0.1129
12	rs10082736	99046194	G	A	-0.0149004625639624	0.0136	0.2728
12	rs117466473	99046413	A	T	-0.0123965203365513	0.0309	0.688
12	rs10777940	99046527	T	C	-0.0145046862028817	0.0136	0.2844
12	rs77296419	99046768	C	G	-0.0159972768350078	0.0151	0.2897
12	rs78771907	99047714	T	C	-0.0159972768350078	0.0151	0.2888
12	rs79089398	99047892	A	G	0.0050969882578437	0.0197	0.7973
12	rs12369297	99050071	A	T	-0.0082035573506883	0.0092	0.3697
12	rs56947674	99050154	C	G	-0.015895669405385	0.0151	0.2927
12	rs60201657	99050155	A	G	-0.0172987645783295	0.0151	0.2513
12	rs7315397	99050366	A	G	-0.0147989665120717	0.0136	0.2754
12	rs117974213	99051184	G	C	-0.0356997191343252	0.0256	0.1624
12	rs60521401	99051374	A	T	-0.015895669405385	0.0151	0.293
12	rs76371171	99052417	G	A	-0.0137034650584925	0.0361	0.7036
12	rs78892251	99052634	A	C	-0.015895669405385	0.0151	0.2929
12	rs73374765	99055199	G	A	-0.015702643727291	0.0148	0.2891
12	rs75766418	99055427	A	G	-0.0138048499765589	0.0148	0.3524
12	rs73374767	99055672	C	T	-0.0152963956259917	0.0148	0.3012
12	rs73374768	99055679	C	T	-0.0153979421800967	0.0148	0.2993
12	rs11109561	99056086	G	A	0.0035038543266769	0.0112	0.7577
12	rs10745833	99056125	T	A	0.0001999800026662	0.0087	0.9787
12	rs12581724	99056852	T	C	-0.0153979421800967	0.0148	0.2992
12	rs12581734	99056921	T	C	-0.0138048499765589	0.0148	0.3526
12	rs74747398	99057314	C	T	-0.0138048499765589	0.0148	0.3528
12	rs2372445	99059023	T	C	-0.0145960053074092	0.0136	0.2811
12	rs145742976	99059127	C	T	-0.0082035573506883	0.0286	0.7753
12	rs7965985	99059137	C	T	-0.0076995657264405	0.0092	0.4003
12	rs117069060	99059689	G	A	0.004001981379298	0.0197	0.8405
12	rs11109564	99059900	A	G	0.0026963615477425	0.0108	0.8061
12	rs76116877	99060231	A	G	-0.0369026020501437	0.0256	0.1483
12	rs10745834	99060350	A	G	-0.0076995657264405	0.0092	0.4036
12	rs11109565	99060813	G	A	0.0026963615477425	0.0108	0.8011
12	rs4762502	99060975	G	A	-0.0151034855773182	0.0136	0.2655
12	rs34873465	99061275	T	C	-0.0137034650584925	0.0148	0.3575
12	rs12580228	99061906	C	T	-0.0137034650584925	0.0148	0.3575
12	rs2288732	99062678	A	G	-0.0149004625639624	0.0136	0.2729
12	rs2288731	99063843	C	T	-0.0001000050003333	0.0087	0.9937
12	rs11109568	99064332	G	C	-0.0152050125429676	0.0148	0.3036
12	rs142752734	99066235	G	A	0.0330962274891896	0.0496	0.5039
12	rs2288730	99066514	A	C	-0.0135007260538548	0.0148	0.3622
12	rs12099604	99067194	A	G	-0.0151034855773182	0.0148	0.3077
12	rs2288729	99067590	G	A	-0.0076995657264405	0.0092	0.4062
12	rs150188379	99070234	G	A	-0.0171970248285215	0.0359	0.6325
12	rs7298561	99070843	A	G	-0.0032954239497972	0.0102	0.7452
12	rs3815997	99071023	T	C	0.0032048589489113	0.0108	0.7701
12	rs17028590	99071681	A	G	-0.0129028853555234	0.0149	0.3881
12	rs78031307	99072081	G	A	-0.0147989665120717	0.0149	0.3185
12	rs7303874	99072233	G	A	0.0026963615477425	0.0109	0.8046
12	rs74475256	99072574	T	C	-0.0131966945943914	0.0149	0.3745
12	rs12813112	99072651	G	A	-0.0091012913892029	0.0182	0.6162
12	rs12582317	99072859	C	G	-0.0145960053074092	0.0149	0.3275
12	rs7307338	99072874	A	G	-0.0149004625639624	0.0136	0.2706
12	rs12578662	99073022	T	C	-0.0147989665120717	0.0149	0.3192
12	rs74472032	99073632	C	T	-0.0149004625639624	0.0149	0.3156
12	rs11837552	99073817	C	T	-0.0145960053074092	0.0149	0.3276
12	rs7313090	99074772	G	A	-0.0153979421800967	0.0133	0.2477
12	rs1439123	99076316	A	G	0.0118989261570991	0.0105	0.2553
12	rs1439122	99076507	T	C	0.0119977384336167	0.0105	0.2524
12	rs4319556	99076586	A	G	0.0008995952428359	0.0296	0.9769
12	rs76302028	99076594	T	C	0.0044003044444822	0.0197	0.8221
12	rs7311426	99077743	T	G	0.0131037693769772	0.0105	0.2114
12	rs17227584	99078669	T	C	0.0347008987793103	0.0287	0.2265
12	rs2840025	99078889	T	C	-0.0147989665120717	0.0148	0.3168
12	rs77001512	99079950	T	G	-0.0131966945943914	0.0149	0.3736
12	rs17028605	99080320	C	T	-0.0132980281439898	0.0149	0.3722
12	rs10860358	99080868	T	C	-0.0067024110596754	0.0092	0.4637
12	rs146140531	99081038	G	A	-0.0131966945943914	0.0149	0.3746
12	rs148808800	99081075	G	A	-0.0131966945943914	0.0149	0.375
12	rs2288728	99082495	A	T	-0.0130953713122409	0.0149	0.3777
12	rs73142310	99082853	G	A	-0.0145046862028817	0.0152	0.3401
12	rs73142311	99082898	A	T	0.0014988761237359	0.0139	0.9132
12	rs117629149	99082977	C	T	0.0038027603329278	0.0198	0.8481
12	rs2288727	99083799	A	T	-0.0147989665120717	0.0148	0.3197
12	rs919699	99084326	A	G	-0.0149004625639624	0.0136	0.2748
12	rs2288726	99084387	C	A	0.0119977384336167	0.0105	0.2529
12	rs2288725	99085026	C	A	0.0043007385516922	0.0108	0.6947
12	rs2288724	99085027	C	A	0.0043007385516922	0.0108	0.6938
12	rs117101956	99086208	A	C	-0.0363009797263316	0.0256	0.1566
12	rs79053765	99086423	A	G	-0.0364980230402006	0.0239	0.1271
12	rs117751447	99086597	T	C	-0.0016012813669738	0.0319	0.9596
12	rs2888315	99087461	G	A	-0.0130953713122409	0.0149	0.3784
12	rs4609647	99087610	T	C	-0.0147989665120717	0.0148	0.3195
12	rs6538879	99088094	A	G	-0.0024028846163103	0.0102	0.8119
12	rs12370618	99088223	A	T	0.004201162744548	0.0108	0.7011
12	rs113613007	99088865	C	G	-0.0149004625639624	0.0149	0.3171
12	rs143020660	99088867	G	A	-0.0361039752308815	0.0256	0.1586
12	rs12368223	99090130	C	A	0.0016985566355815	0.0114	0.8784
12	rs74842747	99090414	C	A	-0.0361039752308815	0.0256	0.1587
12	rs80188674	99091195	G	A	-0.0361039752308815	0.0256	0.1591
12	rs2288723	99091339	C	T	-0.0145960053074092	0.0149	0.3245
12	rs1007573	99092621	A	G	-0.0145960053074092	0.0149	0.3265
12	rs76211385	99092837	A	G	-0.0128015918372089	0.0149	0.3904
12	rs17815365	99093013	A	G	0.0034041991335623	0.0198	0.8639
12	rs12426636	99094106	T	G	-0.0027036515743148	0.0486	0.9553
12	rs2288721	99094484	A	G	-0.0363009797263316	0.0218	0.0955
12	rs10777943	99094782	T	C	-0.0005001250416822	0.0087	0.951
12	rs10745836	99095175	A	G	-0.001300845733048	0.0087	0.8821
12	rs75126458	99095448	A	G	-0.0068030886197391	0.034	0.8416
12	rs117452856	99095524	G	T	-0.0577032681284449	0.0372	0.1212
12	rs192224878	99095862	G	A	-0.0350988198393953	0.0327	0.2837
12	rs7980303	99095891	T	C	-0.0144032303107437	0.0136	0.2896
12	rs146524415	99095969	G	A	-0.0123965203365513	0.0149	0.405
12	rs149073415	99096014	T	C	-0.0075987978753305	0.0339	0.823
12	rs17041383	99096207	T	C	-0.0236986067778773	0.0115	0.03916
12	rs188905358	99096377	C	T	-0.0122952780941516	0.0149	0.4081
12	rs2288720	99097470	G	A	-0.0143017847108596	0.0136	0.2957
12	rs77424512	99098224	C	T	-0.0358966439977618	0.0257	0.1622
12	rs2288718	99098924	C	G	-0.0045001103249234	0.0339	0.8951
12	rs7299536	99101410	G	A	-0.005696192544881	0.0092	0.5319
12	rs7315547	99101441	T	C	-0.0023026490626755	0.0102	0.8248
12	rs11831003	99101457	A	G	-0.0138048499765589	0.0149	0.3529
12	rs141949581	99101982	C	T	0.0024968801985871	0.0349	0.9429
12	rs75190853	99103245	G	A	0.0051964749068174	0.0199	0.7937
12	rs118005084	99103310	T	C	0.0049974917102918	0.0199	0.8026
12	rs2288717	99103776	C	T	-0.0091012913892029	0.0338	0.7877
12	rs2288716	99104421	T	C	-0.0074980401773571	0.0092	0.4167
12	rs3782558	99105793	C	G	-0.001501126126267	0.0087	0.8592
12	rs77391446	99106340	C	T	-0.0137034650584925	0.0147	0.35
12	rs11109576	99106367	C	T	-0.0051029981759033	0.0092	0.5809
12	rs2288715	99106442	A	G	-0.0054045784588597	0.0092	0.56
12	rs118043459	99107508	A	G	-0.0352956263947246	0.0257	0.17
12	rs117808368	99107521	T	A	-0.035596090043474	0.0257	0.1663
12	rs61932043	99107731	T	C	0.0549994182186046	0.0492	0.2639
12	rs2288714	99108288	A	G	-0.0018016219466282	0.0087	0.835
12	rs141477813	99109012	G	T	-0.009000382197299	0.015	0.5511
12	rs2288713	99109423	A	C	-0.0110002818588653	0.0149	0.4615
12	rs77103840	99110060	C	G	-0.0124977728299804	0.0149	0.4031
12	rs7314932	99110201	A	G	-0.0124977728299804	0.0149	0.3996
12	rs10860359	99110447	T	C	-0.0049019951702315	0.0092	0.5934
12	rs56115813	99110693	G	A	-0.015702643727291	0.0153	0.3032
12	rs4762504	99112080	G	A	0.0016985566355815	0.0087	0.8428
12	rs12581119	99112323	A	G	0.0011992805754821	0.0095	0.8966
12	rs2060175	99113558	C	T	-0.0084959889212643	0.0092	0.3567
12	rs4762505	99114292	C	A	-0.0062998021485279	0.0133	0.6355
12	rs138996945	99114638	A	G	-0.0065010863423599	0.0152	0.6692
12	rs10437887	99114879	G	A	-0.0052035148315978	0.0134	0.6968
12	rs10437888	99115219	G	A	-0.0066017436345624	0.0133	0.6217
12	rs12368451	99115661	G	A	0.0048979852621919	0.0087	0.5763
12	rs12368428	99115668	C	G	0.0043007385516922	0.0108	0.6875
12	rs74630492	99116490	A	G	-0.0166986496230515	0.0329	0.6127
12	rs11109582	99116919	A	G	-0.009000382197299	0.0092	0.3305
12	rs2304006	99119340	G	A	0.0123039944561641	0.0106	0.2463
12	rs1866477	99119833	T	G	-0.0059979518036359	0.0133	0.6546
12	rs1439124	99120070	T	G	0.0044998604248922	0.0108	0.6806
12	rs6538880	99121548	G	A	-0.0057967688471774	0.0133	0.6655
12	rs141735706	99121563	A	C	-0.009000382197299	0.034	0.7917
12	rs7304836	99121748	T	A	0.0135971385060249	0.0102	0.1821
12	rs10431447	99122324	G	C	-0.005304041591906	0.0133	0.6931
12	rs3825264	99124740	G	A	-0.0057967688471774	0.0152	0.705
12	rs61932057	99124909	G	C	-0.0486021818392175	0.0248	0.05016
12	rs3782560	99124912	C	T	-0.0057967688471774	0.0152	0.7025
12	rs12829605	99127431	T	G	0.0052959516591825	0.0108	0.6226
12	rs139964896	99127759	T	C	-0.0094040800752939	0.0366	0.7978
12	rs73142318	99128357	G	A	-0.017502275136142	0.0404	0.665
12	rs140352209	99129197	T	C	-0.0482977854077521	0.0248	0.05113
12	rs10860361	99129497	G	A	0.0007996801705642	0.0087	0.9267
12	rs12581708	99129622	A	G	-0.0271040176920589	0.0226	0.2315
12	rs113938634	99129872	G	A	0.0205964297986501	0.0297	0.4872
12	rs77608491	99130059	G	C	-0.0074980401773571	0.0337	0.8246
12	rs57171434	99130345	A	T	-0.0069037763167944	0.0151	0.649
12	rs117073557	99130522	C	T	0.0017983819413794	0.0201	0.9277
12	rs12303961	99130660	G	A	-0.0024028846163103	0.0156	0.8786
12	rs73142320	99131493	C	T	0.0158044491449436	0.0107	0.1392
12	rs17028658	99132112	T	C	-0.0040983869261633	0.0157	0.7943
12	rs74841300	99134324	A	G	-0.0519988063604998	0.036	0.1489
12	rs10860362	99134366	A	G	-0.0025031302181184	0.0141	0.8567
12	rs4762507	99135638	C	T	0.0037031349243813	0.0115	0.7459
12	rs3847876	99136198	A	T	-0.007095110875924	0.0089	0.427
12	rs78980509	99137338	C	T	-0.0094040800752939	0.0331	0.7761
12	rs7968661	99137384	A	G	0.0012991557316201	0.0095	0.8904
12	rs76399902	99138143	T	C	-0.0008003201707691	0.0179	0.9665
12	rs57332865	99138768	G	A	-0.001300845733048	0.0322	0.9677
12	rs117898822	99139021	T	G	0.0177023841130051	0.0396	0.6547
12	rs61932058	99139559	G	T	-0.0340015566760147	0.0291	0.2434
12	rs61932059	99140916	G	A	-0.0761038086648949	0.0381	0.04594
12	rs73149018	99141008	A	G	-0.0113036461713921	0.0142	0.4272
12	rs73149019	99141017	A	T	-0.0114047880634385	0.0142	0.4214
12	rs61933560	99141821	T	A	-0.0154994990469515	0.0135	0.2509
12	rs77778079	99141897	G	C	0.0100988346774146	0.0207	0.6247
12	rs74998807	99144003	G	A	-0.0038975857287134	0.0215	0.8548
12	rs7311164	99144247	G	A	0.0093957216403621	0.0178	0.5962
12	rs7310962	99144283	C	A	0.0184978548821194	0.0098	0.06019
12	rs139545567	99144357	G	A	-0.0490957108440633	0.0436	0.2603
12	rs4472982	99144410	G	A	0.0170045988158238	0.0099	0.0864
12	rs115802163	99144737	G	A	-0.0743033758591671	0.0382	0.05196
12	rs116223890	99144738	C	A	-0.0724954268501865	0.0381	0.05719
12	rs77210491	99145357	G	A	0.0103957761821204	0.0383	0.7865
12	rs73149021	99145547	G	A	-0.0246001168682327	0.0285	0.3873
12	rs11610211	99145795	T	C	-0.005304041591906	0.031	0.8635
12	rs117860854	99146024	C	A	0.0097027754613851	0.0208	0.6411
12	rs7134519	99146587	A	G	0.0187039847937718	0.0087	0.03172
12	rs11610744	99146595	T	C	-0.0066017436345624	0.0164	0.6885
12	rs3847879	99146756	C	T	0.0187039847937718	0.0098	0.05694
12	rs73149022	99147045	C	G	-0.0263953113595316	0.0154	0.08518
12	rs4762508	99147201	C	T	0.0207041815582916	0.0087	0.01688
12	rs7974351	99147343	T	C	0.0081963182244858	0.0123	0.5053
12	rs11109586	99147841	C	T	0.0199986865066891	0.0098	0.04189
12	rs17815383	99148442	A	C	-0.0217958123704574	0.0153	0.1539
12	rs10860363	99148667	T	C	0.0204004877576787	0.0087	0.0185
12	rs75906529	99149046	G	A	0.0109992854583691	0.0246	0.6554
12	rs61933561	99149394	G	A	-0.0568984476340911	0.0367	0.1209
12	rs11109587	99150577	C	T	0.0062007356416035	0.0124	0.6183
12	rs187954317	99150663	G	A	-0.0121029460677457	0.0426	0.7769
12	rs80128349	99151192	C	T	-0.0319964709431669	0.0189	0.0911
12	rs78407436	99151215	C	A	-0.0025031302181184	0.0302	0.9346
12	rs7954349	99151332	G	C	-0.0158042315449673	0.0194	0.4132
12	rs61933563	99151389	G	A	-0.0654028946007014	0.0369	0.0766
12	rs61933564	99151576	A	G	-0.0674975614490263	0.0377	0.07352
12	rs34105601	99151826	C	T	0.004101577021075	0.0126	0.743
12	rs116710109	99152413	T	C	0.0107025231331357	0.0248	0.667
12	rs17815396	99152886	T	C	-0.0222967349986103	0.0153	0.1443
12	rs74844730	99153032	T	C	0.0093957216403621	0.0248	0.7047
12	rs76916173	99153582	A	C	-0.0221024699079472	0.0153	0.1486
12	rs7313251	99153736	T	C	-0.0259949602770859	0.0226	0.2502
12	rs77732302	99153873	G	A	-0.026898543868701	0.0172	0.1184
12	rs7300416	99153902	G	A	-0.0193969096107316	0.016	0.2256
12	rs17028668	99154010	A	G	-0.027196494688472	0.0172	0.1129
12	rs10860364	99155147	C	T	-0.0071958279818024	0.0104	0.4873
12	rs4762509	99156303	T	C	-0.0165969709073694	0.0094	0.07731
12	rs11109592	99157444	A	G	0.0053954185169075	0.0126	0.6644
12	rs1862022	99157523	T	C	-0.0170952954286372	0.0094	0.06979
12	rs34860642	99157805	C	T	0.0053954185169075	0.0127	0.6672
12	rs4331156	99157916	T	C	-0.0168003386783461	0.0094	0.07411
12	rs4636718	99157917	G	A	-0.0091012913892029	0.0087	0.2925
12	rs142364225	99158289	A	G	-0.1049050638362	0.0357	0.003333
12	rs11109593	99158371	C	T	0.0056042667198317	0.0127	0.6583
12	rs77167866	99158432	C	T	-0.0277001306422786	0.0172	0.1085
12	rs11611528	99158501	T	C	-0.0092022107647994	0.0087	0.2879
12	rs11109594	99158587	C	T	0.0055048206344449	0.0127	0.6631
12	rs10777944	99158757	C	A	-0.0094040800752939	0.0087	0.2762
12	rs61933567	99158886	C	T	-0.0598030843707537	0.0375	0.1112
12	rs7299294	99159256	A	G	-0.0170952954286372	0.0096	0.07581
12	rs151290663	99159443	G	T	0.001099395443301	0.0294	0.9715
12	rs6538884	99159607	T	C	-0.017502275136142	0.0096	0.06888
12	rs12812887	99159849	T	G	0.0	0.012	0.9984
12	rs61933568	99160014	A	G	-0.0628972021721127	0.0375	0.09322
12	rs78531550	99160457	G	A	-0.0007002451143934	0.0297	0.9815
12	rs7135140	99160676	T	C	-0.0160988945897493	0.0087	0.06385
12	rs78070393	99160961	T	C	-0.0229002198863326	0.0153	0.1354
12	rs78893670	99161969	A	G	-0.0286978729475453	0.0173	0.09684
12	rs12370809	99162328	T	C	0.0448968808822823	0.0199	0.02389
12	rs113499825	99162339	G	C	0.0267003518299564	0.0154	0.0836
12	rs12369108	99162662	G	C	0.0106035827841911	0.0116	0.3616
12	rs10492279	99163022	C	G	-0.0136020904182857	0.0088	0.1223
12	rs12229507	99163194	G	A	-0.009696862978864	0.0088	0.272
12	rs11109595	99163271	T	C	-0.0137034650584925	0.0088	0.1197
12	rs199785874	99163431	C	A	-0.0078003437327339	0.0215	0.7188
12	rs12309594	99163666	C	G	-0.0114958245134845	0.0088	0.1873
12	rs10860366	99163991	G	C	-0.0158042315449673	0.0088	0.07235
12	rs61933569	99164234	C	G	-0.0603977725486758	0.0375	0.1073
12	rs11109596	99164614	A	G	-0.0060985584618694	0.0091	0.4982
12	rs61933570	99165884	T	A	-0.0073972926304747	0.0136	0.5868
12	rs918307	99165990	T	C	-0.0143017847108596	0.0088	0.1037
12	rs150901978	99166260	T	C	-0.0225012653465135	0.0151	0.137
12	rs1874877	99166308	T	C	-0.0176956485356892	0.009	0.04904
12	rs2287574	99166805	G	T	-0.0098988321792475	0.0088	0.2595
12	rs117864460	99167278	G	A	-0.0306035477981776	0.0264	0.2454
12	rs1353771	99168312	T	G	-0.0147989665120717	0.0123	0.2295
12	rs76795784	99168460	G	C	-0.0222967349986103	0.027	0.4096
12	rs77479014	99168507	C	T	-0.0222967349986103	0.027	0.4079
12	rs75363015	99169076	A	G	0.0217027816432335	0.0211	0.3028
12	rs35018642	99169169	C	G	-0.0054045784588597	0.0135	0.6889
12	rs7135051	99169588	G	A	0.0205964297986501	0.0207	0.3199
12	rs35263167	99169649	C	G	-0.0062998021485279	0.0134	0.6404
12	rs12815614	99169676	T	C	-0.0064004391810282	0.0134	0.6322
12	rs1541627	99169690	A	G	-0.003797200248385	0.0091	0.6789
12	rs1541626	99169815	C	A	-0.0038975857287134	0.0096	0.6852
12	rs61577963	99169893	T	C	-0.0536012187552047	0.0223	0.01641
12	rs76032877	99170194	G	C	-0.0059979518036359	0.0339	0.8597
12	rs918306	99170272	T	C	-0.0267033828345498	0.0226	0.2371
12	rs111510825	99170409	G	C	-0.0152963956259917	0.041	0.7091
12	rs35274249	99170506	G	T	-0.0055956263571598	0.0135	0.6773
12	rs73149040	99170843	T	C	-0.0256050287153947	0.0241	0.2877
12	rs10860367	99170851	G	A	-0.0033957590691798	0.0097	0.7271
12	rs116428751	99170935	C	T	0.0194005857039748	0.0213	0.3625
12	rs79232389	99171092	A	T	-0.005304041591906	0.0135	0.6956
12	rs10777945	99171274	C	G	0.0026963615477425	0.0088	0.7537
12	rs10777946	99171305	C	T	-0.0046005663955682	0.0089	0.6066
12	rs77811596	99171904	A	G	0.021898468701116	0.0211	0.2999
12	rs35187145	99172819	T	C	-0.0114958245134845	0.0138	0.4055
12	rs17028676	99173415	A	G	0.0207041815582916	0.0208	0.3181
12	rs11109600	99173743	C	T	-0.0048015088161939	0.0089	0.5877
12	rs11109601	99174032	T	C	0.0217027816432335	0.0167	0.1935
12	rs11109602	99175649	G	C	-0.007095110875924	0.0092	0.4414
12	rs139669419	99175665	A	G	0.0154992634469238	0.0432	0.7199
12	rs79831132	99175752	G	A	0.0089993837968006	0.0231	0.6948
12	rs7954506	99175840	A	G	-0.0078003437327339	0.0087	0.3738
12	rs117139271	99176161	A	T	0.0008995952428359	0.0458	0.9837
12	rs11109603	99176840	C	A	-0.0081027387031859	0.0092	0.3785
12	rs79613664	99176855	C	T	0.0218006299588528	0.021	0.3003
12	rs56199185	99177268	T	C	-0.0066017436345624	0.026	0.8009
12	rs11109604	99177369	T	C	-0.0102018624845967	0.0088	0.2464
12	rs4762212	99177965	T	C	-0.0107980900995126	0.0088	0.2198
12	rs77767712	99178299	G	A	0.0187039847937718	0.0307	0.5429
12	rs6538885	99178340	T	A	-0.0012007205765188	0.0093	0.9011
12	rs4762213	99178368	T	C	-0.007095110875924	0.0092	0.4391
12	rs143283619	99178996	C	T	0.0187039847937718	0.0306	0.5425
12	rs59780153	99179081	C	G	-0.0325955083699338	0.026	0.2107
12	rs115864188	99179515	C	A	0.0225048553400694	0.031	0.4668
12	rs2032766	99179534	C	T	-0.0122952780941516	0.0117	0.2945
12	rs76730620	99181357	A	C	-0.0620988329318545	0.0217	0.004142
12	rs10860368	99181424	G	A	-0.0010005003335835	0.0093	0.9131
12	rs10745837	99181651	C	T	-0.0105049846451474	0.0117	0.3694
12	rs4762511	99182260	T	C	-0.0137034650584925	0.0122	0.2648
12	rs75620838	99182821	G	A	-0.0112025145079934	0.0138	0.4166
12	rs10860369	99182822	T	C	-0.0040983869261633	0.0088	0.6405
12	rs12424425	99183311	T	A	-0.0620030714417325	0.0217	0.004194
12	rs73380422	99184017	C	T	0.0198026272961797	0.0305	0.516
12	rs7300348	99184174	A	G	-0.0127003085782322	0.0122	0.2975
12	rs7300980	99184532	C	T	-0.0001000050003333	0.0093	0.9941
12	rs11109607	99184850	C	T	0.0004998750416509	0.0093	0.9605
12	rs11109608	99184909	G	A	0.0003999200213268	0.0093	0.9666
12	rs12425144	99185190	T	C	-0.0671980545634774	0.0218	0.00208
12	rs10860370	99185378	G	A	0.0037031349243813	0.0092	0.6858
12	rs79335587	99185737	T	C	-0.0677971580658255	0.0219	0.001932
12	rs77292577	99186278	T	C	-0.12119635440653	0.0411	0.003186
12	rs74680871	99186428	T	C	-0.0668024151462154	0.0218	0.002223
12	rs73149056	99188418	C	G	-0.0043996643446871	0.0091	0.6251
12	rs1813801	99188822	C	T	0.0021975835434872	0.0087	0.797
12	rs7315399	99189195	T	G	-0.0045001103249234	0.0091	0.6183
12	rs11612058	99189292	T	C	0.0111970780932162	0.036	0.7547
12	rs112804197	99189415	A	G	-0.0525994101433915	0.0342	0.1241
12	rs4762512	99189714	G	T	-0.0052035148315978	0.0091	0.5648
12	rs76731799	99189877	T	C	-0.0465047776557534	0.0256	0.06942
12	rs2036225	99190372	C	T	-0.0004000800213396	0.0087	0.9596
12	rs149839069	99190491	T	G	-0.0174005146801673	0.0414	0.6745
12	rs12426338	99190716	A	C	-0.035596090043474	0.0179	0.04723
12	rs2372446	99192396	C	G	-0.0113036461713921	0.0118	0.3359
12	rs35070158	99193496	G	A	-0.0106970095483354	0.0138	0.4364
12	rs57913971	99193569	C	T	-0.0416973775562091	0.0262	0.1114
12	rs11614382	99193704	T	C	-0.004701032558649	0.0091	0.6068
12	rs721799	99194314	C	A	-0.0142003494011414	0.0122	0.2429
12	rs721798	99194403	A	G	-0.0085968472255182	0.0107	0.4243
12	rs2302893	99194468	A	G	-0.0433042394092723	0.0262	0.09822
12	rs144390312	99195516	C	T	-0.0674012815955113	0.0453	0.1367
12	rs77645874	99195789	A	C	-0.0677008493642598	0.0219	0.001959
12	rs1477237	99195798	G	A	-0.0158042315449673	0.0121	0.1924
12	rs10492278	99196601	T	A	0.0049974917102918	0.023	0.8277
12	rs10492277	99197003	C	T	0.0009995003330834	0.0093	0.915
12	rs10492276	99197032	G	C	0.0006997551142732	0.0092	0.9357
12	rs10492275	99198074	T	C	-0.0671018035407359	0.0219	0.002156
12	rs17227683	99198328	G	A	0.0198026272961797	0.0165	0.2292
12	rs115000256	99198692	C	A	0.0170045988158238	0.0298	0.5687
12	rs169306	99198753	G	C	0.001998002662673	0.0086	0.8201
12	rs201430	99199198	T	C	0.001998002662673	0.0086	0.8155
12	rs139102842	99199896	C	T	-0.0238010101859522	0.0404	0.5552
12	rs17028701	99200282	T	C	-0.0671980545634774	0.0219	0.002118
12	rs11109613	99201225	G	T	-0.0004000800213396	0.0093	0.9646
12	rs200785	99202494	T	C	-0.0271040176920589	0.0231	0.2406
12	rs17028703	99203104	C	T	-0.0366017456445608	0.0264	0.1662
12	rs117626104	99204587	A	G	-0.0216016445577609	0.035	0.5372
12	rs7311005	99204594	A	G	-0.0043996643446871	0.009	0.623
12	rs80135418	99205448	C	T	-0.0366017456445608	0.0291	0.2089
12	rs936208	99205713	C	T	-0.006199175242821	0.0091	0.5005
12	rs17227697	99205826	T	C	-0.0073972926304747	0.0134	0.5802
12	rs34325415	99206110	T	C	-0.0024028846163103	0.0124	0.8491
12	rs140351612	99206497	A	G	-0.0370997639570267	0.0292	0.2032
12	rs145309867	99206540	T	C	-0.0375980304153185	0.0292	0.1973
12	rs61933595	99206718	G	C	-0.0080019302190585	0.0134	0.55
12	rs115576323	99206744	C	T	0.0166997792224134	0.0287	0.56
12	rs113090685	99207698	A	G	-0.0352023974087295	0.029	0.2257
12	rs144029263	99207787	T	C	0.0139029051689914	0.0287	0.6276
12	rs10860371	99207888	C	A	-0.0060985584618694	0.0092	0.508
12	rs12422546	99208000	T	C	-0.0375980304153185	0.0292	0.1968
12	rs169305	99208993	G	A	0.0022973590486834	0.0092	0.8011
12	rs79717443	99209122	T	A	-0.0388032003238938	0.0292	0.1836
12	rs75432971	99209152	C	G	-0.0182963622831166	0.0313	0.5579
12	rs201428	99209435	T	C	-0.001100605444033	0.0087	0.8972
12	rs77755520	99209604	T	C	-0.0382004338153035	0.0292	0.1903
12	rs201427	99209623	G	T	-0.0005001250416822	0.0115	0.9634
12	rs201426	99209673	C	G	-0.0016012813669738	0.0116	0.887
12	rs56364350	99209747	T	A	0.0154992634469238	0.0153	0.3107
12	rs201425	99210546	C	T	-0.0006001800720324	0.0115	0.9616
12	rs11109615	99210851	T	G	0.0017983819413794	0.0091	0.8455
12	rs115281113	99211796	C	T	0.0141001243787816	0.0289	0.625
12	rs36121812	99212934	T	C	-0.0107980900995126	0.0134	0.4227
12	rs76370583	99213128	C	T	-0.0386992491392765	0.0293	0.1861
12	rs59788357	99213679	G	A	-0.0198048272985997	0.0339	0.5587
12	rs114771	99213934	C	T	-0.0022024235552	0.0116	0.8515
12	rs114772	99213990	A	G	-0.0012007205765188	0.0116	0.919
12	rs149570977	99215165	C	A	-0.050504132173768	0.0381	0.185
12	rs4762514	99215205	A	C	-0.0038975857287134	0.0091	0.6665
12	rs116106048	99215379	C	T	0.0143958802837323	0.029	0.6197
12	rs201424	99215488	T	C	-0.0127003085782322	0.0125	0.3089
12	rs35538594	99215631	C	T	-0.0113036461713921	0.0137	0.4123
12	rs12368274	99215671	C	T	0.0012991557316201	0.0093	0.8881
12	rs79986220	99215948	A	G	0.0134984841513417	0.0288	0.6384
12	rs73149060	99216036	G	A	-0.0182047046548463	0.0146	0.215
12	rs11837133	99216100	A	G	0.0131037693769772	0.0288	0.6502
12	rs151178654	99216483	G	A	0.0194005857039748	0.0304	0.5231
12	rs201423	99217451	G	C	0.0008995952428359	0.0092	0.9205
12	rs79546802	99218072	G	T	-0.0274020297483382	0.015	0.06812
12	rs201422	99218204	A	G	0.0018981972830802	0.0091	0.8333
12	rs201421	99218243	G	T	0.0099008246772624	0.0098	0.3122
12	rs715324	99219010	G	C	0.0072039888485025	0.0092	0.4315
12	rs79548886	99219213	T	G	-0.0411032840784537	0.029	0.1568
12	rs7960581	99219736	T	G	-0.0259949602770859	0.0149	0.08116
12	rs17815467	99220195	A	G	0.0179970767016546	0.0166	0.2766
12	rs201419	99220284	C	T	0.0024968801985871	0.0094	0.7916
12	rs79494756	99221908	A	G	-0.0428970626523952	0.0291	0.1411
12	rs75025886	99223905	G	C	0.0085037404912207	0.0238	0.7201
12	rs74967466	99223926	G	C	-0.0010005003335835	0.0321	0.9747
12	rs7299162	99224060	C	T	-0.0007002451143934	0.0092	0.9401
12	rs1961674	99224701	T	C	0.0111970780932162	0.0148	0.4495
12	rs1961675	99224806	T	A	0.0158044491449436	0.0135	0.2413
12	rs1961676	99224819	G	A	0.0148984646619666	0.0159	0.3489
12	rs149016910	99225447	T	C	-0.0246001168682327	0.0415	0.554
12	rs11109618	99225623	G	A	0.0138042809763971	0.0159	0.3849
12	rs116427218	99226577	T	C	0.0250047589895661	0.0292	0.3923
12	rs74487656	99226661	T	C	-0.0375045865412751	0.0294	0.2019
12	rs10860373	99227154	T	C	-0.005304041591906	0.0091	0.5612
12	rs79091816	99227164	A	G	-0.0042992284528324	0.0304	0.8882
12	rs61933597	99227248	T	A	0.0170045988158238	0.044	0.6993
12	rs117393172	99227378	A	G	-0.0320997276601081	0.0277	0.2457
12	rs60325560	99227647	A	C	-0.0159972768350078	0.0291	0.5835
12	rs138153943	99227777	G	A	-0.0686964868417913	0.0287	0.01673
12	rs77495967	99227784	T	C	-0.0262002485024742	0.0291	0.3683
12	rs75317708	99228096	T	A	-0.0170952954286372	0.029	0.556
12	rs201404	99228325	T	C	-0.0016012813669738	0.0109	0.8858
12	rs7310604	99228697	T	C	0.0128964817350202	0.0091	0.1542
12	rs7298247	99229140	G	A	0.0109003744682883	0.0089	0.2202
12	rs11109619	99229202	C	T	-0.009000382197299	0.021	0.6691
12	rs7314395	99229220	T	C	0.0127977582298607	0.009	0.1572
12	rs77038878	99229224	T	C	-0.0123965203365513	0.0293	0.6722
12	rs11109620	99229552	G	A	-0.009797842480111	0.0211	0.6411
12	rs17028726	99229979	T	C	-0.0099998320783335	0.0307	0.7434
12	rs201403	99230509	G	A	-0.0039979812872983	0.0087	0.648
12	rs7303198	99230554	G	A	0.0125015292229252	0.0094	0.1821
12	rs7303217	99230594	G	A	0.0125015292229252	0.0094	0.1822
12	rs2198796	99230685	T	C	0.0154992634469238	0.029	0.5937
12	rs59950449	99230871	A	G	-0.0143017847108596	0.0317	0.6516
12	rs61933598	99231772	C	T	0.0114047182634362	0.0094	0.2245
12	rs7975495	99232141	A	G	0.0098018049722602	0.0092	0.2861
12	rs201402	99232191	G	A	-0.0079011318962572	0.0088	0.3695
12	rs11109621	99232325	G	A	0.0072039888485025	0.0144	0.6162
12	rs7962634	99232420	T	G	0.0111970780932162	0.0094	0.2309
12	rs10860374	99233202	A	T	0.009197572354042	0.014	0.5112
12	rs201401	99233282	T	C	-0.006199175242821	0.0087	0.4768
12	rs117095544	99233430	G	A	0.0166014304974254	0.0335	0.6199
12	rs10492273	99233753	G	A	0.0098018049722602	0.014	0.4831
12	rs11109622	99234273	G	A	0.0111970780932162	0.0096	0.2423
12	rs201400	99234300	G	A	-0.005304041591906	0.0088	0.5496
12	rs201399	99234889	C	G	0.0176041339483571	0.0127	0.1655
12	rs201398	99234909	A	G	-0.007095110875924	0.0087	0.4176
12	rs201397	99235354	A	G	0.0046989426564652	0.01	0.639
12	rs201396	99235494	C	T	-0.0060985584618694	0.0088	0.4831
12	rs201395	99235639	A	G	-0.0030045090202987	0.0087	0.7347
12	rs201394	99235957	G	A	-0.007095110875924	0.0089	0.4212
12	rs7314622	99236650	T	C	0.0118989261570991	0.0094	0.2031
12	rs201393	99238302	G	A	0.0087020272939009	0.0097	0.3671
12	rs11109623	99238481	G	C	0.0017983819413794	0.0134	0.8962
12	rs77996039	99238561	T	C	-0.0819044396214851	0.0455	0.07201
12	rs201392	99239131	A	T	0.0189002595004805	0.0121	0.1193
12	rs73380458	99239167	G	A	0.0266029817945341	0.0336	0.4287
12	rs3847881	99239255	G	A	0.0155977206230546	0.0116	0.1802
12	rs150639562	99240131	T	C	-0.0289963604415917	0.0259	0.2639
12	rs78797215	99240405	T	A	0.0259016375226531	0.0336	0.4417
12	rs201390	99240473	A	G	0.00730326611012	0.0096	0.4476
12	rs55711541	99240559	A	C	-0.0027036515743148	0.0126	0.8328
12	rs169302	99240835	A	G	0.0103957761821204	0.0122	0.3969
12	rs12824689	99241051	G	A	0.0141987193998129	0.0117	0.2233
12	rs76014361	99241093	C	T	0.024097313483794	0.033	0.4651
12	rs201369	99241320	A	G	0.0123039944561641	0.0123	0.3151
12	rs175637	99241581	T	C	0.0176041339483571	0.0131	0.1787
12	rs169297	99241597	C	G	0.0078987227933553	0.0097	0.4116
12	rs201368	99241693	G	C	0.0171029078996623	0.0131	0.1926
12	rs201367	99241856	C	T	0.0178006246255066	0.0122	0.146
12	rs12230719	99242376	G	A	0.0213015034199157	0.0332	0.5209
12	rs201366	99242482	G	A	0.0176041339483571	0.013	0.1759
12	rs3741812	99242619	C	T	0.0147999386115992	0.0116	0.2005
12	rs11109627	99243042	C	T	0.0141001243787816	0.0116	0.2234
12	rs201365	99243181	A	T	0.0180952882690919	0.0133	0.173
12	rs10777948	99243892	C	A	0.0158044491449436	0.0116	0.1741
12	rs169296	99244049	A	G	-0.0033957590691798	0.0089	0.6984
12	rs58046025	99244159	T	C	-0.0286978729475453	0.0325	0.3774
12	rs169295	99244328	C	A	0.0159028762794155	0.0132	0.2297
12	rs61933618	99244348	C	T	0.0143958802837323	0.0115	0.2136
12	rs61933619	99244466	C	T	0.0270994698817177	0.0149	0.06982
12	rs201363	99244826	T	C	0.0173977771764203	0.0133	0.1889
12	rs12828909	99245051	T	C	0.009504687014246	0.0107	0.3753
12	rs79978254	99245131	G	A	0.0827958374084022	0.0514	0.1074
12	rs201362	99246546	A	T	-0.0001000050003333	0.0099	0.9885
12	rs61933620	99246683	A	C	0.017496047616751	0.0115	0.1272
12	rs74664522	99247384	G	A	-0.0203966036652218	0.0254	0.4208
12	rs200784	99248125	T	C	-0.021203207651103	0.01	0.03375
12	rs7973370	99249311	G	A	0.0194986595340326	0.0094	0.03694
12	rs76286896	99249616	G	T	0.004201162744548	0.0283	0.8833
12	rs556064	99249905	T	C	0.005703702916678	0.0096	0.5534
12	rs12227749	99249996	T	C	0.0416984103556758	0.026	0.1091
12	rs61933621	99250537	G	C	0.0129951954948113	0.0146	0.3715
12	rs61933622	99250648	G	A	0.0096037361426946	0.0113	0.3987
12	rs524857	99251002	C	T	-0.0246001168682327	0.0102	0.01569
12	rs524002	99251074	G	C	-0.0340015566760147	0.0526	0.5181
12	rs17227744	99251264	T	G	0.0080971295874548	0.0113	0.4704
12	rs649205	99251524	T	C	-0.0248051189189711	0.0101	0.01366
12	rs7303031	99251604	T	C	0.0499038295281839	0.0267	0.0623
12	rs572398	99251824	C	T	-0.0238010101859522	0.0101	0.01858
12	rs116851346	99252158	G	A	0.0077002766261879	0.0431	0.8589
12	rs73139163	99252360	C	T	0.0115035793834154	0.0155	0.4564
12	rs78431886	99252424	G	A	-0.0495999919914836	0.0495	0.3159
12	rs4762516	99252874	C	G	0.0082954970241069	0.0112	0.4609
12	rs7960522	99252961	C	T	-0.0104039337153929	0.0196	0.5953
12	rs17815510	99253301	G	C	0.0131037693769772	0.0097	0.1769
12	rs7961570	99253713	G	A	0.0167981182758809	0.0092	0.06733
12	rs55960430	99254040	C	A	0.0066975214477213	0.0113	0.5516
12	rs9645788	99254071	G	A	0.0118989261570991	0.044	0.7865
12	rs10777949	99254187	G	A	-0.0142003494011414	0.0248	0.5667
12	rs10777950	99254380	C	T	-0.0150019689183474	0.0247	0.544
12	rs149858	99254398	C	T	0.0022973590486834	0.0094	0.8063
12	rs149454	99254503	G	T	-0.0292949370570243	0.011	0.007678
12	rs12227960	99254635	G	A	0.0159028762794155	0.0092	0.08156
12	rs11109631	99255220	C	G	0.055302247784655	0.0285	0.05216
12	rs79944266	99255763	T	A	0.0121953336998771	0.0143	0.3942
12	rs148336823	99256305	C	T	0.128199704401797	0.0539	0.01729
12	rs11109632	99256586	T	C	0.0589007839201085	0.0288	0.04117
12	rs4762517	99256895	T	C	0.0067968490002727	0.0111	0.5379
12	rs7963120	99256954	T	C	0.0099998345783334	0.0142	0.4817
12	rs201389	99257643	C	G	-0.0058973552660839	0.0089	0.51
12	rs116936089	99257741	T	C	0.125204318576867	0.0532	0.01857
12	rs17028852	99257788	G	T	0.0165030720990143	0.0442	0.7093
12	rs71462252	99258044	C	T	0.0203025023378308	0.0205	0.3235
12	rs2287573	99258356	G	A	0.016296487966892	0.0116	0.1594
12	rs7310600	99258774	T	C	-0.0119005312583873	0.0196	0.5431
12	rs35294565	99259006	G	C	0.0213993910058902	0.0205	0.2978
12	rs201388	99259371	A	G	-0.0119005312583873	0.0098	0.2252
12	rs201387	99259425	G	A	-0.022398994943479	0.0102	0.02866
12	rs61933624	99259608	A	G	0.0030952049073025	0.0111	0.7821
12	rs201386	99259774	T	A	-0.005304041591906	0.009	0.5546
12	rs117849599	99260182	G	A	0.122704239975452	0.0548	0.02509
12	rs201385	99260927	C	A	-0.0216016445577609	0.0103	0.03569
12	rs175638	99261043	A	C	-0.0225012653465135	0.0103	0.02821
12	rs169301	99261072	T	G	-0.0227979086760041	0.0103	0.02619
12	rs169300	99261095	C	T	-0.0278029446620889	0.0111	0.01209
12	rs11109635	99261311	A	G	-0.0086977157031958	0.0199	0.6631
12	rs11109636	99261330	T	C	-0.0101008421794295	0.0199	0.6122
12	rs61480121	99261467	C	T	-0.0125990355765152	0.0256	0.6226
12	rs201384	99261495	T	C	0.0006997551142732	0.0098	0.9412
12	rs61933625	99261890	G	T	0.0161980995687726	0.0149	0.2771
12	rs169298	99262339	G	T	-0.0054950702819798	0.009	0.5382
12	rs201370	99262556	G	A	-0.0117993392160431	0.0096	0.2189
12	rs201371	99262677	C	G	-0.0129028853555234	0.0096	0.1807
12	rs41451645	99262790	G	C	0.003902375817241	0.0112	0.7247
12	rs7965913	99262947	T	C	-0.0073972926304747	0.02	0.7133
12	rs75313057	99262948	G	C	-0.0138961051921114	0.0193	0.4727
12	rs169299	99263028	C	T	-0.0352023974087295	0.0256	0.1693
12	rs201372	99263338	C	T	-0.0140989243795016	0.01	0.1577
12	rs200786	99264114	T	C	-0.000200020002667	0.0103	0.9826
12	rs73139165	99264730	T	C	0.0343048036919902	0.0217	0.1146
12	rs200787	99264731	G	T	-0.0087985943563496	0.0091	0.3354
12	rs11612675	99264754	C	T	0.0084045823438103	0.0126	0.5008
12	rs11109639	99264805	T	C	0.0012991557316201	0.014	0.9268
12	rs61933627	99265034	T	C	-0.0164038098256767	0.0155	0.2899
12	rs10492272	99265148	C	A	-0.0169020380753563	0.0156	0.2779
12	rs78110477	99265151	C	T	-0.0509986009718156	0.021	0.01516
12	rs77369322	99265479	T	A	-0.0142003494011414	0.0157	0.363
12	rs10492271	99265590	C	T	0.0115035793834154	0.0128	0.3687
12	rs200788	99265706	C	T	-0.0024028846163103	0.0089	0.7827
12	rs200789	99265981	A	G	-0.0027036515743148	0.0089	0.7598
12	rs61933628	99266022	A	T	0.0117012723076411	0.0129	0.3643
12	rs113922958	99266055	G	A	0.087003043621574	0.0553	0.1159
12	rs10860376	99266095	T	C	-0.0343016316970211	0.0156	0.02825
12	rs201376	99266308	A	C	-0.0034961042567088	0.0089	0.6949
12	rs4140777	99266716	T	C	0.0381047060335456	0.0294	0.1943
12	rs200790	99267083	C	T	-0.0050024916227914	0.0099	0.6132
12	rs759764	99267566	T	C	-0.0052035148315978	0.0109	0.6354
12	rs73139168	99267757	G	T	0.0194005857039748	0.0138	0.1605
12	rs61933630	99267926	A	G	-0.0222967349986103	0.021	0.2869
12	rs201378	99269118	A	C	0.024702368640342	0.0093	0.007852
12	rs117140524	99269142	A	G	-0.0028039273327342	0.0312	0.9291
12	rs201379	99269268	G	A	0.0109003744682883	0.0165	0.5082
12	rs11109642	99270619	A	G	-0.0095958936734469	0.0088	0.2733
12	rs74351816	99270819	T	C	0.0539956397610122	0.0304	0.07596
12	rs11109643	99271173	T	C	0.0080971295874548	0.0135	0.5465
12	rs175639	99271179	G	A	0.0089993837968006	0.0163	0.5822
12	rs11109644	99271310	T	C	-0.0130953713122409	0.0088	0.1352
12	rs4762518	99271411	C	T	-0.0186019483996616	0.0088	0.03568
12	rs189929	99272245	C	T	0.0168964476597299	0.0109	0.1223
12	rs7301196	99272578	C	T	0.007997931111062	0.0135	0.5538
12	rs3759213	99273590	T	A	-0.0178992398878318	0.0147	0.2231
12	rs10492270	99273975	C	T	0.0797996012024758	0.0342	0.01983
12	rs73139171	99274250	T	C	0.007997931111062	0.0134	0.5517
12	rs56121396	99274315	C	T	0.0003999200213268	0.0271	0.9887
12	rs149849	99274401	C	T	0.0166997792224134	0.0109	0.1255
12	rs11109645	99274540	C	T	-0.0288007896057264	0.017	0.09023
12	rs11109646	99275209	T	A	-0.0267958227871631	0.0163	0.09984
12	rs149848	99276638	C	T	0.0150954876453349	0.0108	0.1643
12	rs36040804	99276717	C	G	-0.0019018072895963	0.0243	0.9388
12	rs11109647	99277667	T	G	-0.0166986496230515	0.0146	0.2532
12	rs201418	99277908	A	G	0.0153023200084426	0.0108	0.1557
12	rs11109648	99278022	T	A	-0.0181028726978536	0.0146	0.2139
12	rs4312109	99278681	C	G	-0.0112025145079934	0.0142	0.4273
12	rs12297743	99278786	T	C	0.0829983354991691	0.0341	0.015
12	rs11109650	99278931	T	C	-0.0156010662286512	0.0146	0.2846
12	rs149859	99279126	C	G	0.0155977206230546	0.0088	0.07536
12	rs4762215	99279951	C	T	-0.0305004454483837	0.017	0.07244
12	rs61932188	99280027	C	T	0.0016985566355815	0.0223	0.9383
12	rs67371155	99280122	T	C	0.0065981840282271	0.0134	0.622
12	rs77088482	99280384	C	T	0.0067968490002727	0.0135	0.6157
12	rs11109651	99281351	T	C	-0.0116981574124923	0.0141	0.4079
12	rs11109652	99281591	G	A	0.0854985666021457	0.035	0.01461
12	rs117785369	99281637	G	A	-0.034198147379977	0.0355	0.3348
12	rs7135384	99281956	C	T	-0.0101008421794295	0.0089	0.2572
12	rs60724671	99282036	T	C	-0.0182047046548463	0.0151	0.2265
12	rs11612747	99282086	A	G	0.0050969882578437	0.0134	0.7024
12	rs76204063	99282550	C	T	-0.0299026613543135	0.0413	0.4695
12	rs1549102	99282746	A	C	-0.0106970095483354	0.0087	0.219
12	rs7975533	99283137	T	A	0.0069954745123864	0.0135	0.6026
12	rs75747114	99283472	T	C	0.0808977266559906	0.0336	0.0159
12	rs141559555	99283636	T	C	-0.0929050743904805	0.0361	0.01006
12	rs10492269	99283865	T	C	-0.0185000759845861	0.0151	0.2185
12	rs201417	99284955	T	A	0.0109992854583691	0.0089	0.2171
12	rs201416	99284989	C	T	0.0110981866660334	0.0089	0.2111
12	rs201415	99285010	A	G	-0.008395140788382	0.0433	0.8465
12	rs11612612	99285293	T	C	-0.0440041354980549	0.0401	0.2725
12	rs61932189	99285955	T	C	-0.0086977157031958	0.0087	0.3195
12	rs11109655	99286617	T	C	-0.0186019483996616	0.0151	0.2178
12	rs67903060	99286820	A	G	0.0053954185169075	0.0135	0.6868
12	rs149850	99287409	C	T	0.0072039888485025	0.0159	0.6479
12	rs182131	99288867	G	C	0.0092966519050945	0.0178	0.6005
12	rs11609751	99289383	C	T	0.0066975214477213	0.0136	0.6217
12	rs200782	99289541	T	A	0.0152038337422728	0.0109	0.1628
12	rs200783	99289594	C	A	0.0154007965760229	0.0108	0.156
12	rs75142458	99290046	T	C	0.0785985885121491	0.0332	0.01792
12	rs201412	99290313	T	C	0.0077002766261879	0.0162	0.6326
12	rs73382415	99290571	A	G	0.0044003044444822	0.0136	0.7438
12	rs10444507	99290787	A	G	0.0363029992242924	0.0142	0.01062
12	rs547325	99292360	T	C	0.0156961681063242	0.0108	0.1468
12	rs142696848	99293241	G	T	-0.0988042770586023	0.0364	0.006664
12	rs73139178	99293433	C	A	-0.0127003085782322	0.0333	0.7021
12	rs4762523	99294499	G	A	-0.0093031403261444	0.0097	0.3339
12	rs11109659	99294555	A	C	-0.017502275136142	0.0149	0.238
12	rs185684	99294975	A	G	0.0098018049722602	0.0164	0.5506
12	rs76463989	99295353	T	A	-0.0369026020501437	0.0296	0.213
12	rs201411	99295368	C	T	0.0090984829852593	0.0159	0.5674
12	rs11109660	99295708	C	G	-0.0176956485356892	0.0149	0.2336
12	rs4762524	99297006	C	A	-0.0238010101859522	0.0154	0.123
12	rs139905862	99298396	G	A	-0.015895669405385	0.0353	0.653
12	rs11109661	99298998	T	A	-0.0102018624845967	0.0089	0.2543
12	rs10860379	99299117	G	A	-0.0104039337153929	0.0089	0.2468
12	rs703699	99299274	G	A	0.0133998200630165	0.0109	0.2194
12	rs150923642	99299316	G	T	-0.0187038311937836	0.0353	0.5962
12	rs11109662	99300203	C	T	-0.0458031298018141	0.0182	0.01188
12	rs1456234	99300310	G	A	0.005703702916678	0.0138	0.682
12	rs201410	99300340	A	G	0.0142973047008244	0.0109	0.1893
12	rs11109663	99301163	G	A	-0.027998320426861	0.0161	0.08214
12	rs12425690	99301292	G	A	-0.0088994831870327	0.009	0.3243
12	rs10860380	99301778	C	T	-0.005696192544881	0.009	0.5243
12	rs169304	99301859	T	C	0.0105046326450854	0.0162	0.5168
12	rs11608709	99302859	T	G	-0.0411970648503382	0.0431	0.3396
12	rs7969467	99302891	C	T	-0.0092022107647994	0.009	0.3043
12	rs11109664	99303202	G	A	-0.0086977157031958	0.009	0.3324
12	rs79545257	99304144	T	A	-0.0453007592301635	0.0591	0.4429
12	rs201409	99304302	C	T	-0.0042992284528324	0.0109	0.6912
12	rs1477236	99304329	T	A	0.0044998604248922	0.014	0.7496
12	rs201408	99304404	T	G	0.0131037693769772	0.011	0.2336
12	rs1808352	99304547	T	C	-0.0054950702819798	0.0091	0.5455
12	rs117020494	99305696	G	A	0.0555955265008719	0.0327	0.08894
12	rs201407	99305987	T	C	0.0124027667170427	0.0111	0.264
12	rs142424173	99307337	A	C	0.0456996792509903	0.0362	0.2076
12	rs146850210	99307434	C	T	-0.0418016408837633	0.0183	0.02261
12	rs78745451	99307553	G	A	-0.0532952970582236	0.0216	0.01349
12	rs74239097	99307700	C	T	-0.0601959637034527	0.0205	0.003381
12	rs11609031	99307725	G	A	-0.0456042446050211	0.0421	0.2798
12	rs73382423	99308046	T	G	0.0044998604248922	0.0148	0.7638
12	rs200791	99308282	A	G	-0.0031048149534787	0.0134	0.8156
12	rs4762525	99308614	A	G	0.0014988761237359	0.0114	0.8986
12	rs4762526	99308619	A	C	0.0033045340083004	0.0147	0.822
12	rs169303	99308770	T	C	-0.0031048149534787	0.0109	0.7767
12	rs11109667	99308843	C	A	-0.000200020002667	0.0181	0.9917
12	rs189925	99308962	C	T	0.0111970780932162	0.0109	0.3049
12	rs200792	99309183	A	G	-0.0029042131473898	0.0101	0.7733
12	rs35556192	99309208	C	T	-0.0078003437327339	0.0171	0.6468
12	rs12319119	99309321	G	A	-0.0275048131221902	0.0329	0.4036
12	rs10860381	99309750	G	A	-0.0341050206499513	0.0346	0.3251
12	rs80266151	99310460	C	G	-0.103795074933121	0.0421	0.01375
12	rs117362401	99310898	C	T	-0.001300845733048	0.0358	0.9707
12	rs17028891	99311336	C	T	-0.0081027387031859	0.017	0.6356
12	rs112360286	99311342	G	A	0.0320992618599997	0.0276	0.2449
12	rs149851	99311387	T	C	0.0127977582298607	0.0134	0.3375
12	rs12367981	99311617	T	G	-0.0128015918372089	0.0299	0.6687
12	rs117435904	99312203	T	A	0.0155977206230546	0.0322	0.6275
12	rs12368438	99312314	T	A	-0.009797842480111	0.017	0.5628
12	rs200793	99312520	T	C	0.0136957831289865	0.0133	0.3044
12	rs2168460	99312808	G	C	-0.0313049258284153	0.0329	0.3417
12	rs201382	99313031	T	A	-0.0095050300143049	0.0097	0.3295
12	rs11109669	99313419	A	G	0.0114047182634362	0.0211	0.5897
12	rs76419846	99313581	G	A	-0.0418954871740363	0.0179	0.01955
12	rs11109670	99314201	C	T	-0.0108991808690006	0.015	0.4668
12	rs11109671	99314231	C	A	-0.0331018715051171	0.0329	0.3143
12	rs113532551	99314234	A	C	-0.0322959448008212	0.0329	0.3268
12	rs17028903	99315468	T	C	-0.0108991808690006	0.0169	0.5209
12	rs11109672	99315850	G	A	0.0121953336998771	0.0216	0.5707
12	rs61932191	99316225	T	C	0.013202462677756	0.014	0.3457
12	rs77049708	99317397	G	A	0.0463968262292078	0.0268	0.08282
12	rs11109673	99317912	C	T	-0.0332982854015147	0.0328	0.3105
12	rs1993730	99317986	A	C	-0.0121029460677457	0.0169	0.475
12	rs12811901	99318205	T	G	-0.0127003085782322	0.0169	0.452
12	rs7975323	99319821	A	G	-0.043502667649395	0.0177	0.01416
12	rs201381	99320207	A	G	-0.0136020904182857	0.0122	0.2661
12	rs79343833	99321257	T	G	-0.0435966737180782	0.0177	0.01412
12	rs201380	99321471	A	G	-0.0112025145079934	0.0097	0.2466
12	rs137895637	99321883	G	C	0.0117012723076411	0.05	0.8156
12	rs2544100	99322000	G	A	-0.0106970095483354	0.0097	0.2691
12	rs12368304	99322138	T	C	0.0112959597418516	0.0209	0.587
12	rs641985	99322606	C	T	0.0135971385060249	0.0133	0.3071
12	rs11109676	99322633	G	T	-0.0101008421794295	0.0169	0.552
12	rs1598544	99322722	T	C	-0.035596090043474	0.0324	0.2728
12	rs7959428	99322859	G	A	-0.0425004857321486	0.0176	0.01596
12	rs659321	99323837	A	G	-0.0117993392160431	0.0096	0.2209
12	rs7301791	99324868	A	C	-0.0473956369746291	0.0176	0.006955
12	rs648763	99325211	A	C	0.0127977582298607	0.0133	0.3359
12	rs12371333	99325731	A	G	-0.0101008421794295	0.0169	0.5478
12	rs621284	99326756	T	G	0.0063001125484799	0.0112	0.5711
12	rs79493669	99327755	T	C	-0.0458973523870375	0.0176	0.009216
12	rs7138024	99328536	C	T	-0.044401309298167	0.0177	0.0121
12	rs583318	99328936	G	A	-0.0125990355765152	0.0133	0.3448
12	rs60059681	99329622	G	A	-0.0315009870620622	0.0325	0.3322
12	rs10860382	99330266	G	A	-0.0104039337153929	0.0169	0.5358
12	rs2045686	99330388	A	C	-0.0107980900995126	0.0169	0.523
12	rs77052012	99330530	A	G	-0.0460962958929736	0.0177	0.009439
12	rs71462255	99331105	G	A	-0.0099998320783335	0.0169	0.5562
12	rs17028908	99331119	G	A	-0.028399474521698	0.0325	0.3832
12	rs78276631	99331364	A	C	-0.044495399886564	0.0177	0.01207
12	rs111858782	99331745	C	T	-0.0440981887217984	0.0178	0.0132
12	rs12313609	99332599	T	C	-0.0139975096438537	0.0171	0.4141
12	rs539977	99333217	C	T	-0.0203966036652218	0.0138	0.1379
12	rs1814566	99334383	G	C	-0.0226035462098532	0.0138	0.1012
12	rs483610	99334529	C	T	-0.0051029981759033	0.0103	0.6242
12	rs111964769	99334785	T	C	-0.0202027073175195	0.0255	0.4288
12	rs112082377	99335742	C	T	-0.0183982139464423	0.0254	0.4678
12	rs113136248	99335836	T	C	-0.0169020380753563	0.0253	0.5031
12	rs517636	99335944	A	G	-0.0076995657264405	0.011	0.4813
12	rs11109678	99335996	G	T	-0.0115969858456632	0.018	0.5182
12	rs71440824	99337033	C	T	0.0399992561638529	0.0311	0.1984
12	rs550814	99337136	T	A	-0.0140989243795016	0.014	0.3137
12	rs78949037	99337193	T	C	-0.0240980393840575	0.0308	0.433
12	rs616804	99338344	T	G	-0.0094040800752939	0.0153	0.5375
12	rs117376610	99339855	C	A	-0.0860046112211286	0.0351	0.01421
12	rs61932194	99340094	C	T	0.00730326611012	0.0138	0.5951
12	rs17460744	99340167	G	A	0.0008995952428359	0.0314	0.9766
12	rs180969783	99341341	T	C	-0.021101069908054	0.0255	0.4078
12	rs138670008	99342420	G	C	-0.136495782088538	0.0405	0.000749
12	rs140106220	99342859	T	C	0.0027960873020011	0.0173	0.8736
12	rs79250907	99342877	C	T	0.0081963182244858	0.0153	0.5922
12	rs6538888	99343883	G	A	-0.0009004052431641	0.0108	0.9331
12	rs150068139	99343891	G	A	-0.0203047533403643	0.0304	0.5042
12	rs77056082	99344010	C	T	0.0101978249764461	0.0156	0.5135
12	rs60824071	99344532	C	T	0.0020977980821461	0.0132	0.8768
12	rs4762529	99345061	G	C	-0.0114958245134845	0.0179	0.5199
12	rs12307343	99345137	A	G	-0.0084959889212643	0.017	0.6184
12	rs71462257	99346047	T	C	-0.0164953025291975	0.0177	0.3514
12	rs73139189	99346481	A	G	-0.0085968472255182	0.0367	0.8154
12	rs73382455	99347718	G	T	0.0148984646619666	0.0162	0.3552
12	rs117192201	99348379	T	C	-0.0615988462189574	0.0305	0.04304
12	rs1403503	99348513	T	A	-0.0023026490626755	0.0107	0.8314
12	rs1357456	99349090	C	A	0.001099395443301	0.0109	0.9205
12	rs2103070	99349381	C	G	-0.0028039273327342	0.013	0.8322
12	rs11109681	99349542	G	A	-0.0082035573506883	0.0187	0.6586
12	rs7972603	99349757	G	A	-0.0060985584618694	0.0191	0.7484
12	rs4536282	99349828	G	A	0.0231011029079872	0.0137	0.09294
12	rs117778293	99350387	T	A	-0.0239956055562207	0.0275	0.3814
12	rs1403504	99350603	A	G	0.0189983824093147	0.0406	0.6405
12	rs1403505	99350636	C	G	0.0007996801705642	0.011	0.9394
12	rs1403506	99350700	T	C	0.0058031292269501	0.0107	0.5893
12	rs9971780	99351017	A	T	0.0258041896815329	0.009	0.004227
12	rs1403507	99351795	A	G	-0.0557030028762507	0.0185	0.002571
12	rs7139028	99353283	G	T	0.0244974716003874	0.009	0.006146
12	rs78808916	99353904	T	C	0.0298985503458634	0.0425	0.4821
12	rs7963048	99353972	A	T	0.0248974696545107	0.009	0.005544
12	rs61932195	99354078	A	T	-0.0008003201707691	0.011	0.9385
12	rs113222349	99354511	T	A	-0.0039979812872983	0.0283	0.8884
12	rs2888300	99355798	A	G	0.0264958638039652	0.009	0.003029
12	rs187273655	99356665	C	T	-0.0421979407001862	0.0433	0.33
12	rs12580031	99357251	C	T	0.0376040223973664	0.0115	0.001041
12	rs56935245	99358274	C	G	0.0239996896478807	0.009	0.007968
12	rs117980888	99358784	G	A	-0.0278954863187535	0.0483	0.5637
12	rs1523098	99361957	G	A	0.0255995183002125	0.0089	0.00384
12	rs12319594	99362238	A	G	0.0421970486997883	0.0115	0.0002301
12	rs17460772	99362408	T	G	0.0017983819413794	0.0106	0.8614
12	rs61932197	99362581	C	G	0.0426954385276174	0.0114	0.0001843
12	rs61932198	99362606	A	C	0.0428008353226943	0.0114	0.0001775
12	rs61932199	99362704	T	C	0.0443039255565243	0.0115	0.0001171
12	rs60317458	99363333	C	T	0.0428008353226943	0.0114	0.0001786
12	rs11109688	99363372	C	T	0.0273038345273452	0.0088	0.002017
12	rs11109689	99363482	C	T	0.0011992805754821	0.0103	0.9075
12	rs12315468	99363589	T	C	0.0428008353226943	0.0114	0.0001739
12	rs10507103	99363642	T	C	0.0443039255565243	0.0115	0.0001124
12	rs12309850	99363910	C	G	0.0428008353226943	0.0114	0.0001769
12	rs17028933	99364105	A	G	0.043097802902723	0.0114	0.0001558
12	rs952198	99364448	G	A	0.0012991557316201	0.0103	0.9004
12	rs1916281	99364450	G	A	0.0014988761237359	0.0103	0.8826
12	rs12310252	99364647	C	T	0.0012991557316201	0.0103	0.9004
12	rs11109690	99364731	C	T	0.0428008353226943	0.0114	0.0001712
12	rs17028943	99365286	C	T	0.0428966409523063	0.0114	0.0001667
12	rs17363636	99365419	T	C	0.0444952398865513	0.0115	0.0001009
12	rs17028946	99365563	T	C	0.0432989243951476	0.0114	0.000145
12	rs10507104	99365596	G	A	0.043203157300648	0.0114	0.0001464
12	rs61932222	99365798	T	C	0.0428966409523063	0.0114	0.0001635
12	rs12300135	99365895	A	G	0.043097802902723	0.0114	0.0001561
12	rs61932223	99365950	T	A	0.0434042576072856	0.0114	0.0001403
12	rs61932224	99365973	C	A	0.0434042576072856	0.0114	0.000138
12	rs12300206	99366007	A	G	0.0435000054458512	0.0114	0.000136
12	rs10160949	99366227	A	G	0.0014988761237359	0.0105	0.8878
12	rs12314084	99366430	G	A	0.0432989243951476	0.0114	0.000144
12	rs12314199	99366635	G	A	0.0432989243951476	0.0114	0.0001468
12	rs183620827	99366923	T	C	-0.0377953294954024	0.0414	0.3619
12	rs56296716	99367128	G	A	0.0432989243951476	0.0114	0.0001468
12	rs56225414	99367226	G	C	0.043097802902723	0.0114	0.0001563
12	rs61932228	99367680	A	G	0.0443995872966845	0.0114	0.0001005
12	rs1554547	99368148	C	T	-0.0021022080918702	0.0356	0.9531
12	rs1554546	99368191	T	C	-0.0023026490626755	0.0358	0.9481
12	rs61932229	99368444	A	G	0.0428008353226943	0.0111	0.0001076
12	rs73140903	99368473	A	T	-0.0519988063604998	0.0245	0.0337
12	rs61932230	99368479	G	A	0.0430020165445429	0.0112	0.000122
12	rs56059759	99368679	A	C	0.042503779526724	0.011	0.0001199
12	rs74999867	99368765	A	T	-0.001300845733048	0.0353	0.9697
12	rs111065533	99368924	C	T	0.0082954970241069	0.0356	0.8165
12	rs117359677	99368952	C	A	-0.0117993392160431	0.0224	0.597
12	rs138726040	99369275	G	A	0.0038027603329278	0.0484	0.938
12	rs73140904	99369426	G	T	0.0392976332717761	0.0115	0.0006392
12	rs7952964	99369446	A	G	0.0287040681283552	0.0088	0.00111
12	rs55958542	99370005	G	C	0.041995705452017	0.0111	0.0001598
12	rs113472471	99371761	A	C	-0.0101008421794295	0.022	0.6449
12	rs190246430	99373036	C	T	0.0251998010217421	0.026	0.3329
12	rs12297446	99373367	T	C	0.0421970486997883	0.011	0.0001278
12	rs113723465	99373400	C	T	-0.0019018072895963	0.0282	0.9466
12	rs145588954	99374279	C	T	-0.0305004454483837	0.035	0.3838
12	rs117593135	99375539	C	T	-0.0316041926269978	0.0435	0.4678
12	rs61932232	99375775	C	T	0.0033045340083004	0.0105	0.7517
12	rs4762531	99376070	C	T	0.0142973047008244	0.0344	0.6784
12	rs4762532	99376463	A	G	0.0409979790340721	0.0114	0.0003378
12	rs1523097	99377640	A	G	0.0284999894699013	0.0088	0.001131
12	rs7967579	99378016	G	C	0.0064988367398296	0.0103	0.5285
12	rs12297479	99382545	C	T	0.0050969882578437	0.0102	0.6153
12	rs10128795	99383071	G	A	0.0012991557316201	0.0106	0.9009
12	rs11109693	99384986	A	G	0.0017983819413794	0.0105	0.8642
12	rs73140907	99385631	C	T	-0.0773995372615036	0.0231	0.0007981
12	rs12578561	99387853	G	A	0.0007996801705642	0.0106	0.9371
12	rs117003368	99388667	C	G	0.0686954939412985	0.0486	0.1573
12	rs118050391	99390974	A	C	-0.0083043861636152	0.0222	0.7085
12	rs7295102	99392168	T	G	0.0147014028528927	0.0203	0.4695
12	rs7965027	99393368	T	C	0.0308977113278438	0.0088	0.0004454
12	rs79962711	99393547	G	A	0.0024968801985871	0.0105	0.8095
12	rs74467829	99393561	G	A	0.0024968801985871	0.0105	0.8096
12	rs117483006	99395144	C	T	-0.0338981034057645	0.0432	0.4325
12	rs151158089	99395507	A	G	-0.0004000800213396	0.0483	0.9939
12	rs140197168	99395567	C	A	0.0028958031120254	0.0481	0.9515
12	rs118176734	99396067	G	A	0.0043007385516922	0.0241	0.8575
12	rs117171573	99397749	G	A	0.0716972114610293	0.0491	0.1447
12	rs113301127	99397896	G	T	-0.0193969096107316	0.0254	0.4454
12	rs869032	99398017	C	T	0.0026963615477425	0.0102	0.7941
12	rs11109699	99399513	C	A	0.001598721363697	0.0105	0.8808
12	rs7956628	99400128	C	T	0.0020977980821461	0.0104	0.8433
12	rs11836862	99400532	T	G	0.0448012667045393	0.0114	9.122e-05
12	rs17363922	99401274	A	G	0.0444952398865513	0.0112	7.104e-05
12	rs6538889	99402002	A	G	0.0044003044444822	0.0104	0.6747
12	rs7300171	99402712	G	T	0.0008995952428359	0.0104	0.9345
12	rs4762533	99402980	A	C	0.0029955089797983	0.0104	0.7702
12	rs4762534	99403129	C	T	0.0007996801705642	0.0105	0.9407
12	rs4762535	99403185	C	G	0.0297044227063309	0.0088	0.0007603
12	rs7969490	99403791	G	A	0.001598721363697	0.0105	0.8779
12	rs7487923	99404503	A	G	0.001998002662673	0.0102	0.8456
12	rs1523101	99406506	C	T	0.0020977980821461	0.0102	0.8404
12	rs7956263	99407060	C	T	0.0024968801985871	0.0102	0.8039
12	rs139458246	99408051	A	G	0.024097313483794	0.0255	0.3447
12	rs111639279	99408845	T	C	0.0277027118389473	0.0308	0.3674
12	rs56339660	99408961	A	G	0.0461008368826632	0.0115	5.882e-05
12	rs11109702	99409367	G	A	0.0304031059110447	0.0088	0.000572
12	rs149319026	99409521	G	A	0.0154007965760229	0.0209	0.4615
12	rs12320091	99409916	C	T	0.0304031059110447	0.0088	0.0005646
12	rs4762536	99410114	A	G	0.0301993737308422	0.0088	0.000618
12	rs4762537	99410207	G	A	0.03029639423135	0.0088	0.0006037
12	rs4762538	99410430	C	T	0.0035038543266769	0.0102	0.7322
12	rs4762539	99410507	C	G	0.0305970979773775	0.0088	0.0005318
12	rs4762216	99410523	A	T	0.0305970979773775	0.0088	0.0005171
12	rs143305377	99410800	T	A	0.0719019692890779	0.0384	0.06136
12	rs7979211	99410941	C	T	0.0033045340083004	0.0102	0.7452
12	rs139064369	99410995	G	A	-0.0808955712583134	0.034	0.0173
12	rs76335958	99411231	A	G	0.016296487966892	0.0209	0.4363
12	rs7954989	99411827	G	A	0.0029955089797983	0.0102	0.7663
12	rs61933365	99411873	T	C	0.043097802902723	0.0117	0.0002247
12	rs7959046	99412822	G	A	0.0032048589489113	0.0102	0.7517
12	rs4762540	99415251	G	T	0.03029639423135	0.0088	0.0005891
12	rs61933366	99415325	A	G	0.0454034834538498	0.0112	5.217e-05
12	rs4762541	99415349	C	T	0.0307037775750057	0.0088	0.0004948
12	rs4762542	99415433	A	G	0.0301993737308422	0.0088	0.0006132
12	rs4762217	99416017	C	A	0.0305001066483263	0.0088	0.0005514
12	rs4762543	99416412	G	A	0.0305970979773775	0.0088	0.0005362
12	rs6538890	99416729	G	A	0.0308007491527123	0.0088	0.0004915
12	rs6538891	99416869	T	C	0.004201162744548	0.0102	0.6796
12	rs6538892	99416953	T	A	0.0308977113278438	0.0088	0.0004664
12	rs6538893	99417184	C	T	0.0036034995896235	0.0102	0.7242
12	rs11109704	99417500	A	G	-0.0344051267241774	0.0305	0.2601
12	rs7301050	99417887	G	A	0.001598721363697	0.0106	0.877
12	rs10860386	99422194	G	A	-0.0322959448008212	0.0088	0.0002577
12	rs117259069	99422683	G	A	-0.0208049294331883	0.0252	0.4097
12	rs17364420	99422941	T	C	0.0407963941925694	0.0154	0.007941
12	rs11109705	99423811	C	A	0.0029955089797983	0.0103	0.7694
12	rs113257296	99424025	C	T	0.0590987523872065	0.041	0.1495
12	rs77112472	99424095	G	A	-0.0209989425960583	0.0252	0.4047
12	rs144924631	99424229	C	T	0.0051964749068174	0.0471	0.9116
12	rs4762545	99424987	C	A	-0.0451961304529691	0.0116	0.0001012
12	rs117581158	99428557	T	C	-0.0171970248285215	0.0384	0.654
12	rs4762546	99430469	G	C	-0.0334016766340304	0.0089	0.0001703
12	rs112187342	99431163	G	A	0.0046989426564652	0.0411	0.9093
12	rs111697678	99432061	T	A	0.0165030720990143	0.0365	0.6506
12	rs12146873	99432147	A	C	-0.0062998021485279	0.0199	0.7502
12	rs10745838	99432798	C	T	-0.0332982854015147	0.0089	0.0001774
12	rs10459194	99433290	C	T	-0.0385017716536664	0.0094	3.981e-05
12	rs12146836	99433506	T	C	-0.0107980900995126	0.0281	0.7013
12	rs1319892	99436519	T	C	-0.048203336386541	0.009	9.542e-08
12	rs1319893	99436582	T	G	-0.0482977854077521	0.009	9.197e-08
12	rs935143	99436655	G	A	-0.0488016642355575	0.009	6.529e-08
12	rs7311721	99438463	C	T	-0.048896169787829	0.009	5.39e-08
12	rs7955942	99440231	G	A	-0.0486021818392175	0.009	6.169e-08
12	rs7294393	99441452	G	A	-0.0490957108440633	0.009	4.35e-08
12	rs1814453	99444432	A	G	-0.0484027392281675	0.009	7.263e-08
12	rs17364755	99445493	C	G	0.0117012723076411	0.0131	0.3721
12	rs80197475	99446977	C	T	-0.050798679887367	0.0264	0.05481
12	rs3794799	99447139	C	A	-0.0467038420537432	0.0089	1.819e-07
12	rs117873818	99448125	C	T	-0.0416973775562091	0.0253	0.0991
12	rs4762547	99448256	C	T	-0.0467038420537432	0.0089	1.744e-07
12	rs10467004	99449231	T	A	-0.0460020545617973	0.009	3.1e-07
12	rs6538894	99450338	G	A	-0.0456984484517478	0.009	3.506e-07
12	rs61933369	99453785	C	T	0.0112959597418516	0.013	0.3854
12	rs17364888	99455610	T	C	0.0111970780932162	0.013	0.3892
12	rs2372631	99456125	C	G	-0.0517039049923374	0.0101	3.29e-07
12	rs2372632	99456138	T	C	-0.0460020545617973	0.009	2.732e-07
12	rs7306078	99456689	G	A	-0.0467038420537432	0.0089	1.796e-07
12	rs112691364	99457382	G	A	-0.0102018624845967	0.031	0.7415
12	rs7974917	99457672	G	A	-0.0469972723609114	0.0089	1.41e-07
12	rs11609338	99458835	C	T	0.0259016375226531	0.0323	0.4234
12	rs7485825	99459309	G	T	-0.0460962958929736	0.0089	2.554e-07
12	rs112348992	99460954	A	G	0.0277027118389473	0.0322	0.3908
12	rs6419378	99462369	A	G	-0.0492007484476219	0.0089	3.482e-08
12	rs7977423	99463544	C	A	-0.0495999919914836	0.0089	2.422e-08
12	rs10860387	99464561	G	C	-0.0486966685402845	0.0089	4.951e-08
12	rs34759455	99464852	T	G	-0.0363009797263316	0.0155	0.01935
12	rs61933373	99465693	G	A	0.0119977384336167	0.013	0.3566
12	rs61933374	99466345	G	A	0.0123039944561641	0.013	0.3427
12	rs2372634	99467235	T	C	-0.0490011864330638	0.0089	3.474e-08
12	rs112265141	99467320	G	A	0.0282958691548473	0.0322	0.3803
12	rs7975384	99467812	C	T	-0.0484972070855493	0.0089	5.263e-08
12	rs2372635	99468230	C	T	-0.0484972070855493	0.0089	4.825e-08
12	rs6538895	99468382	A	C	-0.0488016642355575	0.0089	4.129e-08
12	rs2372636	99469108	A	G	-0.0488016642355575	0.0089	4.15e-08
12	rs2372637	99469927	G	C	-0.0494949124461712	0.0089	2.592e-08
12	rs2372638	99470840	G	A	-0.0486021818392175	0.0089	5.029e-08
12	rs190848961	99470854	A	C	-0.0921043240556392	0.0435	0.03402
12	rs2372639	99471235	A	G	-0.0482977854077521	0.0089	6.059e-08
12	rs7139247	99471394	G	T	-0.0484027392281675	0.0089	5.73e-08
12	rs10745839	99472426	C	T	-0.0494949124461712	0.0089	2.555e-08
12	rs4762219	99472519	A	G	-0.0530949163341788	0.01	1.214e-07
12	rs75790473	99473719	C	G	0.0259016375226531	0.0322	0.421
12	rs7137868	99474536	T	G	-0.0480039732984809	0.0089	7.218e-08
12	rs7307199	99474583	C	T	-0.0492952917248775	0.0089	2.887e-08
12	rs2372640	99475226	G	C	-0.0492952917248775	0.0089	2.793e-08
12	rs7297221	99475690	T	C	-0.0480984034910313	0.0089	6.883e-08
12	rs2888378	99476175	G	A	-0.0490011864330638	0.0089	3.388e-08
12	rs77924832	99476525	C	T	0.0077002766261879	0.0411	0.8514
12	rs10745840	99476824	G	A	-0.0492007484476219	0.0089	2.918e-08
12	rs10777954	99476984	C	T	-0.0482977854077521	0.0089	5.933e-08
12	rs2888379	99477625	T	C	-0.0492952917248775	0.0089	2.828e-08
12	rs80009464	99478507	A	C	0.0140015196358136	0.0135	0.2977
12	rs3803094	99478626	C	T	-0.0497050825796673	0.0089	2.118e-08
12	rs3825267	99479034	G	T	-0.0484972070855493	0.0089	5.307e-08
12	rs7970121	99479047	C	T	-0.049400350295127	0.0089	2.571e-08
12	rs11614812	99479756	G	A	0.0259016375226531	0.0321	0.4204
12	rs4762548	99480180	A	G	-0.0475948788076838	0.0089	8.963e-08
12	rs2372641	99480216	A	G	-0.0486021818392175	0.0089	4.504e-08
12	rs75524313	99480504	C	T	-0.0423022562339069	0.0254	0.09557
12	rs2372642	99480548	A	G	-0.0488016642355575	0.0089	3.914e-08
12	rs6538896	99480806	C	A	-0.0519988063604998	0.01	2.052e-07
12	rs6538897	99480872	A	C	-0.0476997588774203	0.0089	8.276e-08
12	rs7299393	99481031	T	A	-0.0490957108440633	0.0089	3.124e-08
12	rs7314011	99481052	G	T	-0.0490011864330638	0.0089	3.338e-08
12	rs7313721	99481084	A	C	-0.0519040071504222	0.01	2.153e-07
12	rs7314469	99481536	C	T	-0.0490957108440633	0.0089	3.256e-08
12	rs10735361	99481565	C	T	-0.0490957108440633	0.0089	3.18e-08
12	rs112627509	99481984	C	T	-0.0480039732984809	0.0396	0.2253
12	rs117124992	99482335	T	A	-0.0169020380753563	0.0311	0.5873
12	rs10860388	99483053	C	T	-0.0486966685402845	0.0089	4.198e-08
12	rs10860389	99483335	A	G	-0.0488016642355575	0.0089	3.909e-08
12	rs61933375	99483866	T	C	0.0136957831289865	0.0135	0.3074
12	rs112046431	99485855	C	T	0.0299956000353805	0.0319	0.3473
12	rs2372643	99486038	C	T	-0.0490957108440633	0.0089	3.26e-08
12	rs73140935	99486140	C	T	-0.0347985055426955	0.0233	0.1358
12	rs17463507	99487300	G	A	0.0556995724703668	0.0407	0.1706
12	rs4762222	99487502	T	C	-0.0519040071504222	0.01	2.356e-07
12	rs61933377	99487619	G	A	0.0465972853767823	0.0201	0.0207
12	rs11109725	99488024	A	G	-0.0488016642355575	0.0089	3.879e-08
12	rs6538898	99488680	A	G	-0.0486966685402845	0.0089	4.175e-08
12	rs77489470	99489565	T	C	0.025696986087186	0.0335	0.443
12	rs10777955	99489724	G	A	-0.0475948788076838	0.0089	9.202e-08
12	rs117463906	99489733	C	T	-0.050504132173768	0.027	0.06152
12	rs2372644	99490760	T	G	-0.026898543868701	0.0089	0.002539
12	rs4762554	99491484	C	T	-0.0480039732984809	0.0089	6.947e-08
12	rs4762555	99491786	T	G	-0.0480039732984809	0.0089	6.812e-08
12	rs11613203	99492328	T	C	-0.0501991563328521	0.0262	0.0558
12	rs10860390	99492545	C	T	-0.0499047851286405	0.0089	1.967e-08
12	rs61933378	99493093	T	C	0.0133998200630165	0.013	0.3024
12	rs145818834	99493095	C	T	-0.0995993652227547	0.0426	0.01933
12	rs138282813	99493152	G	C	0.0037031349243813	0.0253	0.8838
12	rs10745841	99493735	G	C	-0.0497996735526059	0.0089	2.083e-08
12	rs10777956	99494358	A	G	-0.0499993949944177	0.0089	1.746e-08
12	rs10745842	99494839	C	T	-0.0497050825796673	0.0089	2.095e-08
12	rs10735362	99494986	T	C	-0.0497996735526059	0.0089	2.013e-08
12	rs10745843	99496030	G	A	-0.0490011864330638	0.0089	3.421e-08
12	rs4762556	99496232	T	C	-0.0480039732984809	0.0089	7.095e-08
12	rs10860391	99496503	C	T	-0.0259949602770859	0.0089	0.003434
12	rs4762557	99496702	T	C	-0.049400350295127	0.0089	2.623e-08
12	rs4762558	99496711	C	G	-0.0538966802576654	0.0105	3.098e-07
12	rs10860392	99498187	C	T	-0.0480984034910313	0.0089	6.302e-08
12	rs4762559	99498640	G	A	-0.0486966685402845	0.0089	4.096e-08
12	rs17464126	99498994	C	G	0.0134984841513417	0.0131	0.303
12	rs7979741	99499041	G	A	-0.048203336386541	0.0089	6.185e-08
12	rs10777957	99500120	C	T	-0.0494949124461712	0.0089	2.396e-08
12	rs10860393	99500761	C	T	-0.0272992569378225	0.0089	0.002209
12	rs2372719	99501615	C	A	-0.0484027392281675	0.0089	5.695e-08
12	rs78872374	99502868	C	G	-0.0834033483057841	0.0424	0.04918
12	rs7953690	99502892	T	C	-0.048203336386541	0.0089	6.424e-08
12	rs10507107	99503622	G	C	-0.0478046499481398	0.0089	8.258e-08
12	rs79075977	99505577	T	C	0.0289955368412525	0.0246	0.2379
12	rs112663782	99507055	G	A	0.0270021387025708	0.0318	0.396
12	rs10777958	99507929	T	C	-0.0249999098013234	0.009	0.005678
12	rs2372720	99508387	G	A	-0.0492007484476219	0.0089	3.116e-08
12	rs118016700	99508484	C	G	-0.0343016316970211	0.0219	0.1179
12	rs2372721	99508807	A	G	-0.0471964348309747	0.0089	1.222e-07
12	rs7970642	99509569	C	A	-0.049400350295127	0.0089	2.655e-08
12	rs188992062	99509618	G	A	-0.0691035919019447	0.0386	0.07338
12	rs17367012	99510350	T	C	-0.0208049294331883	0.0294	0.4801
12	rs111550237	99510391	C	T	-0.0203047533403643	0.0286	0.4771
12	rs7488242	99510602	C	A	-0.0492007484476219	0.0089	3.11e-08
12	rs2372724	99510718	A	G	-0.0475948788076838	0.0089	9.543e-08
12	rs7978433	99511171	G	A	-0.0490011864330638	0.0089	3.635e-08
12	rs140791581	99511237	T	C	-0.066300071757232	0.0386	0.08565
12	rs149810932	99511246	T	A	0.0126990249774084	0.0131	0.3336
12	rs76403736	99512682	C	A	0.0242046886968174	0.0319	0.4479
12	rs7961981	99514058	G	A	-0.0484027392281675	0.0089	5.383e-08
12	rs7961789	99514152	A	G	-0.0480984034910313	0.0089	6.504e-08
12	rs7965982	99515353	A	G	-0.0467981495486393	0.0089	1.59e-07
12	rs61933380	99515653	G	A	0.0517002115855168	0.0294	0.07833
12	rs2372726	99515714	C	G	-0.0473012731180131	0.0089	1.159e-07
12	rs2372727	99516658	T	C	-0.0467981495486393	0.0089	1.512e-07
12	rs11109730	99516882	T	C	-0.0310985871020312	0.01	0.001924
12	rs9788038	99517861	G	C	-0.0469029460862576	0.0089	1.411e-07
12	rs7964358	99518226	C	G	-0.0473012731180131	0.0089	1.14e-07
12	rs7979379	99518243	T	C	-0.0476997588774203	0.0089	8.898e-08
12	rs116905233	99518496	G	A	-0.0644958553811008	0.0385	0.09407
12	rs73140948	99518709	T	A	0.0344980404075674	0.0284	0.2241
12	rs6538900	99519131	G	A	-0.0440981887217984	0.0089	6.465e-07
12	rs6538901	99519404	T	C	-0.044495399886564	0.0089	5.049e-07
12	rs2372731	99519444	T	C	-0.044599955369026	0.0089	4.718e-07
12	rs2888397	99519601	A	G	-0.0451019739124202	0.0089	3.562e-07
12	rs7972642	99520579	A	G	-0.0449032281024259	0.0089	3.995e-07
12	rs17367186	99520594	T	G	0.0333960906184285	0.0106	0.001607
12	rs75737943	99520772	T	C	0.027799974857679	0.0316	0.378
12	rs10777959	99521344	G	A	-0.043502667649395	0.009	1.185e-06
12	rs10431448	99521355	T	C	-0.0435966737180782	0.009	1.123e-06
12	rs10431449	99521528	G	T	-0.044495399886564	0.0089	6.655e-07
12	rs2372732	99522175	C	T	-0.0451019739124202	0.0089	4.552e-07
12	rs2372733	99522257	C	G	-0.0451961304529691	0.0089	4.435e-07
12	rs2372734	99522462	G	C	-0.0437951599996715	0.009	1.018e-06
12	rs11612681	99523120	C	T	-0.0618966805401821	0.0377	0.1005
12	rs6538902	99523305	C	T	-0.0442027026797326	0.009	7.91e-07
12	rs191462798	99524326	A	C	0.0025966258472659	0.0429	0.9521
12	rs117870015	99524678	C	T	0.0111970780932162	0.0406	0.7821
12	rs10735363	99524896	T	C	-0.0430014511447026	0.0092	2.693e-06
12	rs7298574	99525393	A	G	-0.0423961495190412	0.0092	3.855e-06
12	rs10860394	99526223	G	A	-0.0246001168682327	0.0098	0.0124
12	rs11109734	99526674	G	C	0.0061013488579762	0.0122	0.6173
12	rs142066778	99526898	C	T	-0.0251024465608414	0.0445	0.5734
12	rs10860395	99527038	T	C	0.0075017910703226	0.0122	0.5428
12	rs1867238	99527778	T	G	-0.0536961790038609	0.0103	2.119e-07
12	rs75453001	99528215	C	G	-0.0222047099881925	0.028	0.4272
12	rs10860396	99529067	A	T	0.0051964749068174	0.0123	0.6741
12	rs1319891	99529081	C	G	-0.0536961790038609	0.0103	2.155e-07
12	rs57084771	99530044	A	G	0.0077002766261879	0.0122	0.5274
12	rs10777961	99530260	A	C	0.0050969882578437	0.0122	0.6785
12	rs10860397	99530868	C	G	0.0066975214477213	0.0122	0.5858
12	rs11614229	99531089	G	A	-0.0252972953741621	0.0098	0.01007
12	rs12809348	99531263	G	A	-0.0117993392160431	0.0285	0.6778
12	rs12426468	99532022	G	A	0.0047984689115734	0.0123	0.6968
12	rs10735364	99532287	A	G	-0.0534007767271153	0.0103	2.312e-07
12	rs11109738	99532475	A	C	0.0048979852621919	0.0122	0.6866
12	rs57653433	99532514	A	G	-0.0513985630860003	0.0426	0.2272
12	rs557048144	99533242	A	G	-0.0885033985914034	0.0446	0.04727
12	rs61940182	99534503	A	G	0.0509022179271191	0.0282	0.0708
12	rs116939269	99535350	C	T	-0.0095958936734469	0.0312	0.7589
12	rs17029089	99537213	G	A	0.0052959516591825	0.0123	0.6694
12	rs1688643	99538339	T	A	-0.0449032281024259	0.0089	4.438e-07
12	rs591776	99538895	C	T	-0.0449032281024259	0.0089	4.385e-07
12	rs670104	99539421	T	C	-0.0476997588774203	0.009	1.003e-07
12	rs529486	99539881	C	T	-0.0542027860143161	0.0103	1.481e-07
12	rs642292	99541061	G	A	-0.0259025943231108	0.0098	0.008333
12	rs639620	99541693	G	A	-0.0542978034078492	0.0106	2.921e-07
12	rs143548222	99541860	C	T	0.0656004570839489	0.0422	0.1204
12	rs638177	99542008	C	T	-0.0538017009683557	0.0103	1.835e-07
12	rs623630	99543004	A	G	-0.0416973775562091	0.0219	0.05693
12	rs77992698	99544239	C	T	0.0485044090596151	0.02	0.01522
12	rs581717	99545400	A	C	-0.0538017009683557	0.0104	2.417e-07
12	rs117297595	99546862	G	C	0.0275957115907991	0.0316	0.3834
12	rs17465160	99547542	T	C	0.0262036654966364	0.0368	0.4764
12	rs481902	99547717	G	A	-0.0431998193062192	0.0089	1.256e-06
12	rs61940183	99549512	T	A	0.0503033045092425	0.0154	0.001054
12	rs61940184	99549682	C	T	0.0128964817350202	0.0126	0.3048
12	rs7958765	99550060	T	C	0.0109992854583691	0.0124	0.3754
12	rs61940185	99550460	T	A	0.0107025231331357	0.0124	0.3885
12	rs660884	99553808	C	A	-0.0534007767271153	0.0104	2.948e-07
12	rs660879	99553815	T	C	-0.0419997711602818	0.0089	2.544e-06
12	rs150310852	99554162	G	A	-0.044495399886564	0.0414	0.2818
12	rs2131165	99554378	G	A	0.0103957761821204	0.0127	0.4097
12	rs12425857	99555283	C	T	0.0111970780932162	0.0126	0.3752
12	rs55750634	99555929	T	C	-0.0236986067778773	0.009	0.008876
12	rs12578287	99556447	T	C	-0.0695966251380842	0.0421	0.09824
12	rs79948775	99556894	T	C	-0.0711952950421515	0.0421	0.09098
12	rs76820211	99557019	C	T	-0.0714960017050699	0.0421	0.0897
12	rs1580641	99557781	C	T	-0.0236986067778773	0.0091	0.008912
12	rs7969339	99557931	T	C	0.0158044491449436	0.0138	0.2548
12	rs73140959	99558720	A	G	-0.0119005312583873	0.0154	0.4383
12	rs664481	99559527	G	A	-0.0542978034078492	0.0104	1.811e-07
12	rs651548	99560183	A	G	-0.0423961495190412	0.0089	2.13e-06
12	rs12367364	99560313	A	G	-0.0388967656299467	0.0242	0.1087
12	rs693374	99560662	C	T	-0.0538017009683557	0.0104	2.367e-07
12	rs140790738	99560701	C	A	0.009197572354042	0.0422	0.8273
12	rs2372648	99560979	C	T	-0.023401696181619	0.0091	0.009878
12	rs1688644	99561982	G	T	-0.0538966802576654	0.0104	2.233e-07
12	rs149607765	99562124	G	A	-0.0344982814075965	0.0195	0.07681
12	rs7306178	99562485	C	T	0.0029955089797983	0.0122	0.8067
12	rs513022	99562662	C	T	-0.0540022233826842	0.0104	2.136e-07
12	rs619826	99562685	C	T	-0.0534957179427506	0.0104	2.723e-07
12	rs73140966	99563394	G	C	-0.0353992243518656	0.017	0.03733
12	rs115250134	99563658	A	C	-0.177202680624107	0.052	0.0006507
12	rs11109749	99563910	G	C	-0.0238010101859522	0.009	0.008367
12	rs569685	99564186	G	T	-0.0534957179427506	0.0104	2.72e-07
12	rs117969986	99564394	C	T	-0.0188974371044634	0.0281	0.5015
12	rs76629236	99565557	T	G	-0.0159972768350078	0.0279	0.5664
12	rs76071455	99566294	G	A	0.0005998200719675	0.0333	0.986
12	rs11109750	99567101	A	G	0.0088011559530687	0.0129	0.4956
12	rs553961	99567646	A	T	-0.0517986852338873	0.0105	7.213e-07
12	rs2035882	99568395	C	T	-0.0593997472816252	0.0414	0.1512
12	rs117747326	99569716	T	C	0.0243022925229648	0.0498	0.6247
12	rs2087745	99570600	G	A	-0.0236986067778773	0.009	0.008622
12	rs11109752	99570634	C	A	-0.0309954337025195	0.0225	0.1691
12	rs11109753	99571921	C	T	0.0098018049722602	0.0129	0.4452
12	rs2638571	99572385	G	A	-0.0517986852338873	0.0104	6.855e-07
12	rs11109754	99572837	A	G	0.0081963182244858	0.0129	0.5237
12	rs2372716	99573426	C	T	-0.0521041493573948	0.0104	5.88e-07
12	rs2372717	99573649	T	G	-0.0566973436785452	0.0413	0.1695
12	rs7969596	99574547	C	T	-0.050903896528528	0.0393	0.195
12	rs61940187	99575520	G	A	0.0074025335167413	0.0129	0.5637
12	rs34570636	99576770	A	G	0.0088011559530687	0.0128	0.4886
12	rs2452266	99577143	T	C	-0.0511985620326965	0.0104	9.631e-07
12	rs10745846	99577750	A	T	-0.0515038428671156	0.0104	8.226e-07
12	rs12314891	99578434	A	G	-0.0203047533403643	0.0098	0.03816
12	rs2712639	99579553	T	C	-0.0511038386512114	0.0104	9.696e-07
12	rs111751158	99579672	T	G	-0.0582967085104029	0.0412	0.1571
12	rs10860399	99579846	G	A	0.0085037404912207	0.0129	0.5123
12	rs7958533	99579937	T	C	-0.0683002542587931	0.0375	0.06864
12	rs113375550	99579952	C	A	-0.0573960891413091	0.0413	0.164
12	rs113675862	99580608	C	T	-0.0532952970582236	0.0405	0.1884
12	rs7976522	99581677	A	T	-0.0584027170759943	0.0414	0.1584
12	rs2172284	99581888	A	G	-0.023401696181619	0.009	0.009142
12	rs12830933	99582152	C	A	-0.0212951405401588	0.0098	0.02987
12	rs11833519	99582253	C	T	-0.0649012535836979	0.0377	0.08497
12	rs142396629	99582763	C	T	-0.0050024916227914	0.0334	0.8809
12	rs2638577	99583825	T	C	-0.0449973659307358	0.0102	1.011e-05
12	rs6538903	99584037	T	C	-0.0546040319940407	0.0396	0.1677
12	rs2263048	99584819	T	A	-0.0451961304529691	0.0102	8.61e-06
12	rs2263049	99584843	A	G	-0.0391983134041576	0.009	1.201e-05
12	rs7963976	99585309	C	T	-0.0575020022714588	0.0414	0.1645
12	rs10860401	99585527	G	A	-0.039104719880761	0.0089	1.273e-05
12	rs7964116	99585563	A	G	-0.0582013104087528	0.0414	0.1596
12	rs11836131	99586180	G	A	-0.0638027918527484	0.0375	0.08892
12	rs11836114	99586247	C	T	-0.0636962093151305	0.0375	0.08938
12	rs2712668	99586375	C	T	-0.0451019739124202	0.0102	8.81e-06
12	rs61167329	99586601	T	C	-0.0682038970948312	0.0375	0.06877
12	rs75189892	99587257	T	C	0.0278972284172359	0.0377	0.46
12	rs117166175	99587725	G	A	-0.013004189135254	0.028	0.6411
12	rs113879672	99587932	C	A	-0.0601003842529617	0.0414	0.1466
12	rs1907672	99587949	T	C	-0.0194988734340555	0.0098	0.04619
12	rs61940189	99588353	T	C	0.0088011559530687	0.0127	0.4906
12	rs2712667	99588917	G	C	-0.0382004338153035	0.009	1.953e-05
12	rs2712666	99589589	T	A	-0.0404991299799539	0.0099	3.903e-05
12	rs77804591	99589629	C	T	-0.0605996221289296	0.0413	0.1419
12	rs2638559	99590901	C	T	-0.0335981494309355	0.0086	9.677e-05
12	rs10777962	99591955	G	A	-0.0164038098256767	0.0282	0.5602
12	rs78414489	99592229	C	T	-0.061003443560332	0.0414	0.1409
12	rs2712665	99594947	C	T	-0.0369959896867261	0.0093	7.142e-05
12	rs10507108	99595289	T	C	0.009504687014246	0.0128	0.4552
12	rs982325	99596117	C	T	0.0087020272939009	0.0128	0.4961
12	rs79115321	99597061	A	G	0.0089993837968006	0.0127	0.4821
12	rs2712664	99597321	C	T	-0.0375980304153185	0.0089	2.573e-05
12	rs10507109	99598255	C	T	-0.0431998193062192	0.0261	0.09775
12	rs79879797	99598276	C	A	-0.0540972217202848	0.0382	0.1566
12	rs1492245	99598535	G	A	-0.0208968257129853	0.0089	0.01875
12	rs2712663	99599226	A	C	-0.0486966685402845	0.0104	2.9e-06
12	rs1492246	99599308	C	T	-0.0217958123704574	0.0089	0.01429
12	rs2712662	99599390	C	T	-0.0378991867540796	0.0089	2.143e-05
12	rs2638562	99599547	G	A	-0.0488016642355575	0.0104	2.654e-06
12	rs2712661	99600297	G	A	-0.0416035498550752	0.0102	4.293e-05
12	rs2712660	99600378	C	T	-0.0488016642355575	0.0104	2.785e-06
12	rs2712659	99600749	T	C	-0.0484972070855493	0.0107	5.935e-06
12	rs7132988	99600765	G	A	-0.0484972070855493	0.0104	3.197e-06
12	rs10507111	99600792	T	G	-0.0648052233661156	0.0415	0.1181
12	rs117103784	99600796	G	A	-0.008395140788382	0.0466	0.8564
12	rs2249601	99601483	G	A	-0.0414993071780289	0.0102	4.491e-05
12	rs11109758	99602385	A	G	-0.0235962138551867	0.0098	0.01624
12	rs10860403	99603618	C	A	0.0098018049722602	0.0128	0.4422
12	rs10860404	99603771	G	C	0.0096037361426946	0.0128	0.4539
12	rs2888394	99603781	C	T	-0.0605996221289296	0.0415	0.1442
12	rs1532216	99603965	C	A	-0.01999864650669	0.0098	0.04
12	rs1123499	99604176	G	A	-0.0608015124606624	0.0415	0.1428
12	rs4237909	99604603	C	T	-0.0218980211012161	0.0089	0.01406
12	rs11109759	99605225	G	C	-0.0208049294331883	0.0089	0.01983
12	rs11109760	99605691	C	T	-0.021101069908054	0.0089	0.01782
12	rs75556850	99606068	T	C	0.0377966226945664	0.0188	0.04507
12	rs931480	99606549	T	C	-0.01999864650669	0.0089	0.02477
12	rs1492257	99606731	T	C	0.009504687014246	0.0128	0.4552
12	rs1492256	99606878	C	T	0.0088011559530687	0.0128	0.4923
12	rs2246098	99607001	C	T	-0.0433042394092723	0.0101	1.959e-05
12	rs1806395	99608494	T	G	0.0082954970241069	0.0127	0.5167
12	rs11109761	99608795	T	A	-0.0620030714417325	0.0412	0.1327
12	rs2101655	99608825	C	T	-0.020498669477346	0.0098	0.03591
12	rs117099777	99609498	G	T	-0.0216016445577609	0.0236	0.3583
12	rs11109762	99610215	G	A	-0.0564010536507698	0.0411	0.1703
12	rs10507113	99610538	T	A	-0.0630036995790015	0.0413	0.1272
12	rs4762565	99610585	T	C	-0.0490011864330638	0.0104	2.54e-06
12	rs11109763	99610705	T	C	0.0076010387728197	0.0127	0.5493
12	rs7972843	99610796	G	A	-0.0419997711602818	0.0102	3.707e-05
12	rs2246664	99611659	A	G	-0.0380965452668448	0.0089	2.092e-05
12	rs2712657	99611940	G	C	-0.0196008476550609	0.0098	0.04523
12	rs117350010	99612124	T	C	-0.0497996735526059	0.0237	0.03571
12	rs2246683	99612149	G	T	-0.0423022562339069	0.0102	3.169e-05
12	rs113062043	99614925	G	C	0.0074025335167413	0.0128	0.5662
12	rs150942316	99615195	G	A	0.0301993737308422	0.0253	0.2324
12	rs6538904	99615617	T	G	-0.0633978386299677	0.0417	0.1285
12	rs12226987	99616006	T	G	0.0064988367398296	0.0128	0.6107
12	rs1826374	99617090	G	C	-0.0197028322758684	0.0098	0.04385
12	rs2638572	99618592	A	C	-0.0486021818392175	0.0104	3.375e-06
12	rs2638573	99619398	A	G	-0.0358033589652777	0.009	6.695e-05
12	rs61940208	99619432	T	C	0.0065981840282271	0.0131	0.6172
12	rs2712656	99619627	A	G	-0.0471020897690825	0.0103	5.014e-06
12	rs74457224	99620867	G	A	-0.0117993392160431	0.0282	0.6758
12	rs61940209	99621771	G	A	0.0363994293800054	0.0246	0.1385
12	rs1492253	99622888	A	G	-0.0149004625639624	0.0249	0.5514
12	rs1492252	99623039	T	C	-0.0286978729475453	0.0099	0.003846
12	rs1994756	99623433	G	T	-0.0293979151845611	0.0099	0.0031
12	rs2712655	99623719	T	C	-0.0453007592301635	0.0103	1.054e-05
12	rs2712654	99623918	T	A	-0.0393023164827424	0.0098	6.384e-05
12	rs1492251	99624271	C	T	-0.0394999521368577	0.0098	5.619e-05
12	rs2712653	99624689	A	G	-0.0449032281024259	0.0103	1.3e-05
12	rs2201162	99624799	G	A	-0.0447986409079867	0.0103	1.236e-05
12	rs2638568	99625247	C	T	-0.0456042446050211	0.0103	8.946e-06
12	rs972658	99625864	A	G	-0.0449973659307358	0.0103	1.216e-05
12	rs10777964	99626080	G	T	-0.0146974807605841	0.0254	0.5612
12	rs10777965	99626553	G	C	-0.0393959285025942	0.0098	6.153e-05
12	rs11109766	99626644	C	G	-0.0203966036652218	0.009	0.02291
12	rs79466343	99627632	T	C	-0.0534957179427506	0.0359	0.1361
12	rs974992	99627759	G	A	-0.0401035026973339	0.0099	4.957e-05
12	rs1388741	99627762	A	C	-0.040197189751413	0.0099	4.719e-05
12	rs2201160	99628297	C	T	-0.0138961051921114	0.0089	0.1198
12	rs1472141	99628670	C	T	-0.0142003494011414	0.0089	0.1126
12	rs991226	99629163	A	G	-0.0292949370570243	0.0099	0.003213
12	rs2220689	99629188	G	C	-0.0154994990469515	0.0088	0.07897
12	rs2220690	99629648	G	C	-0.0136020904182857	0.0089	0.1262
12	rs2638563	99629668	T	C	-0.0140989243795016	0.0089	0.1123
12	rs10860405	99629688	A	G	-0.0183982139464423	0.0252	0.4647
12	rs2712652	99630321	A	C	-0.0138048499765589	0.0089	0.1202
12	rs35819401	99630343	C	T	-0.0264979913062283	0.0218	0.2241
12	rs2201161	99631219	A	G	-0.0143017847108596	0.0089	0.108
12	rs1492248	99631467	T	C	-0.0138048499765589	0.0089	0.1198
12	rs1492249	99631716	G	A	-0.0413950753663857	0.0219	0.05783
12	rs1844966	99631849	G	C	-0.0296966117368367	0.0099	0.002771
12	rs1844967	99631931	A	G	-0.0136020904182857	0.0089	0.1262
12	rs2638565	99632295	T	C	-0.0465047776557534	0.0103	6.539e-06
12	rs1907673	99632320	G	T	-0.0142003494011414	0.0089	0.111
12	rs1948394	99632578	C	A	-0.0296966117368367	0.01	0.002867
12	rs113761623	99632812	C	T	0.0179970767016546	0.0148	0.2247
12	rs2712646	99633113	A	T	-0.0465990663783681	0.0103	6.183e-06
12	rs2131167	99633189	G	A	-0.0012007205765188	0.0087	0.8925
12	rs2131168	99633248	T	A	-0.0293979151845611	0.01	0.00315
12	rs2712644	99633250	A	G	-0.0462952789853036	0.0103	7.036e-06
12	rs2172283	99633514	A	G	-0.0293979151845611	0.01	0.003167
12	rs149767742	99633884	G	A	-0.0288007896057264	0.0282	0.3074
12	rs7977543	99634184	C	T	0.0212036062510236	0.0135	0.1162
12	rs11537478	99634728	G	T	-0.0170952954286372	0.0253	0.499
12	rs140799893	99634925	C	T	-0.0408949138454712	0.0255	0.1088
12	rs4495972	99635270	C	T	-0.0156010662286512	0.0255	0.5398
12	rs183669638	99635692	T	C	-0.0238010101859522	0.0244	0.3291
12	rs10860408	99636752	T	C	-0.0166986496230515	0.0254	0.5097
12	rs11109770	99637205	T	G	-0.0208968257129853	0.0232	0.3665
12	rs2452265	99637491	C	T	-0.0300984478240329	0.01	0.002597
12	rs117934973	99637968	A	G	-0.0377953294954024	0.0296	0.2012
12	rs2712643	99638276	C	A	-0.0299953975354009	0.01	0.002663
12	rs1492250	99638615	G	A	-0.0299026613543135	0.01	0.002761
12	rs1388742	99638618	C	T	-0.0149004625639624	0.0255	0.5576
12	rs1027247	99638652	C	T	-0.0144032303107437	0.009	0.108
12	rs73140985	99638989	A	G	-0.0198048272985997	0.009	0.02657
12	rs11109772	99639328	C	A	-0.0147989665120717	0.0254	0.5584
12	rs12229071	99639662	A	G	-0.0162005226717083	0.0254	0.5242
12	rs11109773	99639729	T	C	-0.0202027073175195	0.0089	0.02407
12	rs138528843	99639888	T	C	0.0033045340083004	0.0425	0.9388
12	rs923724	99639930	G	C	-0.0431998193062192	0.009	1.441e-06
12	rs77436242	99640159	G	C	0.021898468701116	0.0212	0.3006
12	rs3751323	99640428	T	C	-0.0208049294331883	0.0088	0.01806
12	rs1552759	99640557	T	C	-0.0453949344903922	0.0091	6.243e-07
12	rs11109775	99641804	G	A	0.0152038337422728	0.0124	0.2202
12	rs2712642	99642427	C	T	-0.046400022834317	0.0103	6.12e-06
12	rs10860409	99643503	T	C	0.0458047599004855	0.0099	3.849e-06
12	rs923725	99643543	C	T	0.0459957873421583	0.0099	3.472e-06
12	rs7967964	99644165	C	A	0.0463013553668425	0.0099	3.088e-06
12	rs76883613	99644379	G	A	-0.0236986067778773	0.0469	0.6135
12	rs11109776	99645318	A	G	0.0467022717525102	0.0099	2.552e-06
12	rs79212189	99645621	T	C	-0.0114047880634385	0.0265	0.6656
12	rs11109777	99645773	A	G	0.0176041339483571	0.0287	0.5405
12	rs12306860	99645841	C	T	0.0463013553668425	0.0099	2.971e-06
12	rs17029156	99646373	A	G	0.0461963268897065	0.0099	3.097e-06
12	rs11109778	99646757	T	C	0.0461008368826632	0.0099	3.2e-06
12	rs11109780	99646945	C	T	0.0463968262292078	0.0099	2.84e-06
12	rs117594404	99647012	A	G	0.042503779526724	0.0442	0.337
12	rs2638561	99649692	C	T	0.0188021269625962	0.0214	0.3784
12	rs144232524	99650848	C	T	0.0167981182758809	0.0312	0.5909
12	rs7961567	99651190	T	A	0.0454990400712183	0.01	4.965e-06
12	rs7954551	99653169	C	T	0.01600129372694	0.029	0.5808
12	rs7955142	99653416	G	A	0.0459002781827573	0.01	3.948e-06
12	rs12319237	99654040	T	C	0.0463013553668425	0.0099	3.233e-06
12	rs73140991	99654129	A	G	-0.0239956055562207	0.0153	0.1182
12	rs56002425	99656021	A	T	0.0452983606272869	0.0105	1.709e-05
12	rs11109785	99656023	A	T	0.0452983606272869	0.0102	7.996e-06
12	rs3851622	99656172	T	C	0.0459957873421583	0.0099	3.5e-06
12	rs4115454	99656542	T	A	0.0459002781827573	0.0099	3.661e-06
12	rs10860412	99656543	T	C	0.0458047599004855	0.0099	3.901e-06
12	rs144612608	99656763	T	A	0.0089993837968006	0.0349	0.7973
12	rs61940214	99657071	C	T	0.0452983606272869	0.0103	1.045e-05
12	rs7305880	99657128	G	A	0.0448012667045393	0.0103	1.299e-05
12	rs6538907	99657202	A	G	0.0448968808822823	0.0099	6.057e-06
12	rs2251945	99657910	C	T	0.0226026252094292	0.022	0.3048
12	rs11612454	99658692	G	T	0.0465018336514199	0.0099	2.946e-06
12	rs11608822	99658972	A	G	-0.0433982268254708	0.0438	0.3219
12	rs73140993	99659118	T	C	0.0387975467079122	0.0163	0.01762
12	rs11109786	99659130	C	T	0.0463013553668425	0.0099	3.057e-06
12	rs2035881	99659137	C	T	0.0209000641077417	0.012	0.08123
12	rs7137220	99659691	C	G	0.0463013553668425	0.0099	3.048e-06
12	rs10860413	99660099	A	G	0.0465972853767823	0.0099	2.72e-06
12	rs7961884	99660548	C	T	0.0467977043485401	0.0099	2.481e-06
12	rs7962002	99660643	C	T	0.0469026696862194	0.0099	2.31e-06
12	rs11109787	99660832	T	C	0.0170045988158238	0.0286	0.5527
12	rs7966123	99661619	G	A	0.0171029078996623	0.0288	0.5521
12	rs7969319	99662212	A	T	0.0467022717525102	0.01	2.76e-06
12	rs2172282	99662679	A	G	0.0467977043485401	0.01	2.656e-06
12	rs2172281	99662690	C	T	0.0465018336514199	0.01	2.999e-06
12	rs2131163	99662904	T	C	0.0439020462871288	0.0153	0.004234
12	rs7308600	99663200	A	T	0.0465972853767823	0.01	2.97e-06
12	rs7309131	99663363	G	A	0.0465972853767823	0.01	2.889e-06
12	rs73140999	99664430	G	T	0.0456996792509903	0.0103	9.831e-06
12	rs7964688	99664693	T	C	0.0471984218290006	0.0099	2.041e-06
12	rs74554092	99665835	G	A	0.0173977771764203	0.0289	0.5486
12	rs7957699	99666496	G	A	0.0467977043485401	0.01	2.726e-06
12	rs7958099	99666803	G	T	0.0473987203698754	0.01	1.951e-06
12	rs7961452	99667426	C	A	0.0180952882690919	0.0291	0.5351
12	rs116967712	99669494	T	C	-0.0467981495486393	0.0356	0.1889
12	rs1388744	99669820	C	T	0.0475036226439669	0.01	2.013e-06
12	rs11616140	99670286	G	C	0.0246048038572487	0.0297	0.4075
12	rs2712669	99671812	C	A	0.0209979909956055	0.0119	0.07846
12	rs143570090	99671880	C	T	-0.0289037168568363	0.0381	0.4474
12	rs80289901	99672151	T	A	-0.0447986409079867	0.0323	0.1654
12	rs11611415	99672548	T	G	0.0463968262292078	0.01	3.322e-06
12	rs61940239	99673475	A	G	0.0473987203698754	0.01	2.107e-06
12	rs2712658	99673558	A	G	0.0060019521956343	0.0102	0.5536
12	rs11109792	99673659	A	G	-0.0517039049923374	0.0319	0.1055
12	rs117641553	99673689	G	A	-0.0142003494011414	0.0266	0.5937
12	rs61940240	99674248	C	G	0.0477038600690104	0.0104	4.157e-06
12	rs55909838	99674451	T	C	0.0212036062510236	0.0288	0.4617
12	rs116865814	99675009	G	A	-0.0299953975354009	0.0247	0.2255
12	rs12307325	99676630	G	T	0.0467022717525102	0.01	3.344e-06
12	rs11109795	99677184	G	C	0.0483996117232768	0.0102	1.879e-06
12	rs12309017	99677307	G	T	0.0467977043485401	0.0101	3.297e-06
12	rs111382847	99677310	C	A	0.0382009626151637	0.0558	0.4931
12	rs140016885	99679113	A	G	0.0115035793834154	0.0381	0.763
12	rs35218099	99679684	C	T	0.0210959082947329	0.0153	0.1683
12	rs79831227	99680305	G	C	-0.0124977728299804	0.037	0.7356
12	rs78370175	99680750	A	T	-0.0235040691879941	0.0271	0.3862
12	rs75516335	99680805	C	A	-0.052198967543594	0.0353	0.1387
12	rs11503240	99680866	C	A	0.0335991726304121	0.0351	0.338
12	rs12306418	99681138	C	T	0.0343048036919902	0.0351	0.3277
12	rs61940242	99681672	T	G	0.0469026696862194	0.0104	6.561e-06
12	rs73143004	99681708	A	C	-0.0346949697968869	0.0198	0.07962
12	rs57246040	99683739	A	C	0.0236969951765786	0.0292	0.4156
12	rs12312038	99683968	C	T	0.0485044090596151	0.0101	1.51e-06
12	rs1907674	99684651	G	C	-0.04470452178448	0.0328	0.1731
12	rs2724194	99685620	A	G	0.00730326611012	0.0103	0.4805
12	rs186195670	99685684	G	A	0.0851037252451896	0.0564	0.1312
12	rs73143005	99686303	A	C	0.0471984218290006	0.0104	5.93e-06
12	rs12302594	99686465	A	G	0.0479993753879105	0.0101	1.991e-06
12	rs187910043	99687119	G	T	0.0022973590486834	0.0347	0.9467
12	rs144270627	99687567	A	T	-0.0153979421800967	0.0377	0.6828
12	rs55674207	99687609	G	A	0.0473987203698754	0.0101	2.895e-06
12	rs56007218	99687652	A	G	0.0473987203698754	0.0101	2.938e-06
12	rs139277263	99688861	C	A	0.0082954970241069	0.0381	0.8279
12	rs77173195	99689769	T	G	0.0333960906184285	0.0293	0.2542
12	rs2638557	99690223	T	C	-0.0263953113595316	0.0135	0.05095
12	rs61940246	99690240	T	G	0.0477038600690104	0.0108	1.104e-05
12	rs7299566	99690940	C	T	0.0377003271828256	0.029	0.194
12	rs7300118	99691190	G	A	0.0479040574070545	0.0102	2.428e-06
12	rs7316448	99691448	T	C	0.0495041949030891	0.0101	1.003e-06
12	rs10860416	99692007	G	T	0.0185960172820726	0.0096	0.05349
12	rs1844965	99692349	A	T	0.0027960873020011	0.0219	0.898
12	rs1032389	99692723	C	A	0.0077995046323818	0.0094	0.4029
12	rs1032390	99693251	C	T	0.0085037404912207	0.0106	0.4231
12	rs75936809	99693285	G	A	-0.0159972768350078	0.0272	0.5555
12	rs76283306	99693495	A	C	-0.0406970023321042	0.0487	0.4041
12	rs73143011	99693520	A	G	-0.001100605444033	0.0112	0.9205
12	rs10860417	99694563	A	C	-0.0414993071780289	0.0489	0.3967
12	rs55712073	99695243	A	T	0.0081963182244858	0.0107	0.4422
12	rs73383303	99695262	A	C	0.0444952398865513	0.0302	0.1404
12	rs73143012	99695653	G	A	-0.0170952954286372	0.0133	0.1987
12	rs74979763	99696029	T	C	0.00730326611012	0.0348	0.833
12	rs10860418	99696932	C	G	0.0465972853767823	0.0303	0.1233
12	rs61940248	99696970	G	T	-0.0177974390305806	0.0272	0.5134
12	rs11109800	99697831	C	T	-0.0114958245134845	0.0201	0.5665
12	rs73143013	99697976	C	T	-0.0169020380753563	0.0133	0.2016
12	rs11836964	99698453	G	A	-0.0026033858701149	0.0123	0.834
12	rs11109801	99698461	T	A	-0.0032954239497972	0.014	0.8125
12	rs1492254	99699284	C	T	0.009197572354042	0.0092	0.3159
12	rs73143015	99700302	G	A	-0.0017014466397575	0.0112	0.8789
12	rs73143016	99701079	T	C	-0.001300845733048	0.0112	0.9088
12	rs6538909	99703034	T	A	-0.001300845733048	0.0112	0.9097
12	rs10860419	99703397	A	T	-0.0139975096438537	0.0166	0.3995
12	rs12303010	99703812	G	A	0.0509972505709038	0.0302	0.09141
12	rs117972334	99703825	G	A	0.0266029817945341	0.0334	0.4251
12	rs143656997	99704835	T	C	0.0608034293588251	0.0462	0.1878
12	rs56129477	99705387	T	C	-0.0130953713122409	0.0131	0.3197
12	rs60690235	99705877	G	A	-0.0130953713122409	0.0131	0.3168
12	rs79935648	99706519	G	A	0.0133011462391285	0.0241	0.5815
12	rs77877532	99707071	A	G	0.0338988850054592	0.0223	0.128
12	rs143652776	99707226	G	A	0.0575988723793984	0.0311	0.06388
12	rs12309037	99707541	C	T	-0.0025031302181184	0.0123	0.8374
12	rs112400172	99708763	C	T	0.0244974716003874	0.0177	0.1663
12	rs181172667	99709605	C	A	0.0259016375226531	0.0419	0.5359
12	rs7132914	99709638	T	C	0.0184978548821194	0.0264	0.4848
12	rs11503241	99711818	T	A	0.0511967897311259	0.0301	0.08964
12	rs118100998	99711879	A	T	0.0192044091837133	0.03	0.5221
12	rs144652713	99712417	T	C	-0.0162005226717083	0.0187	0.3853
12	rs148881494	99712608	A	T	0.0577027101282892	0.031	0.06268
12	rs137949710	99712763	G	A	-0.009000382197299	0.0343	0.7934
12	rs10160904	99714118	A	G	0.0461963268897065	0.03	0.1237
12	rs112321515	99714839	T	C	-0.0177974390305806	0.0132	0.1776
12	rs148510976	99714925	G	T	-0.0303045802648556	0.035	0.3864
12	rs10161325	99715023	G	C	-0.0058973552660839	0.0104	0.5729
12	rs7397873	99715329	G	A	-0.0372035489975441	0.0208	0.07467
12	rs111339858	99715937	T	C	-0.0208968257129853	0.0186	0.261
12	rs117989153	99716060	C	T	-0.010302892995897	0.0351	0.7691
12	rs10777967	99716068	G	A	-0.0127003085782322	0.0164	0.4407
12	rs73383329	99717733	G	A	0.0528960093534967	0.0297	0.07498
12	rs28859649	99719709	C	T	0.0515957486436504	0.03	0.08512
12	rs73143021	99720620	A	G	-0.0046005663955682	0.0353	0.8956
12	rs2466566	99720675	T	C	-0.0108991808690006	0.0091	0.2323
12	rs2131164	99722618	T	A	-0.0023026490626755	0.0122	0.8489
12	rs59891196	99724471	G	C	-0.0142003494011414	0.013	0.2763
12	rs12298429	99724538	A	C	0.0533037720223111	0.0299	0.07463
12	rs117605368	99724908	T	A	-0.0353992243518656	0.0208	0.08827
12	rs67895041	99725157	T	C	-0.0142003494011414	0.013	0.2755
12	rs3920002	99726280	C	T	0.054497654936202	0.0299	0.06814
12	rs1352922	99726416	G	A	0.0546964969190277	0.0297	0.0658
12	rs1352921	99726603	T	C	0.0567016428693038	0.0299	0.05796
12	rs7304346	99727131	A	G	-0.0023026490626755	0.0121	0.8502
12	rs74317970	99727193	C	T	0.001998002662673	0.0231	0.931
12	rs73149175	99728568	G	A	-0.0170037478161859	0.0186	0.3618
12	rs923723	99729049	T	A	-0.0150019689183474	0.013	0.249
12	rs1586852	99729737	C	T	0.0528011569911275	0.0297	0.07501
12	rs12312886	99729975	C	T	0.0608975257512388	0.0308	0.04784
12	rs12320223	99730355	T	G	0.0518046636160167	0.0299	0.08257
12	rs67224933	99730624	G	A	-0.0145046862028817	0.013	0.2658
12	rs73149176	99730855	T	C	0.0267003518299564	0.018	0.138
12	rs12314812	99730899	G	T	-0.0030045090202987	0.0121	0.8049
12	rs12321903	99730984	T	C	-0.0026033858701149	0.0121	0.8332
12	rs7979225	99731156	T	A	-0.0107980900995126	0.0162	0.5049
12	rs7315216	99731376	T	C	0.0394033887747662	0.0293	0.1798
12	rs4254163	99731893	A	G	0.0099008246772624	0.009	0.2741
12	rs7303603	99732580	A	G	0.0142973047008244	0.0096	0.1385
12	rs73149177	99734464	C	A	-0.0187955345843259	0.0131	0.1514
12	rs146813019	99734751	C	T	0.0173977771764203	0.0365	0.6335
12	rs73149178	99735007	A	T	0.0007996801705642	0.0272	0.9772
12	rs73149179	99735018	C	T	0.0007996801705642	0.0272	0.9768
12	rs7980404	99735330	A	T	0.0089993837968006	0.009	0.3167
12	rs10860421	99735960	C	T	0.0199006617063362	0.0102	0.05077
12	rs55776753	99736030	A	C	-0.0145046862028817	0.013	0.2641
12	rs77493319	99736721	C	T	0.0267003518299564	0.0127	0.0357
12	rs10860422	99736960	A	G	0.0221038989069263	0.0102	0.02971
12	rs7960340	99737259	G	A	0.0248974696545107	0.0127	0.04924
12	rs35498333	99737550	C	G	0.0579009158948382	0.0308	0.06021
12	rs34895156	99737700	T	C	-0.0185000759845861	0.0131	0.158
12	rs146585099	99738361	T	C	-0.0054950702819798	0.0532	0.9181
12	rs73149181	99738429	C	T	-0.0189993500097828	0.0131	0.1474
12	rs10777968	99738578	G	T	0.0225048553400694	0.0102	0.02698
12	rs73149182	99739210	C	T	-0.019294956182969	0.0131	0.1411
12	rs10745850	99739252	C	T	0.0092966519050945	0.009	0.2991
12	rs7954845	99741092	G	A	0.0090984829852593	0.009	0.3132
12	rs73149186	99741392	T	C	-0.0189993500097828	0.0131	0.1473
12	rs7955333	99741417	G	A	0.0222017079836866	0.0101	0.0287
12	rs73149188	99741513	A	G	-0.019294956182969	0.0131	0.1402
12	rs73149189	99741594	A	G	-0.0189993500097828	0.0131	0.1466
12	rs112544288	99742026	G	C	-0.0375045865412751	0.0351	0.2862
12	rs10860424	99742139	C	T	0.0092966519050945	0.009	0.3019
12	rs80258463	99742179	G	T	-0.0271040176920589	0.0278	0.3295
12	rs11109806	99742239	C	T	0.0320992618599997	0.0119	0.007073
12	rs77879628	99743774	G	A	0.0574006067311047	0.0308	0.06242
12	rs10777969	99743900	A	G	0.0096037361426946	0.009	0.2835
12	rs10860425	99744332	A	C	-0.0120017335415971	0.016	0.4547
12	rs73149190	99744422	G	A	-0.019294956182969	0.0131	0.1391
12	rs7974591	99745879	G	A	0.0085037404912207	0.009	0.3449
12	rs6538913	99746194	G	A	-0.0004000800213396	0.0174	0.9813
12	rs117221608	99746246	A	G	-0.0435966737180782	0.0472	0.3561
12	rs11109807	99747309	T	C	0.0217027816432335	0.0101	0.03147
12	rs4633546	99748207	T	C	0.0085037404912207	0.009	0.3409
12	rs11109808	99748356	A	G	-0.0123965203365513	0.016	0.4407
12	rs10777970	99748621	T	C	-0.0131966945943914	0.016	0.4111
12	rs9943727	99749309	C	T	0.021497269010823	0.0101	0.03317
12	rs35361767	99749631	T	C	-0.0152050125429676	0.0178	0.3909
12	rs73149196	99749940	G	A	-0.0158042315449673	0.0129	0.22
12	rs7970017	99750580	C	G	-0.0191012733024012	0.0131	0.1437
12	rs7312660	99751846	A	G	0.0213015034199157	0.0101	0.03527
12	rs10777971	99752344	T	G	0.0084045823438103	0.009	0.3514
12	rs73149198	99752547	T	G	-0.0191012733024012	0.0131	0.1447
12	rs77448782	99752806	G	C	0.0118001041157506	0.0305	0.6981
12	rs11608318	99753212	A	G	-0.0188974371044634	0.0131	0.1484
12	rs7957172	99753908	G	A	-0.0187038311937836	0.0131	0.152
12	rs7957276	99753971	G	C	0.0029955089797983	0.0091	0.7437
12	rs7972376	99754253	T	G	-0.019294956182969	0.0131	0.1404
12	rs73149201	99754591	G	T	-0.019203206984436	0.0131	0.1415
12	rs10745851	99754599	C	T	0.0149969810059077	0.0104	0.1514
12	rs73151103	99754613	G	A	-0.019203206984436	0.0131	0.1421
12	rs11834482	99754659	C	G	0.0250047589895661	0.0126	0.04702
12	rs7296093	99755386	G	T	0.0154007965760229	0.0104	0.1391
12	rs118003677	99755839	T	C	-0.0119005312583873	0.0368	0.7469
12	rs11109810	99756029	G	A	-0.0125990355765152	0.016	0.4321
12	rs11616076	99756036	T	C	-0.0187038311937836	0.0131	0.1518
12	rs7965320	99756244	A	G	0.0029955089797983	0.0091	0.7407
12	rs12315631	99756532	C	T	0.0251998010217421	0.0126	0.04488
12	rs4509863	99756762	G	A	0.0184978548821194	0.0267	0.4893
12	rs10128864	99757053	A	C	0.0262036654966364	0.0127	0.03879
12	rs10128988	99757226	G	C	0.0030952049073025	0.0091	0.7352
12	rs56242296	99757582	A	C	-0.0181028726978536	0.0189	0.3383
12	rs7980947	99758502	G	A	0.0028958031120254	0.0091	0.749
12	rs10777973	99759137	A	T	0.0152038337422728	0.0104	0.144
12	rs12321908	99761080	T	A	0.0266029817945341	0.0127	0.03582
12	rs7315463	99761653	T	G	-0.0178992398878318	0.0131	0.1702
12	rs118186818	99761989	T	C	-0.0231048737150968	0.0468	0.6214
12	rs12297003	99762149	T	C	0.0133998200630165	0.0105	0.202
12	rs7968069	99762301	A	T	-0.0178992398878318	0.0131	0.1714
12	rs183489764	99762406	T	A	-0.0331949048576409	0.0365	0.3622
12	rs7955209	99762475	T	C	-0.0178992398878318	0.0131	0.1713
12	rs11836299	99762785	C	T	0.01600129372694	0.0105	0.1276
12	rs113443306	99762948	A	G	-0.0081027387031859	0.0313	0.7967
12	rs73151112	99763032	A	G	-0.0185000759845861	0.0131	0.1556
12	rs11109813	99763045	A	T	0.0159028762794155	0.0105	0.1285
12	rs111401811	99763293	A	G	-0.0226035462098532	0.0286	0.4295
12	rs7487874	99763601	C	T	0.0134984841513417	0.0105	0.1983
12	rs4385983	99763817	T	C	0.0048979852621919	0.0091	0.589
12	rs10860426	99765359	T	C	-0.0142003494011414	0.016	0.3767
12	rs73151116	99765423	T	G	-0.0153979421800967	0.0132	0.2424
12	rs12309252	99765732	A	G	-0.0136020904182857	0.016	0.3956
12	rs12304343	99765812	T	C	0.0155977206230546	0.0105	0.1355
12	rs7134834	99765985	G	C	-0.015895669405385	0.0132	0.2275
12	rs10735366	99766206	G	A	0.0225048553400694	0.0249	0.3664
12	rs75434839	99766607	A	G	0.0071047017299317	0.0231	0.7591
12	rs79232317	99766641	C	T	0.0069954745123864	0.0232	0.7626
12	rs73151117	99767398	T	G	-0.015702643727291	0.0132	0.2335
12	rs73151119	99767534	T	G	-0.0159972768350078	0.0132	0.2257
12	rs73151120	99767742	C	T	-0.0164038098256767	0.0132	0.2161
12	rs73151121	99767838	G	C	-0.015895669405385	0.0132	0.2298
12	rs73151123	99768181	A	G	-0.0159972768350078	0.0132	0.2243
12	rs73151124	99768357	C	A	-0.0159972768350078	0.0132	0.2256
12	rs73151125	99768595	T	A	-0.0160988945897493	0.0132	0.2242
12	rs11610874	99768772	A	C	-0.0164953025291975	0.0132	0.2109
12	rs11615348	99769192	C	T	-0.0163021610829842	0.0132	0.2167
12	rs73151128	99769213	A	G	-0.0163021610829842	0.0132	0.2159
12	rs76608512	99769600	G	A	0.0589007839201085	0.0313	0.0596
12	rs73151129	99769866	T	A	-0.0158042315449673	0.0132	0.2313
12	rs73151130	99770103	C	T	-0.015702643727291	0.0132	0.2342
12	rs17029301	99770143	C	T	0.0274011363479391	0.0127	0.03108
12	rs73151131	99770586	C	A	-0.0160988945897493	0.0132	0.2227
12	rs73151132	99770641	T	C	-0.0163021610829842	0.0132	0.2195
12	rs112654074	99770888	C	T	-0.0160988945897493	0.0132	0.2227
12	rs73151134	99771058	T	C	-0.0160988945897493	0.0132	0.2242
12	rs73151135	99771261	C	T	-0.015895669405385	0.0132	0.2289
12	rs73151136	99771857	T	C	-0.0162005226717083	0.0132	0.2213
12	rs73151137	99772146	A	T	-0.0162005226717083	0.0132	0.2213
12	rs73151138	99772412	C	T	-0.0162005226717083	0.0132	0.2204
12	rs73151139	99772585	T	C	-0.0164038098256767	0.0132	0.216
12	rs55947180	99772903	T	C	-0.0164038098256767	0.0132	0.2147
12	rs55739918	99773027	G	A	-0.0164953025291975	0.0132	0.2137
12	rs73151142	99773078	A	G	-0.015895669405385	0.0132	0.2297
12	rs73151143	99773844	G	A	-0.0162005226717083	0.0132	0.2205
12	rs78815597	99773880	A	T	-0.0164038098256767	0.0132	0.2149
12	rs73151144	99774010	T	C	-0.0162005226717083	0.0133	0.2215
12	rs73151147	99774657	T	C	-0.015702643727291	0.0132	0.2362
12	rs73151149	99774696	T	C	-0.0153979421800967	0.0132	0.2443
12	rs73151150	99775147	C	T	-0.0160988945897493	0.0133	0.2257
12	rs73151152	99775385	G	A	-0.0151034855773182	0.0133	0.2541
12	rs73151154	99775665	C	T	-0.0164953025291975	0.0133	0.2134
12	rs73151156	99776079	G	A	-0.0158042315449673	0.0132	0.234
12	rs73151157	99776334	T	G	-0.0150019689183474	0.0132	0.2569
12	rs116942009	99776597	T	G	-0.0924004172723329	0.0568	0.104
12	rs10777974	99776858	T	G	0.0027960873020011	0.0092	0.7569
12	rs10777975	99776886	T	C	0.0023971245997214	0.0092	0.7919
12	rs10777976	99777018	T	C	0.0047984689115734	0.0091	0.597
12	rs55658029	99777587	T	C	-0.0198966317144566	0.0143	0.1653
12	rs7314891	99777662	A	G	0.0049974917102918	0.0091	0.5815
12	rs11109819	99777729	G	A	0.0136957831289865	0.0105	0.1938
12	rs56219943	99778042	A	G	-0.0160988945897493	0.0132	0.224
12	rs71462275	99778080	C	T	0.0202045073158995	0.0292	0.4886
12	rs77770182	99778645	T	C	0.0003999200213268	0.0227	0.9866
12	rs118025794	99778742	C	T	0.0664990979502052	0.0433	0.1243
12	rs55841763	99778948	T	G	0.0259016375226531	0.0127	0.04201
12	rs117949560	99779435	C	T	0.0234039777790161	0.0363	0.5192
12	rs116926909	99780120	C	T	0.0589007839201085	0.0315	0.06146
12	rs73151158	99780555	A	T	0.0258041896815329	0.0127	0.04299
12	rs59964077	99780898	C	G	-0.0151034855773182	0.0133	0.2582
12	rs111256065	99781121	C	T	-0.0067024110596754	0.0313	0.8318
12	rs12306019	99781509	C	T	0.0264958638039652	0.0127	0.03748
12	rs4335638	99782095	C	G	0.0269047980491434	0.0128	0.03471
12	rs4341626	99782838	C	A	0.0114047182634362	0.009	0.2051
12	rs73151161	99783197	G	T	-0.0164038098256767	0.0133	0.2185
12	rs9943780	99783352	C	T	0.0126002819757385	0.0105	0.2308
12	rs71462276	99784188	G	A	0.0305970979773775	0.0251	0.2231
12	rs73151162	99784673	G	A	0.027799974857679	0.0128	0.02987
12	rs117481487	99785354	G	A	0.0463968262292078	0.0435	0.2867
12	rs73151163	99787407	C	T	0.0270021387025708	0.0128	0.03428
12	rs10777978	99787557	G	A	-0.0153979421800967	0.0161	0.3381
12	rs73151164	99787595	C	T	-0.0150019689183474	0.0134	0.2609
12	rs4128747	99787920	T	C	0.0045994064948955	0.0092	0.6162
12	rs9805016	99788253	T	C	-0.0165969709073694	0.016	0.3005
12	rs9805135	99788484	A	C	-0.0162005226717083	0.016	0.3115
12	rs73151165	99789025	A	C	-0.021101069908054	0.0131	0.107
12	rs7302669	99791862	G	A	0.0051964749068174	0.0092	0.569
12	rs10860430	99795492	G	A	-0.0169020380753563	0.0159	0.287
12	rs149048311	99796147	G	A	-0.0019018072895963	0.0232	0.9357
12	rs7306479	99796670	T	C	-0.0123965203365513	0.0108	0.2507
12	rs74960338	99796745	C	T	-0.0361972883118878	0.0403	0.3682
12	rs10860431	99802508	G	A	-0.013399371963117	0.0156	0.3873
12	rs11109825	99802625	C	T	-0.007296555232638	0.0109	0.4995
12	rs10860432	99803227	T	G	-0.0152050125429676	0.0111	0.1689
12	rs7977812	99803390	T	G	0.0133998200630165	0.01	0.1807
12	rs7978186	99803664	T	G	0.0118989261570991	0.01	0.2348
12	rs7963497	99803782	G	T	0.0141001243787816	0.0102	0.1648
12	rs7963164	99803797	A	G	0.0118001041157506	0.01	0.2374
12	rs11109826	99804356	A	G	0.0128964817350202	0.01	0.1956
12	rs7301622	99804536	A	G	0.0103957761821204	0.0089	0.2402
12	rs73151175	99805284	A	G	-0.0019018072895963	0.0129	0.8841
12	rs11109827	99805375	C	T	0.0281014301108748	0.013	0.03088
12	rs73151176	99805609	G	A	-0.0004000800213396	0.013	0.9744
12	rs10777979	99805630	C	T	0.0106035827841911	0.0089	0.2316
12	rs11109828	99805677	A	C	0.029403450369242	0.013	0.02363
12	rs11109829	99805886	T	C	0.029296631955588	0.013	0.0243
12	rs10860433	99806039	C	T	0.0127977582298607	0.01	0.1984
12	rs73151180	99806250	C	T	-0.0006001800720324	0.0129	0.9633
12	rs7974943	99806328	G	T	0.0106035827841911	0.0089	0.2316
12	rs7961745	99806599	T	C	0.0108014536938559	0.0089	0.2226
12	rs17029382	99806702	T	A	-0.0388967656299467	0.0357	0.2753
12	rs73151181	99806715	C	T	-0.0003000450090019	0.013	0.984
12	rs7978213	99806840	C	T	0.0126990249774084	0.01	0.2033
12	rs7964840	99806854	T	C	0.0127977582298607	0.01	0.1993
12	rs12424548	99807079	C	T	0.0127977582298607	0.01	0.2002
12	rs12424576	99807111	G	A	0.0127977582298607	0.01	0.1999
12	rs12425972	99807154	T	C	0.0127977582298607	0.01	0.2006
12	rs12424566	99807236	C	T	0.0128964817350202	0.01	0.1968
12	rs12425985	99807244	T	C	0.0127977582298607	0.01	0.2004
12	rs12425986	99807282	T	A	0.0129951954948113	0.01	0.1933
12	rs2175524	99807496	C	T	0.0108014536938559	0.0089	0.2233
12	rs117572655	99807500	C	T	0.0336958638567256	0.0283	0.234
12	rs1511968	99807726	C	T	0.0003999200213268	0.0129	0.9766
12	rs2048488	99808002	G	A	0.0109992854583691	0.0089	0.2168
12	rs2048489	99808057	T	C	0.0131037693769772	0.01	0.1903
12	rs73151183	99808064	A	G	0.0	0.013	0.9995
12	rs2048490	99808128	A	C	0.0114047182634362	0.0089	0.2007
12	rs10777980	99808812	T	C	0.0138042809763971	0.01	0.1681
12	rs10777981	99808873	A	G	0.0099008246772624	0.0099	0.3184
12	rs10745853	99808986	T	C	0.0114047182634362	0.0089	0.2009
12	rs10860434	99809041	C	A	0.0112959597418516	0.0089	0.2051
12	rs11109831	99809105	T	C	0.0136957831289865	0.01	0.1705
12	rs11109832	99809268	T	C	0.0115035793834154	0.0089	0.196
12	rs1912862	99809439	A	G	0.0099008246772624	0.0099	0.3199
12	rs7316646	99809516	T	C	0.0118989261570991	0.0089	0.182
12	rs7316651	99809522	T	C	0.0118989261570991	0.0089	0.1828
12	rs7300624	99809756	A	T	0.0116024307308398	0.0089	0.1949
12	rs11109833	99810218	A	C	0.0289955368412525	0.0132	0.02776
12	rs12311204	99810537	T	G	-0.0006001800720324	0.0129	0.9611
12	rs10431450	99810799	G	A	0.0129951954948113	0.0101	0.1979
12	rs10777982	99811021	T	C	0.0109992854583691	0.009	0.22
12	rs12305663	99811048	C	T	0.0004998750416509	0.013	0.9682
12	rs78169269	99811254	G	A	0.0128964817350202	0.0407	0.7513
12	rs12313086	99811460	T	C	0.0002999550089979	0.013	0.9835
12	rs73151187	99811546	T	C	0.0003999200213268	0.0131	0.9786
12	rs55675355	99811557	C	T	0.0002999550089979	0.0131	0.9811
12	rs11832504	99811585	G	A	0.0006997551142732	0.0131	0.9554
12	rs10777983	99811897	A	C	0.0096037361426946	0.01	0.3388
12	rs10745854	99811949	C	T	0.0087020272939009	0.009	0.3347
12	rs34192807	99812170	T	C	0.0008995952428359	0.013	0.9452
12	rs56314437	99812238	T	G	-0.0031950988965408	0.0126	0.8001
12	rs73147319	99812257	C	T	0.0004998750416509	0.013	0.9676
12	rs11109834	99812268	T	C	0.009504687014246	0.01	0.3427
12	rs56300419	99812329	T	C	-0.0036968248442897	0.0128	0.7725
12	rs77196699	99812330	G	C	-0.003797200248385	0.0128	0.7657
12	rs56075851	99812335	G	A	-0.0032954239497972	0.0128	0.7946
12	rs11109835	99812344	C	T	0.0125015292229252	0.0102	0.2218
12	rs11109836	99812367	A	G	0.0116024307308398	0.0102	0.2542
12	rs12321361	99812616	A	G	-0.0029042131473898	0.0126	0.8179
12	rs1511969	99812630	A	C	0.0117012723076411	0.0102	0.2539
12	rs10467005	99812732	T	C	-0.0030045090202987	0.0126	0.812
12	rs7131971	99812979	G	A	-0.0030045090202987	0.0126	0.8106
12	rs7132138	99813273	C	T	0.0118001041157506	0.0091	0.193
12	rs7303071	99813286	T	G	0.0158044491449436	0.0104	0.1289
12	rs10860435	99813298	G	A	0.0154007965760229	0.0104	0.1367
12	rs7132485	99813376	G	A	-0.003797200248385	0.0126	0.7631
12	rs7132975	99813785	G	A	0.0090984829852593	0.009	0.3143
12	rs10860436	99813940	T	G	-0.0034961042567088	0.0128	0.7837
12	rs10777984	99814201	G	A	0.0133998200630165	0.009	0.1391
12	rs2724187	99814856	A	G	-0.026600681797179	0.0278	0.3385
12	rs11109837	99815303	A	G	0.0099008246772624	0.0091	0.2729
12	rs12367181	99815320	A	G	0.0112959597418516	0.0103	0.2721
12	rs7295651	99815446	A	G	0.0018981972830802	0.0121	0.8737
12	rs11609874	99815818	A	T	0.0021975835434872	0.0122	0.8587
12	rs10860437	99815845	G	A	0.0349037160078804	0.014	0.01258
12	rs76090765	99815915	A	G	-0.0212951405401588	0.0176	0.2278
12	rs11609893	99815970	A	G	0.0007996801705642	0.0111	0.9453
12	rs11609894	99815971	A	G	0.001598721363697	0.0111	0.8882
12	rs11609895	99815990	A	G	0.025297307774162	0.0264	0.3386
12	rs11109838	99816110	T	C	0.0204984635773248	0.0106	0.05302
12	rs2466565	99816394	G	A	0.0106035827841911	0.0103	0.2989
12	rs10860438	99816442	G	A	0.0075017910703226	0.0137	0.5868
12	rs7968606	99816842	C	T	0.0103957761821204	0.014	0.4562
12	rs17029432	99818137	A	C	-0.0146974807605841	0.0153	0.3357
12	rs67982970	99818356	G	A	-0.0140989243795016	0.0152	0.3537
12	rs138111488	99818472	A	T	-0.0949042622000238	0.053	0.07353
12	rs7303926	99820590	C	T	-0.0012007205765188	0.0098	0.9038
12	rs1500733	99821684	T	C	0.0069954745123864	0.0111	0.5271
12	rs12427349	99822959	A	G	-0.0152050125429676	0.0148	0.3045
12	rs180938518	99823588	A	G	-0.003596459514405	0.0293	0.9031
12	rs74817683	99825462	G	A	-0.015702643727291	0.0257	0.5409
12	rs10777985	99825716	C	T	0.0059025456526138	0.011	0.5908
12	rs58561980	99825838	C	A	-0.0153979421800967	0.0148	0.2972
12	rs79221930	99826577	C	T	0.0350002811846215	0.0317	0.2692
12	rs76930811	99826613	T	C	-0.0229002198863326	0.0296	0.4401
12	rs10860439	99827022	G	C	0.004001981379298	0.011	0.7131
12	rs1511962	99827109	A	C	0.0023971245997214	0.0111	0.8285
12	rs7303478	99827565	A	C	-0.0016012813669738	0.0096	0.866
12	rs61940259	99828838	C	A	-0.0303045802648556	0.0378	0.4234
12	rs10777986	99829495	C	T	-0.0003000450090019	0.0114	0.9784
12	rs10777987	99829660	C	T	-0.0001000050003333	0.0114	0.9922
12	rs7955947	99829803	G	A	-0.0006001800720324	0.0114	0.9567
12	rs11109841	99830637	G	A	-0.0003000450090019	0.0114	0.9766
12	rs11109842	99830746	T	C	0.0001999800026662	0.0114	0.9865
12	rs12230011	99830768	G	C	-0.0003000450090019	0.0114	0.9787
12	rs1511961	99830822	G	A	-0.0138048499765589	0.0145	0.3414
12	rs7297748	99831419	C	T	-0.0048015088161939	0.0098	0.6205
12	rs7966722	99831867	G	C	-0.0055956263571598	0.0097	0.5632
12	rs7953897	99832389	T	G	9.99950003332973e-05	0.0114	0.9953
12	rs145284255	99832781	T	C	-0.0582013104087528	0.0596	0.3282
12	rs7971152	99833153	G	C	0.0005998200719675	0.0114	0.9554
12	rs1398081	99834158	A	G	0.0044003044444822	0.0109	0.6888
12	rs58376631	99834216	G	C	-0.0176956485356892	0.0146	0.2265
12	rs1398082	99834321	C	T	-0.0019018072895963	0.0114	0.8657
12	rs10459161	99834934	G	T	-0.001501126126267	0.0114	0.8957
12	rs116894070	99835327	C	A	0.0111970780932162	0.0496	0.8207
12	rs17029468	99835436	G	A	-0.0154994990469515	0.0145	0.2847
12	rs10777988	99835864	C	T	-0.0014009809156281	0.0095	0.8862
12	rs10777989	99835866	C	A	-0.0012007205765188	0.0095	0.8977
12	rs10777990	99835896	A	C	-0.001100605444033	0.0095	0.9063
12	rs10745855	99836113	C	G	-0.0012007205765188	0.0095	0.9022
12	rs10745856	99836420	A	G	-0.001100605444033	0.0095	0.9069
12	rs17029478	99836588	C	A	-0.0143017847108596	0.0144	0.3224
12	rs2724192	99836697	G	A	-0.0102018624845967	0.0292	0.7262
12	rs7958517	99837070	A	G	-0.001100605444033	0.0095	0.9065
12	rs148678454	99837570	C	T	-0.0626948883400778	0.038	0.09847
12	rs11109844	99839479	C	T	-0.0065010863423599	0.01	0.5152
12	rs12580184	99839855	A	G	-0.0022024235552	0.0226	0.9219
12	rs113286495	99840087	G	A	-0.0923017097918708	0.0335	0.005944
12	rs2668183	99840379	G	T	-0.0003000450090019	0.0105	0.9756
12	rs60319364	99840804	A	G	0.0001999800026662	0.0225	0.9928
12	rs7968525	99841282	T	C	-0.0017014466397575	0.0225	0.939
12	rs117720728	99842495	T	G	-0.0235040691879941	0.0404	0.5606
12	rs17029487	99843331	G	A	-0.0071958279818024	0.0229	0.7517
12	rs35561798	99843789	T	C	-0.0145046862028817	0.0115	0.2071
12	rs12301876	99843875	C	G	-0.007004474152883	0.0227	0.7574
12	rs78362061	99843895	G	T	-0.0040983869261633	0.0228	0.8559
12	rs112860386	99843956	C	T	0.0187039847937718	0.0491	0.7037
12	rs146664961	99844625	G	C	-0.0239956055562207	0.0518	0.6435
12	rs10860441	99845317	A	G	-0.0137034650584925	0.0115	0.2324
12	rs147068696	99845473	G	A	-0.0369026020501437	0.0481	0.443
12	rs10777991	99845535	T	A	-0.003596459514405	0.0102	0.7283
12	rs7309052	99846468	A	T	-0.0032954239497972	0.0101	0.7428
12	rs148081579	99846657	A	G	0.0592024345167419	0.0357	0.09698
12	rs11109846	99846795	A	G	-0.0196008476550609	0.0109	0.0715
12	rs190254566	99846818	T	C	-0.0312017511432645	0.0508	0.539
12	rs150796602	99846844	G	A	0.0167981182758809	0.0284	0.5531
12	rs540373074	99846851	A	G	0.0411995232473163	0.0346	0.2332
12	rs11109848	99847004	C	A	-0.0137034650584925	0.0111	0.2158
12	rs1588595	99847051	G	T	0.0028958031120254	0.0154	0.8511
12	rs148400115	99847740	T	A	0.0733991495697677	0.0542	0.1753
12	rs10860442	99847983	A	C	-0.0071958279818024	0.0105	0.4899
12	rs1398083	99848180	T	G	-0.007004474152883	0.0105	0.5061
12	rs2724188	99848200	G	A	-0.0050024916227914	0.0102	0.626
12	rs58720542	99848230	A	T	-0.0101008421794295	0.0218	0.6428
12	rs79338332	99848541	G	C	-0.0247026126403718	0.0267	0.3547
12	rs2133897	99848884	A	G	0.0003999200213268	0.0096	0.9693
12	rs2133896	99848900	G	T	-0.009696862978864	0.0216	0.6533
12	rs2137189	99849089	T	G	-0.0069037763167944	0.0105	0.5082
12	rs2724190	99849957	G	A	-0.0060985584618694	0.0096	0.5252
12	rs117977091	99850597	T	C	-0.0187955345843259	0.0412	0.6485
12	rs139068219	99850982	C	T	-0.0594952597858765	0.0304	0.05015
12	rs12307366	99852556	C	T	0.0946008373713661	0.0485	0.0511
12	rs140506908	99853739	C	A	-0.0680968444676575	0.0514	0.185
12	rs138023873	99854268	G	A	-0.0154994990469515	0.0409	0.7043
12	rs150701465	99855003	A	G	0.0111970780932162	0.0407	0.7835
12	rs12313065	99855297	G	T	0.001998002662673	0.0093	0.8281
12	rs139578878	99855380	C	T	-0.010302892995897	0.0519	0.8423
12	rs144310863	99855554	G	A	0.0556995724703668	0.0277	0.04405
12	rs117249153	99855590	C	T	0.0213015034199157	0.0261	0.4138
12	rs7960797	99855732	C	T	-0.0058973552660839	0.0095	0.5353
12	rs2088796	99857251	G	T	-0.0185000759845861	0.0113	0.1007
12	rs148019706	99857854	T	C	0.0087020272939009	0.0427	0.8383
12	rs184993928	99858377	G	A	-0.0058973552660839	0.0095	0.5332
12	rs12815805	99863148	G	A	-0.0074980401773571	0.01	0.4524
12	rs7306764	99863726	C	T	-0.0182047046548463	0.0111	0.1026
12	rs1511963	99864890	C	T	-0.0107980900995126	0.0107	0.3139
12	rs183020856	99864953	T	G	-0.0398016818829366	0.0383	0.2991
12	rs1511964	99865025	T	A	-0.0108991808690006	0.0107	0.3101
12	rs117388164	99865030	T	C	0.0176041339483571	0.0339	0.6036
12	rs1511965	99865067	C	A	-0.0110002818588653	0.0107	0.3031
12	rs145535040	99865212	T	G	-0.0562952570552056	0.0315	0.07397
12	rs140234194	99865262	T	G	0.0539956397610122	0.0274	0.04876
12	rs12811344	99865895	C	A	-0.017502275136142	0.0112	0.1182
12	rs141394438	99865898	A	G	0.0548006364661149	0.0274	0.04539
12	rs77142978	99866013	C	G	0.0582028682075395	0.0273	0.03315
12	rs11109857	99866159	C	T	-0.0088994831870327	0.0087	0.3013
12	rs150427849	99866221	G	C	0.055302247784655	0.0274	0.04342
12	rs7133770	99866395	C	T	-0.0180010511095525	0.0112	0.107
12	rs113809061	99866509	T	C	-0.0218980211012161	0.0271	0.4193
12	rs955526	99867750	T	A	-0.0137034650584925	0.0107	0.1999
12	rs7487319	99867862	G	A	-0.0186019483996616	0.0112	0.09543
12	rs10860443	99869893	A	G	-0.0042992284528324	0.0104	0.6825
12	rs139159086	99869986	C	T	-0.0845997418661506	0.0482	0.07906
12	rs2373017	99870043	C	T	-0.0104039337153929	0.0106	0.3267
12	rs1398084	99870627	A	G	-0.0054045784588597	0.0092	0.556
12	rs149668263	99871574	G	A	-0.0964998872256298	0.036	0.007413
12	rs117258994	99871656	T	C	-0.0209989425960583	0.027	0.4358
12	rs11109859	99872008	C	A	0.0595039941477318	0.0336	0.07623
12	rs7137194	99872660	C	T	0.0065981840282271	0.0096	0.4871
12	rs11109861	99872662	T	C	0.0371030879515023	0.0301	0.2178
12	rs79578612	99873948	G	A	0.0562007331879655	0.0272	0.03863
12	rs1511960	99874243	T	A	0.0098018049722602	0.0088	0.2662
12	rs1511959	99874250	G	T	0.0097027754613851	0.0088	0.2701
12	rs10860444	99874465	T	C	0.0101978249764461	0.0088	0.2439
12	rs11836307	99874840	A	C	0.0147014028528927	0.0197	0.4548
12	rs10745857	99875041	C	G	0.0062007356416035	0.0092	0.5025
12	rs12580884	99875629	T	A	0.0560967393518702	0.0269	0.03709
12	rs12579567	99875633	G	C	0.0563992368491194	0.0269	0.03608
12	rs148610419	99875835	T	C	0.0701042536729151	0.0434	0.1058
12	rs12581185	99875851	T	C	0.0563992368491194	0.0269	0.03609
12	rs117774279	99876334	T	A	0.0509022179271191	0.0272	0.06158
12	rs148956289	99877448	A	T	0.0161980995687726	0.0502	0.7473
12	rs117438703	99878092	C	A	-0.015702643727291	0.0409	0.7017
12	rs74240134	99878399	T	C	0.0556995724703668	0.027	0.03892
12	rs112331930	99878795	C	T	-0.0050024916227914	0.012	0.6742
12	rs117155614	99878930	T	C	-0.0318003125497978	0.0249	0.2026
12	rs78879267	99879009	T	C	0.0567961259994112	0.0269	0.03499
12	rs76153056	99879151	A	C	0.0567961259994112	0.0269	0.03497
12	rs147756049	99879328	C	T	0.0518046636160167	0.0272	0.05716
12	rs116926494	99879680	A	C	0.0148984646619666	0.0339	0.6605
12	rs56337248	99880079	G	A	-0.001501126126267	0.0116	0.8993
12	rs74440091	99880142	C	T	0.0565031992337321	0.0269	0.03566
12	rs117473368	99880144	T	A	-0.100903794940885	0.0435	0.02042
12	rs75334628	99880831	G	C	0.0582972096102774	0.0269	0.03039
12	rs75991497	99880940	C	T	0.0582972096102774	0.0269	0.03048
12	rs139044705	99881932	C	T	-0.0746050187378346	0.06	0.2135
12	rs904883	99881943	G	A	0.0006997551142732	0.0088	0.9355
12	rs12322441	99883079	A	G	0.0542040540135122	0.0266	0.04154
12	rs79999193	99883385	C	G	0.0587027762537362	0.0269	0.0292
12	rs2175523	99883532	G	C	-0.0082035573506883	0.0109	0.4494
12	rs2175522	99883571	T	C	-0.003797200248385	0.0104	0.7178
12	rs75339203	99883577	C	T	0.0577027101282892	0.027	0.03239
12	rs79331395	99883685	A	C	0.0584952975902863	0.0269	0.02977
12	rs79279232	99883922	G	T	0.0582028682075395	0.0269	0.03054
12	rs77794768	99884210	A	G	0.0587027762537362	0.0269	0.02913
12	rs78635841	99884468	G	T	0.0582972096102774	0.0269	0.03024
12	rs146783143	99884708	T	A	0.0518046636160167	0.0273	0.05778
12	rs116132164	99884741	C	T	0.0565031992337321	0.0272	0.03773
12	rs12311258	99884742	C	A	0.0563047162104676	0.027	0.03716
12	rs112112339	99884842	A	T	0.0582972096102774	0.0269	0.0303
12	rs78052712	99885266	G	A	0.0592966816705476	0.027	0.02802
12	rs12320128	99885461	T	C	0.0560021901152849	0.0267	0.0361
12	rs148019887	99885708	T	C	0.0595039941477318	0.027	0.02756
12	rs117330488	99885805	C	T	-0.02960390325858	0.0243	0.2242
12	rs75719135	99886288	T	C	0.0592024345167419	0.027	0.02829
12	rs113680423	99886517	T	C	-0.019294956182969	0.0302	0.5227
12	rs11610344	99887130	A	G	-0.001300845733048	0.0115	0.9074
12	rs76167318	99887415	T	C	0.0575988723793984	0.0271	0.03364
12	rs7398357	99887674	G	A	-0.0088994831870327	0.0108	0.4113
12	rs10860446	99887768	C	T	0.0004998750416509	0.0088	0.9559
12	rs113366944	99888286	C	T	-0.0025031302181184	0.0114	0.8267
12	rs75107952	99888651	T	C	0.0603045706055096	0.027	0.02561
12	rs11109869	99889161	T	C	-0.0086977157031958	0.0108	0.4243
12	rs17029532	99889340	T	C	0.0082954970241069	0.0108	0.4431
12	rs10860447	99890240	C	T	0.0086028888072678	0.0108	0.4234
12	rs7973951	99890345	T	C	-0.0393023164827424	0.029	0.1753
12	rs17386299	99890776	A	G	-0.0028039273327342	0.0115	0.8071
12	rs148178475	99890854	G	A	0.0185960172820726	0.0468	0.692
12	rs73147341	99890860	G	C	0.0323026073786261	0.0383	0.3984
12	rs1875289	99891080	C	A	0.0085037404912207	0.0108	0.4284
12	rs11109871	99892184	T	C	0.0082954970241069	0.0108	0.4417
12	rs11109872	99892576	G	A	0.0585990423029356	0.0262	0.02512
12	rs1912861	99892760	T	C	0.0086028888072678	0.0108	0.427
12	rs117591173	99892832	C	G	0.0203025023378308	0.0302	0.5004
12	rs77587818	99893549	T	C	0.0577027101282892	0.0271	0.03321
12	rs1398085	99893686	C	T	0.0085037404912207	0.0108	0.4313
12	rs2860043	99894060	C	T	-0.002002002670673	0.0114	0.8629
12	rs146363911	99894980	T	G	0.0539008916487975	0.0272	0.04767
12	rs12321878	99895143	G	C	0.0579952857871378	0.0262	0.02685
12	rs924506	99895216	C	T	0.0089993837968006	0.0087	0.3016
12	rs79580899	99895235	C	T	0.0579952857871378	0.0271	0.03233
12	rs996994	99895289	T	C	0.0088011559530687	0.0087	0.3081
12	rs924507	99895336	A	C	0.0088011559530687	0.0087	0.3096
12	rs10860448	99895594	G	A	0.0582972096102774	0.0262	0.02608
12	rs7954272	99895893	G	A	0.0170045988158238	0.0195	0.3845
12	rs7133069	99895926	A	C	0.0089993837968006	0.0108	0.4036
12	rs2373016	99896332	C	T	0.0066975214477213	0.0087	0.4443
12	rs73147344	99896699	T	C	-0.0026033858701149	0.0115	0.8239
12	rs11109878	99897088	G	A	0.0592966816705476	0.0262	0.02335
12	rs12581042	99897136	A	T	0.0577970987262168	0.0271	0.03295
12	rs12581077	99897457	A	G	0.0582972096102774	0.0271	0.03156
12	rs11109880	99897487	T	G	-0.0085968472255182	0.0108	0.4264
12	rs10129019	99899648	C	G	-0.0032954239497972	0.0114	0.7702
12	rs1909843	99899714	G	C	0.0084045823438103	0.0087	0.3346
12	rs10128807	99899764	T	C	-0.0031950988965408	0.0114	0.7788
12	rs7398838	99899774	G	A	-0.0076995657264405	0.0108	0.4751
12	rs75501573	99900391	T	C	0.0594003432814475	0.027	0.02797
12	rs7313735	99900435	G	A	0.0011992805754821	0.0088	0.8956
12	rs7313882	99900572	G	T	0.0085037404912207	0.0108	0.4314
12	rs77972283	99900621	G	A	0.0584009748744768	0.0271	0.03124
12	rs12303130	99900866	T	C	-0.0026033858701149	0.0114	0.822
12	rs17471231	99901068	T	C	-0.0022024235552	0.0115	0.8471
12	rs57579661	99901212	C	T	0.0086028888072678	0.0108	0.428
12	rs17029558	99901523	A	G	-0.0025031302181184	0.0114	0.8271
12	rs78468112	99901546	T	C	0.0570039574677328	0.0271	0.03569
12	rs56193618	99901677	T	G	-0.0024028846163103	0.0114	0.8332
12	rs2202037	99901776	C	T	0.0087020272939009	0.0108	0.422
12	rs116390261	99902308	T	C	-0.0027036515743148	0.0114	0.8164
12	rs143095933	99902799	T	A	-0.118794797314637	0.0441	0.007056
12	rs10128891	99902933	T	G	-0.0025031302181184	0.0114	0.8234
12	rs77591003	99903154	C	T	0.0567961259994112	0.0271	0.0363
12	rs11109882	99903546	T	G	-0.0026033858701149	0.0114	0.8173
12	rs1606250	99903557	C	T	0.0068961666878413	0.0087	0.428
12	rs74240136	99903664	A	G	0.0565977011143899	0.0271	0.03637
12	rs7299293	99903826	A	G	0.0077995046323818	0.0108	0.468
12	rs10860449	99904051	C	T	-0.0087985943563496	0.0109	0.4209
12	rs7299728	99904172	A	G	0.0546964969190277	0.0262	0.03667
12	rs143245986	99904221	G	A	-0.0115969858456632	0.0421	0.7823
12	rs73147352	99904287	G	A	0.0164047040252769	0.0197	0.4036
12	rs1113292	99904301	G	T	0.0166997792224134	0.0196	0.3947
12	rs144515975	99904495	G	A	0.0587970705084571	0.0271	0.02974
12	rs1961649	99904540	A	T	0.0005998200719675	0.0129	0.9658
12	rs73147353	99904974	T	C	-0.0028039273327342	0.0115	0.8102
12	rs11503422	99905115	G	C	0.0582028682075395	0.0262	0.02643
12	rs112455924	99905258	C	T	-0.0028039273327342	0.0115	0.8063
12	rs7309073	99906689	A	G	0.0080971295874548	0.0108	0.455
12	rs7309411	99906699	G	A	0.0556995724703668	0.0262	0.03363
12	rs117117260	99906815	C	T	0.0050969882578437	0.0479	0.9147
12	rs76383473	99906910	A	G	0.0595982128860241	0.0271	0.02784
12	rs10860450	99907263	C	T	0.0558981756288099	0.0262	0.03289
12	rs10860451	99907580	G	C	0.0562007331879655	0.026	0.03087
12	rs78855335	99907858	A	G	0.0574006067311047	0.0272	0.03459
12	rs17471508	99908568	T	G	-0.0032954239497972	0.0115	0.7717
12	rs79388456	99908639	T	A	0.0579952857871378	0.0271	0.0322
12	rs7298711	99909368	A	G	0.0587970705084571	0.0261	0.02411
12	rs10860453	99909557	A	G	0.0154992634469238	0.0196	0.4294
12	rs141798239	99909658	T	C	-0.005304041591906	0.0306	0.8625
12	rs74756542	99909859	T	C	0.0558981756288099	0.0272	0.03987
12	rs12369829	99910599	T	C	0.0513012943555507	0.0364	0.158
12	rs79309513	99910926	A	G	0.0579952857871378	0.0272	0.0328
12	rs1074588	99911379	C	T	-0.0078003437327339	0.0118	0.508
12	rs1961512	99911428	A	C	-0.0024028846163103	0.0115	0.8359
12	rs2373015	99911835	T	C	0.0551981604647623	0.0261	0.03474
12	rs11109889	99912410	G	T	0.0572023017657484	0.0262	0.02902
12	rs145598506	99912595	G	C	0.0577970987262168	0.0272	0.03362
12	rs147715580	99912635	C	T	0.056900047132812	0.0272	0.03651
12	rs11109891	99912979	C	T	0.0567961259994112	0.0264	0.03144
12	rs11614294	99913554	T	C	-0.0023026490626755	0.0115	0.8441
12	rs10161187	99913580	C	T	0.0558036076154242	0.0264	0.0344
12	rs10860454	99914499	C	T	0.0582028682075395	0.0263	0.02717
12	rs11612768	99914605	G	A	0.0096037361426946	0.0394	0.8074
12	rs12580860	99914656	C	A	0.0570039574677328	0.0273	0.03659
12	rs7974411	99914865	T	G	0.0090984829852593	0.0108	0.3986
12	rs11613155	99914867	C	G	-0.0433982268254708	0.0362	0.2306
12	rs79738471	99915254	G	C	0.0572023017657484	0.0273	0.03589
12	rs117632536	99915662	C	T	0.0022973590486834	0.0218	0.9169
12	rs56222089	99915665	C	T	-0.0101008421794295	0.0298	0.7357
12	rs10860455	99916089	A	T	0.0089993837968006	0.0108	0.4087
12	rs147349953	99916301	G	A	0.052696808999969	0.0274	0.05392
12	rs11109893	99916563	A	G	0.0088011559530687	0.0108	0.4144
12	rs7954117	99916875	T	C	0.0086028888072678	0.0108	0.4278
12	rs56141963	99917237	G	C	-0.0029042131473898	0.0272	0.9143
12	rs1877358	99917393	G	A	-0.0076995657264405	0.0109	0.4792
12	rs11109894	99917751	A	C	0.0084045823438103	0.0108	0.437
12	rs76593744	99917928	A	G	0.055500929860874	0.0273	0.04197
12	rs11109895	99918010	T	C	0.0092966519050945	0.0108	0.3925
12	rs75714820	99918022	A	G	0.0553968632202877	0.0273	0.04218
12	rs73147361	99918086	C	T	9.99950003332973e-05	0.0115	0.9953
12	rs10860456	99918705	G	A	-0.0008003201707691	0.0115	0.9411
12	rs7963233	99919051	G	A	0.0542987734073789	0.0262	0.0382
12	rs7962904	99919093	A	G	0.0096037361426946	0.0108	0.3761
12	rs78826229	99919705	A	C	0.0567016428693038	0.0273	0.03819
12	rs11109896	99919728	T	C	0.0	0.0114	0.9982
12	rs7964102	99919805	G	A	0.0016985566355815	0.0104	0.8714
12	rs2373014	99920189	G	T	0.0012991557316201	0.0088	0.8798
12	rs116946374	99920603	G	A	-0.0426048328324374	0.0377	0.2589
12	rs1995991	99921291	G	A	0.0027960873020011	0.0089	0.755
12	rs56169493	99921593	A	G	0.001598721363697	0.0104	0.8764
12	rs11109897	99921904	T	G	0.0024968801985871	0.0104	0.8105
12	rs116285749	99922060	C	A	0.0125015292229252	0.0196	0.5233
12	rs114468708	99922072	C	T	0.0125015292229252	0.0196	0.5235
12	rs75845450	99922261	A	C	0.0014988761237359	0.0104	0.8842
12	rs17029587	99922550	A	C	0.0116024307308398	0.0196	0.5513
12	rs12320365	99922711	A	C	0.001998002662673	0.0104	0.8493
12	rs1398087	99922904	C	T	-0.0055956263571598	0.0115	0.624
12	rs1828548	99923160	T	G	-0.0005001250416822	0.0088	0.9523
12	rs2373013	99923770	G	A	-0.0055956263571598	0.0115	0.6262
12	rs2373012	99924057	C	T	-0.001300845733048	0.0088	0.8846
12	rs17471802	99924144	A	G	-0.0028039273327342	0.0114	0.8034
12	rs2063508	99924551	C	T	0.0030952049073025	0.0087	0.7215
12	rs11615198	99925195	T	G	-0.0471020897690825	0.0378	0.2131
12	rs9634219	99925343	C	T	0.0024968801985871	0.0087	0.777
12	rs11109902	99925526	A	G	-0.003797200248385	0.0114	0.7381
12	rs73147363	99925570	G	T	0.0119977384336167	0.0196	0.5398
12	rs11109903	99925647	T	C	0.0009995003330834	0.0104	0.9239
12	rs12300623	99925888	A	G	0.0028958031120254	0.0087	0.7347
12	rs12314102	99925891	C	T	0.0028958031120254	0.0087	0.7336
12	rs12321286	99926011	T	G	0.0012991557316201	0.0104	0.9038
12	rs73147366	99926044	G	A	-0.0058973552660839	0.0275	0.8288
12	rs10860458	99926340	G	T	-0.0078003437327339	0.0108	0.4712
12	rs12370796	99926572	G	C	0.0295976364389436	0.0285	0.2981
12	rs9634220	99926658	C	A	0.0029955089797983	0.0087	0.7272
12	rs9634184	99926685	T	C	0.0034041991335623	0.0087	0.6962
12	rs73147369	99927466	T	C	0.0117012723076411	0.0195	0.5499
12	rs116989677	99927530	G	T	-0.0022024235552	0.0259	0.9331
12	rs17393423	99927811	T	C	-0.001100605444033	0.0114	0.9254
12	rs10777993	99927893	C	G	0.0035038543266769	0.0087	0.6881
12	rs17471850	99928088	A	G	-0.0014009809156281	0.0114	0.9029
12	rs138417394	99928137	T	C	0.0205964297986501	0.03	0.4928
12	rs11109906	99928583	G	T	0.0020977980821461	0.0103	0.8352
12	rs2137192	99928757	G	C	0.0017983819413794	0.0103	0.8653
12	rs2137191	99928895	G	A	0.0017983819413794	0.0103	0.8647
12	rs2137190	99928944	A	G	0.0018981972830802	0.0103	0.8518
12	rs10860459	99929649	A	C	0.0026963615477425	0.0103	0.793
12	rs12298165	99929900	A	G	0.0030952049073025	0.0103	0.762
12	rs10777994	99930116	T	C	0.0014988761237359	0.0109	0.8885
12	rs11109908	99930785	A	T	0.0029955089797983	0.01	0.7649
12	rs111366918	99931049	T	C	-0.0021022080918702	0.0114	0.8548
12	rs73147374	99931314	G	A	0.0108014536938559	0.0195	0.5801
12	rs11613548	99931564	C	T	0.0014988761237359	0.0104	0.8874
12	rs7300831	99932552	C	T	0.0012991557316201	0.0101	0.8987
12	rs73147376	99932633	A	G	-0.0019018072895963	0.0114	0.8697
12	rs116979687	99932969	G	A	-0.0121029460677457	0.0338	0.7199
12	rs10745858	99933006	C	T	0.0026963615477425	0.0087	0.7548
12	rs11829651	99933068	T	C	-0.0019018072895963	0.0114	0.865
12	rs1606251	99933964	G	A	-0.002002002670673	0.0088	0.8201
12	rs7964042	99934844	T	C	0.0026963615477425	0.0087	0.76
12	rs57675458	99935010	A	C	0.0118989261570991	0.0195	0.5418
12	rs13328989	99935157	C	A	-0.0086977157031958	0.0115	0.4479
12	rs138967823	99935619	G	A	-0.047899061319535	0.0432	0.2675
12	rs10860460	99935924	A	T	0.0028958031120254	0.0087	0.7342
12	rs10860461	99936105	T	C	0.0	0.0088	0.9964
12	rs10777996	99936114	C	A	0.0024968801985871	0.0087	0.7747
12	rs10777997	99936234	C	T	0.0024968801985871	0.0087	0.7683
12	rs138240919	99936307	C	T	-0.0142003494011414	0.0307	0.6429
12	rs11109909	99936638	C	T	0.0028958031120254	0.0087	0.7391
12	rs11109910	99936990	A	G	0.0013990209137074	0.0103	0.8893
12	rs35846770	99937435	C	T	0.001099395443301	0.0103	0.9145
12	rs11832279	99937438	T	C	0.0016985566355815	0.0104	0.8671
12	rs10860462	99937547	C	T	0.0030952049073025	0.0087	0.721
12	rs10860463	99937891	A	G	-0.0082035573506883	0.0109	0.4488
12	rs1355532	99938462	C	T	-0.0022024235552	0.0088	0.8015
12	rs2133898	99938670	G	A	-0.0018016219466282	0.0088	0.8358
12	rs66684249	99938849	T	G	-0.0003000450090019	0.0114	0.9818
12	rs11830090	99939080	T	G	0.0112959597418516	0.01	0.2589
12	rs73141643	99939422	A	G	0.0103957761821204	0.0196	0.5931
12	rs143902372	99939805	C	G	-0.068396620708353	0.0517	0.1863
12	rs10745859	99940201	C	T	0.0023971245997214	0.0087	0.7815
12	rs10777998	99940808	G	A	0.0021975835434872	0.0087	0.8017
12	rs11109914	99941525	C	T	-0.0087985943563496	0.0109	0.4176
12	rs10860464	99941936	T	A	0.0025966258472659	0.0087	0.7685
12	rs73141647	99942119	C	G	0.0099998345783334	0.0196	0.6076
12	rs17393678	99942428	T	C	-0.0023026490626755	0.0115	0.8397
12	rs1511966	99943535	A	G	-0.0008003201707691	0.0115	0.9454
12	rs76563231	99943679	C	T	-0.0029042131473898	0.011	0.7886
12	rs149318963	99943785	C	T	-0.0454995840713661	0.0431	0.2913
12	rs76636830	99943797	T	G	0.001099395443301	0.0114	0.9205
12	rs11830951	99944170	G	A	0.0037031349243813	0.0104	0.7214
12	rs57357978	99944244	A	G	0.0093957216403621	0.0196	0.6305
12	rs73141649	99944986	G	A	0.0096037361426946	0.0196	0.6224
12	rs151139000	99945565	T	C	0.0125015292229252	0.0388	0.7476
12	rs113876731	99945769	G	A	-0.0182963622831166	0.028	0.5127
12	rs73141651	99945980	C	T	0.0097027754613851	0.0196	0.6191
12	rs7976908	99947595	G	C	0.004001981379298	0.0087	0.6412
12	rs10860465	99948115	A	G	0.0017983819413794	0.0104	0.8611
12	rs117770910	99948919	T	C	0.0089993837968006	0.0196	0.6476
12	rs61942123	99949015	A	T	-0.0147989665120717	0.0186	0.4254
12	rs11611858	99949561	T	C	0.0036034995896235	0.0104	0.7303
12	rs117824733	99949644	G	A	0.009197572354042	0.0196	0.6375
12	rs10860466	99952070	G	A	-0.0080019302190585	0.0109	0.4642
12	rs529859577	99952162	A	G	0.0119977384336167	0.043	0.7801
12	rs3914187	99953799	C	T	0.0035038543266769	0.0087	0.6877
12	rs12296868	99954047	A	T	0.0020977980821461	0.0105	0.8429
12	rs117439533	99954418	T	C	-0.0174005146801673	0.0307	0.572
12	rs11612618	99954531	G	T	-0.0010005003335835	0.0115	0.9291
12	rs11612634	99954726	G	A	-0.0010005003335835	0.0115	0.933
12	rs117984531	99954902	G	A	-0.0660009232598249	0.0333	0.04729
12	rs3913426	99955019	C	T	0.0033045340083004	0.0087	0.7044
12	rs73141659	99955910	A	G	0.004101577021075	0.0196	0.8346
12	rs77773751	99956141	T	G	0.0063994795805678	0.0202	0.7516
12	rs74544672	99956163	G	A	0.0082954970241069	0.0202	0.6808
12	rs10745860	99957020	G	A	0.003902375817241	0.0087	0.6585
12	rs35329807	99957328	A	G	0.0513962890834148	0.0275	0.0616
12	rs11109920	99957542	A	G	0.0109992854583691	0.0101	0.2736
12	rs10860467	99957989	A	C	0.0109003744682883	0.0147	0.4572
12	rs12826662	99957992	A	C	0.0103957761821204	0.0101	0.2996
12	rs11615764	99958222	A	G	0.0003999200213268	0.0115	0.9695
12	rs77946375	99958298	T	C	0.0061013488579762	0.0202	0.7624
12	rs10735367	99958579	G	A	0.0035038543266769	0.0087	0.6873
12	rs117319187	99959553	T	C	-0.0226956079321885	0.0241	0.3456
12	rs73141660	99959825	T	C	-0.0081027387031859	0.0365	0.8248
12	rs79561481	99959939	G	A	0.0067968490002727	0.0202	0.7379
12	rs76899491	99959953	G	A	0.0062007356416035	0.0198	0.7547
12	rs145830033	99960176	C	T	0.0141001243787816	0.03	0.6385
12	rs117243209	99960397	C	T	0.0045994064948955	0.0266	0.8627
12	rs787420	99960522	C	T	0.0011992805754821	0.0101	0.9038
12	rs57761398	99961293	T	C	0.0063001125484799	0.0202	0.754
12	rs2373011	99961349	C	G	0.0023971245997214	0.0087	0.7803
12	rs74821953	99962753	G	A	0.0018981972830802	0.0206	0.9284
12	rs787422	99962799	C	T	-0.0038975857287134	0.0104	0.7084
12	rs79467272	99963352	T	C	0.0014988761237359	0.0206	0.9402
12	rs117864935	99963399	C	T	0.0012991557316201	0.0225	0.9522
12	rs11109925	99964279	G	A	-0.0024028846163103	0.0115	0.8364
12	rs787421	99964290	T	C	0.0044003044444822	0.0111	0.6892
12	rs10745861	99964406	G	A	0.001099395443301	0.0089	0.8975
12	rs73141665	99964926	T	C	-0.0024028846163103	0.0115	0.8354
12	rs79211346	99965428	T	C	0.0021975835434872	0.0206	0.9154
12	rs118042924	99965609	A	C	0.0259990758686168	0.0333	0.4342
12	rs55701526	99965716	A	C	-0.001501126126267	0.0115	0.897
12	rs3851625	99965978	G	T	0.0021975835434872	0.0102	0.8272
12	rs56698292	99966444	T	C	0.0021975835434872	0.0206	0.9135
12	rs10860468	99966671	G	A	0.0025966258472659	0.0102	0.8013
12	rs11109926	99966874	T	A	9.99950003332973e-05	0.0105	0.9889
12	rs11612878	99967286	A	G	-0.0009004052431641	0.0115	0.9407
12	rs78055276	99967668	C	T	0.0017983819413794	0.0206	0.9305
12	rs61942125	99968067	T	C	-0.0131966945943914	0.0186	0.4775
12	rs60980532	99968793	G	A	0.0017983819413794	0.0206	0.9289
12	rs60818108	99969079	C	A	-0.0028039273327342	0.0187	0.8795
12	rs1085635	99969542	C	G	0.0002999550089979	0.009	0.9734
12	rs787423	99969824	C	T	-0.0009004052431641	0.009	0.9167
12	rs73141671	99970826	A	T	-0.000200020002667	0.0119	0.988
12	rs703700	99970978	T	C	0.0023971245997214	0.0089	0.7921
12	rs10860469	99971632	G	A	-0.001300845733048	0.0105	0.9019
12	rs809795	99971897	T	C	0.001598721363697	0.0111	0.8823
12	rs11109929	99972246	G	C	-0.0014009809156281	0.0105	0.8919
12	rs61942126	99974017	C	G	-0.0221024699079472	0.0264	0.4039
12	rs2668185	99974174	A	G	0.0009995003330834	0.0105	0.9209
12	rs73141673	99974340	G	A	0.0022973590486834	0.0119	0.8432
12	rs2651211	99974484	T	C	0.0058031292269501	0.0089	0.51
12	rs117965043	99974744	A	G	-0.090296767981159	0.0428	0.03477
12	rs117538482	99974996	C	G	-0.0139975096438537	0.0366	0.7029
12	rs787417	99976126	T	A	0.0036034995896235	0.01	0.7189
12	rs79468863	99976193	C	T	0.0048979852621919	0.0207	0.8135
12	rs118102252	99976281	T	C	0.0862969551844677	0.0572	0.1314
12	rs10860470	99977787	T	C	0.0028958031120254	0.0206	0.8884
12	rs35190944	99978054	A	G	0.0821973079313746	0.0408	0.04414
12	rs56115967	99978268	T	C	0.0002999550089979	0.0119	0.9788
12	rs787418	99978283	A	G	0.0061013488579762	0.0088	0.4898
12	rs55907119	99978385	T	G	0.0037031349243813	0.0121	0.7628
