## Supplementary material for "Characterization of shared and ancestry-specific signals driving complex traits using multi-ancestry fine-mapping": EAS_schizophrenia_gwas_12_103061799_104061799.tsv

chrom	ID	pos	A1	A2	BETA	SE	P
12	rs111983931	103061872	G	T	-0.0198048272985997	0.0261	0.448
12	rs7979898	103062188	G	A	-0.0120017335415971	0.0174	0.4878
12	rs117317607	103062194	C	T	-0.0059979518036359	0.0384	0.8758
12	rs833706	103062597	A	G	-0.0174005146801673	0.0253	0.4914
12	rs76071615	103062621	G	A	0.0307037775750057	0.0377	0.4152
12	rs833707	103062685	A	T	0.0045994064948955	0.0317	0.8838
12	rs746152	103063548	C	T	0.0153023200084426	0.0179	0.3945
12	rs1982910	103063751	G	T	0.0086028888072678	0.0191	0.6531
12	rs1985063	103063814	A	G	0.0081963182244858	0.0191	0.6683
12	rs703593	103064247	A	G	-0.009696862978864	0.0173	0.5726
12	rs937469	103064395	G	T	0.0152038337422728	0.0179	0.3975
12	rs833708	103064743	C	T	0.0087020272939009	0.0309	0.7792
12	rs117894510	103064791	T	C	-0.0694036701388791	0.0427	0.1044
12	rs833710	103065094	G	A	0.0087020272939009	0.0308	0.7785
12	rs833711	103065246	A	G	0.0087020272939009	0.0308	0.7771
12	rs12827312	103065315	G	T	0.0086028888072678	0.0191	0.6526
12	rs10082812	103065491	A	T	0.0148984646619666	0.0179	0.4079
12	rs6539042	103065503	G	A	-0.0031048149534787	0.0173	0.8603
12	rs1498673	103067210	C	G	0.0146028573839336	0.018	0.416
12	rs1498674	103067437	A	T	-0.0112025145079934	0.0173	0.5181
12	rs865589	103067747	A	G	-0.0121029460677457	0.0714	0.8655
12	rs75738344	103067769	G	T	-0.0138961051921114	0.0344	0.6869
12	rs833715	103068400	A	G	0.0125015292229252	0.0291	0.6687
12	rs12424989	103068414	G	A	0.0082954970241069	0.0191	0.6657
12	rs118188332	103068507	C	T	0.0285971749776749	0.0863	0.74
12	rs139629075	103069434	T	C	0.048904443353603	0.0802	0.5417
12	rs833716	103069792	C	T	-0.0139975096438537	0.0252	0.5775
12	rs7961832	103069857	C	T	0.0149969810059077	0.0179	0.4025
12	rs833717	103070190	G	A	-0.0142003494011414	0.0251	0.5717
12	rs833718	103071086	G	A	-0.0117993392160431	0.017	0.4891
12	rs1498672	103071561	A	T	0.031799009548949	0.0371	0.3912
12	rs10860900	103071761	T	C	-0.0062998021485279	0.0172	0.7134
12	rs833719	103071968	C	T	-0.0131966945943914	0.025	0.5985
12	rs7305140	103072059	C	T	0.0127977582298607	0.0177	0.4701
12	rs7309412	103073093	C	A	0.0052959516591825	0.0187	0.7753
12	rs833720	103073398	T	C	-0.0132980281439898	0.025	0.5945
12	rs833721	103073490	A	G	-0.0122952780941516	0.025	0.624
12	rs833722	103073597	G	C	-0.0018016219466282	0.029	0.9509
12	rs1874871	103073891	T	A	0.0118001041157506	0.0177	0.5037
12	rs10860901	103073928	T	C	0.0321960982163169	0.037	0.3843
12	rs863854	103074012	C	T	-0.013004189135254	0.025	0.602
12	rs17444030	103074218	C	T	0.0080971295874548	0.019	0.6684
12	rs703595	103074539	T	C	0.0048979852621919	0.017	0.7735
12	rs12321876	103074758	C	A	0.0123039944561641	0.0177	0.4866
12	rs12302095	103074769	T	C	0.0123039944561641	0.0177	0.4864
12	rs10860902	103075047	C	G	-0.006199175242821	0.0173	0.7187
12	rs1353761	103075442	A	T	0.0085037404912207	0.019	0.6565
12	rs833723	103075833	C	A	-0.015702643727291	0.0251	0.532
12	rs10778189	103076377	G	A	0.0336958638567256	0.0371	0.3638
12	rs150196416	103077018	C	T	0.0024968801985871	0.0896	0.9781
12	rs7296248	103077198	C	T	0.0126002819757385	0.0177	0.4753
12	rs6539043	103077218	G	C	0.0127977582298607	0.0177	0.4715
12	rs6539044	103077252	A	G	0.0089993837968006	0.0203	0.6573
12	rs7296618	103077284	G	C	0.0126990249774084	0.0177	0.4734
12	rs833724	103077486	G	C	-0.0152963956259917	0.0251	0.5427
12	rs11111337	103077704	T	C	0.0381047060335456	0.0371	0.3043
12	rs4764907	103078060	T	G	0.0129951954948113	0.0178	0.4649
12	rs10860903	103078288	C	T	0.0324962313421326	0.0369	0.3785
12	rs2101831	103078669	G	C	0.0127977582298607	0.0178	0.4729
12	rs11832910	103078813	A	T	0.0298985503458634	0.0375	0.4255
12	rs2643694	103079901	G	A	-0.0036968248442897	0.0291	0.8991
12	rs2647875	103079928	C	G	-0.0170037478161859	0.0706	0.8097
12	rs7316809	103079939	G	C	0.0125015292229252	0.0178	0.4839
12	rs2647874	103080067	T	C	-0.003797200248385	0.0291	0.8965
12	rs77211299	103080111	C	T	0.0008995952428359	0.0347	0.9787
12	rs2647873	103081192	A	G	-0.007004474152883	0.0177	0.6933
12	rs2647872	103081279	T	C	-0.0169020380753563	0.0255	0.5064
12	rs1495390	103081707	G	A	-0.004198802647333	0.0292	0.8869
12	rs2643693	103082161	G	A	-0.004198802647333	0.0293	0.886
12	rs731929	103082728	G	C	0.0131037693769772	0.0194	0.4998
12	rs1874317	103082864	A	G	-0.01999864650669	0.0244	0.413
12	rs937471	103083202	C	T	-0.0191012733024012	0.0238	0.4233
12	rs937472	103083239	A	G	-0.019294956182969	0.0239	0.4178
12	rs1874872	103083708	A	C	-0.006199175242821	0.0235	0.7921
12	rs1874873	103083928	A	T	0.0065981840282271	0.0281	0.8139
12	rs1874874	103083937	C	T	0.0066975214477213	0.0281	0.8109
12	rs1391678	103084219	A	T	0.0074025335167413	0.0281	0.7921
12	rs6539045	103085570	C	T	-0.0115969858456632	0.0198	0.5562
12	rs74769274	103086712	T	A	0.0549994182186046	0.0362	0.1292
12	rs117603088	103086970	T	C	0.0495993604912842	0.037	0.1799
12	rs75056737	103087453	C	A	0.0701974789892495	0.0396	0.07675
12	rs34878112	103090849	G	A	-0.0187038311937836	0.0209	0.3707
12	rs2373825	103090921	T	C	0.0026963615477425	0.0185	0.8834
12	rs61940783	103090926	G	A	0.0517002115855168	0.0318	0.1042
12	rs1846636	103091822	A	G	0.0178006246255066	0.0246	0.4706
12	rs61940784	103093026	A	T	0.0495993604912842	0.0318	0.1194
12	rs10860904	103093498	A	G	0.0038027603329278	0.0185	0.8393
12	rs34595998	103093990	A	G	-0.0177974390305806	0.0205	0.3851
12	rs140765383	103094845	G	C	-0.0668986373554447	0.0868	0.4409
12	rs1498681	103095489	A	G	-0.0147989665120717	0.0201	0.4638
12	rs11836065	103096274	G	A	-0.0136020904182857	0.0201	0.5
12	rs7306496	103097062	G	A	0.0066975214477213	0.0188	0.7226
12	rs10860905	103097205	T	A	0.0135971385060249	0.018	0.45
12	rs7137905	103097785	T	C	0.0347008987793103	0.0236	0.1426
12	rs7303699	103097876	T	G	-0.0149004625639624	0.0201	0.4582
12	rs61940787	103098796	G	C	0.0072039888485025	0.063	0.9086
12	rs11111344	103098933	A	G	-0.0107980900995126	0.0197	0.5826
12	rs10778190	103099425	C	T	0.01600129372694	0.0177	0.3684
12	rs61940788	103099439	A	G	-0.0012007205765188	0.0625	0.9852
12	rs17541693	103099580	G	A	-0.088295837920128	0.1039	0.3954
12	rs10507149	103099638	C	T	-0.0861026990534117	0.104	0.4078
12	rs6539047	103100018	C	T	-0.0125990355765152	0.0198	0.5244
12	rs1463770	103101412	T	C	0.0247999239054771	0.023	0.2807
12	rs117502797	103101643	A	G	0.0958009684387867	0.092	0.2977
12	rs7294921	103103034	T	C	0.0255995183002125	0.0232	0.2686
12	rs12319554	103103035	G	A	0.0475036226439669	0.0339	0.1608
12	rs11111346	103103308	A	G	-0.0001000050003333	0.0181	0.9937
12	rs61940789	103103529	G	A	0.0379025370484673	0.0344	0.2698
12	rs12301933	103104592	T	C	-0.0138961051921114	0.0194	0.4738
12	rs12303373	103104834	T	A	-0.0145960053074092	0.0194	0.4529
12	rs10437892	103104921	C	T	0.0025966258472659	0.0178	0.8859
12	rs1390209	103105463	T	C	-0.0158042315449673	0.0193	0.4127
12	rs2860023	103105989	G	C	-0.0143017847108596	0.0194	0.4621
12	rs12298716	103106701	C	T	-0.000200020002667	0.0179	0.9921
12	rs1498676	103106753	T	A	0.0263010744193707	0.0227	0.2478
12	rs12711451	103106883	T	G	-0.0160988945897493	0.0191	0.3992
12	rs7296495	103107304	G	A	0.0006997551142732	0.0178	0.9683
12	rs117567656	103107367	G	T	0.0371994409891063	0.0342	0.2761
12	rs12305326	103107949	A	C	-0.0176040459483609	0.0189	0.3542
12	rs61940790	103108386	A	G	0.0461008368826632	0.0325	0.1557
12	rs13377773	103108652	A	G	-0.0166986496230515	0.019	0.3785
12	rs11111349	103109235	A	G	-0.0170037478161859	0.019	0.3706
12	rs1587360	103109496	A	G	0.0270994698817177	0.0227	0.2324
12	rs7977843	103109722	G	A	0.0446960805488528	0.0326	0.17
12	rs7977655	103109759	C	T	0.0446960805488528	0.0326	0.1701
12	rs1587359	103109787	C	T	0.0270994698817177	0.0227	0.2324
12	rs7967291	103109928	T	C	0.044600447168905	0.0326	0.1704
12	rs12302989	103110141	T	A	-0.0169020380753563	0.019	0.375
12	rs12424776	103110294	A	G	-0.0181028726978536	0.0191	0.341
12	rs73180856	103110450	C	T	0.0374017521540008	0.0324	0.2492
12	rs10745949	103110515	A	G	-0.001100605444033	0.0198	0.9543
12	rs61940791	103110943	C	T	0.0347974835421732	0.0324	0.2822
12	rs12579671	103110947	T	G	0.0013990209137074	0.0867	0.9867
12	rs11111350	103111024	A	G	0.0170045988158238	0.0175	0.3328
12	rs55653173	103111561	T	C	0.0324962313421326	0.0323	0.315
12	rs2373826	103112033	C	T	0.0141001243787816	0.0172	0.4121
12	rs12828494	103113022	C	T	-0.0145960053074092	0.0316	0.6437
12	rs11111351	103113703	G	T	0.0141987193998129	0.0171	0.4074
12	rs61940793	103115063	A	G	0.0363029992242924	0.0342	0.2879
12	rs17033098	103115067	C	T	0.0503983940836932	0.032	0.1152
12	rs143923632	103115068	G	A	-0.0032954239497972	0.0787	0.9664
12	rs17542122	103115225	A	G	0.0416024898545136	0.0322	0.1959
12	rs7312098	103116175	C	G	0.0150954876453349	0.0172	0.3789
12	rs6539050	103116187	C	T	0.0267003518299564	0.0224	0.2332
12	rs7977571	103116791	G	T	0.0274984287018097	0.0224	0.2194
12	rs7980567	103116983	G	A	0.0275957115907991	0.0171	0.1064
12	rs7980667	103117059	G	A	0.027196791588428	0.0224	0.2241
12	rs61940835	103117306	T	C	-0.0028039273327342	0.0616	0.9634
12	rs7952826	103117479	G	A	-0.0010005003335835	0.0179	0.9537
12	rs1546154	103117641	A	G	0.0129951954948113	0.0171	0.4477
12	rs12309612	103117674	G	A	-0.0027036515743148	0.018	0.8807
12	rs11111353	103118839	T	C	-0.0139975096438537	0.0191	0.4651
12	rs6539052	103119428	A	C	0.0289955368412525	0.0226	0.1986
12	rs12579335	103120526	T	C	-0.0256973671872587	0.0192	0.1795
12	rs13377907	103122208	A	C	-0.0162005226717083	0.0196	0.4088
12	rs17033111	103122736	G	T	0.0535976373487916	0.0405	0.1857
12	rs17033112	103122915	G	A	0.0933992642585498	0.0602	0.1212
12	rs17033114	103123339	T	C	0.0344014267173323	0.0354	0.3313
12	rs4764910	103123906	A	G	-0.0025031302181184	0.0215	0.9075
12	rs2172873	103125690	G	A	-0.003797200248385	0.0363	0.9166
12	rs147452401	103126844	T	A	-0.0272992569378225	0.134	0.8383
12	rs12830406	103127232	A	G	-0.0534007767271153	0.0599	0.3727
12	rs7296994	103128049	G	T	-0.0180010511095525	0.0238	0.4501
12	rs1965326	103128287	C	T	-0.0423961495190412	0.0269	0.1146
12	rs7297876	103128793	G	A	0.0086028888072678	0.0196	0.659
12	rs143694224	103129840	T	G	0.0651976788453886	0.0666	0.3279
12	rs10860907	103130062	T	C	-0.017502275136142	0.0236	0.4589
12	rs12306263	103130918	G	A	0.0435000054458512	0.0294	0.1391
12	rs12306448	103131254	G	A	0.0038027603329278	0.0193	0.8424
12	rs56006730	103132740	G	A	-0.0366017456445608	0.0731	0.6168
12	rs879435	103133342	C	T	0.0082954970241069	0.0191	0.6628
12	rs879434	103133466	C	T	-0.0202027073175195	0.0232	0.3844
12	rs80318450	103133671	G	A	-0.150904288396202	0.0998	0.1306
12	rs879433	103133675	T	C	0.0452027848308288	0.0275	0.1002
12	rs117441946	103133728	T	A	0.0332993704009261	0.044	0.4493
12	rs10860908	103134833	C	G	0.0076010387728197	0.0191	0.6908
12	rs7312593	103135012	T	G	0.0077002766261879	0.0191	0.6853
12	rs76792177	103135814	A	G	0.0330962274891896	0.0438	0.4488
12	rs4764713	103136766	A	G	0.0124027667170427	0.0224	0.5807
12	rs7304933	103136977	A	G	0.0450020459197846	0.0288	0.1184
12	rs17542885	103138402	C	T	0.0338022134084658	0.0436	0.4387
12	rs76327639	103139308	C	T	-0.0196008476550609	0.0232	0.3982
12	rs76937010	103139432	A	T	-0.0196008476550609	0.0232	0.3977
12	rs10507150	103139674	T	C	0.0341018649449722	0.0436	0.434
12	rs77500533	103140169	C	T	0.0509972505709038	0.0374	0.1728
12	rs11111363	103140343	A	G	-0.0121029460677457	0.0189	0.5218
12	rs79747671	103140344	C	T	-0.0152050125429676	0.0705	0.829
12	rs76298138	103140398	G	A	0.0452983606272869	0.0288	0.116
12	rs11111364	103140425	G	T	-0.0127003085782322	0.0189	0.5016
12	rs35022253	103140460	G	A	-0.0121029460677457	0.0189	0.5231
12	rs10860909	103140560	C	T	-0.0086977157031958	0.0186	0.6413
12	rs1390211	103140969	G	T	-0.0453007592301635	0.0261	0.08238
12	rs1390212	103141090	C	T	-0.0486021818392175	0.0317	0.126
12	rs1390213	103141326	G	A	-0.0495999919914836	0.0317	0.1184
12	rs145626217	103141340	A	C	-0.0032954239497972	0.0686	0.9617
12	rs138262784	103141583	G	T	0.0318958749835631	0.0437	0.4658
12	rs10735384	103141630	G	A	-0.0497996735526059	0.0318	0.1164
12	rs567395727	103141882	A	C	0.0632001258860912	0.0621	0.3084
12	rs11111369	103142385	T	G	0.0507976715868588	0.0347	0.1434
12	rs11111370	103142386	C	T	-0.259898307440287	0.1187	0.02854
12	rs76675912	103142800	C	A	0.0501986955327459	0.0374	0.1802
12	rs78986552	103142878	C	T	0.0501035869662456	0.0374	0.1813
12	rs75294276	103143135	G	A	-0.0197028322758684	0.0232	0.3953
12	rs17446017	103144758	G	T	0.0320024161254944	0.0439	0.4667
12	rs138295171	103145098	A	T	0.0497040321791155	0.0374	0.1847
12	rs144055372	103145175	C	T	-0.0209989425960583	0.0233	0.3666
12	rs7953283	103145495	G	A	-0.0494949124461712	0.0319	0.1204
12	rs6539055	103145686	T	C	-0.0016012813669738	0.0638	0.9795
12	rs79516401	103146131	C	T	0.0602010026907569	0.0585	0.304
12	rs7136089	103146325	C	A	-0.0495999919914836	0.0319	0.12
12	rs78291476	103146459	A	G	0.0491044005063081	0.0374	0.1897
12	rs117512670	103146504	G	C	0.0638007490506618	0.0587	0.2772
12	rs12300112	103147575	G	C	-0.0209989425960583	0.0233	0.3675
12	rs10860910	103148974	C	T	-0.0132980281439898	0.0185	0.4737
12	rs10745951	103149066	C	G	-0.0239034240815591	0.0556	0.6673
12	rs10507151	103150249	G	A	0.0263010744193707	0.0442	0.5529
12	rs1826734	103150271	C	G	-0.0490011864330638	0.0629	0.4367
12	rs1404288	103151018	C	T	0.0465018336514199	0.0311	0.1353
12	rs17033174	103151140	G	A	0.0058031292269501	0.0594	0.9223
12	rs12820008	103152029	C	A	0.0005998200719675	0.0185	0.9721
12	rs117144740	103152053	A	G	0.0238044133801613	0.081	0.7693
12	rs75523564	103153249	A	G	0.0222017079836866	0.0817	0.7858
12	rs1568794	103154039	C	T	0.0141001243787816	0.0206	0.494
12	rs10860911	103154308	G	A	-0.019294956182969	0.0193	0.318
12	rs7968152	103154541	G	A	-0.0125990355765152	0.019	0.5069
12	rs7971212	103154985	A	G	-0.0022024235552	0.0181	0.9039
12	rs1524551	103154997	C	G	0.095401084763253	0.0782	0.2226
12	rs17033185	103156158	T	C	-0.0331018715051171	0.0243	0.1729
12	rs12425686	103158073	A	G	0.0307037775750057	0.0285	0.2812
12	rs117253421	103158321	A	G	0.044600447168905	0.0439	0.3094
12	rs76324550	103158965	C	T	-0.0060985584618694	0.0771	0.9364
12	rs76269585	103159054	C	T	0.0352030377085245	0.0363	0.3318
12	rs11612372	103159578	T	G	0.0430020165445429	0.0325	0.186
12	rs11614216	103159604	A	G	0.0335991726304121	0.0358	0.3475
12	rs7966912	103159681	C	G	-0.0034961042567088	0.0187	0.8497
12	rs7306243	103160724	C	T	0.0066975214477213	0.0328	0.8382
12	rs74665357	103161456	A	C	-0.0182963622831166	0.0805	0.8197
12	rs4600267	103161501	G	C	0.152798337252672	0.099	0.1226
12	rs12581362	103161721	T	C	-0.0125990355765152	0.0255	0.6223
12	rs12829159	103162734	A	T	0.0007996801705642	0.0175	0.9621
12	rs12829693	103162742	G	A	0.0007996801705642	0.0175	0.9646
12	rs76591298	103163551	G	T	0.0273038345273452	0.0368	0.4583
12	rs10860912	103164355	T	C	-0.007004474152883	0.0186	0.7077
12	rs80097435	103164544	A	G	0.0399031725325864	0.0447	0.3719
12	rs1357766	103164639	G	A	-0.0202027073175195	0.0311	0.5174
12	rs1357767	103164678	A	G	0.0139029051689914	0.0442	0.7533
12	rs11609517	103165023	A	T	0.047598978799279	0.0433	0.2721
12	rs11111380	103165380	G	C	-0.0114958245134845	0.0186	0.5364
12	rs11111381	103165648	C	T	-0.0105959392134034	0.0186	0.5673
12	rs78537333	103166061	G	A	0.0537018913875451	0.0436	0.2189
12	rs7300952	103166113	G	T	0.0036034995896235	0.0174	0.8354
12	rs117783918	103166281	T	C	0.0136957831289865	0.075	0.855
12	rs10860913	103166544	C	T	-0.0113036461713921	0.0186	0.5432
12	rs79291866	103166930	A	C	0.0136957831289865	0.075	0.8556
12	rs17033235	103166990	C	T	0.0450976409030327	0.0864	0.6011
12	rs1357768	103167053	A	T	0.0024968801985871	0.0173	0.8852
12	rs11610653	103167156	A	G	0.0861042990521317	0.0659	0.1914
12	rs75561485	103167296	T	C	0.0553968632202877	0.0437	0.2047
12	rs76735225	103167673	T	A	0.0141987193998129	0.1048	0.8919
12	rs1722402	103167811	A	G	0.001998002662673	0.0172	0.9063
12	rs190359184	103169221	A	G	0.0765998648086992	0.1289	0.5525
12	rs12311520	103169397	C	A	-0.0083043861636152	0.0184	0.6526
12	rs75965654	103169676	T	C	0.0193025022544974	0.0761	0.7996
12	rs10860914	103172194	C	T	0.0835044013997482	0.0488	0.08711
12	rs116372480	103172209	C	T	0.0448012667045393	0.0449	0.3178
12	rs7308417	103173310	C	T	0.0335991726304121	0.0996	0.7356
12	rs1722388	103173516	A	G	-0.102896886219853	0.0629	0.1017
12	rs2243439	103174423	T	C	-0.0087985943563496	0.0176	0.6174
12	rs143167467	103174431	T	C	0.0353961009469877	0.0369	0.3377
12	rs74315950	103174710	A	C	0.0575988723793984	0.0325	0.07621
12	rs11616138	103174820	C	T	0.0280041964095973	0.1001	0.7795
12	rs2247919	103175259	T	C	-0.0207028323592018	0.0185	0.2633
12	rs1718313	103175726	C	T	-0.0082035573506883	0.0177	0.644
12	rs7136286	103176419	G	C	0.0471984218290006	0.0326	0.1475
12	rs77042546	103176867	A	G	0.0816997954833017	0.0689	0.236
12	rs77741829	103176984	C	T	0.0562007331879655	0.0454	0.2156
12	rs74913581	103177011	G	T	0.0563992368491194	0.0454	0.2147
12	rs17033260	103177634	C	T	0.0577970987262168	0.0927	0.533
12	rs61941977	103177919	T	C	0.069498077182394	0.1007	0.4897
12	rs7137661	103178176	T	C	0.0517002115855168	0.0347	0.136
12	rs1722400	103179936	A	C	-0.015895669405385	0.1076	0.8824
12	rs1104715	103180590	T	C	0.0026963615477425	0.02	0.8912
12	rs75356777	103180735	A	T	-0.0683002542587931	0.033	0.03832
12	rs1403052	103180893	A	G	-0.0073972926304747	0.0214	0.7277
12	rs12366974	103182109	C	T	0.0051964749068174	0.0196	0.791
12	rs7313710	103182870	T	A	0.0030952049073025	0.0201	0.8772
12	rs4764714	103184525	A	T	0.0035038543266769	0.0198	0.8579
12	rs80161574	103185553	A	G	-0.0649012535836979	0.0333	0.05122
12	rs76488359	103187418	C	T	-0.0288007896057264	0.1087	0.7914
12	rs877559	103188644	T	C	0.0026963615477425	0.0204	0.8953
12	rs1718290	103189693	G	C	0.0053954185169075	0.0199	0.7867
12	rs756236	103190252	A	G	0.0032048589489113	0.0202	0.8741
12	rs1722394	103190577	A	G	0.0021975835434872	0.0201	0.9142
12	rs11111382	103190858	G	A	0.0022973590486834	0.0196	0.9073
12	rs1718291	103191052	A	G	0.0046989426564652	0.0198	0.8141
12	rs11111383	103191135	G	A	0.0187039847937718	0.0459	0.6842
12	rs11111384	103193117	T	C	0.0004998750416509	0.0196	0.9785
12	rs1629940	103193521	C	T	0.001598721363697	0.0198	0.9359
12	rs1718293	103193817	A	G	0.0045994064948955	0.0197	0.8155
12	rs1722396	103194267	C	T	0.0053954185169075	0.0197	0.7839
12	rs4764912	103195662	C	T	-0.0007002451143934	0.0197	0.9727
12	rs1474370	103196386	A	G	0.0036034995896235	0.0199	0.8554
12	rs10860915	103197340	G	A	0.0035038543266769	0.0196	0.8598
12	rs7131780	103198013	G	C	0.0036034995896235	0.0196	0.8555
12	rs1722398	103198030	G	A	0.0025966258472659	0.0199	0.8953
12	rs12426562	103199177	T	A	-0.0320997276601081	0.0545	0.5554
12	rs10778191	103200919	T	C	0.004101577021075	0.02	0.8385
12	rs79066281	103201131	C	G	-0.146900360363477	0.0833	0.07765
12	rs142958384	103201262	G	C	-0.132903018664227	0.088	0.1312
12	rs10778192	103201713	C	A	0.0077995046323818	0.0202	0.6992
12	rs7969194	103202554	C	T	0.0084045823438103	0.0204	0.6806
12	rs10778193	103202695	C	T	0.0106035827841911	0.0201	0.598
12	rs78006799	103203993	T	G	0.0663961696396827	0.0798	0.4055
12	rs55764515	103204623	G	A	0.005703702916678	0.0199	0.7747
12	rs10745952	103205977	T	C	-0.001300845733048	0.021	0.9519
12	rs11111388	103206495	C	T	-0.0292949370570243	0.0356	0.4099
12	rs75058658	103208132	A	G	0.003902375817241	0.0606	0.9482
12	rs1568796	103208220	C	A	0.0262036654966364	0.0798	0.7426
12	rs1464789	103211059	G	A	0.0066975214477213	0.0212	0.7524
12	rs12312580	103212270	A	T	0.0198026272961797	0.069	0.7736
12	rs78941263	103214192	C	A	0.0203025023378308	0.0236	0.3911
12	rs10860917	103214323	A	G	9.99950003332973e-05	0.0211	0.9978
12	rs11111391	103214848	T	A	0.0032048589489113	0.0209	0.8765
12	rs7970865	103214894	A	T	0.004001981379298	0.0209	0.8484
12	rs7970874	103214903	A	T	0.004001981379298	0.0209	0.8493
12	rs4764914	103215803	G	C	0.0065981840282271	0.0209	0.7517
12	rs11111392	103217746	T	C	0.0063994795805678	0.0215	0.7675
12	rs3915091	103219270	T	A	-0.0010005003335835	0.0216	0.9649
12	rs3847929	103219838	T	C	0.0029955089797983	0.0214	0.8869
12	rs11111393	103220336	T	A	-0.0007002451143934	0.0209	0.9714
12	rs12424160	103226193	C	T	0.0005998200719675	0.021	0.9774
12	rs188902566	103226702	G	T	0.0450020459197846	0.1063	0.6725
12	rs10778195	103226923	C	T	0.0034041991335623	0.0215	0.8761
12	rs10860925	103228225	A	G	0.0008995952428359	0.0209	0.9653
12	rs4015597	103229370	C	T	0.0154992634469238	0.1017	0.8787
12	rs117434993	103229385	C	A	0.0274011363479391	0.0561	0.625
12	rs60454297	103229388	T	C	0.0026963615477425	0.0511	0.9572
12	rs17033310	103231729	C	T	0.03029639423135	0.0644	0.6376
12	rs1801153	103232766	C	T	0.0247999239054771	0.096	0.7963
12	rs11111403	103233476	T	C	-0.0031950988965408	0.0207	0.878
12	rs798709	103234479	A	G	0.021898468701116	0.0243	0.3685
12	rs2245360	103234544	G	A	0.117000507338725	0.0366	0.001402
12	rs772898	103235434	C	T	0.022299507494767	0.0242	0.3576
12	rs2242381	103237160	C	T	-0.0110002818588653	0.02	0.5798
12	rs772897	103237468	G	C	0.0259016375226531	0.0237	0.2747
12	rs10860928	103237750	C	G	-0.0116981574124923	0.0518	0.8218
12	rs772896	103237793	G	A	0.0871955266996978	0.034	0.01034
12	rs10860929	103237909	T	A	-0.0112025145079934	0.0199	0.5733
12	rs10860930	103237958	A	C	-0.0107980900995126	0.0517	0.835
12	rs10860931	103237959	A	G	-0.0106970095483354	0.0517	0.8366
12	rs12580432	103238017	C	T	-0.0110002818588653	0.0199	0.5814
12	rs1072528	103238404	C	T	-0.0107980900995126	0.0199	0.5868
12	rs56021318	103238949	T	C	-0.0099998320783335	0.0199	0.6165
12	rs772895	103239061	A	T	0.0235993322503244	0.0241	0.3267
12	rs772894	103239192	C	T	0.0243998868235351	0.024	0.309
12	rs772893	103239609	T	C	0.0242046886968174	0.024	0.3146
12	rs12425434	103240067	C	T	-0.009797842480111	0.02	0.6236
12	rs2270729	103240452	A	C	-0.005696192544881	0.0508	0.911
12	rs1522306	103240630	C	A	0.0940002312871902	0.0353	0.007805
12	rs1722387	103241070	T	C	0.0247999239054771	0.024	0.3029
12	rs1718312	103241188	A	G	0.106996177233794	0.0361	0.003048
12	rs1718311	103241905	C	G	0.0255020410123433	0.0241	0.2905
12	rs1718309	103242396	A	G	0.0590987523872065	0.0287	0.03912
12	rs870072	103243177	C	T	0.0572967376061087	0.0287	0.04588
12	rs940528	103243355	T	C	0.0874979252724816	0.0351	0.01271
12	rs2102005	103243563	G	A	0.0542040540135122	0.1087	0.6183
12	rs940527	103243601	G	A	0.0873971359084229	0.0351	0.01283
12	rs1106703	103243607	T	C	-0.0080019302190585	0.0463	0.8627
12	rs869916	103244013	G	T	0.0567961259994112	0.0285	0.0464
12	rs1718292	103244811	G	A	0.0570039574677328	0.0285	0.04564
12	rs1722383	103245802	A	G	0.0574006067311047	0.0285	0.04396
12	rs1722382	103246261	A	G	0.0579009158948382	0.0285	0.0423
12	rs1042503	103246700	C	T	-0.0060985584618694	0.02	0.7609
12	rs3828474	103246875	C	G	-0.001300845733048	0.0826	0.9873
12	rs937476	103247564	T	A	0.0796980328953936	0.0337	0.01814
12	rs12312872	103247653	A	T	0.0045994064948955	0.051	0.9286
12	rs1722381	103247836	A	G	0.089895547102826	0.0353	0.01079
12	rs12298125	103248017	T	G	0.0043007385516922	0.051	0.9335
12	rs937475	103248272	A	G	0.0594003432814475	0.0286	0.03762
12	rs1814728	103248301	T	C	0.0595039941477318	0.0286	0.03735
12	rs2252031	103248463	T	C	0.0305001066483263	0.024	0.2048
12	rs2252026	103248612	A	C	0.0929984188337525	0.0352	0.008317
12	rs1126758	103248924	C	T	0.0611985747210087	0.0286	0.03242
12	rs2251905	103249164	C	T	0.107400433609706	0.0361	0.00296
12	rs2251897	103249327	G	A	0.0338988850054592	0.024	0.1582
12	rs2251894	103249413	G	A	0.0611985747210087	0.0286	0.03251
12	rs2251799	103249952	C	T	0.0812020353933828	0.0338	0.0163
12	rs7488937	103250298	C	T	0.0089002747867194	0.054	0.8686
12	rs11111404	103250460	T	C	-0.0085968472255182	0.0201	0.6698
12	rs139868625	103250733	C	T	0.0910009082162264	0.0354	0.01006
12	rs11111405	103251226	A	G	0.0178988554877579	0.0511	0.7264
12	rs140541365	103252535	G	A	-0.0082035573506883	0.0638	0.8979
12	rs1081847	103252641	A	G	0.0630968574396732	0.0287	0.02797
12	rs4646988	103253157	G	A	0.0914025549733078	0.0355	0.009953
12	rs189325823	103255098	G	A	-0.0295009039176847	0.1016	0.7718
12	rs2454390	103255613	T	C	0.031498667059371	0.0241	0.1926
12	rs4764717	103255627	G	T	0.0141987193998129	0.051	0.78
12	rs1622379	103255996	T	C	0.031498667059371	0.0241	0.1923
12	rs1718307	103256171	A	T	0.0639039448366128	0.0288	0.0264
12	rs12319699	103256350	A	T	0.0034041991335623	0.0507	0.9471
12	rs12306510	103256516	G	C	0.0147014028528927	0.051	0.7727
12	rs10778201	103256551	T	C	-0.0092022107647994	0.0201	0.6465
12	rs77743659	103256760	C	T	0.009197572354042	0.0441	0.8344
12	rs1718306	103257308	T	C	0.0709988581496884	0.0287	0.01341
12	rs1498694	103257876	A	G	0.0651976788453886	0.029	0.02456
12	rs4764918	103258923	T	G	0.0178988554877579	0.0508	0.7239
12	rs10778202	103259279	A	G	-0.009696862978864	0.0202	0.632
12	rs10860933	103260273	T	G	-0.0138961051921114	0.02	0.4869
12	rs2247836	103260608	T	C	0.0819025156196343	0.0333	0.01383
12	rs2133298	103260634	T	C	0.0843043830520302	0.0332	0.01112
12	rs3817446	103260819	T	C	-0.0128015918372089	0.02	0.5221
12	rs10512929	103261270	A	C	-0.0129028853555234	0.02	0.5202
12	rs1357765	103262537	T	C	0.0807040274149627	0.0332	0.0152
12	rs4264203	103262904	C	T	0.0173977771764203	0.0516	0.7356
12	rs1722399	103263145	A	C	0.0648041108654969	0.0285	0.02316
12	rs12309687	103263577	C	T	0.0197045832743354	0.0518	0.7032
12	rs12309781	103263582	G	A	0.0166997792224134	0.0518	0.7466
12	rs10778204	103263602	C	T	-0.0168003386783461	0.0203	0.4079
12	rs1722401	103264119	A	T	0.027799974857679	0.0242	0.2509
12	rs1522304	103264904	T	G	0.0277027118389473	0.0242	0.2518
12	rs2712618	103265289	G	T	0.0765998648086992	0.0293	0.008886
12	rs11111410	103265339	T	C	0.0260965047212743	0.0517	0.6139
12	rs1353766	103265886	C	T	-0.0154994990469515	0.0201	0.4401
12	rs1353767	103265899	G	A	-0.0154994990469515	0.0201	0.4399
12	rs10778205	103267197	G	C	-0.0168003386783461	0.0203	0.4077
12	rs7969007	103267465	A	G	0.117498550749945	0.0516	0.02278
12	rs1617090	103267770	G	A	0.0929984188337525	0.0344	0.006842
12	rs2647897	103268686	C	T	0.0944006754214843	0.0344	0.006096
12	rs1718297	103269416	A	G	0.0940002312871902	0.0344	0.00632
12	rs146656365	103269427	G	A	0.0028958031120254	0.102	0.977
12	rs1616681	103270036	A	G	0.0481042146741464	0.0296	0.104
12	rs1718298	103270457	G	A	0.0505029821731068	0.0285	0.07676
12	rs1718299	103270521	C	T	0.0503983940836932	0.0285	0.07735
12	rs1718300	103270846	G	A	0.0507976715868588	0.0285	0.07455
12	rs1718301	103271193	G	A	0.0473987203698754	0.0284	0.09531
12	rs2037639	103271350	G	A	-0.006199175242821	0.0193	0.7499
12	rs10778206	103271747	G	A	-0.007004474152883	0.0193	0.719
12	rs10778207	103271768	C	T	-0.0071958279818024	0.0193	0.7091
12	rs10860934	103272322	C	G	-0.0060985584618694	0.0193	0.7518
12	rs1718302	103272686	G	A	0.0352995739869328	0.0242	0.1441
12	rs937474	103273194	C	G	0.0795041011125991	0.0331	0.01641
12	rs1718303	103273310	A	G	0.0439020462871288	0.0297	0.139
12	rs1568795	103274642	C	G	0.073101751798059	0.0337	0.03027
12	rs1619404	103274746	T	A	0.0335024720540013	0.0243	0.1678
12	rs12826142	103274786	T	C	0.0570984120398765	0.0521	0.2727
12	rs12829846	103274952	C	T	0.0584009748744768	0.052	0.2614
12	rs1722389	103275872	T	C	0.0416984103556758	0.0247	0.0911
12	rs1718304	103275882	G	A	0.0332026408277183	0.0272	0.2217
12	rs1722390	103275901	C	T	0.0416024898545136	0.0247	0.09204
12	rs1718305	103276553	T	A	0.0456041418050158	0.0279	0.1018
12	rs10778208	103277165	C	T	-0.0066017436345624	0.0196	0.7363
12	rs117234442	103277838	G	A	0.0051964749068174	0.0669	0.9381
12	rs117578049	103277839	C	T	0.0071047017299317	0.0669	0.916
12	rs61942038	103278011	C	A	0.0648041108654969	0.0515	0.2088
12	rs61942039	103278053	G	C	0.0641009254065236	0.0515	0.213
12	rs61942040	103278314	G	A	0.0648978315778429	0.0514	0.2066
12	rs1722392	103278745	C	T	0.0448012667045393	0.0279	0.1088
12	rs117986419	103278811	T	G	-0.0360003042410416	0.0676	0.5945
12	rs34877550	103279234	G	A	0.0683033004541534	0.0518	0.1873
12	rs80355850	103279257	G	A	-0.0271040176920589	0.0252	0.2835
12	rs58241375	103279708	A	T	0.0715017216887108	0.0515	0.1646
12	rs140927056	103279829	T	G	0.149497011145911	0.1305	0.252
12	rs77111250	103280116	G	T	-0.0299953975354009	0.0253	0.2343
12	rs1522305	103280756	G	C	0.0288012338056278	0.0348	0.4076
12	rs144382724	103281502	C	T	0.13939665827574	0.0895	0.1193
12	rs10860935	103282931	T	A	-0.0303973537275885	0.0251	0.2256
12	rs10860936	103282952	T	C	-0.0299026613543135	0.0249	0.2303
12	rs10778209	103283972	A	G	-0.0873023284027966	0.0617	0.1571
12	rs1915932	103284728	T	G	0.0005998200719675	0.0209	0.9781
12	rs11111419	103285043	A	T	-0.0030045090202987	0.0216	0.8891
12	rs1403053	103286200	T	C	-0.0098988321792475	0.0213	0.6422
12	rs34857170	103286955	T	A	0.001598721363697	0.0209	0.9405
12	rs4646987	103287067	A	G	0.0387013475370749	0.0349	0.2682
12	rs183130753	103288256	T	C	-0.0290993078252748	0.1218	0.8114
12	rs78243047	103288349	A	T	-0.0242004837056584	0.0252	0.3367
12	rs35019215	103289056	C	A	0.0363029992242924	0.0348	0.2967
12	rs73391525	103290309	A	T	-0.0235962138551867	0.0251	0.3481
12	rs74727336	103290339	G	A	-0.0255024404124231	0.0253	0.3137
12	rs75986036	103291410	A	C	-0.0226035462098532	0.0252	0.3702
12	rs61942043	103291807	T	C	0.0182033098538737	0.0335	0.5874
12	rs80238951	103291883	C	T	-0.0247026126403718	0.0252	0.3271
12	rs6539058	103292371	C	T	-0.0092022107647994	0.0204	0.6542
12	rs1391685	103292772	A	C	-0.0220002402796674	0.0249	0.3775
12	rs7131709	103293223	C	T	0.0327962744150825	0.0346	0.343
12	rs114122969	103293699	A	G	-0.0243951568347216	0.0253	0.3331
12	rs117485781	103293737	G	A	-0.0244976316004002	0.0253	0.3321
12	rs67493149	103293787	T	C	0.0147014028528927	0.0333	0.6601
12	rs61942044	103293978	T	C	-0.0095958936734469	0.0212	0.6507
12	rs78373306	103294199	T	G	-0.0227979086760041	0.0252	0.3658
12	rs74560156	103294255	G	A	-0.0221024699079472	0.0252	0.3807
12	rs79841057	103294260	G	A	-0.0221024699079472	0.0252	0.3804
12	rs61942045	103294298	T	G	0.0154992634469238	0.0334	0.6425
12	rs3847930	103294978	G	A	-0.0815029399606216	0.0618	0.1871
12	rs3913258	103295011	C	T	0.001099395443301	0.0207	0.9577
12	rs77856075	103295054	G	A	-0.0227979086760041	0.0252	0.3662
12	rs61942046	103295452	G	A	0.0318958749835631	0.0344	0.3538
12	rs7295308	103295482	A	G	0.0244974716003874	0.033	0.4584
12	rs78985461	103295636	G	A	-0.0221024699079472	0.0252	0.3799
12	rs3847931	103296008	G	T	-0.0052035148315978	0.0211	0.806
12	rs77688177	103296313	G	T	-0.0209989425960583	0.0252	0.4037
12	rs79173608	103296446	A	G	0.0284027945161868	0.0871	0.7445
12	rs79319758	103296638	T	G	-0.0208968257129853	0.0252	0.4058
12	rs76659109	103297341	G	C	-0.0208049294331883	0.0252	0.4095
12	rs34191345	103297746	A	G	0.0007996801705642	0.0206	0.9696
12	rs1522307	103298517	A	G	-0.0051029981759033	0.0204	0.8023
12	rs34181115	103298804	C	T	0.0008995952428359	0.0345	0.9796
12	rs35823784	103298843	G	A	0.017496047616751	0.0358	0.625
12	rs71466242	103298925	C	T	0.0005998200719675	0.0345	0.9866
12	rs74699156	103299782	T	C	-0.0191012733024012	0.0252	0.4468
12	rs75236535	103300962	T	C	-0.0187955345843259	0.0252	0.4561
12	rs75859877	103301176	A	C	-0.0196008476550609	0.0253	0.439
12	rs78814848	103301360	G	T	-0.0197028322758684	0.0253	0.4363
12	rs117903008	103301511	C	T	-0.0198048272985997	0.0253	0.4326
12	rs35855475	103302294	C	T	-0.009696862978864	0.032	0.7625
12	rs34923793	103302862	T	C	-0.0187955345843259	0.0253	0.4571
12	rs2133295	103302896	G	A	-0.0108991808690006	0.032	0.7331
12	rs73173944	103302949	G	A	-0.0110002818588653	0.032	0.7302
12	rs66484911	103303407	T	C	-0.0172987645783295	0.0211	0.4108
12	rs76084693	103304915	C	A	-0.0172987645783295	0.0404	0.6679
12	rs35780730	103305221	C	A	-0.0071958279818024	0.0207	0.7277
12	rs4646986	103305409	G	A	-0.0079011318962572	0.0207	0.7015
12	rs34425560	103306059	T	C	-0.0191012733024012	0.0254	0.4528
12	rs17842947	103306550	A	G	0.0105046326450854	0.0306	0.7311
12	rs1498688	103307021	A	G	9.99950003332973e-05	0.0298	0.9979
12	rs7138986	103307361	G	A	-0.002002002670673	0.0204	0.9206
12	rs3805122	103307583	A	G	-0.019294956182969	0.0254	0.4475
12	rs2056602	103307835	A	G	0.0085037404912207	0.0307	0.782
12	rs71466243	103308252	T	A	-0.0222047099881925	0.0255	0.3828
12	rs7970836	103308646	A	G	-0.0154994990469515	0.0206	0.4525
12	rs7310181	103309396	G	A	-0.0154994990469515	0.0207	0.4533
12	rs3805120	103309732	C	T	-0.0217038334437866	0.0255	0.3934
12	rs67549392	103309945	T	A	-0.0108991808690006	0.0208	0.5993
12	rs3828473	103310173	G	C	-0.0218980211012161	0.0255	0.3903
12	rs3792590	103310531	T	A	-0.0112025145079934	0.0208	0.5925
12	rs1522295	103310715	T	C	-0.0112025145079934	0.0208	0.5924
12	rs1522296	103310787	G	A	-0.0101008421794295	0.0208	0.6279
12	rs2280615	103310979	T	G	-0.0222047099881925	0.0255	0.3835
12	rs2280616	103311155	G	A	0.023003381764963	0.1073	0.8301
12	rs34674687	103311672	C	G	-0.0198048272985997	0.0244	0.4177
12	rs1522297	103311829	T	C	-0.0138048499765589	0.0202	0.494
12	rs17546516	103311984	A	G	-0.019203206984436	0.0244	0.4308
12	rs1522298	103312023	G	C	-0.0136020904182857	0.0202	0.4988
12	rs1522299	103312108	A	G	-0.0132980281439898	0.0202	0.5087
12	rs12312033	103312337	A	C	-0.0125990355765152	0.0202	0.5333
12	rs9804734	103312430	C	T	-0.0076995657264405	0.0203	0.7034
12	rs7485331	103312619	C	A	-0.0076995657264405	0.0203	0.7054
12	rs1498691	103312720	A	G	-0.0079011318962572	0.0202	0.6955
12	rs1498689	103312949	G	A	-0.0078003437327339	0.0203	0.7
12	rs2173443	103313431	G	A	-0.0048015088161939	0.02	0.8102
12	rs2888702	103313482	G	T	-0.0163021610829842	0.0243	0.5005
12	rs34586248	103313664	T	C	-0.0181028726978536	0.0243	0.4552
12	rs34727961	103313732	T	A	-0.0079011318962572	0.0203	0.6974
12	rs143199017	103313762	T	C	0.025297307774162	0.0732	0.7299
12	rs2173442	103313789	G	A	-0.0079011318962572	0.0203	0.6951
12	rs140238853	103313920	C	T	-0.123999819876765	0.0832	0.1363
12	rs36002276	103313921	G	A	-0.0178992398878318	0.0243	0.4605
12	rs183498803	103314266	C	G	-0.0340015566760147	0.0807	0.6737
12	rs34984499	103314625	G	A	-0.0182963622831166	0.0242	0.4502
12	rs71466245	103316240	G	A	-0.0193969096107316	0.0244	0.4267
12	rs1524550	103316320	C	T	0.0785985885121491	0.1223	0.5206
12	rs73173951	103316683	A	G	0.0058031292269501	0.0329	0.8596
12	rs36089410	103316999	G	A	-0.0180010511095525	0.0243	0.4585
12	rs34281125	103317416	C	T	-0.019203206984436	0.0244	0.4314
12	rs17842962	103317841	C	A	-0.0181028726978536	0.0243	0.4555
12	rs34068029	103318089	A	G	-0.0180010511095525	0.0243	0.458
12	rs71466246	103318463	G	A	-0.0189993500097828	0.0244	0.4356
12	rs34732688	103318823	A	G	-0.0178992398878318	0.0243	0.4617
12	rs182930186	103319844	T	A	-0.0551005327305046	0.0781	0.4803
12	rs74416818	103319879	C	G	-0.0499993949944177	0.0411	0.2228
12	rs35479502	103320228	G	A	-0.0188974371044634	0.0244	0.4383
12	rs17842950	103320926	C	G	-0.0180010511095525	0.0243	0.4588
12	rs79336640	103321293	C	T	0.0048979852621919	0.0329	0.8825
12	rs76546134	103322013	G	A	-0.0546990875223834	0.0781	0.4832
12	rs1357257	103323104	G	C	-0.0142003494011414	0.0237	0.5482
12	rs35530614	103323111	C	A	-0.0187038311937836	0.0243	0.4429
12	rs1357258	103323892	A	G	-0.0145046862028817	0.0237	0.5389
12	rs17842949	103323955	C	T	-0.0170037478161859	0.0242	0.4819
12	rs7955991	103325244	T	C	-0.0083043861636152	0.032	0.7952
12	rs7969789	103325781	C	T	-0.0094040800752939	0.02	0.6395
12	rs17547025	103326270	A	C	-0.0162005226717083	0.0241	0.5025
12	rs7973675	103326468	G	A	-0.0062998021485279	0.0197	0.7513
12	rs1522303	103326694	C	T	0.0651039862320457	0.0763	0.3935
12	rs34340574	103326891	G	A	-0.0158042315449673	0.0242	0.5138
12	rs61943179	103327239	T	A	-0.0087985943563496	0.0233	0.7043
12	rs73173954	103327438	T	A	0.0	0.033	0.9991
12	rs73173955	103327586	A	G	0.0001999800026662	0.0331	0.9944
12	rs73393592	103328309	A	G	0.0558036076154242	0.1281	0.6628
12	rs34825238	103328352	G	T	-0.0086977157031958	0.0234	0.7105
12	rs34938392	103328422	A	G	-0.0158042315449673	0.0243	0.5161
12	rs71466247	103328566	A	G	-0.015895669405385	0.0243	0.5132
12	rs117619271	103328907	C	A	-0.0169020380753563	0.0245	0.4901
12	rs73393600	103330241	A	G	0.0603045706055096	0.0793	0.4472
12	rs61943182	103331512	A	G	-0.0065010863423599	0.0201	0.7478
12	rs71466249	103331870	A	G	-0.0159972768350078	0.0246	0.5154
12	rs61943183	103332623	G	T	-0.0079011318962572	0.0236	0.7367
12	rs71466250	103332729	C	T	-0.0139975096438537	0.0247	0.5704
12	rs34898627	103333174	A	G	-0.0078003437327339	0.0236	0.7418
12	rs61943185	103333553	C	T	0.0311013012983478	0.1274	0.8075
12	rs61943186	103333651	G	A	0.0475036226439669	0.1311	0.7171
12	rs1589519	103334456	C	G	-0.0164953025291975	0.0247	0.5045
12	rs36120932	103335493	G	A	-0.0146974807605841	0.0248	0.555
12	rs61943187	103335959	G	A	0.0542040540135122	0.0814	0.506
12	rs61943188	103336836	G	T	0.0244974716003874	0.1311	0.8516
12	rs61943189	103336948	C	T	0.0330962274891896	0.1318	0.8017
12	rs73377904	103337065	A	G	0.052601937740197	0.0814	0.5185
12	rs7299942	103338023	T	C	-0.0073972926304747	0.0241	0.7581
12	rs7314969	103338385	G	A	-0.0075987978753305	0.0242	0.7544
12	rs61943190	103339337	G	C	0.013202462677756	0.1316	0.9204
12	rs77532023	103339346	C	T	0.0030952049073025	0.0342	0.9285
12	rs7138001	103340231	G	A	-0.0065010863423599	0.0208	0.7537
12	rs61941086	103340828	C	T	0.012096540947233	0.1327	0.9273
12	rs35438352	103341590	C	T	0.001099395443301	0.0346	0.9749
12	rs4764921	103341908	G	A	-0.0006001800720324	0.0345	0.9871
12	rs1498697	103341927	G	A	0.0106035827841911	0.031	0.7331
12	rs4764922	103342081	G	A	-0.0005001250416822	0.0345	0.9881
12	rs4764923	103342117	A	G	-0.0005001250416822	0.0345	0.9884
12	rs4764924	103342133	A	C	-0.0004000800213396	0.0345	0.9901
12	rs34683293	103342743	A	T	-0.0158042315449673	0.0272	0.5612
12	rs73173960	103342882	C	T	0.0014988761237359	0.0346	0.9651
12	rs35103648	103343253	C	T	-0.0006001800720324	0.0346	0.9865
12	rs35880244	103344133	C	T	0.0522033801338585	0.0214	0.01489
12	rs1498696	103344407	G	T	0.0872963363848446	0.0629	0.1653
12	rs71466254	103344745	G	C	0.0210959082947329	0.0293	0.4717
12	rs144746193	103344968	G	A	-0.0548997899816623	0.0359	0.1271
12	rs7313903	103345055	A	C	0.0346043046869299	0.0268	0.1968
12	rs7314012	103345093	C	T	0.096200692271283	0.0593	0.1044
12	rs7973625	103347511	T	C	0.0182033098538737	0.0302	0.5469
12	rs7303972	103347958	A	T	0.0597960433459657	0.0586	0.3075
12	rs61941087	103349599	G	A	0.0539008916487975	0.0586	0.3578
12	rs34959079	103349847	C	T	0.0551035262260241	0.0583	0.3445
12	rs74988471	103349979	G	C	-0.0030045090202987	0.0303	0.9225
12	rs34631206	103350467	G	C	0.0060019521956343	0.0266	0.8216
12	rs9782	103351826	T	C	0.0085037404912207	0.0265	0.7474
12	rs1391682	103353525	T	C	-0.107796814358176	0.0499	0.03065
12	rs2291854	103353538	A	G	-0.0620030714417325	0.0266	0.01991
12	rs17450122	103354394	A	G	0.0323026073786261	0.0308	0.2942
12	rs1353762	103354502	A	G	-0.0636962093151305	0.0242	0.008503
12	rs143925232	103354532	C	T	-0.231200924941943	0.1083	0.03283
12	rs1874875	103354548	C	G	0.0820038602790878	0.0795	0.3024
12	rs4578454	103354773	C	T	-0.066695512438268	0.0255	0.008904
12	rs1498687	103354854	A	T	-0.0603977725486758	0.0268	0.02408
12	rs117239863	103356883	C	A	0.0361969153118182	0.1243	0.7708
12	rs1353769	103358503	G	T	-0.0519988063604998	0.027	0.05408
12	rs1353768	103358665	C	G	-0.0999971464925023	0.05	0.0456
12	rs7955292	103360798	T	C	-0.115702701053736	0.0475	0.0149
12	rs74945743	103361036	T	C	-0.0994999446238294	0.0462	0.03109
12	rs36104021	103361112	C	G	0.021898468701116	0.0315	0.4875
12	rs17450273	103361379	C	A	0.0307037775750057	0.0302	0.3103
12	rs35044147	103361534	C	G	0.0330962274891896	0.0302	0.2735
12	rs4764925	103361535	A	G	-0.108799756405339	0.0474	0.02165
12	rs35074668	103362135	A	G	0.0315955615897506	0.0304	0.2987
12	rs2373913	103362556	C	T	-0.105705019436884	0.045	0.01874
12	rs74319451	103362859	C	T	0.249099755480287	0.0966	0.009914
12	rs182071393	103362913	G	A	0.0034041991335623	0.1105	0.9758
12	rs7301337	103363223	T	C	-0.105705019436884	0.0448	0.01837
12	rs1498700	103363269	T	C	-0.105705019436884	0.0448	0.01836
12	rs1498699	103363548	C	T	-0.106895025749778	0.0448	0.01691
12	rs3858689	103363623	T	C	-0.116601234258831	0.0464	0.01194
12	rs4764926	103363796	G	A	-0.106105237338636	0.0447	0.01751
12	rs4764928	103363938	T	A	-0.107496127788248	0.0447	0.0162
12	rs1391681	103365985	C	A	-0.0584981343943099	0.026	0.02431
12	rs6539059	103366319	G	C	-0.119403097247782	0.0465	0.0102
12	rs200492973	103366749	C	A	-0.002002002670673	0.1075	0.9849
12	rs17450524	103366977	C	T	0.0270994698817177	0.0308	0.3795
12	rs1498685	103368144	A	C	-0.049400350295127	0.0251	0.04876
12	rs17842959	103368889	A	T	0.0098018049722602	0.0288	0.7323
12	rs1498684	103369892	T	C	-0.107295720292337	0.0481	0.02556
12	rs144461804	103370114	C	T	0.192700838538824	0.1289	0.135
12	rs1498683	103370483	G	A	-0.107596346599403	0.0481	0.0251
12	rs4764719	103370585	A	C	-0.0411032840784537	0.0254	0.105
12	rs183549277	103370958	T	C	-0.134903762464802	0.1247	0.2795
12	rs76398860	103372140	A	G	-0.044495399886564	0.0921	0.6291
12	rs6539060	103373017	G	A	0.0154992634469238	0.0293	0.5982
12	rs75979148	103374026	T	C	-0.0247026126403718	0.0319	0.4386
12	rs61941099	103374378	G	C	0.0155977206230546	0.0293	0.5949
12	rs35020753	103374573	T	C	0.0135971385060249	0.029	0.6384
12	rs35697573	103376264	C	T	0.0101978249764461	0.0288	0.7242
12	rs117800626	103376277	T	A	-0.0562952570552056	0.0498	0.2586
12	rs35669421	103376746	T	A	0.0093957216403621	0.0287	0.7418
12	rs2133294	103377389	G	T	-0.0418954871740363	0.0247	0.08933
12	rs2133293	103378093	T	G	-0.106305406370931	0.048	0.02688
12	rs1566301	103378514	A	G	-0.105404961089954	0.0481	0.02838
12	rs138352410	103379027	A	G	-0.001501126126267	0.0873	0.9866
12	rs61941104	103379334	T	C	0.012096540947233	0.029	0.6772
12	rs34274940	103379554	G	A	0.0087020272939009	0.0287	0.7609
12	rs17842943	103379759	G	A	0.0085037404912207	0.0286	0.7656
12	rs35251637	103380562	C	T	0.0078987227933553	0.029	0.7862
12	rs4764720	103381066	C	T	-0.105204972199782	0.0481	0.02855
12	rs4764929	103381079	T	C	-0.105304961645423	0.0481	0.02851
12	rs187097597	103381549	C	G	-0.147398527004725	0.0864	0.08793
12	rs7342307	103382325	C	T	0.0116024307308398	0.029	0.6898
12	rs7960631	103382900	C	T	0.0028958031120254	0.0295	0.9224
12	rs1391684	103383804	A	C	-0.106794877196006	0.048	0.02625
12	rs1391683	103383863	T	C	-0.107395919019897	0.048	0.02538
12	rs1566299	103385509	C	G	-0.02960390325858	0.025	0.2369
12	rs937473	103387206	A	T	-0.0295009039176847	0.0249	0.2367
12	rs882461	103387712	T	C	-0.0066017436345624	0.0231	0.774
12	rs35952479	103387965	A	G	0.0046989426564652	0.0288	0.8704
12	rs4764721	103388134	A	G	-0.10799732231233	0.048	0.02439
12	rs4764930	103388218	A	G	-0.108398458871277	0.048	0.02386
12	rs1603819	103389173	C	G	-0.0271040176920589	0.0253	0.2853
12	rs1603818	103389238	A	C	-0.10910083527355	0.048	0.02316
12	rs74241039	103390040	C	A	0.0084045823438103	0.0864	0.9223
12	rs28862621	103390211	T	A	-0.109000465578422	0.0481	0.02353
12	rs61941130	103390444	C	T	0.001998002662673	0.0295	0.9466
12	rs2373953	103391202	A	G	-0.0375045865412751	0.0255	0.142
12	rs34637163	103391264	C	A	0.007997931111062	0.0292	0.784
12	rs61941131	103392176	G	T	-0.0049019951702315	0.0293	0.867
12	rs35922786	103392242	A	T	-0.0049019951702315	0.0292	0.868
12	rs71466256	103392268	C	A	0.0038027603329278	0.0298	0.899
12	rs115600820	103392313	G	A	0.0281014301108748	0.0339	0.408
12	rs7311817	103392694	C	A	-0.0055956263571598	0.0293	0.8475
12	rs61941133	103393157	C	T	-0.0303045802648556	0.0251	0.2276
12	rs1498695	103393368	C	T	-0.02960390325858	0.0252	0.2393
12	rs2373952	103394540	A	G	-0.001100605444033	0.0281	0.9692
12	rs3907580	103395546	C	A	-0.0318003125497978	0.0252	0.208
12	rs143207460	103397577	A	C	0.0046989426564652	0.0518	0.9274
12	rs2373866	103397836	A	G	-0.119504516554724	0.0495	0.01579
12	rs67399100	103398582	T	C	-0.0335050785573982	0.0254	0.1884
12	rs28735715	103399186	A	T	0.005703702916678	0.0303	0.8513
12	rs2888703	103399309	A	G	-0.147804194768394	0.0525	0.004878
12	rs7962773	103401458	G	T	-0.0335050785573982	0.0256	0.1907
12	rs35917440	103403343	G	A	0.0108014536938559	0.0307	0.7254
12	rs3858690	103405397	C	T	0.0082954970241069	0.0289	0.7735
12	rs78472299	103405697	T	C	0.0143958802837323	0.031	0.6429
12	rs71466257	103406064	G	A	0.0147014028528927	0.0309	0.6338
12	rs4526823	103406374	G	T	-0.12340003148223	0.0517	0.0171
12	rs7958171	103407388	A	G	-0.0509986009718156	0.0323	0.114
12	rs34481973	103407805	G	A	-0.031397792147416	0.1337	0.8144
12	rs34973369	103407892	G	A	-0.0139975096438537	0.0222	0.5304
12	rs7956290	103408537	T	C	0.0018981972830802	0.0202	0.925
12	rs76735152	103408846	C	T	-0.0306963490025976	0.0487	0.5278
12	rs71466258	103408915	C	T	-0.0646985339389367	0.1206	0.5918
12	rs3847933	103409492	T	C	-0.0054950702819798	0.0268	0.8378
12	rs2373867	103409930	A	C	-0.007095110875924	0.0192	0.7127
12	rs7312875	103410438	A	G	-0.0114958245134845	0.0203	0.5702
12	rs7298603	103410468	T	A	-0.0009004052431641	0.0192	0.9611
12	rs73176052	103411224	C	T	0.0920959287203985	0.0584	0.115
12	rs75297099	103411877	C	T	-0.0734958518452821	0.0423	0.08274
12	rs35391951	103412605	T	C	-0.0058973552660839	0.0192	0.7602
12	rs7295440	103413281	G	A	0.0056042667198317	0.0195	0.7755
12	rs7311451	103413346	T	G	0.0060019521956343	0.0195	0.7569
12	rs2373869	103413796	C	G	0.0063001125484799	0.0195	0.7471
12	rs34538406	103413860	A	G	-0.0737972512017079	0.1206	0.5405
12	rs73176053	103414098	G	A	0.0915029414613708	0.0575	0.1117
12	rs73176055	103414687	C	G	0.0933992642585498	0.0576	0.1051
12	rs36115881	103415650	A	G	0.0053954185169075	0.0194	0.7788
12	rs143009493	103415768	C	G	0.0926976792856023	0.0751	0.2168
12	rs34403863	103416017	C	A	0.0064988367398296	0.0194	0.7394
12	rs73176058	103416179	A	G	0.0849016530863714	0.0575	0.14
12	rs113067033	103416341	G	A	-0.0766003062087967	0.0416	0.06539
12	rs4764722	103416399	T	A	-0.0182963622831166	0.0249	0.4612
12	rs4268560	103417182	G	A	-0.0777993924544118	0.0416	0.06142
12	rs4420324	103417476	C	T	-0.008395140788382	0.0201	0.6745
12	rs117309185	103418984	C	T	0.0341018649449722	0.0479	0.4768
12	rs1515547	103419041	A	G	-0.0239956055562207	0.0236	0.3088
12	rs79045809	103419750	C	A	-0.023002541565316	0.0238	0.3332
12	rs76385869	103420791	T	A	-0.197999820980555	0.1289	0.1244
12	rs34207056	103421047	C	T	-0.043502667649395	0.0285	0.127
12	rs74462624	103421153	C	T	0.0086028888072678	0.0299	0.7747
12	rs75950029	103421322	T	C	-0.0307994715535284	0.0315	0.3286
12	rs1399785	103421895	T	G	-0.0092022107647994	0.0199	0.6438
12	rs4764931	103423723	C	A	-0.0677971580658255	0.0818	0.407
12	rs74990324	103423736	G	A	-0.0259025943231108	0.0227	0.255
12	rs1515549	103423890	G	C	-0.0288007896057264	0.0239	0.2285
12	rs17842951	103424228	G	T	-0.0143017847108596	0.0181	0.4294
12	rs17842952	103425386	G	T	-0.0152963956259917	0.0181	0.3982
12	rs73379967	103425594	A	G	-0.0267033828345498	0.0227	0.2382
12	rs73176061	103426683	A	C	0.0801042442416614	0.0551	0.1461
12	rs1515550	103426798	G	C	-0.0270012755029434	0.0226	0.233
12	rs67319693	103426967	A	G	-0.0309026047398165	0.0209	0.1394
12	rs73176062	103427010	G	T	-0.0615031325940498	0.0861	0.4749
12	rs73176063	103427205	T	C	-0.0652961413926661	0.0853	0.4439
12	rs76541683	103427558	A	C	0.0358014124633833	0.0602	0.5518
12	rs118127269	103427747	C	T	0.0745971382067833	0.0399	0.06194
12	rs67752388	103428340	A	G	-0.0309954337025195	0.0209	0.1384
12	rs73176066	103428415	T	G	-0.0643998640842381	0.0852	0.45
12	rs2176090	103428555	G	A	-0.0137034650584925	0.0179	0.4437
12	rs7962597	103428926	G	T	0.0651039862320457	0.0524	0.2141
12	rs73176067	103429407	T	G	-0.0145046862028817	0.0179	0.4162
12	rs35729123	103430241	C	G	-0.0185000759845861	0.018	0.3048
12	rs73379973	103431800	C	T	-0.0256973671872587	0.0225	0.2529
12	rs75822910	103431859	A	G	0.0193025022544974	0.0359	0.5911
12	rs4388951	103432532	T	C	-0.0152963956259917	0.0178	0.3903
12	rs73379976	103432724	T	G	-0.0256973671872587	0.0224	0.2515
12	rs73379978	103432987	T	C	-0.0256050287153947	0.0224	0.2546
12	rs73379980	103433652	C	G	-0.0259025943231108	0.0224	0.2487
12	rs79428829	103434119	G	A	-0.0540022233826842	0.0612	0.3778
12	rs34419965	103434254	G	A	-0.0154994990469515	0.0177	0.3812
12	rs4764932	103434755	G	A	-0.0723986646217843	0.0857	0.3982
12	rs113235355	103434930	C	T	-0.0726029514196542	0.0857	0.3969
12	rs73176071	103435871	T	C	-0.0747019947040337	0.0859	0.3843
12	rs73379982	103436053	A	T	-0.0260975991218731	0.0223	0.2419
12	rs17842954	103436241	G	T	-0.0263029084210524	0.0223	0.2383
12	rs73176072	103437130	A	G	-0.073904915847972	0.0853	0.3866
12	rs8181611	103437330	T	C	-0.0263029084210524	0.0224	0.2401
12	rs17041417	103437796	G	A	-0.0382004338153035	0.0192	0.04673
12	rs77347763	103440000	G	T	-0.0380965452668448	0.0471	0.4193
12	rs35816010	103441358	A	G	-0.0356997191343252	0.0194	0.06609
12	rs73177848	103442020	G	T	-0.0748959748540066	0.0829	0.3663
12	rs11111423	103443265	C	T	-0.0145046862028817	0.0174	0.4053
12	rs1606864	103443364	C	T	-0.0139975096438537	0.0173	0.4168
12	rs74849067	103443738	T	C	-0.0299953975354009	0.0581	0.6055
12	rs141500642	103443846	G	A	0.28450202144515	0.1065	0.007575
12	rs142600704	103445532	T	C	-0.0328021562323804	0.0662	0.6204
12	rs35012955	103445655	T	C	-0.0145960053074092	0.0174	0.3996
12	rs1588886	103447647	G	A	-0.0338050046123612	0.0215	0.1154
12	rs10778211	103448748	T	C	-0.0149004625639624	0.0174	0.3909
12	rs12422792	103449613	T	C	-0.0734958518452821	0.0828	0.3747
12	rs12322389	103451029	C	G	-0.0182047046548463	0.0698	0.7946
12	rs11561324	103451722	T	C	-0.0154994990469515	0.0174	0.3726
12	rs11559896	103452167	G	A	-0.0075987978753305	0.0192	0.6907
12	rs1850956	103453387	T	C	-0.0344051267241774	0.0214	0.1077
12	rs10778212	103455560	A	G	-0.0347985055426955	0.0213	0.1034
12	rs7958371	103456084	T	A	-0.0169020380753563	0.0171	0.3233
12	rs10860937	103456474	G	T	-0.0335981494309355	0.0213	0.1148
12	rs76603953	103456534	A	T	0.0192044091837133	0.0323	0.5527
12	rs11111424	103456562	T	C	-0.0196008476550609	0.0174	0.2617
12	rs11111425	103456997	C	G	-0.0196008476550609	0.0174	0.2616
12	rs11111427	103457838	A	G	-0.0159972768350078	0.0173	0.3545
12	rs2222044	103457949	T	C	-0.0344051267241774	0.0213	0.1059
12	rs117889541	103458800	G	T	-0.0861026990534117	0.0402	0.0322
12	rs4015581	103459335	T	C	-0.015702643727291	0.0171	0.3583
12	rs2373909	103460207	G	T	-0.015702643727291	0.0171	0.3573
12	rs2138255	103460975	C	T	-0.0071958279818024	0.019	0.7049
12	rs12582537	103462655	A	C	-0.0369959896867261	0.018	0.03957
12	rs79529808	103463388	G	A	-0.112295619103693	0.0412	0.006384
12	rs11111433	103463637	T	C	-0.0068030886197391	0.0189	0.7199
12	rs73177892	103463741	G	A	-0.0197028322758684	0.0175	0.2585
12	rs1879251	103465966	A	C	-0.0071958279818024	0.0188	0.7026
12	rs61942162	103466719	T	G	-0.0171970248285215	0.0173	0.3187
12	rs187545071	103466849	T	C	0.0190964956909883	0.0906	0.8328
12	rs12369143	103468478	G	A	0.0251022847608284	0.0552	0.6496
12	rs139122762	103469190	C	A	0.170097142171232	0.1007	0.09137
12	rs10860938	103470792	G	T	-0.0164953025291975	0.0172	0.3395
12	rs17033419	103472673	G	A	-0.0759959070279224	0.0855	0.3744
12	rs4584635	103475044	A	T	-0.0319035490130083	0.0212	0.1317
12	rs74334775	103475223	C	T	-0.0880992412266881	0.04	0.0275
12	rs182147356	103476299	T	G	0.111201424290829	0.0954	0.2435
12	rs7972145	103477476	T	C	-0.0328021562323804	0.0211	0.1198
12	rs11111436	103481927	C	T	-0.007095110875924	0.0189	0.7077
12	rs10745954	103483094	A	G	-0.0323992324466777	0.0211	0.1253
12	rs73381814	103487096	A	T	-0.090296767981159	0.0397	0.02296
12	rs4144504	103488660	T	C	-0.0145960053074092	0.0172	0.3969
12	rs11111439	103488841	C	T	-0.0147989665120717	0.0172	0.3907
12	rs4764937	103491018	T	G	-0.0154994990469515	0.017	0.3614
12	rs7295481	103492168	T	C	-0.047899061319535	0.0231	0.03863
12	rs10778213	103495151	T	C	-0.0484027392281675	0.0229	0.03465
12	rs11111443	103495380	A	G	-0.0142003494011414	0.017	0.4046
12	rs73183670	103496446	T	C	-0.0189993500097828	0.0174	0.2756
12	rs7295063	103501101	A	C	-0.0147989665120717	0.0171	0.3883
12	rs1401989	103501562	C	T	-0.0142003494011414	0.0171	0.4076
12	rs73381822	103503658	T	C	-0.0282040203730758	0.0208	0.1745
12	rs12426769	103504698	G	A	-0.009797842480111	0.019	0.6045
12	rs10860939	103504865	C	A	-0.009797842480111	0.019	0.6064
12	rs117667911	103506272	T	C	0.168602884653017	0.0717	0.01864
12	rs79758090	103506929	G	C	-0.0408011614039327	0.0481	0.397
12	rs12426552	103509045	C	T	0.0185960172820726	0.0328	0.5696
12	rs11111449	103509271	C	T	-0.147097280304574	0.0527	0.005249
12	rs11111450	103510157	A	T	-0.0160988945897493	0.0947	0.8647
12	rs148137758	103512298	T	C	0.163996337592772	0.1244	0.1875
12	rs117440921	103512600	C	T	0.0072039888485025	0.0254	0.7784
12	rs57531769	103515016	A	T	-0.0160988945897493	0.0173	0.3543
12	rs77471575	103515033	A	G	0.0428966409523063	0.0373	0.2497
12	rs60893614	103515225	G	C	0.026398473854531	0.0441	0.5485
12	rs117493306	103515869	G	A	-0.0054045784588597	0.058	0.9266
12	rs78526970	103516424	G	A	-0.0267958227871631	0.1037	0.7963
12	rs10860940	103516757	T	A	-0.0150019689183474	0.0173	0.3841
12	rs117428440	103517005	G	T	-0.080797992829574	0.092	0.3799
12	rs73381827	103517154	G	A	-0.0181028726978536	0.0221	0.4134
12	rs10860941	103518091	G	C	-0.0166986496230515	0.0176	0.3434
12	rs1520187	103519296	A	T	-0.0146974807605841	0.0173	0.3937
12	rs7298698	103520884	T	C	-0.048203336386541	0.0231	0.03706
12	rs11111456	103522747	G	T	-0.0143017847108596	0.0172	0.4067
12	rs4764939	103522952	C	T	-0.048203336386541	0.0231	0.03681
12	rs4764940	103523009	G	A	-0.013004189135254	0.0172	0.4519
12	rs1818702	103523555	C	T	-0.013004189135254	0.0172	0.4502
12	rs60485583	103525573	G	C	-0.0080019302190585	0.0693	0.9085
12	rs117081764	103525608	G	A	-0.0847956517047163	0.0803	0.2909
12	rs116831862	103525699	T	A	-0.0876952471391608	0.0404	0.03009
12	rs11111457	103525945	G	T	-0.0136020904182857	0.0172	0.4296
12	rs73183688	103526189	T	C	-0.0122041688389067	0.0172	0.4773
12	rs79981723	103526625	G	A	-0.0891044750828209	0.0405	0.02794
12	rs73183689	103527516	C	T	-0.0124977728299804	0.0172	0.4671
12	rs140052039	103527620	T	A	0.0004998750416509	0.0347	0.9885
12	rs7358572	103528192	C	T	-0.0117993392160431	0.0172	0.4919
12	rs4764941	103528538	C	T	-0.0116981574124923	0.0172	0.4965
12	rs4764942	103528711	A	G	-0.0122041688389067	0.0172	0.4783
12	rs12580951	103528796	G	A	-0.0117993392160431	0.0172	0.4943
12	rs12582534	103528852	T	C	-0.0116981574124923	0.0172	0.4987
12	rs73183692	103529183	C	T	-0.0052035148315978	0.0676	0.9387
12	rs11111459	103529534	T	C	-0.0116981574124923	0.0172	0.4963
12	rs11111460	103529601	C	T	-0.0117993392160431	0.0172	0.4946
12	rs11111462	103530071	T	A	-0.0121029460677457	0.0172	0.484
12	rs4764727	103530412	T	G	-0.0110002818588653	0.0172	0.5231
12	rs11111463	103530529	G	A	-0.0116981574124923	0.0175	0.5053
12	rs4764943	103530629	C	T	-0.0117993392160431	0.0172	0.4922
12	rs12303382	103531240	A	C	-0.0114958245134845	0.0173	0.5064
12	rs58843793	103531520	C	T	-0.0340015566760147	0.04	0.3961
12	rs78432843	103531568	G	A	0.0065981840282271	0.0254	0.7953
12	rs12582337	103532175	C	T	-0.0115969858456632	0.0176	0.5111
12	rs11111466	103533030	A	G	-0.0122041688389067	0.0173	0.4804
12	rs145689926	103533302	A	C	-0.0209989425960583	0.0585	0.7192
12	rs12231647	103533483	G	A	-0.0122952780941516	0.0174	0.4785
12	rs10860942	103534810	G	A	-0.0048015088161939	0.018	0.7897
12	rs7135240	103535020	G	A	-0.047899061319535	0.0229	0.03619
12	rs11111467	103535281	G	A	-0.0208968257129853	0.0175	0.2325
12	rs10778214	103535368	C	A	-0.01999864650669	0.0186	0.2832
12	rs12230024	103536162	A	C	-0.0217958123704574	0.0176	0.2141
12	rs117275807	103536722	T	A	-0.0903952777473875	0.0406	0.02606
12	rs10778215	103537266	T	A	-0.0465990663783681	0.0232	0.04443
12	rs10860944	103537430	A	C	-0.0038975857287134	0.018	0.8306
12	rs11111468	103538004	T	C	0.0014988761237359	0.0181	0.9348
12	rs7314842	103539098	C	T	-0.0375045865412751	0.0265	0.1575
12	rs140245913	103539182	T	C	0.095401084763253	0.0545	0.08005
12	rs10860945	103539215	T	C	0.0037031349243813	0.0181	0.8401
12	rs74746347	103540739	G	T	-0.0426048328324374	0.0532	0.4233
12	rs1401987	103541072	A	G	0.0032048589489113	0.018	0.8593
12	rs5011101	103541217	C	T	-0.0406032684425478	0.0266	0.1266
12	rs12299173	103541428	C	T	0.0030952049073025	0.018	0.8637
12	rs1004081	103541594	T	C	-0.021203207651103	0.0178	0.2346
12	rs12300756	103541943	C	T	0.0028958031120254	0.018	0.8724
12	rs12300816	103542027	C	T	0.0027960873020011	0.018	0.8741
12	rs10735386	103542509	C	T	-0.0404991299799539	0.0266	0.1279
12	rs11111470	103542558	C	G	-0.0236986067778773	0.018	0.188
12	rs10450752	103542900	T	C	0.0024968801985871	0.018	0.8886
12	rs73183700	103543299	T	C	-0.0231969816042026	0.018	0.1971
12	rs4764944	103543420	C	T	0.0023971245997214	0.018	0.8918
12	rs4764728	103543422	T	C	0.0023971245997214	0.018	0.8932
12	rs186243369	103544077	T	C	-0.0467038420537432	0.1157	0.6867
12	rs12228500	103544233	C	G	-0.0208049294331883	0.018	0.248
12	rs10860946	103544330	T	C	0.001998002662673	0.0179	0.9115
12	rs7971192	103544487	A	T	-0.0396976268585458	0.0267	0.1367
12	rs7310263	103544957	G	A	0.0018981972830802	0.0179	0.916
12	rs10860947	103546934	A	T	-0.019203206984436	0.0178	0.2807
12	rs2176823	103547606	A	G	0.0007996801705642	0.0179	0.9632
12	rs57326773	103548096	C	T	0.0007996801705642	0.0179	0.9659
12	rs58210583	103548120	A	G	0.0006997551142732	0.0179	0.9677
12	rs11111473	103548467	C	A	-0.0185000759845861	0.0178	0.2987
12	rs11111474	103548480	T	A	-0.0188974371044634	0.0178	0.2889
12	rs11837118	103549931	A	G	-0.01999864650669	0.018	0.2667
12	rs10860948	103550526	A	G	0.0021975835434872	0.0179	0.9042
12	rs7961076	103550623	T	C	0.0020977980821461	0.0179	0.905
12	rs75995137	103551688	G	T	-0.0893012695207332	0.0432	0.03884
12	rs7968481	103552246	T	C	-0.0003000450090019	0.0179	0.9869
12	rs7969097	103552771	T	C	-0.0176040459483609	0.0179	0.325
12	rs7307328	103552875	T	G	-0.0003000450090019	0.0179	0.9851
12	rs6539062	103552910	C	A	-0.0428031223253094	0.0267	0.108
12	rs2271934	103553204	T	C	-0.001300845733048	0.018	0.9443
12	rs2271935	103553271	T	C	-0.0014009809156281	0.018	0.9397
12	rs74839319	103553470	A	G	-0.0262002485024742	0.0537	0.625
12	rs3817402	103553551	T	C	-0.001501126126267	0.018	0.9323
12	rs7961913	103554338	G	C	-0.0180010511095525	0.0195	0.356
12	rs1520186	103555364	A	C	-0.0032954239497972	0.0181	0.8564
12	rs2292995	103555779	T	A	-0.0059979518036359	0.0182	0.7421
12	rs7956099	103556109	T	C	-0.0398016818829366	0.0268	0.1365
12	rs1520185	103556359	G	A	-0.0166986496230515	0.0866	0.8468
12	rs2292996	103556972	T	C	-0.0411970648503382	0.0269	0.1251
12	rs10778216	103557292	A	T	-0.0048015088161939	0.0184	0.7922
12	rs145136280	103557345	C	G	0.118200726189324	0.0568	0.0374
12	rs117886247	103557789	A	C	-0.0953001798543245	0.0907	0.2929
12	rs938434	103557947	A	G	-0.0116981574124923	0.0233	0.614
12	rs79732279	103558227	G	T	-0.0226035462098532	0.0396	0.5677
12	rs11111476	103558235	G	A	-0.007095110875924	0.0195	0.7173
12	rs73381891	103559115	A	G	0.0068961666878413	0.0378	0.8553
12	rs201149407	103559501	T	A	9.99950003332973e-05	0.0687	0.9992
12	rs201931257	103559502	C	T	9.99950003332973e-05	0.068	0.9989
12	rs11609360	103559648	A	G	-0.0027036515743148	0.0185	0.8835
12	rs10507158	103560234	G	C	0.0028958031120254	0.0183	0.8744
12	rs80343983	103560861	T	C	0.0056042667198317	0.0238	0.8156
12	rs11111477	103561131	C	T	0.0033045340083004	0.0196	0.8642
12	rs73381900	103561272	C	T	-0.0717001041652131	0.0643	0.2648
12	rs1401988	103561799	C	T	0.0077995046323818	0.0267	0.7694
12	rs61540170	103562369	T	C	0.0069954745123864	0.0237	0.7691
12	rs10778217	103562779	A	G	0.0102968054773682	0.0179	0.5654
12	rs7975993	103562911	C	T	0.0103957761821204	0.0179	0.5611
12	rs7976027	103563024	A	G	0.0105046326450854	0.0179	0.557
12	rs7976163	103563123	A	G	0.0105046326450854	0.0179	0.5583
12	rs76142717	103563323	A	G	0.0068961666878413	0.0236	0.7713
12	rs7963232	103563372	T	C	0.0106035827841911	0.0178	0.552
12	rs1401997	103563794	G	C	0.0044998604248922	0.0182	0.8045
12	rs11111480	103563888	C	T	0.0050969882578437	0.0194	0.791
12	rs10745955	103564402	T	C	0.0105046326450854	0.0179	0.5564
12	rs10778218	103565047	A	T	0.0106035827841911	0.0176	0.5476
12	rs10745956	103565144	T	A	0.0107025231331357	0.0179	0.5498
12	rs10778219	103565453	G	C	0.0106035827841911	0.0176	0.548
12	rs10778220	103565455	A	T	0.0114047182634362	0.0177	0.5171
12	rs79137603	103565781	G	C	-0.0736034840446347	0.0637	0.2475
12	rs73185815	103566007	G	A	0.0053954185169075	0.0194	0.7818
12	rs17033545	103567683	G	A	-0.0026033858701149	0.0378	0.9446
12	rs75169963	103568147	A	G	0.043595744117646	0.0408	0.2854
12	rs7962035	103568316	T	G	0.0050969882578437	0.0183	0.7811
12	rs73383835	103569020	T	C	-0.0042992284528324	0.0378	0.9102
12	rs75189260	103569575	G	A	-0.0726997334182779	0.0635	0.2518
12	rs78441725	103571181	A	G	0.0053954185169075	0.0235	0.8185
12	rs75086031	103571314	C	T	0.0052959516591825	0.0235	0.8231
12	rs10745957	103571343	G	T	0.0036034995896235	0.0183	0.845
12	rs75083395	103572695	C	T	-0.0754026560491867	0.0363	0.03793
12	rs116958871	103573193	T	C	-0.0788051404425305	0.0915	0.389
12	rs10860949	103573575	G	A	0.0136957831289865	0.0264	0.6025
12	rs7306170	103574202	G	A	0.0029955089797983	0.0248	0.9022
12	rs28375473	103574510	G	T	-0.0746050187378346	0.0626	0.2335
12	rs28637567	103574524	A	G	-0.0727965247845636	0.0627	0.2461
12	rs139484179	103574582	T	G	0.0086028888072678	0.0222	0.6995
12	rs113561475	103574769	C	T	0.0080971295874548	0.0222	0.7151
12	rs73185820	103575057	T	C	-0.0064004391810282	0.0205	0.7552
12	rs10778221	103575583	A	G	0.0178006246255066	0.0262	0.497
12	rs75185895	103575599	C	A	-0.0723019117554052	0.0626	0.2485
12	rs10860950	103575787	C	T	0.0033045340083004	0.0178	0.8522
12	rs77338334	103575828	G	A	-0.0717001041652131	0.0626	0.2521
12	rs77799019	103575842	G	A	-0.0722051682492376	0.0626	0.2486
12	rs10860951	103575987	C	T	-0.0025031302181184	0.0176	0.8851
12	rs10860952	103576018	G	A	-0.0026033858701149	0.0176	0.8847
12	rs12308465	103576218	G	A	0.0085037404912207	0.0221	0.7012
12	rs78942742	103576882	C	T	-0.0723019117554052	0.0626	0.2479
12	rs60306422	103577030	T	G	-0.008395140788382	0.038	0.8254
12	rs11111484	103578127	G	A	-0.0036968248442897	0.0177	0.835
12	rs78986382	103578511	A	G	0.0022973590486834	0.0286	0.9346
12	rs185374805	103578540	G	C	0.0539008916487975	0.1012	0.5945
12	rs73383851	103578764	C	A	-0.0079011318962572	0.038	0.8358
12	rs77600961	103578776	A	G	-0.0723986646217843	0.0626	0.247
12	rs7308725	103580090	A	G	-0.0031950988965408	0.0176	0.8548
12	rs7308934	103580200	C	T	0.0185960172820726	0.0262	0.4782
12	rs10860953	103580376	T	G	-0.003596459514405	0.0176	0.8364
12	rs7309203	103580392	C	T	-0.003596459514405	0.0176	0.8396
12	rs1879250	103581041	T	C	0.0172012073197748	0.0262	0.5108
12	rs10860954	103581721	T	C	0.0021975835434872	0.0178	0.9024
12	rs10860955	103581985	A	G	0.0170045988158238	0.0262	0.5161
12	rs10778222	103584223	A	G	-0.004198802647333	0.0176	0.8115
12	rs11111485	103584853	A	T	-0.004198802647333	0.0176	0.8098
12	rs11614058	103585228	G	A	-0.0726029514196542	0.0625	0.2458
12	rs10778223	103585974	A	G	-0.0046005663955682	0.0177	0.7945
12	rs78888963	103586332	G	C	0.0117012723076411	0.022	0.594
12	rs4015583	103586941	T	A	-0.004701032558649	0.0176	0.7878
12	rs1607688	103587734	A	G	-0.006199175242821	0.0174	0.7219
12	rs77738392	103587834	C	T	-0.0730977134062134	0.0625	0.2421
12	rs74350232	103587869	G	C	-0.0743033758591671	0.0624	0.2337
12	rs141784309	103587973	T	C	0.0797996012024758	0.0624	0.2008
12	rs10860958	103588566	A	T	-0.0048015088161939	0.0176	0.786
12	rs12312922	103589066	C	A	0.0121953336998771	0.022	0.578
12	rs111496456	103589443	A	T	-0.007296555232638	0.038	0.8466
12	rs1607692	103589462	C	G	-0.0052035148315978	0.0176	0.7667
12	rs189547252	103589757	G	C	0.0434042576072856	0.0851	0.6096
12	rs74563780	103589891	A	T	-0.0740018239414889	0.0625	0.2362
12	rs78297863	103590283	C	T	-0.0741956683066094	0.0625	0.2353
12	rs10860959	103590652	T	C	-0.0054045784588597	0.0176	0.7615
12	rs77668362	103590723	G	C	-0.0744003225762502	0.0625	0.2337
12	rs2176822	103591248	T	C	-0.0087985943563496	0.0205	0.6687
12	rs77274886	103591312	C	T	-0.0747019947040337	0.0625	0.2318
12	rs12316992	103591376	G	A	0.0101978249764461	0.0221	0.6436
12	rs1607691	103591508	G	A	0.0002999550089979	0.0178	0.9864
12	rs1607690	103591612	C	T	0.0154007965760229	0.0263	0.5586
12	rs57809382	103591852	C	A	-0.0065010863423599	0.038	0.8646
12	rs1401990	103591979	A	G	-0.007296555232638	0.0174	0.6734
12	rs1401991	103592013	A	G	-0.0059979518036359	0.0176	0.7335
12	rs1401992	103592072	A	C	-0.0062998021485279	0.0176	0.723
12	rs1949550	103592305	C	G	-0.0062998021485279	0.0176	0.7197
12	rs1949551	103592778	C	T	-0.0064004391810282	0.0176	0.7162
12	rs117451786	103592919	C	A	-0.0754997094016475	0.0624	0.2266
12	rs10860960	103594062	C	T	0.0155977206230546	0.0263	0.552
12	rs58142894	103594232	A	T	-0.0079011318962572	0.0385	0.8369
12	rs143476129	103594658	C	G	-0.0761038086648949	0.0624	0.2224
12	rs10860961	103594712	C	A	0.0004998750416509	0.0178	0.9796
12	rs10860962	103594727	T	C	-0.0075987978753305	0.0174	0.6599
12	rs10860963	103595080	C	G	0.0003999200213268	0.0178	0.9805
12	rs80254353	103595160	G	A	-0.0761038086648949	0.0624	0.2224
12	rs11111488	103595268	C	T	0.0005998200719675	0.0178	0.9751
12	rs111406772	103595522	T	C	-0.0079011318962572	0.0385	0.8366
12	rs75282720	103595537	A	G	0.0087020272939009	0.0668	0.8969
12	rs1829513	103595543	T	C	-0.006199175242821	0.0176	0.726
12	rs1589290	103595640	T	C	-0.0060985584618694	0.0176	0.7301
12	rs11111489	103595925	G	T	-0.0095050300143049	0.0205	0.6438
12	rs76407195	103596109	C	A	-0.0766974758725041	0.0624	0.219
12	rs10860964	103596455	T	C	0.016296487966892	0.0263	0.5351
12	rs149355247	103596816	G	A	-0.105404961089954	0.0858	0.2192
12	rs870865	103596917	A	C	0.0006997551142732	0.0178	0.9697
12	rs2139556	103597146	T	A	0.0167981182758809	0.0263	0.5224
12	rs1879253	103597544	G	A	-0.009696862978864	0.0206	0.6385
12	rs142046643	103598254	A	T	-0.090296767981159	0.0906	0.3193
12	rs1949552	103598706	G	C	-0.000200020002667	0.0178	0.9918
12	rs78385146	103598819	A	T	-0.0778966787084814	0.0623	0.2112
12	rs77914668	103598894	A	G	-0.0778966787084814	0.0623	0.2116
12	rs78435211	103599600	G	A	-0.0781020918869996	0.0623	0.2099
12	rs7133508	103599832	G	C	-0.0065010863423599	0.0176	0.7141
12	rs77995784	103599987	A	G	-0.0782967327751765	0.0623	0.2089
12	rs7133857	103600131	G	A	0.0172994970780611	0.0263	0.5105
12	rs147001371	103600231	A	G	-0.0540022233826842	0.0546	0.323
12	rs12310393	103600344	A	T	0.0139029051689914	0.0219	0.5241
12	rs75941759	103600411	G	A	-0.0781994075954536	0.0623	0.2094
12	rs11111491	103601016	A	C	-0.0064004391810282	0.0176	0.7184
12	rs11111492	103601091	A	G	-0.0064004391810282	0.0176	0.7163
12	rs146092053	103601528	T	C	-0.159499961758475	0.0697	0.02202
12	rs77813127	103601577	G	A	-0.0785995828126435	0.0624	0.2078
12	rs7959287	103601638	A	G	-0.0065010863423599	0.0176	0.7114
12	rs7959408	103601765	A	G	-0.0066017436345624	0.0176	0.7074
12	rs11609653	103602109	G	A	-0.0788051404425305	0.0624	0.2068
12	rs11111493	103602216	A	T	-0.0105959392134034	0.0206	0.6051
12	rs77720463	103602237	T	A	-0.0785022281549575	0.0624	0.2083
12	rs11111494	103603439	T	C	0.0168964476597299	0.0217	0.4362
12	rs11111495	103604010	T	A	-0.0029042131473898	0.0179	0.8722
12	rs939330	103604967	G	A	0.0017983819413794	0.0179	0.9191
12	rs11111496	103605121	A	C	-0.0127003085782322	0.0206	0.5366
12	rs10860965	103605337	C	G	-0.0029042131473898	0.0179	0.8693
12	rs10860966	103605765	C	T	0.0133998200630165	0.0265	0.6132
12	rs1401994	103606574	T	C	0.0002999550089979	0.0179	0.9852
12	rs76691701	103606600	T	A	-0.0751007725092503	0.0625	0.2296
12	rs142586512	103607242	T	C	-0.0334016766340304	0.0669	0.6173
12	rs78475562	103607412	C	T	0.0008995952428359	0.0895	0.992
12	rs11111497	103607446	G	A	-0.0051029981759033	0.018	0.7753
12	rs11612540	103607581	C	T	-0.0757046307503157	0.0625	0.2256
12	rs10778224	103608071	C	T	0.0105046326450854	0.0266	0.6915
12	rs74959515	103608279	G	A	-0.0758988055082073	0.0625	0.2244
12	rs78475805	103608325	G	T	-0.0758017134162819	0.0625	0.2254
12	rs76246300	103608532	C	T	-0.0761038086648949	0.0626	0.224
12	rs11111498	103608767	C	T	-0.0054950702819798	0.018	0.7619
12	rs7969688	103609415	A	G	-0.0125990355765152	0.0179	0.4824
12	rs7956592	103609423	T	C	-0.0028039273327342	0.0181	0.8766
12	rs60982613	103610067	T	C	0.0150954876453349	0.0223	0.4975
12	rs10860967	103610300	T	C	-0.013399371963117	0.0176	0.4461
12	rs10860968	103610378	G	A	-0.0125990355765152	0.0179	0.4823
12	rs7973757	103610428	A	T	-0.0128015918372089	0.018	0.4762
12	rs7974280	103610786	C	A	-0.0129028853555234	0.018	0.4739
12	rs7977336	103610821	G	C	-0.0074980401773571	0.0182	0.6792
12	rs143955908	103610975	T	G	0.111702363562419	0.0693	0.1068
12	rs12229151	103611069	G	A	0.0005998200719675	0.0273	0.9824
12	rs117304522	103611226	G	A	0.150701882413493	0.0894	0.09187
12	rs998499	103611495	G	T	0.0001999800026662	0.022	0.9934
12	rs1961983	103611551	A	G	-0.0369026020501437	0.0193	0.05643
12	rs140451117	103611787	C	A	0.0477038600690104	0.0605	0.43
12	rs10860969	103612305	G	C	-0.0105959392134034	0.0177	0.5486
12	rs1850957	103612430	G	T	-0.0081027387031859	0.018	0.6506
12	rs1961982	103612733	G	A	-0.0142003494011414	0.0191	0.4561
12	rs10778225	103613142	A	C	-0.0121029460677457	0.0176	0.494
12	rs147504063	103613439	C	T	0.0089993837968006	0.1098	0.9344
12	rs141636136	103613686	T	G	-0.0187955345843259	0.0246	0.4444
12	rs10860970	103614111	T	C	-0.0128015918372089	0.0176	0.4665
12	rs10860971	103614198	A	G	-0.0125990355765152	0.0176	0.4767
12	rs10860972	103614208	A	G	-0.0125990355765152	0.0176	0.4734
12	rs148921931	103614336	G	A	0.0520040417467951	0.0916	0.5701
12	rs11111501	103614448	C	T	0.0088011559530687	0.0232	0.7057
12	rs12829188	103614913	A	G	-0.0081027387031859	0.0265	0.7599
12	rs73185842	103615128	A	G	-0.0198048272985997	0.0246	0.4203
12	rs10860973	103615323	A	G	-0.0124977728299804	0.0176	0.4772
12	rs59628740	103615521	T	C	0.0118989261570991	0.036	0.7405
12	rs10745958	103615906	C	G	-0.0106970095483354	0.0177	0.5473
12	rs34029399	103616704	T	C	-0.0051029981759033	0.0267	0.8487
12	rs10860975	103616837	T	C	-0.0124977728299804	0.0178	0.4836
12	rs181190284	103617385	C	T	-0.0741956683066094	0.0636	0.2433
12	rs577347578	103618392	A	G	-0.0707980713087154	0.0584	0.225
12	rs141546866	103618679	T	C	-0.138503734251081	0.0724	0.05574
12	rs145928576	103619498	C	G	0.0098018049722602	0.0243	0.6853
12	rs11561325	103619660	C	A	0.0146028573839336	0.0373	0.6957
12	rs11561326	103619661	C	A	0.0147999386115992	0.0373	0.6924
12	rs11111505	103620471	C	A	0.0142973047008244	0.0374	0.7019
12	rs35652045	103620567	A	G	-0.0203047533403643	0.0198	0.3031
12	rs113268558	103620921	G	A	0.0136957831289865	0.0247	0.5778
12	rs117367395	103620926	G	C	-0.139997970227541	0.0736	0.05713
12	rs113195655	103621055	C	A	0.0143958802837323	0.0247	0.5606
12	rs10745960	103621244	T	C	-0.0401035026973339	0.0414	0.3329
12	rs11611655	103621337	G	A	-0.152498711744878	0.0746	0.04096
12	rs149301047	103621434	G	A	0.0273038345273452	0.0206	0.1849
12	rs12307607	103621519	G	A	-0.0057967688471774	0.0271	0.8298
12	rs11612302	103622541	G	A	-0.11650010895888	0.0738	0.1144
12	rs11614359	103622567	T	C	-0.0149004625639624	0.019	0.4304
12	rs17033593	103623744	T	A	-0.0322959448008212	0.0257	0.2085
12	rs12299423	103623855	A	G	0.0189983824093147	0.0244	0.4358
12	rs10778226	103625326	T	G	0.0648041108654969	0.0282	0.0218
12	rs12316853	103626179	C	A	0.0024968801985871	0.0219	0.9077
12	rs77555343	103626529	A	G	-0.0344051267241774	0.0233	0.1395
12	rs9919808	103627084	C	T	-0.0076995657264405	0.0244	0.7541
12	rs2139555	103627123	C	T	-0.0316041926269978	0.0241	0.1898
12	rs12317748	103628238	T	C	-0.0017014466397575	0.0183	0.9245
12	rs12310655	103628391	C	T	-0.0068030886197391	0.0243	0.7787
12	rs79124514	103628631	A	G	-0.0623010261973793	0.0449	0.1655
12	rs17454946	103629697	A	G	0.0770999203808484	0.1047	0.4619
12	rs12809764	103631315	C	A	-0.0066017436345624	0.0242	0.7856
12	rs74575444	103631920	C	T	-0.0401035026973339	0.0231	0.08254
12	rs7971476	103632437	C	A	-0.0191012733024012	0.0177	0.2803
12	rs75330467	103632455	G	T	0.0097027754613851	0.0486	0.8416
12	rs17033601	103632874	T	C	-0.0004000800213396	0.0181	0.9812
12	rs1879252	103633615	A	T	-0.0451019739124202	0.025	0.07135
12	rs17033611	103634193	C	G	-0.0080019302190585	0.0243	0.7427
12	rs80194375	103635581	A	T	-0.0598986354083514	0.0874	0.4935
12	rs1520189	103635998	A	G	0.0134984841513417	0.0224	0.547
12	rs12299934	103638472	T	G	-0.0079011318962572	0.0243	0.7439
12	rs79627006	103640883	A	C	0.0235016597850914	0.0714	0.7425
12	rs1520194	103640952	C	T	-0.0332982854015147	0.0236	0.1583
12	rs10507161	103641233	A	G	0.0627963794896769	0.0278	0.02391
12	rs10507162	103642150	T	A	0.0047984689115734	0.0213	0.8223
12	rs1401998	103642345	G	A	-0.0255024404124231	0.0181	0.1585
12	rs12579174	103642843	G	A	-0.040197189751413	0.0229	0.07885
12	rs77614924	103643996	G	C	0.0047984689115734	0.0213	0.8218
12	rs77443034	103644073	C	T	0.0051964749068174	0.0213	0.8088
12	rs3858691	103645576	G	A	0.0616029666104685	0.0279	0.02722
12	rs12424464	103645975	C	T	0.086700495337603	0.1151	0.4509
12	rs117790091	103646553	G	T	-0.0480984034910313	0.0248	0.05222
12	rs2139557	103648214	G	T	0.0111970780932162	0.0214	0.6014
12	rs11609956	103648643	C	T	-0.013004189135254	0.0247	0.5991
12	rs2373980	103648717	T	A	-0.0277001306422786	0.0231	0.2316
12	rs4433630	103650031	T	C	-0.0114958245134845	0.0188	0.5412
12	rs1554394	103650173	T	C	-0.0031048149534787	0.0222	0.8884
12	rs12320837	103651494	A	G	-0.0021022080918702	0.0222	0.9233
12	rs7302493	103652558	T	G	-0.0442967745820927	0.0175	0.01124
12	rs17033627	103654649	T	C	-0.0031048149534787	0.0222	0.8893
12	rs11830344	103654787	A	G	-0.0431998193062192	0.0174	0.01303
12	rs77058666	103656096	C	G	0.150701882413493	0.0746	0.04336
12	rs1464321	103656233	A	C	-0.0423961495190412	0.0174	0.01496
12	rs17033633	103656343	C	T	-0.0438996422900184	0.0246	0.07351
12	rs118109777	103656896	C	T	-0.0438996422900184	0.1078	0.6838
12	rs11111508	103657670	T	C	-0.0236986067778773	0.0246	0.3341
12	rs4764949	103658096	A	G	-0.0618009384055913	0.0185	0.0008568
12	rs17033634	103658273	C	T	-0.0316041926269978	0.0225	0.16
12	rs7305590	103658540	T	C	-0.0416035498550752	0.0174	0.01664
12	rs2373979	103658925	C	G	-0.0414993071780289	0.0174	0.01686
12	rs2888710	103658953	A	C	-0.0421040660228114	0.0173	0.01518
12	rs12581862	103661060	G	C	-0.0300984478240329	0.0224	0.1801
12	rs11111510	103661104	A	G	-0.0408949138454712	0.0173	0.01832
12	rs1520190	103662484	G	C	-0.043502667649395	0.0174	0.0124
12	rs1520191	103662895	T	C	-0.0411970648503382	0.0173	0.0174
12	rs17033645	103663058	C	T	-0.0297996312385195	0.0224	0.1829
12	rs4764729	103663275	T	G	-0.0267958227871631	0.0245	0.2743
12	rs58616642	103663526	C	T	-0.0032954239497972	0.0222	0.8826
12	rs77147201	103664278	T	C	-0.0303973537275885	0.0223	0.1731
12	rs12578243	103664869	G	T	-0.0286978729475453	0.0223	0.1975
12	rs11111512	103666272	A	G	-0.0272992569378225	0.0245	0.2643
12	rs140719285	103667795	G	A	-0.066599309771242	0.0615	0.2785
12	rs74949082	103668953	T	C	-0.0398953406632555	0.0243	0.1008
12	rs79417289	103669151	G	A	-0.0285949668801128	0.0223	0.1992
12	rs146652629	103670018	C	T	-0.0391983134041576	0.1097	0.7207
12	rs12311525	103670917	A	G	-0.0380965452668448	0.0172	0.02638
12	rs79947969	103671045	A	G	-0.0277001306422786	0.0223	0.2135
12	rs74761085	103671342	C	A	-0.0281011651109099	0.0223	0.208
12	rs12309101	103673075	T	C	-0.0226956079321885	0.0242	0.3478
12	rs12315487	103673183	A	G	-0.0201006717070029	0.0243	0.4071
12	rs7956028	103673954	T	G	-0.0411970648503382	0.0244	0.09153
12	rs883064	103674077	G	A	-0.0411970648503382	0.0183	0.02469
12	rs75501900	103674410	T	C	-0.0218980211012161	0.0745	0.7685
12	rs17033659	103675070	T	C	-0.0433982268254708	0.0245	0.07578
12	rs144294165	103675287	A	T	0.107598010598018	0.058	0.06345
12	rs12306103	103675498	G	A	-0.0198966317144566	0.0243	0.4139
12	rs75284956	103675808	G	A	-0.0256050287153947	0.0223	0.2513
12	rs17033661	103675908	C	T	-0.0525045539821493	0.044	0.2336
12	rs17033662	103676625	T	C	-0.0435966737180782	0.0245	0.07472
12	rs116871794	103677498	A	G	-0.0744972786929105	0.0494	0.1315
12	rs1915110	103678062	C	A	-0.0404991299799539	0.0172	0.01868
12	rs12579725	103679901	C	T	-0.0231048737150968	0.0223	0.3004
12	rs144400498	103680164	C	T	-0.0862989035863658	0.0693	0.213
12	rs79527658	103681424	G	T	-0.0225012653465135	0.0222	0.3117
12	rs10860976	103681877	T	A	-0.0094040800752939	0.0222	0.6718
12	rs10860977	103682063	G	A	-0.0568984476340911	0.0182	0.001779
12	rs17033671	103682293	A	G	0.0411035548784171	0.0258	0.111
12	rs4144505	103683177	G	A	-0.0095958936734469	0.0222	0.6653
12	rs7956476	103683513	A	C	-0.0442967745820927	0.0244	0.06968
12	rs10778228	103684233	G	A	-0.0618009384055913	0.0182	0.0006896
12	rs10860978	103684285	A	C	-0.0312017511432645	0.0183	0.0875
12	rs77379490	103685203	C	G	-0.0285949668801128	0.0229	0.2111
12	rs11613843	103685268	C	T	-0.0238010101859522	0.0243	0.3275
12	rs12315113	103685537	G	A	-0.0102018624845967	0.0221	0.6425
12	rs12301542	103685597	A	G	-0.0611947843281922	0.0182	0.0007675
12	rs80134809	103686954	C	T	-0.0214994661132367	0.0222	0.3322
12	rs73185850	103687546	G	A	-0.043502667649395	0.0244	0.07522
12	rs4764950	103687935	A	G	-0.0066017436345624	0.024	0.7826
12	rs4764731	103688496	C	T	-0.0098988321792475	0.0222	0.6566
12	rs7137989	103689076	C	T	-0.0573960891413091	0.0182	0.001662
12	rs75567333	103689256	A	G	-0.009797842480111	0.0222	0.6572
12	rs74417186	103689483	A	G	-0.0098988321792475	0.0222	0.656
12	rs139987290	103689511	G	T	-0.0557030028762507	0.0517	0.2806
12	rs187357900	103689939	G	A	0.111702363562419	0.058	0.05419
12	rs59258104	103689949	T	C	-0.0214994661132367	0.0222	0.3324
12	rs75948919	103692112	A	T	-0.0213972981080803	0.0222	0.3363
12	rs1972135	103692345	T	G	-0.0570995920405728	0.0183	0.001782
12	rs73185851	103692736	A	G	-0.0426048328324374	0.0244	0.0807
12	rs10778229	103692799	G	T	-0.0300984478240329	0.0183	0.09961
12	rs10860979	103692838	T	C	-0.0101008421794295	0.0222	0.648
12	rs11111517	103694312	A	C	-0.0106970095483354	0.0222	0.6301
12	rs7300758	103694599	T	A	-0.0413950753663857	0.0242	0.08747
12	rs7133233	103694978	A	C	-0.0406970023321042	0.0242	0.09289
12	rs141305012	103695561	C	T	-0.0900997775564454	0.086	0.2949
12	rs117233971	103695757	T	C	-0.0839034842227057	0.0441	0.05676
12	rs79387839	103696182	T	G	-0.0408949138454712	0.0245	0.09475
12	rs10860981	103696982	G	A	-0.009696862978864	0.0222	0.6618
12	rs79242959	103697755	C	T	-0.021203207651103	0.0223	0.3413
12	rs7488867	103699685	C	T	-0.0303973537275885	0.0182	0.09407
12	rs78602813	103701265	G	A	-0.0206007457079636	0.0223	0.3547
12	rs74828629	103701494	T	C	-0.0076995657264405	0.0222	0.7274
12	rs7308188	103701537	T	C	-0.039104719880761	0.0172	0.02333
12	rs7295291	103701844	A	T	-0.046201018900714	0.0242	0.05664
12	rs10860982	103702132	G	C	-0.0076995657264405	0.0222	0.7293
12	rs77914211	103702358	T	C	-0.0203047533403643	0.0222	0.3615
12	rs7961837	103702603	A	G	-0.046400022834317	0.0242	0.05574
12	rs73185853	103703481	A	G	-0.0476997588774203	0.0243	0.04928
12	rs76175244	103703522	G	A	-0.0203966036652218	0.0222	0.3582
12	rs11111520	103704399	T	C	-0.007004474152883	0.0222	0.7519
12	rs6419384	103705098	T	C	-0.0391983134041576	0.0173	0.02312
12	rs78519069	103705437	A	C	0.0100988346774146	0.0284	0.7231
12	rs75666814	103706329	C	G	-0.0206007457079636	0.0223	0.3538
12	rs6539064	103706754	C	G	-0.0318003125497978	0.0183	0.08243
12	rs6539065	103706800	T	A	-0.0335981494309355	0.0227	0.1384
12	rs59259889	103707800	A	C	-0.006199175242821	0.0222	0.7787
12	rs57342939	103707815	C	T	-0.006199175242821	0.0222	0.779
12	rs35730312	103708697	G	A	-0.0207028323592018	0.0223	0.3527
12	rs76836262	103709453	A	T	-0.0274020297483382	0.0249	0.2717
12	rs74565404	103710167	T	C	-0.0054045784588597	0.0222	0.8086
12	rs12228711	103710755	C	T	-0.0052035148315978	0.0222	0.8134
12	rs11111522	103711435	A	G	-0.0050024916227914	0.0222	0.8219
12	rs6539066	103711640	T	C	-0.0606952493104976	0.0185	0.00101
12	rs11111523	103712067	A	T	-0.0289963604415917	0.0248	0.2424
12	rs7134630	103712964	A	C	-0.0403950023610502	0.0173	0.01979
12	rs79029388	103712974	T	G	-0.0830990401697142	0.0476	0.0809
12	rs73185855	103713537	C	T	-0.0497996735526059	0.0245	0.04184
12	rs76573733	103713587	G	A	-0.0214994661132367	0.0223	0.3347
12	rs11111525	103714133	A	G	-0.0043996643446871	0.0222	0.842
12	rs7294776	103714424	G	A	-0.0027036515743148	0.0221	0.9012
12	rs11111527	103714665	T	C	-0.0045001103249234	0.0222	0.8405
12	rs11111528	103714675	A	T	-0.004701032558649	0.0222	0.833
12	rs7954263	103715818	T	C	-0.0045001103249234	0.0222	0.8374
12	rs6539067	103716449	A	T	-0.0048015088161939	0.0222	0.8284
12	rs10778231	103716512	A	G	-0.0598030843707537	0.0185	0.001205
12	rs12582267	103716897	C	T	-0.0206007457079636	0.0223	0.3565
12	rs17033698	103718055	C	A	-0.0198966317144566	0.0223	0.3733
12	rs11111529	103718432	T	C	-0.0052035148315978	0.0222	0.813
12	rs117705461	103718777	A	C	0.10880059180499	0.0807	0.1773
12	rs12579358	103719027	G	T	-0.0202027073175195	0.0223	0.3648
12	rs11111530	103719595	C	T	-0.004701032558649	0.0222	0.831
12	rs77804335	103719863	A	G	-0.0201006717070029	0.0223	0.3688
12	rs7971321	103720178	C	T	-0.0593042438991411	0.0185	0.001313
12	rs73185857	103720658	C	A	-0.0499993949944177	0.0245	0.04109
12	rs7975056	103720937	C	G	-0.0022024235552	0.0221	0.919
12	rs1996749	103721013	G	A	-0.0601003842529617	0.0185	0.001141
12	rs11111531	103722253	G	T	-0.0036968248442897	0.0222	0.8682
12	rs79713600	103722301	C	T	-0.003596459514405	0.0222	0.8713
12	rs17033705	103722537	C	T	-0.0034961042567088	0.0222	0.874
12	rs111466120	103722932	G	A	-0.050104527566688	0.0245	0.04118
12	rs59488535	103723187	T	C	-0.0191012733024012	0.0224	0.392
12	rs4764952	103723239	T	C	-0.0587950465105055	0.0185	0.001461
12	rs60001902	103723332	T	A	-0.0191012733024012	0.0224	0.3938
12	rs73185858	103723581	C	T	-0.050798679887367	0.0246	0.0386
12	rs11111532	103723619	T	A	-0.0025031302181184	0.0222	0.9085
12	rs7138383	103724090	G	A	-0.0473956369746291	0.0175	0.006727
12	rs17033712	103724343	C	T	-0.0328021562323804	0.0207	0.1134
12	rs12230008	103724666	G	T	-0.0006001800720324	0.0218	0.9773
12	rs10778232	103725318	C	T	-0.0611947843281922	0.0185	0.0009409
12	rs117217826	103725601	G	A	-0.0625990697565225	0.0653	0.3374
12	rs12423213	103725623	A	G	-0.0319035490130083	0.0206	0.1227
12	rs1320346	103726820	A	G	-0.0252049938352247	0.0293	0.3881
12	rs146801294	103726962	T	C	-0.104194529017857	0.0859	0.225
12	rs2374244	103729325	C	T	-0.0299953975354009	0.0293	0.3052
12	rs146930662	103729608	G	C	-0.0643038820008199	0.0739	0.3845
12	rs4764953	103729758	T	G	-0.0016012813669738	0.0216	0.9426
12	rs10860987	103730182	G	T	-0.0309026047398165	0.0292	0.2902
12	rs7966251	103731395	G	A	-0.0559039069452338	0.0175	0.001401
12	rs12315963	103731617	C	G	-0.0310985871020312	0.0292	0.2867
12	rs7969597	103731823	G	A	-0.0668986373554447	0.0184	0.0002772
12	rs78826008	103732388	A	G	-0.003797200248385	0.0214	0.8592
12	rs7305198	103732456	A	T	-0.0467038420537432	0.0244	0.05561
12	rs10778236	103732884	C	T	-0.0689000186550519	0.0184	0.0001739
12	rs2374243	103733256	T	A	-0.0306035477981776	0.0292	0.2936
12	rs11111534	103733549	A	G	-0.0299026613543135	0.0292	0.3058
12	rs11111535	103734215	T	C	-0.0049019951702315	0.0213	0.8186
12	rs57747432	103734719	G	T	-0.0051029981759033	0.0213	0.809
12	rs10860988	103734763	T	C	-0.0469029460862576	0.0225	0.03746
12	rs79581444	103735338	G	A	-0.0054950702819798	0.0213	0.7977
12	rs78672720	103735855	G	A	-0.0055956263571598	0.0213	0.792
12	rs78160339	103735918	T	G	-0.0043996643446871	0.0213	0.8348
12	rs73185863	103736026	A	C	-0.0456984484517478	0.0242	0.05924
12	rs78900237	103736255	A	G	0.0489996660319079	0.0757	0.5175
12	rs7137486	103736721	C	T	-0.0437011352710986	0.0242	0.07104
12	rs74241048	103737009	T	G	-0.0335050785573982	0.0206	0.1032
12	rs12582331	103737867	C	T	-0.0322959448008212	0.0206	0.1167
12	rs73185864	103738947	A	G	-0.0458031298018141	0.0242	0.05846
12	rs4147494	103740042	C	A	-0.0318003125497978	0.0206	0.1225
12	rs7980492	103740105	A	G	-0.0088994831870327	0.0213	0.6768
12	rs79835200	103740378	G	T	-0.0319035490130083	0.0206	0.1208
12	rs12309358	103740464	A	C	-0.0309026047398165	0.029	0.2874
12	rs112995813	103741253	T	C	-0.0465990663783681	0.0241	0.05345
12	rs72487507	103741838	A	C	-0.0326988269632397	0.0205	0.1112
12	rs4764733	103741950	C	G	-0.0451019739124202	0.0199	0.02351
12	rs10778237	103742661	A	G	-0.0380965452668448	0.0171	0.02586
12	rs2374052	103743752	T	C	-0.0375980304153185	0.0171	0.02809
12	rs78419235	103744536	T	A	-0.0329985112635755	0.0205	0.1079
12	rs10860989	103744824	G	A	-0.0430014511447026	0.0199	0.031
12	rs12305336	103745110	G	A	-0.0428970626523952	0.0199	0.03136
12	rs12305510	103745441	G	C	-0.0259025943231108	0.0291	0.3728
12	rs142120255	103745856	T	G	-0.0197028322758684	0.0867	0.8205
12	rs12229038	103746086	G	A	-0.0084959889212643	0.0213	0.6896
12	rs12320834	103746514	A	G	-0.0263029084210524	0.029	0.3649
12	rs56670740	103746959	T	A	-0.0326988269632397	0.0205	0.1113
12	rs2374053	103747178	T	C	-0.0309954337025195	0.0179	0.08226
12	rs1879621	103748475	G	T	-0.0677971580658255	0.0183	0.0002122
12	rs1879620	103748572	G	A	-0.0255024404124231	0.029	0.3788
12	rs74571974	103748971	G	C	-0.0328951617042694	0.0205	0.109
12	rs75857428	103749116	T	C	-0.0326988269632397	0.0205	0.1114
12	rs4077792	103749653	T	C	-0.0248973835545144	0.029	0.3901
12	rs1574503	103750109	C	T	-0.0256973671872587	0.0292	0.3786
12	rs60563650	103750708	T	C	-0.0083043861636152	0.0212	0.6948
12	rs138266248	103751139	T	C	-0.0593042438991411	0.0401	0.1394
12	rs11111537	103751173	C	T	-0.0544984253364989	0.0172	0.001521
12	rs17033762	103751277	T	C	-0.0318003125497978	0.0205	0.1209
12	rs117417993	103751463	A	G	-0.0198966317144566	0.0867	0.8188
12	rs4764955	103751631	C	G	-0.0680005069007488	0.0183	0.0002032
12	rs2374054	103752882	A	G	-0.0476997588774203	0.0242	0.04838
12	rs7955455	103753680	A	G	-0.0476997588774203	0.0242	0.04864
12	rs7970479	103753691	T	A	-0.0680968444676575	0.0183	0.0002027
12	rs73185870	103753960	G	A	-0.0476997588774203	0.0242	0.04837
12	rs77123131	103754641	C	A	-0.0216016445577609	0.0372	0.5609
12	rs12578952	103755097	A	G	-0.031397792147416	0.0179	0.07907
12	rs10778238	103755200	T	G	-0.0682038970948312	0.0183	0.0001974
12	rs73185871	103756494	G	A	-0.0471964348309747	0.0242	0.05095
12	rs73185872	103756616	A	G	-0.0471964348309747	0.0242	0.05091
12	rs115919615	103756921	G	A	-0.0239956055562207	0.0292	0.4105
12	rs7970531	103756962	A	G	-0.0682038970948312	0.0183	0.0001988
12	rs35084914	103757337	G	A	-0.0259025943231108	0.0291	0.3736
12	rs35101665	103757392	T	C	-0.0263029084210524	0.0291	0.3665
12	rs6539069	103757528	A	G	-0.0378991867540796	0.0172	0.02738
12	rs6539070	103757633	T	C	-0.0680968444676575	0.0183	0.0002027
12	rs7132491	103758050	A	T	-0.0091012913892029	0.0214	0.6695
12	rs10047640	103758933	T	C	-0.0449973659307358	0.02	0.02405
12	rs4764956	103760007	A	C	-0.027196494688472	0.0292	0.3515
12	rs4764957	103760027	T	C	-0.0282965991551138	0.0292	0.3323
12	rs11111538	103761183	T	G	-0.0288007896057264	0.0293	0.3261
12	rs11111539	103761292	G	A	-0.0453007592301635	0.02	0.0234
12	rs11111540	103761501	G	A	-0.0682038970948312	0.0183	0.0001905
12	rs9669355	103761546	C	T	-0.044599955369026	0.02	0.02541
12	rs74729966	103761553	C	A	-0.0307994715535284	0.0205	0.1333
12	rs12426345	103761909	C	T	-0.0306963490025976	0.0205	0.1342
12	rs12423757	103762153	A	G	-0.0316041926269978	0.0205	0.1234
12	rs4147493	103762406	C	T	-0.0105049846451474	0.0213	0.6213
12	rs7969944	103762434	A	C	-0.0252049938352247	0.0291	0.3872
12	rs12317808	103762638	C	G	-0.0252049938352247	0.0291	0.3863
12	rs4462440	103763208	T	G	-0.0469972723609114	0.0243	0.05316
12	rs6419385	103763287	G	A	-0.0471020897690825	0.0243	0.05279
12	rs7309571	103763593	C	T	-0.0473012731180131	0.0244	0.05196
12	rs7312908	103763834	C	A	-0.044599955369026	0.02	0.02582
12	rs11111541	103764586	G	A	-0.0476997588774203	0.0243	0.05033
12	rs12422337	103765644	G	A	-0.0306963490025976	0.0205	0.1346
12	rs10860990	103765744	T	C	-0.0692000358011391	0.0184	0.000172
12	rs12227177	103765893	G	A	-0.0075987978753305	0.0214	0.7229
12	rs12578510	103766154	C	T	-0.048896169787829	0.0244	0.04457
12	rs2888728	103766639	T	C	-0.0076995657264405	0.0215	0.7183
12	rs2374060	103766743	T	C	-0.0660970683749259	0.0185	0.0003411
12	rs1343868	103767862	A	C	-0.0393023164827424	0.0173	0.02299
12	rs75765333	103767871	G	A	-0.0492007484476219	0.0245	0.04444
12	rs79485547	103768241	C	T	0.0213015034199157	0.0928	0.8188
12	rs10507163	103768660	T	G	-0.027998320426861	0.0295	0.3422
12	rs12320856	103769322	C	T	-0.0281011651109099	0.0296	0.3429
12	rs141708911	103769466	T	C	-0.0570995920405728	0.0852	0.503
12	rs10507164	103769787	C	T	-0.049400350295127	0.0246	0.04425
12	rs7316140	103769987	C	T	-0.046201018900714	0.0202	0.02238
12	rs74207156	103770010	T	A	-0.0289037168568363	0.0208	0.1654
12	rs7306825	103771416	T	G	-0.0469972723609114	0.0203	0.02028
12	rs11111542	103771879	C	T	-0.0288007896057264	0.0297	0.3323
12	rs12424243	103772207	T	C	-0.0282040203730758	0.0209	0.1775
12	rs1343985	103772579	T	C	-0.0240980393840575	0.0177	0.1737
12	rs1343986	103772733	G	C	-0.0060985584618694	0.022	0.7815
12	rs2374061	103772777	G	A	-0.0630995569433169	0.0179	0.0004184
12	rs12829170	103772937	T	C	-0.0288007896057264	0.03	0.3361
12	rs79343549	103772994	C	T	-0.0361039752308815	0.0302	0.232
12	rs10860991	103772995	C	A	-0.0312017511432645	0.018	0.08262
12	rs73185877	103773440	G	A	-0.0914028234733439	0.0467	0.05013
12	rs12301895	103773747	G	C	-0.0259025943231108	0.0254	0.3071
12	rs10778239	103774432	C	T	0.0199986865066891	0.0186	0.2817
12	rs59535339	103774815	A	C	-0.0262002485024742	0.0231	0.2569
12	rs11611044	103775419	G	A	0.102899489816464	0.0457	0.02436
12	rs148059446	103775583	T	C	-0.026898543868701	0.023	0.2409
12	rs141788496	103775585	C	G	-0.0267958227871631	0.0229	0.2419
12	rs11836983	103775644	A	G	-0.0278954863187535	0.0229	0.224
12	rs78649413	103775754	A	G	0.0982966250251106	0.0453	0.03008
12	rs11111543	103775875	C	T	-0.0278029446620889	0.0228	0.2221
12	rs11111544	103775974	A	G	-0.0272992569378225	0.0228	0.2311
12	rs12369026	103776489	G	A	0.009197572354042	0.0253	0.7168
12	rs7976887	103776744	A	G	0.0194005857039748	0.0184	0.2912
12	rs11615621	103776760	A	T	0.0925974126674659	0.0441	0.03561
12	rs7980116	103777087	A	G	0.0194005857039748	0.0183	0.2907
12	rs1317015	103777467	T	C	0.0193025022544974	0.0183	0.2916
12	rs2888729	103777801	C	T	0.0194005857039748	0.0183	0.2886
12	rs6539072	103777832	T	C	0.0194005857039748	0.0183	0.2874
12	rs2374062	103778017	C	T	0.0332993704009261	0.0172	0.05306
12	rs79249051	103778118	G	A	-0.0275048131221902	0.0227	0.2269
12	rs10745962	103778503	C	A	0.0333960906184285	0.0172	0.05237
12	rs77781782	103778522	T	C	-0.0282040203730758	0.0227	0.2147
12	rs7967003	103779126	C	T	0.0199986865066891	0.0173	0.2474
12	rs78610175	103779219	A	T	-0.0286978729475453	0.0227	0.2055
12	rs79445106	103779252	T	C	-0.0288007896057264	0.0227	0.2046
12	rs10778240	103779767	A	T	0.0200967016991224	0.0173	0.2452
12	rs74943033	103780188	T	C	-0.0295009039176847	0.0227	0.1943
12	rs78899705	103780735	A	G	0.0645978943749456	0.0825	0.4336
12	rs10745963	103780766	A	T	0.0204984635773248	0.0174	0.2381
12	rs71466267	103780992	C	T	-0.0277001306422786	0.0255	0.2784
12	rs7975406	103781254	G	T	-0.0174005146801673	0.0241	0.4701
12	rs17033807	103782137	A	G	-0.0326988269632397	0.0185	0.07638
12	rs7965775	103782194	T	C	0.0189983824093147	0.0193	0.324
12	rs77327560	103782269	C	T	-0.0318003125497978	0.0227	0.1611
12	rs17033809	103783356	C	A	-0.0393959285025942	0.0181	0.02939
12	rs17033810	103783596	G	A	-0.0243029385231735	0.0255	0.3396
12	rs35663013	103783847	C	G	-0.0189993500097828	0.0242	0.431
12	rs10778241	103784139	C	T	0.0312951579807101	0.0173	0.07025
12	rs76834151	103784140	G	A	-0.0408011614039327	0.0218	0.06093
12	rs75025060	103784774	A	G	-0.0408011614039327	0.0217	0.06054
12	rs11111547	103784888	T	C	-0.019294956182969	0.0241	0.4236
12	rs12230309	103785205	C	T	-0.0196008476550609	0.0241	0.4153
12	rs2374045	103786515	G	A	0.0321960982163169	0.0172	0.06186
12	rs7970506	103786928	C	T	0.0320992618599997	0.0172	0.0624
12	rs35045561	103787019	T	A	-0.0191012733024012	0.0241	0.4273
12	rs2374046	103787512	C	A	-0.0193969096107316	0.0241	0.4198
12	rs10161218	103788301	G	A	-0.0087985943563496	0.0212	0.6784
12	rs10745964	103788427	C	T	0.0314017631395316	0.0172	0.06817
12	rs7957584	103788938	G	A	-0.0185000759845861	0.0241	0.4415
12	rs7957668	103789269	A	G	-0.0185000759845861	0.0241	0.4423
12	rs147370219	103789275	G	A	-0.0416973775562091	0.0217	0.05444
12	rs79793241	103789359	C	T	-0.0416973775562091	0.0217	0.05459
12	rs10161272	103789404	C	T	0.0318958749835631	0.0172	0.06446
12	rs59287527	103790107	C	A	-0.0633019526702622	0.0509	0.2137
12	rs11111548	103790118	A	G	-0.0183982139464423	0.0241	0.4439
12	rs7312095	103790122	T	C	0.0320024161254944	0.0172	0.06318
12	rs7295887	103790193	A	G	0.0320024161254944	0.0172	0.06297
12	rs7295986	103790245	A	T	-0.0075987978753305	0.0228	0.7388
12	rs11111549	103790348	A	G	-0.0182047046548463	0.0241	0.4511
12	rs7296215	103790415	A	G	-0.0074980401773571	0.0228	0.7414
12	rs11111550	103790535	G	C	-0.0182963622831166	0.024	0.4457
12	rs7965797	103791170	G	A	-0.0085968472255182	0.0228	0.7066
12	rs138443884	103791220	T	C	0.0873971359084229	0.0823	0.2882
12	rs12830978	103791495	A	T	-0.0178992398878318	0.0241	0.457
12	rs7301105	103791675	G	A	-0.0081027387031859	0.0228	0.7208
12	rs2888730	103792262	T	A	-0.0082035573506883	0.0228	0.7203
12	rs2374063	103792395	A	C	-0.0080019302190585	0.0228	0.7252
12	rs4433658	103792719	G	T	-0.0078003437327339	0.0228	0.7332
12	rs12227434	103792861	T	C	-0.0393959285025942	0.018	0.02879
12	rs12227436	103792903	T	C	-0.0393959285025942	0.018	0.02882
12	rs11111551	103793186	G	A	0.0318958749835631	0.0172	0.06449
12	rs146800843	103793575	T	C	-0.0473956369746291	0.0407	0.2442
12	rs2374064	103793808	G	C	-0.0394999521368577	0.018	0.02852
12	rs10745965	103794246	C	A	0.0324962313421326	0.0172	0.05944
12	rs75823880	103794305	T	A	-0.0418016408837633	0.0217	0.05351
12	rs17033834	103794317	A	G	-0.0177974390305806	0.0241	0.4607
12	rs76880391	103794327	T	C	-0.0418016408837633	0.0217	0.05351
12	rs7313836	103794491	G	A	0.0324962313421326	0.0172	0.05928
12	rs17033840	103794782	G	A	-0.0185000759845861	0.0241	0.4431
12	rs2374065	103795144	C	G	0.0066975214477213	0.0185	0.7148
12	rs78426170	103795292	T	C	-0.0413012760239546	0.0216	0.05666
12	rs77844774	103795670	G	A	-0.0074980401773571	0.061	0.902
12	rs17033847	103795963	A	G	-0.0221024699079472	0.0253	0.3837
12	rs75729462	103796594	G	A	-0.0423022562339069	0.0216	0.0508
12	rs188800849	103796960	T	C	-0.0418954871740363	0.0216	0.05282
12	rs4408393	103797108	T	C	0.0065981840282271	0.0185	0.7199
12	rs7295666	103797224	A	G	-0.0054045784588597	0.023	0.8131
12	rs7959115	103798102	T	A	-0.0054045784588597	0.023	0.8139
12	rs7308343	103798734	A	G	-0.0054950702819798	0.023	0.8094
12	rs10860994	103799099	A	G	-0.0396039865931634	0.018	0.0279
12	rs2374066	103799467	T	C	-0.0396039865931634	0.018	0.02779
12	rs1317390	103800129	A	G	-0.0394999521368577	0.018	0.02823
12	rs1317389	103800290	T	C	-0.0394999521368577	0.018	0.02815
12	rs1317388	103800360	A	G	-0.0403012967735257	0.018	0.02527
12	rs11111555	103800959	T	A	0.0343048036919902	0.0173	0.04721
12	rs10860995	103800981	T	G	-0.004701032558649	0.023	0.8374
12	rs10778244	103801226	A	G	0.0344980404075674	0.0173	0.04596
12	rs7135654	103801607	A	G	-0.0403012967735257	0.018	0.0256
12	rs7960043	103801819	G	A	-0.0051029981759033	0.023	0.8236
12	rs77914874	103802440	G	A	-0.0423961495190412	0.0216	0.04978
12	rs12823492	103802604	T	C	-0.0404991299799539	0.018	0.02458
12	rs12230097	103802754	A	G	-0.0403012967735257	0.018	0.02542
12	rs74792287	103803139	T	C	-0.0416035498550752	0.0216	0.0544
12	rs7302598	103803816	C	T	-0.0101008421794295	0.0257	0.6946
12	rs7303147	103804101	G	T	0.0333960906184285	0.0172	0.05218
12	rs7302890	103804117	A	T	0.0333960906184285	0.0172	0.05218
12	rs7303437	103804304	G	A	-0.0217958123704574	0.0241	0.3658
12	rs7303337	103804435	A	G	-0.0425004857321486	0.018	0.01847
12	rs11111556	103804459	T	C	0.0335991726304121	0.0172	0.05042
12	rs10778245	103804872	G	C	-0.0105959392134034	0.0257	0.681
12	rs6539073	103805626	C	T	0.0338022134084658	0.0172	0.04922
12	rs12579792	103805648	C	T	0.0794025027861132	0.0338	0.01898
12	rs59554723	103805880	T	A	-0.0428031223253094	0.0216	0.04769
12	rs145480839	103806074	G	A	0.239701705308213	0.1219	0.04932
12	rs2374067	103806178	A	G	-0.0106970095483354	0.0257	0.6786
12	rs4488299	103806250	T	C	-0.0102018624845967	0.0257	0.6924
12	rs10400501	103806928	G	C	-0.0226956079321885	0.0241	0.3465
12	rs61066941	103806981	A	C	-0.0433982268254708	0.0216	0.04444
12	rs10400542	103807314	T	A	-0.0239956055562207	0.0241	0.3206
12	rs10400543	103807322	T	C	-0.0431998193062192	0.018	0.01672
12	rs10400505	103807329	G	T	-0.0239956055562207	0.0241	0.3199
12	rs4015527	103807503	T	C	-0.010302892995897	0.0257	0.6876
12	rs61270164	103807749	T	G	-0.0433042394092723	0.0216	0.04486
12	rs3953541	103807850	A	T	-0.010302892995897	0.0257	0.6875
12	rs2374057	103808023	G	C	0.0344980404075674	0.0172	0.04466
12	rs2374056	103808294	A	G	0.0343048036919902	0.0172	0.04629
12	rs148897493	103809030	C	T	-0.0138048499765589	0.0634	0.8283
12	rs10128971	103809039	A	G	-0.0433042394092723	0.018	0.01632
12	rs74394832	103809869	A	G	-0.0433982268254708	0.0216	0.04459
12	rs1320347	103809931	C	G	0.0369007163483657	0.019	0.05249
12	rs1320348	103809935	C	A	-0.0104039337153929	0.0257	0.6859
12	rs60532885	103810615	T	C	-0.0433982268254708	0.0216	0.04471
12	rs10467019	103811606	T	C	-0.0375980304153185	0.0179	0.036
12	rs10467020	103811810	A	G	-0.043502667649395	0.018	0.0159
12	rs10860997	103812002	G	C	0.0347974835421732	0.0172	0.04293
12	rs11611918	103812088	C	A	0.101003035616366	0.0726	0.1641
12	rs10860998	103812335	A	C	-0.0240980393840575	0.0241	0.3179
12	rs1343847	103812996	C	G	0.0008995952428359	0.0273	0.9733
12	rs77095576	103813097	T	A	-0.0426048328324374	0.0216	0.04896
12	rs10467022	103813706	C	T	0.0004998750416509	0.0273	0.9863
12	rs78193441	103813845	C	A	-0.0318003125497978	0.0591	0.5903
12	rs7959146	103814574	A	G	-0.010302892995897	0.0257	0.6871
12	rs10745966	103817326	C	T	-0.0094040800752939	0.0256	0.7136
12	rs74874050	103817468	C	A	0.052696808999969	0.0928	0.5701
12	rs10860999	103818049	A	G	-0.0437011352710986	0.018	0.0154
12	rs10861000	103818150	G	A	0.0350002811846215	0.0172	0.04189
12	rs118061898	103818309	A	C	-0.0421979407001862	0.0216	0.0511
12	rs10745967	103818317	C	T	-0.0377953294954024	0.0179	0.03514
12	rs10861001	103818417	G	A	-0.0251024465608414	0.0242	0.3001
12	rs10861002	103818646	C	T	-0.0437011352710986	0.018	0.01538
12	rs10861003	103818727	A	G	-0.0437011352710986	0.018	0.0154
12	rs7316757	103819044	T	A	-0.0111013930711739	0.0257	0.6657
12	rs12302389	103819155	G	A	-0.0259949602770859	0.0242	0.2816
12	rs11111565	103819436	T	C	-0.0102018624845967	0.0257	0.6901
12	rs7301460	103819710	C	T	0.0350002811846215	0.0172	0.04192
12	rs10778246	103819942	G	A	0.0349037160078804	0.0172	0.04218
12	rs10861004	103820084	T	G	-0.0437951599996715	0.018	0.01529
12	rs12820617	103821115	A	G	-0.013004189135254	0.031	0.6755
12	rs11111567	103821169	T	C	-0.0425004857321486	0.018	0.01846
12	rs10861005	103821983	G	C	0.0333960906184285	0.0172	0.05225
12	rs11111568	103822289	A	T	-0.0426987545331152	0.018	0.01788
12	rs7313920	103822319	C	T	0.0341018649449722	0.0172	0.04777
12	rs7299547	103822400	T	G	-0.0104039337153929	0.0257	0.6838
12	rs10861006	103822878	C	T	-0.0105959392134034	0.0257	0.6808
12	rs12317094	103823228	T	C	-0.0430014511447026	0.018	0.01717
12	rs4764959	103823490	G	T	-0.0111013930711739	0.0257	0.6647
12	rs112780406	103823750	G	A	-0.0430954101055856	0.018	0.01701
12	rs75318309	103823771	A	G	-0.0430954101055856	0.018	0.017
12	rs4015536	103824130	T	A	-0.0115969858456632	0.0257	0.6514
12	rs11111571	103824288	T	C	-0.0469029460862576	0.02	0.01918
12	rs11111572	103824500	A	C	0.0333960906184285	0.0172	0.05226
12	rs11111573	103824928	T	G	-0.0469029460862576	0.02	0.01912
12	rs80132329	103824975	T	A	0.0724043790054573	0.0633	0.2526
12	rs10467023	103826023	G	A	-0.0115969858456632	0.0257	0.6499
12	rs10467024	103826038	G	T	-0.0164038098256767	0.029	0.5714
12	rs10466955	103826056	T	C	-0.0115969858456632	0.0257	0.6498
12	rs7300757	103826303	G	T	0.0338988850054592	0.0172	0.04858
12	rs17033932	103826337	A	G	-0.0152050125429676	0.029	0.5995
12	rs7304308	103826811	A	G	0.0339955472579582	0.0172	0.04795
12	rs143606785	103826899	A	C	0.0749033700266622	0.0753	0.3195
12	rs7969700	103827271	A	G	-0.0119005312583873	0.0257	0.6429
12	rs7970043	103827423	C	A	0.0338022134084658	0.0172	0.0491
12	rs7967288	103827985	T	C	0.0336958638567256	0.0172	0.05024
12	rs138605017	103828321	C	T	0.100098696536122	0.0898	0.2653
12	rs7952759	103828325	C	T	0.0339955472579582	0.0172	0.0477
12	rs199791010	103830988	G	A	-0.0536012187552047	0.0541	0.3217
12	rs199552012	103831305	A	G	-0.0453007592301635	0.02	0.02345
12	rs202026598	103831777	A	T	-0.0430014511447026	0.0201	0.03227
12	rs200469303	103831781	C	T	-0.0453007592301635	0.02	0.02347
12	rs7312427	103834275	G	A	-0.0116981574124923	0.0256	0.6479
12	rs7298211	103834558	T	A	0.0347974835421732	0.0172	0.04258
12	rs10861012	103835201	C	G	-0.0120017335415971	0.0256	0.6404
12	rs10861013	103836146	G	A	0.0350002811846215	0.0172	0.04156
12	rs58670523	103836187	A	C	-0.0449973659307358	0.0199	0.02416
12	rs59088168	103836360	C	T	-0.0453949344903922	0.0199	0.02261
12	rs2888733	103836467	C	T	0.0349037160078804	0.0172	0.0423
12	rs10861014	103836613	A	T	0.0346043046869299	0.0172	0.04425
12	rs10861015	103836756	G	A	0.0349037160078804	0.0172	0.04213
12	rs6539076	103836980	T	A	-0.0131966945943914	0.0256	0.6071
12	rs7139422	103837056	A	T	-0.044495399886564	0.018	0.01353
12	rs7310675	103837154	T	C	-0.0442027026797326	0.018	0.01426
12	rs79928420	103837784	T	C	-0.044495399886564	0.0199	0.02553
12	rs7958520	103838430	T	C	0.0304031059110447	0.0178	0.08668
12	rs35199219	103838620	T	C	-0.0203966036652218	0.0311	0.5132
12	rs1320345	103838833	G	A	0.0352030377085245	0.0172	0.04074
12	rs10745969	103839066	T	C	-0.0125990355765152	0.0257	0.6235
12	rs10861016	103840005	G	A	0.0350968370374295	0.0172	0.04128
12	rs11111584	103840541	A	G	-0.0188974371044634	0.0291	0.5168
12	rs11111585	103840573	T	A	-0.0189993500097828	0.029	0.5137
12	rs6539077	103840911	T	C	0.0349037160078804	0.0172	0.0419
12	rs7305704	103841558	T	A	0.0347974835421732	0.0172	0.04268
12	rs10778252	103841876	C	T	0.0352030377085245	0.0172	0.04071
12	rs190374855	103841929	C	G	-0.046201018900714	0.0629	0.4625
12	rs10778253	103842403	G	A	0.0350968370374295	0.0172	0.04121
12	rs10861017	103842773	A	G	-0.0111013930711739	0.0256	0.6643
12	rs61258440	103842799	A	G	-0.0449032281024259	0.0199	0.02417
12	rs34518374	103842906	T	C	-0.0413012760239546	0.0186	0.02655
12	rs11111586	103842929	C	T	-0.104605245390678	0.0734	0.1541
12	rs10861018	103843052	T	C	0.0343048036919902	0.0172	0.04621
12	rs4764962	103843588	A	G	0.0344980404075674	0.0172	0.04479
12	rs4300484	103844589	T	A	0.0347974835421732	0.0172	0.04316
12	rs11111587	103845166	T	A	-0.044401309298167	0.0199	0.02578
12	rs12816735	103845607	C	A	-0.0202027073175195	0.0291	0.4891
12	rs2888734	103846180	G	T	-0.0203966036652218	0.0291	0.4833
12	rs2374074	103846350	T	C	-0.0108991808690006	0.0257	0.6706
12	rs9668742	103846737	G	A	-0.020498669477346	0.0291	0.4822
12	rs9669232	103846763	T	C	-0.0108991808690006	0.0257	0.6703
12	rs9669745	103847311	A	G	-0.0110002818588653	0.0257	0.6687
12	rs12825882	103848275	T	C	-0.021203207651103	0.0291	0.4665
12	rs4015523	103849496	A	C	0.0288983900426488	0.0178	0.1038
12	rs2374075	103849731	A	T	-0.0128015918372089	0.0257	0.6191
12	rs2888735	103849735	A	G	0.0059025456526138	0.0227	0.796
12	rs2374076	103849908	A	C	-0.0131966945943914	0.0257	0.6079
12	rs12304113	103850017	G	A	-0.0218980211012161	0.0291	0.4514
12	rs2374077	103850170	T	C	-0.0127003085782322	0.0257	0.6201
12	rs1879619	103851111	T	C	-0.0453007592301635	0.018	0.01184
12	rs11111589	103851528	T	C	-0.0453949344903922	0.018	0.01164
12	rs145844874	103851714	T	C	-0.0706048843675517	0.0727	0.3312
12	rs2374078	103852714	C	A	0.0366019024445485	0.0172	0.03285
12	rs12308341	103852745	G	A	-0.0454995840713661	0.018	0.01146
12	rs144546036	103853600	T	C	0.0943005794202359	0.0814	0.2465
12	rs11111590	103853757	G	A	-0.0274020297483382	0.029	0.3449
12	rs74241055	103854011	G	A	-0.0435966737180782	0.0198	0.02816
12	rs12311801	103854098	G	A	-0.046201018900714	0.018	0.01021
12	rs7137784	103854762	G	T	0.0377003271828256	0.0172	0.0283
12	rs1316751	103856612	T	C	-0.0105049846451474	0.0256	0.6835
12	rs10507165	103856813	A	G	-0.046201018900714	0.018	0.01018
12	rs11111591	103856828	A	G	-0.0428970626523952	0.0198	0.03007
12	rs12813302	103856908	G	A	-0.0248973835545144	0.0311	0.4228
12	rs7305169	103857394	G	A	0.0376040223973664	0.0172	0.02874
12	rs11111592	103858991	T	C	-0.0433042394092723	0.0198	0.02911
12	rs12814770	103859030	A	G	-0.0282965991551138	0.029	0.3284
12	rs12815844	103859393	G	A	-0.0168003386783461	0.0274	0.5411
12	rs7136280	103859606	G	A	0.036997088886122	0.0172	0.03128
12	rs7972044	103859674	T	C	-0.0458973523870375	0.018	0.01073
12	rs10861020	103859726	C	G	-0.0458031298018141	0.018	0.01092
12	rs11111593	103859793	T	A	-0.0456984484517478	0.018	0.01114
12	rs7961410	103860809	G	A	0.0371030879515023	0.0172	0.03066
12	rs80016370	103860863	C	A	-0.0433982268254708	0.0199	0.02904
12	rs7964462	103861216	A	G	-0.0104039337153929	0.0256	0.6852
12	rs117033172	103863246	T	C	0.0	0.0702	0.9999
12	rs4506750	103864665	A	G	-0.0101008421794295	0.0256	0.6944
12	rs10507166	103865213	C	G	0.0374980764200844	0.0172	0.0292
12	rs11111594	103865525	A	C	-0.0272992569378225	0.029	0.3468
12	rs11111596	103866173	T	C	-0.0423022562339069	0.0199	0.03347
12	rs2888731	103866354	T	G	-0.0104039337153929	0.0257	0.6865
12	rs7956770	103866497	G	T	-0.0458973523870375	0.018	0.0109
12	rs11111597	103867178	T	C	-0.0423961495190412	0.0199	0.03294
12	rs17034010	103867800	G	A	0.0967001224772135	0.0586	0.09912
12	rs4597156	103868290	T	C	0.036997088886122	0.0172	0.03134
12	rs12298824	103868698	T	G	-0.0454995840713661	0.018	0.01157
12	rs11111600	103869277	A	G	-0.0451019739124202	0.018	0.01232
12	rs10861022	103870515	G	T	0.0374980764200844	0.0172	0.02946
12	rs75399314	103871569	T	C	-0.0416973775562091	0.02	0.03676
12	rs2374069	103871579	T	A	-0.0453949344903922	0.018	0.01189
12	rs2374070	103871580	T	C	-0.0263029084210524	0.0291	0.365
12	rs2888732	103871765	C	T	-0.0182963622831166	0.0435	0.6733
12	rs12306102	103872281	T	A	-0.0453007592301635	0.0181	0.01228
12	rs11111601	103872795	A	T	-0.026898543868701	0.0291	0.3551
12	rs7977907	103873096	T	C	-0.010302892995897	0.0258	0.6885
12	rs11111602	103873739	T	C	-0.0458973523870375	0.0181	0.01126
12	rs75774135	103873892	A	G	-0.0711952950421515	0.073	0.3291
12	rs10861023	103874344	G	T	-0.0095050300143049	0.0258	0.7122
12	rs10861024	103874446	G	C	-0.0095050300143049	0.0258	0.7122
12	rs2374071	103874763	C	T	-0.0458031298018141	0.0181	0.01154
12	rs11111603	103875286	T	C	-0.0423022562339069	0.02	0.03497
12	rs12306466	103876055	C	T	-0.0460962958929736	0.0182	0.01115
12	rs12319950	103876192	A	G	-0.0460962958929736	0.0182	0.0111
12	rs12320001	103876300	A	G	-0.028399474521698	0.0292	0.3309
12	rs10861025	103876418	A	G	0.0341018649449722	0.0174	0.05016
12	rs4015525	103877334	T	C	-0.0217958123704574	0.027	0.4185
12	rs4015526	103877354	C	G	-0.0286978729475453	0.0293	0.3265
12	rs552684890	103878873	T	C	-0.0413950753663857	0.0857	0.6295
12	rs139248862	103879085	C	T	0.0960008503274274	0.1009	0.3418
12	rs10861026	103879230	T	C	-0.0471020897690825	0.0182	0.00987
12	rs11503454	103880909	T	A	-0.0476997588774203	0.0183	0.009183
12	rs10861027	103881411	T	C	-0.0208049294331883	0.0271	0.4431
12	rs10861028	103882226	G	A	-0.0484972070855493	0.0183	0.008197
12	rs11111607	103882253	T	G	-0.0323992324466777	0.0295	0.2718
12	rs147884923	103882729	A	G	0.0128964817350202	0.0491	0.7922
12	rs10735387	103882865	G	T	0.0385955177593629	0.0175	0.02733
12	rs12309875	103883154	G	A	-0.0332982854015147	0.0296	0.2594
12	rs7307779	103884134	T	C	-0.0208968257129853	0.0272	0.4418
12	rs12231316	103884711	T	C	-0.0440041354980549	0.0203	0.03047
12	rs1319091	103884763	C	A	-0.021203207651103	0.0272	0.4365
12	rs1320344	103887477	A	G	-0.0164038098256767	0.0195	0.3999
12	rs1320343	103887795	T	C	0.0159028762794155	0.0179	0.3737
12	rs12422517	103889031	A	G	-0.0160988945897493	0.0196	0.4099
12	rs12311248	103889408	C	G	0.0004998750416509	0.0221	0.981
12	rs117706353	103889581	C	T	-0.0430014511447026	0.0209	0.03957
12	rs75166514	103889701	C	T	-0.0433042394092723	0.0209	0.03787
12	rs73389785	103889716	G	A	0.0006997551142732	0.0221	0.975
12	rs11111612	103890486	T	C	-0.0469972723609114	0.0211	0.02554
12	rs12315258	103891576	G	A	0.0002999550089979	0.022	0.9895
12	rs2374073	103891656	A	T	0.0002999550089979	0.022	0.9894
12	rs11111614	103892504	T	C	-0.0019018072895963	0.0218	0.9306
12	rs11111615	103892724	A	T	-0.0017014466397575	0.0218	0.9393
12	rs11111616	103892812	A	T	-0.0021022080918702	0.0218	0.9218
12	rs12582330	103892941	G	T	0.0251998010217421	0.0179	0.1582
12	rs10861030	103892944	C	G	-0.0315009870620622	0.0308	0.3063
12	rs7138689	103893494	T	G	-0.0022024235552	0.0218	0.9208
12	rs7138836	103893601	T	A	-0.0377018671840115	0.0179	0.03554
12	rs80159282	103894291	C	G	-0.0601959637034527	0.0818	0.4621
12	rs2374050	103895177	T	C	-0.031397792147416	0.0308	0.3086
12	rs2374049	103895792	G	A	-0.0286978729475453	0.0307	0.3501
12	rs17034027	103896595	T	C	-0.002002002670673	0.0216	0.928
12	rs7139385	103897139	C	T	0.0311013012983478	0.0263	0.2372
12	rs142775778	103897293	C	T	0.0705982488455367	0.0725	0.3305
12	rs75356146	103897360	G	A	0.0250047589895661	0.0558	0.6539
12	rs17034035	103897934	C	T	-0.0227979086760041	0.034	0.5017
12	rs17034039	103898000	C	A	-0.0471020897690825	0.0238	0.04768
12	rs7137076	103898134	T	G	0.0126990249774084	0.0201	0.5269
12	rs73389800	103900438	T	G	-0.0149004625639624	0.0204	0.4646
12	rs10861031	103901502	C	T	0.0016985566355815	0.0243	0.9442
12	rs117018926	103901596	G	T	0.209101420453771	0.0912	0.02185
12	rs74627553	103903022	A	G	-0.0425004857321486	0.0229	0.06381
12	rs11111619	103903105	G	A	-0.0151034855773182	0.0203	0.458
12	rs11111620	103903640	T	C	-0.0151034855773182	0.0203	0.4558
12	rs11111621	103903814	A	G	-0.0153979421800967	0.0203	0.4463
12	rs12810919	103904421	T	C	-0.0147989665120717	0.0202	0.465
12	rs58677593	103905076	A	G	-0.0145960053074092	0.0202	0.47
12	rs10082873	103905375	G	A	-0.0408949138454712	0.0184	0.02582
12	rs10083115	103905725	A	G	0.001598721363697	0.0238	0.9455
12	rs997804	103906977	G	A	-0.0404991299799539	0.0173	0.0193
12	rs2374059	103907408	A	T	-0.0430014511447026	0.0183	0.01907
12	rs11111622	103908222	A	G	-0.0147989665120717	0.0201	0.4614
12	rs117696957	103910125	C	A	-0.0174005146801673	0.0548	0.751
12	rs11111623	103910578	T	C	0.0037031349243813	0.0237	0.8748
12	rs17034045	103911043	T	C	-0.0131966945943914	0.0201	0.5116
12	rs4147305	103912465	G	A	-0.0129028853555234	0.0201	0.52
12	rs10861032	103912506	T	C	-0.0361039752308815	0.0173	0.03668
12	rs9804922	103913442	C	T	-0.0130953713122409	0.0201	0.5137
12	rs79453233	103913955	A	G	-0.0378991867540796	0.0238	0.1106
12	rs10861033	103914239	A	G	-0.0332982854015147	0.0174	0.05557
12	rs17034050	103914945	T	C	-0.0360003042410416	0.0237	0.129
12	rs56168608	103915612	G	A	-0.0227979086760041	0.0353	0.5184
12	rs6539078	103916080	T	C	-0.0278029446620889	0.0185	0.1338
12	rs78256522	103918519	G	A	0.0126002819757385	0.0387	0.7453
12	rs11111624	103920206	C	T	-0.0383043331577141	0.0235	0.1026
12	rs7972288	103920889	A	G	-0.0358033589652777	0.0184	0.05115
12	rs10861036	103922287	A	G	-0.0388032003238938	0.0186	0.0368
12	rs76744553	103922301	G	A	-0.0249999098013234	0.0942	0.7909
12	rs7135673	103924079	G	A	0.0034041991335623	0.0229	0.882
12	rs11111628	103924256	G	A	-0.046400022834317	0.0375	0.2156
12	rs61937763	103924481	A	T	-0.0462952789853036	0.0375	0.2168
12	rs9645789	103925129	T	G	-0.0515038428671156	0.0374	0.1684
12	rs10778260	103925240	T	C	0.0018981972830802	0.0208	0.927
12	rs4764964	103925987	G	T	-0.0325955083699338	0.0189	0.08334
12	rs4329766	103926572	C	G	-0.0143017847108596	0.0177	0.4195
12	rs10507169	103926862	G	A	-0.0004000800213396	0.022	0.9868
12	rs139407449	103926934	G	A	0.0511967897311259	0.0587	0.3829
12	rs117213198	103927185	C	T	-0.0128015918372089	0.0861	0.8817
12	rs7315306	103928001	G	T	-0.0158042315449673	0.0176	0.3708
12	rs7315537	103928144	G	A	-0.0318003125497978	0.0188	0.09022
12	rs11111629	103928570	C	G	-0.0169020380753563	0.0188	0.3692
12	rs11111630	103929584	C	T	-0.0511038386512114	0.0376	0.1744
12	rs2374058	103929658	T	C	-0.0328021562323804	0.0187	0.07994
12	rs1343819	103929727	C	T	-0.0146974807605841	0.0176	0.4018
12	rs1343820	103929988	C	G	-0.0247026126403718	0.0222	0.266
12	rs10778261	103930709	G	T	-0.0326988269632397	0.0187	0.08066
12	rs4421839	103931352	G	T	-0.0154994990469515	0.0176	0.3799
12	rs6539079	103931655	G	T	-0.0325955083699338	0.0187	0.08153
12	rs11111633	103931842	A	G	-0.0152963956259917	0.0176	0.3856
12	rs4368027	103932533	C	G	-0.0322029950400999	0.0188	0.08635
12	rs74818756	103932998	C	G	0.0001999800026662	0.0219	0.9937
12	rs11111634	103933043	C	T	-0.0536961790038609	0.0377	0.1544
12	rs141140952	103933600	G	A	-0.0236986067778773	0.0223	0.2877
12	rs145526565	103933975	G	A	-0.0038975857287134	0.0219	0.8606
12	rs4764965	103934111	T	C	-0.0137034650584925	0.0177	0.4367
12	rs4499092	103934387	C	T	-0.000200020002667	0.0204	0.9921
12	rs2374047	103934820	T	A	-0.0007002451143934	0.0204	0.9724
12	rs11111635	103934974	G	A	-0.0606952493104976	0.0379	0.1091
12	rs2374048	103935223	T	C	-0.0131966945943914	0.0177	0.4568
12	rs61937764	103936325	C	T	-0.0677971580658255	0.0387	0.07963
12	rs11111636	103936403	G	C	-0.0222047099881925	0.0182	0.2237
12	rs78975784	103937093	A	T	0.199301576828639	0.0912	0.02894
12	rs12579524	103937900	A	G	-0.0156010662286512	0.0179	0.3854
12	rs11111637	103937952	T	C	-0.0366017456445608	0.0186	0.0499
12	rs11111638	103938334	C	G	-0.0285949668801128	0.0276	0.2994
12	rs4397955	103938682	G	A	-0.0383978517965666	0.0186	0.0385
12	rs10778262	103939141	A	T	-0.0144032303107437	0.0179	0.4194
12	rs11111640	103939994	A	G	-0.0290993078252748	0.0275	0.2899
12	rs11111641	103940031	T	C	-0.0290993078252748	0.0275	0.2896
12	rs80037961	103940145	G	A	0.0363994293800054	0.06	0.544
12	rs4393415	103940262	A	G	-0.0139975096438537	0.0178	0.4325
12	rs4523788	103940337	C	T	-0.0140989243795016	0.0178	0.43
12	rs4409933	103940485	G	A	-0.0008003201707691	0.02	0.9691
12	rs4533129	103940525	T	C	-0.0143017847108596	0.0178	0.4243
12	rs11111642	103940753	C	T	-0.0303045802648556	0.0275	0.2709
12	rs12578202	103941064	G	A	-0.0051029981759033	0.02	0.7979
12	rs6539080	103941231	T	C	-0.0390007373497326	0.0186	0.03619
12	rs7954051	103941321	C	A	-0.0143017847108596	0.0179	0.4222
12	rs4086099	103941619	T	C	-0.0388032003238938	0.0186	0.03707
12	rs3898117	103941860	T	C	-0.0146974807605841	0.0179	0.4118
12	rs77142289	103942198	T	A	-0.031397792147416	0.0276	0.2551
12	rs4405407	103942457	A	G	-0.0022024235552	0.02	0.9143
12	rs4531575	103942554	T	G	-0.0145960053074092	0.0179	0.4149
12	rs4405408	103942556	A	T	-0.0143017847108596	0.0179	0.425
12	rs4540923	103942714	T	C	-0.0385017716536664	0.0187	0.03909
12	rs11111644	103943338	C	A	-0.0153979421800967	0.0179	0.3917
12	rs11111645	103943615	C	T	-0.0331018715051171	0.0277	0.2324
12	rs17034081	103944673	C	T	-0.005304041591906	0.0207	0.7975
12	rs7304955	103945012	G	A	-0.0364046818937998	0.0188	0.0531
12	rs11111646	103945164	A	G	-0.0377953294954024	0.0188	0.04454
12	rs11111647	103945224	G	A	-0.0226035462098532	0.0193	0.2408
12	rs116551273	103945228	G	A	-0.0347985055426955	0.0278	0.211
12	rs79032476	103946404	T	C	-0.0349020520092649	0.0282	0.216
12	rs117698362	103946548	G	A	0.0152038337422728	0.0263	0.5636
12	rs11111648	103946655	T	C	-0.0014009809156281	0.0204	0.9442
12	rs138503264	103946711	C	A	-0.0247026126403718	0.0276	0.3704
12	rs76541920	103946861	C	T	-0.0189993500097828	0.0261	0.4652
12	rs4131921	103948383	T	A	0.0194986595340326	0.0188	0.298
12	rs4321042	103948476	C	T	-0.047899061319535	0.0285	0.09317
12	rs12579074	103948890	C	T	-0.0473956369746291	0.0284	0.09511
12	rs11111649	103948997	A	G	-0.046400022834317	0.0283	0.1018
12	rs11111650	103949046	A	C	-0.005304041591906	0.0196	0.7889
12	rs11835633	103949270	A	G	-0.046400022834317	0.0283	0.1011
12	rs11831074	103949347	G	A	-0.0458031298018141	0.0283	0.1053
12	rs7979954	103949393	T	C	0.0154007965760229	0.02	0.4411
12	rs76619991	103950123	G	C	-0.0611947843281922	0.1273	0.6306
12	rs4131522	103951129	T	C	0.0146028573839336	0.0199	0.4641
12	rs10861037	103951541	C	A	-0.0462952789853036	0.0278	0.09567
12	rs10861038	103953057	C	A	-0.044599955369026	0.0276	0.1059
12	rs10861039	103953249	T	C	0.0101978249764461	0.0187	0.5833
12	rs117621473	103953276	C	G	0.0645978943749456	0.0749	0.3885
12	rs4764966	103954210	T	A	0.0140015196358136	0.0197	0.4798
12	rs4388997	103955407	C	T	0.0052959516591825	0.0196	0.786
12	rs79235047	103957413	G	A	-0.0421040660228114	0.0274	0.1252
12	rs76984711	103957800	C	T	-0.0421040660228114	0.0274	0.1246
12	rs79519774	103958059	C	A	-0.104705174884951	0.0894	0.2414
12	rs77233909	103958846	C	A	-0.0375045865412751	0.0273	0.1702
12	rs73187857	103958859	G	A	-0.017502275136142	0.0237	0.4606
12	rs10778263	103959184	A	C	0.0047984689115734	0.0194	0.8043
12	rs11532373	103959463	A	C	-0.0377018671840115	0.0273	0.1675
12	rs11559898	103959478	A	C	-0.0377953294954024	0.0273	0.167
12	rs7955950	103959727	C	T	0.0047984689115734	0.0194	0.8066
12	rs10745971	103960691	G	C	0.0203025023378308	0.0179	0.2567
12	rs10861040	103960739	G	A	0.0204984635773248	0.0179	0.2529
12	rs10778264	103963015	T	C	0.0116024307308398	0.0196	0.5529
12	rs6539082	103964329	C	T	0.0044998604248922	0.0194	0.8169
12	rs7311417	103964619	G	A	0.0044998604248922	0.0194	0.8176
12	rs10745972	103964986	T	A	0.0204984635773248	0.0178	0.2512
12	rs12229297	103965032	A	C	-0.0391983134041576	0.0272	0.1498
12	rs4237987	103965553	A	C	0.0123039944561641	0.0196	0.5317
12	rs1104981	103966480	T	A	-0.0361039752308815	0.0271	0.1834
12	rs76101661	103967252	C	A	-0.007296555232638	0.0565	0.8965
12	rs11111657	103967624	G	A	0.0329994782631079	0.0309	0.2858
12	rs1346412	103967728	G	A	0.0202045073158995	0.0178	0.2559
12	rs1346411	103967744	C	T	0.0027960873020011	0.0194	0.8848
12	rs11111659	103968325	G	T	-0.0388967656299467	0.0272	0.1524
12	rs149894871	103968472	T	A	-0.0189993500097828	0.0597	0.7508
12	rs77081228	103968797	C	T	0.0215951374365897	0.0389	0.5793
12	rs10745973	103969013	G	A	0.0037031349243813	0.0193	0.8483
12	rs118058772	103969122	T	C	-0.022398994943479	0.0715	0.7534
12	rs10745974	103969162	C	A	0.0037031349243813	0.0193	0.8496
12	rs10861041	103969381	T	C	0.0033045340083004	0.0193	0.8648
12	rs78939090	103970234	G	C	-0.0403012967735257	0.0271	0.1362
12	rs67057049	103970570	G	C	-0.002002002670673	0.0193	0.9167
12	rs1593810	103971159	T	A	-0.009797842480111	0.0195	0.6157
12	rs1593811	103971379	T	C	-0.0098988321792475	0.0195	0.6122
12	rs116924342	103971408	A	G	0.0022973590486834	0.0568	0.9683
12	rs10454506	103972207	C	G	-0.0206007457079636	0.0176	0.2433
12	rs7958280	103972602	C	T	-0.0193969096107316	0.0177	0.2724
12	rs4764967	103972917	A	G	-0.020498669477346	0.0176	0.2453
12	rs17034112	103973611	G	C	-0.0346017967900747	0.0267	0.1953
12	rs6539083	103973841	A	G	-0.0206007457079636	0.0176	0.242
12	rs6539084	103973962	A	G	-0.020498669477346	0.0176	0.2449
12	rs12832814	103974277	T	A	-0.0116981574124923	0.0195	0.5494
12	rs11111661	103974663	C	T	-0.0340015566760147	0.0267	0.2021
12	rs11111662	103974723	T	G	-0.0340015566760147	0.0267	0.2029
12	rs17034119	103975261	T	C	-0.0104039337153929	0.0195	0.5948
12	rs79727670	103975607	G	A	-0.0338981034057645	0.0267	0.2038
12	rs118054852	103975620	G	T	-0.0323992324466777	0.0437	0.4578
12	rs117829572	103975621	A	T	-0.0310985871020312	0.0439	0.4792
12	rs1593812	103975649	A	G	-0.010302892995897	0.0195	0.5964
12	rs1593813	103975914	C	G	-0.010302892995897	0.0195	0.5972
12	rs17034125	103976244	G	A	-0.0335050785573982	0.0267	0.2097
12	rs11111663	103976857	T	C	-0.0332982854015147	0.0267	0.2116
12	rs11111664	103976913	A	G	-0.0332982854015147	0.0267	0.2125
12	rs1582880	103977266	G	A	-0.0117993392160431	0.0179	0.5117
12	rs17034127	103977537	A	G	-0.0003000450090019	0.0206	0.9871
12	rs7295399	103978709	A	G	-0.0140989243795016	0.018	0.4329
12	rs11111665	103979531	A	C	-0.0331018715051171	0.0267	0.2161
12	rs35929067	103979628	G	A	-0.0001000050003333	0.0206	0.998
12	rs11111667	103979961	A	G	-0.0329985112635755	0.0268	0.217
12	rs7303682	103980385	A	C	-0.0145960053074092	0.0179	0.4161
12	rs76572543	103980614	C	G	-0.0335981494309355	0.027	0.2129
12	rs7307320	103980871	A	G	-0.0127003085782322	0.0179	0.4782
12	rs140713294	103981144	A	G	-0.0222967349986103	0.0887	0.8018
12	rs17034140	103981729	A	G	-0.0319035490130083	0.027	0.2376
12	rs140225070	103982368	A	G	0.0189983824093147	0.0392	0.629
12	rs7312553	103982568	C	A	-0.0144032303107437	0.018	0.4238
12	rs11111668	103983409	G	A	-0.0296966117368367	0.0274	0.2778
12	rs17034172	103983487	G	T	-0.0027036515743148	0.0203	0.8947
12	rs78351385	103983862	A	C	-0.0295009039176847	0.0274	0.2811
12	rs11111669	103985312	A	T	-0.001501126126267	0.0201	0.9404
12	rs1991436	103986151	G	A	-0.0110002818588653	0.0177	0.5348
12	rs10507167	103987745	A	G	-0.0286978729475453	0.0273	0.2937
12	rs1582881	103987895	A	G	-0.0114047880634385	0.0177	0.519
12	rs75959020	103987997	A	G	-0.0288007896057264	0.0273	0.2915
12	rs17034187	103988385	A	T	-0.0034961042567088	0.0202	0.8635
12	rs703598	103988728	C	A	-0.0116981574124923	0.0178	0.5105
12	rs55889269	103989041	G	C	-0.0048015088161939	0.0408	0.9057
12	rs7134377	103989223	G	A	-0.004701032558649	0.0199	0.815
12	rs10861044	103990567	C	T	-0.0058973552660839	0.0198	0.7682
12	rs703599	103990853	T	C	0.013202462677756	0.0178	0.4587
12	rs75489006	103990906	A	G	-0.0577032681284449	0.0498	0.2464
12	rs703600	103991145	C	G	0.0136957831289865	0.0178	0.4433
12	rs1610202	103991283	G	A	-0.0071958279818024	0.0199	0.7165
12	rs703601	103991512	G	T	0.0139029051689914	0.0178	0.4362
12	rs703602	103991582	C	A	0.0141001243787816	0.0178	0.4275
12	rs1610171	103991695	C	T	-0.0079011318962572	0.0199	0.6908
12	rs76981689	103992251	T	C	-0.0267033828345498	0.0274	0.3304
12	rs703603	103992293	T	C	0.0141987193998129	0.0178	0.4241
12	rs7953892	103992305	T	C	-0.0059979518036359	0.0201	0.7638
12	rs6539085	103993020	G	A	-0.008395140788382	0.0199	0.6719
12	rs1593806	103993566	A	G	-0.0084959889212643	0.0199	0.6687
12	rs56402195	103993975	A	T	-0.0069037763167944	0.0203	0.7323
12	rs75573443	103994170	A	G	-0.0217038334437866	0.0273	0.4258
12	rs10861045	103994175	A	G	-0.0088994831870327	0.0199	0.6537
12	rs10861046	103994202	T	C	-0.009000382197299	0.0199	0.6531
12	rs10861047	103994209	A	G	-0.009000382197299	0.02	0.6527
12	rs703604	103994496	A	G	0.0140015196358136	0.0179	0.4351
12	rs12367313	103994696	T	G	-0.0087985943563496	0.02	0.6598
12	rs7979192	103995236	C	G	-0.0088994831870327	0.02	0.6575
12	rs7979507	103995327	G	A	-0.0082035573506883	0.02	0.6819
12	rs7979345	103995405	C	G	-0.0087985943563496	0.02	0.6614
12	rs7966214	103995593	T	C	-0.0088994831870327	0.02	0.6556
12	rs7969320	103995829	T	G	-0.009000382197299	0.02	0.652
12	rs2100981	103996049	G	A	-0.0091012913892029	0.0201	0.6516
12	rs2086246	103996209	A	T	-0.0091012913892029	0.0201	0.6511
12	rs2100980	103996345	T	C	-0.0091012913892029	0.0201	0.651
12	rs4015364	103996436	C	T	-0.0092022107647994	0.0201	0.6484
12	rs703606	103996574	A	G	0.0131037693769772	0.0181	0.4667
12	rs1305368	103996910	G	A	-0.0094040800752939	0.0201	0.6423
12	rs7958798	103996998	G	A	-0.0095050300143049	0.0202	0.6381
12	rs7958925	103997070	G	A	-0.0095050300143049	0.0202	0.6379
12	rs56916543	103997619	G	T	-0.0095050300143049	0.0202	0.6381
12	rs57650540	103997629	C	A	-0.0095050300143049	0.0202	0.6375
12	rs58261212	103997630	C	G	-0.0095050300143049	0.0202	0.6383
12	rs10861048	103997994	T	A	-0.0099998320783335	0.0202	0.622
12	rs10861049	103998093	G	A	-0.0099998320783335	0.0202	0.6224
12	rs10861050	103998259	A	G	-0.0101008421794295	0.0203	0.6182
12	rs10861051	103998997	T	C	-0.0105959392134034	0.0203	0.6027
12	rs12578790	103999310	T	A	-0.022398994943479	0.0281	0.4256
12	rs11111672	103999362	G	A	-0.010302892995897	0.0203	0.614
12	rs2086245	103999505	A	C	-0.010302892995897	0.0203	0.6128
12	rs2086244	103999599	C	T	-0.010302892995897	0.0204	0.6124
12	rs144864042	104000074	G	T	-0.0124977728299804	0.0597	0.8344
12	rs11111673	104000098	A	G	-0.0104039337153929	0.0204	0.6096
12	rs11111674	104000207	C	T	-0.0104039337153929	0.0204	0.6089
12	rs1070073	104000319	T	G	0.0119977384336167	0.027	0.6562
12	rs2723889	104000470	T	C	0.0118989261570991	0.0271	0.6597
12	rs10431457	104001878	C	A	-0.0220002402796674	0.0283	0.438
12	rs79422467	104002682	C	T	0.0288012338056278	0.0298	0.3351
12	rs1070075	104002745	C	T	0.0141001243787816	0.0184	0.4424
12	rs13229213	104004070	C	A	-0.0110002818588653	0.0206	0.5923
12	rs1070078	104004218	A	T	0.0141001243787816	0.0184	0.4445
12	rs146771244	104004381	G	A	0.0146028573839336	0.1123	0.8967
12	rs1096552	104004541	C	A	0.0141987193998129	0.0185	0.4431
12	rs140478854	104005397	T	C	-0.0181028726978536	0.121	0.8813
12	rs61055818	104006284	G	A	-0.0107980900995126	0.0211	0.6078
12	rs10861056	104006461	A	G	-0.0212951405401588	0.0286	0.4574
12	rs143412711	104006745	G	C	-0.0048015088161939	0.0618	0.9385
12	rs4402400	104007101	A	G	-0.0114047880634385	0.0208	0.5823
12	rs7978002	104007413	C	T	-0.0115969858456632	0.0208	0.5795
12	rs6539091	104008026	T	C	-0.0115969858456632	0.0209	0.578
12	rs6539092	104008210	G	A	-0.0115969858456632	0.0209	0.5783
12	rs6539093	104008719	A	G	-0.0116981574124923	0.0209	0.5775
12	rs17034212	104008739	G	A	-0.026600681797179	0.0409	0.5146
12	rs145380116	104009644	C	A	-0.0418016408837633	0.1064	0.6948
12	rs58318191	104009660	G	A	-0.0116981574124923	0.021	0.5781
12	rs10861057	104009713	T	C	-0.0208049294331883	0.0288	0.4718
12	rs75430776	104010002	G	T	-0.027196494688472	0.073	0.709
12	rs12303334	104010020	C	G	-0.0116981574124923	0.0211	0.578
12	rs17034225	104010660	T	C	-0.0115969858456632	0.0211	0.5809
12	rs703610	104010924	G	A	0.014504302202808	0.0187	0.4397
12	rs80002447	104011734	C	T	-0.0182047046548463	0.0882	0.8363
12	rs117158255	104012299	C	T	-0.0440981887217984	0.0642	0.4924
12	rs3851629	104012667	G	A	0.0117012723076411	0.0223	0.6001
12	rs77334798	104012810	T	C	0.0221038989069263	0.0259	0.3937
12	rs138503709	104013358	C	A	0.0199986865066891	0.0925	0.8292
12	rs73187882	104013517	C	G	-0.005696192544881	0.0231	0.8057
12	rs148016475	104013639	G	A	0.0924971359949265	0.1232	0.4526
12	rs17034229	104013662	A	G	0.135701536158728	0.0797	0.08849
12	rs11111682	104014874	C	T	-0.0030045090202987	0.0191	0.8736
12	rs10861058	104015249	G	A	0.0077002766261879	0.0222	0.7287
12	rs703612	104015999	T	C	-0.0098988321792475	0.0228	0.6658
12	rs703613	104016215	G	A	-0.0095958936734469	0.0228	0.6756
12	rs140130175	104016305	G	A	0.031799009548949	0.0871	0.715
12	rs10861059	104017567	G	A	0.0050969882578437	0.022	0.8181
12	rs703614	104017614	C	A	-0.0095050300143049	0.0185	0.6084
12	rs12821299	104018059	T	G	0.0043007385516922	0.0219	0.8452
12	rs11111683	104018518	C	T	-0.0045001103249234	0.0188	0.81
12	rs34689281	104018594	A	T	0.0043007385516922	0.0219	0.8437
12	rs703615	104019152	T	A	-0.0084959889212643	0.0183	0.6422
12	rs11111684	104019192	C	G	0.0043007385516922	0.0219	0.8445
12	rs11111685	104019217	A	C	0.0043007385516922	0.0219	0.8448
12	rs11111686	104019371	A	G	0.0043007385516922	0.0219	0.8446
12	rs7133148	104020115	T	C	0.0418039122811836	0.0718	0.561
12	rs703616	104020232	T	C	-0.0075987978753305	0.0182	0.6756
12	rs831684	104020461	T	C	-0.0075987978753305	0.0182	0.6778
12	rs703617	104020623	A	G	-0.0083043861636152	0.0224	0.7118
12	rs703618	104021263	G	A	-0.0079011318962572	0.0182	0.6649
12	rs703619	104022088	G	A	-0.0073972926304747	0.0182	0.683
12	rs1018033	104022179	A	G	0.001099395443301	0.017	0.9501
12	rs1427797	104022681	T	A	-0.0076995657264405	0.0182	0.6728
12	rs1427798	104022683	C	A	-0.0076995657264405	0.0182	0.6745
12	rs1018034	104023304	C	A	-0.0057967688471774	0.0186	0.7533
12	rs703620	104024604	A	G	-0.0122952780941516	0.0223	0.5804
12	rs10861060	104024898	G	T	-0.007004474152883	0.0186	0.7068
12	rs10861061	104024899	C	T	-0.007004474152883	0.0186	0.7068
12	rs703621	104026095	C	G	-0.013004189135254	0.0223	0.5598
12	rs1588888	104026775	C	T	-0.0060985584618694	0.0186	0.7432
12	rs831685	104026933	G	T	-0.0137034650584925	0.0223	0.5406
12	rs2673654	104027086	A	T	-0.0067024110596754	0.0183	0.7133
12	rs73394090	104027332	C	A	-0.0036968248442897	0.0188	0.8429
12	rs1677979	104027585	T	C	-0.0054045784588597	0.0171	0.7533
12	rs1993919	104027817	G	A	-0.0170952954286372	0.0223	0.4423
12	rs2723888	104028195	A	G	-0.006199175242821	0.0171	0.7182
12	rs10861062	104028211	T	C	-0.0038975857287134	0.0186	0.8337
12	rs1826593	104028234	T	A	-0.0045001103249234	0.0186	0.8097
12	rs11111689	104029462	C	T	-0.0021022080918702	0.0219	0.925
12	rs11111690	104030041	G	A	-0.001501126126267	0.0191	0.9379
12	rs831432	104030609	C	T	-0.003797200248385	0.0177	0.829
12	rs10861063	104031411	A	G	0.0001999800026662	0.0188	0.9897
12	rs10861064	104031510	G	T	-0.000200020002667	0.0188	0.9908
12	rs201919202	104032033	C	A	-0.0023026490626755	0.0249	0.9257
12	rs1582876	104032074	A	G	-0.0004000800213396	0.0188	0.9844
12	rs61937794	104033448	C	T	-0.0198966317144566	0.0227	0.382
12	rs703622	104033470	A	G	-0.0101008421794295	0.0222	0.6475
12	rs140973433	104033727	G	A	-0.0480984034910313	0.0714	0.5006
12	rs1650123	104034319	C	T	-0.0017014466397575	0.0181	0.927
12	rs1650124	104034323	T	C	-0.004198802647333	0.0189	0.8231
12	rs703623	104034955	G	T	0.0	0.018	0.9979
12	rs7488859	104035387	C	A	-0.0018016219466282	0.0189	0.9238
12	rs703624	104035804	C	T	-0.0010005003335835	0.0181	0.9542
12	rs703625	104035825	T	A	-0.0004000800213396	0.0181	0.9826
12	rs10861065	104036351	G	T	-0.0039979812872983	0.0193	0.8344
12	rs703626	104036636	A	G	-0.0102018624845967	0.0222	0.6474
12	rs76562073	104037045	C	A	0.0154992634469238	0.031	0.6171
12	rs703627	104037293	T	A	-0.001501126126267	0.0181	0.9349
12	rs831433	104037380	C	T	-0.0007002451143934	0.0176	0.9668
12	rs10861066	104038453	A	G	0.0013990209137074	0.019	0.9408
12	rs10861067	104038974	A	G	0.0017983819413794	0.019	0.9229
12	rs11111695	104039711	A	T	0.0013990209137074	0.019	0.9421
12	rs703628	104040692	A	G	-0.0093031403261444	0.0222	0.6752
12	rs12580493	104040968	A	G	0.0025966258472659	0.019	0.8932
12	rs11111696	104041054	A	G	-0.007095110875924	0.0218	0.7459
12	rs703629	104041211	A	G	-0.0092022107647994	0.0223	0.6783
12	rs903185	104041365	T	C	-0.0092022107647994	0.0223	0.6792
12	rs697199	104042736	T	C	-0.0069037763167944	0.0173	0.6911
12	rs12829198	104044241	G	A	0.0028958031120254	0.0191	0.8775
12	rs150290208	104045152	C	T	-0.0073972926304747	0.0234	0.7505
12	rs10861068	104045392	G	A	0.0013990209137074	0.0192	0.9422
12	rs10778270	104045678	C	A	0.0018981972830802	0.0192	0.9192
12	rs1032450	104046601	A	G	-0.0085968472255182	0.0193	0.6582
12	rs11111703	104047036	A	G	-0.0136020904182857	0.0216	0.5281
12	rs11111704	104047682	T	C	0.0022973590486834	0.0192	0.9041
12	rs141214978	104047861	G	A	0.0339955472579582	0.0853	0.6904
12	rs831425	104048592	C	T	-0.0049019951702315	0.0177	0.783
12	rs75871013	104048666	C	T	0.103296386808865	0.049	0.03515
12	rs17034281	104049941	C	A	-0.0131966945943914	0.0216	0.5411
12	rs703631	104050874	G	T	-0.004198802647333	0.0178	0.8142
12	rs12368407	104051026	G	A	-0.0131966945943914	0.0217	0.5437
12	rs831681	104051298	C	A	-0.0039979812872983	0.0178	0.8214
12	rs703632	104051407	G	A	-0.0066017436345624	0.0181	0.7136
12	rs75105939	104051664	G	A	-0.0819044396214851	0.0647	0.2059
12	rs75712475	104051927	G	A	-0.0049019951702315	0.0234	0.8346
12	rs831426	104052124	C	A	-0.0040983869261633	0.0179	0.8187
12	rs703633	104052338	A	G	-0.0051029981759033	0.0181	0.7785
12	rs146128424	104052503	G	A	0.0134984841513417	0.1084	0.901
12	rs10431413	104053109	C	T	0.0154992634469238	0.0276	0.5729
12	rs76065529	104053376	T	C	0.0841021492874947	0.047	0.07373
12	rs7315384	104053420	A	C	-0.0050024916227914	0.0187	0.7891
12	rs11111705	104053955	A	G	0.0061013488579762	0.0182	0.7385
12	rs831427	104054434	C	T	0.0003999200213268	0.0186	0.9835
12	rs7959033	104055061	C	T	-0.004701032558649	0.0176	0.7903
12	rs7958947	104055088	A	G	-0.0024028846163103	0.0185	0.8977
12	rs79070155	104055645	G	A	0.0062007356416035	0.0292	0.8323
12	rs10778272	104056322	G	A	0.0121953336998771	0.0173	0.481
12	rs11111706	104056616	C	T	0.0170045988158238	0.0542	0.7539
12	rs10861070	104057153	G	C	0.0013990209137074	0.0204	0.9464
12	rs11111707	104057384	C	G	0.0109992854583691	0.0205	0.5906
12	rs77582880	104057443	T	C	-0.0695001429845276	0.0801	0.3859
12	rs11111708	104057619	A	G	0.004101577021075	0.0205	0.8426
12	rs703635	104057788	G	A	-0.0071958279818024	0.0209	0.7322
12	rs4497503	104057868	A	G	0.0033045340083004	0.0205	0.8709
12	rs10778273	104058144	A	G	0.0020977980821461	0.0205	0.9171
12	rs78779616	104058396	A	G	0.0089993837968006	0.0291	0.7558
12	rs10745977	104058591	G	C	0.0013990209137074	0.0205	0.9455
12	rs10745978	104058780	C	T	0.0012991557316201	0.0205	0.9497
12	rs4248849	104059010	T	C	0.0111970780932162	0.0174	0.5194
12	rs903184	104059132	G	C	0.0012991557316201	0.0205	0.9481
12	rs703636	104059170	A	G	-0.004198802647333	0.0209	0.8414
12	rs703637	104059763	C	G	-0.003797200248385	0.0209	0.855
12	rs755598	104059790	C	A	0.0005998200719675	0.0205	0.9748
12	rs79691715	104060421	A	G	0.0106035827841911	0.029	0.7153
12	rs3752877	104060741	A	G	0.0103957761821204	0.029	0.719
12	rs1809783	104060845	A	G	0.0110981866660334	0.0174	0.5254
12	rs147127574	104060856	A	G	-0.0525994101433915	0.0728	0.4701
12	rs3752879	104060872	C	T	0.0004998750416509	0.0206	0.9802
12	rs903182	104060912	T	G	-0.0004000800213396	0.0206	0.9833
12	rs1582879	104061334	A	G	0.0102968054773682	0.0174	0.5551
12	rs7296829	104061597	C	T	-0.0006001800720324	0.0206	0.9758
