## Supplementary material for "Characterization of shared and ancestry-specific signals driving complex traits using multi-ancestry fine-mapping": EUR_schizophrenia_gwas_12_103061799_104061799.tsv

chrom	ID	pos	A1	A2	BETA	SE	P
12	rs111983931	103061872	G	T	0.0114047182634362	0.0121	0.3457
12	rs7979898	103062188	G	A	0.014504302202808	0.0088	0.1005
12	rs833706	103062597	A	G	0.0093957216403621	0.0102	0.3575
12	rs76071615	103062621	G	A	-0.0106970095483354	0.0255	0.6756
12	rs833707	103062685	A	T	-0.0299026613543135	0.0264	0.2572
12	rs4764906	103063261	A	G	0.0027960873020011	0.0312	0.9293
12	rs746152	103063548	C	T	-0.0172987645783295	0.0089	0.05271
12	rs1982910	103063751	G	T	-0.0171970248285215	0.0091	0.05945
12	rs1985063	103063814	A	G	-0.0172987645783295	0.0091	0.05723
12	rs113614279	103064116	A	T	-0.0107980900995126	0.0568	0.8497
12	rs703593	103064247	A	G	0.0154992634469238	0.0086	0.07272
12	rs937469	103064395	G	T	-0.0174005146801673	0.0089	0.05043
12	rs833708	103064743	C	T	-0.029202265808213	0.0264	0.2685
12	rs833710	103065094	G	A	-0.029202265808213	0.0264	0.2677
12	rs833711	103065246	A	G	-0.0292949370570243	0.0264	0.2672
12	rs12827312	103065315	G	T	-0.0170037478161859	0.0091	0.06212
12	rs10082812	103065491	A	T	-0.0176040459483609	0.0089	0.04827
12	rs6539042	103065503	G	A	0.0101978249764461	0.0099	0.3024
12	rs139664450	103066431	G	A	-0.0469972723609114	0.0408	0.249
12	rs1498673	103067210	C	G	-0.017502275136142	0.0089	0.05013
12	rs1498674	103067437	A	T	0.013202462677756	0.0088	0.1322
12	rs865589	103067747	A	G	-0.0471964348309747	0.03	0.1155
12	rs833715	103068400	A	G	-0.001300845733048	0.0126	0.9192
12	rs12424989	103068414	G	A	-0.0168003386783461	0.0091	0.06466
12	rs7954549	103068557	A	G	-0.0078003437327339	0.0138	0.5741
12	rs7955131	103068715	G	A	-0.0107980900995126	0.0139	0.4368
12	rs113891104	103068727	T	G	0.053000336561653	0.0358	0.1387
12	rs833716	103069792	C	T	0.0080971295874548	0.0106	0.4463
12	rs12370608	103069855	C	T	-0.0216016445577609	0.024	0.3669
12	rs7961832	103069857	C	T	-0.0170037478161859	0.0089	0.05679
12	rs833717	103070190	G	A	0.0078987227933553	0.0106	0.4558
12	rs116859112	103070801	T	C	0.0295005481176215	0.0487	0.5439
12	rs833718	103071086	G	A	0.0136957831289865	0.0086	0.1112
12	rs1498672	103071561	A	T	-0.0142003494011414	0.0248	0.5678
12	rs10860900	103071761	T	C	0.0100988346774146	0.0099	0.3058
12	rs833719	103071968	C	T	0.0088011559530687	0.0106	0.407
12	rs7305140	103072059	C	T	-0.0171970248285215	0.0086	0.04495
12	rs73180832	103072497	G	A	-0.0171970248285215	0.0199	0.3883
12	rs141881559	103072834	G	A	-0.0544984253364989	0.0378	0.1498
12	rs7309412	103073093	C	A	-0.0170952954286372	0.0086	0.04656
12	rs833720	103073398	T	C	0.0086028888072678	0.0106	0.4144
12	rs833721	103073490	A	G	0.0086028888072678	0.0106	0.416
12	rs833722	103073597	G	C	-0.0288007896057264	0.0263	0.2729
12	rs1874871	103073891	T	A	-0.0174005146801673	0.0086	0.04329
12	rs10860901	103073928	T	C	-0.0138048499765589	0.0247	0.5762
12	rs73180834	103073976	C	T	-0.01999864650669	0.0199	0.3153
12	rs863854	103074012	C	T	0.0087020272939009	0.0106	0.4114
12	rs17444030	103074218	C	T	-0.0163021610829842	0.0091	0.07432
12	rs703595	103074539	T	C	-0.0139975096438537	0.0096	0.1457
12	rs12321876	103074758	C	A	-0.0187038311937836	0.0086	0.02999
12	rs12302095	103074769	T	C	-0.0187038311937836	0.0086	0.02994
12	rs146498306	103074833	G	A	-0.0170037478161859	0.0387	0.6605
12	rs10860902	103075047	C	G	0.0124027667170427	0.0099	0.2087
12	rs1353761	103075442	A	T	-0.0163021610829842	0.0091	0.0746
12	rs833723	103075833	C	A	0.0078987227933553	0.0106	0.4564
12	rs10778189	103076377	G	A	-0.0152963956259917	0.0248	0.5355
12	rs7296248	103077198	C	T	-0.0177974390305806	0.0086	0.03887
12	rs6539043	103077218	G	C	-0.0178992398878318	0.0086	0.03783
12	rs6539044	103077252	A	G	-0.0125990355765152	0.0102	0.2136
12	rs7296618	103077284	G	C	-0.0180010511095525	0.0086	0.0372
12	rs833724	103077486	G	C	0.0089002747867194	0.0106	0.4018
12	rs11111337	103077704	T	C	-0.0149004625639624	0.0248	0.5478
12	rs4764907	103078060	T	G	-0.0181028726978536	0.0086	0.03579
12	rs10860903	103078288	C	T	-0.0033957590691798	0.024	0.8876
12	rs2101831	103078669	G	C	-0.0181028726978536	0.0086	0.03649
12	rs11832910	103078813	A	T	-0.007296555232638	0.0255	0.7735
12	rs112554540	103079128	T	C	0.0802980596838212	0.0526	0.1267
12	rs2647876	103079432	C	T	0.0004998750416509	0.0156	0.9755
12	rs2643694	103079901	G	A	-0.0303973537275885	0.0264	0.2491
12	rs2647875	103079928	C	G	-0.0499047851286405	0.0301	0.09671
12	rs7316809	103079939	G	C	-0.0180010511095525	0.0086	0.03707
12	rs2647874	103080067	T	C	-0.0303045802648556	0.0264	0.2503
12	rs2647873	103081192	A	G	0.0141987193998129	0.0087	0.1001
12	rs2647872	103081279	T	C	0.0090984829852593	0.0107	0.3913
12	rs61942844	103081602	A	G	0.0043007385516922	0.0147	0.7703
12	rs1495390	103081707	G	A	-0.0322029950400999	0.0264	0.2232
12	rs2643693	103082161	G	A	-0.0309954337025195	0.0264	0.2404
12	rs147693573	103082264	G	T	-0.023002541565316	0.02	0.2508
12	rs73180844	103082289	A	G	-0.0648052233661156	0.0287	0.02394
12	rs731929	103082728	G	C	-0.017502275136142	0.0092	0.05693
12	rs1874317	103082864	A	G	-0.0080019302190585	0.0124	0.5181
12	rs7298964	103082962	C	A	-0.0131966945943914	0.0366	0.7187
12	rs937471	103083202	C	T	-0.0085968472255182	0.0124	0.4876
12	rs937472	103083239	A	G	-0.0082035573506883	0.0124	0.5092
12	rs1874872	103083708	A	C	0.0001999800026662	0.011	0.9859
12	rs1874873	103083928	A	T	-0.0014009809156281	0.0118	0.9082
12	rs1874874	103083937	C	T	-0.0014009809156281	0.0118	0.9055
12	rs1391678	103084219	A	T	-0.0012007205765188	0.0118	0.9165
12	rs75398767	103084826	C	T	-0.0142003494011414	0.0427	0.7405
12	rs6539045	103085570	C	T	0.0115035793834154	0.0089	0.1947
12	rs138553279	103086454	C	T	0.0895024383849204	0.0534	0.09379
12	rs116913963	103087797	G	A	-0.0209989425960583	0.0449	0.6398
12	rs6539046	103088154	C	T	-0.003596459514405	0.0139	0.7938
12	rs1603813	103088651	T	C	-0.0039979812872983	0.0139	0.7735
12	rs55896142	103089173	G	T	-0.0038975857287134	0.0139	0.7779
12	rs1603814	103089792	G	A	-0.0036968248442897	0.0139	0.7878
12	rs1603815	103089815	C	T	-0.0034961042567088	0.0139	0.7983
12	rs73180847	103090705	C	A	-0.003596459514405	0.0139	0.7923
12	rs34878112	103090849	G	A	-0.0147989665120717	0.01	0.1373
12	rs2373825	103090921	T	C	0.0033045340083004	0.0095	0.7262
12	rs61940783	103090926	G	A	-0.0209989425960583	0.0274	0.4426
12	rs56162340	103091135	G	A	-0.0031950988965408	0.0138	0.8183
12	rs1846636	103091822	A	G	-0.0121029460677457	0.0107	0.2566
12	rs61940784	103093026	A	T	-0.0226035462098532	0.0273	0.4083
12	rs10860904	103093498	A	G	0.0060019521956343	0.0094	0.5244
12	rs114865847	103093549	T	C	0.0318958749835631	0.0422	0.4493
12	rs34595998	103093990	A	G	-0.0147989665120717	0.0099	0.1345
12	rs1498681	103095489	A	G	-0.0102018624845967	0.009	0.2568
12	rs11836065	103096274	G	A	-0.0106970095483354	0.009	0.2323
12	rs56272941	103096414	T	C	0.0087020272939009	0.0288	0.7624
12	rs7967778	103096497	G	A	-0.0039979812872983	0.0138	0.7707
12	rs7306496	103097062	G	A	-0.0095958936734469	0.0089	0.2786
12	rs7306173	103097070	A	G	-0.0031950988965408	0.0137	0.8162
12	rs7306291	103097127	A	G	-0.0031048149534787	0.0137	0.8198
12	rs10860905	103097205	T	A	0.0075017910703226	0.0089	0.3976
12	rs77017127	103097322	C	T	0.0479993753879105	0.0406	0.2375
12	rs7137905	103097785	T	C	-0.003596459514405	0.0123	0.7679
12	rs7303699	103097876	T	G	-0.0104039337153929	0.009	0.2479
12	rs7132703	103097887	C	T	0.0022973590486834	0.0134	0.8662
12	rs61940787	103098796	G	C	0.0259990758686168	0.0358	0.4683
12	rs11111344	103098933	A	G	-0.0105959392134034	0.009	0.2361
12	rs10778190	103099425	C	T	0.0064988367398296	0.0088	0.4654
12	rs61940788	103099439	A	G	0.0262036654966364	0.0358	0.4635
12	rs17541693	103099580	G	A	-0.007095110875924	0.0164	0.6651
12	rs10507149	103099638	C	T	-0.0079011318962572	0.0164	0.6301
12	rs6539047	103100018	C	T	-0.0095958936734469	0.009	0.2835
12	rs6539048	103100313	A	G	-0.0051029981759033	0.014	0.7132
12	rs1463770	103101412	T	C	-0.003596459514405	0.0097	0.7128
12	rs7294921	103103034	T	C	0.0001999800026662	0.01	0.9824
12	rs12319554	103103035	G	A	0.0166014304974254	0.0268	0.5347
12	rs80034114	103103182	G	T	-0.0350988198393953	0.0284	0.2157
12	rs11111346	103103308	A	G	-0.0022024235552	0.0093	0.8168
12	rs61940789	103103529	G	A	0.0165030720990143	0.033	0.6162
12	rs11111347	103103671	A	T	-0.0203047533403643	0.0241	0.4
12	rs7964879	103104276	T	C	-0.0001000050003333	0.0132	0.9946
12	rs12301933	103104592	T	C	-0.0099998320783335	0.0098	0.3068
12	rs12303373	103104834	T	A	-0.009696862978864	0.0098	0.3184
12	rs10437892	103104921	C	T	-0.0050024916227914	0.0087	0.566
12	rs73180852	103104967	C	A	-0.0052035148315978	0.014	0.7092
12	rs1390209	103105463	T	C	-0.0098988321792475	0.0098	0.3099
12	rs112961610	103105781	A	T	-0.0153979421800967	0.0212	0.468
12	rs2860023	103105989	G	C	-0.010302892995897	0.0098	0.2927
12	rs12298716	103106701	C	T	-0.0055956263571598	0.0088	0.5216
12	rs1498676	103106753	T	A	-0.0007002451143934	0.0117	0.9491
12	rs12711451	103106883	T	G	-0.007095110875924	0.0096	0.4584
12	rs76256093	103107148	G	A	-0.0229002198863326	0.0242	0.3437
12	rs7296495	103107304	G	A	-0.0051029981759033	0.0087	0.5622
12	rs117567656	103107367	G	T	0.0143958802837323	0.0329	0.6616
12	rs12305326	103107949	A	C	-0.0075987978753305	0.0096	0.4246
12	rs61940790	103108386	A	G	-0.0004000800213396	0.013	0.9743
12	rs13377773	103108652	A	G	-0.007296555232638	0.0096	0.45
12	rs11111349	103109235	A	G	-0.007095110875924	0.0096	0.4582
12	rs1587360	103109496	A	G	0.0006997551142732	0.0118	0.9548
12	rs7977843	103109722	G	A	-0.0005001250416822	0.013	0.9709
12	rs7977655	103109759	C	T	-0.0005001250416822	0.013	0.9708
12	rs1587359	103109787	C	T	0.0005998200719675	0.0118	0.959
12	rs7967291	103109928	T	C	-0.0005001250416822	0.013	0.9714
12	rs150855041	103110015	A	G	-0.044599955369026	0.0263	0.08977
12	rs12302989	103110141	T	A	-0.0073972926304747	0.0096	0.4452
12	rs12424776	103110294	A	G	-0.0073972926304747	0.0096	0.4399
12	rs73180856	103110450	C	T	0.0045994064948955	0.0126	0.7144
12	rs10745949	103110515	A	G	-0.0005001250416822	0.0095	0.9605
12	rs61940791	103110943	C	T	0.0045994064948955	0.0126	0.7143
12	rs11111350	103111024	A	G	0.0068961666878413	0.0093	0.4559
12	rs55653173	103111561	T	C	0.0035038543266769	0.0124	0.779
12	rs59880307	103111968	A	C	-0.0001000050003333	0.0132	0.9936
12	rs2373826	103112033	C	T	0.0049974917102918	0.0088	0.5683
12	rs117464261	103112189	A	G	0.0736035592446318	0.0459	0.1092
12	rs12828494	103113022	C	T	-0.0033957590691798	0.0127	0.7925
12	rs6539049	103113063	A	C	0.0004998750416509	0.0133	0.9674
12	rs11111351	103113703	G	T	0.0050969882578437	0.0088	0.5587
12	rs55934863	103113946	A	G	0.0059025456526138	0.0284	0.8347
12	rs61940793	103115063	A	G	0.0166997792224134	0.033	0.6136
12	rs17033098	103115067	C	T	0.0007996801705642	0.0127	0.9522
12	rs17542122	103115225	A	G	-0.0003000450090019	0.013	0.982
12	rs7312098	103116175	C	G	0.0053954185169075	0.0087	0.5343
12	rs6539050	103116187	C	T	0.0002999550089979	0.0117	0.9812
12	rs7977571	103116791	G	T	0.0009995003330834	0.0117	0.9295
12	rs7980567	103116983	G	A	0.0063994795805678	0.0087	0.4625
12	rs7980667	103117059	G	A	0.0017983819413794	0.0117	0.8804
12	rs61940835	103117306	T	C	0.0239020562806236	0.0357	0.5028
12	rs7952826	103117479	G	A	-0.0051029981759033	0.0088	0.5655
12	rs1546154	103117641	A	G	0.004201162744548	0.0088	0.6308
12	rs12309612	103117674	G	A	-0.003596459514405	0.0095	0.7073
12	rs6539051	103118608	G	T	-0.004701032558649	0.014	0.737
12	rs11111353	103118839	T	C	-0.0059979518036359	0.0089	0.5033
12	rs7311768	103119272	G	A	-0.0046005663955682	0.014	0.7453
12	rs6539052	103119428	A	C	0.0024968801985871	0.0118	0.8308
12	rs73180863	103119509	C	A	0.0093957216403621	0.0248	0.7041
12	rs12579335	103120526	T	C	-0.0055956263571598	0.0097	0.564
12	rs73180864	103120813	C	A	-0.0282040203730758	0.0498	0.5712
12	rs11111354	103121795	C	G	0.0014988761237359	0.0308	0.961
12	rs11830154	103121884	G	A	-0.0046005663955682	0.0142	0.7477
12	rs13377907	103122208	A	C	-0.0048015088161939	0.0098	0.6261
12	rs17033114	103123339	T	C	0.03649585023784	0.0189	0.05399
12	rs4764910	103123906	A	G	0.0014988761237359	0.0095	0.8734
12	rs1874316	103125461	T	C	0.0121953336998771	0.0175	0.4875
12	rs2172873	103125690	G	A	0.025297307774162	0.0197	0.1993
12	rs117937842	103125940	T	C	-0.001100605444033	0.047	0.981
12	rs145974647	103125952	T	C	0.0412954824071715	0.0248	0.09601
12	rs145323343	103126547	G	A	0.0227981362759783	0.0395	0.564
12	rs12830406	103127232	A	G	0.0043007385516922	0.0123	0.7257
12	rs145248632	103127297	G	A	0.0101978249764461	0.0177	0.5668
12	rs7296994	103128049	G	T	0.0407963941925694	0.0264	0.1223
12	rs117781300	103128236	G	A	0.0289955368412525	0.0287	0.3126
12	rs1965326	103128287	C	T	-0.0074980401773571	0.0089	0.3987
12	rs7297876	103128793	G	A	0.014504302202808	0.0129	0.2637
12	rs61940837	103129886	C	T	0.0222017079836866	0.0227	0.3288
12	rs79608278	103130039	T	C	0.0260965047212743	0.0207	0.2061
12	rs10860907	103130062	T	C	0.0329027196757078	0.0262	0.2098
12	rs111442615	103130679	G	A	0.0259016375226531	0.0252	0.3053
12	rs12306263	103130918	G	A	0.0172994970780611	0.0201	0.3893
12	rs12306447	103131250	G	A	-0.0149004625639624	0.0195	0.4455
12	rs12306448	103131254	G	A	0.0133998200630165	0.0122	0.2701
12	rs11611931	103132340	G	T	0.0336958638567256	0.0403	0.4024
12	rs56006730	103132740	G	A	-0.0024028846163103	0.0147	0.8714
12	rs879435	103133342	C	T	0.0117012723076411	0.0127	0.3589
12	rs879434	103133466	C	T	0.0321960982163169	0.026	0.2146
12	rs879433	103133675	T	C	0.0018981972830802	0.0141	0.894
12	rs117441946	103133728	T	A	0.0149969810059077	0.0203	0.4589
12	rs10860908	103134833	C	G	0.0127977582298607	0.0127	0.315
12	rs7312593	103135012	T	G	0.0121953336998771	0.0127	0.3387
12	rs76792177	103135814	A	G	0.014504302202808	0.0202	0.4734
12	rs4764713	103136766	A	G	-0.0091012913892029	0.0088	0.2979
12	rs7304933	103136977	A	G	0.0150954876453349	0.0199	0.4492
12	rs17542885	103138402	C	T	0.0141987193998129	0.0202	0.4825
12	rs6539053	103139164	G	T	0.029296631955588	0.0203	0.1488
12	rs76327639	103139308	C	T	0.0335024720540013	0.0257	0.1925
12	rs76937010	103139432	A	T	0.0335024720540013	0.0259	0.1964
12	rs10507150	103139674	T	C	0.0141987193998129	0.0202	0.4828
12	rs12313323	103140107	C	T	-0.0151034855773182	0.0192	0.4331
12	rs117985226	103140176	C	T	-0.0478046499481398	0.0362	0.1873
12	rs11111363	103140343	A	G	-0.0114958245134845	0.0086	0.1842
12	rs79747671	103140344	C	T	-0.0043996643446871	0.0145	0.7632
12	rs76298138	103140398	G	A	0.0155977206230546	0.0199	0.4332
12	rs11111364	103140425	G	T	-0.0112025145079934	0.0086	0.1943
12	rs35022253	103140460	G	A	-0.0114047880634385	0.0086	0.1856
12	rs10860909	103140560	C	T	-0.0183982139464423	0.0091	0.04439
12	rs74494475	103140755	C	T	0.0298985503458634	0.0202	0.1401
12	rs1390211	103140969	G	T	-0.007004474152883	0.0086	0.4153
12	rs1390212	103141090	C	T	-0.003797200248385	0.0087	0.6676
12	rs1390213	103141326	G	A	-0.0034961042567088	0.0087	0.6907
12	rs138262784	103141583	G	T	0.0129951954948113	0.0202	0.5214
12	rs10735384	103141630	G	A	-0.0034961042567088	0.0087	0.6857
12	rs11111367	103142140	C	A	-0.015702643727291	0.0192	0.415
12	rs11111368	103142162	C	A	-0.0156010662286512	0.0192	0.4179
12	rs11111369	103142385	T	G	-0.0143017847108596	0.0189	0.4488
12	rs75294276	103143135	G	A	0.0349037160078804	0.026	0.1787
12	rs7960549	103143764	T	C	0.0314017631395316	0.0202	0.1206
12	rs12320940	103143990	G	A	-0.0154994990469515	0.0193	0.4223
12	rs17446017	103144758	G	T	0.0117012723076411	0.0202	0.5614
12	rs144055372	103145175	C	T	0.0390957053401303	0.0263	0.1369
12	rs73180868	103145272	C	A	0.0280041964095973	0.0296	0.3445
12	rs7953283	103145495	G	A	-0.0031048149534787	0.0087	0.7257
12	rs6539055	103145686	T	C	-0.0030045090202987	0.0088	0.7339
12	rs7136089	103146325	C	A	-0.0030045090202987	0.0088	0.7348
12	rs61940844	103146708	C	T	0.0310043588626902	0.0412	0.4522
12	rs117312752	103146710	C	T	0.0346043046869299	0.02	0.0842
12	rs12300112	103147575	G	C	0.0329027196757078	0.026	0.2067
12	rs10161449	103148281	G	T	-0.0115969858456632	0.0192	0.5432
12	rs34890563	103148377	G	A	-0.0299953975354009	0.0268	0.262
12	rs10860910	103148974	C	T	-0.0165969709073694	0.0091	0.06806
12	rs10745951	103149066	C	G	-0.009000382197299	0.0087	0.3031
12	rs10507151	103150249	G	A	0.0088011559530687	0.0203	0.6658
12	rs1826734	103150271	C	G	-0.003797200248385	0.0088	0.6705
12	rs77828545	103150541	G	A	0.0246048038572487	0.0211	0.2452
12	rs1404288	103151018	C	T	-0.0138048499765589	0.0139	0.3215
12	rs12820008	103152029	C	A	0.0112959597418516	0.0096	0.2362
12	rs117144740	103152053	A	G	0.016296487966892	0.0209	0.4353
12	rs34383587	103152370	G	A	-0.0147989665120717	0.0194	0.444
12	rs75523564	103153249	A	G	0.0167981182758809	0.021	0.4223
12	rs12827505	103153287	G	A	-0.0145960053074092	0.0194	0.4505
12	rs12314695	103153508	A	G	-0.0127003085782322	0.0193	0.5128
12	rs56211548	103153663	A	G	0.0013990209137074	0.0143	0.9227
12	rs1014675	103153736	A	T	0.0270021387025708	0.0203	0.183
12	rs1568794	103154039	C	T	-0.0120017335415971	0.0088	0.1712
12	rs10860911	103154308	G	A	-0.0244976316004002	0.0128	0.0555
12	rs7968152	103154541	G	A	-0.0058973552660839	0.0092	0.5211
12	rs73180870	103154836	T	A	0.0017983819413794	0.0166	0.9151
12	rs7971212	103154985	A	G	-0.0004000800213396	0.0088	0.9671
12	rs1524551	103154997	C	G	0.0242046886968174	0.0127	0.05767
12	rs117035767	103157004	G	A	0.0134984841513417	0.0291	0.6436
12	rs1104923	103157032	A	T	-0.0107980900995126	0.0368	0.7691
12	rs12425686	103158073	A	G	-0.0045001103249234	0.0132	0.7342
12	rs76324550	103158965	C	T	0.0259016375226531	0.0194	0.1812
12	rs76269585	103159054	C	T	0.0239020562806236	0.0189	0.2064
12	rs11612372	103159578	T	G	0.0074025335167413	0.0139	0.5942
12	rs11614216	103159604	A	G	0.0106035827841911	0.0178	0.5512
12	rs7966912	103159681	C	G	0.0114047182634362	0.0111	0.3033
12	rs7306243	103160724	C	T	0.0096037361426946	0.0113	0.3926
12	rs7974704	103161416	C	T	0.0007996801705642	0.0205	0.9697
12	rs4600267	103161501	G	C	0.0217027816432335	0.0134	0.1065
12	rs12581362	103161721	T	C	-0.0845018013377377	0.0388	0.02931
12	rs79293176	103162261	A	G	-0.0239956055562207	0.0348	0.4899
12	rs79755482	103162413	A	G	0.0047984689115734	0.0189	0.8019
12	rs12829159	103162734	A	T	-0.0010005003335835	0.0088	0.9057
12	rs12829693	103162742	G	A	-0.0010005003335835	0.0088	0.9105
12	rs76591298	103163551	G	T	0.0222017079836866	0.0189	0.2408
12	rs10860912	103164355	T	C	0.0118989261570991	0.0111	0.2871
12	rs113365680	103164634	C	T	0.00730326611012	0.02	0.716
12	rs1357766	103164639	G	A	0.0184978548821194	0.011	0.0931
12	rs1357767	103164678	A	G	0.0189002595004805	0.0111	0.08825
12	rs11111380	103165380	G	C	0.0090984829852593	0.0111	0.4115
12	rs11111381	103165648	C	T	0.0088011559530687	0.0112	0.428
12	rs7300952	103166113	G	T	0.0001999800026662	0.0087	0.9802
12	rs117783918	103166281	T	C	0.0251022847608284	0.0194	0.1957
12	rs10860913	103166544	C	T	0.0089002747867194	0.0112	0.425
12	rs79291866	103166930	A	C	0.0251022847608284	0.0194	0.1947
12	rs17033235	103166990	C	T	0.0	0.0205	0.9981
12	rs1357768	103167053	A	T	0.0002999550089979	0.0087	0.9732
12	rs11610653	103167156	A	G	-0.0024028846163103	0.0206	0.9073
12	rs11610686	103167407	A	G	0.0006997551142732	0.0207	0.973
12	rs1722402	103167811	A	G	0.0011992805754821	0.0087	0.8941
12	rs12311520	103169397	C	A	0.0102968054773682	0.0111	0.3556
12	rs75965654	103169676	T	C	0.0258041896815329	0.0195	0.1843
12	rs10860914	103172194	C	T	0.0026963615477425	0.009	0.7608
12	rs7308417	103173310	C	T	0.0009995003330834	0.0204	0.9619
12	rs111842670	103173364	T	C	0.0033045340083004	0.0308	0.9151
12	rs1722388	103173516	A	G	-0.0231048737150968	0.0126	0.06797
12	rs2243439	103174423	T	C	0.0006997551142732	0.0088	0.9376
12	rs143167467	103174431	T	C	0.0231011029079872	0.0192	0.228
12	rs74315950	103174710	A	C	0.0239996896478807	0.0192	0.2104
12	rs11616138	103174820	C	T	0.0008995952428359	0.0205	0.9636
12	rs78812993	103175170	G	C	0.0025966258472659	0.0205	0.9
12	rs2247919	103175259	T	C	-0.007004474152883	0.0093	0.4512
12	rs1718313	103175726	C	T	9.99950003332973e-05	0.0088	0.9906
12	rs7136286	103176419	G	C	0.0111970780932162	0.0143	0.4322
12	rs77042546	103176867	A	G	-0.000200020002667	0.0207	0.9925
12	rs17033260	103177634	C	T	0.0011992805754821	0.0208	0.9532
12	rs61941977	103177919	T	C	-0.0007002451143934	0.0205	0.9745
12	rs7137661	103178176	T	C	-0.0152963956259917	0.0225	0.4967
12	rs1722400	103179936	A	C	-0.0193969096107316	0.0127	0.1274
12	rs138898603	103180338	A	G	0.0829983354991691	0.0509	0.1028
12	rs1104715	103180590	T	C	-0.0058973552660839	0.0093	0.526
12	rs1403052	103180893	A	G	-0.0160988945897493	0.0089	0.06998
12	rs77259642	103181527	T	C	-0.0034961042567088	0.0211	0.8685
12	rs12366974	103182109	C	T	-0.0054950702819798	0.0093	0.555
12	rs75749842	103182713	A	G	-0.0124977728299804	0.0362	0.7295
12	rs7313710	103182870	T	A	-0.0071958279818024	0.009	0.4216
12	rs61941978	103182904	C	T	-0.0145046862028817	0.0353	0.6815
12	rs61941979	103183000	A	G	0.0044003044444822	0.0218	0.8385
12	rs142134781	103183259	G	A	-0.0549948736289312	0.0356	0.1228
12	rs4764714	103184525	A	T	-0.0058973552660839	0.009	0.5107
12	rs75543436	103185487	G	A	0.0012991557316201	0.0218	0.9526
12	rs116975548	103186129	C	T	0.0369007163483657	0.0353	0.2954
12	rs78108492	103186154	A	C	-0.0419997711602818	0.0415	0.3114
12	rs1404290	103186590	C	T	-0.026898543868701	0.0136	0.04871
12	rs139969960	103187808	C	T	0.0242046886968174	0.0567	0.669
12	rs79397970	103187847	A	T	0.0563047162104676	0.0197	0.004296
12	rs12300480	103188040	C	T	-0.0752948300371352	0.054	0.1629
12	rs877559	103188644	T	C	-0.0185000759845861	0.0087	0.03425
12	rs1718290	103189693	G	C	-0.0162005226717083	0.0087	0.06234
12	rs756236	103190252	A	G	-0.0170952954286372	0.0087	0.04922
12	rs1722394	103190577	A	G	-0.0172987645783295	0.0087	0.04574
12	rs11111382	103190858	G	A	-0.007296555232638	0.0092	0.4283
12	rs1718291	103191052	A	G	-0.0166986496230515	0.0087	0.05434
12	rs11111383	103191135	G	A	-0.0051029981759033	0.0355	0.8857
12	rs1722395	103191714	C	T	-0.026898543868701	0.0137	0.04934
12	rs2254427	103192502	G	A	-0.0226035462098532	0.0122	0.06338
12	rs11111384	103193117	T	C	-0.0086977157031958	0.0092	0.3474
12	rs1629940	103193521	C	T	-0.0193969096107316	0.0086	0.02436
12	rs1718293	103193817	A	G	-0.0187955345843259	0.0086	0.02961
12	rs7957644	103193934	A	G	-0.0034961042567088	0.0201	0.8619
12	rs1722396	103194267	C	T	-0.0180010511095525	0.0086	0.03749
12	rs4764912	103195662	C	T	-0.0087985943563496	0.0092	0.3405
12	rs1474370	103196386	A	G	-0.0191012733024012	0.0086	0.02729
12	rs1474369	103196563	G	C	-0.0260975991218731	0.0122	0.03283
12	rs10860915	103197340	G	A	-0.0076995657264405	0.0092	0.404
12	rs112947507	103197675	G	A	-0.0026033858701149	0.0201	0.8963
12	rs7131780	103198013	G	C	-0.0071958279818024	0.0092	0.4363
12	rs1722398	103198030	G	A	-0.0187038311937836	0.0086	0.03075
12	rs1718295	103199803	C	G	-0.0203966036652218	0.0122	0.09553
12	rs1718296	103199925	T	A	-0.0152963956259917	0.012	0.2036
12	rs77489390	103200647	G	A	0.0004998750416509	0.0199	0.978
12	rs10778191	103200919	T	C	-0.0091012913892029	0.0093	0.3252
12	rs10778192	103201713	C	A	-0.0138048499765589	0.0086	0.1099
12	rs117453529	103201779	G	A	0.0324962313421326	0.0329	0.322
12	rs77410575	103202071	A	G	0.0	0.0199	0.9994
12	rs7969194	103202554	C	T	-0.0137034650584925	0.0086	0.1122
12	rs10778193	103202695	C	T	-0.0144032303107437	0.0087	0.09644
12	rs117798915	103202798	G	A	0.0343048036919902	0.0297	0.2474
12	rs111349864	103203029	A	G	-0.0008003201707691	0.0199	0.9663
12	rs55764515	103204623	G	A	-0.0075987978753305	0.0093	0.4139
12	rs11111387	103205016	T	A	-0.0137034650584925	0.012	0.2546
12	rs61941982	103205126	A	C	-0.007004474152883	0.0279	0.8028
12	rs17447434	103205874	G	A	-0.0122041688389067	0.0354	0.7291
12	rs10745952	103205977	T	C	-0.0078003437327339	0.0092	0.4004
12	rs79231788	103206334	C	T	0.0009995003330834	0.0197	0.9609
12	rs34230227	103207539	G	A	-0.0226035462098532	0.0138	0.1021
12	rs1568796	103208220	C	A	-0.0153979421800967	0.012	0.199
12	rs11615507	103209642	C	T	0.0179970767016546	0.0304	0.5528
12	rs117988442	103210855	T	C	-0.0068030886197391	0.0359	0.8492
12	rs11608594	103210985	G	A	-0.000200020002667	0.0232	0.9937
12	rs1464789	103211059	G	A	-0.0125990355765152	0.0086	0.1421
12	rs12312580	103212270	A	T	-0.0111013930711739	0.0107	0.3005
12	rs78941263	103214192	C	A	-0.013399371963117	0.0313	0.67
12	rs10860917	103214323	A	G	-0.0071958279818024	0.0092	0.4368
12	rs11111391	103214848	T	A	-0.0064004391810282	0.0093	0.4917
12	rs7970865	103214894	A	T	-0.0068030886197391	0.0093	0.4631
12	rs7970874	103214903	A	T	-0.0069037763167944	0.0093	0.4585
12	rs79886935	103214950	C	A	-0.001100605444033	0.0199	0.9577
12	rs112073751	103215651	G	A	0.0003999200213268	0.0199	0.9852
12	rs77411881	103215772	G	A	0.0007996801705642	0.0199	0.9677
12	rs4764914	103215803	G	C	-0.005696192544881	0.0094	0.5461
12	rs11111392	103217746	T	C	-0.0117993392160431	0.0087	0.1743
12	rs140260849	103218863	C	T	0.0700016957858908	0.0559	0.2104
12	rs3915091	103219270	T	A	-0.0107980900995126	0.0087	0.2108
12	rs3847929	103219838	T	C	-0.0123965203365513	0.0087	0.153
12	rs11111393	103220336	T	A	-0.0068030886197391	0.0094	0.4672
12	rs73173920	103220922	T	G	-0.0278029446620889	0.0455	0.5419
12	rs12424160	103226193	C	T	-0.0067024110596754	0.0094	0.476
12	rs10778195	103226923	C	T	-0.0110002818588653	0.0087	0.2031
12	rs7978669	103227373	C	G	-0.0121029460677457	0.0121	0.3138
12	rs10860925	103228225	A	G	-0.0074980401773571	0.0093	0.4194
12	rs4015597	103229370	C	T	-0.0104039337153929	0.0108	0.3363
12	rs117434993	103229385	C	A	-0.0068030886197391	0.0147	0.6428
12	rs60454297	103229388	T	C	-0.0066017436345624	0.012	0.5834
12	rs4764916	103229978	G	T	-0.0115969858456632	0.012	0.3344
12	rs4764917	103230306	G	A	-0.0127003085782322	0.012	0.2911
12	rs111925751	103230368	G	A	0.0029955089797983	0.0199	0.8788
12	rs76367952	103231980	C	A	-0.0414993071780289	0.037	0.2618
12	rs1801153	103232766	C	T	-0.0082035573506883	0.0107	0.4426
12	rs62509021	103233031	G	A	-0.01999864650669	0.0315	0.5258
12	rs11111403	103233476	T	C	-0.0082035573506883	0.0098	0.4003
12	rs1801152	103234251	G	A	0.0105046326450854	0.0397	0.7916
12	rs798709	103234479	A	G	-0.0391983134041576	0.0123	0.001416
12	rs2245360	103234544	G	A	-0.0051029981759033	0.0089	0.5697
12	rs772898	103235434	C	T	-0.0386992491392765	0.0123	0.001595
12	rs117669542	103236979	C	T	-0.0532952970582236	0.0336	0.1135
12	rs2242381	103237160	C	T	-0.0139975096438537	0.0099	0.1561
12	rs772897	103237468	G	C	-0.036798848237098	0.0121	0.00243
12	rs10860928	103237750	C	G	-0.0114958245134845	0.0114	0.3147
12	rs772896	103237793	G	A	-0.0030045090202987	0.0087	0.7272
12	rs10860929	103237909	T	A	-0.0138048499765589	0.0099	0.1632
12	rs10860930	103237958	A	C	-0.0119005312583873	0.0114	0.2996
12	rs10860931	103237959	A	G	-0.0117993392160431	0.0114	0.3038
12	rs12580432	103238017	C	T	-0.0138048499765589	0.0099	0.1626
12	rs1072528	103238404	C	T	-0.0138048499765589	0.0099	0.1634
12	rs75790483	103238513	A	T	0.0139029051689914	0.0229	0.543
12	rs56021318	103238949	T	C	-0.0142003494011414	0.0099	0.1509
12	rs772895	103239061	A	T	-0.0394999521368577	0.0122	0.001263
12	rs772894	103239192	C	T	-0.0370997639570267	0.0122	0.002382
12	rs772893	103239609	T	C	-0.0374007702544828	0.0122	0.002225
12	rs12425434	103240067	C	T	-0.0138961051921114	0.0099	0.1608
12	rs2270729	103240452	A	C	-0.0121029460677457	0.0114	0.2883
12	rs1522306	103240630	C	A	-0.0025031302181184	0.0087	0.7746
12	rs1722387	103241070	T	C	-0.0366951051877892	0.0122	0.002615
12	rs115638163	103241072	T	C	0.0123039944561641	0.0205	0.5473
12	rs1718312	103241188	A	G	-0.0051029981759033	0.0089	0.5619
12	rs1718311	103241905	C	G	-0.036798848237098	0.0123	0.002713
12	rs1718309	103242396	A	G	-0.0073972926304747	0.0088	0.3997
12	rs870072	103243177	C	T	-0.0080019302190585	0.0088	0.3605
12	rs940528	103243355	T	C	-0.0028039273327342	0.0087	0.7439
12	rs940527	103243601	G	A	-0.0030045090202987	0.0087	0.731
12	rs1106703	103243607	T	C	-0.0098988321792475	0.0114	0.383
12	rs869916	103244013	G	T	-0.0084959889212643	0.0088	0.3333
12	rs113442304	103244320	T	G	0.0116024307308398	0.0198	0.5584
12	rs1718292	103244811	G	A	-0.0084959889212643	0.0088	0.334
12	rs12831013	103245236	G	C	-0.0064004391810282	0.0206	0.7553
12	rs1722383	103245802	A	G	-0.0085968472255182	0.0088	0.3269
12	rs1722382	103246261	A	G	-0.0085968472255182	0.0088	0.3269
12	rs1042503	103246700	C	T	-0.0132980281439898	0.0099	0.1792
12	rs113437991	103247355	A	G	0.0121953336998771	0.0198	0.5385
12	rs937476	103247564	T	A	-0.0030045090202987	0.0087	0.734
12	rs117726924	103247633	A	G	-0.0221024699079472	0.0317	0.4858
12	rs12312872	103247653	A	T	-0.0105049846451474	0.0114	0.3607
12	rs1722381	103247836	A	G	-0.0031950988965408	0.0087	0.7133
12	rs12298125	103248017	T	G	-0.0105959392134034	0.0114	0.3562
12	rs111555110	103248107	C	T	0.0124027667170427	0.0199	0.5315
12	rs937475	103248272	A	G	-0.0087985943563496	0.0088	0.3151
12	rs1814728	103248301	T	C	-0.0088994831870327	0.0088	0.3087
12	rs2252031	103248463	T	C	-0.0393959285025942	0.0122	0.001246
12	rs2252026	103248612	A	C	-0.0045001103249234	0.0088	0.6112
12	rs1126758	103248924	C	T	-0.0086977157031958	0.0088	0.325
12	rs2251905	103249164	C	T	-0.0062998021485279	0.0089	0.4762
12	rs2251897	103249327	G	A	-0.0382004338153035	0.0122	0.001733
12	rs2251894	103249413	G	A	-0.0088994831870327	0.0088	0.3125
12	rs2251799	103249952	C	T	-0.003596459514405	0.0087	0.6752
12	rs7488937	103250298	C	T	-0.0137034650584925	0.0126	0.276
12	rs11111404	103250460	T	C	-0.0149004625639624	0.0099	0.1345
12	rs141530085	103250594	A	G	-0.0187955345843259	0.0319	0.555
12	rs139868625	103250733	C	T	-0.0034961042567088	0.0087	0.6857
12	rs11111405	103251226	A	G	-0.0101008421794295	0.0115	0.3799
12	rs1081847	103252641	A	G	-0.0091012913892029	0.0088	0.2994
12	rs4646988	103253157	G	A	-0.0036968248442897	0.0087	0.6722
12	rs148437017	103253746	G	A	0.0258041896815329	0.0385	0.5016
12	rs139601845	103254131	G	A	0.0134984841513417	0.0198	0.4965
12	rs2454390	103255613	T	C	-0.0386992491392765	0.0122	0.001535
12	rs4764717	103255627	G	T	-0.0095050300143049	0.0115	0.4091
12	rs1622379	103255996	T	C	-0.0386992491392765	0.0122	0.001522
12	rs1718307	103256171	A	T	-0.0092022107647994	0.0088	0.2984
12	rs12319699	103256350	A	T	-0.009000382197299	0.0114	0.43
12	rs12306510	103256516	G	C	-0.0098988321792475	0.0115	0.3858
12	rs10778201	103256551	T	C	-0.013399371963117	0.01	0.1769
12	rs1718306	103257308	T	C	-0.0094040800752939	0.0088	0.2839
12	rs1498694	103257876	A	G	-0.0093031403261444	0.0088	0.2904
12	rs4764918	103258923	T	G	-0.0095958936734469	0.0115	0.404
12	rs10778202	103259279	A	G	-0.0158042315449673	0.0101	0.12
12	rs74442768	103260219	A	C	0.0102968054773682	0.0199	0.6043
12	rs10860933	103260273	T	G	-0.0154994990469515	0.0101	0.1257
12	rs2247836	103260608	T	C	-0.0030045090202987	0.0087	0.7285
12	rs2133298	103260634	T	C	-0.0031048149534787	0.0087	0.7251
12	rs3817446	103260819	T	C	-0.0152963956259917	0.0101	0.1306
12	rs80061894	103261018	A	T	0.0036034995896235	0.023	0.8743
12	rs10512929	103261270	A	C	-0.0153979421800967	0.0101	0.1291
12	rs1357765	103262537	T	C	-0.0029042131473898	0.0087	0.735
12	rs4264203	103262904	C	T	-0.0102018624845967	0.0115	0.3725
12	rs1722399	103263145	A	C	-0.0085968472255182	0.0089	0.3294
12	rs12309687	103263577	C	T	-0.0107980900995126	0.0115	0.3502
12	rs12309781	103263582	G	A	-0.009797842480111	0.0115	0.3915
12	rs10778204	103263602	C	T	-0.0153979421800967	0.0101	0.1282
12	rs1722401	103264119	A	T	-0.0375980304153185	0.0122	0.002026
12	rs1522304	103264904	T	G	-0.0383043331577141	0.0122	0.001688
12	rs74551725	103265199	G	A	0.0027960873020011	0.023	0.9037
12	rs2712618	103265289	G	T	-0.0092022107647994	0.0088	0.3007
12	rs11111410	103265339	T	C	-0.0112025145079934	0.0115	0.3312
12	rs147502517	103265420	G	T	0.0748013031727843	0.0425	0.07799
12	rs1353766	103265886	C	T	-0.0154994990469515	0.0102	0.1269
12	rs1353767	103265899	G	A	-0.0154994990469515	0.0102	0.1274
12	rs77340293	103266870	C	A	-0.0102018624845967	0.0366	0.7816
12	rs10778205	103267197	G	C	-0.0122041688389067	0.0101	0.2254
12	rs7969007	103267465	A	G	0.0003999200213268	0.0134	0.9775
12	rs1617090	103267770	G	A	-0.0032954239497972	0.0087	0.7036
12	rs2647897	103268686	C	T	-0.0017014466397575	0.0087	0.849
12	rs1718297	103269416	A	G	-0.0022024235552	0.0087	0.7982
12	rs1616681	103270036	A	G	-0.0049019951702315	0.0089	0.5802
12	rs113857491	103270398	G	A	0.0126002819757385	0.02	0.5283
12	rs1718298	103270457	G	A	-0.0014009809156281	0.0087	0.8684
12	rs1718299	103270521	C	T	-0.001300845733048	0.0087	0.8787
12	rs1718300	103270846	G	A	-0.0012007205765188	0.0087	0.8894
12	rs1718301	103271193	G	A	-0.0016012813669738	0.0087	0.8576
12	rs2037639	103271350	G	A	-0.0130953713122409	0.0101	0.1983
12	rs10778206	103271747	G	A	-0.0128015918372089	0.0101	0.2069
12	rs10778207	103271768	C	T	-0.0144032303107437	0.0102	0.1579
12	rs56840262	103272182	T	G	0.0114047182634362	0.02	0.5679
12	rs71466239	103272196	C	T	-0.10319619282845	0.0557	0.06375
12	rs10860934	103272322	C	G	-0.0136020904182857	0.0102	0.1798
12	rs1718302	103272686	G	A	-0.0360003042410416	0.0121	0.002857
12	rs937474	103273194	C	G	-0.0025031302181184	0.0087	0.7723
12	rs1718303	103273310	A	G	-0.0052035148315978	0.0089	0.5597
12	rs79797800	103273960	C	T	0.0126002819757385	0.0201	0.5294
12	rs1568795	103274642	C	G	-0.0025031302181184	0.0087	0.7777
12	rs1619404	103274746	T	A	-0.035596090043474	0.012	0.003078
12	rs12826142	103274786	T	C	-0.0122952780941516	0.0116	0.2863
12	rs12829846	103274952	C	T	-0.0128015918372089	0.0116	0.2691
12	rs35080156	103275235	C	T	-0.0292949370570243	0.0297	0.3242
12	rs149580772	103275247	G	C	0.0266029817945341	0.0334	0.4255
12	rs1722389	103275872	T	C	-0.0107980900995126	0.009	0.2324
12	rs1718304	103275882	G	A	-0.0026033858701149	0.0087	0.7631
12	rs1722390	103275901	C	T	-0.0107980900995126	0.009	0.2316
12	rs1718305	103276553	T	A	-0.0028039273327342	0.0087	0.7452
12	rs10778208	103277165	C	T	-0.0084959889212643	0.0108	0.4265
12	rs61942038	103278011	C	A	-0.0119005312583873	0.0116	0.3051
12	rs61942039	103278053	G	C	-0.0120017335415971	0.0116	0.2985
12	rs61942040	103278314	G	A	-0.0127003085782322	0.0116	0.2725
12	rs1722392	103278745	C	T	-0.0058973552660839	0.0088	0.5028
12	rs34877550	103279234	G	A	-0.0140989243795016	0.0123	0.2507
12	rs80355850	103279257	G	A	0.0295005481176215	0.0126	0.01914
12	rs58241375	103279708	A	T	-0.0145960053074092	0.0123	0.2373
12	rs112037320	103279763	T	C	-0.0239956055562207	0.0274	0.3814
12	rs77111250	103280116	G	T	0.031498667059371	0.0126	0.01258
12	rs1522305	103280756	G	C	-0.0146974807605841	0.0123	0.231
12	rs79323918	103280833	A	G	-0.0259949602770859	0.0274	0.3439
12	rs79381873	103280879	C	T	-0.0231969816042026	0.0274	0.3969
12	rs76338042	103281170	C	T	-0.0246001168682327	0.0274	0.3692
12	rs75557289	103281536	G	T	-0.0248051189189711	0.0274	0.3665
12	rs117723628	103281713	G	A	-0.0069037763167944	0.0398	0.8634
12	rs112506215	103282205	C	G	-0.0110002818588653	0.0267	0.6797
12	rs115941326	103282922	T	C	0.0119977384336167	0.0303	0.691
12	rs10860935	103282931	T	A	0.0311982343370806	0.0125	0.01304
12	rs10860936	103282952	T	C	0.0238044133801613	0.0116	0.04084
12	rs35774237	103283499	A	G	-0.0088994831870327	0.021	0.6727
12	rs10778209	103283972	A	G	0.0065981840282271	0.0101	0.5179
12	rs113316737	103284074	G	A	0.134897958447958	0.0593	0.02293
12	rs1915932	103284728	T	G	0.009197572354042	0.0092	0.3172
12	rs11111419	103285043	A	T	0.0096037361426946	0.0096	0.3206
12	rs77225688	103285106	T	A	-0.0256050287153947	0.0274	0.3504
12	rs76239001	103285283	T	G	-0.0105959392134034	0.0235	0.6504
12	rs111244120	103285508	C	T	-0.0216016445577609	0.0275	0.4321
12	rs1403053	103286200	T	C	0.0103957761821204	0.0096	0.2821
12	rs76809619	103286805	C	T	-0.0251024465608414	0.0274	0.3604
12	rs34857170	103286955	T	A	0.009197572354042	0.0092	0.3143
12	rs4646987	103287067	A	G	-0.0147989665120717	0.0123	0.2271
12	rs78243047	103288349	A	T	0.0323994240466592	0.0126	0.01011
12	rs35019215	103289056	C	A	-0.0146974807605841	0.0123	0.2308
12	rs112688310	103289513	A	G	-0.0259025943231108	0.0274	0.3458
12	rs73391525	103290309	A	T	0.0318958749835631	0.0126	0.0112
12	rs74727336	103290339	G	A	0.0320024161254944	0.0127	0.01142
12	rs80334140	103290907	C	T	-0.0220002402796674	0.0275	0.4243
12	rs117884472	103291356	C	T	-0.020498669477346	0.0275	0.4571
12	rs75986036	103291410	A	C	0.0320992618599997	0.0126	0.01079
12	rs111269072	103291468	T	G	-0.0129028853555234	0.0267	0.6298
12	rs77864037	103291489	C	T	0.0076010387728197	0.031	0.806
12	rs61942043	103291807	T	C	-0.0145960053074092	0.0123	0.2336
12	rs80238951	103291883	C	T	0.0314017631395316	0.0126	0.01283
12	rs73173940	103291963	A	G	-0.0299953975354009	0.0442	0.497
12	rs76241566	103292292	T	A	0.0078987227933553	0.031	0.7981
12	rs6539058	103292371	C	T	-0.004198802647333	0.0091	0.6426
12	rs1391685	103292772	A	C	0.0248974696545107	0.0117	0.03255
12	rs7131709	103293223	C	T	-0.0145960053074092	0.0123	0.2337
12	rs139730988	103293297	A	C	0.0099998345783334	0.0247	0.6858
12	rs114122969	103293699	A	G	0.0305970979773775	0.0127	0.01564
12	rs117485781	103293737	G	A	0.0315955615897506	0.0127	0.01266
12	rs67493149	103293787	T	C	-0.0144032303107437	0.0123	0.2413
12	rs61942044	103293978	T	C	0.0105046326450854	0.0096	0.275
12	rs148977521	103294094	C	T	0.0493043176841434	0.0372	0.1856
12	rs78373306	103294199	T	G	0.0326027085440124	0.0126	0.009686
12	rs74560156	103294255	G	A	0.0329027196757078	0.0126	0.009233
12	rs79841057	103294260	G	A	0.0329027196757078	0.0126	0.00922
12	rs61942045	103294298	T	G	-0.0145046862028817	0.0123	0.2393
12	rs3847930	103294978	G	A	0.0052959516591825	0.0102	0.6007
12	rs3913258	103295011	C	T	0.0090984829852593	0.0092	0.3191
12	rs77856075	103295054	G	A	0.0321960982163169	0.0126	0.01067
12	rs61942046	103295452	G	A	-0.0142003494011414	0.0123	0.2471
12	rs7295308	103295482	A	G	-0.0129028853555234	0.0122	0.2894
12	rs78985461	103295636	G	A	0.0323994240466592	0.0126	0.01021
12	rs142557042	103295967	T	C	0.0202045073158995	0.0482	0.6759
12	rs772899	103296005	A	G	-0.0752948300371352	0.0382	0.04895
12	rs3847931	103296008	G	T	0.0105046326450854	0.0096	0.2716
12	rs77688177	103296313	G	T	0.0307037775750057	0.0126	0.015
12	rs79319758	103296638	T	G	0.0305970979773775	0.0126	0.01522
12	rs61943173	103296705	T	A	-0.0176040459483609	0.0175	0.3138
12	rs150845757	103296936	C	T	0.0078987227933553	0.031	0.7992
12	rs76659109	103297341	G	C	0.0305970979773775	0.0126	0.01526
12	rs61943174	103297680	C	T	-0.0185000759845861	0.0175	0.2927
12	rs34191345	103297746	A	G	0.0090984829852593	0.0091	0.3185
12	rs1851381	103298371	T	A	-0.0185000759845861	0.0175	0.2924
12	rs1522307	103298517	A	G	0.0092966519050945	0.0091	0.3064
12	rs185113258	103298587	G	A	-0.0146974807605841	0.0332	0.6573
12	rs34181115	103298804	C	T	-0.0074980401773571	0.0162	0.6446
12	rs35823784	103298843	G	A	-0.007095110875924	0.0162	0.6612
12	rs71466242	103298925	C	T	-0.007296555232638	0.0162	0.6544
12	rs79993046	103298939	T	C	-0.0275048131221902	0.0274	0.3157
12	rs74699156	103299782	T	C	0.0320024161254944	0.0126	0.01104
12	rs75236535	103300962	T	C	0.0315955615897506	0.0126	0.01228
12	rs75859877	103301176	A	C	0.0310043588626902	0.0126	0.01407
12	rs78814848	103301360	G	T	0.0307037775750057	0.0126	0.01512
12	rs117903008	103301511	C	T	0.0305970979773775	0.0126	0.01561
12	rs73391558	103301968	C	T	-0.0188974371044634	0.0175	0.2806
12	rs35855475	103302294	C	T	-0.0060985584618694	0.0149	0.6818
12	rs34923793	103302862	T	C	0.0341018649449722	0.0124	0.006201
12	rs2133295	103302896	G	A	-0.0136020904182857	0.0153	0.3735
12	rs73173944	103302949	G	A	-0.0136020904182857	0.0153	0.3731
12	rs66484911	103303407	T	C	0.0178006246255066	0.0103	0.08362
12	rs112915864	103303494	T	C	-0.0119005312583873	0.0253	0.6395
12	rs117304853	103305045	T	C	-0.0048015088161939	0.0269	0.8587
12	rs35780730	103305221	C	A	0.0097027754613851	0.0094	0.3023
12	rs4646986	103305409	G	A	0.0093957216403621	0.0094	0.3174
12	rs34425560	103306059	T	C	0.0344980404075674	0.0125	0.0056
12	rs113190378	103306302	T	A	-0.0534957179427506	0.056	0.3396
12	rs17842947	103306550	A	G	-0.0163021610829842	0.0118	0.1678
12	rs1498688	103307021	A	G	-0.015895669405385	0.0118	0.1783
12	rs7138986	103307361	G	A	0.0089002747867194	0.0092	0.3315
12	rs3805122	103307583	A	G	0.0344014267173323	0.0125	0.005809
12	rs2056602	103307835	A	G	-0.0170037478161859	0.0118	0.1503
12	rs71466243	103308252	T	A	0.0358014124633833	0.0125	0.004081
12	rs7970836	103308646	A	G	0.0101978249764461	0.0094	0.2789
12	rs7310181	103309396	G	A	0.0102968054773682	0.0094	0.277
12	rs3805120	103309732	C	T	0.0356952753244514	0.0125	0.004151
12	rs67549392	103309945	T	A	0.0100988346774146	0.0094	0.2854
12	rs3828473	103310173	G	C	0.0356952753244514	0.0125	0.004184
12	rs3792590	103310531	T	A	0.0099008246772624	0.0095	0.2927
12	rs1522295	103310715	T	C	0.0099008246772624	0.0095	0.294
12	rs1522296	103310787	G	A	0.0085037404912207	0.0094	0.3653
12	rs2280615	103310979	T	G	0.0355987772398635	0.0125	0.004362
12	rs7954004	103310989	G	A	-0.0544984253364989	0.056	0.3304
12	rs62517177	103311055	G	A	-0.0548047153744336	0.056	0.328
12	rs74820934	103311131	C	T	-0.0555021391616052	0.056	0.3219
12	rs34674687	103311672	C	G	0.0361004656247227	0.0125	0.003779
12	rs1522297	103311829	T	C	0.0078987227933553	0.0093	0.3986
12	rs17546516	103311984	A	G	0.03649585023784	0.0125	0.003459
12	rs1522298	103312023	G	C	0.0077995046323818	0.0093	0.4
12	rs1522299	103312108	A	G	0.0077995046323818	0.0093	0.4003
12	rs12312033	103312337	A	C	0.0077995046323818	0.0093	0.4021
12	rs9804734	103312430	C	T	0.0077995046323818	0.0093	0.4022
12	rs7485331	103312619	C	A	0.0076010387728197	0.0093	0.4137
12	rs1498691	103312720	A	G	0.00730326611012	0.0093	0.4331
12	rs1498690	103312798	G	A	-0.0467038420537432	0.0558	0.4024
12	rs1498689	103312949	G	A	0.0076010387728197	0.0093	0.4115
12	rs111874313	103313030	C	T	-0.0495999919914836	0.0558	0.3741
12	rs2173443	103313431	G	A	0.0087020272939009	0.0091	0.3418
12	rs117250762	103313464	G	A	0.0119977384336167	0.0313	0.7015
12	rs2888702	103313482	G	T	0.031799009548949	0.0121	0.008579
12	rs34586248	103313664	T	C	0.0318958749835631	0.0121	0.008493
12	rs34727961	103313732	T	A	0.0075017910703226	0.0093	0.4202
12	rs2173442	103313789	G	A	0.0074025335167413	0.0093	0.4258
12	rs36002276	103313921	G	A	0.0295976364389436	0.0121	0.01459
12	rs34984499	103314625	G	A	0.0310043588626902	0.0121	0.01047
12	rs73393504	103314935	A	G	-0.0225012653465135	0.0169	0.1826
12	rs34992342	103315833	C	T	-0.103994782030043	0.0598	0.08182
12	rs138957582	103316047	C	T	-0.0515986041477272	0.0564	0.3602
12	rs71466245	103316240	G	A	0.0363029992242924	0.0125	0.00365
12	rs1524550	103316320	C	T	-0.0231048737150968	0.0168	0.1699
12	rs73173951	103316683	A	G	-0.0152050125429676	0.0152	0.3169
12	rs17449558	103316740	A	C	-0.0226035462098532	0.0169	0.1811
12	rs36089410	103316999	G	A	0.0318958749835631	0.0121	0.008606
12	rs34281125	103317416	C	T	0.0361004656247227	0.0125	0.003866
12	rs79846119	103317652	T	C	-0.0150019689183474	0.0491	0.7602
12	rs17842962	103317841	C	A	0.0317021347305135	0.0121	0.008969
12	rs34068029	103318089	A	G	0.0318958749835631	0.0121	0.008558
12	rs71466246	103318463	G	A	0.0363994293800054	0.0125	0.003627
12	rs34732688	103318823	A	G	0.0320024161254944	0.0121	0.008425
12	rs61943178	103319035	A	G	-0.0217038334437866	0.0169	0.1999
12	rs115324248	103319386	C	A	0.0089002747867194	0.0319	0.7794
12	rs35479502	103320228	G	A	0.0358978909969844	0.0125	0.004106
12	rs17546718	103320255	G	A	-0.0213972981080803	0.0169	0.2069
12	rs17842950	103320926	C	G	0.031799009548949	0.0121	0.008679
12	rs79336640	103321293	C	T	-0.0166986496230515	0.0152	0.2744
12	rs1498701	103321674	A	G	-0.0213972981080803	0.0169	0.2054
12	rs73173953	103321806	T	C	0.0016985566355815	0.0162	0.917
12	rs1522300	103321911	C	T	-0.0209989425960583	0.0169	0.2149
12	rs1851380	103322027	A	C	-0.021203207651103	0.0169	0.2103
12	rs1522301	103322170	A	G	-0.0620030714417325	0.0388	0.1105
12	rs1357257	103323104	G	C	0.0147999386115992	0.0105	0.1564
12	rs35530614	103323111	C	A	0.0352030377085245	0.0125	0.004994
12	rs1522302	103323440	G	A	-0.021203207651103	0.0169	0.2096
12	rs1357258	103323892	A	G	0.0148984646619666	0.0105	0.1546
12	rs17842949	103323955	C	T	0.0311013012983478	0.0121	0.0103
12	rs7955991	103325244	T	C	-0.0171970248285215	0.0152	0.2583
12	rs7969789	103325781	C	T	0.0063001125484799	0.0093	0.5016
12	rs17547025	103326270	A	C	0.0311013012983478	0.0121	0.01043
12	rs7973675	103326468	G	A	0.0078987227933553	0.0092	0.3879
12	rs1522303	103326694	C	T	-0.0145046862028817	0.0144	0.3138
12	rs34340574	103326891	G	A	0.0311982343370806	0.0122	0.01034
12	rs61943179	103327239	T	A	0.01600129372694	0.0102	0.1158
12	rs73173954	103327438	T	A	-0.0174005146801673	0.0154	0.2601
12	rs73173955	103327586	A	G	-0.0176040459483609	0.0154	0.2553
12	rs73173956	103327796	G	T	0.0069954745123864	0.0234	0.7655
12	rs142755724	103328243	A	C	0.0001999800026662	0.0311	0.9941
12	rs151037591	103328244	T	G	0.0020977980821461	0.031	0.9459
12	rs73393592	103328309	A	G	-0.0208049294331883	0.0169	0.2199
12	rs34825238	103328352	G	T	0.0161980995687726	0.0102	0.1113
12	rs34938392	103328422	A	G	0.031498667059371	0.0122	0.009893
12	rs71466247	103328566	A	G	0.0314017631395316	0.0122	0.009924
12	rs117619271	103328907	C	A	0.0353961009469877	0.0126	0.00494
12	rs61943180	103329032	C	G	-0.0212951405401588	0.017	0.2096
12	rs117498336	103329053	C	T	-0.0438996422900184	0.0562	0.4351
12	rs1915931	103329219	A	G	-0.0213972981080803	0.017	0.2067
12	rs111270874	103330136	G	T	0.0058031292269501	0.0316	0.8531
12	rs73393600	103330241	A	G	-0.013004189135254	0.0151	0.3897
12	rs74996712	103330426	C	T	0.0146028573839336	0.0353	0.678
12	rs61943181	103331268	C	T	-0.0212951405401588	0.017	0.2113
12	rs61943182	103331512	A	G	0.0076010387728197	0.0093	0.4095
12	rs71466249	103331870	A	G	0.0355022698424966	0.0126	0.00494
12	rs61943183	103332623	G	T	0.0164047040252769	0.0103	0.1091
12	rs71466250	103332729	C	T	0.0366019024445485	0.0127	0.003815
12	rs80304327	103332932	T	C	0.0068961666878413	0.031	0.8246
12	rs61943184	103332981	A	T	-0.021101069908054	0.0171	0.2164
12	rs34898627	103333174	A	G	0.0165030720990143	0.0102	0.1078
12	rs61943185	103333553	C	T	-0.0220002402796674	0.0164	0.1802
12	rs139598725	103333591	C	T	0.0778957893080859	0.0417	0.06213
12	rs61943186	103333651	G	A	-0.0208049294331883	0.0171	0.2236
12	rs1589519	103334456	C	G	0.0301993737308422	0.0123	0.01388
12	rs36120932	103335493	G	A	0.0317021347305135	0.0123	0.01002
12	rs111265659	103335724	A	G	0.0076010387728197	0.0311	0.8061
12	rs117470882	103335830	G	A	-0.0297996312385195	0.0227	0.1903
12	rs61943187	103335959	G	A	-0.0122952780941516	0.0153	0.4208
12	rs61943188	103336836	G	T	-0.0212951405401588	0.0171	0.214
12	rs61943189	103336948	C	T	-0.0218980211012161	0.0171	0.2012
12	rs73377904	103337065	A	G	-0.0125990355765152	0.0152	0.4078
12	rs7299942	103338023	T	C	0.0161980995687726	0.0103	0.1163
12	rs7314969	103338385	G	A	0.0165030720990143	0.0103	0.1112
12	rs61943190	103339337	G	C	-0.0221024699079472	0.0172	0.1981
12	rs77532023	103339346	C	T	-0.0196008476550609	0.0157	0.2116
12	rs111624242	103339657	T	C	0.0047984689115734	0.0314	0.8788
12	rs75084547	103339751	A	T	0.0018981972830802	0.0322	0.9525
12	rs7138001	103340231	G	A	0.0049974917102918	0.0094	0.5954
12	rs61941086	103340828	C	T	-0.0220002402796674	0.0173	0.2018
12	rs35438352	103341590	C	T	-0.0285949668801128	0.0175	0.1025
12	rs4764921	103341908	G	A	-0.0334016766340304	0.0173	0.0532
12	rs1498697	103341927	G	A	-0.0226956079321885	0.0112	0.0436
12	rs4764922	103342081	G	A	-0.0344982814075965	0.0173	0.04624
12	rs80315628	103342107	G	T	-0.0014009809156281	0.0211	0.9471
12	rs4764923	103342117	A	G	-0.0346949697968869	0.0173	0.04536
12	rs4764924	103342133	A	C	-0.0346949697968869	0.0173	0.04512
12	rs149027770	103342259	C	T	-0.0469029460862576	0.039	0.2296
12	rs79435523	103342649	T	G	-0.0031048149534787	0.0209	0.8817
12	rs34683293	103342743	A	T	0.0379988130912113	0.0128	0.003025
12	rs73173960	103342882	C	T	-0.0302015087331214	0.0175	0.08465
12	rs35103648	103343253	C	T	-0.0344051267241774	0.0174	0.04757
12	rs35880244	103344133	C	T	0.0133998200630165	0.0094	0.1548
12	rs1498696	103344407	G	T	-0.004198802647333	0.0104	0.6891
12	rs73377939	103344591	C	G	0.073101751798059	0.0415	0.0783
12	rs71466254	103344745	G	C	0.0595039941477318	0.0148	5.494e-05
12	rs7313903	103345055	A	C	0.0156961681063242	0.0091	0.08626
12	rs7314012	103345093	C	T	-0.0114958245134845	0.0098	0.2365
12	rs7973625	103347511	T	C	0.0697032857496389	0.0151	3.745e-06
12	rs117969818	103347519	T	G	-0.0527048164320283	0.0229	0.02144
12	rs7303972	103347958	A	T	-0.0120017335415971	0.0097	0.2173
12	rs61941087	103349599	G	A	-0.010302892995897	0.0097	0.2909
12	rs34959079	103349847	C	T	-0.0114047880634385	0.0097	0.2417
12	rs74988471	103349979	G	C	-0.0068030886197391	0.0356	0.8488
12	rs139068724	103350466	C	G	-0.0622052453438987	0.0305	0.04137
12	rs34631206	103350467	G	C	-0.0111013930711739	0.0094	0.2388
12	rs9782	103351826	T	C	-0.0115969858456632	0.0094	0.2161
12	rs731682	103352649	C	G	-0.005304041591906	0.02	0.7909
12	rs1391682	103353525	T	C	-0.0281011651109099	0.0251	0.264
12	rs2291854	103353538	A	G	-0.0484027392281675	0.0117	3.501e-05
12	rs17450122	103354394	A	G	0.0733991495697677	0.0154	1.807e-06
12	rs1353762	103354502	A	G	-0.0129028853555234	0.0103	0.2122
12	rs1874875	103354548	C	G	-0.0114047880634385	0.0107	0.2868
12	rs4578454	103354773	C	T	-0.0202027073175195	0.0091	0.02651
12	rs1498687	103354854	A	T	-0.0494949124461712	0.0117	2.246e-05
12	rs118105941	103355763	G	A	-0.0471020897690825	0.0229	0.04018
12	rs112558363	103357303	C	T	-0.0052035148315978	0.0205	0.8008
12	rs1463822	103357372	C	G	-0.0066017436345624	0.0118	0.5776
12	rs1353769	103358503	G	T	-0.049400350295127	0.0118	2.801e-05
12	rs1353768	103358665	C	G	-0.0242004837056584	0.0249	0.3312
12	rs1574426	103359061	G	A	-0.0069037763167944	0.0117	0.5559
12	rs881717	103360061	A	G	-0.0193969096107316	0.013	0.1365
12	rs7955292	103360798	T	C	-0.0319964709431669	0.0236	0.1749
12	rs36104021	103361112	C	G	0.0654974362315006	0.014	2.911e-06
12	rs17450273	103361379	C	A	0.026398473854531	0.0102	0.009605
12	rs35044147	103361534	C	G	0.0267977123853779	0.0102	0.008337
12	rs4764925	103361535	A	G	-0.031397792147416	0.0235	0.1821
12	rs35074668	103362135	A	G	0.0267003518299564	0.0102	0.008928
12	rs17450322	103362187	C	T	0.0115035793834154	0.0147	0.4321
12	rs2373913	103362556	C	T	-0.0186019483996616	0.0128	0.1455
12	rs7301337	103363223	T	C	-0.0187038311937836	0.0128	0.1451
12	rs1498700	103363269	T	C	-0.0187038311937836	0.0128	0.1445
12	rs1498699	103363548	C	T	-0.0185000759845861	0.0128	0.1476
12	rs3858689	103363623	T	C	-0.0315009870620622	0.0235	0.1802
12	rs4764926	103363796	G	A	-0.0186019483996616	0.0128	0.1454
12	rs4764928	103363938	T	A	-0.0188974371044634	0.0128	0.1397
12	rs35748687	103365075	G	A	0.0116024307308398	0.0147	0.4303
12	rs144494438	103365623	T	A	0.0385955177593629	0.0472	0.4142
12	rs1391681	103365985	C	A	-0.0306035477981776	0.009	0.0006739
12	rs6539059	103366319	G	C	-0.0309954337025195	0.0235	0.1871
12	rs17450496	103366960	T	C	0.0121953336998771	0.0147	0.4049
12	rs17450524	103366977	C	T	0.0260965047212743	0.0102	0.0106
12	rs118132241	103367143	T	C	-0.0057967688471774	0.0231	0.8004
12	rs78342009	103367707	C	T	0.005703702916678	0.0312	0.8544
12	rs61941097	103368111	G	A	0.0123039944561641	0.0147	0.4023
12	rs1498685	103368144	A	C	-0.0325955083699338	0.009	0.000297
12	rs34449111	103368441	G	A	0.0119977384336167	0.0147	0.4123
12	rs17842959	103368889	A	T	0.0467022717525102	0.0106	1.068e-05
12	rs36021890	103369223	A	G	0.0118989261570991	0.0147	0.418
12	rs1498684	103369892	T	C	-0.0328951617042694	0.0235	0.1626
12	rs73176039	103370249	G	C	-0.0170037478161859	0.0133	0.2018
12	rs1498683	103370483	G	A	-0.0331018715051171	0.0235	0.1602
12	rs4764719	103370585	A	C	-0.0460962958929736	0.0101	4.444e-06
12	rs10507153	103370680	T	G	0.0078987227933553	0.0146	0.5864
12	rs10507154	103370891	G	A	0.007997931111062	0.0146	0.5851
12	rs140481505	103370920	A	T	0.0454990400712183	0.0486	0.3491
12	rs6539060	103373017	G	A	0.0674997573466154	0.0141	1.715e-06
12	rs73176041	103373232	G	A	0.0481995135792341	0.0333	0.1477
12	rs34471879	103373302	A	G	0.0080971295874548	0.0146	0.5763
12	rs35091079	103373336	G	T	0.0666020156675811	0.0422	0.1145
12	rs17450797	103374119	G	A	0.0082954970241069	0.0146	0.569
12	rs61941099	103374378	G	C	0.0666020156675811	0.0141	2.361e-06
12	rs34018993	103374533	C	T	0.0686021284901822	0.0422	0.1038
12	rs35020753	103374573	T	C	0.0661996407142037	0.0141	2.674e-06
12	rs61941101	103374802	G	A	0.021497269010823	0.0299	0.4727
12	rs17548007	103375414	G	T	0.0087020272939009	0.0146	0.5522
12	rs142364741	103376212	T	C	0.0166997792224134	0.0532	0.7542
12	rs35697573	103376264	C	T	0.0663961696396827	0.0141	2.577e-06
12	rs34592633	103376403	G	A	0.0085037404912207	0.0146	0.5607
12	rs35669421	103376746	T	A	0.0448012667045393	0.0108	3.451e-05
12	rs73176043	103376893	C	T	-0.0168003386783461	0.0133	0.2066
12	rs1909318	103377241	C	T	-0.0169020380753563	0.0133	0.2038
12	rs2133294	103377389	G	T	-0.0306035477981776	0.009	0.0006916
12	rs2133293	103378093	T	G	-0.0338981034057645	0.0235	0.1502
12	rs1566301	103378514	A	G	-0.0343016316970211	0.0235	0.1451
12	rs61941104	103379334	T	C	0.0666955680382664	0.0141	2.438e-06
12	rs34274940	103379554	G	A	0.0444952398865513	0.0108	3.906e-05
12	rs17842943	103379759	G	A	0.0443995872966845	0.0108	4.086e-05
12	rs61941122	103380520	A	G	0.0088011559530687	0.0146	0.5481
12	rs35251637	103380562	C	T	0.0670042287804738	0.0142	2.384e-06
12	rs73176044	103380859	T	A	-0.0180010511095525	0.0133	0.1774
12	rs4764720	103381066	C	T	-0.0346017967900747	0.0235	0.1414
12	rs4764929	103381079	T	C	-0.0346017967900747	0.0235	0.1412
12	rs144180988	103381537	G	C	-0.0282965991551138	0.0372	0.4466
12	rs77753654	103382187	A	G	-0.0686000914922569	0.0306	0.0249
12	rs7342307	103382325	C	T	0.0669013524517588	0.0142	2.385e-06
12	rs7960631	103382900	C	T	0.043097802902723	0.0177	0.01507
12	rs73377991	103383178	G	A	0.0154007965760229	0.053	0.7708
12	rs79047875	103383307	G	A	-0.0216016445577609	0.0174	0.2141
12	rs1391684	103383804	A	C	-0.0361972883118878	0.0236	0.1249
12	rs80020163	103383833	G	T	0.0097027754613851	0.0329	0.7688
12	rs1391683	103383863	T	C	-0.0377018671840115	0.0235	0.1089
12	rs7979537	103383882	T	C	-0.0720009626887629	0.0305	0.01807
12	rs35116053	103384008	A	G	0.0100988346774146	0.0522	0.8461
12	rs61941125	103384038	A	G	0.0081963182244858	0.0146	0.5758
12	rs61941126	103384928	C	T	0.0077995046323818	0.0146	0.5925
12	rs75353387	103385056	A	G	-0.0213972981080803	0.0174	0.2178
12	rs1566299	103385509	C	G	-0.0188974371044634	0.0097	0.0525
12	rs2047477	103385842	A	G	-0.0212951405401588	0.0174	0.2204
12	rs937473	103387206	A	T	-0.0189993500097828	0.0097	0.05101
12	rs882461	103387712	T	C	-0.0322029950400999	0.0107	0.002602
12	rs35952479	103387965	A	G	0.0127977582298607	0.0129	0.3189
12	rs4764721	103388134	A	G	-0.0343016316970211	0.0235	0.1454
12	rs4764930	103388218	A	G	-0.0343016316970211	0.0235	0.1452
12	rs61941129	103388749	T	C	0.0111970780932162	0.0145	0.4415
12	rs1603819	103389173	C	G	-0.0299953975354009	0.0107	0.005112
12	rs1603818	103389238	A	C	-0.0325955083699338	0.0235	0.1661
12	rs28862621	103390211	T	A	-0.0346017967900747	0.0236	0.1421
12	rs61941130	103390444	C	T	0.0404027066313724	0.0178	0.02291
12	rs2373953	103391202	A	G	-0.009797842480111	0.0127	0.4395
12	rs34637163	103391264	C	A	-0.0014009809156281	0.0152	0.924
12	rs61941131	103392176	G	T	0.022299507494767	0.0127	0.08036
12	rs35922786	103392242	A	T	0.0222017079836866	0.0127	0.08158
12	rs71466256	103392268	C	A	0.0495993604912842	0.0259	0.0561
12	rs115600820	103392313	G	A	-0.0385017716536664	0.0185	0.0378
12	rs7311817	103392694	C	A	0.0198026272961797	0.0128	0.1209
12	rs61941133	103393157	C	T	-0.0124977728299804	0.0101	0.2172
12	rs1498695	103393368	C	T	-0.013399371963117	0.0102	0.1871
12	rs7955229	103394045	A	G	-0.0292949370570243	0.0286	0.3063
12	rs2373952	103394540	A	G	0.0066975214477213	0.0107	0.5293
12	rs34510257	103395292	C	T	0.0109003744682883	0.0142	0.4397
12	rs73379918	103395406	A	G	0.0178988554877579	0.0496	0.719
12	rs3907580	103395546	C	A	-0.0136020904182857	0.0102	0.1823
12	rs118138719	103397186	G	T	0.0099008246772624	0.0325	0.7608
12	rs34773255	103397403	T	C	0.0117012723076411	0.0142	0.4112
12	rs118019105	103397478	T	C	-0.0440981887217984	0.0328	0.1794
12	rs35236781	103397570	C	T	0.0116024307308398	0.0142	0.4149
12	rs188568259	103397674	T	C	0.0129951954948113	0.0401	0.7449
12	rs2373866	103397836	A	G	-0.036798848237098	0.0238	0.1216
12	rs67399100	103398582	T	C	-0.0137034650584925	0.0102	0.1793
12	rs74916600	103398632	G	A	-0.0191012733024012	0.0201	0.3413
12	rs28735715	103399186	A	T	0.0477038600690104	0.0261	0.06772
12	rs2888703	103399309	A	G	-0.0369959896867261	0.0238	0.1203
12	rs12366493	103399757	A	G	0.0119977384336167	0.0142	0.3981
12	rs118044569	103399967	C	A	0.0101978249764461	0.0325	0.7547
12	rs10507156	103400201	A	C	0.0124027667170427	0.0142	0.3826
12	rs7962773	103401458	G	T	-0.0136020904182857	0.0102	0.1851
12	rs77137965	103402326	T	A	-0.0332982854015147	0.029	0.2498
12	rs76815627	103403139	A	G	-0.0285949668801128	0.0184	0.1197
12	rs35917440	103403343	G	A	0.0491996041469672	0.0262	0.0603
12	rs75162007	103403567	G	A	-0.0275973271921043	0.0184	0.1336
12	rs117733342	103404241	C	G	-0.0113036461713921	0.0531	0.8319
12	rs7964676	103404931	T	C	-0.0319964709431669	0.0183	0.0796
12	rs3858690	103405397	C	T	0.0062007356416035	0.0108	0.5673
12	rs78472299	103405697	T	C	0.048904443353603	0.0263	0.06243
12	rs71466257	103406064	G	A	0.0501035869662456	0.0263	0.05655
12	rs77457021	103406235	A	G	-0.0306035477981776	0.0183	0.09509
12	rs4526823	103406374	G	T	-0.0393023164827424	0.0239	0.1002
12	rs35315170	103406443	A	C	0.0099998345783334	0.0144	0.4855
12	rs35051218	103406541	G	A	0.0103957761821204	0.0144	0.471
12	rs117714185	103406866	C	T	-0.061003443560332	0.0243	0.0119
12	rs7958171	103407388	A	G	-0.0169020380753563	0.0094	0.07196
12	rs34481973	103407805	G	A	0.0014988761237359	0.0167	0.9299
12	rs34973369	103407892	G	A	0.0012991557316201	0.0094	0.8873
12	rs17548461	103408276	A	G	-0.0027036515743148	0.0204	0.8957
12	rs7956290	103408537	T	C	0.0018981972830802	0.0097	0.8414
12	rs71466258	103408915	C	T	-0.0117993392160431	0.0157	0.4512
12	rs3847933	103409492	T	C	-0.0505987987633697	0.0211	0.01632
12	rs2373867	103409930	A	C	-0.0067024110596754	0.0114	0.5558
12	rs7312875	103410438	A	G	-0.0026033858701149	0.0095	0.7822
12	rs7298603	103410468	T	A	-0.0080019302190585	0.013	0.5356
12	rs145893656	103410709	G	A	-0.0844038704007324	0.0372	0.02348
12	rs11111422	103410975	G	T	-0.0051029981759033	0.0203	0.8002
12	rs73176052	103411224	C	T	0.0594003432814475	0.0239	0.01282
12	rs75297099	103411877	C	T	-0.0399994162638657	0.0276	0.1467
12	rs35391951	103412605	T	C	-0.0066017436345624	0.0114	0.5619
12	rs7295440	103413281	G	A	0.0009995003330834	0.0096	0.9174
12	rs7311451	103413346	T	G	0.001099395443301	0.0096	0.9064
12	rs2373869	103413796	C	G	0.0014988761237359	0.0096	0.8723
12	rs34538406	103413860	A	G	-0.0119005312583873	0.0157	0.4485
12	rs73176053	103414098	G	A	0.0592966816705476	0.0238	0.01285
12	rs73176055	103414687	C	G	0.0605022613895267	0.0238	0.01116
12	rs36115881	103415650	A	G	0.0008995952428359	0.0096	0.9221
12	rs34403863	103416017	C	A	0.0011992805754821	0.0096	0.8992
12	rs73176058	103416179	A	G	0.0638007490506618	0.0239	0.007531
12	rs113067033	103416341	G	A	-0.0375045865412751	0.0272	0.1683
12	rs4764722	103416399	T	A	-0.0170952954286372	0.0091	0.05981
12	rs4268560	103417182	G	A	-0.0394999521368577	0.0272	0.1461
12	rs4420324	103417476	C	T	-0.000200020002667	0.0092	0.9838
12	rs1515547	103419041	A	G	-0.0413012760239546	0.0135	0.002147
12	rs79045809	103419750	C	A	-0.0408011614039327	0.0134	0.002358
12	rs76385869	103420791	T	A	-0.0285949668801128	0.0168	0.08837
12	rs34207056	103421047	C	T	-0.0104039337153929	0.009	0.2466
12	rs74462624	103421153	C	T	-0.003596459514405	0.0188	0.8484
12	rs147174770	103421848	G	C	-0.0559990861201021	0.0358	0.1175
12	rs1399785	103421895	T	G	-0.0178992398878318	0.0104	0.08598
12	rs4764931	103423723	C	A	-0.0264979913062283	0.0117	0.02286
12	rs74990324	103423736	G	A	-0.0383043331577141	0.0301	0.2032
12	rs1515549	103423890	G	C	-0.0127003085782322	0.0089	0.1539
12	rs17842951	103424228	G	T	-0.0150019689183474	0.0126	0.2324
12	rs17548689	103424839	A	G	0.0107025231331357	0.0272	0.6949
12	rs17842952	103425386	G	T	-0.0147989665120717	0.0126	0.2386
12	rs141985662	103425505	A	G	0.0377966226945664	0.0493	0.4425
12	rs73379967	103425594	A	G	-0.039104719880761	0.0298	0.1893
12	rs35479394	103425681	A	G	0.0030952049073025	0.0162	0.8491
12	rs149286595	103425989	C	T	-0.07339899276978	0.0377	0.05155
12	rs73176061	103426683	A	C	0.0582028682075395	0.023	0.01128
12	rs1515550	103426798	G	C	-0.0361972883118878	0.0299	0.2258
12	rs79045115	103426945	G	A	-0.0309954337025195	0.0199	0.1196
12	rs67319693	103426967	A	G	-0.0182963622831166	0.0091	0.04469
12	rs73176062	103427010	G	T	-0.0264979913062283	0.0117	0.02291
12	rs73176063	103427205	T	C	-0.026898543868701	0.0116	0.02065
12	rs76541683	103427558	A	C	-0.0164038098256767	0.0227	0.4701
12	rs77944791	103427703	G	T	-0.0297996312385195	0.0242	0.2181
12	rs118127269	103427747	C	T	-0.0087985943563496	0.0162	0.5857
12	rs67752388	103428340	A	G	-0.0187038311937836	0.0091	0.04104
12	rs73176066	103428415	T	G	-0.0264979913062283	0.0116	0.02264
12	rs2176090	103428555	G	A	-0.0177974390305806	0.0126	0.1576
12	rs7962597	103428926	G	T	0.0565031992337321	0.0228	0.01328
12	rs73176067	103429407	T	G	-0.0176040459483609	0.0126	0.1619
12	rs35729123	103430241	C	G	-0.0169020380753563	0.0146	0.2445
12	rs75372728	103430334	C	A	-0.0393023164827424	0.0219	0.07299
12	rs141024499	103431606	G	A	-0.0999971464925023	0.0431	0.02046
12	rs73379973	103431800	C	T	-0.0358033589652777	0.0297	0.228
12	rs75822910	103431859	A	G	0.009197572354042	0.0144	0.5215
12	rs4388951	103432532	T	C	-0.0172987645783295	0.0125	0.1661
12	rs73379976	103432724	T	G	-0.0352023974087295	0.0296	0.2347
12	rs73379978	103432987	T	C	-0.0335981494309355	0.0296	0.2573
12	rs73379980	103433652	C	G	-0.0347985055426955	0.0296	0.2397
12	rs34419965	103434254	G	A	-0.0176956485356892	0.0125	0.1571
12	rs4764932	103434755	G	A	-0.026600681797179	0.0116	0.02204
12	rs113235355	103434930	C	T	-0.026600681797179	0.0116	0.02208
12	rs73176071	103435871	T	C	-0.0267033828345498	0.0116	0.02137
12	rs73379982	103436053	A	T	-0.0341050206499513	0.0295	0.2485
12	rs17842954	103436241	G	T	-0.0331949048576409	0.0295	0.2609
12	rs144927426	103436905	G	T	-0.0974033689970919	0.0429	0.0233
12	rs73176072	103437130	A	G	-0.0267033828345498	0.0116	0.02096
12	rs8181611	103437330	T	C	-0.0319035490130083	0.0295	0.2795
12	rs73176076	103437431	T	C	0.0238044133801613	0.0385	0.5366
12	rs17041417	103437796	G	A	-0.013004189135254	0.0113	0.2488
12	rs118107428	103437862	G	T	-0.0613011005766046	0.039	0.1159
12	rs73176077	103437870	A	T	0.064204090221786	0.0204	0.001688
12	rs73176078	103438086	A	G	0.0232965165504356	0.0387	0.5472
12	rs75341775	103438552	G	C	0.0269047980491434	0.0386	0.4849
12	rs73176079	103438666	A	C	0.0227981362759783	0.0387	0.5546
12	rs73176080	103438851	T	C	0.0274011363479391	0.0386	0.4781
12	rs73176081	103439139	G	A	0.0270021387025708	0.0386	0.4845
12	rs552385245	103439294	G	A	-0.105404961089954	0.0433	0.01489
12	rs73176082	103439896	A	G	0.023198814502523	0.0386	0.5478
12	rs73176083	103440227	A	C	0.0242046886968174	0.0386	0.5307
12	rs148588748	103440345	A	G	0.0068961666878413	0.034	0.8386
12	rs73176085	103440467	G	A	0.0227981362759783	0.0386	0.5558
12	rs35816010	103441358	A	G	-0.0243951568347216	0.0089	0.006337
12	rs73177846	103441661	G	A	0.0165030720990143	0.0381	0.6646
12	rs79031425	103441696	C	T	0.021898468701116	0.0386	0.5709
12	rs73177848	103442020	G	T	-0.0278029446620889	0.0109	0.01063
12	rs75236701	103442725	G	A	-0.0878044186367746	0.033	0.007873
12	rs73177849	103442785	G	T	0.0213993910058902	0.0386	0.5792
12	rs73177850	103443122	G	T	0.0209979909956055	0.0385	0.5864
12	rs11111423	103443265	C	T	-0.008395140788382	0.0119	0.4817
12	rs1606864	103443364	C	T	-0.0217958123704574	0.009	0.01564
12	rs73177852	103444555	C	G	0.0205964297986501	0.0386	0.593
12	rs117643257	103444767	G	A	-0.0361039752308815	0.0332	0.2771
12	rs61941159	103444879	G	T	0.0225048553400694	0.0202	0.264
12	rs73177853	103445460	T	C	0.0199006617063362	0.0378	0.5983
12	rs35012955	103445655	T	C	-0.0091012913892029	0.0118	0.4418
12	rs73177857	103446166	A	T	0.0194986595340326	0.0378	0.6052
12	rs73177858	103446325	A	G	0.0199986865066891	0.0385	0.6044
12	rs73177859	103446584	A	T	0.0194005857039748	0.0378	0.6075
12	rs73177860	103446766	C	T	0.0194986595340326	0.0378	0.606
12	rs73177861	103446971	T	C	0.0194005857039748	0.0378	0.6073
12	rs1588886	103447647	G	A	-0.0197028322758684	0.0087	0.02414
12	rs10778211	103448748	T	C	-0.009696862978864	0.0118	0.4149
12	rs73177864	103449224	C	G	0.0165030720990143	0.0385	0.6689
12	rs144592307	103449277	C	T	-0.118603372040286	0.0495	0.01646
12	rs73177865	103449565	T	C	0.0187039847937718	0.0377	0.6192
12	rs12422792	103449613	T	C	-0.0275048131221902	0.0108	0.0106
12	rs117604142	103450060	G	C	0.0051964749068174	0.034	0.879
12	rs73177868	103450146	T	C	0.0193025022544974	0.0377	0.6083
12	rs73177869	103450759	A	G	0.0188021269625962	0.0377	0.6175
12	rs12322389	103451029	C	G	-0.0240980393840575	0.0105	0.02185
12	rs11561324	103451722	T	C	-0.0124977728299804	0.0118	0.289
12	rs11559896	103452167	G	A	-0.0025031302181184	0.0138	0.8534
12	rs73177870	103452808	G	A	0.0185960172820726	0.0377	0.6218
12	rs148504890	103452849	G	A	0.0189002595004805	0.0384	0.6227
12	rs142803327	103453039	C	T	0.0183015011699126	0.0377	0.6271
12	rs116063636	103453128	A	G	0.0188021269625962	0.0384	0.6242
12	rs73177873	103453299	C	T	0.0180952882690919	0.0384	0.6374
12	rs117402425	103453365	T	G	0.0182033098538737	0.0377	0.629
12	rs1850956	103453387	T	C	-0.0206007457079636	0.0087	0.01799
12	rs150482040	103453694	G	A	0.0148984646619666	0.0383	0.697
12	rs73177875	103455143	A	G	0.0177023841130051	0.0376	0.6372
12	rs73177877	103455368	A	C	0.009197572354042	0.037	0.8038
12	rs10778212	103455560	A	G	-0.0208049294331883	0.0087	0.01723
12	rs7958371	103456084	T	A	-0.0246001168682327	0.009	0.006481
12	rs149975582	103456462	C	T	-0.0573007769142667	0.032	0.07349
12	rs10860937	103456474	G	T	-0.0231969816042026	0.0087	0.007667
12	rs76603953	103456534	A	T	0.0009995003330834	0.0152	0.9455
12	rs11111424	103456562	T	C	-0.015895669405385	0.0149	0.2845
12	rs73177881	103456573	T	A	0.0176041339483571	0.0376	0.64
12	rs11111425	103456997	C	G	-0.0159972768350078	0.0149	0.2814
12	rs146830932	103457482	A	T	-0.0370997639570267	0.0357	0.2977
12	rs11111427	103457838	A	G	-0.009797842480111	0.0118	0.4061
12	rs2222044	103457949	T	C	-0.0208049294331883	0.0087	0.01703
12	rs142928700	103458333	C	T	0.0166997792224134	0.0375	0.6556
12	rs117744215	103458904	G	A	-0.0198048272985997	0.0275	0.4714
12	rs4015581	103459335	T	C	-0.0231969816042026	0.0089	0.009507
12	rs61942161	103459399	A	G	0.0320024161254944	0.0296	0.2806
12	rs7966136	103459841	C	T	-0.027196494688472	0.0107	0.01127
12	rs141331065	103460045	G	A	0.0171029078996623	0.0382	0.6541
12	rs140022454	103460149	C	T	0.0172012073197748	0.0382	0.6529
12	rs2373909	103460207	G	T	-0.0220002402796674	0.0089	0.0138
12	rs73177887	103460508	T	C	0.0166014304974254	0.0382	0.6635
12	rs12367892	103460594	G	C	-0.006199175242821	0.0341	0.856
12	rs2138255	103460975	C	T	-0.0059979518036359	0.0136	0.6578
12	rs11111428	103461094	A	G	0.0078987227933553	0.0364	0.8274
12	rs148525448	103461443	G	A	0.0243998868235351	0.035	0.4856
12	rs141885305	103461667	C	T	0.0160997014894237	0.0374	0.6672
12	rs12582537	103462655	A	C	0.0062007356416035	0.0124	0.6188
12	rs147557133	103462958	A	G	0.0166997792224134	0.0366	0.6489
12	rs1401995	103463141	C	A	0.0156961681063242	0.0374	0.6743
12	rs73177889	103463598	G	C	0.0156961681063242	0.0374	0.6737
12	rs11111433	103463637	T	C	-0.0058973552660839	0.0136	0.6671
12	rs73177890	103463691	T	C	0.0158044491449436	0.038	0.6781
12	rs73177892	103463741	G	A	-0.0171970248285215	0.0149	0.2484
12	rs73177894	103464045	C	T	0.0164047040252769	0.0381	0.6674
12	rs17033406	103464358	T	C	0.0155977206230546	0.0374	0.6762
12	rs1533403	103465564	T	C	-0.0004000800213396	0.0161	0.9804
12	rs1879251	103465966	A	C	0.0017983819413794	0.0129	0.89
12	rs61942162	103466719	T	G	-0.0120017335415971	0.0118	0.309
12	rs118180595	103466777	A	T	0.01600129372694	0.038	0.6736
12	rs141043826	103466886	T	A	0.01600129372694	0.038	0.6739
12	rs73177899	103467451	A	G	0.0154007965760229	0.038	0.6852
12	rs73177900	103467554	C	A	0.0156961681063242	0.0372	0.6733
12	rs73177901	103468329	T	C	-0.0271040176920589	0.0107	0.01093
12	rs192375378	103468356	T	A	0.0341018649449722	0.0482	0.4798
12	rs12369143	103468478	G	A	0.0022973590486834	0.0178	0.8954
12	rs79680413	103469236	A	G	0.0097027754613851	0.0236	0.6814
12	rs73179703	103469296	G	A	0.0143958802837323	0.0379	0.7049
12	rs4764934	103469376	C	T	-0.0208049294331883	0.011	0.05824
12	rs77186703	103470184	T	C	0.0147999386115992	0.0379	0.6966
12	rs73179704	103470191	A	G	0.0147014028528927	0.0372	0.6926
12	rs73183634	103470245	G	C	0.0147014028528927	0.0379	0.6978
12	rs73183635	103470560	C	T	0.0155977206230546	0.0372	0.6741
12	rs10860938	103470792	G	T	-0.0095050300143049	0.0118	0.4222
12	rs79947834	103472672	C	T	-0.0214994661132367	0.028	0.4435
12	rs17033419	103472673	G	A	-0.0105049846451474	0.0336	0.7545
12	rs4764935	103473206	C	T	-0.0267958227871631	0.0106	0.01191
12	rs73183637	103473609	T	C	0.0150954876453349	0.0371	0.6831
12	rs4764936	103474068	C	T	-0.026600681797179	0.0106	0.0122
12	rs73183640	103474712	A	G	0.0099008246772624	0.0369	0.788
12	rs1543127	103474824	T	G	0.0099008246772624	0.0369	0.789
12	rs4584635	103475044	A	T	-0.0238010101859522	0.0086	0.005865
12	rs74334775	103475223	C	T	-0.0142003494011414	0.0317	0.6542
12	rs17033425	103475705	T	C	0.0140015196358136	0.0371	0.7058
12	rs75014723	103475970	G	A	0.0141001243787816	0.0378	0.7082
12	rs73183641	103476305	G	T	0.0141001243787816	0.0378	0.709
12	rs149267898	103476935	G	A	0.0140015196358136	0.0378	0.71
12	rs117968190	103477435	T	C	0.0075017910703226	0.0344	0.8278
12	rs7972145	103477476	T	C	-0.0202027073175195	0.0086	0.01925
12	rs73183644	103477710	C	T	-0.0012007205765188	0.0361	0.9734
12	rs73183645	103477788	A	G	0.0101978249764461	0.0378	0.7865
12	rs140627605	103478755	A	G	0.0499989570943217	0.0403	0.2151
12	rs73183647	103479736	G	A	0.0105046326450854	0.0378	0.782
12	rs78160399	103481438	A	T	0.0092966519050945	0.0371	0.8023
12	rs73183649	103481878	G	T	0.0097027754613851	0.0378	0.7966
12	rs11111436	103481927	C	T	-0.0052035148315978	0.0136	0.7015
12	rs73183651	103481952	T	G	0.0105046326450854	0.0378	0.7806
12	rs12422530	103482733	C	A	-0.0198048272985997	0.0109	0.06914
12	rs151263191	103482753	G	A	0.0098018049722602	0.0378	0.7953
12	rs10745954	103483094	A	G	-0.0239034240815591	0.0086	0.005581
12	rs73183654	103483285	T	C	0.0109992854583691	0.0376	0.7706
12	rs73183655	103483458	A	G	0.009504687014246	0.0378	0.8009
12	rs17549238	103483925	C	T	0.0086028888072678	0.0408	0.8334
12	rs147175344	103484508	C	T	0.0669013524517588	0.0305	0.02811
12	rs77860497	103485848	A	C	-0.0012007205765188	0.0372	0.9739
12	rs73183658	103485860	G	T	0.0100988346774146	0.0376	0.7892
12	rs73183659	103486021	A	G	0.0105046326450854	0.0376	0.7798
12	rs73381814	103487096	A	T	-0.0313049258284153	0.0308	0.31
12	rs73183660	103487613	G	A	0.0251022847608284	0.0397	0.5275
12	rs73183661	103488065	C	T	0.0248974696545107	0.0397	0.5309
12	rs4144504	103488660	T	C	-0.0105959392134034	0.0118	0.3684
12	rs11111439	103488841	C	T	-0.0106970095483354	0.0118	0.3657
12	rs118108566	103489415	G	C	0.0423024980338776	0.0493	0.3908
12	rs78124694	103489549	T	C	-0.039104719880761	0.0115	0.0006688
12	rs73183663	103490085	T	A	0.0153023200084426	0.0381	0.6885
12	rs4764937	103491018	T	G	-0.0235040691879941	0.0089	0.008221
12	rs7295481	103492168	T	C	-0.0207028323592018	0.0086	0.01632
12	rs117849951	103492402	T	G	0.0194986595340326	0.0217	0.3697
12	rs73183664	103492880	T	C	0.0093957216403621	0.037	0.7985
12	rs3843669	103493401	A	T	0.0297044227063309	0.0298	0.3195
12	rs73183667	103493445	A	T	0.0236969951765786	0.0393	0.5465
12	rs73183668	103493663	C	T	0.016296487966892	0.038	0.6681
12	rs184134600	103494148	C	T	0.074197968103965	0.0361	0.03971
12	rs17033429	103494662	T	G	0.0099998345783334	0.037	0.7879
12	rs73183669	103494847	G	A	0.0092966519050945	0.0377	0.8052
12	rs10778213	103495151	T	C	-0.023002541565316	0.0086	0.007853
12	rs142025056	103495337	T	C	-0.128401714804524	0.0496	0.009588
12	rs11111443	103495380	A	G	-0.0231048737150968	0.0089	0.009342
12	rs76637098	103495394	C	T	-0.0385953087593848	0.0115	0.000787
12	rs73183670	103496446	T	C	-0.0112025145079934	0.0143	0.4317
12	rs73183671	103497452	G	A	0.0255020410123433	0.0393	0.5163
12	rs73183672	103499799	A	C	0.0096037361426946	0.037	0.7947
12	rs118109863	103500091	G	A	0.0606999130996222	0.0266	0.02249
12	rs73183673	103500270	T	C	0.0106035827841911	0.037	0.7755
12	rs73183674	103500285	A	G	0.0096037361426946	0.037	0.7956
12	rs73183676	103500667	A	G	0.0090984829852593	0.0377	0.8103
12	rs73183677	103500939	C	T	0.0117012723076411	0.0381	0.7597
12	rs7295063	103501101	A	C	-0.0271040176920589	0.009	0.002762
12	rs1401989	103501562	C	T	-0.0274020297483382	0.0091	0.002481
12	rs12317145	103503008	G	A	0.0048979852621919	0.0363	0.8929
12	rs73381822	103503658	T	C	-0.0335050785573982	0.0296	0.2585
12	rs73183680	103503712	C	T	0.0177023841130051	0.0377	0.6388
12	rs73183681	103504225	G	A	-0.0300984478240329	0.0108	0.005401
12	rs12426769	103504698	G	A	-0.007004474152883	0.0136	0.607
12	rs10860939	103504865	C	A	-0.0073972926304747	0.0136	0.587
12	rs73183682	103506481	T	C	0.0097027754613851	0.0378	0.797
12	rs17033443	103506499	A	G	0.0106035827841911	0.037	0.7738
12	rs17549584	103507608	T	C	0.0150954876453349	0.0306	0.6216
12	rs116916548	103508097	G	A	0.021497269010823	0.0455	0.6373
12	rs12426552	103509045	C	T	0.0056042667198317	0.0167	0.7378
12	rs73183683	103509370	G	A	-0.029202265808213	0.0109	0.007535
12	rs150977554	103510232	T	A	-0.001501126126267	0.0504	0.976
12	rs74377561	103510349	A	G	0.0222017079836866	0.0192	0.2454
12	rs190284745	103511245	A	G	-0.0207028323592018	0.0566	0.7151
12	rs73183685	103511870	G	A	0.0656004570839489	0.0336	0.0505
12	rs117026478	103513412	A	G	0.0107025231331357	0.0269	0.6925
12	rs57531769	103515016	A	T	-0.0343016316970211	0.0094	0.0002768
12	rs10860940	103516757	T	A	-0.0328021562323804	0.0093	0.0004436
12	rs10860941	103518091	G	C	-0.0187955345843259	0.0151	0.2145
12	rs1520187	103519296	A	T	-0.0328951617042694	0.0093	0.0004348
12	rs150334450	103519839	G	A	0.0389033551082361	0.0402	0.3337
12	rs7298698	103520884	T	C	-0.0252049938352247	0.0086	0.003562
12	rs117146168	103521622	T	C	0.0202045073158995	0.0351	0.5638
12	rs11111456	103522747	G	T	-0.0328951617042694	0.0094	0.0004614
12	rs4764939	103522952	C	T	-0.0255024404124231	0.0086	0.003178
12	rs79282315	103522975	C	T	-0.0710020313547231	0.0366	0.05253
12	rs4764940	103523009	G	A	-0.0329985112635755	0.0093	0.0004061
12	rs1818702	103523555	C	T	-0.0329985112635755	0.0094	0.000434
12	rs79107313	103524779	T	C	-0.0393023164827424	0.015	0.009034
12	rs60485583	103525573	G	C	-0.0285949668801128	0.0108	0.008163
12	rs11111457	103525945	G	T	-0.0325955083699338	0.0094	0.0004981
12	rs73183688	103526189	T	C	-0.032502530761974	0.0093	0.0004805
12	rs73183689	103527516	C	T	-0.0326988269632397	0.0094	0.0004852
12	rs140052039	103527620	T	A	0.0009995003330834	0.0198	0.9602
12	rs7358572	103528192	C	T	-0.0322959448008212	0.0093	0.0005296
12	rs4764941	103528538	C	T	-0.0323992324466777	0.0093	0.0005122
12	rs4764942	103528711	A	G	-0.0325955083699338	0.0094	0.0004994
12	rs12580951	103528796	G	A	-0.032502530761974	0.0093	0.0004894
12	rs12582534	103528852	T	C	-0.032502530761974	0.0093	0.0004839
12	rs76850897	103529008	G	C	-0.0732053027592748	0.0364	0.04427
12	rs73183692	103529183	C	T	-0.0292949370570243	0.0108	0.006686
12	rs11111459	103529534	T	C	-0.032502530761974	0.0093	0.0004811
12	rs11111460	103529601	C	T	-0.0326988269632397	0.0093	0.0004493
12	rs11111462	103530071	T	A	-0.0329985112635755	0.0094	0.0004396
12	rs4764727	103530412	T	G	-0.02960390325858	0.0095	0.001899
12	rs11111463	103530529	G	A	-0.0187955345843259	0.0151	0.2125
12	rs4764943	103530629	C	T	-0.0328021562323804	0.0094	0.0004732
12	rs12303382	103531240	A	C	-0.032502530761974	0.0093	0.0004769
12	rs12582337	103532175	C	T	-0.019294956182969	0.0151	0.2026
12	rs11111466	103533030	A	G	-0.0319035490130083	0.0094	0.0006407
12	rs12231647	103533483	G	A	-0.0319035490130083	0.0094	0.0006497
12	rs77740382	103533984	C	T	-0.066300071757232	0.0368	0.07147
12	rs10860942	103534810	G	A	0.0045994064948955	0.0114	0.6849
12	rs7135240	103535020	G	A	-0.0235962138551867	0.0086	0.00632
12	rs11111467	103535281	G	A	-0.0275973271921043	0.0095	0.00362
12	rs10778214	103535368	C	A	-0.0281011651109099	0.0095	0.003096
12	rs12312776	103536009	A	C	-0.0454995840713661	0.0296	0.1246
12	rs12230024	103536162	A	C	-0.0278029446620889	0.0095	0.003442
12	rs80037841	103536226	T	C	-0.0456984484517478	0.0298	0.1241
12	rs10778215	103537266	T	A	-0.0242004837056584	0.0086	0.005162
12	rs10860944	103537430	A	C	-0.0021022080918702	0.0109	0.8491
12	rs11111468	103538004	T	C	0.0077995046323818	0.012	0.5175
12	rs76517145	103538161	A	G	-0.0229002198863326	0.0281	0.4147
12	rs77838665	103538924	A	G	-0.0235040691879941	0.0282	0.4051
12	rs7314842	103539098	C	T	-0.0226035462098532	0.0087	0.008962
12	rs10860945	103539215	T	C	-0.0212951405401588	0.01	0.03243
12	rs7979617	103539540	A	G	-0.0022024235552	0.013	0.8629
12	rs117519909	103539542	A	T	0.0520989697439806	0.0367	0.1562
12	rs116916939	103540312	A	G	-0.0229002198863326	0.0282	0.4165
12	rs1401987	103541072	A	G	-0.021203207651103	0.01	0.03358
12	rs5011101	103541217	C	T	-0.022398994943479	0.0086	0.009671
12	rs12299173	103541428	C	T	-0.0212951405401588	0.01	0.0325
12	rs1004081	103541594	T	C	-0.0079011318962572	0.0104	0.4451
12	rs12300756	103541943	C	T	-0.021203207651103	0.01	0.03363
12	rs12300816	103542027	C	T	-0.021203207651103	0.01	0.03332
12	rs10735386	103542509	C	T	-0.0222967349986103	0.0087	0.009808
12	rs11111470	103542558	C	G	-0.0152050125429676	0.0152	0.3172
12	rs10450752	103542900	T	C	-0.021203207651103	0.01	0.03376
12	rs73183700	103543299	T	C	-0.0122041688389067	0.0151	0.4188
12	rs4764944	103543420	C	T	-0.0207028323592018	0.01	0.03918
12	rs4764728	103543422	T	C	-0.0207028323592018	0.01	0.03891
12	rs117619644	103543522	G	A	-0.0216016445577609	0.0282	0.4444
12	rs7133215	103543694	T	G	-0.0030045090202987	0.013	0.8189
12	rs76177838	103543779	T	C	-0.0213972981080803	0.0282	0.4479
12	rs12228500	103544233	C	G	-0.013004189135254	0.0151	0.3864
12	rs10860946	103544330	T	C	-0.0208968257129853	0.01	0.03634
12	rs11111471	103544418	G	A	0.0045994064948955	0.0133	0.7277
12	rs7971192	103544487	A	T	-0.0222047099881925	0.0087	0.01023
12	rs7310263	103544957	G	A	-0.0208968257129853	0.01	0.03605
12	rs10860947	103546934	A	T	-0.0080019302190585	0.0104	0.4416
12	rs2176823	103547606	A	G	-0.0206007457079636	0.01	0.03867
12	rs57326773	103548096	C	T	-0.0206007457079636	0.01	0.03859
12	rs58210583	103548120	A	G	-0.0206007457079636	0.01	0.03835
12	rs11111473	103548467	C	A	-0.0075987978753305	0.0105	0.4666
12	rs11111474	103548480	T	A	-0.0079011318962572	0.0104	0.4517
12	rs73185807	103549047	G	A	0.0555955265008719	0.0211	0.008406
12	rs11111475	103549079	A	T	-0.0031950988965408	0.013	0.8057
12	rs118084692	103549344	C	T	-0.021101069908054	0.0282	0.4539
12	rs11837118	103549931	A	G	-0.0128015918372089	0.0151	0.3968
12	rs146621263	103550409	C	A	0.0105046326450854	0.0417	0.8016
12	rs10860948	103550526	A	G	-0.0140989243795016	0.009	0.1151
12	rs7961076	103550623	T	C	-0.0142003494011414	0.009	0.1131
12	rs138545634	103550830	T	A	-0.021101069908054	0.0282	0.4545
12	rs116871445	103551279	C	T	-0.022398994943479	0.0281	0.4256
12	rs7314091	103551533	G	T	-0.0030045090202987	0.0131	0.8209
12	rs142619906	103551672	C	A	-0.0045001103249234	0.036	0.8997
12	rs7968481	103552246	T	C	-0.0208049294331883	0.01	0.03697
12	rs142379331	103552519	G	A	-0.0214994661132367	0.0282	0.445
12	rs117310821	103552763	G	A	-0.0208049294331883	0.0282	0.4602
12	rs7969097	103552771	T	C	-0.0075987978753305	0.0105	0.4704
12	rs7307328	103552875	T	G	-0.0208968257129853	0.01	0.03641
12	rs6539062	103552910	C	A	-0.0222967349986103	0.0087	0.01028
12	rs75695886	103552986	T	C	0.0437010460710946	0.0367	0.2339
12	rs77312281	103553081	G	A	-0.0216016445577609	0.0282	0.4447
12	rs2271934	103553204	T	C	-0.0208968257129853	0.01	0.03668
12	rs2271935	103553271	T	C	-0.0208049294331883	0.01	0.03744
12	rs3817402	103553551	T	C	-0.0206007457079636	0.01	0.039
12	rs7961913	103554338	G	C	-0.0216016445577609	0.0104	0.03751
12	rs11615631	103554595	T	C	-0.0235962138551867	0.0281	0.4009
12	rs11613585	103554803	G	A	-0.0226035462098532	0.0281	0.4224
12	rs1520186	103555364	A	C	-0.0212951405401588	0.01	0.03333
12	rs2292995	103555779	T	A	-0.0217038334437866	0.01	0.03033
12	rs7956099	103556109	T	C	-0.022398994943479	0.0087	0.009937
12	rs2292996	103556972	T	C	-0.0220002402796674	0.0087	0.01154
12	rs10778216	103557292	A	T	-0.0203966036652218	0.0099	0.03955
12	rs117886247	103557789	A	C	0.0045994064948955	0.0188	0.8088
12	rs938434	103557947	A	G	-0.0421979407001862	0.0089	1.81e-06
12	rs17453719	103558047	T	C	-0.046400022834317	0.018	0.01014
12	rs11111476	103558235	G	A	-0.0316041926269978	0.0168	0.05962
12	rs17453782	103558605	G	A	-0.0082035573506883	0.0465	0.8599
12	rs73381891	103559115	A	G	0.005703702916678	0.0281	0.8406
12	rs11609360	103559648	A	G	-0.0319964709431669	0.015	0.0335
12	rs10507158	103560234	G	C	0.0352030377085245	0.0086	4.794e-05
12	rs143810897	103560838	T	G	0.0712037590063322	0.0482	0.1396
12	rs80343983	103560861	T	C	-0.0122952780941516	0.0191	0.5207
12	rs11111477	103561131	C	T	-0.0438996422900184	0.0222	0.04836
12	rs117794944	103561166	T	C	-0.0316041926269978	0.0304	0.298
12	rs73381900	103561272	C	T	-0.0299953975354009	0.0268	0.2636
12	rs1401988	103561799	C	T	0.0507026199737612	0.009	1.468e-08
12	rs61540170	103562369	T	C	-0.0121029460677457	0.0191	0.5274
12	rs117483797	103562557	G	C	0.0021975835434872	0.0336	0.9479
12	rs10778217	103562779	A	G	0.0382009626151637	0.0086	9.716e-06
12	rs7975993	103562911	C	T	0.0382009626151637	0.0086	9.54e-06
12	rs7976027	103563024	A	G	0.0381047060335456	0.0086	1.006e-05
12	rs7976163	103563123	A	G	0.0382009626151637	0.0086	9.581e-06
12	rs76142717	103563323	A	G	-0.0131966945943914	0.019	0.4888
12	rs143726057	103563368	C	G	-0.007004474152883	0.0351	0.8424
12	rs7963232	103563372	T	C	0.0377003271828256	0.0086	1.221e-05
12	rs1401997	103563794	G	C	0.0350968370374295	0.0086	4.659e-05
12	rs11111480	103563888	C	T	-0.0442967745820927	0.0222	0.04599
12	rs10745955	103564402	T	C	0.0382009626151637	0.0086	9.4e-06
12	rs10778218	103565047	A	T	0.0382972099323441	0.0086	9.649e-06
12	rs10745956	103565144	T	A	0.0384030712829451	0.0086	8.673e-06
12	rs10778219	103565453	G	C	0.0379988130912113	0.0087	1.135e-05
12	rs10778220	103565455	A	T	0.0377966226945664	0.0087	1.294e-05
12	rs79137603	103565781	G	C	-0.0282040203730758	0.0268	0.2929
12	rs73185815	103566007	G	A	-0.043502667649395	0.0222	0.05018
12	rs74837235	103566264	C	T	0.0053954185169075	0.034	0.8738
12	rs117033005	103567245	C	T	0.0187039847937718	0.0234	0.4242
12	rs17033545	103567683	G	A	-0.0023026490626755	0.0292	0.938
12	rs7962035	103568316	T	G	0.0350968370374295	0.0086	4.806e-05
12	rs73383835	103569020	T	C	-0.007296555232638	0.029	0.802
12	rs75189260	103569575	G	A	-0.0275973271921043	0.0268	0.3033
12	rs78441725	103571181	A	G	-0.013004189135254	0.0191	0.494
12	rs75086031	103571314	C	T	-0.0135007260538548	0.0191	0.4778
12	rs10745957	103571343	G	T	0.0356952753244514	0.0086	3.537e-05
12	rs149586384	103572583	T	C	0.0653007305821358	0.048	0.1734
12	rs10860949	103573575	G	A	0.0507976715868588	0.009	1.436e-08
12	rs115576471	103573590	G	A	-0.0606952493104976	0.032	0.05812
12	rs7306170	103574202	G	A	0.0469980831605826	0.0088	1.009e-07
12	rs28375473	103574510	G	T	-0.0282965991551138	0.0267	0.2899
12	rs28637567	103574524	A	G	-0.028399474521698	0.0267	0.288
12	rs139484179	103574582	T	G	-0.0138048499765589	0.0177	0.434
12	rs113561475	103574769	C	T	-0.0135007260538548	0.0176	0.4457
12	rs73185820	103575057	T	C	-0.0431998193062192	0.0223	0.05198
12	rs73185822	103575280	A	G	0.0660966815748511	0.035	0.05908
12	rs10778221	103575583	A	G	0.0509022179271191	0.009	1.365e-08
12	rs75185895	103575599	C	A	-0.0282965991551138	0.0267	0.29
12	rs10860950	103575787	C	T	0.0430020165445429	0.0088	9.822e-07
12	rs77338334	103575828	G	A	-0.0286978729475453	0.0267	0.2835
12	rs77799019	103575842	G	A	-0.0281011651109099	0.0267	0.2939
12	rs10860951	103575987	C	T	0.0392976332717761	0.0087	6.05e-06
12	rs10860952	103576018	G	A	0.0394033887747662	0.0087	5.743e-06
12	rs12308465	103576218	G	A	-0.0163021610829842	0.0176	0.3533
12	rs116935624	103576789	T	C	-0.0198966317144566	0.0274	0.4677
12	rs78942742	103576882	C	T	-0.0285949668801128	0.0267	0.2837
12	rs60306422	103577030	T	G	-0.003596459514405	0.0296	0.9025
12	rs11111484	103578127	G	A	0.0389995348490096	0.0087	7.315e-06
12	rs75609984	103578391	A	G	-0.0029042131473898	0.0208	0.8882
12	rs73383851	103578764	C	A	-0.0038975857287134	0.0296	0.895
12	rs77600961	103578776	A	G	-0.0278954863187535	0.0267	0.2975
12	rs7308725	103580090	A	G	0.0387013475370749	0.0087	8.33e-06
12	rs7308934	103580200	C	T	0.0507026199737612	0.009	1.48e-08
12	rs10860953	103580376	T	G	0.0387975467079122	0.0087	8.275e-06
12	rs7309203	103580392	C	T	0.0389995348490096	0.0087	7.05e-06
12	rs1879250	103581041	T	C	0.0505980527630914	0.0089	1.455e-08
12	rs10860954	103581721	T	C	0.042503779526724	0.0088	1.215e-06
12	rs10860955	103581985	A	G	0.0505029821731068	0.0089	1.479e-08
12	rs117786718	103583645	T	A	0.0200967016991224	0.0231	0.3844
12	rs75537840	103584038	G	T	-0.021203207651103	0.0305	0.4862
12	rs10778222	103584223	A	G	0.0394995204367644	0.0087	5.198e-06
12	rs11111485	103584853	A	T	0.0397974698740661	0.0087	4.451e-06
12	rs11614058	103585228	G	A	-0.0278029446620889	0.0267	0.2981
12	rs10778223	103585974	A	G	0.0395956428583544	0.0087	5.97e-06
12	rs78888963	103586332	G	C	-0.0177974390305806	0.0186	0.3381
12	rs61942184	103586618	G	C	0.0063994795805678	0.0304	0.8322
12	rs4015583	103586941	T	A	0.0399992561638529	0.0087	3.92e-06
12	rs1607688	103587734	A	G	0.0402010017441475	0.0086	3.365e-06
12	rs77738392	103587834	C	T	-0.0274020297483382	0.0267	0.3053
12	rs74350232	103587869	G	C	-0.026898543868701	0.0267	0.3145
12	rs10860958	103588566	A	T	0.0399992561638529	0.0087	3.99e-06
12	rs12312922	103589066	C	A	-0.0187955345843259	0.0187	0.3134
12	rs111496456	103589443	A	T	-0.0024028846163103	0.0296	0.9341
12	rs1607692	103589462	C	G	0.0400953305639422	0.0087	3.845e-06
12	rs74563780	103589891	A	T	-0.0270012755029434	0.0267	0.3127
12	rs78297863	103590283	C	T	-0.0275973271921043	0.0267	0.3026
12	rs10860959	103590652	T	C	0.0397974698740661	0.0087	4.542e-06
12	rs77668362	103590723	G	C	-0.0272992569378225	0.0267	0.3066
12	rs2176822	103591248	T	C	-0.0437011352710986	0.0222	0.04916
12	rs77274886	103591312	C	T	-0.0272992569378225	0.0267	0.3075
12	rs12316992	103591376	G	A	-0.0194988734340555	0.0187	0.2963
12	rs1607691	103591508	G	A	0.0437967654983826	0.0088	5.77e-07
12	rs1607690	103591612	C	T	0.0513962890834148	0.0089	8.71e-09
12	rs57809382	103591852	C	A	-0.0022024235552	0.0297	0.94
12	rs1401990	103591979	A	G	0.0402970567645369	0.0087	3.254e-06
12	rs1401991	103592013	A	G	0.0400953305639422	0.0087	3.827e-06
12	rs1401992	103592072	A	C	0.0399992561638529	0.0087	3.984e-06
12	rs1949550	103592305	C	G	0.0404987422798789	0.0087	3.018e-06
12	rs1949551	103592778	C	T	0.0402970567645369	0.0087	3.429e-06
12	rs117451786	103592919	C	A	-0.0267958227871631	0.0267	0.3156
12	rs117036158	103593803	C	T	0.0077002766261879	0.0336	0.8184
12	rs10860960	103594062	C	T	0.0518996105407571	0.0089	6.262e-09
12	rs58142894	103594232	A	T	-0.0006001800720324	0.0296	0.9829
12	rs143476129	103594658	C	G	-0.0278029446620889	0.0267	0.2987
12	rs10860961	103594712	C	A	0.0439977464776452	0.0088	5.213e-07
12	rs10860962	103594727	T	C	0.0409979790340721	0.0086	2.119e-06
12	rs10860963	103595080	C	G	0.0439977464776452	0.0088	5.253e-07
12	rs80254353	103595160	G	A	-0.0256973671872587	0.0267	0.3363
12	rs11111488	103595268	C	T	0.0439977464776452	0.0088	5.186e-07
12	rs111406772	103595522	T	C	-0.0005001250416822	0.0296	0.9864
12	rs1829513	103595543	T	C	0.0404027066313724	0.0087	3.15e-06
12	rs1589290	103595640	T	C	0.0402970567645369	0.0087	3.413e-06
12	rs11111489	103595925	G	T	-0.0411032840784537	0.0223	0.06462
12	rs76407195	103596109	C	A	-0.0278954863187535	0.0267	0.2968
12	rs10860964	103596455	T	C	0.0518996105407571	0.0089	6.385e-09
12	rs870865	103596917	A	C	0.0441986870716702	0.0088	4.674e-07
12	rs2139556	103597146	T	A	0.0518996105407571	0.0089	6.414e-09
12	rs1879253	103597544	G	A	-0.0413012760239546	0.0223	0.06389
12	rs1949552	103598706	G	C	0.0430020165445429	0.0088	9.295e-07
12	rs78385146	103598819	A	T	-0.0278954863187535	0.0267	0.2971
12	rs77914668	103598894	A	G	-0.0274020297483382	0.0267	0.3059
12	rs183543396	103599075	G	A	-0.002002002670673	0.0471	0.967
12	rs78435211	103599600	G	A	-0.0274020297483382	0.0267	0.3057
12	rs7133508	103599832	G	C	0.0411035548784171	0.0087	2.157e-06
12	rs77995784	103599987	A	G	-0.0274020297483382	0.0267	0.3059
12	rs7133857	103600131	G	A	0.0518046636160167	0.0089	6.633e-09
12	rs147001371	103600231	A	G	-0.0630995569433169	0.0404	0.1182
12	rs12310393	103600344	A	T	-0.0181028726978536	0.0186	0.3302
12	rs75941759	103600411	G	A	-0.026898543868701	0.0267	0.3142
12	rs11111491	103601016	A	C	0.0404027066313724	0.0087	3.134e-06
12	rs11111492	103601091	A	G	0.0407963941925694	0.0087	2.532e-06
12	rs77813127	103601577	G	A	-0.0267958227871631	0.0267	0.3155
12	rs7959287	103601638	A	G	0.0404987422798789	0.0087	2.964e-06
12	rs7959408	103601765	A	G	0.0404987422798789	0.0087	3.034e-06
12	rs11609653	103602109	G	A	-0.0267958227871631	0.0267	0.316
12	rs11111493	103602216	A	T	-0.0408011614039327	0.0223	0.06701
12	rs77720463	103602237	T	A	-0.0274020297483382	0.0267	0.3051
12	rs11111494	103603439	T	C	-0.019294956182969	0.0186	0.2991
12	rs11111495	103604010	T	A	0.043203157300648	0.0088	8.4e-07
12	rs117469404	103604948	T	C	-0.0018016219466282	0.0266	0.945
12	rs939330	103604967	G	A	0.0371030879515023	0.0086	1.742e-05
12	rs11111496	103605121	A	C	-0.0423022562339069	0.0222	0.05677
12	rs10860965	103605337	C	G	0.0439020462871288	0.0088	5.485e-07
12	rs10860966	103605765	C	T	0.0507976715868588	0.0089	1.338e-08
12	rs1401994	103606574	T	C	0.0358014124633833	0.0086	3.541e-05
12	rs76691701	103606600	T	A	-0.0289037168568363	0.0268	0.2809
12	rs11111497	103607446	G	A	0.0432989243951476	0.0088	7.976e-07
12	rs11612540	103607581	C	T	-0.0281011651109099	0.0268	0.2936
12	rs10778224	103608071	C	T	0.0507026199737612	0.009	1.5e-08
12	rs74959515	103608279	G	A	-0.0282040203730758	0.0268	0.2929
12	rs78475805	103608325	G	T	-0.0275048131221902	0.0268	0.304
12	rs76246300	103608532	C	T	-0.0282965991551138	0.0268	0.2905
12	rs11111498	103608767	C	T	0.043203157300648	0.0088	8.923e-07
12	rs11111499	103608812	G	A	0.0185960172820726	0.0278	0.5037
12	rs7969688	103609415	A	G	0.0400953305639422	0.0087	4.317e-06
12	rs7956592	103609423	T	C	0.0366983037826737	0.0087	2.284e-05
12	rs60982613	103610067	T	C	-0.0193969096107316	0.0186	0.2982
12	rs117667660	103610150	T	G	-0.0285023604727122	0.0271	0.2932
12	rs143353821	103610234	C	T	0.0194005857039748	0.0238	0.4145
12	rs10860967	103610300	T	C	0.0400953305639422	0.0087	3.928e-06
12	rs10860968	103610378	G	A	0.0402010017441475	0.0087	4.141e-06
12	rs7973757	103610428	A	T	0.0394995204367644	0.0087	6.159e-06
12	rs118189776	103610700	A	T	-0.0306035477981776	0.0338	0.3653
12	rs7974280	103610786	C	A	0.0397974698740661	0.0087	5.37e-06
12	rs7977336	103610821	G	C	0.0428008353226943	0.0088	1.211e-06
12	rs12229151	103611069	G	A	0.0461963268897065	0.009	2.451e-07
12	rs998499	103611495	G	T	-0.0166986496230515	0.0171	0.3292
12	rs1961983	103611551	A	G	-0.0846976919878504	0.0244	0.0005128
12	rs118090583	103611777	C	T	0.0485044090596151	0.0327	0.1382
12	rs10860969	103612305	G	C	0.0226026252094292	0.0087	0.009762
12	rs1850957	103612430	G	T	0.0281986543586787	0.009	0.00166
12	rs1961982	103612733	G	A	0.0291023874205329	0.0091	0.001386
12	rs10778225	103613142	A	C	0.0222017079836866	0.0087	0.01081
12	rs10860970	103614111	T	C	0.0218006299588528	0.0087	0.01239
12	rs149701602	103614148	A	C	-0.070197167789298	0.0493	0.1546
12	rs10860971	103614198	A	G	0.022299507494767	0.0087	0.0108
12	rs10860972	103614208	A	G	0.0222017079836866	0.0087	0.01084
12	rs11111501	103614448	C	T	-0.0049019951702315	0.0163	0.7623
12	rs12829188	103614913	A	G	0.0330962274891896	0.0092	0.0003236
12	rs10860973	103615323	A	G	0.022299507494767	0.0087	0.01067
12	rs59628740	103615521	T	C	-0.007095110875924	0.0304	0.8145
12	rs117032894	103615749	A	G	-0.0207028323592018	0.0343	0.5458
12	rs10745958	103615906	C	G	0.0222017079836866	0.0088	0.01121
12	rs34029399	103616704	T	C	0.031498667059371	0.0092	0.0006345
12	rs10860975	103616837	T	C	0.0210959082947329	0.0088	0.01628
12	rs141546866	103618679	T	C	-0.0388032003238938	0.033	0.2407
12	rs117385421	103619205	C	A	-0.0031950988965408	0.0419	0.9388
12	rs150799807	103619207	T	C	-0.090296767981159	0.0473	0.05636
12	rs145928576	103619498	C	G	-0.006199175242821	0.0165	0.7068
12	rs11561325	103619660	C	A	-0.0032954239497972	0.0314	0.9175
12	rs11561326	103619661	C	A	-0.0022024235552	0.0315	0.9442
12	rs117649277	103619706	G	A	-0.0364980230402006	0.0387	0.3464
12	rs11111505	103620471	C	A	-0.0027036515743148	0.0312	0.9315
12	rs35652045	103620567	A	G	0.0202045073158995	0.0091	0.02652
12	rs191721407	103620793	C	T	-0.0116981574124923	0.0345	0.7342
12	rs113268558	103620921	G	A	-0.0149004625639624	0.0162	0.3589
12	rs117367395	103620926	G	C	-0.0361972883118878	0.0332	0.2753
12	rs113195655	103621055	C	A	-0.0146974807605841	0.0163	0.3662
12	rs10745960	103621244	T	C	0.0117012723076411	0.0089	0.1904
12	rs11611655	103621337	G	A	-0.0385017716536664	0.0331	0.2445
12	rs12307607	103621519	G	A	0.0255995183002125	0.0092	0.005268
12	rs11612302	103622541	G	A	-0.0430014511447026	0.0336	0.2002
12	rs11614359	103622567	T	C	0.0155977206230546	0.009	0.08475
12	rs73185843	103623089	G	A	0.0553968632202877	0.0237	0.01934
12	rs12299423	103623855	A	G	-0.0366017456445608	0.021	0.08219
12	rs10778226	103625326	T	G	0.0320024161254944	0.0098	0.001102
12	rs12316853	103626179	C	A	-0.0248051189189711	0.0167	0.1368
12	rs9919808	103627084	C	T	-0.027196494688472	0.0163	0.09512
12	rs2139555	103627123	C	T	-0.0088994831870327	0.0089	0.3192
12	rs12317748	103628238	T	C	-0.0263953113595316	0.0121	0.02889
12	rs12310655	103628391	C	T	-0.0271040176920589	0.0163	0.09562
12	rs117185888	103628563	C	T	-0.0138048499765589	0.0315	0.6625
12	rs17454946	103629697	A	G	-0.0259025943231108	0.0217	0.2325
12	rs76112411	103630724	G	A	0.0443995872966845	0.042	0.2899
12	rs12809764	103631315	C	A	-0.0272992569378225	0.0162	0.0925
12	rs78291434	103631549	C	T	-0.0995993652227547	0.0435	0.02204
12	rs7971476	103632437	C	A	0.0077995046323818	0.0089	0.3842
12	rs17033601	103632874	T	C	-0.0271040176920589	0.012	0.02432
12	rs148960892	103633605	C	T	-0.0182047046548463	0.0551	0.7418
12	rs1879252	103633615	A	T	-0.0152963956259917	0.0114	0.1801
12	rs17033611	103634193	C	G	-0.0271040176920589	0.0162	0.09506
12	rs79396652	103636028	A	G	0.0209979909956055	0.0192	0.2726
12	rs12299934	103638472	T	G	-0.026898543868701	0.0162	0.09782
12	rs148340708	103640537	C	T	-0.0967972849973384	0.0404	0.01652
12	rs1520194	103640952	C	T	-0.002002002670673	0.0089	0.818
12	rs10507161	103641233	A	G	0.0280041964095973	0.0104	0.00695
12	rs10507162	103642150	T	A	-0.0232993336544035	0.0163	0.1527
12	rs1401998	103642345	G	A	-0.001501126126267	0.0088	0.8677
12	rs1356821	103643199	C	T	-0.0221024699079472	0.0214	0.3007
12	rs77614924	103643996	G	C	-0.0222047099881925	0.0163	0.1735
12	rs77443034	103644073	C	T	-0.023002541565316	0.0163	0.1589
12	rs140265238	103644254	G	C	-0.023401696181619	0.0552	0.6718
12	rs117849286	103644550	C	G	-0.0383978517965666	0.0338	0.257
12	rs3858691	103645576	G	A	0.0273038345273452	0.0104	0.008336
12	rs12424464	103645975	C	T	-0.0055956263571598	0.0139	0.6871
12	rs117790091	103646553	G	T	-0.0232993336544035	0.0112	0.03647
12	rs2139557	103648214	G	T	-0.017502275136142	0.0166	0.29
12	rs117592752	103648582	C	T	0.0208021276292633	0.0175	0.2358
12	rs11609956	103648643	C	T	-0.0274020297483382	0.0163	0.0924
12	rs2373980	103648717	T	A	-0.0058973552660839	0.0089	0.5041
12	rs139082837	103648870	G	A	-0.0225012653465135	0.0353	0.5232
12	rs4433630	103650031	T	C	0.0036034995896235	0.0087	0.6781
12	rs1554394	103650173	T	C	-0.0182047046548463	0.0167	0.275
12	rs12320837	103651494	A	G	-0.0214994661132367	0.0163	0.1863
12	rs7302493	103652558	T	G	-0.0183982139464423	0.0099	0.06364
12	rs113937182	103653657	G	A	-0.0433982268254708	0.0324	0.1795
12	rs17033627	103654649	T	C	-0.0207028323592018	0.0162	0.2021
12	rs11830344	103654787	A	G	-0.0220002402796674	0.0098	0.0248
12	rs1464321	103656233	A	C	-0.0187038311937836	0.0099	0.0596
12	rs17033633	103656343	C	T	-0.0098988321792475	0.0115	0.3898
12	rs191756577	103657098	G	A	0.0016985566355815	0.0475	0.9719
12	rs11111508	103657670	T	C	-0.0299026613543135	0.0166	0.07142
12	rs4764949	103658096	A	G	-0.0271040176920589	0.0092	0.003091
12	rs11614685	103658424	T	C	-0.0082035573506883	0.0357	0.8195
12	rs7305590	103658540	T	C	-0.0187038311937836	0.0099	0.05891
12	rs2373979	103658925	C	G	-0.0194988734340555	0.0099	0.05001
12	rs2888710	103658953	A	C	-0.0217038334437866	0.0098	0.02647
12	rs11111510	103661104	A	G	-0.0187038311937836	0.0099	0.05867
12	rs149037944	103661467	G	T	0.0100988346774146	0.0344	0.7695
12	rs146240704	103661924	T	A	-0.0171970248285215	0.0297	0.562
12	rs1520190	103662484	G	C	-0.0186019483996616	0.0099	0.06089
12	rs1520191	103662895	T	C	-0.0156010662286512	0.0099	0.1159
12	rs4764729	103663275	T	G	-0.0289037168568363	0.0167	0.08287
12	rs58616642	103663526	C	T	-0.0208968257129853	0.0162	0.1974
12	rs75524125	103663536	T	A	0.0033045340083004	0.0131	0.8017
12	rs11111512	103666272	A	G	-0.029202265808213	0.0167	0.07968
12	rs76578334	103666931	T	C	-0.0299953975354009	0.0262	0.2523
12	rs74949082	103668953	T	C	-0.0098988321792475	0.0115	0.3889
12	rs12311525	103670917	A	G	-0.0214994661132367	0.0098	0.02786
12	rs12309101	103673075	T	C	-0.0206007457079636	0.0151	0.1722
12	rs12315487	103673183	A	G	-0.0206007457079636	0.0151	0.1724
12	rs7956028	103673954	T	G	-0.0110002818588653	0.0115	0.3373
12	rs883064	103674077	G	A	-0.0116981574124923	0.0114	0.3054
12	rs17033659	103675070	T	C	-0.0095050300143049	0.0114	0.4038
12	rs12306103	103675498	G	A	-0.0198966317144566	0.0151	0.1882
12	rs17033662	103676625	T	C	-0.009696862978864	0.0114	0.3942
12	rs74879269	103677691	G	A	-0.0023026490626755	0.0236	0.9208
12	rs1915110	103678062	C	A	-0.0220002402796674	0.0098	0.02461
12	rs80276879	103678221	A	T	-0.0131966945943914	0.0341	0.6982
12	rs10860976	103681877	T	A	-0.0203047533403643	0.0163	0.2124
12	rs10860977	103682063	G	A	-0.0248973835545144	0.009	0.005712
12	rs4144505	103683177	G	A	-0.0198966317144566	0.0163	0.2235
12	rs7956476	103683513	A	C	-0.0095050300143049	0.0114	0.4072
12	rs10778228	103684233	G	A	-0.0243029385231735	0.009	0.006903
12	rs10860978	103684285	A	C	-0.0176040459483609	0.0099	0.07512
12	rs73185849	103684556	C	T	-0.0426048328324374	0.0554	0.4425
12	rs117775298	103684673	G	A	0.021497269010823	0.0172	0.2119
12	rs11613843	103685268	C	T	-0.0188974371044634	0.0151	0.2095
12	rs12315113	103685537	G	A	-0.01999864650669	0.0162	0.2171
12	rs12301542	103685597	A	G	-0.0243029385231735	0.009	0.006987
12	rs12366555	103686632	T	G	0.0332026408277183	0.0239	0.1657
12	rs79201274	103686728	A	T	-0.0331949048576409	0.0407	0.4156
12	rs73185850	103687546	G	A	-0.0110002818588653	0.0115	0.3395
12	rs143338491	103687843	G	A	-0.019203206984436	0.0343	0.5755
12	rs4764731	103688496	C	T	-0.0198048272985997	0.0162	0.2218
12	rs7137989	103689076	C	T	-0.0231969816042026	0.009	0.01029
12	rs75567333	103689256	A	G	-0.0193969096107316	0.0163	0.2336
12	rs74417186	103689483	A	G	-0.019294956182969	0.0163	0.2342
12	rs1972135	103692345	T	G	-0.0248973835545144	0.009	0.005754
12	rs73185851	103692736	A	G	-0.0110002818588653	0.0115	0.3386
12	rs10778229	103692799	G	T	-0.0198048272985997	0.0099	0.04572
12	rs10860979	103692838	T	C	-0.0201006717070029	0.0162	0.2162
12	rs113955760	103693810	A	C	-0.0328951617042694	0.0364	0.3667
12	rs11111517	103694312	A	C	-0.0203047533403643	0.0162	0.2116
12	rs7300758	103694599	T	A	-0.0095050300143049	0.0114	0.4033
12	rs7133233	103694978	A	C	-0.009696862978864	0.0113	0.3879
12	rs79387839	103696182	T	G	-0.004198802647333	0.0119	0.7263
12	rs10860981	103696982	G	A	-0.0207028323592018	0.0162	0.2025
12	rs75754813	103697293	T	C	-0.034198147379977	0.0265	0.1969
12	rs7488867	103699685	C	T	-0.0209989425960583	0.0098	0.03165
12	rs74828629	103701494	T	C	-0.0182963622831166	0.0162	0.259
12	rs7308188	103701537	T	C	-0.0222047099881925	0.0097	0.02266
12	rs7295291	103701844	A	T	-0.0159972768350078	0.0113	0.1569
12	rs10860982	103702132	G	C	-0.0185000759845861	0.0162	0.2544
12	rs116895393	103702405	C	T	0.0273038345273452	0.0192	0.1564
12	rs7961837	103702603	A	G	-0.0159972768350078	0.0113	0.1567
12	rs112616466	103703212	T	C	-0.0375980304153185	0.0323	0.2439
12	rs73185853	103703481	A	G	-0.0156010662286512	0.0113	0.1686
12	rs11111520	103704399	T	C	-0.0186019483996616	0.0162	0.2521
12	rs6419384	103705098	T	C	-0.0220002402796674	0.0097	0.0242
12	rs6539064	103706754	C	G	-0.0221024699079472	0.0098	0.02388
12	rs6539065	103706800	T	A	-0.0111013930711739	0.009	0.2165
12	rs144473340	103707230	G	T	-0.0152963956259917	0.0213	0.4724
12	rs59259889	103707800	A	C	-0.0177974390305806	0.0163	0.2726
12	rs57342939	103707815	C	T	-0.0177974390305806	0.0163	0.2727
12	rs76836262	103709453	A	T	-0.0193969096107316	0.0152	0.2028
12	rs74565404	103710167	T	C	-0.0172987645783295	0.0163	0.2881
12	rs149366506	103710509	T	C	-0.0065010863423599	0.0311	0.8345
12	rs144741448	103710705	A	G	-0.0926965981861868	0.0417	0.02627
12	rs12228711	103710755	C	T	-0.0174005146801673	0.0163	0.2843
12	rs11111522	103711435	A	G	-0.0170037478161859	0.0163	0.2975
12	rs6539066	103711640	T	C	-0.0259949602770859	0.009	0.003942
12	rs11111523	103712067	A	T	-0.0201006717070029	0.0151	0.184
12	rs7134630	103712964	A	C	-0.0227979086760041	0.0098	0.0198
12	rs73185855	103713537	C	T	-0.0156010662286512	0.0112	0.1634
12	rs11111525	103714133	A	G	-0.0170952954286372	0.0163	0.2952
12	rs7294776	103714424	G	A	-0.020498669477346	0.0161	0.2013
12	rs11111527	103714665	T	C	-0.0171970248285215	0.0163	0.292
12	rs11111528	103714675	A	T	-0.0170037478161859	0.0163	0.2958
12	rs7954263	103715818	T	C	-0.0170037478161859	0.0163	0.2955
12	rs6539067	103716449	A	T	-0.0164038098256767	0.0163	0.3135
12	rs10778231	103716512	A	G	-0.0267958227871631	0.009	0.002989
12	rs117551902	103718256	G	T	-0.0057967688471774	0.0308	0.8495
12	rs11111529	103718432	T	C	-0.0170952954286372	0.0163	0.2931
12	rs117335065	103719170	A	G	0.047799197133273	0.049	0.3299
12	rs11111530	103719595	C	T	-0.0170952954286372	0.0163	0.2936
12	rs7971321	103720178	C	T	-0.0267958227871631	0.009	0.00299
12	rs73185857	103720658	C	A	-0.0203047533403643	0.0112	0.06966
12	rs7975056	103720937	C	G	-0.0164953025291975	0.0163	0.3097
12	rs1996749	103721013	G	A	-0.0267958227871631	0.009	0.002965
12	rs4764951	103721428	C	T	-0.0222967349986103	0.0348	0.5222
12	rs11111531	103722253	G	T	-0.0169020380753563	0.0163	0.2996
12	rs79713600	103722301	C	T	-0.0170037478161859	0.0163	0.2971
12	rs17033705	103722537	C	T	-0.0170952954286372	0.0163	0.2951
12	rs111466120	103722932	G	A	-0.0208968257129853	0.0112	0.06083
12	rs4764952	103723239	T	C	-0.0270012755029434	0.009	0.00275
12	rs73185858	103723581	C	T	-0.0174005146801673	0.0113	0.1228
12	rs11111532	103723619	T	A	-0.0172987645783295	0.0163	0.2871
12	rs7138383	103724090	G	A	-0.0235962138551867	0.0098	0.01561
12	rs73185859	103724603	T	G	0.0194986595340326	0.0538	0.7176
12	rs12230008	103724666	G	T	-0.0152963956259917	0.0168	0.3618
12	rs10778232	103725318	C	T	-0.0275973271921043	0.009	0.002191
12	rs939629	103726457	G	T	-0.0231048737150968	0.0348	0.5068
12	rs1320346	103726820	A	G	-0.0277001306422786	0.0147	0.05873
12	rs77868894	103727590	A	G	0.0732969290614569	0.0586	0.2109
12	rs139333107	103729306	G	A	-0.0499993949944177	0.0328	0.1273
12	rs2374244	103729325	C	T	-0.0236986067778773	0.0152	0.118
12	rs4764953	103729758	T	G	-0.0181028726978536	0.0166	0.2756
12	rs10860987	103730182	G	T	-0.0247026126403718	0.0148	0.09609
12	rs7966251	103731395	G	A	-0.0203047533403643	0.0099	0.04021
12	rs12315963	103731617	C	G	-0.0247026126403718	0.0148	0.09466
12	rs7969597	103731823	G	A	-0.0289963604415917	0.009	0.001266
12	rs78826008	103732388	A	G	-0.027998320426861	0.0162	0.0842
12	rs7305198	103732456	A	T	-0.0154994990469515	0.0111	0.1641
12	rs10778236	103732884	C	T	-0.0285949668801128	0.009	0.001435
12	rs148217087	103733044	C	T	0.0136957831289865	0.0341	0.6887
12	rs2374243	103733256	T	A	-0.0270012755029434	0.015	0.07221
12	rs11111534	103733549	A	G	-0.026600681797179	0.015	0.07665
12	rs11111535	103734215	T	C	-0.0247026126403718	0.0163	0.1286
12	rs57747432	103734719	G	T	-0.0248973835545144	0.0163	0.126
12	rs10860988	103734763	T	C	-0.0124977728299804	0.0091	0.1656
12	rs79581444	103735338	G	A	-0.0251024465608414	0.0163	0.1233
12	rs78672720	103735855	G	A	-0.0182963622831166	0.0166	0.2694
12	rs78160339	103735918	T	G	-0.0288007896057264	0.0162	0.07475
12	rs117150378	103736005	G	A	0.0177023841130051	0.0177	0.316
12	rs73185863	103736026	A	C	-0.0139975096438537	0.0111	0.2071
12	rs12817542	103736499	C	T	0.0081963182244858	0.0197	0.677
12	rs7137486	103736721	C	T	-0.0142003494011414	0.0111	0.2009
12	rs79190338	103736770	T	C	0.0170045988158238	0.0224	0.4467
12	rs11609171	103738268	T	C	0.0392014821991368	0.0173	0.02375
12	rs73185864	103738947	A	G	-0.0153979421800967	0.0111	0.1646
12	rs117040573	103739480	G	A	-0.0170037478161859	0.017	0.3173
12	rs7980492	103740105	A	G	-0.0171970248285215	0.0166	0.2993
12	rs12309358	103740464	A	C	-0.0277001306422786	0.0147	0.05923
12	rs112995813	103741253	T	C	-0.0152050125429676	0.0111	0.17
12	rs4764733	103741950	C	G	-0.0247026126403718	0.0096	0.009912
12	rs10778237	103742661	A	G	-0.0259025943231108	0.009	0.003934
12	rs2374052	103743752	T	C	-0.0274020297483382	0.009	0.002331
12	rs150656240	103744783	A	C	-0.0275973271921043	0.044	0.5307
12	rs10860989	103744824	G	A	-0.0251024465608414	0.0096	0.008655
12	rs12305336	103745110	G	A	-0.0252049938352247	0.0096	0.008449
12	rs12305510	103745441	G	C	-0.0252972953741621	0.0151	0.09278
12	rs12229038	103746086	G	A	-0.017502275136142	0.0167	0.2947
12	rs12320834	103746514	A	G	-0.0243029385231735	0.0147	0.09778
12	rs117911791	103746936	C	T	0.0156961681063242	0.0341	0.6457
12	rs2374053	103747178	T	C	-0.0218980211012161	0.0098	0.02517
12	rs77810225	103747921	C	T	-0.0071958279818024	0.037	0.8459
12	rs1879621	103748475	G	T	-0.0285023604727122	0.009	0.0015
12	rs1879620	103748572	G	A	-0.0240980393840575	0.0147	0.1017
12	rs4077792	103749653	T	C	-0.0243951568347216	0.0147	0.09584
12	rs1574503	103750109	C	T	-0.023002541565316	0.0151	0.1282
12	rs60563650	103750708	T	C	-0.0186019483996616	0.0166	0.2611
12	rs11111537	103751173	C	T	-0.0247026126403718	0.0095	0.009707
12	rs4764955	103751631	C	G	-0.026600681797179	0.009	0.003086
12	rs2374054	103752882	A	G	-0.0196008476550609	0.011	0.07588
12	rs7955455	103753680	A	G	-0.015895669405385	0.0111	0.1514
12	rs7970479	103753691	T	A	-0.0288007896057264	0.009	0.001354
12	rs73185870	103753960	G	A	-0.0162005226717083	0.0111	0.145
12	rs12578952	103755097	A	G	-0.0226956079321885	0.0098	0.02056
12	rs10778238	103755200	T	G	-0.0282965991551138	0.009	0.001635
12	rs73185871	103756494	G	A	-0.0162005226717083	0.0111	0.146
12	rs73185872	103756616	A	G	-0.0163021610829842	0.0111	0.1435
12	rs115919615	103756921	G	A	-0.0242004837056584	0.0151	0.1078
12	rs7970531	103756962	A	G	-0.0289037168568363	0.009	0.001281
12	rs35084914	103757337	G	A	-0.0221024699079472	0.0146	0.1309
12	rs35101665	103757392	T	C	-0.0264979913062283	0.0146	0.07079
12	rs6539069	103757528	A	G	-0.0282965991551138	0.009	0.001669
12	rs6539070	103757633	T	C	-0.0289963604415917	0.009	0.001241
12	rs7132491	103758050	A	T	-0.0202027073175195	0.0166	0.2236
12	rs143491127	103758275	G	T	-0.0249999098013234	0.0348	0.4728
12	rs10047640	103758933	T	C	-0.0295009039176847	0.0098	0.002492
12	rs112997192	103759154	C	T	-0.0385953087593848	0.0317	0.2227
12	rs4764956	103760007	A	C	-0.0370997639570267	0.0161	0.02133
12	rs4764957	103760027	T	C	-0.0374007702544828	0.0161	0.02038
12	rs11111538	103761183	T	G	-0.0385017716536664	0.0167	0.02125
12	rs11111539	103761292	G	A	-0.0275048131221902	0.0098	0.004909
12	rs11111540	103761501	G	A	-0.0296966117368367	0.0091	0.001093
12	rs9669355	103761546	C	T	-0.0289037168568363	0.0098	0.0031
12	rs4147493	103762406	C	T	-0.0188974371044634	0.0166	0.2553
12	rs7969944	103762434	A	C	-0.0257999754904126	0.0147	0.07821
12	rs12317808	103762638	C	G	-0.0262002485024742	0.0147	0.07445
12	rs4462440	103763208	T	G	-0.015702643727291	0.0112	0.1604
12	rs6419385	103763287	G	A	-0.0185000759845861	0.0111	0.09537
12	rs7309571	103763593	C	T	-0.0153979421800967	0.0112	0.1691
12	rs7312908	103763834	C	A	-0.0246001168682327	0.0096	0.01027
12	rs11111541	103764586	G	A	-0.0189993500097828	0.0111	0.08753
12	rs146236562	103765539	C	T	-0.015895669405385	0.0584	0.7852
12	rs10860990	103765744	T	C	-0.0277001306422786	0.009	0.002085
12	rs12227177	103765893	G	A	-0.0180010511095525	0.0167	0.2816
12	rs117813737	103766039	C	T	-0.104305516809314	0.0418	0.01257
12	rs12578510	103766154	C	T	-0.0140989243795016	0.0112	0.2058
12	rs2888728	103766639	T	C	-0.0188974371044634	0.0166	0.2542
12	rs2374060	103766743	T	C	-0.0288007896057264	0.009	0.001385
12	rs1343868	103767862	A	C	-0.0247026126403718	0.0091	0.006512
12	rs75765333	103767871	G	A	-0.0165969709073694	0.0112	0.1378
12	rs10507163	103768660	T	G	-0.0256973671872587	0.0148	0.08175
12	rs12320856	103769322	C	T	-0.0243951568347216	0.0152	0.1078
12	rs73185876	103769619	C	A	-0.0811992094973757	0.038	0.03258
12	rs10507164	103769787	C	T	-0.0160988945897493	0.0112	0.1508
12	rs7316140	103769987	C	T	-0.0248973835545144	0.0096	0.00975
12	rs7306825	103771416	T	G	-0.0248973835545144	0.0096	0.009728
12	rs11111542	103771879	C	T	-0.027998320426861	0.0149	0.06005
12	rs1343985	103772579	T	C	-0.0256973671872587	0.0164	0.1173
12	rs1343986	103772733	G	C	-0.020498669477346	0.0167	0.2213
12	rs2374061	103772777	G	A	-0.0295009039176847	0.0091	0.001143
12	rs12829170	103772937	T	C	-0.0278954863187535	0.0151	0.06482
12	rs79343549	103772994	C	T	-0.028399474521698	0.0152	0.06177
12	rs10860991	103772995	C	A	-0.0296966117368367	0.0111	0.007179
12	rs73185877	103773440	G	A	0.0043007385516922	0.0297	0.8853
12	rs10778239	103774432	C	T	0.0065981840282271	0.0094	0.4836
12	rs11611044	103775419	G	A	-0.0274020297483382	0.0232	0.2358
12	rs145496747	103775446	G	A	0.0166997792224134	0.0257	0.5146
12	rs78649413	103775754	A	G	-0.027196494688472	0.0231	0.2397
12	rs117762134	103776111	C	T	-0.102398240862713	0.0454	0.02392
12	rs12369026	103776489	G	A	0.0235993322503244	0.0113	0.03597
12	rs7976887	103776744	A	G	0.0066975214477213	0.0093	0.4727
12	rs11615621	103776760	A	T	-0.0270012755029434	0.023	0.2407
12	rs7980116	103777087	A	G	0.0075017910703226	0.0093	0.4201
12	rs1317015	103777467	T	C	0.005703702916678	0.0093	0.5429
12	rs2888729	103777801	C	T	0.0068961666878413	0.0093	0.457
12	rs6539072	103777832	T	C	0.0067968490002727	0.0093	0.4627
12	rs2374062	103778017	C	T	0.0064988367398296	0.0093	0.4868
12	rs10745962	103778503	C	A	0.0064988367398296	0.0093	0.4856
12	rs7967003	103779126	C	T	0.0099008246772624	0.009	0.2721
12	rs10778240	103779767	A	T	0.0098018049722602	0.009	0.2777
12	rs147507060	103779825	C	T	0.0372957847436969	0.0331	0.259
12	rs143116661	103780659	C	T	0.0142973047008244	0.0456	0.7541
12	rs10745963	103780766	A	T	0.0099008246772624	0.009	0.2732
12	rs71466267	103780992	C	T	-0.0139975096438537	0.0169	0.4091
12	rs7975406	103781254	G	T	-0.0120017335415971	0.0117	0.3036
12	rs17033807	103782137	A	G	-0.009797842480111	0.0117	0.3995
12	rs7965775	103782194	T	C	-0.0022024235552	0.0088	0.8039
12	rs35028077	103782472	A	G	0.0143958802837323	0.0366	0.694
12	rs17568045	103783314	T	C	0.0127977582298607	0.0256	0.6176
12	rs17033809	103783356	C	A	-0.0101008421794295	0.012	0.4007
12	rs17033810	103783596	G	A	-0.021101069908054	0.0199	0.2897
12	rs140180185	103783670	G	A	0.0155977206230546	0.0457	0.7326
12	rs35663013	103783847	C	G	-0.0121029460677457	0.0127	0.3423
12	rs10778241	103784139	C	T	0.0119977384336167	0.0092	0.1927
12	rs11111547	103784888	T	C	-0.0113036461713921	0.0127	0.3733
12	rs12230309	103785205	C	T	-0.0110002818588653	0.0127	0.3881
12	rs2374045	103786515	G	A	0.0103957761821204	0.0094	0.2668
12	rs7970506	103786928	C	T	0.0101978249764461	0.0094	0.2786
12	rs35045561	103787019	T	A	-0.0107980900995126	0.0127	0.3958
12	rs139637724	103787185	T	A	-0.100196096479342	0.0458	0.02871
12	rs145254438	103787238	A	G	0.0397974698740661	0.0329	0.2269
12	rs78395906	103787250	A	T	0.0168964476597299	0.023	0.4627
12	rs2374046	103787512	C	A	-0.0105049846451474	0.0127	0.407
12	rs10161218	103788301	G	A	0.0068961666878413	0.0111	0.5344
12	rs10745964	103788427	C	T	0.0121953336998771	0.0092	0.1856
12	rs7957584	103788938	G	A	-0.0107980900995126	0.0127	0.3954
12	rs7957668	103789269	A	G	-0.0107980900995126	0.0127	0.3961
12	rs113778537	103789346	C	T	-0.0057967688471774	0.016	0.7156
12	rs10161272	103789404	C	T	0.0103957761821204	0.0094	0.2654
12	rs11111548	103790118	A	G	-0.0108991808690006	0.0127	0.3907
12	rs7312095	103790122	T	C	0.0096037361426946	0.0094	0.3041
12	rs7295887	103790193	A	G	0.0096037361426946	0.0094	0.3051
12	rs7295986	103790245	A	T	0.004201162744548	0.0116	0.7163
12	rs11111549	103790348	A	G	-0.0107980900995126	0.0127	0.3942
12	rs7296215	103790415	A	G	0.004201162744548	0.0116	0.7199
12	rs11111550	103790535	G	C	-0.0108991808690006	0.0127	0.3916
12	rs113391537	103790571	G	A	-0.0046005663955682	0.0161	0.7762
12	rs7965797	103791170	G	A	0.0078987227933553	0.0111	0.4737
12	rs12830978	103791495	A	T	-0.0111013930711739	0.0127	0.3836
12	rs7301105	103791675	G	A	0.0098018049722602	0.011	0.3756
12	rs77024226	103792214	C	T	-0.0046005663955682	0.0161	0.7774
12	rs2888730	103792262	T	A	0.005703702916678	0.0117	0.623
12	rs2374063	103792395	A	C	0.0051964749068174	0.0116	0.6537
12	rs4433658	103792719	G	T	0.0048979852621919	0.0116	0.6727
12	rs12227434	103792861	T	C	-0.0111013930711739	0.0126	0.3789
12	rs12227436	103792903	T	C	-0.0105049846451474	0.0126	0.4052
12	rs117868453	103793051	T	C	0.0505980527630914	0.0301	0.09213
12	rs76369078	103793149	A	G	0.0062007356416035	0.0355	0.8604
12	rs11111551	103793186	G	A	0.0106035827841911	0.0094	0.2575
12	rs2374064	103793808	G	C	-0.0102018624845967	0.0126	0.4185
12	rs10745965	103794246	C	A	0.0092966519050945	0.0094	0.3194
12	rs17033834	103794317	A	G	-0.0105959392134034	0.0127	0.4029
12	rs7313836	103794491	G	A	0.0099998345783334	0.0094	0.2845
12	rs17033840	103794782	G	A	-0.0105049846451474	0.0127	0.4094
12	rs2374065	103795144	C	G	0.0088011559530687	0.0094	0.3487
12	rs117838745	103795425	C	T	-0.0275973271921043	0.0306	0.3666
12	rs17033847	103795963	A	G	-0.0213972981080803	0.0199	0.2821
12	rs76527187	103796508	G	A	-0.0040983869261633	0.0161	0.7992
12	rs138477082	103796611	C	T	-0.0027036515743148	0.0346	0.9387
12	rs192399764	103797026	C	T	0.0047984689115734	0.0355	0.8918
12	rs4408393	103797108	T	C	0.0084045823438103	0.0094	0.3731
12	rs7295666	103797224	A	G	0.004001981379298	0.0117	0.7306
12	rs7959115	103798102	T	A	0.004101577021075	0.0117	0.7281
12	rs7308343	103798734	A	G	0.004201162744548	0.0116	0.719
12	rs10860994	103799099	A	G	-0.0130953713122409	0.0125	0.2943
12	rs2374066	103799467	T	C	-0.0130953713122409	0.0125	0.2973
12	rs1317390	103800129	A	G	-0.0102018624845967	0.0126	0.4208
12	rs1317389	103800290	T	C	-0.0099998320783335	0.0126	0.4281
12	rs1317388	103800360	A	G	-0.0129028853555234	0.0125	0.3043
12	rs11111555	103800959	T	A	0.0098018049722602	0.0094	0.2972
12	rs10860995	103800981	T	G	0.0066975214477213	0.0116	0.5647
12	rs10778244	103801226	A	G	0.0105046326450854	0.0094	0.2611
12	rs75826729	103801360	C	T	-0.0042992284528324	0.0161	0.7896
12	rs7135654	103801607	A	G	-0.010302892995897	0.0126	0.417
12	rs7960043	103801819	G	A	0.0075017910703226	0.0115	0.5149
12	rs180865050	103802599	A	T	-0.0008003201707691	0.0418	0.9846
12	rs12823492	103802604	T	C	-0.0104039337153929	0.0126	0.4122
12	rs12230097	103802754	A	G	-0.0105049846451474	0.0126	0.4059
12	rs7302598	103803816	C	T	0.0052959516591825	0.0116	0.6479
12	rs7303147	103804101	G	T	0.0087020272939009	0.0094	0.3531
12	rs7302890	103804117	A	T	0.0087020272939009	0.0094	0.3548
12	rs117968180	103804210	C	T	-0.0340015566760147	0.0302	0.2612
12	rs7303437	103804304	G	A	-0.0107980900995126	0.0126	0.3938
12	rs7303337	103804435	A	G	-0.009797842480111	0.0126	0.4377
12	rs11111556	103804459	T	C	0.0089993837968006	0.0094	0.3386
12	rs10778245	103804872	G	C	0.0055048206344449	0.0116	0.6334
12	rs6539073	103805626	C	T	0.0086028888072678	0.0094	0.3601
12	rs2374067	103806178	A	G	0.0053954185169075	0.0116	0.6394
12	rs4488299	103806250	T	C	0.0050969882578437	0.0116	0.6643
12	rs10400501	103806928	G	C	-0.0105959392134034	0.0126	0.4017
12	rs10400542	103807314	T	A	-0.0114047880634385	0.0128	0.3717
12	rs10400543	103807322	T	C	-0.0114047880634385	0.0127	0.3712
12	rs10400505	103807329	G	T	-0.0115969858456632	0.0128	0.3634
12	rs79003849	103807355	A	G	0.0172012073197748	0.0206	0.4048
12	rs4015527	103807503	T	C	0.0056042667198317	0.0116	0.6288
12	rs3953541	103807850	A	T	0.0056042667198317	0.0116	0.6296
12	rs2374057	103808023	G	C	0.0085037404912207	0.0094	0.3631
12	rs116990710	103808064	C	G	-0.0247026126403718	0.0306	0.4191
12	rs2374056	103808294	A	G	0.0088011559530687	0.0094	0.3502
12	rs10128971	103809039	A	G	-0.0095050300143049	0.0126	0.4493
12	rs138390735	103809772	A	G	0.0267003518299564	0.0408	0.5127
12	rs73187804	103809853	C	T	0.0763034175417175	0.0201	0.0001521
12	rs1320347	103809931	C	G	-0.003596459514405	0.0088	0.6825
12	rs1320348	103809935	C	A	0.0056042667198317	0.0116	0.6276
12	rs11111561	103810390	C	T	0.0227981362759783	0.0269	0.398
12	rs118104994	103811152	C	G	0.0235993322503244	0.0408	0.5631
12	rs10467019	103811606	T	C	-0.0154994990469515	0.0114	0.1741
12	rs10467020	103811810	A	G	-0.0095050300143049	0.0126	0.4504
12	rs10860997	103812002	G	C	0.0089002747867194	0.0094	0.345
12	rs11611918	103812088	C	A	-0.0322029950400999	0.0231	0.1626
12	rs10860998	103812335	A	C	-0.0105049846451474	0.0126	0.4032
12	rs140262040	103812353	C	T	-0.0593997472816252	0.0286	0.03744
12	rs1343847	103812996	C	G	-0.0026033858701149	0.013	0.8445
12	rs10467022	103813706	C	T	-0.0027036515743148	0.013	0.8371
12	rs78165218	103813787	A	G	0.0416024898545136	0.0328	0.2046
12	rs7959146	103814574	A	G	0.0055048206344449	0.0116	0.6355
12	rs112295539	103815827	T	C	-0.0361972883118878	0.0394	0.3585
12	rs77018712	103816793	G	A	-0.0349952529972629	0.0304	0.2501
12	rs10745966	103817326	C	T	0.0061013488579762	0.0116	0.5969
12	rs10860999	103818049	A	G	-0.0084959889212643	0.0126	0.4995
12	rs10861000	103818150	G	A	0.0087020272939009	0.0094	0.3527
12	rs10745967	103818317	C	T	-0.0147989665120717	0.0114	0.1945
12	rs10861001	103818417	G	A	-0.0094040800752939	0.0126	0.4555
12	rs10861002	103818646	C	T	-0.0084959889212643	0.0126	0.5003
12	rs10861003	103818727	A	G	-0.0084959889212643	0.0126	0.4999
12	rs7316757	103819044	T	A	0.0064988367398296	0.0116	0.5758
12	rs189152070	103819084	C	T	-0.101401695470647	0.0464	0.02896
12	rs12302389	103819155	G	A	-0.009000382197299	0.0126	0.4761
12	rs11111565	103819436	T	C	0.0062007356416035	0.0116	0.592
12	rs7301460	103819710	C	T	0.0096037361426946	0.0094	0.3049
12	rs10778246	103819942	G	A	0.0084045823438103	0.0094	0.3678
12	rs10861004	103820084	T	G	-0.0086977157031958	0.0126	0.4885
12	rs12820617	103821115	A	G	-0.0170037478161859	0.0198	0.3893
12	rs11111567	103821169	T	C	-0.009000382197299	0.0126	0.4769
12	rs10861005	103821983	G	C	0.0088011559530687	0.0094	0.3487
12	rs11111568	103822289	A	T	-0.0088994831870327	0.0126	0.4778
12	rs7313920	103822319	C	T	0.0096037361426946	0.0094	0.3057
12	rs7299547	103822400	T	G	0.0064988367398296	0.0116	0.5772
12	rs10861006	103822878	C	T	0.0063001125484799	0.0116	0.5888
12	rs12317094	103823228	T	C	-0.0085968472255182	0.0126	0.4964
12	rs4764959	103823490	G	T	0.0049974917102918	0.0117	0.6701
12	rs112780406	103823750	G	A	-0.0084959889212643	0.0126	0.4989
12	rs75318309	103823771	A	G	-0.0084959889212643	0.0126	0.4979
12	rs139623623	103823966	G	A	-0.003797200248385	0.0161	0.8126
12	rs4015536	103824130	T	A	0.0063994795805678	0.0116	0.5792
12	rs146823268	103824435	T	C	-0.0073972926304747	0.0386	0.8482
12	rs11111572	103824500	A	C	0.0097027754613851	0.0094	0.3029
12	rs117458947	103825681	G	A	-0.0701006276794891	0.0533	0.1886
12	rs10467023	103826023	G	A	0.0063994795805678	0.0116	0.581
12	rs10467024	103826038	G	T	-0.009797842480111	0.0126	0.4392
12	rs10466955	103826056	T	C	0.0063994795805678	0.0116	0.5815
12	rs7300757	103826303	G	T	0.0088011559530687	0.0094	0.3506
12	rs17033932	103826337	A	G	-0.0099998320783335	0.0126	0.4287
12	rs7304308	103826811	A	G	0.0086028888072678	0.0094	0.3614
12	rs7969700	103827271	A	G	0.0063001125484799	0.0116	0.5871
12	rs7970043	103827423	C	A	0.0089002747867194	0.0094	0.3437
12	rs7967288	103827985	T	C	0.0089002747867194	0.0094	0.3427
12	rs7952759	103828325	C	T	0.0097027754613851	0.0094	0.3008
12	rs143855342	103831031	G	T	0.0166014304974254	0.0245	0.4974
12	rs7312427	103834275	G	A	0.0063001125484799	0.0116	0.5855
12	rs112974436	103834361	A	G	0.0346043046869299	0.0298	0.2461
12	rs7298211	103834558	T	A	0.0097027754613851	0.0094	0.3024
12	rs10861012	103835201	C	G	0.00730326611012	0.0116	0.5265
12	rs116909975	103835316	A	G	-0.0318003125497978	0.0306	0.2986
12	rs17491172	103836077	G	T	0.0336958638567256	0.0298	0.2589
12	rs10861013	103836146	G	A	0.0089002747867194	0.0094	0.3446
12	rs2888733	103836467	C	T	0.0102968054773682	0.0094	0.272
12	rs10861014	103836613	A	T	0.009197572354042	0.0094	0.3244
12	rs10861015	103836756	G	A	0.0090984829852593	0.0094	0.3315
12	rs6539076	103836980	T	A	0.0078987227933553	0.0116	0.4936
12	rs7139422	103837056	A	T	-0.0085968472255182	0.0126	0.4938
12	rs7310675	103837154	T	C	-0.0087985943563496	0.0126	0.4839
12	rs7958520	103838430	T	C	0.0065981840282271	0.0115	0.568
12	rs35199219	103838620	T	C	-0.015895669405385	0.0198	0.4215
12	rs1320345	103838833	G	A	0.009197572354042	0.0094	0.3251
12	rs10745969	103839066	T	C	0.0053954185169075	0.0117	0.646
12	rs10861016	103840005	G	A	0.0092966519050945	0.0094	0.3229
12	rs140312099	103840010	T	C	0.0485996698360624	0.0342	0.1552
12	rs11111584	103840541	A	G	-0.0088994831870327	0.0127	0.4805
12	rs11111585	103840573	T	A	-0.0094040800752939	0.0126	0.4558
12	rs185073307	103840868	C	T	0.0129951954948113	0.0479	0.7863
12	rs6539077	103840911	T	C	0.0089002747867194	0.0094	0.3413
12	rs7305704	103841558	T	A	0.0099008246772624	0.0094	0.2924
12	rs10778252	103841876	C	T	0.0093957216403621	0.0094	0.317
12	rs10778253	103842403	G	A	0.0089002747867194	0.0094	0.3433
12	rs10861017	103842773	A	G	0.00730326611012	0.0116	0.5278
12	rs34518374	103842906	T	C	-0.0078003437327339	0.013	0.551
12	rs11111586	103842929	C	T	-0.0038975857287134	0.0121	0.7474
12	rs10861018	103843052	T	C	0.0096037361426946	0.0094	0.3041
12	rs145623975	103843521	C	G	-0.0117993392160431	0.0402	0.7687
12	rs4764962	103843588	A	G	0.0089993837968006	0.0094	0.3364
12	rs4300484	103844589	T	A	0.007997931111062	0.0094	0.3958
12	rs12816735	103845607	C	A	-0.0071958279818024	0.0127	0.5708
12	rs2888734	103846180	G	T	-0.0074980401773571	0.0127	0.5553
12	rs2374074	103846350	T	C	0.0072039888485025	0.0116	0.5337
12	rs9668742	103846737	G	A	-0.007095110875924	0.0127	0.5738
12	rs9669232	103846763	T	C	0.0072039888485025	0.0116	0.5357
12	rs9669745	103847311	A	G	0.0072039888485025	0.0116	0.5329
12	rs12825882	103848275	T	C	-0.0073972926304747	0.0127	0.5582
12	rs118169044	103848302	T	G	0.047799197133273	0.0312	0.1259
12	rs4015523	103849496	A	C	0.0060019521956343	0.0115	0.603
12	rs2374075	103849731	A	T	0.0071047017299317	0.0116	0.5407
12	rs2888735	103849735	A	G	0.0199006617063362	0.0113	0.07942
12	rs2374076	103849908	A	C	0.0052959516591825	0.0117	0.6499
12	rs12304113	103850017	G	A	-0.0081027387031859	0.0127	0.5204
12	rs2374077	103850170	T	C	0.0072039888485025	0.0116	0.5353
12	rs1879619	103851111	T	C	-0.0083043861636152	0.0126	0.5071
12	rs11111589	103851528	T	C	-0.0084959889212643	0.0126	0.5017
12	rs148186872	103852455	G	A	0.0251998010217421	0.0369	0.4943
12	rs2374078	103852714	C	A	0.0107025231331357	0.0094	0.2543
12	rs12308341	103852745	G	A	-0.0085968472255182	0.0126	0.4949
12	rs73187817	103852878	A	G	0.0374980764200844	0.0362	0.3011
12	rs11111590	103853757	G	A	-0.0124977728299804	0.0118	0.2878
12	rs12311801	103854098	G	A	-0.0115969858456632	0.0117	0.321
12	rs7137784	103854762	G	T	0.0121953336998771	0.0092	0.1823
12	rs1316751	103856612	T	C	0.0060019521956343	0.0115	0.6033
12	rs10507165	103856813	A	G	-0.0122041688389067	0.0117	0.2998
12	rs12813302	103856908	G	A	-0.0145046862028817	0.0198	0.4642
12	rs7305169	103857394	G	A	0.0114047182634362	0.0092	0.2134
12	rs12814770	103859030	A	G	-0.0110002818588653	0.0118	0.3501
12	rs114971576	103859072	C	A	-0.0098988321792475	0.0141	0.4852
12	rs12815844	103859393	G	A	-0.0159972768350078	0.0198	0.4174
12	rs7136280	103859606	G	A	0.0126990249774084	0.0092	0.167
12	rs7972044	103859674	T	C	-0.0120017335415971	0.0117	0.3043
12	rs10861020	103859726	C	G	-0.0120017335415971	0.0117	0.3077
12	rs11111593	103859793	T	A	-0.0116981574124923	0.0117	0.3167
12	rs79563233	103859954	A	G	-0.0093031403261444	0.0142	0.5104
12	rs7961410	103860809	G	A	0.0116024307308398	0.0092	0.2081
12	rs74331777	103861054	A	G	-0.0247026126403718	0.0252	0.327
12	rs7964462	103861216	A	G	0.0074025335167413	0.0115	0.523
12	rs4506750	103864665	A	G	0.00730326611012	0.0115	0.5284
12	rs10507166	103865213	C	G	0.0119977384336167	0.0092	0.1921
12	rs11111594	103865525	A	C	-0.0116981574124923	0.0118	0.3188
12	rs76085425	103865645	C	T	-0.0366951051877892	0.0306	0.2292
12	rs73187819	103866249	C	T	-0.003596459514405	0.0524	0.9447
12	rs2888731	103866354	T	G	0.0048979852621919	0.0116	0.6725
12	rs7956770	103866497	G	T	-0.0113036461713921	0.0117	0.3355
12	rs2374068	103866808	C	A	-0.0007002451143934	0.0172	0.9682
12	rs4597156	103868290	T	C	0.0106035827841911	0.0092	0.2467
12	rs12298824	103868698	T	G	-0.0112025145079934	0.0117	0.3408
12	rs11111600	103869277	A	G	-0.0113036461713921	0.0117	0.3348
12	rs10861022	103870515	G	T	0.0131037693769772	0.0092	0.1542
12	rs117520978	103871090	G	A	-0.0065010863423599	0.0354	0.8549
12	rs2374069	103871579	T	A	-0.0114047880634385	0.0117	0.3316
12	rs2374070	103871580	T	C	-0.0117993392160431	0.0118	0.3182
12	rs2888732	103871765	C	T	0.001998002662673	0.0325	0.9504
12	rs79352754	103871817	C	T	0.0209979909956055	0.0376	0.5756
12	rs12306102	103872281	T	A	-0.0113036461713921	0.0118	0.3371
12	rs11111601	103872795	A	T	-0.0120017335415971	0.0118	0.3081
12	rs7977907	103873096	T	C	0.0065981840282271	0.0116	0.5675
12	rs11111602	103873739	T	C	-0.0116981574124923	0.0118	0.3219
12	rs10861023	103874344	G	T	0.0075017910703226	0.0116	0.515
12	rs10861024	103874446	G	C	0.0074025335167413	0.0116	0.5233
12	rs2374071	103874763	C	T	-0.0111013930711739	0.0118	0.3467
12	rs543474171	103875605	T	C	0.0619038033148151	0.0632	0.3269
12	rs12306466	103876055	C	T	-0.0113036461713921	0.0118	0.3371
12	rs4015524	103876189	C	A	0.0074025335167413	0.0232	0.7509
12	rs12319950	103876192	A	G	-0.0114047880634385	0.0118	0.3339
12	rs12320001	103876300	A	G	-0.0116981574124923	0.0118	0.3246
12	rs10861025	103876418	A	G	0.0109992854583691	0.0092	0.2331
12	rs61939886	103877180	G	A	0.0123039944561641	0.0255	0.63
12	rs4015525	103877334	T	C	0.0044998604248922	0.0117	0.6995
12	rs4015526	103877354	C	G	-0.0115969858456632	0.0118	0.3266
12	rs55834556	103878554	G	T	0.0630029677787336	0.0295	0.03284
12	rs10861026	103879230	T	C	-0.0114958245134845	0.0118	0.3301
12	rs146462109	103879990	C	A	0.0118989261570991	0.0228	0.6019
12	rs11503454	103880909	T	A	-0.0106970095483354	0.0118	0.3666
12	rs10861027	103881411	T	C	0.0058031292269501	0.0116	0.6147
12	rs10861028	103882226	G	A	-0.0111013930711739	0.0118	0.3471
12	rs11111607	103882253	T	G	-0.0117993392160431	0.0119	0.3205
12	rs10735387	103882865	G	T	0.0111970780932162	0.0092	0.2247
12	rs12309875	103883154	G	A	-0.0117993392160431	0.0119	0.3229
12	rs138223875	103883212	T	C	0.0305001066483263	0.0368	0.4078
12	rs7307779	103884134	T	C	0.003902375817241	0.0117	0.7374
12	rs1319091	103884763	C	A	0.0071047017299317	0.0116	0.5428
12	rs4764963	103886000	T	C	0.007997931111062	0.0503	0.8732
12	rs1320344	103887477	A	G	-0.0036968248442897	0.0094	0.6938
12	rs1320343	103887795	T	C	-0.0031048149534787	0.0093	0.7388
12	rs75073024	103888475	G	A	-0.0235962138551867	0.0194	0.223
12	rs11111609	103888931	C	T	-0.0019018072895963	0.0328	0.9543
12	rs12422517	103889031	A	G	-0.006199175242821	0.0093	0.5092
12	rs12311248	103889408	C	G	-0.0252972953741621	0.0142	0.07476
12	rs73389785	103889716	G	A	-0.0257999754904126	0.0142	0.06846
12	rs78143608	103889728	G	A	-0.0282965991551138	0.0201	0.16
12	rs12315258	103891576	G	A	-0.0285023604727122	0.0141	0.04374
12	rs2374073	103891656	A	T	-0.0272992569378225	0.014	0.05167
12	rs61939889	103891686	G	A	0.0183996828453635	0.0269	0.4928
12	rs11111614	103892504	T	C	-0.0285023604727122	0.014	0.04183
12	rs11111615	103892724	A	T	-0.0297996312385195	0.014	0.03282
12	rs11111616	103892812	A	T	-0.027998320426861	0.0141	0.04761
12	rs112725054	103892928	C	A	-0.0127003085782322	0.0333	0.7033
12	rs12582330	103892941	G	T	0.0168964476597299	0.0096	0.07633
12	rs10861030	103892944	C	G	0.0052959516591825	0.0112	0.6389
12	rs7138689	103893494	T	G	-0.0288007896057264	0.014	0.03974
12	rs7138836	103893601	T	A	-0.0295009039176847	0.0139	0.03364
12	rs2374050	103895177	T	C	0.0023971245997214	0.0113	0.8314
12	rs76161735	103895320	C	G	-0.044495399886564	0.0346	0.1987
12	rs12833303	103895613	C	T	0.0078987227933553	0.0503	0.8753
12	rs2374049	103895792	G	A	0.0020977980821461	0.0113	0.8547
12	rs17034027	103896595	T	C	-0.0281011651109099	0.0141	0.04644
12	rs17034029	103896685	T	A	-0.0114047880634385	0.0338	0.7366
12	rs7139385	103897139	C	T	0.0005998200719675	0.0117	0.9564
12	rs17034035	103897934	C	T	-0.0016012813669738	0.027	0.9538
12	rs17034039	103898000	C	A	-0.0615988462189574	0.03	0.0402
12	rs7137076	103898134	T	G	0.0067968490002727	0.0097	0.4832
12	rs78005692	103898296	G	C	-0.0329985112635755	0.0315	0.2944
12	rs76462566	103898383	G	C	-0.0396039865931634	0.052	0.4467
12	rs1317605	103898565	G	T	-0.0191012733024012	0.0273	0.4838
12	rs78860677	103900225	T	C	0.0051964749068174	0.0214	0.8085
12	rs73389800	103900438	T	G	-0.034198147379977	0.0168	0.04165
12	rs10861031	103901502	C	T	-0.0067024110596754	0.0126	0.5957
12	rs74627553	103903022	A	G	-0.0394999521368577	0.0293	0.1775
12	rs11111619	103903105	G	A	-0.0344051267241774	0.0167	0.03971
12	rs77868834	103903171	T	A	-0.0079011318962572	0.0137	0.5614
12	rs113542394	103903468	G	A	0.0301993737308422	0.0296	0.307
12	rs11111620	103903640	T	C	-0.0338981034057645	0.0167	0.04287
12	rs11111621	103903814	A	G	-0.0208968257129853	0.0149	0.1587
12	rs117315253	103904050	C	G	-0.0615988462189574	0.0336	0.06643
12	rs12810919	103904421	T	C	-0.0356997191343252	0.0167	0.03252
12	rs117719293	103904642	T	A	-0.0353992243518656	0.0526	0.5013
12	rs73187836	103905069	T	C	-0.0421979407001862	0.0531	0.4265
12	rs58677593	103905076	A	G	-0.0352956263947246	0.0167	0.03411
12	rs149948185	103905110	A	T	0.0343048036919902	0.0467	0.4625
12	rs10082873	103905375	G	A	-0.0168003386783461	0.0094	0.07514
12	rs10083115	103905725	A	G	-0.0085968472255182	0.012	0.475
12	rs997804	103906977	G	A	-0.0137034650584925	0.0114	0.2302
12	rs2374059	103907408	A	T	-0.0146974807605841	0.0092	0.1131
12	rs11111622	103908222	A	G	-0.0201006717070029	0.0148	0.1737
12	rs34251059	103908290	T	C	0.0352030377085245	0.0266	0.1852
12	rs11111623	103910578	T	C	-0.0095958936734469	0.0122	0.4298
12	rs17034045	103911043	T	C	-0.0326988269632397	0.0166	0.04907
12	rs73187839	103912187	T	C	-0.0027036515743148	0.0271	0.9195
12	rs4147305	103912465	G	A	-0.0335050785573982	0.0166	0.04418
12	rs10861032	103912506	T	C	-0.0207028323592018	0.012	0.08404
12	rs61937761	103912617	A	C	0.0361004656247227	0.0393	0.358
12	rs9804922	103913442	C	T	-0.0331949048576409	0.0166	0.04572
12	rs17492856	103913750	G	A	0.0555955265008719	0.0296	0.06014
12	rs79453233	103913955	A	G	-0.0372035489975441	0.0291	0.2013
12	rs111944488	103913980	T	C	-0.0115969858456632	0.0362	0.7495
12	rs10861033	103914239	A	G	-0.0177974390305806	0.0111	0.1093
12	rs17034050	103914945	T	C	-0.0398953406632555	0.0292	0.1714
12	rs56168608	103915612	G	A	0.0159028762794155	0.0197	0.4176
12	rs6539078	103916080	T	C	-0.0086977157031958	0.0113	0.4421
12	rs73187844	103916279	C	T	-0.0236986067778773	0.0217	0.2746
12	rs60014169	103920079	G	T	-0.0128015918372089	0.0098	0.193
12	rs11111624	103920206	C	T	-0.0285949668801128	0.0287	0.3196
12	rs7972288	103920889	A	G	-0.0005001250416822	0.0087	0.9564
12	rs10861035	103921435	C	A	0.0323026073786261	0.0501	0.5189
12	rs10861036	103922287	A	G	-0.0117993392160431	0.0099	0.2349
12	rs76663765	103922646	C	T	-0.0127003085782322	0.0098	0.1939
12	rs117818633	103923154	T	A	0.0012991557316201	0.0156	0.9326
12	rs76814032	103923382	G	A	-0.0129028853555234	0.0098	0.188
12	rs7135673	103924079	G	A	0.0195967237465575	0.0109	0.07175
12	rs11111628	103924256	G	A	0.0147014028528927	0.0198	0.4587
12	rs61937763	103924481	A	T	0.0146028573839336	0.0198	0.4606
12	rs9645789	103925129	T	G	0.0111970780932162	0.0196	0.5668
12	rs10778260	103925240	T	C	-0.0107980900995126	0.0107	0.3114
12	rs4764964	103925987	G	T	-0.0095050300143049	0.01	0.3452
12	rs150673704	103926178	T	G	0.0152038337422728	0.0346	0.6608
12	rs76376778	103926243	T	G	-0.013004189135254	0.0098	0.1845
12	rs4329766	103926572	C	G	0.0105046326450854	0.0103	0.3078
12	rs10507169	103926862	G	A	0.0154992634469238	0.0107	0.1486
12	rs117597007	103926966	T	C	-0.0001000050003333	0.0157	0.9951
12	rs7979144	103927859	A	G	-0.0136020904182857	0.0098	0.1662
12	rs7315306	103928001	G	T	0.0116024307308398	0.0103	0.2596
12	rs7315537	103928144	G	A	-0.0102018624845967	0.01	0.312
12	rs78774149	103928539	C	T	-0.0128015918372089	0.0098	0.1896
12	rs11111629	103928570	C	G	-0.0145046862028817	0.0086	0.09359
12	rs73187848	103928649	A	G	-0.0028039273327342	0.0243	0.909
12	rs11111630	103929584	C	T	0.0168964476597299	0.0199	0.3951
12	rs2374058	103929658	T	C	-0.0098988321792475	0.01	0.3228
12	rs1343819	103929727	C	T	0.0110981866660334	0.0103	0.2788
12	rs1343820	103929988	C	G	-0.0253998626327317	0.0286	0.3746
12	rs10778261	103930709	G	T	-0.0083043861636152	0.01	0.409
12	rs4421839	103931352	G	T	0.0118001041157506	0.0103	0.2511
12	rs6539079	103931655	G	T	-0.0083043861636152	0.01	0.4041
12	rs11111633	103931842	A	G	0.0116024307308398	0.0103	0.2573
12	rs4368027	103932533	C	G	-0.0091012913892029	0.01	0.3669
12	rs74818756	103932998	C	G	0.0152038337422728	0.0107	0.1573
12	rs11111634	103933043	C	T	0.0167981182758809	0.0199	0.3967
12	rs73187851	103933366	T	G	-0.0275973271921043	0.0218	0.2062
12	rs143857152	103933415	T	A	0.0228958774769045	0.0231	0.3219
12	rs141140952	103933600	G	A	-0.0225012653465135	0.0301	0.4558
12	rs7307128	103933648	C	T	-0.0129028853555234	0.0098	0.1901
12	rs145526565	103933975	G	A	0.014504302202808	0.0104	0.1653
12	rs4764965	103934111	T	C	0.0115035793834154	0.0101	0.2528
12	rs4499092	103934387	C	T	-0.0121029460677457	0.011	0.2717
12	rs147519529	103934391	G	T	0.0136957831289865	0.0433	0.7522
12	rs2374047	103934820	T	A	-0.0122952780941516	0.0111	0.2674
12	rs11111635	103934974	G	A	0.0184978548821194	0.0197	0.3488
12	rs2374048	103935223	T	C	0.0117012723076411	0.0101	0.2455
12	rs77848408	103936099	T	A	0.0101978249764461	0.0452	0.8217
12	rs61937764	103936325	C	T	0.0204984635773248	0.0199	0.3042
12	rs11111636	103936403	G	C	0.0072039888485025	0.0123	0.5563
12	rs12579524	103937900	A	G	0.0056042667198317	0.0109	0.6044
12	rs11111637	103937952	T	C	-0.0102018624845967	0.0089	0.248
12	rs11111638	103938334	C	G	-0.0032954239497972	0.0253	0.8952
12	rs35641665	103938587	C	A	-0.0623968162257107	0.0313	0.04605
12	rs4397955	103938682	G	A	-0.0119005312583873	0.0092	0.1929
12	rs7973736	103938827	C	T	-0.001501126126267	0.01	0.8805
12	rs10778262	103939141	A	T	0.0064988367398296	0.0109	0.5509
12	rs11111640	103939994	A	G	-0.003797200248385	0.0253	0.8807
12	rs11111641	103940031	T	C	-0.0034961042567088	0.0253	0.8888
12	rs4393415	103940262	A	G	0.0052959516591825	0.0109	0.6254
12	rs4523788	103940337	C	T	0.0077002766261879	0.0109	0.4788
12	rs4409933	103940485	G	A	0.0089993837968006	0.0117	0.4422
12	rs4533129	103940525	T	C	0.0080971295874548	0.0109	0.459
12	rs11111642	103940753	C	T	-0.003797200248385	0.0253	0.8794
12	rs12578202	103941064	G	A	0.0099998345783334	0.0117	0.3935
12	rs6539080	103941231	T	C	-0.0123965203365513	0.0092	0.1775
12	rs7954051	103941321	C	A	0.0077002766261879	0.0109	0.479
12	rs4086099	103941619	T	C	-0.0123965203365513	0.0092	0.1782
12	rs3898117	103941860	T	C	0.0077002766261879	0.0109	0.4799
12	rs77142289	103942198	T	A	-0.004198802647333	0.0253	0.8689
12	rs4405407	103942457	A	G	0.0086028888072678	0.0117	0.4612
12	rs4531575	103942554	T	G	0.0066975214477213	0.0109	0.5361
12	rs4405408	103942556	A	T	0.0077995046323818	0.0109	0.4773
12	rs4540923	103942714	T	C	-0.0122952780941516	0.0092	0.1809
12	rs11111644	103943338	C	A	0.00730326611012	0.0109	0.5016
12	rs11111645	103943615	C	T	-0.0051029981759033	0.0254	0.8413
12	rs142656374	103943773	T	A	0.0467977043485401	0.0511	0.3601
12	rs17034081	103944673	C	T	-0.0369959896867261	0.0139	0.007558
12	rs7304955	103945012	G	A	-0.0142003494011414	0.009	0.1172
12	rs11111646	103945164	A	G	-0.0099998320783335	0.0089	0.2633
12	rs11111647	103945224	G	A	-0.020498669477346	0.0108	0.05805
12	rs116551273	103945228	G	A	-0.0045001103249234	0.0254	0.8605
12	rs79032476	103946404	T	C	-0.0043996643446871	0.0255	0.8634
12	rs117698362	103946548	G	A	-0.0331018715051171	0.0216	0.1261
12	rs11111648	103946655	T	C	-0.020498669477346	0.0151	0.1728
12	rs138503264	103946711	C	A	-0.007296555232638	0.0202	0.7164
12	rs142343824	103946730	C	T	-0.0120017335415971	0.0264	0.6508
12	rs76541920	103946861	C	T	-0.0095958936734469	0.0201	0.633
12	rs4131921	103948383	T	A	0.0166997792224134	0.0089	0.06008
12	rs4321042	103948476	C	T	0.0153023200084426	0.0201	0.4477
12	rs4385985	103948750	G	A	-0.0025031302181184	0.0117	0.8305
12	rs12579074	103948890	C	T	0.0147014028528927	0.0201	0.4641
12	rs4303317	103948945	T	A	-0.0012007205765188	0.0117	0.9185
12	rs4612909	103948948	C	T	-0.001300845733048	0.0117	0.9139
12	rs11111649	103948997	A	G	0.0142973047008244	0.0175	0.413
12	rs11111650	103949046	A	C	0.0066975214477213	0.009	0.4588
12	rs11835633	103949270	A	G	0.0142973047008244	0.0175	0.4146
12	rs11831074	103949347	G	A	0.0131037693769772	0.0175	0.453
12	rs7979954	103949393	T	C	0.0450020459197846	0.012	0.0001826
12	rs80171773	103950819	T	C	0.004101577021075	0.0349	0.9077
12	rs4131522	103951129	T	C	0.043097802902723	0.012	0.0003192
12	rs144729036	103951429	C	A	0.0105046326450854	0.0351	0.765
12	rs10861037	103951541	C	A	0.0154992634469238	0.02	0.4395
12	rs10861038	103953057	C	A	0.0131037693769772	0.0174	0.4529
12	rs10861039	103953249	T	C	0.0065981840282271	0.0089	0.4576
12	rs11833672	103953392	G	A	0.0030952049073025	0.0348	0.9295
12	rs11838301	103953401	A	G	0.0030952049073025	0.0348	0.9299
12	rs78264382	103953446	G	C	0.0027960873020011	0.0227	0.902
12	rs11833714	103953723	C	T	0.0032048589489113	0.0349	0.9259
12	rs4764966	103954210	T	A	0.0381047060335456	0.0118	0.001263
12	rs80334388	103954878	C	T	-0.000200020002667	0.0105	0.9858
12	rs79213113	103955095	G	A	-0.0001000050003333	0.0105	0.9912
12	rs4388997	103955407	C	T	0.0239020562806236	0.0088	0.006711
12	rs149837820	103956710	C	T	-0.0469029460862576	0.043	0.2755
12	rs75400228	103957082	A	G	-0.113896846680113	0.0407	0.005122
12	rs142986235	103957318	G	A	0.0098018049722602	0.0482	0.8395
12	rs79235047	103957413	G	A	0.00730326611012	0.0212	0.7294
12	rs74578360	103957555	G	A	-0.0183982139464423	0.0289	0.5245
12	rs76984711	103957800	C	T	0.0075017910703226	0.0212	0.725
12	rs77233909	103958846	C	A	0.0074025335167413	0.0212	0.727
12	rs73187857	103958859	G	A	0.0246048038572487	0.0109	0.02411
12	rs10778263	103959184	A	C	0.0239020562806236	0.0088	0.006315
12	rs11532373	103959463	A	C	0.0074025335167413	0.0212	0.7257
12	rs11559898	103959478	A	C	0.0075017910703226	0.0212	0.7252
12	rs7955950	103959727	C	T	0.0238044133801613	0.0088	0.006488
12	rs76217151	103959951	C	T	0.107400433609706	0.0312	0.0005846
12	rs117042872	103959965	A	G	-0.0201006717070029	0.0366	0.582
12	rs76084832	103960213	C	G	0.114898880476521	0.0302	0.0001399
12	rs146090969	103960652	G	A	-0.111300343783201	0.0406	0.006083
12	rs10745971	103960691	G	C	0.0213993910058902	0.0087	0.01365
12	rs10450733	103960728	A	G	-0.0117993392160431	0.0341	0.7307
12	rs10861040	103960739	G	A	0.021497269010823	0.0087	0.01298
12	rs79795993	103961764	A	G	0.0020977980821461	0.0104	0.8361
12	rs78796919	103962633	T	C	-0.0007002451143934	0.0105	0.9502
12	rs117734006	103962893	A	C	-0.0095050300143049	0.0314	0.7632
12	rs10778264	103963015	T	C	0.0371030879515023	0.0118	0.001588
12	rs67612026	103963464	G	T	-0.0960044207338013	0.0563	0.08811
12	rs6539082	103964329	C	T	0.0238044133801613	0.0088	0.006516
12	rs7311417	103964619	G	A	0.0236969951765786	0.0088	0.006758
12	rs115263854	103964883	A	T	-0.015895669405385	0.0343	0.6431
12	rs79488876	103964905	T	C	-0.0006001800720324	0.0105	0.9549
12	rs10745972	103964986	T	A	0.0210959082947329	0.0087	0.01501
12	rs4473025	103964996	G	A	0.0125015292229252	0.0192	0.5135
12	rs12229297	103965032	A	C	0.0084045823438103	0.0212	0.6928
12	rs4237987	103965553	A	C	0.0360040066341877	0.0118	0.002235
12	rs1104981	103966480	T	A	0.0004998750416509	0.0181	0.979
12	rs76913677	103966575	C	T	-0.0208968257129853	0.0366	0.5682
12	rs1346412	103967728	G	A	0.0217027816432335	0.0087	0.01233
12	rs1346411	103967744	C	T	0.024097313483794	0.0088	0.005888
12	rs11111659	103968325	G	T	0.0063001125484799	0.0212	0.7655
12	rs10745973	103969013	G	A	0.0243998868235351	0.0088	0.005326
12	rs10745974	103969162	C	A	0.0243998868235351	0.0088	0.005244
12	rs10861041	103969381	T	C	0.0254045542217263	0.0088	0.003721
12	rs11837295	103969527	C	T	-0.0117993392160431	0.0341	0.7285
12	rs78939090	103970234	G	C	0.0071047017299317	0.0212	0.7396
12	rs67057049	103970570	G	C	-0.02960390325858	0.0089	0.0008713
12	rs75241325	103970840	G	C	0.117302920419506	0.0303	0.0001105
12	rs79452100	103970976	G	A	-0.0028039273327342	0.0105	0.7884
12	rs1593810	103971159	T	A	-0.0538966802576654	0.0132	4.417e-05
12	rs1593811	103971379	T	C	-0.0538017009683557	0.0132	4.542e-05
12	rs10454505	103971876	T	C	-0.0172987645783295	0.0148	0.2439
12	rs78205632	103972027	A	G	-0.0007002451143934	0.0227	0.9769
12	rs10454506	103972207	C	G	-0.0271040176920589	0.0086	0.001662
12	rs7958280	103972602	C	T	-0.0278029446620889	0.0088	0.001602
12	rs4764967	103972917	A	G	-0.027196494688472	0.0086	0.001621
12	rs17034112	103973611	G	C	0.0069954745123864	0.0212	0.7404
12	rs77103813	103973646	G	A	-0.0025031302181184	0.0104	0.8106
12	rs6539083	103973841	A	G	-0.0272992569378225	0.0086	0.001549
12	rs6539084	103973962	A	G	-0.0272992569378225	0.0086	0.001544
12	rs10454504	103974255	G	A	-0.0038975857287134	0.0159	0.8045
12	rs12832814	103974277	T	A	-0.0538966802576654	0.0132	4.313e-05
12	rs17494141	103974632	A	G	-0.0028039273327342	0.0104	0.7885
12	rs11111661	103974663	C	T	0.0065981840282271	0.0212	0.7546
12	rs11111662	103974723	T	G	0.0065981840282271	0.0212	0.7547
12	rs17494169	103975223	A	T	-0.0084959889212643	0.0102	0.4053
12	rs17034119	103975261	T	C	-0.0538966802576654	0.0132	4.336e-05
12	rs79727670	103975607	G	A	0.0052959516591825	0.0211	0.8006
12	rs1593812	103975649	A	G	-0.0536012187552047	0.0132	4.651e-05
12	rs10745975	103975765	C	T	-0.0045001103249234	0.0159	0.7746
12	rs1593813	103975914	C	G	-0.0538966802576654	0.0132	4.305e-05
12	rs17034125	103976244	G	A	0.0063001125484799	0.0212	0.7671
12	rs11111663	103976857	T	C	0.0063001125484799	0.0212	0.7652
12	rs11111664	103976913	A	G	0.0053954185169075	0.0211	0.7994
12	rs116216603	103977113	G	C	-0.109602834915959	0.0402	0.006412
12	rs80117977	103977199	G	C	0.0148984646619666	0.0288	0.6054
12	rs10778265	103977261	T	G	-0.0042992284528324	0.0159	0.7852
12	rs1582880	103977266	G	A	-0.0274020297483382	0.0086	0.001439
12	rs17034127	103977537	A	G	-0.0538017009683557	0.0132	4.678e-05
12	rs17578793	103977542	C	T	-0.0031950988965408	0.0104	0.7561
12	rs10861042	103977546	G	A	-0.0045001103249234	0.0159	0.7774
12	rs7295399	103978709	A	G	-0.0282965991551138	0.0086	0.001031
12	rs17500749	103978764	A	T	-0.0033957590691798	0.0104	0.7448
12	rs11111665	103979531	A	C	0.0066975214477213	0.0212	0.7516
12	rs35929067	103979628	G	A	-0.0542027860143161	0.0132	3.887e-05
12	rs117213767	103979871	G	A	-0.0001000050003333	0.0325	0.9966
12	rs11111667	103979961	A	G	0.0058031292269501	0.0211	0.7826
12	rs77190027	103980083	G	A	-0.0034961042567088	0.0104	0.738
12	rs7303682	103980385	A	C	-0.0285023604727122	0.0086	0.0009406
12	rs76572543	103980614	C	G	0.0061013488579762	0.0212	0.7726
12	rs7307320	103980871	A	G	-0.0271040176920589	0.0086	0.001593
12	rs17034140	103981729	A	G	-0.013399371963117	0.0187	0.4738
12	rs10861043	103982265	C	A	-0.0051029981759033	0.0159	0.749
12	rs7312553	103982568	C	A	-0.0325955083699338	0.0095	0.0006416
12	rs10507168	103982590	T	C	-0.021203207651103	0.0423	0.6165
12	rs11111668	103983409	G	A	0.0005998200719675	0.021	0.9764
12	rs17034172	103983487	G	T	-0.0525045539821493	0.0133	7.45e-05
12	rs10778266	103983543	A	G	-0.0052035148315978	0.0159	0.7443
12	rs77719083	103983643	G	A	-0.0018016219466282	0.0329	0.9564
12	rs78351385	103983862	A	C	0.0003999200213268	0.021	0.9855
12	rs11111669	103985312	A	T	-0.0532952970582236	0.0126	2.204e-05
12	rs142844800	103985392	G	T	-0.0363009797263316	0.0373	0.3298
12	rs1991436	103986151	G	A	-0.0275973271921043	0.0086	0.001323
12	rs73391993	103986526	G	T	-0.0674975614490263	0.0371	0.06877
12	rs141039008	103986950	G	T	-0.0559039069452338	0.0323	0.08373
12	rs79619576	103987280	G	A	0.0062007356416035	0.0294	0.8334
12	rs146871206	103987372	G	A	0.0820959828759047	0.0511	0.1083
12	rs10507167	103987745	A	G	0.0002999550089979	0.021	0.9896
12	rs1582881	103987895	A	G	-0.0272992569378225	0.0086	0.001451
12	rs79031746	103987952	C	G	0.0195967237465575	0.0292	0.5024
12	rs75959020	103987997	A	G	0.0009995003330834	0.021	0.9611
12	rs703596	103988117	C	A	-0.0033957590691798	0.0104	0.7452
12	rs703597	103988311	T	C	-0.0036968248442897	0.0104	0.7242
12	rs17034187	103988385	A	T	-0.0527048164320283	0.0133	7.009e-05
12	rs854249	103988590	G	A	-0.004701032558649	0.0104	0.6547
12	rs703598	103988728	C	A	-0.0282040203730758	0.0086	0.001069
12	rs11835948	103988732	T	C	-0.0045001103249234	0.0142	0.7483
12	rs77543981	103988790	G	A	-0.0062998021485279	0.031	0.8395
12	rs11836449	103988896	T	C	-0.0048015088161939	0.0159	0.7623
12	rs55889269	103989041	G	C	-0.0573007769142667	0.0166	0.0005355
12	rs7134377	103989223	G	A	-0.039104719880761	0.0104	0.0001822
12	rs148230918	103989735	G	C	0.0044998604248922	0.0294	0.8772
12	rs115677930	103990518	G	A	-0.004198802647333	0.0159	0.7899
12	rs10861044	103990567	C	T	-0.0393959285025942	0.0104	0.0001583
12	rs73394003	103990594	G	T	-0.0630036995790015	0.0369	0.0878
12	rs703599	103990853	T	C	0.0281986543586787	0.0086	0.00104
12	rs703600	103991145	C	G	0.0282958691548473	0.0086	0.0009938
12	rs1610202	103991283	G	A	-0.0396039865931634	0.0104	0.0001438
12	rs703601	103991512	G	T	0.0284027945161868	0.0086	0.0009809
12	rs703602	103991582	C	A	0.0284027945161868	0.0086	0.0009807
12	rs1610171	103991695	C	T	-0.0396976268585458	0.0104	0.0001398
12	rs1964008	103991954	G	C	0.0046989426564652	0.0294	0.8722
12	rs76981689	103992251	T	C	0.0008995952428359	0.021	0.9649
12	rs703603	103992293	T	C	0.0285971749776749	0.0086	0.0009067
12	rs7953892	103992305	T	C	-0.0540972217202848	0.0126	1.708e-05
12	rs903186	103992670	G	A	-0.0052035148315978	0.0159	0.743
12	rs697196	103992854	T	C	0.004201162744548	0.0104	0.6863
12	rs6539085	103993020	G	A	-0.0399994162638657	0.0104	0.0001256
12	rs1593806	103993566	A	G	-0.0399994162638657	0.0104	0.0001251
12	rs73394012	103993598	C	A	-0.0596013954910886	0.0369	0.1067
12	rs12319902	103993926	C	A	-0.0054045784588597	0.0159	0.7345
12	rs56402195	103993975	A	T	-0.0544984253364989	0.0133	4.03e-05
12	rs75573443	103994170	A	G	0.0022973590486834	0.0173	0.8936
12	rs10861045	103994175	A	G	-0.0409990935346932	0.0105	8.934e-05
12	rs10861046	103994202	T	C	-0.0409990935346932	0.0105	8.832e-05
12	rs10861047	103994209	A	G	-0.0409990935346932	0.0105	8.88e-05
12	rs703604	103994496	A	G	0.0377966226945664	0.0087	1.327e-05
12	rs12367313	103994696	T	G	-0.040197189751413	0.0105	0.0001204
12	rs7979192	103995236	C	G	-0.040197189751413	0.0105	0.0001218
12	rs7979507	103995327	G	A	-0.0403012967735257	0.0105	0.0001167
12	rs7979345	103995405	C	G	-0.040197189751413	0.0105	0.0001223
12	rs138064796	103995542	A	G	-0.0386992491392765	0.0371	0.2968
12	rs7966214	103995593	T	C	-0.0403012967735257	0.0105	0.0001196
12	rs703605	103995659	A	G	0.0154007965760229	0.01	0.1244
12	rs7969320	103995829	T	G	-0.0403012967735257	0.0105	0.000119
12	rs2100981	103996049	G	A	-0.0403012967735257	0.0105	0.0001173
12	rs2086246	103996209	A	T	-0.0403950023610502	0.0105	0.0001169
12	rs2100980	103996345	T	C	-0.0403950023610502	0.0105	0.0001165
12	rs4015364	103996436	C	T	-0.0403950023610502	0.0105	0.0001142
12	rs703606	103996574	A	G	0.0379025370484673	0.0087	1.292e-05
12	rs112645469	103996634	G	A	0.0043007385516922	0.0295	0.8828
12	rs79205010	103996660	A	T	-0.003596459514405	0.0248	0.8851
12	rs112994230	103996720	A	G	-0.021101069908054	0.0393	0.5913
12	rs1305368	103996910	G	A	-0.0406032684425478	0.0105	0.0001106
12	rs7958798	103996998	G	A	-0.0406032684425478	0.0105	0.0001104
12	rs7958925	103997070	G	A	-0.0406970023321042	0.0105	0.0001072
12	rs11111671	103997143	G	A	-0.006199175242821	0.016	0.6961
12	rs78774099	103997282	C	T	-0.0064004391810282	0.0292	0.8279
12	rs56916543	103997619	G	T	-0.0396039865931634	0.0106	0.0001759
12	rs57650540	103997629	C	A	-0.0398016818829366	0.0105	0.0001609
12	rs58261212	103997630	C	G	-0.0398953406632555	0.0106	0.0001592
12	rs10861048	103997994	T	A	-0.0408011614039327	0.0105	0.0001077
12	rs10861049	103998093	G	A	-0.0408011614039327	0.0105	0.0001082
12	rs831686	103998169	G	A	0.0153023200084426	0.01	0.1268
12	rs10861050	103998259	A	G	-0.0408011614039327	0.0105	0.0001051
12	rs10861051	103998997	T	C	-0.0408011614039327	0.0105	0.0001102
12	rs142936781	103999302	T	G	-0.0409990935346932	0.0384	0.2861
12	rs12578790	103999310	T	A	-0.0008003201707691	0.0211	0.9706
12	rs11111672	103999362	G	A	-0.0409990935346932	0.0105	0.0001022
12	rs831683	103999401	C	T	0.0154007965760229	0.01	0.1253
12	rs2086245	103999505	A	C	-0.0409990935346932	0.0105	0.000102
12	rs2086244	103999599	C	T	-0.0409990935346932	0.0105	0.0001016
12	rs149841328	103999874	G	A	-0.0095958936734469	0.0347	0.7825
12	rs11111673	104000098	A	G	-0.0413950753663857	0.0106	8.89e-05
12	rs11111674	104000207	C	T	-0.0411032840784537	0.0106	9.826e-05
12	rs1070073	104000319	T	G	0.0121953336998771	0.0093	0.1915
12	rs2723889	104000470	T	C	0.0121953336998771	0.0093	0.1906
12	rs138109986	104001086	C	T	-0.0082035573506883	0.049	0.8665
12	rs10431457	104001878	C	A	-0.0010005003335835	0.0212	0.9616
12	rs831430	104002077	T	C	0.0153023200084426	0.01	0.1266
12	rs1070075	104002745	C	T	0.0389033551082361	0.0088	8.78e-06
12	rs13229213	104004070	C	A	-0.0416035498550752	0.0106	8.602e-05
12	rs7965670	104004074	G	A	0.0046989426564652	0.0298	0.8744
12	rs1070078	104004218	A	T	0.0389995348490096	0.0088	8.534e-06
12	rs139925690	104004251	G	A	-0.0031950988965408	0.0306	0.9159
12	rs149133681	104004537	A	T	-0.0584981343943099	0.0374	0.1176
12	rs1096552	104004541	C	A	0.0389995348490096	0.0088	8.348e-06
12	rs61055818	104006284	G	A	-0.0544033888793865	0.0135	5.859e-05
12	rs10861056	104006461	A	G	-0.0014009809156281	0.0213	0.9479
12	rs12306237	104006636	G	A	-0.009797842480111	0.0161	0.5448
12	rs7977594	104006963	G	T	0.0043007385516922	0.0298	0.885
12	rs12307758	104006970	G	T	-0.0098988321792475	0.0161	0.5379
12	rs4402400	104007101	A	G	-0.0418016408837633	0.0106	8.328e-05
12	rs703607	104007349	A	C	0.0153023200084426	0.01	0.126
12	rs7978002	104007413	C	T	-0.0418954871740363	0.0106	8.3e-05
12	rs7978339	104007551	G	A	0.004101577021075	0.0299	0.8897
12	rs6539091	104008026	T	C	-0.0418954871740363	0.0107	8.199e-05
12	rs6539092	104008210	G	A	-0.0418954871740363	0.0107	8.262e-05
12	rs697197	104008584	T	A	0.0153023200084426	0.01	0.1271
12	rs6539093	104008719	A	G	-0.0418954871740363	0.0107	8.439e-05
12	rs17034212	104008739	G	A	-0.0290993078252748	0.0243	0.2312
12	rs11111680	104009252	C	T	-0.009696862978864	0.0162	0.5504
12	rs58318191	104009660	G	A	-0.0419997711602818	0.0107	8.208e-05
12	rs10861057	104009713	T	C	-0.0026033858701149	0.0213	0.9019
12	rs12303315	104009817	G	A	-0.0130953713122409	0.0161	0.415
12	rs17501624	104009990	G	C	0.0043007385516922	0.0299	0.8852
12	rs12303334	104010020	C	G	-0.0421040660228114	0.0107	8.127e-05
12	rs17034225	104010660	T	C	-0.0421040660228114	0.0107	8.228e-05
12	rs17034227	104010727	A	C	-0.058901107920161	0.0386	0.1271
12	rs703610	104010924	G	A	0.0394995204367644	0.0088	7.091e-06
12	rs138533844	104010988	G	A	-0.0162005226717083	0.0438	0.7123
12	rs703611	104011013	G	T	0.0154992634469238	0.01	0.1226
12	rs11832217	104011045	C	A	-0.0135007260538548	0.0161	0.4008
12	rs17501769	104011204	G	A	0.004101577021075	0.03	0.8911
12	rs11111681	104011319	G	C	-0.0123965203365513	0.0162	0.4448
12	rs697198	104011735	C	G	0.0009995003330834	0.0335	0.9755
12	rs3851629	104012667	G	A	0.0443039255565243	0.0135	0.001014
12	rs77334798	104012810	T	C	-0.0166986496230515	0.0249	0.5016
12	rs73187882	104013517	C	G	-0.0606952493104976	0.0224	0.006819
12	rs17034229	104013662	A	G	-0.047899061319535	0.0391	0.2204
12	rs117746666	104014473	G	A	-0.0131966945943914	0.0285	0.6438
12	rs138845974	104014725	A	C	0.004001981379298	0.0469	0.9316
12	rs147432205	104014771	A	C	0.0156961681063242	0.0246	0.5217
12	rs11111682	104014874	C	T	-0.0421979407001862	0.0122	0.0005618
12	rs10861058	104015249	G	A	0.0270994698817177	0.0119	0.0225
12	rs117130272	104015487	C	A	0.0028958031120254	0.0162	0.8557
12	rs703612	104015999	T	C	0.0577027101282892	0.0238	0.01541
12	rs703613	104016215	G	A	0.0546018151915836	0.0241	0.02357
12	rs12830698	104016789	T	G	0.0058031292269501	0.0425	0.8919
12	rs10861059	104017567	G	A	0.0275957115907991	0.0118	0.01974
12	rs703614	104017614	C	A	0.0089993837968006	0.0087	0.2986
12	rs12821299	104018059	T	G	0.026398473854531	0.0118	0.02547
12	rs73187884	104018404	T	C	0.0465972853767823	0.0463	0.314
12	rs11111683	104018518	C	T	-0.0320997276601081	0.0116	0.005843
12	rs111243474	104018547	C	G	-0.0251024465608414	0.0299	0.3997
12	rs34689281	104018594	A	T	0.0267977123853779	0.0118	0.02327
12	rs703615	104019152	T	A	0.0098018049722602	0.0087	0.2592
12	rs11111684	104019192	C	G	0.0269047980491434	0.0118	0.02239
12	rs112993553	104019211	A	G	-0.0030045090202987	0.0134	0.8228
12	rs11111685	104019217	A	C	0.0267977123853779	0.0118	0.02295
12	rs11111686	104019371	A	G	0.0267977123853779	0.0118	0.0228
12	rs117411878	104020089	G	A	0.041995705452017	0.0344	0.2231
12	rs7133148	104020115	T	C	-0.007095110875924	0.0091	0.4328
12	rs703616	104020232	T	C	0.0089002747867194	0.0086	0.3012
12	rs831684	104020461	T	C	0.0089002747867194	0.0086	0.3048
12	rs703617	104020623	A	G	0.0548006364661149	0.0239	0.02192
12	rs146086884	104020991	G	A	0.0680043830932363	0.0384	0.07667
12	rs703618	104021263	G	A	0.0101978249764461	0.0086	0.2373
12	rs150049982	104021776	A	T	-0.0299026613543135	0.0338	0.3764
12	rs703619	104022088	G	A	0.0102968054773682	0.0087	0.2316
12	rs1018033	104022179	A	G	-0.0009004052431641	0.0088	0.9159
12	rs1427797	104022681	T	A	0.0096037361426946	0.0087	0.2659
12	rs1427798	104022683	C	A	0.0097027754613851	0.0087	0.2637
12	rs1018034	104023304	C	A	-0.0409990935346932	0.0121	0.000708
12	rs703620	104024604	A	G	0.0584009748744768	0.0236	0.01321
12	rs10861060	104024898	G	T	-0.0325955083699338	0.0116	0.00483
12	rs10861061	104024899	C	T	-0.032502530761974	0.0116	0.004944
12	rs11111687	104024985	T	C	0.0009995003330834	0.0159	0.9489
12	rs118190482	104025539	T	G	-0.0189993500097828	0.0539	0.7242
12	rs11111688	104025849	G	T	0.0003999200213268	0.016	0.9776
12	rs703621	104026095	C	G	0.0531046528867784	0.0251	0.03429
12	rs78038377	104026504	C	G	0.0376040223973664	0.0341	0.2695
12	rs1588888	104026775	C	T	-0.0315009870620622	0.0116	0.00653
12	rs117780196	104026831	C	G	0.0390957053401303	0.0343	0.2544
12	rs79125265	104026873	G	C	0.0387975467079122	0.0343	0.2578
12	rs831685	104026933	G	T	0.0515007728624032	0.0251	0.03991
12	rs2673654	104027086	A	T	0.009197572354042	0.0087	0.2898
12	rs73394090	104027332	C	A	-0.0335981494309355	0.012	0.005044
12	rs1677979	104027585	T	C	0.0284999894699013	0.0096	0.003006
12	rs1993919	104027817	G	A	0.0138042809763971	0.0138	0.3161
12	rs2723888	104028195	A	G	0.0282958691548473	0.0096	0.003196
12	rs10861062	104028211	T	C	-0.0411970648503382	0.0121	0.0006693
12	rs1826593	104028234	T	A	-0.0319964709431669	0.0116	0.005641
12	rs117692512	104028293	G	A	-0.0114958245134845	0.0283	0.6858
12	rs11111689	104029462	C	T	0.0335024720540013	0.0122	0.005847
12	rs11111690	104030041	G	A	-0.031397792147416	0.0112	0.004859
12	rs831432	104030609	C	T	-0.0104039337153929	0.0101	0.3042
12	rs10861063	104031411	A	G	-0.0305004454483837	0.0104	0.0034
12	rs10861064	104031510	G	T	-0.0306035477981776	0.0104	0.003342
12	rs201919202	104032033	C	A	-0.0256973671872587	0.0226	0.2562
12	rs1582876	104032074	A	G	-0.0388967656299467	0.0108	0.0002938
12	rs61937794	104033448	C	T	0.0231011029079872	0.012	0.05397
12	rs703622	104033470	A	G	0.0499038295281839	0.0254	0.0489
12	rs115840458	104034048	A	G	0.0051964749068174	0.0177	0.7697
12	rs1650123	104034319	C	T	0.014504302202808	0.0087	0.09299
12	rs1650124	104034323	T	C	0.0332026408277183	0.0123	0.006906
12	rs117887963	104034542	A	G	0.0116024307308398	0.0329	0.7238
12	rs75340905	104034904	C	T	0.0584009748744768	0.0388	0.1317
12	rs703623	104034955	G	T	0.0154007965760229	0.0088	0.08031
12	rs7488859	104035387	C	A	-0.0391983134041576	0.0108	0.0002666
12	rs703624	104035804	C	T	0.0143958802837323	0.0087	0.09713
12	rs703625	104035825	T	A	0.0160997014894237	0.0087	0.06248
12	rs10861065	104036351	G	T	-0.0315009870620622	0.0105	0.002559
12	rs703626	104036636	A	G	0.047598978799279	0.0254	0.06034
12	rs703627	104037293	T	A	0.0142973047008244	0.0087	0.09757
12	rs831433	104037380	C	T	-0.0114958245134845	0.0111	0.303
12	rs10861066	104038453	A	G	-0.0346017967900747	0.0107	0.001221
12	rs75172043	104038689	G	A	0.001099395443301	0.0186	0.9515
12	rs10861067	104038974	A	G	-0.0281011651109099	0.0098	0.004183
12	rs11111695	104039711	A	T	-0.0344051267241774	0.0107	0.001284
12	rs703628	104040692	A	G	0.0467977043485401	0.0254	0.06575
12	rs138380193	104040728	A	G	0.0448012667045393	0.0336	0.1826
12	rs12580493	104040968	A	G	-0.0341050206499513	0.0107	0.00143
12	rs11111696	104041054	A	G	0.0234039777790161	0.012	0.05104
12	rs703629	104041211	A	G	0.0450020459197846	0.0254	0.07663
12	rs903185	104041365	T	C	0.0411995232473163	0.0254	0.1049
12	rs697199	104042736	T	C	0.0384992991506098	0.0102	0.0001492
12	rs12829198	104044241	G	A	-0.0344051267241774	0.0107	0.001316
12	rs150290208	104045152	C	T	-0.0398953406632555	0.0143	0.005414
12	rs12303536	104045185	G	A	0.0522033801338585	0.0331	0.1149
12	rs10861068	104045392	G	A	-0.0355028330426552	0.0106	0.0008514
12	rs10778270	104045678	C	A	-0.0353992243518656	0.0107	0.000893
12	rs17034271	104046045	T	C	0.0171029078996623	0.0226	0.4476
12	rs17502807	104046149	T	C	0.0022973590486834	0.0236	0.9235
12	rs1032450	104046601	A	G	0.0231011029079872	0.0118	0.04976
12	rs73189803	104046948	C	T	0.0239996896478807	0.0256	0.3479
12	rs11111703	104047036	A	G	0.0223972974420383	0.0118	0.05737
12	rs11111704	104047682	T	C	-0.0347985055426955	0.0107	0.001076
12	rs149524008	104048446	G	T	-0.109000465578422	0.0508	0.03176
12	rs831425	104048592	C	T	-0.0125990355765152	0.011	0.2507
12	rs17034281	104049941	C	A	0.0227981362759783	0.0118	0.05307
12	rs703631	104050874	G	T	-0.0131966945943914	0.011	0.2305
12	rs12368407	104051026	G	A	0.023003381764963	0.0118	0.05112
12	rs831681	104051298	C	A	-0.0131966945943914	0.011	0.23
12	rs703632	104051407	G	A	0.0148984646619666	0.0088	0.09176
12	rs75712475	104051927	G	A	-0.0399994162638657	0.0144	0.005344
12	rs831426	104052124	C	A	-0.0128015918372089	0.011	0.2451
12	rs703633	104052338	A	G	0.0159028762794155	0.0088	0.07216
12	rs10431413	104053109	C	T	-0.0393023164827424	0.03	0.1903
12	rs117039181	104053228	G	A	-0.0188974371044634	0.0301	0.5301
12	rs76065529	104053376	T	C	-0.0306963490025976	0.0409	0.4529
12	rs7315384	104053420	A	C	-0.034198147379977	0.0102	0.0008018
12	rs149904111	104053738	G	C	-0.0253998626327317	0.0323	0.4306
12	rs11111705	104053955	A	G	-0.021101069908054	0.0088	0.0168
12	rs831427	104054434	C	T	0.0329027196757078	0.012	0.006049
12	rs7959033	104055061	C	T	-0.0081027387031859	0.0089	0.3578
12	rs7958947	104055088	A	G	-0.0098988321792475	0.009	0.2684
12	rs143606630	104055131	C	G	0.0096037361426946	0.0181	0.5957
12	rs148295919	104055170	A	G	0.0089002747867194	0.0181	0.6217
12	rs79070155	104055645	G	A	-0.020498669477346	0.0273	0.4531
12	rs10778272	104056322	G	A	-0.0178992398878318	0.0088	0.04263
12	rs148397037	104056737	G	A	-0.0557030028762507	0.0471	0.2364
12	rs10861070	104057153	G	C	-0.0026033858701149	0.0087	0.7702
12	rs11111707	104057384	C	G	-0.0469029460862576	0.0151	0.001943
12	rs11111708	104057619	A	G	-0.0025031302181184	0.0087	0.7729
12	rs703635	104057788	G	A	0.0280041964095973	0.012	0.01994
12	rs4497503	104057868	A	G	-0.0026033858701149	0.0087	0.7625
12	rs74441827	104058079	G	A	-0.109402004817546	0.0363	0.00259
12	rs10778273	104058144	A	G	-0.0030045090202987	0.0087	0.7271
12	rs860532	104058214	C	A	0.024702368640342	0.0108	0.02265
12	rs78779616	104058396	A	G	-0.022398994943479	0.0273	0.411
12	rs10745977	104058591	G	C	-0.0033957590691798	0.0087	0.6957
12	rs10745978	104058780	C	T	-0.0028039273327342	0.0087	0.7447
12	rs4248849	104059010	T	C	-0.017502275136142	0.0088	0.04723
12	rs903184	104059132	G	C	-0.0031048149534787	0.0087	0.7211
12	rs703636	104059170	A	G	0.0291023874205329	0.012	0.01568
12	rs703637	104059763	C	G	0.0280041964095973	0.012	0.01975
12	rs755598	104059790	C	A	-0.0023026490626755	0.0087	0.7902
12	rs79691715	104060421	A	G	-0.0216016445577609	0.0273	0.4277
12	rs3752877	104060741	A	G	-0.0214994661132367	0.0273	0.4309
12	rs1809783	104060845	A	G	-0.0168003386783461	0.0088	0.05771
12	rs3752879	104060872	C	T	-0.0021022080918702	0.0087	0.8097
12	rs903182	104060912	T	G	-0.0022024235552	0.0087	0.8045
12	rs1582879	104061334	A	G	-0.0168003386783461	0.0089	0.05773
12	rs831428	104061525	C	T	0.0166997792224134	0.0098	0.09053
12	rs7296829	104061597	C	T	-0.0021022080918702	0.0087	0.8077
