## Supplementary material for "Characterization of shared and ancestry-specific signals driving complex traits using multi-ancestry fine-mapping": EAS_schizophrenia_gwas_12_109913252_111552465.tsv

chrom	ID	pos	A1	A2	BETA	SE	P
12	rs76949522	109913625	C	T	0.0416024898545136	0.0309	0.1774
12	rs10850234	109914695	A	C	0.0657034673241941	0.0364	0.07105
12	rs11615336	109914802	C	A	0.0204004877576787	0.0245	0.4049
12	rs61941589	109914856	C	T	0.0195967237465575	0.0365	0.591
12	rs28384416	109915183	C	G	0.0213993910058902	0.0367	0.5598
12	rs1045582	109915727	G	T	0.0202045073158995	0.0245	0.4089
12	rs117721594	109915929	C	G	0.0152038337422728	0.0442	0.7315
12	rs112395120	109916701	C	G	0.0778957893080859	0.0546	0.1537
12	rs78160642	109916945	C	A	0.0664990979502052	0.0862	0.4401
12	rs11609921	109918405	A	G	0.0203025023378308	0.0245	0.4064
12	rs11830623	109918834	C	T	0.0193025022544974	0.0365	0.596
12	rs116446457	109919080	C	T	0.0778032789468595	0.0546	0.1543
12	rs10850240	109919337	C	A	0.036997088886122	0.033	0.2625
12	rs61941591	109919965	A	C	0.0209000641077417	0.0245	0.3935
12	rs1543896	109920071	G	T	0.0361004656247227	0.0187	0.05313
12	rs1543895	109920163	A	G	0.0382009626151637	0.0309	0.2163
12	rs75953308	109920278	C	G	0.077701507663852	0.0545	0.154
12	rs11066839	109920501	T	C	0.0193025022544974	0.0365	0.5958
12	rs11066845	109921161	A	T	0.0412954824071715	0.0488	0.3977
12	rs2302702	109921258	C	T	0.0190964956909883	0.0365	0.5997
12	rs113987841	109921723	A	C	0.0774979340203838	0.0546	0.1554
12	rs7296040	109921886	T	C	0.0189983824093147	0.0365	0.6015
12	rs11066853	109922161	C	T	0.0213015034199157	0.0366	0.5618
12	rs11066855	109922307	C	T	0.0260965047212743	0.0444	0.5568
12	rs12822282	109923207	G	A	0.0212036062510236	0.0245	0.3877
12	rs12826754	109923244	A	G	0.0209000641077417	0.0245	0.3931
12	rs12579916	109924528	T	G	0.0210959082947329	0.0245	0.3885
12	rs7298925	109924706	C	T	0.0184978548821194	0.0365	0.6124
12	rs79175988	109925484	G	A	-0.0340015566760147	0.086	0.6921
12	rs2241215	109925489	A	G	0.0363029992242924	0.0187	0.05173
12	rs12306452	109925722	A	G	0.0589007839201085	0.048	0.2195
12	rs11610558	109925865	C	T	0.0199006617063362	0.0244	0.4142
12	rs57284418	109926296	T	C	0.001099395443301	0.0584	0.9852
12	rs2241214	109927687	A	T	-0.0178992398878318	0.0213	0.401
12	rs112530776	109927806	G	C	0.0769980774873111	0.0546	0.1579
12	rs7976796	109928013	C	T	0.0207041815582916	0.0245	0.3989
12	rs113913176	109928724	G	A	0.0769980774873111	0.0546	0.1582
12	rs76192900	109929505	C	G	0.0343048036919902	0.0405	0.3966
12	rs61941592	109930497	G	A	0.0204004877576787	0.0245	0.4039
12	rs7311488	109930905	C	G	0.0204004877576787	0.0245	0.4049
12	rs11066912	109931370	C	T	0.0180952882690919	0.0365	0.6192
12	rs16940266	109931453	T	G	0.0768036213388749	0.0545	0.1591
12	rs2287192	109931594	G	A	0.0199986865066891	0.0245	0.4133
12	rs11614551	109931630	G	A	0.0198026272961797	0.0245	0.4182
12	rs2287191	109931741	C	T	0.0194986595340326	0.0245	0.4246
12	rs11830566	109932980	A	T	0.0180952882690919	0.0365	0.6199
12	rs11829700	109932984	C	G	0.0180952882690919	0.0364	0.6195
12	rs149239982	109933500	C	T	0.0537966583556417	0.0786	0.4942
12	rs59505191	109933522	G	A	0.0179970767016546	0.0364	0.6211
12	rs4766606	109934390	C	G	0.0189983824093147	0.0245	0.4374
12	rs4766476	109934700	A	G	0.0188021269625962	0.0245	0.441
12	rs10850274	109935081	G	A	0.0387975467079122	0.033	0.2402
12	rs146084947	109935405	C	G	0.0663961696396827	0.048	0.167
12	rs61941631	109935475	C	T	0.0188021269625962	0.0245	0.4419
12	rs16940271	109935528	T	C	0.076396066753339	0.0545	0.1609
12	rs2270361	109935894	G	C	0.0187039847937718	0.0245	0.4444
12	rs56244055	109936211	G	A	0.0185960172820726	0.0245	0.4462
12	rs77687467	109936254	G	T	-0.0801043762416702	0.04	0.0451
12	rs11611011	109936948	C	T	0.0184978548821194	0.0245	0.4503
12	rs17181453	109937092	A	G	0.0176041339483571	0.0441	0.691
12	rs78066786	109937164	A	G	0.0299956000353805	0.0398	0.4504
12	rs7298565	109937534	G	A	0.0349037160078804	0.0186	0.06085
12	rs7311187	109937907	C	T	0.0355987772398635	0.0186	0.05656
12	rs35613116	109938076	A	C	-0.0137034650584925	0.0215	0.523
12	rs74873251	109938465	A	T	0.0232965165504356	0.0441	0.5968
12	rs11066955	109938833	C	A	0.0441986870716702	0.0489	0.3664
12	rs2241213	109938857	A	G	0.0349037160078804	0.0186	0.06107
12	rs113073132	109939348	C	T	0.0757009883436821	0.0545	0.1653
12	rs73407594	109939419	C	T	0.0180952882690919	0.0364	0.6187
12	rs2241212	109939641	T	A	0.0338022134084658	0.0188	0.07164
12	rs7955932	109941303	G	A	0.0183996828453635	0.0244	0.4509
12	rs6606727	109941450	T	A	0.0184978548821194	0.0244	0.4493
12	rs6606728	109941451	C	T	0.0185960172820726	0.0244	0.4477
12	rs7139074	109942219	G	A	0.0180952882690919	0.0364	0.6192
12	rs148983034	109942628	G	A	0.0770999203808484	0.0545	0.1571
12	rs7358739	109942909	C	T	0.0387013475370749	0.033	0.2411
12	rs16940277	109943020	C	T	0.0192044091837133	0.0364	0.5978
12	rs61941633	109943140	C	T	0.0207041815582916	0.0367	0.5723
12	rs370069736	109944254	A	G	-0.052198967543594	0.0777	0.5018
12	rs117387539	109944441	C	G	0.0187039847937718	0.0441	0.6723
12	rs11611012	109945203	G	A	0.0082954970241069	0.0305	0.7868
12	rs74961634	109945218	A	T	0.0768036213388749	0.0545	0.1587
12	rs7310945	109946012	G	A	0.0185960172820726	0.0244	0.4469
12	rs78953391	109946036	A	G	0.0769980774873111	0.0545	0.1574
12	rs7971160	109946751	T	A	0.0184978548821194	0.0244	0.4482
12	rs10437846	109946752	G	C	0.0587970705084571	0.0481	0.2215
12	rs34662493	109947194	A	G	-0.0005001250416822	0.0879	0.9957
12	rs61941634	109947234	T	C	0.0208021276292633	0.0366	0.5709
12	rs112367569	109947265	T	A	0.0769980774873111	0.0545	0.1575
12	rs77764526	109947287	T	C	0.0769980774873111	0.0545	0.1575
12	rs3815575	109947905	C	T	0.0273038345273452	0.0204	0.1803
12	rs7314631	109948541	T	C	0.0183996828453635	0.0364	0.613
12	rs3742018	109949134	C	T	0.0184978548821194	0.0244	0.4485
12	rs2241211	109949582	T	C	-0.0145960053074092	0.0616	0.8132
12	rs11067006	109949642	G	A	0.0458047599004855	0.0489	0.3495
12	rs2241210	109950144	A	G	0.0350002811846215	0.0186	0.06032
12	rs2287190	109950653	G	A	0.0183996828453635	0.0364	0.6143
12	rs116095906	109951903	G	A	0.0757009883436821	0.0545	0.1654
12	rs112193946	109952594	C	T	0.076396066753339	0.0545	0.1613
12	rs79313644	109952820	G	A	0.0602010026907569	0.0496	0.2252
12	rs6606729	109952925	A	C	0.0461008368826632	0.0266	0.08334
12	rs6606730	109952987	G	T	0.0352030377085245	0.0297	0.2368
12	rs56143656	109953172	G	T	-0.0899028259293165	0.0505	0.07469
12	rs7965599	109953331	C	T	0.0188021269625962	0.0245	0.443
12	rs2879107	109953417	A	G	0.0350968370374295	0.0186	0.06
12	rs61941635	109954251	G	A	0.0205964297986501	0.0366	0.5745
12	rs140112589	109954262	G	A	0.07909764585865	0.0565	0.1615
12	rs12231062	109954273	C	T	0.0182033098538737	0.0364	0.6179
12	rs11067030	109955317	C	T	0.0189002595004805	0.0245	0.4406
12	rs10850308	109955708	A	C	0.0577970987262168	0.048	0.2286
12	rs117685852	109956908	T	A	0.0749033700266622	0.0546	0.1699
12	rs139093094	109958584	G	A	0.0654037717003168	0.0461	0.1559
12	rs2287188	109960283	G	T	0.0194005857039748	0.0441	0.66
12	rs2287187	109960390	C	T	0.0182033098538737	0.0364	0.6174
12	rs2287186	109960425	G	A	0.0744022145744603	0.0546	0.1727
12	rs7956788	109960962	T	C	0.0350968370374295	0.0186	0.0594
12	rs56330650	109961122	C	T	0.0194986595340326	0.0441	0.6584
12	rs116919928	109962278	G	A	-0.023401696181619	0.041	0.5677
12	rs2241209	109962518	C	T	0.0195967237465575	0.0441	0.6564
12	rs2241208	109962795	G	C	0.0352995739869328	0.0186	0.05818
12	rs61941636	109962976	A	G	0.0180952882690919	0.0364	0.6191
12	rs80317738	109963246	G	T	-0.0652000732482552	0.0323	0.04358
12	rs7139198	109964102	C	T	0.0189983824093147	0.0245	0.4377
12	rs55980475	109964469	A	T	0.0197045832743354	0.0441	0.6553
12	rs141319164	109964730	G	A	-0.005696192544881	0.0748	0.9396
12	rs11609871	109965006	C	G	0.0190964956909883	0.0244	0.4336
12	rs10744826	109965512	C	G	0.0352030377085245	0.0186	0.05939
12	rs76575777	109965657	G	A	0.0737986386007454	0.0546	0.1765
12	rs79042462	109965659	G	A	0.0737986386007454	0.0546	0.1765
12	rs11610418	109965885	C	T	0.0190964956909883	0.0244	0.4348
12	rs1558803	109966198	G	A	0.0199986865066891	0.0366	0.5852
12	rs11067099	109966488	G	A	0.0459002781827573	0.049	0.3497
12	rs138718872	109966746	C	T	-0.241702202669397	0.0979	0.01357
12	rs10850338	109966932	C	T	0.0389033551082361	0.033	0.238
12	rs10850339	109967064	T	A	0.0182033098538737	0.0364	0.6179
12	rs11067105	109967891	G	C	0.0426954385276174	0.0433	0.324
12	rs78701986	109968189	G	A	0.0653007305821358	0.0457	0.1528
12	rs12679	109968427	C	T	0.0182033098538737	0.0364	0.617
12	rs2241206	109968848	T	C	0.0190964956909883	0.0244	0.4355
12	rs2241205	109968913	G	A	0.0269047980491434	0.0204	0.1876
12	rs11067115	109969686	C	T	0.059701843246044	0.0481	0.215
12	rs1078423	109970064	A	C	0.0182033098538737	0.0364	0.618
12	rs2287184	109970251	T	C	0.0192044091837133	0.0244	0.432
12	rs7966629	109971100	C	T	0.0390957053401303	0.033	0.2366
12	rs4766608	109971215	C	T	0.0190964956909883	0.0244	0.4354
12	rs12303137	109971481	C	G	0.0390957053401303	0.033	0.2363
12	rs12578737	109971823	G	A	0.0278972284172359	0.0391	0.4756
12	rs2241204	109972037	G	A	0.0238044133801613	0.0243	0.3272
12	rs116889864	109972271	G	A	-0.0519988063604998	0.078	0.505
12	rs12367550	109973178	G	A	0.0589007839201085	0.0497	0.2366
12	rs2058807	109973273	T	C	0.0352030377085245	0.0186	0.05914
12	rs4766609	109973297	A	G	0.0190964956909883	0.0244	0.4345
12	rs74838860	109973674	C	A	0.0736035592446318	0.0546	0.1773
12	rs75866186	109973730	G	A	0.0651976788453886	0.0456	0.1531
12	rs1045255	109973979	G	C	0.0350968370374295	0.0186	0.05994
12	rs1045256	109973981	G	A	0.0189983824093147	0.0244	0.4372
12	rs1045258	109974029	A	G	0.0183015011699126	0.0364	0.615
12	rs14863	109974151	C	T	0.0189002595004805	0.0244	0.4403
12	rs1045263	109974191	A	G	0.0189983824093147	0.0244	0.4364
12	rs1617	109974264	G	A	0.0192044091837133	0.0244	0.4313
12	rs149249654	109974397	C	T	0.0885967862306421	0.1133	0.4341
12	rs1001382	109974931	T	C	0.0350002811846215	0.0186	0.06023
12	rs75598829	109975171	C	T	0.0301023438164435	0.0429	0.483
12	rs1543897	109975211	A	T	0.0350002811846215	0.0186	0.06039
12	rs75507630	109975290	A	G	0.0203025023378308	0.0441	0.6458
12	rs75524776	109976276	G	A	0.0341018649449722	0.0389	0.3805
12	rs76402972	109976292	A	G	0.0301023438164435	0.064	0.6388
12	rs2004359	109976893	G	T	0.0350002811846215	0.0187	0.06075
12	rs2004358	109977054	C	A	0.0179970767016546	0.0244	0.4612
12	rs12309013	109977088	G	A	0.0392014821991368	0.033	0.2354
12	rs76251788	109977283	C	T	0.0204004877576787	0.0441	0.6441
12	rs34785014	109977353	C	T	0.0188021269625962	0.0245	0.4425
12	rs7979816	109977386	G	A	0.0185960172820726	0.0244	0.4455
12	rs11067150	109977418	A	C	0.0184978548821194	0.0364	0.6122
12	rs10466917	109977464	T	G	0.0377003271828256	0.0234	0.1068
12	rs7954512	109977584	G	A	0.0187039847937718	0.0244	0.4441
12	rs7965773	109977607	C	T	0.0187039847937718	0.0244	0.4437
12	rs7954766	109977782	G	C	0.0187039847937718	0.0244	0.4435
12	rs79056024	109978173	C	T	0.0725996924143435	0.0546	0.1838
12	rs7975756	109978341	T	G	0.0392976332717761	0.033	0.2327
12	rs112916116	109978654	G	C	0.0729995008835215	0.0546	0.1811
12	rs12821045	109979154	G	A	0.0189983824093147	0.0244	0.4374
12	rs1030066	109979243	A	G	0.0185960172820726	0.0364	0.6099
12	rs12831657	109979267	T	C	0.0118001041157506	0.0304	0.6988
12	rs75845591	109979462	G	A	0.0728972395126652	0.0546	0.1816
12	rs11067164	109979954	G	C	0.0434042576072856	0.0491	0.3768
12	rs7486178	109980266	G	A	0.0377003271828256	0.0234	0.1068
12	rs7956536	109980516	C	T	0.0349037160078804	0.0186	0.06116
12	rs7956557	109980584	C	T	0.0187039847937718	0.0244	0.4433
12	rs11067165	109980619	G	A	0.0584009748744768	0.0482	0.225
12	rs78160393	109980664	G	A	0.0323994240466592	0.046	0.4815
12	rs729784	109981264	G	T	0.0184978548821194	0.0244	0.4481
12	rs79772173	109981550	A	G	0.0295976364389436	0.0407	0.4673
12	rs731178	109981678	C	T	0.0341985075799122	0.0186	0.06652
12	rs10850349	109981796	G	A	0.0493995022947674	0.0287	0.08559
12	rs11067167	109982096	A	G	0.0183015011699126	0.0364	0.6145
12	rs12371671	109982156	T	A	0.0390957053401303	0.033	0.2363
12	rs12369286	109982158	G	A	0.0437010460710946	0.0492	0.374
12	rs76302808	109982303	A	G	0.0200967016991224	0.0441	0.6485
12	rs7953327	109982535	G	A	0.0149969810059077	0.0286	0.6
12	rs6606731	109982578	T	A	0.0199986865066891	0.0214	0.3484
12	rs11067170	109983309	A	G	0.0182033098538737	0.0364	0.6174
12	rs11067176	109983978	T	C	0.0209979909956055	0.0366	0.567
12	rs143061133	109984065	G	C	-0.0239034240815591	0.052	0.6452
12	rs6606732	109984561	G	A	0.0341018649449722	0.0186	0.0676
12	rs11067192	109985476	C	T	0.0210959082947329	0.0366	0.5646
12	rs116974410	109986220	C	T	0.0721997240344179	0.0546	0.1862
12	rs1075468	109986807	C	T	0.0727019842157449	0.0546	0.1831
12	rs888194	109986918	C	G	0.0360040066341877	0.0187	0.05363
12	rs1075467	109986935	G	A	0.0338988850054592	0.0186	0.06899
12	rs888193	109987576	C	G	0.0493043176841434	0.0287	0.0858
12	rs4766477	109987591	A	G	0.0172994970780611	0.0244	0.479
12	rs4766611	109987838	A	G	0.0338988850054592	0.0186	0.06874
12	rs11067208	109987862	C	A	0.0495993604912842	0.0287	0.08423
12	rs56089724	109988188	C	T	0.0493995022947674	0.0287	0.08533
12	rs55746902	109988203	A	C	0.0495041949030891	0.0287	0.08459
12	rs11067211	109988214	A	G	0.0421970486997883	0.0235	0.07295
12	rs117609613	109988587	G	A	-0.0335050785573982	0.0525	0.5231
12	rs12828090	109988722	G	C	0.0173977771764203	0.0245	0.4784
12	rs76118041	109988723	G	A	0.0176041339483571	0.0245	0.4722
12	rs7304862	109988891	T	G	0.0339955472579582	0.0186	0.06807
12	rs12321904	109989228	G	T	0.0326994961630157	0.0199	0.1005
12	rs77790453	109989441	A	G	0.044600447168905	0.0492	0.3651
12	rs7974321	109990369	T	C	0.0195967237465575	0.0213	0.3582
12	rs10850358	109991050	A	G	0.0341018649449722	0.0186	0.06764
12	rs11067227	109991685	C	T	0.0499038295281839	0.0287	0.0824
12	rs12817689	109991998	A	G	0.0148984646619666	0.0244	0.5407
12	rs2241201	109992132	C	G	0.016296487966892	0.0213	0.4444
12	rs35145546	109992149	C	G	0.0149969810059077	0.0244	0.5379
12	rs61940463	109992881	A	G	0.0199986865066891	0.0364	0.5832
12	rs73414076	109993023	C	T	0.0199986865066891	0.0364	0.5828
12	rs34921355	109993298	C	T	0.0153023200084426	0.0243	0.5297
12	rs1061440	109993366	G	A	0.0199986865066891	0.0364	0.5824
12	rs72650177	109993424	C	T	0.0203025023378308	0.0441	0.6462
12	rs11067231	109993603	C	A	0.0335024720540013	0.0186	0.07219
12	rs877709	109993942	G	T	0.0503033045092425	0.0287	0.07956
12	rs877710	109993976	C	G	0.0333960906184285	0.0186	0.07289
12	rs11831226	109994112	A	C	0.0202045073158995	0.0364	0.5794
12	rs11067232	109994177	G	T	0.0454990400712183	0.0493	0.356
12	rs11067233	109994208	C	G	0.0503983940836932	0.0287	0.07912
12	rs8228	109994641	A	G	0.0200967016991224	0.0364	0.581
12	rs9593	109994870	A	T	0.0335024720540013	0.0186	0.07243
12	rs888192	109995097	A	G	0.0336958638567256	0.0186	0.07087
12	rs12828717	109995188	C	T	0.0076010387728197	0.0303	0.8025
12	rs7312142	109995976	T	C	0.0202045073158995	0.0364	0.5785
12	rs7302373	109995981	C	T	0.0200967016991224	0.0364	0.5817
12	rs7312275	109996074	T	C	0.0193025022544974	0.0364	0.5967
12	rs7302591	109996117	C	A	0.0199986865066891	0.0364	0.5821
12	rs2058806	109996343	C	A	0.0338988850054592	0.0186	0.06926
12	rs79832879	109996458	G	A	0.0732969290614569	0.0548	0.1806
12	rs35072126	109996689	G	A	0.0153023200084426	0.0243	0.5301
12	rs2287183	109997134	C	T	0.012096540947233	0.0364	0.7391
12	rs2287182	109997164	C	T	0.0209000641077417	0.0265	0.4301
12	rs7964021	109997645	G	C	0.0343048036919902	0.0186	0.06573
12	rs12580090	109997847	C	T	0.0149969810059077	0.0243	0.5386
12	rs11067253	109997978	G	A	0.0531046528867784	0.0288	0.06479
12	rs7953014	109998097	A	G	0.0344980404075674	0.0186	0.06404
12	rs61940465	109998125	C	T	0.0202045073158995	0.0364	0.5784
12	rs61940466	109998284	G	A	0.0203025023378308	0.0364	0.5782
12	rs2058805	109998591	T	C	0.0347008987793103	0.0186	0.06296
12	rs78599682	109998821	T	C	0.0475036226439669	0.0493	0.3357
12	rs11610545	109999005	G	A	0.0153023200084426	0.0243	0.5294
12	rs2287181	109999037	G	A	0.0149969810059077	0.0243	0.5372
12	rs2287180	109999068	G	A	0.0150954876453349	0.0243	0.5334
12	rs11067271	109999864	T	C	0.0720043324830851	0.0493	0.1442
12	rs12370596	109999991	A	G	0.0677988255644351	0.0988	0.4922
12	rs7134594	110000193	C	T	0.0355987772398635	0.0186	0.05624
12	rs61940468	110000394	C	T	0.0138042809763971	0.0239	0.5626
12	rs12578365	110000748	G	A	0.0148984646619666	0.0243	0.54
12	rs736344	110001195	A	G	0.0350002811846215	0.0186	0.06038
12	rs736343	110001215	G	A	0.0633033836692384	0.0483	0.1907
12	rs61940469	110001283	C	A	0.0234039777790161	0.0366	0.5222
12	rs61940470	110001387	C	T	0.0209979909956055	0.0364	0.5638
12	rs34899324	110001616	G	A	0.0153023200084426	0.0243	0.5287
12	rs7970557	110002133	C	T	0.014504302202808	0.0243	0.5504
12	rs61940511	110002747	G	A	0.0215951374365897	0.0365	0.5533
12	rs10850379	110002777	C	T	0.0278972284172359	0.0208	0.1782
12	rs10850380	110002819	A	G	0.0350968370374295	0.0186	0.05965
12	rs7301541	110003672	G	A	0.0255995183002125	0.0227	0.2605
12	rs754179	110004040	C	T	0.0368043345220483	0.0253	0.146
12	rs754180	110004068	G	T	0.0633972451297916	0.0484	0.19
12	rs115854544	110004739	A	G	0.0754970069979959	0.055	0.17
12	rs874171	110004804	C	T	0.0147014028528927	0.0243	0.5443
12	rs147169792	110004889	C	T	0.0757009883436821	0.055	0.1693
12	rs874170	110004960	C	T	0.0352030377085245	0.0186	0.05857
12	rs9919738	110004997	G	A	0.0329994782631079	0.0252	0.1913
12	rs74520255	110005279	G	T	0.0443995872966845	0.0646	0.4923
12	rs182993257	110005385	C	T	-0.0582013104087528	0.1239	0.6389
12	rs113942245	110005932	A	G	0.0758956590032571	0.0551	0.1684
12	rs11836136	110006512	A	G	0.0374980764200844	0.0253	0.1376
12	rs182294884	110006737	T	A	0.0399992561638529	0.0395	0.311
12	rs12830693	110006814	G	T	0.0147999386115992	0.0243	0.5436
12	rs11614986	110007939	A	G	0.014504302202808	0.0243	0.549
12	rs59227481	110007993	A	G	0.041995705452017	0.0235	0.07355
12	rs4499061	110009054	G	T	0.0147014028528927	0.0243	0.5455
12	rs12322541	110009756	A	G	0.03649585023784	0.0253	0.1492
12	rs2111216	110010151	A	G	0.0158044491449436	0.0174	0.3643
12	rs12314392	110010866	A	G	0.0301993737308422	0.0192	0.1157
12	rs10774774	110011229	G	T	0.0361969153118182	0.0253	0.1526
12	rs10774775	110011230	C	T	0.0361969153118182	0.0253	0.1528
12	rs67606936	110011515	A	G	0.0820038602790878	0.0673	0.2228
12	rs192335177	110011689	G	A	0.0746992259002006	0.0555	0.1781
12	rs185187100	110011699	G	A	-0.0482977854077521	0.0672	0.4723
12	rs74630711	110012090	G	A	0.077701507663852	0.0552	0.1598
12	rs67866345	110012189	T	C	0.0255995183002125	0.0442	0.5621
12	rs3759387	110012467	G	T	0.0361004656247227	0.0253	0.1545
12	rs66616264	110012510	C	G	0.0360040066341877	0.0253	0.155
12	rs61940512	110012766	A	G	0.0231011029079872	0.0288	0.4215
12	rs79362696	110012970	A	G	0.077701507663852	0.0553	0.1597
12	rs6606734	110013639	T	G	0.027799974857679	0.0192	0.1475
12	rs3752662	110014055	C	T	0.0356952753244514	0.0254	0.1588
12	rs4766612	110014497	G	A	0.0159028762794155	0.0243	0.514
12	rs73404412	110014632	C	T	0.0459002781827573	0.0496	0.3543
12	rs10850392	110015359	C	T	0.06259914175652	0.0487	0.1985
12	rs9783487	110015564	G	A	0.0355987772398635	0.0254	0.1609
12	rs66499479	110015758	A	T	0.0161980995687726	0.1051	0.8775
12	rs7954144	110015893	A	G	0.0350968370374295	0.0187	0.06029
12	rs75190335	110015970	T	C	0.0778032789468595	0.0553	0.1595
12	rs117322237	110016449	C	T	0.0076010387728197	0.077	0.9218
12	rs7300998	110016450	G	A	0.0352995739869328	0.0254	0.1638
12	rs4766613	110016559	G	A	0.0156961681063242	0.0243	0.5164
12	rs10774779	110016952	T	A	0.0281986543586787	0.0192	0.1425
12	rs3742015	110017125	T	C	0.0299956000353805	0.0192	0.1177
12	rs117473607	110017960	C	T	0.0746992259002006	0.0556	0.1794
12	rs61940514	110018898	C	T	0.01600129372694	0.0243	0.5107
12	rs76108588	110018967	G	T	-0.221994212057688	0.0982	0.0237
12	rs2287218	110019338	C	T	0.0166014304974254	0.0243	0.4926
12	rs79282278	110020059	A	G	0.0721997240344179	0.0484	0.1357
12	rs3782899	110020579	G	A	0.01600129372694	0.0243	0.509
12	rs72648004	110020757	C	T	-0.0814053022506909	0.0418	0.0514
12	rs182449342	110021461	T	A	0.0768962242207427	0.0555	0.166
12	rs11067341	110022142	A	G	0.0467977043485401	0.05	0.3493
12	rs7311653	110023672	G	A	0.0207041815582916	0.029	0.474
12	rs11615637	110023689	G	A	0.0158044491449436	0.0243	0.5152
12	rs2270375	110024541	A	G	0.0235993322503244	0.0227	0.2979
12	rs11067359	110025557	G	A	0.0190964956909883	0.0221	0.3891
12	rs140225171	110025603	T	C	0.077701507663852	0.0557	0.1627
12	rs3782898	110025637	G	C	0.0159028762794155	0.0243	0.5121
12	rs3782897	110025680	T	C	0.0280041964095973	0.0255	0.2708
12	rs3782896	110025887	G	A	0.0775997260223964	0.0557	0.1636
12	rs3782895	110025968	C	T	0.0970994871296738	0.0822	0.2373
12	rs3782894	110026024	G	T	0.0262036654966364	0.0192	0.1726
12	rs113738677	110026042	C	T	0.077701507663852	0.0557	0.1634
12	rs72648019	110026822	C	T	0.0244974716003874	0.0447	0.5832
12	rs11609445	110027100	G	A	0.0159028762794155	0.0243	0.5133
12	rs11611484	110027593	C	T	0.0158044491449436	0.0243	0.5137
12	rs111417607	110027752	C	T	0.0782010127941653	0.0558	0.1613
12	rs11067376	110027795	A	G	0.0273038345273452	0.0218	0.2094
12	rs11067377	110028032	A	G	-0.0217958123704574	0.0214	0.308
12	rs35191208	110029008	C	T	0.0156961681063242	0.0243	0.5188
12	rs104895353	110029108	C	T	0.0788019382374035	0.0559	0.1588
12	rs2270374	110029186	G	A	0.0158044491449436	0.0243	0.516
12	rs17183465	110029750	T	A	0.0166014304974254	0.0243	0.4965
12	rs10850432	110031051	C	T	0.0161980995687726	0.0368	0.6599
12	rs79985295	110031568	G	A	0.0443995872966845	0.0503	0.3777
12	rs72648041	110032661	T	C	-0.0154994990469515	0.0218	0.4785
12	rs3742014	110033182	C	T	0.0172994970780611	0.0244	0.4779
12	rs10850435	110033270	G	C	0.0326994961630157	0.02	0.1015
12	rs11067394	110033355	T	C	0.0533985767246953	0.049	0.2762
12	rs10850436	110033734	C	A	0.0384992991506098	0.0334	0.2486
12	rs142493947	110035042	G	A	0.0298985503458634	0.0647	0.6442
12	rs66513915	110035260	A	T	0.0153023200084426	0.0243	0.5292
12	rs61940517	110035326	C	T	0.0153023200084426	0.0243	0.5301
12	rs4766479	110035583	C	T	0.0155977206230546	0.0243	0.5223
12	rs4766480	110035773	C	G	0.0161980995687726	0.0243	0.5052
12	rs34866786	110037235	C	T	0.0111970780932162	0.0243	0.645
12	rs35092346	110037282	G	A	0.0112959597418516	0.0243	0.6428
12	rs9888325	110037413	G	T	0.0234039777790161	0.0208	0.2606
12	rs17670606	110037457	G	A	0.0116024307308398	0.0243	0.6329
12	rs11612666	110037744	T	G	0.0115035793834154	0.0243	0.6357
12	rs11609850	110038179	G	A	0.0156961681063242	0.0243	0.5203
12	rs11609896	110038454	G	A	0.0314017631395316	0.02	0.1162
12	rs73200412	110038671	T	C	0.0112959597418516	0.0243	0.6402
12	rs116952859	110039416	C	G	0.0821973079313746	0.0564	0.1454
12	rs34046851	110039669	A	G	0.0110981866660334	0.0243	0.6483
12	rs17607959	110039775	A	T	0.0142973047008244	0.0243	0.5579
12	rs16940421	110040447	G	A	0.0825012215117438	0.0565	0.1442
12	rs12830574	110040565	C	T	0.0109992854583691	0.0243	0.6497
12	rs10850443	110040622	A	G	0.0305970979773775	0.02	0.1268
12	rs35571652	110040857	C	G	0.0107025231331357	0.0243	0.6597
12	rs61940557	110040914	C	T	0.0148984646619666	0.0244	0.5399
12	rs10161126	110042348	A	G	0.0301993737308422	0.0201	0.1322
12	rs117514387	110042391	C	T	0.0146028573839336	0.0449	0.7451
12	rs35160901	110042739	A	G	0.0161980995687726	0.0245	0.5077
12	rs117341598	110043190	C	T	-0.0521041493573948	0.0735	0.4785
12	rs12307823	110043641	C	T	0.0654037717003168	0.0375	0.08137
12	rs117249174	110043679	C	T	0.0147014028528927	0.045	0.744
12	rs17608087	110044342	A	G	0.0154007965760229	0.0452	0.7333
12	rs67325197	110044774	G	A	0.0121953336998771	0.0243	0.6153
12	rs1541597	110044918	G	T	0.0305970979773775	0.0339	0.3673
12	rs77104423	110045239	C	T	0.016296487966892	0.0454	0.719
12	rs12316253	110046051	T	C	0.0368043345220483	0.0338	0.2756
12	rs12579995	110046104	G	A	0.0140015196358136	0.0245	0.5692
12	rs12579997	110046112	G	C	0.0141987193998129	0.0245	0.5624
12	rs2160593	110046393	C	T	-0.0105959392134034	0.0328	0.7462
12	rs10850452	110046572	G	A	-0.0166986496230515	0.0214	0.4359
12	rs10850453	110046576	A	G	0.0369007163483657	0.034	0.2786
12	rs11067475	110046648	G	A	0.0213993910058902	0.0377	0.5704
12	rs17608150	110046698	C	T	0.0248974696545107	0.0452	0.5819
12	rs78602599	110047125	C	T	0.052696808999969	0.0512	0.3027
12	rs77440881	110047258	T	A	0.0701974789892495	0.0398	0.07824
12	rs115560431	110047278	G	A	0.0933992642585498	0.0619	0.1312
12	rs78631825	110047882	C	T	-0.0017014466397575	0.0206	0.9326
12	rs7299698	110048015	C	T	0.0349037160078804	0.018	0.05216
12	rs74961596	110048099	G	C	0.102899489816464	0.0874	0.2392
12	rs7306218	110048291	A	T	0.0473987203698754	0.0392	0.2256
12	rs11067481	110048403	C	A	0.0560967393518702	0.0514	0.2754
12	rs59070195	110048888	C	T	0.0549994182186046	0.0514	0.2847
12	rs57501356	110049383	C	T	0.0562007331879655	0.0515	0.2752
12	rs7314406	110050001	A	T	0.0158044491449436	0.0174	0.3639
12	rs7314538	110050110	A	G	0.0136957831289865	0.0174	0.4334
12	rs79997156	110050243	T	C	0.0567961259994112	0.0516	0.2705
12	rs75628519	110050875	A	G	0.0194986595340326	0.0308	0.5261
12	rs61940559	110051124	C	T	-0.0138048499765589	0.0339	0.6845
12	rs17670859	110051985	T	C	0.0590044865764036	0.0419	0.1586
12	rs4766481	110052245	G	A	0.0009995003330834	0.0177	0.9547
12	rs6606736	110052360	C	T	-0.0239034240815591	0.0335	0.4769
12	rs11067501	110052492	G	A	0.0565977011143899	0.0517	0.2738
12	rs11067507	110052845	C	A	-0.0138961051921114	0.0339	0.6823
12	rs1985825	110054356	T	C	0.0093957216403621	0.0173	0.5854
12	rs56269841	110054362	G	T	0.0597960433459657	0.0419	0.1536
12	rs1009287	110054567	C	G	-0.0122952780941516	0.0339	0.7172
12	rs7312605	110054654	A	C	-0.0019018072895963	0.0177	0.9124
12	rs7294688	110054765	G	C	0.0134984841513417	0.0173	0.4364
12	rs1861679	110055044	C	T	0.0072039888485025	0.0174	0.6772
12	rs56248035	110055403	C	T	0.052601937740197	0.0218	0.01561
12	rs118111163	110055630	A	T	0.0540998523168248	0.0353	0.1254
12	rs7965152	110056331	G	A	0.029296631955588	0.0172	0.08798
12	rs10507234	110056482	G	C	0.0014988761237359	0.0175	0.9302
12	rs1819873	110056708	A	C	0.0243022925229648	0.017	0.1531
12	rs11609480	110057019	T	C	-0.0085968472255182	0.019	0.6526
12	rs12830053	110057889	T	C	0.0004998750416509	0.0174	0.9783
12	rs10774803	110058220	T	C	0.0280041964095973	0.0171	0.1014
12	rs12582466	110058344	G	A	0.0003999200213268	0.0174	0.9822
12	rs10850481	110059431	A	G	0.0288012338056278	0.0171	0.0923
12	rs7968544	110059499	A	G	-0.026600681797179	0.0653	0.6831
12	rs12423266	110059740	C	T	0.0219962978718961	0.017	0.1958
12	rs4766615	110060130	A	G	0.0269047980491434	0.0173	0.1208
12	rs80164853	110060202	C	G	-0.0593042438991411	0.1119	0.5961
12	rs11608727	110060984	T	G	-0.0073972926304747	0.0191	0.6977
12	rs11615462	110061219	C	T	0.022299507494767	0.017	0.19
12	rs4766482	110061993	C	T	0.024097313483794	0.0171	0.1573
12	rs12830679	110062282	C	G	0.0217027816432335	0.0171	0.2033
12	rs11614508	110062412	G	A	0.0236969951765786	0.0171	0.1666
12	rs114574296	110062572	A	G	0.0779975408217275	0.0319	0.01443
12	rs1477136	110063391	G	A	0.0218006299588528	0.0171	0.2019
12	rs2160594	110064225	A	C	0.0	0.0175	0.9985
12	rs143120409	110064271	G	A	0.0548952993715794	0.0809	0.4975
12	rs11616085	110064890	G	A	0.0215951374365897	0.0171	0.207
12	rs138358796	110065843	C	T	-0.242797939598335	0.092	0.008337
12	rs10850503	110066067	A	G	0.0270994698817177	0.0174	0.1201
12	rs75731104	110066245	A	G	0.031799009548949	0.064	0.6193
12	rs73200443	110066876	C	T	0.0213015034199157	0.0171	0.2134
12	rs12828104	110068129	G	T	0.0236969951765786	0.0171	0.1672
12	rs80345566	110068882	G	A	0.0744022145744603	0.0311	0.01661
12	rs752014	110069478	A	G	0.0213015034199157	0.0172	0.2161
12	rs752015	110069601	C	G	0.0209000641077417	0.0172	0.2237
12	rs7484578	110070108	C	T	0.0727019842157449	0.031	0.01916
12	rs75837950	110071424	C	T	-0.0136020904182857	0.1014	0.8937
12	rs76479862	110071748	C	T	0.0657034673241941	0.0304	0.03079
12	rs7133948	110074323	A	G	0.0172994970780611	0.0279	0.5351
12	rs4766616	110074860	C	A	0.0118001041157506	0.0179	0.5082
12	rs79770647	110074922	T	G	0.0739008078395342	0.0308	0.01648
12	rs58548731	110075278	A	G	-0.0214994661132367	0.0636	0.7351
12	rs77387437	110076073	C	T	0.0600032523358097	0.036	0.09504
12	rs11067623	110076152	C	G	0.0295005481176215	0.045	0.5126
12	rs7960944	110076938	C	T	-0.0160988945897493	0.0279	0.5657
12	rs10774814	110077404	G	A	0.0344980404075674	0.022	0.1174
12	rs2058825	110079240	C	T	0.031799009548949	0.0223	0.1532
12	rs11835072	110080534	A	G	0.0315955615897506	0.0223	0.1564
12	rs7960971	110080594	A	G	0.031799009548949	0.0223	0.1537
12	rs7972585	110080717	G	A	0.031799009548949	0.0223	0.1537
12	rs1420749	110081884	T	C	0.0315955615897506	0.0224	0.1579
12	rs4340109	110081900	C	A	0.0311013012983478	0.0224	0.165
12	rs1344545	110081960	A	G	0.0311982343370806	0.0224	0.1637
12	rs1344544	110082071	A	G	-0.0129028853555234	0.0286	0.6526
12	rs1344543	110082115	T	C	-0.0046005663955682	0.0172	0.7879
12	rs1344542	110082154	G	A	-0.0046005663955682	0.0172	0.7869
12	rs1344541	110082231	G	A	-0.0206007457079636	0.0292	0.4796
12	rs11614658	110082320	T	C	0.0001999800026662	0.018	0.9908
12	rs11067658	110083059	A	G	0.0703000168001571	0.0336	0.03679
12	rs11067659	110083078	T	C	0.0700016957858908	0.0335	0.03636
12	rs150232930	110083079	C	T	0.003902375817241	0.0992	0.9685
12	rs12309873	110083225	G	A	0.021898468701116	0.0173	0.2051
12	rs11067660	110083389	C	T	0.0089002747867194	0.0343	0.7945
12	rs10850533	110083441	G	C	0.0254045542217263	0.0172	0.1409
12	rs12321021	110083578	T	A	0.0226026252094292	0.0175	0.1955
12	rs10850534	110083585	C	A	0.0203025023378308	0.0173	0.2416
12	rs11067661	110083690	C	A	0.101798178061036	0.0365	0.005247
12	rs1558826	110083779	C	G	0.106097244206691	0.0652	0.1034
12	rs1558825	110083910	A	C	0.0295976364389436	0.0194	0.1271
12	rs11067663	110084813	T	C	0.0127977582298607	0.025	0.6073
12	rs1974712	110085259	G	A	0.0414010268486756	0.0245	0.09013
12	rs1946157	110085353	C	T	0.0374980764200844	0.0192	0.0506
12	rs1968195	110085570	G	T	0.0339955472579582	0.0191	0.07541
12	rs1968194	110085624	A	G	0.0355987772398635	0.0191	0.06252
12	rs10850543	110086325	C	T	0.0001999800026662	0.0246	0.9919
12	rs10744859	110086886	G	A	0.0266029817945341	0.0202	0.1875
12	rs35035512	110086928	C	A	0.0259990758686168	0.0331	0.4327
12	rs7968576	110087006	G	A	0.0266029817945341	0.0331	0.4206
12	rs10774824	110087016	A	G	0.0281014301108748	0.0201	0.1623
12	rs7979874	110087038	C	T	-0.0016012813669738	0.0314	0.9588
12	rs12317388	110087055	G	A	0.0103957761821204	0.029	0.7197
12	rs11067675	110087120	A	G	0.0098018049722602	0.0672	0.8836
12	rs10774826	110087452	C	A	0.024097313483794	0.02	0.2285
12	rs1420748	110087527	C	G	0.024702368640342	0.02	0.2177
12	rs7307440	110087675	G	C	0.0244974716003874	0.02	0.2201
12	rs7307931	110087995	G	A	0.0243998868235351	0.02	0.2209
12	rs145537450	110088434	G	A	0.0737986386007454	0.0949	0.4366
12	rs11829741	110088487	C	G	0.0318958749835631	0.0263	0.2257
12	rs10850544	110088837	G	A	0.024702368640342	0.02	0.2172
12	rs10850545	110089099	C	T	0.0125015292229252	0.0257	0.6279
12	rs112083350	110089322	T	G	0.0291995144044279	0.0262	0.2656
12	rs80306862	110089493	C	T	0.031498667059371	0.0263	0.2322
12	rs139682612	110089707	G	A	0.0366019024445485	0.0473	0.4387
12	rs11067691	110089867	G	A	0.0248974696545107	0.02	0.2145
12	rs11067692	110089891	G	T	0.0248974696545107	0.02	0.2144
12	rs11067694	110089980	G	A	0.0247999239054771	0.02	0.2159
12	rs11608301	110090027	G	A	0.0124027667170427	0.0257	0.6302
12	rs11067695	110090163	G	A	0.0250047589895661	0.02	0.2126
12	rs79017062	110090591	G	A	0.0320992618599997	0.0265	0.226
12	rs2077289	110090857	A	G	0.0251998010217421	0.02	0.2079
12	rs745818	110091108	A	G	0.025297307774162	0.0201	0.2076
12	rs745817	110091123	T	G	0.025297307774162	0.0201	0.2077
12	rs745816	110091167	A	G	0.0254045542217263	0.0201	0.2044
12	rs7134372	110091584	A	G	0.0155977206230546	0.0255	0.5411
12	rs7302196	110091931	G	A	0.0146028573839336	0.0256	0.5698
12	rs10161401	110092088	G	A	0.0097027754613851	0.026	0.709
12	rs7306151	110092612	G	C	0.0275957115907991	0.0201	0.1685
12	rs714880	110093847	A	G	0.0188021269625962	0.0256	0.4618
12	rs143278339	110094009	T	C	-0.240098985713623	0.1133	0.03413
12	rs77478689	110094042	C	T	0.0305970979773775	0.0266	0.2507
12	rs12580066	110095711	T	C	0.0301993737308422	0.0267	0.2576
12	rs7134597	110096383	G	C	0.0154007965760229	0.0256	0.5461
12	rs11067734	110096569	T	C	0.0176041339483571	0.0257	0.4937
12	rs10774830	110097208	G	A	0.0147014028528927	0.0256	0.5653
12	rs117754238	110097224	G	A	0.0461008368826632	0.0452	0.3077
12	rs10850554	110097417	A	G	0.0139029051689914	0.0256	0.5862
12	rs193274484	110097540	A	C	-0.0144032303107437	0.076	0.8502
12	rs11067742	110097761	G	T	0.0141001243787816	0.0257	0.5845
12	rs80132330	110097777	A	G	0.0259990758686168	0.0266	0.3274
12	rs10850557	110098064	T	C	0.0136957831289865	0.0257	0.5942
12	rs10850558	110098133	T	C	0.0112959597418516	0.0259	0.6633
12	rs79208462	110098272	A	G	0.0366019024445485	0.0447	0.4124
12	rs11067750	110098562	C	G	0.0133011462391285	0.0257	0.6053
12	rs75750359	110099021	C	T	0.03029639423135	0.0269	0.2595
12	rs74919639	110099030	C	A	0.03029639423135	0.0269	0.2599
12	rs11067757	110101630	C	G	0.0007996801705642	0.0195	0.9667
12	rs11067758	110101654	A	G	-0.0001000050003333	0.0197	0.9972
12	rs10850563	110102770	C	G	-0.001501126126267	0.0191	0.9365
12	rs11067769	110104407	G	A	-0.0086977157031958	0.0226	0.7014
12	rs61941798	110104597	C	T	-0.0003000450090019	0.0338	0.9918
12	rs10744866	110104688	A	T	0.0026963615477425	0.0209	0.8988
12	rs76831232	110104832	C	A	-0.0188974371044634	0.0446	0.672
12	rs78433687	110104833	A	G	-0.0032954239497972	0.0255	0.898
12	rs140635024	110105061	T	C	-0.0682038970948312	0.078	0.3819
12	rs61941799	110105297	G	A	-0.0127003085782322	0.0234	0.5884
12	rs181488123	110105397	C	G	-0.0185000759845861	0.0778	0.8122
12	rs75857590	110105401	C	G	-0.0027036515743148	0.0255	0.9172
12	rs76926386	110105954	A	T	-0.0040983869261633	0.0257	0.874
12	rs76844262	110106167	A	G	-0.0045001103249234	0.0255	0.86
12	rs141799222	110107159	C	G	-0.007095110875924	0.0256	0.7798
12	rs1861680	110107768	A	C	-0.0092022107647994	0.0184	0.6185
12	rs10774834	110108063	C	T	-0.0076995657264405	0.0184	0.6746
12	rs11615362	110108257	T	C	-0.0140989243795016	0.0225	0.5317
12	rs12315841	110108479	C	T	-0.0059979518036359	0.0185	0.746
12	rs75507855	110108636	G	A	-0.0008003201707691	0.0262	0.9769
12	rs79849884	110108991	G	A	-0.0017014466397575	0.026	0.9489
12	rs74493676	110109382	C	G	-0.0016012813669738	0.0262	0.9519
12	rs12305576	110110563	G	A	-0.021203207651103	0.0242	0.3818
12	rs6606737	110111214	T	C	-0.007004474152883	0.0187	0.709
12	rs6606738	110111462	T	C	-0.0060985584618694	0.0188	0.7481
12	rs188188654	110112253	C	T	0.0232965165504356	0.0793	0.7689
12	rs7304855	110113403	A	G	-0.0022024235552	0.0193	0.9105
12	rs7977614	110115286	A	G	-0.0170037478161859	0.0215	0.4279
12	rs6606739	110115614	G	C	0.025696986087186	0.023	0.2633
12	rs12320570	110115703	C	T	-0.0108991808690006	0.0232	0.6384
12	rs12426962	110115704	C	T	0.0033045340083004	0.0224	0.8843
12	rs11067821	110115739	G	A	0.039701366851552	0.0319	0.214
12	rs75523735	110116058	A	G	0.0148984646619666	0.049	0.7606
12	rs10507235	110116259	G	C	-0.0032954239497972	0.0211	0.8776
12	rs1420747	110116510	A	C	0.0027960873020011	0.021	0.8954
12	rs61306166	110116810	T	C	-0.0404991299799539	0.0198	0.04028
12	rs11067829	110116872	A	G	-0.0428970626523952	0.0194	0.02705
12	rs4766617	110117025	T	C	0.001598721363697	0.0209	0.9376
12	rs11067838	110118541	C	G	-0.0217958123704574	0.0785	0.7813
12	rs75163430	110118903	G	A	0.0463968262292078	0.0208	0.02608
12	rs4310669	110118995	T	C	0.0097027754613851	0.0476	0.8393
12	rs10850582	110119609	C	T	-0.0323992324466777	0.0191	0.08989
12	rs11067848	110119694	A	C	-0.0238010101859522	0.0781	0.761
12	rs73202432	110119874	A	G	-0.0976018035694551	0.0956	0.307
12	rs11067853	110119889	A	G	0.0418039122811836	0.0206	0.04269
12	rs73202433	110120043	G	C	-0.103695236338765	0.0956	0.2784
12	rs4766619	110121111	C	A	0.0065981840282271	0.0481	0.8909
12	rs4766620	110121182	G	C	-0.0380030548002074	0.0197	0.05334
12	rs67520312	110121483	G	T	0.0147014028528927	0.0472	0.756
12	rs41437847	110122326	A	G	0.0456996792509903	0.0207	0.02729
12	rs1971701	110122460	A	G	0.0372957847436969	0.0195	0.05602
12	rs1971700	110122657	C	T	-0.0555021391616052	0.0765	0.4686
12	rs33920632	110123731	G	A	0.0400953305639422	0.0197	0.04141
12	rs11615541	110124259	G	C	9.99950003332973e-05	0.0201	0.994
12	rs12825261	110124470	G	A	0.0553968632202877	0.0775	0.4747
12	rs4631942	110127414	G	A	0.0154007965760229	0.0393	0.6949
12	rs150693268	110127620	G	A	0.113301899233974	0.1023	0.2681
12	rs57820447	110128235	A	G	-0.0358033589652777	0.0194	0.06435
12	rs7313777	110128952	C	T	0.0323994240466592	0.0415	0.4348
12	rs7138324	110129027	T	C	0.0308977113278438	0.0416	0.4576
12	rs10774845	110129084	G	A	0.0501986955327459	0.0399	0.2085
12	rs4238031	110129697	C	T	0.0119977384336167	0.0469	0.7977
12	rs11613356	110130375	A	G	-0.0534957179427506	0.0971	0.5819
12	rs1465351	110130947	T	C	0.0414010268486756	0.0425	0.3292
12	rs1558827	110131866	G	A	0.0384030712829451	0.019	0.04281
12	rs1965659	110132304	G	T	0.0379025370484673	0.019	0.04572
12	rs825008	110132792	G	C	-0.0322959448008212	0.077	0.6745
12	rs9795595	110132927	T	A	0.014504302202808	0.0476	0.7598
12	rs113082829	110133000	G	A	0.0339955472579582	0.019	0.07455
12	rs181396723	110133009	G	C	-0.144898612505318	0.0755	0.05492
12	rs112200151	110133080	G	T	0.0267977123853779	0.0185	0.1477
12	rs142190217	110133263	G	A	0.0323026073786261	0.0311	0.3001
12	rs7978131	110134709	G	C	-0.0374007702544828	0.0206	0.06873
12	rs9804837	110135289	T	G	0.0284027945161868	0.0181	0.1171
12	rs735463	110136104	T	C	0.03029639423135	0.0179	0.09114
12	rs735464	110136163	G	A	0.0284999894699013	0.018	0.1133
12	rs735465	110136274	C	G	-0.0249999098013234	0.0178	0.1612
12	rs146203331	110136758	C	T	-0.0562952570552056	0.0691	0.415
12	rs1833258	110137042	G	A	0.0267977123853779	0.018	0.1353
12	rs1833257	110137164	C	T	0.027196791588428	0.018	0.1301
12	rs7304877	110137429	C	A	-0.0216016445577609	0.0178	0.2246
12	rs73408706	110137491	C	G	0.0287040681283552	0.018	0.1112
12	rs73408707	110137520	G	A	0.0264958638039652	0.0179	0.1398
12	rs73408710	110137524	G	T	0.0264958638039652	0.0179	0.1388
12	rs73408711	110137576	C	T	0.0270021387025708	0.0179	0.1318
12	rs73408712	110137594	A	C	0.0269047980491434	0.0179	0.1327
12	rs61941835	110137645	G	T	0.0267977123853779	0.0179	0.1341
12	rs16940483	110137728	C	T	-0.0088994831870327	0.0277	0.7494
12	rs73416967	110137751	C	G	0.0270021387025708	0.0179	0.1305
12	rs147891190	110138074	A	G	-0.0811016014370415	0.0672	0.2275
12	rs61065186	110138190	C	T	0.0267003518299564	0.0179	0.1357
12	rs11067910	110138362	A	C	0.0264958638039652	0.0179	0.1374
12	rs11067911	110138529	C	T	0.026398473854531	0.0179	0.1387
12	rs11067912	110138570	G	C	0.026398473854531	0.0179	0.139
12	rs11067913	110138654	C	T	0.0263010744193707	0.0178	0.1407
12	rs11067915	110138729	C	A	0.0259990758686168	0.0178	0.1448
12	rs11067916	110138768	T	C	0.0263010744193707	0.0178	0.1394
12	rs11067917	110138834	A	G	0.0260965047212743	0.0178	0.1435
12	rs61941838	110139100	T	C	0.0260965047212743	0.0178	0.1437
12	rs61941839	110139108	G	A	0.0262036654966364	0.0178	0.142
12	rs61941840	110139249	G	A	0.0262036654966364	0.0178	0.1424
12	rs16940491	110139453	A	G	0.0263010744193707	0.0178	0.1408
12	rs825005	110139500	T	G	0.0159028762794155	0.0428	0.7097
12	rs59365754	110139506	G	A	0.0262036654966364	0.0178	0.1411
12	rs58542201	110139576	G	T	0.0262036654966364	0.0178	0.1422
12	rs12312387	110139688	A	G	0.0246048038572487	0.0178	0.1672
12	rs12309924	110140013	C	T	0.0247999239054771	0.0178	0.165
12	rs12314346	110140100	T	G	0.0246048038572487	0.0178	0.168
12	rs1420980	110140190	G	A	0.0246048038572487	0.0178	0.1675
12	rs1420746	110140389	T	C	0.024097313483794	0.0178	0.1759
12	rs60806541	110140427	C	T	0.0251998010217421	0.0179	0.1595
12	rs1420745	110140676	T	C	0.0242046886968174	0.0178	0.1752
12	rs35748644	110140772	A	C	-0.0142003494011414	0.0188	0.4492
12	rs10744868	110140790	T	C	0.021898468701116	0.0409	0.5921
12	rs12306017	110140895	T	C	0.0242046886968174	0.0178	0.1753
12	rs4766623	110140983	C	T	-0.0231969816042026	0.0177	0.1898
12	rs12296540	110141026	G	T	0.0242046886968174	0.0178	0.1745
12	rs60545421	110141425	C	T	0.0247999239054771	0.0179	0.1659
12	rs16940498	110141513	C	T	0.0243998868235351	0.0178	0.1717
12	rs4766624	110141643	G	C	-0.0605040040910452	0.0941	0.5198
12	rs7967737	110141715	C	T	0.0243022925229648	0.0178	0.174
12	rs28431113	110142130	G	A	0.0243022925229648	0.0178	0.174
12	rs61941844	110143004	A	C	0.025297307774162	0.0178	0.1559
12	rs11067936	110144932	C	T	0.0246048038572487	0.0178	0.168
12	rs11067941	110145817	C	G	-0.0303973537275885	0.0191	0.1111
12	rs57653496	110145842	G	A	-0.0149004625639624	0.0276	0.5894
12	rs141331430	110147100	G	T	-0.0517986852338873	0.0844	0.5399
12	rs825002	110147526	C	G	0.0016985566355815	0.0491	0.9725
12	rs4766625	110147813	G	C	-0.0375045865412751	0.1135	0.7407
12	rs7964341	110148418	C	A	0.0255995183002125	0.0179	0.1533
12	rs76258122	110148615	A	G	-0.0892028674607707	0.0832	0.2837
12	rs57770844	110149100	G	A	-0.123501856987344	0.1157	0.2856
12	rs7959737	110150552	A	G	0.0254045542217263	0.041	0.5355
12	rs118160806	110150659	G	A	-0.0346017967900747	0.0473	0.4647
12	rs825001	110151644	G	C	-0.0594952597858765	0.0746	0.4252
12	rs7958870	110152160	C	T	-0.0054045784588597	0.0276	0.8452
12	rs1861815	110152484	C	T	0.0243998868235351	0.0179	0.1747
12	rs824999	110152606	G	C	0.0021975835434872	0.049	0.9635
12	rs77346308	110153675	C	T	0.0298014912367898	0.0314	0.3427
12	rs824998	110154158	G	A	-0.090001296894138	0.0797	0.2585
12	rs61941859	110155464	C	G	-0.0150019689183474	0.0275	0.5866
12	rs824997	110155571	T	C	-0.034198147379977	0.0759	0.6525
12	rs73407735	110155600	C	T	-0.0125990355765152	0.0278	0.6507
12	rs111948367	110156141	C	G	-0.0112025145079934	0.0285	0.6942
12	rs374586775	110156175	C	T	-0.0208049294331883	0.0825	0.8012
12	rs59825063	110157036	C	T	0.0260965047212743	0.0181	0.1492
12	rs58244045	110157233	T	A	0.0273038345273452	0.0181	0.1312
12	rs60508757	110157251	A	G	0.0274011363479391	0.0181	0.1297
12	rs56848810	110157492	A	G	-0.0319035490130083	0.0206	0.1205
12	rs73407741	110157631	A	T	-0.0081027387031859	0.0283	0.7735
12	rs7138802	110157679	A	G	0.0273038345273452	0.0181	0.1308
12	rs78673149	110158081	G	T	0.0164047040252769	0.0534	0.758
12	rs73407745	110158316	C	T	0.0270994698817177	0.0181	0.1348
12	rs10850607	110158581	T	C	0.0260965047212743	0.0181	0.1491
12	rs11831476	110158621	T	C	0.0274011363479391	0.0181	0.1305
12	rs73407749	110159120	T	A	0.0273038345273452	0.0181	0.1314
12	rs78482353	110159486	C	T	0.0374980764200844	0.02	0.06034
12	rs73407751	110160374	C	A	0.0274984287018097	0.0181	0.129
12	rs116881805	110160621	G	A	-0.0713026798988422	0.0738	0.3334
12	rs1344540	110161209	G	A	0.0106035827841911	0.0206	0.607
12	rs35664579	110163540	A	G	0.0281014301108748	0.0182	0.1221
12	rs4766626	110164232	A	T	-0.0235962138551867	0.0179	0.1889
12	rs7310085	110164377	G	A	-0.0236986067778773	0.0179	0.1863
12	rs79945126	110164455	C	G	0.0381047060335456	0.02	0.05685
12	rs151148399	110164541	G	A	-0.0421979407001862	0.0848	0.6184
12	rs60059002	110164719	C	A	-0.0110002818588653	0.0284	0.6977
12	rs11829380	110165957	G	C	0.0280041964095973	0.0182	0.1253
12	rs16940512	110166225	G	A	0.0274984287018097	0.0182	0.1319
12	rs78451466	110167546	C	T	0.0047984689115734	0.1134	0.966
12	rs73407758	110167590	C	T	0.0280041964095973	0.0183	0.1262
12	rs73407759	110167761	G	A	0.0013990209137074	0.0287	0.9615
12	rs114851441	110169050	G	T	-0.0428970626523952	0.0731	0.5575
12	rs73202447	110169112	G	A	-0.0601003842529617	0.0667	0.3677
12	rs11068025	110169146	T	C	-0.0355028330426552	0.02	0.07681
12	rs2241249	110169723	T	C	-0.027998320426861	0.0201	0.1633
12	rs10850634	110170028	G	A	0.0097027754613851	0.0207	0.6378
12	rs79545836	110170188	G	T	-0.0868004901369162	0.07	0.2148
12	rs189705219	110170453	C	T	0.0053954185169075	0.0825	0.9477
12	rs146730155	110170461	C	T	-0.148500008318444	0.074	0.04494
12	rs16940521	110170728	G	A	-0.0113036461713921	0.0337	0.7379
12	rs73407761	110171036	C	T	0.0178988554877579	0.0189	0.3451
12	rs118180123	110171141	A	G	-0.0594952597858765	0.0675	0.378
12	rs4766484	110172133	C	T	0.0003999200213268	0.0443	0.9922
12	rs4766485	110172221	G	A	-0.0147989665120717	0.0194	0.4442
12	rs61742606	110172299	A	G	0.0006997551142732	0.0441	0.9882
12	rs11609432	110172622	G	A	0.0016985566355815	0.044	0.9689
12	rs7307171	110172974	C	T	-0.0116981574124923	0.0183	0.5218
12	rs2338383	110173286	C	T	0.0009995003330834	0.044	0.9817
12	rs10850645	110173564	T	C	-0.0146974807605841	0.0193	0.445
12	rs74917458	110173628	T	C	0.0053954185169075	0.0591	0.927
12	rs7298883	110173679	G	A	-0.0143017847108596	0.0193	0.4568
12	rs2111541	110174564	C	T	0.0043007385516922	0.044	0.922
12	rs7972233	110175537	G	A	-0.0139975096438537	0.0193	0.4664
12	rs11068047	110175711	C	T	-0.0051029981759033	0.0441	0.9084
12	rs11068049	110175823	A	G	-0.0050024916227914	0.0442	0.9107
12	rs11068050	110175930	C	T	-0.0006001800720324	0.044	0.9886
12	rs150422453	110176190	C	T	0.0107025231331357	0.0609	0.8607
12	rs7973101	110176261	G	A	-0.0140989243795016	0.0193	0.466
12	rs7973227	110176358	G	T	-0.0149004625639624	0.0193	0.4387
12	rs7968176	110176568	T	C	-0.0154994990469515	0.0193	0.4217
12	rs117697919	110177690	G	A	0.219400555035375	0.1138	0.05395
12	rs7952780	110178261	G	A	-0.0458031298018141	0.0609	0.4526
12	rs1861814	110178410	G	C	-0.0142003494011414	0.0199	0.4742
12	rs1861813	110178497	T	C	-0.0062998021485279	0.0179	0.7266
12	rs4766627	110180151	A	G	-0.0122952780941516	0.018	0.4941
12	rs17616406	110180219	G	A	-0.013004189135254	0.0619	0.8338
12	rs10735093	110181011	T	C	-0.0122041688389067	0.018	0.4983
12	rs10774873	110181131	C	T	-0.0030045090202987	0.0188	0.8741
12	rs146447254	110181681	G	T	-0.0814053022506909	0.0613	0.1839
12	rs73407766	110182641	A	G	-0.0713026798988422	0.0621	0.2504
12	rs10850666	110182948	G	A	-0.0099998320783335	0.0189	0.5985
12	rs76932829	110183583	T	A	0.0291023874205329	0.0194	0.133
12	rs4766629	110183785	C	T	-0.009696862978864	0.0189	0.6087
12	rs188751104	110183982	G	T	0.160101509892111	0.0561	0.004313
12	rs10850674	110184211	T	C	-0.0101008421794295	0.0189	0.5941
12	rs10850675	110184273	A	G	-0.009696862978864	0.0189	0.609
12	rs7955930	110184438	G	A	-0.0117993392160431	0.018	0.5123
12	rs11068098	110185760	C	T	-0.0092022107647994	0.0189	0.6259
12	rs11068103	110186553	T	C	-0.0006001800720324	0.062	0.9917
12	rs145126230	110186777	G	A	0.0029955089797983	0.0599	0.9605
12	rs7967364	110187055	G	A	-0.0091012913892029	0.0189	0.6306
12	rs16940532	110187280	T	C	0.0288983900426488	0.0194	0.1358
12	rs11068110	110187992	C	A	-0.009797842480111	0.0189	0.6057
12	rs7971523	110188155	G	C	-0.0086977157031958	0.0188	0.6434
12	rs10459145	110188378	A	G	-0.009000382197299	0.0188	0.6344
12	rs7967072	110188813	T	G	0.0099998345783334	0.0622	0.8717
12	rs7962480	110190207	C	T	-0.0082035573506883	0.0189	0.6656
12	rs76793444	110190786	A	G	0.0188021269625962	0.0319	0.5569
12	rs7314956	110191212	A	G	-0.0083043861636152	0.0189	0.6593
12	rs7962570	110191375	G	A	-0.0038975857287134	0.0183	0.8316
12	rs12315948	110191505	G	C	-0.0091012913892029	0.0191	0.6351
12	rs12315952	110191521	G	A	-0.0091012913892029	0.0191	0.6351
12	rs7958396	110192167	T	C	0.0260965047212743	0.0664	0.6948
12	rs7310071	110194423	G	T	-0.0054950702819798	0.0183	0.7618
12	rs10774883	110195100	G	A	-0.0078003437327339	0.0188	0.6765
12	rs142858884	110195736	G	A	-0.0680005069007488	0.0642	0.2889
12	rs79490506	110195913	C	T	-0.0079011318962572	0.0189	0.6772
12	rs10850705	110196599	C	T	-0.0071958279818024	0.0185	0.6981
12	rs116925474	110196696	C	T	0.149901665537843	0.1107	0.1757
12	rs1344552	110196993	C	A	-0.0082035573506883	0.0189	0.6656
12	rs1344551	110197085	T	C	-0.013399371963117	0.0181	0.4591
12	rs151147490	110197129	G	A	-0.0255024404124231	0.1623	0.8753
12	rs734152	110197776	G	C	-0.0085968472255182	0.0189	0.651
12	rs1861817	110197960	A	G	-0.0137034650584925	0.0181	0.4512
12	rs1077741	110197961	T	C	-0.0050024916227914	0.0182	0.7825
12	rs1861816	110198273	G	A	-0.0050024916227914	0.0182	0.7821
12	rs749284	110198530	A	T	-0.0050024916227914	0.0182	0.7815
12	rs749283	110198565	G	A	-0.0122952780941516	0.0181	0.4962
12	rs718838	110199086	C	T	-0.0084959889212643	0.0189	0.6515
12	rs2193537	110199401	G	A	-0.004701032558649	0.0182	0.796
12	rs16940546	110199649	T	C	-0.0088994831870327	0.0189	0.6389
12	rs78047052	110199959	C	T	0.044600447168905	0.0283	0.1155
12	rs12309837	110200068	C	T	-0.0088994831870327	0.0189	0.6383
12	rs9645836	110200646	C	T	-0.0078003437327339	0.0185	0.6725
12	rs10850708	110201605	T	C	-0.0088994831870327	0.019	0.6373
12	rs11068173	110202450	G	A	-0.0099998320783335	0.0192	0.6003
12	rs74665569	110202817	G	A	0.0503033045092425	0.0289	0.08158
12	rs749790	110203136	T	A	-0.0207028323592018	0.0189	0.2715
12	rs1344550	110203175	G	C	-0.0453949344903922	0.0217	0.03609
12	rs11068183	110204136	C	T	-0.0177974390305806	0.0326	0.5842
12	rs59734900	110205259	C	G	0.007997931111062	0.0189	0.6737
12	rs190109616	110206090	C	T	-0.0484972070855493	0.0828	0.558
12	rs79339138	110213932	G	A	0.0567016428693038	0.0411	0.1683
12	rs79233266	110214195	C	T	-0.0185000759845861	0.0642	0.7727
12	rs2193536	110215171	C	T	-0.019294956182969	0.0222	0.3867
12	rs10850732	110219998	C	T	0.0141001243787816	0.0351	0.688
12	rs148344347	110220011	A	G	-0.0366951051877892	0.0505	0.4671
12	rs11068248	110220090	G	T	0.0086028888072678	0.036	0.8121
12	rs7979405	110220109	G	A	0.0135971385060249	0.0356	0.7025
12	rs77895634	110220424	C	A	0.0129951954948113	0.0327	0.6896
12	rs4766631	110220464	G	A	0.003902375817241	0.0181	0.8315
12	rs7978544	110220752	A	G	-0.0187955345843259	0.0219	0.389
12	rs10774894	110221631	G	C	0.0141987193998129	0.0203	0.4855
12	rs75087758	110221639	G	A	-0.0270012755029434	0.0467	0.5625
12	rs10850735	110222625	G	A	0.0066975214477213	0.0185	0.715
12	rs77343552	110223188	T	A	0.0024968801985871	0.0353	0.9438
12	rs34786626	110223733	G	A	0.005703702916678	0.0185	0.7559
12	rs11068274	110224174	A	G	-0.0034961042567088	0.0173	0.8412
12	rs60258652	110224916	C	T	-0.0772050709089715	0.0905	0.3935
12	rs1861810	110224922	A	C	-0.005696192544881	0.0174	0.7413
12	rs1861811	110225267	G	A	0.0056042667198317	0.0184	0.76
12	rs7299388	110225923	C	G	0.0002999550089979	0.0181	0.9869
12	rs3742037	110226379	G	A	-0.0217038334437866	0.0219	0.3218
12	rs10774897	110226796	A	G	0.0	0.0181	0.9984
12	rs117017399	110226953	G	C	-0.022398994943479	0.0643	0.727
12	rs10735104	110227965	C	T	0.0127977582298607	0.0203	0.5295
12	rs11068290	110228055	C	T	0.0082954970241069	0.0189	0.6623
12	rs1861812	110228683	G	A	-0.0246001168682327	0.022	0.264
12	rs78253082	110228894	C	T	-0.0253998626327317	0.0221	0.249
12	rs113186359	110229843	A	C	-0.0110002818588653	0.0219	0.6146
12	rs56186049	110230712	G	A	-0.019294956182969	0.0221	0.3835
12	rs10850750	110231717	C	G	-0.0127003085782322	0.0325	0.6954
12	rs73409804	110232644	G	A	-0.0074980401773571	0.037	0.8393
12	rs11068311	110232684	G	A	0.0260965047212743	0.0191	0.1713
12	rs11068312	110232723	T	G	0.0311982343370806	0.0206	0.1295
12	rs12578919	110233291	T	G	0.0022973590486834	0.0371	0.9498
12	rs74443867	110233467	T	C	-0.105805058896976	0.0819	0.1963
12	rs12578401	110233500	C	T	0.0006997551142732	0.0372	0.9842
12	rs10774900	110233526	A	G	0.0289955368412525	0.0202	0.1502
12	rs12579162	110233540	T	C	-0.0024028846163103	0.0372	0.9496
12	rs12578908	110233861	A	G	0.0005998200719675	0.0371	0.9865
12	rs3742035	110234658	T	C	0.024702368640342	0.0189	0.1916
12	rs3825396	110234698	C	T	-0.0027036515743148	0.0371	0.9427
12	rs56365155	110234942	C	T	-0.0107980900995126	0.0429	0.8007
12	rs12579859	110235510	T	A	-0.0028039273327342	0.037	0.9392
12	rs12579553	110235632	A	G	-0.0034961042567088	0.037	0.9245
12	rs12301787	110236119	C	T	0.0677988255644351	0.0895	0.4486
12	rs59596837	110237771	A	G	-0.0216016445577609	0.0201	0.282
12	rs16940583	110238265	A	G	-0.0051029981759033	0.0371	0.891
12	rs191191008	110238298	G	A	-0.0010005003335835	0.059	0.9858
12	rs3825395	110238302	A	G	-0.0084959889212643	0.0372	0.8199
12	rs1344554	110238481	G	A	-0.0591981397259644	0.0708	0.4034
12	rs3742034	110238487	A	G	-0.0050024916227914	0.0371	0.892
12	rs3742033	110238596	G	A	-0.0029042131473898	0.0372	0.9369
12	rs12302358	110239437	G	A	-0.0069037763167944	0.0372	0.8529
12	rs73409817	110240127	G	A	-0.0068030886197391	0.0372	0.856
12	rs12425671	110240326	T	G	0.0255020410123433	0.0191	0.1821
12	rs3825394	110240838	T	G	0.0053954185169075	0.0372	0.8848
12	rs61943774	110241445	G	A	-0.0246001168682327	0.0221	0.2659
12	rs11068375	110241683	G	A	0.0221038989069263	0.0191	0.2459
12	rs11068376	110241818	T	G	0.021898468701116	0.0191	0.2516
12	rs10850781	110242377	G	A	0.0215951374365897	0.0191	0.2573
12	rs56314945	110242581	A	G	-0.0231969816042026	0.0201	0.2487
12	rs12309043	110242602	T	C	-0.0114047880634385	0.043	0.7914
12	rs10850783	110242933	A	C	0.0030952049073025	0.0371	0.9337
12	rs1558882	110243080	C	G	0.0076010387728197	0.0274	0.7813
12	rs73409821	110243558	C	A	-0.0092022107647994	0.0375	0.8066
12	rs74530083	110243692	A	G	-0.0066017436345624	0.0375	0.8605
12	rs73409822	110243764	G	A	-0.013004189135254	0.0407	0.7494
12	rs73409825	110243950	T	A	-0.013399371963117	0.0407	0.743
12	rs146999169	110244221	G	A	-0.0095050300143049	0.0598	0.8735
12	rs12311330	110244283	T	C	0.0080971295874548	0.0311	0.7936
12	rs12307018	110244295	C	T	-0.0163021610829842	0.0407	0.689
12	rs12301730	110244300	G	A	-0.0176040459483609	0.0406	0.6638
12	rs144816007	110245013	G	A	-0.0139975096438537	0.0432	0.7456
12	rs60879438	110245396	G	A	-0.0080019302190585	0.0375	0.832
12	rs1861809	110245588	A	G	0.0078987227933553	0.0371	0.8319
12	rs3742032	110246369	A	G	0.0072039888485025	0.0371	0.8472
12	rs3742031	110246383	T	C	0.0232965165504356	0.0193	0.2255
12	rs11068414	110247424	G	A	0.022299507494767	0.0192	0.2458
12	rs10850800	110248089	A	G	0.021898468701116	0.0192	0.2536
12	rs11068420	110248849	T	G	0.021898468701116	0.0192	0.2548
12	rs10850801	110248945	A	G	0.0068961666878413	0.0372	0.8536
12	rs74985541	110249076	C	T	-0.0012007205765188	0.0416	0.9769
12	rs77843484	110249889	A	G	0.0228958774769045	0.057	0.6874
12	rs16939725	110250587	A	G	-0.0226035462098532	0.0428	0.5968
12	rs3742030	110252547	G	A	-0.0262002485024742	0.0429	0.5405
12	rs61943778	110253046	C	T	0.0194986595340326	0.0859	0.8202
12	rs76633053	110253781	G	A	-0.027998320426861	0.0429	0.5143
12	rs1974725	110254457	A	C	-0.0151034855773182	0.0355	0.6697
12	rs11068434	110254970	T	G	0.0112959597418516	0.0195	0.5625
12	rs79762876	110256325	G	T	-0.0316041926269978	0.043	0.4622
12	rs10744892	110257504	T	C	0.0097027754613851	0.0195	0.6196
12	rs10744893	110257529	A	G	0.0109003744682883	0.0195	0.5769
12	rs28619554	110258109	G	A	0.0108014536938559	0.0195	0.5796
12	rs10850811	110258321	A	T	-0.009000382197299	0.044	0.8385
12	rs141873792	110258666	T	C	0.0524975689577541	0.0824	0.5246
12	rs10850813	110259420	C	T	0.0087020272939009	0.0195	0.6563
12	rs7971845	110260702	C	G	-0.0235962138551867	0.0213	0.2673
12	rs12370663	110261375	G	A	0.0129951954948113	0.0196	0.508
12	rs117187014	110261767	C	T	-0.015895669405385	0.0259	0.5401
12	rs61940870	110262154	T	A	-0.020498669477346	0.024	0.3939
12	rs10774911	110262660	G	C	0.0138042809763971	0.0196	0.4798
12	rs10774912	110262808	T	C	0.0155977206230546	0.0196	0.4262
12	rs11068462	110263607	G	A	-0.0083043861636152	0.0446	0.8524
12	rs2338568	110264165	C	G	-0.0120017335415971	0.0342	0.7258
12	rs4565962	110264903	G	A	-0.0207028323592018	0.0242	0.391
12	rs80083029	110265455	G	A	0.0178988554877579	0.0203	0.3773
12	rs4766632	110265703	G	A	-0.0111013930711739	0.0703	0.8746
12	rs4766633	110266275	G	A	-0.013399371963117	0.0229	0.5603
12	rs11068480	110267855	G	A	-0.0309954337025195	0.0241	0.1991
12	rs114316838	110269444	A	T	0.0118989261570991	0.068	0.8608
12	rs77877120	110269516	C	A	0.0358978909969844	0.0419	0.3918
12	rs76088085	110270449	C	A	-0.007095110875924	0.0394	0.8579
12	rs4635144	110270953	A	G	-0.007095110875924	0.0197	0.7165
12	rs7303725	110271351	A	G	-0.0073972926304747	0.0197	0.7075
12	rs78776966	110271384	C	T	0.0360040066341877	0.0412	0.3821
12	rs10850830	110271899	C	T	-0.0194988734340555	0.0211	0.3535
12	rs4357754	110272122	C	A	-0.0193969096107316	0.021	0.3561
12	rs77253138	110273265	G	C	-0.0564010536507698	0.0744	0.4483
12	rs12814815	110273916	T	C	-0.0166986496230515	0.021	0.4271
12	rs4766634	110274374	G	T	-0.0188974371044634	0.021	0.3675
12	rs6606741	110274445	G	T	0.0320992618599997	0.0407	0.431
12	rs56183580	110275231	A	C	0.0323026073786261	0.0406	0.4259
12	rs11068517	110276052	A	C	0.0335024720540013	0.0403	0.4057
12	rs7139451	110276079	A	T	-0.0066017436345624	0.0196	0.7353
12	rs10850834	110276477	A	G	-0.0198048272985997	0.021	0.3442
12	rs57498833	110276624	G	T	-0.0158042315449673	0.0235	0.5015
12	rs7963600	110276689	A	C	-0.005696192544881	0.0194	0.7702
12	rs12425368	110276712	C	A	-0.0064004391810282	0.0196	0.7443
12	rs182480138	110276726	G	C	-0.0203966036652218	0.0953	0.8302
12	rs4766635	110276914	C	T	-0.0144032303107437	0.0193	0.4544
12	rs10850835	110277300	T	A	-0.0132980281439898	0.0193	0.49
12	rs10850836	110277387	C	T	-0.0218980211012161	0.0208	0.2923
12	rs5011383	110278563	A	G	-0.0095958936734469	0.0227	0.6725
12	rs6606742	110278696	G	A	-0.0137034650584925	0.0192	0.4773
12	rs11068530	110278746	G	A	-0.144205299481394	0.1012	0.1542
12	rs10850838	110278812	C	T	-0.0111013930711739	0.0332	0.7389
12	rs6606743	110279179	G	A	-0.0138961051921114	0.0192	0.4699
12	rs147564905	110279658	C	T	-0.0164038098256767	0.0856	0.8482
12	rs10774932	110279866	A	G	-0.0075987978753305	0.0206	0.7107
12	rs4766636	110284149	G	T	-0.019294956182969	0.0238	0.4176
12	rs4525299	110285646	A	G	-0.0160988945897493	0.0191	0.3988
12	rs7308238	110285775	C	A	-0.0194988734340555	0.0237	0.4112
12	rs117359958	110289414	T	C	-0.010302892995897	0.0829	0.901
12	rs7304559	110289501	T	G	-0.0102018624845967	0.0229	0.6567
12	rs1055794	110290073	G	A	-0.0131966945943914	0.0195	0.4996
12	rs9645837	110291561	T	A	-0.009000382197299	0.023	0.6945
12	rs9645838	110291572	A	G	-0.0094040800752939	0.0229	0.6816
12	rs148941856	110291839	C	T	-0.0206007457079636	0.0726	0.7768
12	rs4766637	110292155	A	C	-0.0101008421794295	0.0228	0.658
12	rs10850883	110292513	G	A	-0.0099998320783335	0.0228	0.6622
12	rs3782893	110293678	G	C	-0.009000382197299	0.0228	0.6916
12	rs74856595	110294049	C	T	0.0409979790340721	0.0518	0.4294
12	rs4766488	110296095	G	C	-0.0142003494011414	0.0194	0.4645
12	rs2193534	110297222	G	A	-0.0124977728299804	0.023	0.5869
12	rs2193535	110297302	A	C	-0.009000382197299	0.0228	0.6944
12	rs117203896	110297784	C	T	-0.001300845733048	0.0421	0.9754
12	rs11068643	110297869	C	T	-0.0187038311937836	0.0283	0.5072
12	rs11068651	110298498	C	T	-0.0188974371044634	0.0282	0.5031
12	rs4766638	110298858	T	C	-0.0079011318962572	0.0228	0.7272
12	rs4766639	110298925	A	G	-0.0080019302190585	0.0228	0.7262
12	rs10850891	110299223	G	A	-0.0144032303107437	0.0194	0.4582
12	rs11068660	110299232	A	G	-0.0180010511095525	0.0236	0.4466
12	rs139402689	110299500	C	T	0.009197572354042	0.0686	0.8928
12	rs73417544	110299815	G	A	-0.019294956182969	0.0282	0.493
12	rs79923736	110299888	G	A	0.0185960172820726	0.0618	0.7635
12	rs4766640	110300147	A	G	-0.0138961051921114	0.0193	0.4709
12	rs77388709	110300351	C	G	-0.013399371963117	0.0718	0.8516
12	rs7304168	110300462	G	A	-0.007296555232638	0.0229	0.7499
12	rs113837569	110300644	G	C	-0.0197028322758684	0.0282	0.4841
12	rs4766641	110301492	T	A	-0.0145046862028817	0.019	0.4449
12	rs7955379	110301945	G	T	-0.0145960053074092	0.0194	0.4513
12	rs117522771	110301989	G	C	-0.0137034650584925	0.0718	0.8484
12	rs7966820	110302270	C	T	-0.0095050300143049	0.0228	0.6778
12	rs11832113	110303124	C	A	-0.0080019302190585	0.0229	0.7251
12	rs11068677	110304018	T	A	-0.021203207651103	0.0282	0.4526
12	rs59408807	110304161	C	G	-0.0372969647443931	0.0326	0.2528
12	rs7135254	110305230	A	G	-0.0082035573506883	0.0229	0.7195
12	rs4766489	110306345	G	A	-0.0153979421800967	0.0193	0.4257
12	rs184234146	110307644	G	A	-0.102597669168898	0.0986	0.2978
12	rs12823540	110308549	T	C	-0.0131966945943914	0.0233	0.5711
12	rs75445258	110309240	A	C	-0.0114958245134845	0.0716	0.872
12	rs12230032	110310138	G	A	-0.0207028323592018	0.0276	0.4541
12	rs11068696	110310586	C	T	-0.0214994661132367	0.0276	0.4346
12	rs7397059	110310916	C	T	-0.0256050287153947	0.0179	0.1533
12	rs11068698	110310994	A	T	-0.020498669477346	0.0276	0.456
12	rs76500252	110311680	C	T	-0.0216016445577609	0.0276	0.4328
12	rs10850913	110312232	A	G	-0.026898543868701	0.0202	0.1817
12	rs10850914	110312651	G	A	-0.0248973835545144	0.0179	0.1659
12	rs4766490	110313722	A	T	-0.0143017847108596	0.0539	0.791
12	rs4766642	110313754	T	C	-0.0243951568347216	0.0179	0.1733
12	rs4766643	110314312	G	A	-0.0231969816042026	0.0179	0.1956
12	rs143831378	110314393	G	C	-0.0724954268501865	0.1042	0.4868
12	rs60274872	110315237	T	G	0.0232965165504356	0.0648	0.7193
12	rs9888429	110315717	C	T	-0.0098988321792475	0.0259	0.7014
12	rs76710898	110316360	T	C	-0.1683003154317	0.1149	0.1431
12	rs76700197	110316453	C	A	-0.0152963956259917	0.0713	0.8304
12	rs7957938	110316963	T	C	-0.010302892995897	0.0259	0.6908
12	rs12578326	110317083	A	G	-0.0104039337153929	0.0259	0.6883
12	rs73417569	110317586	T	C	-0.0112025145079934	0.0258	0.6638
12	rs78846389	110317762	A	G	-0.0183982139464423	0.0277	0.5066
12	rs116375696	110318495	G	A	-0.0183982139464423	0.0277	0.506
12	rs139729337	110320556	G	A	-0.0544033888793865	0.0994	0.5843
12	rs57802374	110322025	A	G	0.0326027085440124	0.0646	0.6141
12	rs73417577	110322187	A	G	0.0363994293800054	0.0647	0.5741
12	rs150136788	110323492	T	C	-0.0182963622831166	0.0277	0.5072
12	rs73417580	110323622	A	G	-0.0108991808690006	0.0258	0.6729
12	rs10128780	110323951	C	T	-0.0095958936734469	0.0257	0.7098
12	rs7961535	110324244	A	G	0.0289955368412525	0.0644	0.6529
12	rs74544871	110324444	C	T	-0.0183982139464423	0.0277	0.506
12	rs142937116	110324670	C	T	-0.0183982139464423	0.0277	0.5063
12	rs2111540	110326453	G	A	0.0409019913204257	0.0653	0.5309
12	rs57464815	110327147	G	A	0.0409979790340721	0.0653	0.5298
12	rs73417586	110328063	G	A	-0.0087985943563496	0.0259	0.7339
12	rs76337025	110330104	G	A	-0.0185000759845861	0.0276	0.5022
12	rs75056482	110330767	G	A	-0.019203206984436	0.0277	0.488
12	rs11068789	110331040	T	C	-0.0185000759845861	0.0276	0.5032
12	rs77905351	110331630	G	T	-0.0101008421794295	0.0713	0.8878
12	rs145645734	110332122	G	A	-0.0430014511447026	0.0386	0.265
12	rs77801022	110332695	G	A	-0.0394999521368577	0.046	0.3902
12	rs11068806	110333684	C	T	-0.0084959889212643	0.0258	0.7413
12	rs11068808	110333897	A	G	-0.0084959889212643	0.0258	0.7413
12	rs11068810	110333996	T	C	-0.0084959889212643	0.0258	0.7421
12	rs11068817	110334750	T	G	-0.0185000759845861	0.0276	0.504
12	rs58003798	110335455	A	T	-0.0084959889212643	0.0258	0.7416
12	rs11068821	110335885	A	G	-0.009000382197299	0.0258	0.7272
12	rs11068824	110336245	C	T	-0.008395140788382	0.0258	0.745
12	rs113454690	110336258	G	A	-0.0082035573506883	0.071	0.9077
12	rs78942584	110336343	C	A	-0.0380030548002074	0.0841	0.651
12	rs7955408	110336875	G	C	-0.0084959889212643	0.0256	0.739
12	rs11068832	110337691	T	C	0.023198814502523	0.0545	0.6702
12	rs11068833	110337874	C	T	-0.0187038311937836	0.0276	0.4976
12	rs61247504	110338526	G	C	0.0409979790340721	0.0638	0.5206
12	rs61142691	110338889	A	T	0.0409019913204257	0.0638	0.5212
12	rs10850965	110339412	G	T	-0.0084959889212643	0.0257	0.7404
12	rs79231736	110339417	C	T	-0.0081027387031859	0.0709	0.9094
12	rs7978458	110339699	C	G	-0.0083043861636152	0.0257	0.7458
12	rs7956131	110340053	A	G	-0.0074980401773571	0.0258	0.7695
12	rs11068848	110340469	A	G	-0.0095050300143049	0.033	0.7724
12	rs11068851	110341317	C	T	-0.009000382197299	0.0261	0.7293
12	rs10774978	110341933	A	G	-0.0086977157031958	0.026	0.7365
12	rs11068852	110342421	T	G	-0.0186019483996616	0.0293	0.5257
12	rs74416240	110342598	G	A	0.0172012073197748	0.0314	0.5844
12	rs57860034	110342627	T	C	-0.0080019302190585	0.0261	0.7581
12	rs16940657	110342685	C	T	-0.0080019302190585	0.0261	0.7583
12	rs113163457	110342728	C	T	-0.0071958279818024	0.0708	0.9184
12	rs2280037	110342802	C	T	-0.0319964709431669	0.0214	0.1345
12	rs76917776	110343030	G	C	-0.0078003437327339	0.0708	0.9127
12	rs11068857	110343042	T	C	-0.0080019302190585	0.0261	0.7581
12	rs11068858	110343100	G	C	-0.0080019302190585	0.0261	0.758
12	rs16940666	110343157	C	T	0.0153023200084426	0.0316	0.6291
12	rs7961976	110343660	G	A	0.0493995022947674	0.0626	0.4297
12	rs11068861	110343878	G	C	-0.0102018624845967	0.0261	0.6953
12	rs79088408	110343901	A	G	0.0159028762794155	0.0316	0.6144
12	rs79920220	110343974	G	A	-0.0086977157031958	0.0708	0.9027
12	rs2271320	110344240	C	T	-0.0087985943563496	0.0261	0.7356
12	rs2271319	110344287	C	A	-0.0087985943563496	0.0261	0.7374
12	rs2271318	110344339	T	C	-0.0080019302190585	0.0261	0.7584
12	rs57957298	110344552	G	A	-0.0087985943563496	0.0261	0.7371
12	rs11068866	110345073	A	G	-0.0084959889212643	0.026	0.743
12	rs2271317	110345232	A	T	-0.0081027387031859	0.0261	0.7571
12	rs117235137	110345947	A	G	0.0235993322503244	0.0388	0.5425
12	rs3742011	110346278	T	C	-0.0201006717070029	0.0281	0.4753
12	rs151324095	110346613	A	G	0.0910009082162264	0.0707	0.1976
12	rs1567471	110346787	T	A	-0.008395140788382	0.026	0.7469
12	rs12581544	110347072	A	G	-0.0197028322758684	0.0281	0.4848
12	rs1124396	110347138	G	A	-0.0080019302190585	0.0261	0.7605
12	rs78658063	110348512	C	T	-0.01999864650669	0.0281	0.4766
12	rs7294929	110350565	T	G	-0.01999864650669	0.0281	0.4771
12	rs871789	110351227	G	A	-0.01999864650669	0.0281	0.4776
12	rs16940680	110352361	G	A	0.0497040321791155	0.0623	0.4249
12	rs7312132	110352509	G	C	-0.0177974390305806	0.0265	0.5004
12	rs12049979	110352987	A	C	-0.0079011318962572	0.0261	0.7634
12	rs12049951	110352988	G	A	-0.0079011318962572	0.0261	0.7634
12	rs3809300	110353172	T	C	0.0168964476597299	0.0885	0.8487
12	rs16940683	110353820	G	T	-0.0194988734340555	0.0281	0.4867
12	rs79886630	110354523	C	G	-0.006199175242821	0.0706	0.9299
12	rs11068903	110356566	A	G	-0.0087985943563496	0.0261	0.7361
12	rs113835189	110357108	G	A	-0.0064004391810282	0.0706	0.9276
12	rs16939764	110358336	G	A	-0.0012007205765188	0.0703	0.986
12	rs78282653	110358383	G	A	-0.0202027073175195	0.0281	0.4733
12	rs16940688	110360321	G	A	0.0022973590486834	0.0339	0.9465
12	rs149946600	110362280	G	A	-0.0449973659307358	0.0533	0.3987
12	rs75469050	110362696	G	A	-0.124305510825599	0.1058	0.2403
12	rs73419527	110362886	T	C	0.0456996792509903	0.0623	0.4629
12	rs75319020	110363067	C	T	-0.0193969096107316	0.0281	0.4915
12	rs78079587	110363164	G	A	-0.0193969096107316	0.0281	0.4915
12	rs73419529	110364111	C	T	-0.0095958936734469	0.0261	0.7129
12	rs79356209	110366472	C	T	-0.0206007457079636	0.0281	0.464
12	rs79633940	110366703	T	C	-0.0206007457079636	0.0281	0.4642
12	rs2292354	110368201	G	A	-0.0305004454483837	0.0208	0.1418
12	rs77766064	110368804	C	A	-0.0092022107647994	0.0705	0.8966
12	rs3742010	110369872	G	A	-0.010302892995897	0.026	0.6928
12	rs7314498	110370141	C	T	-0.0098988321792475	0.0261	0.7053
12	rs12230085	110370298	T	C	-0.0208049294331883	0.0281	0.4599
12	rs16940703	110371897	G	C	-0.0206007457079636	0.0281	0.4626
12	rs7968830	110372546	C	T	-0.0095050300143049	0.0261	0.716
12	rs59278403	110372649	A	G	-0.0095050300143049	0.0261	0.7167
12	rs9888359	110373229	C	T	-0.009696862978864	0.0261	0.7101
12	rs138026740	110373493	G	A	-0.020498669477346	0.0281	0.4645
12	rs11068958	110373660	C	T	-0.020498669477346	0.0281	0.4664
12	rs9888377	110373938	A	G	-0.0095958936734469	0.0261	0.7126
12	rs16940705	110374339	G	A	-0.0095958936734469	0.0261	0.713
12	rs11068968	110375574	C	G	-0.0203966036652218	0.0281	0.467
12	rs145293256	110377056	C	T	-0.0031048149534787	0.0711	0.9648
12	rs56089557	110378517	G	T	-0.009000382197299	0.026	0.7295
12	rs36005925	110378539	G	C	0.0513012943555507	0.0913	0.574
12	rs11068984	110379213	T	C	-0.0092022107647994	0.0259	0.7239
12	rs7310190	110379483	T	C	-0.0088994831870327	0.0261	0.7319
12	rs34278224	110380113	T	C	0.0520989697439806	0.0914	0.5686
12	rs7314356	110380346	T	C	-0.0088994831870327	0.0261	0.7321
12	rs12229815	110380524	A	G	-0.0203047533403643	0.0281	0.469
12	rs11068996	110382361	C	A	0.0067968490002727	0.0376	0.8563
12	rs2292355	110382770	C	G	-0.0088994831870327	0.0261	0.7325
12	rs11068997	110383141	G	A	-0.0201006717070029	0.0281	0.4748
12	rs79257972	110383289	A	C	-0.0544033888793865	0.0681	0.4244
12	rs115868070	110383660	G	T	-0.0203966036652218	0.0281	0.4688
12	rs12424824	110383664	G	T	0.0491996041469672	0.0919	0.5927
12	rs59463468	110384127	C	T	-0.0088994831870327	0.0261	0.7335
12	rs61373969	110384546	G	A	0.0463968262292078	0.0621	0.4557
12	rs140792355	110384902	C	A	0.101102463005078	0.1093	0.3548
12	rs2063388	110385079	G	T	-0.0203966036652218	0.0281	0.4688
12	rs74578156	110386611	G	A	-0.0203047533403643	0.0281	0.4691
12	rs74792875	110388150	T	C	-0.005696192544881	0.0704	0.9357
12	rs925368	110390979	T	C	-0.0010005003335835	0.0339	0.9753
12	rs77056716	110391462	G	C	-0.0055956263571598	0.0705	0.9362
12	rs144834655	110391865	G	A	-0.005696192544881	0.0704	0.9351
12	rs7978421	110392657	C	T	-0.0203047533403643	0.0281	0.4702
12	rs11069043	110394087	T	C	-0.0092022107647994	0.0261	0.7253
12	rs11069045	110394136	T	G	-0.0087985943563496	0.0261	0.7353
12	rs79623188	110394362	T	C	-0.0057967688471774	0.0704	0.9347
12	rs78399408	110395492	T	C	0.0171029078996623	0.0373	0.6472
12	rs11069060	110397119	T	C	-0.0087985943563496	0.0261	0.7356
12	rs16940719	110397855	C	T	-0.0203047533403643	0.0281	0.4703
12	rs4766646	110398145	T	A	-0.0232993336544035	0.0183	0.2031
12	rs11069066	110399856	A	T	-0.0088994831870327	0.0261	0.7322
12	rs61391330	110400961	C	T	-0.0091012913892029	0.026	0.7271
12	rs7133072	110401922	G	A	-0.0203047533403643	0.0281	0.4704
12	rs3922879	110402892	T	G	-0.0091012913892029	0.026	0.7259
12	rs10851035	110403264	C	G	-0.009000382197299	0.026	0.7292
12	rs138178074	110403769	C	T	-0.0023026490626755	0.0971	0.9812
12	rs7133426	110404275	T	C	-0.0201006717070029	0.0281	0.4743
12	rs76103803	110404464	A	C	-0.0012007205765188	0.0689	0.9856
12	rs112724392	110406290	G	A	0.0469026696862194	0.0621	0.4501
12	rs9634314	110406386	G	A	-0.0082035573506883	0.0261	0.7544
12	rs9634316	110406655	T	G	-0.0201006717070029	0.0281	0.4756
12	rs9634317	110406660	A	G	-0.0086977157031958	0.0261	0.738
12	rs73419581	110407996	T	C	-0.0060985584618694	0.0704	0.9306
12	rs6606744	110408009	A	C	-0.0091012913892029	0.026	0.7261
12	rs7961458	110408343	C	T	-0.0201006717070029	0.0281	0.4754
12	rs11536075	110409191	A	G	-0.0091012913892029	0.026	0.7252
12	rs142707636	110409724	G	A	-0.0191012733024012	0.0281	0.4965
12	rs112275949	110410706	T	C	-0.0085968472255182	0.0261	0.7407
12	rs111862438	110411242	G	T	-0.0054950702819798	0.0703	0.9375
12	rs11069139	110413252	G	C	-0.0289963604415917	0.0211	0.1688
12	rs111233513	110414576	T	C	-0.0055956263571598	0.0703	0.9369
12	rs11069163	110417165	C	G	-0.0202027073175195	0.0281	0.4719
12	rs76005971	110417848	C	A	-0.0058973552660839	0.0705	0.933
12	rs11069168	110417900	G	T	-0.033701571673015	0.0223	0.1303
12	rs80000006	110418724	G	C	-0.0052035148315978	0.0703	0.9405
12	rs56017297	110418891	A	C	-0.0087985943563496	0.0261	0.735
12	rs79184643	110419200	C	T	-0.0591981397259644	0.0433	0.1715
12	rs2338753	110420515	G	A	0.091302158406786	0.1006	0.3641
12	rs75239670	110421528	C	T	-0.0058973552660839	0.0704	0.9331
12	rs12322770	110421683	A	G	-0.0093031403261444	0.026	0.7204
12	rs115431458	110422279	G	A	-0.0203047533403643	0.0281	0.4707
12	rs11069204	110422741	A	G	-0.0203047533403643	0.0281	0.4709
12	rs76418740	110423208	T	G	-0.005304041591906	0.0704	0.9403
12	rs148525281	110423421	G	A	-0.0060985584618694	0.0704	0.9305
12	rs11069214	110424595	C	A	-0.009000382197299	0.0293	0.7571
12	rs11069215	110424632	C	T	-0.0203047533403643	0.0281	0.471
12	rs117267511	110425398	G	A	-0.0058973552660839	0.0704	0.9337
12	rs56786970	110425463	G	A	0.0485996698360624	0.0621	0.4339
12	rs74928838	110425658	T	C	-0.0248051189189711	0.0404	0.5397
12	rs11069222	110426106	T	C	-0.0202027073175195	0.0281	0.4712
12	rs2271321	110427301	G	A	-0.0087985943563496	0.0261	0.737
12	rs77865044	110428784	A	G	-0.0202027073175195	0.0281	0.4718
12	rs16940760	110429632	G	A	0.0485996698360624	0.0621	0.4333
12	rs1027949	110430968	A	G	-0.009696862978864	0.026	0.7095
12	rs76808783	110431646	A	C	-0.0198048272985997	0.0281	0.4804
12	rs80209299	110433723	C	G	-0.0197028322758684	0.0281	0.4832
12	rs78855067	110433741	G	T	-0.0197028322758684	0.0281	0.4832
12	rs28364569	110434177	A	C	0.144403328372378	0.0708	0.04145
12	rs61038964	110434657	A	C	-0.0083043861636152	0.0261	0.7515
12	rs78161819	110435593	G	A	0.0061013488579762	0.0721	0.932
12	rs1510605	110435909	G	A	-0.0082035573506883	0.0261	0.7526
12	rs3759386	110436151	G	A	0.0483043318863239	0.0621	0.4364
12	rs10849627	110438238	G	T	-0.0093031403261444	0.026	0.7208
12	rs11064671	110438519	C	T	-0.0193969096107316	0.0281	0.4896
12	rs61113301	110438910	G	C	0.0471030274686428	0.0626	0.4514
12	rs74725620	110439635	T	G	-0.0084959889212643	0.071	0.9046
12	rs7299156	110440159	T	C	-0.0079011318962572	0.0261	0.7618
12	rs11064687	110441730	A	G	-0.0187038311937836	0.0281	0.5067
12	rs11064688	110441841	T	C	-0.0186019483996616	0.0281	0.507
12	rs2136797	110441868	T	C	-0.049400350295127	0.0708	0.4853
12	rs7299483	110442806	G	C	-0.0075987978753305	0.0261	0.7708
12	rs76358958	110443113	A	C	0.0421011760186353	0.0909	0.643
12	rs56960173	110443459	G	A	-0.0074980401773571	0.0261	0.772
12	rs117478690	110444675	A	G	0.0439977464776452	0.0909	0.6281
12	rs117478133	110444770	C	T	0.0027960873020011	0.0379	0.9413
12	rs11064702	110445497	A	G	-0.0189993500097828	0.0281	0.4994
12	rs58064813	110446301	G	C	-0.0073972926304747	0.0261	0.7763
12	rs7977696	110446426	G	A	-0.0216016445577609	0.0235	0.3588
12	rs147635905	110446588	G	A	-0.0278029446620889	0.0292	0.3398
12	rs7306815	110447255	T	C	-0.0182963622831166	0.0281	0.5156
12	rs6606679	110448183	T	C	-0.020498669477346	0.0184	0.2655
12	rs11064715	110448202	G	T	-0.0275048131221902	0.0291	0.3453
12	rs6606680	110448256	A	G	-0.0145960053074092	0.0267	0.5848
12	rs117120831	110450686	G	A	-0.0391983134041576	0.1001	0.6952
12	rs7976412	110450687	C	G	-0.0076995657264405	0.0259	0.7664
12	rs6606681	110451605	T	C	0.0475036226439669	0.0621	0.4445
12	rs138912432	110454087	T	C	-0.0476997588774203	0.0789	0.5454
12	rs2302689	110456175	A	G	-0.0081027387031859	0.026	0.7563
12	rs2287173	110456704	G	A	-0.010302892995897	0.0262	0.6936
12	rs7976663	110458101	C	T	-0.0187955345843259	0.0281	0.503
12	rs7300927	110458532	A	G	-0.0087985943563496	0.026	0.7341
12	rs75584653	110459485	C	T	0.0061013488579762	0.0318	0.8468
12	rs7310558	110462875	C	T	-0.0075987978753305	0.0261	0.7693
12	rs544184543	110463061	T	C	-0.0713026798988422	0.0937	0.4466
12	rs188326865	110464126	C	G	-0.009696862978864	0.0705	0.8902
12	rs192659203	110464127	C	A	-0.125404505412914	0.0857	0.1435
12	rs12425599	110466938	C	G	0.024097313483794	0.0967	0.8035
12	rs147740459	110468732	T	C	-0.0105959392134034	0.0705	0.8803
12	rs118048073	110469294	T	C	-0.0189993500097828	0.0281	0.4995
12	rs143449160	110469386	C	T	-0.0188974371044634	0.0281	0.5022
12	rs117773557	110470081	T	C	-0.0138961051921114	0.0422	0.7414
12	rs78140462	110470359	C	T	-0.0029042131473898	0.0469	0.9514
12	rs78739280	110470695	T	C	0.0254045542217263	0.0969	0.7933
12	rs74654926	110472709	C	T	-0.0188974371044634	0.0281	0.5003
12	rs2287174	110474070	T	C	-0.0189993500097828	0.0281	0.4992
12	rs56972807	110474345	A	G	-0.007095110875924	0.0261	0.7842
12	rs79667456	110474753	C	A	0.0149969810059077	0.0494	0.7609
12	rs35367681	110474860	C	T	-0.0196008476550609	0.0281	0.4854
12	rs59547241	110474983	T	G	-0.0071958279818024	0.0261	0.7827
12	rs2287175	110475537	C	T	-0.0191012733024012	0.0281	0.4973
12	rs1044994	110476595	T	A	-0.0071958279818024	0.0261	0.7826
12	rs12579584	110477983	A	G	-0.0071958279818024	0.0261	0.7835
12	rs142915423	110480809	C	T	-0.0085968472255182	0.0256	0.7362
12	rs11064829	110481056	A	G	-0.0071958279818024	0.0261	0.782
12	rs1974706	110481546	A	G	-0.0071958279818024	0.0261	0.7816
12	rs11064833	110481882	C	A	-0.0075987978753305	0.0261	0.7698
12	rs60968289	110484037	C	T	0.0465018336514199	0.0622	0.4548
12	rs12309446	110485864	A	G	-0.009797842480111	0.026	0.7078
12	rs7137233	110486272	T	C	-0.0091012913892029	0.026	0.727
12	rs117124366	110486478	T	A	-0.112396320094564	0.094	0.2321
12	rs10849677	110486920	G	A	-0.0071958279818024	0.0262	0.7833
12	rs10849678	110487073	C	G	-0.0183982139464423	0.0282	0.5134
12	rs10849681	110488021	C	G	-0.0187038311937836	0.0283	0.5099
12	rs11064860	110489208	C	T	-0.0182047046548463	0.0282	0.519
12	rs9739637	110489913	T	G	-0.0060985584618694	0.0264	0.8156
12	rs10849686	110490102	C	T	0.0048979852621919	0.0274	0.8596
12	rs7136207	110491487	T	C	0.0085037404912207	0.0288	0.7692
12	rs11064872	110492659	G	A	0.0030952049073025	0.032	0.9225
12	rs10849689	110493222	A	G	0.0133998200630165	0.0285	0.6375
12	rs138179263	110493351	G	A	-0.0469029460862576	0.1049	0.6544
12	rs117519046	110494264	A	G	-0.008395140788382	0.0432	0.8466
12	rs41436646	110495171	C	G	0.0147999386115992	0.0286	0.6054
12	rs79078371	110495260	A	G	-0.0135007260538548	0.0706	0.8488
12	rs10774513	110495648	A	C	0.0387975467079122	0.0211	0.06634
12	rs7486176	110497378	C	T	0.0171029078996623	0.0288	0.5515
12	rs9706258	110497518	C	A	0.0167981182758809	0.0288	0.5593
12	rs74880204	110497822	T	G	0.0043007385516922	0.0319	0.8927
12	rs77598642	110498019	G	A	0.0128964817350202	0.0723	0.8588
12	rs11064885	110498432	C	A	0.0168964476597299	0.0288	0.5573
12	rs77797277	110499187	C	T	-0.005304041591906	0.094	0.9548
12	rs7963707	110499531	T	C	0.0485996698360624	0.0217	0.025
12	rs77221803	110500451	G	A	0.0114047182634362	0.1078	0.916
12	rs115199894	110501577	T	A	0.0029955089797983	0.0319	0.9248
12	rs12581188	110501728	C	T	0.0027960873020011	0.0319	0.9292
12	rs11064896	110502887	C	T	0.001099395443301	0.032	0.9717
12	rs11829777	110503770	T	C	0.0153023200084426	0.0289	0.5968
12	rs73404675	110504102	G	A	0.0153023200084426	0.0289	0.5961
12	rs10849698	110504798	C	G	0.0158044491449436	0.029	0.586
12	rs11064912	110505699	A	T	0.0154007965760229	0.029	0.5942
12	rs149666077	110505933	C	T	-0.0054950702819798	0.0697	0.9375
12	rs117444761	110506283	A	T	-0.159499961758475	0.0647	0.01376
12	rs141768511	110508363	C	T	0.119497121327379	0.1182	0.3118
12	rs116846110	110508876	G	A	-0.0122952780941516	0.0709	0.8617
12	rs11064945	110512754	C	T	-0.0255024404124231	0.0417	0.5407
12	rs142136118	110513214	C	T	-0.005696192544881	0.07	0.9356
12	rs77045906	110513295	C	G	-0.0135007260538548	0.071	0.8492
12	rs61940917	110513682	T	C	0.063997749947184	0.0503	0.2029
12	rs12311147	110516593	A	G	0.0639039448366128	0.0503	0.2037
12	rs2041911	110519660	G	C	0.0654037717003168	0.0505	0.1949
12	rs768923	110522399	A	G	0.0663025892540632	0.0502	0.1866
12	rs79937524	110528161	C	G	-0.026600681797179	0.0725	0.7131
12	rs77876487	110528425	G	A	-0.0203966036652218	0.0715	0.7752
12	rs7960516	110529238	T	A	0.0432989243951476	0.0595	0.4673
12	rs78910086	110532334	T	G	-0.0295009039176847	0.0726	0.6846
12	rs149922186	110534518	G	T	0.149497011145911	0.0656	0.02259
12	rs78833043	110535788	C	T	-0.0755967721743758	0.0361	0.03611
12	rs7315680	110537343	T	C	0.0425996136188173	0.0204	0.03679
12	rs145900433	110540586	T	C	0.0234039777790161	0.0724	0.7468
12	rs741375	110540599	T	C	0.0154007965760229	0.0504	0.7608
12	rs77821148	110541425	C	T	-0.0170952954286372	0.071	0.8094
12	rs141747038	110545539	A	C	0.0234039777790161	0.0283	0.408
12	rs1547975	110547162	A	C	0.0479040574070545	0.0206	0.02017
12	rs11832936	110549533	A	C	0.055500929860874	0.0513	0.2793
12	rs58792942	110551145	C	T	0.0522982892110339	0.0514	0.309
12	rs1426374	110552773	G	A	0.0323994240466592	0.0559	0.5615
12	rs148116145	110554275	G	T	-0.145603973858792	0.0635	0.02178
12	rs67917264	110554818	A	G	0.0223972974420383	0.0286	0.4334
12	rs7306072	110556712	C	T	0.0528011569911275	0.0514	0.3041
12	rs12311063	110557312	A	G	0.048904443353603	0.0514	0.3417
12	rs76686967	110557548	G	A	-0.0278029446620889	0.0744	0.7086
12	rs76836569	110558077	T	C	-0.0278954863187535	0.0744	0.7073
12	rs181629169	110559569	T	C	0.0025966258472659	0.0316	0.9343
12	rs77100509	110560318	C	T	0.0077995046323818	0.0334	0.8166
12	rs186782015	110562209	C	T	-0.0289037168568363	0.0744	0.6979
12	rs12306972	110563610	C	T	0.0439977464776452	0.0516	0.3942
12	rs10774545	110564659	A	C	0.0368043345220483	0.0201	0.06744
12	rs12316812	110569096	C	A	0.0483996117232768	0.0515	0.3474
12	rs140949871	110570060	G	C	-0.0458031298018141	0.0734	0.5327
12	rs11065127	110570985	C	T	0.0209979909956055	0.0182	0.2479
12	rs75666959	110571374	A	G	-0.0009004052431641	0.0197	0.9618
12	rs11065129	110571845	A	G	0.0213015034199157	0.0286	0.4578
12	rs17789061	110572140	C	T	0.0511017760490843	0.0514	0.3202
12	rs113712751	110572537	A	C	-0.046400022834317	0.0734	0.5269
12	rs12300649	110573340	G	T	0.0465972853767823	0.0515	0.3659
12	rs146951092	110576286	G	A	0.0061013488579762	0.0341	0.8584
12	rs184537214	110577469	C	T	-0.0475948788076838	0.0734	0.5171
12	rs12297035	110578192	C	T	0.0509022179271191	0.0514	0.3221
12	rs147581725	110582168	C	T	-0.0152050125429676	0.0434	0.7261
12	rs141965732	110582338	C	T	0.0012991557316201	0.0329	0.9693
12	rs7309141	110587637	G	A	0.0203025023378308	0.0286	0.4785
12	rs117220631	110587792	G	A	-0.048896169787829	0.0734	0.5057
12	rs79392171	110590642	C	T	-0.0358033589652777	0.0722	0.6203
12	rs116919854	110590935	A	T	0.129500780610372	0.1213	0.2857
12	rs79938910	110594755	T	A	-0.0341050206499513	0.0516	0.509
12	rs11065216	110595636	T	C	0.0071047017299317	0.0334	0.8306
12	rs12313068	110597304	C	T	0.0381047060335456	0.0599	0.5254
12	rs10492229	110602173	C	T	-0.0449973659307358	0.0527	0.3936
12	rs7975364	110602275	A	T	0.0223972974420383	0.0286	0.4333
12	rs58423087	110602600	G	A	-0.0674012815955113	0.035	0.05411
12	rs3932915	110602811	G	A	0.0074025335167413	0.0334	0.8253
12	rs11065273	110606959	C	G	0.0198026272961797	0.0184	0.2829
12	rs11065287	110609714	C	T	0.0198026272961797	0.0181	0.2751
12	rs186091224	110611151	G	A	0.0014988761237359	0.0317	0.9633
12	rs186500614	110612077	C	T	-0.0158042315449673	0.0281	0.575
12	rs148680397	110615143	A	C	-0.0540022233826842	0.0733	0.4617
12	rs61940949	110615249	A	G	0.0546964969190277	0.0514	0.2867
12	rs77398033	110615495	G	A	-0.0542978034078492	0.0733	0.4592
12	rs117769729	110616992	A	G	-0.0555021391616052	0.0733	0.4493
12	rs7300045	110620661	C	T	0.0456996792509903	0.0205	0.02599
12	rs7952823	110625149	G	A	0.0315955615897506	0.0307	0.3038
12	rs12296821	110629266	A	G	0.0344980404075674	0.0308	0.2625
12	rs117624317	110631881	C	T	0.0007996801705642	0.0315	0.979
12	rs4766491	110631942	C	T	0.078903597595466	0.0856	0.3563
12	rs12230591	110634881	A	G	0.0087020272939009	0.0335	0.7956
12	rs183094943	110658284	A	T	0.128903199040283	0.1213	0.2878
12	rs2339404	110659314	G	A	0.0178006246255066	0.0182	0.328
12	rs149014112	110661547	C	T	0.0320024161254944	0.0896	0.7211
12	rs7304243	110662327	C	T	0.0349037160078804	0.0197	0.0757
12	rs144677725	110662699	G	A	0.128498750096448	0.1213	0.2892
12	rs78304912	110668284	A	G	-0.046201018900714	0.0741	0.5332
12	rs186728711	110670879	A	T	-0.0644958553811008	0.0613	0.2925
12	rs144825998	110675363	C	T	-0.0068030886197391	0.0332	0.8379
12	rs79768321	110676035	A	G	-0.0388967656299467	0.0516	0.4514
12	rs76409839	110676974	T	A	-0.066599309771242	0.0514	0.1949
12	rs11065606	110676982	C	T	-0.0174005146801673	0.0647	0.7874
12	rs3026418	110683227	T	C	-0.019294956182969	0.0248	0.4374
12	rs3026424	110687971	C	T	-0.0467981495486393	0.0707	0.508
12	rs147517686	110693253	C	T	0.0979974748812365	0.0877	0.2637
12	rs117121174	110697330	G	A	-0.0067024110596754	0.0332	0.8399
12	rs10774599	110697448	T	G	0.116003675756306	0.0789	0.1419
12	rs144160672	110700723	A	G	-0.0257999754904126	0.0637	0.6856
12	rs11065611	110704487	C	T	0.0416984103556758	0.0887	0.6382
12	rs1986123	110705800	A	G	0.113703615012076	0.0792	0.151
12	rs149994594	110707091	G	A	-0.0372969647443931	0.041	0.363
12	rs77759104	110707761	T	C	-0.0648052233661156	0.0734	0.3767
12	rs76959914	110707987	T	C	0.0077995046323818	0.034	0.8183
12	rs189244610	110711037	G	A	-0.066503116358279	0.0612	0.2775
12	rs558822961	110719321	G	C	0.0467022717525102	0.0763	0.5405
12	rs186425832	110719741	C	A	-0.0021022080918702	0.0501	0.9672
12	rs3026440	110721952	T	C	-0.0648052233661156	0.0649	0.3181
12	rs4766428	110723245	C	T	-0.0414993071780289	0.0293	0.1565
12	rs3026448	110726530	A	G	0.0105046326450854	0.0624	0.8669
12	rs3026452	110727849	A	G	0.0082954970241069	0.034	0.8067
12	rs141317973	110731745	G	A	0.0724043790054573	0.0877	0.4091
12	rs12228378	110732781	C	T	0.0112959597418516	0.0336	0.7372
12	rs117368690	110735132	T	C	0.0112959597418516	0.0489	0.8178
12	rs77822113	110737375	C	G	-0.048203336386541	0.04	0.2278
12	rs192810166	110737813	A	G	-0.0183982139464423	0.0441	0.6757
12	rs138266326	110739833	C	G	0.166497006446983	0.1208	0.1681
12	rs7965279	110743984	G	C	-0.0164038098256767	0.0185	0.3761
12	rs117887629	110744701	G	A	-0.0145960053074092	0.0494	0.7678
12	rs4630352	110747419	G	A	0.0984960087488089	0.0713	0.1671
12	rs3026457	110753198	T	C	0.0128964817350202	0.0335	0.6998
12	rs3026459	110754097	A	G	0.0126990249774084	0.0335	0.7037
12	rs60730125	110754692	G	A	0.0324962313421326	0.0682	0.6336
12	rs3026465	110757585	A	G	-0.0399994162638657	0.0206	0.05215
12	rs139435961	110758950	T	C	-0.0601959637034527	0.0742	0.4175
12	rs11065627	110763354	G	C	0.0148984646619666	0.0335	0.6563
12	rs142230058	110763746	T	A	-0.146599263674424	0.0674	0.02959
12	rs11065628	110766166	C	A	0.103097958003567	0.0796	0.1956
12	rs117894071	110773444	A	C	-0.100196096479342	0.1052	0.3406
12	rs147753396	110775621	G	A	0.0795964542711428	0.0813	0.3272
12	rs35685291	110775774	A	C	0.0136957831289865	0.0336	0.6839
12	rs117934771	110789311	G	A	-0.0851004766504662	0.066	0.1973
12	rs11612572	110792131	T	C	0.126896933188351	0.0837	0.1293
12	rs557318113	110793826	C	G	0.0787002685436651	0.0812	0.3327
12	rs192578293	110798561	A	T	0.0143958802837323	0.0336	0.6683
12	rs73206861	110798562	A	T	0.0389033551082361	0.0309	0.2078
12	rs147768390	110799242	T	C	0.13839579222555	0.1186	0.2432
12	rs12811603	110799944	A	G	0.0372957847436969	0.0188	0.04733
12	rs189856160	110803934	A	C	0.138003876142829	0.1188	0.2453
12	rs28675894	110804178	C	T	-0.0082035573506883	0.0726	0.9099
12	rs139084282	110806874	G	A	0.0006997551142732	0.1052	0.9944
12	rs143868643	110807122	A	G	-0.0078003437327339	0.074	0.9163
12	rs59686008	110810137	G	A	0.0689008672546918	0.0508	0.1752
12	rs28609096	110815922	A	G	0.0353961009469877	0.031	0.2535
12	rs139552832	110818195	T	C	0.0134984841513417	0.0696	0.8457
12	rs150013087	110818214	T	C	0.0147999386115992	0.0335	0.6579
12	rs28637922	110819139	G	T	0.0969996609179504	0.0778	0.2124
12	rs28816104	110821939	G	A	0.027196791588428	0.0179	0.1281
12	rs149218420	110822442	T	C	-0.0839034842227057	0.0877	0.3387
12	rs28482181	110823724	T	C	0.0125015292229252	0.034	0.7126
12	rs117200300	110825883	C	T	0.0077995046323818	0.053	0.8833
12	rs28505800	110825979	C	A	0.0124027667170427	0.034	0.7148
12	rs28555214	110829036	A	C	0.0418998134646779	0.0184	0.02278
12	rs148833222	110831541	G	A	0.004001981379298	0.1074	0.9703
12	rs34840178	110832027	A	G	0.0358978909969844	0.0309	0.2459
12	rs188419180	110832527	T	C	-0.131100064984148	0.1075	0.2227
12	rs148885004	110836335	T	C	-0.0820021260805914	0.1072	0.4446
12	rs138172421	110837715	A	G	0.0159028762794155	0.0335	0.6351
12	rs75347070	110841379	G	A	-0.0652961413926661	0.0272	0.01633
12	rs28813775	110843461	A	G	0.0389033551082361	0.0186	0.03658
12	rs28764794	110843797	T	G	0.0372957847436969	0.0309	0.2274
12	rs28811332	110844189	C	T	0.0389033551082361	0.0186	0.03669
12	rs188846551	110852028	C	G	-0.019294956182969	0.0793	0.8073
12	rs146284145	110853675	C	T	0.0531046528867784	0.0763	0.4865
12	rs151077602	110856124	C	T	0.0605022613895267	0.0753	0.4214
12	rs7976889	110857694	A	G	0.039701366851552	0.0308	0.1977
12	rs143044003	110858303	G	A	0.0088011559530687	0.074	0.9053
12	rs116275536	110859697	C	A	0.0179970767016546	0.0334	0.5905
12	rs75170261	110863885	A	G	0.001998002662673	0.0467	0.9662
12	rs79284414	110870156	T	C	0.0	0.0961	0.9997
12	rs201852485	110871075	A	C	0.024702368640342	0.0656	0.707
12	rs200381460	110876296	T	C	0.0239996896478807	0.0954	0.8013
12	rs34903295	110876458	T	A	0.0999991692904564	0.0925	0.2797
12	rs12822385	110879226	A	G	0.0402970567645369	0.0183	0.02742
12	rs12227893	110880135	G	A	0.0187039847937718	0.0333	0.5747
12	rs73417389	110883813	C	T	-0.0123965203365513	0.0723	0.8639
12	rs139446226	110885069	A	T	-0.10450532588131	0.0978	0.2851
12	rs78341143	110887369	A	G	-0.034198147379977	0.0756	0.6508
12	rs3759384	110888857	C	T	0.0395956428583544	0.0308	0.1981
12	rs73191804	110892144	T	C	0.0833020057708029	0.0648	0.1986
12	rs11065647	110894557	G	A	-0.0398016818829366	0.0307	0.1959
12	rs118078809	110895603	C	A	0.0312951579807101	0.0626	0.6176
12	rs10849896	110897202	T	C	0.0343048036919902	0.032	0.2835
12	rs79666908	110899587	C	T	0.0195967237465575	0.0333	0.5554
12	rs12579800	110902563	G	A	0.0339955472579582	0.0319	0.2866
12	rs80133799	110905434	G	C	-0.0263029084210524	0.0287	0.3601
12	rs76781855	110906208	G	C	-0.111904100509949	0.0631	0.0762
12	rs1968048	110907573	C	G	-0.0386992491392765	0.0307	0.2076
12	rs12369492	110908254	A	C	-0.0447986409079867	0.019	0.01842
12	rs75673775	110908623	T	C	-0.108599087508344	0.0631	0.08537
12	rs188113631	110916637	C	A	-0.067305011010914	0.1339	0.6153
12	rs199954425	110916984	T	A	-0.16440305629161	0.1052	0.1183
12	rs144979606	110921460	C	G	0.0522982892110339	0.0488	0.284
12	rs7956133	110922929	G	T	0.0197045832743354	0.0331	0.5519
12	rs4766492	110929261	C	T	-0.0396039865931634	0.0306	0.1947
12	rs139208550	110930494	G	A	-0.134903762464802	0.0685	0.049
12	rs192507731	110934729	T	G	-0.155601732094573	0.0799	0.05146
12	rs184629901	110935268	T	C	0.0307037775750057	0.0319	0.3364
12	rs61942603	110944299	G	C	-0.0437011352710986	0.0189	0.02098
12	rs142402461	110945566	C	T	0.0212036062510236	0.0331	0.5214
12	rs150174222	110947256	T	G	-0.162295425064987	0.1043	0.1199
12	rs4766497	110950376	T	C	-0.0406970023321042	0.0305	0.1813
12	rs11065657	110952507	C	G	-0.0127003085782322	0.0344	0.7116
12	rs144396754	110953874	A	G	-0.0892028674607707	0.0987	0.3659
12	rs12226942	110955902	A	G	0.0158044491449436	0.0336	0.6384
12	rs34513555	110960196	G	A	0.0209000641077417	0.033	0.5256
12	rs78642665	110964763	C	G	-0.0003000450090019	0.0985	0.9978
12	rs140572760	110965078	T	C	0.160501896654029	0.0803	0.04576
12	rs3825391	110973846	A	C	0.0213015034199157	0.0173	0.2174
12	rs10849900	110974890	T	C	-0.036798848237098	0.0178	0.03861
12	rs3825390	110976409	A	C	0.0259990758686168	0.0324	0.4229
12	rs12311093	110978032	C	T	0.0320024161254944	0.0318	0.3142
12	rs144571957	110979424	G	A	0.0690968660793263	0.0927	0.4561
12	rs16940894	110980915	G	A	0.0050969882578437	0.0409	0.9015
12	rs141034698	110981666	G	A	-0.0646985339389367	0.0431	0.1339
12	rs73191843	110991101	C	T	0.0227981362759783	0.0173	0.1882
12	rs4766500	110993791	G	A	-0.0385953087593848	0.0306	0.2064
12	rs150406857	110994021	T	C	0.151802210043872	0.1358	0.2635
12	rs11065665	110996040	T	C	-0.0082035573506883	0.0432	0.8484
12	rs185553826	110997356	C	A	0.0355022698424966	0.0504	0.4816
12	rs76147916	110997860	T	C	0.004201162744548	0.0506	0.9344
12	rs11065667	111000057	A	T	0.0209000641077417	0.0331	0.5287
12	rs7957299	111002311	A	G	0.0223972974420383	0.0173	0.1935
12	rs11065668	111002958	C	A	0.0209000641077417	0.0331	0.5274
12	rs75654152	111003148	G	A	-0.0001000050003333	0.0276	0.9986
12	rs78387306	111004409	T	C	0.0361969153118182	0.0464	0.4354
12	rs34191496	111005611	C	A	-0.0413012760239546	0.0189	0.02903
12	rs16940902	111016630	T	G	0.0234039777790161	0.0173	0.1756
12	rs11065670	111017091	C	T	0.0254045542217263	0.033	0.4411
12	rs11065671	111020325	G	A	-0.0060985584618694	0.0436	0.8881
12	rs12231707	111022160	G	A	0.0236969951765786	0.0173	0.1709
12	rs80233367	111023751	A	C	-0.035596090043474	0.076	0.6397
12	rs117097734	111024362	G	A	-0.035596090043474	0.076	0.639
12	rs1265744	111026784	C	T	-0.0369959896867261	0.0307	0.2278
12	rs142394783	111027098	G	A	0.0205964297986501	0.0332	0.5342
12	rs139066244	111030120	C	T	0.004101577021075	0.0686	0.9521
12	rs145155026	111034730	C	T	0.0208021276292633	0.0333	0.5311
12	rs138978850	111034893	A	G	0.100397218852882	0.0981	0.306
12	rs78281055	111042035	C	T	0.0648041108654969	0.0476	0.1735
12	rs149000379	111042723	T	A	-0.0894981026943194	0.1085	0.4095
12	rs4259883	111045382	A	G	0.0187039847937718	0.0332	0.5731
12	rs74409387	111045688	A	C	-0.0162005226717083	0.096	0.8657
12	rs684596	111052465	T	A	-0.0377953294954024	0.018	0.03607
12	rs148279441	111053015	G	T	-0.0706048843675517	0.0608	0.245
12	rs111310140	111053316	C	T	-0.0144032303107437	0.0737	0.8446
12	rs11065681	111059946	A	T	-0.0773995372615036	0.0788	0.3263
12	rs140144956	111061189	G	A	0.152995727412126	0.0782	0.05045
12	rs11065682	111062540	G	A	0.0243998868235351	0.0175	0.1632
12	rs1502337	111062852	C	T	0.0330962274891896	0.0307	0.2816
12	rs61942628	111064605	C	T	0.0835044013997482	0.1542	0.588
12	rs117710997	111064889	T	G	0.103900450280944	0.0896	0.2465
12	rs73419332	111065169	C	T	-0.0145046862028817	0.0738	0.8443
12	rs11065683	111070549	C	T	0.0178006246255066	0.0334	0.5932
12	rs530033762	111073391	A	G	-0.0079011318962572	0.0926	0.9321
12	rs142163848	111075237	C	T	-0.143997399272744	0.066	0.02917
12	rs11065687	111075823	C	T	0.0251022847608284	0.0175	0.1524
12	rs7953794	111081197	A	G	0.113498313776424	0.0937	0.2257
12	rs118096349	111082836	G	T	-0.0363009797263316	0.0762	0.6338
12	rs10849902	111084684	G	A	-0.003797200248385	0.0629	0.9523
12	rs142817266	111085330	T	C	-0.0906032746829194	0.0896	0.3117
12	rs80062825	111085368	C	T	-0.0343016316970211	0.0762	0.6524
12	rs146067824	111090991	G	A	-0.146101494941386	0.0661	0.02714
12	rs140027261	111096021	T	A	-0.0551005327305046	0.0944	0.5592
12	rs79433027	111102881	C	A	0.19499918828173	0.0758	0.01009
12	rs117988169	111110027	G	T	0.0159028762794155	0.045	0.7245
12	rs10849903	111112319	T	C	0.0368043345220483	0.0338	0.2773
12	rs871921	111115113	G	C	0.0363994293800054	0.0338	0.2808
12	rs2339524	111116655	T	C	0.0441030061101949	0.0321	0.1702
12	rs55945007	111117018	G	A	-0.000200020002667	0.0645	0.9981
12	rs142864122	111120092	C	A	0.201903571521677	0.0863	0.01928
12	rs77048156	111122466	C	T	0.0282958691548473	0.0357	0.4285
12	rs186291856	111124864	A	G	-0.0888967896271612	0.098	0.3643
12	rs11065694	111125551	G	T	0.0281014301108748	0.0353	0.4259
12	rs28720928	111126609	C	T	0.0708963919750802	0.0464	0.1266
12	rs11829358	111126636	A	G	0.0709988581496884	0.0463	0.1252
12	rs141236766	111128119	C	T	-0.098704935472477	0.0971	0.3095
12	rs12580187	111137548	A	T	-0.0691035919019447	0.0259	0.007509
12	rs16940954	111139070	A	G	0.0259016375226531	0.0354	0.4642
12	rs58663967	111148570	C	T	0.122898816595031	0.0511	0.01623
12	rs75615368	111149250	A	G	0.0274984287018097	0.0353	0.4368
12	rs117602152	111152977	C	T	0.075997614226465	0.0891	0.3935
12	rs11065704	111154129	T	C	0.0160997014894237	0.0451	0.7218
12	rs79245315	111154902	T	C	-0.0229002198863326	0.096	0.8113
12	rs118122911	111155321	C	G	0.0282958691548473	0.0353	0.4236
12	rs10774603	111155947	C	T	0.0481042146741464	0.0323	0.136
12	rs79986271	111156829	A	C	0.0281986543586787	0.0354	0.4262
12	rs1973505	111160003	G	A	0.0363994293800054	0.0341	0.2857
12	rs186244189	111163505	T	C	-0.0862989035863658	0.0976	0.3764
12	rs7136166	111163712	T	C	0.0409979790340721	0.0186	0.02763
12	rs7960552	111164237	T	C	0.0487044462100383	0.0322	0.1306
12	rs11833225	111164790	G	T	0.0483996117232768	0.0322	0.1332
12	rs55661717	111164920	A	G	0.0379025370484673	0.0179	0.03432
12	rs7132651	111165927	A	G	0.0389033551082361	0.0179	0.03021
12	rs117657325	111166809	G	C	0.0495041949030891	0.0645	0.4436
12	rs75838694	111168170	C	A	0.0270021387025708	0.0356	0.4471
12	rs10774604	111168743	C	T	0.0404027066313724	0.0185	0.02938
12	rs7967363	111171342	T	G	0.0266029817945341	0.0357	0.4556
12	rs12305489	111172256	A	C	0.0491044005063081	0.0325	0.1309
12	rs80234710	111173050	A	G	0.0006997551142732	0.056	0.99
12	rs472007	111173522	A	G	0.0493043176841434	0.0325	0.1295
12	rs79599420	111176536	C	G	-0.0398016818829366	0.0957	0.6777
12	rs78987759	111180230	G	A	-0.0353992243518656	0.0957	0.7117
12	rs76558896	111183492	C	T	-0.0149004625639624	0.0377	0.6939
12	rs61942639	111184850	T	C	0.0528960093534967	0.033	0.1094
12	rs11065711	111188067	C	T	0.0368043345220483	0.0181	0.04162
12	rs10161511	111189543	T	G	0.0399031725325864	0.0181	0.02731
12	rs138402390	111193500	T	C	-0.0723986646217843	0.0847	0.3926
12	rs12582139	111193858	A	T	0.0280041964095973	0.0369	0.4473
12	rs12231451	111198309	C	T	0.0210959082947329	0.0175	0.2288
12	rs11611780	111199274	G	C	0.184702054493013	0.1003	0.06557
12	rs147979701	111199482	G	A	-0.0021022080918702	0.0448	0.9622
12	rs114368233	111199943	C	T	0.0266029817945341	0.0371	0.4738
12	rs9668929	111200637	G	A	0.0363994293800054	0.018	0.04253
12	rs11065716	111207445	G	T	0.0693954571051522	0.0661	0.2934
12	rs16940992	111207515	A	G	0.0376040223973664	0.0382	0.3248
12	rs11065719	111212762	T	A	0.0594003432814475	0.036	0.09855
12	rs73194057	111216913	T	C	0.0435000054458512	0.0388	0.2631
12	rs850518	111219440	A	C	-0.0207028323592018	0.0176	0.2401
12	rs75991894	111220925	T	A	-0.066695512438268	0.0765	0.3835
12	rs79686706	111222018	C	T	-0.0168003386783461	0.0784	0.83
12	rs146910176	111222655	C	T	0.0676960309526514	0.0729	0.3537
12	rs114787273	111225576	G	A	0.0320024161254944	0.0412	0.4375
12	rs138613343	111227663	C	T	-0.0643998640842381	0.0916	0.4824
12	rs10774605	111228599	A	G	-0.0437011352710986	0.0186	0.0189
12	rs850517	111229645	C	T	-0.0272992569378225	0.0177	0.1237
12	rs850515	111231474	A	G	-0.0285023604727122	0.0177	0.1069
12	rs850514	111232562	A	T	-0.027998320426861	0.0177	0.1133
12	rs2028006	111232760	G	T	0.0007996801705642	0.0777	0.9914
12	rs12825235	111234298	G	A	-0.0385017716536664	0.0178	0.03063
12	rs2879525	111235721	G	A	-0.0440981887217984	0.0186	0.01766
12	rs2520218	111239356	C	T	-0.0332982854015147	0.0177	0.06
12	rs2520217	111239359	A	G	-0.0309954337025195	0.0177	0.07958
12	rs850511	111239821	T	C	-0.0309954337025195	0.0177	0.07934
12	rs850510	111240545	T	G	-0.0313049258284153	0.0177	0.07693
12	rs850509	111242361	C	T	-0.033701571673015	0.0177	0.05678
12	rs6489925	111244338	T	C	-0.0315009870620622	0.0177	0.07628
12	rs7960693	111245280	A	T	-0.0332982854015147	0.0178	0.06069
12	rs10083024	111246092	T	C	-0.0310985871020312	0.0178	0.08071
12	rs7958142	111246453	T	C	-0.0312017511432645	0.0178	0.07924
12	rs7974845	111246640	G	A	-0.0312017511432645	0.0178	0.07941
12	rs11065724	111248624	C	T	-0.0418954871740363	0.0182	0.02144
12	rs7966263	111248643	T	C	-0.0316970867432546	0.0179	0.07547
12	rs6489954	111248777	T	C	-0.0315009870620622	0.0179	0.07777
12	rs7136934	111248903	C	T	-0.0335050785573982	0.0179	0.06094
12	rs78852868	111249799	C	T	-0.073904915847972	0.0898	0.4106
12	rs60083502	111250731	A	T	-0.0125990355765152	0.1473	0.9317
12	rs2239191	111252651	T	C	-0.0021022080918702	0.0185	0.9113
12	rs960669	111253884	A	G	-0.0111013930711739	0.0201	0.5805
12	rs2078434	111254419	A	G	-0.0027036515743148	0.0185	0.8835
12	rs7960825	111255027	C	T	-0.0023026490626755	0.0184	0.9015
12	rs75662672	111255871	C	G	0.0295976364389436	0.033	0.3693
12	rs7961774	111256009	G	A	-0.0042992284528324	0.0185	0.8166
12	rs2238146	111257563	C	T	-0.0343016316970211	0.0231	0.1377
12	rs10849907	111258178	A	G	-0.0054045784588597	0.0185	0.7708
12	rs117569823	111259306	G	A	-0.0216016445577609	0.0716	0.7626
12	rs138572183	111259360	C	T	0.0318958749835631	0.0325	0.3252
12	rs4766510	111259412	A	T	-0.006199175242821	0.0184	0.7381
12	rs1858886	111260556	G	A	-0.0201006717070029	0.0201	0.3171
12	rs10849908	111261871	T	C	-0.0054950702819798	0.0184	0.7647
12	rs35714777	111261974	T	C	-0.0055956263571598	0.0184	0.7617
12	rs59322673	111262367	A	G	-0.0048015088161939	0.0183	0.7939
12	rs75474754	111262738	C	T	0.0332026408277183	0.0325	0.3058
12	rs117025490	111262972	G	C	0.0215951374365897	0.0513	0.6729
12	rs2214043	111264484	G	A	-0.0054950702819798	0.0184	0.7656
12	rs10744766	111266677	A	C	-0.0203047533403643	0.0201	0.3119
12	rs1476470	111267031	C	T	-0.0203966036652218	0.0201	0.3093
12	rs11832264	111267125	A	T	0.0344980404075674	0.0323	0.2866
12	rs10849909	111267845	G	A	-0.0206007457079636	0.0201	0.3039
12	rs10744767	111267930	A	G	-0.020498669477346	0.0201	0.3062
12	rs80163177	111268326	T	C	-0.034198147379977	0.0231	0.1387
12	rs4766511	111268844	G	A	-0.0203047533403643	0.0201	0.312
12	rs74796761	111269859	T	G	0.0356952753244514	0.0322	0.2681
12	rs58378071	111272018	C	T	-0.0780047856479711	0.0579	0.178
12	rs7132904	111272128	C	T	-0.020498669477346	0.0201	0.3082
12	rs2188398	111272487	T	A	-0.0203966036652218	0.0201	0.3096
12	rs2188399	111272553	A	G	-0.0039979812872983	0.0182	0.8258
12	rs1811173	111274026	A	G	-0.004701032558649	0.0183	0.7964
12	rs57310633	111274657	C	A	0.0213015034199157	0.033	0.5181
12	rs10849910	111274727	T	C	-0.0104039337153929	0.0186	0.5753
12	rs6490098	111274756	T	C	-0.0054950702819798	0.0184	0.7653
12	rs4766431	111275201	A	G	-0.0062998021485279	0.0183	0.7319
12	rs12318210	111275385	G	A	0.0369007163483657	0.03	0.2196
12	rs34461307	111276372	C	T	-0.0442967745820927	0.0183	0.01541
12	rs28856446	111276470	A	G	0.0352030377085245	0.0301	0.2419
12	rs2283347	111276683	C	G	-0.0440981887217984	0.0183	0.01614
12	rs2239192	111277232	T	A	-0.0442027026797326	0.0183	0.0156
12	rs11065729	111277488	T	C	0.0344980404075674	0.0301	0.2508
12	rs7132833	111278164	G	A	0.0298014912367898	0.0327	0.3628
12	rs7132841	111278188	G	A	0.027799974857679	0.033	0.3988
12	rs876373	111279341	T	C	-0.0289037168568363	0.0175	0.0981
12	rs886131	111279463	C	T	-0.0435966737180782	0.0183	0.01694
12	rs138128199	111279949	A	T	0.0285971749776749	0.0327	0.383
12	rs6490126	111280407	C	A	0.0247999239054771	0.033	0.4522
12	rs76219755	111280485	C	T	0.0259016375226531	0.0331	0.4345
12	rs2238147	111280604	C	G	-0.0316970867432546	0.0177	0.07262
12	rs118067687	111283448	T	C	0.167901417882651	0.0699	0.01636
12	rs73421306	111284273	A	C	0.0129951954948113	0.0317	0.6824
12	rs2339635	111284872	G	C	-0.0383978517965666	0.0182	0.03515
12	rs2339636	111285021	G	C	-0.0404991299799539	0.0179	0.02347
12	rs2238148	111285298	G	A	-0.0398953406632555	0.0178	0.0252
12	rs2299666	111285328	T	C	-0.0413950753663857	0.0179	0.02025
12	rs2299667	111285981	G	T	-0.0411032840784537	0.0178	0.02093
12	rs7980320	111286094	A	G	-0.0377018671840115	0.0182	0.03766
12	rs2283348	111287726	T	C	-0.0380030548002074	0.0178	0.03279
12	rs2283349	111288122	T	C	-0.0372969647443931	0.0179	0.03763
12	rs11065732	111288436	T	C	-0.0414993071780289	0.0177	0.0191
12	rs7973272	111288698	G	A	-0.0408949138454712	0.0177	0.02105
12	rs12310570	111288738	C	T	0.172902334877463	0.1147	0.1318
12	rs10219717	111288843	T	C	-0.0418954871740363	0.0177	0.01806
12	rs1858887	111289694	G	A	-0.0380030548002074	0.0181	0.03568
12	rs12581453	111290354	C	T	0.0117012723076411	0.0317	0.7115
12	rs886132	111290871	G	C	-0.0398953406632555	0.0177	0.02397
12	rs756838	111292585	T	A	-0.0383043331577141	0.0176	0.0298
12	rs79576587	111293235	A	G	0.0103957761821204	0.0315	0.742
12	rs76464604	111293470	G	T	0.0014988761237359	0.0288	0.9595
12	rs10774606	111293674	C	T	-0.0391983134041576	0.0176	0.02636
12	rs11065733	111294520	A	G	-0.0372969647443931	0.0176	0.03438
12	rs11065734	111296320	A	G	-0.0416035498550752	0.0181	0.02139
12	rs4766432	111296332	T	C	-0.0366951051877892	0.0178	0.03929
12	rs2078854	111297080	C	A	-0.0361972883118878	0.0182	0.04704
12	rs7294551	111298120	G	C	-0.0361972883118878	0.0179	0.04343
12	rs7310350	111298204	T	C	-0.0372035489975441	0.018	0.03884
12	rs35293736	111298964	A	G	0.0192044091837133	0.0318	0.5461
12	rs117854645	111299801	C	T	0.0551035262260241	0.042	0.1899
12	rs7303049	111299974	G	A	-0.0469972723609114	0.037	0.2036
12	rs2283351	111300010	G	A	0.0133998200630165	0.0193	0.4856
12	rs78398471	111301027	G	A	-0.0114047880634385	0.0253	0.6525
12	rs2005675	111301417	T	C	-0.0120017335415971	0.0191	0.5298
12	rs2283352	111302072	G	A	-0.0112025145079934	0.0253	0.6567
12	rs35748628	111303033	C	G	-0.0113036461713921	0.0244	0.6431
12	rs12816507	111306979	A	T	-0.0135007260538548	0.1027	0.8954
12	rs11609385	111308007	C	T	-0.0094040800752939	0.0243	0.6975
12	rs4766513	111308605	T	A	-0.0088994831870327	0.0242	0.7134
12	rs4766514	111308628	A	G	-0.0111013930711739	0.1026	0.9141
12	rs73421339	111308745	C	T	-0.0083043861636152	0.0252	0.7424
12	rs4766515	111308801	T	C	-0.0078003437327339	0.0242	0.7487
12	rs11614320	111309472	G	A	-0.0073972926304747	0.0251	0.7672
12	rs11612523	111309665	A	G	-0.007296555232638	0.0251	0.7723
12	rs66929071	111311326	T	A	-0.0054950702819798	0.1039	0.9582
12	rs2238149	111311929	T	C	-0.0064004391810282	0.0241	0.7902
12	rs117916236	111312012	T	C	-0.0490011864330638	0.0455	0.2815
12	rs7135295	111313245	G	A	-0.0052035148315978	0.0251	0.8362
12	rs11612727	111314289	T	C	-0.0038975857287134	0.0241	0.8713
12	rs57074071	111314727	A	G	-0.0038975857287134	0.0251	0.8755
12	rs143078557	111314815	C	T	-0.0165969709073694	0.0435	0.7022
12	rs35695736	111315362	G	A	0.0038027603329278	0.1051	0.9708
12	rs61226717	111315543	G	T	-0.0034961042567088	0.0251	0.8878
12	rs35841288	111315664	A	C	-0.0031048149534787	0.0241	0.8975
12	rs113505886	111316174	A	G	0.0087020272939009	0.1055	0.934
12	rs61940989	111316243	T	C	-0.0022024235552	0.0242	0.9274
12	rs1468131	111316694	C	A	-0.0014009809156281	0.0242	0.9538
12	rs35762292	111317904	T	C	0.0178006246255066	0.1047	0.8649
12	rs67724903	111318334	C	T	0.0131037693769772	0.1051	0.9006
12	rs66525670	111318351	G	C	0.0141001243787816	0.1059	0.8941
12	rs141574969	111319366	A	G	-0.0009004052431641	0.0251	0.9729
12	rs10492013	111319724	A	T	-0.0004000800213396	0.025	0.9861
12	rs12819646	111319847	C	T	0.0227003855207759	0.1087	0.8343
12	rs11065743	111320472	C	A	-0.0226035462098532	0.0204	0.2693
12	rs7316287	111321512	T	C	0.0009995003330834	0.0244	0.9672
12	rs7306787	111321640	C	T	0.0267977123853779	0.1061	0.8008
12	rs76024719	111321724	G	A	-0.0003000450090019	0.0251	0.9889
12	rs12099913	111323395	T	G	-0.0201006717070029	0.0284	0.4787
12	rs10849913	111323408	C	G	0.0126002819757385	0.0279	0.6506
12	rs11065744	111323418	G	A	0.101599451715592	0.0683	0.1369
12	rs7311323	111323939	G	A	0.0033045340083004	0.0238	0.8893
12	rs141963142	111323989	G	A	-0.0203047533403643	0.044	0.6442
12	rs7303257	111324923	A	T	-0.0003000450090019	0.0216	0.99
12	rs10774609	111325265	T	C	0.0003999200213268	0.0216	0.9845
12	rs10849914	111325437	T	A	0.0007996801705642	0.0217	0.9698
12	rs11065747	111326666	G	T	-0.0045001103249234	0.0222	0.839
12	rs77331779	111327383	G	A	0.0178006246255066	0.0435	0.682
12	rs11065749	111329227	G	A	0.001598721363697	0.0216	0.9393
12	rs118173552	111329883	C	G	0.0603045706055096	0.1078	0.576
12	rs11065750	111331016	G	A	-0.003596459514405	0.0221	0.8709
12	rs11065751	111331156	T	A	-0.003596459514405	0.0221	0.8717
12	rs11065752	111331165	G	A	-0.0050024916227914	0.0221	0.8203
12	rs11065753	111331685	C	T	-0.003797200248385	0.0221	0.8624
12	rs7312231	111333224	C	T	9.99950003332973e-05	0.0214	0.9976
12	rs10849915	111333622	T	C	0.0007996801705642	0.0214	0.9701
12	rs1858881	111334117	T	C	0.0008995952428359	0.0214	0.9673
12	rs6489821	111334318	A	G	0.0008995952428359	0.0214	0.9682
12	rs6489822	111334375	C	T	0.0007996801705642	0.0214	0.9705
12	rs35856328	111335360	T	C	0.0007996801705642	0.0214	0.9701
12	rs184421652	111335558	A	G	0.0060019521956343	0.0474	0.8991
12	rs11065755	111335752	G	C	-0.0707980713087154	0.0439	0.1065
12	rs146280669	111335756	A	G	-0.0036968248442897	0.0221	0.8681
12	rs11610779	111336560	A	T	0.0003999200213268	0.0214	0.9842
12	rs7305904	111337891	A	G	9.99950003332973e-05	0.0214	0.9966
12	rs11065756	111338794	C	T	-0.003596459514405	0.022	0.8697
12	rs10774610	111340243	T	C	0.0003999200213268	0.0213	0.9834
12	rs11065757	111340788	A	G	0.0007996801705642	0.0214	0.9704
12	rs11065758	111341026	A	G	0.0006997551142732	0.0214	0.9732
12	rs117528052	111341920	G	T	-0.0031950988965408	0.0221	0.8847
12	rs78900292	111341921	A	T	-0.0031950988965408	0.0221	0.8854
12	rs2339598	111341925	T	C	0.001099395443301	0.0214	0.9578
12	rs2283353	111342017	A	G	0.0012991557316201	0.0214	0.9504
12	rs11065762	111342722	T	C	0.0014988761237359	0.0214	0.9458
12	rs11065763	111343000	A	T	0.0014988761237359	0.0214	0.9453
12	rs11065764	111343443	A	C	-0.0025031302181184	0.0221	0.9083
12	rs149836836	111344597	T	C	-0.147398527004725	0.0648	0.02291
12	rs75295329	111344621	G	T	-0.0217038334437866	0.0277	0.434
12	rs2238150	111345607	C	G	-0.0213972981080803	0.0191	0.2644
12	rs3759381	111346399	G	T	-0.0246001168682327	0.0194	0.2045
12	rs3759380	111346400	C	T	-0.0246001168682327	0.0194	0.2033
12	rs191247852	111347413	C	T	-0.163001398808554	0.0778	0.03619
12	rs12231049	111349223	A	G	-0.004198802647333	0.022	0.8491
12	rs11065766	111349849	A	G	-0.0034961042567088	0.0215	0.8695
12	rs3782891	111350457	G	A	-0.0007002451143934	0.0221	0.9748
12	rs3782890	111350531	G	A	-0.0007002451143934	0.0221	0.9762
12	rs3782889	111350655	A	G	-0.0006001800720324	0.0221	0.9782
12	rs3825389	111350771	C	T	-0.0006001800720324	0.0221	0.9781
12	rs2071629	111351186	C	T	-0.0005001250416822	0.0221	0.9814
12	rs11065769	111351439	T	G	-0.001100605444033	0.0221	0.9609
12	rs916164	111351599	A	C	-0.0024028846163103	0.0215	0.9096
12	rs11065770	111351937	C	T	-0.0005001250416822	0.0221	0.9835
12	rs2078847	111352478	A	G	-0.0026033858701149	0.0215	0.9021
12	rs933296	111352848	A	C	-0.0242004837056584	0.019	0.2026
12	rs2301610	111353556	A	G	-0.0027036515743148	0.0221	0.9021
12	rs61942999	111353762	C	T	-0.0026033858701149	0.0221	0.908
12	rs61943000	111354106	T	C	-0.0029042131473898	0.0221	0.8942
12	rs75138247	111354367	A	G	-0.0282040203730758	0.0521	0.5887
12	rs61943010	111354623	C	T	-0.0023026490626755	0.0222	0.9175
12	rs12311834	111354700	C	T	-0.0026033858701149	0.0222	0.9078
12	rs117607209	111354703	A	T	-0.0001000050003333	0.0222	0.9954
12	rs11065773	111355100	A	T	-0.002002002670673	0.0222	0.9288
12	rs10849916	111355206	G	T	-0.0008003201707691	0.0217	0.9703
12	rs3782888	111355606	G	A	-0.0019018072895963	0.0222	0.9328
12	rs7488411	111356598	A	G	-0.001501126126267	0.0223	0.9467
12	rs10849917	111357074	T	A	-0.0012007205765188	0.0223	0.9554
12	rs17550549	111357471	C	T	-0.0004000800213396	0.0224	0.9872
12	rs2040571	111357727	G	A	0.0011992805754821	0.0223	0.9561
12	rs12427105	111359541	C	T	-0.0259025943231108	0.0551	0.6379
12	rs4766517	111359712	G	C	-0.0138048499765589	0.0181	0.4445
12	rs12321621	111360183	C	A	-0.0154994990469515	0.0178	0.3852
12	rs12302980	111360290	A	G	-0.0150019689183474	0.0178	0.3989
12	rs2028005	111361137	A	G	-0.0124977728299804	0.0177	0.4817
12	rs12828640	111361298	A	G	-0.0152050125429676	0.0177	0.3905
12	rs4766518	111362349	T	C	-0.0117993392160431	0.0177	0.5066
12	rs6489834	111363243	T	C	-0.0112025145079934	0.0176	0.525
12	rs7957741	111363516	T	C	-0.0123965203365513	0.0176	0.4799
12	rs7957842	111363528	T	G	-0.0123965203365513	0.0176	0.4808
12	rs756823	111364850	T	C	-0.0107980900995126	0.0176	0.5374
12	rs6489835	111365043	C	T	-0.0098988321792475	0.0176	0.5744
12	rs76240915	111365302	A	T	-0.0325955083699338	0.0831	0.6947
12	rs886125	111365324	A	G	-0.0113036461713921	0.0175	0.521
12	rs876312	111366750	C	A	-0.006199175242821	0.0178	0.7268
12	rs876311	111366866	C	G	-0.010302892995897	0.0177	0.5589
12	rs876310	111366904	T	C	-0.0039979812872983	0.051	0.9375
12	rs12227162	111367244	C	T	0.0160997014894237	0.024	0.5019
12	rs2007018	111368171	A	T	-0.0144032303107437	0.0177	0.4152
12	rs7953254	111369401	T	G	-0.0170037478161859	0.0175	0.3315
12	rs6489838	111370484	G	A	-0.0170952954286372	0.0176	0.3308
12	rs4766519	111370980	C	T	-0.0185000759845861	0.0176	0.2925
12	rs7316015	111371187	C	A	-0.0180010511095525	0.0176	0.306
12	rs4426183	111373404	T	C	-0.0171970248285215	0.0176	0.3278
12	rs1056618	111375170	A	G	-0.009797842480111	0.0176	0.5774
12	rs1056620	111375172	C	T	-0.009797842480111	0.0176	0.5771
12	rs4540879	111375833	A	G	-0.0099998320783335	0.0176	0.5688
12	rs2879518	111376046	G	C	-0.009696862978864	0.0176	0.5817
12	rs7979656	111376637	C	T	-0.0092022107647994	0.0175	0.5985
12	rs10849918	111376921	T	C	-0.010302892995897	0.0175	0.5584
12	rs10849919	111377002	G	A	-0.0104039337153929	0.0175	0.5513
12	rs10849920	111377051	C	T	-0.0102018624845967	0.0175	0.561
12	rs12580337	111377530	C	T	-0.0093031403261444	0.0175	0.5968
12	rs12425343	111379460	C	T	0.0141987193998129	0.0511	0.7819
12	rs11065780	111381949	G	C	-0.0084959889212643	0.0175	0.6248
12	rs80160139	111382024	C	T	-0.0408949138454712	0.0503	0.4156
12	rs11065781	111382409	C	A	-0.0095958936734469	0.0175	0.5834
12	rs75672141	111382717	C	T	0.105296513609739	0.0866	0.2242
12	rs10774611	111383036	G	A	-0.0171970248285215	0.0194	0.3754
12	rs6489844	111385296	A	G	-0.008395140788382	0.0174	0.6289
12	rs2106409	111385998	G	C	-0.009000382197299	0.0174	0.6045
12	rs2106408	111386018	A	C	-0.0084959889212643	0.0174	0.624
12	rs2188380	111386127	T	C	0.0114047182634362	0.0237	0.6303
12	rs2157873	111386667	G	T	-0.010302892995897	0.0174	0.555
12	rs4766521	111386961	T	C	-0.0088994831870327	0.0174	0.6099
12	rs193211023	111388301	C	T	0.001598721363697	0.0215	0.9409
12	rs149607519	111389437	C	G	0.0117012723076411	0.0238	0.622
12	rs544416381	111389438	A	T	0.0780992819830517	0.0704	0.2673
12	rs186373064	111389602	T	C	-0.0618009384055913	0.0922	0.5027
12	rs3919447	111391799	C	T	-0.0087985943563496	0.0174	0.6149
12	rs4766522	111393519	T	G	-0.0094040800752939	0.0174	0.59
12	rs2106407	111394327	T	C	-0.0094040800752939	0.0174	0.59
12	rs2106406	111394384	G	A	-0.0094040800752939	0.0174	0.5907
12	rs2106405	111394644	G	A	-0.0088994831870327	0.0175	0.6118
12	rs2106404	111394645	T	C	-0.0088994831870327	0.0175	0.6112
12	rs12425190	111394929	C	A	-0.0093031403261444	0.0174	0.5959
12	rs7956143	111395150	C	T	-0.0092022107647994	0.0174	0.596
12	rs11065783	111396249	A	G	-0.0027036515743148	0.0203	0.8938
12	rs2339706	111396419	G	A	-0.0093031403261444	0.0175	0.5956
12	rs4509829	111396613	C	T	-0.0093031403261444	0.0175	0.5924
12	rs11838131	111396958	A	G	-0.0092022107647994	0.0175	0.5968
12	rs142192185	111398033	G	A	-0.0584027170759943	0.0853	0.4935
12	rs12818548	111398098	T	C	-0.008395140788382	0.0175	0.631
12	rs4766523	111399179	A	G	-0.0092022107647994	0.0175	0.5972
12	rs4766524	111399446	T	C	-0.0094040800752939	0.0175	0.589
12	rs4766525	111399660	T	C	-0.0085968472255182	0.0175	0.6219
12	rs7961663	111399771	G	A	-0.0092022107647994	0.0175	0.5996
12	rs7961935	111400006	G	A	-0.0092022107647994	0.0175	0.5977
12	rs7978821	111400116	A	G	-0.0092022107647994	0.0175	0.6007
12	rs4766438	111400625	T	C	-0.0093031403261444	0.0175	0.5949
12	rs4766439	111400836	C	T	-0.0093031403261444	0.0175	0.5962
12	rs4766440	111401223	C	T	-0.0095050300143049	0.0175	0.5881
12	rs4766526	111401316	G	T	-0.0086977157031958	0.0175	0.6199
12	rs4766441	111401662	A	G	-0.0092022107647994	0.0175	0.5991
12	rs4766442	111401693	G	A	-0.0091012913892029	0.0175	0.6035
12	rs4766443	111401798	A	G	-0.0092022107647994	0.0175	0.5998
12	rs12815195	111402363	T	C	-0.0094040800752939	0.0175	0.592
12	rs116855781	111405140	A	G	0.0407963941925694	0.0765	0.5937
12	rs4766527	111405470	T	G	-0.0086977157031958	0.0176	0.62
12	rs142840517	111405888	A	G	-0.0517986852338873	0.1195	0.6646
12	rs151033786	111405946	C	T	-0.0358033589652777	0.0515	0.4867
12	rs993966	111406026	G	C	-0.0073972926304747	0.0176	0.6751
12	rs993965	111406373	A	T	-0.007296555232638	0.0176	0.6765
12	rs12814105	111406836	A	G	-0.007095110875924	0.0176	0.6866
12	rs12311973	111407366	G	T	-0.007004474152883	0.0176	0.6923
12	rs12307294	111407459	T	G	-0.0080019302190585	0.0176	0.648
12	rs12425324	111407697	G	A	-0.0069037763167944	0.0176	0.6971
12	rs139368064	111408484	C	G	0.0274011363479391	0.0786	0.7274
12	rs991817	111410537	A	G	-0.0068030886197391	0.0177	0.7006
12	rs11065784	111412463	A	G	-0.0049019951702315	0.0178	0.7825
12	rs139732842	111412774	T	C	-0.0785022281549575	0.0751	0.2962
12	rs11065785	111412908	C	T	-0.0030045090202987	0.0179	0.8688
12	rs4766529	111413937	G	C	0.0044998604248922	0.0226	0.8418
12	rs12229654	111414461	T	G	0.0092966519050945	0.0234	0.6919
12	rs183586981	111417224	G	A	0.0326994961630157	0.0974	0.7374
12	rs78486725	111417254	C	T	0.128797706389506	0.0652	0.04825
12	rs11065786	111418262	C	T	0.0080971295874548	0.0549	0.8832
12	rs74741202	111419418	G	A	0.0441986870716702	0.0881	0.6157
12	rs148910775	111422247	G	A	-0.0759959070279224	0.122	0.5333
12	rs74334366	111422524	T	C	0.0411995232473163	0.0802	0.6073
12	rs7968960	111426615	C	A	-0.0046005663955682	0.0493	0.9251
12	rs117623594	111428626	G	A	-0.0418954871740363	0.0864	0.6277
12	rs75218626	111429783	C	T	-0.0094040800752939	0.035	0.7882
12	rs2188378	111431305	T	C	-0.009696862978864	0.0395	0.8059
12	rs60929041	111435756	T	C	-0.0408011614039327	0.049	0.4056
12	rs149004724	111437777	G	A	0.13449592731135	0.1067	0.2077
12	rs7304705	111438001	A	G	0.0125015292229252	0.0286	0.6614
12	rs117686235	111439110	A	G	-0.0406032684425478	0.049	0.4071
12	rs117931611	111439804	C	A	-0.0924004172723329	0.0963	0.337
12	rs138050015	111448380	G	C	0.0037031349243813	0.079	0.9622
12	rs147537401	111453551	C	T	0.0727019842157449	0.0833	0.3826
12	rs190968115	111464681	T	G	0.0880017197716256	0.117	0.4516
12	rs138971966	111467998	G	A	-0.0762980609560639	0.1372	0.5784
12	rs79032878	111476492	G	T	0.0558036076154242	0.1239	0.6522
12	rs59261535	111476724	T	C	-0.0948053072739119	0.0986	0.3363
12	rs61943031	111479796	C	T	-0.0031950988965408	0.0241	0.8947
12	rs77337851	111482716	G	A	-0.0066017436345624	0.0443	0.8819
12	rs77521352	111485437	C	T	-0.0303973537275885	0.0525	0.5629
12	rs117287368	111492227	C	G	-0.0045001103249234	0.0428	0.9154
12	rs76274710	111493278	C	T	0.0133011462391285	0.0723	0.8539
12	rs76451382	111493892	T	C	-0.0022024235552	0.0423	0.9585
12	rs10849925	111495518	A	G	-0.0049019951702315	0.0601	0.9351
12	rs12580277	111500499	C	T	-0.0217958123704574	0.0452	0.6304
12	rs76892561	111500681	C	G	-0.0006001800720324	0.0341	0.9859
12	rs4378452	111504033	T	C	-0.0119005312583873	0.0628	0.8494
12	rs76382606	111509771	G	C	-0.0164038098256767	0.0676	0.8088
12	rs117823931	111513277	T	C	-0.0239956055562207	0.0536	0.6539
12	rs16941230	111522000	A	C	-0.0730008928844903	0.1018	0.4732
12	rs7314285	111522026	T	G	-0.0087985943563496	0.0328	0.7877
12	rs75622376	111525915	C	T	0.0209979909956055	0.0325	0.5184
12	rs55635063	111528154	G	A	-0.0255024404124231	0.0559	0.6488
12	rs137927528	111528360	C	T	0.0456996792509903	0.0682	0.5029
12	rs117219827	111532150	C	T	0.0485996698360624	0.0871	0.5768
12	rs118143962	111535318	G	A	0.0092966519050945	0.0757	0.9018
12	rs148710232	111536797	G	A	0.0549994182186046	0.0722	0.4464
12	rs1001484	111536822	A	G	-0.0008003201707691	0.0209	0.9686
12	rs76224793	111538721	T	C	-0.138101821139284	0.0919	0.133
12	rs117793703	111542074	C	A	-0.101202505509163	0.0817	0.2153
12	rs12297156	111542948	G	A	-0.01999864650669	0.0491	0.6832
12	rs4766535	111543825	C	T	0.0109003744682883	0.0332	0.7424
12	rs76427017	111544268	A	T	0.0108014536938559	0.0332	0.7463
12	rs10774613	111546165	T	C	-0.0110002818588653	0.0608	0.8562
12	rs78678349	111548912	C	T	0.0069954745123864	0.0376	0.8521
