## Supplementary material for "Characterization of shared and ancestry-specific signals driving complex traits using multi-ancestry fine-mapping": EUR_schizophrenia_gwas_12_109913252_111552465.tsv

chrom	ID	pos	A1	A2	BETA	SE	P
12	rs10850234	109914695	A	C	0.0121953336998771	0.0108	0.2618
12	rs11615336	109914802	C	A	0.0423983514166169	0.0112	0.0001621
12	rs61941589	109914856	C	T	-0.0238010101859522	0.0454	0.6005
12	rs1045582	109915727	G	T	0.0421970486997883	0.0112	0.0001748
12	rs117721594	109915929	C	G	-0.0024028846163103	0.0175	0.8925
12	rs142936386	109916462	T	A	0.0149969810059077	0.0173	0.3857
12	rs11066813	109918103	G	A	0.0133011462391285	0.0129	0.3047
12	rs142891559	109918211	G	T	-0.0310985871020312	0.0257	0.2271
12	rs11609921	109918405	A	G	0.0421970486997883	0.0112	0.0001758
12	rs73196264	109918581	A	G	-0.0275973271921043	0.0169	0.1026
12	rs11830623	109918834	C	T	-0.0203047533403643	0.0456	0.6565
12	rs140644072	109918867	G	A	-0.0286978729475453	0.0155	0.06393
12	rs10850240	109919337	C	A	0.0098018049722602	0.0098	0.319
12	rs79330589	109919480	C	T	0.0067968490002727	0.0182	0.7095
12	rs61941591	109919965	A	C	0.041995705452017	0.0112	0.0001906
12	rs1543896	109920071	G	T	0.0242046886968174	0.0086	0.005152
12	rs1543895	109920163	A	G	-0.0164953025291975	0.0444	0.7104
12	rs11066839	109920501	T	C	-0.0196008476550609	0.0449	0.6626
12	rs11066845	109921161	A	T	0.004101577021075	0.0171	0.812
12	rs2302702	109921258	C	T	-0.0198048272985997	0.0456	0.6639
12	rs7296040	109921886	T	C	-0.0198048272985997	0.0456	0.664
12	rs143400724	109922343	C	T	-0.0282965991551138	0.0155	0.06766
12	rs192106134	109922472	G	C	-0.0225012653465135	0.0483	0.6407
12	rs717260	109922734	G	A	0.0066975214477213	0.0182	0.7107
12	rs56007067	109922875	T	A	0.0712968818820338	0.0422	0.09151
12	rs11066856	109923138	C	G	-0.0113036461713921	0.0155	0.4655
12	rs12822282	109923207	G	A	0.0421011760186353	0.0112	0.0001834
12	rs12826754	109923244	A	G	0.041995705452017	0.0112	0.0001854
12	rs12579916	109924528	T	G	0.0418998134646779	0.0112	0.0001937
12	rs7298925	109924706	C	T	-0.0189993500097828	0.0449	0.6721
12	rs2241215	109925489	A	G	0.0239996896478807	0.0086	0.005404
12	rs12306452	109925722	A	G	0.012096540947233	0.0108	0.2636
12	rs11610558	109925865	C	T	0.0418998134646779	0.0112	0.0001968
12	rs2241214	109927687	A	T	-0.0440041354980549	0.019	0.02081
12	rs73196268	109927827	C	A	-0.027998320426861	0.0155	0.07055
12	rs7976796	109928013	C	T	0.0418998134646779	0.0112	0.0001925
12	rs76062639	109929818	A	C	0.0067968490002727	0.0182	0.7064
12	rs61941592	109930497	G	A	0.0418039122811836	0.0112	0.0002034
12	rs7311488	109930905	C	G	0.0418998134646779	0.0112	0.0001951
12	rs11066912	109931370	C	T	-0.0170037478161859	0.0456	0.7087
12	rs2287192	109931594	G	A	0.0418998134646779	0.0112	0.0001946
12	rs11614551	109931630	G	A	0.0418998134646779	0.0112	0.0001947
12	rs73196270	109931659	C	T	-0.0278954863187535	0.0155	0.07068
12	rs2287191	109931741	C	T	0.0418039122811836	0.0112	0.0002027
12	rs11830566	109932980	A	T	-0.0176040459483609	0.0452	0.6969
12	rs11829700	109932984	C	G	-0.0176040459483609	0.0452	0.697
12	rs145835615	109933249	G	A	-0.0654989822326957	0.0366	0.07367
12	rs59505191	109933522	G	A	-0.017502275136142	0.0452	0.6984
12	rs73196271	109933988	C	G	0.0148984646619666	0.0173	0.3891
12	rs73196272	109934129	T	C	-0.0289963604415917	0.0154	0.05944
12	rs74978040	109934386	G	A	-0.0369026020501437	0.0288	0.2006
12	rs4766606	109934390	C	G	0.041995705452017	0.0112	0.0001883
12	rs4766476	109934700	A	G	0.041995705452017	0.0112	0.000185
12	rs10850274	109935081	G	A	0.0099998345783334	0.0098	0.3052
12	rs61941631	109935475	C	T	0.041995705452017	0.0112	0.0001881
12	rs2270361	109935894	G	C	0.041995705452017	0.0112	0.0001877
12	rs61748069	109936056	T	C	0.0024968801985871	0.0242	0.918
12	rs56244055	109936211	G	A	0.041995705452017	0.0112	0.0001865
12	rs73196275	109936238	G	T	-0.0278954863187535	0.0155	0.07072
12	rs11611011	109936948	C	T	0.041995705452017	0.0112	0.0001839
12	rs17181453	109937092	A	G	-0.0023026490626755	0.0174	0.8951
12	rs7298565	109937534	G	A	0.0246048038572487	0.0086	0.004359
12	rs7311187	109937907	C	T	0.024702368640342	0.0086	0.004265
12	rs35613116	109938076	A	C	-0.0593042438991411	0.0307	0.05347
12	rs71456694	109938317	A	G	-0.0507039943747058	0.0329	0.1236
12	rs74873251	109938465	A	T	-0.0016012813669738	0.0174	0.9274
12	rs55735873	109938651	C	T	0.0143958802837323	0.0173	0.4057
12	rs11066955	109938833	C	A	0.0045994064948955	0.0171	0.7888
12	rs2241213	109938857	A	G	0.0246048038572487	0.0086	0.004433
12	rs73407594	109939419	C	T	-0.0154994990469515	0.0458	0.7348
12	rs2241212	109939641	T	A	0.0239996896478807	0.0088	0.006385
12	rs184303746	109940309	C	T	0.0430020165445429	0.0411	0.295
12	rs7955932	109941303	G	A	0.041995705452017	0.0112	0.0001848
12	rs6606727	109941450	T	A	0.0421011760186353	0.0112	0.0001816
12	rs6606728	109941451	C	T	0.041995705452017	0.0112	0.0001827
12	rs78171531	109941471	G	T	0.0072039888485025	0.0182	0.6931
12	rs7139074	109942219	G	A	-0.0170952954286372	0.0456	0.7076
12	rs186076221	109942496	A	C	-0.066503116358279	0.0367	0.06983
12	rs7358739	109942909	C	T	0.0100988346774146	0.0098	0.299
12	rs16940277	109943020	C	T	-0.0104039337153929	0.0455	0.8198
12	rs117387539	109944441	C	G	-0.0025031302181184	0.0174	0.8843
12	rs73196278	109944686	A	G	-0.0281011651109099	0.0154	0.0686
12	rs11611012	109945203	G	A	0.0454034834538498	0.0116	8.545e-05
12	rs7310945	109946012	G	A	0.0421011760186353	0.0112	0.0001791
12	rs7971160	109946751	T	A	0.0421011760186353	0.0112	0.0001762
12	rs10437846	109946752	G	C	0.0125015292229252	0.0108	0.2491
12	rs34662493	109947194	A	G	0.0505980527630914	0.015	0.0007502
12	rs79678874	109947231	C	T	0.0147014028528927	0.0255	0.5628
12	rs3815575	109947905	C	T	0.0209000641077417	0.0096	0.02996
12	rs7314631	109948541	T	C	-0.0135007260538548	0.0456	0.7681
12	rs3742018	109949134	C	T	0.0421011760186353	0.0112	0.0001793
12	rs73196280	109949448	A	G	-0.0281011651109099	0.0154	0.06889
12	rs11067005	109949561	T	C	0.004101577021075	0.0171	0.8127
12	rs11067006	109949642	G	A	0.0125015292229252	0.0169	0.4585
12	rs2241210	109950144	A	G	0.024702368640342	0.0086	0.004264
12	rs2287190	109950653	G	A	-0.015895669405385	0.0456	0.7274
12	rs79313644	109952820	G	A	0.0037031349243813	0.0171	0.8267
12	rs6606729	109952925	A	C	0.0121953336998771	0.0106	0.2495
12	rs6606730	109952987	G	T	0.0119977384336167	0.0106	0.2584
12	rs56143656	109953172	G	T	-0.0093031403261444	0.0124	0.4521
12	rs7965599	109953331	C	T	0.0428008353226943	0.0113	0.0001472
12	rs2879107	109953417	A	G	0.0246048038572487	0.0086	0.004347
12	rs112567398	109954084	C	G	0.0062007356416035	0.0182	0.7327
12	rs12231062	109954273	C	T	-0.0074980401773571	0.0458	0.8697
12	rs11067030	109955317	C	T	0.0423983514166169	0.0113	0.0001674
12	rs10850308	109955708	A	C	0.0121953336998771	0.0108	0.2573
12	rs118168308	109956094	C	T	-0.0282040203730758	0.0154	0.06813
12	rs77985171	109957002	A	T	-0.0403950023610502	0.0365	0.2677
12	rs75411486	109957025	G	A	0.0179970767016546	0.0393	0.6465
12	rs73196282	109957132	G	A	-0.0282965991551138	0.0155	0.06679
12	rs2287188	109960283	G	T	-0.0029042131473898	0.0174	0.8697
12	rs2287187	109960390	C	T	-0.0064004391810282	0.0459	0.8892
12	rs7956788	109960962	T	C	0.024702368640342	0.0086	0.004243
12	rs56330650	109961122	C	T	-0.0029042131473898	0.0174	0.8697
12	rs73196285	109961344	C	T	0.0155977206230546	0.0173	0.3666
12	rs2241209	109962518	C	T	-0.0031048149534787	0.0174	0.8586
12	rs2241208	109962795	G	C	0.0250047589895661	0.0086	0.003792
12	rs61941636	109962976	A	G	-0.0065010863423599	0.0458	0.8873
12	rs4766607	109963872	C	T	-0.0329985112635755	0.0214	0.1227
12	rs12367754	109963901	A	G	0.0044998604248922	0.0171	0.7916
12	rs7139198	109964102	C	T	0.0428008353226943	0.0113	0.0001481
12	rs55980475	109964469	A	T	-0.0026033858701149	0.0174	0.8813
12	rs11609871	109965006	C	G	0.0428966409523063	0.0113	0.0001412
12	rs10744826	109965512	C	G	0.0250047589895661	0.0086	0.003847
12	rs11610418	109965885	C	T	0.0428966409523063	0.0113	0.0001426
12	rs11067099	109966488	G	A	0.0058031292269501	0.0171	0.7329
12	rs117870959	109966608	C	T	-0.0282965991551138	0.0154	0.06727
12	rs10850338	109966932	C	T	0.0101978249764461	0.0098	0.2983
12	rs10850339	109967064	T	A	-0.0059979518036359	0.0457	0.8949
12	rs73196292	109967412	C	T	-0.0282965991551138	0.0154	0.06714
12	rs12679	109968427	C	T	-0.0116981574124923	0.0454	0.7965
12	rs2241206	109968848	T	C	0.0421011760186353	0.0113	0.0001905
12	rs2241205	109968913	G	A	0.0212036062510236	0.0097	0.0281
12	rs78235098	109969175	C	T	-0.0689964429219005	0.0253	0.006379
12	rs73196293	109969262	A	G	-0.0282965991551138	0.0154	0.06727
12	rs11067115	109969686	C	T	0.0125015292229252	0.0108	0.2458
12	rs73196294	109969970	G	A	-0.0282965991551138	0.0154	0.06735
12	rs1078423	109970064	A	C	-0.0068030886197391	0.0455	0.8821
12	rs2287184	109970251	T	C	0.0423983514166169	0.0112	0.0001622
12	rs7966629	109971100	C	T	0.0101978249764461	0.0098	0.2977
12	rs4766608	109971215	C	T	0.0425996136188173	0.0113	0.0001547
12	rs12303137	109971481	C	G	0.0101978249764461	0.0098	0.2994
12	rs2241204	109972037	G	A	0.0421011760186353	0.0112	0.0001751
12	rs12367550	109973178	G	A	0.0051964749068174	0.0171	0.7605
12	rs2058807	109973273	T	C	0.0250047589895661	0.0086	0.003768
12	rs73196297	109973292	G	T	-0.0282040203730758	0.0154	0.06766
12	rs4766609	109973297	A	G	0.0423024980338776	0.0112	0.0001629
12	rs1045255	109973979	G	C	0.0251022847608284	0.0086	0.00361
12	rs1045256	109973981	G	A	0.0428008353226943	0.0113	0.0001445
12	rs1045258	109974029	A	G	-0.0111013930711739	0.0449	0.8042
12	rs14863	109974151	C	T	0.0428966409523063	0.0113	0.0001405
12	rs1045263	109974191	A	G	0.0423024980338776	0.0112	0.0001637
12	rs1617	109974264	G	A	0.0416024898545136	0.0112	0.000215
12	rs180684614	109974727	C	T	0.063997749947184	0.0439	0.1454
12	rs1001382	109974931	T	C	0.0251022847608284	0.0086	0.003624
12	rs1543897	109975211	A	T	0.0251022847608284	0.0086	0.003636
12	rs75507630	109975290	A	G	-0.0024028846163103	0.0174	0.8921
12	rs7971760	109975296	G	A	-0.0014009809156281	0.0362	0.969
12	rs55815037	109975393	A	G	0.0676960309526514	0.0446	0.1287
12	rs2004359	109976893	G	T	0.0250047589895661	0.0086	0.003796
12	rs2004358	109977054	C	A	0.0426954385276174	0.0113	0.0001534
12	rs12309013	109977088	G	A	0.0101978249764461	0.0098	0.2975
12	rs76251788	109977283	C	T	-0.0026033858701149	0.0174	0.8814
12	rs34785014	109977353	C	T	0.0421970486997883	0.0113	0.0001883
12	rs7979816	109977386	G	A	0.0428966409523063	0.0113	0.0001423
12	rs11067150	109977418	A	C	-0.0138048499765589	0.0453	0.7614
12	rs10466917	109977464	T	G	-0.0003000450090019	0.0089	0.9712
12	rs7954512	109977584	G	A	0.0426954385276174	0.0113	0.0001504
12	rs7965773	109977607	C	T	0.0426954385276174	0.0113	0.0001501
12	rs7954766	109977782	G	C	0.0428008353226943	0.0113	0.0001472
12	rs117189706	109978227	G	A	-0.0285023604727122	0.0154	0.06482
12	rs7975756	109978341	T	G	0.0099998345783334	0.0098	0.3047
12	rs12821045	109979154	G	A	0.0430020165445429	0.0113	0.000136
12	rs1030066	109979243	A	G	-0.0128015918372089	0.0454	0.7786
12	rs73198406	109979247	T	C	-0.0282040203730758	0.0154	0.0682
12	rs12831657	109979267	T	C	0.0467022717525102	0.0116	5.786e-05
12	rs73198407	109979798	T	G	-0.0282040203730758	0.0154	0.06791
12	rs11067164	109979954	G	C	0.0053954185169075	0.0171	0.75
12	rs7486178	109980266	G	A	-0.0006001800720324	0.009	0.9495
12	rs7956536	109980516	C	T	0.0250047589895661	0.0086	0.003816
12	rs7956557	109980584	C	T	0.0425996136188173	0.0113	0.0001556
12	rs11067165	109980619	G	A	0.0125015292229252	0.0108	0.2476
12	rs116884085	109980990	C	T	-0.0281011651109099	0.0154	0.06898
12	rs729784	109981264	G	T	0.0425996136188173	0.0113	0.000158
12	rs731178	109981678	C	T	0.0248974696545107	0.0086	0.003944
12	rs57392705	109981696	T	G	0.0055048206344449	0.0182	0.7644
12	rs10850349	109981796	G	A	0.0100988346774146	0.0098	0.3008
12	rs78865813	109982025	C	T	0.024097313483794	0.0312	0.4403
12	rs11067167	109982096	A	G	-0.0122041688389067	0.0456	0.7886
12	rs12371671	109982156	T	A	0.0099998345783334	0.0098	0.3089
12	rs12369286	109982158	G	A	0.0043007385516922	0.0171	0.8026
12	rs76302808	109982303	A	G	-0.0026033858701149	0.0174	0.8797
12	rs7953327	109982535	G	A	-0.0164038098256767	0.0117	0.1589
12	rs6606731	109982578	T	A	0.0404027066313724	0.0109	0.0002267
12	rs55979482	109982944	C	T	0.0147999386115992	0.0173	0.3907
12	rs11612538	109983176	G	A	0.0425996136188173	0.0272	0.117
12	rs67194877	109983306	C	T	-0.0281011651109099	0.0154	0.06927
12	rs11067170	109983309	A	G	-0.0106970095483354	0.0456	0.8143
12	rs6606732	109984561	G	A	0.0248974696545107	0.0086	0.003961
12	rs56185537	109985985	A	G	0.0395956428583544	0.0343	0.2489
12	rs73198410	109986084	C	T	-0.0282040203730758	0.0154	0.06835
12	rs78288652	109986152	C	T	0.0043007385516922	0.0355	0.9027
12	rs888194	109986918	C	G	0.0330962274891896	0.0086	0.0001249
12	rs1075467	109986935	G	A	0.024702368640342	0.0086	0.004256
12	rs117273061	109987298	A	G	0.0	0.0206	0.9992
12	rs888193	109987576	C	G	0.0097027754613851	0.0098	0.3226
12	rs4766477	109987591	A	G	0.0416984103556758	0.0113	0.000224
12	rs4766611	109987838	A	G	0.0246048038572487	0.0086	0.004428
12	rs11067208	109987862	C	A	0.0098018049722602	0.0098	0.316
12	rs56089724	109988188	C	T	0.0092966519050945	0.0098	0.3424
12	rs55746902	109988203	A	C	0.0093957216403621	0.0098	0.3334
12	rs11067211	109988214	A	G	0.0125015292229252	0.0096	0.1932
12	rs12828090	109988722	G	C	0.0426954385276174	0.0114	0.0001746
12	rs76118041	109988723	G	A	0.0418039122811836	0.0114	0.0002419
12	rs79250609	109988858	C	T	-0.0091012913892029	0.0123	0.4593
12	rs7304862	109988891	T	G	0.0246048038572487	0.0086	0.004359
12	rs12321904	109989228	G	T	0.0242046886968174	0.0086	0.004962
12	rs77790453	109989441	A	G	0.0051964749068174	0.0171	0.7606
12	rs7974321	109990369	T	C	0.0404027066313724	0.011	0.0002351
12	rs10850358	109991050	A	G	0.0243998868235351	0.0086	0.004699
12	rs11067227	109991685	C	T	0.009504687014246	0.0098	0.3286
12	rs12817689	109991998	A	G	0.0423024980338776	0.0113	0.0001785
12	rs2241201	109992132	C	G	0.0208021276292633	0.0097	0.03146
12	rs35145546	109992149	C	G	0.0428966409523063	0.0113	0.0001474
12	rs61940463	109992881	A	G	-0.0132980281439898	0.045	0.7676
12	rs73414076	109993023	C	T	-0.0131966945943914	0.045	0.769
12	rs111869218	109993176	C	T	0.0055048206344449	0.0182	0.764
12	rs34921355	109993298	C	T	0.0423983514166169	0.0113	0.0001705
12	rs1061440	109993366	G	A	-0.0132980281439898	0.045	0.7679
12	rs72650177	109993424	C	T	-0.0024028846163103	0.0174	0.8889
12	rs11067231	109993603	C	A	0.024702368640342	0.0086	0.004128
12	rs67432283	109993828	T	C	-0.0285023604727122	0.0154	0.06488
12	rs877709	109993942	G	T	0.0100988346774146	0.0098	0.3001
12	rs877710	109993976	C	G	0.0246048038572487	0.0086	0.004329
12	rs11831226	109994112	A	C	-0.0113036461713921	0.0456	0.8037
12	rs11067232	109994177	G	T	0.0053954185169075	0.0171	0.752
12	rs11067233	109994208	C	G	0.0102968054773682	0.0098	0.2929
12	rs8228	109994641	A	G	-0.013399371963117	0.045	0.7663
12	rs9593	109994870	A	T	0.0244974716003874	0.0086	0.00456
12	rs888192	109995097	A	G	0.0244974716003874	0.0086	0.004548
12	rs12828717	109995188	C	T	0.0463968262292078	0.0116	6.514e-05
12	rs67520670	109995763	G	A	-0.0288007896057264	0.0154	0.0625
12	rs67275386	109995857	C	T	-0.0288007896057264	0.0154	0.06242
12	rs7312142	109995976	T	C	-0.0110002818588653	0.0456	0.8098
12	rs7302373	109995981	C	T	-0.0114047880634385	0.0456	0.8025
12	rs7312275	109996074	T	C	0.0008995952428359	0.0455	0.9844
12	rs7302591	109996117	C	A	-0.0114047880634385	0.0456	0.8029
12	rs2058806	109996343	C	A	0.0243022925229648	0.0086	0.004851
12	rs35072126	109996689	G	A	0.0421011760186353	0.0113	0.0001918
12	rs2287183	109997134	C	T	-0.0158042315449673	0.046	0.7322
12	rs2287182	109997164	C	T	0.0295976364389436	0.0164	0.07114
12	rs72650185	109997222	C	T	-0.02960390325858	0.0154	0.05481
12	rs7964021	109997645	G	C	0.0239020562806236	0.0086	0.005562
12	rs11067250	109997829	C	T	0.0127977582298607	0.0129	0.318
12	rs12580090	109997847	C	T	0.0421970486997883	0.0113	0.0001819
12	rs11067253	109997978	G	A	0.0099998345783334	0.0098	0.3051
12	rs7953014	109998097	A	G	0.0242046886968174	0.0086	0.005092
12	rs61940465	109998125	C	T	-0.0138961051921114	0.0449	0.7566
12	rs57039720	109998245	T	C	0.0056042667198317	0.0182	0.7602
12	rs61940466	109998284	G	A	-0.0138961051921114	0.0449	0.7564
12	rs2058805	109998591	T	C	0.024097313483794	0.0086	0.005246
12	rs68153744	109998594	C	T	-0.0289963604415917	0.0154	0.06059
12	rs78599682	109998821	T	C	0.0053954185169075	0.0171	0.7523
12	rs11610545	109999005	G	A	0.0423983514166169	0.0113	0.0001717
12	rs2287181	109999037	G	A	0.0423983514166169	0.0113	0.0001713
12	rs12309115	109999048	C	T	0.0128964817350202	0.0129	0.316
12	rs2287180	109999068	G	A	0.0421970486997883	0.0113	0.0001803
12	rs7971853	109999523	G	T	0.0053954185169075	0.0182	0.7646
12	rs11067271	109999864	T	C	0.0125015292229252	0.0108	0.2484
12	rs12370596	109999991	A	G	0.0046989426564652	0.0171	0.7845
12	rs67106492	110000074	C	G	-0.0290993078252748	0.0154	0.05982
12	rs7134594	110000193	C	T	0.024097313483794	0.0086	0.005215
12	rs61940468	110000394	C	T	0.0395956428583544	0.0109	0.0002837
12	rs12578365	110000748	G	A	0.0423024980338776	0.0113	0.0001784
12	rs736344	110001195	A	G	0.0239020562806236	0.0086	0.005647
12	rs736343	110001215	G	A	0.0118001041157506	0.0108	0.2755
12	rs61940470	110001387	C	T	-0.0105049846451474	0.0455	0.8181
12	rs888191	110001589	A	C	0.0437967654983826	0.0212	0.03874
12	rs34899324	110001616	G	A	0.0421011760186353	0.0113	0.0001912
12	rs67583364	110001882	C	T	-0.029202265808213	0.0154	0.05862
12	rs7970557	110002133	C	T	0.0421970486997883	0.0113	0.0001844
12	rs61940511	110002747	G	A	-0.0048015088161939	0.0457	0.9158
12	rs10850379	110002777	C	T	0.0323994240466592	0.0087	0.00018
12	rs10850380	110002819	A	G	0.0232965165504356	0.0086	0.007008
12	rs67342900	110003399	G	A	-0.029202265808213	0.0154	0.059
12	rs7301541	110003672	G	A	0.0421011760186353	0.0113	0.0001857
12	rs754179	110004040	C	T	0.0084045823438103	0.0096	0.3856
12	rs754180	110004068	G	T	0.0109003744682883	0.0108	0.3125
12	rs874171	110004804	C	T	0.0418039122811836	0.0113	0.0002097
12	rs874170	110004960	C	T	0.0232965165504356	0.0086	0.006904
12	rs9919738	110004997	G	A	-0.0017014466397575	0.009	0.8455
12	rs72650195	110005125	G	A	-0.0247026126403718	0.0538	0.647
12	rs73198424	110005402	G	A	-0.0293979151845611	0.0154	0.05723
12	rs11836136	110006512	A	G	0.0089993837968006	0.0096	0.3502
12	rs12830693	110006814	G	T	0.0418998134646779	0.0113	0.0002083
12	rs11614986	110007939	A	G	0.0423024980338776	0.0113	0.0001777
12	rs59227481	110007993	A	G	-0.0019018072895963	0.009	0.8359
12	rs72650202	110008317	A	G	0.0167981182758809	0.0539	0.7554
12	rs117833560	110008446	G	T	-0.0293979151845611	0.0155	0.05677
12	rs4499061	110009054	G	T	0.0423983514166169	0.0113	0.0001714
12	rs72651703	110009175	T	G	-0.0293979151845611	0.0155	0.05723
12	rs66580225	110009538	A	G	0.0038027603329278	0.0182	0.8337
12	rs12322541	110009756	A	G	0.0089993837968006	0.0096	0.3491
12	rs73198427	110009875	A	C	-0.0295009039176847	0.0155	0.05647
12	rs2111216	110010151	A	G	0.0141987193998129	0.009	0.113
12	rs12314392	110010866	A	G	0.0323026073786261	0.0086	0.0001888
12	rs67900037	110010949	T	C	0.0209979909956055	0.057	0.7132
12	rs10774774	110011229	G	T	0.0086028888072678	0.0096	0.3728
12	rs10774775	110011230	C	T	0.0086028888072678	0.0096	0.3725
12	rs66647925	110011486	T	A	0.0606999130996222	0.0474	0.2002
12	rs3759387	110012467	G	T	0.0085037404912207	0.0096	0.3755
12	rs66616264	110012510	C	G	0.0086028888072678	0.0096	0.3723
12	rs61940512	110012766	A	G	-0.0007002451143934	0.0161	0.9648
12	rs6606734	110013639	T	G	0.0236969951765786	0.0086	0.005972
12	rs7957619	110013879	G	A	0.0114047182634362	0.0129	0.3737
12	rs3752662	110014055	C	T	0.0089002747867194	0.0096	0.3564
12	rs4766612	110014497	G	A	0.0423024980338776	0.0113	0.0001817
12	rs73404412	110014632	C	T	0.0074025335167413	0.017	0.6645
12	rs10850392	110015359	C	T	0.0111970780932162	0.0108	0.3022
12	rs9783487	110015564	G	A	0.0087020272939009	0.0096	0.3652
12	rs67381330	110015659	A	C	-0.0295009039176847	0.0155	0.05643
12	rs66499479	110015758	A	T	0.0531994764675775	0.0173	0.002104
12	rs7954144	110015893	A	G	0.0235016597850914	0.0086	0.006608
12	rs73198430	110015913	G	A	-0.0292949370570243	0.0155	0.05865
12	rs7300998	110016450	G	A	0.0085037404912207	0.0096	0.3778
12	rs4766613	110016559	G	A	0.0426954385276174	0.0113	0.0001516
12	rs10774779	110016952	T	A	0.0295976364389436	0.0089	0.0008287
12	rs3742015	110017125	T	C	0.0323026073786261	0.0086	0.000189
12	rs67886029	110017759	C	T	-0.0292949370570243	0.0155	0.05809
12	rs72648003	110018408	G	A	-0.0471964348309747	0.0368	0.1998
12	rs61940514	110018898	C	T	0.0428966409523063	0.0113	0.0001445
12	rs34368092	110019233	G	A	9.99950003332973e-05	0.0183	0.994
12	rs2287218	110019338	C	T	0.0425996136188173	0.0113	0.0001572
12	rs68024411	110019836	A	G	-0.0293979151845611	0.0155	0.05778
12	rs66730760	110019883	C	T	0.0110981866660334	0.0129	0.3889
12	rs3782899	110020579	G	A	0.043097802902723	0.0113	0.0001323
12	rs11067341	110022142	A	G	0.0059025456526138	0.0171	0.7291
12	rs7311653	110023672	G	A	-0.003596459514405	0.0161	0.8254
12	rs11615637	110023689	G	A	0.0423983514166169	0.0113	0.0001704
12	rs2270375	110024541	A	G	0.0204984635773248	0.0098	0.03669
12	rs66783857	110024969	G	A	-0.0290993078252748	0.0155	0.06028
12	rs72648010	110024985	G	T	0.0022973590486834	0.0182	0.8988
12	rs11067359	110025557	G	A	0.0330962274891896	0.0101	0.001015
12	rs72648013	110025617	C	T	-0.0153979421800967	0.0234	0.5112
12	rs3782898	110025637	G	C	0.0423983514166169	0.0113	0.0001733
12	rs3782897	110025680	T	C	-0.0021022080918702	0.009	0.8125
12	rs3782894	110026024	G	T	0.023198814502523	0.0087	0.007373
12	rs72648018	110026721	C	T	-0.048896169787829	0.0394	0.2155
12	rs72648019	110026822	C	T	-0.0040983869261633	0.0174	0.8135
12	rs11609445	110027100	G	A	0.0423983514166169	0.0113	0.0001714
12	rs72648021	110027137	G	C	-0.029202265808213	0.0155	0.05988
12	rs11611484	110027593	C	T	0.041995705452017	0.0113	0.0002001
12	rs11067376	110027795	A	G	0.0336958638567256	0.0089	0.0001548
12	rs72648025	110027837	G	A	-0.02960390325858	0.0155	0.0559
12	rs11067377	110028032	A	G	-0.044401309298167	0.0179	0.01311
12	rs72648028	110028134	G	A	-0.021101069908054	0.032	0.5106
12	rs59573160	110028333	A	G	-0.0003000450090019	0.0181	0.988
12	rs35191208	110029008	C	T	0.0423024980338776	0.0113	0.0001773
12	rs2270374	110029186	G	A	0.0418039122811836	0.0113	0.0002155
12	rs72648031	110029279	C	A	-0.0290993078252748	0.0155	0.06067
12	rs17183465	110029750	T	A	0.0423983514166169	0.0113	0.000173
12	rs10850432	110031051	C	T	-0.0240980393840575	0.0439	0.5827
12	rs72648037	110031168	C	T	-0.000200020002667	0.0181	0.9898
12	rs75459737	110031317	G	A	-0.0256973671872587	0.0304	0.3972
12	rs79985295	110031568	G	A	0.0061013488579762	0.0171	0.7232
12	rs72648038	110031770	G	A	-0.0151034855773182	0.0235	0.5187
12	rs11067390	110032244	G	T	0.0121953336998771	0.0217	0.5738
12	rs73198444	110032412	C	T	-0.0289963604415917	0.0155	0.06121
12	rs11067392	110032415	C	T	0.0058031292269501	0.0172	0.7338
12	rs3742014	110033182	C	T	0.043595744117646	0.0115	0.0001499
12	rs10850435	110033270	G	C	0.022299507494767	0.0086	0.009672
12	rs11067394	110033355	T	C	0.0103957761821204	0.0108	0.3382
12	rs10850436	110033734	C	A	0.0077002766261879	0.0098	0.4296
12	rs66513915	110035260	A	T	0.0425996136188173	0.0113	0.0001644
12	rs61940517	110035326	C	T	0.042503779526724	0.0113	0.0001695
12	rs72648045	110035392	T	G	0.0004998750416509	0.0209	0.9815
12	rs4766479	110035583	C	T	0.0428008353226943	0.0113	0.0001554
12	rs4766480	110035773	C	G	0.0428008353226943	0.0113	0.0001587
12	rs66497828	110036120	C	T	-0.0288007896057264	0.0155	0.06397
12	rs72648052	110036781	T	G	0.0055048206344449	0.0172	0.7478
12	rs34866786	110037235	C	T	0.0210959082947329	0.0098	0.03213
12	rs35092346	110037282	G	A	0.0209979909956055	0.0098	0.03287
12	rs9888325	110037413	G	T	0.025297307774162	0.0087	0.003505
12	rs17670606	110037457	G	A	0.0209979909956055	0.0098	0.03268
12	rs11612666	110037744	T	G	0.0209979909956055	0.0098	0.03282
12	rs11609850	110038179	G	A	0.042503779526724	0.0113	0.0001752
12	rs11609896	110038454	G	A	0.0250047589895661	0.0086	0.003816
12	rs73200412	110038671	T	C	0.0210959082947329	0.0098	0.03218
12	rs75715278	110039060	G	A	0.0102968054773682	0.0172	0.549
12	rs73200413	110039557	G	A	0.0140015196358136	0.0171	0.4145
12	rs34046851	110039669	A	G	0.0210959082947329	0.0098	0.03221
12	rs17607959	110039775	A	T	0.0428008353226943	0.0113	0.0001564
12	rs12830574	110040565	C	T	0.0212036062510236	0.0098	0.03095
12	rs10850443	110040622	A	G	0.025297307774162	0.0087	0.00341
12	rs74728407	110040680	G	A	-0.0285949668801128	0.0155	0.06559
12	rs35571652	110040857	C	G	0.0213015034199157	0.0098	0.03035
12	rs61940557	110040914	C	T	0.0428966409523063	0.0113	0.0001529
12	rs115578160	110041534	G	A	-0.0285949668801128	0.0155	0.06604
12	rs73200418	110041639	C	T	0.0139029051689914	0.0172	0.4189
12	rs73200419	110042137	G	A	-0.0285023604727122	0.0155	0.06683
12	rs10161126	110042348	A	G	0.0254045542217263	0.0087	0.003339
12	rs117514387	110042391	C	T	-0.0029042131473898	0.0166	0.8594
12	rs116884855	110042575	C	G	-0.0285023604727122	0.0155	0.06694
12	rs35160901	110042739	A	G	0.0439977464776452	0.0116	0.0001392
12	rs73200421	110043312	C	T	-0.0285023604727122	0.0155	0.06657
12	rs12307823	110043641	C	T	0.0139029051689914	0.0107	0.1964
12	rs117249174	110043679	C	T	-0.0029042131473898	0.0166	0.863
12	rs114512661	110043889	T	C	-0.0289963604415917	0.0156	0.06241
12	rs17608087	110044342	A	G	-0.003596459514405	0.0166	0.83
12	rs67325197	110044774	G	A	0.0441030061101949	0.0116	0.0001399
12	rs1541597	110044918	G	T	0.0067968490002727	0.0106	0.524
12	rs77104423	110045239	C	T	-0.0026033858701149	0.0166	0.8759
12	rs78524243	110045320	G	A	-0.0290993078252748	0.0156	0.06143
12	rs12316253	110046051	T	C	0.0099008246772624	0.0097	0.3052
12	rs12579995	110046104	G	A	0.0454034834538498	0.0116	8.738e-05
12	rs12579997	110046112	G	C	0.0454990400712183	0.0116	8.655e-05
12	rs2160593	110046393	C	T	-0.0004000800213396	0.0096	0.9662
12	rs140566481	110046395	T	C	-0.0048015088161939	0.0241	0.8412
12	rs10850452	110046572	G	A	-0.0275048131221902	0.0154	0.07402
12	rs10850453	110046576	A	G	0.0087020272939009	0.01	0.3817
12	rs17608150	110046698	C	T	-0.0028039273327342	0.0167	0.8652
12	rs78602599	110047125	C	T	0.0045994064948955	0.0171	0.7877
12	rs77440881	110047258	T	A	0.0044003044444822	0.0171	0.7991
12	rs12318133	110047595	A	G	0.012096540947233	0.0139	0.3841
12	rs73200423	110047806	G	A	-0.0251024465608414	0.0156	0.108
12	rs7299698	110048015	C	T	0.0190964956909883	0.0087	0.02889
12	rs141122610	110048171	A	C	0.0058031292269501	0.0272	0.8302
12	rs7306218	110048291	A	T	-0.0094040800752939	0.0107	0.3799
12	rs11067481	110048403	C	A	0.0045994064948955	0.0172	0.7888
12	rs59070195	110048888	C	T	0.0045994064948955	0.0172	0.788
12	rs73200425	110049243	C	T	-0.0262002485024742	0.0156	0.09244
12	rs57501356	110049383	C	T	0.0047984689115734	0.0172	0.7815
12	rs113006782	110049670	A	T	-0.0534007767271153	0.05	0.2859
12	rs7314406	110050001	A	T	0.0288983900426488	0.009	0.001368
12	rs7314538	110050110	A	G	0.0194005857039748	0.0087	0.02655
12	rs73200427	110050198	G	A	-0.0262002485024742	0.0156	0.09281
12	rs79997156	110050243	T	C	0.0046989426564652	0.0172	0.7829
12	rs748477	110051125	G	A	-0.0267033828345498	0.0156	0.08677
12	rs73200429	110051149	G	A	-0.0282040203730758	0.018	0.1172
12	rs12314139	110051237	A	G	0.0099008246772624	0.0218	0.6501
12	rs74856247	110051455	C	T	-0.001300845733048	0.0174	0.9382
12	rs11832567	110051486	G	A	-0.0267033828345498	0.0156	0.08569
12	rs17670859	110051985	T	C	-0.0036968248442897	0.0166	0.8235
12	rs4766481	110052245	G	A	0.029296631955588	0.0108	0.006362
12	rs6606736	110052360	C	T	-0.0131966945943914	0.0127	0.2973
12	rs11067501	110052492	G	A	0.0045994064948955	0.0172	0.7877
12	rs1985825	110054356	T	C	0.0184978548821194	0.0087	0.0337
12	rs56269841	110054362	G	T	-0.0033957590691798	0.0166	0.8362
12	rs7312605	110054654	A	C	0.0352995739869328	0.0103	0.0005931
12	rs7294688	110054765	G	C	0.0159028762794155	0.0087	0.06816
12	rs1861679	110055044	C	T	0.0166014304974254	0.0087	0.05561
12	rs56248035	110055403	C	T	0.0044998604248922	0.0162	0.7827
12	rs118111163	110055630	A	T	0.0016985566355815	0.0167	0.9172
12	rs150285250	110056169	G	A	-0.0851004766504662	0.0322	0.008247
12	rs7965152	110056331	G	A	0.0210959082947329	0.0087	0.01547
12	rs10507234	110056482	G	C	0.0389033551082361	0.0106	0.0002422
12	rs79486107	110056549	C	T	0.0537018913875451	0.017	0.001577
12	rs1819873	110056708	A	C	0.0193025022544974	0.0086	0.02506
12	rs11609480	110057019	T	C	0.0454990400712183	0.0109	2.963e-05
12	rs79467512	110057189	G	T	-0.0829034623997638	0.032	0.009688
12	rs35287743	110057250	G	T	0.043595744117646	0.0137	0.00141
12	rs74871430	110057783	A	G	0.0425996136188173	0.0374	0.2543
12	rs12830053	110057889	T	C	0.0389995348490096	0.0106	0.0002302
12	rs10774803	110058220	T	C	0.0255020410123433	0.0087	0.003617
12	rs12582466	110058344	G	A	0.0384992991506098	0.0106	0.0002831
12	rs144201127	110058540	C	T	-0.034198147379977	0.0143	0.01711
12	rs73200433	110058754	G	A	0.0086028888072678	0.0172	0.6155
12	rs11067532	110058997	G	A	0.0126990249774084	0.0174	0.4645
12	rs75602438	110059087	G	T	-0.0076995657264405	0.0402	0.8487
12	rs147319104	110059293	T	C	0.0029955089797983	0.0352	0.9314
12	rs10850481	110059431	A	G	0.0243998868235351	0.0087	0.005172
12	rs7968544	110059499	A	G	-0.0272992569378225	0.0132	0.03882
12	rs12423266	110059740	C	T	0.016296487966892	0.0088	0.06402
12	rs78719719	110059898	G	A	-0.0092022107647994	0.0403	0.8189
12	rs74427575	110060025	A	C	0.0426954385276174	0.0474	0.3669
12	rs118109858	110060030	T	C	-0.0356997191343252	0.0143	0.01283
12	rs73200435	110060051	G	A	0.0035038543266769	0.0172	0.8406
12	rs4766615	110060130	A	G	0.0117012723076411	0.0093	0.209
12	rs117804594	110060133	G	T	-0.0398016818829366	0.0149	0.007462
12	rs117222051	110060137	G	T	-0.0399994162638657	0.0149	0.00717
12	rs117407936	110060179	C	T	-0.0414993071780289	0.0158	0.008558
12	rs76650418	110060733	T	A	0.0394995204367644	0.0478	0.4084
12	rs11608727	110060984	T	G	0.0454034834538498	0.0109	3.106e-05
12	rs11615462	110061219	C	T	0.0164047040252769	0.0088	0.06232
12	rs117894566	110061779	C	A	-0.0095050300143049	0.0209	0.6495
12	rs4766482	110061993	C	T	0.0197045832743354	0.0086	0.02235
12	rs12830679	110062282	C	G	0.0179970767016546	0.0087	0.03975
12	rs11614508	110062412	G	A	0.0347008987793103	0.0093	0.0001829
12	rs114574296	110062572	A	G	0.0128964817350202	0.0186	0.4859
12	rs73200436	110062693	T	A	0.0579952857871378	0.0424	0.1715
12	rs1477136	110063391	G	A	0.0182033098538737	0.0087	0.03742
12	rs150088053	110063432	G	A	-0.0910960716441218	0.0549	0.09719
12	rs10774808	110063527	A	G	0.0062007356416035	0.0099	0.5305
12	rs61941762	110063890	G	A	0.014504302202808	0.0491	0.7669
12	rs73200439	110064076	C	A	0.0255020410123433	0.0357	0.4753
12	rs2160594	110064225	A	C	0.0390957053401303	0.0104	0.0001612
12	rs77465649	110064571	C	T	0.0	0.0116	0.9968
12	rs10850491	110064664	G	A	0.0	0.0115	0.9987
12	rs10850492	110064676	G	C	0.004201162744548	0.0102	0.6816
12	rs11616085	110064890	G	A	0.0178006246255066	0.0088	0.0422
12	rs79705165	110064918	C	G	-0.035596090043474	0.0143	0.01314
12	rs73200440	110065488	G	A	0.0063001125484799	0.0171	0.7119
12	rs73200441	110065551	C	T	0.00730326611012	0.0172	0.6705
12	rs76434083	110065631	C	T	0.0135971385060249	0.0286	0.6337
12	rs73200442	110066017	G	A	0.0062007356416035	0.0171	0.7184
12	rs10850503	110066067	A	G	0.0260965047212743	0.0093	0.004785
12	rs73200443	110066876	C	T	0.0182033098538737	0.0088	0.03753
12	rs117288805	110067020	T	C	-0.0361972883118878	0.0152	0.01708
12	rs73200444	110067586	G	A	0.0247999239054771	0.0358	0.4877
12	rs118100264	110068098	C	A	0.0062007356416035	0.041	0.8789
12	rs12828104	110068129	G	T	0.0205964297986501	0.0086	0.01726
12	rs117332648	110068436	C	T	-0.0361972883118878	0.0144	0.01188
12	rs79050315	110068521	C	G	-0.0358966439977618	0.0143	0.01206
12	rs73200446	110068642	G	T	0.0255995183002125	0.0233	0.2724
12	rs80345566	110068882	G	A	0.0022973590486834	0.0167	0.8908
12	rs74391023	110068986	T	C	-0.0353992243518656	0.0144	0.0137
12	rs56339499	110069126	G	A	0.0068961666878413	0.0172	0.6872
12	rs752014	110069478	A	G	0.0209979909956055	0.0087	0.0151
12	rs752015	110069601	C	G	0.0366019024445485	0.0094	9.929e-05
12	rs7484578	110070108	C	T	0.0032048589489113	0.0167	0.8497
12	rs117639739	110070199	C	G	-0.035596090043474	0.0144	0.01333
12	rs111778652	110071217	C	T	-0.0277001306422786	0.0311	0.3728
12	rs113051536	110071229	G	T	-0.0057967688471774	0.0471	0.9026
12	rs76479862	110071748	C	T	-0.0178992398878318	0.0113	0.1116
12	rs74912057	110074180	G	A	-0.000200020002667	0.0115	0.9881
12	rs7133948	110074323	A	G	-0.0014009809156281	0.0115	0.9035
12	rs73404448	110074616	T	C	-0.0361972883118878	0.0144	0.01192
12	rs4766616	110074860	C	A	0.0205964297986501	0.0104	0.04703
12	rs79770647	110074922	T	G	0.0076010387728197	0.0161	0.6353
12	rs10850520	110075269	C	T	9.99950003332973e-05	0.0115	0.996
12	rs58548731	110075278	A	G	-0.0382004338153035	0.0137	0.005313
12	rs11612468	110075464	C	A	0.0004998750416509	0.0115	0.963
12	rs77387437	110076073	C	T	0.001099395443301	0.0167	0.9468
12	rs7957525	110076459	C	T	0.0009995003330834	0.0115	0.9329
12	rs7960944	110076938	C	T	-0.026600681797179	0.0088	0.002426
12	rs10774814	110077404	G	A	-0.0182047046548463	0.0087	0.03643
12	rs75392142	110077954	C	T	0.0007996801705642	0.0115	0.9453
12	rs73200449	110078967	C	T	0.0385955177593629	0.0269	0.1516
12	rs2058825	110079240	C	T	-0.0198966317144566	0.0088	0.0234
12	rs2058824	110079375	T	G	0.0323026073786261	0.0426	0.4486
12	rs11835072	110080534	A	G	-0.0198048272985997	0.0088	0.02388
12	rs7960971	110080594	A	G	-0.0198048272985997	0.0088	0.02439
12	rs11832371	110080630	G	A	0.0105046326450854	0.0172	0.5412
12	rs111273776	110080643	T	C	-0.0306963490025976	0.0141	0.02927
12	rs7972585	110080717	G	A	-0.0198966317144566	0.0088	0.02344
12	rs11067653	110081465	C	T	-0.0149004625639624	0.0152	0.3282
12	rs1420749	110081884	T	C	-0.0198966317144566	0.0088	0.02384
12	rs4340109	110081900	C	A	-0.0201006717070029	0.0088	0.02224
12	rs1344545	110081960	A	G	-0.0201006717070029	0.0088	0.02236
12	rs1344544	110082071	A	G	-0.023002541565316	0.0092	0.01226
12	rs1344543	110082115	T	C	0.0076010387728197	0.0086	0.3806
12	rs73200455	110082137	T	A	0.0152038337422728	0.0156	0.3294
12	rs1344542	110082154	G	A	0.0076010387728197	0.0086	0.3772
12	rs1344541	110082231	G	A	-0.0386992491392765	0.0103	0.0001746
12	rs11614658	110082320	T	C	0.0394995204367644	0.0103	0.0001315
12	rs11067658	110083059	A	G	0.0050969882578437	0.0176	0.7723
12	rs11067659	110083078	T	C	-0.0231048737150968	0.0117	0.048
12	rs12309873	110083225	G	A	0.0350002811846215	0.0095	0.0002422
12	rs11067660	110083389	C	T	-0.0372035489975441	0.013	0.004286
12	rs10850533	110083441	G	C	0.0072039888485025	0.0089	0.4179
12	rs12321021	110083578	T	A	0.0377966226945664	0.0089	2.299e-05
12	rs10850534	110083585	C	A	0.0080971295874548	0.0089	0.3599
12	rs11067661	110083690	C	A	0.0192044091837133	0.0122	0.1169
12	rs1558825	110083910	A	C	-0.0021022080918702	0.0093	0.8221
12	rs66473852	110084049	G	C	0.0124027667170427	0.0157	0.4299
12	rs79278812	110084251	C	A	-0.0292949370570243	0.0147	0.04574
12	rs11067663	110084813	T	C	-0.0216016445577609	0.0127	0.08763
12	rs76460124	110084931	G	C	-0.0358033589652777	0.0147	0.01473
12	rs1974712	110085259	G	A	-0.0030045090202987	0.0159	0.8482
12	rs1946157	110085353	C	T	-0.0292949370570243	0.0095	0.002019
12	rs1968195	110085570	G	T	-0.0292949370570243	0.0095	0.002033
12	rs111317171	110085602	A	T	-0.0318003125497978	0.0273	0.2433
12	rs1968194	110085624	A	G	-0.0295009039176847	0.0095	0.001842
12	rs10850542	110085839	T	C	0.00730326611012	0.0116	0.5282
12	rs10850543	110086325	C	T	0.0347974835421732	0.0122	0.004299
12	rs10744859	110086886	G	A	-0.009797842480111	0.0087	0.2575
12	rs35035512	110086928	C	A	-0.0058973552660839	0.0495	0.9044
12	rs7968576	110087006	G	A	-0.0042992284528324	0.0477	0.9289
12	rs10774824	110087016	A	G	-0.0052035148315978	0.0087	0.5462
12	rs7979874	110087038	C	T	0.004201162744548	0.0463	0.9277
12	rs12317388	110087055	G	A	0.0192044091837133	0.0141	0.1736
12	rs11067675	110087120	A	G	-0.0252972953741621	0.0125	0.04317
12	rs10774826	110087452	C	A	-0.0086977157031958	0.0086	0.3144
12	rs79069137	110087518	G	A	-0.005696192544881	0.0214	0.7913
12	rs1420748	110087527	C	G	-0.0083043861636152	0.0086	0.3334
12	rs7307440	110087675	G	C	-0.008395140788382	0.0086	0.3296
12	rs7307931	110087995	G	A	-0.0083043861636152	0.0086	0.338
12	rs77454033	110088609	G	A	-0.0023026490626755	0.0116	0.8419
12	rs10850544	110088837	G	A	-0.0081027387031859	0.0086	0.3479
12	rs11609266	110088867	C	T	-0.0062998021485279	0.0148	0.6726
12	rs10850545	110089099	C	T	-0.0040983869261633	0.0087	0.6396
12	rs138269187	110089235	C	T	0.0236969951765786	0.0251	0.3437
12	rs112083350	110089322	T	G	-0.0369026020501437	0.0256	0.1493
12	rs11067691	110089867	G	A	-0.0081027387031859	0.0086	0.3449
12	rs11067692	110089891	G	T	-0.0081027387031859	0.0086	0.3458
12	rs11067694	110089980	G	A	-0.0082035573506883	0.0086	0.3445
12	rs11608301	110090027	G	A	-0.0043996643446871	0.0087	0.6148
12	rs11067695	110090163	G	A	-0.0082035573506883	0.0086	0.3399
12	rs149859201	110090322	C	T	-0.0239956055562207	0.0305	0.4311
12	rs2077289	110090857	A	G	-0.0078003437327339	0.0086	0.3671
12	rs11067704	110090995	C	T	0.0086028888072678	0.0189	0.6494
12	rs745818	110091108	A	G	-0.0079011318962572	0.0086	0.36
12	rs745817	110091123	T	G	-0.0078003437327339	0.0086	0.3661
12	rs745816	110091167	A	G	-0.0078003437327339	0.0086	0.3665
12	rs7134372	110091584	A	G	-0.0016012813669738	0.0087	0.8538
12	rs60398594	110091684	A	C	0.0112959597418516	0.0158	0.4746
12	rs68160838	110091799	A	T	0.0124027667170427	0.0159	0.4346
12	rs7302196	110091931	G	A	-0.0040983869261633	0.0087	0.6373
12	rs10161401	110092088	G	A	-0.0039979812872983	0.0099	0.6887
12	rs56401293	110092317	C	T	0.0076010387728197	0.0271	0.7805
12	rs7306151	110092612	G	C	-0.003797200248385	0.0087	0.6625
12	rs17671494	110092751	T	C	0.0125015292229252	0.0159	0.4335
12	rs117203384	110092816	C	T	-0.0710986585295806	0.0409	0.08184
12	rs73202420	110093086	G	T	0.0126002819757385	0.016	0.43
12	rs714880	110093847	A	G	0.0	0.0086	0.9983
12	rs111378133	110094212	G	A	0.0131037693769772	0.0161	0.4151
12	rs112171294	110094213	C	T	0.0128964817350202	0.0161	0.4206
12	rs55820876	110094591	A	G	0.0133011462391285	0.016	0.4062
12	rs145381567	110095141	G	A	-0.0140989243795016	0.0349	0.6856
12	rs7134597	110096383	G	C	-0.0014009809156281	0.0087	0.8686
12	rs73202421	110096546	A	G	0.0068961666878413	0.0145	0.6323
12	rs11067734	110096569	T	C	0.0003999200213268	0.0087	0.9612
12	rs10850552	110097132	G	A	-0.002002002670673	0.0116	0.8613
12	rs10774830	110097208	G	A	-0.0010005003335835	0.0087	0.9078
12	rs10850554	110097417	A	G	-0.001300845733048	0.0087	0.8783
12	rs66813087	110097491	A	C	0.0128964817350202	0.0147	0.3797
12	rs11067742	110097761	G	T	-0.0008003201707691	0.0087	0.9239
12	rs10850557	110098064	T	C	-0.0007002451143934	0.0087	0.9361
12	rs10850558	110098133	T	C	-0.0059979518036359	0.0088	0.4939
12	rs11067750	110098562	C	G	-0.0007002451143934	0.0087	0.9327
12	rs73202422	110100378	G	A	0.0141001243787816	0.0159	0.3741
12	rs138316218	110100906	C	T	0.0005998200719675	0.0341	0.9852
12	rs11067757	110101630	C	G	-0.0170952954286372	0.0089	0.05549
12	rs11067758	110101654	A	G	-0.0106970095483354	0.0101	0.2884
12	rs150274184	110101655	T	C	-0.0534957179427506	0.0292	0.06682
12	rs118060014	110102097	C	T	0.0036034995896235	0.034	0.9158
12	rs10850563	110102770	C	G	-0.0142003494011414	0.0089	0.11
12	rs139820700	110103299	C	T	0.0020977980821461	0.0341	0.9512
12	rs117703635	110103814	T	A	-0.0221024699079472	0.0233	0.3444
12	rs11067769	110104407	G	A	-0.0104039337153929	0.0088	0.2338
12	rs10744866	110104688	A	T	0.0074025335167413	0.0117	0.5263
12	rs78433687	110104833	A	G	-0.0247026126403718	0.0282	0.3812
12	rs61941799	110105297	G	A	-0.0075987978753305	0.0109	0.4868
12	rs79975154	110105372	C	T	-0.0519988063604998	0.0292	0.07447
12	rs75857590	110105401	C	G	-0.0267958227871631	0.0282	0.3421
12	rs76844262	110106167	A	G	-0.0263029084210524	0.0283	0.3528
12	rs190825201	110106429	G	A	0.0058031292269501	0.0323	0.8567
12	rs141799222	110107159	C	G	-0.0253998626327317	0.0281	0.3655
12	rs140517662	110107339	G	A	0.0007996801705642	0.0343	0.9802
12	rs147823790	110107488	G	A	0.0009995003330834	0.0343	0.9763
12	rs1861680	110107768	A	C	-0.0122952780941516	0.0088	0.1605
12	rs145723008	110107878	T	C	0.0006997551142732	0.0343	0.9844
12	rs10774834	110108063	C	T	-0.0121029460677457	0.0087	0.1667
12	rs11615362	110108257	T	C	-0.0112025145079934	0.0108	0.3001
12	rs12315841	110108479	C	T	-0.0112025145079934	0.0088	0.1992
12	rs79849884	110108991	G	A	-0.0257999754904126	0.0284	0.3643
12	rs113986451	110110542	G	A	0.0399992561638529	0.0401	0.3189
12	rs12305576	110110563	G	A	0.0454034834538498	0.0184	0.01386
12	rs75951665	110110909	C	T	-0.0017014466397575	0.0346	0.9619
12	rs6606737	110111214	T	C	-0.0112025145079934	0.0089	0.2084
12	rs75756843	110111274	G	A	0.0645978943749456	0.0319	0.04323
12	rs6606738	110111462	T	C	-0.0105049846451474	0.0089	0.2397
12	rs73202426	110111567	A	G	0.0360040066341877	0.0401	0.3693
12	rs144177694	110111670	C	G	0.0288012338056278	0.0432	0.5046
12	rs112060963	110112932	G	A	-0.0343016316970211	0.0132	0.009414
12	rs7304855	110113403	A	G	-0.0107980900995126	0.0092	0.2394
12	rs73202428	110113805	G	T	0.0172994970780611	0.0167	0.2989
12	rs7977614	110115286	A	G	0.0312951579807101	0.0102	0.002094
12	rs6606739	110115614	G	C	0.0103957761821204	0.0103	0.3115
12	rs12320570	110115703	C	T	-0.0071958279818024	0.0118	0.5381
12	rs12426962	110115704	C	T	-0.0309954337025195	0.0128	0.01536
12	rs11067821	110115739	G	A	0.0131037693769772	0.0111	0.2399
12	rs117413609	110115800	G	A	-0.0994999446238294	0.0373	0.007606
12	rs10507235	110116259	G	C	0.0281986543586787	0.0093	0.002405
12	rs1420747	110116510	A	C	0.0210959082947329	0.009	0.01942
12	rs61306166	110116810	T	C	-0.0125990355765152	0.0133	0.3451
12	rs11067829	110116872	A	G	0.001099395443301	0.0119	0.9284
12	rs4766617	110117025	T	C	0.024702368640342	0.009	0.00611
12	rs11067838	110118541	C	G	0.0107025231331357	0.0182	0.5558
12	rs75163430	110118903	G	A	-0.0460020545617973	0.0432	0.2872
12	rs4310669	110118995	T	C	-0.0253998626327317	0.0109	0.01944
12	rs7312572	110119427	G	A	-0.0066017436345624	0.0157	0.6752
12	rs11067845	110119521	G	T	0.0037031349243813	0.0523	0.9435
12	rs10850582	110119609	C	T	-0.0282040203730758	0.0091	0.001988
12	rs11067848	110119694	A	C	0.0109992854583691	0.0181	0.5444
12	rs73202432	110119874	A	G	-0.0006001800720324	0.0156	0.9674
12	rs11067853	110119889	A	G	0.004101577021075	0.0168	0.8062
12	rs73202433	110120043	G	C	-0.0005001250416822	0.0156	0.9727
12	rs77223525	110120118	G	C	0.0168964476597299	0.0481	0.7248
12	rs73202435	110120518	G	A	-0.0059979518036359	0.0157	0.7027
12	rs4766619	110121111	C	A	-0.0206007457079636	0.0109	0.05813
12	rs4766620	110121182	G	C	-0.0082035573506883	0.011	0.4563
12	rs67520312	110121483	G	T	0.0815984200022575	0.0285	0.004164
12	rs41437847	110122326	A	G	-0.0334016766340304	0.0439	0.4468
12	rs1971701	110122460	A	G	0.0136957831289865	0.0114	0.2284
12	rs1971700	110122657	C	T	0.0109992854583691	0.0188	0.558
12	rs33920632	110123731	G	A	0.0166997792224134	0.0133	0.2101
12	rs11615541	110124259	G	C	0.0078987227933553	0.0096	0.4083
12	rs140402895	110124468	C	T	0.0182033098538737	0.037	0.6235
12	rs12825261	110124470	G	A	0.0414010268486756	0.0127	0.001137
12	rs76313605	110125483	T	G	0.0166014304974254	0.0285	0.5608
12	rs11611573	110126846	A	C	0.001099395443301	0.0156	0.9443
12	rs4631942	110127414	G	A	-0.0217958123704574	0.0099	0.02781
12	rs57820447	110128235	A	G	-0.009797842480111	0.0134	0.4655
12	rs7313777	110128952	C	T	-0.0222047099881925	0.0103	0.03081
12	rs7138324	110129027	T	C	-0.0222047099881925	0.0103	0.03129
12	rs10774845	110129084	G	A	-0.0198966317144566	0.0095	0.03576
12	rs138181113	110129415	C	T	-0.107395919019897	0.0214	5.395e-07
12	rs4238031	110129697	C	T	-0.0240980393840575	0.0107	0.02472
12	rs4766621	110129769	A	G	-0.0856014622957261	0.0412	0.03778
12	rs11613356	110130375	A	G	0.0007996801705642	0.0156	0.9598
12	rs1465351	110130947	T	C	-0.021203207651103	0.0104	0.04164
12	rs73202441	110131792	C	T	0.0155977206230546	0.0191	0.413
12	rs1558827	110131866	G	A	0.0595982128860241	0.0212	0.004826
12	rs1965659	110132304	G	T	0.0633033836692384	0.0213	0.002996
12	rs825008	110132792	G	C	-0.0435966737180782	0.0125	0.000473
12	rs825007	110132906	A	G	-0.0138048499765589	0.0418	0.7412
12	rs9795595	110132927	T	A	-0.0240980393840575	0.0108	0.02623
12	rs113082829	110133000	G	A	0.0633972451297916	0.0214	0.002979
12	rs71456698	110133048	A	G	-0.0093031403261444	0.0309	0.7637
12	rs112200151	110133080	G	T	0.0582028682075395	0.0205	0.004474
12	rs79499463	110133666	C	A	0.074197968103965	0.0282	0.008626
12	rs7978131	110134709	G	C	-0.0088994831870327	0.0136	0.5159
12	rs78186799	110134817	G	A	-0.0620030714417325	0.0321	0.05356
12	rs117487368	110134924	T	G	-0.0031048149534787	0.0562	0.9562
12	rs9804837	110135289	T	G	0.0443039255565243	0.0198	0.02504
12	rs735463	110136104	T	C	0.0434042576072856	0.0198	0.02815
12	rs735464	110136163	G	A	0.0475036226439669	0.0202	0.01864
12	rs735465	110136274	C	G	-0.0388032003238938	0.0103	0.0001768
12	rs143953954	110136986	G	A	-0.015702643727291	0.0275	0.5679
12	rs1833258	110137042	G	A	0.0493043176841434	0.0202	0.01449
12	rs1833257	110137164	C	T	0.0501986955327459	0.0201	0.01268
12	rs7304877	110137429	C	A	-0.0315009870620622	0.0097	0.001087
12	rs73408706	110137491	C	G	0.0315955615897506	0.0215	0.1405
12	rs73408707	110137520	G	A	0.0435000054458512	0.0198	0.02808
12	rs73408710	110137524	G	T	0.043097802902723	0.0197	0.02914
12	rs73408711	110137576	C	T	0.0430020165445429	0.0198	0.0297
12	rs73408712	110137594	A	C	0.0432989243951476	0.0198	0.02851
12	rs61941835	110137645	G	T	0.0430020165445429	0.0198	0.02973
12	rs16940483	110137728	C	T	0.0511967897311259	0.025	0.04067
12	rs73416967	110137751	C	G	0.0426954385276174	0.0198	0.03113
12	rs61065186	110138190	C	T	0.0434042576072856	0.0198	0.02795
12	rs11067910	110138362	A	C	0.0437010460710946	0.0197	0.02695
12	rs11067911	110138529	C	T	0.0434042576072856	0.0198	0.02811
12	rs11067912	110138570	G	C	0.0435000054458512	0.0197	0.02769
12	rs11067913	110138654	C	T	0.0432989243951476	0.0197	0.02819
12	rs11067915	110138729	C	A	0.0437967654983826	0.0197	0.02633
12	rs11067916	110138768	T	C	0.043203157300648	0.0196	0.02762
12	rs11067917	110138834	A	G	0.0443039255565243	0.0197	0.02453
12	rs61941838	110139100	T	C	0.0450020459197846	0.0197	0.02257
12	rs61941839	110139108	G	A	0.043595744117646	0.0197	0.0268
12	rs61941840	110139249	G	A	0.044600447168905	0.0197	0.02403
12	rs117978449	110139273	C	A	-0.107295720292337	0.0365	0.003236
12	rs16940491	110139453	A	G	0.0448968808822823	0.0197	0.02269
12	rs825005	110139500	T	G	-0.0331018715051171	0.0113	0.003401
12	rs59365754	110139506	G	A	0.0450020459197846	0.0197	0.02265
12	rs58542201	110139576	G	T	0.0448968808822823	0.0197	0.02285
12	rs12312387	110139688	A	G	0.0450976409030327	0.0197	0.02236
12	rs12309924	110140013	C	T	0.0444952398865513	0.0198	0.02442
12	rs12314346	110140100	T	G	0.0452983606272869	0.0197	0.02181
12	rs1420980	110140190	G	A	0.0456041418050158	0.0197	0.0209
12	rs1420746	110140389	T	C	0.0452983606272869	0.0197	0.02174
12	rs60806541	110140427	C	T	0.0343048036919902	0.0214	0.1084
12	rs1420745	110140676	T	C	0.0454034834538498	0.0197	0.02151
12	rs35748644	110140772	A	C	0.0059025456526138	0.0118	0.6182
12	rs10744868	110140790	T	C	-0.0251024465608414	0.0103	0.01446
12	rs12306017	110140895	T	C	0.0458047599004855	0.0197	0.02033
12	rs4766623	110140983	C	T	-0.0328951617042694	0.0096	0.0006409
12	rs12296540	110141026	G	T	0.0456996792509903	0.0197	0.02059
12	rs60545421	110141425	C	T	0.0456041418050158	0.0197	0.02077
12	rs16940498	110141513	C	T	0.0456996792509903	0.0197	0.02063
12	rs4766624	110141643	G	C	-0.0023026490626755	0.0296	0.9372
12	rs7967737	110141715	C	T	0.0458047599004855	0.0197	0.02024
12	rs28431113	110142130	G	A	0.0459002781827573	0.0197	0.01995
12	rs61941844	110143004	A	C	0.0461008368826632	0.0197	0.01941
12	rs74336482	110143937	G	A	0.0074025335167413	0.0423	0.8612
12	rs11067936	110144932	C	T	0.0459002781827573	0.0198	0.0203
12	rs11067941	110145817	C	G	-0.023002541565316	0.0101	0.02253
12	rs57653496	110145842	G	A	0.0533037720223111	0.025	0.03274
12	rs146613038	110146873	G	A	-0.0275973271921043	0.0399	0.489
12	rs825002	110147526	C	G	-0.0380965452668448	0.012	0.001442
12	rs4766625	110147813	G	C	-0.004198802647333	0.0288	0.883
12	rs7964341	110148418	C	A	0.0452983606272869	0.0198	0.02197
12	rs74421372	110149210	A	T	0.0338022134084658	0.0298	0.2567
12	rs4766483	110149710	C	A	-0.0045001103249234	0.0288	0.877
12	rs7959737	110150552	A	G	-0.0256050287153947	0.0102	0.01233
12	rs825001	110151644	G	C	-0.0065010863423599	0.0163	0.6901
12	rs7958870	110152160	C	T	0.0446960805488528	0.0244	0.0667
12	rs825000	110152216	C	T	-0.0140989243795016	0.0194	0.4684
12	rs1861815	110152484	C	T	0.0461008368826632	0.0198	0.02006
12	rs824999	110152606	G	C	-0.0374007702544828	0.0119	0.001754
12	rs74339963	110152829	C	T	-0.0953991837650599	0.0191	5.961e-07
12	rs824998	110154158	G	A	-0.0080019302190585	0.0163	0.6248
12	rs148858040	110154435	C	A	-0.0931026182623243	0.0346	0.007127
12	rs61941859	110155464	C	G	0.0644010116835795	0.0225	0.004293
12	rs824997	110155571	T	C	-0.0473012731180131	0.0124	0.0001397
12	rs73407735	110155600	C	T	0.0456041418050158	0.0244	0.06195
12	rs111938934	110155971	C	T	-0.108197870477987	0.042	0.009921
12	rs59825063	110157036	C	T	-0.0350988198393953	0.0322	0.2769
12	rs58244045	110157233	T	A	-0.0349952529972629	0.0322	0.2783
12	rs60508757	110157251	A	G	-0.0350988198393953	0.0322	0.2766
12	rs56848810	110157492	A	G	-0.0073972926304747	0.0135	0.5815
12	rs7138802	110157679	A	G	-0.0349020520092649	0.0322	0.2792
12	rs73407745	110158316	C	T	-0.0331018715051171	0.0321	0.3026
12	rs10850607	110158581	T	C	0.026398473854531	0.0274	0.3346
12	rs11831476	110158621	T	C	-0.0176040459483609	0.0311	0.5709
12	rs73407749	110159120	T	A	-0.0331018715051171	0.0322	0.3028
12	rs78482353	110159486	C	T	-0.0435966737180782	0.0472	0.3556
12	rs145450758	110159919	C	T	-0.0573960891413091	0.0564	0.3086
12	rs73407751	110160374	C	A	-0.0332982854015147	0.0322	0.3002
12	rs116881805	110160621	G	A	-0.0437011352710986	0.0457	0.3395
12	rs1344540	110161209	G	A	-0.0076995657264405	0.009	0.3931
12	rs1990768	110162748	G	C	-0.0295009039176847	0.0148	0.04621
12	rs113636226	110162779	G	A	-0.0108991808690006	0.0425	0.7974
12	rs35664579	110163540	A	G	-0.0158042315449673	0.0311	0.6112
12	rs4766626	110164232	A	T	-0.0356997191343252	0.0097	0.0002177
12	rs7310085	110164377	G	A	-0.035596090043474	0.0097	0.0002235
12	rs79945126	110164455	C	G	-0.0451019739124202	0.0473	0.34
12	rs12812033	110165806	G	C	-0.0372969647443931	0.0225	0.09709
12	rs11829380	110165957	G	C	-0.0322029950400999	0.0322	0.3173
12	rs73202446	110166224	C	T	-0.0378991867540796	0.0124	0.002218
12	rs16940512	110166225	G	A	-0.0315009870620622	0.0322	0.3277
12	rs116860804	110167447	G	A	-0.0079011318962572	0.027	0.7696
12	rs78451466	110167546	C	T	-0.0073972926304747	0.0287	0.7975
12	rs73407758	110167590	C	T	-0.0152050125429676	0.0356	0.6702
12	rs140889757	110168978	C	G	-0.0117993392160431	0.0373	0.7506
12	rs114851441	110169050	G	T	-0.106205316846328	0.0547	0.05221
12	rs73202447	110169112	G	A	0.0160997014894237	0.0142	0.2565
12	rs11068025	110169146	T	C	-0.0293979151845611	0.0099	0.002867
12	rs2241249	110169723	T	C	-0.0106970095483354	0.0134	0.4256
12	rs113625856	110169757	G	A	-0.0043996643446871	0.063	0.9437
12	rs10850634	110170028	G	A	-0.0040983869261633	0.0089	0.6475
12	rs79545836	110170188	G	T	0.0149969810059077	0.0142	0.2908
12	rs11612440	110170300	C	T	-0.0360003042410416	0.0126	0.004236
12	rs16940521	110170728	G	A	0.031498667059371	0.014	0.02435
12	rs73407761	110171036	C	T	-0.0346017967900747	0.0476	0.4669
12	rs144121260	110171612	G	A	-0.0863970202908135	0.053	0.1032
12	rs4766484	110172133	C	T	0.016296487966892	0.0106	0.1245
12	rs4766485	110172221	G	A	-0.0104039337153929	0.0132	0.4306
12	rs61742606	110172299	A	G	0.016296487966892	0.0106	0.1249
12	rs11609432	110172622	G	A	0.0160997014894237	0.0106	0.1298
12	rs7307171	110172974	C	T	0.0067968490002727	0.0092	0.459
12	rs78458681	110173035	G	T	0.0768962242207427	0.0247	0.001847
12	rs2338383	110173286	C	T	0.0161980995687726	0.0106	0.1261
12	rs10850645	110173564	T	C	-0.0106970095483354	0.0131	0.4141
12	rs7298883	110173679	G	A	-0.010302892995897	0.0131	0.4334
12	rs118005252	110173887	G	C	0.0720973808403835	0.0529	0.1732
12	rs2111541	110174564	C	T	0.0153023200084426	0.0106	0.1478
12	rs7972233	110175537	G	A	-0.0099998320783335	0.0131	0.4487
12	rs11068047	110175711	C	T	0.0161980995687726	0.0106	0.1253
12	rs11068049	110175823	A	G	0.0160997014894237	0.0106	0.1295
12	rs11068050	110175930	C	T	0.0161980995687726	0.0106	0.1263
12	rs7973101	110176261	G	A	-0.0102018624845967	0.0132	0.4395
12	rs7973227	110176358	G	T	-0.0105959392134034	0.0131	0.4183
12	rs7968176	110176568	T	C	-0.0110002818588653	0.0131	0.4042
12	rs118041280	110177198	G	A	-0.049400350295127	0.048	0.3036
12	rs117843794	110177476	A	G	-0.0509986009718156	0.0481	0.2887
12	rs7952780	110178261	G	A	0.0069954745123864	0.0113	0.5332
12	rs1861814	110178410	G	C	-0.0256973671872587	0.0157	0.1014
12	rs1861813	110178497	T	C	-0.0322029950400999	0.0113	0.004387
12	rs4766627	110180151	A	G	-0.0326988269632397	0.0113	0.003811
12	rs17616406	110180219	G	A	0.0166014304974254	0.0106	0.1155
12	rs10735093	110181011	T	C	-0.0325955083699338	0.0113	0.003942
12	rs10774873	110181131	C	T	-0.0275048131221902	0.0088	0.001704
12	rs11613412	110181145	A	G	0.0149969810059077	0.0117	0.1974
12	rs148656054	110181180	C	T	-0.0475948788076838	0.0397	0.2315
12	rs10850666	110182948	G	A	-0.0156010662286512	0.0135	0.2478
12	rs76932829	110183583	T	A	-0.0372035489975441	0.0434	0.3911
12	rs4766629	110183785	C	T	-0.015702643727291	0.0135	0.2458
12	rs10850674	110184211	T	C	-0.0159972768350078	0.0135	0.2354
12	rs10850675	110184273	A	G	-0.015895669405385	0.0135	0.2395
12	rs7955930	110184438	G	A	-0.0312017511432645	0.0113	0.005698
12	rs117485714	110184619	A	G	-0.0478046499481398	0.0525	0.362
12	rs11068095	110185114	G	A	-0.026600681797179	0.025	0.2882
12	rs4766630	110185125	C	T	-0.0973041664750621	0.0308	0.001578
12	rs78515609	110185637	C	T	0.0772017529034669	0.0245	0.001649
12	rs11068098	110185760	C	T	-0.015895669405385	0.0135	0.2392
12	rs11068103	110186553	T	C	0.0199986865066891	0.0103	0.05281
12	rs7967364	110187055	G	A	-0.0158042315449673	0.0135	0.242
12	rs16940532	110187280	T	C	-0.0369959896867261	0.0434	0.3945
12	rs11068110	110187992	C	A	-0.0156010662286512	0.0135	0.2472
12	rs7971523	110188155	G	C	-0.015702643727291	0.0135	0.2448
12	rs10459145	110188378	A	G	-0.015702643727291	0.0135	0.2424
12	rs7967072	110188813	T	G	0.0205964297986501	0.0103	0.04627
12	rs7962480	110190207	C	T	-0.0163021610829842	0.0135	0.2271
12	rs7314956	110191212	A	G	-0.0170952954286372	0.0135	0.2055
12	rs7962570	110191375	G	A	-0.0138961051921114	0.0095	0.143
12	rs12315948	110191505	G	C	-0.01999864650669	0.014	0.1532
12	rs12315952	110191521	G	A	-0.0198048272985997	0.014	0.1566
12	rs7958396	110192167	T	C	0.0193025022544974	0.0103	0.06169
12	rs148542510	110194318	G	A	-0.100196096479342	0.0373	0.007234
12	rs7310071	110194423	G	T	-0.013004189135254	0.0095	0.1702
12	rs10774883	110195100	G	A	-0.0170037478161859	0.0135	0.2082
12	rs79490506	110195913	C	T	-0.0177974390305806	0.0135	0.1859
12	rs10850705	110196599	C	T	-0.0307994715535284	0.0088	0.0004617
12	rs112276518	110196747	G	A	-0.0229002198863326	0.0611	0.7077
12	rs1344552	110196993	C	A	-0.0186019483996616	0.0135	0.1682
12	rs1344551	110197085	T	C	-0.0289037168568363	0.0114	0.01158
12	rs734152	110197776	G	C	-0.0187955345843259	0.0134	0.1606
12	rs1861817	110197960	A	G	-0.0277001306422786	0.0114	0.01489
12	rs1077741	110197961	T	C	-0.0125990355765152	0.0095	0.1834
12	rs1861816	110198273	G	A	-0.0131966945943914	0.0095	0.1625
12	rs749284	110198530	A	T	-0.0131966945943914	0.0095	0.1642
12	rs749283	110198565	G	A	-0.0305004454483837	0.0113	0.006772
12	rs718838	110199086	C	T	-0.0186019483996616	0.0135	0.1668
12	rs2193537	110199401	G	A	-0.0131966945943914	0.0095	0.163
12	rs16940546	110199649	T	C	-0.0187955345843259	0.0135	0.163
12	rs12309837	110200068	C	T	-0.0188974371044634	0.0135	0.1607
12	rs9645836	110200646	C	T	-0.0235962138551867	0.0087	0.007061
12	rs10850708	110201605	T	C	-0.0189993500097828	0.0134	0.1567
12	rs11068173	110202450	G	A	-0.0176040459483609	0.0137	0.1977
12	rs749790	110203136	T	A	-0.0338050046123612	0.0111	0.002232
12	rs1344550	110203175	G	C	-0.0335981494309355	0.015	0.02514
12	rs149695374	110203813	A	T	-0.0953991837650599	0.0315	0.002432
12	rs59734900	110205259	C	G	0.0124027667170427	0.0107	0.2468
12	rs116005734	110205775	A	C	0.063997749947184	0.0495	0.1959
12	rs61748987	110206778	G	C	0.0661996407142037	0.0492	0.1782
12	rs144369209	110207341	C	T	0.0597960433459657	0.0496	0.2279
12	rs115059906	110207532	C	T	0.0627963794896769	0.0494	0.2037
12	rs74708894	110207828	A	G	0.0627963794896769	0.0494	0.2034
12	rs139587794	110208055	C	T	0.0587970705084571	0.0496	0.2358
12	rs140661421	110208864	G	A	0.0589007839201085	0.0496	0.235
12	rs117562020	110208946	G	A	-0.0153979421800967	0.045	0.7327
12	rs145676474	110209023	C	G	0.0572023017657484	0.0495	0.2485
12	rs11615724	110209101	T	C	0.0063001125484799	0.0188	0.739
12	rs73202456	110209345	C	T	0.0105046326450854	0.0152	0.4891
12	rs140623261	110209615	A	G	0.0594003432814475	0.0495	0.2301
12	rs76282770	110210075	G	A	0.0633972451297916	0.0492	0.1979
12	rs150612431	110210501	C	T	0.0131037693769772	0.048	0.7853
12	rs116291220	110210937	T	C	0.0632001258860912	0.0492	0.1988
12	rs147153399	110211813	A	G	-0.023002541565316	0.0351	0.5114
12	rs75630185	110211895	C	T	0.0644010116835795	0.049	0.1888
12	rs118147840	110212392	C	A	0.0590987523872065	0.0494	0.2318
12	rs76917364	110212709	A	G	0.063997749947184	0.0491	0.1921
12	rs117028417	110213242	G	A	-0.0579999442979887	0.0299	0.05223
12	rs144135035	110213285	G	A	0.0603045706055096	0.0493	0.2219
12	rs80178900	110213795	T	C	0.0605022613895267	0.0493	0.2194
12	rs140965719	110213909	C	T	0.0558981756288099	0.0495	0.2592
12	rs145696737	110213913	G	A	0.0560021901152849	0.0495	0.2587
12	rs148291435	110213978	T	G	0.0606999130996222	0.0493	0.2177
12	rs77319726	110214170	G	A	0.0605963861236938	0.0493	0.2184
12	rs138476027	110214825	G	C	0.0610010215573989	0.0492	0.2149
12	rs17616911	110214847	T	A	-0.0952011857443932	0.0196	1.128e-06
12	rs2193536	110215171	C	T	0.0037031349243813	0.012	0.7593
12	rs116055601	110215955	G	T	0.0680043830932363	0.049	0.1652
12	rs79557426	110216621	C	T	0.0335991726304121	0.0252	0.1826
12	rs78653824	110216794	A	G	0.0611045066532856	0.0492	0.2137
12	rs115605523	110216884	T	C	0.0674997573466154	0.0487	0.1658
12	rs144455104	110217182	G	A	0.0614995330875717	0.0492	0.2107
12	rs16940553	110217216	T	C	0.0859024290007033	0.0328	0.008934
12	rs144154962	110217460	C	T	0.0611985747210087	0.0491	0.2132
12	rs114680377	110217508	A	G	0.0679016096105729	0.0487	0.163
12	rs115124802	110217539	A	G	0.0679016096105729	0.0487	0.1627
12	rs117438059	110217588	C	T	-0.0546990875223834	0.0506	0.2797
12	rs76021476	110217602	C	T	-0.0542978034078492	0.0387	0.161
12	rs139971166	110217913	G	T	0.0682005576892554	0.0487	0.1612
12	rs145712812	110218598	T	A	0.0273038345273452	0.0228	0.2314
12	rs138589661	110219579	C	T	0.0701042536729151	0.0483	0.147
12	rs115025256	110219696	C	A	0.0689008672546918	0.0486	0.1561
12	rs10850732	110219998	C	T	-0.017502275136142	0.0091	0.0546
12	rs148344347	110220011	A	G	-0.0570995920405728	0.025	0.02234
12	rs11068248	110220090	G	T	-0.0222967349986103	0.0091	0.01417
12	rs7979405	110220109	G	A	-0.0225012653465135	0.0091	0.01334
12	rs4766631	110220464	G	A	-0.0267033828345498	0.0087	0.002149
12	rs7978544	110220752	A	G	-0.004198802647333	0.0124	0.7344
12	rs115373018	110221592	A	C	0.0716972114610293	0.0485	0.1399
12	rs10774894	110221631	G	C	-0.0212951405401588	0.0087	0.01419
12	rs56097017	110221635	G	A	0.074095829222854	0.049	0.13
12	rs115336097	110222535	G	A	0.0720973808403835	0.0486	0.1376
12	rs191500524	110222581	A	G	0.0709988581496884	0.0485	0.1433
12	rs10850735	110222625	G	A	-0.0350988198393953	0.0089	7.482e-05
12	rs139794830	110223371	A	G	0.074095829222854	0.0487	0.1278
12	rs34786626	110223733	G	A	-0.0343016316970211	0.0089	0.0001096
12	rs114828827	110224136	T	C	0.0736035592446318	0.0483	0.1275
12	rs11068274	110224174	A	G	-0.0334016766340304	0.0088	0.0001336
12	rs115577426	110224274	C	T	0.0724973901482592	0.0485	0.1347
12	rs60258652	110224916	C	T	0.0443039255565243	0.0204	0.03032
12	rs1861810	110224922	A	C	-0.0344051267241774	0.0088	9.131e-05
12	rs185387948	110225016	A	G	0.0641009254065236	0.0489	0.1904
12	rs1861811	110225267	G	A	-0.0341050206499513	0.0089	0.0001219
12	rs7299388	110225923	C	G	-0.0259949602770859	0.0087	0.002903
12	rs3742037	110226379	G	A	-0.0074980401773571	0.0124	0.5479
12	rs117793063	110226672	C	T	0.0255995183002125	0.0381	0.5009
12	rs10774897	110226796	A	G	-0.0259949602770859	0.0087	0.002834
12	rs10735104	110227965	C	T	-0.0193969096107316	0.0087	0.02585
12	rs11068290	110228055	C	T	-0.0267033828345498	0.0388	0.4917
12	rs117237086	110228513	C	T	0.0663961696396827	0.0491	0.1758
12	rs1861812	110228683	G	A	-0.0069037763167944	0.0125	0.5776
12	rs78253082	110228894	C	T	-0.0068030886197391	0.0125	0.5831
12	rs114787720	110229258	A	G	0.0737986386007454	0.0484	0.1269
12	rs117145318	110229434	C	A	-0.123897943656285	0.0225	3.788e-08
12	rs184100673	110229796	G	A	0.0535028515173065	0.0505	0.2898
12	rs113186359	110229843	A	C	-0.0022024235552	0.0121	0.8533
12	rs56177950	110230597	C	T	0.0618004009054468	0.0509	0.2251
12	rs56186049	110230712	G	A	-0.0071958279818024	0.0125	0.5672
12	rs10850750	110231717	C	G	0.0131037693769772	0.0112	0.2431
12	rs372093661	110231882	C	T	0.0548952993715794	0.05	0.2727
12	rs59870578	110232032	G	A	-0.0092022107647994	0.0167	0.5807
12	rs59940634	110232034	G	T	-0.0095050300143049	0.0167	0.5695
12	rs73409804	110232644	G	A	0.0093957216403621	0.0162	0.5614
12	rs11068311	110232684	G	A	-0.0413950753663857	0.0098	2.454e-05
12	rs11068312	110232723	T	G	-0.0246001168682327	0.009	0.006433
12	rs12578919	110233291	T	G	0.0156961681063242	0.0152	0.304
12	rs12578401	110233500	C	T	0.0156961681063242	0.0153	0.3072
12	rs10774900	110233526	A	G	-0.031397792147416	0.0091	0.0005439
12	rs12579162	110233540	T	C	0.0092966519050945	0.0163	0.5655
12	rs12578908	110233861	A	G	0.0154992634469238	0.0153	0.3114
12	rs3742035	110234658	T	C	-0.0403012967735257	0.0095	2.154e-05
12	rs3825396	110234698	C	T	0.0087020272939009	0.0162	0.5917
12	rs192060971	110234707	T	C	0.0213993910058902	0.0377	0.5705
12	rs56365155	110234942	C	T	0.0843962939720313	0.0267	0.001572
12	rs138832175	110235170	G	T	0.0964004942863152	0.0278	0.0005347
12	rs12579859	110235510	T	A	0.0153023200084426	0.0153	0.3179
12	rs12579553	110235632	A	G	0.0153023200084426	0.0153	0.3175
12	rs12301787	110236119	C	T	-0.0208968257129853	0.0184	0.2559
12	rs59596837	110237771	A	G	0.0017983819413794	0.0102	0.857
12	rs4766486	110238077	G	T	-0.0717967988196857	0.0304	0.01835
12	rs16940583	110238265	A	G	0.0154992634469238	0.0153	0.3109
12	rs3825395	110238302	A	G	0.009197572354042	0.0162	0.5713
12	rs1344554	110238481	G	A	0.0126990249774084	0.0225	0.5724
12	rs3742034	110238487	A	G	0.0156961681063242	0.0153	0.3068
12	rs12302358	110239437	G	A	0.0078987227933553	0.0162	0.6288
12	rs73409817	110240127	G	A	0.00730326611012	0.0162	0.6538
12	rs12425671	110240326	T	G	-0.0393959285025942	0.0096	3.894e-05
12	rs3825394	110240838	T	G	-0.0303045802648556	0.0087	0.0004863
12	rs61943774	110241445	G	A	-0.0082035573506883	0.0121	0.4988
12	rs11068375	110241683	G	A	-0.039104719880761	0.0096	4.475e-05
12	rs11068376	110241818	T	G	-0.0390007373497326	0.0096	4.794e-05
12	rs61243153	110241825	G	A	-0.0708946787765477	0.0245	0.0038
12	rs10850781	110242377	G	A	-0.039104719880761	0.0096	4.54e-05
12	rs56314945	110242581	A	G	-0.0023026490626755	0.0103	0.8258
12	rs12309043	110242602	T	C	0.0811006094365496	0.0267	0.002396
12	rs10850783	110242933	A	C	-0.0300984478240329	0.0087	0.000514
12	rs75955159	110243025	G	A	0.0327962744150825	0.0348	0.346
12	rs1558882	110243080	C	G	-0.0335981494309355	0.0087	0.0001174
12	rs73409821	110243558	C	A	0.0078987227933553	0.0163	0.6283
12	rs74530083	110243692	A	G	0.0074025335167413	0.0163	0.6493
12	rs73409822	110243764	G	A	0.0022973590486834	0.0182	0.8989
12	rs145804500	110243929	G	C	0.0161980995687726	0.0367	0.6579
12	rs73409825	110243950	T	A	0.0020977980821461	0.0182	0.9074
12	rs12311330	110244283	T	C	0.0062007356416035	0.0163	0.704
12	rs12307018	110244295	C	T	0.0017983819413794	0.0182	0.9235
12	rs12301730	110244300	G	A	0.001598721363697	0.0182	0.928
12	rs142257763	110244942	G	A	0.0339955472579582	0.0213	0.1105
12	rs144816007	110245013	G	A	0.0875987044790681	0.0265	0.0009619
12	rs60879438	110245396	G	A	0.0086028888072678	0.0162	0.5972
12	rs1861809	110245588	A	G	-0.0328951617042694	0.0087	0.0001459
12	rs3742032	110246369	A	G	-0.0332982854015147	0.0087	0.0001266
12	rs3742031	110246383	T	C	-0.0388032003238938	0.0096	5.124e-05
12	rs11068414	110247424	G	A	-0.0428970626523952	0.0097	9.426e-06
12	rs10850800	110248089	A	G	-0.0431998193062192	0.0097	7.979e-06
12	rs11068420	110248849	T	G	-0.0433982268254708	0.0097	7.419e-06
12	rs10850801	110248945	A	G	-0.0335050785573982	0.0087	0.0001176
12	rs74985541	110249076	C	T	0.0428008353226943	0.0207	0.03828
12	rs16939725	110250587	A	G	0.086700495337603	0.0268	0.00122
12	rs149635002	110251079	G	T	0.0332026408277183	0.0345	0.3359
12	rs3742030	110252547	G	A	0.0868013549365424	0.0269	0.001265
12	rs56092423	110252569	C	A	-0.133702835891508	0.0403	0.0008979
12	rs61943778	110253046	C	T	0.0409979790340721	0.0352	0.2447
12	rs74707165	110253771	C	G	0.0204984635773248	0.0455	0.6526
12	rs76633053	110253781	G	A	0.0879009811744627	0.027	0.001123
12	rs1974725	110254457	A	C	-0.0338050046123612	0.0088	0.0001107
12	rs146771300	110254946	T	C	0.0267003518299564	0.0448	0.5513
12	rs11068434	110254970	T	G	-0.0442967745820927	0.0097	4.931e-06
12	rs76067239	110255127	C	G	-0.0553013157850893	0.0292	0.05839
12	rs76962249	110256102	G	A	-0.001501126126267	0.0374	0.9683
12	rs79762876	110256325	G	T	0.087003043621574	0.027	0.001276
12	rs10744892	110257504	T	C	-0.0440041354980549	0.0097	6.132e-06
12	rs10744893	110257529	A	G	-0.0396976268585458	0.0096	3.787e-05
12	rs28619554	110258109	G	A	-0.0401035026973339	0.0096	3.091e-05
12	rs140980450	110258429	G	A	-0.0286978729475453	0.0322	0.3731
12	rs10850813	110259420	C	T	-0.044599955369026	0.0097	4.622e-06
12	rs58118359	110259851	G	A	-0.0538966802576654	0.0291	0.06401
12	rs7971845	110260702	C	G	-0.0024028846163103	0.0105	0.8178
12	rs12370663	110261375	G	A	-0.0451961304529691	0.0097	3.22e-06
12	rs117187014	110261767	C	T	-0.0170952954286372	0.0144	0.235
12	rs148749555	110261849	C	A	-0.0307994715535284	0.0326	0.345
12	rs144685716	110262021	C	A	0.103097958003567	0.028	0.0002269
12	rs61940870	110262154	T	A	-0.0181028726978536	0.0114	0.1116
12	rs113241211	110262304	T	C	0.0032048589489113	0.0375	0.9328
12	rs10774911	110262660	G	C	-0.040197189751413	0.0096	2.938e-05
12	rs10774912	110262808	T	C	-0.044495399886564	0.0097	4.671e-06
12	rs2338568	110264165	C	G	-0.036798848237098	0.0088	2.791e-05
12	rs4565962	110264903	G	A	-0.019294956182969	0.0114	0.09143
12	rs80083029	110265455	G	A	-0.039104719880761	0.0096	4.476e-05
12	rs4766632	110265703	G	A	-0.0341050206499513	0.0102	0.0008687
12	rs4766633	110266275	G	A	0.001998002662673	0.0092	0.8299
12	rs73202462	110266430	G	A	0.0068961666878413	0.0448	0.8776
12	rs11068480	110267855	G	A	-0.0024028846163103	0.0094	0.7998
12	rs77877120	110269516	C	A	0.0918040404750372	0.02	4.171e-06
12	rs76088085	110270449	C	A	0.0135971385060249	0.0119	0.2546
12	rs537018372	110270665	G	A	-0.0810040029031109	0.0395	0.04033
12	rs4635144	110270953	A	G	-0.0008003201707691	0.0088	0.9314
12	rs7303725	110271351	A	G	-0.001501126126267	0.0088	0.8671
12	rs78776966	110271384	C	T	0.0884045727082867	0.0198	7.744e-06
12	rs10850830	110271899	C	T	-0.0186019483996616	0.0087	0.03182
12	rs73417506	110272047	G	A	0.0034041991335623	0.0244	0.8905
12	rs4357754	110272122	C	A	-0.0186019483996616	0.0087	0.03155
12	rs76219614	110272635	G	T	0.0753022587095424	0.0212	0.0003899
12	rs77392583	110273040	C	G	-0.0156010662286512	0.0288	0.5887
12	rs73202463	110273063	T	C	-0.0335050785573982	0.0231	0.1475
12	rs80005999	110273475	G	C	0.103197177327965	0.0251	4.061e-05
12	rs12814815	110273916	T	C	-0.0182047046548463	0.0087	0.03573
12	rs141431850	110274145	G	A	-0.0171970248285215	0.0287	0.5486
12	rs4766634	110274374	G	T	-0.0183982139464423	0.0087	0.03314
12	rs6606741	110274445	G	T	0.0956010465893889	0.0216	9.554e-06
12	rs75286072	110274516	T	C	-0.0724954268501865	0.0276	0.008689
12	rs78045296	110275168	C	T	-0.0207028323592018	0.0307	0.5012
12	rs56183580	110275231	A	C	0.095401084763253	0.0216	1.014e-05
12	rs59845002	110275302	C	T	0.0021975835434872	0.0244	0.9282
12	rs76456236	110275433	T	C	-0.0197028322758684	0.0308	0.521
12	rs117487866	110275944	A	C	-0.0102018624845967	0.0337	0.7623
12	rs11068517	110276052	A	C	0.0957010125101811	0.0216	9.045e-06
12	rs7139451	110276079	A	T	-0.0025031302181184	0.0087	0.7744
12	rs10850834	110276477	A	G	-0.0176956485356892	0.0086	0.04078
12	rs7963600	110276689	A	C	-0.001501126126267	0.0087	0.8644
12	rs12425368	110276712	C	A	-0.0025031302181184	0.0087	0.7764
12	rs4766635	110276914	C	T	-0.0014009809156281	0.0087	0.8749
12	rs10850835	110277300	T	A	-0.0120017335415971	0.0087	0.1658
12	rs10850836	110277387	C	T	-0.0282040203730758	0.0087	0.001206
12	rs146167088	110277997	C	T	-0.0069037763167944	0.044	0.8756
12	rs6606742	110278696	G	A	-0.0142003494011414	0.0087	0.1005
12	rs10850838	110278812	C	T	0.0251998010217421	0.0095	0.007654
12	rs6606743	110279179	G	A	-0.0138961051921114	0.0087	0.1094
12	rs147564905	110279658	C	T	-0.021101069908054	0.0304	0.4884
12	rs10774932	110279866	A	G	-0.0138048499765589	0.0088	0.116
12	rs112866013	110281053	C	A	0.0489996660319079	0.0151	0.001135
12	rs12316750	110283382	A	G	0.0497040321791155	0.0151	0.001005
12	rs188481646	110283557	G	T	-0.0530000131617053	0.0343	0.1217
12	rs192132943	110283558	G	T	-0.0530000131617053	0.0343	0.1222
12	rs4766636	110284149	G	T	-0.0414993071780289	0.01	3.247e-05
12	rs7310287	110284465	T	C	-0.0226956079321885	0.0189	0.23
12	rs4525299	110285646	A	G	-0.0026033858701149	0.0091	0.7706
12	rs7308238	110285775	C	A	-0.0222967349986103	0.0091	0.01414
12	rs7304559	110289501	T	G	-0.0139975096438537	0.0086	0.1055
12	rs1055794	110290073	G	A	0.0005998200719675	0.0088	0.9491
12	rs12313721	110291052	G	A	0.0471030274686428	0.0159	0.003082
12	rs9645837	110291561	T	A	-0.0282040203730758	0.0087	0.001158
12	rs9645838	110291572	A	G	-0.0121029460677457	0.0086	0.1624
12	rs148941856	110291839	C	T	-0.0272992569378225	0.03	0.3633
12	rs4766637	110292155	A	C	-0.0138048499765589	0.0086	0.1104
12	rs10850883	110292513	G	A	-0.0137034650584925	0.0086	0.1122
12	rs11838280	110292849	C	T	0.0463013553668425	0.0159	0.003654
12	rs3782893	110293678	G	C	-0.0120017335415971	0.0086	0.1637
12	rs12423752	110294902	T	C	0.0117012723076411	0.0105	0.2645
12	rs321725	110295769	G	A	-0.0282040203730758	0.0396	0.4769
12	rs73202468	110295897	A	C	0.0465972853767823	0.0159	0.003361
12	rs4766488	110296095	G	C	0.0004998750416509	0.0087	0.9573
12	rs2193534	110297222	G	A	-0.0282040203730758	0.0087	0.001147
12	rs2193535	110297302	A	C	-0.0135007260538548	0.0086	0.1176
12	rs11068643	110297869	C	T	0.095401084763253	0.0249	0.0001294
12	rs191261589	110297909	G	A	0.0177023841130051	0.0486	0.7153
12	rs11068651	110298498	C	T	0.0956010465893889	0.0249	0.0001244
12	rs73202469	110298852	T	C	0.0465018336514199	0.0159	0.003413
12	rs4766638	110298858	T	C	-0.0115969858456632	0.0086	0.179
12	rs4766639	110298925	A	G	-0.0116981574124923	0.0086	0.1755
12	rs10850891	110299223	G	A	0.0004998750416509	0.0087	0.9533
12	rs11068660	110299232	A	G	-0.0525045539821493	0.0102	2.903e-07
12	rs73417544	110299815	G	A	0.0955010706744124	0.0249	0.0001287
12	rs4766640	110300147	A	G	0.0006997551142732	0.0087	0.9361
12	rs77388709	110300351	C	G	-0.029202265808213	0.0299	0.3298
12	rs7304168	110300462	G	A	-0.0278029446620889	0.0087	0.001292
12	rs113837569	110300644	G	C	0.0953010888539114	0.0249	0.0001322
12	rs4766641	110301492	T	A	-0.001300845733048	0.0088	0.8812
12	rs7955379	110301945	G	T	-0.015702643727291	0.0086	0.07014
12	rs117522771	110301989	G	C	-0.0323992324466777	0.03	0.2797
12	rs7966820	110302270	C	T	-0.0132980281439898	0.0086	0.1223
12	rs11832113	110303124	C	A	-0.0278029446620889	0.0087	0.001336
12	rs56124803	110303203	G	A	-0.0754026560491867	0.065	0.2459
12	rs11068677	110304018	T	A	0.095401084763253	0.0249	0.0001315
12	rs7135254	110305230	A	G	-0.0277001306422786	0.0087	0.001376
12	rs4766489	110306345	G	A	0.0007996801705642	0.0087	0.9271
12	rs12306974	110306740	G	A	0.0465972853767823	0.016	0.003524
12	rs12823540	110308549	T	C	-0.0394999521368577	0.009	1.067e-05
12	rs75445258	110309240	A	C	-0.0299953975354009	0.03	0.3172
12	rs12230032	110310138	G	A	0.09789773827646	0.025	8.762e-05
12	rs11068696	110310586	C	T	0.0988040690585806	0.025	7.507e-05
12	rs7397059	110310916	C	T	-0.0001000050003333	0.0087	0.9866
12	rs11068698	110310994	A	T	0.0976982352197741	0.025	9.019e-05
12	rs76500252	110311680	C	T	0.0985956857049385	0.0249	7.716e-05
12	rs75319860	110312229	T	C	-0.0188974371044634	0.036	0.5991
12	rs10850913	110312232	A	G	-0.050398957583852	0.0102	6.81e-07
12	rs10850914	110312651	G	A	0.0	0.0087	0.997
12	rs4766490	110313722	A	T	-0.0566020980240563	0.0143	7.183e-05
12	rs4766642	110313754	T	C	0.0017983819413794	0.0088	0.837
12	rs4766643	110314312	G	A	-0.0028039273327342	0.0089	0.7563
12	rs143831378	110314393	G	C	-0.0582013104087528	0.0193	0.00263
12	rs60274872	110315237	T	G	-0.0172987645783295	0.0258	0.5036
12	rs9888429	110315717	C	T	0.0439977464776452	0.0169	0.009122
12	rs76700197	110316453	C	A	-0.0286978729475453	0.0299	0.3376
12	rs76313061	110316685	T	C	0.023198814502523	0.0299	0.4373
12	rs7957938	110316963	T	C	0.0439020462871288	0.0169	0.00926
12	rs12578326	110317083	A	G	0.0441030061101949	0.0169	0.008916
12	rs73417569	110317586	T	C	0.0441030061101949	0.0168	0.008857
12	rs78846389	110317762	A	G	0.0973989059871328	0.0249	9.355e-05
12	rs116375696	110318495	G	A	0.0982966250251106	0.0249	8.056e-05
12	rs57802374	110322025	A	G	-0.0034961042567088	0.0219	0.8736
12	rs73417577	110322187	A	G	-0.0046005663955682	0.0223	0.8378
12	rs150136788	110323492	T	C	0.0967001224772135	0.0249	0.0001045
12	rs138234811	110323551	A	G	-0.0176956485356892	0.0301	0.5578
12	rs73417580	110323622	A	G	0.0439020462871288	0.0168	0.009152
12	rs10128780	110323951	C	T	0.0507026199737612	0.012	2.485e-05
12	rs7961535	110324244	A	G	-0.0162005226717083	0.0258	0.5289
12	rs74544871	110324444	C	T	0.0967001224772135	0.0249	0.0001045
12	rs142937116	110324670	C	T	0.0975984687638946	0.0249	8.951e-05
12	rs118043179	110325994	G	A	-0.114995673960859	0.0384	0.002756
12	rs2111540	110326453	G	A	-0.0174005146801673	0.0257	0.498
12	rs57464815	110327147	G	A	-0.017502275136142	0.0257	0.4967
12	rs73417586	110328063	G	A	0.0432989243951476	0.0168	0.01001
12	rs139543021	110329273	A	G	-0.0791947339715482	0.0413	0.05491
12	rs4586234	110329431	T	C	-0.0361039752308815	0.0137	0.0086
12	rs139634510	110329704	G	A	0.0471984218290006	0.0159	0.003064
12	rs76337025	110330104	G	A	0.0976982352197741	0.0249	8.894e-05
12	rs75056482	110330767	G	A	0.0968998247399593	0.0249	0.0001023
12	rs11068789	110331040	T	C	0.0968998247399593	0.0249	0.0001024
12	rs77905351	110331630	G	T	-0.0318003125497978	0.03	0.2891
12	rs35299657	110331671	A	G	-0.0716034188596929	0.0397	0.07169
12	rs150283183	110332508	T	C	0.0511017760490843	0.0419	0.2224
12	rs11068806	110333684	C	T	0.0430020165445429	0.0168	0.01071
12	rs11068808	110333897	A	G	0.0423024980338776	0.0168	0.01191
12	rs11068810	110333996	T	C	0.0428966409523063	0.0168	0.0108
12	rs11608661	110334208	C	T	-0.035596090043474	0.0236	0.1313
12	rs149682893	110334489	G	A	0.03649585023784	0.0249	0.1426
12	rs146475862	110334643	C	T	0.0146028573839336	0.0274	0.5944
12	rs11068817	110334750	T	G	0.0942004733987753	0.0249	0.0001512
12	rs58003798	110335455	A	T	0.0421970486997883	0.0168	0.01213
12	rs11068821	110335885	A	G	0.0418998134646779	0.0168	0.01268
12	rs11068824	110336245	C	T	0.0428008353226943	0.0168	0.01091
12	rs113454690	110336258	G	A	-0.0303045802648556	0.0299	0.3119
12	rs116940627	110336546	C	T	0.0920959287203985	0.0205	6.781e-06
12	rs7955408	110336875	G	C	0.0499038295281839	0.012	3.177e-05
12	rs11068833	110337874	C	T	0.09789773827646	0.0249	8.38e-05
12	rs61247504	110338526	G	C	-0.0208049294331883	0.0257	0.4169
12	rs61142691	110338889	A	T	-0.0208968257129853	0.0257	0.4167
12	rs10850965	110339412	G	T	0.0421011760186353	0.0168	0.01225
12	rs79231736	110339417	C	T	-0.0306963490025976	0.03	0.3049
12	rs7978458	110339699	C	G	0.041995705452017	0.0168	0.01246
12	rs7956131	110340053	A	G	0.0428966409523063	0.0166	0.009744
12	rs11068848	110340469	A	G	0.0033045340083004	0.0206	0.8723
12	rs73205034	110340620	T	G	0.0471984218290006	0.0159	0.002937
12	rs11539159	110340852	G	A	0.0499038295281839	0.0157	0.001516
12	rs11068851	110341317	C	T	0.0421970486997883	0.0166	0.01106
12	rs10774978	110341933	A	G	0.0503983940836932	0.0119	2.404e-05
12	rs112510387	110342016	A	C	-0.0343016316970211	0.0339	0.3117
12	rs11068852	110342421	T	G	0.0389033551082361	0.0177	0.02785
12	rs57860034	110342627	T	C	0.0435000054458512	0.0166	0.00859
12	rs16940657	110342685	C	T	0.0434042576072856	0.0166	0.008742
12	rs113163457	110342728	C	T	-0.0309954337025195	0.03	0.3002
12	rs2280037	110342802	C	T	-0.0562000496881991	0.0098	9.483e-09
12	rs76917776	110343030	G	C	-0.031397792147416	0.03	0.295
12	rs11068857	110343042	T	C	0.0437967654983826	0.0166	0.008171
12	rs11068858	110343100	G	C	0.0437010460710946	0.0166	0.008338
12	rs7961976	110343660	G	A	-0.0207028323592018	0.0253	0.4148
12	rs11068861	110343878	G	C	0.0439020462871288	0.0166	0.008159
12	rs79920220	110343974	G	A	-0.0329985112635755	0.03	0.2715
12	rs2271320	110344240	C	T	0.0432989243951476	0.0177	0.01449
12	rs2271319	110344287	C	A	0.0432989243951476	0.0177	0.01446
12	rs2271318	110344339	T	C	0.0435000054458512	0.0166	0.008714
12	rs57957298	110344552	G	A	0.0432989243951476	0.0177	0.01443
12	rs11068866	110345073	A	G	0.0503033045092425	0.0119	2.581e-05
12	rs2271317	110345232	A	T	0.0432989243951476	0.0166	0.008933
12	rs117235137	110345947	A	G	0.0939000951930513	0.0252	0.0001918
12	rs3742011	110346278	T	C	0.0957010125101811	0.0242	7.651e-05
12	rs1567471	110346787	T	A	0.0507026199737612	0.0119	2.212e-05
12	rs12581544	110347072	A	G	0.0950010411167935	0.025	0.0001407
12	rs1124396	110347138	G	A	0.043595744117646	0.0166	0.008481
12	rs78658063	110348512	C	T	0.0957010125101811	0.0242	7.653e-05
12	rs61940899	110350059	C	T	-0.0633019526702622	0.0172	0.0002394
12	rs117058945	110350241	G	A	-0.0668986373554447	0.0377	0.07601
12	rs7294929	110350565	T	G	0.0957010125101811	0.0242	7.612e-05
12	rs871789	110351227	G	A	0.0935996267331501	0.0242	0.0001117
12	rs16940680	110352361	G	A	-0.0191012733024012	0.0252	0.4493
12	rs7312132	110352509	G	C	0.0471030274686428	0.0175	0.007047
12	rs12049979	110352987	A	C	0.0435000054458512	0.0166	0.00868
12	rs12049951	110352988	G	A	0.0435000054458512	0.0166	0.008696
12	rs3809300	110353172	T	C	-0.0562952570552056	0.019	0.003023
12	rs16940683	110353820	G	T	0.0967999785937107	0.0242	6.449e-05
12	rs79886630	110354523	C	G	-0.0319035490130083	0.0299	0.2869
12	rs17680262	110354536	C	T	-0.0017014466397575	0.016	0.9139
12	rs1045802	110354636	C	A	0.047598978799279	0.0159	0.00271
12	rs117176903	110355431	C	T	0.0001999800026662	0.0492	0.9964
12	rs76133847	110355704	T	G	0.0361004656247227	0.0299	0.2274
12	rs11068903	110356566	A	G	0.0435000054458512	0.0177	0.0139
12	rs113835189	110357108	G	A	-0.0316041926269978	0.0299	0.2909
12	rs16939764	110358336	G	A	-0.0107980900995126	0.0246	0.6609
12	rs78282653	110358383	G	A	0.0958009684387867	0.0242	7.528e-05
12	rs182625296	110358752	G	A	-0.0411032840784537	0.0582	0.4796
12	rs117549881	110358809	C	T	0.0161980995687726	0.0272	0.5524
12	rs73419527	110362886	T	C	-0.0186019483996616	0.0252	0.4603
12	rs75319020	110363067	C	T	0.0967001224772135	0.0242	6.689e-05
12	rs78079587	110363164	G	A	0.0967001224772135	0.0242	6.688e-05
12	rs117236308	110363578	C	T	-0.0580953231907121	0.0191	0.002402
12	rs73419529	110364111	C	T	0.0458047599004855	0.0177	0.009912
12	rs34287717	110366466	C	T	-0.0176956485356892	0.0267	0.5062
12	rs79356209	110366472	C	T	0.0958009684387867	0.0242	7.51e-05
12	rs79633940	110366703	T	C	0.0958009684387867	0.0242	7.45e-05
12	rs138225159	110366748	T	C	0.0033045340083004	0.0481	0.9451
12	rs61940901	110367425	A	C	-0.0038975857287134	0.0442	0.9288
12	rs2292354	110368201	G	A	-0.0538017009683557	0.0097	3.136e-08
12	rs77766064	110368804	C	A	-0.0313049258284153	0.0299	0.2965
12	rs3742010	110369872	G	A	0.0437010460710946	0.0166	0.008338
12	rs7314498	110370141	C	T	0.043595744117646	0.0166	0.008523
12	rs12230085	110370298	T	C	0.0959009143772031	0.0242	7.314e-05
12	rs16940703	110371897	G	C	0.0960008503274274	0.0242	7.287e-05
12	rs16939769	110372210	G	A	-0.0404991299799539	0.0194	0.03727
12	rs7968830	110372546	C	T	0.0437967654983826	0.0166	0.008142
12	rs59278403	110372649	A	G	0.0437967654983826	0.0166	0.00814
12	rs9888359	110373229	C	T	0.0437967654983826	0.0176	0.01297
12	rs12299347	110373479	G	A	0.0471984218290006	0.0159	0.002928
12	rs138026740	110373493	G	A	0.0955010706744124	0.0241	7.558e-05
12	rs11068958	110373660	C	T	0.0960008503274274	0.0242	7.258e-05
12	rs78965750	110373916	C	T	0.017496047616751	0.0273	0.5208
12	rs9888377	110373938	A	G	0.0439020462871288	0.0177	0.01309
12	rs16940705	110374339	G	A	0.0439020462871288	0.0177	0.01307
12	rs11068968	110375574	C	G	0.0960008503274274	0.0242	7.262e-05
12	rs145991533	110375592	C	T	-0.0262002485024742	0.0335	0.4339
12	rs56089557	110378517	G	T	0.0439977464776452	0.0166	0.007896
12	rs36005925	110378539	G	C	0.0126990249774084	0.0102	0.214
12	rs77273363	110378764	T	C	-0.0131966945943914	0.0135	0.3272
12	rs11068984	110379213	T	C	0.0513962890834148	0.0119	1.709e-05
12	rs7310190	110379483	T	C	0.0439977464776452	0.0166	0.007865
12	rs34278224	110380113	T	C	0.0127977582298607	0.0102	0.2116
12	rs7314356	110380346	T	C	0.0439977464776452	0.0166	0.007861
12	rs12229815	110380524	A	G	0.0961007762914555	0.0242	7.131e-05
12	rs144959289	110381518	G	A	0.0177023841130051	0.0477	0.7106
12	rs11068996	110382361	C	A	0.0946008373713661	0.0251	0.0001667
12	rs2292355	110382770	C	G	0.0439977464776452	0.0166	0.007851
12	rs11068997	110383141	G	A	0.0953010888539114	0.0249	0.0001333
12	rs115868070	110383660	G	T	0.0961007762914555	0.0242	7.095e-05
12	rs12424824	110383664	G	T	0.0149969810059077	0.0103	0.1435
12	rs59463468	110384127	C	T	0.0435000054458512	0.0166	0.008668
12	rs61373969	110384546	G	A	-0.0180010511095525	0.0252	0.4753
12	rs2063388	110385079	G	T	0.096200692271283	0.0242	7.053e-05
12	rs74578156	110386611	G	A	0.096200692271283	0.0242	7.023e-05
12	rs74792875	110388150	T	C	-0.0312017511432645	0.03	0.2972
12	rs11069018	110389404	T	C	0.0465972853767823	0.0159	0.003327
12	rs111835427	110389465	T	C	-0.0473956369746291	0.039	0.2238
12	rs77056716	110391462	G	C	-0.0307994715535284	0.03	0.304
12	rs144834655	110391865	G	A	-0.031397792147416	0.03	0.2952
12	rs7978421	110392657	C	T	0.096200692271283	0.0242	6.954e-05
12	rs56183846	110393105	A	T	-0.0615988462189574	0.0188	0.001044
12	rs11069043	110394087	T	C	0.0441030061101949	0.0177	0.01265
12	rs11069045	110394136	T	G	0.0439020462871288	0.0166	0.008051
12	rs79623188	110394362	T	C	-0.0310985871020312	0.03	0.2997
12	rs147646038	110395556	C	A	-0.0325955083699338	0.0383	0.3949
12	rs188605153	110396058	T	C	-0.0777993924544118	0.0413	0.05977
12	rs4766645	110396344	A	G	-0.0527048164320283	0.0387	0.1731
12	rs11069060	110397119	T	C	0.0439020462871288	0.0166	0.008048
12	rs16940719	110397855	C	T	0.0967999785937107	0.0242	6.26e-05
12	rs4766646	110398145	T	A	-0.0060985584618694	0.0092	0.5054
12	rs11069066	110399856	A	T	0.0439020462871288	0.0166	0.008046
12	rs12303221	110399892	G	A	0.0473987203698754	0.0159	0.002816
12	rs61391330	110400961	C	T	0.0511967897311259	0.012	1.831e-05
12	rs117009945	110401620	G	C	-0.0471020897690825	0.0338	0.1634
12	rs71458314	110401858	C	T	-0.0635043893695306	0.0393	0.1058
12	rs7133072	110401922	G	A	0.096200692271283	0.0242	6.954e-05
12	rs11069070	110402364	C	G	-0.0049019951702315	0.0323	0.8801
12	rs3922879	110402892	T	G	0.0513012943555507	0.012	1.786e-05
12	rs10851035	110403264	C	G	0.0513012943555507	0.012	1.779e-05
12	rs77909433	110403713	T	C	-0.0166986496230515	0.0209	0.4236
12	rs138178074	110403769	C	T	-0.0603021738083819	0.0186	0.001202
12	rs7133426	110404275	T	C	0.0963005982689046	0.0242	6.893e-05
12	rs76103803	110404464	A	C	-0.0288007896057264	0.0293	0.3258
12	rs112724392	110406290	G	A	-0.0180010511095525	0.0252	0.475
12	rs9634314	110406386	G	A	0.0459002781827573	0.0163	0.00478
12	rs9634316	110406655	T	G	0.095401084763253	0.0249	0.0001306
12	rs9634317	110406660	A	G	0.0439977464776452	0.0166	0.007822
12	rs73419581	110407996	T	C	-0.0316970867432546	0.0299	0.2892
12	rs6606744	110408009	A	C	0.0513962890834148	0.012	1.732e-05
12	rs7961458	110408343	C	T	0.095401084763253	0.025	0.0001314
12	rs11536075	110409191	A	G	0.0511967897311259	0.012	1.884e-05
12	rs142707636	110409724	G	A	0.096200692271283	0.0242	6.891e-05
12	rs112275949	110410706	T	C	0.0437967654983826	0.0166	0.008158
12	rs111862438	110411242	G	T	-0.0307994715535284	0.0295	0.2958
12	rs140057900	110412081	C	G	-0.0353992243518656	0.0244	0.1464
12	rs11069139	110413252	G	C	-0.0566973436785452	0.0098	6.146e-09
12	rs74993352	110414033	A	G	0.0377966226945664	0.0226	0.09506
12	rs111233513	110414576	T	C	-0.0309026047398165	0.0295	0.2949
12	rs139962389	110415970	C	T	-0.140205040528648	0.0433	0.001203
12	rs11069163	110417165	C	G	0.0956010465893889	0.0249	0.0001278
12	rs142373787	110417274	T	C	0.043595744117646	0.0305	0.1525
12	rs12320990	110417374	C	T	0.0477038600690104	0.0159	0.002679
12	rs76005971	110417848	C	A	-0.031397792147416	0.0299	0.2943
12	rs11069168	110417900	G	T	-0.0507039943747058	0.0122	3.431e-05
12	rs117050719	110418161	G	A	-0.005696192544881	0.0391	0.8848
12	rs7960775	110418635	A	G	-0.0074980401773571	0.0316	0.8116
12	rs80000006	110418724	G	C	-0.0312017511432645	0.0295	0.2907
12	rs56017297	110418891	A	C	0.0441030061101949	0.0177	0.01264
12	rs78613700	110418922	G	A	-0.0475948788076838	0.0562	0.3977
12	rs34543296	110419652	A	G	-0.0396976268585458	0.0196	0.04312
12	rs2338753	110420515	G	A	0.0154992634469238	0.0103	0.1314
12	rs75239670	110421528	C	T	-0.0306963490025976	0.0299	0.3057
12	rs12314720	110421634	G	A	0.0481042146741464	0.0159	0.002508
12	rs12322770	110421683	A	G	0.0517002115855168	0.012	1.543e-05
12	rs115431458	110422279	G	A	0.0960008503274274	0.0242	7.273e-05
12	rs11069204	110422741	A	G	0.0960008503274274	0.0242	7.271e-05
12	rs76418740	110423208	T	G	-0.0309954337025195	0.0299	0.2993
12	rs6606745	110423227	G	C	-0.0587950465105055	0.046	0.2013
12	rs148525281	110423421	G	A	-0.0309026047398165	0.0299	0.3003
12	rs11069214	110424595	C	A	0.0703000168001571	0.02	0.0004487
12	rs11069215	110424632	C	T	0.0959009143772031	0.0242	7.354e-05
12	rs117267511	110425398	G	A	-0.0313049258284153	0.0299	0.2959
12	rs56786970	110425463	G	A	-0.0177974390305806	0.0252	0.4813
12	rs11069222	110426106	T	C	0.0959009143772031	0.0242	7.384e-05
12	rs2271321	110427301	G	A	0.0441030061101949	0.0177	0.01263
12	rs77865044	110428784	A	G	0.0953010888539114	0.0249	0.0001325
12	rs73205042	110429138	G	A	0.0481995135792341	0.0159	0.002432
12	rs16940760	110429632	G	A	-0.0174005146801673	0.0252	0.4892
12	rs10083041	110430570	G	C	0.0483043318863239	0.0159	0.002384
12	rs1027949	110430968	A	G	0.0515957486436504	0.012	1.637e-05
12	rs146601375	110431512	C	T	-0.0606952493104976	0.0512	0.2352
12	rs76808783	110431646	A	C	0.0958009684387867	0.0242	7.54e-05
12	rs80209299	110433723	C	G	0.0957010125101811	0.0242	7.59e-05
12	rs78855067	110433741	G	T	0.0957010125101811	0.0242	7.594e-05
12	rs7314485	110434141	G	A	0.0479993753879105	0.0159	0.002541
12	rs61038964	110434657	A	C	0.0437010460710946	0.0166	0.008331
12	rs188036646	110434886	G	A	0.0437967654983826	0.0306	0.1524
12	rs78161819	110435593	G	A	-0.0316970867432546	0.0299	0.2898
12	rs1510605	110435909	G	A	0.0437010460710946	0.0166	0.00832
12	rs3759386	110436151	G	A	-0.0194988734340555	0.0252	0.4388
12	rs10849627	110438238	G	T	0.0513962890834148	0.012	1.739e-05
12	rs11064671	110438519	C	T	0.0957010125101811	0.0242	7.607e-05
12	rs61113301	110438910	G	C	-0.0176040459483609	0.0252	0.4843
12	rs1912516	110439442	T	C	0.0156961681063242	0.0103	0.1255
12	rs74725620	110439635	T	G	-0.0312017511432645	0.0295	0.2897
12	rs7299156	110440159	T	C	0.0439020462871288	0.0166	0.008023
12	rs11064687	110441730	A	G	0.0830995691695741	0.0214	0.0001011
12	rs11064688	110441841	T	C	0.0830995691695741	0.0214	0.0001013
12	rs2136797	110441868	T	C	-0.0296966117368367	0.0128	0.02006
12	rs73205044	110442120	A	G	0.0481995135792341	0.0159	0.002475
12	rs7299483	110442806	G	C	0.0439020462871288	0.0166	0.008047
12	rs76358958	110443113	A	C	-0.0606952493104976	0.0186	0.001103
12	rs56960173	110443459	G	A	0.0437010460710946	0.0166	0.008303
12	rs150544403	110444550	C	T	-0.0620988329318545	0.0187	0.0008916
12	rs117478690	110444675	A	G	-0.0605040040910452	0.0186	0.00113
12	rs73205045	110444700	C	T	-0.0005001250416822	0.0532	0.9925
12	rs117478133	110444770	C	T	0.0946008373713661	0.0251	0.0001682
12	rs149672222	110445342	C	T	-0.0703044455099639	0.041	0.08609
12	rs11064702	110445497	A	G	0.0956010465893889	0.0242	7.713e-05
12	rs58064813	110446301	G	C	0.0439020462871288	0.0177	0.01302
12	rs7977696	110446426	G	A	0.0439020462871288	0.0166	0.00798
12	rs147635905	110446588	G	A	0.0951010670326822	0.025	0.0001395
12	rs142204358	110446665	G	T	0.0176041339483571	0.0577	0.7608
12	rs12302340	110446678	A	G	0.0483043318863239	0.0159	0.00241
12	rs7306815	110447255	T	C	0.0955010706744124	0.0242	7.855e-05
12	rs113236084	110447513	A	G	-0.029202265808213	0.035	0.4046
12	rs73205046	110448078	C	T	0.0483043318863239	0.0159	0.002396
12	rs6606679	110448183	T	C	-0.006199175242821	0.0092	0.498
12	rs11064715	110448202	G	T	0.0956010465893889	0.0242	7.813e-05
12	rs6606680	110448256	A	G	0.0515957486436504	0.012	1.627e-05
12	rs12312565	110449173	G	A	0.0483043318863239	0.0159	0.002442
12	rs7976412	110450687	C	G	0.0515957486436504	0.012	1.628e-05
12	rs12300179	110451125	A	T	0.0483996117232768	0.0159	0.002362
12	rs182419982	110451596	T	C	0.0063994795805678	0.0571	0.9114
12	rs6606681	110451605	T	C	-0.0152050125429676	0.0252	0.548
12	rs117626110	110451890	T	A	-0.0694036701388791	0.0266	0.009228
12	rs7295290	110454390	C	T	0.0485044090596151	0.0159	0.002328
12	rs143440630	110454724	C	T	-0.0722051682492376	0.0411	0.07892
12	rs2302689	110456175	A	G	0.0518046636160167	0.012	1.51e-05
12	rs2287173	110456704	G	A	0.0471984218290006	0.017	0.00553
12	rs77567091	110458017	T	C	0.0355987772398635	0.0281	0.2052
12	rs7976663	110458101	C	T	0.0951010670326822	0.0242	8.368e-05
12	rs7300927	110458532	A	G	0.0509972505709038	0.012	2.025e-05
12	rs138415560	110459304	C	T	0.0432989243951476	0.0306	0.1573
12	rs7310558	110462875	C	T	0.0437967654983826	0.0177	0.01329
12	rs188326865	110464126	C	G	-0.0316970867432546	0.0299	0.2894
12	rs140105280	110464617	G	T	0.0686954939412985	0.0335	0.04035
12	rs4766427	110466612	G	A	-0.0437951599996715	0.0295	0.1379
12	rs12425599	110466938	C	G	-0.0615031325940498	0.0186	0.0009313
12	rs61940911	110467144	C	T	-0.0618009384055913	0.0171	0.0002906
12	rs147740459	110468732	T	C	-0.0316970867432546	0.0299	0.2895
12	rs118048073	110469294	T	C	0.0950010411167935	0.025	0.0001416
12	rs143449160	110469386	C	T	0.0955010706744124	0.0242	7.961e-05
12	rs11064797	110469613	G	A	0.0487044462100383	0.0159	0.002254
12	rs75251086	110470166	G	A	0.0377003271828256	0.0221	0.08748
12	rs78549167	110470426	T	G	-0.0306035477981776	0.0254	0.2288
12	rs78739280	110470695	T	C	-0.0605996221289296	0.0186	0.001088
12	rs147330673	110472708	C	T	-0.0248973835545144	0.0379	0.5109
12	rs74654926	110472709	C	T	0.0952010829443879	0.0242	8.371e-05
12	rs2287174	110474070	T	C	0.0952010829443879	0.0242	8.369e-05
12	rs56972807	110474345	A	G	0.043203157300648	0.0166	0.009204
12	rs71458317	110474449	C	T	-0.0099998320783335	0.0269	0.7107
12	rs35367681	110474860	C	T	0.0898041402600461	0.0238	0.0001592
12	rs59547241	110474983	T	G	0.0434042576072856	0.0166	0.008855
12	rs2287175	110475537	C	T	0.0943005794202359	0.025	0.000158
12	rs3428	110476546	T	C	0.0025966258472659	0.0326	0.9361
12	rs1044994	110476595	T	A	0.0435000054458512	0.0166	0.00872
12	rs11608607	110477626	C	T	-0.0401035026973339	0.0243	0.09866
12	rs12579584	110477983	A	G	0.043595744117646	0.0166	0.008518
12	rs77697923	110478477	A	G	-0.0309954337025195	0.0254	0.2222
12	rs11064829	110481056	A	G	0.0437967654983826	0.0166	0.008217
12	rs146677941	110481455	G	A	0.0434042576072856	0.0307	0.1574
12	rs1974706	110481546	A	G	0.0437967654983826	0.0166	0.008231
12	rs11064833	110481882	C	A	0.0441030061101949	0.0166	0.007925
12	rs56029956	110483175	A	C	0.0491044005063081	0.0159	0.002072
12	rs116894976	110483350	C	T	-0.0630995569433169	0.0172	0.0002392
12	rs60968289	110484037	C	T	-0.0176956485356892	0.0253	0.4836
12	rs12309446	110485864	A	G	0.0511017760490843	0.012	1.97e-05
12	rs7137233	110486272	T	C	0.0511967897311259	0.012	1.885e-05
12	rs10849677	110486920	G	A	0.0446960805488528	0.0166	0.007028
12	rs10849678	110487073	C	G	0.0955010706744124	0.0242	7.983e-05
12	rs10849681	110488021	C	G	0.0953010888539114	0.0242	8.309e-05
12	rs117982869	110488753	G	A	-0.01999864650669	0.0591	0.7353
12	rs77981767	110489134	C	A	-0.0706048843675517	0.027	0.008925
12	rs11064860	110489208	C	T	0.0664990979502052	0.0132	4.468e-07
12	rs146606446	110489329	T	A	-0.147097280304574	0.0457	0.001278
12	rs9739637	110489913	T	G	0.0443995872966845	0.0166	0.007487
12	rs10849686	110490102	C	T	0.0522033801338585	0.012	1.368e-05
12	rs150891727	110490739	G	A	0.0317021347305135	0.0238	0.1832
12	rs113354294	110490818	C	T	-0.0774967846210443	0.0667	0.2449
12	rs7136207	110491487	T	C	0.0636975426142417	0.0114	2.299e-08
12	rs2338754	110491733	A	T	0.0204004877576787	0.0103	0.04708
12	rs11064872	110492659	G	A	0.0924971359949265	0.0243	0.0001406
12	rs10849689	110493222	A	G	0.0644010116835795	0.0114	1.632e-08
12	rs41436646	110495171	C	G	0.0650009142174121	0.0114	1.085e-08
12	rs79078371	110495260	A	G	-0.029202265808213	0.0299	0.3286
12	rs10774513	110495648	A	C	0.0654037717003168	0.0097	1.282e-11
12	rs7486176	110497378	C	T	0.0458047599004855	0.0138	0.0009298
12	rs9706258	110497518	C	A	0.0458047599004855	0.0138	0.0009319
12	rs74880204	110497822	T	G	0.0917036842102131	0.0243	0.0001574
12	rs77598642	110498019	G	A	-0.0289963604415917	0.0299	0.3325
12	rs11064885	110498432	C	A	0.0458047599004855	0.0138	0.0009248
12	rs7963707	110499531	T	C	0.0565977011143899	0.0108	1.469e-07
12	rs115199894	110501577	T	A	0.0914025549733078	0.0243	0.0001666
12	rs12581188	110501728	C	T	0.0912017517597817	0.0243	0.0001708
12	rs11064896	110502887	C	T	0.0939000951930513	0.0243	0.0001088
12	rs141051598	110503023	T	A	0.0355022698424966	0.0232	0.1261
12	rs11829777	110503770	T	C	0.0661996407142037	0.0114	5.853e-09
12	rs12426216	110504090	C	T	0.0213993910058902	0.0102	0.03614
12	rs149453822	110504091	G	T	0.0772017529034669	0.0165	2.84e-06
12	rs73404675	110504102	G	A	0.0654037717003168	0.0114	9.043e-09
12	rs12316974	110504424	C	T	0.0823999272472146	0.0176	2.708e-06
12	rs12318462	110504717	C	A	0.0823999272472146	0.0176	2.728e-06
12	rs10849698	110504798	C	G	0.0657034673241941	0.0114	7.84e-09
12	rs73205054	110504994	A	C	0.0984960087488089	0.0275	0.0003387
12	rs146325808	110505201	C	T	-0.0618009384055913	0.0461	0.1796
12	rs11837455	110505621	C	A	0.0823999272472146	0.0176	2.699e-06
12	rs11064912	110505699	A	T	0.0654974362315006	0.0114	8.334e-09
12	rs149666077	110505933	C	T	0.0129951954948113	0.0185	0.4805
12	rs7298716	110506181	A	T	0.0780992819830517	0.0165	2.1e-06
12	rs7302198	110506280	T	C	0.0780992819830517	0.0165	2.11e-06
12	rs7302441	110506468	T	C	0.0780992819830517	0.0165	2.101e-06
12	rs142541823	110507872	G	A	0.069498077182394	0.0167	3.025e-05
12	rs151015152	110507917	G	A	0.0333960906184285	0.0232	0.149
12	rs148526428	110507991	C	T	0.0677988255644351	0.0159	1.911e-05
12	rs142799014	110507992	A	G	0.0674997573466154	0.0159	2.058e-05
12	rs117546059	110508632	T	C	0.0700016957858908	0.0167	2.662e-05
12	rs116846110	110508876	G	A	-0.0292949370570243	0.03	0.3285
12	rs117237760	110509141	C	T	0.0335991726304121	0.0232	0.147
12	rs13313219	110509461	G	A	0.0672005996602386	0.0157	1.928e-05
12	rs13313211	110509616	A	T	0.0672005996602386	0.0157	1.932e-05
12	rs118013692	110509762	G	A	0.0335991726304121	0.0232	0.1476
12	rs73205059	110509947	G	A	0.0672005996602386	0.0157	1.94e-05
12	rs11833313	110510470	A	G	0.0672005996602386	0.0157	1.942e-05
12	rs151156312	110510543	C	T	0.0335024720540013	0.0232	0.1487
12	rs143369959	110510685	G	A	0.0332993704009261	0.0232	0.1508
12	rs149599123	110511090	C	T	0.0336958638567256	0.0416	0.4177
12	rs73205062	110511136	G	C	0.0670977435324941	0.0157	2.027e-05
12	rs12302069	110512359	A	G	0.0670042287804738	0.0157	2.082e-05
12	rs12322130	110512408	C	T	0.0693021569865934	0.0167	3.167e-05
12	rs73205064	110512546	A	G	0.0693021569865934	0.0167	3.166e-05
12	rs142136118	110513214	C	T	0.0123039944561641	0.0185	0.5061
12	rs77045906	110513295	C	G	-0.0300984478240329	0.03	0.3149
12	rs78781559	110513316	G	A	0.0006997551142732	0.0171	0.9652
12	rs61940917	110513682	T	C	0.0423983514166169	0.0089	1.764e-06
12	rs150749252	110515144	G	A	0.0330962274891896	0.0232	0.1528
12	rs10082809	110515411	C	T	0.0204984635773248	0.0103	0.04672
12	rs12311147	110516593	A	G	0.0421970486997883	0.0089	1.966e-06
12	rs11064956	110516632	G	A	0.005703702916678	0.0537	0.9159
12	rs190188504	110516922	A	G	-0.0208968257129853	0.0434	0.6298
12	rs35769760	110517930	A	C	0.0202045073158995	0.0103	0.05002
12	rs11064963	110519281	A	T	0.0199986865066891	0.0103	0.05148
12	rs2041911	110519660	G	C	0.0418039122811836	0.0089	2.399e-06
12	rs117019685	110519760	C	T	0.0326027085440124	0.0232	0.1593
12	rs117333943	110519785	C	T	0.0361969153118182	0.0262	0.1673
12	rs145963064	110521241	C	T	-0.0952011857443932	0.0541	0.07849
12	rs12829374	110521368	G	T	0.0208021276292633	0.0103	0.04317
12	rs12303612	110521603	C	T	0.0205964297986501	0.0103	0.04524
12	rs768923	110522399	A	G	0.0423024980338776	0.0089	1.766e-06
12	rs140914127	110525175	A	G	0.0335991726304121	0.0231	0.1457
12	rs12427218	110527002	T	A	0.0198026272961797	0.0103	0.05468
12	rs12425593	110527003	C	T	0.0202045073158995	0.0103	0.05002
12	rs16934006	110527907	T	A	0.0651039862320457	0.0155	2.741e-05
12	rs35468552	110527964	C	T	-0.0484027392281675	0.0196	0.01345
12	rs79937524	110528161	C	G	-0.0315009870620622	0.03	0.2938
12	rs77876487	110528425	G	A	-0.0309954337025195	0.03	0.3013
12	rs7960516	110529238	T	A	0.0477038600690104	0.0123	0.0001087
12	rs56271771	110530032	C	G	0.094500761404526	0.0202	2.916e-06
12	rs7309729	110530323	G	T	0.0202045073158995	0.0103	0.0497
12	rs7310752	110530443	C	G	0.0202045073158995	0.0103	0.04951
12	rs12425220	110531655	T	A	0.0208021276292633	0.0103	0.04334
12	rs11065008	110532258	G	C	-0.0036968248442897	0.0337	0.912
12	rs78910086	110532334	T	G	-0.0307994715535284	0.03	0.3043
12	rs11065009	110532412	C	T	0.0203025023378308	0.0103	0.04839
12	rs7308194	110532614	G	T	0.0203025023378308	0.0103	0.04846
12	rs149620160	110533025	C	A	0.0344980404075674	0.0231	0.1362
12	rs12372131	110533545	G	A	0.0036034995896235	0.0531	0.9461
12	rs144734380	110534545	G	T	0.0387013475370749	0.0308	0.2081
12	rs7315680	110537343	T	C	0.0647010079358763	0.0096	1.678e-11
12	rs11065030	110539163	A	C	0.0203025023378308	0.0103	0.04893
12	rs11065031	110539239	C	T	0.0203025023378308	0.0103	0.04843
12	rs148997211	110539626	G	T	0.0461963268897065	0.0408	0.2572
12	rs142971791	110539843	G	A	-0.0916000707782702	0.0377	0.01502
12	rs61940943	110540572	C	T	-0.0615031325940498	0.0168	0.0002577
12	rs77821148	110541425	C	T	0.0126990249774084	0.0184	0.4923
12	rs12300769	110543466	G	A	0.0217027816432335	0.0103	0.03588
12	rs141271100	110544512	C	T	-0.0315009870620622	0.0271	0.2439
12	rs143496491	110544612	T	C	0.0621011782291044	0.0342	0.06948
12	rs117864751	110546072	C	T	-0.136300938564463	0.0364	0.0001825
12	rs77344521	110546208	C	T	0.0531046528867784	0.0464	0.2519
12	rs118112502	110546279	C	T	-0.0288007896057264	0.0301	0.339
12	rs67828368	110546298	C	T	0.0622985141942241	0.0148	2.568e-05
12	rs1547975	110547162	A	C	0.0572023017657484	0.0118	1.141e-06
12	rs74959273	110547943	G	C	-0.0577986187273719	0.0302	0.05555
12	rs118034859	110547996	C	T	-0.0631954234971474	0.0317	0.04628
12	rs11832936	110549533	A	C	0.0465018336514199	0.0089	1.721e-07
12	rs12300631	110549784	C	T	0.0501035869662456	0.0091	3.668e-08
12	rs79557476	110550131	G	T	0.0372957847436969	0.0263	0.1563
12	rs73205069	110550885	G	T	0.0917036842102131	0.018	3.703e-07
12	rs57033697	110550992	G	A	0.0633972451297916	0.0148	1.775e-05
12	rs58792942	110551145	C	T	0.0454990400712183	0.009	3.71e-07
12	rs149933638	110551482	A	C	0.0346043046869299	0.0231	0.1338
12	rs1426374	110552773	G	A	0.0278972284172359	0.0096	0.003746
12	rs140526537	110553366	C	T	-0.001100605444033	0.0485	0.9826
12	rs67917264	110554818	A	G	0.0584009748744768	0.0088	2.885e-11
12	rs139073702	110555089	G	A	-0.102198852320248	0.0358	0.004287
12	rs148770281	110556215	T	C	-0.0654028946007014	0.0464	0.1587
12	rs7306072	110556712	C	T	0.0475036226439669	0.0089	1.014e-07
12	rs12311063	110557312	A	G	0.0465018336514199	0.009	2.077e-07
12	rs76686967	110557548	G	A	-0.0307994715535284	0.03	0.3041
12	rs146579491	110557855	G	A	0.0421011760186353	0.041	0.3041
12	rs76836569	110558077	T	C	-0.0306963490025976	0.03	0.3047
12	rs7314248	110559173	G	A	0.064204090221786	0.0155	3.48e-05
12	rs138630970	110559655	C	T	0.031498667059371	0.0242	0.1932
12	rs147421205	110559658	A	G	0.0315955615897506	0.0242	0.1918
12	rs141733635	110559662	C	T	0.0315955615897506	0.0242	0.1909
12	rs77100509	110560318	C	T	0.0908000243264389	0.025	0.00028
12	rs28362526	110561779	C	A	0.0624018651129649	0.0148	2.338e-05
12	rs186782015	110562209	C	T	-0.0312017511432645	0.03	0.2979
12	rs7308785	110562497	C	T	0.0288012338056278	0.0105	0.00599
12	rs139761366	110562519	G	A	0.0335991726304121	0.0231	0.1448
12	rs67715513	110562910	G	A	0.06259914175652	0.0148	2.209e-05
12	rs191236505	110563325	A	G	-0.0953001798543245	0.0393	0.01528
12	rs12306972	110563610	C	T	0.0469980831605826	0.009	1.655e-07
12	rs7312939	110564108	G	A	0.064204090221786	0.0155	3.374e-05
12	rs10774545	110564659	A	C	0.0672005996602386	0.0095	1.477e-12
12	rs34684319	110566907	A	G	0.0176041339483571	0.0312	0.5734
12	rs56691704	110568623	A	G	0.063997749947184	0.0155	3.742e-05
12	rs12316812	110569096	C	A	0.0461008368826632	0.009	2.677e-07
12	rs140480133	110569372	C	T	0.0335991726304121	0.0231	0.1453
12	rs140949871	110570060	G	C	-0.0305004454483837	0.03	0.3092
12	rs73205074	110570678	A	C	-0.0259949602770859	0.028	0.352
12	rs7955717	110570925	G	A	0.0873971359084229	0.0441	0.04724
12	rs11065127	110570985	C	T	-0.0018016219466282	0.0094	0.8474
12	rs11065129	110571845	A	G	0.0580990823836463	0.0088	3.613e-11
12	rs17789061	110572140	C	T	0.0471984218290006	0.0089	1.138e-07
12	rs113712751	110572537	A	C	-0.0306035477981776	0.03	0.308
12	rs56076213	110572913	G	A	0.0622045495436565	0.0156	6.49e-05
12	rs12300649	110573340	G	T	0.0469026696862194	0.009	1.654e-07
12	rs117677576	110573356	T	C	0.0335024720540013	0.0231	0.1466
12	rs117040491	110573793	A	C	-0.0221024699079472	0.0383	0.5634
12	rs7972256	110575444	G	A	0.0654974362315006	0.0154	2.21e-05
12	rs60013768	110576095	A	G	0.0618004009054468	0.0156	7.19e-05
12	rs146951092	110576286	G	A	0.0897035830817786	0.0252	0.0003638
12	rs55723202	110577008	G	T	0.0639039448366128	0.0155	3.748e-05
12	rs61217249	110577044	A	C	0.0639039448366128	0.0155	3.749e-05
12	rs184537214	110577469	C	T	-0.0305004454483837	0.03	0.3096
12	rs56084592	110577910	T	A	0.06259914175652	0.0148	2.2e-05
12	rs12297035	110578192	C	T	0.0471984218290006	0.0089	1.193e-07
12	rs7300001	110581731	A	G	0.0690968660793263	0.0162	2.033e-05
12	rs12309409	110583113	G	T	0.0312951579807101	0.0229	0.1722
12	rs61940947	110586172	T	G	-0.0611947843281922	0.0168	0.0002766
12	rs12315174	110586278	G	A	0.0288012338056278	0.0105	0.006005
12	rs7309141	110587637	G	A	0.0584009748744768	0.0088	2.977e-11
12	rs117220631	110587792	G	A	-0.0303973537275885	0.03	0.3111
12	rs79392171	110590642	C	T	-0.0335050785573982	0.0295	0.2567
12	rs193085014	110593124	G	T	-0.0698003402592755	0.0466	0.1341
12	rs183852785	110593305	C	T	0.0327962744150825	0.0543	0.5455
12	rs11065209	110594270	T	G	0.0275957115907991	0.0104	0.008143
12	rs60594510	110594503	C	T	0.0618004009054468	0.0147	2.732e-05
12	rs11065216	110595636	T	C	0.0903981354433043	0.025	0.0002927
12	rs61940948	110595983	C	T	-0.061003443560332	0.0168	0.0002896
12	rs55887805	110597246	T	C	0.0619038033148151	0.0147	2.671e-05
12	rs12313068	110597304	C	T	0.0467977043485401	0.012	9.192e-05
12	rs57530940	110597842	C	T	0.0614995330875717	0.0156	7.705e-05
12	rs61227741	110598319	G	T	0.0616029666104685	0.0156	7.627e-05
12	rs73205079	110599953	C	T	0.0624018651129649	0.0147	2.331e-05
12	rs11065239	110600245	G	A	0.0288012338056278	0.0105	0.005979
12	rs77307905	110601857	G	A	0.0100988346774146	0.0352	0.7737
12	rs10492229	110602173	C	T	0.0280041964095973	0.0104	0.007339
12	rs7975364	110602275	A	T	0.0582028682075395	0.0088	3.237e-11
12	rs3932915	110602811	G	A	0.0900966127514373	0.025	0.0003069
12	rs2339403	110604894	G	A	0.0697965484520865	0.0608	0.2511
12	rs12422857	110604984	T	C	0.0180952882690919	0.0403	0.6542
12	rs73205080	110605388	A	T	-0.0418954871740363	0.0182	0.02131
12	rs7311376	110605559	C	T	0.0624958112255439	0.0147	2.179e-05
12	rs11065273	110606959	C	G	-0.0029042131473898	0.0094	0.7576
12	rs116910363	110607701	C	G	0.0329994782631079	0.0231	0.1526
12	rs117193566	110609471	T	C	-0.0305004454483837	0.0302	0.3129
12	rs11065287	110609714	C	T	-0.0028039273327342	0.0094	0.7655
12	rs148680397	110615143	A	C	-0.0316041926269978	0.03	0.2929
12	rs61940949	110615249	A	G	0.0473987203698754	0.0089	1.03e-07
12	rs77398033	110615495	G	A	-0.0316041926269978	0.03	0.2926
12	rs79367365	110616000	C	T	0.0648978315778429	0.0155	2.749e-05
12	rs151266864	110616122	G	A	-0.0107980900995126	0.0498	0.828
12	rs117769729	110616992	A	G	-0.0306035477981776	0.03	0.3089
12	rs16940805	110618235	A	G	-0.0620988329318545	0.0166	0.0001909
12	rs7299230	110618512	A	T	0.0608034293588251	0.0147	3.406e-05
12	rs7314552	110618890	C	T	0.0608034293588251	0.0147	3.353e-05
12	rs11065340	110619349	G	C	0.023003381764963	0.0124	0.06517
12	rs68087637	110619797	T	C	0.0619977962278187	0.0147	2.34e-05
12	rs7300045	110620661	C	T	0.0577970987262168	0.0117	7.913e-07
12	rs113002107	110622124	C	T	0.005703702916678	0.0359	0.8731
12	rs7959516	110622224	T	G	0.0618004009054468	0.0155	6.5e-05
12	rs55929416	110622543	C	T	0.0622985141942241	0.0147	2.335e-05
12	rs143069967	110623185	C	T	0.0407003871263756	0.0317	0.1992
12	rs142680607	110623247	G	A	-0.0980980623399853	0.0348	0.004786
12	rs933851	110624668	G	A	0.0291995144044279	0.0105	0.005415
12	rs7952823	110625149	G	A	0.0616029666104685	0.0089	3.587e-12
12	rs139539599	110625863	C	T	-0.013004189135254	0.0553	0.8135
12	rs146675733	110625875	C	T	0.0324962313421326	0.0231	0.1592
12	rs117955319	110627087	A	G	0.0326027085440124	0.0231	0.1586
12	rs73205085	110627912	C	G	0.0701042536729151	0.0162	1.538e-05
12	rs12296821	110629266	A	G	0.0616029666104685	0.0089	3.75e-12
12	rs1609904	110629424	G	A	0.0708963919750802	0.0609	0.2444
12	rs7296679	110629492	T	C	0.0507976715868588	0.009	1.737e-08
12	rs73205088	110630007	C	G	-0.0517039049923374	0.0375	0.1678
12	rs61940951	110630220	C	T	-0.0608971589513062	0.0168	0.0002962
12	rs4766491	110631942	C	T	-0.0582967085104029	0.0165	0.0004189
12	rs12230591	110634881	A	G	0.0904986228071027	0.025	0.0002918
12	rs147066960	110636014	T	C	0.0323026073786261	0.0231	0.1618
12	rs141060153	110639325	T	G	0.0323026073786261	0.0231	0.1625
12	rs56341753	110640258	C	T	0.0628996789690455	0.0154	4.389e-05
12	rs117646453	110640799	G	A	0.0323026073786261	0.0231	0.1623
12	rs12318836	110642190	A	C	0.0570039574677328	0.0127	7.618e-06
12	rs7966591	110644045	G	A	0.0622985141942241	0.0147	2.304e-05
12	rs139052516	110644353	G	A	0.0323994240466592	0.0231	0.161
12	rs17619763	110645829	G	A	0.0622985141942241	0.0156	6.213e-05
12	rs186074870	110649787	A	C	-0.0119005312583873	0.0551	0.8294
12	rs11065505	110650498	C	T	0.0215951374365897	0.0123	0.07889
12	rs117527228	110651538	C	A	0.0323026073786261	0.0231	0.1626
12	rs77637411	110651971	A	G	-0.0292949370570243	0.0384	0.4447
12	rs12814584	110653329	T	G	-0.044599955369026	0.0198	0.02409
12	rs56017468	110653857	T	C	0.0622045495436565	0.0156	6.314e-05
12	rs117122590	110657241	A	T	-0.0326988269632397	0.0274	0.2323
12	rs2339404	110659314	G	A	-0.0031048149534787	0.0093	0.7373
12	rs73206845	110660556	T	C	0.0616969878029145	0.0156	7.254e-05
12	rs71442737	110660970	A	G	-0.0442027026797326	0.0198	0.02549
12	rs111989101	110661421	C	T	0.0635004825618992	0.0155	3.959e-05
12	rs149014112	110661547	C	T	-0.0557981629302465	0.0165	0.0007404
12	rs7304243	110662327	C	T	0.0666020156675811	0.0093	8.359e-13
12	rs146456612	110663996	G	A	-0.0087985943563496	0.0363	0.8093
12	rs151256800	110665833	C	G	0.0301993737308422	0.0592	0.6103
12	rs56838584	110666136	A	G	0.0618004009054468	0.0147	2.769e-05
12	rs118073722	110667701	G	A	0.0320024161254944	0.0231	0.1665
12	rs148858023	110667874	C	A	0.0088011559530687	0.0413	0.8307
12	rs78304912	110668284	A	G	-0.0372969647443931	0.0299	0.2121
12	rs113255605	110671316	G	C	-0.0281011651109099	0.0542	0.6038
12	rs142052325	110672016	C	T	0.0522982892110339	0.0328	0.1111
12	rs73206847	110672353	G	A	0.0606999130996222	0.0155	9.183e-05
12	rs7980838	110672978	T	A	0.0611985747210087	0.0147	3.053e-05
12	rs117756843	110674200	T	C	-0.0377953294954024	0.0308	0.2203
12	rs113295553	110675565	G	A	-0.0253998626327317	0.0282	0.368
12	rs117794619	110679508	G	A	0.0315955615897506	0.0231	0.1726
12	rs141391620	110681099	G	A	-0.079898551397885	0.0189	2.359e-05
12	rs933852	110686133	G	A	-0.0826970606869833	0.0419	0.04861
12	rs3026424	110687971	C	T	-0.0335981494309355	0.0302	0.2656
12	rs3026425	110688168	A	G	0.0630968574396732	0.0148	1.929e-05
12	rs11616012	110690355	G	A	-0.116297889032788	0.0356	0.001085
12	rs78432222	110690544	C	T	-0.0594952597858765	0.0169	0.0004311
12	rs3026427	110690569	T	A	0.0503033045092425	0.0091	2.946e-08
12	rs77964048	110691916	A	G	0.0630968574396732	0.0148	1.932e-05
12	rs560818824	110692391	G	A	-0.0830990401697142	0.0312	0.007823
12	rs73206852	110693202	T	C	-0.0372969647443931	0.0177	0.03518
12	rs145950689	110694247	C	T	0.0317021347305135	0.0232	0.1716
12	rs139462120	110695391	C	T	-0.120496714354067	0.0357	0.0007268
12	rs142206459	110696091	G	T	0.0323994240466592	0.0231	0.1614
12	rs1265775	110696757	A	T	-0.0212951405401588	0.0123	0.08409
12	rs112417603	110697109	C	T	0.0651039862320457	0.0155	2.716e-05
12	rs10774599	110697448	T	G	0.0497040321791155	0.009	3.911e-08
12	rs12300276	110697965	G	A	0.025696986087186	0.0105	0.01463
12	rs59107571	110701835	G	C	0.0656004570839489	0.0155	2.346e-05
12	rs60971459	110702051	G	A	0.0622985141942241	0.0156	6.271e-05
12	rs118152719	110704135	G	C	0.0323026073786261	0.0231	0.1621
12	rs11065611	110704487	C	T	-0.0575973336805821	0.0165	0.0004665
12	rs1986123	110705800	A	G	0.0503983940836932	0.0091	2.702e-08
12	rs61940957	110706778	A	G	0.027196791588428	0.0105	0.009514
12	rs77759104	110707761	T	C	-0.0361039752308815	0.0299	0.2283
12	rs76959914	110707987	T	C	0.0918040404750372	0.0251	0.0002605
12	rs140638363	110708025	C	T	0.0314017631395316	0.0232	0.1756
12	rs11065612	110708533	G	T	0.0270994698817177	0.0105	0.009668
12	rs73206853	110708746	A	C	0.0587970705084571	0.0132	8.967e-06
12	rs6606683	110712212	T	G	0.063997749947184	0.0156	3.975e-05
12	rs7302576	110712308	T	A	0.0636037093371393	0.0156	4.45e-05
12	rs56306150	110716775	A	T	0.0624018651129649	0.0156	6.005e-05
12	rs3847950	110716802	A	G	-0.0915014422624946	0.0432	0.03406
12	rs112732599	110716986	G	A	0.0121953336998771	0.0351	0.7273
12	rs148774375	110720195	A	C	-0.0328951617042694	0.0518	0.5257
12	rs3026444	110722632	A	G	0.0281986543586787	0.0105	0.006989
12	rs3026445	110723203	T	C	0.0509972505709038	0.009	1.757e-08
12	rs4766428	110723245	C	T	-0.0750037578653527	0.0089	3.931e-17
12	rs3026446	110723570	C	T	-0.0923017097918708	0.0432	0.03249
12	rs12820398	110723798	G	A	-0.0850024870699465	0.0302	0.004943
12	rs3026447	110724272	C	T	0.0589007839201085	0.0128	4.428e-06
12	rs2098140	110726081	T	A	0.0663025892540632	0.0155	2.003e-05
12	rs3887669	110726302	C	T	0.0912017517597817	0.0187	1.087e-06
12	rs3026452	110727849	A	G	0.0912017517597817	0.0252	0.000291
12	rs75013764	110728001	C	G	0.0284999894699013	0.0105	0.006608
12	rs150891384	110728976	G	T	-0.0618966805401821	0.0304	0.04144
12	rs113745636	110729009	G	A	0.0128964817350202	0.0524	0.8048
12	rs116911740	110729133	C	T	0.0011992805754821	0.0391	0.9747
12	rs35235621	110729807	G	A	-0.0723019117554052	0.0327	0.02727
12	rs117253246	110730709	A	G	0.0321960982163169	0.0232	0.1653
12	rs75415123	110730851	G	A	0.145597058834883	0.043	0.0007162
12	rs73206854	110731375	C	T	0.064204090221786	0.0148	1.419e-05
12	rs190682439	110731631	A	G	0.0996009612214811	0.0298	0.0008481
12	rs141317973	110731745	G	A	-0.0596013954910886	0.0166	0.0003237
12	rs140879759	110732468	C	T	-0.101102925405185	0.0362	0.005195
12	rs12228378	110732781	C	T	0.0929984188337525	0.025	0.0002031
12	rs76858926	110734218	C	T	0.0282958691548473	0.0105	0.007216
12	rs117422279	110736619	G	C	0.0320992618599997	0.0232	0.1667
12	rs61942560	110737836	C	T	0.0284027945161868	0.0105	0.00712
12	rs112303164	110739719	A	T	0.0072039888485025	0.0356	0.8389
12	rs117391689	110740470	T	G	-0.0790973213587025	0.0194	4.57e-05
12	rs10774600	110741356	T	C	-0.0222967349986103	0.0124	0.0723
12	rs141147622	110741510	C	T	0.0318958749835631	0.0232	0.1693
12	rs12320025	110742991	A	G	0.0594003432814475	0.0128	3.335e-06
12	rs7965279	110743984	G	C	0.0017983819413794	0.0095	0.8531
12	rs55727991	110744044	C	T	0.0632001258860912	0.0155	4.478e-05
12	rs78178630	110744872	T	C	-0.0613967948653235	0.0171	0.0003273
12	rs148668919	110745138	T	C	-0.0306963490025976	0.0263	0.2439
12	rs4630352	110747419	G	A	0.0515957486436504	0.0091	1.378e-08
12	rs141242745	110747443	C	T	0.0314017631395316	0.0233	0.1769
12	rs3026456	110748735	G	C	0.0630029677787336	0.0155	4.747e-05
12	rs183118030	110749356	G	A	0.0321960982163169	0.0232	0.1654
12	rs7960988	110749918	G	A	0.0641009254065236	0.0147	1.311e-05
12	rs117293389	110750094	T	A	0.0317021347305135	0.0232	0.1721
12	rs142826405	110750303	T	G	0.069498077182394	0.0336	0.03888
12	rs181355123	110751932	G	A	0.0352995739869328	0.0414	0.3944
12	rs78925260	110752215	G	A	-0.0252972953741621	0.0388	0.5146
12	rs141715902	110752966	C	T	0.0235016597850914	0.0314	0.455
12	rs3026457	110753198	T	C	0.0941003573550956	0.025	0.0001686
12	rs3026459	110754097	A	G	0.0947009033240091	0.025	0.0001503
12	rs149279614	110755484	G	C	0.0317021347305135	0.0232	0.172
12	rs7967246	110756569	G	A	0.0663025892540632	0.0154	1.728e-05
12	rs3026465	110757585	A	G	-0.0591981397259644	0.012	8.587e-07
12	rs3026468	110758081	T	A	0.0630968574396732	0.0155	4.474e-05
12	rs3026469	110758351	G	A	0.0119977384336167	0.0326	0.7122
12	rs79685248	110758652	A	C	-0.0193969096107316	0.0391	0.6191
12	rs139435961	110758950	T	C	-0.0344982814075965	0.0302	0.2525
12	rs60219027	110759843	T	G	0.0630029677787336	0.0155	4.599e-05
12	rs118088931	110761075	C	T	0.0930986452544318	0.0184	4.066e-07
12	rs75730213	110761843	A	G	-0.145800638655849	0.0446	0.001088
12	rs185320379	110762232	T	A	0.0590987523872065	0.0477	0.2151
12	rs12310834	110762756	A	G	0.0592966816705476	0.0128	3.458e-06
12	rs11065627	110763354	G	C	0.0944006754214843	0.025	0.0001636
12	rs117656211	110763925	C	G	0.0347008987793103	0.0413	0.4
12	rs11065628	110766166	C	A	0.0515957486436504	0.0091	1.334e-08
12	rs17187412	110766767	A	G	0.0627963794896769	0.0155	4.811e-05
12	rs73206857	110767721	T	A	0.0639039448366128	0.0147	1.362e-05
12	rs112414115	110769301	C	T	0.0654037717003168	0.0154	2.168e-05
12	rs117734975	110771429	T	A	0.0321960982163169	0.0233	0.1662
12	rs56128816	110775609	T	C	0.063997749947184	0.0147	1.393e-05
12	rs55859138	110775610	G	A	0.0627963794896769	0.0155	5.248e-05
12	rs35685291	110775774	A	C	0.0953010888539114	0.0251	0.0001483
12	rs11065630	110775989	A	G	-0.0380030548002074	0.0274	0.1655
12	rs11065631	110778383	A	G	0.0653007305821358	0.0154	2.262e-05
12	rs3026479	110779034	A	G	0.0666020156675811	0.0158	2.409e-05
12	rs56243033	110780107	G	A	-0.0615031325940498	0.0168	0.0002609
12	rs3026482	110780540	A	T	0.0285971749776749	0.0106	0.007042
12	rs7971568	110780612	G	A	0.0622045495436565	0.0155	5.715e-05
12	rs3026483	110780905	A	G	0.0657971037900478	0.0154	1.968e-05
12	rs3026484	110781360	A	G	-0.0906032746829194	0.0435	0.03736
12	rs55823622	110781628	G	A	0.0630029677787336	0.0155	4.62e-05
12	rs3026486	110782532	C	T	0.0627024616114006	0.0155	4.998e-05
12	rs1860561	110783241	G	A	0.0285971749776749	0.0106	0.006848
12	rs117090219	110783604	A	G	0.0077002766261879	0.0554	0.8888
12	rs3026489	110784578	T	C	-0.0388032003238938	0.0257	0.1316
12	rs139155700	110786054	C	T	0.0320024161254944	0.0233	0.1689
12	rs117740426	110787877	C	T	0.0320992618599997	0.0233	0.1678
12	rs9540	110788855	C	T	0.0239996896478807	0.0475	0.6131
12	rs117609955	110789332	G	C	-0.0668986373554447	0.0317	0.0349
12	rs2339511	110789372	G	A	0.0659000937767033	0.0154	1.927e-05
12	rs1814251	110789703	G	A	0.0595039941477318	0.0135	1.017e-05
12	rs11612572	110792131	T	C	-0.0586041643160532	0.0167	0.0004357
12	rs116906071	110792357	T	G	-0.0945964345810584	0.0255	0.0002036
12	rs78430096	110792479	G	A	0.0323026073786261	0.0259	0.2131
12	rs76598575	110792946	T	C	0.0326994961630157	0.0318	0.3034
12	rs148495672	110793075	C	T	-0.0747019947040337	0.0468	0.1098
12	rs141929180	110794453	A	C	0.031498667059371	0.0233	0.1763
12	rs113095227	110794806	G	T	-0.0382004338153035	0.0273	0.1617
12	rs73206859	110795208	A	T	0.0344980404075674	0.0221	0.1176
12	rs12313391	110797730	C	T	0.0274011363479391	0.0105	0.009173
12	rs7297096	110798322	G	C	0.0627024616114006	0.0155	5.279e-05
12	rs192578293	110798561	A	T	0.0955010706744124	0.0251	0.0001421
12	rs73206861	110798562	A	T	0.0613960888650743	0.0089	6.227e-12
12	rs12811603	110799944	A	G	0.0698991273796672	0.0096	2.781e-13
12	rs6606684	110800166	T	C	0.0274984287018097	0.0105	0.008996
12	rs55951950	110800254	A	T	0.0628996789690455	0.0155	5.042e-05
12	rs138371095	110800789	C	T	-0.0806028645320996	0.0534	0.1314
12	rs112404249	110801413	T	G	-0.0203966036652218	0.0225	0.3629
12	rs140441196	110802707	G	A	0.0666020156675811	0.0158	2.462e-05
12	rs61942582	110803794	G	A	0.0421970486997883	0.018	0.01875
12	rs28675894	110804178	C	T	-0.0426048328324374	0.03	0.1556
12	rs145798258	110805082	G	C	0.0324962313421326	0.0233	0.1635
12	rs147300876	110806289	C	T	0.0323026073786261	0.0233	0.1652
12	rs56116206	110806871	C	G	0.0660030731575139	0.0155	1.929e-05
12	rs143868643	110807122	A	G	-0.0388032003238938	0.0302	0.1983
12	rs58610388	110808094	T	G	0.0630968574396732	0.0155	4.796e-05
12	rs73206863	110808631	G	A	0.0929984188337525	0.02	3.353e-06
12	rs118028525	110809435	G	A	0.0397974698740661	0.0307	0.1938
12	rs28665218	110809859	C	A	0.0595039941477318	0.0128	3.177e-06
12	rs117586468	110811197	G	A	0.0323026073786261	0.0233	0.1651
12	rs4131851	110812345	T	C	0.0657971037900478	0.0154	2.007e-05
12	rs4131850	110812553	G	A	0.0659000937767033	0.0154	1.984e-05
12	rs4131852	110812657	C	G	0.0657971037900478	0.0154	2.025e-05
12	rs117338451	110812923	G	A	-0.0344982814075965	0.0525	0.5108
12	rs57154770	110814415	T	C	0.0659000937767033	0.0154	1.967e-05
12	rs118018382	110815093	C	T	0.0321960982163169	0.0233	0.1678
12	rs28609096	110815922	A	G	0.0630968574396732	0.0089	1.479e-12
12	rs28397252	110815950	A	C	0.0659000937767033	0.0154	1.949e-05
12	rs56122570	110816291	G	A	0.0659000937767033	0.0154	1.983e-05
12	rs73206866	110816505	A	G	0.0930986452544318	0.0185	4.917e-07
12	rs55913108	110816507	T	C	0.0641009254065236	0.0147	1.326e-05
12	rs73206868	110816835	G	T	0.0641009254065236	0.0147	1.327e-05
12	rs56184938	110817193	T	C	0.0660030731575139	0.0154	1.935e-05
12	rs150013087	110818214	T	C	0.0956010465893889	0.0244	9.095e-05
12	rs147873940	110818749	A	C	-0.0587950465105055	0.0228	0.01
12	rs28637922	110819139	G	T	0.0475036226439669	0.0093	3.542e-07
12	rs151094104	110819182	G	A	0.0199006617063362	0.0597	0.7386
12	rs138556976	110819513	C	G	-0.0727965247845636	0.0353	0.03905
12	rs61942585	110819760	A	G	0.0443995872966845	0.0285	0.1194
12	rs73206870	110819953	T	C	0.0664990979502052	0.0155	1.705e-05
12	rs28592908	110821009	C	T	0.0654974362315006	0.0154	2.24e-05
12	rs28816104	110821939	G	A	-0.0006001800720324	0.0095	0.9523
12	rs117814277	110822018	A	G	-0.0320997276601081	0.0258	0.2143
12	rs73206871	110823331	T	G	-0.019294956182969	0.03	0.5194
12	rs137890406	110823398	G	A	0.0318958749835631	0.0233	0.1707
12	rs28482181	110823724	T	C	0.0957010125101811	0.0253	0.0001511
12	rs56130410	110824112	C	T	0.0633033836692384	0.0155	4.533e-05
12	rs60339427	110824471	G	A	0.0641009254065236	0.0147	1.352e-05
12	rs142843654	110825910	C	G	-0.0262002485024742	0.017	0.1228
12	rs28505800	110825979	C	A	0.0958009684387867	0.0253	0.0001514
12	rs28569834	110826208	T	G	0.0603987139482326	0.0127	2.181e-06
12	rs28580853	110826209	C	G	0.0605963861236938	0.0128	2.116e-06
12	rs79239201	110826267	C	T	-0.0320997276601081	0.0258	0.2139
12	rs28670753	110826463	C	T	0.0603045706055096	0.0127	2.214e-06
12	rs140644527	110826718	T	G	-0.0924004172723329	0.0356	0.009451
12	rs34681975	110827136	T	C	-0.0456984484517478	0.0419	0.2753
12	rs59022837	110827509	G	A	0.0664990979502052	0.0155	1.733e-05
12	rs28695619	110827516	T	C	0.0998996321381321	0.0427	0.01917
12	rs78843188	110827923	G	C	0.0659000937767033	0.0154	1.995e-05
12	rs149509859	110828170	T	A	0.0318958749835631	0.0233	0.171
12	rs28555214	110829036	A	C	0.0704957416116978	0.0094	5.224e-14
12	rs57821814	110829254	A	C	0.0663961696396827	0.0155	1.752e-05
12	rs112552996	110829536	G	A	-0.0225012653465135	0.0543	0.6788
12	rs34840178	110832027	A	G	0.0636037093371393	0.0089	9.91e-13
12	rs35026231	110832125	A	G	0.063997749947184	0.0147	1.366e-05
12	rs147921327	110832681	T	G	0.0323026073786261	0.0233	0.1656
12	rs117462029	110833260	G	A	0.0320024161254944	0.0233	0.1697
12	rs138788614	110833534	G	A	-0.090701814649167	0.0508	0.07423
12	rs149357519	110833536	C	G	0.063997749947184	0.0147	1.367e-05
12	rs56127909	110833763	G	A	0.0659000937767033	0.0154	1.981e-05
12	rs56251637	110833869	T	G	0.0659000937767033	0.0154	1.977e-05
12	rs28653722	110834606	C	G	0.0659000937767033	0.0154	1.979e-05
12	rs28480627	110834659	T	C	0.063997749947184	0.0147	1.366e-05
12	rs145518850	110834923	G	A	0.0320992618599997	0.0233	0.1692
12	rs73206878	110835015	A	C	0.0624018651129649	0.0155	5.684e-05
12	rs28554115	110835991	G	C	0.063997749947184	0.0147	1.381e-05
12	rs79447402	110836321	T	C	-0.0536961790038609	0.0293	0.06702
12	rs117278527	110836696	G	T	0.0353961009469877	0.0309	0.2519
12	rs140605189	110837297	T	C	0.0320024161254944	0.0233	0.1702
12	rs138172421	110837715	A	G	0.0975984687638946	0.025	9.671e-05
12	rs56264688	110839594	T	A	0.0659000937767033	0.0155	2.009e-05
12	rs73206882	110840515	G	A	0.0659000937767033	0.0154	2.004e-05
12	rs148387490	110841186	C	G	-0.0763952012537135	0.0474	0.1066
12	rs148822220	110841207	A	G	0.0321960982163169	0.0234	0.1673
12	rs141147170	110841437	C	T	0.0321960982163169	0.0234	0.1685
12	rs56209636	110841998	T	C	0.0641009254065236	0.0147	1.349e-05
12	rs111298771	110843413	C	T	0.0281014301108748	0.0105	0.00771
12	rs28813775	110843461	A	G	0.0703000168001571	0.0096	1.877e-13
12	rs57726737	110843701	A	G	0.0659000937767033	0.0154	1.964e-05
12	rs28764794	110843797	T	G	0.063997749947184	0.0089	7.151e-13
12	rs149013204	110843972	C	A	-0.0816982439845054	0.0473	0.08419
12	rs28811332	110844189	C	T	0.07040254409814	0.0096	1.818e-13
12	rs28840785	110844920	C	G	0.063997749947184	0.0147	1.375e-05
12	rs28772589	110845040	C	T	0.0659000937767033	0.0154	1.962e-05
12	rs145669855	110845626	G	A	0.0321960982163169	0.0234	0.1685
12	rs28771124	110845764	A	T	-0.0295009039176847	0.0165	0.07315
12	rs58417334	110847507	G	A	0.0660030731575139	0.0154	1.937e-05
12	rs73206883	110849549	A	G	0.0680043830932363	0.0152	7.51e-06
12	rs28447445	110849891	T	A	0.106196166404463	0.0431	0.01373
12	rs28413501	110850015	T	C	0.0633033836692384	0.0147	1.755e-05
12	rs138764788	110850112	G	A	-0.124396103870379	0.0355	0.0004661
12	rs28404862	110850241	C	G	0.0651976788453886	0.0155	2.522e-05
12	rs73206886	110851190	T	G	0.0633033836692384	0.0147	1.741e-05
12	rs116919748	110851422	C	T	0.0891000275729308	0.0178	6.018e-07
12	rs146284145	110853675	C	T	-0.0593997472816252	0.0167	0.0003662
12	rs73206888	110855753	G	C	-0.0048015088161939	0.0651	0.9407
12	rs151077602	110856124	C	T	-0.0593997472816252	0.0167	0.0003624
12	rs140042790	110857221	C	T	0.0344980404075674	0.0281	0.2186
12	rs138107887	110857324	C	T	0.0663025892540632	0.0144	4.412e-06
12	rs7976889	110857694	A	G	0.0632001258860912	0.009	1.753e-12
12	rs7977149	110857966	G	A	-0.0391983134041576	0.0177	0.0266
12	rs116275536	110859697	C	A	0.0963005982689046	0.0243	7.538e-05
12	rs7976753	110861330	A	G	0.0636037093371393	0.0147	1.584e-05
12	rs146759103	110863233	C	T	0.0344980404075674	0.0281	0.2188
12	rs185139515	110863487	G	A	-0.0620030714417325	0.0168	0.0002167
12	rs139151983	110863841	C	T	0.0284027945161868	0.0421	0.5006
12	rs11829321	110864593	C	G	0.0651976788453886	0.0154	2.412e-05
12	rs140181222	110865979	T	G	0.029296631955588	0.0426	0.4914
12	rs17792048	110866543	C	A	0.0654974362315006	0.0155	2.273e-05
12	rs61117387	110867725	C	A	0.0632001258860912	0.0147	1.764e-05
12	rs55754138	110869335	G	T	0.0651039862320457	0.0154	2.505e-05
12	rs150543240	110871949	G	A	-0.129994796616187	0.0402	0.001212
12	rs139514090	110871953	G	A	-0.0484027392281675	0.0416	0.2444
12	rs188861387	110872227	C	T	-0.108599087508344	0.0425	0.01052
12	rs55833146	110872335	A	G	0.0630029677787336	0.0147	1.88e-05
12	rs148123683	110873251	T	C	0.0630968574396732	0.0147	1.827e-05
12	rs73206893	110874583	T	C	-0.0391983134041576	0.0178	0.02748
12	rs61106808	110876009	C	G	0.0618004009054468	0.0132	3.087e-06
12	rs28726282	110876156	A	G	0.10949993642209	0.0435	0.01179
12	rs73206894	110876328	C	T	0.0651039862320457	0.0154	2.482e-05
12	rs142099211	110876386	G	C	-0.0776048483355155	0.0476	0.1032
12	rs34903295	110876458	T	A	0.0062007356416035	0.0119	0.6024
12	rs35163997	110876585	A	G	0.0651039862320457	0.0154	2.496e-05
12	rs55885183	110877682	A	G	0.0651039862320457	0.0154	2.478e-05
12	rs60016215	110879113	T	C	0.0650009142174121	0.0154	2.522e-05
12	rs12822385	110879226	A	G	0.0676960309526514	0.0093	2.581e-13
12	rs61942595	110879652	A	G	0.0533037720223111	0.0245	0.02941
12	rs73206895	110879968	A	G	0.0630029677787336	0.0147	1.868e-05
12	rs12227893	110880135	G	A	0.0999991692904564	0.024	3.208e-05
12	rs55741511	110880613	G	T	0.0657034673241941	0.0157	3.01e-05
12	rs11614598	110881155	C	T	-0.0247026126403718	0.0295	0.4036
12	rs191514641	110881221	G	A	-0.0143017847108596	0.0514	0.7808
12	rs11609364	110881935	C	T	-0.0622052453438987	0.0168	0.0002078
12	rs118080572	110881944	G	C	0.0005998200719675	0.0411	0.9875
12	rs6606685	110881986	C	G	0.0616969878029145	0.0132	3.185e-06
12	rs117949116	110882793	C	T	0.0349037160078804	0.0281	0.214
12	rs10744765	110883796	C	A	0.0282958691548473	0.0105	0.007133
12	rs12311902	110883799	T	C	0.0616029666104685	0.0132	3.196e-06
12	rs73417389	110883813	C	T	-0.0406970023321042	0.03	0.1759
12	rs76142162	110884307	C	G	0.0628996789690455	0.0147	1.887e-05
12	rs7294342	110884380	A	G	0.0628996789690455	0.0147	1.88e-05
12	rs117870920	110885246	G	A	0.0349037160078804	0.0281	0.2145
12	rs73206896	110885336	T	C	0.0648978315778429	0.0154	2.582e-05
12	rs78341143	110887369	A	G	-0.0341050206499513	0.0305	0.2638
12	rs3759384	110888857	C	T	0.0628996789690455	0.0089	2.082e-12
12	rs7312469	110889072	A	G	0.0648041108654969	0.0154	2.633e-05
12	rs3759382	110889483	G	A	0.0648041108654969	0.0154	2.634e-05
12	rs149405863	110890249	C	T	0.0347974835421732	0.0281	0.215
12	rs73191804	110892144	T	C	0.0198026272961797	0.0124	0.1107
12	rs7306167	110892449	A	G	0.0627963794896769	0.0147	1.951e-05
12	rs147741938	110892784	C	G	-0.0127003085782322	0.0383	0.74
12	rs11065647	110894557	G	A	-0.0633978386299677	0.0089	1.339e-12
12	rs10849896	110897202	T	C	0.0752002325629352	0.012	3.435e-10
12	rs11541440	110897558	G	A	-0.0442967745820927	0.046	0.3351
12	rs117173376	110898913	C	T	-0.0580953231907121	0.0292	0.04688
12	rs79666908	110899587	C	T	0.0976982352197741	0.025	9.045e-05
12	rs116937377	110899822	T	C	-0.126005497635114	0.0355	0.0003929
12	rs73191806	110899913	A	G	0.0624958112255439	0.0147	2.149e-05
12	rs143560732	110900773	A	G	0.0630968574396732	0.0147	1.786e-05
12	rs9737712	110901326	A	G	0.0616029666104685	0.0132	3.218e-06
12	rs76044375	110901339	C	T	0.0648978315778429	0.0154	2.56e-05
12	rs78446569	110901472	C	T	0.0619038033148151	0.0155	6.275e-05
12	rs117863408	110901549	C	T	0.0343048036919902	0.0281	0.2218
12	rs56273026	110901691	A	C	0.0627024616114006	0.0147	1.995e-05
12	rs12297709	110901758	A	G	0.0614995330875717	0.0132	3.285e-06
12	rs56408169	110901953	G	C	0.0918040404750372	0.02	4.258e-06
12	rs12579800	110902563	G	A	0.0753022587095424	0.012	3.168e-10
12	rs6606686	110903380	G	C	-0.0476997588774203	0.0094	3.771e-07
12	rs10160981	110904075	A	G	-0.028399474521698	0.0105	0.006858
12	rs73191808	110904685	T	C	0.0650009142174121	0.0154	2.512e-05
12	rs7958683	110905869	G	A	-0.0285949668801128	0.0105	0.00644
12	rs7963504	110906880	C	A	0.0651039862320457	0.0154	2.487e-05
12	rs1968048	110907573	C	G	-0.0633978386299677	0.0089	1.239e-12
12	rs73191809	110907639	T	A	0.0616969878029145	0.0155	6.648e-05
12	rs12369492	110908254	A	C	-0.0573960891413091	0.0115	6.004e-07
12	rs9652060	110908817	G	A	-0.0286978729475453	0.0105	0.006394
12	rs60439011	110909179	T	C	0.0624958112255439	0.0147	2.092e-05
12	rs117733689	110909763	G	A	-0.156302994395401	0.0432	0.0002928
12	rs148167533	110909778	T	C	0.0653007305821358	0.0157	3.407e-05
12	rs73191812	110910279	G	A	0.0651039862320457	0.0154	2.475e-05
12	rs56119242	110911239	G	A	0.0624958112255439	0.0147	2.135e-05
12	rs73191814	110914373	C	T	0.0650009142174121	0.0154	2.554e-05
12	rs145903726	110914627	C	T	0.0361969153118182	0.0281	0.1979
12	rs73191815	110914698	G	A	0.0616969878029145	0.0155	6.624e-05
12	rs10735076	110915231	T	C	-0.0286978729475453	0.0105	0.006358
12	rs181843235	110915650	C	G	-0.0782967327751765	0.0494	0.1129
12	rs142189652	110916850	C	T	0.0347974835421732	0.0281	0.2151
12	rs11065651	110917372	A	G	0.0619038033148151	0.0132	2.855e-06
12	rs150513834	110917692	A	G	-0.0523991687992084	0.0385	0.173
12	rs55772285	110918229	C	T	0.0648041108654969	0.0154	2.629e-05
12	rs73191816	110918564	G	A	0.0648978315778429	0.0154	2.588e-05
12	rs73191817	110918673	G	A	0.06259914175652	0.0147	2.056e-05
12	rs73191818	110918721	T	G	0.0647010079358763	0.0154	2.716e-05
12	rs117942379	110918858	A	T	0.0356952753244514	0.0281	0.204
12	rs117558782	110919455	C	T	-0.0416973775562091	0.0461	0.3659
12	rs73191819	110920182	C	T	0.064297867182731	0.0154	2.967e-05
12	rs34734286	110922742	T	C	-0.0484972070855493	0.0198	0.01426
12	rs7956133	110922929	G	T	0.0970994871296738	0.0243	6.186e-05
12	rs7139314	110923871	G	A	0.0624018651129649	0.0147	2.18e-05
12	rs16940878	110924001	C	T	-0.0628013642021005	0.0169	0.0001963
12	rs147431355	110926259	T	A	0.0358978909969844	0.0281	0.2014
12	rs756822	110926519	T	C	-0.0034961042567088	0.0373	0.9256
12	rs61942599	110927733	C	G	0.0517002115855168	0.0238	0.02993
12	rs17851852	110927882	A	G	0.0343048036919902	0.0282	0.2232
12	rs61942600	110928448	A	G	-0.0517986852338873	0.0158	0.001076
12	rs117047645	110928668	T	C	0.0363029992242924	0.0281	0.1965
12	rs77038962	110928771	T	C	0.0335991726304121	0.0295	0.2541
12	rs4766492	110929261	C	T	-0.0636962093151305	0.0089	9.53e-13
12	rs75152921	110929456	G	A	0.044600447168905	0.0441	0.3114
12	rs141732041	110930685	G	T	-0.0413012760239546	0.0461	0.3707
12	rs146963972	110930686	A	T	-0.0406970023321042	0.046	0.3771
12	rs56017652	110931054	C	T	0.0644010116835795	0.0154	2.921e-05
12	rs56298262	110932310	C	T	0.064204090221786	0.0154	3.122e-05
12	rs118053970	110932820	C	G	0.0645978943749456	0.0157	4.098e-05
12	rs184629901	110935268	T	C	0.0757009883436821	0.0129	4.556e-09
12	rs73191824	110936564	T	C	0.0648978315778429	0.0157	3.753e-05
12	rs16940881	110937818	G	C	0.0622045495436565	0.0147	2.273e-05
12	rs61942601	110938643	G	T	0.0558036076154242	0.0238	0.01889
12	rs6606687	110939421	T	C	-0.0299953975354009	0.0105	0.004271
12	rs57216167	110940748	C	T	0.0648978315778429	0.0154	2.583e-05
12	rs141349325	110941725	A	T	0.0366983037826737	0.0282	0.1928
12	rs73191825	110942205	T	C	0.061302039376164	0.0155	7.475e-05
12	rs73191826	110943001	G	T	0.0645978943749456	0.0154	2.741e-05
12	rs73191827	110943084	T	C	0.117996346237397	0.0416	0.004536
12	rs77994744	110943289	T	C	-0.0525045539821493	0.0394	0.183
12	rs61942603	110944299	G	C	-0.0579045745015309	0.0115	4.644e-07
12	rs142402461	110945566	C	T	0.0997005281056178	0.0249	6.26e-05
12	rs140267291	110945617	G	A	-0.0341050206499513	0.0259	0.1882
12	rs73191828	110946121	G	A	0.0644010116835795	0.0154	2.968e-05
12	rs56887341	110947185	T	C	0.0622985141942241	0.0147	2.243e-05
12	rs7956963	110947783	G	A	0.0644010116835795	0.0154	2.951e-05
12	rs73191829	110948906	A	G	0.0667984655384157	0.0161	3.398e-05
12	rs4766497	110950376	T	C	-0.0638027918527484	0.0089	8.545e-13
12	rs11065656	110952383	A	G	-0.031397792147416	0.0272	0.2488
12	rs148377820	110953220	T	C	0.0622985141942241	0.0147	2.249e-05
12	rs57299791	110954021	G	A	0.064204090221786	0.0154	3.097e-05
12	rs61942604	110954206	G	T	0.0565031992337321	0.0237	0.01724
12	rs6606688	110955884	A	T	-0.0299026613543135	0.0105	0.004379
12	rs12226942	110955902	A	G	0.0974986923536763	0.0252	0.0001063
12	rs56379265	110956370	G	A	0.064297867182731	0.0154	3.057e-05
12	rs145919991	110956371	T	C	-0.0582013104087528	0.0294	0.0476
12	rs56245768	110956874	A	C	-0.0525045539821493	0.0397	0.1863
12	rs55929252	110957160	C	T	0.0641009254065236	0.0154	3.17e-05
12	rs79482134	110959292	A	G	-0.05519563546795	0.0398	0.166
12	rs34513555	110960196	G	A	0.0923968492659676	0.0243	0.0001414
12	rs143092426	110961031	C	T	0.0363029992242924	0.0282	0.1987
12	rs57837519	110961082	C	T	0.0633972451297916	0.0132	1.692e-06
12	rs57726856	110961123	T	C	0.0654974362315006	0.0154	2.257e-05
12	rs74836173	110961261	G	T	0.0461963268897065	0.027	0.08763
12	rs117396119	110962069	G	T	0.0371994409891063	0.0282	0.1882
12	rs55991901	110962702	C	A	0.0656004570839489	0.0154	2.14e-05
12	rs7964931	110962939	T	C	0.0633972451297916	0.0132	1.682e-06
12	rs56188306	110963097	G	A	0.0635004825618992	0.0147	1.615e-05
12	rs34887431	110963596	A	G	0.0182033098538737	0.0321	0.5704
12	rs145764900	110963608	A	G	0.0635004825618992	0.0147	1.585e-05
12	rs12826975	110963796	C	T	-0.0286978729475453	0.0439	0.5125
12	rs73191834	110963841	T	G	0.0657971037900478	0.0155	2.069e-05
12	rs73191836	110966177	G	T	0.061302039376164	0.0155	7.546e-05
12	rs142616776	110966730	A	T	0.0645978943749456	0.0154	2.851e-05
12	rs150554824	110967091	G	A	0.0657971037900478	0.0154	2.052e-05
12	rs73191837	110967408	G	C	-0.0267033828345498	0.0302	0.3755
12	rs73191838	110967544	A	G	-0.0408949138454712	0.0182	0.02465
12	rs73191839	110967652	G	T	0.0660030731575139	0.0155	1.95e-05
12	rs61582364	110967847	T	G	0.0636975426142417	0.0147	1.528e-05
12	rs59527539	110968119	A	G	0.0636975426142417	0.0147	1.522e-05
12	rs117554792	110968146	G	A	0.0352030377085245	0.0282	0.2129
12	rs73191840	110970457	A	G	0.0645978943749456	0.0154	2.825e-05
12	rs16940885	110971666	C	T	0.0660966815748511	0.0154	1.846e-05
12	rs3825391	110973846	A	C	-0.000200020002667	0.0094	0.9857
12	rs73191841	110974744	G	C	0.0335991726304121	0.0149	0.02414
12	rs10849900	110974890	T	C	-0.0680968444676575	0.0092	1.257e-13
12	rs11065661	110975119	C	G	-0.0350988198393953	0.0276	0.2038
12	rs138754266	110975429	G	C	-0.005304041591906	0.0519	0.9193
12	rs6606689	110975675	T	C	-0.0295009039176847	0.0105	0.00485
12	rs3825390	110976409	A	C	0.0749033700266622	0.013	8.728e-09
12	rs12311093	110978032	C	T	0.0764979709727249	0.0128	2.483e-09
12	rs140542521	110978682	G	A	0.0611045066532856	0.0155	7.875e-05
12	rs2028004	110979539	C	T	-0.0296966117368367	0.0105	0.004625
12	rs138761562	110979819	C	T	-0.0785022281549575	0.0358	0.02835
12	rs117370607	110980389	T	C	-0.0372969647443931	0.0471	0.4281
12	rs144828139	110982366	C	T	0.0428966409523063	0.0412	0.2972
12	rs7312139	110985442	C	A	0.0628996789690455	0.0147	1.896e-05
12	rs117607554	110986233	C	T	-0.0708946787765477	0.0319	0.02614
12	rs73191842	110986507	T	G	-0.0189993500097828	0.0461	0.6797
12	rs139389803	110986511	T	G	-0.109402004817546	0.054	0.04274
12	rs77177215	110987868	G	A	-0.0323992324466777	0.0296	0.2729
12	rs11065663	110988886	C	A	0.0673969319860517	0.0153	1.032e-05
12	rs146655558	110989379	C	T	0.0385955177593629	0.0404	0.339
12	rs73191843	110991101	C	T	-0.000200020002667	0.0094	0.9855
12	rs139146974	110991512	T	C	0.0390957053401303	0.0404	0.3338
12	rs11065664	110991932	A	G	-0.0366951051877892	0.0278	0.187
12	rs55972509	110992755	T	C	0.0635004825618992	0.0154	3.77e-05
12	rs4766500	110993791	G	A	-0.0618009384055913	0.009	8.238e-12
12	rs56159960	110994068	T	C	0.0904986228071027	0.0183	7.936e-07
12	rs73191844	110996263	T	G	0.0193025022544974	0.0123	0.1161
12	rs139715908	110996485	C	T	0.063997749947184	0.0154	3.409e-05
12	rs73191845	110997493	T	C	0.0641009254065236	0.0154	3.304e-05
12	rs140959207	110997851	C	T	0.0701042536729151	0.0367	0.05572
12	rs56123836	110999032	G	A	0.0622985141942241	0.0147	2.268e-05
12	rs11065667	111000057	A	T	0.100397218852882	0.0249	5.551e-05
12	rs7957299	111002311	A	G	0.0034041991335623	0.0092	0.7148
12	rs150761989	111002610	G	A	0.0479040574070545	0.0238	0.04394
12	rs11065668	111002958	C	A	0.0940002312871902	0.0243	0.0001094
12	rs58535454	111003457	C	T	0.0622985141942241	0.0147	2.25e-05
12	rs148234162	111005286	A	G	-0.0271040176920589	0.0529	0.608
12	rs34191496	111005611	C	A	-0.0579999442979887	0.0116	5.278e-07
12	rs4766430	111007279	G	A	-0.0296966117368367	0.0105	0.0046
12	rs186099186	111009318	A	T	-0.0095050300143049	0.0416	0.8191
12	rs142564954	111010042	A	G	-0.0660970683749259	0.0477	0.1656
12	rs191158192	111010624	G	A	-0.10450532588131	0.0541	0.05329
12	rs61942622	111010642	T	G	-0.0484027392281675	0.0156	0.001966
12	rs61942623	111013790	C	G	-0.048203336386541	0.0157	0.002202
12	rs1265742	111015121	A	G	-0.0316041926269978	0.0105	0.002652
12	rs56065235	111016287	C	T	0.0611985747210087	0.0155	7.833e-05
12	rs16940902	111016630	T	G	0.0036034995896235	0.0092	0.6983
12	rs112488935	111016698	C	T	0.0195967237465575	0.0123	0.1115
12	rs11065670	111017091	C	T	0.100297721315364	0.0251	6.292e-05
12	rs73191849	111017205	C	T	0.0928981823667306	0.0203	4.615e-06
12	rs111612251	111017607	T	C	0.0627963794896769	0.0147	1.936e-05
12	rs148331092	111018167	G	A	0.0645978943749456	0.0158	4.13e-05
12	rs74728497	111020179	T	C	0.0639039448366128	0.0155	3.57e-05
12	rs12231707	111022160	G	A	0.0033045340083004	0.0092	0.7196
12	rs188180608	111023446	C	T	-0.104405416354854	0.0541	0.05355
12	rs80233367	111023751	A	C	-0.0361039752308815	0.0298	0.2262
12	rs117097734	111024362	G	A	-0.0350988198393953	0.0298	0.2388
12	rs117507000	111025180	G	A	-0.0453007592301635	0.0227	0.0458
12	rs148399389	111025605	G	A	-0.0344982814075965	0.0267	0.1969
12	rs12813324	111026620	C	T	-0.0490957108440633	0.0203	0.01573
12	rs1265744	111026784	C	T	-0.0615031325940498	0.009	1.018e-11
12	rs142394783	111027098	G	A	0.0953010888539114	0.0244	9.079e-05
12	rs56205958	111027361	G	C	0.0619977962278187	0.0147	2.51e-05
12	rs149349595	111027770	C	T	0.0014988761237359	0.0388	0.9697
12	rs1265746	111030490	C	A	-0.114401260309975	0.0442	0.009615
12	rs9737665	111031847	A	C	0.064204090221786	0.0146	1.068e-05
12	rs73191851	111032305	G	A	0.063997749947184	0.0155	3.47e-05
12	rs145155026	111034730	C	T	0.100903598340866	0.025	5.291e-05
12	rs11065675	111037344	G	A	0.0185960172820726	0.0123	0.129
12	rs117895932	111038579	G	A	-0.0676045499371671	0.0232	0.003607
12	rs146921795	111044793	G	A	0.0611045066532856	0.0155	8.229e-05
12	rs4259883	111045382	A	G	0.0931988616307827	0.0242	0.0001207
12	rs7966169	111045898	T	C	0.0622985141942241	0.0147	2.291e-05
12	rs111562279	111046196	G	T	0.0645041455467373	0.0155	3.001e-05
12	rs145405908	111046745	G	A	0.0324962313421326	0.0411	0.4289
12	rs61942626	111048047	C	T	-0.0649012535836979	0.0174	0.0001916
12	rs117571303	111049012	G	A	-0.0334016766340304	0.0319	0.2948
12	rs2078390	111049693	G	A	0.0611045066532856	0.0155	8.078e-05
12	rs684596	111052465	T	A	-0.0686964868417913	0.0093	1.231e-13
12	rs111310140	111053316	C	T	-0.0363009797263316	0.0296	0.2194
12	rs59698293	111054455	C	G	0.0610010215573989	0.0155	8.167e-05
12	rs16940909	111054591	G	C	0.0644010116835795	0.0146	9.924e-06
12	rs61663407	111055128	A	G	0.0610010215573989	0.0155	8.188e-05
12	rs61942627	111057896	C	T	-0.0622052453438987	0.017	0.0002526
12	rs16940912	111059199	T	C	-0.0633019526702622	0.0169	0.0001744
12	rs35530276	111060864	G	T	-0.0815029399606216	0.0309	0.008319
12	rs7971825	111061652	A	G	0.0636975426142417	0.0154	3.722e-05
12	rs11065682	111062540	G	A	-0.0018016219466282	0.0095	0.8512
12	rs1502337	111062852	C	T	0.0611985747210087	0.009	1.314e-11
12	rs535796315	111064454	G	A	-0.0069037763167944	0.0497	0.8896
12	rs61942628	111064605	C	T	-0.0511038386512114	0.0157	0.001113
12	rs73419332	111065169	C	T	-0.0363009797263316	0.0296	0.22
12	rs117372652	111065358	G	A	-0.0570995920405728	0.0394	0.1471
12	rs9783428	111068096	C	T	0.0636037093371393	0.0154	3.786e-05
12	rs970228	111070169	G	C	0.0622045495436565	0.0147	2.337e-05
12	rs11065683	111070549	C	T	0.101599451715592	0.025	4.777e-05
12	rs117885918	111071126	T	A	-0.0511038386512114	0.0157	0.001123
12	rs117252984	111071548	C	T	-0.125200476984246	0.0272	4.036e-06
12	rs7131996	111073276	C	A	0.0641009254065236	0.0146	1.081e-05
12	rs148472073	111073525	A	G	0.0321960982163169	0.0411	0.4325
12	rs1106724	111074703	A	C	0.0291023874205329	0.0104	0.005306
12	rs11065687	111075823	C	T	0.0033045340083004	0.0092	0.7203
12	rs7953794	111081197	A	G	0.0660030731575139	0.0139	2.16e-06
12	rs75118465	111081549	G	A	0.0209979909956055	0.0136	0.1212
12	rs7961345	111081598	C	T	0.0605963861236938	0.0155	9.191e-05
12	rs11065688	111082142	C	T	0.0280041964095973	0.0105	0.007724
12	rs118096349	111082836	G	T	-0.0364046818937998	0.0298	0.2218
12	rs3864937	111083084	G	T	0.0284027945161868	0.0105	0.006823
12	rs574803272	111083413	C	T	-0.0074980401773571	0.0497	0.8796
12	rs3893403	111083980	G	A	0.0636037093371393	0.0154	3.803e-05
12	rs7960705	111084540	G	A	0.0619038033148151	0.0147	2.609e-05
12	rs80062825	111085368	C	T	-0.0363009797263316	0.0298	0.2229
12	rs2055466	111085880	A	G	0.0627963794896769	0.0147	1.975e-05
12	rs117069837	111085924	C	T	-0.0936954841273232	0.0385	0.01504
12	rs12313203	111085985	A	G	0.0285971749776749	0.0105	0.006353
12	rs56324794	111086449	T	A	0.0630968574396732	0.0154	4.31e-05
12	rs35050631	111091810	G	A	0.027196791588428	0.0341	0.4247
12	rs140090110	111092532	G	A	-0.0353992243518656	0.0461	0.4423
12	rs79439779	111093995	G	A	0.0833020057708029	0.022	0.000151
12	rs17682012	111094454	C	T	0.0676960309526514	0.0158	1.855e-05
12	rs150031259	111096388	T	G	0.0428966409523063	0.0298	0.1499
12	rs55882241	111096762	A	G	-0.0557030028762507	0.0398	0.1616
12	rs147728349	111097512	C	T	0.0610010215573989	0.0155	8.248e-05
12	rs187660330	111097568	A	G	-0.0252049938352247	0.0221	0.2539
12	rs148826387	111097980	A	G	0.0608034293588251	0.0155	8.676e-05
12	rs12818974	111098036	C	T	0.0287040681283552	0.0338	0.3961
12	rs73191857	111099721	C	T	0.0896030157907481	0.0179	5.76e-07
12	rs144780826	111100482	C	G	-0.0793029813385367	0.0367	0.03077
12	rs73194012	111100627	T	C	0.0624018651129649	0.0147	2.235e-05
12	rs73194013	111100677	T	C	0.0636037093371393	0.0154	3.859e-05
12	rs112840554	111101217	C	T	-0.0163021610829842	0.0294	0.5794
12	rs79682148	111101718	A	G	0.0535976373487916	0.0426	0.2086
12	rs77914508	111102242	T	C	0.0289955368412525	0.0294	0.3239
12	rs16940933	111102574	C	A	0.0633033836692384	0.0154	4.139e-05
12	rs17625767	111102627	T	G	0.0600974240485804	0.0155	0.0001056
12	rs60027620	111103669	T	G	0.0622985141942241	0.0147	2.31e-05
12	rs11609953	111103989	T	C	-0.0640053299759124	0.0169	0.0001534
12	rs1814743	111103995	G	A	0.0600974240485804	0.0155	0.0001071
12	rs1814742	111104194	C	G	0.0632001258860912	0.0155	4.351e-05
12	rs117650728	111104472	C	T	-0.0361039752308815	0.0459	0.4313
12	rs7977229	111106082	A	G	0.0635004825618992	0.0147	1.641e-05
12	rs7955616	111106185	T	C	0.0635004825618992	0.0147	1.653e-05
12	rs80216200	111106588	C	T	-0.0323992324466777	0.0381	0.394
12	rs16940935	111107470	A	G	0.0633972451297916	0.0147	1.674e-05
12	rs57320627	111108818	A	G	0.0636037093371393	0.0147	1.609e-05
12	rs61942632	111110763	T	C	0.025696986087186	0.0104	0.01369
12	rs59574270	111112098	A	C	0.0611985747210087	0.0147	3.106e-05
12	rs10849903	111112319	T	C	0.0773961316557046	0.0129	1.682e-09
12	rs112147685	111113019	T	A	0.0587027762537362	0.0424	0.166
12	rs871922	111114942	T	C	0.0610010215573989	0.0147	3.186e-05
12	rs871921	111115113	G	C	0.0778032789468595	0.0128	1.38e-09
12	rs73194015	111116651	C	T	0.0579952857871378	0.0154	0.0001719
12	rs2339524	111116655	T	C	0.0584009748744768	0.0091	1.259e-10
12	rs55945007	111117018	G	A	0.0458047599004855	0.0139	0.0009633
12	rs12831873	111117285	G	A	-0.0499993949944177	0.0208	0.01586
12	rs56327628	111117931	A	C	0.0611985747210087	0.0154	7.089e-05
12	rs7974047	111119631	C	T	0.0618004009054468	0.0154	5.961e-05
12	rs55738592	111120747	A	C	0.0603045706055096	0.0147	3.916e-05
12	rs1018134	111121119	G	A	0.0603987139482326	0.0147	3.788e-05
12	rs1018133	111121302	G	C	0.0603045706055096	0.0147	3.912e-05
12	rs77634420	111121341	C	T	0.027799974857679	0.0295	0.3456
12	rs111630907	111121455	T	A	0.0587970705084571	0.0154	0.0001412
12	rs77048156	111122466	C	T	0.105899370449502	0.0253	2.873e-05
12	rs118156615	111124809	G	A	-0.122597104714639	0.0279	1.071e-05
12	rs11065694	111125551	G	T	0.108495596153299	0.0252	1.614e-05
12	rs56179460	111125774	C	G	0.0590987523872065	0.0154	0.0001294
12	rs55752061	111126096	G	C	0.0574006067311047	0.0147	9.492e-05
12	rs28720928	111126609	C	T	0.0511017760490843	0.0149	0.0006105
12	rs11829358	111126636	A	G	0.0553968632202877	0.0152	0.0002759
12	rs73194018	111127697	G	A	0.0575988723793984	0.0155	0.000192
12	rs146312375	111128519	G	A	0.0584009748744768	0.0155	0.0001572
12	rs149193446	111129042	G	A	-0.109402004817546	0.0356	0.002115
12	rs184063786	111129390	C	G	-0.09330020116546	0.0489	0.05642
12	rs79248018	111129865	A	G	0.0421011760186353	0.0364	0.2474
12	rs56166205	111130398	G	A	0.0577027101282892	0.0154	0.0001843
12	rs142080176	111131192	A	G	0.053000336561653	0.0512	0.3008
12	rs73194020	111131366	G	A	0.0577027101282892	0.0154	0.0001857
12	rs73194021	111131893	G	A	0.0577970987262168	0.0154	0.0001829
12	rs80044246	111133535	C	A	0.0611045066532856	0.0147	3.083e-05
12	rs16940950	111136459	A	G	0.0608975257512388	0.0147	3.204e-05
12	rs73194022	111137628	A	G	0.0881024482215457	0.0181	1.084e-06
12	rs73194023	111137940	G	A	0.06259914175652	0.0157	6.708e-05
12	rs11065698	111138160	A	T	0.0192044091837133	0.0123	0.1201
12	rs7968913	111138558	C	T	0.0585990423029356	0.0154	0.0001438
12	rs16940954	111139070	A	G	0.107696784455352	0.0252	1.854e-05
12	rs56989228	111139441	C	T	0.0608975257512388	0.0147	3.184e-05
12	rs73194026	111140219	G	T	0.0605022613895267	0.0147	3.646e-05
12	rs113511140	111140321	T	C	0.0582028682075395	0.0154	0.0001565
12	rs145480052	111140401	C	T	0.0575988723793984	0.0147	8.709e-05
12	rs11065699	111141490	C	T	-0.0093031403261444	0.0398	0.8145
12	rs55948838	111142793	C	T	0.0622985141942241	0.0145	1.774e-05
12	rs61440260	111142855	G	T	0.0624018651129649	0.0145	1.738e-05
12	rs140163879	111143796	G	C	-0.0393023164827424	0.0307	0.2006
12	rs73194027	111144317	C	A	0.0585990423029356	0.0154	0.0001427
12	rs11065701	111144760	G	A	0.0194005857039748	0.0123	0.1154
12	rs149392358	111146978	G	A	0.0372957847436969	0.0435	0.3913
12	rs373097791	111147458	C	T	-0.094101910056301	0.0486	0.05274
12	rs112599609	111147643	C	T	0.0584952975902863	0.0154	0.0001462
12	rs149924393	111148799	G	A	0.0238044133801613	0.0296	0.4219
12	rs77315090	111149160	C	G	0.0219962978718961	0.0391	0.5729
12	rs75615368	111149250	A	G	0.101996864922166	0.0245	3.249e-05
12	rs111354540	111150302	A	G	0.0582972096102774	0.0154	0.0001458
12	rs9669771	111150655	A	T	0.0575044650684261	0.0147	8.759e-05
12	rs145697543	111152516	C	T	0.0606999130996222	0.0156	0.0001029
12	rs58814974	111152517	A	G	0.0641009254065236	0.0147	1.293e-05
12	rs79104860	111154197	G	A	0.0590987523872065	0.0154	0.000124
12	rs17682444	111154626	G	A	0.0582028682075395	0.0154	0.0001534
12	rs17682482	111154788	C	G	0.0592966816705476	0.0154	0.0001165
12	rs118122911	111155321	C	G	0.101301288129999	0.0245	3.652e-05
12	rs57865940	111155491	A	G	0.0622045495436565	0.0145	1.761e-05
12	rs11065706	111155531	T	C	0.0267003518299564	0.0104	0.01033
12	rs10774603	111155947	C	T	0.0600032523358097	0.009	3.015e-11
12	rs17682644	111156008	C	T	0.0580990823836463	0.0154	0.0001579
12	rs79986271	111156829	A	C	0.107103994914201	0.0251	2.036e-05
12	rs1050587	111158161	T	C	0.0622985141942241	0.0145	1.707e-05
12	rs76017463	111158582	T	C	0.0311013012983478	0.0485	0.5221
12	rs1973505	111160003	G	A	0.0780992819830517	0.0128	1.11e-09
12	rs73194032	111162182	G	A	0.0622045495436565	0.0145	1.737e-05
12	rs34378671	111163204	C	T	0.0619977962278187	0.0145	1.839e-05
12	rs150382617	111163621	C	T	0.004001981379298	0.063	0.95
12	rs7136166	111163712	T	C	0.0553968632202877	0.0157	0.0004142
12	rs7960552	111164237	T	C	0.0594003432814475	0.009	4.811e-11
12	rs7960749	111164369	T	C	0.0622045495436565	0.0145	1.734e-05
12	rs7967408	111164408	A	C	0.0622045495436565	0.0145	1.743e-05
12	rs7960761	111164415	T	C	0.0575988723793984	0.0146	8.286e-05
12	rs11833225	111164790	G	T	0.0597960433459657	0.009	3.435e-11
12	rs55845219	111164875	C	T	0.0580990823836463	0.0154	0.0001529
12	rs117267468	111164891	C	T	-0.10910083527355	0.0354	0.002078
12	rs55661717	111164920	A	G	0.0618004009054468	0.0102	1.58e-09
12	rs56339227	111164963	T	C	0.0622045495436565	0.0145	1.754e-05
12	rs16940970	111165115	C	T	0.0270994698817177	0.0104	0.009295
12	rs138180466	111165300	G	A	0.0105046326450854	0.0618	0.8649
12	rs73194035	111165793	A	G	0.0686021284901822	0.0162	2.274e-05
12	rs117016336	111165801	T	A	-0.0271040176920589	0.0544	0.6181
12	rs7132651	111165927	A	G	0.0619038033148151	0.0102	1.521e-09
12	rs7298249	111166190	G	A	0.0274011363479391	0.0104	0.008564
12	rs61942637	111167266	G	A	0.0270021387025708	0.0104	0.009622
12	rs75838694	111168170	C	A	0.101500073731347	0.0246	3.648e-05
12	rs10774604	111168743	C	T	0.0556995724703668	0.0157	0.0003828
12	rs55728229	111169374	T	A	0.0418039122811836	0.014	0.002715
12	rs7301623	111170903	T	C	0.0619038033148151	0.0145	1.862e-05
12	rs7301769	111171026	T	C	0.0619977962278187	0.0145	1.847e-05
12	rs7967363	111171342	T	G	0.100397218852882	0.0246	4.498e-05
12	rs112148402	111171493	T	C	0.056900047132812	0.0146	9.989e-05
12	rs12305489	111172256	A	C	0.0595982128860241	0.009	4.408e-11
12	rs73194038	111172339	G	T	0.0575044650684261	0.0154	0.0001798
12	rs472007	111173522	A	G	0.0595039941477318	0.009	4.734e-11
12	rs605266	111173587	C	T	0.0267003518299564	0.0104	0.01046
12	rs56386451	111174516	A	G	0.0575988723793984	0.0154	0.0001754
12	rs79397529	111174932	T	C	-0.0406032684425478	0.0308	0.1877
12	rs1107652	111176213	T	C	0.0624018651129649	0.0145	1.639e-05
12	rs4073472	111176494	A	G	0.0574006067311047	0.0146	8.698e-05
12	rs77746180	111176632	T	C	-0.0385017716536664	0.0307	0.2099
12	rs75786650	111178304	A	G	-0.0403012967735257	0.0309	0.1918
12	rs73194039	111179153	C	T	0.0575988723793984	0.0154	0.0001754
12	rs73194040	111181106	C	T	0.0616029666104685	0.0145	2.129e-05
12	rs57488849	111181785	C	T	0.0579009158948382	0.0146	7.646e-05
12	rs117787068	111182883	T	C	-0.0383043331577141	0.0455	0.3992
12	rs61942639	111184850	T	C	0.0592966816705476	0.0091	5.952e-11
12	rs9706102	111185391	A	G	0.0582028682075395	0.0142	4.03e-05
12	rs139103060	111185692	G	T	0.0579009158948382	0.0152	0.0001432
12	rs113045410	111186767	G	C	0.0587027762537362	0.0142	3.404e-05
12	rs11065711	111188067	C	T	0.0610010215573989	0.0105	7.555e-09
12	rs9795913	111188337	A	G	0.111201424290829	0.0416	0.007514
12	rs36125392	111188456	T	A	0.0341018649449722	0.0355	0.3366
12	rs73194043	111188782	G	A	0.0590987523872065	0.0142	2.955e-05
12	rs55885633	111189251	C	T	0.0587970705084571	0.0148	6.979e-05
12	rs10161511	111189543	T	G	0.0624018651129649	0.0103	1.369e-09
12	rs147679032	111189803	A	G	0.0183996828453635	0.0527	0.7273
12	rs73194046	111191665	A	G	0.0594003432814475	0.0142	2.708e-05
12	rs73194047	111191926	G	A	0.0595039941477318	0.0142	2.655e-05
12	rs117544145	111192965	C	G	-0.0331949048576409	0.0454	0.4648
12	rs10400410	111193499	G	A	0.0594003432814475	0.0148	5.925e-05
12	rs77338498	111193578	G	A	0.024702368640342	0.0319	0.4377
12	rs12582139	111193858	A	T	0.0939000951930513	0.0247	0.0001429
12	rs9706438	111195158	A	G	0.0592966816705476	0.0142	2.82e-05
12	rs12300445	111195410	G	C	0.0254045542217263	0.0105	0.01502
12	rs9300315	111196156	A	G	0.0592024345167419	0.0142	2.919e-05
12	rs9300316	111196204	T	C	0.0584009748744768	0.0142	3.784e-05
12	rs151242247	111197706	C	T	0.0592966816705476	0.0152	0.0001009
12	rs12231451	111198309	C	T	-0.0110002818588653	0.0088	0.2153
12	rs11830452	111198576	A	T	0.0595039941477318	0.0142	2.646e-05
12	rs11611780	111199274	G	C	0.0170045988158238	0.0102	0.09608
12	rs9669740	111199556	C	A	0.0595039941477318	0.0152	9.669e-05
12	rs114368233	111199943	C	T	0.0724973901482592	0.0229	0.001561
12	rs113618162	111200087	C	T	0.0594003432814475	0.0148	5.943e-05
12	rs73194050	111200634	T	C	0.0598996532078335	0.0141	2.316e-05
12	rs9668929	111200637	G	A	0.0592966816705476	0.0106	2.448e-08
12	rs117446677	111200724	C	G	-0.044401309298167	0.0389	0.2538
12	rs881961	111201646	C	T	0.0595982128860241	0.0148	5.51e-05
12	rs74869743	111204031	T	C	0.0600974240485804	0.0141	2.158e-05
12	rs73194051	111204186	T	C	0.0590987523872065	0.0142	3.01e-05
12	rs141918241	111204765	A	T	-0.101102925405185	0.0497	0.04206
12	rs111726825	111204880	T	C	0.0598996532078335	0.0142	2.276e-05
12	rs78568758	111207287	C	T	0.0258041896815329	0.0289	0.3726
12	rs11065716	111207445	G	T	-0.0538966802576654	0.017	0.001482
12	rs16940992	111207515	A	G	0.0697032857496389	0.0124	2.037e-08
12	rs57935351	111208581	G	A	0.0595982128860241	0.0148	5.605e-05
12	rs11065717	111208823	A	C	0.0600032523358097	0.0141	2.196e-05
12	rs117378614	111209036	T	C	-0.0263029084210524	0.0212	0.2148
12	rs112479207	111209799	T	G	0.0598996532078335	0.0141	2.295e-05
12	rs11834696	111212260	G	A	0.0589007839201085	0.0142	3.156e-05
12	rs183474396	111212337	G	T	0.142098341303084	0.0415	0.0006249
12	rs11832640	111212379	A	G	0.0587970705084571	0.0142	3.263e-05
12	rs111707440	111212581	C	T	0.0284999894699013	0.038	0.4531
12	rs17683336	111212712	C	T	0.0587027762537362	0.0142	3.397e-05
12	rs11065719	111212762	T	A	0.0563992368491194	0.009	4.37e-10
12	rs113906026	111213083	C	T	0.0595039941477318	0.0148	5.84e-05
12	rs112903422	111213252	G	A	0.059701843246044	0.0141	2.312e-05
12	rs117492826	111213818	G	T	-0.129402784212176	0.0423	0.002216
12	rs17190144	111214767	A	G	0.0577027101282892	0.0141	4.454e-05
12	rs55946973	111214936	C	T	0.0577027101282892	0.0141	4.472e-05
12	rs112623737	111215172	T	C	0.0580990823836463	0.0152	0.0001343
12	rs17793540	111215575	C	T	0.0575044650684261	0.0141	4.867e-05
12	rs73194055	111216292	T	C	0.0579952857871378	0.0148	8.466e-05
12	rs73194056	111216325	A	G	0.0575988723793984	0.0141	4.602e-05
12	rs73194057	111216913	T	C	0.0682005576892554	0.0124	3.898e-08
12	rs55680931	111218297	A	T	0.0605022613895267	0.0155	9.389e-05
12	rs850518	111219440	A	C	0.0102968054773682	0.0089	0.2454
12	rs11834902	111219809	C	A	0.0584952975902863	0.0148	7.422e-05
12	rs143491968	111220970	C	T	0.0281986543586787	0.0561	0.6151
12	rs7975139	111221131	T	C	0.0580990823836463	0.0141	3.939e-05
12	rs1123852	111221408	C	G	0.0574006067311047	0.0142	4.948e-05
12	rs73194059	111221740	G	A	0.0572967376061087	0.0142	5.131e-05
12	rs73194061	111221941	T	C	0.0572967376061087	0.0142	5.15e-05
12	rs79686706	111222018	C	T	-0.0358033589652777	0.0307	0.2438
12	rs143708413	111222102	G	A	-0.0562952570552056	0.056	0.3147
12	rs73194062	111223294	G	A	0.0577970987262168	0.0148	9.385e-05
12	rs148615094	111224411	C	T	0.0851037252451896	0.0176	1.311e-06
12	rs114787273	111225576	G	A	0.0716972114610293	0.023	0.001873
12	rs56259130	111225650	C	T	0.0570984120398765	0.0142	5.486e-05
12	rs113481175	111226229	G	A	0.0577027101282892	0.0148	9.648e-05
12	rs113517930	111226383	A	G	0.0301993737308422	0.0364	0.4061
12	rs73194064	111226705	A	C	0.0570984120398765	0.0142	5.575e-05
12	rs7959899	111227738	A	G	0.0570984120398765	0.0152	0.0001732
12	rs10774605	111228599	A	G	-0.0542027860143161	0.0156	0.0005285
12	rs113511964	111228798	C	T	0.0539008916487975	0.0536	0.3141
12	rs850517	111229645	C	T	0.0024968801985871	0.0087	0.7721
12	rs55799214	111229700	G	T	0.0603045706055096	0.0155	9.46e-05
12	rs60184376	111229975	T	C	0.0600032523358097	0.015	6.394e-05
12	rs2339634	111231277	C	T	0.0602010026907569	0.0155	9.806e-05
12	rs850515	111231474	A	G	-0.0027036515743148	0.0086	0.7558
12	rs140313756	111231967	T	G	0.0656004570839489	0.016	4.038e-05
12	rs145301210	111232142	C	T	0.0450976409030327	0.052	0.3858
12	rs850514	111232562	A	T	-0.0024028846163103	0.0086	0.7842
12	rs2028006	111232760	G	T	-0.0413950753663857	0.0306	0.1767
12	rs149321231	111233661	T	C	0.0305001066483263	0.041	0.4578
12	rs12825235	111234298	G	A	-0.0600048139370291	0.0103	6.694e-09
12	rs141120546	111235057	G	A	0.0736964589223369	0.0405	0.06883
12	rs59789826	111235110	T	C	0.0605022613895267	0.015	5.396e-05
12	rs2879525	111235721	G	A	-0.0546040319940407	0.0156	0.0004845
12	rs78091364	111237979	C	T	0.0227003855207759	0.029	0.434
12	rs7967278	111239011	C	T	0.0600974240485804	0.0155	0.000102
12	rs7967386	111239162	G	A	0.0608034293588251	0.015	4.959e-05
12	rs2520218	111239356	C	T	-0.0235962138551867	0.0087	0.006361
12	rs2520217	111239359	A	G	-0.0027036515743148	0.0086	0.7526
12	rs850511	111239821	T	C	-0.001100605444033	0.0086	0.8971
12	rs850510	111240545	T	G	-0.0026033858701149	0.0086	0.7609
12	rs73195822	111240951	G	C	0.0757009883436821	0.0163	3.514e-06
12	rs34760981	111241321	G	A	0.0346043046869299	0.0356	0.3311
12	rs117541020	111241569	C	T	0.0347008987793103	0.0411	0.3992
12	rs850509	111242361	C	T	-0.0235040691879941	0.0086	0.006507
12	rs74952821	111242526	C	T	-0.0248973835545144	0.0214	0.2453
12	rs117727844	111243466	A	G	-0.0931026182623243	0.0428	0.02966
12	rs7963121	111243912	G	A	0.0598996532078335	0.015	6.862e-05
12	rs6489925	111244338	T	C	-0.0027036515743148	0.0086	0.7579
12	rs7960693	111245280	A	T	-0.0235962138551867	0.0087	0.006626
12	rs57302533	111245613	A	C	0.0595982128860241	0.0155	0.0001264
12	rs60579973	111245629	C	T	0.0590044865764036	0.0156	0.0001484
12	rs10083024	111246092	T	C	-0.001501126126267	0.0087	0.8616
12	rs7958142	111246453	T	C	-0.0025031302181184	0.0087	0.7744
12	rs7974845	111246640	G	A	-0.0025031302181184	0.0087	0.7733
12	rs11065724	111248624	C	T	-0.0613967948653235	0.0108	1.311e-08
12	rs7966263	111248643	T	C	-0.0031950988965408	0.0087	0.7148
12	rs6489954	111248777	T	C	-0.0032954239497972	0.0087	0.7058
12	rs7136934	111248903	C	T	-0.0238010101859522	0.0087	0.006187
12	rs60083502	111250731	A	T	0.0016985566355815	0.0246	0.9438
12	rs7963064	111251102	G	T	0.0505980527630914	0.0136	0.0001929
12	rs7966257	111251437	G	C	0.0402970567645369	0.0129	0.001737
12	rs7308152	111252145	C	T	0.0125015292229252	0.0206	0.5449
12	rs180808571	111252270	G	C	-0.0603021738083819	0.0284	0.03352
12	rs111963898	111252321	C	A	-0.0605996221289296	0.0386	0.1164
12	rs2239191	111252651	T	C	-0.0222967349986103	0.0087	0.009951
12	rs960669	111253884	A	G	-0.0277001306422786	0.0087	0.001366
12	rs2078434	111254419	A	G	-0.0222967349986103	0.0087	0.009979
12	rs117378411	111254708	T	C	-0.0386992491392765	0.0254	0.1275
12	rs7960825	111255027	C	T	-0.007004474152883	0.0088	0.4252
12	rs138721329	111255380	G	A	0.0768962242207427	0.0356	0.03105
12	rs34648858	111255676	G	A	0.0463013553668425	0.0155	0.002851
12	rs7961774	111256009	G	A	-0.027196494688472	0.0086	0.001668
12	rs61942654	111256932	C	T	0.0782010127941653	0.0356	0.02828
12	rs117402400	111257005	A	C	0.0020977980821461	0.0614	0.9721
12	rs2238146	111257563	C	T	-0.0561048513847726	0.0151	0.0002008
12	rs10849907	111258178	A	G	-0.026600681797179	0.0086	0.002079
12	rs117386814	111258880	C	A	0.0411995232473163	0.0268	0.1242
12	rs77908768	111258998	C	T	0.0109992854583691	0.0396	0.7816
12	rs4766510	111259412	A	T	-0.0275048131221902	0.0086	0.001464
12	rs61942655	111259702	G	T	0.0768962242207427	0.0356	0.03089
12	rs1858886	111260556	G	A	-0.028399474521698	0.0086	0.00101
12	rs61942656	111261684	G	A	0.0775997260223964	0.0356	0.02942
12	rs10849908	111261871	T	C	-0.0232993336544035	0.0086	0.00703
12	rs35714777	111261974	T	C	-0.0278029446620889	0.0086	0.001303
12	rs61942657	111262024	G	C	0.0780992819830517	0.0356	0.02854
12	rs150450062	111262258	A	G	0.0774979340203838	0.0356	0.02974
12	rs59322673	111262367	A	G	-0.0082035573506883	0.0087	0.3499
12	rs78928799	111263355	A	G	-0.0369959896867261	0.0261	0.1562
12	rs113040326	111264360	C	T	-0.0028039273327342	0.0267	0.9151
12	rs2214043	111264484	G	A	-0.0277001306422786	0.0086	0.001297
12	rs10744766	111266677	A	C	-0.0282040203730758	0.0086	0.001067
12	rs1476470	111267031	C	T	-0.0285023604727122	0.0086	0.000972
12	rs144652473	111267837	C	T	-0.0589965728077175	0.0281	0.03611
12	rs10849909	111267845	G	A	-0.0288007896057264	0.0086	0.0008458
12	rs10744767	111267930	A	G	-0.0288007896057264	0.0086	0.0008295
12	rs80163177	111268326	T	C	-0.0553964376203783	0.0151	0.0002366
12	rs4766511	111268844	G	A	-0.0288007896057264	0.0086	0.0008355
12	rs61942658	111269159	G	A	-0.0275048131221902	0.0136	0.04289
12	rs117917275	111269276	C	T	-0.0435966737180782	0.0196	0.02588
12	rs11831718	111269473	C	T	0.0446960805488528	0.0261	0.08681
12	rs143467516	111269724	G	C	0.0765998648086992	0.0357	0.03171
12	rs117179805	111271434	C	T	-0.050398957583852	0.035	0.1499
12	rs7311770	111271991	G	A	-0.0737972512017079	0.0349	0.03449
12	rs7132904	111272128	C	T	-0.028399474521698	0.0086	0.001017
12	rs2188398	111272487	T	A	-0.0282965991551138	0.0086	0.001034
12	rs2188399	111272553	A	G	-0.0084959889212643	0.0087	0.3295
12	rs146628400	111273197	G	A	0.0704957416116978	0.0179	8.131e-05
12	rs140171250	111273611	C	G	0.0772017529034669	0.0357	0.03033
12	rs34236188	111273950	A	T	0.0461008368826632	0.0155	0.002894
12	rs1811173	111274026	A	G	-0.0088994831870327	0.0088	0.3075
12	rs71458365	111274102	G	A	0.0481042146741464	0.0156	0.0021
12	rs57310633	111274657	C	A	0.0479040574070545	0.0259	0.0644
12	rs34891880	111274672	A	C	0.029296631955588	0.0341	0.391
12	rs10849910	111274727	T	C	-0.0296966117368367	0.0087	0.0006479
12	rs6490098	111274756	T	C	-0.0076995657264405	0.0087	0.3767
12	rs116875273	111274876	A	T	-0.0213972981080803	0.0468	0.6477
12	rs189864648	111274969	G	C	-0.0391983134041576	0.0255	0.1234
12	rs4766431	111275201	A	G	-0.0078003437327339	0.0088	0.3708
12	rs12318210	111275385	G	A	0.0428966409523063	0.0122	0.0004145
12	rs34461307	111276372	C	T	-0.0319035490130083	0.0087	0.0002596
12	rs28856446	111276470	A	G	0.0425996136188173	0.0122	0.0004564
12	rs2283347	111276683	C	G	-0.0303973537275885	0.0087	0.0004859
12	rs2239192	111277232	T	A	-0.0319035490130083	0.0087	0.0002502
12	rs117050838	111277267	C	T	-0.0695966251380842	0.0433	0.108
12	rs11065729	111277488	T	C	0.0423983514166169	0.0122	0.0004871
12	rs35257993	111278708	G	A	0.0452983606272869	0.0155	0.003546
12	rs876373	111279341	T	C	-0.009696862978864	0.0088	0.2699
12	rs886131	111279463	C	T	-0.0325955083699338	0.0087	0.000192
12	rs12312891	111279595	C	G	0.0086028888072678	0.0207	0.6775
12	rs12312903	111279635	C	T	0.004001981379298	0.0212	0.8511
12	rs12312907	111279640	C	T	0.003902375817241	0.0213	0.8538
12	rs74995863	111280262	G	T	0.0301023438164435	0.0273	0.2704
12	rs6490126	111280407	C	A	0.0016985566355815	0.0211	0.9368
12	rs78926994	111280408	G	T	-0.103695236338765	0.0402	0.01
12	rs75325138	111280542	G	A	0.0251022847608284	0.0414	0.5446
12	rs2238147	111280604	C	G	-0.0117993392160431	0.0088	0.1823
12	rs34584785	111281108	G	T	0.0371030879515023	0.0154	0.01607
12	rs148123394	111281463	C	T	-0.122902367101334	0.028	1.122e-05
12	rs142256000	111281615	G	A	0.0879009811744627	0.0358	0.01405
12	rs11065730	111281621	C	T	0.0255020410123433	0.0238	0.2836
12	rs12184466	111281636	C	T	-0.02960390325858	0.013	0.02267
12	rs7304923	111282220	G	T	-0.0243951568347216	0.0196	0.2121
12	rs116725779	111283194	C	T	0.0618004009054468	0.0369	0.09376
12	rs73421306	111284273	A	C	-0.0750037578653527	0.0299	0.01212
12	rs79192723	111284347	T	A	0.0641009254065236	0.0369	0.08193
12	rs55937036	111284360	C	T	-0.004701032558649	0.0174	0.7858
12	rs12303008	111284831	C	G	-0.0292949370570243	0.0202	0.147
12	rs2339635	111284872	G	C	-0.009696862978864	0.0095	0.3095
12	rs2339636	111285021	G	C	-0.0098988321792475	0.0089	0.2614
12	rs2238148	111285298	G	A	-0.0098988321792475	0.0089	0.2614
12	rs2299666	111285328	T	C	-0.0062998021485279	0.0089	0.4805
12	rs74495119	111285357	G	C	0.0673034452096881	0.0373	0.07154
12	rs113065478	111285390	A	C	0.0225048553400694	0.0268	0.4019
12	rs61944262	111285655	A	T	0.0654974362315006	0.0374	0.07971
12	rs2299667	111285981	G	T	-0.0062998021485279	0.0089	0.4798
12	rs7980320	111286094	A	G	-0.0098988321792475	0.0095	0.2967
12	rs2283348	111287726	T	C	-0.0138048499765589	0.0089	0.1202
12	rs61944264	111287914	A	G	0.0691995168010044	0.0363	0.05678
12	rs12308836	111287959	C	G	-0.0290993078252748	0.0199	0.144
12	rs2283349	111288122	T	C	-0.0093031403261444	0.0094	0.3233
12	rs11065732	111288436	T	C	-0.0093031403261444	0.0088	0.29
12	rs7973015	111288470	G	A	0.0199986865066891	0.0268	0.4548
12	rs7973272	111288698	G	A	-0.0092022107647994	0.0088	0.2955
12	rs12310570	111288738	C	T	-0.0105959392134034	0.0163	0.5128
12	rs10219717	111288843	T	C	-0.0055956263571598	0.0089	0.5287
12	rs116110934	111289192	G	A	0.0192044091837133	0.0268	0.4741
12	rs1858887	111289694	G	A	-0.0098988321792475	0.0095	0.2978
12	rs16941053	111289927	C	T	0.0209000641077417	0.0268	0.4347
12	rs145662970	111290088	C	T	-0.0717967988196857	0.0436	0.09931
12	rs61944265	111290122	C	T	0.0597960433459657	0.0372	0.1075
12	rs12581453	111290354	C	T	-0.0743033758591671	0.0319	0.01964
12	rs7952822	111290599	G	A	-0.0303973537275885	0.0203	0.1328
12	rs78915675	111290721	A	G	0.0608975257512388	0.0371	0.1013
12	rs886132	111290871	G	C	-0.009696862978864	0.0088	0.2691
12	rs139604212	111291080	C	G	-0.0943985954236476	0.0379	0.0128
12	rs61944266	111291767	G	A	0.0611045066532856	0.0372	0.09985
12	rs756838	111292585	T	A	-0.0071958279818024	0.0089	0.4175
12	rs79576587	111293235	A	G	-0.079497856132099	0.033	0.0161
12	rs11836154	111293326	A	G	-0.0101008421794295	0.0178	0.571
12	rs10774606	111293674	C	T	-0.009696862978864	0.0088	0.2694
12	rs79408676	111293851	T	G	0.0944006754214843	0.0447	0.03469
12	rs61944267	111294330	G	C	0.0524975689577541	0.0337	0.1196
12	rs11065733	111294520	A	G	-0.007095110875924	0.0089	0.4279
12	rs145269364	111294711	G	A	0.0610010215573989	0.0372	0.1008
12	rs61944268	111295322	T	C	0.0611045066532856	0.0372	0.1006
12	rs11065734	111296320	A	G	-0.0315009870620622	0.0097	0.001185
12	rs4766432	111296332	T	C	-0.0073972926304747	0.0089	0.4103
12	rs113945414	111296822	G	T	0.052601937740197	0.0338	0.1196
12	rs2078854	111297080	C	A	-0.0104039337153929	0.0095	0.2719
12	rs7294551	111298120	G	C	-0.0076995657264405	0.009	0.3933
12	rs7310350	111298204	T	C	-0.0095050300143049	0.009	0.2902
12	rs6490252	111298452	G	A	-0.0320997276601081	0.0205	0.1171
12	rs147753205	111298498	A	G	0.0603987139482326	0.0373	0.106
12	rs7303049	111299974	G	A	-0.0081027387031859	0.0103	0.4296
12	rs11065735	111299995	T	C	-0.0085968472255182	0.0331	0.7944
12	rs2283351	111300010	G	A	0.0099008246772624	0.009	0.2712
12	rs61940978	111300093	T	C	0.0518046636160167	0.0374	0.1665
12	rs141281927	111300173	G	A	-0.0260975991218731	0.0391	0.504
12	rs35413295	111300662	C	A	0.0295005481176215	0.011	0.007167
12	rs12811498	111300807	A	G	0.0366019024445485	0.0106	0.0005943
12	rs7310478	111300998	C	T	0.0288983900426488	0.0114	0.01099
12	rs78398471	111301027	G	A	0.0128964817350202	0.0184	0.4839
12	rs139988623	111301032	G	A	0.0399992561638529	0.0499	0.4231
12	rs2005675	111301417	T	C	-0.0054045784588597	0.0095	0.5708
12	rs2283352	111302072	G	A	0.0136957831289865	0.0183	0.4549
12	rs2339637	111302295	C	A	-0.052198967543594	0.0184	0.004615
12	rs35748628	111303033	C	G	0.0298985503458634	0.0099	0.002404
12	rs12816507	111306979	A	T	0.0258041896815329	0.0112	0.02083
12	rs11609385	111308007	C	T	0.0301993737308422	0.0098	0.002135
12	rs4766513	111308605	T	A	0.0301023438164435	0.0098	0.002161
12	rs4766514	111308628	A	G	0.0255995183002125	0.0112	0.02203
12	rs4766437	111308669	C	T	0.0285971749776749	0.0296	0.3337
12	rs73421339	111308745	C	T	0.0147999386115992	0.0183	0.4192
12	rs4766515	111308801	T	C	0.0301023438164435	0.0098	0.002197
12	rs145469629	111309335	C	T	0.0021975835434872	0.0411	0.9577
12	rs11614320	111309472	G	A	0.0154007965760229	0.0183	0.3992
12	rs11612523	111309665	A	G	0.0153023200084426	0.0183	0.4012
12	rs61940982	111310515	G	C	-0.029202265808213	0.0139	0.0352
12	rs61940983	111310563	G	A	0.0725996924143435	0.0382	0.05716
12	rs150632975	111310731	C	T	0.0721997240344179	0.0382	0.05859
12	rs80307312	111310738	G	A	0.0721997240344179	0.0382	0.05854
12	rs117946466	111310954	C	T	0.0096037361426946	0.0268	0.72
12	rs61940984	111311035	G	T	0.0725996924143435	0.0382	0.05726
12	rs66929071	111311326	T	A	0.0250047589895661	0.0111	0.0249
12	rs2238149	111311929	T	C	0.0297044227063309	0.0098	0.002443
12	rs117160667	111312775	C	T	0.0086028888072678	0.0269	0.7491
12	rs7135295	111313245	G	A	0.0158044491449436	0.0182	0.3854
12	rs61940985	111313623	C	T	0.0736035592446318	0.0382	0.0543
12	rs61940986	111314170	C	T	0.0736035592446318	0.0382	0.05408
12	rs11612727	111314289	T	C	0.0298985503458634	0.0098	0.002263
12	rs57074071	111314727	A	G	0.0155977206230546	0.0182	0.3913
12	rs61940987	111315281	C	T	0.0746992259002006	0.0383	0.05099
12	rs35695736	111315362	G	A	0.0238044133801613	0.0112	0.03293
12	rs61226717	111315543	G	T	0.0153023200084426	0.0182	0.4009
12	rs35841288	111315664	A	C	0.0295976364389436	0.0098	0.002519
12	rs113505886	111316174	A	G	0.0244974716003874	0.0112	0.02849
12	rs61940989	111316243	T	C	0.0298014912367898	0.0098	0.002452
12	rs1468131	111316694	C	A	0.0255995183002125	0.01	0.01058
12	rs35762292	111317904	T	C	0.0243998868235351	0.0112	0.02877
12	rs61940991	111318175	G	T	0.074197968103965	0.0384	0.05294
12	rs67724903	111318334	C	T	0.0235016597850914	0.0112	0.03599
12	rs66525670	111318351	G	C	0.0232965165504356	0.0112	0.03766
12	rs75333857	111318766	G	C	0.0750981960059311	0.0384	0.05029
12	rs141574969	111319366	A	G	0.0155977206230546	0.0182	0.3926
12	rs10492013	111319724	A	T	0.0165030720990143	0.0182	0.3639
12	rs150879361	111319752	C	A	0.0012991557316201	0.0415	0.9753
12	rs12819646	111319847	C	T	0.0226026252094292	0.0112	0.04405
12	rs11065743	111320472	C	A	-0.0396976268585458	0.0102	9.564e-05
12	rs185155506	111320982	C	T	0.0753022587095424	0.0384	0.04987
12	rs7316287	111321512	T	C	0.0344014267173323	0.0101	0.0006325
12	rs7306787	111321640	C	T	0.0243022925229648	0.0112	0.03032
12	rs76024719	111321724	G	A	0.0173977771764203	0.0182	0.339
12	rs12099913	111323395	T	G	-0.0586996008587778	0.0435	0.1775
12	rs10849913	111323408	C	G	0.0105046326450854	0.01	0.2937
12	rs11065744	111323418	G	A	0.0128964817350202	0.0102	0.2063
12	rs7311323	111323939	G	A	-0.0117993392160431	0.0093	0.2044
12	rs371675969	111324199	C	A	0.0696006867298358	0.0357	0.05152
12	rs79479633	111324641	C	T	0.0693021569865934	0.0357	0.05199
12	rs7303257	111324923	A	T	0.0135971385060249	0.0093	0.1408
12	rs10774609	111325265	T	C	0.0141987193998129	0.0093	0.1243
12	rs10849914	111325437	T	A	0.0136957831289865	0.0093	0.1375
12	rs11065747	111326666	G	T	0.0167981182758809	0.017	0.3256
12	rs76161043	111327701	C	T	-0.0010005003335835	0.0251	0.9669
12	rs111632051	111327868	G	A	0.0409979790340721	0.0371	0.2687
12	rs146769225	111328361	C	T	0.0428966409523063	0.044	0.3297
12	rs12826148	111328567	T	C	0.0034041991335623	0.0102	0.7381
12	rs139202064	111328680	A	G	0.0034041991335623	0.0102	0.7343
12	rs11065749	111329227	G	A	0.0087020272939009	0.0094	0.3527
12	rs12810044	111330534	C	T	0.0026963615477425	0.0101	0.7891
12	rs11065750	111331016	G	A	0.0166014304974254	0.017	0.3274
12	rs11065751	111331156	T	A	0.0166014304974254	0.017	0.3289
12	rs11065752	111331165	G	A	0.0267003518299564	0.0154	0.08331
12	rs11065753	111331685	C	T	0.0165030720990143	0.017	0.333
12	rs76227633	111331935	T	C	0.0673969319860517	0.0355	0.05783
12	rs142840284	111332845	G	C	0.0680043830932363	0.0355	0.05529
12	rs7312231	111333224	C	T	0.0129951954948113	0.0092	0.1572
12	rs10849915	111333622	T	C	0.0133011462391285	0.0092	0.1474
12	rs17191922	111333893	A	G	0.0028958031120254	0.0101	0.7753
12	rs139265947	111333983	C	T	-0.0660970683749259	0.0296	0.02549
12	rs1858881	111334117	T	C	0.0140015196358136	0.0092	0.1258
12	rs6489821	111334318	A	G	0.0139029051689914	0.0092	0.1292
12	rs6489822	111334375	C	T	0.0141001243787816	0.0092	0.1232
12	rs35856328	111335360	T	C	0.0139029051689914	0.0092	0.1287
12	rs11065755	111335752	G	C	-0.015702643727291	0.011	0.1545
12	rs146280669	111335756	A	G	0.0167981182758809	0.017	0.3223
12	rs117678558	111336077	A	G	-0.001300845733048	0.0255	0.9604
12	rs61940994	111336499	T	C	0.0689008672546918	0.0365	0.05863
12	rs11610779	111336560	A	T	0.0141001243787816	0.0092	0.1251
12	rs113961161	111337176	G	T	0.0027960873020011	0.0101	0.7783
12	rs144597752	111337298	A	G	0.0701042536729151	0.0364	0.05405
12	rs7305904	111337891	A	G	0.0133998200630165	0.0092	0.1448
12	rs61940345	111338321	A	T	0.0807040274149627	0.0356	0.02326
12	rs11065756	111338794	C	T	0.0182033098538737	0.017	0.2839
12	rs61940346	111339307	C	A	0.0691995168010044	0.0364	0.05738
12	rs118043772	111339477	C	T	-0.0692964890026564	0.0399	0.08213
12	rs150051619	111339804	T	C	-0.0465047776557534	0.0372	0.2111
12	rs76929039	111340201	T	A	-0.049400350295127	0.0373	0.1849
12	rs10774610	111340243	T	C	0.0141001243787816	0.0092	0.1236
12	rs11065757	111340788	A	G	0.0131037693769772	0.0092	0.1542
12	rs11065758	111341026	A	G	0.013202462677756	0.0092	0.1515
12	rs116876453	111341702	T	G	0.0078987227933553	0.0251	0.754
12	rs117528052	111341920	G	T	0.0173977771764203	0.0171	0.3076
12	rs78900292	111341921	A	T	0.0173977771764203	0.0171	0.3066
12	rs2339598	111341925	T	C	0.0139029051689914	0.0092	0.1299
12	rs2283353	111342017	A	G	0.013202462677756	0.0092	0.1516
12	rs12814173	111342253	C	T	0.0032048589489113	0.0253	0.9005
12	rs34300256	111342558	G	T	0.0028958031120254	0.0101	0.7769
12	rs11065762	111342722	T	C	0.0133011462391285	0.0092	0.1475
12	rs11065763	111343000	A	T	0.0133011462391285	0.0092	0.148
12	rs61940347	111343279	C	T	0.0686021284901822	0.0364	0.05946
12	rs11065764	111343443	A	C	0.0172994970780611	0.017	0.3085
12	rs1011300	111344330	A	G	0.0024968801985871	0.0101	0.8071
12	rs73195844	111344572	C	T	-0.053200374867981	0.0165	0.001292
12	rs78540170	111345032	C	G	0.0096037361426946	0.0251	0.7011
12	rs116604830	111345219	G	T	0.0709988581496884	0.0495	0.1508
12	rs61940348	111345404	C	T	0.0693021569865934	0.0364	0.05685
12	rs67912779	111345411	C	T	0.0027960873020011	0.0101	0.7847
12	rs2238150	111345607	C	G	-0.0064004391810282	0.0095	0.501
12	rs35734599	111345662	G	A	0.0036034995896235	0.0101	0.725
12	rs146984899	111346073	G	A	-0.0895965338117562	0.039	0.02152
12	rs3759381	111346399	G	T	-0.0198048272985997	0.0102	0.05276
12	rs3759380	111346400	C	T	-0.0198048272985997	0.0102	0.0519
12	rs61940349	111346613	C	T	0.0703000168001571	0.0364	0.05345
12	rs12810957	111347333	T	C	0.0021975835434872	0.0101	0.8276
12	rs12812271	111348550	C	G	0.0034041991335623	0.0101	0.7377
12	rs12231049	111349223	A	G	0.0314017631395316	0.0154	0.04168
12	rs11065766	111349849	A	G	0.0147999386115992	0.0092	0.1095
12	rs3782891	111350457	G	A	0.0184978548821194	0.017	0.275
12	rs3782890	111350531	G	A	0.0178988554877579	0.017	0.2926
12	rs3782889	111350655	A	G	0.0178988554877579	0.017	0.2931
12	rs3825389	111350771	C	T	0.0180952882690919	0.017	0.2869
12	rs61940351	111350807	G	A	0.0686954939412985	0.0365	0.05998
12	rs2071629	111351186	C	T	0.0182033098538737	0.017	0.2845
12	rs146401175	111351204	T	G	0.0682005576892554	0.0366	0.062
12	rs11065769	111351439	T	G	0.0180952882690919	0.017	0.2857
12	rs916164	111351599	A	C	0.0140015196358136	0.0092	0.1287
12	rs61940352	111351651	G	A	0.0670042287804738	0.0366	0.06664
12	rs148639029	111351932	C	A	0.0682005576892554	0.0366	0.06257
12	rs11065770	111351937	C	T	0.0189002595004805	0.0169	0.2613
12	rs34254113	111352254	G	C	0.0038027603329278	0.0102	0.7065
12	rs2078847	111352478	A	G	0.0147999386115992	0.0092	0.1104
12	rs933296	111352848	A	C	-0.0088994831870327	0.0094	0.3411
12	rs17192160	111353161	A	G	0.0035038543266769	0.0102	0.7297
12	rs2301610	111353556	A	G	0.0285971749776749	0.0155	0.06453
12	rs61942999	111353762	C	T	0.0314017631395316	0.0155	0.04214
12	rs149168550	111354000	C	G	-0.0497996735526059	0.0402	0.2154
12	rs61943000	111354106	T	C	0.0318958749835631	0.0154	0.03879
12	rs61943010	111354623	C	T	0.0291023874205329	0.0155	0.06102
12	rs12311834	111354700	C	T	0.031498667059371	0.0155	0.0425
12	rs117607209	111354703	A	T	0.0189983824093147	0.0171	0.2666
12	rs11065773	111355100	A	T	0.0311982343370806	0.0156	0.04528
12	rs10849916	111355206	G	T	0.0158044491449436	0.0093	0.08938
12	rs11065774	111355326	G	A	0.0491044005063081	0.0232	0.03476
12	rs3782888	111355606	G	A	0.0310043588626902	0.0156	0.04689
12	rs143939817	111355780	C	T	-0.0579045745015309	0.0396	0.1439
12	rs61943011	111356134	T	C	0.0666020156675811	0.0369	0.07133
12	rs7488411	111356598	A	G	0.0289955368412525	0.0156	0.06296
12	rs10849917	111357074	T	A	0.029403450369242	0.0156	0.0594
12	rs17550549	111357471	C	T	0.0170045988158238	0.0174	0.3278
12	rs2040571	111357727	G	A	0.0275957115907991	0.0158	0.08079
12	rs76139625	111358266	C	T	0.0349037160078804	0.0507	0.4908
12	rs117903410	111359001	G	A	-0.0026033858701149	0.0371	0.9448
12	rs75276787	111359260	A	G	-0.001501126126267	0.0251	0.9534
12	rs12427105	111359541	C	T	-0.056496280157669	0.036	0.1167
12	rs4766517	111359712	G	C	0.0131037693769772	0.009	0.1424
12	rs61943013	111359927	G	A	-0.0054045784588597	0.0358	0.8805
12	rs12321621	111360183	C	A	0.0123039944561641	0.0089	0.1634
12	rs12302980	111360290	A	G	0.0127977582298607	0.0089	0.1487
12	rs61943014	111361050	C	G	0.0077002766261879	0.0339	0.8207
12	rs2028005	111361137	A	G	0.0105046326450854	0.0088	0.2293
12	rs12828640	111361298	A	G	0.012096540947233	0.0088	0.1712
12	rs11065776	111361909	G	C	-0.0423022562339069	0.0298	0.1551
12	rs4766518	111362349	T	C	0.0129951954948113	0.0087	0.1338
12	rs6489834	111363243	T	C	0.013202462677756	0.0087	0.1293
12	rs7957741	111363516	T	C	0.0097027754613851	0.0087	0.2671
12	rs7957842	111363528	T	G	0.0096037361426946	0.0087	0.273
12	rs61943016	111364298	C	G	0.0058031292269501	0.0337	0.8628
12	rs112787403	111364299	C	G	-0.0323992324466777	0.0235	0.169
12	rs75896548	111364530	T	C	-0.0356997191343252	0.0237	0.1317
12	rs756823	111364850	T	C	0.0134984841513417	0.0087	0.1186
12	rs6489835	111365043	C	T	0.0165030720990143	0.0086	0.05671
12	rs886125	111365324	A	G	0.0123039944561641	0.0086	0.1536
12	rs876312	111366750	C	A	0.0150954876453349	0.0086	0.08022
12	rs876311	111366866	C	G	0.0152038337422728	0.0086	0.07953
12	rs876310	111366904	T	C	-0.0549948736289312	0.035	0.1166
12	rs146036403	111367114	G	A	0.0049974917102918	0.0337	0.8818
12	rs75039875	111367570	T	G	-0.0388967656299467	0.0237	0.1002
12	rs2007018	111368171	A	T	0.0153023200084426	0.0087	0.07714
12	rs7953254	111369401	T	G	0.0127977582298607	0.0087	0.1386
12	rs61943018	111369646	T	C	-0.001100605444033	0.0331	0.9732
12	rs148700469	111370312	C	A	-0.0366951051877892	0.0235	0.1178
12	rs6489838	111370484	G	A	0.0135971385060249	0.0087	0.118
12	rs4766519	111370980	C	T	0.0136957831289865	0.0087	0.1139
12	rs61943019	111370987	C	T	-0.0007002451143934	0.0332	0.9826
12	rs61943020	111371072	G	C	-0.0008003201707691	0.0332	0.9818
12	rs7316015	111371187	C	A	0.0138042809763971	0.0087	0.112
12	rs185941430	111372088	G	A	-0.0458973523870375	0.0553	0.4064
12	rs73195861	111373227	T	C	-0.0355028330426552	0.0277	0.2007
12	rs4426183	111373404	T	C	0.0099998345783334	0.0088	0.2526
12	rs117114789	111373465	G	C	-0.0377018671840115	0.0235	0.1086
12	rs61943021	111373508	C	T	-0.0014009809156281	0.0332	0.9658
12	rs61943022	111373510	C	A	-0.001300845733048	0.0332	0.9679
12	rs61943023	111373553	G	A	-0.0014009809156281	0.0332	0.9654
12	rs61943024	111373685	A	C	-0.001300845733048	0.0332	0.968
12	rs61943025	111373735	G	T	-0.001100605444033	0.0332	0.9727
12	rs116796218	111375044	T	A	-0.0366951051877892	0.0234	0.1166
12	rs1056618	111375170	A	G	0.0093957216403621	0.0087	0.278
12	rs1056620	111375172	C	T	0.0093957216403621	0.0087	0.2779
12	rs7299070	111375727	G	A	-0.0366017456445608	0.0235	0.119
12	rs4540879	111375833	A	G	0.0092966519050945	0.0087	0.2851
12	rs2879518	111376046	G	C	0.0099008246772624	0.0087	0.2549
12	rs114036799	111376066	T	A	-0.0456984484517478	0.0365	0.2102
12	rs7979656	111376637	C	T	0.0136957831289865	0.0087	0.1133
12	rs10849918	111376921	T	C	0.0100988346774146	0.0087	0.2435
12	rs10849919	111377002	G	A	0.0090984829852593	0.0087	0.2932
12	rs79809236	111377008	G	A	-0.0289037168568363	0.0228	0.2059
12	rs10849920	111377051	C	T	0.0090984829852593	0.0087	0.2916
12	rs12580337	111377530	C	T	0.0136957831289865	0.0086	0.1145
12	rs73195863	111378424	G	A	-0.0275973271921043	0.0258	0.284
12	rs12425343	111379460	C	T	-0.0471020897690825	0.0352	0.1808
12	rs187335052	111379642	T	G	-0.0497050825796673	0.0551	0.3674
12	rs11065780	111381949	G	C	0.0133011462391285	0.0086	0.1236
12	rs11065781	111382409	C	A	0.0088011559530687	0.0087	0.312
12	rs10774611	111383036	G	A	0.0090984829852593	0.0088	0.2991
12	rs77352293	111383049	T	A	-0.0286978729475453	0.0228	0.2078
12	rs79009224	111383057	T	C	0.0575044650684261	0.0346	0.09597
12	rs77516645	111384516	G	A	-0.0352023974087295	0.0233	0.1314
12	rs79261072	111385133	T	C	-0.0285949668801128	0.0228	0.2083
12	rs141339437	111385245	C	A	-0.0361039752308815	0.0234	0.1223
12	rs6489844	111385296	A	G	0.013202462677756	0.0086	0.1251
12	rs73195866	111385636	G	A	-0.123196411572024	0.0267	4.062e-06
12	rs2106409	111385998	G	C	0.009504687014246	0.0087	0.2708
12	rs2106408	111386018	A	C	0.0133011462391285	0.0086	0.1247
12	rs2157873	111386667	G	T	0.0089002747867194	0.0087	0.302
12	rs4766521	111386961	T	C	0.0133998200630165	0.0086	0.1197
12	rs73406336	111390769	T	C	-0.0278029446620889	0.0226	0.2189
12	rs78502339	111390784	T	C	-0.0285023604727122	0.0227	0.2096
12	rs73406339	111391152	A	G	-0.0278029446620889	0.0226	0.2196
12	rs73406341	111391231	C	G	-0.0278029446620889	0.0226	0.2194
12	rs77984563	111391239	A	G	-0.0285023604727122	0.0227	0.2098
12	rs74688532	111391699	C	G	-0.0277001306422786	0.0226	0.2205
12	rs115624490	111391798	G	A	-0.0285023604727122	0.0227	0.2105
12	rs3919447	111391799	C	T	0.0135971385060249	0.0086	0.1145
12	rs73406343	111392497	A	G	-0.0277001306422786	0.0226	0.2207
12	rs73406345	111392968	T	C	-0.0277001306422786	0.0226	0.2211
12	rs4766522	111393519	T	G	0.0099998345783334	0.0087	0.2465
12	rs2106407	111394327	T	C	0.0099008246772624	0.0087	0.2518
12	rs2106406	111394384	G	A	0.0100988346774146	0.0087	0.2454
12	rs2106405	111394644	G	A	0.0103957761821204	0.0087	0.2297
12	rs2106404	111394645	T	C	0.0096037361426946	0.0087	0.2667
12	rs12425190	111394929	C	A	0.0099998345783334	0.0087	0.2482
12	rs73195876	111395118	G	A	-0.0309026047398165	0.0334	0.3552
12	rs7956143	111395150	C	T	0.0099998345783334	0.0087	0.2479
12	rs79132229	111395351	G	C	-0.0281011651109099	0.0227	0.216
12	rs2339706	111396419	G	A	0.0101978249764461	0.0087	0.2405
12	rs4509829	111396613	C	T	0.0100988346774146	0.0087	0.2419
12	rs116999403	111396762	A	G	-0.0064004391810282	0.0513	0.9009
12	rs11838131	111396958	A	G	0.0103957761821204	0.0087	0.2314
12	rs76570633	111397254	G	A	-0.0369959896867261	0.0413	0.3712
12	rs7299636	111397995	C	T	-0.0275973271921043	0.0228	0.2253
12	rs12818548	111398098	T	C	0.0139029051689914	0.0086	0.1069
12	rs4766523	111399179	A	G	0.0099998345783334	0.0087	0.2464
12	rs74552509	111399219	C	T	-0.0274020297483382	0.0228	0.2283
12	rs4766524	111399446	T	C	0.0100988346774146	0.0087	0.2434
12	rs4766525	111399660	T	C	0.0139029051689914	0.0087	0.107
12	rs7961663	111399771	G	A	0.0101978249764461	0.0087	0.24
12	rs7961935	111400006	G	A	0.0098018049722602	0.0087	0.2603
12	rs7978821	111400116	A	G	0.0098018049722602	0.0087	0.2599
12	rs7956942	111400127	T	C	-0.0281011651109099	0.0228	0.217
12	rs4766438	111400625	T	C	0.0096037361426946	0.0087	0.2668
12	rs4766439	111400836	C	T	0.0096037361426946	0.0087	0.2675
12	rs4766440	111401223	C	T	0.0097027754613851	0.0087	0.2627
12	rs76513313	111401242	G	A	0.0007996801705642	0.0286	0.9764
12	rs4766526	111401316	G	T	0.0133998200630165	0.0086	0.1214
12	rs4766441	111401662	A	G	0.0093957216403621	0.0087	0.2804
12	rs4766442	111401693	G	A	0.009197572354042	0.0087	0.2897
12	rs4766443	111401798	A	G	0.0097027754613851	0.0087	0.2619
12	rs115264266	111402264	A	T	-0.028399474521698	0.0228	0.2128
12	rs12815195	111402363	T	C	0.0097027754613851	0.0087	0.2616
12	rs74833055	111403122	T	A	-0.028399474521698	0.0228	0.2124
12	rs4766527	111405470	T	G	0.0092966519050945	0.0087	0.284
12	rs993966	111406026	G	C	0.0133011462391285	0.0087	0.1239
12	rs993965	111406373	A	T	0.0133011462391285	0.0087	0.125
12	rs116883465	111406412	G	A	-0.0386992491392765	0.0393	0.3247
12	rs117136536	111406759	C	T	-0.0542978034078492	0.0369	0.1416
12	rs12814105	111406836	A	G	0.0136957831289865	0.0087	0.115
12	rs12311973	111407366	G	T	0.0134984841513417	0.0087	0.1206
12	rs12307294	111407459	T	G	0.0096037361426946	0.0087	0.2694
12	rs12425324	111407697	G	A	0.0133011462391285	0.0087	0.1241
12	rs991817	111410537	A	G	0.0101978249764461	0.0087	0.2405
12	rs11065784	111412463	A	G	0.0139029051689914	0.0087	0.112
12	rs117335867	111412646	G	A	-0.0151034855773182	0.0379	0.6899
12	rs141241193	111412711	C	T	-0.0380965452668448	0.0387	0.3243
12	rs11065785	111412908	C	T	0.0109003744682883	0.0088	0.215
12	rs4766529	111413937	G	C	-0.0259949602770859	0.012	0.03037
12	rs16941154	111416870	C	T	-0.0212951405401588	0.0221	0.3348
12	rs541648386	111417074	T	C	-0.0380030548002074	0.0579	0.5115
12	rs11065786	111418262	C	T	-0.0517039049923374	0.0361	0.1518
12	rs61943028	111419995	T	C	-0.0278954863187535	0.0592	0.6376
12	rs74748959	111421673	C	T	0.0443995872966845	0.0455	0.3291
12	rs7968960	111426615	C	A	0.0099008246772624	0.0098	0.3121
12	rs56080539	111427892	G	A	0.103296386808865	0.0351	0.003291
12	rs75218626	111429783	C	T	-0.0256973671872587	0.0253	0.3093
12	rs2188378	111431305	T	C	-0.0256050287153947	0.0253	0.3103
12	rs7304705	111438001	A	G	-0.0218980211012161	0.0167	0.1899
12	rs111352794	111443667	G	A	-0.0361039752308815	0.0317	0.2545
12	rs146251610	111448117	T	C	-0.0278954863187535	0.0412	0.4991
12	rs117121385	111448344	T	A	-0.0125990355765152	0.0303	0.6787
12	rs78887867	111451763	G	A	0.016296487966892	0.0201	0.4192
12	rs80353248	111453305	G	C	0.0161980995687726	0.0445	0.715
12	rs4547168	111459406	A	T	-0.0934978231153142	0.0351	0.007745
12	rs11065791	111460000	G	A	-0.0594952597858765	0.0316	0.05994
12	rs117445177	111463548	C	G	-0.121501189431047	0.044	0.005753
12	rs117167717	111465303	T	A	0.0435000054458512	0.0463	0.3468
12	rs192200084	111470985	G	A	0.0503983940836932	0.0461	0.274
12	rs76518476	111474320	A	G	-0.0102018624845967	0.0299	0.7325
12	rs147220183	111476968	G	C	-0.0091012913892029	0.0298	0.7588
12	rs61943031	111479796	C	T	-0.0138961051921114	0.0191	0.4653
12	rs146081339	111487106	C	G	0.0139029051689914	0.0616	0.822
12	rs56024853	111487956	G	A	0.0871038727117686	0.0282	0.002008
12	rs76643428	111490653	A	G	-0.0036968248442897	0.0235	0.8749
12	rs149024127	111493951	T	C	-0.121602821759249	0.0275	1.02e-05
12	rs76435760	111494063	G	A	-0.0170952954286372	0.0475	0.7193
12	rs78784799	111495506	G	A	-0.0198966317144566	0.033	0.5454
12	rs10849925	111495518	A	G	-0.0093031403261444	0.0095	0.3309
12	rs73197952	111497243	C	T	0.106996177233794	0.0311	0.000583
12	rs118187175	111498727	G	A	-0.0313049258284153	0.0387	0.418
12	rs6489906	111498892	C	T	-0.0831968434005588	0.0594	0.1613
12	rs146769502	111499559	G	A	0.0185960172820726	0.0581	0.7489
12	rs76892561	111500681	C	G	-0.0251024465608414	0.0224	0.2626
12	rs56007912	111503495	G	A	-0.0850024870699465	0.0428	0.04717
12	rs4378452	111504033	T	C	-0.0092022107647994	0.0095	0.332
12	rs74427312	111504964	C	T	0.0851037252451896	0.0279	0.002292
12	rs61943032	111505418	A	G	0.0060019521956343	0.0347	0.8636
12	rs77820382	111511225	G	A	0.0	0.0349	0.9994
12	rs78276102	111513467	C	T	-0.0380030548002074	0.0403	0.3457
12	rs77494298	111515309	C	T	0.0352030377085245	0.0371	0.3424
12	rs139760108	111519644	T	C	-0.0106970095483354	0.0292	0.7143
12	rs145224480	111521189	C	T	0.0269047980491434	0.0433	0.5347
12	rs16941230	111522000	A	C	-0.023002541565316	0.026	0.3777
12	rs7314285	111522026	T	G	-0.0138048499765589	0.0179	0.4405
12	rs75622376	111525915	C	T	-0.0288007896057264	0.0253	0.2551
12	rs55635063	111528154	G	A	-0.0534007767271153	0.0341	0.1176
12	rs75444832	111531967	T	C	-0.0873023284027966	0.0451	0.05305
12	rs1001484	111536822	A	G	-0.007095110875924	0.0113	0.5273
12	rs147598676	111537570	C	T	-0.0123965203365513	0.0293	0.6733
12	rs76224793	111538721	T	C	0.0005998200719675	0.0222	0.9769
12	rs117329638	111539210	C	T	-0.0442027026797326	0.0402	0.2715
12	rs12297156	111542948	G	A	-0.0366017456445608	0.0296	0.2163
12	rs4766535	111543825	C	T	-0.0009004052431641	0.0211	0.9675
12	rs138569404	111543899	G	A	-0.0139975096438537	0.0365	0.7025
12	rs76427017	111544268	A	T	-0.0006001800720324	0.0211	0.9776
12	rs10774613	111546165	T	C	0.001099395443301	0.0091	0.9024
12	rs118134260	111546461	C	T	0.0344980404075674	0.0382	0.3654
12	rs74613434	111548719	G	A	0.0247999239054771	0.0271	0.3603
12	rs147055509	111548992	G	T	-0.0777021156640369	0.0452	0.08576
12	rs117367518	111549562	T	C	-0.0050024916227914	0.0289	0.8638
12	rs117000837	111551640	C	T	0.0314017631395316	0.0361	0.3848
