## Supplementary material for "Characterization of shared and ancestry-specific signals driving complex traits using multi-ancestry fine-mapping": EAS_schizophrenia_gwas_12_122900869_124194250.tsv

chrom	ID	pos	A1	A2	BETA	SE	P
12	rs139511504	122901673	G	A	0.125804113958783	0.0824	0.1268
12	rs34220678	122902222	G	A	-0.0810040029031109	0.0651	0.2135
12	rs4758666	122902840	C	T	-0.0388967656299467	0.0239	0.1032
12	rs11058062	122903468	A	C	0.0142973047008244	0.0176	0.4154
12	rs10846839	122904459	G	T	0.0147014028528927	0.0176	0.4032
12	rs11058064	122905511	T	C	0.014504302202808	0.0176	0.4112
12	rs74472681	122909748	C	A	0.0135971385060249	0.0176	0.4385
12	rs11058099	122910014	G	C	0.0140015196358136	0.0176	0.4253
12	rs10773152	122910180	T	C	-0.0411032840784537	0.024	0.08757
12	rs7135419	122911861	T	A	-0.0413950753663857	0.024	0.08532
12	rs10846852	122912087	C	T	-0.0328951617042694	0.0177	0.06333
12	rs10846854	122912186	G	T	0.0131037693769772	0.0176	0.4562
12	rs142506745	122913597	A	G	-0.15269673731412	0.06	0.01091
12	rs34129612	122913657	T	C	-0.0416973775562091	0.0241	0.0829
12	rs74570034	122913959	A	C	0.0129951954948113	0.0176	0.4622
12	rs74943525	122914561	G	A	0.0126990249774084	0.0176	0.4711
12	rs7959550	122915054	C	T	-0.0363009797263316	0.0177	0.03991
12	rs76954192	122915834	C	T	0.0860033691203572	0.0374	0.02136
12	rs11058135	122916433	G	A	0.0133011462391285	0.0177	0.4509
12	rs11058136	122916434	G	A	0.0127977582298607	0.0176	0.4678
12	rs117492138	122916806	G	A	0.0905991000742056	0.0376	0.01596
12	rs12229152	122917036	G	C	0.0121953336998771	0.0176	0.489
12	rs12314643	122917423	C	T	-0.0423961495190412	0.024	0.07715
12	rs10846871	122917435	C	T	-0.0360003042410416	0.0177	0.04234
12	rs147683991	122917764	C	T	0.0851955627296417	0.0805	0.2899
12	rs144724388	122918857	G	A	0.0888987614252172	0.0376	0.01809
12	rs11058143	122919584	C	A	0.012096540947233	0.0176	0.4925
12	rs11058144	122919736	T	G	0.0124027667170427	0.0176	0.4815
12	rs12427143	122919996	A	G	0.0119977384336167	0.0176	0.4954
12	rs10846879	122921235	G	A	0.0109992854583691	0.0176	0.5342
12	rs2341438	122921339	G	A	-0.0331949048576409	0.0177	0.06083
12	rs10734918	122921512	A	C	-0.0421979407001862	0.0241	0.08066
12	rs117190367	122923110	C	G	-0.357203655110426	0.0864	3.54e-05
12	rs4758662	122924778	G	A	-0.0419997711602818	0.0242	0.08247
12	rs4758643	122924819	A	T	-0.0419997711602818	0.0242	0.0826
12	rs11830957	122925296	C	A	-0.0305004454483837	0.0178	0.08548
12	rs11058159	122926219	G	A	0.0111970780932162	0.0176	0.5251
12	rs7964981	122926979	C	T	-0.0355028330426552	0.0178	0.04646
12	rs10773162	122929014	G	A	-0.0310985871020312	0.0178	0.08046
12	rs6489002	122929822	T	C	-0.0413950753663857	0.0242	0.0865
12	rs11058178	122931065	G	A	-0.0374007702544828	0.0178	0.03593
12	rs7970007	122931150	G	A	-0.0361039752308815	0.0178	0.04293
12	rs10744208	122931559	C	A	-0.0416973775562091	0.0242	0.08468
12	rs10744209	122931568	G	A	-0.0416973775562091	0.0242	0.08453
12	rs61954450	122931754	T	C	0.0123039944561641	0.0176	0.4834
12	rs10744210	122931793	A	G	-0.0418016408837633	0.0242	0.08353
12	rs10744211	122931820	A	G	-0.0423022562339069	0.0242	0.07957
12	rs11058186	122932418	A	G	0.012096540947233	0.0176	0.492
12	rs10846896	122932472	T	C	0.0117012723076411	0.0176	0.5044
12	rs4758697	122933145	T	C	0.0112959597418516	0.0176	0.5198
12	rs7978119	122933151	G	A	-0.0349952529972629	0.0178	0.04992
12	rs10846899	122933155	T	A	-0.036798848237098	0.0179	0.03905
12	rs10773167	122934001	C	T	-0.0423961495190412	0.0242	0.07946
12	rs11058206	122935163	C	T	0.0109992854583691	0.0176	0.5317
12	rs11058209	122935945	A	G	-0.0423022562339069	0.0242	0.08024
12	rs2173581	122937725	C	T	0.0072039888485025	0.0176	0.6817
12	rs12824888	122937769	G	C	-0.073904915847972	0.0639	0.2477
12	rs1973463	122938003	A	G	-0.0393959285025942	0.0242	0.1033
12	rs12423420	122938466	G	A	-0.0393959285025942	0.024	0.1018
12	rs12812332	122938768	A	G	-0.0305004454483837	0.0178	0.08585
12	rs11058226	122938958	T	C	-0.0388967656299467	0.0241	0.1056
12	rs10846912	122939450	C	T	-0.0300984478240329	0.0177	0.08977
12	rs10773172	122939655	G	A	-0.0385953087593848	0.0241	0.1085
12	rs140481261	122939950	C	A	0.0060019521956343	0.0316	0.8487
12	rs11058233	122940075	A	G	-0.0396039865931634	0.0242	0.1012
12	rs11058237	122940996	A	G	0.0097027754613851	0.0175	0.579
12	rs12314537	122941349	A	G	-0.0303973537275885	0.0178	0.08804
12	rs10744217	122942070	A	G	-0.0380030548002074	0.024	0.1137
12	rs10744218	122942185	G	A	-0.0325955083699338	0.0179	0.06835
12	rs79458806	122942313	T	A	-0.0181028726978536	0.0533	0.7339
12	rs78695278	122942841	C	T	0.0086028888072678	0.0174	0.621
12	rs143399514	122942842	G	A	0.003902375817241	0.0809	0.9619
12	rs10846920	122943231	C	T	-0.0388967656299467	0.0239	0.1041
12	rs10846921	122943376	A	C	-0.0388032003238938	0.0239	0.1051
12	rs11058251	122943545	A	C	-0.0391983134041576	0.0238	0.09919
12	rs4758644	122943915	A	C	-0.0391983134041576	0.0238	0.1001
12	rs7398014	122943980	T	C	-0.0413012760239546	0.0241	0.08646
12	rs10773176	122944713	A	G	-0.0396039865931634	0.024	0.0986
12	rs10773178	122944752	T	C	-0.0396039865931634	0.024	0.09859
12	rs4758645	122946487	G	A	-0.0401035026973339	0.0239	0.09272
12	rs4758646	122946507	G	A	-0.0401035026973339	0.0239	0.09282
12	rs7316114	122947265	A	G	-0.0426987545331152	0.024	0.07503
12	rs143062964	122947289	T	G	0.0134984841513417	0.0475	0.7754
12	rs564049538	122947293	T	C	0.0428966409523063	0.0537	0.4249
12	rs12582082	122947620	A	T	-0.126504709118269	0.0594	0.03307
12	rs10744220	122947733	T	C	-0.0404991299799539	0.0238	0.0892
12	rs10846931	122947871	C	G	-0.0403012967735257	0.0238	0.09122
12	rs11058272	122948092	G	A	-0.0307994715535284	0.0178	0.08409
12	rs7301515	122949673	T	C	-0.009797842480111	0.0303	0.7463
12	rs7963773	122950035	A	G	-0.0454995840713661	0.0239	0.05764
12	rs7964138	122950375	A	G	-0.0440981887217984	0.024	0.06567
12	rs12425970	122951119	G	T	-0.0437011352710986	0.0238	0.0661
12	rs11609474	122952923	A	T	-0.0868986560701441	0.0889	0.3284
12	rs181017553	122953010	C	T	-0.154795887929247	0.0722	0.03204
12	rs11608711	122956842	A	C	-0.0326988269632397	0.0177	0.06439
12	rs7132830	122957085	G	A	-0.032502530761974	0.0177	0.06601
12	rs149060578	122959844	G	C	0.0053954185169075	0.0681	0.9365
12	rs10846968	122959902	T	C	-0.0319964709431669	0.0176	0.06934
12	rs61956097	122960886	G	A	0.005703702916678	0.0172	0.7406
12	rs112206622	122962286	G	A	0.005703702916678	0.0172	0.7405
12	rs6416295	122963011	T	C	-0.0318003125497978	0.0176	0.07102
12	rs6489014	122963180	A	G	-0.0319035490130083	0.0176	0.06965
12	rs76113702	122963296	T	G	-0.083001246503406	0.0417	0.04633
12	rs10846978	122964708	T	C	-0.0462952789853036	0.0239	0.0531
12	rs4758692	122966373	T	C	-0.0316970867432546	0.0176	0.07188
12	rs147628688	122967018	C	A	0.0118001041157506	0.0811	0.884
12	rs12817342	122968450	T	C	-0.0340015566760147	0.0176	0.05392
12	rs11058362	122969042	T	C	-0.0316041926269978	0.0176	0.07229
12	rs10846993	122969716	C	T	-0.0350988198393953	0.0177	0.047
12	rs10773208	122970156	T	C	-0.0467981495486393	0.0239	0.05034
12	rs4758657	122972252	G	C	-0.0316041926269978	0.0176	0.0721
12	rs4758658	122973666	C	T	-0.0309954337025195	0.0176	0.07855
12	rs7955513	122974253	C	T	-0.0319035490130083	0.0176	0.06929
12	rs7311573	122974833	G	C	-0.0320997276601081	0.0176	0.06802
12	rs7303688	122975949	A	G	-0.0320997276601081	0.0176	0.06835
12	rs35483694	122976353	C	G	-0.0309026047398165	0.0406	0.4469
12	rs79306283	122976955	G	A	-0.0830990401697142	0.0413	0.04427
12	rs12828165	122978117	C	T	-0.0323992324466777	0.0176	0.06649
12	rs7486949	122978407	G	A	-0.0331018715051171	0.0176	0.06077
12	rs11058398	122979914	A	T	-0.0300984478240329	0.0176	0.08704
12	rs12426619	122980162	C	T	0.004101577021075	0.0173	0.8123
12	rs11058402	122981053	A	G	-0.0465047776557534	0.0239	0.05182
12	rs7314638	122983460	A	G	-0.0467981495486393	0.0239	0.05032
12	rs12825762	122983973	G	A	-0.0305004454483837	0.0176	0.08262
12	rs1473553	122985057	G	T	-0.0475948788076838	0.0239	0.04624
12	rs7296680	122985598	T	A	-0.0309954337025195	0.0176	0.07721
12	rs77148361	122985628	C	G	0.0437967654983826	0.044	0.3193
12	rs4356269	122986267	C	T	-0.0312017511432645	0.0176	0.07563
12	rs11615830	122986534	C	T	-0.0312017511432645	0.0176	0.07598
12	rs77518455	122988641	A	T	0.0739008078395342	0.0982	0.4514
12	rs4237789	122988800	C	T	0.0155977206230546	0.0182	0.391
12	rs12818552	122988843	C	A	-0.0375980304153185	0.02	0.05945
12	rs4758660	122989235	A	C	-0.0226035462098532	0.0174	0.1935
12	rs10998	122989412	G	A	-0.0476997588774203	0.0239	0.046
12	rs3741448	122989634	C	T	0.0818011606883997	0.07	0.2429
12	rs149989190	122990341	T	C	0.0314017631395316	0.0583	0.5898
12	rs61956119	122990671	G	A	-0.0231048737150968	0.0174	0.1842
12	rs11058480	122991279	C	T	-0.0036968248442897	0.0172	0.8284
12	rs9988963	122991478	C	G	-0.050398957583852	0.0238	0.03443
12	rs10773230	122993011	C	T	-0.0236986067778773	0.0173	0.1718
12	rs7298839	122993879	C	T	-0.0239034240815591	0.0173	0.1677
12	rs11610303	122993932	G	T	-0.0226956079321885	0.0173	0.1898
12	rs7967928	122994609	C	T	-0.0238010101859522	0.0173	0.1685
12	rs7136564	122995047	G	C	-0.0239034240815591	0.0173	0.1672
12	rs6489051	122995372	C	T	-0.0239034240815591	0.0173	0.1678
12	rs78055105	122995650	A	C	0.0651039862320457	0.0935	0.4861
12	rs1532578	122996221	C	G	-0.0238010101859522	0.0173	0.1693
12	rs10847090	122996613	G	A	-0.0238010101859522	0.0173	0.1695
12	rs7297866	122999080	C	T	-0.0236986067778773	0.0173	0.1697
12	rs6489056	122999535	C	T	-0.0235962138551867	0.0173	0.1732
12	rs61956121	122999891	T	C	-0.0088994831870327	0.0179	0.6202
12	rs61453559	123000055	T	C	-0.0038975857287134	0.0172	0.821
12	rs77608147	123000169	G	C	-0.050903896528528	0.0485	0.294
12	rs74773799	123000205	G	A	-0.0418954871740363	0.0323	0.1943
12	rs58600355	123001193	A	T	-0.0226035462098532	0.0173	0.1926
12	rs57311174	123001737	G	A	-0.0235962138551867	0.0173	0.1723
12	rs6416298	123002143	C	T	-0.0212951405401588	0.0302	0.4793
12	rs10847103	123003278	C	T	-0.0021022080918702	0.0173	0.9046
12	rs11058562	123003317	T	C	-0.0248973835545144	0.0173	0.1501
12	rs7134381	123004306	C	T	-0.0235040691879941	0.0173	0.1746
12	rs10744242	123006263	C	T	-0.0231048737150968	0.0173	0.1817
12	rs7307867	123006368	T	C	-0.0231969816042026	0.0173	0.1793
12	rs11058575	123006408	C	T	-0.0030045090202987	0.0173	0.8631
12	rs12816396	123009498	A	T	-0.0997982360788863	0.0434	0.02146
12	rs11058607	123018762	A	G	-0.0213972981080803	0.0173	0.2154
12	rs10734924	123018894	T	G	-0.0507039943747058	0.0239	0.03346
12	rs7485035	123019935	C	T	-0.021101069908054	0.0173	0.223
12	rs533819998	123020779	T	A	-0.031397792147416	0.0949	0.741
12	rs7977922	123020823	G	A	-0.0213972981080803	0.0173	0.2163
12	rs12370850	123021021	G	A	-0.0081027387031859	0.0179	0.6526
12	rs10847141	123025545	G	A	-0.008395140788382	0.0179	0.6378
12	rs6489071	123025576	C	G	-0.050798679887367	0.0238	0.03241
12	rs74630767	123025756	A	C	-0.066300071757232	0.0413	0.1085
12	rs7976597	123027811	T	C	-0.0206007457079636	0.0173	0.2317
12	rs61956128	123028096	T	C	-0.0207028323592018	0.0173	0.231
12	rs181749331	123028497	T	C	-0.0319964709431669	0.097	0.7417
12	rs61751320	123028739	A	G	0.026398473854531	0.0806	0.7437
12	rs11058649	123029865	C	T	-0.021203207651103	0.0173	0.2194
12	rs139269459	123030248	C	T	0.117703032456213	0.0421	0.005196
12	rs7953379	123030285	A	G	-0.0194988734340555	0.0172	0.2565
12	rs34864383	123033455	C	T	-0.0082035573506883	0.0178	0.6443
12	rs117685726	123033927	C	T	0.0298014912367898	0.0808	0.7125
12	rs35139892	123034022	C	A	-0.021203207651103	0.0172	0.2193
12	rs10847169	123034739	A	G	-0.0082035573506883	0.0178	0.6441
12	rs10847170	123034931	A	G	-0.0083043861636152	0.0178	0.6416
12	rs12819165	123034976	A	G	-0.0209989425960583	0.0172	0.2238
12	rs79746789	123036861	C	G	-0.107095352951543	0.0543	0.04833
12	rs12827322	123037308	T	C	-0.0212951405401588	0.0172	0.2159
12	rs7297692	123037471	A	G	-0.0162005226717083	0.0172	0.3482
12	rs36008586	123038045	C	T	-0.021203207651103	0.0172	0.2194
12	rs61956132	123040382	C	T	-0.0214994661132367	0.0172	0.2124
12	rs10847179	123040985	T	C	-0.0511985620326965	0.0238	0.03191
12	rs12230600	123041071	T	C	-0.0214994661132367	0.0172	0.2116
12	rs11058710	123041528	C	G	-0.0079011318962572	0.0178	0.6554
12	rs7955203	123042642	A	T	-0.0515986041477272	0.0237	0.0298
12	rs10773302	123043145	G	T	-0.0515986041477272	0.0237	0.02973
12	rs11058721	123043764	A	G	-0.0203966036652218	0.0172	0.2351
12	rs7301815	123044950	T	C	-0.0202027073175195	0.0172	0.2398
12	rs7302249	123045870	A	T	0.0001999800026662	0.0932	0.998
12	rs141504238	123045873	T	A	-0.0138961051921114	0.0893	0.8764
12	rs143651637	123045936	T	G	0.063997749947184	0.0968	0.5083
12	rs10744275	123048618	A	G	-0.0513985630860003	0.0238	0.03098
12	rs10847189	123049746	G	T	-0.007296555232638	0.0178	0.6813
12	rs6489111	123051018	A	G	-0.0208968257129853	0.0172	0.2229
12	rs11058772	123051021	A	T	-0.0221024699079472	0.0172	0.1995
12	rs4579965	123051107	A	G	-0.0069037763167944	0.0178	0.6965
12	rs12227778	123053488	A	G	-0.0008003201707691	0.0173	0.964
12	rs1021705	123054055	A	T	-0.0065010863423599	0.0178	0.7147
12	rs187990410	123056225	A	T	0.0	0.0907	1.0
12	rs11058796	123062489	A	G	-0.0213972981080803	0.0171	0.2112
12	rs11058797	123062594	C	T	-0.0066017436345624	0.0177	0.7113
12	rs7979863	123063467	G	A	-0.0206007457079636	0.0171	0.2275
12	rs7316149	123063912	G	A	-0.0499993949944177	0.0238	0.03525
12	rs11058812	123065993	A	G	-0.021203207651103	0.0171	0.2156
12	rs10847227	123066685	C	T	-0.0212951405401588	0.0171	0.2133
12	rs7398861	123067587	G	A	-0.0069037763167944	0.0177	0.6963
12	rs10847234	123068515	T	C	-0.007095110875924	0.0177	0.6877
12	rs7310366	123069722	T	C	-0.020498669477346	0.0171	0.2298
12	rs10847235	123069759	A	T	-0.0213972981080803	0.0171	0.2121
12	rs11058839	123069838	C	T	-0.0069037763167944	0.0177	0.6956
12	rs11058840	123069857	C	T	-0.007004474152883	0.0177	0.693
12	rs7137722	123070616	G	T	-0.0165969709073694	0.0302	0.5811
12	rs138075737	123070959	T	G	-0.11650010895888	0.0545	0.03268
12	rs12829891	123071071	T	C	-0.0209989425960583	0.0171	0.2198
12	rs143193770	123071509	G	T	-0.116095709991326	0.0544	0.03289
12	rs143939277	123072265	C	T	0.0246048038572487	0.0923	0.7899
12	rs11612869	123074248	G	A	-0.007095110875924	0.0177	0.69
12	rs1392236	123074890	C	G	-0.0501991563328521	0.0238	0.03457
12	rs76417477	123076296	C	T	0.0171029078996623	0.0878	0.8461
12	rs7972728	123076778	C	A	-0.0503043099097479	0.0238	0.03442
12	rs11058862	123077350	C	T	-0.007095110875924	0.0177	0.6901
12	rs151208718	123077452	G	C	-0.0214994661132367	0.0951	0.8211
12	rs10744287	123077485	T	A	-0.0511985620326965	0.0235	0.02929
12	rs10847242	123079020	T	G	-0.0515986041477272	0.0236	0.02865
12	rs4319547	123079035	A	G	-0.050798679887367	0.0238	0.03261
12	rs11058868	123079766	C	A	-0.0214994661132367	0.0171	0.208
12	rs79312466	123081157	G	T	0.0182033098538737	0.0879	0.8355
12	rs9705654	123083508	T	C	-0.0494949124461712	0.0237	0.03629
12	rs2062505	123084806	C	T	-0.0066017436345624	0.0177	0.7093
12	rs2062506	123084836	A	G	-0.0492007484476219	0.0238	0.03834
12	rs11058904	123085754	C	T	-0.0218980211012161	0.0172	0.2033
12	rs7307735	123087442	A	G	-0.0501991563328521	0.0237	0.03398
12	rs57721222	123088351	A	G	-0.0214994661132367	0.0171	0.2088
12	rs35825023	123088756	G	A	-0.0221024699079472	0.0172	0.1994
12	rs7398939	123090237	C	T	-0.0068030886197391	0.0178	0.7026
12	rs2342082	123090380	T	C	-0.0178992398878318	0.0305	0.5562
12	rs12578222	123091028	G	A	-0.111300343783201	0.0528	0.03518
12	rs7954964	123091759	C	T	-0.0222047099881925	0.0172	0.1962
12	rs7979860	123093541	G	T	-0.0227979086760041	0.0174	0.1894
12	rs11611668	123093728	C	T	-0.0082035573506883	0.0177	0.6456
12	rs2277346	123094720	G	C	-0.021203207651103	0.0172	0.2166
12	rs1392237	123095041	T	C	-0.0220002402796674	0.0172	0.2011
12	rs2173628	123097023	G	A	-0.0490957108440633	0.0237	0.03856
12	rs146314363	123097147	G	C	-0.0685037054338901	0.092	0.4562
12	rs66893471	123098858	T	C	-0.0218980211012161	0.0171	0.2012
12	rs143507778	123099718	A	G	0.0281014301108748	0.0534	0.5995
12	rs11059000	123100282	C	T	-0.006199175242821	0.0177	0.7263
12	rs6489156	123100397	C	T	-0.049400350295127	0.0235	0.03524
12	rs6489157	123101673	G	C	-0.0490957108440633	0.0235	0.03683
12	rs11059008	123103893	A	G	-0.020498669477346	0.0171	0.231
12	rs10847298	123104687	G	A	-0.0059979518036359	0.0177	0.7328
12	rs2270775	123105143	C	T	-0.0213972981080803	0.0172	0.2134
12	rs11059023	123108563	C	T	-0.0217958123704574	0.0172	0.2067
12	rs11059028	123108990	T	C	-0.0214994661132367	0.0172	0.2127
12	rs118030114	123109004	A	C	0.0297044227063309	0.0426	0.4853
12	rs192341018	123109833	C	G	-0.0428970626523952	0.0946	0.65
12	rs6489158	123110365	T	G	-0.0480039732984809	0.0234	0.04075
12	rs7309390	123110422	A	G	-0.048203336386541	0.0237	0.04226
12	rs35685258	123110453	G	A	-0.0212951405401588	0.0173	0.218
12	rs3803004	123110585	G	A	-0.0054950702819798	0.0177	0.7545
12	rs3803005	123110654	T	C	-0.047899061319535	0.0236	0.04252
12	rs7296826	123112356	G	A	-0.0201006717070029	0.0172	0.243
12	rs6489159	123112806	G	A	-0.0146974807605841	0.0303	0.6265
12	rs10773378	123113417	G	C	-0.0198048272985997	0.0172	0.2501
12	rs7966094	123115771	A	G	-0.0473012731180131	0.0238	0.04722
12	rs7295397	123116209	C	T	-0.0465047776557534	0.0238	0.05061
12	rs73409839	123116355	G	A	-0.0203966036652218	0.0174	0.2431
12	rs61954998	123116854	T	C	-0.0203047533403643	0.0175	0.2437
12	rs7316734	123117425	A	G	-0.0473012731180131	0.0237	0.04603
12	rs7397990	123119472	T	C	-0.046201018900714	0.0237	0.05177
12	rs10847329	123119563	C	T	-0.003797200248385	0.0179	0.832
12	rs34031587	123119707	C	T	-0.0214994661132367	0.0175	0.2198
12	rs113423479	123120753	A	G	-0.0232993336544035	0.0201	0.2465
12	rs61955000	123121365	A	G	-0.0144032303107437	0.0176	0.4133
12	rs11614147	123121706	G	T	-0.0120017335415971	0.0175	0.4907
12	rs11614277	123122358	G	A	-0.0127003085782322	0.0174	0.4676
12	rs10847335	123123258	A	C	-0.0136020904182857	0.0174	0.4331
12	rs34773022	123123414	G	A	-0.0106970095483354	0.0178	0.5463
12	rs11059097	123123684	T	A	-0.0125990355765152	0.0174	0.4704
12	rs145175108	123123836	A	G	-0.0729040817360731	0.0878	0.4061
12	rs113480808	123124138	T	C	0.0172012073197748	0.0328	0.5999
12	rs7295105	123124225	G	A	-0.0421979407001862	0.0237	0.07485
12	rs7307233	123124301	C	G	-0.0418954871740363	0.0237	0.07643
12	rs11059100	123124702	G	A	-0.0270012755029434	0.0174	0.1208
12	rs10773394	123124778	C	A	-0.0416035498550752	0.0236	0.0777
12	rs9795701	123125897	T	C	-0.0135007260538548	0.0173	0.4348
12	rs73224116	123126288	C	G	-0.0138961051921114	0.0173	0.4236
12	rs61955003	123127276	C	G	0.0197045832743354	0.0421	0.6395
12	rs74240759	123128213	A	G	-0.0686000914922569	0.0417	0.09993
12	rs11059120	123129304	C	T	0.0063994795805678	0.0184	0.7269
12	rs7134265	123130591	A	G	-0.0144032303107437	0.0173	0.4054
12	rs55995122	123130764	C	T	-0.0087985943563496	0.0274	0.7485
12	rs7959238	123131498	A	T	-0.0416973775562091	0.0237	0.0781
12	rs35297311	123131578	A	C	-0.0145960053074092	0.0173	0.3979
12	rs35157148	123131651	C	T	-0.0146974807605841	0.0173	0.395
12	rs7954006	123131824	C	A	-0.0418016408837633	0.0237	0.07767
12	rs7397194	123132255	C	G	-0.0145960053074092	0.0173	0.4003
12	rs7398147	123134731	C	T	-0.0139975096438537	0.0173	0.4194
12	rs11059214	123135240	G	T	0.0075017910703226	0.0184	0.684
12	rs6489179	123136244	A	C	-0.0140989243795016	0.0173	0.4147
12	rs540887143	123136878	G	A	-0.0511038386512114	0.1039	0.6227
12	rs11059237	123137794	A	G	-0.0142003494011414	0.0173	0.4128
12	rs34357107	123139084	T	G	-0.0140989243795016	0.0173	0.4152
12	rs73224188	123140411	G	A	-0.0131966945943914	0.0173	0.4442
12	rs645348	123140597	A	G	-0.013004189135254	0.0173	0.4519
12	rs11059257	123141346	T	A	-0.0127003085782322	0.0174	0.466
12	rs11059258	123141687	G	A	-0.0128015918372089	0.0174	0.4618
12	rs10847415	123144293	T	C	-0.0069037763167944	0.0298	0.8164
12	rs612465	123144441	G	C	-0.013004189135254	0.0173	0.4522
12	rs2936731	123144580	G	T	-0.013004189135254	0.0173	0.4532
12	rs12821949	123145828	C	T	-0.0119005312583873	0.0174	0.4939
12	rs2245199	123145864	C	T	-0.0124977728299804	0.0173	0.4687
12	rs80060997	123149615	G	A	-0.0259025943231108	0.0302	0.3925
12	rs7307887	123151953	T	C	0.0049974917102918	0.0198	0.7993
12	rs11059306	123152363	T	G	0.0098018049722602	0.0191	0.6067
12	rs117117689	123152540	G	C	-0.0256050287153947	0.0379	0.4991
12	rs6489190	123153825	C	T	0.0125015292229252	0.019	0.5127
12	rs6489191	123154039	A	G	-0.0031048149534787	0.02	0.8781
12	rs9788287	123155263	G	A	-0.000200020002667	0.0209	0.9935
12	rs584844	123155899	C	T	-0.0146974807605841	0.0226	0.5153
12	rs79445502	123156399	G	A	0.162399422357081	0.0671	0.01555
12	rs598322	123156551	T	C	-0.0408011614039327	0.0194	0.03549
12	rs7350636	123156676	G	C	-0.0593997472816252	0.0192	0.001991
12	rs117657573	123156717	G	A	0.240299542100847	0.0694	0.0005317
12	rs117921591	123156900	C	T	0.211896540134358	0.0678	0.001778
12	rs527877	123157029	C	T	0.139701070957314	0.1756	0.4261
12	rs10450705	123157730	G	A	0.241800424445481	0.0692	0.0004791
12	rs146323192	123157959	G	A	0.232998828144937	0.082	0.004501
12	rs117750369	123158062	G	A	0.242499019826271	0.0692	0.0004573
12	rs474564	123158193	G	C	-0.0274020297483382	0.0213	0.1999
12	rs642895	123158291	C	T	0.148799243543118	0.1763	0.3985
12	rs11059328	123158783	C	T	0.244998972148047	0.0711	0.000572
12	rs117501996	123158891	A	G	0.199399888328706	0.0823	0.01536
12	rs11059333	123160180	T	C	0.243001079064116	0.0676	0.0003218
12	rs10847446	123160304	G	A	-0.0660970683749259	0.0189	0.0004803
12	rs12231722	123160365	G	C	0.216803495568011	0.0671	0.001232
12	rs11059337	123160494	A	T	0.240102924705865	0.0687	0.0004786
12	rs646001	123160901	G	A	-0.0447986409079867	0.0192	0.01974
12	rs6489201	123161014	A	G	-0.0641012834065877	0.0189	0.0007011
12	rs11610408	123161990	C	T	-0.04470452178448	0.0199	0.02483
12	rs7966605	123162566	T	C	-0.0530949163341788	0.0185	0.004032
12	rs4759404	123162656	C	T	-0.073904915847972	0.0184	5.7e-05
12	rs4759364	123162786	C	T	-0.0826970606869833	0.0185	7.678e-06
12	rs2088678	123162954	T	C	0.105296513609739	0.0414	0.01093
12	rs10773429	123163173	C	T	0.103395586448221	0.0414	0.0124
12	rs11059356	123163803	G	A	0.117996346237397	0.0384	0.002128
12	rs10847452	123163848	G	T	0.103197177327965	0.0413	0.01243
12	rs35683065	123164062	G	C	-0.0740018239414889	0.0183	5.249e-05
12	rs10847456	123164553	C	T	0.10509848132983	0.0408	0.009915
12	rs76280899	123164769	C	T	0.0187039847937718	0.0743	0.8013
12	rs6489203	123165081	G	A	-0.0740987414270944	0.0183	4.962e-05
12	rs7969474	123165562	C	T	0.103395586448221	0.0407	0.01106
12	rs7958805	123165883	G	T	0.103395586448221	0.0407	0.011
12	rs7959072	123166094	G	T	0.103296386808865	0.0407	0.01114
12	rs10773433	123166252	A	G	0.10499945048164	0.0406	0.009804
12	rs10773434	123166296	A	T	0.104396050710996	0.0407	0.01022
12	rs10773435	123166298	G	C	0.104396050710996	0.0407	0.01026
12	rs10773436	123166371	A	G	0.104197840012376	0.0407	0.01034
12	rs74860282	123166853	T	C	0.0584952975902863	0.0733	0.4246
12	rs7296217	123166913	T	A	-0.0747989800754828	0.0182	3.86e-05
12	rs644626	123167138	T	C	-0.0529051189949894	0.0182	0.003699
12	rs7970419	123167344	G	A	0.103702141314926	0.0406	0.01073
12	rs7309056	123167793	G	T	0.103296386808865	0.0406	0.01101
12	rs6489204	123168193	G	A	0.102601713660719	0.0406	0.01154
12	rs6489205	123168333	T	A	0.0936997929180405	0.041	0.02209
12	rs7969523	123168636	T	G	-0.0740018239414889	0.0181	4.386e-05
12	rs74610905	123169486	A	T	0.103900450280944	0.0787	0.1864
12	rs118048365	123170243	A	G	0.0997005281056178	0.0695	0.1514
12	rs144148601	123170260	G	A	0.024097313483794	0.0914	0.7925
12	rs11059384	123170301	C	A	-0.0740018239414889	0.0181	4.305e-05
12	rs635400	123171089	A	G	-0.0750037578653527	0.0181	3.32e-05
12	rs2454722	123171218	A	G	-0.0751007725092503	0.0181	3.27e-05
12	rs2244689	123172330	A	G	-0.0736034840446347	0.018	4.383e-05
12	rs73224198	123172353	T	A	0.0584952975902863	0.0288	0.04219
12	rs531791	123172612	T	C	0.10080415117661	0.0404	0.01264
12	rs630408	123172822	C	T	-0.0736034840446347	0.018	4.316e-05
12	rs138643019	123173107	G	A	0.0830995691695741	0.0788	0.2916
12	rs562042	123173639	A	G	-0.0737003629299574	0.018	4.144e-05
12	rs601339	123174743	A	G	-0.0736034840446347	0.0179	4.067e-05
12	rs589154	123175129	C	T	-0.0737003629299574	0.0179	4.008e-05
12	rs585465	123175965	C	T	-0.0737972512017079	0.0179	3.856e-05
12	rs10773445	123177108	A	G	0.0987044128723404	0.0402	0.01415
12	rs568853	123177128	G	A	-0.0740018239414889	0.0179	3.665e-05
12	rs150626453	123177973	C	A	0.101400685870137	0.0762	0.1831
12	rs75134921	123178134	C	T	0.0653007305821358	0.0564	0.2468
12	rs4759361	123178280	T	A	-0.0741956683066094	0.0179	3.373e-05
12	rs491489	123178410	C	T	-0.0750037578653527	0.0179	2.797e-05
12	rs632393	123178817	G	A	-0.0740987414270944	0.0179	3.394e-05
12	rs11059418	123179430	C	T	0.0973989059871328	0.0401	0.01516
12	rs2649991	123179461	A	G	-0.0741956683066094	0.0179	3.272e-05
12	rs525215	123179771	G	A	-0.0743033758591671	0.0179	3.187e-05
12	rs1696336	123179842	C	G	-0.0743033758591671	0.0179	3.34e-05
12	rs1798219	123180061	A	C	-0.0747019947040337	0.0178	2.859e-05
12	rs645491	123181661	T	C	-0.0747019947040337	0.0178	2.858e-05
12	rs509548	123181855	T	A	-0.0746050187378346	0.0178	2.871e-05
12	rs643285	123182151	G	A	-0.0734958518452821	0.0179	3.93e-05
12	rs535010	123182310	C	G	-0.0557030028762507	0.0178	0.001793
12	rs7972971	123182332	T	G	0.100397218852882	0.0401	0.01227
12	rs7956284	123183017	G	A	-0.0748959748540066	0.0179	2.709e-05
12	rs4453272	123184235	T	C	-0.0747989800754828	0.0178	2.765e-05
12	rs586573	123185601	G	A	-0.0577032681284449	0.0179	0.001245
12	rs582856	123186458	T	C	-0.0747019947040337	0.0178	2.781e-05
12	rs582452	123186539	A	G	-0.0748959748540066	0.0178	2.693e-05
12	rs545234	123188076	G	T	-0.0754026560491867	0.0178	2.375e-05
12	rs189850482	123188750	G	C	0.0377966226945664	0.08	0.6361
12	rs7305589	123189208	C	T	0.0977979917233007	0.04	0.01443
12	rs6489222	123189499	A	G	-0.0549948736289312	0.0178	0.001985
12	rs488391	123189678	C	T	-0.0549948736289312	0.0178	0.001978
12	rs7133768	123189794	T	C	0.0198026272961797	0.057	0.7279
12	rs7974561	123190230	C	A	0.0317021347305135	0.0234	0.1763
12	rs9668547	123190700	A	T	-0.05519563546795	0.0178	0.001895
12	rs9668559	123190945	A	C	-0.05519563546795	0.0178	0.001894
12	rs2454718	123191375	T	C	-0.05519563546795	0.0178	0.001878
12	rs10444445	123191491	T	A	0.0967999785937107	0.0399	0.01531
12	rs1798184	123191912	C	T	-0.0553964376203783	0.0178	0.001811
12	rs10773474	123192170	T	C	0.0961007762914555	0.0399	0.01592
12	rs526276	123192454	C	T	-0.0774967846210443	0.0178	1.379e-05
12	rs602293	123194636	C	T	-0.0566020980240563	0.0177	0.001404
12	rs600501	123195014	A	G	-0.0568984476340911	0.0177	0.001323
12	rs11059504	123195036	G	T	0.0941003573550956	0.0398	0.01798
12	rs11059507	123195310	T	C	0.0940002312871902	0.0398	0.01809
12	rs588293	123195427	G	A	-0.0577032681284449	0.0177	0.001143
12	rs72487567	123195582	G	A	-0.0209989425960583	0.0408	0.606
12	rs61955029	123195800	T	G	0.0936997929180405	0.0398	0.01843
12	rs681317	123196474	A	G	-0.0568984476340911	0.0177	0.001297
12	rs680934	123196508	T	C	-0.0570043080677942	0.0177	0.001267
12	rs680838	123196572	T	C	-0.0570043080677942	0.0177	0.001261
12	rs561220626	123197626	T	C	0.137001614433784	0.0939	0.1446
12	rs55776099	123198832	G	A	0.096200692271283	0.0399	0.01578
12	rs2262194	123198921	T	G	-0.0772050709089715	0.0178	1.399e-05
12	rs2256936	123198936	C	T	-0.0570043080677942	0.0177	0.001258
12	rs113740515	123199410	G	A	-0.0773995372615036	0.0178	1.341e-05
12	rs28675952	123199676	A	C	0.0985956857049385	0.0377	0.008901
12	rs493623	123199755	A	G	-0.061003443560332	0.0181	0.0007411
12	rs61955033	123199842	T	C	-0.0570995920405728	0.0177	0.001228
12	rs56308926	123200247	G	C	-0.0638027918527484	0.0289	0.02719
12	rs1798192	123200768	T	G	-0.0573007769142667	0.0177	0.001179
12	rs1696352	123200937	T	G	-0.0573007769142667	0.0177	0.001173
12	rs3825155	123201233	A	G	0.109598522606661	0.0792	0.1664
12	rs3825156	123201291	A	G	0.0969996609179504	0.0397	0.01455
12	rs2256572	123201508	A	G	-0.0570043080677942	0.0177	0.001266
12	rs28710048	123201539	C	G	-0.0570043080677942	0.0177	0.001276
12	rs71456771	123201925	G	T	-0.0773022993580922	0.0178	1.354e-05
12	rs147533368	123202951	G	A	-0.111501555525703	0.0348	0.001342
12	rs488635	123203258	T	G	-0.0773022993580922	0.0178	1.387e-05
12	rs3858543	123203360	C	T	0.0481995135792341	0.0194	0.01301
12	rs2454703	123203731	T	C	-0.0570995920405728	0.0177	0.001284
12	rs34699072	123203986	C	T	-0.0772050709089715	0.0178	1.498e-05
12	rs3104614	123204297	C	T	-0.0773995372615036	0.0178	1.427e-05
12	rs3104613	123204419	G	T	-0.0774967846210443	0.0178	1.408e-05
12	rs580063	123206340	T	C	-0.077097050384967	0.0179	1.565e-05
12	rs117722534	123206641	G	C	0.198203108016345	0.0744	0.007748
12	rs10847570	123206691	G	A	0.0927979358513521	0.0399	0.02014
12	rs11059583	123206933	T	A	0.0868013549365424	0.0398	0.02902
12	rs10847574	123207805	A	C	0.0868013549365424	0.0398	0.02896
12	rs6489237	123208929	C	T	0.088203166526267	0.0397	0.02655
12	rs2454702	123209159	C	T	-0.0777021156640369	0.0179	1.387e-05
12	rs3922628	123209295	T	A	-0.0773995372615036	0.0179	1.541e-05
12	rs35173057	123210757	C	T	0.15949636615201	0.0729	0.0286
12	rs10773515	123211327	T	C	0.0899960849805562	0.0398	0.02382
12	rs1696348	123211817	A	G	-0.052198967543594	0.029	0.0717
12	rs7307192	123212108	C	G	0.091302158406786	0.0399	0.02209
12	rs7313367	123212236	A	G	0.0895024383849204	0.0399	0.02473
12	rs7131791	123212740	A	G	0.0915029414613708	0.0399	0.02182
12	rs513567	123213236	A	G	-0.0484972070855493	0.029	0.09472
12	rs3803003	123214038	G	A	-0.0046005663955682	0.1126	0.9673
12	rs117731593	123215371	G	C	-0.262898407096269	0.0664	7.53e-05
12	rs527902	123215410	T	C	-0.0399994162638657	0.0292	0.1699
12	rs525017	123215734	T	C	-0.0451019739124202	0.0294	0.1249
12	rs4759383	123215850	T	C	0.0495993604912842	0.0195	0.01103
12	rs496911	123216469	G	A	-0.0513985630860003	0.0181	0.004584
12	rs78691716	123217192	A	T	0.114399540308496	0.0697	0.101
12	rs11059650	123219785	C	T	0.0580990823836463	0.0196	0.003093
12	rs139571163	123220497	T	C	-0.0154994990469515	0.0887	0.8609
12	rs4759368	123220549	A	G	0.0616969878029145	0.0191	0.001251
12	rs2245611	123223330	C	T	0.0467977043485401	0.0265	0.07747
12	rs7138436	123223920	G	T	0.0813034510640348	0.0188	1.531e-05
12	rs548349	123224909	T	C	-0.135304392030898	0.0676	0.0453
12	rs9645762	123225748	C	T	0.0807962698280896	0.0188	1.651e-05
12	rs2253504	123227180	C	T	0.0805010641506168	0.0187	1.695e-05
12	rs145865794	123228979	C	A	0.0085037404912207	0.0717	0.9052
12	rs10466883	123229106	G	T	-0.0946953688393245	0.019	6.053e-07
12	rs652533	123229545	C	T	0.0803995670685707	0.0187	1.629e-05
12	rs651683	123229693	C	G	-0.137000259334702	0.0675	0.04238
12	rs10466884	123231606	G	A	-0.0956962543215012	0.0189	4.222e-07
12	rs11059711	123233892	G	A	-0.0954981974785401	0.0189	4.144e-07
12	rs11059724	123235978	T	G	-0.0795953077717999	0.0185	1.689e-05
12	rs143112824	123236213	G	A	0.0133998200630165	0.0726	0.8534
12	rs10773547	123236499	G	A	0.0575988723793984	0.0186	0.00189
12	rs11059729	123236546	T	C	0.134897958447958	0.0697	0.05284
12	rs79350782	123238416	G	T	-0.0950032269191822	0.0188	4.213e-07
12	rs78403365	123238561	C	T	0.0606999130996222	0.0744	0.415
12	rs2649896	123238797	G	A	0.135002809559476	0.0667	0.04298
12	rs12310386	123239620	A	C	-0.0948053072739119	0.0188	4.322e-07
12	rs148874285	123239978	T	G	-0.0117993392160431	0.1398	0.9327
12	rs1260123	123240058	A	G	-0.13330284731442	0.0666	0.04548
12	rs75789455	123240082	C	T	-0.0949042622000238	0.0188	4.226e-07
12	rs57366988	123240297	G	A	-0.0934978231153142	0.0187	6.042e-07
12	rs75876669	123241608	C	T	-0.0934978231153142	0.0187	5.926e-07
12	rs75955869	123241687	A	C	-0.0949042622000238	0.0187	4.148e-07
12	rs74970176	123241926	A	T	-0.0946953688393245	0.0188	4.396e-07
12	rs12316263	123242877	A	G	-0.0950032269191822	0.0187	4.023e-07
12	rs112064785	123243346	C	G	-0.0950032269191822	0.0187	4.052e-07
12	rs2649902	123243687	G	A	0.0794025027861132	0.0184	1.584e-05
12	rs12321556	123244603	T	G	-0.0935966487375843	0.0187	5.801e-07
12	rs2649903	123244859	A	G	-0.13070111592465	0.0666	0.0495
12	rs2656812	123244984	C	A	-0.130894871303393	0.0665	0.04906
12	rs80140873	123245514	C	G	-0.0935966487375843	0.0187	5.738e-07
12	rs1260121	123246355	G	A	-0.133497107497979	0.0664	0.04429
12	rs78591962	123246781	T	A	-0.0952011857443932	0.0187	3.753e-07
12	rs75389155	123246797	A	G	-0.0950032269191822	0.0187	3.886e-07
12	rs78501176	123246869	A	C	-0.0946953688393245	0.0187	4.383e-07
12	rs3817095	123247506	T	C	-0.0952011857443932	0.0187	3.679e-07
12	rs80220833	123248481	T	G	-0.0942996905206311	0.0187	4.783e-07
12	rs1260120	123249072	G	A	0.0795964542711428	0.0184	1.47e-05
12	rs113903550	123249102	G	A	-0.0952011857443932	0.0187	3.725e-07
12	rs61176973	123250394	G	A	-0.0953001798543245	0.0187	3.628e-07
12	rs839357	123251367	A	G	-0.123603692861948	0.0691	0.07361
12	rs839356	123251637	C	A	-0.119504516554724	0.0661	0.07059
12	rs144554963	123253496	A	G	-0.188995779953083	0.0612	0.002035
12	rs2154	123254538	A	G	-0.281700000774234	0.173	0.1034
12	rs144666710	123254678	T	A	-0.19610004570297	0.0617	0.001479
12	rs1975761	123254699	C	A	-0.122902367101334	0.0662	0.06346
12	rs11059834	123254762	T	C	-0.0949042622000238	0.0187	4.079e-07
12	rs1671688	123255733	A	T	0.0794025027861132	0.0184	1.551e-05
12	rs2649914	123257352	A	G	-0.114603097024759	0.0659	0.08197
12	rs78552965	123257622	G	A	-0.0955972209967065	0.0187	3.429e-07
12	rs1671687	123258583	T	C	-0.116702369786142	0.0658	0.07618
12	rs839355	123260285	A	G	-0.113504700796821	0.0657	0.08434
12	rs12307038	123261962	T	C	-0.0953991837650599	0.0187	3.546e-07
12	rs701484	123263329	G	A	0.0807040274149627	0.0183	1.085e-05
12	rs12310901	123264709	A	T	-0.0938053126850552	0.0187	5.242e-07
12	rs12303270	123265277	G	A	-0.0956962543215012	0.0187	3.204e-07
12	rs839354	123265410	C	T	-0.110898041715977	0.0655	0.09061
12	rs12312837	123265688	A	G	-0.0956962543215012	0.0187	3.197e-07
12	rs1798563	123265952	A	G	-0.109301604891089	0.0655	0.09486
12	rs187889828	123266154	C	G	0.124100814176669	0.0973	0.2022
12	rs193002744	123266188	C	T	-0.0394999521368577	0.1135	0.7281
12	rs12302287	123267137	C	T	-0.0957952974548668	0.0187	3.116e-07
12	rs11059932	123267421	G	A	0.0807040274149627	0.0183	1.023e-05
12	rs12303951	123267866	C	A	-0.0957952974548668	0.0187	3.094e-07
12	rs2936730	123268000	C	G	0.0802980596838212	0.0183	1.148e-05
12	rs60469279	123268181	C	T	-0.0957952974548668	0.0187	3.051e-07
12	rs12305822	123268734	C	T	-0.0938053126850552	0.0187	5.069e-07
12	rs1696355	123268777	A	T	-0.105005023297168	0.0654	0.1082
12	rs75875275	123268884	A	G	-0.0938053126850552	0.0187	5.045e-07
12	rs11059953	123269441	T	C	-0.0955972209967065	0.0187	3.221e-07
12	rs11059954	123269591	C	T	-0.0955972209967065	0.0187	3.212e-07
12	rs1696320	123269814	A	G	0.0806025509320504	0.0183	1.038e-05
12	rs1671679	123270717	C	T	-0.0955972209967065	0.0187	3.235e-07
12	rs7967318	123270798	C	T	0.0517002115855168	0.0184	0.004975
12	rs144387090	123271775	G	A	0.124604163224531	0.0645	0.05351
12	rs7486414	123273206	G	A	-0.0942996905206311	0.0187	4.696e-07
12	rs6489240	123275030	T	C	0.0806025509320504	0.0184	1.135e-05
12	rs7311386	123275609	G	A	-0.0935966487375843	0.0188	6.034e-07
12	rs7138313	123275771	C	T	-0.0936954841273232	0.0188	6.066e-07
12	rs12319160	123275773	C	T	-0.0952011857443932	0.0188	4.215e-07
12	rs75381856	123275952	T	C	-0.0953991837650599	0.0188	3.829e-07
12	rs839363	123276924	C	T	0.0805010641506168	0.0184	1.18e-05
12	rs74741778	123277131	T	G	-0.0953001798543245	0.0188	4.007e-07
12	rs839362	123277170	G	A	-0.105504970535374	0.0655	0.1075
12	rs839361	123277213	A	G	-0.105404961089954	0.0655	0.1076
12	rs113956084	123277217	T	C	-0.0952011857443932	0.0188	4.09e-07
12	rs78935817	123277741	C	T	-0.0951022014333257	0.0188	4.325e-07
12	rs80023119	123277965	A	C	-0.0951022014333257	0.0188	4.357e-07
12	rs79426485	123278460	A	T	-0.0950032269191822	0.0188	4.42e-07
12	rs2649895	123279158	A	G	-0.104405416354854	0.0655	0.1108
12	rs75481785	123279564	G	A	-0.0949042622000238	0.0188	4.629e-07
12	rs12321100	123279862	T	C	-0.0953001798543245	0.0189	4.381e-07
12	rs2649894	123280033	T	C	-0.127697017170197	0.0691	0.06465
12	rs145576542	123280071	T	C	-0.0255024404124231	0.0466	0.5837
12	rs183570077	123280192	T	C	-0.228294293641778	0.0845	0.006915
12	rs2604850	123280196	T	C	-0.150799634191042	0.0751	0.04477
12	rs143253822	123280753	G	A	0.0587970705084571	0.11	0.5928
12	rs12313538	123281167	G	A	-0.109602834915959	0.0194	1.486e-08
12	rs12318871	123281175	C	T	-0.109602834915959	0.0194	1.499e-08
12	rs12313600	123281262	G	A	-0.11109917251872	0.0195	1.176e-08
12	rs10744394	123281967	G	A	-0.12340003148223	0.0669	0.06511
12	rs12315520	123282275	G	C	-0.109000465578422	0.0194	1.793e-08
12	rs12298293	123282292	T	C	-0.109000465578422	0.0194	1.794e-08
12	rs4759393	123282532	G	A	0.0916033178729985	0.0189	1.197e-06
12	rs79433554	123282926	G	A	-0.109602834915959	0.0194	1.558e-08
12	rs144122729	123283055	C	G	-0.130894871303393	0.0407	0.001311
12	rs839360	123283841	A	G	-0.10640550591445	0.0193	3.373e-08
12	rs12297553	123283864	C	T	-0.111400944593681	0.0194	8.704e-09
12	rs77908463	123284395	C	T	-0.112597752503482	0.0194	6.204e-09
12	rs75482067	123284472	G	A	-0.112597752503482	0.0194	6.483e-09
12	rs12321131	123285124	G	A	-0.112396320094564	0.0194	6.664e-09
12	rs4759392	123285131	C	T	0.0924971359949265	0.0189	9.389e-07
12	rs11060064	123286478	C	T	-0.112105433784308	0.0194	7.198e-09
12	rs11060065	123286491	A	G	-0.112004762080243	0.0194	7.292e-09
12	rs79775390	123286774	C	T	-0.112004762080243	0.0194	7.342e-09
12	rs7294991	123286780	C	T	0.0925974126674659	0.0189	9.195e-07
12	rs7305256	123287029	T	C	-0.146900360363477	0.0666	0.02739
12	rs75794148	123287329	C	G	-0.111602176581302	0.0194	8.221e-09
12	rs58182048	123287708	C	T	-0.111300343783201	0.0194	9.083e-09
12	rs77422670	123288313	T	C	-0.109502414825161	0.0194	1.649e-08
12	rs7309225	123288439	A	G	0.0910009082162264	0.0189	1.464e-06
12	rs6489241	123288739	C	G	-0.149904706742468	0.065	0.02106
12	rs10847742	123289395	A	G	-0.148894517681555	0.0648	0.02154
12	rs9788290	123291085	G	A	-0.109000465578422	0.0194	1.912e-08
12	rs10847749	123291506	C	T	-0.14980015709	0.0644	0.01995
12	rs10847751	123291742	C	T	-0.149498186146602	0.0644	0.02015
12	rs145328666	123291798	G	A	-0.0164953025291975	0.0886	0.852
12	rs967281	123292179	A	G	-0.147502825855794	0.0644	0.02191
12	rs77970074	123292186	T	G	-0.109000465578422	0.0194	1.924e-08
12	rs11060112	123292503	A	C	0.0450976409030327	0.0251	0.0725
12	rs4038080	123292915	T	C	-0.146599263674424	0.0643	0.02272
12	rs4038081	123292922	G	A	-0.144205299481394	0.0645	0.02538
12	rs4307760	123293048	C	G	-0.144205299481394	0.0644	0.02501
12	rs4424710	123293302	T	G	-0.145499872857593	0.0643	0.02367
12	rs3844369	123293559	T	C	-0.144505676109729	0.0643	0.02458
12	rs3852535	123293656	G	A	-0.144205299481394	0.0643	0.02485
12	rs4426165	123293807	T	C	-0.134194469554306	0.0657	0.04123
12	rs9795629	123294710	G	A	-0.142497179728556	0.0642	0.02655
12	rs7957643	123296118	G	A	-0.141194968667042	0.0643	0.02802
12	rs150774416	123296196	G	A	-0.230596253839395	0.0542	2.104e-05
12	rs138062324	123296204	G	A	-0.271598771583613	0.1215	0.02534
12	rs12817488	123296294	G	A	0.0624958112255439	0.0184	0.0006581
12	rs7960548	123296849	T	C	-0.138205154798019	0.0644	0.03178
12	rs11060142	123297107	G	T	-0.141102840978	0.0642	0.02795
12	rs10773599	123297419	A	T	-0.140101500018331	0.0642	0.02901
12	rs4759391	123297718	T	A	-0.140297085538723	0.0642	0.02877
12	rs10847775	123298221	G	A	-0.140400646303094	0.0641	0.02862
12	rs12811036	123298556	T	C	-0.139997970227541	0.0633	0.02705
12	rs12367291	123298721	G	A	-0.140400646303094	0.0641	0.02858
12	rs12369710	123298742	T	C	-0.140400646303094	0.0641	0.02856
12	rs11060152	123298932	G	A	-0.140400646303094	0.0641	0.02854
12	rs10744401	123299236	T	G	-0.130598554743967	0.0658	0.04712
12	rs7303973	123299306	T	C	-0.160297868469195	0.0705	0.02307
12	rs4038070	123299525	C	T	-0.0582967085104029	0.0554	0.2926
12	rs74867415	123300565	A	G	0.096200692271283	0.1281	0.4525
12	rs116736246	123301358	T	A	0.159300255118431	0.0937	0.08903
12	rs4759390	123302774	C	T	0.0972991096622764	0.0187	2.042e-07
12	rs11060180	123303586	A	G	0.0407963941925694	0.0238	0.08666
12	rs367693027	123305336	C	T	-0.0110002818588653	0.1016	0.9134
12	rs937520	123306035	C	T	-0.107897063309823	0.0193	2.475e-08
12	rs2649908	123306547	A	G	-0.10799732231233	0.0194	2.381e-08
12	rs75471208	123306558	G	A	-0.109201215043764	0.0194	1.683e-08
12	rs76702897	123307244	A	G	-0.0825993063219014	0.0962	0.3907
12	rs2649909	123307736	G	T	-0.108799756405339	0.0193	1.83e-08
12	rs7954285	123307754	C	T	0.0969996609179504	0.0187	2.096e-07
12	rs2604851	123307755	A	G	-0.0095958936734469	0.0565	0.8647
12	rs4759389	123308615	A	G	0.0968998247399593	0.0187	2.079e-07
12	rs1696327	123309196	T	C	-0.0081027387031859	0.0562	0.8849
12	rs11060208	123309422	G	A	-0.108900105956359	0.0193	1.729e-08
12	rs7398546	123309475	T	C	0.0968998247399593	0.0187	2.081e-07
12	rs11060209	123309544	A	G	-0.108900105956359	0.0193	1.723e-08
12	rs11060211	123309744	T	A	-0.0076995657264405	0.0561	0.8914
12	rs7487095	123310199	A	G	-0.0299953975354009	0.0526	0.5685
12	rs10773627	123311853	A	G	0.0968998247399593	0.0186	1.967e-07
12	rs1696326	123311981	C	T	-0.108097591367713	0.0193	2.13e-08
12	rs897393	123312051	C	T	0.0968998247399593	0.0186	1.956e-07
12	rs60308342	123312881	C	T	-0.108599087508344	0.0193	1.881e-08
12	rs2936735	123312898	T	C	-0.0054950702819798	0.0559	0.9221
12	rs2649904	123313154	A	G	-0.0054045784588597	0.0559	0.9237
12	rs1799618	123313643	A	C	-0.108298159645169	0.0193	2.026e-08
12	rs1671686	123313697	G	C	-0.0051029981759033	0.0559	0.9267
12	rs1671685	123314125	C	T	-0.108298159645169	0.0193	2.032e-08
12	rs1696349	123314139	A	C	-0.108298159645169	0.0193	2.031e-08
12	rs1671684	123314471	G	T	-0.0051029981759033	0.0559	0.9279
12	rs80029885	123314853	G	A	-0.108599087508344	0.0193	1.87e-08
12	rs10847826	123314899	G	C	0.0968998247399593	0.0186	1.973e-07
12	rs111589530	123314952	C	T	-0.108699416923341	0.0193	1.819e-08
12	rs78661168	123315903	G	C	-0.108699416923341	0.0193	1.817e-08
12	rs59922385	123316104	A	G	-0.108197870477987	0.0193	2.129e-08
12	rs143245312	123316276	G	A	0.117996346237397	0.066	0.07365
12	rs4759355	123316566	A	G	0.0917036842102131	0.0188	1.107e-06
12	rs4759354	123316800	A	G	-0.118198121792715	0.0717	0.0991
12	rs4759353	123316881	C	A	-0.0178992398878318	0.0557	0.7476
12	rs2880678	123317099	C	T	0.0965003803255082	0.0186	2.253e-07
12	rs2343685	123317182	C	G	0.0966002563884769	0.0186	2.207e-07
12	rs73421642	123317740	G	C	-0.10450532588131	0.0192	5.3e-08
12	rs897388	123318392	C	G	-0.0043996643446871	0.056	0.9379
12	rs2100500	123318626	G	C	-0.106305406370931	0.0193	3.392e-08
12	rs112066678	123319647	A	C	-0.104705174884951	0.0192	5.176e-08
12	rs143280537	123320645	T	C	-0.0176956485356892	0.077	0.8181
12	rs12314544	123321497	G	T	-0.106895025749778	0.0193	3.017e-08
12	rs79798267	123321819	A	T	-0.106995184334287	0.0193	2.952e-08
12	rs76630990	123322011	G	A	-0.106995184334287	0.0193	2.965e-08
12	rs10847839	123322560	T	C	0.0481042146741464	0.0203	0.01791
12	rs921808	123323135	C	T	0.0968998247399593	0.0186	1.948e-07
12	rs12299742	123323357	T	G	-0.107095352951543	0.0193	2.84e-08
12	rs139679382	123325019	C	T	-0.170195376996114	0.0745	0.02236
12	rs754080	123325296	G	A	-0.107696575455374	0.0193	2.398e-08
12	rs735378	123325568	G	A	-0.107095352951543	0.0193	2.85e-08
12	rs1979237	123325895	C	T	-0.107696575455374	0.0193	2.354e-08
12	rs1979236	123325993	G	A	-0.107095352951543	0.0193	2.808e-08
12	rs897392	123326326	G	A	0.0980972015396148	0.0189	2.124e-07
12	rs897391	123326374	G	A	0.0969996609179504	0.0186	1.931e-07
12	rs78245747	123326499	G	T	-0.108900105956359	0.0193	1.724e-08
12	rs10847864	123326598	G	T	0.0693954571051522	0.0191	0.0002866
12	rs12426809	123327143	C	T	0.0968998247399593	0.0186	2.011e-07
12	rs12319654	123327160	C	T	-0.108799756405339	0.0193	1.77e-08
12	rs12314494	123327361	G	A	-0.107796814358176	0.0193	2.303e-08
12	rs12298664	123327445	T	C	-0.108900105956359	0.0193	1.764e-08
12	rs10773657	123327900	C	A	0.0975984687638946	0.0187	1.661e-07
12	rs10847869	123328359	C	G	0.0972991096622764	0.0186	1.797e-07
12	rs76385829	123328378	C	T	-0.10640550591445	0.0192	3.162e-08
12	rs7303024	123329189	C	T	-0.104605245390678	0.0192	5.183e-08
12	rs4759352	123329431	T	C	0.0052959516591825	0.0556	0.9234
12	rs4759351	123329439	A	G	0.0053954185169075	0.0557	0.9225
12	rs897390	123329690	T	C	0.0579009158948382	0.0394	0.1415
12	rs56272219	123329737	A	G	-0.104805114366126	0.0192	4.994e-08
12	rs80105191	123329741	T	C	-0.108097591367713	0.0193	2.171e-08
12	rs1532835	123330665	G	A	0.0993022010738624	0.0186	1.014e-07
12	rs937766	123331094	G	T	0.0993022010738624	0.0187	1.021e-07
12	rs2343108	123331301	C	T	0.0989037153144551	0.0187	1.149e-07
12	rs897384	123331344	T	C	0.0093957216403621	0.0553	0.8648
12	rs3817094	123332032	T	C	0.0997005281056178	0.0187	9.004e-08
12	rs2292131	123332354	C	T	-0.108900105956359	0.0193	1.787e-08
12	rs2292132	123332834	T	C	0.0993022010738624	0.0187	1.017e-07
12	rs2135014	123333065	C	T	0.0993022010738624	0.0187	1.013e-07
12	rs3896871	123333610	G	T	0.099800085077177	0.0187	8.862e-08
12	rs3896870	123333611	T	C	0.099800085077177	0.0187	8.906e-08
12	rs3852536	123333824	C	T	0.0994017977075785	0.0187	1.004e-07
12	rs2292134	123334033	C	G	0.0994017977075785	0.0187	9.793e-08
12	rs2292135	123334075	G	A	0.0995013844227929	0.0187	9.791e-08
12	rs2271048	123335483	A	G	-0.0081027387031859	0.0555	0.8838
12	rs2271049	123335488	G	A	0.0990033516419425	0.0188	1.432e-07
12	rs142378227	123335496	C	T	0.0690035380967296	0.103	0.503
12	rs2271050	123335527	C	T	0.099102978043021	0.0189	1.575e-07
12	rs10744422	123336789	T	C	0.101003035616366	0.0187	6.286e-08
12	rs12298151	123337761	G	A	-0.105304961645423	0.0192	4.225e-08
12	rs11060387	123337813	C	T	0.0899960849805562	0.0377	0.01711
12	rs7485652	123338287	A	G	-0.119594675685651	0.0727	0.09999
12	rs936083	123338964	A	G	0.0930986452544318	0.0188	7.859e-07
12	rs2292137	123339358	C	G	0.0600974240485804	0.0255	0.01858
12	rs2292138	123339712	A	G	0.0931988616307827	0.0188	7.662e-07
12	rs897386	123341289	A	C	0.0926976792856023	0.0188	8.476e-07
12	rs897385	123341297	A	G	0.0932990679648179	0.0188	7.333e-07
12	rs7138398	123341833	G	C	0.0932990679648179	0.0188	7.176e-07
12	rs2343109	123341863	G	C	0.0923968492659676	0.0188	9.112e-07
12	rs1587856	123342229	A	G	0.0933992642585498	0.0188	7.109e-07
12	rs59192320	123342322	A	T	-0.105404961089954	0.0192	4.017e-08
12	rs117866676	123342706	C	T	0.0683966938083502	0.0412	0.09713
12	rs12313006	123342885	C	T	-0.105604989983684	0.0192	3.726e-08
12	rs2271051	123344021	G	A	-0.104805114366126	0.0192	4.59e-08
12	rs150849671	123344197	G	T	-0.0501991563328521	0.1035	0.6275
12	rs937765	123344910	A	C	-0.134400341479821	0.0733	0.06671
12	rs2292139	123345090	G	A	-0.110205567321026	0.0194	1.262e-08
12	rs7306948	123345347	G	A	-0.0830990401697142	0.0707	0.2393
12	rs7298176	123345360	T	C	-0.12659550162341	0.0738	0.08634
12	rs10847910	123345736	C	G	-0.13889431886931	0.0728	0.05648
12	rs76137672	123345787	G	A	-0.109502414825161	0.0194	1.65e-08
12	rs75217947	123346177	G	C	-0.11109917251872	0.0195	1.127e-08
12	rs2271052	123346736	C	T	-0.10640550591445	0.0787	0.1761
12	rs4759382	123347609	A	G	0.0925974126674659	0.0188	8.952e-07
12	rs4759438	123347702	C	G	-0.127799281181876	0.0736	0.08229
12	rs4759381	123348480	G	A	0.09349945051399	0.0189	7.329e-07
12	rs2061101	123348925	C	A	0.0674997573466154	0.0202	0.0008389
12	rs2061099	123349070	T	C	-0.130404856764087	0.0737	0.07697
12	rs77191083	123349123	G	C	-0.0781020918869996	0.029	0.007003
12	rs2061098	123349410	T	C	0.0721997240344179	0.0202	0.0003514
12	rs12255	123350204	C	T	0.0927979358513521	0.0189	9.117e-07
12	rs117865374	123350283	C	G	-0.0274020297483382	0.0462	0.5526
12	rs3825143	123352179	C	T	0.0921962456307218	0.0189	1.066e-06
12	rs2277345	123352836	C	T	-0.0394999521368577	0.0354	0.265
12	rs7972447	123354545	C	G	0.0708032317954	0.0202	0.0004446
12	rs74985067	123354980	G	A	-0.0872041228366444	0.021	3.371e-05
12	rs117101608	123355782	T	C	0.124100814176669	0.1054	0.2387
12	rs4759384	123357011	T	C	-0.129994796616187	0.0742	0.07983
12	rs6489245	123360151	G	A	0.0666955680382664	0.0202	0.0009904
12	rs3852537	123361501	T	C	0.0891000275729308	0.019	2.792e-06
12	rs7138257	123363562	C	T	-0.133200018963411	0.0745	0.0737
12	rs7139055	123364198	C	T	0.0676025721352111	0.0202	0.0008433
12	rs116889822	123364335	G	A	0.0125015292229252	0.0956	0.8956
12	rs78462864	123365867	C	T	-0.0868004901369162	0.0211	3.941e-05
12	rs12303328	123367786	C	A	-0.0866041871753829	0.0212	4.356e-05
12	rs10744434	123368419	T	A	0.0905991000742056	0.0192	2.341e-06
12	rs1037593	123369129	A	G	-0.0995993652227547	0.0735	0.1752
12	rs2343107	123376419	C	T	-0.101202505509163	0.0745	0.1744
12	rs4759386	123377470	T	C	0.0707007455727197	0.0207	0.0006177
12	rs4759387	123377569	C	T	0.0704957416116978	0.0207	0.0006517
12	rs1026395	123377821	T	C	-0.103096414004759	0.0745	0.1663
12	rs11060623	123379193	C	T	0.0619977962278187	0.0266	0.01962
12	rs7980541	123379477	C	T	0.0923968492659676	0.0194	1.893e-06
12	rs10744439	123379493	G	A	-0.107796814358176	0.076	0.1557
12	rs4759388	123379921	T	A	-0.100395086055156	0.0755	0.1833
12	rs1983098	123382641	G	A	-0.0252049938352247	0.0445	0.5711
12	rs4759356	123382646	A	G	0.0951010670326822	0.0206	3.918e-06
12	rs112158505	123382660	T	C	-0.113303085634678	0.0213	1.034e-07
12	rs113929599	123382664	C	A	-0.113504700796821	0.0212	8.224e-08
12	rs2168279	123382719	A	G	-0.111904100509949	0.0793	0.1582
12	rs111716391	123382731	A	G	0.0108014536938559	0.0987	0.9131
12	rs80024005	123383147	G	T	-0.117399359269583	0.0207	1.419e-08
12	rs76446716	123383148	C	T	-0.117399359269583	0.0207	1.402e-08
12	rs7306047	123383339	A	G	-0.139503475780527	0.0765	0.06819
12	rs74522617	123383400	G	A	0.074197968103965	0.1124	0.509
12	rs79454364	123383716	T	C	-0.0955972209967065	0.0226	2.356e-05
12	rs6489247	123385443	T	C	0.0770999203808484	0.022	0.0004485
12	rs75532558	123386199	T	C	0.128402009804481	0.1124	0.2536
12	rs74615202	123387633	T	G	-0.0901982679181488	0.0222	4.642e-05
12	rs74359198	123387774	T	C	0.100297721315364	0.0749	0.1804
12	rs10847980	123387922	T	G	-0.0972049737931963	0.0213	5.173e-06
12	rs117539057	123388592	T	C	0.126103876795726	0.0806	0.1179
12	rs78140707	123393058	C	G	-0.0747989800754828	0.0512	0.1438
12	rs1471022	123394850	T	C	-0.113000739087244	0.0198	1.115e-08
12	rs75438052	123395555	A	C	-0.120496714354067	0.0202	2.308e-09
12	rs188525241	123395796	C	T	-0.0575973336805821	0.0884	0.5152
12	rs368044106	123396167	C	T	-0.0781994075954536	0.0489	0.1098
12	rs7313915	123396799	C	T	-0.118997522847486	0.0197	1.439e-09
12	rs11060708	123397136	G	C	-0.103994782030043	0.0214	1.173e-06
12	rs76285418	123398180	C	T	-0.0744003225762502	0.0428	0.08213
12	rs142208597	123398244	C	T	0.0270021387025708	0.1132	0.8116
12	rs11060725	123399478	G	T	-0.12459996823333	0.0201	5.884e-10
12	rs74418502	123400869	T	A	-0.127503880343516	0.0202	2.756e-10
12	rs117648231	123402682	G	A	-0.0895965338117562	0.1262	0.4775
12	rs77329346	123403577	A	G	-0.11109917251872	0.0221	5.043e-07
12	rs11060762	123403710	C	A	-0.108298159645169	0.022	8.17e-07
12	rs11060770	123404432	A	G	0.074002966640836	0.0747	0.3214
12	rs7953894	123404966	C	A	0.0081963182244858	0.0208	0.6946
12	rs139342225	123407848	T	A	0.118698172346595	0.0931	0.2023
12	rs4759400	123407985	C	T	-0.112295619103693	0.0222	4.471e-07
12	rs11609798	123409694	G	C	0.106196166404463	0.0187	1.356e-08
12	rs4759360	123409705	C	T	-0.110105086688583	0.0224	9.228e-07
12	rs117826986	123410312	A	G	0.0840010170662233	0.0784	0.2835
12	rs80172058	123411902	A	G	-0.108197870477987	0.0224	1.339e-06
12	rs2270788	123414349	T	C	-0.104805114366126	0.0207	4.059e-07
12	rs10848076	123416348	A	G	-0.106794877196006	0.0211	3.929e-07
12	rs73230017	123418231	G	A	-0.110205567321026	0.0218	4.588e-07
12	rs138628060	123419574	T	C	0.143199505440105	0.0632	0.02352
12	rs11060853	123424071	A	G	0.106501864071853	0.0186	9.625e-09
12	rs4148866	123425575	C	T	0.107202817577013	0.0185	7.473e-09
12	rs7298563	123426873	A	G	-0.110596421342027	0.0211	1.515e-07
12	rs59002329	123427920	C	T	-0.0523043316292892	0.0679	0.4413
12	rs79304919	123427951	C	T	-0.117500575551995	0.022	9.307e-08
12	rs57310784	123427973	G	A	-0.0471964348309747	0.0745	0.5263
12	rs73408859	123429697	T	C	-0.050504132173768	0.068	0.458
12	rs11060888	123429978	G	C	-0.0662039071233048	0.07	0.3445
12	rs73408862	123431881	G	A	-0.049400350295127	0.068	0.468
12	rs143877198	123432001	T	C	-0.0411032840784537	0.1023	0.6881
12	rs73408863	123432441	A	G	-0.0529051189949894	0.0681	0.4369
12	rs11060932	123433649	C	T	-0.0538966802576654	0.0681	0.4289
12	rs10219462	123438347	G	A	-0.0484972070855493	0.068	0.4752
12	rs111835289	123438917	A	G	-0.0312017511432645	0.0656	0.6341
12	rs12229119	123439237	A	G	-0.0433042394092723	0.0673	0.5201
12	rs149460209	123440334	C	A	0.129896042740184	0.0643	0.04326
12	rs12311043	123440612	A	G	-0.0482977854077521	0.0679	0.4765
12	rs11060993	123441171	A	G	-0.116601234258831	0.0211	3.404e-08
12	rs11060997	123441358	T	C	-0.0484027392281675	0.0679	0.4758
12	rs11060999	123441675	G	A	-0.0465990663783681	0.0679	0.4923
12	rs12229884	123442472	C	T	-0.0467038420537432	0.0679	0.492
12	rs10848148	123442823	A	G	-0.0623968162257107	0.0698	0.3716
12	rs117799402	123444088	G	C	-0.0404991299799539	0.108	0.7076
12	rs3803002	123444422	C	T	-0.15330270612527	0.0873	0.07906
12	rs4275659	123447928	T	C	0.116003675756306	0.0179	8.573e-11
12	rs3782289	123449432	T	C	-0.122303236388138	0.022	2.616e-08
12	rs77408283	123450576	T	C	-0.103295981608947	0.0431	0.01663
12	rs4148856	123450765	G	C	0.063997749947184	0.0249	0.01015
12	rs61955196	123451018	G	C	0.115495977887975	0.0178	9.575e-11
12	rs150566082	123454749	C	A	0.103503793014661	0.1222	0.3971
12	rs117709257	123455659	A	C	-0.129596288171074	0.038	0.0006469
12	rs7296418	123457619	C	T	0.117196196833492	0.0177	4.026e-11
12	rs883562	123460719	C	G	0.117498550749945	0.0177	3.474e-11
12	rs883563	123460823	A	G	0.0647010079358763	0.0231	0.00517
12	rs884956	123460962	T	C	0.117196196833492	0.0177	3.919e-11
12	rs142650893	123461974	A	G	0.157200310686695	0.0897	0.07971
12	rs3759115	123464279	T	C	0.117302920419506	0.0177	3.712e-11
12	rs140000146	123466101	C	A	-0.0281011651109099	0.096	0.7698
12	rs55742290	123466111	C	T	0.118102984467303	0.0178	2.98e-11
12	rs117153243	123466215	C	T	-0.027998320426861	0.0961	0.7704
12	rs57958739	123467163	C	G	0.11789858453591	0.0377	0.001755
12	rs149850639	123468546	T	C	-0.0568031828243105	0.0692	0.4113
12	rs1568918	123469141	C	T	-0.122800602618182	0.022	2.492e-08
12	rs3741530	123469647	G	T	0.118600479236102	0.0177	2.293e-11
12	rs11061166	123469907	C	T	-0.0549948736289312	0.0692	0.4268
12	rs117291448	123470475	C	T	0.0461963268897065	0.1146	0.6872
12	rs12811109	123471094	G	A	-0.0802018870085612	0.0918	0.3823
12	rs1463877	123473254	T	C	0.0651039862320457	0.0241	0.007046
12	rs7135296	123476586	G	A	0.117996346237397	0.0177	2.855e-11
12	rs149394768	123476791	G	A	-0.0674012815955113	0.0686	0.3259
12	rs937564	123477311	T	C	0.0686954939412985	0.0239	0.004098
12	rs74954864	123480323	C	T	-0.123004141941551	0.0219	2.025e-08
12	rs61955214	123482424	T	C	0.117703032456213	0.0179	4.699e-11
12	rs117051159	123482506	C	T	-0.0652000732482552	0.0686	0.3419
12	rs1984658	123483426	G	A	0.117996346237397	0.0177	2.643e-11
12	rs883263	123485188	A	G	0.0647010079358763	0.0241	0.007184
12	rs28755851	123486282	A	T	0.11789858453591	0.0177	2.78e-11
12	rs147609136	123490451	C	T	0.0791992751612369	0.0767	0.3015
12	rs151224164	123490995	C	A	0.124197971443446	0.0647	0.05511
12	rs940904	123491572	G	A	0.0636037093371393	0.0228	0.005242
12	rs3897102	123492112	C	T	0.114800815477177	0.0183	3.62e-10
12	rs12820906	123493123	A	G	-0.0570043080677942	0.0242	0.01853
12	rs369448301	123493892	G	C	-0.122597104714639	0.1105	0.267
12	rs78351440	123495289	C	A	-0.122902367101334	0.0219	2.036e-08
12	rs77958303	123496474	G	C	0.091302158406786	0.0537	0.08925
12	rs7305511	123498253	G	T	0.117302920419506	0.0177	3.407e-11
12	rs10848291	123499221	C	T	-0.0677008493642598	0.0684	0.3217
12	rs137897734	123500025	C	T	0.105296513609739	0.1019	0.3014
12	rs12425850	123501972	T	C	0.117996346237397	0.0177	2.578e-11
12	rs12425009	123502044	C	T	0.117996346237397	0.0177	2.626e-11
12	rs7398697	123502904	C	T	-0.122902367101334	0.0219	1.864e-08
12	rs143593289	123503392	G	A	0.108495596153299	0.1129	0.3363
12	rs75338281	123507484	G	A	-0.123705539108153	0.0219	1.617e-08
12	rs4759362	123508061	G	C	-0.123705539108153	0.0219	1.505e-08
12	rs79209281	123512050	C	G	-0.445100307148854	0.12	0.0002067
12	rs78304689	123512736	C	T	0.0567016428693038	0.0294	0.05361
12	rs118031899	123513748	G	A	0.0291995144044279	0.0895	0.7438
12	rs77193970	123516317	G	A	-0.123796077813511	0.0218	1.402e-08
12	rs1630820	123516917	C	G	0.06259914175652	0.0229	0.00622
12	rs74654764	123517345	C	T	-0.123897943656285	0.0218	1.377e-08
12	rs641760	123518866	T	C	0.0628996789690455	0.0239	0.008483
12	rs2270789	123519014	C	T	-0.0618009384055913	0.0255	0.0152
12	rs117667754	123519547	A	T	-0.0623010261973793	0.067	0.3525
12	rs11613937	123520071	C	T	0.117996346237397	0.0177	2.649e-11
12	rs520088	123522150	C	G	0.0619977962278187	0.0239	0.009599
12	rs10848363	123522886	G	A	-0.0540972217202848	0.0675	0.4227
12	rs10848365	123522931	C	T	-0.0603977725486758	0.0676	0.3714
12	rs113985700	123525295	T	C	-0.216602490770829	0.0931	0.02002
12	rs655293	123528405	G	A	0.0624018651129649	0.024	0.009242
12	rs11608811	123529056	A	G	0.1183961809777	0.0177	2.12e-11
12	rs147040877	123531254	T	G	0.029296631955588	0.0895	0.7429
12	rs117801578	123532260	C	T	0.0801965419942766	0.0772	0.2985
12	rs71444568	123533239	G	A	-0.0608015124606624	0.0241	0.01156
12	rs148414493	123534259	C	T	0.0067968490002727	0.124	0.956
12	rs145192753	123536725	C	T	-0.0717001041652131	0.0259	0.005625
12	rs138437978	123538677	T	G	0.110897160115588	0.0847	0.1907
12	rs4148857	123539955	T	C	-0.123999819876765	0.0219	1.469e-08
12	rs117229530	123540013	C	T	0.0092966519050945	0.1093	0.9321
12	rs4148858	123540022	G	A	-0.124101706477067	0.0219	1.457e-08
12	rs10773921	123541606	C	T	0.118698172346595	0.0177	2.053e-11
12	rs4148859	123542492	T	C	-0.124203603459306	0.0219	1.426e-08
12	rs7957096	123544878	A	G	0.118795855914076	0.0177	2.023e-11
12	rs77571482	123548527	C	T	0.105800418886212	0.1013	0.2965
12	rs585522	123550813	A	G	0.0648978315778429	0.023	0.004804
12	rs11061601	123551028	G	A	-0.0677971580658255	0.0685	0.3222
12	rs77402445	123554186	C	T	-0.120496714354067	0.022	4.42e-08
12	rs78044997	123558283	G	A	-0.0688036036849463	0.0684	0.3148
12	rs1260294	123560289	T	C	-0.0893996812646141	0.0977	0.3603
12	rs596940	123560731	T	C	-0.117703038856213	0.0219	7.458e-08
12	rs4148861	123562875	C	T	-0.149602704231229	0.0433	0.0005483
12	rs75625781	123565973	C	A	0.06259914175652	0.0727	0.3897
12	rs12306711	123568186	T	C	-0.0679041786138728	0.0686	0.3223
12	rs4148862	123568619	A	C	0.117400740368629	0.0178	4.2e-11
12	rs4148863	123569375	A	G	0.117302920419506	0.0178	4.242e-11
12	rs79050529	123569482	C	A	0.0676960309526514	0.0524	0.1963
12	rs10848428	123572495	C	T	0.117196196833492	0.0178	4.296e-11
12	rs74599304	123573030	G	A	-0.0680968444676575	0.0256	0.007753
12	rs1727307	123575742	A	G	0.118298458358834	0.0178	3.133e-11
12	rs4148864	123580657	C	T	-0.122495371290034	0.0222	3.531e-08
12	rs10848429	123584033	C	A	-0.0608015124606624	0.0694	0.3807
12	rs1790094	123586688	T	C	0.11789858453591	0.0179	4.608e-11
12	rs186587798	123589003	C	T	0.144498533084218	0.099	0.1445
12	rs12318594	123589909	G	A	-0.0568031828243105	0.0697	0.4149
12	rs1617156	123590165	T	C	0.0683033004541534	0.0243	0.004838
12	rs11061611	123590742	A	G	-0.056496280157669	0.0697	0.4174
12	rs77863255	123591321	G	A	-0.0573960891413091	0.0695	0.4086
12	rs1790106	123591596	G	T	0.117498550749945	0.0179	5.334e-11
12	rs139833664	123591671	G	C	-0.0608971589513062	0.0697	0.3822
12	rs7132277	123593382	C	T	-0.0844038704007324	0.104	0.4168
12	rs7299943	123593485	T	A	-0.0683002542587931	0.0243	0.004932
12	rs75589918	123594402	G	C	-0.121602821759249	0.0223	4.787e-08
12	rs949143	123595163	G	A	0.115495977887975	0.0179	1.197e-10
12	rs4148865	123595749	C	A	-0.120101972312862	0.0223	7.311e-08
12	rs141025836	123596156	G	A	-0.137195239177845	0.0953	0.15
12	rs147851315	123602533	C	T	0.0165030720990143	0.1078	0.8781
12	rs7975763	123604053	C	T	-0.0677008493642598	0.0233	0.003687
12	rs1790121	123604492	G	A	0.116003675756306	0.018	1.155e-10
12	rs1880975	123605890	G	C	0.0585990423029356	0.0915	0.5218
12	rs11061616	123606023	T	C	-0.0521041493573948	0.0701	0.4569
12	rs1790122	123606739	G	A	0.116003675756306	0.018	1.175e-10
12	rs143643671	123608878	C	T	-0.0449973659307358	0.0702	0.5215
12	rs11057162	123611741	G	A	0.0723020567553947	0.0258	0.005133
12	rs78753733	123612436	A	G	-0.118198121792715	0.0221	8.698e-08
12	rs78857330	123613273	T	C	-0.0591026555948241	0.0239	0.01362
12	rs1790120	123613565	A	C	0.0677988255644351	0.0244	0.005519
12	rs2851442	123614139	T	C	0.0691995168010044	0.0326	0.03343
12	rs78220661	123614218	C	A	0.0891000275729308	0.1054	0.398
12	rs10846468	123614609	C	A	-0.044599955369026	0.0708	0.5285
12	rs2510885	123614813	G	C	0.0676960309526514	0.0243	0.005357
12	rs79665790	123614832	G	A	-0.116601234258831	0.0234	6.416e-07
12	rs1790119	123615098	C	A	0.0674997573466154	0.0243	0.005515
12	rs76205535	123615869	A	C	-0.117995558237707	0.0235	4.889e-07
12	rs1727294	123616514	A	G	0.0663025892540632	0.0244	0.006613
12	rs1727295	123616861	G	A	0.111603984579668	0.0185	1.618e-09
12	rs1790116	123618544	G	T	-0.070401005299324	0.0492	0.1523
12	rs1727316	123618603	C	T	-0.0680005069007488	0.0493	0.1671
12	rs1727317	123618942	T	C	-0.101999503525648	0.0539	0.05837
12	rs10846469	123619362	T	C	-0.043502667649395	0.0731	0.552
12	rs78856743	123619648	G	A	-0.12859502513074	0.0191	1.71e-11
12	rs1616131	123619838	G	A	-0.0722051682492376	0.0498	0.1474
12	rs1616181	123619856	T	A	-0.0723019117554052	0.0498	0.1468
12	rs1623129	123620716	G	A	0.0690035380967296	0.0305	0.02383
12	rs144288399	123620797	C	T	0.016296487966892	0.0536	0.7603
12	rs1727318	123621210	T	C	-0.0723019117554052	0.0498	0.1467
12	rs141838768	123621448	T	A	0.0872963363848446	0.1685	0.6045
12	rs145714392	123621667	C	T	0.0691995168010044	0.0708	0.3282
12	rs2851441	123622209	A	G	-0.0729040817360731	0.0498	0.1431
12	rs12298355	123622312	T	C	-0.0440981887217984	0.0729	0.545
12	rs1611973	123622731	C	G	0.110700233953311	0.0182	1.106e-09
12	rs2695482	123623174	C	T	-0.0730008928844903	0.0498	0.1425
12	rs113173910	123623763	G	A	0.148100988720712	0.0521	0.004468
12	rs186900746	123623835	C	T	0.0248974696545107	0.1182	0.833
12	rs150632425	123624227	G	C	0.0250047589895661	0.1183	0.8324
12	rs150124865	123626635	C	T	-0.195601344141186	0.084	0.01984
12	rs1106240	123626982	C	T	-0.0802994072847293	0.0503	0.1102
12	rs1106241	123627016	T	C	-0.0732053027592748	0.0497	0.1409
12	rs77250160	123627905	T	C	-0.129300356096707	0.0191	1.297e-11
12	rs144222359	123629042	G	A	-0.404096045701927	0.1139	0.0003872
12	rs1569068	123632276	G	A	-0.0698968513822572	0.0497	0.1598
12	rs58991895	123632367	C	G	-0.128401714804524	0.019	1.369e-11
12	rs1727302	123632930	G	A	0.110897160115588	0.0183	1.484e-09
12	rs74703625	123633057	C	T	-0.128697381022264	0.019	1.213e-11
12	rs1727305	123633382	T	C	0.110700233953311	0.0181	9.652e-10
12	rs1790090	123633424	G	A	-0.0692964890026564	0.0497	0.1637
12	rs949142	123634043	T	C	-0.0692964890026564	0.0498	0.1639
12	rs884548	123634122	A	G	-0.0692964890026564	0.0498	0.1636
12	rs1716183	123635096	C	T	0.0851955627296417	0.0518	0.09988
12	rs1790108	123636841	A	G	-0.0691035919019447	0.0498	0.1657
12	rs1716184	123637509	G	C	0.111201424290829	0.0181	8.515e-10
12	rs1790109	123637752	C	G	-0.0685037054338901	0.0498	0.1695
12	rs10846471	123637837	T	C	-0.01999864650669	0.073	0.7844
12	rs1716185	123638070	A	T	-0.0683002542587931	0.0499	0.1707
12	rs1627724	123638580	T	A	-0.0682038970948312	0.0499	0.1714
12	rs1727315	123638930	G	A	-0.0682038970948312	0.0499	0.1717
12	rs61187102	123639869	G	C	-0.128401714804524	0.019	1.364e-11
12	rs74359282	123640262	G	C	0.136199081177176	0.0592	0.02137
12	rs1727314	123640664	C	A	-0.0686964868417913	0.0499	0.1684
12	rs1727313	123640853	C	G	-0.0754026560491867	0.0505	0.135
12	rs1051434	123641200	C	T	0.108997892375111	0.0181	1.877e-09
12	rs1716162	123642538	T	A	-0.0692964890026564	0.05	0.1657
12	rs11057172	123642740	T	C	-0.004198802647333	0.0704	0.9525
12	rs2682429	123642955	C	G	-0.0689964429219005	0.05	0.1676
12	rs2695481	123643420	T	C	-0.0686000914922569	0.05	0.1698
12	rs12311134	123643453	C	A	-0.0286978729475453	0.0736	0.6966
12	rs2851438	123643689	T	C	-0.0677971580658255	0.05	0.1751
12	rs10744147	123643729	A	G	-0.0743033758591671	0.0505	0.1413
12	rs61041384	123644043	T	C	-0.129004511572224	0.019	1.123e-11
12	rs1047158	123644056	C	A	-0.0682038970948312	0.05	0.1727
12	rs10772993	123644714	A	G	-0.0734958518452821	0.0505	0.1456
12	rs10846473	123644808	C	T	-0.0272992569378225	0.0737	0.7107
12	rs75541989	123644993	C	G	-0.0657018642254792	0.1024	0.5212
12	rs1051431	123645803	G	A	-0.0677971580658255	0.0501	0.1757
12	rs1727296	123647725	G	C	-0.0654989822326957	0.0501	0.1909
12	rs1727293	123648032	C	T	0.10949993642209	0.0182	1.633e-09
12	rs1716165	123648881	C	T	-0.0643038820008199	0.0501	0.1991
12	rs149723937	123649270	G	A	-0.0278029446620889	0.0836	0.7398
12	rs1617434	123649486	A	G	-0.0701006276794891	0.0506	0.1657
12	rs1615350	123650335	C	T	0.112596274302389	0.0184	9.098e-10
12	rs1618679	123650714	A	G	-0.061099109367851	0.0501	0.223
12	rs1621194	123651018	T	C	-0.0608971589513062	0.0501	0.224
12	rs1716167	123651162	A	G	-0.0608971589513062	0.0501	0.2242
12	rs1716168	123651966	G	C	-0.0608015124606624	0.0501	0.225
12	rs12318389	123652729	C	A	-0.0338981034057645	0.0724	0.6398
12	rs76617121	123652783	A	G	-0.105005023297168	0.0272	0.0001157
12	rs2851437	123653592	C	A	0.056900047132812	0.1076	0.5965
12	rs113842662	123654380	G	A	0.0669013524517588	0.0481	0.1642
12	rs112406620	123654381	C	A	0.0669013524517588	0.0481	0.1642
12	rs1790099	123656533	C	T	-0.0442027026797326	0.0879	0.6154
12	rs4759367	123656544	G	A	-0.126799814904484	0.0188	1.536e-11
12	rs112982798	123656564	C	A	-0.0105959392134034	0.0918	0.9079
12	rs2682427	123656809	G	A	0.107795548557375	0.0181	2.689e-09
12	rs143732191	123657100	G	A	0.115495977887975	0.061	0.05815
12	rs79652218	123660100	T	C	-0.127697017170197	0.0188	1.191e-11
12	rs11057180	123661764	T	C	-0.0322029950400999	0.0848	0.7045
12	rs78538199	123662674	A	G	-0.12659550162341	0.0187	1.376e-11
12	rs3759113	123664438	A	C	-0.126005497635114	0.0187	1.767e-11
12	rs1727301	123664514	G	A	0.107903280090499	0.018	2.174e-09
12	rs2851447	123665113	G	C	0.129404137211261	0.0185	2.819e-12
12	rs10846476	123666075	G	A	0.0548006364661149	0.0465	0.2385
12	rs10846477	123666297	T	G	0.0565977011143899	0.0465	0.2227
12	rs77512518	123666538	C	T	-0.126198345257731	0.0187	1.503e-11
12	rs12229700	123666649	G	A	0.113400111327533	0.018	2.852e-10
12	rs1616484	123667952	A	G	0.113301899233974	0.018	2.975e-10
12	rs4759406	123668043	C	T	-0.12609624482485	0.0187	1.557e-11
12	rs148234445	123668660	G	C	-0.0243951568347216	0.0704	0.7292
12	rs1790135	123669235	C	T	0.129799437534844	0.0185	2.413e-12
12	rs149544529	123669297	G	A	-0.0757046307503157	0.0676	0.2629
12	rs76152284	123671665	G	C	-0.126005497635114	0.0187	1.55e-11
12	rs1790088	123673258	G	A	0.113203677493852	0.018	3.17e-10
12	rs144333498	123674155	A	C	-0.160603118776815	0.0885	0.06955
12	rs2102949	123676763	G	A	0.129799437534844	0.0185	2.265e-12
12	rs10846479	123676841	T	C	0.0590987523872065	0.0463	0.2014
12	rs4460848	123677810	A	G	0.129896042740184	0.0185	2.255e-12
12	rs117795630	123678469	C	T	0.140396523594595	0.1001	0.1607
12	rs60296110	123678614	G	A	-0.12609624482485	0.0187	1.491e-11
12	rs1727286	123680563	T	C	0.112998273584204	0.018	3.373e-10
12	rs75648402	123680819	C	T	-0.12609624482485	0.0187	1.466e-11
12	rs79033960	123680935	T	C	-0.12609624482485	0.0187	1.473e-11
12	rs118072116	123681027	C	T	0.124303950424381	0.0623	0.04596
12	rs77015199	123681637	G	C	-0.125903416889156	0.0187	1.533e-11
12	rs1716180	123682081	G	A	0.129500780610372	0.0185	2.539e-12
12	rs150378933	123682316	G	A	-0.126005497635114	0.0187	1.507e-11
12	rs11610710	123682594	G	A	0.112596274302389	0.018	3.795e-10
12	rs74240768	123683976	T	C	-0.125903416889156	0.0187	1.538e-11
12	rs112354496	123684025	A	G	0.116003675756306	0.061	0.05723
12	rs79169804	123684208	C	T	-0.125903416889156	0.0187	1.564e-11
12	rs117497930	123684538	A	G	-0.106694738670963	0.1064	0.3159
12	rs138997931	123684694	G	C	0.124303950424381	0.0745	0.09547
12	rs113730715	123687672	G	A	0.11539797142838	0.0609	0.05836
12	rs3759111	123687774	C	T	-0.124996490174685	0.0187	2.378e-11
12	rs74240769	123688228	C	A	-0.125699286653357	0.0187	1.64e-11
12	rs11057189	123688484	T	G	0.12909657333441	0.0185	2.877e-12
12	rs145936601	123688783	A	T	0.0336958638567256	0.081	0.6776
12	rs74917517	123688805	C	T	-0.125699286653357	0.0187	1.61e-11
12	rs75338498	123689328	G	A	-0.125597237159264	0.0187	1.855e-11
12	rs4759407	123689674	C	T	-0.125801346562612	0.0187	1.59e-11
12	rs1790129	123689897	G	A	0.117596351565326	0.0185	1.978e-10
12	rs11057191	123691256	C	T	-0.0525994101433915	0.077	0.495
12	rs74240770	123691742	T	G	-0.125903416889156	0.0187	1.584e-11
12	rs138377250	123692378	C	T	-0.125801346562612	0.0187	1.692e-11
12	rs76095298	123692812	C	A	-0.126005497635114	0.0187	1.58e-11
12	rs548062289	123692985	G	A	0.111899092497409	0.0685	0.1024
12	rs76872194	123693363	C	A	-0.126005497635114	0.0187	1.584e-11
12	rs2851443	123694250	C	T	0.130001419594255	0.0185	2.206e-12
12	rs79902160	123694672	G	A	-0.253306410961699	0.0588	1.633e-05
12	rs74240771	123696963	G	A	-0.125200476984246	0.0187	2.284e-11
12	rs3018099	123697007	C	T	0.129298697395331	0.0185	3.026e-12
12	rs1790134	123697898	T	C	0.11290002201545	0.018	3.755e-10
12	rs140562095	123699693	G	A	0.100496706491625	0.0766	0.1899
12	rs1727319	123701353	T	C	0.130001419594255	0.0185	2.286e-12
12	rs181637522	123701406	C	T	-0.118997522847486	0.1097	0.2782
12	rs139693284	123703578	T	C	0.136399774879994	0.0899	0.1289
12	rs79833865	123704219	G	A	-0.173603668254232	0.09	0.05368
12	rs1716178	123704598	G	A	0.111702363562419	0.0181	6.127e-10
12	rs36121382	123705962	C	T	-0.125801346562612	0.0187	1.818e-11
12	rs150096107	123706188	G	T	0.185001296415714	0.1387	0.1822
12	rs1790104	123709409	C	T	0.112399682488911	0.0181	4.978e-10
12	rs1790096	123710364	C	T	0.112497983226693	0.0181	4.867e-10
12	rs1626703	123710835	A	C	0.115602883072087	0.0196	3.571e-09
12	rs79453983	123711176	T	C	0.113203677493852	0.0609	0.06319
12	rs80263881	123713757	G	A	0.117302920419506	0.0608	0.05367
12	rs60077920	123714689	T	C	-0.127197210267001	0.0188	1.293e-11
12	rs57676984	123714736	T	A	-0.127197210267001	0.0188	1.296e-11
12	rs4759408	123715773	C	A	-0.127095007803832	0.0188	1.428e-11
12	rs112594897	123716123	T	C	0.115700869452059	0.0609	0.05767
12	rs75037792	123716466	G	A	-0.127197210267001	0.0188	1.292e-11
12	rs146095378	123716785	G	C	0.10560248638055	0.1257	0.4011
12	rs28362667	123717216	G	A	-0.127095007803832	0.0188	1.436e-11
12	rs28362668	123717233	G	A	0.0159028762794155	0.0819	0.8459
12	rs1619283	123717362	A	G	0.112301372087145	0.0181	5.082e-10
12	rs1727332	123718301	C	T	0.129500780610372	0.0186	3.085e-12
12	rs1727331	123718879	C	G	0.121801616998166	0.0187	7.046e-11
12	rs7304782	123719444	G	A	0.122297275570373	0.0187	5.63e-11
12	rs7139321	123719528	T	G	0.103097958003567	0.0181	1.149e-08
12	rs78368479	123719591	A	G	0.128700995015734	0.1065	0.2271
12	rs10772997	123719880	C	A	0.122403456165969	0.0187	5.419e-11
12	rs111818294	123720391	G	A	-0.119301688225672	0.0189	2.871e-10
12	rs11057202	123720775	G	T	0.122403456165969	0.0187	5.499e-11
12	rs112885526	123720970	A	G	-0.119301688225672	0.0189	2.823e-10
12	rs117297820	123721193	A	G	-0.112597752503482	0.039	0.003925
12	rs75375467	123721224	T	C	0.124604163224531	0.0621	0.04471
12	rs10744150	123721614	A	C	0.122403456165969	0.0187	5.498e-11
12	rs78866909	123722833	C	T	-0.119200289486309	0.019	3.216e-10
12	rs10744151	123723735	G	C	0.122403456165969	0.0187	5.488e-11
12	rs182966634	123724402	A	T	0.0725996924143435	0.1139	0.5239
12	rs11057205	123725954	G	A	0.122403456165969	0.0187	5.517e-11
12	rs34841857	123725977	C	T	0.102998728833718	0.0181	1.193e-08
12	rs78277945	123726295	C	T	0.108603252299672	0.0723	0.133
12	rs1879379	123727443	G	A	0.102899489816464	0.0181	1.207e-08
12	rs10772999	123728230	G	A	0.122500778475415	0.0187	5.271e-11
12	rs7137286	123729268	C	T	0.122500778475415	0.0187	5.334e-11
12	rs191745409	123729718	C	T	0.047799197133273	0.0843	0.571
12	rs11057207	123730891	T	G	0.122199933452574	0.0187	5.906e-11
12	rs11532322	123731423	A	G	0.122199933452574	0.0187	5.939e-11
12	rs61953388	123731439	G	A	0.0667984655384157	0.0436	0.1252
12	rs2337630	123733086	A	T	0.102601713660719	0.0181	1.352e-08
12	rs4594040	123733123	T	C	-0.118794797314637	0.0189	3.453e-10
12	rs2337631	123733324	C	A	0.102403146950678	0.0181	1.472e-08
12	rs187236476	123733603	G	C	0.0454034834538498	0.0775	0.5579
12	rs11057209	123733621	A	G	0.121898997894767	0.0187	6.718e-11
12	rs11531106	123734055	G	A	0.0654037717003168	0.0436	0.1333
12	rs11537458	123734082	G	A	0.001598721363697	0.0787	0.984
12	rs4474479	123734296	C	T	-0.118794797314637	0.0189	3.425e-10
12	rs4474478	123734368	C	T	-0.117995558237707	0.0189	4.374e-10
12	rs2090764	123734558	A	G	-0.120902897367662	0.0189	1.416e-10
12	rs1609520	123735937	G	A	0.124100814176669	0.0187	3.375e-11
12	rs10773000	123736084	G	T	-0.102198852320248	0.0184	2.684e-08
12	rs2337632	123736345	A	G	0.043595744117646	0.0311	0.1611
12	rs74651379	123736943	C	A	-0.121297955756786	0.0189	1.263e-10
12	rs75315573	123737270	G	A	-0.121297955756786	0.0189	1.25e-10
12	rs151216628	123738078	C	T	0.10949993642209	0.0895	0.2213
12	rs2280424	123738494	C	T	-0.118794797314637	0.0189	3.267e-10
12	rs1568427	123738678	A	G	0.122704239975452	0.0187	5.136e-11
12	rs1568428	123738876	C	T	0.102303848807923	0.0181	1.449e-08
12	rs60254089	123740328	C	T	-0.121896484297926	0.0189	1.034e-10
12	rs4759411	123740843	C	G	-0.121896484297926	0.0189	1.028e-10
12	rs76753169	123740906	T	A	0.118698172346595	0.062	0.05543
12	rs11554169	123741706	C	A	-0.12199815681085	0.0189	9.947e-11
12	rs114120858	123741772	C	T	-0.147097280304574	0.1096	0.1797
12	rs11057214	123741932	G	A	0.0696006867298358	0.0435	0.1098
12	rs76029248	123742032	A	C	-0.121501189431047	0.0189	1.139e-10
12	rs1969355	123742061	G	A	0.125301368694506	0.0186	1.687e-11
12	rs4759372	123742665	C	T	-0.121399567430926	0.0189	1.255e-10
12	rs76327404	123743145	T	C	-0.121794822121251	0.0188	1.043e-10
12	rs4759413	123743436	T	A	-0.121794822121251	0.0188	1.037e-10
12	rs10734900	123743445	G	A	0.124798370550288	0.0186	1.989e-11
12	rs10734901	123743447	G	A	0.124798370550288	0.0186	1.959e-11
12	rs4759414	123743645	C	A	-0.121794822121251	0.0188	1.036e-10
12	rs10732573	123743883	G	C	0.124904285924004	0.0186	1.898e-11
12	rs10846489	123743927	G	A	0.104396050710996	0.018	6.38e-09
12	rs1980251	123744955	G	A	0.125204318576867	0.0186	1.756e-11
12	rs78197735	123745149	G	T	-0.122800602618182	0.0189	7.488e-11
12	rs11539605	123746027	T	C	0.117498550749945	0.0619	0.05763
12	rs4759418	123746531	C	G	-0.120699785237785	0.0189	1.828e-10
12	rs10773002	123746961	A	T	0.124100814176669	0.0187	3.145e-11
12	rs61231969	123748216	C	A	-0.120598244641203	0.019	2.185e-10
12	rs4553407	123750748	G	C	0.10490040982537	0.018	5.664e-09
12	rs10846490	123750994	G	A	0.0728042655546038	0.0432	0.09232
12	rs141056714	123751142	G	A	-0.153395964696383	0.0684	0.02478
12	rs2030401	123751339	G	A	0.0998996321381321	0.0184	6.163e-08
12	rs2271976	123751726	A	C	-0.101102925405185	0.0182	2.758e-08
12	rs10083067	123752263	C	T	0.0724043790054573	0.0433	0.09504
12	rs75529277	123752419	C	T	-0.122495371290034	0.0189	8.326e-11
12	rs76514049	123752637	G	A	-0.122303236388138	0.0189	9.426e-11
12	rs11057222	123752905	G	A	0.0733991495697677	0.0432	0.08942
12	rs61953394	123753372	T	C	-0.100605173573966	0.0182	3.106e-08
12	rs79670526	123753811	C	T	0.113703615012076	0.0794	0.1519
12	rs140598041	123754219	C	G	0.0654037717003168	0.0883	0.4589
12	rs11057223	123755055	T	C	-0.0999971464925023	0.0182	3.766e-08
12	rs11057224	123755179	A	G	-0.100295586317643	0.0182	3.441e-08
12	rs150002761	123755511	T	G	-0.107195531603556	0.0277	0.0001118
12	rs3759114	123757144	T	G	-0.121704464417631	0.0188	1.051e-10
12	rs80029182	123757322	T	A	-0.111300343783201	0.103	0.2802
12	rs1109559	123757861	G	A	0.10380130071374	0.018	7.694e-09
12	rs1109560	123757905	C	A	-0.100196096479342	0.0182	3.535e-08
12	rs10846492	123758312	C	G	0.0739008078395342	0.0433	0.0875
12	rs10846493	123758402	G	C	0.0739008078395342	0.0433	0.0875
12	rs11057226	123758412	G	A	0.017496047616751	0.079	0.8244
12	rs147437385	123758426	A	G	-0.104194529017857	0.0275	0.0001547
12	rs10846494	123758439	G	A	0.0727019842157449	0.0434	0.09417
12	rs375017432	123760115	A	G	-0.0784048829742783	0.0591	0.1846
12	rs186635425	123760279	C	T	-0.0043996643446871	0.0869	0.9598
12	rs10846495	123760729	G	T	0.074095829222854	0.0434	0.08738
12	rs192741327	123761161	C	T	0.113899950675295	0.0794	0.1513
12	rs10846496	123761505	G	A	0.0748013031727843	0.0434	0.08451
12	rs10846497	123761686	A	G	-0.106105237338636	0.0183	6.993e-09
12	rs7303754	123762004	G	A	0.109096528064274	0.0181	1.758e-09
12	rs74843013	123762007	C	T	-0.129300356096707	0.0191	1.138e-11
12	rs117620597	123763176	C	T	-0.133897173800015	0.1152	0.245
12	rs10846499	123763385	A	G	0.0749961490364056	0.0434	0.08405
12	rs10846500	123763499	C	T	0.0749033700266622	0.0434	0.08432
12	rs7488490	123763533	G	A	-0.10640550591445	0.0183	6.625e-09
12	rs7486723	123763573	T	C	-0.129596288171074	0.0191	1.074e-11
12	rs144385193	123763701	A	G	-0.1049050638362	0.0276	0.0001471
12	rs10444447	123764083	C	T	0.074197968103965	0.0435	0.08845
12	rs10444448	123764169	A	G	0.0749961490364056	0.0434	0.08398
12	rs10444449	123764271	A	G	-0.10640550591445	0.0184	6.715e-09
12	rs11057231	123764715	C	G	0.0765998648086992	0.0434	0.07738
12	rs113270742	123765119	G	A	0.0767017482633775	0.0434	0.07736
12	rs10444439	123766437	A	G	-0.104605245390678	0.0184	1.419e-08
12	rs61953413	123766786	A	G	0.0765998648086992	0.0434	0.07739
12	rs73231946	123766921	C	G	0.0767017482633775	0.0434	0.07733
12	rs11057238	123767971	C	A	0.106699618659056	0.0182	4.866e-09
12	rs10846501	123768105	T	G	0.0767017482633775	0.0434	0.07735
12	rs11057240	123768264	G	C	0.0765998648086992	0.0434	0.07741
12	rs79665224	123768336	A	G	-0.0810040029031109	0.0477	0.08937
12	rs11057241	123768964	G	A	0.0168964476597299	0.0802	0.8327
12	rs79865224	123770033	A	G	0.115495977887975	0.062	0.06228
12	rs11057242	123770362	T	C	-0.104605245390678	0.0184	1.358e-08
12	rs188424980	123770605	T	C	-0.0776048483355155	0.0485	0.1094
12	rs77212643	123770887	G	A	-0.128799747391589	0.0192	1.928e-11
12	rs11057243	123771070	C	T	0.076396066753339	0.0434	0.07832
12	rs139808536	123771466	C	T	-0.148604422122044	0.0682	0.02941
12	rs7974099	123771475	A	G	0.106699618659056	0.0182	4.741e-09
12	rs61953418	123772108	C	G	0.0159028762794155	0.0802	0.8432
12	rs182688472	123772354	C	T	-0.0885033985914034	0.0995	0.3733
12	rs10846503	123772386	G	C	0.076396066753339	0.0434	0.07829
12	rs10846504	123772531	G	C	0.076396066753339	0.0434	0.07823
12	rs11057244	123773263	G	C	0.0166014304974254	0.0802	0.8361
12	rs3741527	123774042	C	T	-0.127503880343516	0.0338	0.0001626
12	rs11057245	123774897	G	A	0.0964004942863152	0.1471	0.5126
12	rs78221238	123774940	G	C	0.115896813412713	0.062	0.0616
12	rs10773003	123775127	G	A	-0.104605245390678	0.0184	1.305e-08
12	rs74240779	123775264	T	C	-0.128799747391589	0.0192	1.82e-11
12	rs10846505	123775385	T	C	-0.104605245390678	0.0184	1.301e-08
12	rs74530231	123775764	A	G	-0.127799281181876	0.0337	0.0001522
12	rs79015132	123776151	A	C	-0.128799747391589	0.0192	1.839e-11
12	rs79437344	123776749	T	C	0.115896813412713	0.062	0.06146
12	rs10846506	123777815	G	T	-0.10450532588131	0.0184	1.34e-08
12	rs11057246	123777831	G	A	0.0184978548821194	0.0803	0.8178
12	rs61953419	123778469	G	T	0.0187039847937718	0.0803	0.8161
12	rs3088303	123779489	G	A	-0.10450532588131	0.0184	1.37e-08
12	rs4281511	123781113	T	G	0.0773961316557046	0.0434	0.07452
12	rs11057248	123781206	G	C	-0.104405416354854	0.0184	1.404e-08
12	rs4313613	123781283	T	G	0.077701507663852	0.0434	0.07338
12	rs113476796	123781386	G	A	-0.128697381022264	0.0192	1.892e-11
12	rs73231950	123782039	G	A	0.101996864922166	0.019	7.67e-08
12	rs77097967	123782357	G	C	-0.146101494941386	0.0683	0.03239
12	rs3803001	123782445	A	G	-0.128697381022264	0.0192	1.918e-11
12	rs141597659	123782849	T	G	0.0361004656247227	0.0882	0.6827
12	rs12582153	123782866	C	T	0.107103994914201	0.0182	4.048e-09
12	rs118097186	123783114	T	C	-0.133897173800015	0.0616	0.02974
12	rs113381333	123783627	A	G	-0.12859502513074	0.0192	1.997e-11
12	rs12367421	123783691	T	A	-0.104194529017857	0.0184	1.499e-08
12	rs77969964	123783922	A	C	-0.128504050910497	0.0192	2.037e-11
12	rs75633955	123783936	A	G	-0.13410298452348	0.0364	0.000231
12	rs148679059	123783956	C	T	0.116502215756661	0.062	0.06041
12	rs79888551	123784839	C	T	-0.0791947339715482	0.1091	0.468
12	rs76763582	123784930	C	T	-0.128401714804524	0.0192	2.089e-11
12	rs72487570	123785390	T	C	-0.128299389170158	0.0192	2.169e-11
12	rs58537268	123787505	C	G	-0.128094769307676	0.0192	2.334e-11
12	rs60755632	123787558	A	G	-0.128197074005256	0.0192	2.267e-11
12	rs11057250	123787811	C	T	0.0783027332571736	0.0434	0.07117
12	rs12317452	123788246	C	T	-0.103795074933121	0.0184	1.671e-08
12	rs75364398	123788542	C	T	-0.128094769307676	0.0192	2.349e-11
12	rs10773004	123788758	G	A	-0.103795074933121	0.0184	1.695e-08
12	rs58948739	123788907	A	G	-0.128003840584367	0.0192	2.361e-11
12	rs76576325	123789056	T	G	-0.128003840584367	0.0192	2.382e-11
12	rs78862746	123789374	G	A	-0.127799281181876	0.0192	2.751e-11
12	rs10773005	123790007	T	C	-0.103395780348239	0.0184	1.95e-08
12	rs10773006	123790051	T	C	-0.103395780348239	0.0184	1.919e-08
12	rs138323775	123790783	C	A	0.116698002776607	0.062	0.05984
12	rs11608305	123791165	C	G	0.10640297211124	0.0182	5.138e-09
12	rs11057251	123791227	C	T	0.10640297211124	0.0182	5.125e-09
12	rs80151828	123791858	A	G	-0.127697017170197	0.0192	2.651e-11
12	rs117741953	123792465	G	A	-0.127697017170197	0.0192	2.689e-11
12	rs77765598	123792550	C	T	-0.127697017170197	0.0192	2.71e-11
12	rs74240781	123792701	T	C	-0.127697017170197	0.0192	2.721e-11
12	rs10846509	123792848	C	A	0.078903597595466	0.0434	0.06919
12	rs61058270	123793614	G	A	-0.127594763615376	0.0192	2.782e-11
12	rs57356592	123793660	A	G	-0.127594763615376	0.0192	2.776e-11
12	rs3825141	123794104	G	T	-0.127697017170197	0.0192	2.733e-11
12	rs2277343	123794450	A	T	0.106196166404463	0.0182	5.513e-09
12	rs10846510	123794557	C	G	0.0784044433741818	0.0437	0.07301
12	rs11057254	123794581	A	C	0.10640297211124	0.0183	5.557e-09
12	rs4759419	123794869	C	A	-0.127503880343516	0.0192	2.862e-11
12	rs4759421	123794930	G	A	-0.127503880343516	0.0192	2.874e-11
12	rs76466196	123795580	C	T	-0.127503880343516	0.0192	2.897e-11
12	rs80336138	123795759	G	C	-0.127503880343516	0.0192	2.893e-11
12	rs79885827	123796091	G	A	-0.127503880343516	0.0192	2.908e-11
12	rs4759375	123796238	C	T	-0.10319619282845	0.0184	2.217e-08
12	rs4759376	123796762	C	T	-0.127503880343516	0.0192	2.961e-11
12	rs4759377	123796849	C	T	-0.102996645135889	0.0184	2.239e-08
12	rs10082867	123796997	A	G	-0.102896886219853	0.0184	2.308e-08
12	rs144522641	123797044	C	T	0.0141987193998129	0.1026	0.8898
12	rs79872003	123797211	T	A	-0.127401646534707	0.0192	3.12e-11
12	rs11057261	123797567	T	C	0.10599831222235	0.0182	6.011e-09
12	rs10846513	123798074	A	G	0.0189983824093147	0.0803	0.8133
12	rs61760910	123798209	T	C	0.121101966352117	0.062	0.05104
12	rs74690356	123798352	C	T	-0.125597237159264	0.0192	6.332e-11
12	rs61751327	123799938	C	T	-0.125495198078207	0.0192	6.537e-11
12	rs6488868	123799974	A	G	-0.0473956369746291	0.0404	0.2403
12	rs10846514	123800376	A	G	0.0800027068735152	0.0434	0.06505
12	rs10773007	123800752	G	T	0.0800027068735152	0.0434	0.06516
12	rs77284983	123800865	G	A	-0.125495198078207	0.0192	6.658e-11
12	rs77807587	123801060	T	C	-0.125404505412914	0.0192	6.966e-11
12	rs113739544	123801311	G	A	-0.125404505412914	0.0192	6.966e-11
12	rs77106645	123801494	C	G	-0.125404505412914	0.0192	7.052e-11
12	rs57416942	123801940	A	G	-0.125404505412914	0.0192	7.121e-11
12	rs75225286	123802690	A	G	-0.12530248599513	0.0192	7.272e-11
12	rs12317103	123802814	T	C	-0.100704704121632	0.0185	4.93e-08
12	rs111964104	123803087	C	T	-0.12530248599513	0.0192	7.585e-11
12	rs59295450	123803880	G	A	-0.125200476984246	0.0192	7.742e-11
12	rs80058611	123804390	T	C	-0.125200476984246	0.0192	7.918e-11
12	rs12366872	123804721	G	C	-0.100605173573966	0.0185	5.21e-08
12	rs12371973	123804771	A	G	0.0799011591944847	0.0434	0.06556
12	rs11057264	123805629	G	C	0.0812020353933828	0.0436	0.06231
12	rs74240784	123806666	T	C	-0.126901987201122	0.0192	4.191e-11
12	rs77317455	123806965	C	T	-0.126901987201122	0.0192	4.222e-11
12	rs77916750	123807018	A	T	-0.126799814904484	0.0192	4.247e-11
12	rs11057266	123807545	A	G	0.0800027068735152	0.0434	0.06561
12	rs149559217	123808448	T	C	0.125301368694506	0.069	0.06943
12	rs7310756	123808932	C	A	0.126800037804459	0.0192	4.436e-11
12	rs10744152	123809798	G	A	0.126500483609342	0.0193	5.017e-11
12	rs12312675	123810462	T	C	0.0651039862320457	0.0701	0.3527
12	rs61388686	123810873	G	A	0.104296950272621	0.0183	1.188e-08
12	rs7973131	123811325	T	C	0.126403549801838	0.0193	5.211e-11
12	rs7970080	123811361	A	C	0.126403549801838	0.0193	5.194e-11
12	rs7954704	123811371	G	A	0.101698819824834	0.0185	3.697e-08
12	rs12582456	123811772	G	C	0.0799011591944847	0.0546	0.1435
12	rs7959415	123812207	C	T	0.126403549801838	0.0193	5.27e-11
12	rs10846517	123812611	A	G	0.126403549801838	0.0193	5.359e-11
12	rs28419092	123812629	G	C	0.104504149080618	0.0183	1.111e-08
12	rs10846518	123812763	C	T	0.0807040274149627	0.0435	0.06356
12	rs10846519	123812787	A	G	0.126403549801838	0.0193	5.411e-11
12	rs7297649	123813071	C	T	0.126297793112629	0.0193	5.491e-11
12	rs7301163	123813493	C	A	0.126297793112629	0.0193	5.479e-11
12	rs79682856	123813607	A	T	-0.0029042131473898	0.0903	0.974
12	rs11057273	123814466	T	C	0.101599451715592	0.0185	3.939e-08
12	rs10744153	123815654	A	C	0.12620083965462	0.0193	5.96e-11
12	rs6488869	123815668	A	C	0.12620083965462	0.0193	5.932e-11
12	rs7488340	123816129	C	T	0.126703133030942	0.0193	5.077e-11
12	rs190433492	123816213	C	T	0.0441030061101949	0.0721	0.5407
12	rs144897271	123816217	C	T	0.131396615608664	0.0632	0.03762
12	rs7137243	123817081	C	T	0.125998088407666	0.0193	6.305e-11
12	rs7311304	123817262	T	C	0.125998088407666	0.0193	6.443e-11
12	rs10846520	123817383	G	A	0.125998088407666	0.0193	6.437e-11
12	rs11613711	123817511	A	G	0.125998088407666	0.0193	6.459e-11
12	rs11611677	123817563	C	A	0.103900450280944	0.0183	1.453e-08
12	rs11611679	123817570	C	T	0.101301288129999	0.0185	4.391e-08
12	rs11611680	123817576	C	G	0.103900450280944	0.0183	1.463e-08
12	rs11611694	123817649	C	T	0.101301288129999	0.0185	4.421e-08
12	rs10773009	123818007	C	T	0.0808977266559906	0.0435	0.06325
12	rs7485967	123818184	C	T	0.125901105886485	0.0193	6.653e-11
12	rs7484644	123818424	T	C	0.125901105886485	0.0193	6.729e-11
12	rs11057275	123819125	C	T	0.104197840012376	0.0183	1.285e-08
12	rs118159293	123819240	G	C	-0.138400369736026	0.0719	0.05425
12	rs11057276	123820397	T	C	0.103999590018485	0.0183	1.396e-08
12	rs7972811	123820780	G	T	0.101102463005078	0.0185	4.697e-08
12	rs7486223	123821234	T	A	0.125698293852864	0.0193	7.314e-11
12	rs7977563	123822358	G	A	0.125698293852864	0.0193	7.431e-11
12	rs80172030	123822447	T	C	0.0274984287018097	0.0744	0.7115
12	rs6488870	123822560	A	G	0.125698293852864	0.0193	7.573e-11
12	rs6488871	123822639	T	C	0.125698293852864	0.0193	7.575e-11
12	rs182881221	123822874	C	A	0.123102197133983	0.1316	0.3495
12	rs7952835	123823079	G	A	0.125698293852864	0.0193	7.705e-11
12	rs10773010	123823685	G	A	0.0808977266559906	0.0437	0.06396
12	rs6488872	123824202	T	C	0.125504261237137	0.0194	8.977e-11
12	rs6488873	123824887	G	A	0.101201880508967	0.0185	4.824e-08
12	rs6416289	123824986	A	G	0.125698293852864	0.0193	7.914e-11
12	rs7312145	123825339	A	G	0.101102463005078	0.0185	4.994e-08
12	rs7315453	123825389	T	C	0.101102463005078	0.0185	5.011e-08
12	rs118119987	123825640	G	A	0.0854985666021457	0.0521	0.1006
12	rs11612234	123826218	G	A	0.125601282251082	0.0193	8.295e-11
12	rs142272751	123826343	G	A	0.0298014912367898	0.0745	0.6888
12	rs11608297	123826642	T	C	0.103296386808865	0.0184	1.887e-08
12	rs7962723	123826754	A	G	0.125601282251082	0.0193	8.534e-11
12	rs56197170	123826774	G	A	0.103296386808865	0.0184	1.903e-08
12	rs10773011	123826930	A	G	0.125601282251082	0.0194	8.634e-11
12	rs10773012	123826940	A	C	0.125601282251082	0.0194	8.622e-11
12	rs10773013	123826983	T	G	0.125601282251082	0.0194	8.682e-11
12	rs188865373	123827773	T	C	0.12400364746944	0.1306	0.3424
12	rs6416290	123828133	T	A	0.101003035616366	0.0186	5.367e-08
12	rs6488874	123828159	G	C	0.125601282251082	0.0194	8.837e-11
12	rs10846522	123828229	T	A	0.0811006094365496	0.0438	0.06407
12	rs7955367	123828792	G	A	0.125504261237137	0.0194	9.006e-11
12	rs11057283	123829120	A	G	0.125504261237137	0.0194	9.27e-11
12	rs11057284	123830692	G	C	0.103296386808865	0.0184	2.008e-08
12	rs7298909	123830939	C	T	0.100903598340866	0.0186	5.782e-08
12	rs11057285	123831142	C	T	0.0815984200022575	0.0439	0.06318
12	rs11611141	123831976	T	A	0.100695652080663	0.0186	6.261e-08
12	rs79622593	123832112	G	A	0.0141987193998129	0.0292	0.6268
12	rs117359775	123832156	T	C	-0.122597104714639	0.0429	0.004252
12	rs10846523	123832746	G	A	0.125301368694506	0.0194	1.045e-10
12	rs11057287	123832854	G	T	0.125301368694506	0.0194	1.055e-10
12	rs35818434	123832912	T	C	0.103197177327965	0.0184	2.172e-08
12	rs7971557	123832937	G	A	0.125301368694506	0.0194	1.076e-10
12	rs9284166	123833718	T	C	0.125204318576867	0.0194	1.103e-10
12	rs56116847	123835233	G	A	0.0970994871296738	0.0191	3.818e-07
12	rs10846524	123835521	T	A	0.0813034510640348	0.044	0.06485
12	rs9669069	123835678	A	G	0.125001365162803	0.0194	1.223e-10
12	rs80314644	123836903	A	G	-0.0791947339715482	0.0995	0.4261
12	rs77866843	123837291	C	A	0.0889993995625818	0.0466	0.0561
12	rs9300256	123837375	A	C	0.125001365162803	0.0194	1.258e-10
12	rs9795593	123839052	C	T	0.125204318576867	0.0194	1.177e-10
12	rs9300257	123839694	G	A	0.125204318576867	0.0194	1.198e-10
12	rs12315739	123840020	G	C	0.125204318576867	0.0194	1.188e-10
12	rs9739565	123840866	G	A	0.125204318576867	0.0195	1.228e-10
12	rs9739171	123840994	T	G	0.100496706491625	0.0187	7.331e-08
12	rs10744154	123841002	C	A	0.125204318576867	0.0195	1.227e-10
12	rs9669169	123841717	A	G	0.125204318576867	0.0195	1.249e-10
12	rs9669273	123841816	T	C	0.100496706491625	0.0187	7.404e-08
12	rs9300259	123842056	G	A	0.125204318576867	0.0195	1.263e-10
12	rs9669295	123842670	A	G	0.100496706491625	0.0187	7.577e-08
12	rs10773014	123842897	G	A	0.0816997954833017	0.0442	0.06447
12	rs61955083	123843379	C	T	0.0641009254065236	0.0735	0.383
12	rs117658033	123843927	T	C	-0.0356997191343252	0.106	0.7364
12	rs10773018	123843984	T	C	0.125204318576867	0.0195	1.288e-10
12	rs9705407	123844088	G	T	0.100496706491625	0.0187	7.673e-08
12	rs11503021	123844558	C	T	0.100496706491625	0.0187	7.739e-08
12	rs184130394	123844693	G	A	-0.0596013954910886	0.0916	0.5151
12	rs28733606	123845036	A	G	0.125204318576867	0.0195	1.311e-10
12	rs28718696	123845149	G	A	0.125204318576867	0.0195	1.305e-10
12	rs61955085	123845745	C	T	0.0650009142174121	0.0736	0.3771
12	rs28631104	123846812	T	C	0.103395586448221	0.0185	2.42e-08
12	rs191961012	123846957	T	A	-0.056496280157669	0.0518	0.2754
12	rs116862878	123847920	T	G	-0.0636002947429691	0.0516	0.2178
12	rs28660661	123848455	C	A	0.0816997954833017	0.0443	0.06534
12	rs28397122	123848896	G	A	0.0715017216887108	0.0452	0.1137
12	rs28627651	123849051	A	C	0.125204318576867	0.0195	1.412e-10
12	rs60754073	123849272	C	G	0.125998088407666	0.0195	1.098e-10
12	rs28646185	123849629	T	C	0.0827037792644135	0.0444	0.06245
12	rs28759130	123849774	C	A	0.125204318576867	0.0195	1.42e-10
12	rs28376696	123849863	T	C	0.0827037792644135	0.0444	0.06224
12	rs28594416	123849921	T	C	0.125204318576867	0.0195	1.429e-10
12	rs79093758	123849958	G	A	-0.242504776042838	0.0883	0.006002
12	rs28418709	123850168	A	G	0.125098434978137	0.0196	1.59e-10
12	rs28517382	123850197	A	C	0.125301368694506	0.0195	1.433e-10
12	rs61955088	123850541	A	G	0.0827958374084022	0.0444	0.06197
12	rs7297888	123851244	T	C	0.125204318576867	0.0195	1.473e-10
12	rs61955089	123851372	T	C	0.0908000243264389	0.047	0.05331
12	rs61955114	123851644	G	A	0.0910009082162264	0.047	0.05288
12	rs28631903	123852654	C	G	0.125204318576867	0.0195	1.494e-10
12	rs28421567	123853182	C	T	0.0837987219353288	0.0445	0.05981
12	rs28703745	123853183	A	G	0.124904285924004	0.0196	1.724e-10
12	rs74910598	123853902	T	G	0.0439977464776452	0.0629	0.4835
12	rs28898283	123854766	G	C	0.0832007925927607	0.0445	0.06156
12	rs61955117	123855799	G	A	0.0833020057708029	0.0445	0.06125
12	rs28604484	123856259	A	G	0.123102197133983	0.0196	3.044e-10
12	rs28633324	123856358	C	G	0.0844973862279911	0.0446	0.05834
12	rs78455769	123856443	G	A	0.103602972082549	0.0186	2.53e-08
12	rs182661231	123856688	C	T	0.1189024089243	0.0666	0.07422
12	rs547239241	123856784	G	A	-0.242097039231297	0.0885	0.006243
12	rs28706693	123856850	A	G	0.125204318576867	0.0196	1.63e-10
12	rs28595660	123857540	A	C	0.125204318576867	0.0196	1.626e-10
12	rs28454135	123857686	C	T	0.0835963858728342	0.0446	0.06073
12	rs28865692	123858218	T	C	0.125204318576867	0.0196	1.64e-10
12	rs28885203	123858319	C	G	0.125204318576867	0.0196	1.637e-10
12	rs28537583	123859260	C	T	0.125301368694506	0.0196	1.614e-10
12	rs28611282	123859566	T	C	0.125301368694506	0.0196	1.62e-10
12	rs28414347	123860025	G	T	0.125301368694506	0.0196	1.618e-10
12	rs28786830	123860472	C	G	0.100496706491625	0.0188	9.363e-08
12	rs60835840	123860939	T	C	0.103602972082549	0.0186	2.691e-08
12	rs28450974	123861420	G	A	0.103503793014661	0.0186	2.827e-08
12	rs28602967	123861488	G	A	0.125398409394334	0.0196	1.621e-10
12	rs28722829	123861935	G	C	-0.0598986354083514	0.1076	0.5777
12	rs34032470	123862813	T	C	0.10280024094985	0.0186	3.456e-08
12	rs28556815	123864695	C	T	0.100903598340866	0.0189	8.742e-08
12	rs186603586	123866144	G	C	0.0434042576072856	0.0627	0.4889
12	rs142425465	123866546	C	A	0.0755990028718877	0.071	0.2867
12	rs141253242	123866708	C	T	0.156200007092391	0.1348	0.2466
12	rs28503862	123867106	C	T	0.101003035616366	0.0189	8.669e-08
12	rs28613486	123867268	T	C	0.125901105886485	0.0197	1.497e-10
12	rs28435460	123867602	T	C	0.124904285924004	0.0197	2.107e-10
12	rs28516750	123867994	G	A	0.101003035616366	0.0189	8.787e-08
12	rs28718363	123868158	C	A	0.0778032789468595	0.0478	0.1039
12	rs185337409	123868887	G	T	-0.140504217793407	0.0789	0.07508
12	rs28565984	123871632	G	C	0.10080415117661	0.0189	9.644e-08
12	rs28581850	123871717	T	C	0.100695652080663	0.0189	9.707e-08
12	rs28475177	123872037	A	G	0.0809991731914479	0.0448	0.07056
12	rs28533432	123873242	C	T	0.102502435234291	0.0187	4.063e-08
12	rs117885828	123874585	C	T	0.110601756327796	0.069	0.1087
12	rs28660993	123875394	C	T	0.100596184233562	0.0189	1.044e-07
12	rs28681105	123875525	T	C	0.125601282251082	0.0197	1.752e-10
12	rs116855657	123875601	C	T	-0.0716034188596929	0.0519	0.1681
12	rs28573826	123875650	C	T	0.0884045727082867	0.0475	0.06279
12	rs28501453	123877312	A	G	0.125998088407666	0.0197	1.599e-10
12	rs28825193	123878262	T	C	0.103999590018485	0.0187	2.882e-08
12	rs28820735	123878507	C	T	0.100903598340866	0.0189	9.928e-08
12	rs140166774	123878626	C	T	0.223199549746268	0.0767	0.003628
12	rs78530836	123879413	G	C	-0.0088994831870327	0.0579	0.878
12	rs28592032	123879445	C	T	0.101003035616366	0.019	9.927e-08
12	rs28655516	123879975	T	C	0.0837987219353288	0.0451	0.0632
12	rs28410096	123880862	T	C	0.101102463005078	0.019	9.689e-08
12	rs146848514	123881749	G	A	0.0128964817350202	0.0757	0.8649
12	rs74663314	123883255	G	T	0.0633972451297916	0.0851	0.4567
12	rs28532037	123883406	G	A	0.101400685870137	0.019	9.246e-08
12	rs28587386	123883853	T	C	0.126800037804459	0.0197	1.34e-10
12	rs28377694	123884070	A	G	0.0589007839201085	0.042	0.1606
12	rs74503997	123884143	G	A	-0.020498669477346	0.1014	0.8399
12	rs28417583	123884536	G	A	0.127002626536815	0.0198	1.353e-10
12	rs28866344	123885484	A	G	0.100397218852882	0.0191	1.385e-07
12	rs111950701	123885758	C	T	0.0848006016924651	0.0456	0.06291
12	rs28862317	123885968	A	T	0.124904285924004	0.0197	2.374e-10
12	rs28768122	123885974	T	C	0.125204318576867	0.0194	1.17e-10
12	rs28861152	123886019	A	C	0.0842032712820744	0.0456	0.06503
12	rs28574664	123886384	C	T	0.10380130071374	0.0189	3.63e-08
12	rs28509440	123886500	A	G	0.125504261237137	0.0198	2.52e-10
12	rs28690326	123887687	C	T	0.10280024094985	0.0189	5.192e-08
12	rs28496545	123890893	C	T	0.102998728833718	0.019	5.651e-08
12	rs61955125	123891107	C	T	0.102998728833718	0.019	5.609e-08
12	rs73216931	123891209	C	T	0.103900450280944	0.019	4.43e-08
12	rs78124268	123891852	C	G	-0.126402577402311	0.0199	2.336e-10
12	rs28508025	123893409	G	A	-0.102597669168898	0.0242	2.303e-05
12	rs142571695	123893723	G	A	0.210601224139059	0.0844	0.01262
12	rs61953484	123894641	G	A	0.0499989570943217	0.0776	0.519
12	rs56309603	123895053	C	T	0.0946008373713661	0.0194	1.08e-06
12	rs28577594	123895906	G	C	0.10930273489045	0.0192	1.161e-08
12	rs28569885	123897177	A	G	0.126597408021593	0.1025	0.2167
12	rs28886709	123898188	G	A	0.0863978554904648	0.0194	8.671e-06
12	rs28873419	123898367	T	G	0.0896030157907481	0.0659	0.1739
12	rs28817269	123898369	G	C	0.0863978554904648	0.0194	8.496e-06
12	rs2137558	123899505	A	C	0.0857005181895291	0.0194	1.012e-05
12	rs1660	123900107	G	A	-0.124803874165433	0.0202	6.312e-10
12	rs1662	123900136	G	A	0.115700869452059	0.0345	0.0008091
12	rs146898200	123901058	C	T	-0.126198345257731	0.0202	4.475e-10
12	rs28713448	123901480	C	T	0.114096247798388	0.0345	0.00095
12	rs76355364	123901621	G	A	-0.12659550162341	0.0205	6.085e-10
12	rs139279439	123901894	C	T	0.0654974362315006	0.1185	0.58
12	rs77258915	123902201	G	A	-0.124996490174685	0.0204	8.642e-10
12	rs58491161	123902801	G	A	-0.125495198078207	0.0204	7.569e-10
12	rs140481490	123903400	C	T	0.0485044090596151	0.0745	0.5146
12	rs141557105	123905168	G	C	0.0764979709727249	0.1171	0.5136
12	rs2048617	123905185	T	C	-0.125903416889156	0.0205	7.412e-10
12	rs28404303	123905628	T	C	-0.109904155707699	0.0345	0.001419
12	rs28625019	123907563	G	A	-0.0766974758725041	0.1063	0.4705
12	rs28706696	123908126	C	T	-0.0755967721743758	0.1062	0.4769
12	rs73216937	123909289	C	T	-0.128401714804524	0.0204	3.29e-10
12	rs56042759	123909485	G	A	0.0812020353933828	0.0196	3.32e-05
12	rs28520455	123909610	T	C	0.112203052019493	0.0346	0.001181
12	rs28699127	123910292	G	T	0.0657034673241941	0.0194	0.0006862
12	rs28384208	123910785	T	G	0.0654974362315006	0.0193	0.000704
12	rs142467647	123911181	G	A	0.0406043708419401	0.1171	0.7286
12	rs28466887	123911789	A	C	0.0647010079358763	0.0193	0.0007912
12	rs28659953	123912213	T	C	-0.0490011864330638	0.0228	0.03181
12	rs77683380	123912592	A	G	0.0371030879515023	0.0656	0.5718
12	rs4930718	123913433	A	G	0.0204004877576787	0.097	0.8335
12	rs1706477	123913697	T	G	-0.0577986187273719	0.0196	0.003197
12	rs28478828	123913756	T	C	0.0592966816705476	0.0198	0.002731
12	rs28576315	123914122	G	A	0.0603987139482326	0.0199	0.002333
12	rs28838663	123914162	T	G	0.0600032523358097	0.0199	0.002509
12	rs28780730	123915711	A	C	-0.0277001306422786	0.0216	0.1999
12	rs35416759	123916097	A	G	-0.0490011864330638	0.0224	0.02862
12	rs113286997	123919180	G	A	-0.0553964376203783	0.0246	0.02396
12	rs1706475	123919687	A	G	-0.0385953087593848	0.0198	0.0514
12	rs146390929	123919938	A	C	0.269301683295293	0.1266	0.03344
12	rs1707730	123919969	T	C	-0.0377018671840115	0.0197	0.05604
12	rs1707731	123920075	T	C	-0.0374007702544828	0.0198	0.0585
12	rs28434767	123921264	G	T	-0.0375980304153185	0.0215	0.08018
12	rs1706476	123921349	A	G	-0.0388032003238938	0.0198	0.05012
12	rs145107318	123922456	A	G	0.258502973113964	0.1253	0.03906
12	rs117518909	123922796	G	C	-0.0484972070855493	0.024	0.04302
12	rs11507738	123923077	C	G	-0.039104719880761	0.0199	0.04942
12	rs11507736	123924746	G	T	-0.0393959285025942	0.0199	0.04807
12	rs7961025	123925513	C	G	-0.0403012967735257	0.02	0.04407
12	rs188674506	123927095	G	A	0.047799197133273	0.0477	0.316
12	rs11516173	123927262	A	T	-0.0369026020501437	0.0217	0.08958
12	rs871163	123927513	C	G	-0.0403950023610502	0.0201	0.04435
12	rs13303004	123927915	G	T	-0.0095958936734469	0.0209	0.6458
12	rs144383701	123930173	C	T	-0.137103479221825	0.0828	0.09786
12	rs140366760	123930405	C	T	-0.0812968270859734	0.0523	0.1202
12	rs11526042	123932679	C	A	-0.0451019739124202	0.0249	0.06987
12	rs28499899	123933400	G	A	-0.0231969816042026	0.0311	0.4558
12	rs28483351	123935887	C	T	0.0167981182758809	0.0826	0.8384
12	rs11516176	123936016	C	T	0.0489996660319079	0.0682	0.472
12	rs11507739	123936554	C	A	0.016296487966892	0.0824	0.8431
12	rs28829651	123936900	G	A	0.0509972505709038	0.0681	0.4539
12	rs35322317	123937147	C	T	0.0517002115855168	0.0681	0.4472
12	rs11559494	123938353	T	A	0.056900047132812	0.0682	0.4035
12	rs11534428	123938488	A	G	0.0572967376061087	0.0681	0.4006
12	rs4047517	123938793	T	C	0.0105046326450854	0.0821	0.8978
12	rs4479070	123938954	T	G	0.0556995724703668	0.0682	0.4136
12	rs13303266	123940462	A	G	0.0074025335167413	0.0818	0.9275
12	rs7975122	123943214	T	C	-0.0033957590691798	0.0803	0.9662
12	rs7975636	123943673	C	T	0.0673969319860517	0.0676	0.3192
12	rs7315901	123945682	A	G	-0.0055956263571598	0.0799	0.944
12	rs7978323	123946406	C	T	0.003902375817241	0.0818	0.962
12	rs140781904	123948112	A	G	0.0147999386115992	0.0851	0.8616
12	rs6606747	123949588	C	T	0.0324962313421326	0.0677	0.6312
12	rs7300562	123951423	G	T	-0.009000382197299	0.0797	0.9097
12	rs9778112	123951474	C	T	0.0361004656247227	0.0675	0.5928
12	rs11507744	123955845	C	T	0.0301993737308422	0.0657	0.6455
12	rs3087496	123956749	A	G	0.0397974698740661	0.0663	0.548
12	rs11522340	123958937	C	T	0.0198026272961797	0.0684	0.7726
12	rs9723046	123959092	G	A	0.0231011029079872	0.0685	0.7353
12	rs77539620	123960169	G	T	-0.0169020380753563	0.0387	0.6627
12	rs11497313	123962437	A	G	0.0278972284172359	0.0698	0.689
12	rs9777813	123962482	C	T	0.0323994240466592	0.0698	0.643
12	rs11497312	123962721	T	A	0.0467977043485401	0.0699	0.5029
12	rs77480543	123963647	G	A	-0.106995184334287	0.0803	0.1829
12	rs34031619	123965988	C	A	0.0509022179271191	0.0696	0.465
12	rs11560820	123966973	A	G	0.0563992368491194	0.0697	0.4181
12	rs117027704	123967228	C	T	-0.044495399886564	0.0602	0.4597
12	rs148452129	123971370	C	T	-0.164296979881136	0.0654	0.01199
12	rs61953527	123975385	C	T	0.0481042146741464	0.0551	0.3826
12	rs4078291	123975585	C	T	0.0584009748744768	0.0693	0.399
12	rs9697616	123976861	T	C	-0.0596969272581274	0.0679	0.3795
12	rs13303358	123983753	C	T	-0.084904507090444	0.1022	0.4061
12	rs9697264	123983941	G	A	-0.0713026798988422	0.0669	0.2869
12	rs9330649	123985834	T	A	-0.0358033589652777	0.0817	0.6617
12	rs374449019	123987718	A	G	0.0463013553668425	0.1003	0.6445
12	rs146379934	123987944	C	T	0.0707007455727197	0.188	0.7067
12	rs117815505	123987994	C	T	-0.107395919019897	0.0557	0.05379
12	rs77723510	123988040	G	A	-0.0369959896867261	0.0815	0.6502
12	rs9697459	123988435	C	T	-0.0151034855773182	0.0786	0.8473
12	rs140828332	123988887	T	C	-0.0591981397259644	0.0955	0.5357
12	rs9697735	123989250	G	A	-0.0128015918372089	0.0785	0.8703
12	rs9697628	123989461	A	G	-0.0136020904182857	0.0782	0.8615
12	rs61953531	123989730	G	C	0.0446960805488528	0.0531	0.4
12	rs11497308	123990848	T	A	0.120800700145704	0.0569	0.03382
12	rs28497891	123990904	A	G	-0.0851984758338849	0.063	0.176
12	rs9330650	123994669	A	G	-0.0198966317144566	0.0795	0.8026
12	rs561927306	123996154	G	A	0.0047984689115734	0.1356	0.9715
12	rs529031521	123996170	T	G	-0.0043996643446871	0.1334	0.9734
12	rs59547046	123998682	C	T	0.0575988723793984	0.0382	0.1317
12	rs189775349	124000345	G	C	0.023003381764963	0.0904	0.7994
12	rs144855986	124001334	G	C	-0.180802710824685	0.1444	0.2105
12	rs59560692	124004747	T	C	0.0021975835434872	0.0321	0.9464
12	rs61953537	124004807	C	T	-0.0039979812872983	0.0323	0.9018
12	rs11522337	124004843	C	T	0.0116024307308398	0.0285	0.6841
12	rs11522338	124004918	C	A	0.0198026272961797	0.0283	0.4834
12	rs11522339	124004948	A	C	0.0198026272961797	0.0283	0.4834
12	rs9697543	124004990	T	C	-0.0078003437327339	0.0321	0.8091
12	rs9697721	124005312	G	C	-0.0074980401773571	0.032	0.8136
12	rs13302918	124005475	G	T	-0.0469972723609114	0.0811	0.5622
12	rs61953538	124005708	C	T	-0.0168003386783461	0.031	0.5877
12	rs9723048	124006318	G	A	0.0209979909956055	0.0309	0.4971
12	rs111380103	124006379	C	T	-0.0038975857287134	0.0319	0.9016
12	rs28496079	124006841	C	T	0.0204004877576787	0.0281	0.4679
12	rs2063629	124006842	C	T	0.021898468701116	0.0309	0.4785
12	rs28712858	124007762	C	T	0.0194005857039748	0.0281	0.4887
12	rs2292500	124008073	A	G	0.0219962978718961	0.0307	0.4732
12	rs28647680	124008459	C	T	-0.0364046818937998	0.0774	0.6381
12	rs7313179	124009190	T	G	0.0188021269625962	0.0299	0.5286
12	rs28833471	124009898	G	C	-0.0340015566760147	0.0769	0.6579
12	rs28707421	124010185	T	C	0.0202045073158995	0.0278	0.4683
12	rs28535724	124011140	A	T	-0.004198802647333	0.0317	0.8946
12	rs28604461	124011253	G	A	-0.0360003042410416	0.0765	0.6378
12	rs2048615	124011285	C	T	0.0197045832743354	0.0281	0.4829
12	rs34734800	124011667	T	C	-0.0363009797263316	0.0761	0.6336
12	rs28605072	124011804	G	A	0.0204004877576787	0.0277	0.4613
12	rs61953539	124011913	T	G	-0.004198802647333	0.0317	0.8954
12	rs28701527	124011923	C	T	0.0204984635773248	0.0277	0.4606
12	rs28430750	124012197	G	C	0.0209000641077417	0.0277	0.4505
12	rs28497190	124012223	T	C	0.0205964297986501	0.0277	0.4571
12	rs61953540	124012247	A	T	-0.0364046818937998	0.0758	0.6315
12	rs2333831	124012316	G	A	0.0203025023378308	0.0277	0.4625
12	rs28371124	124012558	T	C	0.0209000641077417	0.0277	0.451
12	rs28711456	124012763	T	C	0.0193025022544974	0.0297	0.5153
12	rs28580741	124013216	C	T	0.0205964297986501	0.0277	0.4562
12	rs4930717	124013249	A	G	-0.0360003042410416	0.0755	0.6332
12	rs61953543	124013252	C	T	-0.004198802647333	0.0317	0.8938
12	rs28741988	124013264	C	T	0.0205964297986501	0.0276	0.4562
12	rs4930716	124013306	A	G	0.0190964956909883	0.0297	0.5199
12	rs1057879	124013406	A	G	0.0204984635773248	0.0276	0.4584
12	rs28535055	124014073	C	T	0.0207041815582916	0.0276	0.455
12	rs28478446	124014177	T	C	0.0207041815582916	0.0276	0.4538
12	rs149340899	124014508	G	A	-0.0527048164320283	0.0963	0.584
12	rs145432176	124014914	T	C	0.0641009254065236	0.1003	0.5231
12	rs7298068	124015832	C	T	-0.0081027387031859	0.0311	0.7936
12	rs28403439	124016104	G	A	-0.0042992284528324	0.0312	0.8911
12	rs28673982	124016464	C	T	0.0222017079836866	0.0305	0.4677
12	rs28662057	124017568	A	G	0.0139029051689914	0.0272	0.6093
12	rs28478308	124017569	A	C	0.0141001243787816	0.0272	0.6047
12	rs28492040	124017850	G	C	-0.0438996422900184	0.0761	0.564
12	rs184645169	124018144	G	C	-0.0447986409079867	0.0762	0.556
12	rs1533246	124019055	G	T	-0.0290993078252748	0.0622	0.6403
12	rs74951470	124019075	G	T	-0.0557981629302465	0.0584	0.3395
12	rs7307227	124020098	T	C	0.024702368640342	0.0306	0.4194
12	rs55873974	124020673	A	T	-0.0182047046548463	0.1319	0.8901
12	rs56335045	124020677	A	T	0.0136957831289865	0.0257	0.5926
12	rs28752288	124020681	T	A	-0.0282965991551138	0.0309	0.3606
12	rs2333832	124020708	C	T	-0.0253998626327317	0.0618	0.6806
12	rs61953552	124021927	C	A	-0.0054045784588597	0.0313	0.8629
12	rs35016092	124022243	C	A	-0.0285949668801128	0.0616	0.6418
12	rs6488877	124023671	C	G	-0.0403950023610502	0.0755	0.5928
12	rs6488878	124023932	C	T	-0.0303045802648556	0.0612	0.62
12	rs7963804	124024061	A	T	-0.0401035026973339	0.0755	0.5956
12	rs28465339	124025416	G	T	-0.007004474152883	0.0313	0.8242
12	rs28758342	124026477	G	C	-0.0065010863423599	0.0313	0.8356
12	rs28408980	124026942	G	A	-0.0111013930711739	0.0289	0.7005
12	rs7962151	124027831	C	T	-0.0680968444676575	0.0787	0.3874
12	rs28654896	124029138	C	T	-0.005304041591906	0.0311	0.8645
12	rs78200944	124029560	G	A	-0.0671018035407359	0.0788	0.3946
12	rs7956299	124031210	C	A	-0.0513985630860003	0.0794	0.5173
12	rs112499340	124031882	C	T	-0.050504132173768	0.0794	0.5251
12	rs77551183	124032673	C	A	-0.050398957583852	0.0794	0.5257
12	rs5027860	124032819	A	G	-0.0187038311937836	0.0297	0.5283
12	rs28498381	124033365	G	A	-0.005696192544881	0.0338	0.8668
12	rs61100007	124033603	G	T	-0.0370997639570267	0.0713	0.6025
12	rs78406245	124033837	C	T	-0.0497050825796673	0.0794	0.531
12	rs7315326	124033885	A	G	-0.01999864650669	0.0277	0.4714
12	rs112286578	124034539	C	A	-0.0494949124461712	0.0794	0.5329
12	rs114489538	124034631	C	T	-0.0486966685402845	0.0794	0.5396
12	rs28454032	124034703	A	G	-0.0182963622831166	0.0297	0.5364
12	rs28539789	124035406	T	C	-0.003797200248385	0.031	0.9028
12	rs7965334	124036026	T	C	-0.0183982139464423	0.0296	0.5347
12	rs7398935	124036582	G	A	-0.0490011864330638	0.0794	0.5374
12	rs145787760	124037844	T	C	-0.0478046499481398	0.0793	0.5468
12	rs28834793	124040064	G	A	0.0199986865066891	0.0277	0.4706
12	rs113731400	124040380	T	C	-0.0350988198393953	0.0762	0.6452
12	rs28816150	124041213	C	T	0.112703489913085	0.0843	0.181
12	rs7313751	124042136	G	A	-0.0462952789853036	0.0792	0.5591
12	rs61953557	124042211	T	C	-0.0024028846163103	0.0309	0.9388
12	rs10846526	124043021	G	A	-0.0016012813669738	0.031	0.9582
12	rs12817861	124046540	T	C	0.0243998868235351	0.0276	0.3767
12	rs78077879	124047777	C	T	-0.0458031298018141	0.0791	0.5625
12	rs11057295	124047999	G	C	-0.0029042131473898	0.0309	0.9255
12	rs147484909	124048953	G	A	-0.0447986409079867	0.079	0.571
12	rs2048616	124049966	G	A	0.0226026252094292	0.0275	0.4102
12	rs76529141	124050651	A	T	-0.0580953231907121	0.0795	0.4643
12	rs4310694	124050760	A	G	0.0225048553400694	0.0274	0.4123
12	rs61954862	124050904	G	T	-0.002002002670673	0.0309	0.9473
12	rs546840497	124051039	C	T	-0.0008003201707691	0.1112	0.994
12	rs147481399	124051040	G	A	0.0179970767016546	0.1042	0.8628
12	rs373045787	124051950	C	T	0.125301368694506	0.0872	0.151
12	rs10846528	124052985	A	G	0.0219962978718961	0.0275	0.4228
12	rs2458115	124053902	T	A	0.023003381764963	0.0275	0.4022
12	rs11057297	124055090	C	T	-0.008395140788382	0.0286	0.7693
12	rs786454	124055358	C	T	0.0209000641077417	0.0274	0.4456
12	rs4930704	124056478	C	T	-0.0306035477981776	0.0866	0.7237
12	rs11057298	124057112	C	A	-0.0369026020501437	0.0524	0.4816
12	rs786452	124057169	C	T	0.0147014028528927	0.025	0.5571
12	rs111625397	124058009	G	A	-0.0374007702544828	0.0533	0.482
12	rs138708987	124058169	T	C	-0.0375980304153185	0.0532	0.4805
12	rs11057299	124058287	G	A	-0.0102018624845967	0.0304	0.7386
12	rs4456350	124058489	A	G	0.0182033098538737	0.0252	0.4695
12	rs12309685	124058552	C	T	-0.0095958936734469	0.0305	0.7537
12	rs75523465	124058638	C	T	-0.0136020904182857	0.062	0.8269
12	rs7968040	124058937	G	A	-0.0375980304153185	0.0531	0.4782
12	rs144012192	124059033	G	A	-0.26730444709998	0.1411	0.05815
12	rs11057300	124059096	G	T	-0.0091012913892029	0.0277	0.7436
12	rs11834369	124059546	C	T	-0.0388032003238938	0.053	0.4641
12	rs12313119	124059924	C	T	-0.0091012913892029	0.0304	0.7642
12	rs117681957	124060161	A	C	0.0043007385516922	0.1081	0.9683
12	rs1877365	124061397	C	T	-0.0390007373497326	0.0527	0.4596
12	rs2340691	124061421	C	T	-0.0390007373497326	0.0527	0.4594
12	rs61154946	124061611	C	T	-0.0088994831870327	0.0304	0.7699
12	rs7960812	124062742	C	T	-0.0391983134041576	0.0527	0.4572
12	rs786441	124062743	G	A	0.0188021269625962	0.0251	0.4529
12	rs73414223	124063614	C	A	-0.009000382197299	0.0303	0.7679
12	rs786443	124063891	T	C	0.0185960172820726	0.0251	0.4578
12	rs11057301	124063905	G	A	-0.0119005312583873	0.0276	0.6659
12	rs7954782	124064537	A	G	-0.0393023164827424	0.0527	0.4557
12	rs7971779	124064918	C	T	-0.0393959285025942	0.0527	0.4543
12	rs7958153	124064998	A	G	-0.0393023164827424	0.0527	0.4552
12	rs11837236	124065116	A	G	-0.0394999521368577	0.0527	0.4539
12	rs35064645	124065152	C	T	-0.0206007457079636	0.0735	0.7789
12	rs786444	124065416	T	C	0.0171029078996623	0.0251	0.4954
12	rs12099981	124065428	T	C	-0.0393959285025942	0.0527	0.4548
12	rs7972380	124065474	C	G	-0.0091012913892029	0.0276	0.7406
12	rs12099986	124065978	A	G	-0.0396976268585458	0.0527	0.4514
12	rs10128756	124066063	T	C	0.132203010715822	0.0921	0.1514
12	rs4930714	124067197	G	A	-0.0116981574124923	0.0275	0.6701
12	rs76100851	124067280	G	T	-0.0618966805401821	0.054	0.2517
12	rs786445	124068361	C	A	0.0185960172820726	0.025	0.4562
12	rs78955489	124068910	G	A	-0.0383978517965666	0.0527	0.4663
12	rs74844896	124068924	T	C	-0.0618009384055913	0.054	0.2528
12	rs17840832	124069068	C	A	-0.0088994831870327	0.0302	0.7686
12	rs11551723	124069214	C	T	0.0298014912367898	0.0543	0.5831
12	rs142186488	124069327	G	A	0.0301993737308422	0.0772	0.696
12	rs11610013	124069614	T	A	-0.0386992491392765	0.0527	0.4626
12	rs786447	124069667	A	G	0.0184978548821194	0.025	0.4585
12	rs11057302	124070013	G	A	-0.0398016818829366	0.0526	0.4493
12	rs786448	124070214	A	G	0.0185960172820726	0.025	0.457
12	rs36002329	124070612	A	C	-0.0085968472255182	0.0605	0.8866
12	rs7953876	124070843	T	C	-0.0208968257129853	0.0734	0.7762
12	rs7973766	124070991	G	A	-0.0115969858456632	0.0275	0.674
12	rs146539578	124071144	G	T	-0.040197189751413	0.0526	0.4454
12	rs786449	124071728	C	T	0.0184978548821194	0.025	0.4591
12	rs786450	124071765	C	A	0.0347008987793103	0.0528	0.5116
12	rs143269373	124071864	G	A	-0.0310985871020312	0.0523	0.5513
12	rs34369761	124073721	G	C	-0.0112025145079934	0.0275	0.6847
12	rs79933835	124073911	C	T	-0.0403950023610502	0.0526	0.4422
12	rs117887064	124074320	A	T	-0.0626948883400778	0.0539	0.2446
12	rs12231444	124074365	C	T	-0.0082035573506883	0.0302	0.7856
12	rs146936648	124074744	C	G	-0.0404991299799539	0.0526	0.4416
12	rs77895354	124075111	A	G	-0.0404991299799539	0.0526	0.4414
12	rs141542281	124075268	C	A	-0.0630036995790015	0.0539	0.2429
12	rs74643748	124075915	G	T	-0.0404991299799539	0.0526	0.4407
12	rs66494087	124075921	T	C	-0.0213972981080803	0.0735	0.7711
12	rs7301377	124076254	C	T	-0.0406032684425478	0.0526	0.4404
12	rs952360	124076806	T	C	-0.0406970023321042	0.0526	0.4393
12	rs137861315	124077886	A	C	-0.027196494688472	0.0593	0.6462
12	rs112002563	124077902	C	T	-0.005304041591906	0.0578	0.9271
12	rs137909390	124078791	C	A	-0.0628972021721127	0.0539	0.2428
12	rs144534644	124078806	C	T	-0.118794797314637	0.0877	0.1757
12	rs7313207	124079097	G	T	-0.0226035462098532	0.0735	0.759
12	rs10846530	124079831	G	C	-0.0080019302190585	0.0302	0.7901
12	rs7303554	124079920	A	G	-0.0406970023321042	0.0526	0.439
12	rs4930713	124080619	G	A	-0.0113036461713921	0.0275	0.6806
12	rs4930712	124080682	A	G	-0.0231048737150968	0.0735	0.7535
12	rs12308953	124080899	G	A	-0.0079011318962572	0.0302	0.7927
12	rs16917551	124081094	C	T	-0.023401696181619	0.0735	0.7505
12	rs6551	124082240	C	A	0.0184978548821194	0.025	0.4605
12	rs1056132	124082922	A	C	-0.0239956055562207	0.0735	0.7436
12	rs786422	124083562	G	A	0.0184978548821194	0.025	0.4597
12	rs118111778	124083600	C	T	-0.0406970023321042	0.0526	0.4395
12	rs7309292	124083616	C	G	-0.0242004837056584	0.0735	0.7421
12	rs786423	124083898	G	A	0.0187039847937718	0.025	0.4554
12	rs77592647	124084160	T	G	-0.0403950023610502	0.0526	0.4422
12	rs7952920	124085011	C	T	-0.0403950023610502	0.0526	0.4421
12	rs34099549	124085062	G	A	-0.0626948883400778	0.0539	0.2448
12	rs7970545	124085080	T	G	-0.0404991299799539	0.0526	0.4409
12	rs786425	124085502	G	A	0.0194986595340326	0.025	0.4358
12	rs117906865	124085524	A	G	-0.133405686240187	0.094	0.1558
12	rs1543075	124086448	G	A	0.0172012073197748	0.025	0.4908
12	rs1543076	124086449	C	T	0.0172994970780611	0.025	0.4891
12	rs74996347	124086528	A	G	-0.0406970023321042	0.0526	0.4384
12	rs786428	124086998	C	G	0.0404987422798789	0.0526	0.441
12	rs786429	124087394	T	A	0.0402010017441475	0.0526	0.4442
12	rs117564722	124087562	G	A	-0.219699488911655	0.1214	0.07037
12	rs786430	124087988	G	C	0.0404027066313724	0.0526	0.4422
12	rs7979561	124088064	A	C	-0.0248973835545144	0.0735	0.7351
12	rs141814847	124088225	C	T	-0.0657018642254792	0.1139	0.5639
12	rs786431	124088366	T	C	0.0402970567645369	0.0526	0.443
12	rs111507681	124088418	C	T	-0.0404991299799539	0.0526	0.4413
12	rs786432	124088532	T	G	0.0404027066313724	0.0526	0.4426
12	rs10161548	124088555	G	C	-0.0073972926304747	0.0301	0.8052
12	rs786433	124089582	A	T	0.0402970567645369	0.0526	0.4432
12	rs786434	124089793	T	C	0.0400953305639422	0.0526	0.4456
12	rs188433158	124089804	A	C	0.101698819824834	0.097	0.2943
12	rs786435	124090208	G	C	0.0404027066313724	0.0526	0.4427
12	rs3850952	124090802	G	T	-0.0080019302190585	0.0275	0.7725
12	rs786437	124090814	G	A	0.0402010017441475	0.0526	0.4446
12	rs786438	124091218	A	G	0.0402970567645369	0.0526	0.4435
12	rs786439	124091460	G	A	0.0402970567645369	0.0526	0.4439
12	rs77699179	124092437	G	A	-0.0620988329318545	0.0539	0.249
12	rs75269728	124093593	C	T	-0.0102018624845967	0.0328	0.7562
12	rs73414262	124093859	T	G	-0.0401035026973339	0.0526	0.4457
12	rs12809853	124094092	T	A	-0.0299953975354009	0.0736	0.6835
12	rs61678733	124094174	T	C	-0.0399994162638657	0.0526	0.4462
12	rs116907308	124094412	T	C	-0.0271040176920589	0.0593	0.6474
12	rs11057304	124095426	C	T	-0.0067024110596754	0.03	0.8229
12	rs118104666	124095829	C	G	-0.0138961051921114	0.062	0.8229
12	rs551707763	124096004	C	A	0.0901971304175018	0.0957	0.346
12	rs7358562	124096245	G	A	-0.0066017436345624	0.03	0.8273
12	rs4040225	124096673	G	A	-0.0185000759845861	0.0249	0.4574
12	rs884892	124097528	A	G	-0.0152050125429676	0.0266	0.5687
12	rs11057306	124097766	A	G	-0.0396976268585458	0.0526	0.4498
12	rs117200049	124097777	G	A	-0.0867023338392929	0.1051	0.4096
12	rs3748268	124097824	A	G	-0.0185000759845861	0.0266	0.4864
12	rs56213464	124098162	G	T	-0.0281011651109099	0.0736	0.7029
12	rs11057307	124098213	T	C	-0.0181028726978536	0.0249	0.4678
12	rs34097324	124098269	A	G	-0.0033957590691798	0.0596	0.9546
12	rs10846531	124098612	C	G	-0.0198966317144566	0.0266	0.4556
12	rs2048802	124098780	C	T	-0.0198048272985997	0.0266	0.4565
12	rs4930709	124099093	C	T	-0.0285949668801128	0.0736	0.6972
12	rs35708602	124099704	G	C	-0.0048015088161939	0.0596	0.9358
12	rs3748269	124099925	T	C	-0.0180010511095525	0.0249	0.47
12	rs11615300	124100423	A	G	-0.0290993078252748	0.0403	0.4705
12	rs7308304	124100857	C	T	-0.0040983869261633	0.0596	0.9449
12	rs56675602	124101041	T	G	-0.004198802647333	0.0596	0.9432
12	rs6488883	124101347	G	C	-0.0178992398878318	0.0249	0.4727
12	rs7134896	124101858	C	A	-0.017502275136142	0.0249	0.4821
12	rs7137473	124102216	G	A	-0.004701032558649	0.0596	0.9366
12	rs59126974	124102656	C	T	-0.0048015088161939	0.0596	0.9354
12	rs113971302	124102801	C	T	-0.0049019951702315	0.0596	0.9343
12	rs68163141	124102871	T	C	-0.0051029981759033	0.0597	0.9321
12	rs34514002	124102920	T	C	-0.0054045784588597	0.0597	0.9278
12	rs12829500	124103060	A	C	-0.0335981494309355	0.0747	0.653
12	rs147043899	124103793	G	A	-0.0302015087331214	0.0928	0.7447
12	rs35867744	124103808	G	A	-0.0057967688471774	0.0597	0.9224
12	rs11833889	124103869	C	T	-0.0055956263571598	0.0597	0.925
12	rs15587	124104049	A	G	-0.005696192544881	0.0597	0.9238
12	rs7302183	124104460	C	G	-0.017502275136142	0.0249	0.4833
12	rs10773019	124104551	A	G	-0.0043996643446871	0.0299	0.8831
12	rs3204541	124104686	G	A	-0.0058973552660839	0.0597	0.9217
12	rs142193554	124104936	C	G	0.0312951579807101	0.0578	0.5881
12	rs3190836	124105226	A	T	-0.007095110875924	0.0597	0.9051
12	rs3190835	124105328	T	C	-0.0036968248442897	0.0595	0.9509
12	rs10846532	124105572	A	G	-0.004198802647333	0.0299	0.8878
12	rs2707	124105638	G	A	-0.0040983869261633	0.0299	0.8908
12	rs9919	124105839	T	C	-0.0066017436345624	0.0273	0.8103
12	rs1050449	124105908	A	G	0.0007996801705642	0.0599	0.9887
12	rs1050448	124105925	G	A	-0.0010005003335835	0.0599	0.9869
12	rs1050443	124105948	C	T	-0.0114958245134845	0.061	0.8504
12	rs11057309	124106107	T	A	0.0611045066532856	0.0626	0.329
12	rs149472233	124106124	T	G	-0.0480984034910313	0.0887	0.588
12	rs7313628	124107015	G	A	-0.0160988945897493	0.0249	0.5181
12	rs7972413	124108296	T	C	-0.0164953025291975	0.025	0.5087
12	rs6488884	124108620	G	A	-0.007296555232638	0.0594	0.9016
12	rs1515814	124108699	G	A	-0.0152963956259917	0.0249	0.5395
12	rs1060639	124109988	G	A	-0.0158042315449673	0.0362	0.6621
12	rs1060637	124110122	A	T	-0.0154994990469515	0.0361	0.6675
12	rs182533252	124110621	A	C	-0.120203462527601	0.0856	0.1602
12	rs3704	124110934	G	T	-0.0048015088161939	0.0299	0.8734
12	rs7298287	124111723	T	C	-0.005696192544881	0.0291	0.8453
12	rs1515815	124111999	T	C	-0.0150019689183474	0.0359	0.6767
12	rs908373	124113319	C	G	-0.0106970095483354	0.0238	0.654
12	rs76328254	124113460	A	G	-0.0057967688471774	0.0299	0.8463
12	rs78936504	124113965	C	G	-0.0059979518036359	0.0299	0.8418
12	rs36018806	124114552	G	A	-0.0145046862028817	0.0359	0.6865
12	rs141755541	124115136	G	C	-0.0282040203730758	0.0885	0.7503
12	rs3748270	124115200	A	G	-0.007296555232638	0.029	0.802
12	rs11057310	124115811	G	A	-0.0067024110596754	0.0299	0.822
12	rs111682989	124116125	A	G	-0.0074980401773571	0.029	0.7965
12	rs138600588	124116348	C	T	-0.134400341479821	0.0878	0.1261
12	rs7316410	124116585	A	G	-0.0073972926304747	0.029	0.7985
12	rs144005761	124116812	C	G	-0.0282965991551138	0.1015	0.7807
12	rs7300147	124116833	G	A	-0.0149004625639624	0.0257	0.5616
12	rs10773020	124117089	T	G	-0.0065010863423599	0.0299	0.8266
12	rs11572920	124119983	G	A	-0.0146974807605841	0.0358	0.6811
12	rs12830927	124120991	C	T	-0.0160988945897493	0.0358	0.6534
12	rs11572926	124122111	A	G	-0.0080019302190585	0.029	0.7816
12	rs149308733	124122193	G	A	0.0103957761821204	0.0699	0.8821
12	rs11057312	124122408	G	A	-0.0080019302190585	0.0298	0.7889
12	rs146050590	124123163	C	G	0.0654037717003168	0.0821	0.4254
12	rs7311689	124124725	G	A	-0.0082035573506883	0.0298	0.7843
12	rs6488887	124125018	G	A	-0.0088994831870327	0.0298	0.7646
12	rs7302177	124125757	A	G	-0.009000382197299	0.0298	0.7637
12	rs12816883	124125961	C	T	0.0225048553400694	0.0579	0.6974
12	rs11057313	124126064	G	A	-0.0092022107647994	0.0299	0.7592
12	rs11572940	124126180	A	G	-0.0091012913892029	0.0298	0.7595
12	rs12817576	124126339	C	T	-0.0135007260538548	0.0357	0.7049
12	rs10846534	124126652	C	T	-0.009000382197299	0.0298	0.7638
12	rs7971452	124126821	A	G	-0.0112025145079934	0.0236	0.6337
12	rs10773021	124128424	C	T	-0.0088994831870327	0.0298	0.7647
12	rs7966882	124128965	G	A	-0.0111013930711739	0.0236	0.636
12	rs7967780	124128989	C	T	-0.0088994831870327	0.0298	0.7652
12	rs11572949	124129161	C	T	-0.0084959889212643	0.0298	0.7756
12	rs11572952	124129809	G	A	-0.0138048499765589	0.0356	0.6989
12	rs2292702	124130128	T	C	-0.009000382197299	0.0298	0.7621
12	rs10846535	124130388	A	G	-0.0106970095483354	0.0235	0.6491
12	rs11572954	124130407	T	C	-0.0921043240556392	0.0689	0.1811
12	rs10846536	124130480	C	T	-0.0084959889212643	0.0298	0.7744
12	rs11615162	124131929	G	A	-0.0132980281439898	0.0356	0.7082
12	rs34996665	124134656	C	T	-0.0087985943563496	0.0342	0.7964
12	rs11572972	124136382	A	G	-0.123298216344494	0.0642	0.05476
12	rs1962020	124137485	C	T	-0.0182963622831166	0.0429	0.6694
12	rs10846537	124138346	C	T	-0.013004189135254	0.0337	0.6992
12	rs4930737	124139597	A	G	-0.0026033858701149	0.0454	0.9543
12	rs11572985	124140403	G	C	0.0773961316557046	0.0688	0.2602
12	rs11057318	124140488	G	A	0.16640387332158	0.088	0.05866
12	rs10846538	124141029	C	G	-0.006199175242821	0.0301	0.8371
12	rs11057320	124141362	A	G	-0.0105049846451474	0.0235	0.655
12	rs11057322	124141662	C	T	-0.006199175242821	0.0301	0.8369
12	rs7294984	124141749	A	G	-0.0164038098256767	0.035	0.6402
12	rs6488888	124142591	A	G	-0.0171970248285215	0.035	0.6244
12	rs7303409	124143546	A	G	-0.0094040800752939	0.0303	0.7555
12	rs1051793	124144395	A	G	-0.0149004625639624	0.0333	0.6554
12	rs4930708	124145697	T	C	-0.0135007260538548	0.0335	0.6868
12	rs7135624	124147831	A	G	-0.0114958245134845	0.0234	0.6224
12	rs151041764	124148180	C	T	-0.046400022834317	0.0538	0.3887
12	rs11611450	124148207	A	G	-0.0170037478161859	0.035	0.6272
12	rs35900897	124148892	T	G	-0.0158042315449673	0.035	0.6518
12	rs7305701	124150013	T	C	-0.0150019689183474	0.0328	0.6467
12	rs11834141	124150696	A	C	-0.0253998626327317	0.0347	0.4634
12	rs35649708	124151439	A	G	-0.0145046862028817	0.0334	0.664
12	rs11611354	124153639	A	T	-0.0198966317144566	0.0349	0.5689
12	rs7296804	124153863	T	C	-0.0180010511095525	0.0349	0.607
12	rs7301065	124154838	T	A	-0.0156010662286512	0.0334	0.6412
12	rs11612479	124155526	A	G	-0.0203047533403643	0.0349	0.5603
12	rs12817757	124156487	C	T	-0.0208968257129853	0.0349	0.5484
12	rs7306549	124156897	A	G	-0.0170037478161859	0.0334	0.6096
12	rs7138209	124157052	G	A	-0.021203207651103	0.0349	0.5431
12	rs7313140	124157188	T	G	-0.0176040459483609	0.0333	0.5982
12	rs12822546	124157247	G	A	-0.0212951405401588	0.0349	0.5407
12	rs12824075	124157335	C	T	-0.0213972981080803	0.0349	0.5396
12	rs7975119	124157674	A	T	-0.0213972981080803	0.0349	0.5388
12	rs7975233	124157745	A	G	-0.0213972981080803	0.0348	0.5385
12	rs7978447	124158080	A	G	-0.0214994661132367	0.0348	0.5378
12	rs7953596	124158450	T	C	-0.0214994661132367	0.0348	0.5376
12	rs7953599	124158455	T	C	-0.022398994943479	0.0349	0.5202
12	rs7963498	124158502	G	A	-0.0214994661132367	0.0348	0.5372
12	rs6488890	124158971	C	T	-0.0214994661132367	0.0348	0.5368
12	rs7133199	124159185	A	C	-0.0180010511095525	0.0333	0.5885
12	rs7133543	124159411	A	G	-0.0213972981080803	0.0348	0.5379
12	rs7302649	124159766	G	A	-0.0213972981080803	0.0348	0.5391
12	rs7134074	124159885	A	T	-0.017502275136142	0.0333	0.598
12	rs7307008	124160021	C	G	-0.0212951405401588	0.0348	0.5409
12	rs35158437	124160764	C	T	-0.0176956485356892	0.0333	0.595
12	rs34534928	124160834	G	C	-0.0212951405401588	0.0348	0.5407
12	rs149833309	124160921	C	G	0.0995013844227929	0.135	0.461
12	rs7969130	124161056	A	G	-0.021203207651103	0.0348	0.5425
12	rs113310757	124161494	A	G	-0.021203207651103	0.0348	0.5428
12	rs12820195	124162047	G	C	-0.021101069908054	0.0348	0.5443
12	rs35804181	124162344	T	C	-0.0182047046548463	0.0349	0.6021
12	rs138686613	124162415	G	A	-0.0509986009718156	0.0969	0.5987
12	rs7973695	124162477	A	G	-0.0209989425960583	0.0347	0.5451
12	rs7959553	124162705	C	T	-0.0209989425960583	0.0347	0.5457
12	rs7958693	124162750	G	A	-0.0170037478161859	0.0332	0.6089
12	rs148318128	124163189	C	T	0.165497489181393	0.1148	0.1492
12	rs6488891	124163512	C	T	-0.0212951405401588	0.0347	0.54
12	rs12823866	124165111	T	C	-0.0217038334437866	0.0347	0.532
12	rs7969964	124165213	G	A	-0.0216016445577609	0.0347	0.5333
12	rs66690784	124165677	C	G	-0.0217958123704574	0.0347	0.5286
12	rs7963968	124166041	T	C	-0.0218980211012161	0.0347	0.5273
12	rs117251955	124166277	T	C	0.103900450280944	0.0632	0.1001
12	rs7974279	124166411	G	T	-0.0180010511095525	0.0332	0.5863
12	rs7964443	124166500	T	C	-0.0182047046548463	0.0332	0.5834
12	rs7313261	124166937	G	A	-0.0183982139464423	0.0332	0.5794
12	rs12829893	124166978	G	T	-0.0188974371044634	0.0348	0.5858
12	rs7302788	124167021	T	C	-0.0222047099881925	0.0347	0.5224
12	rs11614155	124167175	C	T	-0.0187038311937836	0.0348	0.59
12	rs147319710	124167536	C	T	-0.0033957590691798	0.0302	0.9113
12	rs11614659	124167956	C	T	-0.0183982139464423	0.0331	0.5785
12	rs10846539	124168422	G	A	-0.0032954239497972	0.0302	0.9121
12	rs10846540	124169093	A	G	-0.0140989243795016	0.0234	0.5459
12	rs35416308	124169461	T	G	-0.0226035462098532	0.0346	0.5144
12	rs7308862	124171151	C	T	-0.0182963622831166	0.0331	0.581
12	rs7139193	124171176	A	G	-0.0113036461713921	0.0234	0.63
12	rs7297576	124171323	T	C	-0.0180010511095525	0.0331	0.5865
12	rs3748271	124171640	A	G	-0.0067024110596754	0.0304	0.8249
12	rs7309528	124171658	C	T	-0.0227979086760041	0.0346	0.5103
12	rs6488892	124171826	T	C	-0.0227979086760041	0.0346	0.51
12	rs6488893	124171903	A	G	-0.0227979086760041	0.0346	0.5099
12	rs12829984	124172307	C	T	-0.0227979086760041	0.0346	0.5098
12	rs7301907	124172342	T	C	-0.0106970095483354	0.0234	0.6467
12	rs7298831	124172555	A	T	-0.0177974390305806	0.0331	0.5903
12	rs7313032	124172731	G	A	-0.0178992398878318	0.0331	0.5894
12	rs7302449	124172746	T	C	-0.0106970095483354	0.0234	0.6487
12	rs11829958	124173005	T	G	-0.0177974390305806	0.0331	0.5905
12	rs10773023	124173448	C	T	-0.0029042131473898	0.0302	0.9224
12	rs11609591	124174065	T	A	-0.0178992398878318	0.0331	0.5893
12	rs7135660	124174234	G	A	-0.023002541565316	0.0346	0.5059
12	rs7307343	124174365	A	G	-0.0243951568347216	0.0345	0.4787
12	rs7310918	124174656	T	C	-0.0231048737150968	0.0346	0.5056
12	rs11057329	124174937	A	T	-0.0028039273327342	0.0302	0.9271
12	rs35114195	124176013	T	C	-0.0180010511095525	0.0331	0.5866
12	rs147671185	124176176	T	A	-0.106494491699029	0.0787	0.1763
12	rs142388879	124176347	C	T	0.0067968490002727	0.0987	0.9451
12	rs11833604	124176472	G	A	-0.0231969816042026	0.0346	0.5036
12	rs11831536	124176748	A	G	-0.0231969816042026	0.0346	0.5032
12	rs10846542	124176848	T	C	-0.0026033858701149	0.0302	0.9309
12	rs35946281	124177016	C	A	-0.0225012653465135	0.0346	0.5154
12	rs7137946	124177289	T	C	-0.0114958245134845	0.0234	0.6225
12	rs7304837	124177538	C	T	-0.0231969816042026	0.0346	0.5025
12	rs7304052	124177643	G	A	-0.0231969816042026	0.0346	0.5028
12	rs11057331	124177863	G	A	-0.0025031302181184	0.0302	0.9349
12	rs12821242	124178329	G	A	-0.0231048737150968	0.0346	0.5046
12	rs11057332	124178381	T	C	-0.0025031302181184	0.0302	0.9351
12	rs11830462	124178665	C	T	-0.0231048737150968	0.0346	0.5052
12	rs7966867	124179417	T	C	-0.0105049846451474	0.0233	0.6527
12	rs12828633	124179620	G	A	-0.0172987645783295	0.0332	0.6017
12	rs10846543	124179639	A	G	-0.0026033858701149	0.0303	0.9307
12	rs12831081	124179739	A	G	-0.0229002198863326	0.0346	0.5079
12	rs11834492	124180011	T	C	-0.0229002198863326	0.0346	0.508
12	rs12818596	124180474	T	C	-0.0229002198863326	0.0346	0.509
12	rs7298440	124181049	C	T	-0.0227979086760041	0.0347	0.5098
12	rs7979528	124181820	A	G	-0.0226956079321885	0.0347	0.5115
12	rs7968029	124182120	C	T	-0.0225012653465135	0.0347	0.5158
12	rs7957429	124182143	T	C	-0.0116981574124923	0.036	0.7454
12	rs7397230	124182659	A	G	-0.0226035462098532	0.0347	0.5147
12	rs7307219	124183053	C	T	-0.0031048149534787	0.0303	0.9177
12	rs7308234	124183804	C	T	-0.022398994943479	0.0347	0.5185
12	rs7138503	124183827	A	G	-0.0168003386783461	0.0332	0.6126
12	rs11613632	124184065	G	A	-0.0222967349986103	0.0347	0.5198
12	rs191048520	124184185	C	G	-0.090296767981159	0.0821	0.2716
12	rs73219037	124184482	G	C	-0.0222047099881925	0.0347	0.5224
12	rs7398152	124184639	T	G	-0.0221024699079472	0.0347	0.5237
12	rs10846545	124184903	C	T	-0.0034961042567088	0.0304	0.9077
12	rs6488894	124185124	C	T	-0.0220002402796674	0.0347	0.5264
12	rs7316011	124185212	C	T	-0.0104039337153929	0.0235	0.6586
12	rs117416067	124185387	T	G	-0.119403097247782	0.059	0.04314
12	rs7973155	124185948	T	G	-0.0217038334437866	0.0347	0.5308
12	rs73418174	124186925	A	C	-0.008395140788382	0.1025	0.9343
12	rs77724571	124187185	G	A	-0.0038975857287134	0.0305	0.8977
12	rs10846546	124187886	A	G	-0.0110002818588653	0.0235	0.641
12	rs11614468	124187924	T	C	-0.021203207651103	0.0347	0.542
12	rs11612030	124188064	C	T	-0.021101069908054	0.0347	0.5432
12	rs10773024	124188807	C	G	-0.0060985584618694	0.0307	0.8434
12	rs7136939	124189657	T	C	-0.0170037478161859	0.0348	0.6255
12	rs11837256	124190393	A	T	-0.0207028323592018	0.0347	0.5503
12	rs11834808	124190582	C	T	-0.0208049294331883	0.0347	0.5491
12	rs12827074	124190836	T	C	-0.0206007457079636	0.0347	0.5527
12	rs12811354	124192415	G	A	-0.0165969709073694	0.0348	0.6343
12	rs7398298	124192728	C	T	-0.020498669477346	0.0347	0.5541
12	rs7305838	124193471	G	A	-0.0201006717070029	0.0347	0.5624
12	rs12819746	124193574	C	G	-0.015895669405385	0.0333	0.6335
12	rs12825800	124193666	T	C	-0.0160988945897493	0.0333	0.629
