## Supplementary material for "Characterization of shared and ancestry-specific signals driving complex traits using multi-ancestry fine-mapping": EAS_schizophrenia_gwas_13_32263111_33263111.tsv

chrom	ID	pos	A1	A2	BETA	SE	P
13	rs9576764	32263977	G	C	0.0013990209137074	0.019	0.9427
13	rs9548710	32266119	C	T	0.0077995046323818	0.0182	0.6683
13	rs149676087	32266590	C	A	-0.0122041688389067	0.0393	0.7557
13	rs34831379	32266840	G	A	-0.0505987987633697	0.0479	0.2906
13	rs7982851	32268963	G	C	0.00730326611012	0.0182	0.6869
13	rs9576773	32270018	G	A	0.0238044133801613	0.0419	0.5702
13	rs12872806	32271102	A	G	-0.0582967085104029	0.0467	0.212
13	rs182848040	32271329	G	A	-0.0473012731180131	0.0955	0.6205
13	rs78128329	32271426	T	C	-0.0191012733024012	0.0657	0.7708
13	rs12866901	32273655	T	G	-0.0564010536507698	0.0464	0.2243
13	rs117732288	32274934	C	T	0.0213993910058902	0.1141	0.8514
13	rs76498524	32275036	A	G	-0.0140989243795016	0.0389	0.7179
13	rs148480372	32275237	C	T	-0.135201357668848	0.0845	0.1096
13	rs9603526	32275990	T	C	0.0063001125484799	0.0181	0.7283
13	rs11840366	32277492	C	T	-0.0040983869261633	0.0182	0.8204
13	rs148217324	32277627	C	A	-0.0289037168568363	0.0772	0.7087
13	rs143367246	32278551	T	C	0.194003061567792	0.1255	0.1221
13	rs17610977	32279238	T	G	-0.0490011864330638	0.0458	0.2854
13	rs9548753	32279504	C	G	0.0011992805754821	0.0184	0.9486
13	rs77871123	32279792	T	C	-0.0083043861636152	0.039	0.8306
13	rs943685	32280119	A	G	-0.0465047776557534	0.0457	0.309
13	rs67225991	32280660	G	T	-0.0519040071504222	0.0459	0.2584
13	rs4344603	32281730	A	T	0.0002999550089979	0.0184	0.9875
13	rs9576799	32282919	T	C	0.0131037693769772	0.0192	0.4933
13	rs147757150	32283495	C	A	0.0471984218290006	0.0896	0.5988
13	rs17611047	32283662	G	A	-0.043502667649395	0.0464	0.3486
13	rs11841006	32284171	C	G	0.0226026252094292	0.0546	0.6795
13	rs4142296	32284393	T	C	0.0141987193998129	0.0192	0.4593
13	rs9548772	32284493	A	G	0.0141001243787816	0.0192	0.4624
13	rs9603540	32284500	C	T	-0.007296555232638	0.0186	0.6943
13	rs1410294	32286202	T	G	-0.006199175242821	0.0386	0.8724
13	rs1571309	32286296	G	A	-0.0071958279818024	0.0181	0.6883
13	rs1571310	32286427	C	G	-0.0005001250416822	0.0273	0.9859
13	rs9548776	32286665	C	A	-0.0016012813669738	0.0383	0.9671
13	rs7492152	32286747	C	T	-0.0068030886197391	0.0182	0.7085
13	rs4300507	32286997	A	T	-0.0045001103249234	0.028	0.872
13	rs2314254	32287487	C	G	0.0024968801985871	0.0281	0.9285
13	rs4941927	32287962	G	A	-0.0019018072895963	0.0279	0.9465
13	rs60474663	32289008	C	T	-0.0031950988965408	0.0404	0.9372
13	rs9576821	32289151	C	G	0.0087020272939009	0.0199	0.66
13	rs2149079	32289705	C	A	-0.0075987978753305	0.0385	0.8433
13	rs2149080	32289797	G	A	-0.0099998320783335	0.0391	0.7978
13	rs2149081	32289878	A	T	-0.0058973552660839	0.0383	0.8787
13	rs1887570	32290047	G	A	-0.004701032558649	0.0183	0.7977
13	rs74044205	32290220	C	T	-0.0065010863423599	0.0385	0.867
13	rs74044206	32290229	A	G	-0.0065010863423599	0.0385	0.8667
13	rs56667761	32290606	G	T	-0.0066017436345624	0.0385	0.865
13	rs56919696	32290913	C	T	-0.0067024110596754	0.0385	0.8628
13	rs3904063	32291079	C	A	0.0062007356416035	0.0382	0.8717
13	rs56228178	32291192	C	G	-0.0069037763167944	0.0385	0.8575
13	rs9548788	32292098	G	A	-0.0079011318962572	0.0383	0.8375
13	rs1923618	32292149	C	A	-0.0031950988965408	0.0184	0.8627
13	rs17076532	32292353	A	C	-0.0071958279818024	0.0385	0.8508
13	rs9548797	32292512	C	T	-0.0062998021485279	0.0276	0.8193
13	rs74044207	32292780	C	T	-0.007296555232638	0.0385	0.8489
13	rs7324124	32293064	T	C	-0.0065010863423599	0.0383	0.865
13	rs151016958	32294380	C	T	0.117596351565326	0.0684	0.0855
13	rs55873793	32295425	C	G	-0.0131966945943914	0.0496	0.7899
13	rs55960865	32295969	A	G	-0.0083043861636152	0.0386	0.8296
13	rs9315141	32296051	G	C	-0.0068030886197391	0.0384	0.8585
13	rs4943675	32296307	T	C	-0.0083043861636152	0.0386	0.8305
13	rs4943676	32296652	A	G	-0.009000382197299	0.0387	0.8166
13	rs17076537	32297296	A	G	-0.0106970095483354	0.0394	0.7862
13	rs2025909	32298685	A	G	-0.007004474152883	0.0201	0.7283
13	rs55642529	32298725	G	A	-0.0156010662286512	0.0411	0.704
13	rs58730965	32298733	C	A	-0.015702643727291	0.0411	0.7036
13	rs9566461	32298752	C	T	0.0069954745123864	0.0201	0.7277
13	rs56932738	32298895	G	A	-0.0163021610829842	0.0413	0.6929
13	rs17076542	32299683	A	G	-0.0172987645783295	0.0417	0.6793
13	rs7984927	32300345	C	T	-0.0236986067778773	0.0374	0.5266
13	rs7326062	32300448	G	A	0.0020977980821461	0.0185	0.9097
13	rs74044210	32300505	A	G	-0.0227979086760041	0.042	0.5877
13	rs9548841	32300551	A	G	-0.0019018072895963	0.0191	0.9204
13	rs74044211	32300561	C	T	-0.0231048737150968	0.0421	0.5823
13	rs12868737	32300836	C	T	-0.0511038386512114	0.0293	0.08113
13	rs9594346	32300975	A	T	0.0047984689115734	0.02	0.8123
13	rs9548844	32301126	T	G	0.0037031349243813	0.0203	0.8537
13	rs9566463	32301388	G	C	-0.0121029460677457	0.0215	0.573
13	rs55876723	32302001	T	C	-0.0713993361302911	0.0435	0.1004
13	rs9576871	32302028	C	T	-0.0194988734340555	0.0182	0.2846
13	rs6563731	32302207	A	C	-0.0692000358011391	0.0721	0.3372
13	rs9532405	32302247	A	G	0.0414010268486756	0.0188	0.0277
13	rs7321373	32302841	G	A	-0.0698003402592755	0.0432	0.1063
13	rs75712667	32303695	C	T	-0.0992017421200319	0.0597	0.0964
13	rs7332848	32304155	A	T	-0.0680005069007488	0.043	0.1137
13	rs78091138	32304260	G	T	-0.0217958123704574	0.0376	0.5608
13	rs56259817	32304521	G	A	-0.0492952917248775	0.0446	0.2685
13	rs9594355	32304533	G	A	0.0003999200213268	0.0219	0.9868
13	rs74732506	32304910	T	C	-0.0225012653465135	0.0375	0.5488
13	rs9576872	32305059	G	C	-0.0249999098013234	0.0179	0.1621
13	rs9594358	32305310	G	A	-0.0517986852338873	0.0442	0.241
13	rs4605019	32305368	C	T	0.0347008987793103	0.0177	0.0491
13	rs4359320	32305370	G	A	0.0347008987793103	0.0177	0.04912
13	rs73161384	32305445	T	C	-0.0517986852338873	0.0442	0.2411
13	rs182193516	32306235	C	G	0.154196393068106	0.0978	0.1146
13	rs60299766	32306248	A	G	-0.0523043316292892	0.0441	0.2355
13	rs9315142	32306437	C	A	-0.0267958227871631	0.0178	0.1334
13	rs139413487	32306867	G	C	-0.101302095530325	0.059	0.08598
13	rs76326693	32307819	G	A	-0.0949042622000238	0.0584	0.1038
13	rs12869488	32307881	T	C	0.0043007385516922	0.0215	0.8425
13	rs12869489	32307883	T	A	0.004101577021075	0.0215	0.8477
13	rs73161388	32307898	C	T	-0.0492952917248775	0.0441	0.2637
13	rs12584338	32308259	C	T	0.0430020165445429	0.0178	0.01605
13	rs55657365	32308363	G	A	-0.0473956369746291	0.0443	0.2847
13	rs140087501	32308496	C	T	-0.0267033828345498	0.032	0.4037
13	rs9532419	32309258	C	T	0.0461963268897065	0.0209	0.02727
13	rs76087882	32309917	G	A	-0.0305004454483837	0.0319	0.3378
13	rs73161390	32310010	G	A	-0.0421040660228114	0.0444	0.3427
13	rs9646105	32310075	C	T	0.0456996792509903	0.0209	0.02868
13	rs11839461	32310550	G	A	-0.0403950023610502	0.0444	0.3625
13	rs9548888	32310636	T	C	-0.023401696181619	0.0179	0.1905
13	rs9566470	32310769	G	A	-0.0251024465608414	0.0179	0.1593
13	rs61954086	32311334	C	T	0.0491996041469672	0.0215	0.022
13	rs58668491	32311464	A	G	-0.0399994162638657	0.0444	0.3673
13	rs7981437	32311696	C	T	-0.0246001168682327	0.0186	0.1859
13	rs7990135	32311794	A	G	-0.0252972953741621	0.0176	0.151
13	rs7995837	32311814	T	C	-0.01999864650669	0.0178	0.2629
13	rs9603599	32312161	G	A	0.0030952049073025	0.02	0.8763
13	rs9594365	32312179	T	C	0.0026963615477425	0.02	0.8944
13	rs141099867	32312265	T	C	-0.0469029460862576	0.0924	0.6122
13	rs7988433	32313195	C	T	0.0251022847608284	0.0187	0.179
13	rs9603607	32314212	C	T	0.0044998604248922	0.0201	0.8225
13	rs12877171	32314890	G	A	0.0047984689115734	0.0201	0.8116
13	rs6563749	32315316	A	G	-0.0251024465608414	0.0176	0.1547
13	rs12861275	32315350	A	G	0.0049974917102918	0.0201	0.8016
13	rs73161396	32315801	G	A	-0.0372035489975441	0.0445	0.4039
13	rs1322569	32316879	G	A	-0.0255024404124231	0.0192	0.1844
13	rs1322571	32316977	A	C	-0.0247026126403718	0.0192	0.1981
13	rs8002703	32317249	C	A	-0.0252972953741621	0.0177	0.1522
13	rs9603613	32317383	A	G	0.0068961666878413	0.0205	0.7356
13	rs9566475	32317489	C	T	-0.0425004857321486	0.0654	0.5162
13	rs146284655	32317584	G	A	0.0102968054773682	0.0623	0.8683
13	rs17076567	32317636	G	C	-0.0688036036849463	0.0427	0.1069
13	rs9548931	32317943	T	G	0.009197572354042	0.0178	0.6058
13	rs7331833	32318101	A	C	0.023003381764963	0.0175	0.1902
13	rs61954088	32318373	T	C	0.0105046326450854	0.0179	0.557
13	rs61954089	32318417	C	G	0.0102968054773682	0.0179	0.5647
13	rs9548933	32318952	G	T	-0.0278029446620889	0.0356	0.4342
13	rs960712	32319503	A	T	0.0099008246772624	0.0177	0.5775
13	rs9548935	32319880	G	A	0.0183996828453635	0.0174	0.292
13	rs9548936	32319994	T	C	0.007997931111062	0.0176	0.6511
13	rs77991225	32320051	C	T	0.0548952993715794	0.0242	0.02338
13	rs9548937	32320052	A	G	0.0077002766261879	0.0176	0.6606
13	rs9532440	32320076	G	A	0.0075017910703226	0.0176	0.6699
13	rs117791444	32320294	A	G	0.0255995183002125	0.0637	0.6875
13	rs7327612	32320716	A	G	0.0176041339483571	0.0222	0.4286
13	rs17076571	32321109	T	A	0.0063001125484799	0.0621	0.9192
13	rs9594369	32321924	T	A	0.0152038337422728	0.0222	0.4947
13	rs56382042	32323279	G	A	0.0028958031120254	0.0179	0.8715
13	rs145356530	32323554	G	A	0.0133011462391285	0.0634	0.8336
13	rs78666006	32323652	T	A	-0.0343016316970211	0.0349	0.3253
13	rs9603629	32323684	T	C	0.01600129372694	0.0222	0.4714
13	rs9603630	32323704	T	G	0.012096540947233	0.0172	0.4816
13	rs142401455	32323751	T	C	-0.0332982854015147	0.1154	0.7728
13	rs9603631	32323826	T	C	0.0121953336998771	0.0172	0.4768
13	rs55770536	32323996	C	T	0.0024968801985871	0.0178	0.8899
13	rs60248911	32324062	A	T	0.0023971245997214	0.0178	0.8922
13	rs9315143	32324793	T	C	0.0121953336998771	0.0172	0.4761
13	rs7994300	32324827	A	T	0.0108014536938559	0.0619	0.862
13	rs7985751	32324924	C	A	0.007997931111062	0.062	0.8974
13	rs7327232	32325151	G	A	0.0171029078996623	0.0221	0.4403
13	rs61954093	32325207	A	T	-0.0181028726978536	0.0174	0.2991
13	rs7322563	32325297	C	T	0.0172012073197748	0.0221	0.4358
13	rs185718095	32325964	C	A	-0.0425004857321486	0.1008	0.6734
13	rs73459186	32326414	G	C	0.00730326611012	0.0191	0.7044
13	rs17076574	32326602	A	G	0.0063001125484799	0.0626	0.9201
13	rs9548955	32326851	C	T	0.0178006246255066	0.0197	0.367
13	rs9548956	32326917	G	C	-0.0187038311937836	0.0311	0.5467
13	rs9532445	32326922	A	G	0.0089993837968006	0.0181	0.6205
13	rs9548957	32327091	A	G	0.0034041991335623	0.0182	0.8523
13	rs1885637	32327217	C	T	0.026398473854531	0.0222	0.234
13	rs144022320	32328214	T	G	0.0884961075648239	0.0748	0.2368
13	rs10492610	32328328	G	A	0.0166014304974254	0.0199	0.4057
13	rs9603639	32328688	C	T	0.029296631955588	0.0226	0.1949
13	rs7991127	32329039	C	T	-0.0227979086760041	0.0174	0.1912
13	rs9576911	32329118	C	T	-0.0182047046548463	0.0184	0.3216
13	rs9548963	32329155	C	T	0.0235993322503244	0.0195	0.2264
13	rs12864143	32329243	A	T	0.027799974857679	0.0222	0.2098
13	rs12854014	32330034	G	A	0.0280041964095973	0.0222	0.206
13	rs10492609	32330179	G	A	0.023198814502523	0.0195	0.2333
13	rs12854222	32330271	C	T	0.0355022698424966	0.0173	0.04057
13	rs17076581	32330421	C	T	0.0228958774769045	0.0195	0.2405
13	rs17076583	32330546	C	T	0.0228958774769045	0.0195	0.2407
13	rs17076586	32330596	C	T	0.0227981362759783	0.0195	0.2421
13	rs7995324	32330799	T	C	0.0270994698817177	0.0173	0.1173
13	rs9603647	32331781	C	T	0.0297044227063309	0.0222	0.1808
13	rs9548976	32332013	A	G	0.0223972974420383	0.0195	0.2501
13	rs113342684	32332026	T	G	0.0133011462391285	0.0627	0.8319
13	rs9532455	32332044	C	G	-0.0473956369746291	0.0319	0.1375
13	rs9594382	32332217	G	A	0.0301993737308422	0.0222	0.1729
13	rs9548977	32332292	C	G	-0.0306035477981776	0.0308	0.3213
13	rs61946567	32332556	C	T	0.0204984635773248	0.0198	0.3014
13	rs1571311	32332661	T	C	0.0251998010217421	0.0172	0.1432
13	rs1571312	32332680	T	C	0.0305001066483263	0.0222	0.1685
13	rs61946568	32333162	T	C	0.0200967016991224	0.0198	0.3095
13	rs61946569	32333262	T	C	0.0199986865066891	0.0198	0.3122
13	rs73443768	32333422	C	T	0.0202045073158995	0.0198	0.3086
13	rs73443769	32333431	G	A	0.0202045073158995	0.0198	0.309
13	rs11619671	32334093	G	T	0.0311982343370806	0.0222	0.1593
13	rs9549005	32334205	T	C	-0.0473956369746291	0.0318	0.1366
13	rs9549007	32334522	T	C	0.0346043046869299	0.0174	0.04638
13	rs9549008	32334587	C	T	-0.0475004961488543	0.0318	0.1353
13	rs9603650	32334801	G	A	0.0320024161254944	0.0222	0.1493
13	rs7325059	32334869	G	T	0.0343048036919902	0.0174	0.04844
13	rs9549009	32334871	T	C	0.0344980404075674	0.0174	0.04726
13	rs9532472	32335146	T	C	0.024702368640342	0.0172	0.1518
13	rs9576929	32335526	A	T	-0.0208968257129853	0.0174	0.23
13	rs9532478	32335840	A	T	0.0190964956909883	0.0198	0.3349
13	rs9532479	32335880	G	A	-0.046400022834317	0.0343	0.1751
13	rs1536635	32336040	C	T	0.0318958749835631	0.0222	0.1509
13	rs9532480	32336386	G	A	0.0188021269625962	0.0198	0.3436
13	rs9603657	32336534	G	A	0.0323026073786261	0.0222	0.1456
13	rs1324011	32336737	G	A	0.0198026272961797	0.0199	0.3195
13	rs7327825	32337461	G	A	-0.0206007457079636	0.0494	0.6761
13	rs9576936	32338885	C	T	-0.057194885093252	0.0535	0.285
13	rs9532486	32339012	G	A	0.0218006299588528	0.0207	0.2929
13	rs12870532	32339382	C	T	0.0399031725325864	0.0175	0.02266
13	rs7991339	32339465	T	G	-0.0267033828345498	0.0375	0.477
13	rs4943721	32339561	T	C	-0.0222967349986103	0.0493	0.6505
13	rs17076633	32339625	G	A	0.0425996136188173	0.0241	0.07697
13	rs7334526	32340482	T	G	0.021497269010823	0.0207	0.2996
13	rs17076642	32342611	G	A	0.0259016375226531	0.0496	0.6013
13	rs138864532	32343519	C	T	0.169599304380125	0.0931	0.06834
13	rs9566491	32343997	G	T	-0.0414993071780289	0.0348	0.233
13	rs118130871	32344623	C	T	0.0236969951765786	0.0427	0.579
13	rs7996328	32344989	G	A	0.0299956000353805	0.0221	0.175
13	rs1324012	32345208	G	A	0.0199006617063362	0.0206	0.3342
13	rs9549045	32345752	T	C	-0.031397792147416	0.0208	0.1316
13	rs9646107	32346060	A	G	0.0199986865066891	0.0206	0.3335
13	rs9646108	32346241	G	A	0.0199986865066891	0.0206	0.3331
13	rs7333829	32348573	T	C	0.0284999894699013	0.0221	0.1971
13	rs9549049	32348859	T	C	-0.0012007205765188	0.0186	0.948
13	rs17076647	32348987	C	T	0.0199006617063362	0.0206	0.3357
13	rs3848100	32349017	A	G	-0.022398994943479	0.0173	0.1939
13	rs7318791	32350325	T	C	-0.0243951568347216	0.0171	0.1531
13	rs9549057	32350582	T	C	0.0198026272961797	0.0206	0.3367
13	rs9549059	32351162	A	C	-0.0012007205765188	0.0186	0.9489
13	rs4943729	32353100	C	A	-0.0069037763167944	0.0187	0.7108
13	rs1322576	32353639	A	T	0.0194986595340326	0.0206	0.3441
13	rs6563792	32353791	T	C	-0.02960390325858	0.0207	0.1536
13	rs17076649	32354009	G	A	0.0195967237465575	0.0206	0.3432
13	rs9549074	32354131	A	G	-0.0476997588774203	0.034	0.1606
13	rs9549075	32354309	G	A	-0.0484972070855493	0.0315	0.1237
13	rs7335707	32354883	C	T	-0.050798679887367	0.0319	0.1105
13	rs1555633	32355432	T	G	-0.0344982814075965	0.0205	0.09163
13	rs7994829	32356288	C	T	-0.0111013930711739	0.0185	0.5485
13	rs117471947	32356777	G	A	-0.0111013930711739	0.0637	0.8612
13	rs4941960	32357083	A	G	-0.0343016316970211	0.0205	0.09376
13	rs9549082	32357343	C	G	-0.034198147379977	0.0205	0.09472
13	rs9549083	32357358	A	G	-0.034198147379977	0.0205	0.0948
13	rs9549084	32357535	T	A	-0.034198147379977	0.0205	0.09455
13	rs6563802	32358227	A	G	-0.034198147379977	0.0205	0.09451
13	rs6563803	32358260	A	G	-0.0341050206499513	0.0205	0.09531
13	rs6563804	32358528	G	A	-0.0341050206499513	0.0205	0.09588
13	rs7995496	32358946	G	A	-0.0341050206499513	0.0205	0.09589
13	rs9549097	32359192	G	A	-0.050104527566688	0.0315	0.1114
13	rs6563805	32359225	G	A	0.0192044091837133	0.0206	0.352
13	rs6563806	32359404	C	T	-0.0338981034057645	0.0205	0.09752
13	rs1322572	32359456	G	C	-0.0497050825796673	0.0445	0.2637
13	rs2146285	32359778	A	G	-0.0226035462098532	0.0171	0.1851
13	rs2146286	32359886	A	T	-0.0226035462098532	0.0171	0.1854
13	rs2181255	32359960	T	C	-0.0515038428671156	0.0444	0.2468
13	rs1322573	32360108	C	T	-0.0338050046123612	0.0205	0.09878
13	rs117083699	32360165	C	T	-0.0110002818588653	0.0408	0.7867
13	rs1322574	32360279	T	G	-0.0338981034057645	0.0205	0.09785
13	rs1322575	32360349	C	T	-0.0338981034057645	0.0205	0.09749
13	rs7325513	32360547	A	G	-0.0338981034057645	0.0205	0.09802
13	rs9549106	32360583	A	G	0.0193025022544974	0.0207	0.3488
13	rs2181256	32361132	C	G	-0.033701571673015	0.0205	0.1001
13	rs7338204	32361659	T	C	-0.033701571673015	0.0205	0.0997
13	rs7332735	32361825	A	G	-0.033701571673015	0.0205	0.1
13	rs4943742	32362209	G	T	-0.0335050785573982	0.0205	0.1016
13	rs9549118	32362554	A	G	-0.0334016766340304	0.0205	0.1021
13	rs45505793	32363217	T	C	-0.0107980900995126	0.0408	0.7912
13	rs7322815	32363958	A	G	-0.0486966685402845	0.0445	0.2739
13	rs9603707	32364831	C	T	0.0260965047212743	0.022	0.2364
13	rs9594399	32365271	A	G	0.0260965047212743	0.022	0.2357
13	rs11616527	32368419	G	C	0.0255020410123433	0.022	0.2464
13	rs79208772	32368973	G	A	-0.009797842480111	0.0408	0.8101
13	rs113664467	32369347	C	T	0.0203025023378308	0.0207	0.3266
13	rs118176159	32369399	G	A	-0.009797842480111	0.0408	0.8099
13	rs61946590	32370040	C	A	0.0200967016991224	0.0206	0.3304
13	rs7987979	32370660	C	T	-0.0326988269632397	0.0204	0.1099
13	rs17076657	32371361	A	G	0.0204984635773248	0.0206	0.3204
13	rs7322562	32371651	T	C	-0.0484972070855493	0.0443	0.2739
13	rs56166500	32372014	C	T	-0.0484972070855493	0.0316	0.1249
13	rs73163342	32373089	A	G	-0.0473012731180131	0.0316	0.134
13	rs10492607	32373115	T	C	-0.0473012731180131	0.0315	0.1342
13	rs7984268	32373300	G	A	-0.0226956079321885	0.017	0.1817
13	rs9576992	32373942	C	T	-0.0225012653465135	0.017	0.1875
13	rs2038729	32374281	G	A	0.0251022847608284	0.022	0.255
13	rs9549181	32374321	G	A	0.0195967237465575	0.0207	0.3446
13	rs147543072	32374554	A	G	0.112203052019493	0.0634	0.0769
13	rs9566513	32374695	T	C	-0.0316970867432546	0.0204	0.1214
13	rs7332460	32374788	G	A	-0.0318003125497978	0.0204	0.1193
13	rs1322579	32375154	G	C	-0.0217958123704574	0.017	0.2019
13	rs9576999	32375453	C	T	-0.0220002402796674	0.017	0.197
13	rs9549183	32375481	C	T	-0.0471020897690825	0.0316	0.1359
13	rs9549184	32375587	G	A	-0.0469029460862576	0.0316	0.1382
13	rs117598191	32375914	G	A	0.140700632102854	0.0778	0.0706
13	rs7338341	32376718	A	G	-0.0319964709431669	0.0204	0.1171
13	rs9549192	32377128	G	C	0.0195967237465575	0.0207	0.3434
13	rs118124144	32377390	T	C	0.0661996407142037	0.0924	0.4738
13	rs9549193	32377638	C	G	-0.0490957108440633	0.0317	0.122
13	rs9532536	32378214	C	T	0.0202045073158995	0.0207	0.3283
13	rs7992238	32378506	T	C	-0.031397792147416	0.0205	0.1253
13	rs1322578	32379077	C	T	-0.0217038334437866	0.017	0.2021
13	rs4943776	32380134	G	C	-0.0216016445577609	0.0171	0.2052
13	rs4943777	32380317	G	A	-0.0238010101859522	0.0174	0.1707
13	rs17076673	32381039	G	A	0.0194005857039748	0.0207	0.3485
13	rs7333582	32381455	C	T	-0.0478046499481398	0.0317	0.1317
13	rs9603747	32382043	C	T	0.0250047589895661	0.0221	0.2584
13	rs9549204	32382683	T	C	-0.0480039732984809	0.0317	0.1309
13	rs10492606	32383225	T	C	0.0192044091837133	0.0208	0.3556
13	rs9549207	32384284	G	A	-0.0482977854077521	0.0317	0.1279
13	rs9549209	32384535	A	C	-0.0092022107647994	0.0185	0.6199
13	rs9549210	32384552	C	T	-0.0092022107647994	0.0185	0.6187
13	rs9577032	32385025	A	T	-0.0094040800752939	0.0185	0.6118
13	rs73163352	32385250	G	A	-0.0484027392281675	0.0318	0.1276
13	rs7999518	32385323	C	A	-0.0101008421794295	0.0186	0.5875
13	rs7982163	32385327	G	T	-0.0101008421794295	0.0186	0.5884
13	rs9603755	32385331	G	T	0.0266029817945341	0.0223	0.234
13	rs9549213	32385799	A	C	-0.0315009870620622	0.0205	0.1246
13	rs6563833	32385874	C	A	0.0247999239054771	0.0221	0.2623
13	rs9577037	32385943	C	A	-0.0214994661132367	0.0171	0.2091
13	rs4941978	32386199	T	C	-0.0319035490130083	0.0205	0.1202
13	rs2872643	32386994	G	T	-0.0093031403261444	0.0186	0.6151
13	rs73163357	32387045	G	C	-0.0484027392281675	0.0318	0.1286
13	rs7319765	32387516	C	T	-0.0482977854077521	0.0318	0.1289
13	rs151062198	32387782	T	C	-0.007004474152883	0.0562	0.9003
13	rs9577041	32388101	A	C	-0.0095050300143049	0.0186	0.6091
13	rs7990046	32388666	C	A	0.025297307774162	0.0222	0.2539
13	rs9577042	32388811	T	A	-0.0517986852338873	0.0545	0.3426
13	rs9577043	32388866	C	T	-0.0099998320783335	0.0186	0.592
13	rs2147173	32389144	C	T	-0.0217038334437866	0.0172	0.2053
13	rs2146284	32389332	C	A	-0.0484972070855493	0.0446	0.2769
13	rs73163362	32389975	C	T	-0.0486966685402845	0.0319	0.127
13	rs9577044	32389976	G	A	-0.009696862978864	0.0186	0.6013
13	rs7139573	32390588	C	T	-0.0094040800752939	0.0186	0.6124
13	rs4943787	32391299	C	T	-0.0217958123704574	0.0172	0.2053
13	rs4941983	32391327	A	G	-0.0217038334437866	0.0172	0.2058
13	rs111706557	32391561	A	C	0.0020977980821461	0.0918	0.982
13	rs4635207	32392752	C	T	-0.0492007484476219	0.0447	0.2704
13	rs61946606	32392865	G	C	-0.0242004837056584	0.0364	0.5057
13	rs7337431	32394301	C	T	0.0199006617063362	0.021	0.3436
13	rs9532560	32397113	A	G	-0.0087985943563496	0.0187	0.6376
13	rs75946756	32397184	T	C	0.0115035793834154	0.0371	0.7564
13	rs9532561	32397359	A	G	-0.0081027387031859	0.0187	0.6665
13	rs6563839	32397444	G	C	-0.0087985943563496	0.0187	0.639
13	rs7991675	32397987	C	G	-0.0252972953741621	0.0176	0.1511
13	rs2314454	32398259	A	G	-0.0086977157031958	0.0187	0.6435
13	rs9532567	32399810	T	C	-0.046400022834317	0.0322	0.1494
13	rs58560389	32399888	A	G	0.0207041815582916	0.0211	0.3266
13	rs10467356	32399975	C	T	0.0232965165504356	0.0223	0.2968
13	rs61946609	32400254	C	T	0.0205964297986501	0.0211	0.329
13	rs9532569	32400608	C	A	-0.0536961790038609	0.045	0.2324
13	rs145779669	32401060	G	A	0.091995601745583	0.0998	0.3567
13	rs76088934	32401070	G	T	0.0103957761821204	0.0372	0.7805
13	rs7323777	32402392	T	C	0.0209979909956055	0.0212	0.3209
13	rs8000347	32402700	C	T	-0.0451961304529691	0.0323	0.161
13	rs12877554	32402996	G	A	0.114399540308496	0.0644	0.07562
13	rs9315145	32403684	T	C	-0.0358033589652777	0.0326	0.2716
13	rs9532570	32403817	G	A	-0.0361039752308815	0.0326	0.2688
13	rs9603774	32404671	C	T	0.0170045988158238	0.0224	0.4465
13	rs9603775	32404722	G	A	0.0170045988158238	0.0224	0.4474
13	rs1575345	32407576	A	G	0.016296487966892	0.0224	0.4653
13	rs139759327	32408548	G	A	-0.015895669405385	0.0559	0.7761
13	rs182667676	32410007	C	G	-0.0057967688471774	0.1006	0.9542
13	rs73163367	32411501	A	C	-0.035596090043474	0.033	0.2802
13	rs117602606	32411645	G	A	-0.0073972926304747	0.0553	0.8928
13	rs7994415	32412709	A	G	-0.0222967349986103	0.0207	0.2822
13	rs61946611	32413119	T	C	0.0231011029079872	0.0214	0.2798
13	rs61946612	32413137	G	A	-0.073904915847972	0.057	0.1949
13	rs61226263	32413219	T	C	0.0231011029079872	0.0214	0.2794
13	rs55672274	32413265	C	T	-0.0352956263947246	0.033	0.2846
13	rs1407521	32413678	G	A	-0.0217038334437866	0.0174	0.2113
13	rs591159	32416442	T	C	-0.0490011864330638	0.0443	0.2686
13	rs591656	32416573	T	C	-0.0492007484476219	0.0443	0.2666
13	rs78987300	32416588	C	T	0.0269047980491434	0.0368	0.4649
13	rs9549284	32416711	G	A	-0.0318003125497978	0.0331	0.3366
13	rs142386496	32419710	G	C	0.0274984287018097	0.0369	0.4564
13	rs587151	32419886	C	G	0.0107025231331357	0.0229	0.6403
13	rs623578	32421130	G	T	0.0128964817350202	0.0225	0.5677
13	rs4943816	32421423	C	T	0.0199986865066891	0.0214	0.3511
13	rs635865	32421604	A	T	0.0123039944561641	0.0225	0.5854
13	rs4941994	32421657	A	C	-0.0217958123704574	0.0174	0.2116
13	rs4943817	32421701	A	T	-0.0220002402796674	0.0174	0.2064
13	rs56361059	32422160	C	T	-0.026600681797179	0.0331	0.4211
13	rs3848101	32422241	G	A	-0.0218980211012161	0.0174	0.2091
13	rs3848102	32422459	G	A	-0.0221024699079472	0.0174	0.2048
13	rs667139	32422611	G	C	0.0152038337422728	0.0224	0.4971
13	rs9549299	32423045	G	T	-0.0259949602770859	0.0331	0.4327
13	rs117947329	32423606	A	G	0.0522033801338585	0.1197	0.663
13	rs684352	32424102	C	T	0.0234039777790161	0.0175	0.1804
13	rs617247	32426318	T	C	0.0092966519050945	0.0226	0.6797
13	rs544930	32426395	C	A	0.023198814502523	0.0176	0.1877
13	rs3848079	32426730	T	C	0.0273038345273452	0.0201	0.1738
13	rs3848080	32426943	G	A	0.0284027945161868	0.02	0.1561
13	rs77791975	32427989	A	G	0.0423024980338776	0.039	0.2779
13	rs144562484	32428531	G	A	-0.119504516554724	0.0791	0.131
13	rs73163376	32428601	T	G	-0.0289037168568363	0.0333	0.385
13	rs73163377	32428754	A	G	-0.0300984478240329	0.0333	0.3669
13	rs524566	32429355	A	G	0.0173977771764203	0.0188	0.3558
13	rs184163367	32430253	G	A	0.113998104053412	0.0725	0.1161
13	rs12877069	32430415	C	T	-0.0350988198393953	0.0319	0.271
13	rs9566603	32430939	T	G	-0.0142003494011414	0.0197	0.4723
13	rs9566604	32430965	T	C	-0.0149004625639624	0.0197	0.4503
13	rs473641	32431244	A	G	-0.0138048499765589	0.0177	0.435
13	rs671746	32431263	C	T	-0.0140989243795016	0.0177	0.426
13	rs9315146	32432193	A	G	-0.0247026126403718	0.0182	0.1734
13	rs657190	32432232	T	C	-0.0138961051921114	0.0177	0.4307
13	rs641470	32433415	A	T	-0.0139975096438537	0.0177	0.4282
13	rs594468	32433799	C	T	-0.0137034650584925	0.0177	0.4399
13	rs9566625	32433803	C	T	-0.0146974807605841	0.0186	0.4282
13	rs542746	32434192	G	A	0.053000336561653	0.0431	0.2183
13	rs9532677	32434303	C	G	-0.0243029385231735	0.0182	0.1802
13	rs75417528	32435132	G	A	0.0473033451158665	0.0541	0.3821
13	rs548632	32436303	A	G	-0.0137034650584925	0.0177	0.4385
13	rs12872563	32436732	G	A	-0.0147989665120717	0.0197	0.4532
13	rs556780	32437160	G	A	0.0531046528867784	0.043	0.2166
13	rs660670	32438024	A	G	0.0539956397610122	0.043	0.209
13	rs643595	32439508	T	C	-0.0135007260538548	0.0177	0.4448
13	rs12430665	32440065	C	T	-0.0146974807605841	0.0197	0.4554
13	rs537258	32440146	T	G	-0.0135007260538548	0.0176	0.4439
13	rs17076723	32440672	A	G	-0.0375045865412751	0.0318	0.2379
13	rs9532698	32441332	G	A	-0.0243029385231735	0.0181	0.1804
13	rs35019373	32441628	A	G	-0.0380030548002074	0.0318	0.2324
13	rs623009	32441905	G	A	0.0549994182186046	0.0429	0.2001
13	rs610103	32441906	G	C	-0.013399371963117	0.0176	0.4467
13	rs623441	32442015	G	A	0.0548006364661149	0.0429	0.2016
13	rs9566663	32442311	A	G	-0.0145046862028817	0.0196	0.4619
13	rs622702	32442347	A	G	0.0551035262260241	0.0429	0.1992
13	rs77606290	32442397	A	G	-0.0274020297483382	0.0457	0.5485
13	rs635759	32442510	T	C	0.0551035262260241	0.0429	0.1987
13	rs635879	32443042	C	T	-0.013399371963117	0.0176	0.4472
13	rs12858463	32443378	A	G	-0.0243029385231735	0.0181	0.1791
13	rs77447425	32443406	A	G	0.0208021276292633	0.0591	0.725
13	rs639064	32443752	C	T	0.0553968632202877	0.0429	0.1961
13	rs17690112	32443902	A	G	-0.0243951568347216	0.0181	0.1784
13	rs12867836	32444426	G	A	-0.0243951568347216	0.0181	0.1773
13	rs12868611	32444439	T	C	-0.0243951568347216	0.0181	0.1778
13	rs17076740	32444479	T	C	-0.0380030548002074	0.0318	0.2309
13	rs495325	32444533	G	A	0.0556995724703668	0.0429	0.1942
13	rs496202	32444611	G	C	0.0556995724703668	0.0429	0.1941
13	rs12871982	32445065	A	G	-0.0243951568347216	0.0181	0.1785
13	rs34357381	32445115	C	A	-0.0388032003238938	0.0318	0.2232
13	rs7997102	32445660	T	C	-0.0244976316004002	0.0181	0.1766
13	rs668574	32445743	A	T	-0.0135007260538548	0.0176	0.4434
13	rs3	32446842	C	T	0.0560967393518702	0.0429	0.1906
13	rs4	32447222	A	G	0.0558981756288099	0.0429	0.192
13	rs12584027	32447714	G	A	-0.0231969816042026	0.0193	0.2299
13	rs344	32448027	T	C	0.0248974696545107	0.0181	0.169
13	rs345	32448431	T	C	0.0387013475370749	0.0318	0.2244
13	rs633180	32448488	G	T	0.0136957831289865	0.0176	0.4365
13	rs346	32448574	G	T	0.0560967393518702	0.0429	0.1907
13	rs634884	32448874	A	G	0.0138042809763971	0.0176	0.434
13	rs347	32449476	G	A	0.0377003271828256	0.0318	0.2354
13	rs348	32449504	G	C	0.0250047589895661	0.0181	0.1674
13	rs349	32450852	G	C	0.0563047162104676	0.0429	0.1889
13	rs350	32450891	G	A	0.0251998010217421	0.0181	0.1646
13	rs640772	32451065	A	C	0.0140015196358136	0.0176	0.427
13	rs679704	32451940	G	A	0.0141001243787816	0.0176	0.425
13	rs9532728	32453125	G	T	-0.0383978517965666	0.0318	0.2273
13	rs351	32453155	T	C	-0.0383043331577141	0.0318	0.2279
13	rs672839	32453583	A	G	0.0141987193998129	0.0176	0.4198
13	rs12428921	32453963	G	A	-0.015895669405385	0.0196	0.4181
13	rs12429141	32454222	G	A	-0.0153979421800967	0.0196	0.4316
13	rs7335517	32454234	C	T	0.0565031992337321	0.0429	0.1875
13	rs352	32454282	T	C	-0.0030045090202987	0.0187	0.8736
13	rs353	32454349	A	G	0.0563992368491194	0.0429	0.1882
13	rs61531788	32454522	T	C	0.0222017079836866	0.02	0.2656
13	rs354	32454539	A	C	0.0560021901152849	0.0429	0.191
13	rs689186	32454957	G	C	-0.0030045090202987	0.0177	0.8656
13	rs9594490	32454979	A	C	0.0560967393518702	0.0429	0.1907
13	rs148876133	32455059	T	C	0.0400953305639422	0.0739	0.5873
13	rs143022500	32455549	A	G	0.0955010706744124	0.1006	0.3423
13	rs594422	32455797	A	G	0.0148984646619666	0.0177	0.3989
13	rs117893434	32455884	G	C	0.0605022613895267	0.0581	0.2978
13	rs606589	32456150	T	C	0.0152038337422728	0.0176	0.389
13	rs595971	32457157	C	T	0.0153023200084426	0.0177	0.3853
13	rs596375	32457197	A	G	0.0154007965760229	0.0177	0.3831
13	rs9532734	32457253	C	T	0.022299507494767	0.02	0.2651
13	rs596474	32457262	G	A	0.0152038337422728	0.0177	0.3883
13	rs622444	32457425	T	C	0.0154992634469238	0.0177	0.381
13	rs598637	32457690	A	G	0.0154992634469238	0.0177	0.3788
13	rs355	32457979	A	G	0.0546964969190277	0.0429	0.2026
13	rs4941394	32458097	A	G	0.0251998010217421	0.0201	0.2106
13	rs612045	32458430	A	G	0.0154992634469238	0.0177	0.3798
13	rs356	32458800	T	A	0.0546018151915836	0.0429	0.2036
13	rs357	32458802	A	G	-0.013004189135254	0.0184	0.4796
13	rs654927	32460071	C	T	0.0156961681063242	0.0177	0.3754
13	rs640190	32460106	T	C	0.0155977206230546	0.0177	0.3775
13	rs358	32460251	G	T	0.0546964969190277	0.0429	0.2028
13	rs670502	32462277	G	C	0.0158044491449436	0.0177	0.3707
13	rs138451957	32463936	G	A	0.0577027101282892	0.0439	0.1887
13	rs633854	32464396	A	T	-0.0022024235552	0.0176	0.9027
13	rs147212613	32464767	C	A	0.0572023017657484	0.0439	0.1921
13	rs77378140	32465196	C	A	0.0567961259994112	0.0439	0.1949
13	rs359	32465781	C	T	0.0385955177593629	0.0317	0.224
13	rs2314396	32466686	C	A	0.0542040540135122	0.043	0.2074
13	rs9532760	32466908	C	T	0.0221038989069263	0.0197	0.2628
13	rs203424	32467899	C	A	0.0156961681063242	0.0177	0.3739
13	rs3848081	32468891	A	G	-0.0170037478161859	0.0197	0.3867
13	rs23506	32468990	A	T	0.01600129372694	0.0177	0.3649
13	rs76079706	32470757	C	T	0.0392976332717761	0.0475	0.4083
13	rs617974	32471105	G	A	0.0379988130912113	0.0317	0.2307
13	rs619396	32472273	T	C	0.0158044491449436	0.0177	0.3709
13	rs360	32473013	A	G	0.0382972099323441	0.0318	0.2276
13	rs9562288	32473036	C	T	-0.0168003386783461	0.0197	0.3942
13	rs142937572	32474039	T	A	0.0503033045092425	0.0559	0.3686
13	rs574382912	32474178	T	C	-0.0803969370720292	0.0562	0.1526
13	rs4942034	32475091	C	T	0.0226026252094292	0.0197	0.2507
13	rs203401	32475150	C	T	-0.0031048149534787	0.0174	0.8598
13	rs9525476	32475273	A	G	0.0225048553400694	0.0197	0.2526
13	rs142019576	32475304	C	G	0.0517002115855168	0.0426	0.2244
13	rs3848083	32476358	G	T	0.0218006299588528	0.0197	0.268
13	rs203402	32476831	T	C	-0.0023026490626755	0.0174	0.897
13	rs361	32477028	T	C	0.053000336561653	0.043	0.2186
13	rs362	32477206	T	G	0.026398473854531	0.0181	0.1449
13	rs363	32477741	A	T	0.0264958638039652	0.0181	0.1447
13	rs3848084	32478291	A	G	-0.0164038098256767	0.0197	0.4047
13	rs641696	32478444	A	G	-0.0022024235552	0.0174	0.8986
13	rs619040	32478828	C	T	-0.0022024235552	0.0174	0.9007
13	rs364	32479297	T	G	0.0395956428583544	0.0317	0.2117
13	rs365	32479310	A	C	0.0204984635773248	0.0196	0.2974
13	rs366	32479357	C	T	-0.001100605444033	0.0174	0.9502
13	rs17633750	32479424	C	T	0.0338022134084658	0.0707	0.6328
13	rs367	32479540	G	A	0.0202045073158995	0.0196	0.3041
13	rs9532800	32479703	C	T	0.0203025023378308	0.0196	0.3008
13	rs17690317	32479962	T	G	0.0203025023378308	0.0196	0.3015
13	rs203408	32481574	T	C	-0.0655950790984102	0.0419	0.1173
13	rs4942044	32481813	T	C	0.0199006617063362	0.0196	0.3099
13	rs9315148	32481926	C	T	-0.0163021610829842	0.0197	0.409
13	rs370	32482344	T	C	0.0404987422798789	0.0317	0.2009
13	rs9532810	32482442	G	A	0.0198026272961797	0.0196	0.3138
13	rs371	32482491	T	C	0.0406043708419401	0.0317	0.2006
13	rs203411	32482539	G	A	-0.0004000800213396	0.0174	0.9822
13	rs172151	32482569	G	A	-0.0004000800213396	0.0174	0.9833
13	rs582274	32483206	T	C	-0.000200020002667	0.0174	0.9911
13	rs1208447	32483832	C	A	9.99950003332973e-05	0.0174	0.9975
13	rs657697	32484559	T	C	0.0004998750416509	0.0174	0.9761
13	rs9566776	32485044	A	G	-0.0163021610829842	0.019	0.3901
13	rs372	32485542	A	G	0.0501035869662456	0.0431	0.2449
13	rs75467111	32486215	A	G	0.053000336561653	0.0423	0.2096
13	rs9315149	32486846	A	C	-0.0323992324466777	0.0372	0.3843
13	rs17633839	32487145	G	A	0.0199006617063362	0.0197	0.3113
13	rs185764	32489511	G	A	0.0008995952428359	0.0174	0.9592
13	rs203415	32489796	C	G	0.0009995003330834	0.0174	0.9558
13	rs594523	32490262	T	C	0.001099395443301	0.0174	0.9503
13	rs11147475	32490659	T	C	0.0194986595340326	0.0196	0.3217
13	rs799523	32490760	C	T	0.0009995003330834	0.0174	0.9537
13	rs374	32491387	G	C	0.0277027118389473	0.0182	0.1276
13	rs375	32491396	C	T	0.0497991787524836	0.0431	0.248
13	rs203427	32491625	A	T	0.001099395443301	0.0175	0.9507
13	rs203428	32492023	A	G	0.0012991557316201	0.0175	0.9391
13	rs117979892	32492184	A	G	0.0194005857039748	0.0724	0.7888
13	rs17690413	32493245	G	T	0.0204004877576787	0.0396	0.6067
13	rs203429	32493501	C	T	0.0023971245997214	0.0175	0.8911
13	rs376	32494579	T	C	0.0376040223973664	0.0319	0.2381
13	rs203432	32495061	C	T	0.0178988554877579	0.0177	0.3109
13	rs670488	32495696	G	A	0.0030952049073025	0.0175	0.8614
13	rs116799125	32495913	A	G	0.0489996660319079	0.0431	0.2557
13	rs56083508	32496059	C	T	0.017496047616751	0.0197	0.3722
13	rs433284	32496754	C	G	0.0048979852621919	0.0175	0.7814
13	rs451187	32496778	G	T	0.004101577021075	0.0175	0.8162
13	rs17076918	32498143	T	G	0.0487996879336047	0.0432	0.2588
13	rs614318	32498220	G	A	-0.0059979518036359	0.018	0.7402
13	rs377	32498356	C	T	0.0505029821731068	0.0432	0.2416
13	rs703214	32498918	C	T	0.0086028888072678	0.0174	0.6198
13	rs1544351	32500336	T	C	0.0022973590486834	0.0181	0.897
13	rs7993585	32500361	T	G	0.0088011559530687	0.0173	0.6132
13	rs57476063	32500592	C	T	0.0479993753879105	0.0432	0.2664
13	rs380	32501156	G	A	0.0479993753879105	0.0432	0.2665
13	rs75743048	32501179	T	G	0.0542987734073789	0.0425	0.2017
13	rs381	32501506	C	T	0.0026963615477425	0.0181	0.8799
13	rs2106583	32501710	A	G	-0.0068030886197391	0.0187	0.7184
13	rs9562328	32502058	G	A	-0.0066017436345624	0.0187	0.7228
13	rs2012782	32502471	C	G	-0.005696192544881	0.0179	0.7503
13	rs2773966	32502594	G	A	-0.0176956485356892	0.0189	0.3492
13	rs799527	32502729	T	C	-0.0029042131473898	0.0181	0.8735
13	rs382	32502991	C	T	0.0028958031120254	0.0181	0.8719
13	rs4141377	32504374	A	G	0.0171029078996623	0.0196	0.3836
13	rs150279575	32504677	G	T	0.142800798631671	0.0879	0.1043
13	rs383	32504939	A	C	0.0374980764200844	0.0392	0.3383
13	rs384	32505201	A	G	-0.0411970648503382	0.0318	0.1947
13	rs9590624	32505476	A	T	-0.0062998021485279	0.0187	0.7382
13	rs72623499	32505503	G	A	0.0189002595004805	0.0204	0.3523
13	rs384975	32505533	C	T	-0.0054045784588597	0.018	0.7617
13	rs812865	32505941	G	A	0.0389995348490096	0.0318	0.2202
13	rs435480	32506546	C	T	0.0392014821991368	0.0319	0.219
13	rs400416	32506578	T	C	0.0400953305639422	0.032	0.2093
13	rs715332	32507426	T	C	-0.0164038098256767	0.0197	0.4061
13	rs384838	32507665	G	A	0.0389995348490096	0.0319	0.2219
13	rs415618	32507825	C	T	0.0377966226945664	0.0319	0.2367
13	rs9532911	32507986	C	G	0.0194005857039748	0.0204	0.3416
13	rs2521194	32508274	A	G	0.0377966226945664	0.032	0.2371
13	rs2074010	32508307	A	G	-0.0031048149534787	0.0186	0.8675
13	rs11147476	32509048	A	T	0.0358978909969844	0.0395	0.3635
13	rs11147477	32509120	C	T	0.0360040066341877	0.0395	0.3621
13	rs78150276	32509816	A	G	0.0522033801338585	0.0426	0.2198
13	rs9525537	32510284	T	G	0.0194005857039748	0.0204	0.3418
13	rs203413	32510673	G	T	-0.0029042131473898	0.0187	0.8751
13	rs203414	32510827	T	G	-0.0060985584618694	0.0181	0.7373
13	rs55991533	32511828	G	C	0.0350968370374295	0.0397	0.3766
13	rs76949257	32512341	T	C	0.0507976715868588	0.0447	0.2555
13	rs9532913	32512504	A	T	0.0194986595340326	0.0205	0.3408
13	rs1576524	32512579	T	C	0.0509022179271191	0.0447	0.2545
13	rs75644028	32512623	G	C	0.0549994182186046	0.0425	0.1954
13	rs9532914	32513073	G	A	0.0189983824093147	0.0205	0.3545
13	rs140234786	32513158	G	A	-0.0203047533403643	0.0429	0.637
13	rs9566834	32513449	A	G	-0.0149004625639624	0.0198	0.4523
13	rs72623500	32513539	G	T	0.0189983824093147	0.0205	0.3529
13	rs9566835	32513599	G	A	-0.0151034855773182	0.0198	0.4473
13	rs12868766	32513984	A	G	-0.0149004625639624	0.0198	0.4533
13	rs799521	32514004	C	T	-0.0062998021485279	0.0181	0.7291
13	rs799522	32514028	T	C	-0.0029042131473898	0.0187	0.8768
13	rs6561012	32514031	G	A	0.0518046636160167	0.0482	0.2827
13	rs6561013	32514050	G	T	0.0533985767246953	0.0447	0.2328
13	rs2521196	32514328	G	C	0.0390957053401303	0.0321	0.2241
13	rs962306	32514868	C	T	-0.0140989243795016	0.0199	0.4794
13	rs8002819	32515032	G	A	0.0535976373487916	0.0447	0.2304
13	rs11147478	32515939	T	C	-0.0138961051921114	0.0199	0.4855
13	rs367507	32516037	C	A	0.0390957053401303	0.0322	0.2245
13	rs17076954	32516174	C	T	0.0542987734073789	0.0447	0.2248
13	rs430834	32516471	T	C	-0.0060985584618694	0.0182	0.736
13	rs9532922	32518146	T	G	0.0166997792224134	0.0206	0.4169
13	rs387182	32519688	T	G	0.0481042146741464	0.0324	0.1382
13	rs402540	32519715	C	T	0.00730326611012	0.0191	0.7014
13	rs17076955	32520787	G	A	0.0528960093534967	0.0493	0.2831
13	rs7986448	32521086	C	A	0.0129951954948113	0.0205	0.5272
13	rs418478	32521461	G	A	-0.0114047880634385	0.0208	0.5819
13	rs72623501	32521477	C	A	0.0134984841513417	0.0205	0.5111
13	rs9532930	32522947	C	T	0.0126990249774084	0.0206	0.5357
13	rs76774567	32523201	A	C	0.0546018151915836	0.034	0.108
13	rs799524	32523928	T	C	-0.0122041688389067	0.0206	0.5554
13	rs60214943	32524019	T	C	0.0635004825618992	0.0444	0.1521
13	rs1023112	32524443	G	T	-0.0139975096438537	0.0186	0.4492
13	rs756910	32524656	A	G	0.0259990758686168	0.0189	0.1678
13	rs756911	32525073	G	C	0.0263010744193707	0.0189	0.1631
13	rs737139	32525161	G	A	0.013202462677756	0.0206	0.5215
13	rs11618331	32525244	G	T	0.0289955368412525	0.0557	0.6023
13	rs59155429	32525386	G	C	0.0630968574396732	0.0444	0.1552
13	rs203416	32525400	C	T	-0.0114047880634385	0.0207	0.5805
13	rs203417	32525482	T	C	0.048904443353603	0.0323	0.1299
13	rs203418	32525538	C	T	-0.0114958245134845	0.0207	0.5782
13	rs9562358	32525678	A	G	-0.0147989665120717	0.0185	0.4255
13	rs76798609	32526373	G	A	0.0632001258860912	0.0445	0.1553
13	rs41292157	32526778	C	T	0.0635004825618992	0.0445	0.1538
13	rs190572056	32526945	G	C	0.0598996532078335	0.0817	0.4632
13	rs916756	32527529	A	G	0.0141001243787816	0.0177	0.4246
13	rs203419	32527540	A	C	0.0497040321791155	0.0327	0.1288
13	rs813345	32528358	T	G	0.0487044462100383	0.0328	0.1376
13	rs811642	32528457	T	C	0.0487996879336047	0.0328	0.1369
13	rs11619279	32528524	G	A	-0.0003000450090019	0.018	0.9854
13	rs426307	32528958	C	T	0.0035038543266769	0.0177	0.8419
13	rs8000017	32529104	T	A	0.0696006867298358	0.045	0.1217
13	rs8000151	32529111	T	A	0.0697032857496389	0.0449	0.1206
13	rs77469358	32529176	C	T	0.0661996407142037	0.0451	0.142
13	rs59730949	32530166	G	A	0.0638007490506618	0.0453	0.1589
13	rs57264894	32530211	A	G	0.064204090221786	0.0453	0.1562
13	rs148417417	32530634	T	C	0.0507026199737612	0.0348	0.1451
13	rs9594648	32531108	T	C	-0.0209989425960583	0.0191	0.2724
13	rs78344387	32531145	C	T	-0.119899022778949	0.1083	0.2683
13	rs9594650	32531624	G	A	-0.0187038311937836	0.0192	0.331
13	rs17076958	32532108	G	A	0.0499989570943217	0.0354	0.1573
13	rs117714346	32532749	G	A	-0.0433982268254708	0.0947	0.647
13	rs7995594	32532761	G	C	-0.0185000759845861	0.0223	0.4078
13	rs8002033	32533830	G	A	-0.0075987978753305	0.0191	0.6899
13	rs3742314	32535288	G	T	-0.0094040800752939	0.0191	0.6209
13	rs7983709	32535965	A	G	-0.0249999098013234	0.0435	0.5659
13	rs449421	32535996	C	T	0.0082954970241069	0.019	0.6605
13	rs7988499	32536064	T	C	-0.0253998626327317	0.0435	0.5584
13	rs9566890	32536653	C	G	0.0036034995896235	0.0195	0.8517
13	rs35235037	32537404	A	G	-0.0390007373497326	0.0426	0.3596
13	rs9532961	32537768	C	T	0.0064988367398296	0.0193	0.7357
13	rs12858144	32538368	A	G	-0.0414993071780289	0.0426	0.3305
13	rs72623502	32538419	G	T	-0.0034961042567088	0.0323	0.9131
13	rs461189	32539019	G	T	0.0068961666878413	0.0178	0.6999
13	rs2773968	32539234	A	T	-0.0028039273327342	0.0179	0.8736
13	rs169410	32540047	T	C	-0.0019018072895963	0.0178	0.913
13	rs660772	32540075	A	C	-0.0019018072895963	0.0178	0.9149
13	rs7322910	32540077	A	G	-0.0625032603532887	0.0446	0.1613
13	rs203422	32541521	C	T	0.0075017910703226	0.0177	0.6736
13	rs147685272	32541828	C	T	0.0835044013997482	0.0598	0.1629
13	rs203423	32542703	C	T	0.0065981840282271	0.0176	0.7089
13	rs9562370	32542817	T	C	0.0149969810059077	0.0191	0.4311
13	rs725995	32543539	T	G	0.0077002766261879	0.0176	0.6621
13	rs465056	32543737	A	T	0.0065981840282271	0.0176	0.708
13	rs6561028	32543762	T	G	-0.0091012913892029	0.0336	0.7873
13	rs7326568	32544331	A	G	0.0158044491449436	0.019	0.4058
13	rs406051	32544447	A	T	-0.0080019302190585	0.0212	0.7077
13	rs7324680	32544491	G	A	-0.0625032603532887	0.044	0.1554
13	rs7330763	32544521	C	T	-0.0625032603532887	0.044	0.1553
13	rs421369	32544803	A	G	0.0060019521956343	0.0176	0.733
13	rs382580	32544867	T	C	0.0060019521956343	0.0176	0.7338
13	rs368881	32544869	C	T	0.0059025456526138	0.0176	0.736
13	rs404234	32545129	G	A	0.0060019521956343	0.0176	0.7334
13	rs57683861	32545164	G	A	-0.009000382197299	0.0213	0.6719
13	rs465620	32545772	C	T	0.0061013488579762	0.0175	0.7272
13	rs11616892	32545856	G	A	-0.0646025231856585	0.0438	0.1397
13	rs457707	32546041	A	G	0.0063001125484799	0.0175	0.7193
13	rs465821	32546255	C	T	0.0063001125484799	0.0175	0.7211
13	rs365873	32547131	T	C	0.0059025456526138	0.0175	0.7342
13	rs7334588	32547251	A	G	0.0086028888072678	0.0176	0.6266
13	rs457753	32547981	T	C	0.0108014536938559	0.018	0.549
13	rs461808	32548065	C	T	-0.0095958936734469	0.0199	0.6289
13	rs182470043	32548931	C	G	0.113400111327533	0.1081	0.2945
13	rs463132	32549853	C	G	0.0745971382067833	0.0421	0.0764
13	rs7334117	32550540	G	A	0.0676025721352111	0.0421	0.1081
13	rs2773969	32550633	T	C	0.0834032087057745	0.0424	0.04913
13	rs7337205	32551403	C	T	-0.0719042482916749	0.0448	0.1089
13	rs9566926	32553168	A	G	-0.046201018900714	0.027	0.08731
13	rs370445	32553677	G	A	0.0753022587095424	0.0422	0.07416
13	rs9525577	32554286	T	G	0.0248974696545107	0.0203	0.2211
13	rs427671	32554532	A	G	0.081497034243183	0.0424	0.05448
13	rs391678	32555287	G	A	0.0828970915794702	0.0428	0.05292
13	rs9533021	32557370	T	C	0.0234039777790161	0.0206	0.256
13	rs203404	32557963	T	C	-0.0075987978753305	0.022	0.7285
13	rs203405	32559164	G	A	0.0118001041157506	0.0214	0.5824
13	rs419937	32559976	A	G	0.0330962274891896	0.0225	0.142
13	rs378167	32560173	G	A	-0.0263029084210524	0.0511	0.6075
13	rs203406	32560332	G	A	0.0308977113278438	0.0239	0.1958
13	rs9562384	32560494	C	T	0.0103957761821204	0.0633	0.8691
13	rs457936	32560677	C	T	0.0159028762794155	0.0197	0.4211
13	rs1001852	32560995	G	C	-0.001300845733048	0.018	0.9409
13	rs1001853	32561254	C	T	0.0	0.0179	0.9999
13	rs1001854	32561356	A	G	-0.0031048149534787	0.0182	0.8644
13	rs461765	32563113	C	T	0.0254045542217263	0.0237	0.2837
13	rs2188631	32563266	T	G	-0.0083043861636152	0.0344	0.809
13	rs118117686	32563383	A	G	0.0326027085440124	0.0935	0.7271
13	rs116864613	32563801	A	G	-0.0025031302181184	0.0559	0.9642
13	rs9566944	32564226	G	T	-0.0018016219466282	0.0177	0.9176
13	rs436271	32564442	G	T	0.0177023841130051	0.0192	0.3547
13	rs9566947	32565152	C	G	-0.0021022080918702	0.0176	0.9027
13	rs9562389	32565369	G	A	-0.0029042131473898	0.0175	0.868
13	rs9566949	32565539	T	C	-0.0033957590691798	0.0175	0.8471
13	rs35640732	32566897	G	A	-0.0032954239497972	0.0175	0.8497
13	rs405750	32566930	T	C	0.0273038345273452	0.0233	0.2408
13	rs463550	32567494	T	C	0.0301993737308422	0.0235	0.1979
13	rs4483729	32567495	G	A	-0.0028039273327342	0.0175	0.8749
13	rs35908390	32568452	T	C	-0.0050024916227914	0.034	0.8829
13	rs461091	32568851	A	G	0.0208021276292633	0.0187	0.2669
13	rs466317	32569352	A	G	0.0262036654966364	0.0234	0.263
13	rs407181	32569556	C	T	0.0215951374365897	0.0187	0.2479
13	rs121046	32569815	G	A	0.0213993910058902	0.0187	0.2523
13	rs466183	32570713	T	C	0.0277027118389473	0.0234	0.2357
13	rs464007	32570844	C	T	0.022299507494767	0.0187	0.2319
13	rs458331	32570845	G	A	-0.0012007205765188	0.0178	0.948
13	rs439716	32571088	A	C	0.0267977123853779	0.0234	0.2518
13	rs463806	32571473	C	T	-0.0024028846163103	0.0178	0.8911
13	rs9562395	32572001	A	G	-0.0034961042567088	0.0178	0.8459
13	rs1615345	32572551	G	A	-0.0031950988965408	0.0178	0.8562
13	rs75505556	32572558	C	T	0.0141001243787816	0.0252	0.5761
13	rs377880	32573119	T	G	0.0228958774769045	0.0187	0.2201
13	rs442697	32576092	A	G	0.0235993322503244	0.0188	0.2096
13	rs10459357	32578108	C	T	0.0077002766261879	0.0595	0.8968
13	rs9315152	32578153	G	A	-0.0039979812872983	0.0176	0.8184
13	rs429330	32578256	G	A	0.0234039777790161	0.0188	0.2127
13	rs61946667	32578284	G	A	-0.0247026126403718	0.04	0.5374
13	rs430556	32578853	G	A	0.0235993322503244	0.0188	0.2103
13	rs447522	32579100	T	C	0.0235993322503244	0.0188	0.2098
13	rs76394389	32579238	G	A	0.114203302717664	0.0896	0.2025
13	rs9315153	32579308	C	T	-0.0045001103249234	0.0176	0.7973
13	rs9315154	32579317	A	T	-0.0045001103249234	0.0176	0.7982
13	rs466282	32579513	G	A	0.0236969951765786	0.0188	0.2084
13	rs7992130	32579551	C	G	-0.0009004052431641	0.0339	0.9786
13	rs147205162	32579781	C	T	-0.0716034188596929	0.0564	0.2044
13	rs1148313	32580097	A	C	-0.0049019951702315	0.0176	0.7804
13	rs11617881	32580110	T	C	-0.001100605444033	0.0338	0.973
13	rs457696	32581314	T	C	-0.0054045784588597	0.0176	0.7585
13	rs456319	32581617	A	T	0.0219962978718961	0.0178	0.2171
13	rs448909	32582138	G	A	0.0219962978718961	0.0178	0.2174
13	rs12585416	32582430	A	G	-0.001501126126267	0.0338	0.9637
13	rs34609713	32582476	G	T	-0.0016012813669738	0.0338	0.9615
13	rs12584065	32583204	C	A	-0.0055956263571598	0.0175	0.7484
13	rs449722	32583353	C	T	0.0282958691548473	0.0232	0.2213
13	rs79183170	32583567	T	C	-0.0263029084210524	0.0399	0.5099
13	rs175920	32585023	A	T	0.0222017079836866	0.0178	0.2128
13	rs79200675	32585607	G	C	-0.0347985055426955	0.0289	0.2291
13	rs12161844	32585861	G	T	-0.006199175242821	0.0176	0.7233
13	rs388445	32585906	C	T	0.0251022847608284	0.0188	0.1822
13	rs79332190	32586078	G	A	0.107696784455352	0.0982	0.2729
13	rs450341	32586131	A	T	0.022299507494767	0.0178	0.2118
13	rs1148314	32586187	G	A	-0.0060985584618694	0.0176	0.7267
13	rs1411481	32586408	A	T	-0.0023026490626755	0.0338	0.9462
13	rs9562405	32586549	G	T	-0.0065010863423599	0.0176	0.7134
13	rs459747	32586749	C	T	0.0255020410123433	0.0188	0.1754
13	rs467636	32586856	G	A	0.0255995183002125	0.0188	0.1742
13	rs459596	32587044	C	G	0.0223972974420383	0.0179	0.2097
13	rs17591215	32587062	C	T	-0.0024028846163103	0.0338	0.9424
13	rs455805	32588825	G	A	0.0273038345273452	0.0232	0.2402
13	rs204125	32588848	G	A	0.0259990758686168	0.0189	0.1688
13	rs66609886	32589357	A	T	-0.0031950988965408	0.0339	0.9246
13	rs67989666	32589361	G	T	-0.0031950988965408	0.0339	0.9245
13	rs12856583	32589490	G	A	-0.0032954239497972	0.0339	0.9221
13	rs204124	32589674	T	C	-0.0069037763167944	0.0177	0.6969
13	rs68119519	32589677	C	A	-0.0031048149534787	0.034	0.9284
13	rs204123	32589781	C	A	0.023198814502523	0.0179	0.195
13	rs34858589	32589954	G	A	-0.0027036515743148	0.034	0.9378
13	rs204122	32590000	G	A	0.026398473854531	0.019	0.1639
13	rs460366	32590165	A	G	0.0277027118389473	0.0233	0.2348
13	rs204121	32590604	T	G	0.0266029817945341	0.019	0.1612
13	rs461782	32590761	A	G	0.0274011363479391	0.0233	0.2408
13	rs117065773	32591493	G	A	0.0123039944561641	0.0523	0.8143
13	rs204120	32592052	C	T	0.0282958691548473	0.0191	0.1378
13	rs79572725	32592518	A	G	-0.0573960891413091	0.1348	0.6704
13	rs204118	32592791	G	A	0.0307037775750057	0.0195	0.1156
13	rs77270397	32594211	G	A	-0.0059979518036359	0.0178	0.7367
13	rs12877736	32594429	G	A	-0.0398016818829366	0.0472	0.3988
13	rs9566985	32594476	C	T	-0.0065010863423599	0.0178	0.7167
13	rs389216	32594970	C	A	-0.0164953025291975	0.0785	0.8338
13	rs9566986	32595027	C	T	-0.0062998021485279	0.0178	0.7224
13	rs9562411	32595109	T	G	-0.0067024110596754	0.0178	0.7078
13	rs12050053	32595740	G	T	-0.0246001168682327	0.0206	0.232
13	rs455923	32596313	C	T	0.0150954876453349	0.0188	0.4199
13	rs2038697	32596877	A	G	-0.0701006276794891	0.1384	0.6128
13	rs17634316	32598856	C	T	-0.0316041926269978	0.0303	0.2974
13	rs418374	32599266	A	G	0.0086028888072678	0.019	0.6524
13	rs416443	32601801	T	C	-0.0030045090202987	0.0181	0.8698
13	rs431506	32602069	G	T	-0.0031048149534787	0.0181	0.8647
13	rs424118	32606069	A	G	0.0058031292269501	0.0188	0.7578
13	rs147785987	32606077	A	G	-0.0815029399606216	0.0652	0.2116
13	rs433551	32606087	T	C	0.0055048206344449	0.0188	0.7706
13	rs204126	32608479	G	A	0.0007996801705642	0.0191	0.9682
13	rs117206142	32608715	C	G	-0.0165969709073694	0.0774	0.8301
13	rs204127	32608748	G	A	0.0003999200213268	0.0192	0.9828
13	rs9567021	32610494	G	A	-0.0042992284528324	0.0586	0.9419
13	rs457267	32611739	A	G	-0.0114047880634385	0.0179	0.5235
13	rs144077755	32611789	A	C	-0.0486021818392175	0.0538	0.3666
13	rs455893	32611971	G	A	-0.0555972801024095	0.0817	0.4956
13	rs74672012	32614028	C	T	-0.0247026126403718	0.1043	0.8126
13	rs149494513	32614234	C	G	-0.0060985584618694	0.107	0.9548
13	rs369666	32614966	A	G	-0.0033957590691798	0.0184	0.8544
13	rs413833	32616386	C	T	-0.0138048499765589	0.0177	0.437
13	rs467241	32616969	A	G	-0.0094040800752939	0.0175	0.5917
13	rs465023	32617091	T	A	-0.0093031403261444	0.0175	0.598
13	rs462762	32617802	A	G	-0.010302892995897	0.0176	0.5561
13	rs456705	32618005	T	G	-0.0101008421794295	0.0176	0.5643
13	rs412226	32621178	G	T	-0.0145960053074092	0.0177	0.4107
13	rs384765	32621245	T	C	-0.0099998320783335	0.0186	0.5908
13	rs378850	32621857	A	G	-0.0140989243795016	0.0177	0.4252
13	rs463450	32623719	T	C	-0.0064004391810282	0.0176	0.7175
13	rs462803	32624636	T	G	-0.007004474152883	0.0176	0.6913
13	rs35997760	32625538	C	T	-0.0149004625639624	0.0356	0.676
13	rs458324	32626578	T	C	-0.0059979518036359	0.0176	0.7338
13	rs379693	32626858	T	A	-0.0057967688471774	0.0259	0.8222
13	rs71436461	32627188	C	T	-0.0146974807605841	0.0356	0.6799
13	rs11838934	32627358	A	G	-0.0147989665120717	0.0356	0.6769
13	rs392455	32627847	T	G	-0.0021022080918702	0.0183	0.9097
13	rs73444552	32628278	G	A	-0.127004169938006	0.0816	0.1199
13	rs402881	32629555	T	A	0.0004998750416509	0.0174	0.976
13	rs411126	32629771	T	G	0.0004998750416509	0.0174	0.9758
13	rs117152316	32629775	G	A	0.0384992991506098	0.0418	0.357
13	rs398251	32629803	A	G	-0.002002002670673	0.0183	0.9118
13	rs140890393	32629881	G	A	0.10509848132983	0.1039	0.3121
13	rs388086	32630195	G	T	-0.002002002670673	0.0183	0.9142
13	rs453109	32630252	C	T	-0.000200020002667	0.0175	0.9924
13	rs144257529	32631543	A	G	0.0267003518299564	0.0395	0.5
13	rs148713991	32631562	G	A	0.0280041964095973	0.0396	0.4804
13	rs416377	32631835	A	G	0.0001999800026662	0.0175	0.9892
13	rs407522	32632052	G	A	-0.0026033858701149	0.0183	0.8878
13	rs78726755	32633519	A	C	-0.0214994661132367	0.0424	0.6116
13	rs7338754	32633694	A	G	-0.0108991808690006	0.0356	0.7582
13	rs436227	32634424	T	C	0.0006997551142732	0.0175	0.9686
13	rs425029	32635690	A	G	-0.003797200248385	0.0183	0.8352
13	rs456053	32635763	G	A	-0.0039979812872983	0.0183	0.8261
13	rs9533319	32636083	C	T	0.0280041964095973	0.0395	0.4786
13	rs78405651	32637115	A	G	0.0333960906184285	0.0394	0.3964
13	rs28580332	32637139	G	A	-0.13330284731442	0.0819	0.1035
13	rs146939666	32637700	C	G	0.0402010017441475	0.0416	0.3346
13	rs120650	32637825	A	G	-0.0069037763167944	0.0177	0.6977
13	rs392655	32638174	C	A	-0.0101008421794295	0.0186	0.5876
13	rs74539297	32638459	G	A	-0.0220002402796674	0.0424	0.6043
13	rs390704	32638866	A	G	-0.0045001103249234	0.0183	0.8054
13	rs117490837	32639761	A	G	0.0491044005063081	0.0415	0.2364
13	rs114413131	32640290	G	A	0.0416984103556758	0.0417	0.3166
13	rs9567094	32640572	C	G	0.0061013488579762	0.0181	0.7353
13	rs9533342	32640734	T	C	0.0291995144044279	0.0396	0.4613
13	rs463365	32641155	G	A	-0.0036968248442897	0.0183	0.8402
13	rs7327274	32641328	C	T	-0.0106970095483354	0.0355	0.7623
13	rs368140	32641421	G	C	-0.005304041591906	0.0176	0.7631
13	rs368392	32641978	T	C	-0.0919946821460059	0.09	0.3067
13	rs148436517	32642586	G	T	0.0044003044444822	0.0633	0.944
13	rs378205	32642782	T	A	0.001998002662673	0.0176	0.911
13	rs150358217	32644025	G	A	0.0278972284172359	0.0396	0.4808
13	rs138034597	32644211	T	C	-0.0319964709431669	0.0297	0.2811
13	rs117719571	32644626	G	A	-0.0098988321792475	0.0356	0.78
13	rs148806058	32644870	A	G	0.0335991726304121	0.0395	0.3953
13	rs141564295	32645001	A	C	0.0992025945196687	0.0749	0.1852
13	rs446676	32646097	A	C	0.0022973590486834	0.0176	0.8943
13	rs421456	32646183	C	T	-0.0021022080918702	0.0184	0.9086
13	rs461603	32646210	A	G	-0.0021022080918702	0.0184	0.9096
13	rs9315155	32648311	C	T	0.0046989426564652	0.0182	0.7954
13	rs378693	32649176	T	G	0.0014988761237359	0.0177	0.9303
13	rs17691010	32649313	C	G	0.0411995232473163	0.0417	0.3222
13	rs17691016	32649608	C	A	0.0418039122811836	0.0417	0.316
13	rs389831	32650143	T	A	0.0014988761237359	0.0177	0.9301
13	rs76615559	32653242	A	G	-0.0208968257129853	0.0462	0.6516
13	rs12864812	32653377	A	G	0.0072039888485025	0.0269	0.7882
13	rs204568	32654194	G	T	-0.001100605444033	0.0186	0.9509
13	rs17691046	32654379	G	T	0.0035038543266769	0.0182	0.8493
13	rs17634507	32654918	G	A	0.0407963941925694	0.0418	0.3291
13	rs9989127	32655157	A	C	-0.0076995657264405	0.0358	0.8296
13	rs185810	32655399	T	C	0.0016985566355815	0.0177	0.9216
13	rs76757310	32656058	A	C	0.0406043708419401	0.0418	0.3311
13	rs733258	32656200	T	C	-0.0794004139882947	0.0779	0.3079
13	rs139261184	32656968	T	C	0.0406043708419401	0.0418	0.3313
13	rs369389	32657242	A	G	-0.0030045090202987	0.018	0.8688
13	rs407004	32657434	G	C	-0.0017014466397575	0.0186	0.9291
13	rs379261	32657742	A	G	-0.0029042131473898	0.018	0.8716
13	rs1344098	32657756	G	A	0.0400953305639422	0.0419	0.3378
13	rs407389	32658041	T	G	0.0025966258472659	0.0177	0.8843
13	rs79814202	32658250	G	A	-0.116601234258831	0.0665	0.07953
13	rs407961	32658292	T	A	-0.0025031302181184	0.018	0.8874
13	rs407412	32658323	C	G	0.0025966258472659	0.0177	0.8849
13	rs415482	32659105	C	T	0.0024968801985871	0.0177	0.8869
13	rs446909	32659371	G	A	0.0024968801985871	0.0178	0.8867
13	rs17691082	32659535	A	G	0.0381047060335456	0.042	0.3644
13	rs423932	32660137	T	G	0.0024968801985871	0.0178	0.8863
13	rs409496	32660702	A	G	-0.0016012813669738	0.0188	0.9301
13	rs17634577	32661706	A	G	0.0374980764200844	0.0423	0.3747
13	rs204566	32661712	A	G	0.0013990209137074	0.0188	0.94
13	rs17077047	32661926	G	A	-0.027196494688472	0.0296	0.3592
13	rs9567133	32662022	G	A	-0.0064004391810282	0.018	0.7229
13	rs73167112	32662954	G	A	-0.0038975857287134	0.0365	0.9143
13	rs204567	32663172	A	G	0.0035038543266769	0.0214	0.8704
13	rs73167113	32663268	C	T	-0.0116981574124923	0.0376	0.7562
13	rs9567134	32664214	T	C	0.0037031349243813	0.0191	0.8448
13	rs9315156	32664934	G	T	-0.0048015088161939	0.021	0.8176
13	rs17591593	32665969	G	C	0.0210959082947329	0.0592	0.7214
13	rs9567137	32665975	G	T	0.0497991787524836	0.0574	0.3854
13	rs7988248	32667281	A	C	0.0285971749776749	0.0592	0.6289
13	rs7992602	32667636	C	T	-0.0034961042567088	0.0197	0.8606
13	rs73167118	32667905	T	C	-0.0012007205765188	0.021	0.9538
13	rs80156437	32668379	G	T	-0.0087985943563496	0.0212	0.6781
13	rs61946693	32668812	C	G	0.0213015034199157	0.0587	0.7169
13	rs9562470	32669461	T	G	-0.0016012813669738	0.0208	0.9384
13	rs389740	32670713	C	A	-0.0105959392134034	0.0179	0.5526
13	rs448682	32670725	T	C	-0.0107980900995126	0.0178	0.5468
13	rs78513105	32671414	A	G	-0.0601959637034527	0.0367	0.1009
13	rs389914	32671718	G	A	-0.0105049846451474	0.0179	0.5555
13	rs426510	32671721	T	C	-0.0113036461713921	0.0177	0.5237
13	rs391180	32672074	G	A	-0.009797842480111	0.0176	0.5774
13	rs442689	32672084	A	T	-0.0115969858456632	0.0177	0.5104
13	rs451758	32672159	C	T	-0.0121029460677457	0.0178	0.4962
13	rs465051	32672463	A	G	-0.0088994831870327	0.0176	0.6117
13	rs433669	32673042	T	C	-0.0112025145079934	0.0176	0.5261
13	rs150949255	32673110	A	G	-0.113605523623194	0.0627	0.06996
13	rs17507008	32673125	G	A	0.0006997551142732	0.0203	0.9728
13	rs453774	32673350	C	A	-0.0119005312583873	0.0175	0.4974
13	rs434414	32673410	T	C	-0.0124977728299804	0.0176	0.4793
13	rs438998	32673837	T	C	-0.0120017335415971	0.0176	0.4959
13	rs465549	32674508	A	G	-0.0120017335415971	0.0176	0.4948
13	rs12583398	32675408	G	A	0.0009995003330834	0.0202	0.9625
13	rs464935	32675472	A	C	-0.0125990355765152	0.0176	0.4748
13	rs12428144	32676096	C	T	-0.004701032558649	0.0203	0.8169
13	rs364995	32676114	A	G	-0.0135007260538548	0.0176	0.441
13	rs455676	32676504	T	G	-0.013399371963117	0.0176	0.4456
13	rs9567163	32676605	C	T	-0.004701032558649	0.0203	0.8153
13	rs457793	32677274	C	G	-0.0121029460677457	0.0176	0.4922
13	rs379096	32677372	G	A	-0.0140989243795016	0.0184	0.4436
13	rs448792	32677424	T	C	-0.0515986041477272	0.0319	0.1059
13	rs118141153	32677452	C	T	-0.04470452178448	0.0692	0.5184
13	rs150045560	32677585	T	C	0.116003675756306	0.1008	0.2501
13	rs399197	32678038	G	A	-0.0122041688389067	0.0176	0.4896
13	rs461373	32678754	G	C	-0.0152050125429676	0.0176	0.3875
13	rs76845607	32679294	G	C	0.0452027848308288	0.0362	0.2117
13	rs150678103	32679626	C	A	-0.127697017170197	0.0791	0.1066
13	rs76711238	32679854	A	G	-0.0048015088161939	0.0208	0.8163
13	rs434856	32681518	A	T	-0.0119005312583873	0.0177	0.4995
13	rs73167129	32681882	G	A	-0.0023026490626755	0.0205	0.912
13	rs9567188	32682735	A	T	-0.0009004052431641	0.0205	0.9659
13	rs387139	32683100	G	A	-0.0251024465608414	0.0184	0.1707
13	rs396150	32683609	G	A	-0.0249999098013234	0.0183	0.1727
13	rs78359091	32683691	G	A	-0.0679041786138728	0.0674	0.3141
13	rs437321	32683876	G	C	-0.0259949602770859	0.0176	0.1387
13	rs79276203	32684267	T	C	-0.0375045865412751	0.0344	0.276
13	rs75224142	32684556	A	G	0.0007996801705642	0.0561	0.9891
13	rs11617920	32684758	C	T	0.0384030712829451	0.0598	0.5204
13	rs407912	32685088	T	C	-0.0264979913062283	0.0175	0.1315
13	rs78236166	32685948	T	C	-0.0430014511447026	0.0345	0.212
13	rs2021946	32686759	T	C	-0.0054950702819798	0.0202	0.7874
13	rs2021947	32686956	C	T	-0.0042992284528324	0.0204	0.8341
13	rs61946709	32687613	A	C	-0.0027036515743148	0.0202	0.8928
13	rs4529997	32689584	T	C	0.0034041991335623	0.0203	0.8673
13	rs455428	32689602	A	G	-0.0150019689183474	0.0177	0.3941
13	rs78363510	32690749	T	A	-0.0049019951702315	0.0209	0.8134
13	rs176059	32690975	G	A	-0.0152963956259917	0.0177	0.3852
13	rs12427736	32692310	A	G	0.0051964749068174	0.0203	0.7967
13	rs144316598	32692346	A	G	0.0732969290614569	0.0849	0.3882
13	rs11147482	32695929	A	G	0.0072039888485025	0.0205	0.7273
13	rs430317	32696485	C	T	-0.0170037478161859	0.0181	0.3456
13	rs799052	32697374	T	C	-0.0189993500097828	0.0182	0.2966
13	rs799054	32697787	G	A	-0.017502275136142	0.0182	0.3346
13	rs185567105	32698266	C	T	0.159999257789463	0.1032	0.121
13	rs629265	32698544	T	C	-0.0178992398878318	0.0183	0.3275
13	rs79455481	32699528	C	A	0.0038027603329278	0.0541	0.9443
13	rs138522246	32701660	A	T	0.0783027332571736	0.0822	0.3408
13	rs545262	32701796	A	G	-0.0648052233661156	0.0342	0.05831
13	rs143908951	32702156	T	G	0.0406043708419401	0.0802	0.6122
13	rs78861205	32702359	C	T	-0.0231969816042026	0.0373	0.5346
13	rs9567240	32704253	T	A	0.0087020272939009	0.0276	0.7537
13	rs146605188	32704424	C	A	-0.0517986852338873	0.0494	0.2945
13	rs9567242	32704470	A	G	-0.0076995657264405	0.0319	0.81
13	rs7335729	32705344	T	A	-0.0106970095483354	0.0319	0.7372
13	rs7330619	32705349	A	G	-0.0102018624845967	0.0318	0.7477
13	rs41308556	32706028	T	C	0.0630029677787336	0.0335	0.06015
13	rs9652161	32706640	A	G	-0.0408949138454712	0.0348	0.2399
13	rs9594990	32707371	A	G	-0.0282965991551138	0.0318	0.3737
13	rs9594994	32707596	T	G	-0.0281011651109099	0.0317	0.375
13	rs9594995	32707663	A	G	-0.0282965991551138	0.0317	0.3721
13	rs9594996	32707691	A	G	-0.0278029446620889	0.0317	0.3807
13	rs188243015	32708376	T	A	0.0232965165504356	0.088	0.7908
13	rs10219883	32708478	T	C	-0.0290993078252748	0.0318	0.3601
13	rs10220102	32708644	C	T	-0.027196494688472	0.036	0.4502
13	rs9590780	32708993	T	C	-0.0299953975354009	0.032	0.3479
13	rs4365176	32709589	G	C	0.0058031292269501	0.0194	0.7657
13	rs17077115	32709913	T	C	-0.0262002485024742	0.0326	0.421
13	rs7331540	32710520	G	C	0.0227981362759783	0.0229	0.3188
13	rs9567251	32710545	T	C	0.0426954385276174	0.0196	0.02987
13	rs2106134	32710638	C	T	0.0021975835434872	0.0279	0.9361
13	rs1024375	32710920	G	A	-0.046201018900714	0.0341	0.1763
13	rs756645	32711373	T	C	-0.0081027387031859	0.0295	0.7843
13	rs7317385	32711493	T	C	-0.0458031298018141	0.0341	0.1797
13	rs7334889	32711505	C	G	-0.0458973523870375	0.0341	0.1786
13	rs12873155	32711703	C	T	0.0213015034199157	0.0228	0.3498
13	rs7981972	32711949	A	G	-0.0456984484517478	0.0342	0.1812
13	rs66505312	32712333	T	C	-0.0257999754904126	0.0195	0.1861
13	rs10492390	32712949	C	T	0.0755990028718877	0.0338	0.02548
13	rs9595005	32713206	G	A	-0.0419997711602818	0.0345	0.2241
13	rs150361757	32713250	C	T	-0.020498669477346	0.1208	0.8651
13	rs7993765	32713470	T	C	-0.0105959392134034	0.0294	0.7189
13	rs192489377	32713634	C	T	-0.0347985055426955	0.0797	0.6623
13	rs74044405	32714164	A	C	-0.0423961495190412	0.0343	0.2168
13	rs17077119	32714388	A	T	0.0129951954948113	0.0508	0.7985
13	rs9590784	32714459	A	C	-0.0418016408837633	0.0347	0.2279
13	rs74957411	32714727	T	C	-0.0425004857321486	0.0349	0.2233
13	rs17507316	32715273	G	C	-0.008395140788382	0.0293	0.7729
13	rs7320363	32715498	T	G	-0.0098988321792475	0.0295	0.7364
13	rs7330056	32715802	G	A	-0.0356997191343252	0.0224	0.1102
13	rs7330812	32716156	G	T	-0.0413950753663857	0.0283	0.1424
13	rs17077125	32716488	A	G	0.0762014934935767	0.0333	0.02222
13	rs916593	32717159	A	G	-0.0107980900995126	0.0292	0.7113
13	rs74945198	32717447	A	G	-0.0322959448008212	0.0254	0.2035
13	rs7985410	32717827	C	T	-0.0054045784588597	0.0281	0.8488
13	rs7990912	32717920	T	C	0.0254045542217263	0.0188	0.1753
13	rs11842137	32718336	G	A	-0.0087985943563496	0.0546	0.8718
13	rs9567260	32718346	A	C	-0.0092022107647994	0.0197	0.6384
13	rs2518794	32718459	C	T	0.0459002781827573	0.0232	0.04763
13	rs17077128	32718472	T	C	0.0773961316557046	0.0342	0.02373
13	rs13313317	32718750	C	T	0.0020977980821461	0.0322	0.9469
13	rs17077130	32718885	G	A	0.0666020156675811	0.0343	0.05196
13	rs58214747	32718995	G	T	-0.0795953077717999	0.0693	0.2504
13	rs117392003	32719071	G	A	-0.0170952954286372	0.056	0.7606
13	rs2762041	32719131	A	C	0.0242046886968174	0.0188	0.1973
13	rs75588063	32719405	C	T	0.0159028762794155	0.0326	0.6249
13	rs35876342	32719976	C	T	-0.0628972021721127	0.0179	0.0004316
13	rs9562512	32720481	C	A	0.0676960309526514	0.0198	0.0006111
13	rs9533620	32720735	T	G	0.0633972451297916	0.0196	0.001179
13	rs9567264	32720756	T	C	-0.0680005069007488	0.0178	0.0001366
13	rs2285330	32721615	C	G	-0.068396620708353	0.0178	0.0001177
13	rs204571	32721730	A	G	0.0716972114610293	0.0175	4.19e-05
13	rs204572	32721743	G	T	0.0720973808403835	0.0175	3.765e-05
13	rs2285331	32722329	C	T	-0.0638027918527484	0.0177	0.0003248
13	rs61946719	32722659	C	T	-0.0692000358011391	0.061	0.2565
13	rs78734869	32722735	G	A	0.0260965047212743	0.034	0.4421
13	rs561937	32722802	A	G	0.0815984200022575	0.0479	0.08827
13	rs191468536	32723473	G	C	0.144697568197265	0.1079	0.18
13	rs204558	32723799	C	T	0.0835963858728342	0.0478	0.08048
13	rs61946721	32723800	G	A	-0.0706048843675517	0.0609	0.2461
13	rs204559	32724207	A	T	0.0835963858728342	0.0478	0.08044
13	rs204560	32724687	G	C	0.081497034243183	0.0486	0.09357
13	rs204561	32724844	T	C	0.0223972974420383	0.0241	0.3515
13	rs204562	32724865	A	G	0.0854985666021457	0.0478	0.07364
13	rs61946722	32725351	G	A	-0.0713026798988422	0.0608	0.2408
13	rs9567282	32725762	C	A	-0.0562000496881991	0.0175	0.001342
13	rs61946723	32726248	C	T	-0.0727965247845636	0.0607	0.2299
13	rs204564	32726828	G	T	0.0865996255649787	0.0476	0.06903
13	rs79194437	32726878	A	G	0.0246048038572487	0.0338	0.4669
13	rs204565	32728135	G	C	0.0859024290007033	0.0475	0.0708
13	rs9567296	32728483	A	T	-0.0586041643160532	0.0174	0.0007484
13	rs9567297	32728573	A	G	-0.066300071757232	0.0175	0.0001552
13	rs61946724	32728601	G	A	-0.0707014731729843	0.0605	0.2424
13	rs9567301	32728842	G	A	-0.0659047873877183	0.0176	0.0001777
13	rs141874726	32729991	T	A	0.173701174500343	0.1067	0.1036
13	rs395341	32730228	A	T	0.0843043830520302	0.0468	0.07171
13	rs558585	32730429	T	G	0.0852965742220806	0.0468	0.0683
13	rs2476719	32730587	A	G	0.0717995956157747	0.0172	2.985e-05
13	rs2427867	32730643	C	T	0.0852965742220806	0.0467	0.06807
13	rs2476720	32730695	A	G	0.0851955627296417	0.0467	0.06804
13	rs2476721	32730722	C	G	0.0845984682653396	0.0468	0.0703
13	rs537967	32731896	G	A	0.088203166526267	0.0466	0.05851
13	rs689401	32731915	A	T	0.0889993995625818	0.0466	0.05602
13	rs689338	32731948	C	T	0.0724043790054573	0.0171	2.388e-05
13	rs539834	32732115	G	A	0.087003043621574	0.0466	0.06192
13	rs205003	32732537	A	G	0.089200645458302	0.0466	0.05551
13	rs9533698	32732547	C	T	0.073203992258416	0.0193	0.0001493
13	rs147965551	32732795	C	G	-0.0530000131617053	0.0324	0.1018
13	rs61946725	32732826	G	A	-0.0766974758725041	0.06	0.201
13	rs17634824	32733138	G	A	-0.0663962456396854	0.0173	0.0001285
13	rs205004	32733179	T	A	0.0875987044790681	0.0467	0.06055
13	rs205005	32733260	A	G	0.091302158406786	0.0466	0.04994
13	rs11841900	32733327	G	A	-0.07339899276978	0.0601	0.222
13	rs205006	32733886	A	G	0.0871038727117686	0.0468	0.06279
13	rs205008	32734832	A	G	0.0871955266996978	0.0468	0.06244
13	rs11842391	32734933	G	A	-0.0707980713087154	0.0605	0.2415
13	rs205009	32735089	T	C	0.0881024482215457	0.0467	0.05961
13	rs205010	32735718	G	A	0.0270994698817177	0.023	0.2396
13	rs9567325	32735960	C	T	-0.0649972930239685	0.0172	0.000165
13	rs9567327	32736085	C	T	-0.0697038384497916	0.0174	5.987e-05
13	rs205011	32736150	G	T	0.0275957115907991	0.023	0.2317
13	rs205012	32736438	A	G	0.0274984287018097	0.023	0.2323
13	rs189967	32736618	C	A	0.0266029817945341	0.0231	0.2498
13	rs1004075	32737061	G	C	-0.0641972460452074	0.0172	0.0001857
13	rs2011150	32737129	T	C	0.0768036213388749	0.0192	6.634e-05
13	rs1984843	32737267	C	T	0.0768036213388749	0.0192	6.548e-05
13	rs798972	32737558	A	T	-0.0587950465105055	0.0187	0.001677
13	rs798973	32738025	C	G	0.0287040681283552	0.0231	0.214
13	rs115708445	32738989	T	A	0.0098018049722602	0.0315	0.756
13	rs798974	32739065	C	A	0.0262036654966364	0.0231	0.2577
13	rs9533736	32739145	C	T	0.0663025892540632	0.0188	0.0004309
13	rs798975	32739164	G	A	0.0255020410123433	0.0231	0.2703
13	rs703215	32739411	C	T	0.0684994164246923	0.017	5.858e-05
13	rs798976	32739586	T	C	0.0258041896815329	0.0231	0.2639
13	rs703216	32739984	A	C	0.025696986087186	0.0231	0.266
13	rs703217	32740042	T	C	0.0255020410123433	0.0231	0.2707
13	rs798977	32740514	C	T	0.0689008672546918	0.0171	5.4e-05
13	rs798978	32740925	A	G	0.0673034452096881	0.0171	7.998e-05
13	rs703218	32741660	G	A	0.0243998868235351	0.0232	0.2925
13	rs67925251	32744134	C	T	0.0069954745123864	0.0313	0.8229
13	rs9315157	32744352	C	T	0.0775997260223964	0.0193	5.97e-05
13	rs9533748	32744594	C	A	0.0683966938083502	0.0179	0.0001386
13	rs57935435	32744690	C	T	0.0065981840282271	0.0313	0.8327
13	rs61040704	32745077	A	G	0.0068961666878413	0.0313	0.8263
13	rs143113325	32745649	G	A	-0.174496254492688	0.0871	0.04527
13	rs112618939	32746221	A	G	-0.0758988055082073	0.0176	1.633e-05
13	rs916732	32747122	C	T	0.0651039862320457	0.0171	0.0001438
13	rs2073998	32747468	C	T	0.0745971382067833	0.0198	0.0001674
13	rs798980	32750571	C	A	-0.026898543868701	0.0323	0.4046
13	rs703219	32750753	C	T	-0.0079011318962572	0.0236	0.7389
13	rs703220	32750910	A	G	-0.0123965203365513	0.0231	0.5924
13	rs9567370	32752799	G	A	0.113400111327533	0.0197	8.393e-09
13	rs117810708	32752836	C	A	0.0308007491527123	0.0794	0.6984
13	rs2520688	32754278	C	T	-0.0217038334437866	0.0309	0.4829
13	rs73167186	32754618	C	T	0.113400111327533	0.0197	7.952e-09
13	rs2520689	32754710	G	A	-0.013004189135254	0.0231	0.5741
13	rs9567378	32755071	A	C	0.114203302717664	0.0196	6.209e-09
13	rs2762029	32755083	A	G	-0.0218980211012161	0.0309	0.4792
13	rs2520690	32755130	C	T	-0.0138048499765589	0.0231	0.5496
13	rs9567380	32755257	G	A	0.113400111327533	0.0196	7.829e-09
13	rs2476722	32755834	C	T	0.0807040274149627	0.0173	3.038e-06
13	rs11147483	32756053	A	C	0.106798481289511	0.0194	3.573e-08
13	rs17635028	32756143	A	T	-0.0435966737180782	0.0371	0.2397
13	rs2762030	32757699	A	G	0.0809991731914479	0.0173	2.831e-06
13	rs7318406	32757784	G	A	-0.0442967745820927	0.0371	0.2327
13	rs798970	32758248	C	T	-0.0129028853555234	0.0231	0.5755
13	rs184216575	32758423	C	A	0.0425996136188173	0.1134	0.7071
13	rs41300588	32758722	C	T	-0.044495399886564	0.0372	0.2315
13	rs798971	32758834	A	G	-0.0388032003238938	0.0571	0.4972
13	rs2073999	32760225	C	T	0.11290002201545	0.0196	7.826e-09
13	rs34413414	32760476	C	A	-0.0038975857287134	0.0318	0.9019
13	rs810134	32760874	G	A	-0.0353992243518656	0.0569	0.5334
13	rs55907050	32761969	A	G	-0.0769998418888678	0.0224	0.0005979
13	rs1575522	32762565	C	T	-0.0137034650584925	0.023	0.5531
13	rs7992065	32763111	G	A	0.113596506582541	0.0195	5.683e-09
13	rs9567393	32763757	A	G	0.107795548557375	0.0193	2.231e-08
13	rs77348680	32764083	T	A	-0.0050024916227914	0.0318	0.8761
13	rs142640006	32764195	A	G	0.208297897897705	0.0659	0.00157
13	rs798956	32764250	C	G	-0.0138048499765589	0.023	0.5482
13	rs798957	32764327	G	A	-0.0098988321792475	0.0235	0.6748
13	rs798958	32764697	T	C	-0.0202027073175195	0.0309	0.5131
13	rs9567394	32765241	C	A	0.112497983226693	0.0195	7.716e-09
13	rs809559	32765784	T	G	0.0812020353933828	0.0172	2.36e-06
13	rs73169104	32766176	C	T	0.112497983226693	0.0195	7.575e-09
13	rs117202592	32766273	T	C	-0.143604816767645	0.0469	0.002202
13	rs798959	32766304	A	G	-0.0139975096438537	0.023	0.5437
13	rs798960	32766610	T	C	0.0816997954833017	0.0172	2.076e-06
13	rs798961	32766817	C	T	-0.0198966317144566	0.0308	0.5191
13	rs798962	32767490	A	G	-0.0201006717070029	0.0308	0.5154
13	rs2073993	32768797	G	A	0.0806025509320504	0.0172	2.709e-06
13	rs798963	32768843	C	T	0.0805010641506168	0.0172	2.815e-06
13	rs78361250	32769216	T	G	-0.0064004391810282	0.0319	0.8404
13	rs77104176	32769274	A	G	-0.0064004391810282	0.0319	0.8401
13	rs7322062	32770597	G	A	-0.0458031298018141	0.0459	0.318
13	rs205015	32770598	C	T	-0.0252972953741621	0.0323	0.4328
13	rs2214122	32771573	G	C	0.0801965419942766	0.0172	2.976e-06
13	rs2188584	32771704	T	A	0.0797996012024758	0.0172	3.33e-06
13	rs2252552	32771828	T	C	-0.013004189135254	0.023	0.5734
13	rs942343	32772454	A	G	-0.0442027026797326	0.0576	0.4432
13	rs75705423	32772645	T	C	-0.0064004391810282	0.032	0.8425
13	rs9567413	32772671	A	T	0.110995608656168	0.0194	1.08e-08
13	rs73169113	32773204	C	T	-0.0746050187378346	0.0225	0.0009137
13	rs881917	32773359	G	A	-0.0129028853555234	0.023	0.5752
13	rs2520696	32773559	G	A	0.0797996012024758	0.0171	3.194e-06
13	rs2520697	32773612	A	T	-0.013004189135254	0.023	0.5734
13	rs1858938	32774024	G	A	-0.0124977728299804	0.0229	0.5861
13	rs1858939	32774158	C	T	-0.0129028853555234	0.023	0.5741
13	rs2762033	32774333	G	C	-0.0129028853555234	0.023	0.5748
13	rs2520698	32774533	C	T	0.0803995670685707	0.0172	2.993e-06
13	rs2520699	32774625	C	A	-0.0129028853555234	0.023	0.575
13	rs2520700	32774777	C	T	-0.0129028853555234	0.023	0.5752
13	rs2520701	32775094	C	G	-0.0130953713122409	0.023	0.5701
13	rs2520702	32775150	C	T	0.0803995670685707	0.0172	3.103e-06
13	rs113989552	32775232	A	G	-0.0055956263571598	0.0321	0.8608
13	rs2520703	32775401	A	T	-0.0128015918372089	0.023	0.5766
13	rs2762034	32775551	G	T	-0.0124977728299804	0.023	0.5857
13	rs73169119	32775650	T	A	0.111997442453454	0.0196	1.01e-08
13	rs73169120	32776028	C	A	0.112095782737737	0.0196	1.025e-08
13	rs9567419	32776060	G	T	0.112095782737737	0.0196	1.023e-08
13	rs9567420	32776153	T	C	0.112095782737737	0.0196	1.03e-08
13	rs2520704	32776253	A	T	-0.0125990355765152	0.023	0.5835
13	rs2762035	32776306	A	C	-0.0124977728299804	0.023	0.5875
13	rs2762036	32776318	T	C	-0.0124977728299804	0.023	0.5872
13	rs2428249	32776603	T	C	-0.0124977728299804	0.023	0.5876
13	rs61750791	32776616	T	A	0.112301372087145	0.0196	1.027e-08
13	rs73169124	32776694	G	A	0.112301372087145	0.0196	1.03e-08
13	rs9567421	32776877	A	G	-0.0825015615118015	0.0182	5.694e-06
13	rs141476052	32777206	C	A	0.0458047599004855	0.0497	0.356
13	rs2520705	32777290	A	G	-0.0124977728299804	0.023	0.5884
13	rs2520706	32777534	A	G	-0.0105959392134034	0.023	0.6435
13	rs61946735	32777604	C	T	-0.047899061319535	0.0383	0.2109
13	rs2520707	32777731	A	G	-0.0948053072739119	0.0667	0.1551
13	rs715129	32778223	A	T	-0.0124977728299804	0.023	0.5885
13	rs715128	32778305	C	T	-0.0124977728299804	0.023	0.5884
13	rs113935848	32778425	A	G	-0.0052035148315978	0.0322	0.8718
13	rs2249149	32778502	G	A	-0.0055956263571598	0.0228	0.8067
13	rs2762038	32778949	T	G	-0.0123965203365513	0.023	0.5894
13	rs9562552	32779120	A	G	0.113596506582541	0.0197	8.496e-09
13	rs2428250	32779272	A	G	0.081497034243183	0.0174	2.711e-06
13	rs9567426	32779326	C	T	0.113801787662147	0.0197	8.058e-09
13	rs812840	32779977	A	G	-0.0123965203365513	0.0229	0.5875
13	rs2520709	32780048	G	A	-0.0122952780941516	0.023	0.5917
13	rs74451838	32780363	A	G	-0.0501991563328521	0.0384	0.1913
13	rs144032136	32780608	C	A	0.026398473854531	0.0663	0.6909
13	rs77514442	32780801	C	T	-0.0530949163341788	0.0474	0.263
13	rs76035998	32781014	G	A	-0.005304041591906	0.0323	0.8691
13	rs9562553	32781223	C	T	-0.0839034842227057	0.0183	4.79e-06
13	rs798989	32781305	G	A	-0.0122952780941516	0.023	0.5931
13	rs798990	32781313	C	T	-0.0122041688389067	0.023	0.5965
13	rs798991	32782299	C	T	-0.0121029460677457	0.023	0.598
13	rs798992	32782447	C	A	-0.0121029460677457	0.023	0.5977
13	rs61946736	32783388	T	C	-0.0542978034078492	0.0388	0.161
13	rs3803280	32784009	A	G	-0.0454995840713661	0.1204	0.7052
13	rs798993	32784082	A	G	-0.0114047880634385	0.0229	0.618
13	rs798994	32784594	A	G	-0.0120017335415971	0.023	0.6034
13	rs798981	32785086	G	A	-0.0121029460677457	0.023	0.5994
13	rs2073994	32785340	C	T	-0.0909974928220588	0.0181	5.171e-07
13	rs798982	32785591	A	G	-0.0125990355765152	0.0231	0.5856
13	rs77505308	32785672	G	A	-0.0045001103249234	0.0325	0.8887
13	rs9562556	32785818	T	C	0.114399540308496	0.02	1.002e-08
13	rs798983	32786416	T	A	-0.0135007260538548	0.023	0.5579
13	rs798984	32786614	A	G	-0.0132980281439898	0.0231	0.5648
13	rs798985	32786946	G	C	-0.0135007260538548	0.0232	0.5592
13	rs9567439	32787180	G	A	0.114497644664854	0.0201	1.241e-08
13	rs798986	32787276	T	C	-0.0138961051921114	0.0232	0.5477
13	rs798987	32787876	A	G	-0.0129028853555234	0.0232	0.5787
13	rs74642778	32788084	A	G	0.125901105886485	0.1209	0.2975
13	rs76148070	32788214	T	C	-0.0050024916227914	0.0327	0.8772
13	rs798988	32788225	G	A	-0.0144032303107437	0.0233	0.5378
13	rs56079676	32788480	T	C	0.0030952049073025	0.0307	0.9188
13	rs56289612	32788551	T	C	0.001998002662673	0.0304	0.9473
13	rs56186906	32788633	C	G	0.0020977980821461	0.0307	0.9459
13	rs55830745	32788682	C	T	0.001998002662673	0.0307	0.9479
13	rs9315161	32789242	T	C	0.0050969882578437	0.031	0.8706
13	rs8002690	32790641	A	G	0.007997931111062	0.0185	0.6659
13	rs7985446	32790747	T	C	-0.0608015124606624	0.0197	0.002015
13	rs7338289	32790998	G	A	0.0170045988158238	0.0343	0.6205
13	rs9567440	32791053	G	T	0.0708032317954	0.0211	0.0007758
13	rs6561179	32791504	G	A	-0.0603021738083819	0.0196	0.00214
13	rs9525969	32791621	C	A	0.0141987193998129	0.032	0.6569
13	rs7323213	32791791	A	G	-0.0605040040910452	0.0196	0.00207
13	rs9533886	32792138	T	G	0.0624018651129649	0.0188	0.000896
13	rs9525970	32792252	G	C	0.0150954876453349	0.0325	0.6428
13	rs9567441	32792550	G	A	0.0712968818820338	0.021	0.0006832
13	rs139207141	32792589	G	A	-0.0176040459483609	0.0491	0.7202
13	rs1807283	32793377	C	T	-0.0503043099097479	0.0314	0.1099
13	rs79278399	32794568	T	A	-0.0633019526702622	0.0244	0.009333
13	rs7324424	32794613	T	C	-0.0515038428671156	0.0314	0.1006
13	rs77544611	32795380	G	A	-0.0618009384055913	0.0244	0.01123
13	rs9533903	32795449	T	A	0.0152038337422728	0.0319	0.6335
13	rs74677233	32797101	T	C	-0.0596969272581274	0.0244	0.01435
13	rs1974490	32797198	A	C	0.0080971295874548	0.0181	0.6541
13	rs7321831	32797384	C	T	-0.0582967085104029	0.0198	0.00332
13	rs9595159	32798953	G	A	-0.0577986187273719	0.0194	0.002935
13	rs12429612	32799236	A	G	0.0090984829852593	0.0341	0.7901
13	rs1029398	32799288	A	G	0.0610010215573989	0.0189	0.00122
13	rs117415157	32799402	T	G	-0.0580953231907121	0.097	0.5491
13	rs9567445	32799593	A	T	0.0097027754613851	0.018	0.5905
13	rs9567446	32800426	G	A	0.0711013138260554	0.0209	0.0006898
13	rs34197581	32800729	G	A	-0.0557030028762507	0.0195	0.004313
13	rs7992848	32800816	T	C	0.0133011462391285	0.0179	0.455
13	rs76298865	32801365	G	A	-0.0549948736289312	0.0246	0.02535
13	rs186673989	32801941	C	T	-0.0878044186367746	0.0711	0.2168
13	rs12869814	32802014	G	A	-0.0220002402796674	0.04	0.5829
13	rs798965	32802037	G	C	0.0274984287018097	0.0209	0.1878
13	rs77241512	32803597	A	G	-0.0408949138454712	0.022	0.06278
13	rs798966	32804129	C	G	-0.0060985584618694	0.0682	0.9282
13	rs12583096	32804241	G	A	-0.0418954871740363	0.0219	0.05592
13	rs798967	32804513	A	G	-0.0059979518036359	0.0231	0.7938
13	rs798968	32804711	C	T	-0.0032954239497972	0.0682	0.9616
13	rs798969	32804852	A	G	-0.009696862978864	0.0682	0.8869
13	rs145010877	32804944	C	A	-0.106794877196006	0.0662	0.1067
13	rs7333337	32805218	T	A	0.0046989426564652	0.0244	0.8475
13	rs12583521	32806246	G	C	-0.0406032684425478	0.0214	0.05787
13	rs205013	32807586	T	A	0.0540998523168248	0.0247	0.02853
13	rs205014	32809607	G	A	-0.0231048737150968	0.0189	0.221
13	rs34925559	32809938	C	T	-0.0401035026973339	0.0208	0.05415
13	rs12583237	32810018	G	A	-0.0414993071780289	0.0208	0.04602
13	rs111245823	32812712	C	T	0.0511017760490843	0.0374	0.1712
13	rs2762039	32812866	T	C	-0.0212951405401588	0.0187	0.2561
13	rs2073995	32813256	A	C	-0.036798848237098	0.0205	0.07307
13	rs45467296	32813818	T	C	0.0513012943555507	0.0373	0.1691
13	rs9567469	32814563	A	G	-0.0110002818588653	0.0233	0.637
13	rs17077321	32814974	T	C	-0.0404991299799539	0.0205	0.04891
13	rs7318708	32816893	T	A	-0.0130953713122409	0.0231	0.5701
13	rs2806623	32817525	G	A	-0.0358966439977618	0.018	0.0461
13	rs80144442	32817669	G	A	-0.0940030344911192	0.0466	0.04381
13	rs2073996	32817819	A	T	-0.0209989425960583	0.0184	0.2543
13	rs2073997	32817850	A	G	-0.0346949697968869	0.018	0.0536
13	rs77216304	32817926	C	T	-0.116297889032788	0.1052	0.2692
13	rs2806624	32818070	A	G	0.0310043588626902	0.0667	0.6425
13	rs138165196	32818080	A	G	-0.193002394402223	0.0904	0.03282
13	rs17068199	32818984	A	C	-0.0151034855773182	0.0228	0.5097
13	rs113993495	32819162	C	T	0.0394995204367644	0.0553	0.4755
13	rs80201685	32820039	G	A	0.0575988723793984	0.0378	0.1274
13	rs2806628	32820297	G	A	0.0394033887747662	0.0178	0.02689
13	rs80344295	32820363	G	A	-0.243805547762306	0.1256	0.05219
13	rs200560222	32821097	G	A	0.089200645458302	0.0542	0.09997
13	rs2254299	32822076	C	G	0.0239996896478807	0.0176	0.1722
13	rs2025415	32822104	C	G	0.0298014912367898	0.018	0.09837
13	rs7322328	32822470	G	A	0.0072039888485025	0.0228	0.7523
13	rs2806629	32822617	G	A	0.0274011363479391	0.018	0.1274
13	rs983130	32822975	G	A	0.0491996041469672	0.0361	0.1736
13	rs9567484	32824153	C	A	0.0111970780932162	0.0227	0.6219
13	rs2520711	32824467	T	C	0.0217027816432335	0.0174	0.2134
13	rs2806631	32824723	T	A	0.0270021387025708	0.0179	0.13
13	rs2520712	32825086	T	C	0.0215951374365897	0.0174	0.2137
13	rs77500862	32825510	C	G	-0.0934978231153142	0.0499	0.06093
13	rs2806632	32825913	A	G	0.0213993910058902	0.0174	0.2173
13	rs2806633	32825941	C	A	0.0212036062510236	0.0174	0.2223
13	rs2806634	32826186	G	A	0.0080971295874548	0.0176	0.6445
13	rs2157961	32828553	A	G	0.021898468701116	0.0174	0.2096
13	rs10492392	32828907	T	C	0.021497269010823	0.0714	0.7631
13	rs9595223	32828933	A	G	0.0203025023378308	0.066	0.7589
13	rs76076299	32829865	A	C	0.0235016597850914	0.0715	0.7426
13	rs60951040	32831393	T	C	-0.0458973523870375	0.0209	0.02825
13	rs2806635	32831643	T	A	0.0117012723076411	0.0178	0.5122
13	rs2520686	32832149	T	C	0.0225048553400694	0.0175	0.2
13	rs2806636	32832350	A	G	0.0225048553400694	0.0175	0.1995
13	rs143240039	32832623	G	A	0.0964004942863152	0.0642	0.1332
13	rs2520687	32832854	T	C	0.0231011029079872	0.0175	0.1877
13	rs73169145	32833333	G	T	0.047799197133273	0.0365	0.1896
13	rs147812583	32833596	G	A	0.0871955266996978	0.0618	0.1581
13	rs2806637	32833702	A	T	0.0124027667170427	0.0179	0.4869
13	rs2806638	32833878	A	G	0.0258041896815329	0.0175	0.1416
13	rs4331229	32834116	G	A	0.0018981972830802	0.0692	0.9782
13	rs4941521	32834617	T	C	-0.0034961042567088	0.0686	0.9598
13	rs9534010	32834911	C	G	0.0136957831289865	0.018	0.4442
13	rs56221249	32836223	A	G	0.0572023017657484	0.0361	0.1134
13	rs148427969	32836311	C	A	0.0785985885121491	0.0678	0.2461
13	rs9526028	32839079	G	C	0.0110981866660334	0.0182	0.5418
13	rs9534017	32839224	C	T	0.0288983900426488	0.0214	0.1768
13	rs137988491	32840274	A	T	-0.181401979734571	0.1113	0.1032
13	rs1380945	32841619	C	T	0.0234039777790161	0.018	0.1949
13	rs206084	32842173	A	G	0.0239020562806236	0.0186	0.1996
13	rs206085	32842335	C	T	0.0278972284172359	0.0688	0.6847
13	rs7999304	32842960	A	G	0.023003381764963	0.0181	0.2037
13	rs17514595	32843272	G	A	0.0439977464776452	0.0372	0.2378
13	rs12874378	32843599	G	A	0.0204984635773248	0.018	0.2556
13	rs206087	32843784	G	A	0.0080971295874548	0.0677	0.905
13	rs148133404	32844460	G	A	-0.110596421342027	0.0642	0.08506
13	rs441838	32844831	T	C	0.0085037404912207	0.0681	0.9012
13	rs1984386	32844834	G	A	0.0448012667045393	0.0373	0.2295
13	rs76594135	32845048	A	G	0.0329994782631079	0.084	0.6945
13	rs2126043	32845230	C	T	0.0210959082947329	0.0181	0.2457
13	rs7331819	32845339	T	G	0.0080971295874548	0.0232	0.7262
13	rs9526033	32846031	G	A	0.0099998345783334	0.0185	0.5894
13	rs206083	32847017	T	C	0.0239020562806236	0.0187	0.203
13	rs12877839	32847833	T	A	0.0110981866660334	0.0187	0.5513
13	rs73169150	32848335	C	T	-0.0112025145079934	0.0239	0.6385
13	rs61948361	32848582	C	T	0.0097027754613851	0.0295	0.742
13	rs61948362	32848583	A	G	-0.0257999754904126	0.0248	0.2986
13	rs190129848	32848701	C	T	0.0533037720223111	0.0531	0.3154
13	rs148517047	32848820	G	A	0.168197277123436	0.0762	0.02733
13	rs117846345	32849177	A	T	-0.0769026428413419	0.0475	0.1054
13	rs17692058	32849557	T	A	-0.0101008421794295	0.0237	0.671
13	rs17635503	32849959	G	C	-0.0125990355765152	0.0243	0.6049
13	rs17592921	32851814	T	G	0.0154992634469238	0.0286	0.5892
13	rs176177	32852184	C	T	0.0904986228071027	0.0426	0.03345
13	rs206088	32853216	C	A	0.029296631955588	0.0207	0.1562
13	rs76324799	32854400	G	A	0.212398024376424	0.0979	0.02995
13	rs17692070	32854998	A	G	0.0013990209137074	0.022	0.9495
13	rs145599131	32856163	T	A	-0.13920459772055	0.0922	0.1308
13	rs10492393	32856197	G	A	-0.0278954863187535	0.0221	0.2073
13	rs17077381	32856389	A	G	0.0022973590486834	0.0218	0.9153
13	rs78173385	32856775	A	G	-0.129197938471682	0.0897	0.1496
13	rs7981590	32857681	C	T	-0.026898543868701	0.0201	0.1807
13	rs1460819	32857769	A	C	0.0022973590486834	0.0217	0.9158
13	rs206089	32857818	A	T	0.0885967862306421	0.0416	0.03334
13	rs206090	32858144	G	A	0.0878002324280124	0.0422	0.0373
13	rs206091	32858671	G	A	0.0921962456307218	0.0417	0.02701
13	rs17077384	32859048	T	C	0.0023971245997214	0.0218	0.9114
13	rs1460818	32859154	C	A	-0.0140989243795016	0.0186	0.4478
13	rs206092	32859159	G	T	0.091904386669492	0.0417	0.02736
13	rs114827	32859423	C	G	0.088203166526267	0.0421	0.03616
13	rs2078326	32859674	A	C	0.088203166526267	0.0415	0.03363
13	rs206093	32860273	A	G	0.0918040404750372	0.0418	0.02823
13	rs206094	32860625	A	G	0.0270994698817177	0.0205	0.1871
13	rs183270	32860731	G	A	0.0284999894699013	0.0206	0.1656
13	rs9534076	32864488	G	C	-0.0383978517965666	0.029	0.1849
13	rs9595279	32865177	C	T	0.004201162744548	0.022	0.8483
13	rs2858211	32865784	C	T	0.0109003744682883	0.0233	0.6388
13	rs6561216	32866221	A	G	-0.0750037578653527	0.0601	0.2125
13	rs2301386	32868498	T	A	-0.0001000050003333	0.0288	0.9965
13	rs206125	32870882	G	A	-0.0163021610829842	0.0208	0.4353
13	rs9534093	32870906	G	T	0.0023971245997214	0.0282	0.9307
13	rs206126	32871089	G	A	-0.0160988945897493	0.0208	0.438
13	rs206127	32872177	C	T	-0.0014009809156281	0.0187	0.9409
13	rs117380185	32872838	G	A	0.120898178556529	0.0607	0.04638
13	rs1126250	32872987	C	G	0.0167981182758809	0.0207	0.4164
13	rs2022	32873110	C	T	-0.0202027073175195	0.0236	0.3928
13	rs2021	32873175	T	C	-0.0142003494011414	0.0187	0.4482
13	rs9534105	32873265	A	C	-0.0206007457079636	0.0236	0.3817
13	rs78378344	32873824	C	T	0.0021975835434872	0.0277	0.9369
13	rs78993753	32873832	G	C	0.0022973590486834	0.0277	0.9351
13	rs206128	32873844	G	T	-0.017502275136142	0.0204	0.3933
13	rs206129	32873902	C	G	0.004001981379298	0.0258	0.8782
13	rs762891	32873953	G	T	-0.013399371963117	0.0185	0.4677
13	rs2013080	32874234	G	A	-0.0114958245134845	0.0187	0.5389
13	rs206130	32874643	G	C	0.0154007965760229	0.0232	0.5073
13	rs77409330	32874970	C	T	0.0020977980821461	0.0275	0.9388
13	rs9567542	32874975	C	T	-0.0138961051921114	0.0185	0.4521
13	rs78841918	32875014	C	T	0.0020977980821461	0.0275	0.9404
13	rs11838831	32875503	C	G	0.0020977980821461	0.0274	0.9388
13	rs206131	32875763	C	T	0.0160997014894237	0.0231	0.4864
13	rs372670	32876094	A	G	0.0164047040252769	0.0231	0.4783
13	rs407191	32876097	T	C	0.0164047040252769	0.0231	0.4776
13	rs192838070	32876124	C	T	0.0227003855207759	0.0743	0.7604
13	rs206132	32876296	A	G	-0.019203206984436	0.0202	0.3423
13	rs206133	32876413	T	C	0.0167981182758809	0.023	0.4642
13	rs206134	32876504	A	C	0.0170045988158238	0.023	0.4606
13	rs206135	32876514	T	C	0.0170045988158238	0.023	0.4591
13	rs206136	32877321	G	A	-0.0194988734340555	0.0201	0.3325
13	rs9590896	32877696	G	A	0.0161980995687726	0.023	0.4803
13	rs9526061	32877888	A	C	-0.0217958123704574	0.0231	0.3449
13	rs74694485	32878769	G	A	-0.0023026490626755	0.0272	0.9317
13	rs206138	32879195	G	A	-0.0012007205765188	0.017	0.9461
13	rs206139	32879261	C	T	-0.0010005003335835	0.017	0.9521
13	rs206140	32879312	T	G	-0.0017014466397575	0.017	0.9209
13	rs206141	32879582	A	C	-0.0014009809156281	0.017	0.9351
13	rs206142	32880046	A	G	-0.0191012733024012	0.0202	0.3445
13	rs206143	32880626	G	A	-0.0004000800213396	0.017	0.9814
13	rs206144	32881185	G	A	-0.001300845733048	0.017	0.9378
13	rs172241	32881431	T	C	-0.001501126126267	0.017	0.9312
13	rs371901	32881502	A	G	-0.0014009809156281	0.017	0.9339
13	rs2858213	32881543	A	G	-0.0014009809156281	0.017	0.9345
13	rs408394	32881587	G	T	-0.0014009809156281	0.017	0.9347
13	rs2032471	32881775	A	T	-0.0010005003335835	0.017	0.9551
13	rs176178	32882128	C	T	-0.0014009809156281	0.017	0.9345
13	rs206100	32882238	T	C	-0.001300845733048	0.017	0.9391
13	rs206101	32882504	C	T	-0.001300845733048	0.017	0.9383
13	rs206102	32882646	C	G	-0.001300845733048	0.017	0.9391
13	rs206103	32883052	G	A	-0.0014009809156281	0.017	0.9364
13	rs206105	32883161	C	T	-0.0014009809156281	0.017	0.9349
13	rs74762519	32883245	A	G	-0.0042992284528324	0.0272	0.8759
13	rs206106	32883345	T	C	-0.0014009809156281	0.017	0.9325
13	rs206107	32883422	T	C	-0.0014009809156281	0.017	0.9324
13	rs9526072	32883583	G	A	-0.0043996643446871	0.0272	0.8722
13	rs12858289	32883779	A	C	-0.0132980281439898	0.0185	0.473
13	rs206108	32884048	T	C	-0.0016012813669738	0.017	0.9248
13	rs206109	32884504	G	C	-0.013399371963117	0.0178	0.4512
13	rs142690293	32884647	T	C	-0.0617052054366793	0.0522	0.2372
13	rs206110	32884653	G	T	-0.0196008476550609	0.0202	0.332
13	rs206111	32884771	T	C	-0.0016012813669738	0.017	0.9269
13	rs445909	32885654	T	C	-0.0022024235552	0.017	0.896
13	rs371193	32885658	G	A	0.0160997014894237	0.0235	0.4921
13	rs9534154	32886213	G	A	-0.0206007457079636	0.0229	0.3691
13	rs9534156	32886574	C	G	-0.0207028323592018	0.0231	0.3695
13	rs176179	32886741	G	A	-0.002002002670673	0.0171	0.9075
13	rs74406670	32886940	G	T	-0.0049019951702315	0.0274	0.859
13	rs73169172	32887150	G	T	-0.0206007457079636	0.0231	0.3725
13	rs206112	32887307	A	T	-0.0021022080918702	0.0171	0.9003
13	rs4942417	32887389	A	C	-0.0203966036652218	0.023	0.3743
13	rs367234	32887530	T	C	-0.0147989665120717	0.0178	0.4068
13	rs438903	32887534	T	C	-0.0222967349986103	0.0203	0.2716
13	rs206113	32887565	A	G	-0.0146974807605841	0.0178	0.4084
13	rs188208	32887616	A	G	-0.0023026490626755	0.0171	0.8951
13	rs9534160	32888021	G	A	-0.005304041591906	0.0275	0.8464
13	rs206114	32888062	A	C	-0.0146974807605841	0.0178	0.4111
13	rs206115	32888473	C	T	-0.0153979421800967	0.0178	0.3887
13	rs206116	32888483	G	A	-0.0031048149534787	0.0171	0.858
13	rs206117	32888709	C	T	-0.0028039273327342	0.0171	0.8677
13	rs3092989	32889363	G	A	-0.0156010662286512	0.0235	0.5061
13	rs206118	32889792	A	G	0.0139029051689914	0.0237	0.5583
13	rs206119	32889968	G	A	0.0347974835421732	0.028	0.2133
13	rs9562605	32890026	C	T	0.0125015292229252	0.02	0.5316
13	rs9567552	32890227	G	T	0.0077995046323818	0.0192	0.6853
13	rs1799943	32890572	G	A	0.0147014028528927	0.0181	0.418
13	rs11571576	32891305	T	C	-0.0105049846451474	0.0297	0.7244
13	rs206120	32891706	A	G	-0.015895669405385	0.0226	0.4816
13	rs11571579	32891798	T	C	0.0159028762794155	0.018	0.3769
13	rs11571582	32892694	G	T	-0.009000382197299	0.0295	0.7593
13	rs206122	32892735	T	C	-0.0207028323592018	0.0192	0.2804
13	rs11571583	32892760	A	C	0.01600129372694	0.018	0.3742
13	rs11571584	32892820	T	C	-0.0087985943563496	0.0295	0.7651
13	rs9534174	32893791	A	G	0.0025966258472659	0.0174	0.8803
13	rs11571590	32894484	G	A	-0.0255024404124231	0.0327	0.4349
13	rs11571591	32894738	G	A	-0.007296555232638	0.0295	0.8041
13	rs11571592	32894865	T	C	-0.0352023974087295	0.0715	0.6225
13	rs11571594	32895674	C	T	-0.0060985584618694	0.0292	0.8354
13	rs11571597	32896676	G	A	-0.0207028323592018	0.0283	0.4662
13	rs11571598	32896722	C	T	-0.0188974371044634	0.0283	0.5053
13	rs206070	32896846	G	A	-0.040197189751413	0.0245	0.1011
13	rs11571605	32898238	G	A	-0.0191012733024012	0.0283	0.4988
13	rs11571610	32899388	A	C	-0.0198048272985997	0.0282	0.4838
13	rs11571613	32899567	G	C	0.0148984646619666	0.0179	0.4066
13	rs3783265	32900149	T	C	-0.019203206984436	0.0282	0.4945
13	rs3752451	32900933	T	A	0.0063994795805678	0.0173	0.7134
13	rs79990454	32901430	A	C	-0.0193969096107316	0.0281	0.4894
13	rs79347017	32902067	A	G	-0.019203206984436	0.0281	0.495
13	rs12869544	32902394	T	C	0.0147014028528927	0.0179	0.412
13	rs2126042	32903685	C	T	-0.0091012913892029	0.0308	0.768
13	rs11571638	32905628	C	A	-0.019203206984436	0.028	0.4921
13	rs11147486	32905998	A	G	-0.019203206984436	0.0279	0.4919
13	rs766173	32906480	A	C	-0.019203206984436	0.0279	0.4923
13	rs144848	32906729	A	C	0.0044998604248922	0.0192	0.8166
13	rs1801439	32906980	A	G	-0.019203206984436	0.0279	0.4918
13	rs11571643	32907767	C	T	-0.0189993500097828	0.0279	0.4955
13	rs1963505	32908347	C	T	0.0063994795805678	0.0172	0.7112
13	rs1029304	32908629	A	G	0.0141001243787816	0.0178	0.4267
13	rs11571650	32910056	T	G	-0.0188974371044634	0.0278	0.4977
13	rs2320236	32910328	T	C	-0.0086977157031958	0.0306	0.7765
13	rs11571651	32910351	G	T	-0.0188974371044634	0.0278	0.4978
13	rs1801499	32910721	T	C	-0.0187955345843259	0.0278	0.4987
13	rs1799944	32911463	A	G	-0.0182047046548463	0.0278	0.5114
13	rs1801406	32911888	A	G	0.0141001243787816	0.0177	0.4259
13	rs543304	32912299	T	C	-0.0131966945943914	0.0222	0.5517
13	rs11571662	32915524	C	A	0.0141001243787816	0.0177	0.4262
13	rs206077	32916297	C	A	-0.013004189135254	0.0222	0.5586
13	rs117883904	32916677	G	T	-0.148998972687656	0.0744	0.04524
13	rs11571665	32916789	A	G	-0.0185000759845861	0.0278	0.5053
13	rs11571671	32918222	A	G	-0.0181028726978536	0.0278	0.5147
13	rs4942439	32918941	A	G	-0.0082035573506883	0.0307	0.7901
13	rs4942440	32918967	G	A	-0.0083043861636152	0.0306	0.7871
13	rs11147488	32919230	C	T	-0.0182963622831166	0.0278	0.5118
13	rs4942443	32919526	A	T	-0.0079011318962572	0.0307	0.7968
13	rs9567576	32919637	T	G	0.0129951954948113	0.0177	0.4637
13	rs11571676	32919768	A	T	0.0136957831289865	0.0615	0.8235
13	rs74834625	32920340	G	T	-0.0182047046548463	0.0278	0.5141
13	rs206079	32920618	G	A	-0.0028039273327342	0.0172	0.8707
13	rs11571681	32921306	G	A	-0.0180010511095525	0.0278	0.5175
13	rs11571682	32921362	T	C	-0.0180010511095525	0.0278	0.5173
13	rs11571684	32921536	A	G	-0.0180010511095525	0.0278	0.5179
13	rs9567578	32921944	A	G	0.0125015292229252	0.0177	0.478
13	rs206081	32922136	C	T	-0.0014009809156281	0.0219	0.9485
13	rs11571686	32922331	A	C	-0.0296966117368367	0.0392	0.4491
13	rs74047010	32922440	C	T	-0.187004504698337	0.0655	0.004296
13	rs4942448	32923690	C	T	-0.0306963490025976	0.0318	0.3343
13	rs11571695	32923988	A	G	-0.0182963622831166	0.0278	0.5107
13	rs11571696	32924192	A	G	-0.0299026613543135	0.0393	0.4463
13	rs9567582	32924647	G	C	0.0141001243787816	0.0177	0.4238
13	rs559067	32924884	C	T	0.0045994064948955	0.0194	0.8129
13	rs1853521	32925257	C	A	-0.0305004454483837	0.0318	0.3381
13	rs142003293	32925475	T	C	0.136303795960381	0.0923	0.1397
13	rs11571698	32926046	C	G	-0.0256050287153947	0.0295	0.3847
13	rs11571699	32926654	T	G	-0.0177974390305806	0.0279	0.5224
13	rs721185	32926944	A	G	-0.017502275136142	0.0279	0.5293
13	rs9943876	32927894	C	T	-0.029202265808213	0.0219	0.182
13	rs9943890	32928112	G	A	-0.0370997639570267	0.031	0.2318
13	rs9943888	32928202	A	G	-0.0340015566760147	0.0308	0.2695
13	rs1460817	32928404	T	C	-0.0369959896867261	0.031	0.2329
13	rs1460816	32928408	G	A	-0.007095110875924	0.0172	0.6809
13	rs1799955	32929232	A	G	0.0125015292229252	0.0178	0.4809
13	rs11147489	32929478	C	T	-0.0182047046548463	0.0279	0.5145
13	rs206097	32933022	G	T	0.0066975214477213	0.0172	0.6953
13	rs117134513	32933439	A	G	-0.0182963622831166	0.0407	0.6523
13	rs9567600	32933926	A	G	0.0123039944561641	0.0177	0.4897
13	rs11571717	32934911	G	A	0.0121953336998771	0.0177	0.4915
13	rs9534259	32935406	T	C	-0.0346017967900747	0.0316	0.2732
13	rs9534262	32936646	T	C	-0.006199175242821	0.0172	0.7189
13	rs11571722	32938173	A	C	-0.0183982139464423	0.028	0.51
13	rs146753854	32938452	A	G	0.154402076795821	0.0962	0.1085
13	rs11571725	32938881	A	G	0.0126002819757385	0.0177	0.4783
13	rs11571727	32939085	C	T	-0.0183982139464423	0.028	0.5103
13	rs9534269	32939286	T	G	-0.0353992243518656	0.0314	0.2588
13	rs206099	32939302	G	A	-0.0086977157031958	0.0193	0.6517
13	rs9534270	32939314	C	T	-0.0057967688471774	0.0172	0.7343
13	rs9534275	32940345	C	A	-0.0058973552660839	0.0172	0.7328
13	rs11571734	32940888	C	T	-0.0353992243518656	0.0314	0.2589
13	rs117384844	32941441	C	T	0.0981969182535785	0.0577	0.08889
13	rs76370881	32942437	T	G	-0.0217958123704574	0.0267	0.4135
13	rs143161038	32943072	C	T	-0.111602176581302	0.045	0.01315
13	rs75649145	32943135	C	T	-0.0177974390305806	0.028	0.5244
13	rs11571739	32943782	C	T	-0.0176956485356892	0.028	0.5266
13	rs9634672	32944056	G	T	0.0126002819757385	0.0178	0.4771
13	rs11571742	32944098	G	A	-0.0320997276601081	0.0317	0.3107
13	rs10492395	32945537	A	T	-0.0307994715535284	0.0318	0.3322
13	rs9567609	32945717	A	G	0.012096540947233	0.0178	0.4957
13	rs573014	32945932	C	T	0.0177023841130051	0.0222	0.4267
13	rs61946969	32946805	G	A	0.0117012723076411	0.0178	0.5095
13	rs9534318	32949382	T	C	-0.0052035148315978	0.0171	0.7601
13	rs140570300	32949667	C	G	0.0635004825618992	0.0871	0.4663
13	rs9534323	32950257	A	G	-0.0049019951702315	0.0171	0.7761
13	rs3764791	32951111	A	C	0.0114047182634362	0.0178	0.5219
13	rs3764792	32951115	C	T	0.0115035793834154	0.0178	0.5192
13	rs9567623	32951454	C	T	0.0115035793834154	0.0178	0.5168
13	rs9526148	32951596	A	C	-0.0319035490130083	0.0318	0.3156
13	rs4942485	32953182	A	G	0.0156961681063242	0.0393	0.6895
13	rs4942486	32953388	T	C	-0.0045001103249234	0.0171	0.7907
13	rs7328654	32954561	G	A	-0.0048015088161939	0.0172	0.7817
13	rs75562304	32954912	C	T	-0.0467981495486393	0.0881	0.5948
13	rs141669194	32954913	G	A	-0.0176040459483609	0.0627	0.7795
13	rs9534342	32955397	C	T	-0.0045001103249234	0.0172	0.7918
13	rs10870659	32956109	G	A	-0.0309026047398165	0.0319	0.3316
13	rs9534344	32956283	G	A	-0.0306963490025976	0.0319	0.3354
13	rs206146	32956757	G	A	-0.0073972926304747	0.0191	0.7007
13	rs7337574	32957819	G	A	0.0109003744682883	0.0179	0.5405
13	rs7337784	32957972	G	C	0.0106035827841911	0.0179	0.5514
13	rs11571787	32958466	T	G	0.0107025231331357	0.0179	0.5494
13	rs9567639	32958649	G	A	0.0107025231331357	0.0179	0.5496
13	rs75257853	32958997	G	A	-0.0361039752308815	0.0433	0.4039
13	rs2238162	32959199	C	T	-0.004701032558649	0.0172	0.7861
13	rs11571789	32959240	C	A	-0.0613011005766046	0.0672	0.3616
13	rs542551	32959534	A	G	0.0178006246255066	0.0222	0.4239
13	rs206147	32959789	T	C	-0.007004474152883	0.0191	0.7129
13	rs2238163	32959839	A	C	-0.004701032558649	0.0172	0.7851
13	rs11147492	32960363	T	G	-0.0050024916227914	0.0172	0.7717
13	rs11571791	32961497	C	T	-0.0469972723609114	0.0458	0.3045
13	rs2100785	32962045	A	C	-0.004701032558649	0.0172	0.7843
13	rs4570704	32962088	C	T	-0.004701032558649	0.0172	0.7827
13	rs4942499	32962318	T	C	-0.0048015088161939	0.0172	0.7824
13	rs11571799	32962679	T	A	-0.0178992398878318	0.0276	0.5168
13	rs11571801	32963529	C	G	-0.0285023604727122	0.0335	0.3951
13	rs4942505	32963707	C	T	-0.0051029981759033	0.0172	0.7691
13	rs147800399	32964499	C	T	0.160902123170546	0.0909	0.07687
13	rs9534367	32964504	C	T	-0.0267958227871631	0.0201	0.1814
13	rs206340	32965310	G	A	-0.0074980401773571	0.0192	0.6965
13	rs11571809	32965764	C	T	-0.0160988945897493	0.0286	0.5738
13	rs11571810	32965795	A	T	-0.0858956360237757	0.0572	0.1332
13	rs11571811	32966668	G	A	-0.0159972768350078	0.0286	0.5752
13	rs11571813	32967246	A	C	-0.0159972768350078	0.0286	0.5754
13	rs9526165	32967466	A	G	-0.0049019951702315	0.0173	0.7786
13	rs206342	32967809	C	G	-0.0274020297483382	0.0201	0.1723
13	rs11147493	32968309	A	G	0.116902648229076	0.0517	0.02379
13	rs7327867	32968591	G	A	-0.0050024916227914	0.0173	0.7723
13	rs7330025	32968607	A	G	-0.0048015088161939	0.0173	0.7831
13	rs9595456	32968743	G	A	0.118600479236102	0.0519	0.0222
13	rs206343	32969248	A	G	-0.0270012755029434	0.0201	0.18
13	rs1012130	32970031	T	C	-0.0088994831870327	0.0301	0.7666
13	rs150075007	32970055	T	G	0.188303628471502	0.092	0.04065
13	rs517118	32970586	A	G	0.0183996828453635	0.0223	0.4081
13	rs11147494	32970599	A	G	-0.0159972768350078	0.0288	0.5779
13	rs1012129	32970736	G	C	-0.0045001103249234	0.0173	0.796
13	rs11571827	32972056	T	G	-0.117399359269583	0.0688	0.08803
13	rs1801426	32972884	A	G	0.125398409394334	0.0519	0.01565
13	rs15869	32973012	A	C	-0.027196494688472	0.0202	0.1775
13	rs7334543	32973276	A	G	-0.0286978729475453	0.0321	0.372
13	rs11571836	32973439	A	G	0.0100988346774146	0.018	0.5754
13	rs1148321	32974288	T	A	-0.0181028726978536	0.0224	0.4198
13	rs3803282	32974904	G	A	0.103900450280944	0.0831	0.2112
13	rs10492397	32976358	G	A	0.0198026272961797	0.0184	0.2831
13	rs17692629	32976608	A	G	0.0199986865066891	0.0186	0.2809
13	rs1207952	32977496	C	A	-0.0059979518036359	0.0181	0.7429
13	rs1207953	32977532	C	G	-0.0260975991218731	0.0193	0.1758
13	rs693963	32979138	T	C	0.0005998200719675	0.0192	0.9761
13	rs1207954	32979453	G	C	-0.0262002485024742	0.0231	0.2553
13	rs2761367	32979647	T	G	9.99950003332973e-05	0.0191	0.996
13	rs59214163	32980756	G	A	0.0099008246772624	0.0181	0.585
13	rs703213	32980799	T	G	0.0001999800026662	0.0191	0.9931
13	rs3752447	32981142	C	T	0.0099998345783334	0.0181	0.5801
13	rs3752448	32981279	T	A	0.0100988346774146	0.0181	0.5764
13	rs79333302	32982687	G	T	0.0551035262260241	0.0368	0.1345
13	rs472817	32983250	G	A	0.0012991557316201	0.019	0.9438
13	rs9567670	32984197	T	G	0.0089002747867194	0.0182	0.6254
13	rs17636116	32986005	C	T	0.0402010017441475	0.0289	0.1643
13	rs206319	32986219	A	G	-0.0033957590691798	0.0183	0.8516
13	rs206320	32986232	A	G	-0.0031950988965408	0.0184	0.8614
13	rs615762	32986340	C	T	-0.026600681797179	0.0245	0.2791
13	rs73458459	32986435	G	A	0.121101966352117	0.0539	0.02473
13	rs627926	32986745	A	G	-0.0256973671872587	0.0246	0.2956
13	rs74189161	32987028	G	T	0.00730326611012	0.0186	0.6959
13	rs183272	32987134	C	T	-0.0057967688471774	0.0187	0.7576
13	rs629769	32987186	A	G	-0.0257999754904126	0.0247	0.2974
13	rs12861808	32987353	T	G	-0.050398957583852	0.0299	0.09169
13	rs472873	32989794	T	C	0.0011992805754821	0.0223	0.9576
13	rs471937	32989928	T	C	0.0052959516591825	0.0232	0.8176
13	rs206321	32990780	A	C	-0.0003000450090019	0.0234	0.9882
13	rs206322	32990878	A	G	0.0068961666878413	0.023	0.7654
13	rs206323	32991426	G	A	0.0085037404912207	0.0192	0.6587
13	rs206324	32991939	T	C	0.0074025335167413	0.0229	0.7473
13	rs11841214	32992351	C	A	0.0473033451158665	0.0251	0.0594
13	rs11842728	32992367	T	G	0.047799197133273	0.0251	0.05658
13	rs206325	32992738	T	C	0.0115035793834154	0.0228	0.6148
13	rs206326	32992778	C	T	0.0089002747867194	0.0228	0.696
13	rs206327	32994393	A	C	0.0136957831289865	0.0226	0.5461
13	rs206328	32994533	T	C	0.0135971385060249	0.0226	0.547
13	rs206329	32996023	A	T	0.0139029051689914	0.0226	0.5398
13	rs206330	32996034	A	T	0.0138042809763971	0.0226	0.541
13	rs206331	32996385	G	C	0.0140015196358136	0.0226	0.5355
13	rs206332	32997354	T	C	0.0115035793834154	0.0226	0.6111
13	rs77592217	32997514	G	A	-0.0222047099881925	0.038	0.5596
13	rs206333	32997745	G	A	0.0116024307308398	0.0226	0.6081
13	rs139564283	32997962	G	A	0.0167981182758809	0.0671	0.8027
13	rs206334	32998328	C	T	0.0141987193998129	0.0225	0.5286
13	rs169562	32998362	A	G	0.0056042667198317	0.0188	0.7658
13	rs499966	32998610	T	G	0.0291995144044279	0.0251	0.2439
13	rs497255	32998891	G	T	0.0288983900426488	0.0251	0.2497
13	rs206335	32999951	G	C	0.0053954185169075	0.0187	0.7745
13	rs206336	33000581	G	C	0.0056042667198317	0.0187	0.7629
13	rs206337	33001297	G	A	0.0146028573839336	0.0225	0.5167
13	rs206339	33003728	C	T	0.012096540947233	0.0225	0.5921
13	rs2085826	33003993	G	A	0.003902375817241	0.0588	0.9474
13	rs666483	33009274	T	C	0.0146028573839336	0.0224	0.515
13	rs150286159	33011190	T	G	0.0084045823438103	0.0526	0.8733
13	rs2761365	33011824	C	A	0.0274984287018097	0.0248	0.2683
13	rs2761366	33011872	C	T	0.0274011363479391	0.0248	0.2685
13	rs2858139	33013916	G	A	0.0050969882578437	0.0185	0.7824
13	rs2146994	33014487	A	C	0.0049974917102918	0.0185	0.7883
13	rs3742318	33017043	T	C	0.0118989261570991	0.0223	0.5918
13	rs1207944	33019845	G	T	0.0056042667198317	0.0186	0.7644
13	rs1207945	33023729	A	G	0.0050969882578437	0.0186	0.7823
13	rs7330459	33024085	G	C	0.0138042809763971	0.0226	0.543
13	rs9534492	33024525	G	A	0.0118989261570991	0.0227	0.5988
13	rs9534494	33024882	C	T	0.012096540947233	0.0227	0.5944
13	rs7321117	33025158	T	A	0.0135971385060249	0.0226	0.5481
13	rs78946385	33025404	G	A	0.0118989261570991	0.0227	0.6006
13	rs117478860	33025606	A	C	-0.284101822535417	0.1679	0.09068
13	rs772646	33026356	A	G	0.0247999239054771	0.0246	0.3125
13	rs1207947	33027067	A	C	0.0048979852621919	0.0186	0.7917
13	rs1207948	33030098	C	T	0.0032048589489113	0.0185	0.8608
13	rs1576710	33032564	A	G	0.0150954876453349	0.0227	0.5061
13	rs1081799	33032985	T	A	0.0165030720990143	0.0228	0.4697
13	rs1081798	33034981	T	G	0.0172012073197748	0.0229	0.4516
13	rs1081797	33035832	T	G	0.01600129372694	0.023	0.4861
13	rs1088550	33036660	G	A	-0.0023026490626755	0.0186	0.9025
13	rs1081796	33036759	A	T	0.0270021387025708	0.0236	0.2526
13	rs117144163	33038959	C	A	-0.050104527566688	0.0492	0.3092
13	rs2022381	33039231	G	T	-0.0026033858701149	0.0179	0.8841
13	rs703212	33040430	G	A	0.0251998010217421	0.0237	0.2893
13	rs798268	33041625	A	G	0.0148984646619666	0.0172	0.3874
13	rs703225	33042802	T	C	0.0150954876453349	0.0172	0.3785
13	rs9591001	33042870	G	A	-0.0182963622831166	0.0232	0.429
13	rs4271479	33043554	G	C	0.0166014304974254	0.0222	0.4538
13	rs9567772	33044004	C	T	-0.0069037763167944	0.0471	0.883
13	rs548369	33044826	A	C	0.0147014028528927	0.0171	0.3905
13	rs117629637	33044917	A	G	-0.050903896528528	0.0478	0.2865
13	rs798274	33045639	G	A	0.0152038337422728	0.0171	0.3762
13	rs703226	33045909	A	G	0.0154007965760229	0.0171	0.3683
13	rs798273	33046284	A	T	0.0149969810059077	0.0171	0.382
13	rs76361429	33046770	C	T	-0.0005001250416822	0.0457	0.9904
13	rs9595595	33047815	T	G	-0.0172987645783295	0.0231	0.453
13	rs642604	33047823	C	G	0.0147014028528927	0.0171	0.391
13	rs11839309	33047990	A	G	-0.0170952954286372	0.0231	0.4588
13	rs703228	33048415	C	T	0.0148984646619666	0.0171	0.3834
13	rs118067638	33051028	G	T	-0.276702568408773	0.1671	0.09777
13	rs76173168	33051739	G	A	-0.0186019483996616	0.1126	0.8691
13	rs380627	33052294	C	T	-0.0315009870620622	0.0234	0.1771
13	rs11620547	33053786	T	C	0.0093957216403621	0.0212	0.657
13	rs408069	33054148	A	T	-0.0142003494011414	0.0171	0.4073
13	rs169600	33055620	T	C	-0.0243951568347216	0.0176	0.1664
13	rs9595617	33057345	G	T	-0.0158042315449673	0.023	0.4915
13	rs9591012	33058333	G	A	-0.0158042315449673	0.023	0.4925
13	rs117232604	33058778	C	T	-0.27320076785558	0.1674	0.1027
13	rs207649	33060391	C	G	-0.0142003494011414	0.0171	0.407
13	rs9595624	33060570	T	C	-0.015895669405385	0.023	0.4888
13	rs207650	33061237	A	G	-0.0142003494011414	0.0171	0.4054
13	rs798272	33061719	C	G	-0.0143017847108596	0.0171	0.403
13	rs808880	33062155	C	T	-0.0140989243795016	0.0171	0.4091
13	rs80344310	33063726	A	G	-0.0178992398878318	0.0761	0.814
13	rs207638	33064636	C	T	-0.0319035490130083	0.0234	0.1727
13	rs79863104	33065263	C	A	-0.0145046862028817	0.0983	0.8825
13	rs9595630	33065443	T	G	-0.0163021610829842	0.0229	0.4784
13	rs207640	33065855	A	G	-0.0318003125497978	0.0234	0.1735
13	rs35555940	33067112	T	A	-0.0163021610829842	0.0229	0.4771
13	rs207641	33068746	C	A	-0.013399371963117	0.0171	0.432
13	rs9315167	33069188	C	T	-0.0158042315449673	0.0229	0.4921
13	rs77551387	33070050	C	T	0.0082954970241069	0.0211	0.6948
13	rs116830113	33070349	T	A	-0.0377953294954024	0.0562	0.5007
13	rs74525944	33070501	C	A	-0.0536012187552047	0.0671	0.4248
13	rs2010997	33070506	G	A	-0.0030045090202987	0.0177	0.8668
13	rs743760	33071127	G	C	-0.0166986496230515	0.0235	0.478
13	rs207642	33071894	G	T	-0.0332982854015147	0.0234	0.1544
13	rs189944236	33072702	C	T	0.0745043221681052	0.0884	0.3996
13	rs185941	33072822	A	G	-0.0242004837056584	0.0176	0.1693
13	rs798265	33073478	C	G	-0.0138961051921114	0.0171	0.4166
13	rs140307827	33073623	A	G	-0.0492952917248775	0.094	0.6001
13	rs798266	33073693	C	T	-0.0138048499765589	0.0171	0.4209
13	rs798267	33074027	T	C	-0.0243029385231735	0.0176	0.1685
13	rs34916533	33074674	C	A	-0.0142003494011414	0.023	0.5369
13	rs207629	33078742	T	C	-0.023002541565316	0.0176	0.191
13	rs207630	33078836	T	C	-0.0229002198863326	0.0176	0.1934
13	rs58970304	33080268	G	A	0.0284027945161868	0.0734	0.6993
13	rs207631	33080493	C	T	-0.0226035462098532	0.0176	0.1987
13	rs10492398	33080900	T	C	0.0065981840282271	0.0211	0.7531
13	rs117092430	33081935	C	T	0.111603984579668	0.0898	0.214
13	rs183333361	33082107	T	C	0.113498313776424	0.0896	0.2053
13	rs9315168	33082351	G	C	-0.0213972981080803	0.0208	0.3036
13	rs207632	33083371	G	C	-0.013399371963117	0.0171	0.4331
13	rs207633	33083553	C	T	-0.0226956079321885	0.0176	0.1964
13	rs207634	33084559	A	G	-0.0242004837056584	0.0176	0.1694
13	rs207635	33084784	T	C	-0.0292949370570243	0.0237	0.2165
13	rs207637	33085469	T	G	-0.0136020904182857	0.0171	0.4287
13	rs808879	33087093	C	T	-0.0235962138551867	0.0176	0.1795
13	rs2858232	33087218	C	T	-0.0231969816042026	0.0176	0.1884
13	rs207643	33087577	T	C	-0.023401696181619	0.0176	0.1836
13	rs207644	33089413	T	A	-0.0125990355765152	0.0171	0.4616
13	rs9337	33091241	G	C	-0.0145960053074092	0.0229	0.5239
13	rs145115456	33091566	G	A	0.0700016957858908	0.0879	0.4263
13	rs35193668	33092929	C	T	-0.0145960053074092	0.0229	0.5254
13	rs207645	33092999	T	C	-0.0227979086760041	0.0176	0.1957
13	rs207646	33093155	C	T	-0.0229002198863326	0.0176	0.1926
13	rs140627599	33093483	T	C	-0.0203966036652218	0.0683	0.7647
13	rs621450	33095620	G	A	-0.0138048499765589	0.0171	0.4215
13	rs144139855	33095752	G	A	0.0796980328953936	0.0832	0.3379
13	rs798269	33097483	G	C	-0.0281011651109099	0.0236	0.2347
13	rs77822091	33098830	C	T	0.0305001066483263	0.0533	0.5667
13	rs535803	33099315	C	T	-0.0217958123704574	0.0176	0.2151
13	rs535783	33099321	C	T	-0.0132980281439898	0.0171	0.4369
13	rs45604	33099347	G	T	-0.0235040691879941	0.0176	0.182
13	rs392219	33100260	C	T	-0.0338981034057645	0.0233	0.145
13	rs380916	33100353	A	G	-0.0338981034057645	0.0233	0.1453
13	rs144175630	33101019	T	C	0.129404137211261	0.0938	0.1678
13	rs391612	33101731	T	C	-0.0239956055562207	0.0176	0.1739
13	rs2239748	33101817	C	T	-0.0145960053074092	0.0229	0.5239
13	rs1952994	33102876	A	G	0.0058031292269501	0.0211	0.7824
13	rs368535	33104376	G	A	-0.0227979086760041	0.0176	0.1954
13	rs394254	33105016	C	T	-0.0231969816042026	0.0176	0.1878
13	rs378429	33106182	A	G	-0.0235040691879941	0.0176	0.1829
13	rs147661163	33106884	C	T	-0.0586996008587778	0.1243	0.6365
13	rs207620	33113403	G	C	-0.0255024404124231	0.0177	0.1486
13	rs207621	33114209	T	C	-0.0247026126403718	0.0177	0.1624
13	rs207622	33114557	C	T	-0.0328021562323804	0.0233	0.1586
13	rs207623	33115314	G	A	-0.0248973835545144	0.0177	0.1585
13	rs207624	33115345	C	T	-0.0247026126403718	0.0177	0.1619
13	rs207625	33115354	C	T	-0.0150019689183474	0.0172	0.3829
13	rs207626	33116167	G	A	-0.0331949048576409	0.0233	0.1539
13	rs374292109	33118800	G	T	-0.061099109367851	0.0781	0.4341
13	rs75101540	33119988	G	T	-0.0032954239497972	0.0464	0.9434
13	rs208434	33120256	G	C	0.0153023200084426	0.0172	0.3742
13	rs208433	33120492	G	A	0.025696986087186	0.0177	0.1457
13	rs208432	33122007	C	T	0.0156961681063242	0.0172	0.362
13	rs9595795	33122795	T	C	-0.0159972768350078	0.0229	0.4847
13	rs140195559	33123386	G	C	0.0193025022544974	0.0518	0.709
13	rs208431	33123516	T	C	0.0269047980491434	0.0177	0.1277
13	rs4941612	33123928	C	T	-0.0159972768350078	0.0229	0.4851
13	rs7998440	33125206	G	A	-0.0163021610829842	0.0228	0.475
13	rs8000071	33125373	C	G	-0.0150019689183474	0.023	0.5147
13	rs7991314	33126074	T	C	-0.0164038098256767	0.0228	0.4716
13	rs7984903	33126139	G	A	-0.0151034855773182	0.023	0.5119
13	rs113050076	33126430	T	C	0.0125015292229252	0.0213	0.5561
13	rs7328733	33126737	A	C	-0.0164953025291975	0.0228	0.4693
13	rs7328939	33126848	A	G	-0.0170037478161859	0.0229	0.4579
13	rs116897683	33126941	C	T	-0.0622052453438987	0.0723	0.3896
13	rs116944991	33130059	C	T	0.0344014267173323	0.0743	0.6434
13	rs10083285	33131342	A	G	-0.013004189135254	0.0226	0.5632
13	rs79423781	33131813	A	G	-0.0695001429845276	0.0756	0.3582
13	rs208428	33132911	A	G	0.0336958638567256	0.0231	0.1454
13	rs7335710	33135424	C	T	-0.0117993392160431	0.0227	0.6031
13	rs11839692	33136705	C	T	0.0189983824093147	0.0222	0.3926
13	rs7318297	33137972	G	A	-0.0177974390305806	0.0229	0.4392
13	rs76626573	33140200	T	C	-0.0162005226717083	0.0619	0.7931
13	rs35817718	33141940	C	A	-0.0132980281439898	0.0227	0.557
13	rs9634812	33142373	A	G	0.0099998345783334	0.0339	0.7674
13	rs112588700	33142797	A	G	-0.0145960053074092	0.0227	0.5195
13	rs12323184	33143248	T	A	-0.013004189135254	0.0227	0.566
13	rs12323094	33143364	C	T	-0.0178992398878318	0.023	0.4346
13	rs12323101	33143406	G	A	-0.0180010511095525	0.023	0.4342
13	rs115345621	33143679	G	A	-0.0608015124606624	0.0648	0.3477
13	rs7999125	33145995	G	A	-0.0131966945943914	0.0227	0.5588
13	rs75140185	33145999	T	C	-0.0608015124606624	0.0649	0.3492
13	rs718444	33147052	C	T	-0.013399371963117	0.0226	0.5523
13	rs7332115	33147548	T	G	-0.0136020904182857	0.0226	0.5452
13	rs7332763	33147888	T	G	-0.0136020904182857	0.0226	0.5467
13	rs9591134	33148216	T	A	-0.0136020904182857	0.0226	0.5478
13	rs147415316	33150407	G	C	-0.0559990861201021	0.08	0.4843
13	rs12429371	33150939	G	A	-0.0536961790038609	0.0795	0.4997
13	rs9591136	33152316	C	A	-0.0086977157031958	0.0226	0.7002
13	rs144047170	33152371	A	G	-0.0608015124606624	0.0646	0.3463
13	rs9591137	33152482	T	C	-0.0088994831870327	0.0226	0.6951
13	rs115695587	33152589	T	C	-0.0596969272581274	0.0645	0.3552
13	rs9595847	33152721	C	T	-0.0088994831870327	0.0226	0.6944
13	rs143590118	33153191	C	T	-0.0586041643160532	0.0678	0.3869
13	rs208416	33153424	T	C	0.0231011029079872	0.0175	0.1855
13	rs208417	33153716	A	T	0.0115035793834154	0.0172	0.5046
13	rs9595850	33153910	A	G	-0.009696862978864	0.0225	0.6671
13	rs208418	33154022	C	T	0.0131037693769772	0.0172	0.4459
13	rs11616287	33154276	T	C	-0.0086977157031958	0.0226	0.7006
13	rs208419	33154483	A	G	0.0231011029079872	0.0175	0.1863
13	rs208420	33157843	A	G	0.0183015011699126	0.0172	0.2869
13	rs129480	33159228	C	G	0.0172012073197748	0.0171	0.3162
13	rs9591143	33159438	C	T	-0.009797842480111	0.0227	0.665
13	rs7994229	33160705	C	A	-0.0130953713122409	0.0226	0.5625
13	rs76403976	33161396	G	A	-0.0766003062087967	0.0659	0.2451
13	rs9591145	33161459	G	T	-0.0098988321792475	0.0227	0.6608
13	rs797994	33161575	A	G	0.0170045988158238	0.0173	0.3266
13	rs9595877	33163649	A	G	-0.015702643727291	0.0229	0.4919
13	rs3742320	33164418	G	A	-0.009797842480111	0.0226	0.6634
13	rs208430	33165082	A	G	0.0311982343370806	0.0178	0.08018
13	rs208429	33165145	T	C	0.0198026272961797	0.0172	0.2499
13	rs9595879	33165301	C	T	-0.0079011318962572	0.0225	0.727
13	rs9595881	33165500	C	T	-0.0075987978753305	0.0225	0.7364
13	rs114744855	33165577	A	G	-0.0751977965659022	0.0658	0.253
13	rs78868030	33165736	G	A	0.0164047040252769	0.0224	0.4636
13	rs9595883	33167700	A	G	-0.0076995657264405	0.0225	0.7343
13	rs7981943	33167891	G	T	-0.0102018624845967	0.0224	0.6501
13	rs9595885	33168050	G	A	-0.0138048499765589	0.0229	0.5457
13	rs76782957	33168552	A	G	-0.0251024465608414	0.0469	0.5922
13	rs7327429	33169396	A	C	-0.0102018624845967	0.0225	0.6481
13	rs7337687	33169697	T	C	-0.0073972926304747	0.0225	0.7417
13	rs9535012	33170934	A	G	0.0394033887747662	0.028	0.1591
13	rs9595890	33171655	T	C	-0.007296555232638	0.0225	0.7465
13	rs7323084	33171916	A	G	-0.0073972926304747	0.0225	0.7434
13	rs7321262	33172079	G	C	-0.007296555232638	0.0225	0.7449
13	rs140647522	33172280	T	A	-0.0766003062087967	0.0657	0.2439
13	rs422378	33173033	A	G	0.0188021269625962	0.0172	0.2727
13	rs9595891	33173158	C	T	-0.0079011318962572	0.0225	0.7263
13	rs12429084	33174013	G	C	-0.0095958936734469	0.0224	0.6679
13	rs1324414	33174225	G	A	-0.0071958279818024	0.0225	0.748
13	rs1324415	33174323	G	A	-0.0071958279818024	0.0225	0.7499
13	rs731414	33175297	T	G	-0.007296555232638	0.0225	0.7477
13	rs77298050	33175434	C	A	-0.223006060766468	0.1695	0.1884
13	rs731413	33175656	G	A	-0.0095958936734469	0.0224	0.6676
13	rs9595893	33175793	G	T	-0.0094040800752939	0.0226	0.6784
13	rs9591159	33177693	G	T	-0.0094040800752939	0.0226	0.6775
13	rs112757190	33179627	A	G	-0.0092022107647994	0.0226	0.6854
13	rs28770476	33180609	A	C	-0.0093031403261444	0.0226	0.6797
13	rs7992980	33181142	T	C	-0.0093031403261444	0.0226	0.6805
13	rs9595902	33181669	G	A	-0.0149004625639624	0.0229	0.5149
13	rs9595903	33182140	G	A	-0.0149004625639624	0.0229	0.5147
13	rs9595905	33183403	G	A	-0.0116981574124923	0.0225	0.6031
13	rs9595908	33184288	T	C	-0.0092022107647994	0.0226	0.6848
13	rs9591165	33185153	G	A	-0.0115969858456632	0.0225	0.6077
13	rs2021658	33186457	G	A	-0.0092022107647994	0.0226	0.6857
13	rs208424	33187358	G	T	0.0308007491527123	0.0178	0.08329
13	rs61947055	33188551	T	C	-0.0116981574124923	0.0225	0.6052
13	rs55880225	33190870	T	C	-0.0114958245134845	0.0225	0.6091
13	rs208426	33191371	T	C	0.0146028573839336	0.0172	0.3951
13	rs114998469	33191452	G	C	-0.0662039071233048	0.0689	0.3361
13	rs61947058	33191556	C	T	-0.0139975096438537	0.0224	0.5337
13	rs208409	33195445	A	T	0.0314017631395316	0.0234	0.18
13	rs7998956	33196376	T	G	-0.0113036461713921	0.0225	0.615
13	rs208410	33196791	T	C	0.0291023874205329	0.0178	0.1026
13	rs9591180	33197001	C	G	-0.0088994831870327	0.0227	0.6938
13	rs1018800	33198176	A	T	-0.0229002198863326	0.0241	0.3415
13	rs79751040	33198268	G	C	-0.020498669477346	0.0479	0.6686
13	rs11840502	33198709	G	A	-0.0114047880634385	0.0226	0.6139
13	rs75242855	33201804	A	C	-0.066695512438268	0.0636	0.294
13	rs9591185	33201966	C	T	-0.0106970095483354	0.0225	0.6332
13	rs9595946	33203135	G	A	-0.0125990355765152	0.0224	0.5755
13	rs9595948	33203656	G	A	-0.0099998320783335	0.0226	0.6563
13	rs9595949	33204076	A	T	-0.0101008421794295	0.0225	0.655
13	rs2032495	33204742	T	C	-0.0122952780941516	0.0224	0.5819
13	rs13378546	33205659	C	T	-0.0149004625639624	0.0228	0.5126
13	rs7983457	33205934	T	C	-0.0101008421794295	0.0225	0.6522
13	rs208411	33206083	T	C	0.0150954876453349	0.0171	0.3779
13	rs9591189	33206651	T	G	-0.0099998320783335	0.0225	0.6552
13	rs208412	33207314	T	C	0.0329027196757078	0.0235	0.1607
13	rs9591191	33207534	G	A	-0.0101008421794295	0.0225	0.655
13	rs208413	33207695	G	A	0.0295976364389436	0.0178	0.09631
13	rs9315172	33208172	C	T	-0.0147989665120717	0.0228	0.5156
13	rs9595962	33208566	A	C	-0.009797842480111	0.0225	0.6622
13	rs77994360	33208701	A	G	-0.0356997191343252	0.0772	0.6441
13	rs9595963	33208806	C	T	-0.0151034855773182	0.0228	0.5059
13	rs2320301	33209204	A	G	-0.009797842480111	0.0225	0.6623
13	rs574934962	33209471	G	A	-0.0729040817360731	0.0874	0.4041
13	rs61948860	33209558	A	G	-0.0123965203365513	0.0224	0.5802
13	rs9591197	33209637	C	T	-0.0145046862028817	0.0228	0.5232
13	rs9591198	33209715	A	G	-0.0099998320783335	0.0225	0.658
13	rs9568085	33210632	A	C	0.0146028573839336	0.0293	0.6172
13	rs76552088	33211511	A	G	-0.0746050187378346	0.0654	0.2534
13	rs9595976	33212047	T	G	-0.0149004625639624	0.0228	0.5147
13	rs399622	33212785	A	C	0.0356952753244514	0.0232	0.1229
13	rs7335992	33213330	G	T	0.0156961681063242	0.0224	0.4832
13	rs408711	33213724	G	A	0.0295005481176215	0.0178	0.09854
13	rs139829281	33214427	A	G	-0.0243029385231735	0.0727	0.7379
13	rs9595983	33214653	A	G	-0.0105049846451474	0.0225	0.6397
13	rs56194166	33215001	G	C	-0.0132980281439898	0.0224	0.5534
13	rs145303451	33215264	C	T	0.0533985767246953	0.0869	0.5388
13	rs2031354	33215591	A	G	-0.0105959392134034	0.0225	0.6387
13	rs2031355	33215632	T	A	-0.0150019689183474	0.0228	0.5113
13	rs117699150	33215996	A	G	0.108002023801278	0.0702	0.1237
13	rs7332884	33216549	T	A	-0.0104039337153929	0.0225	0.6424
13	rs76837553	33216677	G	A	0.0238044133801613	0.0669	0.7221
13	rs677095	33217696	T	C	0.0533985767246953	0.0603	0.3758
13	rs12427832	33219033	G	A	-0.0151034855773182	0.0228	0.5061
13	rs9526495	33219141	C	G	-0.0145046862028817	0.0437	0.7405
13	rs9315173	33219811	G	T	-0.013399371963117	0.0224	0.5496
13	rs9315174	33219887	T	C	-0.0105959392134034	0.0225	0.6369
13	rs7329120	33220742	G	T	-0.0104039337153929	0.0225	0.6442
13	rs7331393	33221202	C	T	-0.0104039337153929	0.0225	0.6432
13	rs117714520	33221392	G	A	0.119497121327379	0.0693	0.08475
13	rs17515873	33221848	T	G	-0.0105959392134034	0.0225	0.636
13	rs2301388	33222615	C	G	-0.0105959392134034	0.0225	0.6377
13	rs2301389	33222831	G	A	-0.0105959392134034	0.0225	0.6379
13	rs2301390	33223444	T	C	-0.0108991808690006	0.0225	0.6266
13	rs9315175	33223718	A	T	-0.0107980900995126	0.0225	0.6321
13	rs76775391	33226774	C	T	0.016296487966892	0.0226	0.4705
13	rs75121445	33226957	A	G	-0.0303973537275885	0.05	0.5427
13	rs9591219	33227157	T	G	-0.0106970095483354	0.0225	0.6351
13	rs9591220	33227196	T	C	-0.0106970095483354	0.0225	0.6341
13	rs9591222	33227398	C	T	-0.0159972768350078	0.0224	0.4765
13	rs12428283	33227912	T	C	-0.0108991808690006	0.0225	0.6275
13	rs368011720	33228435	C	G	0.0255020410123433	0.1007	0.7999
13	rs9596032	33228845	G	T	-0.0107980900995126	0.0225	0.6319
13	rs9596035	33228940	A	G	-0.0106970095483354	0.0225	0.6346
13	rs9591226	33229459	C	T	-0.0106970095483354	0.0225	0.6334
13	rs141301889	33231136	A	G	0.0511017760490843	0.0868	0.5561
13	rs498372	33231591	T	G	0.0289955368412525	0.0179	0.1039
13	rs7335546	33232334	G	A	-0.0106970095483354	0.0225	0.6346
13	rs2301393	33232435	A	G	-0.0105959392134034	0.0225	0.637
13	rs9591228	33232769	G	A	-0.0108991808690006	0.0225	0.6275
13	rs9591229	33233007	A	G	-0.0156010662286512	0.0228	0.4935
13	rs573022	33233159	A	G	0.0291995144044279	0.0179	0.1019
13	rs34693122	33235128	A	T	0.0061013488579762	0.0428	0.8859
13	rs4942791	33237222	A	G	-0.0112025145079934	0.0225	0.6171
13	rs4942792	33237463	C	G	-0.015895669405385	0.0228	0.4846
13	rs185780683	33237468	A	T	-0.0182963622831166	0.0514	0.7211
13	rs9591230	33238081	T	C	-0.0112025145079934	0.0225	0.6185
13	rs9596046	33238233	T	C	-0.0112025145079934	0.0225	0.6183
13	rs590558	33238322	T	C	0.0298985503458634	0.0179	0.094
13	rs3119702	33238530	G	A	0.0149969810059077	0.0171	0.3822
13	rs7985656	33238551	G	T	-0.0112025145079934	0.0225	0.6187
13	rs9596048	33238732	A	G	-0.015895669405385	0.0228	0.4861
13	rs2874282	33240013	G	A	-0.0113036461713921	0.0225	0.6161
13	rs9596051	33240665	C	T	-0.0114047880634385	0.0225	0.6111
13	rs191274900	33241085	A	G	-0.0812968270859734	0.1231	0.5091
13	rs145023889	33242151	A	G	-0.0440981887217984	0.0674	0.5133
13	rs2301391	33242535	A	T	-0.0159972768350078	0.0228	0.4818
13	rs9596056	33243539	C	A	-0.0114047880634385	0.0225	0.6126
13	rs9596057	33243968	A	G	-0.0114047880634385	0.0225	0.6116
13	rs9596058	33244075	G	A	-0.0113036461713921	0.0225	0.614
13	rs9596059	33244282	T	A	-0.0130953713122409	0.0259	0.6115
13	rs9596060	33244604	G	A	-0.0114958245134845	0.0225	0.6108
13	rs513329	33244727	A	G	0.0301023438164435	0.0179	0.09208
13	rs3783267	33244856	T	C	-0.0114047880634385	0.0225	0.6134
13	rs7317147	33244975	C	T	-0.0114047880634385	0.0225	0.6112
13	rs614770	33245705	T	G	0.0320024161254944	0.0235	0.1723
13	rs9591236	33245804	C	G	-0.0114047880634385	0.0225	0.6109
13	rs17077732	33250732	C	T	0.0190964956909883	0.0226	0.3971
13	rs60088097	33252180	A	C	-0.0113036461713921	0.0225	0.6165
13	rs6561499	33255212	C	T	-0.0114047880634385	0.0225	0.6115
13	rs6561500	33255371	G	C	-0.0149004625639624	0.0224	0.5074
13	rs3912038	33256198	T	G	-0.0149004625639624	0.0224	0.506
13	rs687416	33256987	C	T	0.0170045988158238	0.0171	0.3203
13	rs4942804	33258502	T	C	-0.0149004625639624	0.0224	0.5065
13	rs12428598	33258976	T	C	-0.0164953025291975	0.0228	0.4684
13	rs12428802	33259007	T	G	-0.0164953025291975	0.0228	0.4682
13	rs12429740	33259065	A	G	-0.0163021610829842	0.0228	0.4749
13	rs7328827	33260787	C	T	-0.0114047880634385	0.0225	0.6117
13	rs118104257	33260873	G	C	-0.0177974390305806	0.0779	0.8192
13	rs3858846	33261545	T	A	-0.0113036461713921	0.0225	0.6149
13	rs3848085	33261664	C	A	-0.0145046862028817	0.0224	0.5188
