## Supplementary material for "Characterization of shared and ancestry-specific signals driving complex traits using multi-ancestry fine-mapping": EUR_schizophrenia_gwas_13_32263111_33263111.tsv

chrom	ID	pos	A1	A2	BETA	SE	P
13	rs9548710	32266119	C	T	-0.0165969709073694	0.0096	0.08367
13	rs9532365	32266834	T	G	-0.0138048499765589	0.0214	0.5196
13	rs34831379	32266840	G	A	0.012096540947233	0.0105	0.2476
13	rs138797030	32267302	C	A	-0.0816005872046058	0.0473	0.08451
13	rs56150633	32267929	T	C	0.0407003871263756	0.0313	0.1926
13	rs147653720	32268286	G	T	0.0126990249774084	0.0248	0.6084
13	rs145547142	32268313	T	C	-0.0231048737150968	0.0328	0.4816
13	rs7982851	32268963	G	C	-0.0164953025291975	0.0096	0.08536
13	rs117376245	32269850	C	T	-0.0045001103249234	0.0316	0.8866
13	rs12872806	32271102	A	G	0.0139029051689914	0.0103	0.18
13	rs111845874	32272246	T	C	-0.0138961051921114	0.032	0.664
13	rs12866901	32273655	T	G	0.0139029051689914	0.0103	0.1774
13	rs12427773	32273860	G	A	-0.0700040968887733	0.037	0.05838
13	rs75682456	32275302	A	G	-0.0009004052431641	0.0239	0.9693
13	rs9603526	32275990	T	C	-0.0165969709073694	0.0096	0.08363
13	rs11840366	32277492	C	T	0.0129951954948113	0.0097	0.1786
13	rs17610977	32279238	T	G	0.0127977582298607	0.0103	0.215
13	rs9548753	32279504	C	G	-0.0156010662286512	0.0096	0.1054
13	rs943685	32280119	A	G	0.0128964817350202	0.0104	0.2112
13	rs67225991	32280660	G	T	0.0131037693769772	0.0104	0.2058
13	rs17611005	32280749	T	C	-0.0029042131473898	0.0168	0.8625
13	rs4344603	32281730	A	T	-0.0154994990469515	0.0096	0.1073
13	rs61954083	32282427	G	A	-0.0375980304153185	0.0603	0.5323
13	rs139827118	32282647	G	A	-0.0499993949944177	0.034	0.1416
13	rs17611047	32283662	G	A	0.0141001243787816	0.0105	0.1803
13	rs11841006	32284171	C	G	0.0263010744193707	0.0153	0.08709
13	rs4943664	32284311	G	C	0.0295005481176215	0.0202	0.1449
13	rs4142296	32284393	T	C	0.0619977962278187	0.0471	0.1882
13	rs9548772	32284493	A	G	0.0603045706055096	0.0471	0.2008
13	rs9603540	32284500	C	T	-0.0309954337025195	0.012	0.009725
13	rs73459130	32284975	A	G	0.012096540947233	0.0184	0.5113
13	rs1410294	32286202	T	G	0.0222017079836866	0.0218	0.3088
13	rs1571309	32286296	G	A	-0.0286978729475453	0.0108	0.007675
13	rs1571310	32286427	C	G	-0.0307994715535284	0.0109	0.004811
13	rs9548776	32286665	C	A	0.0301993737308422	0.0121	0.01278
13	rs7492152	32286747	C	T	-0.027998320426861	0.0108	0.009327
13	rs4300507	32286997	A	T	0.0307037775750057	0.0109	0.004876
13	rs2314254	32287487	C	G	-0.0313049258284153	0.011	0.004278
13	rs139972646	32287657	C	T	-0.000200020002667	0.0547	0.9968
13	rs4941927	32287962	G	A	0.0308007491527123	0.0109	0.004838
13	rs60474663	32289008	C	T	0.0185960172820726	0.0217	0.3927
13	rs148992168	32289460	C	G	0.0622045495436565	0.0524	0.2348
13	rs2149079	32289705	C	A	0.0183996828453635	0.0217	0.397
13	rs2149080	32289797	G	A	0.0210959082947329	0.0218	0.3344
13	rs2149081	32289878	A	T	0.0203025023378308	0.0215	0.3449
13	rs1887570	32290047	G	A	-0.027196494688472	0.0108	0.01185
13	rs74044205	32290220	C	T	0.0208021276292633	0.0218	0.3403
13	rs74044206	32290229	A	G	0.0208021276292633	0.0218	0.3401
13	rs56667761	32290606	G	T	0.0208021276292633	0.0218	0.3398
13	rs56919696	32290913	C	T	0.0208021276292633	0.0218	0.34
13	rs149521976	32291058	T	C	-0.0154994990469515	0.0408	0.7035
13	rs3904063	32291079	C	A	-0.0299026613543135	0.0121	0.01373
13	rs35714651	32291163	A	G	0.0308977113278438	0.0216	0.1538
13	rs56228178	32291192	C	G	0.0208021276292633	0.0218	0.3413
13	rs9548788	32292098	G	A	0.0297044227063309	0.0121	0.01432
13	rs1923618	32292149	C	A	-0.0270012755029434	0.0108	0.01266
13	rs17076532	32292353	A	C	0.0208021276292633	0.0218	0.3413
13	rs9548797	32292512	C	T	0.0301023438164435	0.011	0.006251
13	rs74044207	32292780	C	T	0.0207041815582916	0.0218	0.3425
13	rs7324124	32293064	T	C	0.0297044227063309	0.0122	0.01445
13	rs549543270	32293834	T	A	-0.0435966737180782	0.054	0.4201
13	rs55873793	32295425	C	G	0.0246048038572487	0.0167	0.1405
13	rs55960865	32295969	A	G	0.0204984635773248	0.0219	0.3492
13	rs9315141	32296051	G	C	0.0189983824093147	0.0216	0.3794
13	rs111554904	32296053	T	C	0.0287040681283552	0.0449	0.5232
13	rs4943675	32296307	T	C	0.0178988554877579	0.0216	0.4077
13	rs4943676	32296652	A	G	0.0203025023378308	0.0219	0.3542
13	rs17076537	32297296	A	G	0.0189983824093147	0.022	0.3878
13	rs73161370	32297550	C	T	0.0066975214477213	0.0403	0.8684
13	rs55642529	32298725	G	A	0.0156961681063242	0.0217	0.4691
13	rs58730965	32298733	C	A	0.0155977206230546	0.0217	0.4707
13	rs56932738	32298895	G	A	0.0154992634469238	0.0217	0.4754
13	rs150509827	32299119	G	A	-0.0998976863400252	0.046	0.02972
13	rs17076542	32299683	A	G	0.0147999386115992	0.0217	0.4943
13	rs7984927	32300345	C	T	0.0326027085440124	0.0123	0.008045
13	rs7326062	32300448	G	A	-0.027196494688472	0.011	0.01305
13	rs74044210	32300505	A	G	0.0143958802837323	0.0216	0.5057
13	rs9548841	32300551	A	G	-0.027998320426861	0.0121	0.02121
13	rs74044211	32300561	C	T	0.0146028573839336	0.0216	0.5002
13	rs12868737	32300836	C	T	-0.0023026490626755	0.0094	0.8106
13	rs9594346	32300975	A	T	-0.0045001103249234	0.019	0.8114
13	rs9548844	32301126	T	G	0.0172012073197748	0.0173	0.3205
13	rs138245640	32301913	T	C	-0.0358966439977618	0.0515	0.4858
13	rs55876723	32302001	T	C	0.0154992634469238	0.0163	0.3408
13	rs9576871	32302028	C	T	-0.0007002451143934	0.0113	0.9497
13	rs6563731	32302207	A	C	-0.0036968248442897	0.0159	0.8178
13	rs9532405	32302247	A	G	-0.0083043861636152	0.0092	0.3682
13	rs7321373	32302841	G	A	0.0166014304974254	0.0163	0.3091
13	rs61954085	32304074	C	T	-0.0132980281439898	0.0202	0.5116
13	rs7332848	32304155	A	T	0.0156961681063242	0.0163	0.3341
13	rs78091138	32304260	G	T	0.0112959597418516	0.0234	0.6299
13	rs56259817	32304521	G	A	0.0085037404912207	0.0195	0.6632
13	rs9594355	32304533	G	A	0.0084045823438103	0.0088	0.3398
13	rs74732506	32304910	T	C	0.0086028888072678	0.0233	0.7105
13	rs9576872	32305059	G	C	-0.0024028846163103	0.0112	0.83
13	rs9594358	32305310	G	A	0.0046989426564652	0.0194	0.808
13	rs4605019	32305368	C	T	-0.0001000050003333	0.0101	0.9934
13	rs4359320	32305370	G	A	0.0	0.0101	0.9977
13	rs73161384	32305445	T	C	0.005703702916678	0.0194	0.7673
13	rs60299766	32306248	A	G	0.0050969882578437	0.0194	0.7922
13	rs9315142	32306437	C	A	-0.0026033858701149	0.0112	0.8132
13	rs12869488	32307881	T	C	0.0082954970241069	0.0088	0.3432
13	rs12869489	32307883	T	A	0.0084045823438103	0.0088	0.3378
13	rs73161388	32307898	C	T	0.0060019521956343	0.0194	0.7565
13	rs12584338	32308259	C	T	-0.0050024916227914	0.0096	0.605
13	rs55657365	32308363	G	A	0.0087020272939009	0.0195	0.6535
13	rs140087501	32308496	C	T	0.0195967237465575	0.0204	0.3355
13	rs150397358	32309024	G	A	-0.001501126126267	0.0431	0.9719
13	rs9532419	32309258	C	T	-0.0267033828345498	0.0119	0.02455
13	rs76087882	32309917	G	A	0.0198026272961797	0.0204	0.3314
13	rs73161390	32310010	G	A	0.0112959597418516	0.0194	0.5606
13	rs9646105	32310075	C	T	-0.0259025943231108	0.0118	0.02906
13	rs11839461	32310550	G	A	0.0116024307308398	0.0194	0.5483
13	rs9548888	32310636	T	C	-0.003596459514405	0.0111	0.744
13	rs9566470	32310769	G	A	-0.003596459514405	0.0112	0.7445
13	rs61954086	32311334	C	T	-0.0264979913062283	0.0127	0.03702
13	rs58668491	32311464	A	G	0.0108014536938559	0.0194	0.5787
13	rs139260698	32311582	C	T	0.0063994795805678	0.0422	0.8792
13	rs7981437	32311696	C	T	0.0112959597418516	0.0111	0.3068
13	rs7990135	32311794	A	G	-0.0006001800720324	0.0102	0.9527
13	rs7995837	32311814	T	C	-0.0052035148315978	0.0112	0.6425
13	rs9603599	32312161	G	A	0.0068961666878413	0.0087	0.4273
13	rs9594365	32312179	T	C	0.0063994795805678	0.0087	0.4645
13	rs80182088	32312784	T	C	0.0209000641077417	0.0288	0.468
13	rs7988433	32313195	C	T	-0.0110002818588653	0.0111	0.3212
13	rs9603607	32314212	C	T	0.0066975214477213	0.0088	0.4463
13	rs12877171	32314890	G	A	0.0066975214477213	0.0088	0.4447
13	rs6563749	32315316	A	G	0.0002999550089979	0.0102	0.9775
13	rs12861275	32315350	A	G	0.0063001125484799	0.0088	0.4715
13	rs61954087	32315715	C	T	-0.0152963956259917	0.0147	0.3003
13	rs73161396	32315801	G	A	0.0112959597418516	0.0194	0.5613
13	rs1322569	32316879	G	A	0.0107025231331357	0.0111	0.3357
13	rs1322571	32316977	A	C	0.0118001041157506	0.0111	0.2883
13	rs8002703	32317249	C	A	-0.0001000050003333	0.0102	0.9889
13	rs9603613	32317383	A	G	0.0093957216403621	0.0088	0.2845
13	rs17076567	32317636	G	C	0.0197045832743354	0.018	0.2758
13	rs9548931	32317943	T	G	-0.0048015088161939	0.0108	0.6552
13	rs7331833	32318101	A	C	0.007997931111062	0.0089	0.3696
13	rs61954088	32318373	T	C	-0.0080019302190585	0.0111	0.4702
13	rs61954089	32318417	C	G	-0.0079011318962572	0.0111	0.4762
13	rs9548933	32318952	G	T	0.105899370449502	0.0387	0.006194
13	rs17611678	32319365	C	G	-0.0048015088161939	0.0394	0.9026
13	rs960712	32319503	A	T	-0.0059979518036359	0.0109	0.5787
13	rs9548935	32319880	G	A	0.0044998604248922	0.0089	0.6109
13	rs9548936	32319994	T	C	-0.0058973552660839	0.0106	0.5794
13	rs77991225	32320051	C	T	-0.0396039865931634	0.029	0.1715
13	rs9548937	32320052	A	G	-0.0064004391810282	0.0106	0.5442
13	rs9532440	32320076	G	A	-0.0083043861636152	0.0106	0.4338
13	rs7327612	32320716	A	G	0.0066975214477213	0.0088	0.4454
13	rs142639823	32320823	T	C	-0.0346017967900747	0.0391	0.3764
13	rs9594369	32321924	T	A	0.0074025335167413	0.0088	0.4009
13	rs56382042	32323279	G	A	-0.0085968472255182	0.0108	0.4237
13	rs78666006	32323652	T	A	0.102502435234291	0.0386	0.007844
13	rs9603629	32323684	T	C	0.00730326611012	0.0088	0.4081
13	rs9603630	32323704	T	G	0.0017983819413794	0.0089	0.8356
13	rs9603631	32323826	T	C	0.0018981972830802	0.0089	0.8352
13	rs117496480	32323855	T	A	-0.0338050046123612	0.0298	0.2558
13	rs55770536	32323996	C	T	-0.0092022107647994	0.0108	0.3945
13	rs60248911	32324062	A	T	-0.0088994831870327	0.0108	0.4082
13	rs9315143	32324793	T	C	0.0016985566355815	0.0089	0.8504
13	rs7327232	32325151	G	A	0.0072039888485025	0.0088	0.4088
13	rs61954093	32325207	A	T	-0.005696192544881	0.009	0.5247
13	rs7322563	32325297	C	T	0.00730326611012	0.0088	0.4029
13	rs7995174	32326383	C	A	-0.0019018072895963	0.0098	0.8447
13	rs73459186	32326414	G	C	-0.0062998021485279	0.0111	0.5658
13	rs9548955	32326851	C	T	-0.023002541565316	0.0113	0.04169
13	rs9548956	32326917	G	C	0.0277027118389473	0.0155	0.07336
13	rs9532445	32326922	A	G	-0.0055956263571598	0.0098	0.5705
13	rs9548957	32327091	A	G	-0.0091012913892029	0.0099	0.3567
13	rs1885637	32327217	C	T	0.0103957761821204	0.0088	0.2402
13	rs10492610	32328328	G	A	-0.0235040691879941	0.0114	0.03897
13	rs9603639	32328688	C	T	0.0097027754613851	0.0091	0.286
13	rs7991127	32329039	C	T	-0.006199175242821	0.0094	0.5065
13	rs9576911	32329118	C	T	-0.0092022107647994	0.0158	0.5626
13	rs9548963	32329155	C	T	-0.022398994943479	0.0113	0.04714
13	rs12864143	32329243	A	T	0.0102968054773682	0.0088	0.246
13	rs73163306	32329323	A	C	0.0119977384336167	0.0497	0.8098
13	rs12854014	32330034	G	A	0.0100988346774146	0.0088	0.2545
13	rs10492609	32330179	G	A	-0.022398994943479	0.0113	0.04776
13	rs12854222	32330271	C	T	-0.0028039273327342	0.0087	0.7472
13	rs17076581	32330421	C	T	-0.0222967349986103	0.0113	0.04811
13	rs17076583	32330546	C	T	-0.0222967349986103	0.0113	0.0481
13	rs17076586	32330596	C	T	-0.0222967349986103	0.0113	0.04834
13	rs7995324	32330799	T	C	0.0064988367398296	0.0091	0.4721
13	rs17076594	32331153	G	T	-0.0088994831870327	0.0217	0.6827
13	rs7327984	32331594	G	A	0.0280041964095973	0.0315	0.3727
13	rs9603647	32331781	C	T	0.0100988346774146	0.0088	0.253
13	rs9548976	32332013	A	G	-0.0220002402796674	0.0113	0.0511
13	rs9532455	32332044	C	G	0.0205964297986501	0.0161	0.2002
13	rs9594382	32332217	G	A	0.0100988346774146	0.0088	0.2548
13	rs9548977	32332292	C	G	0.0227003855207759	0.0154	0.1414
13	rs61946567	32332556	C	T	-0.0222967349986103	0.0113	0.04818
13	rs1571311	32332661	T	C	0.0059025456526138	0.0091	0.5141
13	rs1571312	32332680	T	C	0.0101978249764461	0.0088	0.2484
13	rs61946568	32333162	T	C	-0.0222967349986103	0.0113	0.04873
13	rs61946569	32333262	T	C	-0.0222047099881925	0.0113	0.04914
13	rs73443768	32333422	C	T	-0.0226035462098532	0.0113	0.04588
13	rs73443769	32333431	G	A	-0.0226035462098532	0.0113	0.04595
13	rs11619671	32334093	G	T	0.0100988346774146	0.0088	0.2534
13	rs9549005	32334205	T	C	0.0209979909956055	0.0161	0.1919
13	rs9549007	32334522	T	C	-0.0029042131473898	0.0087	0.7376
13	rs9549008	32334587	C	T	0.021497269010823	0.0161	0.1806
13	rs9603650	32334801	G	A	0.0099008246772624	0.0088	0.2617
13	rs7325059	32334869	G	T	-0.0034961042567088	0.0087	0.6864
13	rs9549009	32334871	T	C	-0.0031048149534787	0.0087	0.7215
13	rs9532472	32335146	T	C	0.0059025456526138	0.0091	0.5149
13	rs9576929	32335526	A	T	-0.0052035148315978	0.0094	0.5797
13	rs9532478	32335840	A	T	-0.0222967349986103	0.0113	0.04828
13	rs9532479	32335880	G	A	0.0179970767016546	0.0185	0.3308
13	rs1536635	32336040	C	T	0.0097027754613851	0.0088	0.2732
13	rs9532480	32336386	G	A	-0.0218980211012161	0.0113	0.05334
13	rs9603657	32336534	G	A	0.0093957216403621	0.0088	0.2868
13	rs1324011	32336737	G	A	-0.0212951405401588	0.0113	0.05934
13	rs9532486	32339012	G	A	-0.0235040691879941	0.0121	0.05102
13	rs17612599	32339296	T	A	-0.0187955345843259	0.0216	0.3828
13	rs12870532	32339382	C	T	-0.0012007205765188	0.0086	0.8885
13	rs7991339	32339465	T	G	-0.0028039273327342	0.0101	0.7806
13	rs17076633	32339625	G	A	-0.0172987645783295	0.027	0.5213
13	rs139061243	32339795	T	A	0.0195967237465575	0.0491	0.6896
13	rs7334526	32340482	T	G	-0.0235040691879941	0.0121	0.05147
13	rs79705330	32342440	C	T	0.0153023200084426	0.0233	0.5118
13	rs7996328	32344989	G	A	0.0087020272939009	0.0088	0.322
13	rs1324012	32345208	G	A	-0.0227979086760041	0.0121	0.06027
13	rs9549045	32345752	T	C	-0.009000382197299	0.0088	0.3071
13	rs9646107	32346060	A	G	-0.0222967349986103	0.0121	0.06625
13	rs9646108	32346241	G	A	-0.0222967349986103	0.0121	0.06538
13	rs7333829	32348573	T	C	0.0086028888072678	0.0088	0.3287
13	rs9549049	32348859	T	C	-0.007004474152883	0.0103	0.4988
13	rs17076647	32348987	C	T	-0.022398994943479	0.0121	0.06506
13	rs3848100	32349017	A	G	-0.004701032558649	0.0092	0.6102
13	rs7318791	32350325	T	C	-0.005696192544881	0.0089	0.5195
13	rs9549057	32350582	T	C	-0.022398994943479	0.0121	0.06426
13	rs9549059	32351162	A	C	-0.007095110875924	0.0103	0.4894
13	rs4943729	32353100	C	A	-0.0146974807605841	0.0086	0.08834
13	rs1322576	32353639	A	T	-0.022398994943479	0.0121	0.06456
13	rs73163318	32353735	C	T	0.0173977771764203	0.0225	0.4393
13	rs6563792	32353791	T	C	-0.0084959889212643	0.0088	0.3341
13	rs76410852	32353792	G	A	0.0004998750416509	0.0172	0.976
13	rs17076649	32354009	G	A	-0.0218980211012161	0.0121	0.07136
13	rs9549074	32354131	A	G	0.01600129372694	0.0182	0.3793
13	rs9549075	32354309	G	A	0.0203025023378308	0.0159	0.2012
13	rs7335707	32354883	C	T	0.0203025023378308	0.0159	0.202
13	rs1555633	32355432	T	G	-0.0102018624845967	0.0088	0.2443
13	rs7994829	32356288	C	T	-0.0162005226717083	0.0086	0.05939
13	rs4941960	32357083	A	G	-0.0102018624845967	0.0088	0.245
13	rs9549082	32357343	C	G	-0.0102018624845967	0.0088	0.2462
13	rs9549083	32357358	A	G	-0.0102018624845967	0.0088	0.247
13	rs9549084	32357535	T	A	-0.0102018624845967	0.0088	0.246
13	rs6563802	32358227	A	G	-0.010302892995897	0.0088	0.242
13	rs6563803	32358260	A	G	-0.0102018624845967	0.0088	0.246
13	rs6563804	32358528	G	A	-0.0101008421794295	0.0088	0.2494
13	rs7995496	32358946	G	A	-0.0101008421794295	0.0088	0.2506
13	rs9549097	32359192	G	A	0.0244974716003874	0.0159	0.1228
13	rs6563805	32359225	G	A	-0.020498669477346	0.0123	0.09616
13	rs6563806	32359404	C	T	-0.0101008421794295	0.0088	0.2507
13	rs1322572	32359456	G	C	-0.0824038262548157	0.0495	0.09623
13	rs2146285	32359778	A	G	-0.0071958279818024	0.0089	0.419
13	rs2146286	32359886	A	T	-0.007004474152883	0.0089	0.4319
13	rs2181255	32359960	T	C	-0.0811992094973757	0.0495	0.1007
13	rs1322573	32360108	C	T	-0.0098988321792475	0.0088	0.2598
13	rs117083699	32360165	C	T	-0.0115969858456632	0.0222	0.6021
13	rs1322574	32360279	T	G	-0.0098988321792475	0.0088	0.26
13	rs1322575	32360349	C	T	-0.0098988321792475	0.0088	0.2603
13	rs7325513	32360547	A	G	-0.0098988321792475	0.0088	0.2613
13	rs9549106	32360583	A	G	-0.021203207651103	0.0124	0.08603
13	rs2181256	32361132	C	G	-0.0099998320783335	0.0088	0.255
13	rs7338204	32361659	T	C	-0.0099998320783335	0.0088	0.2552
13	rs7332735	32361825	A	G	-0.0099998320783335	0.0088	0.2561
13	rs4943742	32362209	G	T	-0.0099998320783335	0.0088	0.2564
13	rs9549118	32362554	A	G	-0.0098988321792475	0.0088	0.257
13	rs117244169	32362907	A	G	-0.0263953113595316	0.0228	0.2468
13	rs45505793	32363217	T	C	-0.0116981574124923	0.0222	0.5986
13	rs7322815	32363958	A	G	-0.0791947339715482	0.0496	0.1102
13	rs61946589	32364105	A	T	-0.0344982814075965	0.026	0.1835
13	rs78748310	32364713	T	C	-0.0973041664750621	0.0385	0.01157
13	rs9603707	32364831	C	T	0.0082954970241069	0.0088	0.3481
13	rs78530398	32365235	G	A	0.0491996041469672	0.0241	0.04107
13	rs9594399	32365271	A	G	0.0081963182244858	0.0088	0.3524
13	rs112326147	32365504	G	A	0.0033045340083004	0.0513	0.9488
13	rs73163339	32365715	T	C	0.0314017631395316	0.0404	0.4376
13	rs11616527	32368419	G	C	0.0080971295874548	0.0088	0.3596
13	rs79208772	32368973	G	A	-0.0105959392134034	0.0222	0.6347
13	rs113664467	32369347	C	T	-0.0217958123704574	0.0124	0.07745
13	rs118176159	32369399	G	A	-0.0105049846451474	0.0222	0.6351
13	rs144887956	32369449	G	A	-0.0168003386783461	0.0209	0.4209
13	rs61946590	32370040	C	A	-0.0213972981080803	0.0124	0.08336
13	rs7987979	32370660	C	T	-0.0095958936734469	0.0088	0.2737
13	rs116850109	32370761	C	T	0.0213993910058902	0.0325	0.5108
13	rs17076657	32371361	A	G	-0.021203207651103	0.0124	0.08636
13	rs7322562	32371651	T	C	-0.0714960017050699	0.0494	0.1479
13	rs56166500	32372014	C	T	0.0205964297986501	0.0159	0.1964
13	rs73163342	32373089	A	G	0.0212036062510236	0.0159	0.184
13	rs10492607	32373115	T	C	0.0204004877576787	0.0159	0.2009
13	rs78556315	32373142	G	A	-0.103695236338765	0.0375	0.005698
13	rs7984268	32373300	G	A	-0.004198802647333	0.0088	0.6321
13	rs111499260	32373854	G	C	-0.0347985055426955	0.0301	0.2484
13	rs9576992	32373942	C	T	-0.0045001103249234	0.0088	0.6139
13	rs2038729	32374281	G	A	0.0072039888485025	0.0088	0.4178
13	rs9549181	32374321	G	A	-0.0232993336544035	0.0125	0.06212
13	rs9566513	32374695	T	C	-0.0084959889212643	0.0088	0.333
13	rs7332460	32374788	G	A	-0.008395140788382	0.0088	0.3359
13	rs1322579	32375154	G	C	-0.0045001103249234	0.0088	0.6145
13	rs9576999	32375453	C	T	-0.0042992284528324	0.0088	0.6254
13	rs9549183	32375481	C	T	0.0202045073158995	0.0159	0.2052
13	rs9549184	32375587	G	A	0.0204984635773248	0.0159	0.1987
13	rs7338341	32376718	A	G	-0.008395140788382	0.0088	0.3359
13	rs9549192	32377128	G	C	-0.0235040691879941	0.0125	0.0604
13	rs9549193	32377638	C	G	0.0198026272961797	0.0166	0.2322
13	rs9532536	32378214	C	T	-0.0232993336544035	0.0125	0.06224
13	rs7992238	32378506	T	C	-0.0085968472255182	0.0088	0.3258
13	rs1322578	32379077	C	T	-0.0042992284528324	0.0088	0.6288
13	rs75037145	32379407	G	A	0.0344014267173323	0.03	0.2524
13	rs76003600	32379975	C	G	0.0028958031120254	0.0298	0.9236
13	rs4943776	32380134	G	C	-0.004198802647333	0.0088	0.6386
13	rs4943777	32380317	G	A	-0.0030045090202987	0.0091	0.7432
13	rs76903233	32380626	T	C	-0.0085968472255182	0.0371	0.8159
13	rs17076673	32381039	G	A	-0.023401696181619	0.0125	0.06195
13	rs7333582	32381455	C	T	0.0199986865066891	0.0159	0.2104
13	rs9603747	32382043	C	T	0.0069954745123864	0.0088	0.4308
13	rs9549204	32382683	T	C	0.0200967016991224	0.0159	0.2071
13	rs10492606	32383225	T	C	-0.0236986067778773	0.0125	0.05858
13	rs9549207	32384284	G	A	0.0198026272961797	0.0159	0.2145
13	rs78204994	32384380	T	A	-0.0270012755029434	0.0228	0.2357
13	rs9549209	32384535	A	C	-0.0147989665120717	0.0086	0.08565
13	rs9549210	32384552	C	T	-0.0147989665120717	0.0086	0.08554
13	rs9577032	32385025	A	T	-0.0149004625639624	0.0086	0.08366
13	rs73163352	32385250	G	A	0.0195967237465575	0.0159	0.2187
13	rs7999518	32385323	C	A	-0.0151034855773182	0.0086	0.08125
13	rs7982163	32385327	G	T	-0.0151034855773182	0.0086	0.08138
13	rs9603755	32385331	G	T	0.0077002766261879	0.0089	0.3842
13	rs9549213	32385799	A	C	-0.0088994831870327	0.0088	0.3129
13	rs6563833	32385874	C	A	0.0075017910703226	0.0088	0.3953
13	rs9577037	32385943	C	A	-0.0042992284528324	0.0089	0.6295
13	rs4941978	32386199	T	C	-0.0091012913892029	0.0088	0.3024
13	rs2872643	32386994	G	T	-0.0149004625639624	0.0086	0.08411
13	rs73163357	32387045	G	C	0.0198026272961797	0.016	0.2138
13	rs7319765	32387516	C	T	0.0198026272961797	0.0159	0.2148
13	rs9577041	32388101	A	C	-0.0150019689183474	0.0086	0.082
13	rs7990046	32388666	C	A	0.0076010387728197	0.0088	0.3924
13	rs149614559	32388762	C	T	-0.0831968434005588	0.0582	0.1529
13	rs9577043	32388866	C	T	-0.0150019689183474	0.0086	0.08162
13	rs11619516	32388998	C	T	-0.0146974807605841	0.0207	0.4795
13	rs2147173	32389144	C	T	-0.0042992284528324	0.0089	0.6295
13	rs2146284	32389332	C	A	-0.0660009232598249	0.0491	0.1791
13	rs117465580	32389460	C	T	-0.0751007725092503	0.0487	0.1225
13	rs73163362	32389975	C	T	0.0203025023378308	0.016	0.2028
13	rs9577044	32389976	G	A	-0.0150019689183474	0.0086	0.08006
13	rs7139573	32390588	C	T	-0.0150019689183474	0.0086	0.08159
13	rs79744738	32390766	G	A	0.0027960873020011	0.0211	0.8949
13	rs4943787	32391299	C	T	-0.0042992284528324	0.0089	0.6307
13	rs4941983	32391327	A	G	-0.0042992284528324	0.0089	0.6311
13	rs111706557	32391561	A	C	0.0014988761237359	0.0255	0.9516
13	rs4635207	32392752	C	T	-0.0662039071233048	0.0491	0.1778
13	rs61946606	32392865	G	C	-0.001501126126267	0.01	0.8837
13	rs117710228	32394053	A	C	-0.0309026047398165	0.0454	0.4958
13	rs7337431	32394301	C	T	-0.0246001168682327	0.0126	0.04991
13	rs9532560	32397113	A	G	-0.0153979421800967	0.0086	0.07414
13	rs75946756	32397184	T	C	-0.0120017335415971	0.0224	0.5937
13	rs9532561	32397359	A	G	-0.0153979421800967	0.0086	0.07396
13	rs6563839	32397444	G	C	-0.0153979421800967	0.0086	0.0745
13	rs7991675	32397987	C	G	-0.0031950988965408	0.0091	0.7281
13	rs2314454	32398259	A	G	-0.0153979421800967	0.0086	0.07401
13	rs113767576	32399808	G	A	-0.0226956079321885	0.0338	0.5022
13	rs9532567	32399810	T	C	0.0218006299588528	0.016	0.1731
13	rs58560389	32399888	A	G	-0.0251024465608414	0.0126	0.04624
13	rs10467356	32399975	C	T	0.0077002766261879	0.0089	0.3885
13	rs61946609	32400254	C	T	-0.0252049938352247	0.0126	0.04539
13	rs9532569	32400608	C	A	-0.0671018035407359	0.0493	0.1732
13	rs76088934	32401070	G	T	-0.0114958245134845	0.0225	0.6105
13	rs7323777	32402392	T	C	-0.0252049938352247	0.0126	0.0449
13	rs8000347	32402700	C	T	0.022299507494767	0.016	0.1627
13	rs9315145	32403684	T	C	0.0255995183002125	0.0175	0.1433
13	rs148890987	32403784	C	T	0.0085037404912207	0.0195	0.6644
13	rs9532570	32403817	G	A	0.0242046886968174	0.0176	0.1697
13	rs9603774	32404671	C	T	0.0068961666878413	0.0089	0.44
13	rs9603775	32404722	G	A	0.0065981840282271	0.0089	0.456
13	rs143428869	32405601	C	G	-0.0303973537275885	0.0229	0.1848
13	rs1575345	32407576	A	G	0.0066975214477213	0.0089	0.4556
13	rs112709296	32410730	C	T	0.0098018049722602	0.0353	0.7808
13	rs73163367	32411501	A	C	0.0198026272961797	0.017	0.2452
13	rs7994415	32412709	A	G	-0.0085968472255182	0.0088	0.3309
13	rs61946611	32413119	T	C	-0.0281011651109099	0.0125	0.02486
13	rs61946612	32413137	G	A	0.0025966258472659	0.0106	0.8068
13	rs61226263	32413219	T	C	-0.027998320426861	0.0125	0.02547
13	rs55672274	32413265	C	T	0.0198026272961797	0.017	0.2453
13	rs56106371	32413550	C	T	0.0006997551142732	0.0197	0.9699
13	rs1407521	32413678	G	A	-0.0007002451143934	0.0089	0.9372
13	rs9532589	32413865	C	A	0.017496047616751	0.0431	0.6842
13	rs117869233	32416029	C	A	-0.0318003125497978	0.0229	0.166
13	rs117278948	32416151	G	A	0.0055048206344449	0.0237	0.8166
13	rs591159	32416442	T	C	-0.0145046862028817	0.0278	0.6007
13	rs591656	32416573	T	C	-0.0130953713122409	0.0278	0.638
13	rs78987300	32416588	C	T	-0.004701032558649	0.0226	0.8357
13	rs9549284	32416711	G	A	0.0207041815582916	0.017	0.225
13	rs61946614	32417079	A	G	-0.0235040691879941	0.0222	0.2905
13	rs142386496	32419710	G	C	-0.0033957590691798	0.0226	0.8798
13	rs587151	32419886	C	G	0.0058031292269501	0.009	0.5207
13	rs73163372	32420514	C	T	0.0009995003330834	0.0197	0.9591
13	rs623578	32421130	G	T	0.0058031292269501	0.009	0.5203
13	rs4943816	32421423	C	T	-0.0272992569378225	0.0125	0.02879
13	rs635865	32421604	A	T	0.0058031292269501	0.009	0.5205
13	rs78237476	32421654	A	G	-0.0059979518036359	0.0215	0.7803
13	rs4941994	32421657	A	C	-0.0005001250416822	0.0089	0.9549
13	rs4943817	32421701	A	T	-0.0005001250416822	0.0089	0.9529
13	rs56361059	32422160	C	T	0.0202045073158995	0.017	0.2356
13	rs3848101	32422241	G	A	-0.000200020002667	0.0089	0.9808
13	rs3848102	32422459	G	A	-0.000200020002667	0.0089	0.9811
13	rs667139	32422611	G	C	0.005703702916678	0.009	0.5241
13	rs61946617	32422806	A	T	-0.0194988734340555	0.0379	0.607
13	rs9549299	32423045	G	T	0.0200967016991224	0.017	0.2382
13	rs684352	32424102	C	T	0.0008995952428359	0.0089	0.9232
13	rs181806454	32425135	T	C	0.0483996117232768	0.0471	0.3044
13	rs61946618	32425366	C	T	-0.0188974371044634	0.038	0.6191
13	rs617247	32426318	T	C	0.0072039888485025	0.0091	0.4257
13	rs544930	32426395	C	A	0.0021975835434872	0.0089	0.8094
13	rs545137	32426467	G	A	-0.0511985620326965	0.041	0.2125
13	rs3848079	32426730	T	C	-0.0212951405401588	0.0117	0.06895
13	rs3848080	32426943	G	A	-0.0208968257129853	0.0117	0.07294
13	rs77791975	32427989	A	G	-0.007095110875924	0.0238	0.7659
13	rs12875824	32428208	G	A	0.0056042667198317	0.0378	0.8829
13	rs73163376	32428601	T	G	0.0213993910058902	0.0171	0.2124
13	rs73163377	32428754	A	G	0.0227003855207759	0.0172	0.1869
13	rs524566	32429355	A	G	0.0003999200213268	0.0091	0.9688
13	rs12877069	32430415	C	T	0.0255020410123433	0.0176	0.147
13	rs9566603	32430939	T	G	-0.0029042131473898	0.0099	0.7678
13	rs9566604	32430965	T	C	-0.0032954239497972	0.0099	0.7348
13	rs473641	32431244	A	G	0.001099395443301	0.0089	0.9015
13	rs671746	32431263	C	T	0.001099395443301	0.0089	0.9006
13	rs9532655	32431492	C	T	0.0633033836692384	0.0444	0.1542
13	rs76952780	32431664	A	G	0.0030952049073025	0.0292	0.9154
13	rs9315146	32432193	A	G	0.0050969882578437	0.0092	0.5798
13	rs657190	32432232	T	C	0.0009995003330834	0.0089	0.906
13	rs641470	32433415	A	T	0.001099395443301	0.0089	0.9006
13	rs594468	32433799	C	T	0.001099395443301	0.0089	0.9048
13	rs9566625	32433803	C	T	0.0072039888485025	0.0088	0.4117
13	rs542746	32434192	G	A	-0.0187955345843259	0.0193	0.3309
13	rs9532677	32434303	C	G	0.0048979852621919	0.0092	0.5912
13	rs548632	32436303	A	G	0.001099395443301	0.0089	0.9025
13	rs12872563	32436732	G	A	-0.0034961042567088	0.0099	0.7205
13	rs556780	32437160	G	A	-0.0181028726978536	0.0193	0.3472
13	rs150644906	32437858	G	C	-0.0080019302190585	0.0605	0.8945
13	rs660670	32438024	A	G	-0.0178992398878318	0.0193	0.3541
13	rs17590365	32439174	T	G	0.0085037404912207	0.0192	0.6565
13	rs643595	32439508	T	C	0.001099395443301	0.0089	0.8984
13	rs12430665	32440065	C	T	-0.003596459514405	0.0099	0.713
13	rs537258	32440146	T	G	0.0012991557316201	0.0089	0.8869
13	rs17076723	32440672	A	G	0.0262036654966364	0.0175	0.1358
13	rs9532698	32441332	G	A	0.0046989426564652	0.0092	0.6111
13	rs35019373	32441628	A	G	0.0270994698817177	0.0176	0.1232
13	rs623009	32441905	G	A	-0.0165969709073694	0.0193	0.3889
13	rs610103	32441906	G	C	0.0011992805754821	0.0089	0.8927
13	rs623441	32442015	G	A	-0.0164038098256767	0.0193	0.3944
13	rs9566663	32442311	A	G	-0.0036968248442897	0.0099	0.7098
13	rs622702	32442347	A	G	-0.0164953025291975	0.0193	0.3903
13	rs635759	32442510	T	C	-0.0164953025291975	0.0193	0.3909
13	rs149826299	32442721	A	G	0.0139029051689914	0.0247	0.5722
13	rs635879	32443042	C	T	0.0011992805754821	0.0089	0.8895
13	rs12858463	32443378	A	G	0.0045994064948955	0.0092	0.6164
13	rs639064	32443752	C	T	-0.0164038098256767	0.0193	0.3957
13	rs17690112	32443902	A	G	0.0045994064948955	0.0092	0.6178
13	rs12867836	32444426	G	A	0.0047984689115734	0.0092	0.6045
13	rs12868611	32444439	T	C	0.0045994064948955	0.0092	0.6157
13	rs17076740	32444479	T	C	0.027196791588428	0.0176	0.1209
13	rs495325	32444533	G	A	-0.0160988945897493	0.0193	0.4019
13	rs496202	32444611	G	C	-0.0162005226717083	0.0193	0.4005
13	rs497241	32444734	A	T	-0.02960390325858	0.0262	0.2581
13	rs12871982	32445065	A	G	0.0045994064948955	0.0092	0.6185
13	rs34357381	32445115	C	A	0.0278972284172359	0.0176	0.1124
13	rs7997102	32445660	T	C	0.0044998604248922	0.0092	0.6221
13	rs668574	32445743	A	T	0.0011992805754821	0.0089	0.8913
13	rs139289726	32446090	G	A	-0.0249999098013234	0.0417	0.5494
13	rs3	32446842	C	T	-0.015895669405385	0.0193	0.4095
13	rs4	32447222	A	G	-0.0158042315449673	0.0193	0.4125
13	rs61946620	32447418	C	T	-0.0012007205765188	0.0575	0.9839
13	rs12584027	32447714	G	A	0.0068961666878413	0.0089	0.4352
13	rs344	32448027	T	C	-0.0046005663955682	0.0092	0.6191
13	rs345	32448431	T	C	-0.0282040203730758	0.0176	0.108
13	rs633180	32448488	G	T	-0.001300845733048	0.0089	0.8807
13	rs346	32448574	G	T	-0.0158042315449673	0.0193	0.4134
13	rs634884	32448874	A	G	-0.0014009809156281	0.0089	0.8766
13	rs17505833	32448966	A	G	-0.0031048149534787	0.0121	0.7992
13	rs138116758	32449185	C	T	-0.0069037763167944	0.0345	0.8412
13	rs347	32449476	G	A	-0.0282965991551138	0.0176	0.1072
13	rs348	32449504	G	C	-0.0046005663955682	0.0092	0.6171
13	rs349	32450852	G	C	-0.0156010662286512	0.0193	0.4177
13	rs350	32450891	G	A	-0.0046005663955682	0.0092	0.6195
13	rs640772	32451065	A	C	-0.001300845733048	0.0089	0.8801
13	rs679704	32451940	G	A	-0.0014009809156281	0.0089	0.8783
13	rs9532728	32453125	G	T	0.0278972284172359	0.0176	0.1125
13	rs351	32453155	T	C	0.0281986543586787	0.0176	0.1086
13	rs672839	32453583	A	G	-0.0014009809156281	0.0089	0.8785
13	rs12428921	32453963	G	A	-0.0038975857287134	0.0098	0.692
13	rs12429141	32454222	G	A	-0.0038975857287134	0.0098	0.6949
13	rs7335517	32454234	C	T	-0.0152050125429676	0.0193	0.4291
13	rs352	32454282	T	C	-0.0067024110596754	0.0093	0.4709
13	rs353	32454349	A	G	-0.0153979421800967	0.0193	0.425
13	rs61531788	32454522	T	C	-0.0145046862028817	0.0116	0.2115
13	rs354	32454539	A	C	-0.0158042315449673	0.0192	0.4103
13	rs689186	32454957	G	C	0.0063001125484799	0.0087	0.4685
13	rs9594490	32454979	A	C	-0.0152050125429676	0.0193	0.4296
13	rs112863662	32455347	A	T	-0.0660970683749259	0.0509	0.1934
13	rs594422	32455797	A	G	-0.0014009809156281	0.0089	0.8729
13	rs117893434	32455884	G	C	-0.001300845733048	0.0348	0.9691
13	rs189325568	32456009	T	A	0.0038027603329278	0.0204	0.8523
13	rs606589	32456150	T	C	-0.001100605444033	0.0089	0.8998
13	rs595971	32457157	C	T	-0.001100605444033	0.0089	0.9014
13	rs596375	32457197	A	G	-0.001100605444033	0.0089	0.9002
13	rs9532734	32457253	C	T	-0.0151034855773182	0.0116	0.193
13	rs596474	32457262	G	A	-0.001100605444033	0.0089	0.9014
13	rs622444	32457425	T	C	-0.0009004052431641	0.0089	0.9156
13	rs598637	32457690	A	G	-0.0009004052431641	0.0089	0.9159
13	rs355	32457979	A	G	-0.0149004625639624	0.0193	0.4408
13	rs4941394	32458097	A	G	-0.0172987645783295	0.0118	0.1426
13	rs612045	32458430	A	G	-0.001100605444033	0.0089	0.905
13	rs356	32458800	T	A	-0.0147989665120717	0.0193	0.442
13	rs357	32458802	A	G	0.0065981840282271	0.0087	0.4489
13	rs654927	32460071	C	T	-0.0010005003335835	0.0089	0.9085
13	rs640190	32460106	T	C	-0.0008003201707691	0.0089	0.9252
13	rs358	32460251	G	T	-0.0147989665120717	0.0193	0.4422
13	rs12431321	32460561	A	C	0.0109003744682883	0.0176	0.5357
13	rs670502	32462277	G	C	-0.0010005003335835	0.0089	0.9107
13	rs138451957	32463936	G	A	-0.0036968248442897	0.0288	0.897
13	rs139847890	32464048	G	A	-0.0248973835545144	0.0395	0.5282
13	rs117600347	32464118	A	G	0.0118989261570991	0.0282	0.6737
13	rs633854	32464396	A	T	0.0062007356416035	0.0086	0.4737
13	rs147212613	32464767	C	A	-0.0036968248442897	0.0288	0.8982
13	rs77378140	32465196	C	A	-0.0036968248442897	0.0288	0.8965
13	rs359	32465781	C	T	-0.026600681797179	0.0175	0.1287
13	rs73163401	32466580	G	A	0.0097027754613851	0.019	0.6085
13	rs2314396	32466686	C	A	-0.0143017847108596	0.0193	0.4567
13	rs9532760	32466908	C	T	-0.0138961051921114	0.0116	0.2275
13	rs203424	32467899	C	A	-0.0010005003335835	0.0089	0.9079
13	rs3848081	32468891	A	G	-0.004701032558649	0.0098	0.6311
13	rs23506	32468990	A	T	-0.0010005003335835	0.0089	0.9116
13	rs117897890	32469418	G	T	-0.0008003201707691	0.0323	0.9794
13	rs112513505	32470260	C	T	-0.0123965203365513	0.0293	0.6728
13	rs79279247	32470619	G	A	-0.0019018072895963	0.014	0.8919
13	rs117226301	32470639	C	T	0.0067968490002727	0.0309	0.8261
13	rs76079706	32470757	C	T	-0.0010005003335835	0.026	0.9703
13	rs617974	32471105	G	A	-0.0263029084210524	0.0175	0.1338
13	rs619396	32472273	T	C	-0.0012007205765188	0.0089	0.8934
13	rs116908681	32472367	A	G	0.0654037717003168	0.0298	0.0282
13	rs78458763	32472970	A	G	-0.0413012760239546	0.024	0.08509
13	rs360	32473013	A	G	-0.0277001306422786	0.0176	0.1153
13	rs9562288	32473036	C	T	-0.0046005663955682	0.0099	0.6395
13	rs139292549	32474342	G	A	0.0048979852621919	0.0312	0.8761
13	rs4942034	32475091	C	T	-0.0143017847108596	0.0115	0.2133
13	rs203401	32475150	C	T	0.0061013488579762	0.0086	0.4773
13	rs9525476	32475273	A	G	-0.0144032303107437	0.0115	0.2102
13	rs142019576	32475304	C	G	-0.0018016219466282	0.0286	0.9485
13	rs73165108	32476007	A	T	0.0138042809763971	0.0191	0.4705
13	rs3848083	32476358	G	T	-0.0139975096438537	0.0115	0.2231
13	rs203402	32476831	T	C	0.0062007356416035	0.0086	0.474
13	rs361	32477028	T	C	-0.0125990355765152	0.0193	0.5134
13	rs362	32477206	T	G	-0.0036968248442897	0.0092	0.6899
13	rs363	32477741	A	T	-0.003596459514405	0.0092	0.6971
13	rs3848084	32478291	A	G	-0.0052035148315978	0.0098	0.6002
13	rs641696	32478444	A	G	0.0062007356416035	0.0086	0.4737
13	rs619040	32478828	C	T	0.0059025456526138	0.0086	0.4919
13	rs364	32479297	T	G	-0.0282040203730758	0.0177	0.1101
13	rs365	32479310	A	C	-0.0127003085782322	0.0115	0.2667
13	rs366	32479357	C	T	0.005703702916678	0.0086	0.5112
13	rs367	32479540	G	A	-0.0138048499765589	0.0115	0.2284
13	rs9532800	32479703	C	T	-0.0135007260538548	0.0115	0.2402
13	rs17690317	32479962	T	G	-0.0138048499765589	0.0115	0.2281
13	rs117367023	32481213	C	T	0.0053954185169075	0.0312	0.8635
13	rs203408	32481574	T	C	0.012096540947233	0.0193	0.53
13	rs4942044	32481813	T	C	-0.0138961051921114	0.0115	0.2262
13	rs9315148	32481926	C	T	-0.004701032558649	0.0099	0.6347
13	rs370	32482344	T	C	-0.0281011651109099	0.0177	0.1113
13	rs9532810	32482442	G	A	-0.0138048499765589	0.0115	0.2286
13	rs371	32482491	T	C	-0.0281011651109099	0.0177	0.1114
13	rs203411	32482539	G	A	0.005703702916678	0.0086	0.5108
13	rs172151	32482569	G	A	0.005703702916678	0.0086	0.5111
13	rs78337595	32482728	C	T	0.004101577021075	0.0312	0.8965
13	rs582274	32483206	T	C	0.005703702916678	0.0086	0.5055
13	rs1208447	32483832	C	A	0.0056042667198317	0.0086	0.5173
13	rs657697	32484559	T	C	0.005703702916678	0.0086	0.5113
13	rs9566776	32485044	A	G	0.0063994795805678	0.0088	0.4692
13	rs372	32485542	A	G	-0.0119005312583873	0.0193	0.5376
13	rs75467111	32486215	A	G	-0.0031950988965408	0.0285	0.9093
13	rs373	32486735	C	A	-0.0238010101859522	0.026	0.3607
13	rs9315149	32486846	A	C	0.0068961666878413	0.0102	0.4965
13	rs17633839	32487145	G	A	-0.0144032303107437	0.0115	0.2092
13	rs73165123	32487823	C	G	0.009504687014246	0.0189	0.6157
13	rs185764	32489511	G	A	0.0058031292269501	0.0086	0.5035
13	rs203415	32489796	C	G	0.005703702916678	0.0086	0.5072
13	rs594523	32490262	T	C	0.0056042667198317	0.0086	0.5129
13	rs11147475	32490659	T	C	-0.0140989243795016	0.0115	0.2197
13	rs799523	32490760	C	T	0.0058031292269501	0.0086	0.4982
13	rs143729949	32491238	G	A	0.0254045542217263	0.0437	0.5617
13	rs374	32491387	G	C	-0.0042992284528324	0.0092	0.6433
13	rs375	32491396	C	T	-0.0123965203365513	0.0193	0.521
13	rs203427	32491625	A	T	0.0059025456526138	0.0086	0.493
13	rs78038007	32492021	G	A	0.0003999200213268	0.03	0.9897
13	rs203428	32492023	A	G	0.005703702916678	0.0086	0.5055
13	rs203429	32493501	C	T	0.005703702916678	0.0086	0.5063
13	rs376	32494579	T	C	-0.0282965991551138	0.0177	0.1095
13	rs203432	32495061	C	T	-0.0022024235552	0.0089	0.8045
13	rs670488	32495696	G	A	0.0106035827841911	0.0087	0.2211
13	rs116799125	32495913	A	G	-0.0122041688389067	0.0193	0.5266
13	rs56083508	32496059	C	T	-0.0203047533403643	0.0107	0.0582
13	rs433284	32496754	C	G	0.0105046326450854	0.0087	0.2254
13	rs451187	32496778	G	T	0.0105046326450854	0.0087	0.2269
13	rs17076918	32498143	T	G	-0.0120017335415971	0.0194	0.5348
13	rs614318	32498220	G	A	0.0064988367398296	0.0092	0.4809
13	rs377	32498356	C	T	-0.0130953713122409	0.0194	0.4969
13	rs77699125	32498527	C	T	0.039701366851552	0.0344	0.2485
13	rs703214	32498918	C	T	-0.0067024110596754	0.0087	0.4402
13	rs1544351	32500336	T	C	-0.001100605444033	0.0088	0.8981
13	rs7993585	32500361	T	G	-0.0065010863423599	0.0086	0.4474
13	rs57476063	32500592	C	T	-0.0138048499765589	0.0194	0.4772
13	rs380	32501156	G	A	-0.013399371963117	0.0194	0.4889
13	rs75743048	32501179	T	G	0.0096037361426946	0.0294	0.7426
13	rs381	32501506	C	T	-0.0005001250416822	0.0088	0.9501
13	rs2106583	32501710	A	G	0.0018981972830802	0.009	0.8362
13	rs9562328	32502058	G	A	0.0018981972830802	0.009	0.8365
13	rs2012782	32502471	C	G	0.0061013488579762	0.0092	0.5037
13	rs2773966	32502594	G	A	0.0051964749068174	0.0094	0.5786
13	rs799527	32502729	T	C	0.0003999200213268	0.0088	0.9623
13	rs382	32502991	C	T	-0.0004000800213396	0.0088	0.9675
13	rs76818157	32504006	C	T	-0.048203336386541	0.0378	0.2027
13	rs4141377	32504374	A	G	-0.020498669477346	0.0107	0.05399
13	rs383	32504939	A	C	-0.021101069908054	0.0106	0.04618
13	rs384	32505201	A	G	0.029403450369242	0.0176	0.09469
13	rs9590624	32505476	A	T	0.001998002662673	0.009	0.8253
13	rs72623499	32505503	G	A	-0.0107980900995126	0.0201	0.5905
13	rs384975	32505533	C	T	0.0059025456526138	0.0092	0.5205
13	rs812865	32505941	G	A	-0.0293979151845611	0.0176	0.09513
13	rs143950397	32506117	G	C	-0.0102018624845967	0.05	0.8384
13	rs435480	32506546	C	T	-0.0293979151845611	0.0176	0.09545
13	rs400416	32506578	T	C	-0.0296966117368367	0.0177	0.09283
13	rs715332	32507426	T	C	-0.0033957590691798	0.0099	0.7333
13	rs384838	32507665	G	A	-0.0295009039176847	0.0176	0.09454
13	rs415618	32507825	C	T	-0.029202265808213	0.0176	0.09794
13	rs9532911	32507986	C	G	-0.0110002818588653	0.0201	0.5863
13	rs2521194	32508274	A	G	-0.0290993078252748	0.0177	0.09935
13	rs2074010	32508307	A	G	-0.0147989665120717	0.0137	0.2794
13	rs11147476	32509048	A	T	-0.0209989425960583	0.0106	0.04848
13	rs11147477	32509120	C	T	-0.0209989425960583	0.0106	0.04856
13	rs78150276	32509816	A	G	0.0068961666878413	0.0295	0.8138
13	rs9525537	32510284	T	G	-0.0113036461713921	0.0202	0.5752
13	rs143779161	32510553	C	T	-0.0536012187552047	0.0337	0.1113
13	rs203413	32510673	G	T	-0.0145960053074092	0.0137	0.2877
13	rs203414	32510827	T	G	0.005703702916678	0.0093	0.5391
13	rs55991533	32511828	G	C	-0.021101069908054	0.0107	0.0481
13	rs76949257	32512341	T	C	0.0099008246772624	0.0141	0.4814
13	rs9532913	32512504	A	T	-0.0112025145079934	0.0202	0.5782
13	rs1576524	32512579	T	C	0.0099008246772624	0.0141	0.4825
13	rs75644028	32512623	G	C	0.0064988367398296	0.0295	0.8244
13	rs9532914	32513073	G	A	-0.0107980900995126	0.0202	0.5928
13	rs145826446	32513143	T	A	-0.0288007896057264	0.0258	0.2649
13	rs9566834	32513449	A	G	-0.0030045090202987	0.01	0.765
13	rs72623500	32513539	G	T	-0.0110002818588653	0.0202	0.5854
13	rs9566835	32513599	G	A	-0.0029042131473898	0.01	0.7743
13	rs12868766	32513984	A	G	-0.0030045090202987	0.01	0.7669
13	rs799521	32514004	C	T	0.0056042667198317	0.0093	0.5435
13	rs799522	32514028	T	C	-0.0145960053074092	0.0137	0.2861
13	rs6561012	32514031	G	A	9.99950003332973e-05	0.0258	0.9956
13	rs6561013	32514050	G	T	0.0096037361426946	0.0141	0.4981
13	rs2521196	32514328	G	C	-0.0295009039176847	0.0177	0.09566
13	rs962306	32514868	C	T	-0.0028039273327342	0.01	0.7826
13	rs8002819	32515032	G	A	0.0097027754613851	0.0141	0.4915
13	rs11147478	32515939	T	C	-0.0026033858701149	0.01	0.7919
13	rs367507	32516037	C	A	-0.0292949370570243	0.0177	0.09853
13	rs17076954	32516174	C	T	0.0098018049722602	0.0141	0.4881
13	rs430834	32516471	T	C	0.0053954185169075	0.0093	0.5613
13	rs55944555	32517709	G	A	0.0124027667170427	0.0181	0.4947
13	rs9532922	32518146	T	G	-0.0116981574124923	0.0202	0.5634
13	rs387182	32519688	T	G	-0.0293979151845611	0.0178	0.09834
13	rs402540	32519715	C	T	0.0024968801985871	0.0156	0.874
13	rs17076955	32520787	G	A	-0.0046005663955682	0.0262	0.8598
13	rs7986448	32521086	C	A	-0.0139975096438537	0.0194	0.4714
13	rs78976917	32521344	C	T	0.0121953336998771	0.0171	0.4747
13	rs418478	32521461	G	A	-0.000200020002667	0.018	0.9928
13	rs72623501	32521477	C	A	-0.0130953713122409	0.0195	0.5025
13	rs113587190	32522298	C	T	-0.0388967656299467	0.0242	0.1075
13	rs117594470	32522457	C	T	0.0135971385060249	0.0169	0.42
13	rs9532930	32522947	C	T	-0.0129028853555234	0.0195	0.5091
13	rs76774567	32523201	A	C	0.0048979852621919	0.03	0.87
13	rs799524	32523928	T	C	0.0005998200719675	0.0179	0.9738
13	rs60214943	32524019	T	C	0.0090984829852593	0.0142	0.52
13	rs1023112	32524443	G	T	-0.0132980281439898	0.0094	0.1552
13	rs9532934	32524477	G	A	0.0016985566355815	0.0298	0.9543
13	rs756910	32524656	A	G	-0.0201006717070029	0.013	0.1235
13	rs756911	32525073	G	C	-0.0198966317144566	0.013	0.1266
13	rs737139	32525161	G	A	-0.0123965203365513	0.0195	0.5235
13	rs11618331	32525244	G	T	-0.0249999098013234	0.0112	0.02612
13	rs59155429	32525386	G	C	0.0089993837968006	0.0142	0.5267
13	rs203416	32525400	C	T	0.001099395443301	0.0179	0.9491
13	rs203417	32525482	T	C	-0.0346017967900747	0.0178	0.05229
13	rs203418	32525538	C	T	0.0004998750416509	0.0179	0.9796
13	rs9562358	32525678	A	G	-0.013399371963117	0.0094	0.1513
13	rs56072309	32526068	C	T	-0.0074980401773571	0.039	0.8479
13	rs76798609	32526373	G	A	0.0088011559530687	0.0142	0.5348
13	rs41292157	32526778	C	T	0.0088011559530687	0.0143	0.5364
13	rs916756	32527529	A	G	0.0029955089797983	0.0105	0.7782
13	rs203419	32527540	A	C	-0.0335050785573982	0.0179	0.06146
13	rs813345	32528358	T	G	-0.0341050206499513	0.0179	0.05769
13	rs811642	32528457	T	C	-0.0341050206499513	0.0179	0.05762
13	rs11619279	32528524	G	A	-0.013399371963117	0.0096	0.1632
13	rs75890523	32528925	C	G	0.0028958031120254	0.0336	0.9312
13	rs426307	32528958	C	T	-0.0032954239497972	0.0136	0.808
13	rs8000017	32529104	T	A	0.0092966519050945	0.0144	0.5192
13	rs8000151	32529111	T	A	0.0092966519050945	0.0144	0.5167
13	rs77469358	32529176	C	T	0.0098018049722602	0.0144	0.4966
13	rs59730949	32530166	G	A	0.0063001125484799	0.0145	0.6632
13	rs57264894	32530211	A	G	0.0063001125484799	0.0145	0.6654
13	rs183977843	32530516	G	A	-0.0990029898420079	0.0548	0.07084
13	rs148417417	32530634	T	C	0.0065981840282271	0.0306	0.8283
13	rs9594648	32531108	T	C	-0.0108991808690006	0.0095	0.2542
13	rs78344387	32531145	C	T	0.0048979852621919	0.0302	0.8712
13	rs9594650	32531624	G	A	-0.0119005312583873	0.0095	0.2106
13	rs17076958	32532108	G	A	0.0055048206344449	0.0309	0.8597
13	rs2051728	32532170	C	A	0.0641009254065236	0.0342	0.06112
13	rs12867862	32532541	A	C	0.0456041418050158	0.0207	0.0279
13	rs7995594	32532761	G	C	0.0007996801705642	0.0099	0.9358
13	rs8002033	32533830	G	A	0.0103957761821204	0.0092	0.2618
13	rs7982443	32534064	A	C	0.0020977980821461	0.0196	0.9157
13	rs8002636	32534161	G	C	0.0025966258472659	0.0196	0.8963
13	rs36043853	32534591	G	A	0.0021975835434872	0.0196	0.9091
13	rs3742314	32535288	G	T	0.0086028888072678	0.0093	0.3518
13	rs7983709	32535965	A	G	0.0008995952428359	0.0098	0.9236
13	rs449421	32535996	C	T	-0.0083043861636152	0.0093	0.3721
13	rs7988499	32536064	T	C	0.0009995003330834	0.0098	0.9204
13	rs9566890	32536653	C	G	0.0102968054773682	0.0101	0.3091
13	rs35235037	32537404	A	G	-0.0012007205765188	0.0097	0.9039
13	rs9532961	32537768	C	T	0.0128964817350202	0.0101	0.2044
13	rs12858144	32538368	A	G	-0.0012007205765188	0.0097	0.9038
13	rs72623502	32538419	G	T	-0.0074980401773571	0.0358	0.8331
13	rs461189	32539019	G	T	-0.0092022107647994	0.0091	0.313
13	rs2773968	32539234	A	T	0.0081963182244858	0.0089	0.3564
13	rs169410	32540047	T	C	0.0086028888072678	0.0089	0.3331
13	rs660772	32540075	A	C	0.0086028888072678	0.0089	0.3325
13	rs7322910	32540077	A	G	-0.001100605444033	0.0097	0.9128
13	rs383377	32540631	A	G	0.0028958031120254	0.0199	0.8827
13	rs73165161	32540839	A	T	0.0129951954948113	0.0195	0.5057
13	rs463969	32541279	A	T	0.0024968801985871	0.0198	0.9013
13	rs203422	32541521	C	T	-0.0091012913892029	0.0091	0.3176
13	rs118002674	32541737	G	A	-0.0462952789853036	0.0278	0.09662
13	rs423557	32542127	C	T	0.0022973590486834	0.0198	0.908
13	rs381693	32542527	G	A	0.0024968801985871	0.0199	0.8989
13	rs203423	32542703	C	T	-0.0091012913892029	0.0091	0.3166
13	rs9562370	32542817	T	C	0.0123039944561641	0.0101	0.2253
13	rs411859	32543255	A	G	0.0032048589489113	0.0198	0.8719
13	rs725995	32543539	T	G	0.0108014536938559	0.0094	0.2495
13	rs465056	32543737	A	T	-0.0086977157031958	0.0091	0.3385
13	rs6561028	32543762	T	G	-0.0008003201707691	0.0359	0.9821
13	rs76926806	32543861	C	G	0.0247999239054771	0.0365	0.4974
13	rs7326568	32544331	A	G	0.0123039944561641	0.0101	0.2241
13	rs420429	32544390	C	G	0.0036034995896235	0.0198	0.8559
13	rs406051	32544447	A	T	-0.0005001250416822	0.0175	0.9776
13	rs142390945	32544449	T	C	-0.0285949668801128	0.0387	0.4604
13	rs7324680	32544491	G	A	-0.0017014466397575	0.0097	0.8613
13	rs7330763	32544521	C	T	-0.0017014466397575	0.0097	0.8607
13	rs421369	32544803	A	G	-0.0092022107647994	0.009	0.3078
13	rs382580	32544867	T	C	-0.0092022107647994	0.009	0.3073
13	rs368881	32544869	C	T	-0.0088994831870327	0.009	0.3237
13	rs404234	32545129	G	A	-0.0091012913892029	0.009	0.3158
13	rs57683861	32545164	G	A	0.0007996801705642	0.0176	0.9659
13	rs465620	32545772	C	T	-0.0086977157031958	0.009	0.3355
13	rs457469	32545822	A	G	0.004001981379298	0.0198	0.8396
13	rs11616892	32545856	G	A	-0.0012007205765188	0.0096	0.9041
13	rs144553434	32546037	C	T	-0.0409990935346932	0.044	0.3514
13	rs457707	32546041	A	G	-0.0086977157031958	0.009	0.3352
13	rs465821	32546255	C	T	-0.0087985943563496	0.009	0.3316
13	rs463234	32546338	G	A	0.004001981379298	0.0198	0.8399
13	rs380132	32546919	A	G	0.0044998604248922	0.0198	0.8209
13	rs365873	32547131	T	C	-0.0085968472255182	0.009	0.3383
13	rs7334588	32547251	A	G	0.0110981866660334	0.0093	0.2339
13	rs457753	32547981	T	C	-0.0031950988965408	0.009	0.7241
13	rs461808	32548065	C	T	-0.0183982139464423	0.0112	0.1003
13	rs466845	32548170	C	T	-0.0087985943563496	0.0232	0.7048
13	rs73165169	32549306	C	T	0.0143958802837323	0.0248	0.5603
13	rs463132	32549853	C	G	0.0026963615477425	0.0093	0.7722
13	rs9532996	32550181	A	G	0.0727019842157449	0.0435	0.09441
13	rs7334117	32550540	G	A	0.004001981379298	0.0093	0.6673
13	rs2773969	32550633	T	C	0.003902375817241	0.0093	0.6801
13	rs7337205	32551403	C	T	-0.003596459514405	0.0099	0.7155
13	rs186226157	32551486	G	A	0.0038027603329278	0.043	0.9289
13	rs55958050	32552124	G	C	0.0437010460710946	0.0431	0.31
13	rs9566926	32553168	A	G	-0.003596459514405	0.0181	0.8427
13	rs370445	32553677	G	A	0.0033045340083004	0.0093	0.7227
13	rs118099352	32553799	A	C	-0.0596013954910886	0.0402	0.1382
13	rs9525577	32554286	T	G	0.0084045823438103	0.0139	0.545
13	rs427671	32554532	A	G	0.004201162744548	0.0093	0.6523
13	rs77409329	32554539	C	G	-0.0038975857287134	0.044	0.9293
13	rs150910507	32554975	C	G	-0.0423961495190412	0.0363	0.2427
13	rs391678	32555287	G	A	0.0032048589489113	0.0094	0.7298
13	rs138609700	32557252	A	G	-0.0170037478161859	0.0436	0.696
13	rs9533021	32557370	T	C	0.0273038345273452	0.0108	0.01167
13	rs203404	32557963	T	C	0.01600129372694	0.0098	0.1041
13	rs403125	32558094	A	G	0.0212036062510236	0.0191	0.2682
13	rs203405	32559164	G	A	0.0225048553400694	0.0096	0.01868
13	rs419937	32559976	A	G	-0.0101008421794295	0.0109	0.3541
13	rs378167	32560173	G	A	0.0006997551142732	0.0198	0.9714
13	rs203406	32560332	G	A	-0.0206007457079636	0.0161	0.2012
13	rs457936	32560677	C	T	0.0126990249774084	0.009	0.1572
13	rs75545069	32560836	A	G	0.0205964297986501	0.0379	0.5866
13	rs80061031	32560946	A	T	-0.0586996008587778	0.0439	0.1813
13	rs1001852	32560995	G	C	-0.0198048272985997	0.0096	0.04017
13	rs113602839	32561200	G	A	-0.0688036036849463	0.0416	0.09827
13	rs1001853	32561254	C	T	-0.0183982139464423	0.0096	0.05587
13	rs1001854	32561356	A	G	-0.0176040459483609	0.0092	0.05556
13	rs461765	32563113	C	T	-0.010302892995897	0.0154	0.5046
13	rs2188631	32563266	T	G	-0.0156010662286512	0.0101	0.1221
13	rs9566944	32564226	G	T	-0.0181028726978536	0.0095	0.05827
13	rs436271	32564442	G	T	0.0121953336998771	0.0089	0.1694
13	rs9566947	32565152	C	G	-0.0181028726978536	0.0094	0.05551
13	rs9562389	32565369	G	A	-0.0177974390305806	0.0094	0.05834
13	rs9566949	32565539	T	C	-0.0172987645783295	0.0095	0.06941
13	rs73165178	32566214	C	T	0.0008995952428359	0.0271	0.9738
13	rs35640732	32566897	G	A	-0.0176040459483609	0.0095	0.06425
13	rs405750	32566930	T	C	-0.0104039337153929	0.0152	0.4959
13	rs463550	32567494	T	C	-0.010302892995897	0.0152	0.4988
13	rs4483729	32567495	G	A	-0.0177974390305806	0.0095	0.06101
13	rs35908390	32568452	T	C	-0.015702643727291	0.01	0.1155
13	rs461091	32568851	A	G	0.0118001041157506	0.0089	0.1822
13	rs466317	32569352	A	G	-0.0105959392134034	0.0152	0.483
13	rs407181	32569556	C	T	0.0118001041157506	0.0088	0.1835
13	rs121046	32569815	G	A	0.0118989261570991	0.0088	0.1804
13	rs117665716	32570165	A	G	-0.0608971589513062	0.0457	0.1823
13	rs9590684	32570500	G	A	-0.005696192544881	0.0136	0.6764
13	rs73165181	32570543	A	G	0.0027960873020011	0.027	0.9185
13	rs466183	32570713	T	C	-0.0105959392134034	0.0151	0.4819
13	rs464007	32570844	C	T	0.0114047182634362	0.0089	0.2001
13	rs458331	32570845	G	A	-0.0212951405401588	0.0221	0.3336
13	rs439716	32571088	A	C	-0.0102018624845967	0.0151	0.4975
13	rs463806	32571473	C	T	-0.0216016445577609	0.0221	0.3269
13	rs9562395	32572001	A	G	-0.0213972981080803	0.0221	0.3336
13	rs1615345	32572551	G	A	-0.0194988734340555	0.022	0.3767
13	rs145746611	32573003	G	A	-0.0708946787765477	0.0532	0.1827
13	rs377880	32573119	T	G	0.0115035793834154	0.0088	0.1926
13	rs71436459	32575847	G	T	0.0115035793834154	0.0296	0.6984
13	rs442697	32576092	A	G	0.0111970780932162	0.0088	0.2064
13	rs9315152	32578153	G	A	-0.0158042315449673	0.0219	0.4705
13	rs429330	32578256	G	A	0.0109992854583691	0.0088	0.2136
13	rs61946667	32578284	G	A	0.0139029051689914	0.0166	0.4036
13	rs430556	32578853	G	A	0.0109003744682883	0.0088	0.2191
13	rs447522	32579100	T	C	0.0108014536938559	0.0088	0.2193
13	rs9315153	32579308	C	T	-0.0154994990469515	0.0218	0.4779
13	rs9315154	32579317	A	T	-0.0154994990469515	0.0218	0.4778
13	rs466282	32579513	G	A	0.0108014536938559	0.0088	0.2196
13	rs7992130	32579551	C	G	-0.0158042315449673	0.01	0.1132
13	rs1148313	32580097	A	C	-0.0142003494011414	0.0217	0.5133
13	rs11617881	32580110	T	C	-0.015702643727291	0.01	0.1165
13	rs457696	32581314	T	C	-0.0142003494011414	0.0217	0.5116
13	rs456319	32581617	A	T	-0.0028039273327342	0.0124	0.8204
13	rs448909	32582138	G	A	-0.0028039273327342	0.0124	0.821
13	rs12585416	32582430	A	G	-0.0159972768350078	0.01	0.1093
13	rs34609713	32582476	G	T	-0.0159972768350078	0.01	0.1095
13	rs140647447	32582880	G	C	0.01600129372694	0.0586	0.7841
13	rs12584065	32583204	C	A	-0.0147989665120717	0.0218	0.4962
13	rs449722	32583353	C	T	-0.0112025145079934	0.0151	0.4587
13	rs79183170	32583567	T	C	0.0136957831289865	0.0166	0.4113
13	rs175920	32585023	A	T	-0.0027036515743148	0.0124	0.8258
13	rs79200675	32585607	G	C	0.0209000641077417	0.0401	0.6022
13	rs12161844	32585861	G	T	-0.0152963956259917	0.0217	0.4808
13	rs388445	32585906	C	T	0.0105046326450854	0.0088	0.2323
13	rs450341	32586131	A	T	-0.0027036515743148	0.0124	0.8249
13	rs1148314	32586187	G	A	-0.0138961051921114	0.0216	0.5212
13	rs1411481	32586408	A	T	-0.0159972768350078	0.01	0.11
13	rs9562405	32586549	G	T	-0.0146974807605841	0.0218	0.4998
13	rs459747	32586749	C	T	0.0105046326450854	0.0088	0.2332
13	rs467636	32586856	G	A	0.0103957761821204	0.0088	0.2407
13	rs459596	32587044	C	G	-0.0028039273327342	0.0124	0.8237
13	rs17591215	32587062	C	T	-0.0156010662286512	0.01	0.1192
13	rs455805	32588825	G	A	-0.0107980900995126	0.0151	0.4735
13	rs204125	32588848	G	A	0.0103957761821204	0.0088	0.2404
13	rs66609886	32589357	A	T	-0.015895669405385	0.01	0.113
13	rs67989666	32589361	G	T	-0.015895669405385	0.01	0.1121
13	rs12856583	32589490	G	A	-0.015895669405385	0.01	0.1116
13	rs204124	32589674	T	C	-0.013004189135254	0.0216	0.549
13	rs68119519	32589677	C	A	-0.0159972768350078	0.01	0.1104
13	rs204123	32589781	C	A	-0.0030045090202987	0.0124	0.8115
13	rs34858589	32589954	G	A	-0.0160988945897493	0.01	0.1075
13	rs204122	32590000	G	A	0.0105046326450854	0.0088	0.2365
13	rs74573254	32590152	G	A	-0.0517039049923374	0.0494	0.2956
13	rs460366	32590165	A	G	-0.0113036461713921	0.0151	0.4539
13	rs204121	32590604	T	G	0.0103957761821204	0.0089	0.239
13	rs461782	32590761	A	G	-0.0112025145079934	0.0151	0.4602
13	rs204120	32592052	C	T	0.0103957761821204	0.0089	0.2426
13	rs75932428	32592429	T	A	-0.0286978729475453	0.0246	0.2434
13	rs79572725	32592518	A	G	-0.0196008476550609	0.021	0.3495
13	rs204118	32592791	G	A	0.0112959597418516	0.0088	0.1974
13	rs9533140	32593601	C	T	-0.0208049294331883	0.0237	0.3794
13	rs77270397	32594211	G	A	-0.0101008421794295	0.0208	0.6272
13	rs12877736	32594429	G	A	-0.0001000050003333	0.0226	0.995
13	rs9566985	32594476	C	T	-0.0125990355765152	0.0208	0.5455
13	rs389216	32594970	C	A	0.0159028762794155	0.0106	0.1343
13	rs61946668	32594999	C	T	0.0038027603329278	0.023	0.8703
13	rs9566986	32595027	C	T	-0.0113036461713921	0.0208	0.5858
13	rs9562411	32595109	T	G	-0.0116981574124923	0.0208	0.5747
13	rs75545492	32595576	C	T	0.0166997792224134	0.0362	0.6442
13	rs12050053	32595740	G	T	-0.007095110875924	0.0214	0.7387
13	rs455923	32596313	C	T	0.0103957761821204	0.0093	0.263
13	rs77002710	32596651	C	T	0.0385955177593629	0.0514	0.4532
13	rs2038697	32596877	A	G	-0.0227979086760041	0.0228	0.3172
13	rs9533160	32598531	T	C	-0.0225012653465135	0.0228	0.3235
13	rs418374	32599266	A	G	0.0098018049722602	0.0087	0.2622
13	rs56183547	32599581	C	A	-0.006199175242821	0.0386	0.8716
13	rs9533163	32599720	C	G	-0.022398994943479	0.0229	0.3271
13	rs112419568	32600074	G	A	-0.0996987957071184	0.0307	0.001179
13	rs416443	32601801	T	C	0.0059025456526138	0.009	0.5119
13	rs431506	32602069	G	T	0.0067968490002727	0.009	0.4496
13	rs77420175	32603258	G	A	-0.023401696181619	0.0228	0.3049
13	rs424118	32606069	A	G	0.0080971295874548	0.0087	0.3478
13	rs433551	32606087	T	C	0.0084045823438103	0.0087	0.3353
13	rs9533201	32606693	G	C	-0.0231048737150968	0.0227	0.3102
13	rs204126	32608479	G	A	0.0092966519050945	0.0087	0.2858
13	rs140453183	32608707	G	T	-0.0255024404124231	0.0404	0.5274
13	rs204127	32608748	G	A	0.0096037361426946	0.0087	0.2686
13	rs9533214	32611095	C	T	-0.0217038334437866	0.0228	0.3423
13	rs457267	32611739	A	G	0.0051964749068174	0.009	0.5657
13	rs455893	32611971	G	A	0.0176041339483571	0.0102	0.08384
13	rs369666	32614966	A	G	0.0103957761821204	0.0087	0.2302
13	rs413833	32616386	C	T	0.0056042667198317	0.009	0.5345
13	rs467241	32616969	A	G	0.0062007356416035	0.009	0.4908
13	rs465023	32617091	T	A	0.0063994795805678	0.009	0.4757
13	rs9533238	32617326	A	G	-0.0209989425960583	0.0228	0.3557
13	rs462762	32617802	A	G	0.0067968490002727	0.009	0.4488
13	rs9525679	32617961	G	A	-0.021203207651103	0.0228	0.3524
13	rs456705	32618005	T	G	0.0067968490002727	0.009	0.4529
13	rs412226	32621178	G	T	0.00730326611012	0.009	0.413
13	rs384765	32621245	T	C	0.0102968054773682	0.0087	0.2367
13	rs378850	32621857	A	G	0.0074025335167413	0.009	0.4102
13	rs76899112	32622734	G	A	-0.0203966036652218	0.0228	0.3706
13	rs9525691	32623410	G	A	-0.0202027073175195	0.0228	0.376
13	rs463450	32623719	T	C	0.005703702916678	0.009	0.5264
13	rs12146929	32623926	T	C	-0.0220002402796674	0.0227	0.3313
13	rs462803	32624636	T	G	0.0077002766261879	0.009	0.3903
13	rs117542695	32625253	A	G	-0.050504132173768	0.0442	0.2531
13	rs61946669	32625336	G	A	-0.0570043080677942	0.0302	0.05941
13	rs35997760	32625538	C	T	-0.0185000759845861	0.0241	0.4417
13	rs142325383	32625540	G	T	-0.0608971589513062	0.0443	0.1689
13	rs458324	32626578	T	C	0.0071047017299317	0.009	0.4307
13	rs379693	32626858	T	A	0.013202462677756	0.0094	0.1616
13	rs71436461	32627188	C	T	-0.0177974390305806	0.0241	0.4597
13	rs11838934	32627358	A	G	-0.0177974390305806	0.0241	0.4593
13	rs9533281	32627619	A	G	-0.0217958123704574	0.0227	0.3365
13	rs9533282	32627648	G	C	-0.0187955345843259	0.0228	0.4096
13	rs392455	32627847	T	G	0.0103957761821204	0.0087	0.2299
13	rs73444552	32628278	G	A	0.0014988761237359	0.0128	0.9064
13	rs75044184	32629151	G	A	-0.0197028322758684	0.0228	0.3878
13	rs402881	32629555	T	A	0.0153023200084426	0.0092	0.0946
13	rs411126	32629771	T	G	0.0153023200084426	0.0092	0.09512
13	rs117152316	32629775	G	A	0.0594003432814475	0.0259	0.02207
13	rs398251	32629803	A	G	0.0103957761821204	0.0087	0.2322
13	rs388086	32630195	G	T	0.0103957761821204	0.0087	0.2315
13	rs453109	32630252	C	T	0.0150954876453349	0.0092	0.09964
13	rs144257529	32631543	A	G	0.0150954876453349	0.0171	0.3788
13	rs148713991	32631562	G	A	0.0197045832743354	0.0174	0.2572
13	rs416377	32631835	A	G	0.0153023200084426	0.0092	0.09572
13	rs407522	32632052	G	A	0.0101978249764461	0.0087	0.24
13	rs73165197	32632251	A	G	-0.015702643727291	0.0314	0.6166
13	rs112009829	32633540	A	G	0.0184978548821194	0.0451	0.6815
13	rs7338754	32633694	A	G	-0.0129028853555234	0.0247	0.6017
13	rs34612445	32633887	T	C	-0.0128015918372089	0.0261	0.6242
13	rs436227	32634424	T	C	0.0147014028528927	0.0092	0.1112
13	rs141912425	32634798	G	A	-0.0272992569378225	0.04	0.4945
13	rs61946690	32635159	G	A	0.0063001125484799	0.0549	0.9088
13	rs425029	32635690	A	G	0.0102968054773682	0.0087	0.2344
13	rs456053	32635763	G	A	0.0103957761821204	0.0087	0.2292
13	rs9533319	32636083	C	T	0.0139029051689914	0.0171	0.4168
13	rs9533320	32636239	A	G	-0.0193969096107316	0.0228	0.3946
13	rs78405651	32637115	A	G	0.0099998345783334	0.0164	0.5413
13	rs28580332	32637139	G	A	0.0011992805754821	0.0127	0.9265
13	rs146939666	32637700	C	G	0.0471030274686428	0.0252	0.0612
13	rs120650	32637825	A	G	0.009504687014246	0.0088	0.2814
13	rs392655	32638174	C	A	0.0096037361426946	0.0087	0.2677
13	rs77540518	32638230	G	A	0.0368043345220483	0.0506	0.4677
13	rs390704	32638866	A	G	0.0101978249764461	0.0087	0.2384
13	rs78630112	32638949	T	C	-0.0189993500097828	0.0228	0.4053
13	rs9533336	32639741	C	A	-0.0188974371044634	0.0228	0.4062
13	rs117490837	32639761	A	G	0.0339955472579582	0.023	0.1381
13	rs114413131	32640290	G	A	0.0477038600690104	0.0252	0.05838
13	rs9533341	32640528	C	A	-0.0193969096107316	0.0228	0.3958
13	rs9567094	32640572	C	G	0.0100988346774146	0.0176	0.5672
13	rs9533342	32640734	T	C	0.0141987193998129	0.0171	0.4082
13	rs463365	32641155	G	A	0.0100988346774146	0.0087	0.2472
13	rs7327274	32641328	C	T	-0.0106970095483354	0.0247	0.6643
13	rs368140	32641421	G	C	0.0148984646619666	0.0092	0.1044
13	rs368392	32641978	T	C	0.017496047616751	0.0106	0.09689
13	rs378205	32642782	T	A	0.0127977582298607	0.0094	0.1741
13	rs150358217	32644025	G	A	0.0141987193998129	0.0172	0.4076
13	rs138034597	32644211	T	C	-0.0382004338153035	0.0324	0.2388
13	rs117719571	32644626	G	A	-0.0114958245134845	0.0247	0.6412
13	rs148806058	32644870	A	G	0.0110981866660334	0.0165	0.4991
13	rs446676	32646097	A	C	0.0140015196358136	0.0094	0.1362
13	rs421456	32646183	C	T	0.0092966519050945	0.0088	0.2875
13	rs461603	32646210	A	G	0.0093957216403621	0.0088	0.2864
13	rs9533369	32646269	A	C	-0.0187955345843259	0.0228	0.4099
13	rs74437213	32646535	G	A	0.0026963615477425	0.0289	0.9248
13	rs9315155	32648311	C	T	0.0099008246772624	0.0176	0.5715
13	rs148069382	32648813	A	T	-0.0001000050003333	0.0254	0.9973
13	rs378693	32649176	T	G	0.0147999386115992	0.0094	0.1151
13	rs17691010	32649313	C	G	0.047598978799279	0.0252	0.05914
13	rs117709779	32649460	C	G	-0.015895669405385	0.0229	0.487
13	rs17691016	32649608	C	A	0.0483996117232768	0.0252	0.05506
13	rs389831	32650143	T	A	0.0143958802837323	0.0094	0.1238
13	rs80256768	32650666	C	T	-0.019203206984436	0.0229	0.4008
13	rs141027366	32651722	G	A	-0.0935966487375843	0.059	0.1127
13	rs117874337	32652009	T	C	0.0560021901152849	0.0333	0.09303
13	rs55977206	32653243	T	C	-0.0347985055426955	0.0585	0.5517
13	rs12864812	32653377	A	G	0.0076010387728197	0.0144	0.6
13	rs204568	32654194	G	T	0.0097027754613851	0.0088	0.2726
13	rs75696364	32654198	G	A	-0.0188974371044634	0.023	0.4116
13	rs17691046	32654379	G	T	0.0100988346774146	0.0176	0.5676
13	rs17634507	32654918	G	A	0.0459957873421583	0.0253	0.06952
13	rs76477202	32655094	G	T	0.0047984689115734	0.0373	0.8971
13	rs9989127	32655157	A	C	-0.0082035573506883	0.0248	0.7404
13	rs144470750	32655363	C	T	0.0463013553668425	0.0302	0.1254
13	rs185810	32655399	T	C	0.0147999386115992	0.0094	0.1141
13	rs12429255	32655546	C	T	0.004001981379298	0.0372	0.9152
13	rs76757310	32656058	A	C	0.0463968262292078	0.0253	0.06727
13	rs733258	32656200	T	C	-0.0019018072895963	0.012	0.8774
13	rs78982294	32656541	A	G	-0.01999864650669	0.0231	0.3857
13	rs139261184	32656968	T	C	0.0461008368826632	0.0253	0.06872
13	rs35425656	32657064	T	A	-0.0122041688389067	0.0261	0.641
13	rs369389	32657242	A	G	0.009504687014246	0.0089	0.2908
13	rs407004	32657434	G	C	0.009504687014246	0.0088	0.2799
13	rs379261	32657742	A	G	0.0093957216403621	0.009	0.2931
13	rs1344098	32657756	G	A	0.0441030061101949	0.0253	0.08114
13	rs407389	32658041	T	G	0.014504302202808	0.0094	0.1222
13	rs407961	32658292	T	A	0.0093957216403621	0.009	0.2955
13	rs407412	32658323	C	G	0.0142973047008244	0.0094	0.1281
13	rs74355226	32658443	A	G	0.0377966226945664	0.0264	0.1515
13	rs415482	32659105	C	T	0.0142973047008244	0.0094	0.1284
13	rs446909	32659371	G	A	0.0142973047008244	0.0094	0.1287
13	rs17691082	32659535	A	G	0.0443039255565243	0.0253	0.07945
13	rs423932	32660137	T	G	0.0143958802837323	0.0094	0.126
13	rs409496	32660702	A	G	0.0097027754613851	0.0088	0.2742
13	rs17506931	32661361	A	G	-0.0527996915922012	0.0364	0.1461
13	rs17634577	32661706	A	G	0.043595744117646	0.0253	0.08505
13	rs204566	32661712	A	G	0.0099008246772624	0.0088	0.2632
13	rs17077047	32661926	G	A	-0.0372035489975441	0.0325	0.2514
13	rs9567133	32662022	G	A	-0.0003000450090019	0.0157	0.9871
13	rs78183161	32662056	T	C	-0.0187955345843259	0.0231	0.4171
13	rs73167112	32662954	G	A	-0.0081027387031859	0.0253	0.7479
13	rs204567	32663172	A	G	0.0099998345783334	0.0089	0.2608
13	rs73167113	32663268	C	T	-0.0149004625639624	0.0253	0.5549
13	rs117633412	32664211	C	T	0.0028958031120254	0.0159	0.8558
13	rs9567134	32664214	T	C	0.0077002766261879	0.0091	0.3981
13	rs138104890	32664391	G	A	-0.0309954337025195	0.0253	0.2197
13	rs9315156	32664934	G	T	-0.0191012733024012	0.0206	0.3541
13	rs17591593	32665969	G	C	0.0097027754613851	0.0095	0.3078
13	rs7988248	32667281	A	C	0.0098018049722602	0.0095	0.3049
13	rs7992602	32667636	C	T	0.0088011559530687	0.0088	0.3195
13	rs73167118	32667905	T	C	-0.005696192544881	0.0237	0.8115
13	rs141793340	32668372	G	A	0.0139029051689914	0.0483	0.7738
13	rs61946693	32668812	C	G	0.0109003744682883	0.0095	0.2498
13	rs2839873	32668859	C	T	0.0060019521956343	0.0155	0.6994
13	rs117778332	32669221	C	T	-0.0149004625639624	0.0268	0.5795
13	rs9562470	32669461	T	G	-0.0091012913892029	0.0169	0.5906
13	rs389740	32670713	C	A	-0.0094040800752939	0.0093	0.3111
13	rs448682	32670725	T	C	0.0045994064948955	0.0139	0.741
13	rs7325705	32671384	G	A	0.0058031292269501	0.0152	0.7055
13	rs389914	32671718	G	A	-0.0069037763167944	0.0087	0.4312
13	rs426510	32671721	T	C	-0.0102018624845967	0.0095	0.2809
13	rs79812460	32672062	T	C	-0.0104039337153929	0.0227	0.6477
13	rs192408200	32672068	A	T	0.0278972284172359	0.047	0.5531
13	rs391180	32672074	G	A	0.0044998604248922	0.0138	0.7454
13	rs442689	32672084	A	T	-0.0102018624845967	0.0095	0.2809
13	rs451758	32672159	C	T	-0.0095050300143049	0.0087	0.2771
13	rs17591614	32672187	C	A	0.0143958802837323	0.0381	0.7043
13	rs116997531	32672414	T	C	0.0347974835421732	0.0348	0.3167
13	rs465051	32672463	A	G	0.0044003044444822	0.0138	0.7488
13	rs79011253	32672605	C	T	-0.0437011352710986	0.0327	0.1818
13	rs117440932	32672873	A	G	-0.0095050300143049	0.0227	0.6765
13	rs433669	32673042	T	C	-0.0093031403261444	0.0092	0.3094
13	rs17507008	32673125	G	A	0.0141987193998129	0.0105	0.1781
13	rs453774	32673350	C	A	-0.0122952780941516	0.0094	0.1893
13	rs434414	32673410	T	C	-0.0075987978753305	0.009	0.3951
13	rs438998	32673837	T	C	-0.0094040800752939	0.0092	0.3078
13	rs465549	32674508	A	G	-0.0095958936734469	0.0092	0.2974
13	rs12583398	32675408	G	A	0.0136957831289865	0.0105	0.1936
13	rs464935	32675472	A	C	-0.0088994831870327	0.0092	0.3349
13	rs77876095	32675677	T	C	-0.0104039337153929	0.0227	0.6455
13	rs12428144	32676096	C	T	-0.0045001103249234	0.0238	0.8506
13	rs364995	32676114	A	G	-0.0074980401773571	0.0089	0.4003
13	rs455676	32676504	T	G	-0.0067024110596754	0.0087	0.4392
13	rs9567163	32676605	C	T	-0.004198802647333	0.0238	0.8592
13	rs140019045	32676951	G	A	-0.0054045784588597	0.0405	0.8942
13	rs457793	32677274	C	G	-0.0088994831870327	0.0092	0.3346
13	rs145326954	32677602	A	G	0.0052959516591825	0.0152	0.7272
13	rs147773577	32677780	T	C	-0.0253998626327317	0.0249	0.3077
13	rs399197	32678038	G	A	-0.009696862978864	0.0089	0.2744
13	rs461373	32678754	G	C	-0.0121029460677457	0.0094	0.1948
13	rs17077084	32679756	A	G	0.005703702916678	0.0151	0.7053
13	rs74046715	32679932	G	A	0.0052959516591825	0.0152	0.7265
13	rs9525768	32680648	G	T	0.0017983819413794	0.0157	0.9088
13	rs117326986	32680665	A	C	-0.0127003085782322	0.0231	0.5835
13	rs75655697	32680875	G	A	-0.0566020980240563	0.0313	0.07073
13	rs79261504	32681104	T	C	0.0052959516591825	0.0152	0.7281
13	rs149124216	32681303	G	C	-0.0123965203365513	0.023	0.5898
13	rs151197667	32681355	G	A	-0.0122952780941516	0.0231	0.5957
13	rs434856	32681518	A	T	-0.0106970095483354	0.0091	0.2376
13	rs73167129	32681882	G	A	-0.004701032558649	0.0237	0.8437
13	rs9567188	32682735	A	T	-0.0007002451143934	0.0237	0.9755
13	rs77236336	32683033	G	C	-0.0248051189189711	0.0248	0.3169
13	rs387139	32683100	G	A	-0.0091012913892029	0.0088	0.2974
13	rs1468087	32683151	A	G	0.0114047182634362	0.0095	0.2274
13	rs117695936	32683234	A	T	-0.0125990355765152	0.0231	0.5845
13	rs396150	32683609	G	A	-0.0068030886197391	0.0087	0.4344
13	rs78158477	32683696	C	T	0.0025966258472659	0.0185	0.8893
13	rs437321	32683876	G	C	-0.0093031403261444	0.0089	0.2958
13	rs76860086	32684003	C	T	-0.0136020904182857	0.0227	0.5475
13	rs11617920	32684758	C	T	0.0099998345783334	0.0096	0.2999
13	rs407912	32685088	T	C	-0.0076995657264405	0.009	0.3919
13	rs76123129	32685183	C	T	-0.0120017335415971	0.023	0.6023
13	rs112814321	32685493	C	T	-0.0084959889212643	0.0227	0.707
13	rs17507119	32685816	A	C	0.007997931111062	0.0178	0.6536
13	rs117426664	32685901	C	T	-0.0256973671872587	0.0247	0.2982
13	rs80345966	32686259	G	C	-0.0143017847108596	0.023	0.5358
13	rs117184734	32686310	A	G	-0.0812968270859734	0.0543	0.1342
13	rs78527321	32686348	A	G	0.0052959516591825	0.0152	0.7274
13	rs2021946	32686759	T	C	0.0177023841130051	0.0104	0.08795
13	rs117641506	32686913	G	A	-0.0243029385231735	0.0247	0.3264
13	rs2021947	32686956	C	T	-0.0004000800213396	0.0237	0.9856
13	rs61946709	32687613	A	C	0.0135971385060249	0.01	0.173
13	rs17077090	32688074	C	T	-0.0209989425960583	0.0246	0.3936
13	rs78887974	32688263	G	T	-0.0243029385231735	0.0247	0.3238
13	rs141169151	32689114	T	C	0.0493043176841434	0.0328	0.1324
13	rs75094033	32689495	C	T	-0.0239956055562207	0.0247	0.3299
13	rs4529997	32689584	T	C	-0.0004000800213396	0.0229	0.9859
13	rs115248955	32689589	C	T	-0.0242004837056584	0.0247	0.326
13	rs455428	32689602	A	G	-0.0079011318962572	0.0086	0.3575
13	rs78841932	32690041	A	C	-0.0242004837056584	0.0247	0.3275
13	rs77441680	32690315	G	A	-0.0240980393840575	0.0247	0.3283
13	rs76567041	32690381	C	T	-0.0240980393840575	0.0247	0.3286
13	rs139225490	32690417	A	G	0.0409979790340721	0.0309	0.1847
13	rs41526255	32690447	T	C	-0.0095958936734469	0.0145	0.5085
13	rs78534835	32690569	A	T	-0.0240980393840575	0.0247	0.3297
13	rs115340044	32690640	A	G	-0.0240980393840575	0.0247	0.3296
13	rs78363510	32690749	T	A	0.0069954745123864	0.0147	0.6335
13	rs176059	32690975	G	A	-0.008395140788382	0.0086	0.3315
13	rs55999943	32691932	T	G	-0.0143017847108596	0.0171	0.4035
13	rs55714441	32691996	T	C	0.0188021269625962	0.0244	0.4419
13	rs117772107	32692155	C	T	-0.0249999098013234	0.0247	0.3125
13	rs61013080	32692156	A	G	-0.0145960053074092	0.0171	0.3936
13	rs56677004	32692177	A	C	-0.0147989665120717	0.0171	0.3873
13	rs12427736	32692310	A	G	0.0172012073197748	0.0106	0.1035
13	rs204574	32692642	A	T	0.0231011029079872	0.0365	0.5259
13	rs117992963	32692700	G	A	-0.0255024404124231	0.0247	0.3023
13	rs75318044	32692751	A	T	-0.0143017847108596	0.0231	0.5362
13	rs74046718	32693100	T	A	-0.0143017847108596	0.0171	0.4039
13	rs78377301	32693734	C	T	-0.0242004837056584	0.0247	0.3276
13	rs57932655	32694519	G	C	-0.0143017847108596	0.0171	0.4017
13	rs77252579	32694594	C	T	-0.0092022107647994	0.0146	0.529
13	rs150241443	32694812	T	G	-0.0145046862028817	0.0231	0.5312
13	rs77960407	32695134	C	T	-0.0144032303107437	0.0171	0.4007
13	rs142669291	32695207	A	G	0.0037031349243813	0.0152	0.8097
13	rs57977281	32695268	G	A	-0.0144032303107437	0.0171	0.3979
13	rs60498415	32695318	G	A	-0.0142003494011414	0.0171	0.4054
13	rs56298900	32695418	A	G	-0.0098988321792475	0.023	0.6663
13	rs61602973	32695735	T	G	-0.0149004625639624	0.0171	0.3838
13	rs11147482	32695929	A	G	0.0172012073197748	0.0106	0.105
13	rs55926722	32696182	C	T	0.0110981866660334	0.0097	0.2492
13	rs113320434	32696355	T	C	-0.0149004625639624	0.0171	0.3831
13	rs112258623	32696436	T	C	-0.0142003494011414	0.0173	0.4112
13	rs113115519	32696453	G	A	-0.0145046862028817	0.0173	0.4015
13	rs111855420	32696473	G	A	-0.0158042315449673	0.0173	0.3612
13	rs430317	32696485	C	T	-0.0093031403261444	0.0087	0.2841
13	rs113792896	32696496	T	C	-0.0139975096438537	0.0173	0.4182
13	rs113349777	32696556	A	G	-0.0150019689183474	0.0171	0.3799
13	rs137895942	32696695	C	T	-0.0236986067778773	0.0247	0.3373
13	rs77001294	32696879	A	G	-0.0149004625639624	0.0171	0.3824
13	rs76545618	32697022	T	C	-0.0146974807605841	0.0171	0.3903
13	rs799052	32697374	T	C	-0.0099998320783335	0.009	0.2677
13	rs799053	32697521	C	T	0.0238044133801613	0.0361	0.51
13	rs799054	32697787	G	A	-0.0110002818588653	0.0087	0.2078
13	rs17591809	32697928	C	G	-0.0084959889212643	0.0146	0.5591
13	rs7992425	32698321	G	A	-0.0019018072895963	0.0132	0.8833
13	rs629265	32698544	T	C	-0.0099998320783335	0.0087	0.2527
13	rs1028731	32700120	A	G	-0.0462952789853036	0.0424	0.2746
13	rs17077100	32700544	C	T	0.0055048206344449	0.0152	0.7159
13	rs11616390	32700872	T	C	0.005703702916678	0.0152	0.709
13	rs80291635	32701342	C	T	-0.0164953025291975	0.0238	0.4884
13	rs543554	32701638	A	G	0.0154007965760229	0.0238	0.5191
13	rs150785556	32701738	C	G	0.0064988367398296	0.0463	0.8884
13	rs140030807	32702051	C	T	-0.0396039865931634	0.0386	0.3052
13	rs77949769	32702406	C	T	-0.0256973671872587	0.0213	0.2281
13	rs1323966	32703012	T	A	-0.0252972953741621	0.0213	0.2359
13	rs9567240	32704253	T	A	-0.0022024235552	0.0093	0.8113
13	rs146605188	32704424	C	A	0.0219962978718961	0.0234	0.3483
13	rs9567242	32704470	A	G	0.0017983819413794	0.0096	0.854
13	rs73167140	32704789	T	C	0.0006997551142732	0.0139	0.9601
13	rs191596720	32705172	C	T	0.0250047589895661	0.0317	0.4311
13	rs117489296	32705244	C	T	0.0381047060335456	0.0418	0.3624
13	rs7335729	32705344	T	A	0.0021975835434872	0.0096	0.8173
13	rs7330619	32705349	A	G	0.0022973590486834	0.0096	0.8102
13	rs17591851	32705785	A	G	0.0110981866660334	0.0101	0.2705
13	rs41308556	32706028	T	C	-0.007004474152883	0.0236	0.7648
13	rs9652161	32706640	A	G	-0.0159972768350078	0.0206	0.4367
13	rs79651004	32707287	A	G	0.0110981866660334	0.0101	0.2697
13	rs9594990	32707371	A	G	0.0129951954948113	0.01	0.195
13	rs78281980	32707508	G	A	-0.003797200248385	0.0185	0.837
13	rs11617382	32707576	C	T	0.0109992854583691	0.0101	0.2722
13	rs9594994	32707596	T	G	0.0127977582298607	0.01	0.1994
13	rs9594995	32707663	A	G	0.0126990249774084	0.01	0.203
13	rs9594996	32707691	A	G	0.0127977582298607	0.01	0.2023
13	rs61946711	32707715	T	A	-0.0034961042567088	0.0362	0.9229
13	rs111607384	32707987	A	T	0.0109003744682883	0.0101	0.2768
13	rs10219883	32708478	T	C	0.0133011462391285	0.01	0.185
13	rs41413449	32708663	T	C	0.0100988346774146	0.0101	0.3165
13	rs55936312	32708680	C	T	0.0014988761237359	0.0138	0.914
13	rs140178775	32708849	T	C	-0.0243951568347216	0.0452	0.5903
13	rs56151431	32708891	G	A	-0.0172987645783295	0.0238	0.4662
13	rs9590780	32708993	T	C	0.0123039944561641	0.01	0.2176
13	rs4365176	32709589	G	C	0.0068961666878413	0.0091	0.4513
13	rs17077115	32709913	T	C	0.0044998604248922	0.0134	0.736
13	rs7331540	32710520	G	C	-0.0071958279818024	0.0088	0.4137
13	rs9567251	32710545	T	C	-0.004701032558649	0.0141	0.7374
13	rs2106134	32710638	C	T	-0.0045001103249234	0.0087	0.608
13	rs756645	32711373	T	C	0.0021975835434872	0.0095	0.8157
13	rs7139874	32711670	C	G	-0.0152963956259917	0.0238	0.5205
13	rs12873155	32711703	C	T	-0.007095110875924	0.0088	0.4145
13	rs73167147	32711947	G	T	-0.000200020002667	0.0138	0.9906
13	rs66505312	32712333	T	C	-0.0180010511095525	0.0126	0.1557
13	rs2066909	32713025	G	A	-0.0158042315449673	0.0238	0.5055
13	rs80237170	32713091	G	A	-0.0101008421794295	0.0411	0.8056
13	rs7993765	32713470	T	C	0.0025966258472659	0.0095	0.7866
13	rs142728558	32713635	G	T	-0.0363009797263316	0.0378	0.3365
13	rs17077119	32714388	A	T	-0.0129028853555234	0.0196	0.5122
13	rs77893350	32714772	C	A	-0.0303045802648556	0.0215	0.1591
13	rs17507316	32715273	G	C	0.0080971295874548	0.0089	0.3637
13	rs73167150	32715398	T	C	0.0018981972830802	0.0146	0.8967
13	rs7320363	32715498	T	G	0.0063994795805678	0.0091	0.481
13	rs7330056	32715802	G	A	0.0067968490002727	0.0089	0.4452
13	rs78806144	32715956	G	A	-0.0197028322758684	0.0242	0.4177
13	rs7330812	32716156	G	T	0.0089002747867194	0.0118	0.4534
13	rs916593	32717159	A	G	0.0066975214477213	0.0091	0.4649
13	rs7985410	32717827	C	T	0.0081963182244858	0.0089	0.3611
13	rs7990912	32717920	T	C	0.0222017079836866	0.009	0.01345
13	rs11842137	32718336	G	A	0.0100988346774146	0.0192	0.5971
13	rs9567260	32718346	A	C	0.001598721363697	0.0088	0.8577
13	rs2518794	32718459	C	T	-0.005304041591906	0.0092	0.5628
13	rs13313317	32718750	C	T	-0.0182047046548463	0.0174	0.2961
13	rs58214747	32718995	G	T	0.0119977384336167	0.0215	0.5749
13	rs2762041	32719131	A	C	0.0047984689115734	0.0105	0.6495
13	rs75588063	32719405	C	T	-0.0129028853555234	0.0242	0.5953
13	rs35876342	32719976	C	T	-0.005696192544881	0.0099	0.5621
13	rs78790161	32720368	G	C	-0.0217958123704574	0.0242	0.3672
13	rs9562512	32720481	C	A	0.0032048589489113	0.0126	0.8
13	rs204570	32720629	G	C	-0.0003000450090019	0.0095	0.9728
13	rs9533620	32720735	T	G	0.0049974917102918	0.0126	0.6922
13	rs9567264	32720756	T	C	-0.0051029981759033	0.0093	0.5833
13	rs117532242	32720966	G	A	0.029403450369242	0.0393	0.4541
13	rs2285330	32721615	C	G	-0.0050024916227914	0.0093	0.5903
13	rs204571	32721730	A	G	0.004201162744548	0.0089	0.6357
13	rs204572	32721743	G	T	0.004101577021075	0.0089	0.6419
13	rs2285331	32722329	C	T	-0.0054045784588597	0.0098	0.5818
13	rs61946719	32722659	C	T	-0.004198802647333	0.0193	0.8289
13	rs78734869	32722735	G	A	-0.0065010863423599	0.024	0.7854
13	rs561937	32722802	A	G	9.99950003332973e-05	0.009	0.9881
13	rs204558	32723799	C	T	0.0003999200213268	0.009	0.9635
13	rs61946721	32723800	G	A	-0.0048015088161939	0.0193	0.8051
13	rs41315032	32724035	G	A	-0.0197028322758684	0.0243	0.4158
13	rs41306670	32724058	G	A	-0.0198048272985997	0.0243	0.4149
13	rs204559	32724207	A	T	0.0002999550089979	0.009	0.9743
13	rs204560	32724687	G	C	-0.0018016219466282	0.0093	0.8497
13	rs204561	32724844	T	C	0.0028958031120254	0.0105	0.7863
13	rs204562	32724865	A	G	-0.0001000050003333	0.009	0.9934
13	rs204563	32725022	G	A	-0.0024028846163103	0.0098	0.8095
13	rs150503784	32725132	G	A	-0.0256973671872587	0.0283	0.364
13	rs61946722	32725351	G	A	-0.003596459514405	0.0193	0.851
13	rs146726676	32725661	A	G	0.0228958774769045	0.0314	0.4659
13	rs117826006	32725684	T	G	-0.0198966317144566	0.0242	0.4125
13	rs9567282	32725762	C	A	-0.0054045784588597	0.0095	0.5707
13	rs115219364	32725966	G	A	-0.0198048272985997	0.0242	0.412
13	rs61946723	32726248	C	T	-0.0036968248442897	0.0193	0.8458
13	rs76622044	32726801	T	C	-0.0196008476550609	0.0242	0.4194
13	rs204564	32726828	G	T	-0.0001000050003333	0.009	0.9919
13	rs79194437	32726878	A	G	-0.0046005663955682	0.024	0.8486
13	rs67945642	32727903	A	G	0.0006997551142732	0.0145	0.9598
13	rs117139285	32728114	C	T	-0.007296555232638	0.0408	0.8573
13	rs204565	32728135	G	C	-0.000200020002667	0.009	0.9849
13	rs116939213	32728148	A	G	-0.019203206984436	0.0242	0.4295
13	rs9567296	32728483	A	T	-0.005696192544881	0.0094	0.5465
13	rs9567297	32728573	A	G	-0.0057967688471774	0.0098	0.5547
13	rs61946724	32728601	G	A	-0.0031950988965408	0.0193	0.8667
13	rs9567301	32728842	G	A	-0.009696862978864	0.0117	0.4082
13	rs395341	32730228	A	T	0.0	0.009	0.9957
13	rs558585	32730429	T	G	9.99950003332973e-05	0.009	0.9928
13	rs2476719	32730587	A	G	0.0044003044444822	0.009	0.6215
13	rs2427867	32730643	C	T	-0.0001000050003333	0.009	0.9942
13	rs2476720	32730695	A	G	-0.0001000050003333	0.009	0.9901
13	rs2476721	32730722	C	G	-0.000200020002667	0.009	0.9842
13	rs537967	32731896	G	A	-0.0001000050003333	0.009	0.9921
13	rs689401	32731915	A	T	-0.0001000050003333	0.009	0.9902
13	rs689338	32731948	C	T	0.0043007385516922	0.009	0.6325
13	rs79650720	32731973	G	A	0.0199986865066891	0.0142	0.1599
13	rs539834	32732115	G	A	-0.0001000050003333	0.009	0.9904
13	rs205003	32732537	A	G	-0.000200020002667	0.009	0.9841
13	rs9533698	32732547	C	T	0.003902375817241	0.0125	0.7545
13	rs117729834	32732773	C	T	-0.0202027073175195	0.0242	0.404
13	rs61946725	32732826	G	A	-0.0031048149534787	0.0192	0.871
13	rs17634824	32733138	G	A	-0.0059979518036359	0.0098	0.5405
13	rs205004	32733179	T	A	-0.000200020002667	0.009	0.9823
13	rs205005	32733260	A	G	-0.000200020002667	0.009	0.9822
13	rs11841900	32733327	G	A	-0.0022024235552	0.0192	0.9085
13	rs150106966	32733343	C	G	-0.0480984034910313	0.0425	0.2577
13	rs205006	32733886	A	G	-0.000200020002667	0.009	0.9795
13	rs205007	32734721	G	A	-0.0027036515743148	0.0098	0.7788
13	rs205008	32734832	A	G	-0.000200020002667	0.009	0.9808
13	rs11842391	32734933	G	A	-0.0028039273327342	0.0192	0.8839
13	rs205009	32735089	T	C	-0.0004000800213396	0.009	0.9658
13	rs205010	32735718	G	A	0.0013990209137074	0.0102	0.8931
13	rs9567325	32735960	C	T	-0.0054950702819798	0.0096	0.568
13	rs9567327	32736085	C	T	-0.005304041591906	0.01	0.5918
13	rs205011	32736150	G	T	0.0013990209137074	0.0102	0.8904
13	rs117909858	32736228	A	G	-0.0196008476550609	0.0242	0.4178
13	rs205012	32736438	A	G	0.0013990209137074	0.0102	0.8898
13	rs189967	32736618	C	A	0.0022973590486834	0.0104	0.8229
13	rs117051478	32736997	C	T	-0.0196008476550609	0.0242	0.4189
13	rs1004075	32737061	G	C	-0.0060985584618694	0.0094	0.5207
13	rs2011150	32737129	T	C	0.0030952049073025	0.0124	0.804
13	rs1984843	32737267	C	T	0.0030952049073025	0.0124	0.805
13	rs7320780	32737330	G	C	-0.0203047533403643	0.0242	0.4002
13	rs798972	32737558	A	T	-0.0030045090202987	0.0086	0.7255
13	rs798973	32738025	C	G	0.0018981972830802	0.0102	0.8553
13	rs78654690	32738221	C	A	-0.0187038311937836	0.0242	0.4402
13	rs74499797	32738452	C	T	-0.0186019483996616	0.0242	0.4415
13	rs115708445	32738989	T	A	-0.0040983869261633	0.024	0.8642
13	rs798974	32739065	C	A	0.004201162744548	0.0105	0.686
13	rs9533736	32739145	C	T	0.0002999550089979	0.0103	0.9791
13	rs798975	32739164	G	A	0.0023971245997214	0.0104	0.8149
13	rs703215	32739411	C	T	0.0021975835434872	0.0087	0.797
13	rs798976	32739586	T	C	0.001998002662673	0.0104	0.8499
13	rs73167174	32739805	G	A	-0.022398994943479	0.0258	0.3843
13	rs703216	32739984	A	C	0.0024968801985871	0.0104	0.8126
13	rs703217	32740042	T	C	0.0025966258472659	0.0104	0.8026
13	rs798977	32740514	C	T	0.0030952049073025	0.0087	0.7191
13	rs78051819	32740827	G	A	-0.0191012733024012	0.0242	0.4315
13	rs798978	32740925	A	G	0.0032048589489113	0.0087	0.7083
13	rs77991342	32741078	T	C	-0.0189993500097828	0.0242	0.4328
13	rs703218	32741660	G	A	0.0035038543266769	0.0104	0.7366
13	rs10492391	32742925	A	G	0.0007996801705642	0.0149	0.9578
13	rs78892326	32744103	C	A	0.0285971749776749	0.0208	0.1689
13	rs67925251	32744134	C	T	0.0018981972830802	0.0131	0.8855
13	rs9315157	32744352	C	T	0.0058031292269501	0.0124	0.6425
13	rs9533748	32744594	C	A	0.0027960873020011	0.0094	0.7679
13	rs57935435	32744690	C	T	0.001598721363697	0.0131	0.9027
13	rs61040704	32745077	A	G	0.0014988761237359	0.0131	0.907
13	rs2018141	32745603	A	C	-0.0009004052431641	0.0149	0.954
13	rs112618939	32746221	A	G	-0.0046005663955682	0.0109	0.672
13	rs17077177	32746560	A	C	-0.001100605444033	0.0149	0.9387
13	rs916732	32747122	C	T	0.0036034995896235	0.0086	0.6784
13	rs17077178	32747212	C	G	-0.0008003201707691	0.0149	0.9547
13	rs2073998	32747468	C	T	0.0051964749068174	0.0124	0.6734
13	rs17077179	32747654	C	A	-0.0008003201707691	0.0149	0.9596
13	rs55654055	32747744	G	A	-0.0591026555948241	0.03	0.0483
13	rs58748973	32748095	G	A	-0.001100605444033	0.0149	0.9432
13	rs17077182	32748447	T	C	-0.0012007205765188	0.0149	0.9367
13	rs67058171	32748705	G	A	-0.001100605444033	0.0149	0.9401
13	rs798979	32748881	C	T	0.0004998750416509	0.0097	0.9572
13	rs73167184	32749152	C	A	-0.0104039337153929	0.0324	0.7475
13	rs798980	32750571	C	A	0.0045994064948955	0.0109	0.6745
13	rs703219	32750753	C	T	0.0034041991335623	0.0088	0.7012
13	rs703220	32750910	A	G	0.0032048589489113	0.0088	0.7161
13	rs116866595	32751581	A	C	-0.0618009384055913	0.058	0.2868
13	rs9567370	32752799	G	A	0.0176041339483571	0.0209	0.402
13	rs112920174	32753397	G	A	-0.0388032003238938	0.0322	0.2274
13	rs2520688	32754278	C	T	0.0021975835434872	0.0089	0.806
13	rs117764638	32754582	G	C	-0.01999864650669	0.0239	0.4013
13	rs73167186	32754618	C	T	0.0161980995687726	0.0209	0.438
13	rs2520689	32754710	G	A	0.0037031349243813	0.0088	0.6766
13	rs75177160	32754849	A	G	-0.0251024465608414	0.0302	0.4067
13	rs9567378	32755071	A	C	0.016296487966892	0.0209	0.4365
13	rs2762029	32755083	A	G	0.0023971245997214	0.0089	0.7889
13	rs2520690	32755130	C	T	0.0037031349243813	0.0088	0.6739
13	rs9567380	32755257	G	A	0.0168964476597299	0.0209	0.4187
13	rs2476722	32755834	C	T	0.0050969882578437	0.0086	0.5563
13	rs11147483	32756053	A	C	0.0161980995687726	0.0209	0.4394
13	rs17635028	32756143	A	T	0.0092966519050945	0.0192	0.6269
13	rs2762030	32757699	A	G	0.0052959516591825	0.0086	0.536
13	rs7318406	32757784	G	A	0.0087020272939009	0.0192	0.6519
13	rs76353630	32758077	C	G	-0.0217958123704574	0.0239	0.3632
13	rs798970	32758248	C	T	0.0044003044444822	0.0088	0.6166
13	rs78850086	32758308	C	T	0.0226026252094292	0.0242	0.3506
13	rs41300588	32758722	C	T	0.0089002747867194	0.0192	0.6413
13	rs798971	32758834	A	G	0.0058031292269501	0.01	0.5655
13	rs143062319	32759358	C	T	-0.0252972953741621	0.0528	0.6313
13	rs79457374	32759916	G	T	0.0463968262292078	0.0488	0.3417
13	rs2073999	32760225	C	T	0.0177023841130051	0.0209	0.3973
13	rs34413414	32760476	C	A	0.0045994064948955	0.0249	0.8526
13	rs810134	32760874	G	A	0.0062007356416035	0.01	0.5336
13	rs55907050	32761969	A	G	-0.0084959889212643	0.0112	0.4438
13	rs1575522	32762565	C	T	0.0048979852621919	0.0088	0.5763
13	rs7992065	32763111	G	A	0.017496047616751	0.0209	0.403
13	rs9567393	32763757	A	G	0.0176041339483571	0.0209	0.3995
13	rs77348680	32764083	T	A	0.005703702916678	0.0249	0.8197
13	rs117294376	32764179	G	A	-0.0198966317144566	0.0238	0.4034
13	rs798956	32764250	C	G	0.0048979852621919	0.0088	0.5757
13	rs798957	32764327	G	A	0.0048979852621919	0.0088	0.5742
13	rs798958	32764697	T	C	0.004201162744548	0.0089	0.6404
13	rs77660807	32764816	A	G	-0.01999864650669	0.0238	0.4005
13	rs9567394	32765241	C	A	0.0177023841130051	0.0209	0.3979
13	rs809559	32765784	T	G	0.0066975214477213	0.0086	0.4347
13	rs117054859	32765816	T	C	-0.035596090043474	0.0436	0.4144
13	rs73169104	32766176	C	T	0.0179970767016546	0.0209	0.3879
13	rs798959	32766304	A	G	0.0049974917102918	0.0088	0.5717
13	rs798960	32766610	T	C	0.0066975214477213	0.0086	0.4395
13	rs798961	32766817	C	T	0.004001981379298	0.0089	0.6538
13	rs798962	32767490	A	G	0.003902375817241	0.0089	0.6623
13	rs139904587	32767584	G	A	0.0059025456526138	0.0277	0.8308
13	rs570575957	32767712	C	T	0.0483043318863239	0.0534	0.3661
13	rs2073993	32768797	G	A	0.0064988367398296	0.0086	0.4494
13	rs798963	32768843	C	T	0.0063994795805678	0.0086	0.4599
13	rs78361250	32769216	T	G	0.0038027603329278	0.0251	0.8781
13	rs77104176	32769274	A	G	0.0044998604248922	0.025	0.8581
13	rs205015	32770598	C	T	0.0077002766261879	0.0109	0.4787
13	rs2214122	32771573	G	C	0.0063001125484799	0.0086	0.4677
13	rs2188584	32771704	T	A	0.0060019521956343	0.0086	0.4835
13	rs2252552	32771828	T	C	0.0045994064948955	0.0087	0.597
13	rs942343	32772454	A	G	0.0046989426564652	0.0104	0.6521
13	rs75705423	32772645	T	C	0.004201162744548	0.0251	0.8674
13	rs9567413	32772671	A	T	0.0166014304974254	0.0208	0.4258
13	rs73169113	32773204	C	T	-0.0073972926304747	0.0112	0.5081
13	rs881917	32773359	G	A	0.0045994064948955	0.0087	0.5953
13	rs2520696	32773559	G	A	0.0060019521956343	0.0086	0.4842
13	rs2520697	32773612	A	T	0.0044998604248922	0.0087	0.6045
13	rs1858938	32774024	G	A	0.0021975835434872	0.0087	0.7975
13	rs77624861	32774067	C	A	-0.0213972981080803	0.0238	0.3702
13	rs1858939	32774158	C	T	0.0044998604248922	0.0087	0.6073
13	rs2762033	32774333	G	C	0.0044003044444822	0.0087	0.6136
13	rs2520698	32774533	C	T	0.0081963182244858	0.0086	0.3444
13	rs2520699	32774625	C	A	0.0044003044444822	0.0087	0.6137
13	rs113602909	32774775	T	G	-0.0214994661132367	0.0238	0.3671
13	rs2520700	32774777	C	T	0.0044003044444822	0.0087	0.616
13	rs56158828	32775048	A	G	0.0099008246772624	0.0382	0.7951
13	rs139206105	32775079	A	G	0.0112959597418516	0.0315	0.7191
13	rs2520701	32775094	C	G	0.0044003044444822	0.0087	0.6134
13	rs2520702	32775150	C	T	0.0058031292269501	0.0086	0.5
13	rs113989552	32775232	A	G	0.0036034995896235	0.0251	0.885
13	rs2520703	32775401	A	T	0.0044003044444822	0.0087	0.6169
13	rs2762034	32775551	G	T	0.0045994064948955	0.0087	0.6027
13	rs75145372	32775648	G	A	-0.0213972981080803	0.0239	0.3696
13	rs73169119	32775650	T	A	0.0164047040252769	0.0208	0.4313
13	rs73169120	32776028	C	A	0.0164047040252769	0.0209	0.4322
13	rs9567419	32776060	G	T	0.0164047040252769	0.0209	0.4324
13	rs9567420	32776153	T	C	0.0164047040252769	0.0209	0.4319
13	rs2520704	32776253	A	T	0.0044003044444822	0.0087	0.6154
13	rs2762035	32776306	A	C	0.004201162744548	0.0087	0.6278
13	rs2762036	32776318	T	C	0.004201162744548	0.0087	0.629
13	rs113076316	32776406	C	G	-0.0220002402796674	0.0239	0.3569
13	rs149466878	32776433	T	C	-0.046400022834317	0.0432	0.2832
13	rs2428249	32776603	T	C	0.004201162744548	0.0087	0.6272
13	rs61750791	32776616	T	A	0.0164047040252769	0.0209	0.4316
13	rs73169124	32776694	G	A	0.0164047040252769	0.0209	0.4314
13	rs9567421	32776877	A	G	-0.0065010863423599	0.011	0.5571
13	rs2520705	32777290	A	G	0.004201162744548	0.0087	0.6315
13	rs2520706	32777534	A	G	0.0044003044444822	0.0087	0.6178
13	rs61946735	32777604	C	T	0.0089002747867194	0.0194	0.648
13	rs2520707	32777731	A	G	0.0032048589489113	0.0101	0.7484
13	rs715129	32778223	A	T	0.004201162744548	0.0087	0.6294
13	rs715128	32778305	C	T	0.004201162744548	0.0087	0.6297
13	rs113935848	32778425	A	G	0.0030952049073025	0.0252	0.9012
13	rs2249149	32778502	G	A	0.004201162744548	0.0087	0.6323
13	rs2762038	32778949	T	G	0.004201162744548	0.0087	0.6311
13	rs9562552	32779120	A	G	0.0165030720990143	0.0209	0.4305
13	rs2428250	32779272	A	G	0.0056042667198317	0.0086	0.5184
13	rs150965186	32779301	C	T	-0.0315009870620622	0.0416	0.448
13	rs9567426	32779326	C	T	0.0165030720990143	0.0209	0.4296
13	rs812840	32779977	A	G	0.0017983819413794	0.0087	0.8314
13	rs2520709	32780048	G	A	0.004201162744548	0.0087	0.6314
13	rs74451838	32780363	A	G	0.0089993837968006	0.0195	0.6441
13	rs76035998	32781014	G	A	0.0007996801705642	0.0252	0.9743
13	rs9562553	32781223	C	T	-0.0059979518036359	0.011	0.5873
13	rs798989	32781305	G	A	0.0043007385516922	0.0087	0.624
13	rs798990	32781313	C	T	0.004101577021075	0.0087	0.6389
13	rs7337389	32782100	G	A	-0.021203207651103	0.0239	0.3742
13	rs798991	32782299	C	T	0.0043007385516922	0.0087	0.6229
13	rs7140096	32782385	A	G	-0.021101069908054	0.0239	0.3782
13	rs798992	32782447	C	A	0.0043007385516922	0.0087	0.6237
13	rs7326924	32782694	T	A	-0.0209989425960583	0.0239	0.3792
13	rs61946736	32783388	T	C	0.0082954970241069	0.0195	0.6717
13	rs798993	32784082	A	G	0.0017983819413794	0.0087	0.8393
13	rs798994	32784594	A	G	0.004001981379298	0.0087	0.6442
13	rs798981	32785086	G	A	0.0043007385516922	0.0087	0.6214
13	rs2073994	32785340	C	T	-0.0001000050003333	0.0103	0.9944
13	rs798982	32785591	A	G	0.004101577021075	0.0088	0.636
13	rs77505308	32785672	G	A	0.0001999800026662	0.0253	0.9922
13	rs9562556	32785818	T	C	0.0166997792224134	0.0209	0.4242
13	rs117482996	32786189	G	C	0.0071047017299317	0.0308	0.818
13	rs798983	32786416	T	A	0.0017983819413794	0.0087	0.8364
13	rs798984	32786614	A	G	0.004101577021075	0.0088	0.6398
13	rs78177879	32786925	A	T	-0.0213972981080803	0.024	0.3722
13	rs798985	32786946	G	C	0.004101577021075	0.0088	0.6386
13	rs9567439	32787180	G	A	0.01600129372694	0.021	0.4449
13	rs798986	32787276	T	C	0.0043007385516922	0.0088	0.6254
13	rs798987	32787876	A	G	0.004201162744548	0.0088	0.6309
13	rs76148070	32788214	T	C	-0.0019018072895963	0.0254	0.9391
13	rs798988	32788225	G	A	0.004101577021075	0.0088	0.6396
13	rs56079676	32788480	T	C	-0.0040983869261633	0.0105	0.6956
13	rs56289612	32788551	T	C	-0.0068030886197391	0.01	0.4936
13	rs11619077	32788609	C	T	0.0168964476597299	0.0239	0.4792
13	rs56186906	32788633	C	G	-0.0043996643446871	0.0105	0.6764
13	rs111872394	32788680	C	T	-0.0625990697565225	0.0294	0.03339
13	rs55830745	32788682	C	T	-0.0040983869261633	0.0105	0.6953
13	rs9315161	32789242	T	C	-0.0088994831870327	0.0101	0.3803
13	rs8002690	32790641	A	G	-0.0052035148315978	0.0088	0.5542
13	rs17077277	32790723	G	A	-0.0007002451143934	0.0145	0.9613
13	rs7985446	32790747	T	C	-0.0055956263571598	0.0105	0.5967
13	rs7338289	32790998	G	A	0.0049974917102918	0.0141	0.7223
13	rs9567440	32791053	G	T	-0.009797842480111	0.0142	0.4919
13	rs117500349	32791078	A	C	0.0189983824093147	0.0277	0.4933
13	rs6561179	32791504	G	A	-0.0057967688471774	0.0105	0.5802
13	rs9525969	32791621	C	A	0.003902375817241	0.0107	0.7177
13	rs7323213	32791791	A	G	-0.0054950702819798	0.0105	0.6024
13	rs9533886	32792138	T	G	0.001598721363697	0.0094	0.8615
13	rs9525970	32792252	G	C	0.0059025456526138	0.0109	0.589
13	rs9567441	32792550	G	A	-0.0082035573506883	0.0142	0.5646
13	rs1807283	32793377	C	T	0.0075017910703226	0.0152	0.6205
13	rs75987737	32794253	T	C	-0.0028039273327342	0.0221	0.8985
13	rs79278399	32794568	T	A	-0.0166986496230515	0.0137	0.2218
13	rs7324424	32794613	T	C	0.0074025335167413	0.0152	0.6287
13	rs17592550	32794808	C	T	0.0025966258472659	0.0146	0.8579
13	rs77544611	32795380	G	A	-0.0145960053074092	0.0143	0.3081
13	rs9533903	32795449	T	A	0.005703702916678	0.0109	0.6029
13	rs117579501	32795455	A	G	9.99950003332973e-05	0.0221	0.9981
13	rs61946737	32796013	A	C	-0.003596459514405	0.0222	0.8695
13	rs61946738	32796714	G	A	-0.0043996643446871	0.0222	0.8422
13	rs9533913	32796996	C	T	0.0037031349243813	0.0146	0.7981
13	rs9533914	32797076	C	T	0.0036034995896235	0.0146	0.8051
13	rs74677233	32797101	T	C	-0.0150019689183474	0.0143	0.2946
13	rs1974490	32797198	A	C	-0.0012007205765188	0.0087	0.8895
13	rs7321831	32797384	C	T	-0.0031048149534787	0.0107	0.7691
13	rs117153587	32797635	C	A	-0.0075987978753305	0.0325	0.8158
13	rs117515692	32797679	A	T	0.0037031349243813	0.0146	0.7996
13	rs9533916	32798042	G	A	0.0037031349243813	0.0146	0.7991
13	rs9595159	32798953	G	A	-0.0039979812872983	0.0107	0.7093
13	rs12429612	32799236	A	G	0.0069954745123864	0.0146	0.631
13	rs1029398	32799288	A	G	-0.001300845733048	0.0108	0.9003
13	rs9567445	32799593	A	T	-0.0009004052431641	0.0087	0.9166
13	rs45612031	32800145	A	C	-0.0031950988965408	0.0222	0.8873
13	rs798964	32800315	G	A	0.0052959516591825	0.0112	0.6342
13	rs9567446	32800426	G	A	-0.0085968472255182	0.0144	0.5507
13	rs34197581	32800729	G	A	-0.0026033858701149	0.0107	0.81
13	rs7992848	32800816	T	C	-0.0005001250416822	0.0086	0.956
13	rs142086920	32801168	C	T	-0.0361972883118878	0.0365	0.3205
13	rs61946741	32801285	A	G	-0.002002002670673	0.0224	0.9288
13	rs76298865	32801365	G	A	-0.0130953713122409	0.0144	0.3633
13	rs147619039	32801940	G	A	-0.0458031298018141	0.0302	0.1289
13	rs12869814	32802014	G	A	9.99950003332973e-05	0.0157	0.9942
13	rs798965	32802037	G	C	-0.0091012913892029	0.0092	0.3248
13	rs798966	32804129	C	G	0.0002999550089979	0.0093	0.9727
13	rs798967	32804513	A	G	-0.0006001800720324	0.009	0.945
13	rs798968	32804711	C	T	0.0002999550089979	0.0093	0.9739
13	rs798969	32804852	A	G	0.0001999800026662	0.0093	0.9788
13	rs7333337	32805218	T	A	0.0007996801705642	0.0182	0.9649
13	rs117411522	32806818	C	A	-0.0221024699079472	0.0413	0.5922
13	rs205013	32807586	T	A	-0.0045001103249234	0.0105	0.6666
13	rs205014	32809607	G	A	0.0056042667198317	0.0093	0.5459
13	rs112605040	32809753	T	A	-0.0962025778730607	0.0368	0.008999
13	rs2806639	32811607	G	A	-0.002002002670673	0.0091	0.8302
13	rs73169136	32811974	C	T	-0.0465047776557534	0.0504	0.3558
13	rs111245823	32812712	C	T	0.0075017910703226	0.0105	0.4766
13	rs2762039	32812866	T	C	0.0058031292269501	0.0093	0.5293
13	rs45467296	32813818	T	C	0.00730326611012	0.0105	0.4841
13	rs9567469	32814563	A	G	0.0	0.018	0.9997
13	rs145996914	32814566	G	T	-0.0643998640842381	0.0424	0.1284
13	rs7318708	32816893	T	A	-0.0008003201707691	0.0179	0.9638
13	rs2806623	32817525	G	A	-0.001100605444033	0.0088	0.9002
13	rs2073996	32817819	A	T	0.0051964749068174	0.0093	0.5748
13	rs2073997	32817850	A	G	-0.0016012813669738	0.0088	0.8568
13	rs2806624	32818070	A	G	-0.001300845733048	0.0092	0.8889
13	rs17068199	32818984	A	C	0.0007996801705642	0.0178	0.9655
13	rs113993495	32819162	C	T	-0.0017014466397575	0.0092	0.85
13	rs139770606	32819231	C	T	-0.0064004391810282	0.0257	0.8031
13	rs80201685	32820039	G	A	0.0076010387728197	0.0105	0.4685
13	rs2806628	32820297	G	A	0.0008995952428359	0.0088	0.9158
13	rs56384037	32820564	A	G	-0.0598030843707537	0.0521	0.2511
13	rs2025416	32821976	T	C	-0.0014009809156281	0.0093	0.8766
13	rs2254299	32822076	C	G	-0.0032954239497972	0.0087	0.7069
13	rs2025415	32822104	C	G	-0.0111013930711739	0.0139	0.4257
13	rs7322328	32822470	G	A	0.0030952049073025	0.0161	0.846
13	rs2806629	32822617	G	A	-0.0098988321792475	0.0138	0.4729
13	rs144542719	32822692	T	G	0.0107025231331357	0.0341	0.7527
13	rs983130	32822975	G	A	0.001998002662673	0.0103	0.849
13	rs80267227	32824129	C	G	-0.0016012813669738	0.0093	0.865
13	rs9567484	32824153	C	A	0.0027960873020011	0.0161	0.8645
13	rs2520711	32824467	T	C	-0.0023026490626755	0.0087	0.7963
13	rs2806631	32824723	T	A	-0.0095958936734469	0.0139	0.4902
13	rs17592746	32824930	A	T	-0.0016012813669738	0.0093	0.8618
13	rs2520712	32825086	T	C	-0.0024028846163103	0.0087	0.7797
13	rs75792042	32825279	G	A	-0.0023026490626755	0.0093	0.8089
13	rs2806632	32825913	A	G	-0.002002002670673	0.0087	0.8178
13	rs2806633	32825941	C	A	-0.0021022080918702	0.0087	0.8102
13	rs2806634	32826186	G	A	-0.0028039273327342	0.0092	0.7598
13	rs2157961	32828553	A	G	-0.0026033858701149	0.0087	0.7644
13	rs117782111	32828885	A	G	-0.0633019526702622	0.0496	0.2015
13	rs10492392	32828907	T	C	-0.0019018072895963	0.0093	0.8365
13	rs9595223	32828933	A	G	-0.002002002670673	0.0093	0.8264
13	rs116964465	32829815	C	T	-0.0008003201707691	0.0232	0.9734
13	rs76076299	32829865	A	C	-0.0017014466397575	0.0093	0.8582
13	rs11617972	32830706	G	A	-0.0023026490626755	0.0326	0.9426
13	rs60951040	32831393	T	C	0.0235993322503244	0.0258	0.3603
13	rs2806635	32831643	T	A	-0.0024028846163103	0.0092	0.7953
13	rs2520686	32832149	T	C	-0.0025031302181184	0.0087	0.7728
13	rs2806636	32832350	A	G	-0.0025031302181184	0.0087	0.7726
13	rs2520687	32832854	T	C	-0.0023026490626755	0.0087	0.796
13	rs73169145	32833333	G	T	-0.0008003201707691	0.0103	0.9372
13	rs2806637	32833702	A	T	-0.0022024235552	0.0092	0.8128
13	rs2806638	32833878	A	G	0.0003999200213268	0.0087	0.9646
13	rs4331229	32834116	G	A	-0.0022024235552	0.0093	0.8118
13	rs4941521	32834617	T	C	-0.0028039273327342	0.0093	0.7639
13	rs9534010	32834911	C	G	-0.002002002670673	0.0092	0.8243
13	rs56221249	32836223	A	G	0.0022973590486834	0.0102	0.8187
13	rs144490047	32837915	G	A	-0.0733021430750498	0.0506	0.1475
13	rs1978039	32838161	C	G	-0.0137034650584925	0.0352	0.6969
13	rs9595228	32838959	C	T	0.0030952049073025	0.0516	0.9519
13	rs9526028	32839079	G	C	-0.0018016219466282	0.0093	0.8442
13	rs9534017	32839224	C	T	-0.0005001250416822	0.0103	0.9583
13	rs56404467	32839990	G	A	0.0323026073786261	0.0341	0.3434
13	rs1380945	32841619	C	T	0.0011992805754821	0.0088	0.8915
13	rs206084	32842173	A	G	0.0008995952428359	0.0144	0.9485
13	rs206085	32842335	C	T	-0.0023026490626755	0.0094	0.809
13	rs7999304	32842960	A	G	0.0011992805754821	0.0088	0.8954
13	rs17514595	32843272	G	A	9.99950003332973e-05	0.0104	0.9929
13	rs79822895	32843484	A	G	0.023198814502523	0.028	0.4061
13	rs12874378	32843599	G	A	0.0008995952428359	0.0088	0.9228
13	rs206087	32843784	G	A	-0.0029042131473898	0.0094	0.7585
13	rs441838	32844831	T	C	-0.0023026490626755	0.0094	0.8061
13	rs1984386	32844834	G	A	0.0004998750416509	0.0104	0.9585
13	rs2126043	32845230	C	T	0.0012991557316201	0.0088	0.88
13	rs7331819	32845339	T	G	-0.0095958936734469	0.0171	0.5749
13	rs9526033	32846031	G	A	-0.0006001800720324	0.0093	0.9486
13	rs74955854	32846685	C	T	-0.0010005003335835	0.0216	0.9643
13	rs206083	32847017	T	C	-0.0040983869261633	0.0146	0.7798
13	rs12877839	32847833	T	A	9.99950003332973e-05	0.0093	0.9942
13	rs78992649	32847836	C	A	-0.0028039273327342	0.0233	0.9038
13	rs73169150	32848335	C	T	-0.0093031403261444	0.015	0.5328
13	rs142725971	32848573	A	G	0.0123039944561641	0.0194	0.526
13	rs61948361	32848582	C	T	-0.0256973671872587	0.0231	0.2658
13	rs61948362	32848583	A	G	-0.0391983134041576	0.0184	0.03324
13	rs71436473	32849316	C	G	-0.003797200248385	0.0098	0.7005
13	rs17692058	32849557	T	A	0.0172012073197748	0.015	0.2509
13	rs17635503	32849959	G	C	0.0149969810059077	0.0157	0.3385
13	rs17592921	32851814	T	G	0.0148984646619666	0.0153	0.3291
13	rs176177	32852184	C	T	0.0012991557316201	0.0095	0.8924
13	rs11617081	32852585	C	T	-0.0049019951702315	0.0097	0.6116
13	rs206088	32853216	C	A	0.0033045340083004	0.0094	0.7283
13	rs12867826	32854249	T	A	-0.0364980230402006	0.049	0.4561
13	rs17692070	32854998	A	G	0.017496047616751	0.0149	0.2395
13	rs11617975	32855018	C	T	-0.0045001103249234	0.0096	0.6367
13	rs10492393	32856197	G	A	-0.006199175242821	0.0296	0.8352
13	rs17077381	32856389	A	G	0.0167981182758809	0.0149	0.2582
13	rs117660017	32856998	G	A	0.0308007491527123	0.0332	0.3541
13	rs7981590	32857681	C	T	-0.0032954239497972	0.0094	0.7243
13	rs1460819	32857769	A	C	0.0172994970780611	0.0149	0.2451
13	rs206089	32857818	A	T	-0.0006001800720324	0.0094	0.9479
13	rs206090	32858144	G	A	0.0002999550089979	0.0095	0.9778
13	rs206091	32858671	G	A	-0.0008003201707691	0.0094	0.9288
13	rs17077384	32859048	T	C	0.0160997014894237	0.0149	0.2801
13	rs1460818	32859154	C	A	-0.0051029981759033	0.0099	0.6071
13	rs206092	32859159	G	T	-0.0006001800720324	0.0094	0.9469
13	rs114827	32859423	C	G	0.0004998750416509	0.0095	0.9605
13	rs2078326	32859674	A	C	-0.0005001250416822	0.0094	0.9545
13	rs206093	32860273	A	G	-0.001100605444033	0.0094	0.9065
13	rs206094	32860625	A	G	0.0026963615477425	0.0094	0.7766
13	rs183270	32860731	G	A	0.0024968801985871	0.0095	0.7914
13	rs193022964	32862559	C	A	-0.039104719880761	0.0622	0.5299
13	rs140285107	32862560	C	G	-0.0414993071780289	0.0622	0.5046
13	rs117325636	32864212	G	A	-0.0674975614490263	0.0377	0.07374
13	rs9534076	32864488	G	C	-0.0082035573506883	0.0097	0.3961
13	rs56098434	32864835	T	C	-0.0021022080918702	0.0278	0.9391
13	rs9595279	32865177	C	T	0.0114047182634362	0.0094	0.2273
13	rs2858211	32865784	C	T	-0.0042992284528324	0.0109	0.6929
13	rs117220861	32866537	T	G	-0.0040983869261633	0.0268	0.8785
13	rs17514707	32867667	A	G	-0.0203047533403643	0.0198	0.3068
13	rs2301386	32868498	T	A	0.0044998604248922	0.0219	0.8367
13	rs206125	32870882	G	A	0.0012991557316201	0.0089	0.8834
13	rs9534093	32870906	G	T	0.0064988367398296	0.0216	0.7628
13	rs206126	32871089	G	A	0.0013990209137074	0.0089	0.8728
13	rs73169160	32871600	C	T	-0.0094040800752939	0.0252	0.7093
13	rs206127	32872177	C	T	0.0021975835434872	0.0091	0.8064
13	rs1126250	32872987	C	G	-0.0009004052431641	0.0089	0.9163
13	rs2022	32873110	C	T	-0.0014009809156281	0.0115	0.8998
13	rs2021	32873175	T	C	-0.0057967688471774	0.0107	0.5854
13	rs9534105	32873265	A	C	-0.001501126126267	0.0115	0.8949
13	rs78378344	32873824	C	T	0.004101577021075	0.0215	0.8481
13	rs78993753	32873832	G	C	0.004201162744548	0.0215	0.8457
13	rs206128	32873844	G	T	0.001099395443301	0.0088	0.9016
13	rs206129	32873902	C	G	0.0037031349243813	0.0115	0.7499
13	rs762891	32873953	G	T	-0.0058973552660839	0.0107	0.585
13	rs2013080	32874234	G	A	-0.0052035148315978	0.0107	0.6309
13	rs206130	32874643	G	C	0.0052959516591825	0.0113	0.6388
13	rs77409330	32874970	C	T	0.0030952049073025	0.0214	0.8852
13	rs9567542	32874975	C	T	-0.0055956263571598	0.0107	0.5985
13	rs78841918	32875014	C	T	0.0030952049073025	0.0214	0.8833
13	rs11838831	32875503	C	G	0.0030952049073025	0.0214	0.8864
13	rs206131	32875763	C	T	0.0063001125484799	0.0113	0.5786
13	rs372670	32876094	A	G	0.0061013488579762	0.0113	0.5885
13	rs407191	32876097	T	C	0.0061013488579762	0.0113	0.5859
13	rs206132	32876296	A	G	0.0013990209137074	0.0088	0.8774
13	rs206133	32876413	T	C	0.0067968490002727	0.0112	0.5433
13	rs206134	32876504	A	C	0.0067968490002727	0.0112	0.5447
13	rs206135	32876514	T	C	0.0067968490002727	0.0112	0.5451
13	rs145006987	32876569	A	G	0.0032048589489113	0.0444	0.943
13	rs206136	32877321	G	A	0.001998002662673	0.0088	0.8169
13	rs9590896	32877696	G	A	0.0074025335167413	0.0112	0.5118
13	rs9526061	32877888	A	C	-0.0012007205765188	0.0113	0.9182
13	rs61948366	32878673	T	A	-0.032502530761974	0.023	0.1579
13	rs74694485	32878769	G	A	0.004101577021075	0.0213	0.8471
13	rs206137	32878999	G	A	0.0084045823438103	0.0223	0.7061
13	rs206138	32879195	G	A	-0.0001000050003333	0.0088	0.9868
13	rs206139	32879261	C	T	-0.0003000450090019	0.0088	0.9763
13	rs206140	32879312	T	G	-0.0005001250416822	0.0088	0.9525
13	rs206141	32879582	A	C	-0.0007002451143934	0.0088	0.9392
13	rs76682711	32879706	T	C	-0.0758017134162819	0.0373	0.04209
13	rs206142	32880046	A	G	0.001099395443301	0.0088	0.903
13	rs206143	32880626	G	A	-0.000200020002667	0.0088	0.9846
13	rs206144	32881185	G	A	-0.0005001250416822	0.0088	0.9522
13	rs172241	32881431	T	C	-0.0010005003335835	0.0088	0.912
13	rs371901	32881502	A	G	-0.0009004052431641	0.0088	0.919
13	rs2858213	32881543	A	G	-0.0006001800720324	0.0088	0.944
13	rs408394	32881587	G	T	-0.0009004052431641	0.0088	0.9185
13	rs2032471	32881775	A	T	-0.0007002451143934	0.0088	0.9389
13	rs176178	32882128	C	T	-0.0008003201707691	0.0088	0.9294
13	rs206100	32882238	T	C	-0.0008003201707691	0.0088	0.9262
13	rs206101	32882504	C	T	-0.0008003201707691	0.0088	0.9266
13	rs206102	32882646	C	G	-0.0008003201707691	0.0088	0.9257
13	rs206103	32883052	G	A	-0.0008003201707691	0.0088	0.9251
13	rs206105	32883161	C	T	-0.0008003201707691	0.0088	0.9241
13	rs74762519	32883245	A	G	0.0028958031120254	0.0213	0.8924
13	rs206106	32883345	T	C	-0.0007002451143934	0.0088	0.9392
13	rs206107	32883422	T	C	-0.0007002451143934	0.0088	0.9394
13	rs9526072	32883583	G	A	0.0028958031120254	0.0213	0.8914
13	rs12858289	32883779	A	C	-0.0065010863423599	0.0106	0.5413
13	rs206108	32884048	T	C	-0.0007002451143934	0.0088	0.934
13	rs206109	32884504	G	C	-0.0004000800213396	0.0087	0.9667
13	rs206110	32884653	G	T	0.0005998200719675	0.0088	0.9471
13	rs206111	32884771	T	C	-0.0007002451143934	0.0088	0.9336
13	rs445909	32885654	T	C	0.0001999800026662	0.0088	0.9836
13	rs371193	32885658	G	A	0.0052959516591825	0.0112	0.6354
13	rs143985973	32886140	C	T	-0.0146974807605841	0.045	0.7437
13	rs9534154	32886213	G	A	-0.001300845733048	0.0113	0.9054
13	rs9534156	32886574	C	G	-0.001501126126267	0.0114	0.8948
13	rs176179	32886741	G	A	-0.0004000800213396	0.0088	0.9675
13	rs74406670	32886940	G	T	0.0025966258472659	0.0212	0.9015
13	rs73169172	32887150	G	T	-0.001501126126267	0.0114	0.8928
13	rs206112	32887307	A	T	-0.0004000800213396	0.0088	0.9676
13	rs4942417	32887389	A	C	-0.0012007205765188	0.0113	0.9162
13	rs367234	32887530	T	C	0.0002999550089979	0.0087	0.9723
13	rs438903	32887534	T	C	0.0012991557316201	0.0088	0.8812
13	rs206113	32887565	A	G	0.0003999200213268	0.0087	0.9608
13	rs188208	32887616	A	G	-0.0004000800213396	0.0088	0.9628
13	rs9534160	32888021	G	A	0.0017983819413794	0.0212	0.9318
13	rs206114	32888062	A	C	-0.0005001250416822	0.0087	0.9572
13	rs61948374	32888158	G	A	-0.0350988198393953	0.0238	0.1395
13	rs10492394	32888424	T	C	0.0126990249774084	0.0217	0.5589
13	rs206115	32888473	C	T	0.0004998750416509	0.0087	0.9582
13	rs206116	32888483	G	A	0.0002999550089979	0.0088	0.9739
13	rs206117	32888709	C	T	-0.0001000050003333	0.0089	0.9913
13	rs3092989	32889363	G	A	-0.0009004052431641	0.0113	0.9343
13	rs206118	32889792	A	G	0.0062007356416035	0.0115	0.588
13	rs206119	32889968	G	A	0.0018981972830802	0.0107	0.8604
13	rs9562605	32890026	C	T	-0.0066017436345624	0.0107	0.5359
13	rs9567552	32890227	G	T	-0.0039979812872983	0.0101	0.6957
13	rs1799943	32890572	G	A	-0.001501126126267	0.0098	0.8763
13	rs11571576	32891305	T	C	0.023003381764963	0.0223	0.3011
13	rs206120	32891706	A	G	-0.0051029981759033	0.0111	0.6497
13	rs11571579	32891798	T	C	0.0005998200719675	0.0094	0.9483
13	rs11571582	32892694	G	T	0.023198814502523	0.0222	0.2962
13	rs206122	32892735	T	C	0.0068961666878413	0.0097	0.4734
13	rs11571583	32892760	A	C	0.0013990209137074	0.0094	0.8812
13	rs11571584	32892820	T	C	0.0235993322503244	0.0222	0.2887
13	rs117573552	32893724	G	A	-0.0127003085782322	0.032	0.6902
13	rs9534174	32893791	A	G	0.0085037404912207	0.0087	0.329
13	rs11571589	32894322	G	A	-0.0393959285025942	0.0365	0.2801
13	rs11571590	32894484	G	A	-0.0519988063604998	0.0272	0.05581
13	rs11571591	32894738	G	A	0.0231011029079872	0.0222	0.2982
13	rs11571592	32894865	T	C	-0.0005001250416822	0.0242	0.9827
13	rs11571594	32895674	C	T	0.0227981362759783	0.0222	0.3041
13	rs11571597	32896676	G	A	-0.0054950702819798	0.0228	0.811
13	rs11571598	32896722	C	T	0.0099998345783334	0.0237	0.6727
13	rs206070	32896846	G	A	-0.005304041591906	0.0112	0.6347
13	rs55953893	32897338	G	A	-0.0114958245134845	0.0504	0.8194
13	rs11571605	32898238	G	A	0.009197572354042	0.0236	0.6961
13	rs11571610	32899388	A	C	0.0087020272939009	0.0236	0.7138
13	rs4942423	32899468	G	T	0.0100988346774146	0.0183	0.5806
13	rs11571613	32899567	G	C	-0.001300845733048	0.0093	0.8857
13	rs3783265	32900149	T	C	0.0081963182244858	0.0236	0.7274
13	rs3752451	32900933	T	A	0.0005998200719675	0.009	0.9439
13	rs79990454	32901430	A	C	0.0072039888485025	0.0236	0.7587
13	rs79347017	32902067	A	G	0.0069954745123864	0.0235	0.7652
13	rs12869544	32902394	T	C	-0.0016012813669738	0.0093	0.8676
13	rs2126042	32903685	C	T	0.0051964749068174	0.011	0.6363
13	rs144864139	32904497	G	A	-0.044495399886564	0.0505	0.3775
13	rs11571635	32904740	G	A	0.0218006299588528	0.0479	0.6499
13	rs11571638	32905628	C	A	0.005703702916678	0.0235	0.809
13	rs11147486	32905998	A	G	0.0055048206344449	0.0235	0.8139
13	rs766173	32906480	A	C	0.0053954185169075	0.0235	0.818
13	rs144848	32906729	A	C	-0.0007002451143934	0.0096	0.9381
13	rs1801439	32906980	A	G	0.0051964749068174	0.0234	0.8238
13	rs11571643	32907767	C	T	0.0050969882578437	0.0234	0.827
13	rs1963505	32908347	C	T	0.001598721363697	0.009	0.86
13	rs1029304	32908629	A	G	-0.0005001250416822	0.0093	0.9607
13	rs11571650	32910056	T	G	0.0046989426564652	0.0234	0.8396
13	rs2320236	32910328	T	C	0.0048979852621919	0.011	0.6572
13	rs11571651	32910351	G	T	0.0046989426564652	0.0234	0.8408
13	rs1801499	32910721	T	C	0.0046989426564652	0.0234	0.8421
13	rs1799944	32911463	A	G	0.0061013488579762	0.0234	0.7925
13	rs1801406	32911888	A	G	-0.0001000050003333	0.0092	0.99
13	rs543304	32912299	T	C	-0.0078003437327339	0.011	0.4778
13	rs4987117	32914236	C	T	0.0183015011699126	0.0262	0.4859
13	rs11571662	32915524	C	A	-0.0001000050003333	0.0093	0.9956
13	rs206077	32916297	C	A	-0.007095110875924	0.011	0.5166
13	rs11571665	32916789	A	G	0.0050969882578437	0.0234	0.8277
13	rs11571671	32918222	A	G	0.0063001125484799	0.0234	0.788
13	rs4942439	32918941	A	G	0.0044003044444822	0.011	0.6874
13	rs4942440	32918967	G	A	0.0044998604248922	0.011	0.679
13	rs11147488	32919230	C	T	0.0058031292269501	0.0234	0.8041
13	rs4942443	32919526	A	T	0.0044003044444822	0.011	0.6909
13	rs9567576	32919637	T	G	-0.001501126126267	0.0092	0.8745
13	rs74834625	32920340	G	T	0.0062007356416035	0.0234	0.7905
13	rs206079	32920618	G	A	-0.0036968248442897	0.0086	0.6664
13	rs11571681	32921306	G	A	0.0072039888485025	0.0234	0.7596
13	rs11571682	32921362	T	C	0.0063994795805678	0.0234	0.7861
13	rs11571684	32921536	A	G	0.0063994795805678	0.0234	0.7839
13	rs11571685	32921721	G	A	0.0326027085440124	0.0322	0.3115
13	rs9567578	32921944	A	G	-0.0014009809156281	0.0092	0.8796
13	rs206081	32922136	C	T	-0.0064004391810282	0.011	0.5622
13	rs11571686	32922331	A	C	-0.0154994990469515	0.0137	0.2581
13	rs4942448	32923690	C	T	0.004101577021075	0.011	0.7107
13	rs11571695	32923988	A	G	0.0067968490002727	0.0234	0.7718
13	rs11571696	32924192	A	G	-0.0145960053074092	0.0137	0.2856
13	rs9567582	32924647	G	C	0.0	0.0093	0.9972
13	rs559067	32924884	C	T	-0.0010005003335835	0.0096	0.9136
13	rs1853521	32925257	C	A	0.004101577021075	0.011	0.7121
13	rs11571698	32926046	C	G	0.0059025456526138	0.0238	0.8033
13	rs11571699	32926654	T	G	0.0119977384336167	0.0236	0.6111
13	rs721185	32926944	A	G	0.0114047182634362	0.0236	0.6272
13	rs11571700	32927017	G	A	-0.0073972926304747	0.0148	0.6153
13	rs9943876	32927894	C	T	0.0025966258472659	0.0093	0.7772
13	rs9943890	32928112	G	A	9.99950003332973e-05	0.0097	0.9903
13	rs9943888	32928202	A	G	-0.0003000450090019	0.0097	0.976
13	rs1460817	32928404	T	C	9.99950003332973e-05	0.0097	0.9929
13	rs1460816	32928408	G	A	-0.0019018072895963	0.0086	0.8293
13	rs1799955	32929232	A	G	-0.007004474152883	0.0104	0.4998
13	rs11147489	32929478	C	T	0.0114047182634362	0.0236	0.6283
13	rs206097	32933022	G	T	0.0024968801985871	0.0086	0.776
13	rs117134513	32933439	A	G	0.0067968490002727	0.0288	0.8136
13	rs9567600	32933926	A	G	-0.0071958279818024	0.0104	0.4877
13	rs11571713	32934559	C	T	0.0565977011143899	0.0486	0.2437
13	rs11571717	32934911	G	A	-0.0069037763167944	0.0104	0.5074
13	rs9534259	32935406	T	C	0.0008995952428359	0.0097	0.9225
13	rs9534262	32936646	T	C	-0.001501126126267	0.0086	0.8639
13	rs11571722	32938173	A	C	0.0112959597418516	0.0236	0.631
13	rs11571725	32938881	A	G	-0.0055956263571598	0.0104	0.5894
13	rs11571727	32939085	C	T	0.0116024307308398	0.0236	0.623
13	rs9534269	32939286	T	G	0.0005998200719675	0.0097	0.951
13	rs206099	32939302	G	A	-0.013399371963117	0.0105	0.1997
13	rs9534270	32939314	C	T	-0.0007002451143934	0.0086	0.9308
13	rs9534275	32940345	C	A	-0.0007002451143934	0.0086	0.9398
13	rs11571734	32940888	C	T	9.99950003332973e-05	0.0097	0.9898
13	rs139834007	32942101	C	T	-0.0309026047398165	0.0573	0.59
13	rs76370881	32942437	T	G	0.0115035793834154	0.0235	0.6254
13	rs118187652	32942715	C	T	0.0173977771764203	0.0293	0.5539
13	rs75649145	32943135	C	T	0.0117012723076411	0.0236	0.6198
13	rs9534286	32943178	C	G	-0.0068030886197391	0.0325	0.8353
13	rs11571739	32943782	C	T	0.0117012723076411	0.0236	0.6193
13	rs11571740	32943836	G	A	-0.0149004625639624	0.0515	0.7724
13	rs9634672	32944056	G	T	-0.0058973552660839	0.0104	0.5736
13	rs11571742	32944098	G	A	0.0014988761237359	0.0097	0.8779
13	rs10492395	32945537	A	T	0.001099395443301	0.0097	0.9097
13	rs9567609	32945717	A	G	-0.0076995657264405	0.0104	0.4598
13	rs573014	32945932	C	T	0.0140015196358136	0.0098	0.1531
13	rs61946969	32946805	G	A	-0.007004474152883	0.0104	0.5052
13	rs9534318	32949382	T	C	-0.0021022080918702	0.0086	0.8117
13	rs9534323	32950257	A	G	-0.0017014466397575	0.0086	0.8412
13	rs3764791	32951111	A	C	-0.007095110875924	0.0104	0.4959
13	rs3764792	32951115	C	T	-0.007095110875924	0.0104	0.4992
13	rs11571760	32951177	G	A	-0.023002541565316	0.03	0.4433
13	rs9567623	32951454	C	T	-0.0054950702819798	0.0105	0.5988
13	rs9526148	32951596	A	C	0.0003999200213268	0.0097	0.967
13	rs11571764	32952356	T	C	0.0574006067311047	0.0484	0.2355
13	rs117168405	32952446	G	C	-0.066695512438268	0.0366	0.06868
13	rs11571765	32952485	A	G	-0.0318003125497978	0.0215	0.1384
13	rs4942485	32953182	A	G	0.0013990209137074	0.0135	0.9158
13	rs4942486	32953388	T	C	-0.0010005003335835	0.0086	0.9056
13	rs7328654	32954561	G	A	-0.0010005003335835	0.0086	0.9073
13	rs9534342	32955397	C	T	-0.0012007205765188	0.0086	0.8897
13	rs10870659	32956109	G	A	0.001099395443301	0.0098	0.9117
13	rs9534344	32956283	G	A	0.0011992805754821	0.0098	0.9018
13	rs206146	32956757	G	A	-0.0137034650584925	0.0104	0.1886
13	rs7337574	32957819	G	A	-0.0054045784588597	0.0105	0.6067
13	rs7337784	32957972	G	C	-0.0065010863423599	0.0105	0.5346
13	rs11571787	32958466	T	G	-0.0065010863423599	0.0105	0.5347
13	rs9567639	32958649	G	A	-0.0065010863423599	0.0105	0.5348
13	rs10492396	32958887	G	A	0.0068961666878413	0.0185	0.707
13	rs2238162	32959199	C	T	-0.0010005003335835	0.0086	0.9124
13	rs11571788	32959236	C	T	0.0109992854583691	0.0219	0.6157
13	rs11571789	32959240	C	A	-0.0128015918372089	0.0143	0.3706
13	rs542551	32959534	A	G	0.0129951954948113	0.0098	0.1854
13	rs34925070	32959538	G	A	-0.0236986067778773	0.0306	0.4385
13	rs206147	32959789	T	C	-0.0137034650584925	0.0104	0.1873
13	rs2238163	32959839	A	C	-0.0010005003335835	0.0086	0.9112
13	rs11147492	32960363	T	G	-0.001100605444033	0.0086	0.8956
13	rs2100785	32962045	A	C	-0.0012007205765188	0.0087	0.8885
13	rs4570704	32962088	C	T	-0.0010005003335835	0.0087	0.9054
13	rs4942499	32962318	T	C	-0.001100605444033	0.0087	0.8988
13	rs11571799	32962679	T	A	0.0100988346774146	0.0214	0.6377
13	rs11571801	32963529	C	G	-0.0598030843707537	0.028	0.03292
13	rs4942505	32963707	C	T	-0.0010005003335835	0.0087	0.9088
13	rs9526160	32963838	A	G	-0.0248973835545144	0.0202	0.2165
13	rs11571805	32963947	A	G	-0.0074980401773571	0.0165	0.649
13	rs9534367	32964504	C	T	-0.0125990355765152	0.0105	0.2311
13	rs206340	32965310	G	A	-0.013004189135254	0.0104	0.2108
13	rs11571809	32965764	C	T	0.0107025231331357	0.0237	0.6505
13	rs11571810	32965795	A	T	0.0531994764675775	0.0478	0.2654
13	rs11571811	32966668	G	A	0.0108014536938559	0.0237	0.6495
13	rs11571813	32967246	A	C	0.0108014536938559	0.0237	0.6486
13	rs9526165	32967466	A	G	-0.001100605444033	0.0087	0.8985
13	rs206342	32967809	C	G	-0.0124977728299804	0.0105	0.2317
13	rs7327867	32968591	G	A	-0.0009004052431641	0.0087	0.9134
13	rs7330025	32968607	A	G	-0.0010005003335835	0.0087	0.9078
13	rs206343	32969248	A	G	-0.0128015918372089	0.0105	0.224
13	rs1012130	32970031	T	C	0.001099395443301	0.0098	0.9087
13	rs517118	32970586	A	G	0.0129951954948113	0.0098	0.1846
13	rs11147494	32970599	A	G	0.0103957761821204	0.0237	0.6609
13	rs1012129	32970736	G	C	-0.001100605444033	0.0087	0.897
13	rs15869	32973012	A	C	-0.0123965203365513	0.0105	0.2363
13	rs7334543	32973276	A	G	0.0003999200213268	0.0098	0.9649
13	rs11571836	32973439	A	G	-0.0060985584618694	0.0105	0.5646
13	rs142068434	32974218	C	T	-0.0350988198393953	0.0389	0.3662
13	rs1148321	32974288	T	A	-0.0137034650584925	0.0099	0.1648
13	rs73173010	32975041	G	A	-0.0079011318962572	0.0149	0.5964
13	rs73173011	32975487	T	C	-0.0078003437327339	0.0149	0.6034
13	rs41306658	32975676	C	T	0.0288012338056278	0.0433	0.5055
13	rs10492397	32976358	G	A	0.0036034995896235	0.0115	0.754
13	rs17692629	32976608	A	G	0.0046989426564652	0.0116	0.6867
13	rs1207952	32977496	C	A	-0.0079011318962572	0.0089	0.374
13	rs1207953	32977532	C	G	-0.0124977728299804	0.0092	0.1744
13	rs693963	32979138	T	C	-0.0045001103249234	0.0087	0.6035
13	rs1207954	32979453	G	C	-0.0232993336544035	0.0103	0.02324
13	rs2761367	32979647	T	G	-0.0042992284528324	0.0087	0.6241
13	rs59214163	32980756	G	A	0.0059025456526138	0.0112	0.6
13	rs703213	32980799	T	G	-0.004198802647333	0.0087	0.6258
13	rs3752447	32981142	C	T	0.0053954185169075	0.0112	0.6309
13	rs3752448	32981279	T	A	0.0049974917102918	0.0112	0.6566
13	rs79333302	32982687	G	T	0.0124027667170427	0.0301	0.6814
13	rs116932083	32983087	C	T	-0.0305004454483837	0.0455	0.5028
13	rs472817	32983250	G	A	-0.004198802647333	0.0087	0.6252
13	rs9567670	32984197	T	G	0.0077995046323818	0.0111	0.4791
13	rs17636116	32986005	C	T	0.0085037404912207	0.0229	0.7098
13	rs206319	32986219	A	G	-0.006199175242821	0.0092	0.497
13	rs206320	32986232	A	G	-0.0058973552660839	0.0092	0.5237
13	rs150283704	32986235	G	A	0.031498667059371	0.0388	0.4165
13	rs615762	32986340	C	T	-0.0328951617042694	0.0119	0.005635
13	rs627926	32986745	A	G	-0.0316041926269978	0.0119	0.007808
13	rs74189161	32987028	G	T	-0.004198802647333	0.0123	0.731
13	rs183272	32987134	C	T	-0.0059979518036359	0.0093	0.5176
13	rs629769	32987186	A	G	-0.0315009870620622	0.0119	0.008281
13	rs12861808	32987353	T	G	-0.0119005312583873	0.0096	0.2131
13	rs472873	32989794	T	C	0.0052959516591825	0.0095	0.5754
13	rs471937	32989928	T	C	0.0158044491449436	0.0115	0.1698
13	rs206321	32990780	A	C	0.0133011462391285	0.0117	0.2531
13	rs206322	32990878	A	G	0.0150954876453349	0.0114	0.1829
13	rs206323	32991426	G	A	-0.0022024235552	0.009	0.8034
13	rs117587086	32991580	C	G	-0.0049019951702315	0.03	0.8697
13	rs206324	32991939	T	C	0.0152038337422728	0.0113	0.1811
13	rs11841214	32992351	C	A	0.0125015292229252	0.0193	0.5165
13	rs11842728	32992367	T	G	0.012096540947233	0.0193	0.5296
13	rs144363623	32992536	T	C	-0.0036968248442897	0.0299	0.9014
13	rs206325	32992738	T	C	0.0142973047008244	0.0108	0.1864
13	rs206326	32992778	C	T	0.0143958802837323	0.0113	0.2042
13	rs139743489	32993013	G	A	-0.0010005003335835	0.0297	0.9742
13	rs113213696	32993904	A	G	-0.0050024916227914	0.0313	0.8722
13	rs206327	32994393	A	C	0.0131037693769772	0.0107	0.2223
13	rs206328	32994533	T	C	0.0146028573839336	0.0108	0.1745
13	rs17077565	32995372	C	A	0.0004998750416509	0.0295	0.9871
13	rs206329	32996023	A	T	0.0147014028528927	0.0108	0.1737
13	rs206330	32996034	A	T	0.0147014028528927	0.0108	0.1736
13	rs79781111	32996074	G	A	0.0235016597850914	0.0391	0.5483
13	rs206331	32996385	G	C	0.0147999386115992	0.0108	0.1703
13	rs206332	32997354	T	C	0.0143958802837323	0.0113	0.2024
13	rs206333	32997745	G	A	0.0143958802837323	0.0113	0.1991
13	rs206334	32998328	C	T	0.014504302202808	0.0108	0.179
13	rs169562	32998362	A	G	-0.001501126126267	0.0089	0.8675
13	rs499966	32998610	T	G	0.0088011559530687	0.0092	0.3364
13	rs497255	32998891	G	T	0.0088011559530687	0.0092	0.3349
13	rs79289514	32999100	G	A	0.0027960873020011	0.0294	0.9229
13	rs206335	32999951	G	C	-0.0017014466397575	0.0089	0.8501
13	rs206336	33000581	G	C	-0.0023026490626755	0.0089	0.7942
13	rs206337	33001297	G	A	0.0146028573839336	0.0107	0.1733
13	rs144734049	33001317	G	A	0.0006997551142732	0.0294	0.9818
13	rs206339	33003728	C	T	0.0147999386115992	0.0112	0.1879
13	rs151323158	33003768	G	A	0.0033045340083004	0.0293	0.9104
13	rs743747	33004803	G	A	0.0027960873020011	0.0292	0.924
13	rs78115747	33004907	T	A	-0.0377018671840115	0.0358	0.2927
13	rs75030896	33005370	A	C	0.0023971245997214	0.0293	0.9334
13	rs78242917	33005754	G	C	0.0024968801985871	0.0293	0.9316
13	rs7330235	33007595	C	T	0.0045994064948955	0.0292	0.8735
13	rs181937000	33007718	C	T	0.001598721363697	0.0306	0.9572
13	rs138341628	33007719	A	G	0.0028958031120254	0.0292	0.9214
13	rs1207950	33008783	G	A	0.0052959516591825	0.0288	0.8528
13	rs79664785	33008937	A	G	0.0050969882578437	0.0292	0.8621
13	rs73458496	33009255	C	T	0.004101577021075	0.0291	0.8876
13	rs666483	33009274	T	C	0.0140015196358136	0.0107	0.1892
13	rs77043937	33011484	G	A	0.0204984635773248	0.0392	0.6018
13	rs2761365	33011824	C	A	0.0086028888072678	0.0091	0.3454
13	rs2761366	33011872	C	T	0.0085037404912207	0.0091	0.35
13	rs1029303	33013150	G	A	-0.056496280157669	0.052	0.277
13	rs2858139	33013916	G	A	-0.0026033858701149	0.0088	0.7701
13	rs2146994	33014487	A	C	-0.0024028846163103	0.0088	0.7829
13	rs59615353	33015153	G	A	0.004101577021075	0.029	0.8872
13	rs17077568	33016660	C	T	0.0047984689115734	0.0289	0.869
13	rs3742318	33017043	T	C	0.0148984646619666	0.0111	0.1812
13	rs17077569	33017158	G	T	0.0058031292269501	0.0289	0.8408
13	rs1207944	33019845	G	T	-0.0026033858701149	0.0088	0.7713
13	rs1207945	33023729	A	G	-0.0027036515743148	0.0088	0.7541
13	rs7330459	33024085	G	C	0.0142973047008244	0.0107	0.1799
13	rs139079021	33024207	C	T	-0.0257999754904126	0.0566	0.6487
13	rs71436479	33024446	A	G	0.0298014912367898	0.023	0.196
13	rs9534492	33024525	G	A	0.014504302202808	0.0112	0.1928
13	rs9534494	33024882	C	T	0.0150954876453349	0.0112	0.1771
13	rs7321117	33025158	T	A	0.0141001243787816	0.0107	0.1861
13	rs78946385	33025404	G	A	0.0143958802837323	0.0112	0.1974
13	rs117478860	33025606	A	C	-0.0022024235552	0.0252	0.9309
13	rs115045272	33025882	C	T	0.0027960873020011	0.0291	0.9223
13	rs143323222	33026102	A	G	0.0509022179271191	0.0524	0.331
13	rs146210838	33026290	C	T	0.0025966258472659	0.0306	0.933
13	rs772646	33026356	A	G	0.007997931111062	0.009	0.3737
13	rs1207947	33027067	A	C	-0.0028039273327342	0.0088	0.747
13	rs79760042	33028382	G	C	0.0043007385516922	0.0291	0.8832
13	rs1207948	33030098	C	T	-0.0029042131473898	0.0087	0.7386
13	rs1576710	33032564	A	G	0.0142973047008244	0.0106	0.1802
13	rs1081799	33032985	T	A	0.0155977206230546	0.0107	0.1426
13	rs1081798	33034981	T	G	0.0142973047008244	0.0107	0.1782
13	rs116191940	33035102	T	C	0.0013990209137074	0.0291	0.9615
13	rs1081797	33035832	T	G	0.0147999386115992	0.0111	0.1837
13	rs1088550	33036660	G	A	-0.0021022080918702	0.0087	0.8069
13	rs1081796	33036759	A	T	0.0106035827841911	0.0112	0.3443
13	rs2022381	33039231	G	T	-0.0032954239497972	0.0087	0.7063
13	rs703212	33040430	G	A	0.0141001243787816	0.0114	0.2163
13	rs798268	33041625	A	G	0.0065981840282271	0.0089	0.4566
13	rs703225	33042802	T	C	0.0064988367398296	0.0089	0.4626
13	rs9591001	33042870	G	A	-0.0078003437327339	0.0089	0.3817
13	rs4271479	33043554	G	C	0.014504302202808	0.0187	0.4389
13	rs548369	33044826	A	C	0.0063001125484799	0.0089	0.475
13	rs798274	33045639	G	A	0.0068961666878413	0.0088	0.4383
13	rs703226	33045909	A	G	0.0061013488579762	0.0088	0.4924
13	rs798273	33046284	A	T	0.0058031292269501	0.0088	0.5092
13	rs12867596	33046823	G	A	0.027799974857679	0.0227	0.2213
13	rs118161154	33046871	C	T	-0.001100605444033	0.034	0.9742
13	rs9595595	33047815	T	G	-0.0079011318962572	0.0089	0.3776
13	rs642604	33047823	C	G	0.0069954745123864	0.0088	0.428
13	rs11839309	33047990	A	G	-0.0078003437327339	0.0089	0.3835
13	rs703228	33048415	C	T	0.0058031292269501	0.0088	0.5157
13	rs118067638	33051028	G	T	-0.0048015088161939	0.025	0.8466
13	rs76173168	33051739	G	A	0.0327962744150825	0.0287	0.253
13	rs380627	33052294	C	T	-0.0144032303107437	0.0111	0.1941
13	rs73173019	33052711	G	A	-0.0057967688471774	0.0337	0.863
13	rs17077588	33052960	G	A	-0.0034961042567088	0.0308	0.9089
13	rs11620547	33053786	T	C	0.0153023200084426	0.0184	0.4043
13	rs408069	33054148	A	T	-0.0058973552660839	0.0088	0.5054
13	rs169600	33055620	T	C	-0.0174005146801673	0.01	0.08188
13	rs207648	33056593	G	A	0.0312951579807101	0.0407	0.4411
13	rs9595617	33057345	G	T	-0.0080019302190585	0.0089	0.3692
13	rs9591012	33058333	G	A	-0.0079011318962572	0.0089	0.3773
13	rs117232604	33058778	C	T	-0.005304041591906	0.025	0.831
13	rs207649	33060391	C	G	-0.006199175242821	0.0088	0.4812
13	rs9595624	33060570	T	C	-0.0079011318962572	0.0089	0.3769
13	rs207650	33061237	A	G	-0.0054950702819798	0.0088	0.5337
13	rs798272	33061719	C	G	-0.006199175242821	0.0088	0.4798
13	rs808880	33062155	C	T	-0.005696192544881	0.0088	0.5156
13	rs207638	33064636	C	T	-0.0140989243795016	0.0111	0.2048
13	rs9595630	33065443	T	G	-0.0078003437327339	0.0089	0.3793
13	rs207640	33065855	A	G	-0.0145046862028817	0.0111	0.1919
13	rs71436482	33066104	T	C	0.0485996698360624	0.0473	0.304
13	rs71436483	33066138	T	A	0.0497991787524836	0.0474	0.2928
13	rs35555940	33067112	T	A	-0.0079011318962572	0.0089	0.3742
13	rs76027862	33067818	A	T	-0.0430954101055856	0.0276	0.1177
13	rs35653298	33068502	T	C	0.0542987734073789	0.031	0.08008
13	rs207641	33068746	C	A	-0.0052035148315978	0.0089	0.5609
13	rs9315167	33069188	C	T	-0.0076995657264405	0.0089	0.3857
13	rs79126213	33069449	C	T	-0.0107980900995126	0.0209	0.6072
13	rs77551387	33070050	C	T	0.016296487966892	0.0183	0.3739
13	rs2010997	33070506	G	A	-0.003596459514405	0.0087	0.679
13	rs743760	33071127	G	C	-0.0102018624845967	0.0091	0.2645
13	rs207642	33071894	G	T	-0.0139975096438537	0.0111	0.2065
13	rs185941	33072822	A	G	-0.0176956485356892	0.01	0.07674
13	rs798265	33073478	C	G	-0.0052035148315978	0.0089	0.5613
13	rs798266	33073693	C	T	-0.0052035148315978	0.0089	0.5594
13	rs798267	33074027	T	C	-0.0176956485356892	0.01	0.077
13	rs34916533	33074674	C	A	-0.0099998320783335	0.0089	0.2619
13	rs139645291	33075676	G	T	-0.0185000759845861	0.0235	0.4307
13	rs11844016	33078604	T	C	0.0138042809763971	0.0191	0.4683
13	rs207629	33078742	T	C	-0.0186019483996616	0.0099	0.06178
13	rs207630	33078836	T	C	-0.0174005146801673	0.0099	0.0789
13	rs207631	33080493	C	T	-0.0188974371044634	0.0099	0.0575
13	rs10492398	33080900	T	C	0.0183015011699126	0.0184	0.3198
13	rs79004890	33080909	G	A	0.0160997014894237	0.0192	0.4018
13	rs9315168	33082351	G	C	-0.005696192544881	0.0123	0.6424
13	rs207632	33083371	G	C	-0.0052035148315978	0.0089	0.5561
13	rs207633	33083553	C	T	-0.0177974390305806	0.0099	0.0729
13	rs71436484	33084350	A	T	0.0524026787930484	0.031	0.09043
13	rs207634	33084559	A	G	-0.017502275136142	0.01	0.07949
13	rs207635	33084784	T	C	-0.0122952780941516	0.0113	0.277
13	rs207636	33085172	T	G	0.0281986543586787	0.0408	0.4891
13	rs207637	33085469	T	G	-0.0054045784588597	0.0089	0.543
13	rs75993883	33086341	C	T	-0.0164038098256767	0.0372	0.6587
13	rs808879	33087093	C	T	-0.017502275136142	0.0099	0.07848
13	rs2858232	33087218	C	T	-0.0176956485356892	0.0099	0.07506
13	rs207643	33087577	T	C	-0.017502275136142	0.0099	0.07786
13	rs207644	33089413	T	A	-0.005304041591906	0.0089	0.5522
13	rs9337	33091241	G	C	-0.0099998320783335	0.0089	0.2621
13	rs35193668	33092929	C	T	-0.0098988321792475	0.0089	0.2694
13	rs207645	33092999	T	C	-0.0176956485356892	0.0099	0.07414
13	rs207646	33093155	C	T	-0.0176956485356892	0.0099	0.07521
13	rs78655300	33094013	A	G	-0.0110002818588653	0.0324	0.7332
13	rs34419194	33094123	G	A	0.0287040681283552	0.0227	0.2053
13	rs621450	33095620	G	A	-0.0054045784588597	0.0089	0.5457
13	rs798269	33097483	G	C	-0.0137034650584925	0.0113	0.2256
13	rs143223050	33097486	G	A	-0.0099998320783335	0.0323	0.7559
13	rs535803	33099315	C	T	-0.0174005146801673	0.0099	0.07901
13	rs535783	33099321	C	T	-0.0054045784588597	0.0089	0.5425
13	rs45604	33099347	G	T	-0.0176040459483609	0.01	0.07789
13	rs392219	33100260	C	T	-0.0138048499765589	0.0111	0.2106
13	rs380916	33100353	A	G	-0.0138961051921114	0.0111	0.2078
13	rs391612	33101731	T	C	-0.0170952954286372	0.01	0.08705
13	rs2239748	33101817	C	T	-0.009797842480111	0.0089	0.2716
13	rs1952994	33102876	A	G	0.0189002595004805	0.0184	0.3059
13	rs71436485	33104123	A	G	0.0282958691548473	0.0227	0.2122
13	rs368535	33104376	G	A	-0.0176956485356892	0.0099	0.07489
13	rs394254	33105016	C	T	-0.0177974390305806	0.0099	0.07293
13	rs378429	33106182	A	G	-0.0176956485356892	0.0099	0.0742
13	rs147661163	33106884	C	T	0.0434042576072856	0.0283	0.1249
13	rs142376514	33108050	T	G	-0.0416973775562091	0.0445	0.3488
13	rs207620	33113403	G	C	-0.0174005146801673	0.01	0.08119
13	rs207621	33114209	T	C	-0.0194988734340555	0.0099	0.04966
13	rs191157619	33114361	G	C	-0.005304041591906	0.0343	0.8761
13	rs207622	33114557	C	T	-0.0146974807605841	0.0111	0.1844
13	rs207623	33115314	G	A	-0.019294956182969	0.0099	0.05254
13	rs207624	33115345	C	T	-0.0186019483996616	0.0099	0.06124
13	rs207625	33115354	C	T	-0.0059979518036359	0.0089	0.4994
13	rs207626	33116167	G	A	-0.0149004625639624	0.0111	0.1776
13	rs12877757	33117095	T	C	0.0315955615897506	0.0227	0.1625
13	rs61947038	33119231	C	A	-0.0303973537275885	0.042	0.4689
13	rs208434	33120256	G	C	0.0063994795805678	0.0089	0.468
13	rs208433	33120492	G	A	0.0189983824093147	0.0099	0.05579
13	rs12876812	33120622	C	G	0.0323994240466592	0.0227	0.1531
13	rs208432	33122007	C	T	0.0063994795805678	0.0089	0.4679
13	rs9595795	33122795	T	C	-0.009797842480111	0.0089	0.2708
13	rs208431	33123516	T	C	0.0185960172820726	0.01	0.0624
13	rs4941612	33123928	C	T	-0.009696862978864	0.0089	0.2762
13	rs79701378	33124558	C	T	-0.0045001103249234	0.0308	0.8842
13	rs7998440	33125206	G	A	-0.0085968472255182	0.0089	0.3344
13	rs8000071	33125373	C	G	-0.0095050300143049	0.0089	0.2866
13	rs144174291	33125623	C	T	-0.0068030886197391	0.0405	0.8674
13	rs7991314	33126074	T	C	-0.0085968472255182	0.0089	0.3326
13	rs7984903	33126139	G	A	-0.0095050300143049	0.0089	0.286
13	rs113050076	33126430	T	C	0.0077995046323818	0.018	0.664
13	rs7328733	33126737	A	C	-0.0083043861636152	0.0089	0.3501
13	rs7328939	33126848	A	G	-0.0084959889212643	0.0089	0.3385
13	rs79527327	33127416	C	T	-0.0313049258284153	0.031	0.3117
13	rs10083285	33131342	A	G	-0.0073972926304747	0.0088	0.4002
13	rs79108535	33132091	A	G	-0.0010005003335835	0.0206	0.9614
13	rs208428	33132911	A	G	0.0142973047008244	0.011	0.1953
13	rs116942307	33133187	A	G	-0.0216016445577609	0.0407	0.5965
13	rs150925527	33133392	G	A	-0.0080019302190585	0.0323	0.8044
13	rs187004581	33133713	C	A	-0.0288007896057264	0.0332	0.3856
13	rs208427	33134552	A	G	0.0109003744682883	0.0221	0.6214
13	rs7335710	33135424	C	T	-0.0084959889212643	0.0088	0.3375
13	rs11839692	33136705	C	T	0.0170045988158238	0.0187	0.3619
13	rs7318297	33137972	G	A	-0.009696862978864	0.0089	0.2763
13	rs78529437	33140314	A	G	0.0304031059110447	0.0295	0.3025
13	rs79830091	33140477	G	C	-0.0058973552660839	0.029	0.8376
13	rs141834255	33141696	G	C	0.0236969951765786	0.0498	0.6342
13	rs35817718	33141940	C	A	-0.0086977157031958	0.0088	0.3253
13	rs141706970	33142056	C	T	-0.0065010863423599	0.029	0.8236
13	rs146279134	33142482	T	C	-0.0027036515743148	0.0307	0.929
13	rs112588700	33142797	A	G	-0.0085968472255182	0.0088	0.3334
13	rs12323184	33143248	T	A	-0.0085968472255182	0.0088	0.3317
13	rs12323094	33143364	C	T	-0.0106970095483354	0.0089	0.2315
13	rs12323101	33143406	G	A	-0.0105959392134034	0.0089	0.2347
13	rs4439629	33144530	G	A	0.0310043588626902	0.0294	0.2919
13	rs7999125	33145995	G	A	-0.009000382197299	0.0088	0.3112
13	rs139574349	33146055	G	C	-0.0064004391810282	0.029	0.8248
13	rs140851321	33146603	A	C	0.0301993737308422	0.0294	0.3034
13	rs718444	33147052	C	T	-0.0093031403261444	0.0088	0.2915
13	rs7332115	33147548	T	G	-0.0093031403261444	0.0088	0.2938
13	rs7332763	33147888	T	G	-0.0093031403261444	0.0088	0.2911
13	rs117323155	33148095	A	G	-0.0169020380753563	0.0516	0.7426
13	rs9591134	33148216	T	A	-0.0093031403261444	0.0088	0.2913
13	rs116936950	33149244	G	A	-0.0033957590691798	0.0308	0.9116
13	rs113789824	33152123	T	G	-0.0561048513847726	0.0337	0.09579
13	rs9591136	33152316	C	A	-0.0079011318962572	0.0088	0.3694
13	rs9591137	33152482	T	C	-0.0086977157031958	0.0088	0.3222
13	rs9595847	33152721	C	T	-0.0079011318962572	0.0088	0.3718
13	rs208416	33153424	T	C	0.0166997792224134	0.0101	0.09931
13	rs208417	33153716	A	T	0.005703702916678	0.0089	0.5212
13	rs9595850	33153910	A	G	-0.0083043861636152	0.0088	0.3423
13	rs208418	33154022	C	T	0.0063001125484799	0.0089	0.4821
13	rs11616287	33154276	T	C	-0.0079011318962572	0.0088	0.3686
13	rs208419	33154483	A	G	0.0166997792224134	0.0101	0.09973
13	rs147014069	33156730	A	G	-0.0182047046548463	0.0313	0.5607
13	rs208420	33157843	A	G	0.0058031292269501	0.0089	0.5159
13	rs129480	33159228	C	G	0.0052959516591825	0.0089	0.5481
13	rs9591143	33159438	C	T	-0.0086977157031958	0.0088	0.3261
13	rs7994229	33160705	C	A	-0.0082035573506883	0.0088	0.353
13	rs9591145	33161459	G	T	-0.0087985943563496	0.0088	0.3174
13	rs797994	33161575	A	G	0.0062007356416035	0.009	0.4904
13	rs9595877	33163649	A	G	-0.0105049846451474	0.0089	0.2387
13	rs3742320	33164418	G	A	-0.0087985943563496	0.0088	0.3215
13	rs208430	33165082	A	G	0.0165030720990143	0.0102	0.1041
13	rs208429	33165145	T	C	0.0066975214477213	0.009	0.459
13	rs9595879	33165301	C	T	-0.0080019302190585	0.0088	0.3634
13	rs9595881	33165500	C	T	-0.0078003437327339	0.0088	0.3739
13	rs78868030	33165736	G	A	0.0185960172820726	0.0186	0.317
13	rs9595883	33167700	A	G	-0.0083043861636152	0.0088	0.3442
13	rs140633424	33167816	A	G	0.0060019521956343	0.0471	0.8987
13	rs7981943	33167891	G	T	-0.0082035573506883	0.0088	0.3534
13	rs9595885	33168050	G	A	-0.0112025145079934	0.0089	0.2098
13	rs7327429	33169396	A	C	-0.0080019302190585	0.0088	0.3612
13	rs7337687	33169697	T	C	-0.008395140788382	0.0088	0.343
13	rs112410737	33170360	A	G	0.0270021387025708	0.029	0.3528
13	rs76928565	33170787	C	T	0.0212036062510236	0.0212	0.3158
13	rs9535012	33170934	A	G	0.0001999800026662	0.0146	0.988
13	rs9595890	33171655	T	C	-0.0079011318962572	0.0088	0.3717
13	rs7323084	33171916	A	G	-0.0082035573506883	0.0088	0.3525
13	rs7321262	33172079	G	C	-0.0079011318962572	0.0088	0.3693
13	rs422378	33173033	A	G	0.0060019521956343	0.0089	0.4984
13	rs35028942	33173064	C	T	0.0034041991335623	0.0343	0.9201
13	rs9595891	33173158	C	T	-0.0083043861636152	0.0088	0.3468
13	rs142700250	33173451	A	T	-0.0012007205765188	0.0309	0.969
13	rs143408980	33173852	C	G	-0.0117993392160431	0.0321	0.7136
13	rs12429084	33174013	G	C	-0.0080019302190585	0.0088	0.363
13	rs1324414	33174225	G	A	-0.008395140788382	0.0088	0.3375
13	rs1324415	33174323	G	A	-0.0083043861636152	0.0088	0.3439
13	rs731414	33175297	T	G	-0.0078003437327339	0.0088	0.3732
13	rs77298050	33175434	C	A	-0.0079011318962572	0.0263	0.7625
13	rs731413	33175656	G	A	-0.0074980401773571	0.0088	0.3932
13	rs9595893	33175793	G	T	-0.0085968472255182	0.0089	0.3331
13	rs143423393	33176686	A	G	0.0107025231331357	0.0304	0.7251
13	rs9591159	33177693	G	T	-0.0084959889212643	0.0089	0.3386
13	rs112757190	33179627	A	G	-0.0088994831870327	0.0089	0.3135
13	rs28770476	33180609	A	C	-0.0084959889212643	0.0089	0.3359
13	rs7992980	33181142	T	C	-0.0085968472255182	0.0089	0.3338
13	rs9595902	33181669	G	A	-0.010302892995897	0.0089	0.2497
13	rs9595903	33182140	G	A	-0.0105049846451474	0.0089	0.2404
13	rs144644324	33182146	C	T	0.0311013012983478	0.0473	0.5105
13	rs148595576	33182205	G	C	0.0323026073786261	0.0473	0.495
13	rs9595905	33183403	G	A	-0.0082035573506883	0.0088	0.352
13	rs9595908	33184288	T	C	-0.0084959889212643	0.0089	0.3396
13	rs9591165	33185153	G	A	-0.0082035573506883	0.0088	0.3523
13	rs139175376	33185194	A	T	0.0326027085440124	0.0297	0.272
13	rs117964330	33185297	G	A	0.0456996792509903	0.0657	0.4862
13	rs113134537	33185871	C	T	-0.0147989665120717	0.0223	0.5073
13	rs2021658	33186457	G	A	-0.0085968472255182	0.0089	0.3295
13	rs208424	33187358	G	T	0.0167981182758809	0.0102	0.09759
13	rs61947055	33188551	T	C	-0.0038975857287134	0.0087	0.6509
13	rs149907961	33190255	A	G	-0.0016012813669738	0.0319	0.96
13	rs55880225	33190870	T	C	-0.0045001103249234	0.0087	0.6032
13	rs208426	33191371	T	C	0.0109003744682883	0.0092	0.2358
13	rs61947058	33191556	C	T	-0.0038975857287134	0.0087	0.6565
13	rs79432248	33192474	A	G	0.0050969882578437	0.035	0.885
13	rs145305124	33195227	A	G	-0.0346017967900747	0.045	0.4419
13	rs208409	33195445	A	T	0.013202462677756	0.0114	0.2449
13	rs7998956	33196376	T	G	-0.0045001103249234	0.0087	0.6019
13	rs208410	33196791	T	C	0.0168964476597299	0.0102	0.09594
13	rs9591180	33197001	C	G	-0.0086977157031958	0.0089	0.3245
13	rs76097963	33197560	A	G	-0.0003000450090019	0.0204	0.9867
13	rs1018800	33198176	A	T	-0.0092022107647994	0.009	0.3063
13	rs11840502	33198709	G	A	-0.0079011318962572	0.0089	0.3733
13	rs9591185	33201966	C	T	-0.0039979812872983	0.0087	0.6414
13	rs9595946	33203135	G	A	-0.0042992284528324	0.0087	0.6159
13	rs9595948	33203656	G	A	-0.0054045784588597	0.0087	0.5359
13	rs9595949	33204076	A	T	-0.0008003201707691	0.0087	0.931
13	rs117059509	33204094	A	G	-0.0172987645783295	0.0295	0.5569
13	rs139330115	33204506	G	T	-0.0111013930711739	0.0475	0.8152
13	rs2032495	33204742	T	C	-0.0008003201707691	0.0087	0.9277
13	rs13378546	33205659	C	T	-0.0023026490626755	0.0087	0.7922
13	rs7983457	33205934	T	C	-0.0009004052431641	0.0087	0.9207
13	rs208411	33206083	T	C	0.0154007965760229	0.009	0.08677
13	rs9591189	33206651	T	G	-0.0012007205765188	0.0087	0.8898
13	rs208412	33207314	T	C	0.0166014304974254	0.012	0.1656
13	rs9591191	33207534	G	A	-0.0012007205765188	0.0087	0.8869
13	rs208413	33207695	G	A	0.0198026272961797	0.0105	0.06022
13	rs9315172	33208172	C	T	-0.0024028846163103	0.0087	0.7794
13	rs9595962	33208566	A	C	-0.001300845733048	0.0087	0.8805
13	rs117157181	33208657	G	A	-0.0347985055426955	0.0452	0.4412
13	rs9595963	33208806	C	T	-0.002002002670673	0.0087	0.8154
13	rs2320301	33209204	A	G	-0.0014009809156281	0.0087	0.8749
13	rs61948860	33209558	A	G	-0.0010005003335835	0.0087	0.91
13	rs9591197	33209637	C	T	-0.0024028846163103	0.0087	0.7827
13	rs9591198	33209715	A	G	-0.0018016219466282	0.0087	0.8321
13	rs9595976	33212047	T	G	-0.0030045090202987	0.0087	0.7296
13	rs35968922	33212397	C	T	0.052601937740197	0.0309	0.08915
13	rs399622	33212785	A	C	0.016296487966892	0.012	0.1732
13	rs60278702	33212951	G	C	0.0025966258472659	0.0305	0.9333
13	rs7335992	33213330	G	T	0.0195967237465575	0.0187	0.2927
13	rs408711	33213724	G	A	0.0198026272961797	0.0105	0.0601
13	rs9595983	33214653	A	G	-0.0004000800213396	0.0087	0.9669
13	rs56194166	33215001	G	C	0.0	0.0087	0.9966
13	rs2031354	33215591	A	G	-0.0004000800213396	0.0087	0.9607
13	rs2031355	33215632	T	A	-0.0016012813669738	0.0087	0.8554
13	rs17594131	33216115	T	C	-0.0171970248285215	0.0179	0.3377
13	rs7332884	33216549	T	A	-0.0006001800720324	0.0087	0.9444
13	rs677095	33217696	T	C	-0.0060985584618694	0.0334	0.8559
13	rs117539111	33218774	T	A	0.0089002747867194	0.0339	0.7916
13	rs12427832	33219033	G	A	-0.0012007205765188	0.0087	0.89
13	rs9526495	33219141	C	G	0.0371030879515023	0.0272	0.1732
13	rs9315173	33219811	G	T	-0.000200020002667	0.0087	0.9853
13	rs9315174	33219887	T	C	-0.0007002451143934	0.0087	0.9402
13	rs7329120	33220742	G	T	-0.0003000450090019	0.0087	0.9736
13	rs7331393	33221202	C	T	0.0	0.0087	0.9985
13	rs17515873	33221848	T	G	-0.0005001250416822	0.0087	0.9565
13	rs2301388	33222615	C	G	-0.000200020002667	0.0087	0.985
13	rs2301389	33222831	G	A	-0.000200020002667	0.0087	0.9773
13	rs2301390	33223444	T	C	-0.0001000050003333	0.0087	0.9895
13	rs9315175	33223718	A	T	-0.0023026490626755	0.0087	0.7929
13	rs145122647	33225840	A	G	0.0183015011699126	0.0336	0.5853
13	rs117802543	33226425	T	A	-0.0197028322758684	0.0323	0.5422
13	rs76775391	33226774	C	T	0.007997931111062	0.0182	0.6627
13	rs9591219	33227157	T	G	-0.0001000050003333	0.0087	0.9892
13	rs9591220	33227196	T	C	-0.000200020002667	0.0087	0.9852
13	rs9591222	33227398	C	T	-0.001300845733048	0.0087	0.883
13	rs12428283	33227912	T	C	-0.0005001250416822	0.0087	0.9538
13	rs116946530	33228552	A	G	0.0291995144044279	0.0226	0.1964
13	rs9596032	33228845	G	T	-0.0006001800720324	0.0087	0.9478
13	rs9596035	33228940	A	G	-0.0006001800720324	0.0087	0.9483
13	rs9591226	33229459	C	T	-0.0006001800720324	0.0087	0.9487
13	rs79969381	33231285	A	G	-0.0007002451143934	0.0308	0.9806
13	rs498372	33231591	T	G	0.0185960172820726	0.0108	0.08458
13	rs7335546	33232334	G	A	-0.0005001250416822	0.0087	0.9541
13	rs2301393	33232435	A	G	-0.0004000800213396	0.0087	0.9649
13	rs41292173	33232524	T	C	0.0147999386115992	0.0311	0.6345
13	rs9591228	33232769	G	A	-0.0005001250416822	0.0087	0.9524
13	rs9591229	33233007	A	G	-0.0017014466397575	0.0087	0.8472
13	rs573022	33233159	A	G	0.0188021269625962	0.0108	0.0806
13	rs34693122	33235128	A	T	0.0317021347305135	0.0323	0.3253
13	rs4942791	33237222	A	G	-0.0006001800720324	0.0087	0.9459
13	rs4942792	33237463	C	G	-0.0017014466397575	0.0087	0.8482
13	rs9591230	33238081	T	C	-0.0005001250416822	0.0087	0.9509
13	rs9596046	33238233	T	C	-0.0006001800720324	0.0087	0.9487
13	rs590558	33238322	T	C	0.0184978548821194	0.0108	0.0857
13	rs3119702	33238530	G	A	0.0139029051689914	0.009	0.1234
13	rs7985656	33238551	G	T	-0.0004000800213396	0.0087	0.9599
13	rs9596048	33238732	A	G	-0.0017014466397575	0.0087	0.845
13	rs2874282	33240013	G	A	-0.0006001800720324	0.0087	0.9489
13	rs117051185	33240055	A	G	-0.0338050046123612	0.0442	0.4447
13	rs9596051	33240665	C	T	-0.0006001800720324	0.0087	0.9429
13	rs2301391	33242535	A	T	-0.0017014466397575	0.0087	0.8416
13	rs9596056	33243539	C	A	-0.0004000800213396	0.0087	0.9625
13	rs9596057	33243968	A	G	-0.0008003201707691	0.0087	0.924
13	rs9596058	33244075	G	A	-0.0006001800720324	0.0087	0.9414
13	rs117142625	33244250	C	T	0.0025966258472659	0.0354	0.9414
13	rs9596059	33244282	T	A	0.0026963615477425	0.0099	0.7878
13	rs9596060	33244604	G	A	-0.0007002451143934	0.0087	0.9316
13	rs77988234	33244661	A	G	0.0035038543266769	0.0306	0.9089
13	rs513329	33244727	A	G	0.0189983824093147	0.0108	0.07768
13	rs3783267	33244856	T	C	-0.0006001800720324	0.0087	0.9483
13	rs7317147	33244975	C	T	-0.0008003201707691	0.0087	0.9287
13	rs614770	33245705	T	G	0.0150954876453349	0.0124	0.2248
13	rs9591236	33245804	C	G	-0.0008003201707691	0.0087	0.9237
13	rs117334197	33247763	T	C	0.0311013012983478	0.0475	0.5131
13	rs61946428	33249574	G	C	-0.0267033828345498	0.0293	0.3621
13	rs17077732	33250732	C	T	0.0202045073158995	0.0187	0.2809
13	rs117656240	33251451	A	G	9.99950003332973e-05	0.0277	0.9968
13	rs60088097	33252180	A	C	-0.0007002451143934	0.0087	0.9335
13	rs6561499	33255212	C	T	-0.0009004052431641	0.0087	0.9176
13	rs6561500	33255371	G	C	-0.0003000450090019	0.0087	0.9724
13	rs3912038	33256198	T	G	-0.0003000450090019	0.0087	0.9692
13	rs687416	33256987	C	T	0.0143958802837323	0.009	0.1101
13	rs4942804	33258502	T	C	-0.0005001250416822	0.0087	0.9512
13	rs12428598	33258976	T	C	-0.001300845733048	0.0087	0.8777
13	rs12428802	33259007	T	G	-0.0014009809156281	0.0087	0.8745
13	rs12429740	33259065	A	G	-0.002002002670673	0.0087	0.8197
13	rs150617081	33259133	C	T	-0.023002541565316	0.0303	0.449
13	rs35247299	33259409	G	A	0.0517002115855168	0.031	0.09512
13	rs61943540	33259431	C	T	-0.0344982814075965	0.0389	0.3754
13	rs17077746	33260267	C	G	0.001998002662673	0.0387	0.9594
13	rs117526015	33260349	T	C	0.0021975835434872	0.0353	0.9501
13	rs7328827	33260787	C	T	-0.0005001250416822	0.0087	0.9508
13	rs3858846	33261545	T	A	-0.0005001250416822	0.0087	0.9533
13	rs3848085	33261664	C	A	-0.0001000050003333	0.0087	0.99
