## Supplementary material for "Characterization of shared and ancestry-specific signals driving complex traits using multi-ancestry fine-mapping": EAS_schizophrenia_gwas_13_38360697_39360697.tsv

chrom	ID	pos	A1	A2	BETA	SE	P
13	rs7993498	38360728	C	T	0.0368043345220483	0.03	0.2189
13	rs7331005	38360896	A	T	-0.0428031223253094	0.0204	0.03585
13	rs34513947	38361347	C	G	0.0366019024445485	0.0398	0.357
13	rs1924378	38361744	T	G	0.0450976409030327	0.0206	0.02874
13	rs8000744	38361871	A	G	-0.0406032684425478	0.0194	0.03667
13	rs76124504	38361953	G	A	-0.0322959448008212	0.054	0.5497
13	rs1924377	38362106	G	C	0.0463013553668425	0.0207	0.02517
13	rs77989912	38362127	C	T	0.0356952753244514	0.0317	0.259
13	rs9576354	38362794	T	C	-0.0069037763167944	0.02	0.7293
13	rs111798025	38362984	T	C	-0.0428970626523952	0.058	0.4593
13	rs9532117	38363047	A	G	-0.026600681797179	0.0203	0.1889
13	rs1333377	38363217	G	C	0.0085037404912207	0.0227	0.707
13	rs9548050	38363450	A	G	0.03649585023784	0.0194	0.05898
13	rs9532118	38363626	G	A	0.0589007839201085	0.0558	0.2918
13	rs9566254	38363703	T	C	0.0491996041469672	0.0206	0.01679
13	rs74349733	38365693	G	A	-0.056496280157669	0.0599	0.3453
13	rs75858259	38366528	A	C	-0.0138961051921114	0.0339	0.6817
13	rs668684	38366570	C	T	-0.0270012755029434	0.018	0.1344
13	rs117498951	38366836	G	A	0.0	0.0319	1.0
13	rs117872794	38367075	G	A	-0.066503116358279	0.067	0.3207
13	rs1747157	38367158	G	A	-0.0252972953741621	0.018	0.1583
13	rs7981862	38367529	C	T	-0.0309954337025195	0.0185	0.09405
13	rs141972942	38367563	T	C	-0.0005001250416822	0.0325	0.9868
13	rs6650469	38367949	C	T	0.0247999239054771	0.0179	0.1665
13	rs655207	38368012	G	T	-0.0309026047398165	0.0185	0.0941
13	rs639445	38369120	T	G	-0.0263953113595316	0.0179	0.1415
13	rs639099	38369132	T	A	-0.0259949602770859	0.0179	0.1466
13	rs628443	38369241	G	T	-0.0320997276601081	0.0185	0.0834
13	rs75359501	38369676	C	T	-0.0591026555948241	0.0595	0.3207
13	rs79976307	38369688	A	G	-0.0139975096438537	0.0337	0.6783
13	rs75820252	38370260	T	C	-0.0580953231907121	0.0594	0.3286
13	rs7337719	38370698	C	A	0.0366983037826737	0.0202	0.06929
13	rs9532119	38370965	C	T	-0.0106970095483354	0.0186	0.5643
13	rs9635087	38371496	G	A	0.0379025370484673	0.0202	0.0613
13	rs667684	38371582	C	A	0.0428008353226943	0.0582	0.4622
13	rs76369350	38371735	C	T	-0.0164953025291975	0.0337	0.625
13	rs77161676	38372783	T	A	-0.0163021610829842	0.0337	0.6276
13	rs78644751	38372844	G	A	-0.0152050125429676	0.0337	0.6517
13	rs117281046	38373012	T	C	-0.0152963956259917	0.0337	0.6507
13	rs9635088	38373138	C	T	0.0374017521540008	0.0203	0.06557
13	rs139465679	38373282	A	G	-0.0135007260538548	0.0336	0.689
13	rs604532	38373491	C	G	0.0136957831289865	0.0183	0.4536
13	rs604580	38373521	T	C	0.0371994409891063	0.0203	0.06674
13	rs76066459	38373820	T	C	-0.0153979421800967	0.0319	0.6292
13	rs77799254	38374151	A	G	-0.0216016445577609	0.0316	0.4939
13	rs7339128	38374509	G	A	-0.0227979086760041	0.0175	0.1936
13	rs7323114	38374675	T	C	-0.0214994661132367	0.0174	0.2181
13	rs79825116	38375041	G	A	-0.0201006717070029	0.0316	0.5241
13	rs12583028	38375886	T	C	-0.023401696181619	0.0237	0.3242
13	rs77708219	38376166	A	G	-0.0194988734340555	0.0315	0.5363
13	rs9576355	38377205	T	A	-0.0212951405401588	0.0173	0.2173
13	rs78546118	38377222	C	T	-0.0194988734340555	0.0314	0.5349
13	rs56204442	38377595	A	T	-0.0208049294331883	0.0172	0.227
13	rs671626	38377813	A	G	-0.0209989425960583	0.0172	0.2223
13	rs9566255	38378364	T	C	-0.0206007457079636	0.0171	0.229
13	rs9566256	38378546	C	T	-0.0203966036652218	0.0171	0.2348
13	rs17272200	38378885	G	C	-0.023002541565316	0.0236	0.3294
13	rs76934281	38379284	C	A	-0.0185000759845861	0.0312	0.5546
13	rs9576356	38379413	T	C	-0.0196008476550609	0.0172	0.2524
13	rs74416515	38379780	T	C	0.0065981840282271	0.0469	0.8882
13	rs147683390	38380705	G	A	0.0481042146741464	0.1106	0.6639
13	rs9532122	38381482	C	G	-0.021203207651103	0.0235	0.3671
13	rs651041	38381635	T	A	-0.0203966036652218	0.0171	0.2338
13	rs9566257	38381668	C	A	-0.0135007260538548	0.0199	0.4993
13	rs9576357	38381869	G	C	-0.020498669477346	0.0171	0.2306
13	rs79850333	38382434	G	A	-0.0203966036652218	0.0312	0.5139
13	rs117585959	38382522	C	T	-0.0649012535836979	0.0609	0.2861
13	rs625221	38382809	G	A	-0.020498669477346	0.0171	0.2323
13	rs1333366	38382875	T	C	-0.0203966036652218	0.0171	0.2325
13	rs1333367	38382982	C	G	-0.020498669477346	0.0171	0.2319
13	rs9576358	38383495	G	A	-0.020498669477346	0.0171	0.2301
13	rs77857638	38383555	G	A	-0.0207028323592018	0.0312	0.5074
13	rs9576359	38383918	G	C	-0.020498669477346	0.0171	0.2312
13	rs1759875	38384014	C	T	-0.106305406370931	0.0466	0.02269
13	rs139885251	38384077	T	A	-0.0559990861201021	0.0643	0.3833
13	rs78108256	38384197	A	G	-0.0207028323592018	0.0311	0.5054
13	rs659626	38384422	C	T	-0.0259949602770859	0.0171	0.1276
13	rs12428460	38384505	T	C	-0.0203966036652218	0.0171	0.2328
13	rs80234051	38384677	G	A	-0.0208968257129853	0.0311	0.502
13	rs12583190	38385009	C	A	0.0189002595004805	0.0483	0.6951
13	rs9576360	38385025	G	A	-0.020498669477346	0.0171	0.2317
13	rs12584805	38385090	A	G	-0.0117993392160431	0.0293	0.6863
13	rs9576361	38385502	C	T	-0.0207028323592018	0.0171	0.2267
13	rs7985385	38386334	C	A	-0.040197189751413	0.0183	0.02812
13	rs601958	38386764	G	A	-0.0253998626327317	0.017	0.1366
13	rs78440146	38386945	G	C	-0.0198048272985997	0.0309	0.5213
13	rs9576362	38387361	T	C	-0.020498669477346	0.0171	0.2315
13	rs61958362	38387724	A	T	-0.0201006717070029	0.0171	0.2399
13	rs636440	38388398	T	G	-0.0255024404124231	0.017	0.135
13	rs77614765	38388917	C	T	-0.0203047533403643	0.0309	0.5101
13	rs9576363	38389045	T	G	-0.01999864650669	0.0171	0.2418
13	rs651721	38389435	T	C	-0.0189993500097828	0.0308	0.5365
13	rs1289597	38389840	G	A	-0.104805114366126	0.0466	0.02462
13	rs9576365	38390819	T	C	-0.0203966036652218	0.0171	0.2345
13	rs9576366	38391207	G	A	-0.0201006717070029	0.0171	0.2407
13	rs182828804	38391213	C	G	0.0524975689577541	0.0657	0.4247
13	rs653022	38391304	C	A	-0.0396976268585458	0.0182	0.02945
13	rs67187376	38391787	C	T	-0.0191012733024012	0.0234	0.4135
13	rs2184127	38391946	G	A	-0.0198048272985997	0.0171	0.2472
13	rs75764916	38392194	G	A	-0.021101069908054	0.0307	0.4928
13	rs75856343	38392225	C	T	-0.0203047533403643	0.0307	0.5082
13	rs2184129	38392335	A	G	-0.0252972953741621	0.017	0.1366
13	rs3949621	38392379	T	C	-0.0252972953741621	0.017	0.1366
13	rs28773542	38392571	C	A	-0.019203206984436	0.0171	0.2633
13	rs148718358	38392993	T	C	-0.0217958123704574	0.0307	0.4777
13	rs9576367	38393026	G	A	0.0183996828453635	0.0223	0.41
13	rs7989695	38393061	T	C	-0.0393959285025942	0.0182	0.03042
13	rs9576368	38393089	A	T	-0.0198048272985997	0.0171	0.248
13	rs9576369	38393127	A	T	-0.01999864650669	0.0171	0.2436
13	rs9566265	38393195	G	A	-0.0198048272985997	0.0171	0.2482
13	rs9576370	38393385	T	G	-0.0198048272985997	0.0171	0.2484
13	rs117759934	38393403	G	A	-0.0217958123704574	0.0307	0.4768
13	rs9576371	38393541	A	G	-0.0198048272985997	0.0171	0.2479
13	rs118023048	38393700	C	T	-0.0217958123704574	0.0307	0.4773
13	rs12585413	38393818	A	G	-0.0198048272985997	0.0171	0.2472
13	rs9548058	38394251	A	G	0.0248974696545107	0.019	0.1898
13	rs7332646	38394608	C	T	-0.0399994162638657	0.0621	0.5196
13	rs7491295	38394887	G	C	-0.0198048272985997	0.0171	0.2475
13	rs117176077	38395236	T	C	-0.0217958123704574	0.0307	0.4771
13	rs9576372	38395840	G	C	-0.0201006717070029	0.0171	0.2418
13	rs9576373	38395847	G	A	-0.0198048272985997	0.0171	0.2466
13	rs140796764	38396080	A	G	-0.015702643727291	0.0646	0.808
13	rs190799638	38396654	G	A	-0.124203603459306	0.0561	0.02691
13	rs35142137	38402416	G	A	-0.0198048272985997	0.0171	0.2468
13	rs9576381	38403758	G	A	-0.0198048272985997	0.0171	0.2471
13	rs9532124	38403766	A	G	0.0239020562806236	0.0189	0.2054
13	rs9576382	38403966	G	A	-0.0198048272985997	0.0171	0.247
13	rs4420395	38404125	C	A	-0.0198048272985997	0.0171	0.2476
13	rs658109	38404135	T	A	-0.0255024404124231	0.017	0.1334
13	rs1289594	38404326	A	T	-0.0255024404124231	0.017	0.1339
13	rs12872351	38404678	C	T	-0.015895669405385	0.0232	0.4935
13	rs78988119	38406204	G	A	-0.0225012653465135	0.0307	0.464
13	rs77718105	38406280	C	A	-0.022398994943479	0.0307	0.4648
13	rs12862659	38406297	A	G	-0.0194988734340555	0.0171	0.256
13	rs7337639	38406309	A	C	-0.0188974371044634	0.0171	0.2701
13	rs140582034	38406556	G	T	-0.0225012653465135	0.0307	0.4625
13	rs9532125	38406789	T	C	-0.0152963956259917	0.0232	0.5079
13	rs12585577	38406854	G	T	-0.019294956182969	0.0171	0.2592
13	rs9548060	38407260	G	A	-0.0194988734340555	0.0197	0.3214
13	rs9548061	38407357	A	G	-0.0144032303107437	0.0232	0.5331
13	rs79986434	38407435	G	T	-0.0226035462098532	0.0307	0.4618
13	rs612701	38407819	C	T	-0.0366951051877892	0.0181	0.04288
13	rs12583641	38408183	T	G	-0.0143017847108596	0.0231	0.5362
13	rs2093812	38408190	T	C	-0.0188974371044634	0.0196	0.3354
13	rs2104326	38408284	G	A	-0.0188974371044634	0.0196	0.3354
13	rs9603263	38408304	C	T	0.102303848807923	0.0468	0.0287
13	rs9532126	38408338	T	C	-0.0188974371044634	0.0196	0.3349
13	rs1831801	38408391	T	G	-0.0193969096107316	0.0172	0.2591
13	rs138838415	38409117	C	G	-0.0229002198863326	0.0307	0.4558
13	rs9635089	38409192	T	C	-0.0193969096107316	0.0172	0.2587
13	rs34824702	38409567	C	T	-0.0188974371044634	0.0196	0.3359
13	rs35681998	38410073	C	T	-0.0147989665120717	0.0231	0.5219
13	rs148645136	38410328	C	A	-0.0226956079321885	0.0307	0.4588
13	rs34311615	38411315	G	C	-0.0146974807605841	0.0231	0.5252
13	rs145845846	38412021	C	A	0.0131037693769772	0.0781	0.8663
13	rs9548063	38412591	G	A	0.0227003855207759	0.0188	0.228
13	rs1889160	38412660	T	C	-0.0227979086760041	0.0307	0.458
13	rs9548064	38412892	A	G	-0.0146974807605841	0.0231	0.5236
13	rs9548065	38412914	A	G	-0.0142003494011414	0.0231	0.5387
13	rs9548066	38413011	C	T	-0.0154994990469515	0.0232	0.5037
13	rs9548067	38413205	C	T	-0.0187038311937836	0.0196	0.3408
13	rs612308	38413944	G	A	-0.0374007702544828	0.0181	0.03923
13	rs9548069	38414352	T	C	-0.0138961051921114	0.0231	0.5471
13	rs79490913	38414858	T	C	-0.023002541565316	0.0307	0.4533
13	rs74858835	38414991	T	C	-0.01999864650669	0.0308	0.5149
13	rs74242386	38415248	G	T	-0.155298004419143	0.1206	0.1978
13	rs9548070	38415997	G	A	-0.0189993500097828	0.0197	0.3336
13	rs77422314	38416066	A	G	-0.0229002198863326	0.0307	0.4551
13	rs75427169	38417027	C	T	-0.0227979086760041	0.0307	0.4568
13	rs12874874	38417103	G	A	-0.0136020904182857	0.0231	0.557
13	rs4943540	38417129	G	A	-0.0372969647443931	0.0181	0.03977
13	rs9548074	38418083	C	T	-0.0186019483996616	0.0196	0.3444
13	rs9548075	38418232	T	C	0.0221038989069263	0.0188	0.2391
13	rs9548076	38418370	G	A	-0.0136020904182857	0.0231	0.557
13	rs9576387	38418841	G	A	-0.0142003494011414	0.0196	0.4683
13	rs79427966	38419477	A	T	-0.0227979086760041	0.0307	0.4566
13	rs142503552	38419833	G	T	-0.0686000914922569	0.0888	0.4398
13	rs78507947	38419998	C	T	0.0	0.0289	0.999
13	rs1118720	38420268	C	A	-0.0191012733024012	0.0172	0.2661
13	rs1118721	38420576	A	G	-0.0193969096107316	0.0172	0.2587
13	rs76425675	38420587	G	T	-0.0221024699079472	0.0307	0.4713
13	rs1118722	38420611	A	G	-0.0372035489975441	0.0182	0.04083
13	rs7491152	38420898	A	G	-0.0194988734340555	0.0172	0.2583
13	rs2323569	38421613	A	T	-0.0194988734340555	0.0172	0.2574
13	rs9548077	38421957	G	T	-0.0143017847108596	0.0231	0.5358
13	rs1413004	38422002	C	T	0.0223972974420383	0.0188	0.2333
13	rs75585170	38422391	G	C	-0.0221024699079472	0.0307	0.4713
13	rs1556544	38422563	G	C	0.0225048553400694	0.0188	0.2324
13	rs9548078	38422835	G	A	-0.0142003494011414	0.0231	0.5403
13	rs603955	38423083	A	G	-0.0355028330426552	0.0183	0.05217
13	rs476995	38423494	T	A	-0.019294956182969	0.0172	0.2631
13	rs861005	38424084	A	G	-0.0197028322758684	0.0173	0.2538
13	rs817614	38424800	G	A	-0.0198048272985997	0.0173	0.2519
13	rs510376	38424818	G	A	-0.0197028322758684	0.0173	0.2529
13	rs535728	38425241	A	G	-0.0360003042410416	0.0184	0.04978
13	rs9548079	38426022	G	A	-0.0105049846451474	0.0231	0.6498
13	rs2093813	38426723	G	C	0.103999590018485	0.0466	0.02566
13	rs74419122	38427101	A	G	-0.0217038334437866	0.0307	0.4809
13	rs77694145	38427169	G	A	-0.0216016445577609	0.0307	0.482
13	rs1591161	38427219	G	A	-0.0213972981080803	0.0174	0.2189
13	rs9548080	38427874	C	T	-0.0151034855773182	0.0197	0.4443
13	rs116842722	38428504	C	A	-0.0216016445577609	0.0307	0.4819
13	rs1577876	38429073	G	A	-0.0158042315449673	0.0198	0.4238
13	rs77658647	38429236	A	G	-0.0216016445577609	0.0307	0.4813
13	rs9532128	38429697	C	T	-0.0153979421800967	0.0197	0.4346
13	rs4427673	38429878	A	G	-0.0217958123704574	0.0174	0.2106
13	rs9548082	38430428	C	T	-0.0160988945897493	0.0198	0.4167
13	rs117748858	38430722	A	C	-0.0188974371044634	0.0308	0.5395
13	rs78279226	38431226	C	T	-0.021101069908054	0.0308	0.4922
13	rs9532130	38432669	C	T	-0.0338050046123612	0.0178	0.05689
13	rs9548083	38433021	T	G	-0.0349952529972629	0.0231	0.1294
13	rs1415627	38433033	C	A	0.0046989426564652	0.0193	0.8091
13	rs1415602	38433152	G	A	0.0234039777790161	0.024	0.3299
13	rs148663177	38433441	A	G	-0.0834033483057841	0.0605	0.1685
13	rs7991780	38433548	T	C	0.101798178061036	0.0466	0.02887
13	rs115096267	38434316	T	G	-0.0168003386783461	0.0306	0.5822
13	rs9603266	38434326	A	G	0.0985956857049385	0.0466	0.03434
13	rs9576388	38434472	A	C	-0.0005001250416822	0.0175	0.9774
13	rs76684595	38434585	G	C	-0.0177974390305806	0.0306	0.5608
13	rs78089228	38434786	C	G	-0.0168003386783461	0.0306	0.5822
13	rs1819608	38434963	G	A	0.09789773827646	0.0466	0.03553
13	rs1819607	38434979	A	C	-0.0065010863423599	0.0183	0.7241
13	rs9576389	38435027	G	A	-0.0170952954286372	0.0173	0.3212
13	rs12584216	38435036	G	C	0.0078987227933553	0.0183	0.664
13	rs74049224	38435835	A	G	0.0755990028718877	0.0894	0.3979
13	rs9315517	38435947	G	A	0.0955010706744124	0.0467	0.04075
13	rs17056729	38436574	T	C	0.0746992259002006	0.0891	0.402
13	rs10507460	38438734	C	T	0.0479040574070545	0.0838	0.5674
13	rs11618894	38438838	G	T	0.047598978799279	0.0838	0.5699
13	rs1538148	38438843	T	C	-0.0166986496230515	0.0172	0.3313
13	rs78747137	38439263	A	G	-0.0168003386783461	0.0305	0.5829
13	rs9548085	38439356	T	C	-0.0166986496230515	0.0172	0.3311
13	rs9532131	38439709	A	C	0.0059025456526138	0.0182	0.7456
13	rs9548086	38439752	G	T	-0.0166986496230515	0.0172	0.333
13	rs9603267	38439915	G	C	0.0970994871296738	0.0466	0.03722
13	rs77619864	38440129	T	C	-0.0168003386783461	0.0305	0.5824
13	rs77410685	38440483	A	G	-0.0170037478161859	0.0305	0.5769
13	rs75021608	38440560	G	T	-0.0170037478161859	0.0305	0.5766
13	rs1415601	38440568	T	G	-0.006199175242821	0.0182	0.7341
13	rs17273171	38440653	G	A	0.0967999785937107	0.0466	0.03759
13	rs17056742	38441152	C	T	0.0432989243951476	0.0825	0.5999
13	rs942345	38441362	T	C	-0.0030045090202987	0.0173	0.8632
13	rs17056743	38441784	T	C	0.042503779526724	0.0823	0.6056
13	rs10507461	38441848	C	G	-0.0160988945897493	0.0305	0.5964
13	rs75459274	38442565	T	C	-0.0168003386783461	0.0305	0.5811
13	rs9548087	38442757	T	A	-0.0164953025291975	0.0172	0.3349
13	rs17056745	38442895	T	C	0.0411035548784171	0.082	0.6159
13	rs4144140	38443040	C	T	-0.0143017847108596	0.0172	0.4036
13	rs7994421	38443528	A	C	0.0372957847436969	0.0801	0.6416
13	rs1337601	38443566	A	G	-0.0028039273327342	0.0172	0.8705
13	rs1924379	38443712	C	A	-0.0031950988965408	0.0172	0.8536
13	rs3812841	38444350	C	T	0.0082954970241069	0.0182	0.6467
13	rs11619062	38444451	G	A	0.0395956428583544	0.0798	0.62
13	rs3812840	38444482	A	G	0.0065981840282271	0.0182	0.7147
13	rs3812837	38445196	T	G	0.001598721363697	0.0173	0.9251
13	rs1538146	38445288	A	C	-0.0040983869261633	0.0172	0.8126
13	rs1538145	38445304	A	T	-0.0181028726978536	0.0172	0.2913
13	rs1538144	38445436	T	C	0.0762014934935767	0.0949	0.4218
13	rs117736626	38445638	A	G	-0.0478046499481398	0.0575	0.4063
13	rs1538143	38446216	G	A	0.0437010460710946	0.0797	0.5833
13	rs79028560	38446347	T	C	-0.0129028853555234	0.03	0.6678
13	rs1538142	38446432	C	T	0.0443039255565243	0.0798	0.5789
13	rs17056765	38446768	T	C	0.0259990758686168	0.0335	0.4384
13	rs117229978	38447125	A	G	-0.0212951405401588	0.0598	0.7213
13	rs2323637	38447640	T	A	-0.0183982139464423	0.0172	0.2852
13	rs75749553	38447858	G	A	-0.0119005312583873	0.0299	0.6896
13	rs111282415	38448654	G	A	-0.0127003085782322	0.0298	0.6709
13	rs72621296	38449017	G	A	0.025696986087186	0.021	0.2202
13	rs9548088	38449344	G	A	-0.0296966117368367	0.0277	0.2847
13	rs74049234	38449686	T	G	0.0487996879336047	0.0798	0.541
13	rs9576391	38449895	A	G	0.0281014301108748	0.0208	0.1766
13	rs12431204	38450235	T	A	-0.0176956485356892	0.0173	0.3065
13	rs9603270	38450492	G	T	0.103197177327965	0.0467	0.02697
13	rs9576393	38451803	G	C	0.0287040681283552	0.0203	0.1573
13	rs17056770	38452095	C	A	-0.0131966945943914	0.0305	0.6661
13	rs73464544	38452501	G	A	-0.0125990355765152	0.0304	0.6784
13	rs17056772	38452639	G	A	-0.0408949138454712	0.0572	0.4751
13	rs79545303	38452804	T	C	-0.0120017335415971	0.0304	0.6925
13	rs78645295	38452823	A	G	-0.0119005312583873	0.0304	0.6958
13	rs17056774	38452841	C	T	0.0262036654966364	0.0208	0.2081
13	rs78100105	38453032	A	G	-0.0120017335415971	0.0304	0.693
13	rs74049235	38453389	C	T	0.0582972096102774	0.0802	0.4674
13	rs75692162	38453802	C	G	-0.0114958245134845	0.0305	0.7063
13	rs61955716	38454646	C	A	0.0263010744193707	0.0208	0.2067
13	rs79938016	38454776	C	T	0.0608975257512388	0.0804	0.4482
13	rs74049237	38454969	C	T	0.0368043345220483	0.0843	0.6624
13	rs61955717	38455030	G	A	0.0289955368412525	0.0203	0.1533
13	rs76062577	38455099	G	A	-0.0105049846451474	0.0305	0.7303
13	rs77068254	38455767	A	T	-0.0102018624845967	0.0306	0.7394
13	rs76144828	38455798	G	C	-0.010302892995897	0.0306	0.736
13	rs78506907	38456156	C	T	-0.0099998320783335	0.0306	0.7432
13	rs78967118	38456167	C	T	-0.0028039273327342	0.0623	0.964
13	rs9594238	38456793	T	C	0.10640297211124	0.0457	0.01989
13	rs9603272	38456844	C	G	0.106501864071853	0.0457	0.01982
13	rs78700296	38456928	G	A	-0.0086977157031958	0.0306	0.777
13	rs2323638	38457666	A	C	-0.005304041591906	0.0176	0.7642
13	rs1077026	38457720	T	C	-0.0372969647443931	0.0285	0.1906
13	rs9315520	38458149	G	T	0.0266029817945341	0.0209	0.2015
13	rs75353212	38458665	C	A	-0.0081027387031859	0.0309	0.7924
13	rs10507462	38458996	C	T	0.03029639423135	0.0204	0.1372
13	rs9566272	38459100	T	C	-0.0217038334437866	0.0175	0.2159
13	rs77858490	38459189	T	G	-0.0076995657264405	0.0307	0.8034
13	rs77659993	38459258	C	T	-0.0074980401773571	0.0308	0.8071
13	rs1538149	38459596	G	A	-0.007095110875924	0.0308	0.8173
13	rs4343145	38459944	A	G	-0.0066017436345624	0.0308	0.8299
13	rs74905322	38460576	A	T	-0.003596459514405	0.0311	0.9076
13	rs79891599	38461055	G	A	-0.0019018072895963	0.0311	0.9506
13	rs78488535	38461076	G	A	-0.0018016219466282	0.0311	0.9537
13	rs77036404	38461395	G	A	-0.0001000050003333	0.0311	0.998
13	rs9603273	38461558	A	G	0.10599831222235	0.0467	0.0231
13	rs7996599	38461565	A	G	-0.0278954863187535	0.0274	0.3096
13	rs9548090	38461685	G	A	-0.0212951405401588	0.0178	0.2315
13	rs74735944	38461738	T	C	0.0008995952428359	0.0312	0.9762
13	rs117999192	38462421	T	C	0.0023971245997214	0.0313	0.9377
13	rs77230274	38462756	C	T	0.0023971245997214	0.0314	0.9394
13	rs78095691	38463249	C	T	0.0045994064948955	0.0359	0.898
13	rs10507465	38463552	T	C	0.0164047040252769	0.0283	0.5625
13	rs10507466	38463657	C	T	-0.0051029981759033	0.0212	0.8111
13	rs61955719	38463814	G	T	0.0277027118389473	0.0241	0.2503
13	rs79091372	38464046	C	T	-0.0017014466397575	0.034	0.9605
13	rs9576394	38464193	T	G	-0.0352023974087295	0.0179	0.04974
13	rs78299197	38464332	G	A	-0.0021022080918702	0.0339	0.9511
13	rs80203836	38464345	T	C	-0.0016012813669738	0.0339	0.963
13	rs12864475	38464578	A	C	0.0008995952428359	0.0195	0.963
13	rs79497430	38464602	C	T	-0.0010005003335835	0.0338	0.9768
13	rs78849608	38464842	A	T	-0.0007002451143934	0.0338	0.9825
13	rs77436395	38464936	A	G	-0.0008003201707691	0.0338	0.9814
13	rs74383539	38465156	C	A	-0.0009004052431641	0.0338	0.9784
13	rs181291791	38465235	G	A	-0.0012007205765188	0.0338	0.9725
13	rs7490993	38465507	G	A	0.164301839169329	0.0553	0.002955
13	rs78009361	38465613	G	A	-0.001501126126267	0.0338	0.9638
13	rs78700020	38466373	T	C	-0.0021022080918702	0.0337	0.9514
13	rs75599684	38466749	T	C	-0.002002002670673	0.0337	0.9521
13	rs1337610	38467354	A	G	-0.040197189751413	0.0562	0.4741
13	rs77296087	38467794	T	G	-0.0025031302181184	0.0336	0.9418
13	rs74420083	38467934	T	C	-0.0023026490626755	0.0336	0.9462
13	rs12867190	38468733	A	C	0.16530255162436	0.0547	0.00252
13	rs4943542	38468991	G	A	-0.0066017436345624	0.0192	0.7302
13	rs76016449	38469616	G	C	-0.0031048149534787	0.0335	0.9263
13	rs78250669	38470541	T	G	-0.0033957590691798	0.0334	0.9196
13	rs77659563	38471054	T	C	-0.003596459514405	0.0334	0.9148
13	rs139927953	38471955	C	T	-0.003797200248385	0.0333	0.9087
13	rs76366095	38472061	T	A	-0.0038975857287134	0.0333	0.9074
13	rs75812256	38472661	A	G	-0.0040983869261633	0.0333	0.902
13	rs74907330	38472966	A	T	-0.004198802647333	0.0332	0.8999
13	rs4943543	38474387	G	A	-0.0296966117368367	0.0176	0.09068
13	rs4943544	38474453	C	G	-0.0386992491392765	0.0183	0.0339
13	rs143087119	38474711	G	C	-0.0045001103249234	0.0332	0.8911
13	rs9548094	38475018	C	T	-0.0275048131221902	0.0173	0.1124
13	rs7400628	38475425	C	T	0.152102870209954	0.0629	0.01561
13	rs78747617	38477225	A	G	-0.0048015088161939	0.0331	0.8838
13	rs78488731	38477242	C	T	-0.0048015088161939	0.0331	0.8838
13	rs79730647	38477359	A	C	-0.0048015088161939	0.033	0.8844
13	rs8001775	38477484	G	A	-0.0285023604727122	0.0173	0.1003
13	rs17274607	38477551	G	A	-0.0054045784588597	0.0379	0.8862
13	rs9548095	38477579	A	T	0.141195696666777	0.0549	0.01005
13	rs75863902	38477668	G	A	-0.0048015088161939	0.033	0.8844
13	rs80246066	38477716	C	T	-0.0048015088161939	0.033	0.8843
13	rs118054673	38478406	A	G	-0.0049019951702315	0.033	0.8818
13	rs17056817	38479710	C	T	-0.0050024916227914	0.0327	0.8777
13	rs79852519	38480384	A	G	-0.008395140788382	0.0328	0.7982
13	rs9566273	38480878	T	C	-0.0366017456445608	0.0188	0.05185
13	rs9566274	38481136	C	T	-0.0316970867432546	0.0173	0.0671
13	rs79049072	38481149	G	A	-0.0081027387031859	0.0328	0.8056
13	rs77365582	38481207	C	G	-0.0080019302190585	0.0328	0.8074
13	rs9603276	38481292	A	G	0.136199081177176	0.0535	0.01091
13	rs9548096	38481800	A	G	0.0338022134084658	0.0215	0.117
13	rs76576569	38481893	C	T	-0.0221024699079472	0.0389	0.5698
13	rs4941879	38482388	A	T	0.150297551768755	0.0607	0.01332
13	rs77190912	38482546	C	T	-0.0078003437327339	0.0328	0.8113
13	rs17209114	38482765	C	G	0.0208021276292633	0.029	0.4728
13	rs78104460	38482819	T	C	-0.0078003437327339	0.0328	0.8118
13	rs2762072	38482974	A	G	0.0262036654966364	0.0287	0.3617
13	rs817739	38483355	T	C	0.0147999386115992	0.0229	0.5169
13	rs75743812	38483383	G	T	-0.007296555232638	0.0328	0.823
13	rs9576397	38483521	G	A	0.0189002595004805	0.0177	0.2866
13	rs817738	38483689	C	T	0.0287040681283552	0.0293	0.3269
13	rs74511543	38483699	A	G	-0.0073972926304747	0.0328	0.8218
13	rs17275013	38483775	T	C	0.0244974716003874	0.0295	0.4049
13	rs866550	38483801	G	T	0.0150954876453349	0.0229	0.5085
13	rs117101402	38483842	C	A	-0.0069037763167944	0.0327	0.832
13	rs9603278	38484455	T	C	0.149204180331127	0.0603	0.01329
13	rs1337085	38484497	C	T	0.0282958691548473	0.0293	0.3346
13	rs817737	38484529	C	T	0.0153023200084426	0.0229	0.5027
13	rs817736	38484547	T	C	0.0298985503458634	0.0292	0.3056
13	rs78188675	38484743	G	A	-0.0067024110596754	0.0327	0.839
13	rs863661	38484798	T	A	0.0282958691548473	0.0293	0.3341
13	rs846415	38484931	G	A	0.0142973047008244	0.0229	0.5315
13	rs1415605	38485119	G	T	-0.0323992324466777	0.0173	0.06168
13	rs817735	38485676	A	T	0.0284027945161868	0.0293	0.3314
13	rs12429858	38486031	A	G	0.0117012723076411	0.0189	0.5347
13	rs846414	38486045	C	T	0.0284027945161868	0.0293	0.3326
13	rs2786642	38486093	G	C	0.0281986543586787	0.0293	0.3358
13	rs9576398	38486409	A	T	-0.0584981343943099	0.0452	0.1959
13	rs9548097	38486449	T	C	0.0537018913875451	0.0264	0.04173
13	rs2786643	38486477	T	C	0.0275957115907991	0.0293	0.346
13	rs77525380	38486498	C	T	0.146202029987569	0.0598	0.0145
13	rs1415604	38487118	G	C	0.124303950424381	0.0526	0.01811
13	rs4943545	38487654	T	A	0.124401087957959	0.0525	0.01792
13	rs1099271	38487787	C	T	0.0563047162104676	0.0262	0.0319
13	rs4943546	38487887	A	G	0.0966002563884769	0.0441	0.02851
13	rs9548098	38488473	A	T	0.0951010670326822	0.0439	0.03044
13	rs10467459	38489283	C	T	0.0917036842102131	0.0436	0.03558
13	rs7336052	38489284	G	A	0.0127977582298607	0.0189	0.4965
13	rs1093510	38489369	C	T	0.0274011363479391	0.0293	0.3503
13	rs10467366	38489665	C	T	0.0918040404750372	0.0435	0.03497
13	rs9315522	38489791	G	A	0.0958009684387867	0.0433	0.0268
13	rs1886201	38490416	C	G	0.0926976792856023	0.0435	0.03308
13	rs1886202	38490587	G	A	0.0925974126674659	0.0435	0.03333
13	rs1886203	38490675	T	G	0.0927979358513521	0.0435	0.03291
13	rs2762070	38490885	T	C	0.0355022698424966	0.0211	0.09252
13	rs9594241	38491288	T	A	0.0936997929180405	0.0435	0.03115
13	rs75393655	38491429	T	A	0.0546964969190277	0.0362	0.1309
13	rs75359340	38491432	C	T	-0.0050024916227914	0.0327	0.8772
13	rs9594242	38491469	C	T	0.094500761404526	0.0435	0.02981
13	rs143717804	38491471	C	A	0.0563992368491194	0.0622	0.3643
13	rs79268977	38491591	A	G	-0.0051029981759033	0.0326	0.8769
13	rs9315523	38491842	C	A	0.0950010411167935	0.0435	0.02888
13	rs79143365	38491859	A	G	-0.0105959392134034	0.0719	0.8823
13	rs67142536	38492124	T	C	0.0949010051947198	0.0435	0.02908
13	rs71439740	38492296	G	T	0.094500761404526	0.0435	0.0297
13	rs9548099	38492586	T	C	0.0947009033240091	0.0435	0.02941
13	rs9548100	38492921	T	C	0.094500761404526	0.0435	0.02969
13	rs9548101	38492948	A	T	0.0944006754214843	0.0435	0.02986
13	rs1890125	38493256	C	T	0.0946008373713661	0.0435	0.02947
13	rs13378806	38493600	A	T	0.0239996896478807	0.0294	0.415
13	rs73170494	38494021	G	A	0.0232965165504356	0.0295	0.4296
13	rs11147677	38494024	T	C	0.0827958374084022	0.0431	0.05496
13	rs11618727	38494415	T	C	0.0930986452544318	0.0435	0.03243
13	rs11617568	38494422	G	T	0.0929984188337525	0.0435	0.03273
13	rs12864438	38494540	C	T	0.0924971359949265	0.0435	0.0336
13	rs9315524	38494739	C	T	0.0920959287203985	0.0435	0.0343
13	rs115172683	38495042	C	T	0.0269047980491434	0.0295	0.3621
13	rs945858	38495054	T	C	-0.0128015918372089	0.0177	0.4688
13	rs9315525	38495166	G	A	0.0871955266996978	0.0434	0.0448
13	rs12430942	38495877	A	G	0.0895024383849204	0.0435	0.03969
13	rs9548102	38496086	A	G	0.0887981131587986	0.0435	0.0413
13	rs9548103	38496209	C	A	0.0885967862306421	0.0435	0.04193
13	rs4943547	38496311	C	G	-0.0270012755029434	0.0174	0.1202
13	rs9315526	38496577	A	C	-0.0131966945943914	0.0177	0.4545
13	rs77326059	38496931	C	T	-0.003596459514405	0.0326	0.9122
13	rs9548104	38497102	T	C	-0.013399371963117	0.0177	0.4485
13	rs9548105	38497164	G	A	-0.0366017456445608	0.0172	0.03329
13	rs9548106	38497183	T	C	-0.0361039752308815	0.0172	0.03562
13	rs9548107	38497210	C	T	-0.013399371963117	0.0177	0.4483
13	rs1415628	38498568	G	A	-0.0147989665120717	0.0187	0.4296
13	rs9566276	38498837	C	T	-0.0332982854015147	0.0184	0.06964
13	rs2210979	38499418	A	G	-0.013399371963117	0.0187	0.4746
13	rs9548108	38499586	G	T	-0.0131966945943914	0.0177	0.4541
13	rs9548109	38499760	A	T	-0.0131966945943914	0.0177	0.4543
13	rs17209704	38499985	C	T	0.027799974857679	0.0295	0.3456
13	rs9548110	38500040	T	C	0.0874979252724816	0.0436	0.04473
13	rs4943548	38500239	A	G	-0.013399371963117	0.0176	0.4492
13	rs1337607	38501166	T	C	-0.0137034650584925	0.0176	0.4391
13	rs4943549	38501930	A	G	-0.0363009797263316	0.0172	0.03493
13	rs34544559	38501932	G	T	0.0127977582298607	0.0187	0.4933
13	rs75813394	38501939	G	C	-0.0194988734340555	0.0552	0.7243
13	rs817729	38502247	C	T	-0.0137034650584925	0.0187	0.4628
13	rs9566277	38502448	G	A	0.054402954379292	0.0854	0.524
13	rs9548111	38502613	C	T	0.086498745616617	0.0437	0.04764
13	rs76064223	38502731	G	T	-0.003596459514405	0.0326	0.911
13	rs1953688	38503272	A	C	0.0285971749776749	0.0295	0.3333
13	rs4943550	38504078	C	T	0.0939000951930513	0.0471	0.0462
13	rs4943551	38504090	T	C	-0.0143017847108596	0.0177	0.4171
13	rs4943552	38504142	T	C	0.0859024290007033	0.0437	0.04949
13	rs9532133	38505164	T	A	-0.0370997639570267	0.0172	0.03088
13	rs79894224	38506403	A	T	-0.0034961042567088	0.0326	0.9133
13	rs9315527	38506825	T	G	0.029296631955588	0.0295	0.321
13	rs79342528	38507201	C	G	0.0513012943555507	0.0366	0.1608
13	rs6563572	38507412	T	G	-0.0140989243795016	0.0176	0.4237
13	rs77039616	38507554	A	C	-0.0034961042567088	0.0326	0.9136
13	rs6563573	38507982	T	A	-0.0164953025291975	0.0186	0.3752
13	rs6563574	38508150	G	A	-0.0142003494011414	0.0176	0.4216
13	rs9576399	38508455	C	G	-0.0426048328324374	0.0268	0.1118
13	rs4943553	38509895	T	C	-0.0338050046123612	0.0172	0.0489
13	rs2068891	38510216	G	A	-0.033701571673015	0.0172	0.04969
13	rs2068890	38510408	T	A	0.0242046886968174	0.0297	0.4145
13	rs1337605	38510464	G	A	-0.013004189135254	0.0186	0.4858
13	rs78773950	38510652	A	G	-0.0022024235552	0.0325	0.9456
13	rs961158	38510772	A	C	0.0236969951765786	0.0297	0.4254
13	rs1337604	38511215	C	T	0.0461963268897065	0.0256	0.0708
13	rs77233272	38511248	T	C	-0.0251024465608414	0.0556	0.6516
13	rs1337603	38511320	A	G	0.0461963268897065	0.0256	0.07072
13	rs6563575	38511675	G	A	0.0242046886968174	0.0297	0.4152
13	rs7325031	38511845	C	T	0.025297307774162	0.0297	0.3954
13	rs10219814	38511858	T	C	0.0851037252451896	0.0445	0.05555
13	rs150964058	38512088	A	G	0.0327962744150825	0.062	0.5964
13	rs57078355	38512247	A	C	-0.0486021818392175	0.022	0.02689
13	rs9548113	38512532	T	C	-0.0331949048576409	0.0171	0.05303
13	rs945859	38513218	C	A	-0.0122041688389067	0.0186	0.5116
13	rs7996872	38513437	A	G	-0.0331018715051171	0.0171	0.05355
13	rs9315528	38513940	G	T	0.0461963268897065	0.0256	0.07057
13	rs9603286	38514642	G	A	0.0467022717525102	0.0256	0.06797
13	rs2485286	38514649	C	T	-0.0117993392160431	0.0186	0.5277
13	rs9532135	38514693	A	G	0.0463013553668425	0.0256	0.07027
13	rs7322764	38515459	C	G	-0.0143017847108596	0.0186	0.4431
13	rs77573744	38515460	T	G	-0.0010005003335835	0.0325	0.9761
13	rs139916421	38515658	T	C	-0.080797992829574	0.0751	0.2819
13	rs79464684	38516824	G	T	0.0213015034199157	0.0595	0.7204
13	rs9576402	38517070	G	A	0.0108014536938559	0.0186	0.5635
13	rs11839420	38517523	G	A	-0.0329985112635755	0.0171	0.05459
13	rs7992543	38518238	G	A	-0.0138961051921114	0.0186	0.4542
13	rs7994826	38518334	A	G	-0.0138961051921114	0.0186	0.4542
13	rs17210436	38518415	G	A	0.0239996896478807	0.0297	0.4195
13	rs9548114	38518459	T	C	0.0836975590215667	0.0445	0.05987
13	rs2485287	38519281	A	C	-0.0229002198863326	0.0173	0.1865
13	rs1556781	38519907	G	A	0.0105046326450854	0.0186	0.5732
13	rs9548115	38520144	C	T	-0.0243029385231735	0.0173	0.1592
13	rs7327323	38521085	A	G	-0.0132980281439898	0.0186	0.4753
13	rs144344213	38521254	C	A	0.0052959516591825	0.051	0.9176
13	rs150351558	38522661	G	A	-0.0006001800720324	0.0325	0.9844
13	rs9548117	38522731	C	A	0.0301023438164435	0.0269	0.2631
13	rs9576403	38522972	A	T	-0.0328021562323804	0.0172	0.05603
13	rs9315530	38523303	C	A	0.0301993737308422	0.0269	0.2617
13	rs11620108	38523618	C	G	0.0925974126674659	0.0479	0.05327
13	rs116909575	38525641	A	G	0.0068961666878413	0.0502	0.8903
13	rs7490087	38527337	C	A	-0.0323992324466777	0.0172	0.05887
13	rs9576404	38527413	T	C	-0.0295009039176847	0.0183	0.1076
13	rs2323664	38527667	T	C	-0.0124977728299804	0.0187	0.505
13	rs75300170	38527975	C	T	0.0929984188337525	0.0479	0.05218
13	rs1544142	38528141	C	T	-0.0123965203365513	0.0187	0.5068
13	rs75829717	38528572	G	T	-0.0004000800213396	0.0325	0.9905
13	rs111501303	38528879	G	A	0.0280041964095973	0.0302	0.3536
13	rs2027247	38530019	C	G	-0.032502530761974	0.0172	0.05869
13	rs9603289	38530239	A	G	0.0287040681283552	0.0302	0.3413
13	rs76503779	38530758	A	G	0.0127977582298607	0.0464	0.7825
13	rs76926134	38531457	A	G	0.0189002595004805	0.0917	0.837
13	rs9548118	38531499	C	A	-0.034198147379977	0.0172	0.04638
13	rs9548119	38531581	T	A	-0.0315009870620622	0.0183	0.08549
13	rs9576405	38531753	T	C	0.0108014536938559	0.0187	0.5642
13	rs76631367	38531846	G	A	0.0281014301108748	0.0302	0.3517
13	rs7994671	38531848	C	G	-0.0144032303107437	0.0187	0.44
13	rs79504886	38531977	C	A	-0.0009004052431641	0.0325	0.9779
13	rs187211431	38532377	T	C	-0.0383978517965666	0.0691	0.5784
13	rs9548120	38532648	T	C	0.0308977113278438	0.0269	0.2508
13	rs79608396	38532949	C	T	-0.0012007205765188	0.0325	0.9695
13	rs10161861	38533329	G	A	0.0939000951930513	0.0478	0.0496
13	rs117925427	38533692	C	T	0.106196166404463	0.0644	0.09874
13	rs9548121	38534201	A	C	0.0310043588626902	0.0269	0.2495
13	rs2323665	38534499	A	G	0.0310043588626902	0.0269	0.2496
13	rs117420824	38535766	G	A	-0.0517986852338873	0.0681	0.4465
13	rs78594580	38536003	T	C	-0.0845018013377377	0.0777	0.2771
13	rs1591673	38536297	T	C	-0.0325955083699338	0.0172	0.05791
13	rs9532136	38537018	T	C	0.0783027332571736	0.0447	0.07998
13	rs9566279	38537089	G	A	0.007997931111062	0.0191	0.6766
13	rs73466440	38537408	T	C	0.0347974835421732	0.0299	0.2451
13	rs7336536	38537773	A	C	-0.0326988269632397	0.0172	0.0572
13	rs77297826	38537902	A	G	0.0001999800026662	0.0325	0.9946
13	rs2485483	38538217	C	T	-0.0084959889212643	0.0191	0.657
13	rs4608212	38538986	G	A	-0.0217958123704574	0.0175	0.2125
13	rs74335196	38539529	T	C	-0.0008003201707691	0.0325	0.9804
13	rs74494130	38540075	T	C	0.0005998200719675	0.0325	0.986
13	rs1337086	38540165	C	A	0.0874979252724816	0.0441	0.04723
13	rs1577781	38540166	C	A	0.0874979252724816	0.0441	0.04714
13	rs12584914	38540370	T	G	-0.0092022107647994	0.0227	0.6836
13	rs2225872	38541196	A	G	0.086700495337603	0.044	0.0485
13	rs74808691	38541579	C	A	-0.0003000450090019	0.0325	0.9932
13	rs77663064	38541862	G	A	0.0005998200719675	0.0325	0.985
13	rs2265458	38542152	C	G	0.0843962939720313	0.0439	0.05468
13	rs76309638	38542155	C	T	0.074095829222854	0.0633	0.242
13	rs2245075	38542527	T	C	0.0846995400861426	0.044	0.05441
13	rs2245074	38542528	G	A	0.0846995400861426	0.044	0.05433
13	rs2245073	38542599	C	T	0.0851955627296417	0.044	0.05272
13	rs1337647	38542845	C	T	0.0851955627296417	0.044	0.05258
13	rs2485488	38543039	A	G	0.0855995474938928	0.044	0.05161
13	rs9532137	38543156	G	A	0.0782010127941653	0.0446	0.07935
13	rs9576406	38543320	C	T	0.0097027754613851	0.0191	0.6131
13	rs147457591	38543636	T	G	-0.142600968599022	0.0675	0.03447
13	rs2785959	38543813	A	G	0.0853975755122285	0.044	0.0522
13	rs2256009	38544013	A	G	0.0854985666021457	0.044	0.05211
13	rs140782338	38544994	C	T	0.0033045340083004	0.0325	0.9186
13	rs2485491	38545050	C	T	0.085002694269925	0.044	0.05345
13	rs140158226	38545248	T	C	0.0844973862279911	0.0486	0.08211
13	rs2485290	38545301	A	C	0.0321960982163169	0.0268	0.2296
13	rs182107681	38545325	G	C	-0.0081027387031859	0.0843	0.9232
13	rs146257174	38545750	G	A	0.0009995003330834	0.0325	0.9755
13	rs2095674	38545876	T	C	-0.0252972953741621	0.0184	0.1691
13	rs71423167	38546169	G	A	0.0109992854583691	0.0191	0.5646
13	rs4508312	38546176	G	A	-0.0257999754904126	0.0184	0.1607
13	rs142584887	38546712	G	A	-0.0868986560701441	0.0513	0.09023
13	rs61955037	38547029	C	G	-0.0347985055426955	0.0175	0.04614
13	rs112941991	38547063	G	A	-0.0343016316970211	0.0172	0.04571
13	rs137933255	38547170	G	A	0.0323026073786261	0.0297	0.2761
13	rs144628488	38547262	G	C	0.0323026073786261	0.0297	0.2765
13	rs55634752	38547851	T	G	-0.0349952529972629	0.0175	0.04535
13	rs9548129	38547855	G	A	0.0754042744478771	0.0447	0.09193
13	rs56346021	38548118	G	A	-0.0349952529972629	0.0175	0.04495
13	rs9603292	38548267	G	A	-0.0350988198393953	0.0175	0.04438
13	rs9603294	38548336	T	C	-0.0350988198393953	0.0175	0.04457
13	rs9576407	38548514	G	A	-0.0344982814075965	0.0175	0.04781
13	rs9548130	38548930	T	C	-0.0346949697968869	0.0174	0.04641
13	rs9548131	38549149	A	G	-0.0346949697968869	0.0174	0.04652
13	rs9548132	38549223	G	A	-0.0349952529972629	0.0175	0.04482
13	rs9548133	38549290	T	C	-0.0259025943231108	0.0184	0.1584
13	rs9576408	38549502	A	G	-0.0259025943231108	0.0184	0.1578
13	rs9548134	38549908	G	A	-0.0259949602770859	0.0184	0.1571
13	rs9548135	38549977	A	T	-0.0259949602770859	0.0184	0.1569
13	rs2485492	38550242	G	A	0.0830995691695741	0.0441	0.0594
13	rs79811510	38550376	C	T	0.03029639423135	0.0719	0.6732
13	rs1572503	38550594	T	C	0.0749961490364056	0.0448	0.09384
13	rs2485291	38550637	T	C	-0.0117993392160431	0.0191	0.5373
13	rs1556782	38551018	A	G	-0.0117993392160431	0.0191	0.536
13	rs1556783	38551164	C	T	-0.0347985055426955	0.0174	0.04623
13	rs73449811	38551242	A	G	0.0324962313421326	0.0296	0.2728
13	rs1011611	38551272	T	C	-0.0127003085782322	0.0232	0.5846
13	rs2255148	38551635	G	A	0.0842032712820744	0.0441	0.05626
13	rs1974265	38551659	T	A	-0.0344051267241774	0.0171	0.04481
13	rs1556784	38551758	A	T	-0.0344982814075965	0.0171	0.04398
13	rs9548136	38551822	T	C	0.0795041011125991	0.0446	0.07512
13	rs1556785	38551825	G	A	-0.0349020520092649	0.0174	0.04563
13	rs1337594	38552027	A	T	-0.0119005312583873	0.0191	0.5315
13	rs1337595	38552094	A	T	-0.0119005312583873	0.0191	0.5323
13	rs7986382	38552124	G	A	-0.0349020520092649	0.0174	0.04544
13	rs1337596	38552205	A	G	-0.0119005312583873	0.0191	0.533
13	rs76693364	38552371	A	G	0.0539008916487975	0.0317	0.08901
13	rs2485292	38552484	C	A	-0.0119005312583873	0.0191	0.5315
13	rs7988940	38552491	A	T	-0.0344982814075965	0.0171	0.04387
13	rs2265441	38552673	T	A	0.0842032712820744	0.0441	0.05632
13	rs76592209	38553009	A	C	-0.0649012535836979	0.0707	0.3585
13	rs2485293	38553087	C	T	0.0524026787930484	0.0255	0.03961
13	rs117714896	38553234	G	A	-0.11650010895888	0.0573	0.04205
13	rs76146049	38553401	T	C	0.0023971245997214	0.0325	0.9409
13	rs2243573	38553709	C	T	0.0524026787930484	0.0254	0.03936
13	rs77417807	38554297	T	G	0.0022973590486834	0.0325	0.9445
13	rs75028998	38554670	A	G	0.0753022587095424	0.0902	0.4039
13	rs2485294	38555233	G	T	-0.0123965203365513	0.0191	0.5166
13	rs2485295	38555503	A	G	-0.0123965203365513	0.0191	0.5155
13	rs9548138	38555627	T	C	-0.0352956263947246	0.0174	0.04313
13	rs7985234	38556245	T	C	-0.0352956263947246	0.0174	0.04291
13	rs2039672	38556807	G	T	-0.0347985055426955	0.0171	0.04181
13	rs2243570	38557085	A	G	0.0843043830520302	0.0441	0.05598
13	rs7322666	38557462	C	G	-0.0347985055426955	0.0171	0.04197
13	rs9576409	38557785	C	T	0.0123039944561641	0.0191	0.5187
13	rs74594128	38558082	A	G	0.0021975835434872	0.0325	0.947
13	rs79854548	38558378	C	T	0.001598721363697	0.0325	0.9596
13	rs2152847	38558586	G	A	-0.0355028330426552	0.0174	0.04157
13	rs73449825	38558693	C	T	0.0326027085440124	0.0296	0.2708
13	rs2485296	38559319	A	T	-0.0316041926269978	0.0374	0.3975
13	rs60128542	38559606	G	T	0.0326027085440124	0.0296	0.2702
13	rs56695117	38559659	G	A	0.0326027085440124	0.0296	0.2704
13	rs117225560	38560698	A	G	-0.0240980393840575	0.0436	0.5796
13	rs9576411	38560929	T	C	-0.0338050046123612	0.0174	0.05236
13	rs2251138	38561474	A	C	-0.0132980281439898	0.0191	0.4843
13	rs2251137	38561502	T	C	-0.0131966945943914	0.0191	0.4876
13	rs61500105	38561624	A	G	0.0324962313421326	0.0296	0.2721
13	rs60659226	38561772	A	T	0.0324962313421326	0.0296	0.2719
13	rs4941882	38562000	C	T	-0.035596090043474	0.0174	0.04125
13	rs8000837	38562315	T	C	-0.0125990355765152	0.0191	0.5089
13	rs9548141	38562871	A	G	0.0785985885121491	0.0447	0.07841
13	rs141596091	38562994	G	A	-0.0743033758591671	0.0857	0.3859
13	rs78254398	38564050	C	T	0.0018981972830802	0.0325	0.9524
13	rs117142960	38564273	C	T	-0.0542978034078492	0.0366	0.1377
13	rs9532141	38564315	C	A	-0.0358033589652777	0.0174	0.03992
13	rs75963640	38564364	T	A	0.0027960873020011	0.0324	0.9307
13	rs73449830	38564962	C	T	0.031799009548949	0.0295	0.2816
13	rs75384305	38564987	G	A	0.0024968801985871	0.0325	0.938
13	rs12428838	38565127	G	A	0.0801042442416614	0.0447	0.07299
13	rs817734	38566059	G	T	-0.0128015918372089	0.0191	0.5013
13	rs142720196	38566064	C	G	0.004001981379298	0.0508	0.9375
13	rs9548143	38566571	A	C	-0.0349020520092649	0.0171	0.04117
13	rs73449837	38566978	C	T	0.0312951579807101	0.0295	0.2886
13	rs9548145	38567009	A	G	-0.0026033858701149	0.0196	0.8928
13	rs9594248	38567175	T	A	0.0807040274149627	0.0447	0.07076
13	rs1832329	38567364	A	T	-0.0343016316970211	0.0174	0.04902
13	rs77192865	38567407	T	C	0.0022973590486834	0.0324	0.9439
13	rs9566283	38567803	A	G	-0.0350988198393953	0.0171	0.03975
13	rs9548146	38567889	T	C	0.0779975408217275	0.0453	0.08535
13	rs2485494	38567915	A	G	-0.0128015918372089	0.0191	0.5011
13	rs7999240	38568017	C	T	-0.0352956263947246	0.0171	0.03899
13	rs9548147	38568216	G	A	0.0764979709727249	0.0448	0.08792
13	rs73449842	38568273	A	G	0.0308977113278438	0.0295	0.2947
13	rs9315532	38568693	C	G	0.0808977266559906	0.0447	0.07
13	rs2247531	38568797	A	G	-0.0127003085782322	0.0191	0.5049
13	rs2485298	38569242	G	A	-0.0127003085782322	0.0191	0.5045
13	rs2485495	38569255	C	T	-0.0128015918372089	0.0191	0.5038
13	rs78946914	38569862	C	G	0.0008995952428359	0.0323	0.9785
13	rs9532142	38570831	A	T	0.0768036213388749	0.0448	0.08659
13	rs143975570	38571535	G	A	0.0025966258472659	0.0506	0.9595
13	rs863660	38572769	G	A	-0.0344982814075965	0.0175	0.04837
13	rs58593145	38572893	A	G	0.0311013012983478	0.0295	0.2923
13	rs118116040	38573003	T	C	0.0143958802837323	0.0721	0.8413
13	rs9603299	38573313	T	C	0.0501035869662456	0.0255	0.04959
13	rs117416760	38573577	T	C	0.0479993753879105	0.0522	0.3571
13	rs7992568	38573763	A	G	0.0311013012983478	0.0295	0.293
13	rs74523237	38574545	A	G	0.0028958031120254	0.0325	0.9293
13	rs817724	38575137	C	T	-0.0129028853555234	0.0191	0.5011
13	rs146280290	38575428	C	T	0.036997088886122	0.045	0.4119
13	rs139376128	38575502	T	C	0.0022973590486834	0.0325	0.9446
13	rs144867238	38575981	G	A	-0.0515038428671156	0.0772	0.5049
13	rs7337322	38577056	C	A	0.0314017631395316	0.0296	0.2879
13	rs74388801	38577187	A	T	0.001598721363697	0.0325	0.9612
13	rs9576414	38577368	A	G	0.0124027667170427	0.0191	0.5161
13	rs2485497	38577693	A	G	-0.0124977728299804	0.0191	0.5133
13	rs75536438	38577825	C	T	0.0013990209137074	0.0325	0.9646
13	rs9315533	38578524	G	A	0.082298622721118	0.0448	0.06598
13	rs7326544	38579452	G	T	-0.0338981034057645	0.0172	0.04828
13	rs117758330	38579500	G	A	0.0011992805754821	0.0325	0.9712
13	rs1591672	38579790	T	G	-0.0111013930711739	0.0191	0.5618
13	rs2485501	38580307	C	T	-0.0111013930711739	0.0191	0.561
13	rs141901796	38580940	G	A	0.0020977980821461	0.1013	0.9835
13	rs76348335	38581214	T	A	0.0452983606272869	0.0803	0.5725
13	rs77732861	38581321	T	C	0.0017983819413794	0.0325	0.9569
13	rs76077910	38581374	C	T	0.0347008987793103	0.0296	0.2407
13	rs78096556	38581411	T	C	0.0007996801705642	0.0325	0.9807
13	rs73449868	38582046	A	G	0.0352030377085245	0.0296	0.2339
13	rs2250286	38582178	A	G	-0.0108991808690006	0.0192	0.5699
13	rs73449871	38582200	C	T	0.0347008987793103	0.0296	0.2409
13	rs79801006	38582721	C	T	0.001598721363697	0.0325	0.9604
13	rs1981172	38582948	C	T	-0.0338981034057645	0.0172	0.04813
13	rs113982010	38582994	C	G	0.0851955627296417	0.0488	0.08098
13	rs144116884	38583165	A	G	-0.0032954239497972	0.0778	0.9664
13	rs9548150	38584905	T	A	0.0754970069979959	0.0449	0.093
13	rs74336039	38585063	G	C	0.001099395443301	0.0325	0.9736
13	rs35971329	38585193	C	T	0.0117012723076411	0.0192	0.543
13	rs79203166	38585488	T	A	0.105395515045341	0.0731	0.1496
13	rs9594252	38585759	A	T	0.0808977266559906	0.0448	0.0709
13	rs9603302	38585865	C	A	0.0857005181895291	0.0488	0.07905
13	rs9566284	38586033	A	G	0.0125015292229252	0.0192	0.514
13	rs1890121	38586285	T	C	0.0014988761237359	0.0324	0.9643
13	rs9532143	38586381	A	G	0.0349037160078804	0.0291	0.2313
13	rs116925085	38586667	G	A	0.100496706491625	0.0715	0.1596
13	rs1538155	38587188	G	C	-0.0128015918372089	0.0192	0.5058
13	rs1538154	38587323	T	A	-0.0338050046123612	0.0173	0.04976
13	rs1538153	38587347	G	C	-0.0129028853555234	0.0192	0.5011
13	rs1538152	38587416	G	A	-0.023401696181619	0.0176	0.1835
13	rs2265433	38588157	G	T	0.0333960906184285	0.0212	0.1143
13	rs2323668	38588302	G	A	0.0018981972830802	0.02	0.9227
13	rs2485280	38588570	A	G	0.063997749947184	0.0435	0.1409
13	rs2039674	38588759	T	G	-0.0142003494011414	0.0192	0.4591
13	rs74933125	38588780	T	C	0.0298985503458634	0.0704	0.6717
13	rs1337600	38588933	T	A	-0.0132980281439898	0.0192	0.4883
13	rs1933027	38589488	C	T	-0.013399371963117	0.0192	0.4862
13	rs2253490	38589756	T	C	0.0639039448366128	0.0435	0.1418
13	rs1361095	38590145	T	A	0.0329027196757078	0.0212	0.1196
13	rs9548152	38590453	T	A	-0.0340015566760147	0.0173	0.04912
13	rs67526118	38591184	T	A	0.0136957831289865	0.0192	0.4755
13	rs35493490	38591257	T	C	0.0138042809763971	0.0192	0.4745
13	rs117341845	38591534	A	T	0.0007996801705642	0.0324	0.9809
13	rs78931564	38591573	T	C	0.0006997551142732	0.0324	0.9819
13	rs112838635	38591728	T	A	0.0324962313421326	0.0296	0.2718
13	rs9576415	38591739	G	A	0.0139029051689914	0.0192	0.471
13	rs9566285	38591834	A	T	0.0139029051689914	0.0192	0.4696
13	rs2262399	38591855	C	T	0.0327962744150825	0.0212	0.1206
13	rs1577881	38592157	C	T	0.0149969810059077	0.0193	0.4378
13	rs1577882	38592168	T	G	0.0149969810059077	0.0193	0.4377
13	rs1093513	38592225	A	G	0.063997749947184	0.0435	0.1412
13	rs1093512	38592416	C	T	-0.0150019689183474	0.0192	0.4342
13	rs1577883	38592497	T	A	0.0141001243787816	0.0192	0.4633
13	rs2095672	38592843	G	A	0.0141987193998129	0.0192	0.461
13	rs9548153	38593018	C	T	-0.034198147379977	0.0173	0.04757
13	rs7999781	38593133	G	C	0.07040254409814	0.0471	0.1351
13	rs143132415	38593296	C	T	0.0317021347305135	0.0386	0.4122
13	rs4340191	38593419	C	G	0.0654974362315006	0.0435	0.1324
13	rs2265463	38593775	T	C	0.0633972451297916	0.0435	0.1451
13	rs1093511	38594017	C	T	0.0332993704009261	0.0212	0.116
13	rs1933026	38594086	T	G	-0.0352956263947246	0.0173	0.04116
13	rs2485502	38594526	G	C	0.0647010079358763	0.0435	0.1371
13	rs189053172	38594658	T	C	-0.0187955345843259	0.0802	0.8145
13	rs9548156	38595460	T	C	-0.0332982854015147	0.0211	0.1153
13	rs12429115	38596233	G	A	0.0147014028528927	0.0192	0.4447
13	rs145580472	38597248	T	A	0.0026963615477425	0.033	0.9353
13	rs9532144	38597379	A	G	0.0656004570839489	0.0435	0.1314
13	rs12853478	38597452	G	C	0.0147999386115992	0.0193	0.4414
13	rs9548157	38597691	T	A	-0.0344051267241774	0.0173	0.04632
13	rs2249628	38598354	G	A	0.0633033836692384	0.0435	0.145
13	rs2485283	38598517	G	T	0.0638007490506618	0.0435	0.1422
13	rs2249615	38598713	T	C	0.0622985141942241	0.0434	0.1513
13	rs9576420	38599179	A	G	-0.0341050206499513	0.0173	0.04865
13	rs9576421	38599377	A	G	-0.0320997276601081	0.0211	0.1284
13	rs7994914	38600075	T	G	-0.033701571673015	0.0212	0.1112
13	rs73449902	38600409	T	G	0.0332026408277183	0.0296	0.2623
13	rs76071403	38600587	T	C	0.0332026408277183	0.0296	0.2623
13	rs9566288	38601299	C	A	-0.0361972883118878	0.0173	0.03629
13	rs9576422	38602174	T	A	0.0166014304974254	0.0194	0.3905
13	rs4429167	38602724	G	T	0.0336958638567256	0.0212	0.1115
13	rs2050589	38602971	A	G	-0.112497031227146	0.104	0.279
13	rs2050590	38603000	T	C	-0.0338981034057645	0.0212	0.1098
13	rs2050591	38603042	T	G	-0.0338981034057645	0.0212	0.1098
13	rs74910654	38603171	A	G	-0.0014009809156281	0.0327	0.9655
13	rs1415276	38603834	G	A	-0.023002541565316	0.0229	0.3143
13	rs9576424	38604392	T	C	0.0143958802837323	0.0194	0.4582
13	rs112416718	38604594	C	A	0.0329027196757078	0.0296	0.2663
13	rs73452106	38605286	G	A	0.0330962274891896	0.0296	0.264
13	rs9548159	38605479	G	A	0.0663025892540632	0.0435	0.1273
13	rs9603311	38605917	G	A	0.0661996407142037	0.0435	0.1277
13	rs35140422	38606988	T	C	0.0109003744682883	0.0194	0.5748
13	rs59700122	38607026	A	C	0.0326994961630157	0.0298	0.2717
13	rs9548160	38607080	T	C	-0.0235962138551867	0.0229	0.3038
13	rs4245387	38608453	T	C	-0.0235962138551867	0.0229	0.3022
13	rs59602350	38609062	T	C	0.0349037160078804	0.0298	0.2416
13	rs9315538	38610936	G	T	-0.0014009809156281	0.0324	0.9645
13	rs78587501	38611120	A	C	-0.0490011864330638	0.0202	0.01554
13	rs9285118	38611467	C	T	0.0242046886968174	0.0187	0.1949
13	rs7987370	38612181	C	T	-0.0235040691879941	0.0229	0.3044
13	rs139801066	38612615	T	G	0.0017983819413794	0.0325	0.956
13	rs150257571	38613321	T	C	0.0178006246255066	0.0529	0.7366
13	rs9315540	38613337	A	G	-0.0229002198863326	0.0229	0.3168
13	rs36130652	38613535	T	A	0.0126002819757385	0.0194	0.516
13	rs141466101	38613950	C	T	0.0007996801705642	0.0325	0.9798
13	rs9548164	38614591	C	A	0.0232965165504356	0.0186	0.2118
13	rs74709575	38615256	A	C	0.0006997551142732	0.0325	0.9831
13	rs78213086	38615391	C	T	0.0006997551142732	0.0325	0.9839
13	rs4284517	38616345	G	T	-0.0235040691879941	0.0228	0.3032
13	rs73452113	38617156	A	G	0.0346043046869299	0.0298	0.2457
13	rs5002332	38617427	G	T	-0.0235962138551867	0.0228	0.3025
13	rs61956980	38617636	A	G	-0.0322029950400999	0.0172	0.06068
13	rs2875124	38618453	A	G	-0.023002541565316	0.0229	0.3147
13	rs2323670	38618463	T	A	-0.001100605444033	0.0324	0.9731
13	rs75180860	38619675	C	G	0.0016985566355815	0.0324	0.9578
13	rs9548166	38619750	G	A	0.0575988723793984	0.0526	0.2735
13	rs4941883	38620007	C	T	-0.0322029950400999	0.0172	0.06095
13	rs9603314	38620805	A	T	0.0610010215573989	0.0442	0.1672
13	rs4270042	38620831	C	T	0.0114047182634362	0.0194	0.5571
13	rs4426227	38621146	C	T	-0.0003000450090019	0.0324	0.9919
13	rs7994611	38621772	A	T	-0.0319964709431669	0.0172	0.06192
13	rs4275734	38621927	G	T	-0.0004000800213396	0.0324	0.99
13	rs4277224	38621939	G	A	0.0356952753244514	0.0298	0.2319
13	rs7994309	38621984	C	G	0.0326027085440124	0.0176	0.06358
13	rs2323671	38622529	A	G	0.0338988850054592	0.0751	0.6516
13	rs9532147	38623078	A	C	0.0324962313421326	0.0175	0.0642
13	rs80306165	38623363	G	T	0.004001981379298	0.0327	0.9025
13	rs73452122	38623626	C	T	0.0361969153118182	0.0298	0.2251
13	rs118061664	38624153	C	T	0.0011992805754821	0.0324	0.971
13	rs73172572	38624249	C	A	0.0109003744682883	0.0194	0.5756
13	rs9576426	38624653	A	G	-0.0490957108440633	0.0202	0.01486
13	rs9532149	38624671	C	T	0.0585990423029356	0.0442	0.1851
13	rs9576427	38624871	T	C	0.0112959597418516	0.0194	0.5607
13	rs1073835	38625028	T	A	-0.0319964709431669	0.0171	0.06221
13	rs1961338	38625077	G	A	0.0324962313421326	0.0175	0.06406
13	rs7336487	38625605	A	T	-0.000200020002667	0.0324	0.9954
13	rs7336857	38625794	A	T	0.0324962313421326	0.0175	0.06404
13	rs67462211	38625820	G	A	0.0108014536938559	0.0194	0.5785
13	rs7337020	38625847	A	G	-0.0004000800213396	0.0324	0.991
13	rs9576428	38625886	C	A	-0.0315009870620622	0.0171	0.06584
13	rs7336538	38625939	C	A	0.0323994240466592	0.0175	0.06421
13	rs7336728	38626039	C	T	0.0324962313421326	0.0175	0.06412
13	rs56308185	38626117	A	T	-0.001300845733048	0.0241	0.9571
13	rs151034255	38626215	A	G	0.0038027603329278	0.0326	0.9072
13	rs4262828	38626611	G	T	0.0324962313421326	0.0175	0.06397
13	rs1360923	38626812	C	T	0.0323994240466592	0.0175	0.06467
13	rs1360922	38627010	A	G	-0.0316041926269978	0.0171	0.0649
13	rs1360921	38627053	G	A	0.0323026073786261	0.0175	0.06531
13	rs4539457	38627152	A	G	0.0321960982163169	0.0175	0.06582
13	rs9548172	38627690	C	G	-0.0319035490130083	0.0171	0.06276
13	rs185057191	38627764	A	C	0.0998996321381321	0.0854	0.2422
13	rs9532150	38628041	T	G	0.0653007305821358	0.0439	0.137
13	rs9566294	38629177	T	C	0.0100988346774146	0.0194	0.6021
13	rs17277817	38629213	A	C	0.0595039941477318	0.0443	0.1788
13	rs7317173	38630347	C	A	0.0567016428693038	0.0443	0.2002
13	rs78832122	38630629	G	C	0.0124027667170427	0.0777	0.8737
13	rs9566295	38631054	T	C	0.0315955615897506	0.0175	0.07174
13	rs9315542	38631471	T	C	0.0592024345167419	0.0441	0.1799
13	rs9576429	38632296	G	A	0.0314017631395316	0.0175	0.07336
13	rs9315543	38632578	A	C	0.0311982343370806	0.0175	0.07495
13	rs7334221	38632798	G	A	-0.0302015087331214	0.0171	0.07768
13	rs7336735	38632923	A	G	-0.0306035477981776	0.0171	0.07427
13	rs201923964	38633187	T	A	0.00730326611012	0.0328	0.8246
13	rs8000047	38633466	C	T	-0.0456042446050211	0.0196	0.01981
13	rs9532151	38633467	G	A	-0.0017014466397575	0.0193	0.9292
13	rs76687465	38633998	G	A	0.0389995348490096	0.0317	0.2182
13	rs56320674	38634689	T	G	-0.0377018671840115	0.0172	0.02876
13	rs9532152	38635214	T	C	-0.0352956263947246	0.0177	0.04649
13	rs45562440	38635633	C	A	-0.0051029981759033	0.0196	0.7954
13	rs11617729	38635906	G	A	-0.0051029981759033	0.0196	0.7962
13	rs7985174	38636151	C	T	-0.0411032840784537	0.0316	0.1944
13	rs146920229	38636257	T	G	0.0394033887747662	0.0426	0.3557
13	rs2146984	38636603	A	T	-0.0401035026973339	0.0316	0.2056
13	rs12429104	38636966	G	T	0.0133011462391285	0.0195	0.495
13	rs77679739	38637157	T	C	0.0397974698740661	0.0317	0.2097
13	rs7997890	38638271	C	T	-0.0042992284528324	0.0196	0.8256
13	rs77019099	38638442	T	C	-0.0320997276601081	0.018	0.07452
13	rs8002822	38638602	C	T	-0.0346017967900747	0.0177	0.05115
13	rs191612584	38639093	T	C	-0.0079011318962572	0.0736	0.9143
13	rs6563579	38639513	A	G	-0.0346949697968869	0.0177	0.05051
13	rs2323729	38639677	T	C	-0.0346949697968869	0.0177	0.05007
13	rs9576431	38640346	G	A	0.013202462677756	0.0195	0.4987
13	rs111273448	38640548	A	G	0.0411995232473163	0.0318	0.194
13	rs116960752	38640759	A	G	0.0146028573839336	0.0309	0.6365
13	rs117547489	38640779	G	A	-0.004701032558649	0.0196	0.8116
13	rs142765839	38640823	G	A	-0.0145960053074092	0.0301	0.6275
13	rs9532153	38640990	G	A	-0.0349952529972629	0.0177	0.04851
13	rs78732186	38641918	A	G	0.0674997573466154	0.044	0.1251
13	rs139686098	38643748	A	T	0.0166997792224134	0.0309	0.5897
13	rs12020584	38644238	G	C	-0.0370997639570267	0.0173	0.03171
13	rs117680533	38645831	T	C	0.0188021269625962	0.0307	0.5407
13	rs9548178	38646004	G	A	0.0638007490506618	0.0441	0.1477
13	rs61297801	38646502	T	C	-0.0385953087593848	0.0172	0.02485
13	rs9576438	38646772	A	G	-0.0383043331577141	0.0172	0.0261
13	rs74458477	38646804	T	C	0.0274984287018097	0.0358	0.4428
13	rs2181673	38647038	T	C	-0.053200374867981	0.0264	0.04434
13	rs2146983	38647116	A	G	-0.053200374867981	0.0264	0.04416
13	rs77945073	38647368	C	T	0.0194986595340326	0.0307	0.5265
13	rs77160965	38647393	A	G	-0.0289037168568363	0.0775	0.7092
13	rs12428665	38647493	A	C	0.0126990249774084	0.0195	0.5161
13	rs9566296	38648250	A	G	-0.0349952529972629	0.0177	0.0481
13	rs36073700	38648549	G	A	0.0123039944561641	0.0195	0.5306
13	rs9576439	38648788	G	T	-0.0350988198393953	0.0177	0.04746
13	rs61955199	38649112	G	A	-0.005304041591906	0.0196	0.7877
13	rs11840873	38649369	A	T	-0.0054950702819798	0.0196	0.7808
13	rs138435983	38649855	G	T	0.043203157300648	0.0319	0.1758
13	rs9548179	38649965	T	C	-0.0358966439977618	0.0177	0.04271
13	rs9566297	38650811	T	C	0.0126990249774084	0.0196	0.516
13	rs9576440	38651051	C	T	-0.0370997639570267	0.0464	0.4241
13	rs141051673	38651758	G	A	0.0189002595004805	0.0615	0.7593
13	rs1577610	38652049	C	T	-0.036798848237098	0.0178	0.038
13	rs4943560	38653256	A	G	-0.0364046818937998	0.0178	0.04073
13	rs75582021	38653314	C	T	0.0670042287804738	0.0555	0.2277
13	rs118003071	38653449	C	T	-0.0051029981759033	0.0503	0.9185
13	rs9532159	38653899	T	C	-0.0406032684425478	0.0173	0.01886
13	rs12050013	38654219	T	C	-0.0322029950400999	0.018	0.0732
13	rs12050067	38654320	G	A	-0.0364980230402006	0.0178	0.04059
13	rs74812071	38654441	A	G	0.0160997014894237	0.0309	0.603
13	rs9576441	38654527	A	G	0.0128964817350202	0.0197	0.5133
13	rs74519488	38654824	T	C	0.0708032317954	0.0557	0.2033
13	rs1577779	38655046	T	C	-0.0315009870620622	0.018	0.08026
13	rs1856078	38655338	A	G	-0.0456042446050211	0.0195	0.01963
13	rs9576442	38656909	T	C	-0.0319964709431669	0.0181	0.07694
13	rs9566298	38657032	T	C	-0.027998320426861	0.0781	0.7196
13	rs138809634	38657761	A	G	-0.0515986041477272	0.0428	0.2277
13	rs9566299	38657897	A	G	-0.0380965452668448	0.0179	0.03361
13	rs9566300	38657949	T	A	-0.0377953294954024	0.0179	0.03505
13	rs12583650	38658081	C	G	-0.0073972926304747	0.0198	0.7081
13	rs77203319	38658312	T	C	-0.0323992324466777	0.0181	0.07335
13	rs1415275	38658436	C	A	0.0803995670685707	0.044	0.06779
13	rs9315549	38659116	C	T	-0.0380030548002074	0.018	0.0348
13	rs145113183	38659161	G	A	0.023198814502523	0.0308	0.4514
13	rs9576445	38659215	C	T	-0.0278029446620889	0.0177	0.1167
13	rs188035951	38659244	G	C	0.0254045542217263	0.0309	0.412
13	rs9548181	38659452	C	G	0.0051964749068174	0.0175	0.7678
13	rs9548182	38659853	C	T	-0.0030045090202987	0.019	0.8728
13	rs77888082	38660295	G	A	0.0755990028718877	0.1199	0.5285
13	rs7338804	38660394	G	A	0.0109003744682883	0.0195	0.5771
13	rs9603319	38660627	C	T	-0.0183982139464423	0.0172	0.2836
13	rs113544830	38660975	G	C	-0.0346949697968869	0.0186	0.06175
13	rs9548183	38661893	C	T	0.0093957216403621	0.0183	0.6087
13	rs75265538	38663218	G	T	-0.0069037763167944	0.0294	0.8138
13	rs9548184	38664901	G	A	-0.009696862978864	0.0193	0.6134
13	rs9548185	38664950	A	T	0.0093957216403621	0.0182	0.6059
13	rs9548186	38664965	C	T	0.009504687014246	0.0182	0.6041
13	rs9548188	38665374	C	T	0.0097027754613851	0.0182	0.5949
13	rs117800329	38665776	A	G	0.0982966250251106	0.0663	0.1378
13	rs76149267	38666247	A	G	0.0379025370484673	0.0308	0.2185
13	rs61955202	38667393	A	G	-0.0231048737150968	0.0262	0.3771
13	rs9603320	38667777	G	T	0.0911013350302702	0.0421	0.03026
13	rs17057180	38668327	C	T	0.0127977582298607	0.0193	0.5062
13	rs9603321	38668545	A	G	0.0244974716003874	0.0178	0.1701
13	rs9576448	38669435	A	G	-0.006199175242821	0.0172	0.7173
13	rs7992222	38669677	T	G	0.0101978249764461	0.0182	0.5758
13	rs79113989	38669925	A	G	0.0377003271828256	0.0307	0.2197
13	rs9576449	38670094	G	T	0.0118989261570991	0.0192	0.5347
13	rs145811258	38670235	T	C	-0.0686964868417913	0.0946	0.4674
13	rs9548189	38670495	T	C	0.0088011559530687	0.0183	0.6288
13	rs9576451	38670637	A	G	0.0126990249774084	0.0192	0.5079
13	rs75563641	38672113	A	G	0.0347974835421732	0.0311	0.2627
13	rs9603322	38672215	G	C	-0.0055956263571598	0.0172	0.7459
13	rs61094137	38672373	A	G	-0.0172987645783295	0.017	0.3087
13	rs9576452	38672455	A	G	-0.0172987645783295	0.017	0.309
13	rs6563582	38672616	A	G	0.0062007356416035	0.0173	0.7195
13	rs9576453	38672620	A	G	-0.0172987645783295	0.017	0.309
13	rs56287025	38672948	G	T	-0.0231969816042026	0.0262	0.375
13	rs58267644	38673017	G	A	-0.0078003437327339	0.0292	0.7901
13	rs79175232	38673622	G	A	-0.007296555232638	0.0292	0.804
13	rs9315551	38673641	C	G	0.0250047589895661	0.0178	0.1613
13	rs9566304	38674000	A	G	-0.0406032684425478	0.0205	0.04749
13	rs9548192	38674421	G	A	-0.0091012913892029	0.0193	0.6366
13	rs143421244	38675442	A	G	0.0085037404912207	0.0647	0.8952
13	rs1951833	38676614	T	C	-0.0101008421794295	0.0193	0.6008
13	rs9566305	38677219	A	G	0.0146028573839336	0.0192	0.4463
13	rs78845074	38678187	A	C	-0.0411032840784537	0.0205	0.04484
13	rs9576454	38679113	T	C	-0.0411970648503382	0.0205	0.04419
13	rs73172596	38679195	A	C	0.0141987193998129	0.0192	0.4592
13	rs77891212	38679227	C	T	-0.0066017436345624	0.0293	0.8213
13	rs9548193	38679677	G	A	0.0108014536938559	0.0183	0.5535
13	rs4941885	38680117	G	A	0.0102968054773682	0.0183	0.5741
13	rs9532163	38680328	A	G	0.0058031292269501	0.0281	0.8354
13	rs1924179	38680820	C	T	0.0098018049722602	0.0184	0.5932
13	rs1924180	38680834	G	A	0.0050969882578437	0.0281	0.8567
13	rs73172598	38681598	A	C	0.0133998200630165	0.0192	0.4875
13	rs77236541	38681802	C	T	-0.0369026020501437	0.0184	0.04537
13	rs180724415	38682200	C	T	-0.0051029981759033	0.0688	0.9412
13	rs117857756	38682578	C	T	-0.0218980211012161	0.0875	0.8025
13	rs7334407	38683347	T	C	-0.0187955345843259	0.0171	0.2722
13	rs201877434	38683656	G	T	0.0329027196757078	0.031	0.2889
13	rs8002950	38683896	T	C	0.0081963182244858	0.029	0.7783
13	rs113143719	38683901	G	A	-0.0038975857287134	0.0284	0.8915
13	rs4943561	38684160	C	T	-0.0421979407001862	0.0205	0.03929
13	rs74888488	38684948	T	A	-0.0038975857287134	0.0284	0.8899
13	rs80234431	38685048	C	T	0.0327962744150825	0.031	0.2895
13	rs117800836	38685088	T	C	0.0327962744150825	0.031	0.2895
13	rs9548195	38685120	A	G	-0.020498669477346	0.0171	0.2327
13	rs138045043	38685346	C	T	0.0228958774769045	0.0505	0.6508
13	rs17057209	38685768	T	C	0.0355987772398635	0.0307	0.2461
13	rs9603323	38686435	G	A	0.0140015196358136	0.0193	0.4687
13	rs11616516	38686481	C	A	-0.0080019302190585	0.0195	0.681
13	rs9566306	38686597	G	A	-0.007296555232638	0.0173	0.6756
13	rs9548197	38686772	G	A	0.0075017910703226	0.0174	0.6638
13	rs112832356	38687067	G	A	-0.003596459514405	0.0284	0.9
13	rs143969742	38687338	G	C	0.0353961009469877	0.0306	0.2478
13	rs199632885	38687606	G	T	-0.0730008928844903	0.0634	0.2496
13	rs151085359	38688043	T	C	0.117098356872906	0.0701	0.09464
13	rs144946909	38689044	C	G	-0.0679041786138728	0.085	0.4245
13	rs138089150	38692271	G	T	0.0353961009469877	0.0306	0.2479
13	rs4941887	38692585	A	C	-0.0194988734340555	0.0172	0.256
13	rs1924190	38692820	G	T	0.0223972974420383	0.0176	0.2027
13	rs7319078	38693417	T	C	0.0077002766261879	0.029	0.7921
13	rs9548212	38694075	G	A	0.0088011559530687	0.0193	0.6492
13	rs1924191	38694737	C	T	0.0093957216403621	0.0193	0.6278
13	rs7994524	38694937	T	C	-0.0117993392160431	0.0207	0.5675
13	rs7994528	38694939	T	C	0.0108014536938559	0.0193	0.576
13	rs1924192	38695683	G	A	-0.0086977157031958	0.0178	0.623
13	rs9532172	38695842	C	T	0.0037031349243813	0.0282	0.8949
13	rs117089023	38696487	A	C	0.0332026408277183	0.0309	0.2841
13	rs2224800	38697185	C	T	0.0121953336998771	0.0195	0.5317
13	rs17057228	38697512	A	G	0.0360040066341877	0.0306	0.2395
13	rs8002925	38698269	T	C	-0.0426987545331152	0.0204	0.03644
13	rs146817369	38698309	T	C	0.0338988850054592	0.0308	0.2722
13	rs74423440	38700201	A	G	0.0338988850054592	0.031	0.2731
13	rs9576460	38700701	A	G	-0.0421979407001862	0.0204	0.03872
13	rs9566309	38701046	T	C	-0.022398994943479	0.0173	0.1947
13	rs9576461	38701610	G	T	0.0102968054773682	0.0185	0.5777
13	rs7989091	38702814	T	C	0.0158044491449436	0.0194	0.4163
13	rs2209138	38703876	T	C	-0.0045001103249234	0.021	0.8307
13	rs7996968	38704885	A	G	0.0034041991335623	0.0292	0.9061
13	rs1924194	38704963	T	C	0.0035038543266769	0.0292	0.9057
13	rs4943563	38706305	C	G	0.0147999386115992	0.0195	0.4492
13	rs9548214	38706931	T	C	-0.0081027387031859	0.0175	0.6454
13	rs9548215	38708410	C	T	0.0014988761237359	0.0292	0.9602
13	rs78065892	38708724	C	T	0.0358014124633833	0.0311	0.2498
13	rs117674323	38710190	A	G	0.0366983037826737	0.0313	0.2412
13	rs4943564	38711793	A	G	-0.0435966737180782	0.0204	0.03259
13	rs143676221	38711905	C	T	-0.0068030886197391	0.0839	0.9353
13	rs9576462	38712470	C	A	-0.0112025145079934	0.1117	0.9199
13	rs7997915	38714146	C	T	-0.0069037763167944	0.021	0.7404
13	rs117845650	38714520	T	C	0.108199481976688	0.0652	0.09699
13	rs75971902	38714705	G	A	0.0326027085440124	0.031	0.2923
13	rs5021961	38715756	T	C	0.0335991726304121	0.0312	0.2815
13	rs9548217	38718535	G	T	0.0916033178729985	0.0418	0.02862
13	rs67694760	38718862	G	A	0.0099998345783334	0.0185	0.588
13	rs9532173	38719949	T	G	0.0188021269625962	0.0199	0.3445
13	rs66555430	38721787	C	A	0.0074025335167413	0.0186	0.6907
13	rs145225360	38723222	C	A	-0.0398953406632555	0.0874	0.6483
13	rs7984402	38724490	A	G	-0.0421040660228114	0.0203	0.03837
13	rs1924199	38725875	G	T	0.0172012073197748	0.0201	0.3934
13	rs3920586	38727020	G	T	0.0109992854583691	0.0185	0.5518
13	rs6563584	38727668	G	A	0.0078987227933553	0.0267	0.7682
13	rs9548220	38727892	C	T	0.017496047616751	0.0201	0.3827
13	rs2323704	38728531	T	C	0.0089993837968006	0.0273	0.7428
13	rs9646101	38729357	T	A	0.0912017517597817	0.0417	0.02888
13	rs76957443	38729611	C	A	0.0558981756288099	0.0324	0.08426
13	rs191912601	38729614	A	T	-0.066503116358279	0.0645	0.3029
13	rs9603327	38729720	C	T	0.0103957761821204	0.0185	0.574
13	rs9603328	38729848	G	A	0.0103957761821204	0.0185	0.5735
13	rs79919053	38730148	T	A	-0.0088994831870327	0.0625	0.8864
13	rs77416743	38730323	A	C	0.0307037775750057	0.0313	0.3266
13	rs9548221	38730542	C	T	0.0078987227933553	0.0266	0.7674
13	rs9548222	38730752	C	T	0.021497269010823	0.0317	0.4969
13	rs1924198	38730805	C	T	0.0178006246255066	0.0199	0.3703
13	rs75128275	38731206	C	T	0.0305970979773775	0.0313	0.3285
13	rs9603329	38731531	A	G	0.0099008246772624	0.0185	0.5913
13	rs9315555	38731538	T	C	-0.0216016445577609	0.0173	0.2115
13	rs80263211	38731909	A	T	-0.0418016408837633	0.0203	0.0396
13	rs1924196	38731953	A	T	0.0077002766261879	0.0266	0.7712
13	rs1924195	38732044	G	A	0.0077002766261879	0.0266	0.7732
13	rs2209141	38732613	G	A	0.0102968054773682	0.0185	0.5777
13	rs2209140	38732746	C	T	0.0102968054773682	0.0185	0.5771
13	rs2209139	38732839	A	T	0.0102968054773682	0.0185	0.5769
13	rs181027690	38733364	C	T	-0.0226035462098532	0.0482	0.64
13	rs74613616	38733373	T	C	0.03029639423135	0.0313	0.3326
13	rs9532175	38733746	C	T	0.0273038345273452	0.0183	0.1344
13	rs7986844	38734037	T	G	0.0183015011699126	0.0199	0.358
13	rs7982224	38734044	A	G	0.0183015011699126	0.0199	0.3559
13	rs7986869	38734097	T	C	0.0284999894699013	0.0183	0.1187
13	rs7982105	38734336	C	T	-0.0213972981080803	0.0173	0.2163
13	rs2875132	38734706	G	A	0.0280041964095973	0.0183	0.1259
13	rs7329389	38734990	T	G	0.0278972284172359	0.0183	0.1281
13	rs145169057	38735088	G	T	-0.0677971580658255	0.0888	0.4455
13	rs9576464	38735824	C	G	-0.0426048328324374	0.0203	0.03611
13	rs75608500	38736651	G	A	0.0343048036919902	0.031	0.2695
13	rs10507467	38737092	G	A	-0.0025031302181184	0.0214	0.9069
13	rs78257430	38737172	T	C	0.0341018649449722	0.0311	0.2722
13	rs7995361	38737449	T	C	0.0291995144044279	0.0183	0.1105
13	rs189269653	38737720	T	C	0.027196791588428	0.1053	0.7962
13	rs17057285	38737821	A	C	0.0338988850054592	0.0311	0.2746
13	rs3967019	38738186	T	C	0.0281986543586787	0.0184	0.1249
13	rs603131	38739314	T	C	0.0103957761821204	0.0274	0.703
13	rs601740	38739622	C	T	0.0102968054773682	0.0268	0.7008
13	rs595563	38739678	G	C	0.0103957761821204	0.0268	0.6967
13	rs6563585	38740005	T	C	-0.0440041354980549	0.0204	0.03062
13	rs661497	38742078	T	C	-0.0222047099881925	0.0174	0.2025
13	rs647580	38742864	G	A	0.0363994293800054	0.0182	0.0455
13	rs9548225	38742875	A	T	0.0172012073197748	0.02	0.3904
13	rs9576466	38743174	T	C	0.0118001041157506	0.0186	0.5256
13	rs9576467	38743223	T	A	0.0109992854583691	0.0186	0.5533
13	rs75803703	38743667	A	G	0.0282958691548473	0.0315	0.3681
13	rs960610	38743979	A	T	0.0207041815582916	0.0177	0.2408
13	rs1924189	38744140	A	G	0.0204984635773248	0.0177	0.2449
13	rs74618108	38744331	T	C	-0.010302892995897	0.0274	0.7059
13	rs1924188	38744389	A	T	0.027799974857679	0.0315	0.3778
13	rs73174713	38745259	G	A	0.154599150677743	0.244	0.5262
13	rs9576468	38745463	T	C	-0.0430954101055856	0.0204	0.03462
13	rs17057315	38745911	C	T	0.0274984287018097	0.0315	0.3824
13	rs181287019	38746228	T	C	0.0270021387025708	0.0315	0.392
13	rs616106	38747138	C	T	0.0219962978718961	0.0204	0.2807
13	rs79556745	38747150	T	G	0.0235016597850914	0.0316	0.4584
13	rs612572	38747904	C	A	0.0064988367398296	0.0273	0.8115
13	rs4943565	38748512	T	A	0.0112959597418516	0.0188	0.5489
13	rs668113	38748517	T	A	-0.0208049294331883	0.0282	0.4605
13	rs668032	38748575	C	T	-0.0208968257129853	0.0282	0.4588
13	rs599142	38748633	T	C	-0.021101069908054	0.0282	0.4533
13	rs666352	38748907	T	G	-0.0226956079321885	0.0281	0.4203
13	rs666289	38748952	T	A	-0.0217038334437866	0.0281	0.4409
13	rs1924187	38749184	A	G	0.0133011462391285	0.0188	0.4813
13	rs7991530	38749934	G	A	0.0310043588626902	0.0183	0.0907
13	rs141235103	38750062	A	C	0.0207041815582916	0.0804	0.7967
13	rs7335783	38750765	C	T	0.110297309612573	0.052	0.0339
13	rs79012618	38750798	C	T	0.0152038337422728	0.0322	0.6373
13	rs116959324	38750841	C	T	0.0155977206230546	0.0322	0.6281
13	rs4943566	38751153	T	C	0.0048979852621919	0.0183	0.7885
13	rs617657	38751219	G	C	0.0001999800026662	0.0222	0.9936
13	rs79878295	38751261	A	C	0.0177023841130051	0.0323	0.5832
13	rs4943568	38751375	G	A	-0.0346949697968869	0.0213	0.1026
13	rs77990999	38751670	T	C	0.0178006246255066	0.0323	0.5825
13	rs61287148	38752100	G	C	0.00730326611012	0.1061	0.9454
13	rs591732	38752369	T	G	0.0026963615477425	0.0227	0.9041
13	rs147662408	38752382	T	C	-0.0164038098256767	0.0835	0.8442
13	rs78098845	38752459	T	G	0.0177023841130051	0.0324	0.5846
13	rs78504934	38752495	A	G	0.0176041339483571	0.0324	0.5874
13	rs7323793	38752600	G	A	0.0195967237465575	0.0326	0.5473
13	rs683479	38753676	T	C	0.021497269010823	0.0202	0.2875
13	rs77353567	38754142	A	G	0.0518996105407571	0.0352	0.1403
13	rs668103	38754750	A	C	0.0068961666878413	0.0177	0.695
13	rs668491	38754930	G	A	0.0059025456526138	0.0177	0.7379
13	rs654410	38755529	A	G	-0.0029042131473898	0.0183	0.8723
13	rs17057348	38755621	T	C	0.0238044133801613	0.0302	0.4309
13	rs80312854	38755923	T	C	0.0231011029079872	0.0302	0.4431
13	rs1924184	38756404	A	G	-0.0030045090202987	0.0183	0.8676
13	rs1924182	38756491	G	A	-0.0029042131473898	0.0183	0.8759
13	rs12863491	38756518	C	G	-0.0017014466397575	0.0182	0.9261
13	rs73174715	38756631	G	T	-0.0302015087331214	0.053	0.569
13	rs74047695	38757450	C	G	-0.0403950023610502	0.0427	0.3438
13	rs34082417	38757464	T	C	0.0244974716003874	0.0302	0.4164
13	rs624391	38757915	C	T	-0.0003000450090019	0.0182	0.9849
13	rs1360926	38757954	A	T	-0.0003000450090019	0.0182	0.9873
13	rs612986	38758183	G	A	-0.0003000450090019	0.0182	0.9865
13	rs73454191	38758246	C	G	0.0244974716003874	0.0303	0.4188
13	rs78654333	38758552	G	C	0.0235016597850914	0.0303	0.4376
13	rs677564	38759047	T	C	-0.0001000050003333	0.0183	0.994
13	rs597379	38759389	T	A	-0.0003000450090019	0.0183	0.9854
13	rs596558	38759539	C	T	0.0002999550089979	0.0183	0.9879
13	rs652170	38760842	C	A	0.0001999800026662	0.0184	0.9918
13	rs56148694	38760915	A	C	-0.130894871303393	0.0831	0.1154
13	rs77842183	38761136	T	A	0.0121953336998771	0.0314	0.6976
13	rs599850	38761138	T	C	-0.0001000050003333	0.0184	0.9959
13	rs9576469	38761372	G	A	0.0184978548821194	0.0203	0.3621
13	rs601260	38761434	T	C	0.0001999800026662	0.0184	0.9921
13	rs628517	38762960	G	C	0.0066975214477213	0.0177	0.7045
13	rs7995622	38763005	G	C	-0.137103479221825	0.0835	0.1005
13	rs78557566	38763174	A	G	-0.02960390325858	0.0603	0.6234
13	rs9532177	38763694	C	T	0.0068961666878413	0.0194	0.7224
13	rs9532178	38764882	C	T	-0.0297996312385195	0.0205	0.1446
13	rs7325022	38765396	A	G	-0.0589965728077175	0.0515	0.252
13	rs7317927	38765541	C	T	-0.044495399886564	0.061	0.4658
13	rs661155	38765674	G	A	-0.0009004052431641	0.0186	0.9602
13	rs583185	38766323	G	A	0.0185960172820726	0.0194	0.3375
13	rs17293303	38766401	A	G	-0.136404086289288	0.0794	0.08574
13	rs77550498	38766832	A	G	0.22070056966307	0.0688	0.001346
13	rs117205908	38767682	G	A	0.217801306903534	0.0708	0.002089
13	rs9566314	38767684	T	C	-0.0226956079321885	0.0218	0.2963
13	rs1924181	38768892	A	G	0.0327962744150825	0.0194	0.09052
13	rs9548231	38769016	A	T	0.0369007163483657	0.0184	0.04549
13	rs117258829	38769067	C	T	0.0869022043638488	0.0526	0.09843
13	rs640819	38769089	T	G	-0.0361972883118878	0.0389	0.3522
13	rs9548232	38769184	A	G	0.0374017521540008	0.0184	0.04259
13	rs9548233	38769317	T	C	0.0374017521540008	0.0186	0.04407
13	rs9548234	38769427	C	T	0.0376040223973664	0.0186	0.04303
13	rs9576471	38769793	A	G	0.0243998868235351	0.0188	0.1952
13	rs2875134	38769840	G	A	0.0384030712829451	0.0185	0.03752
13	rs6563588	38770950	A	G	0.0389033551082361	0.0187	0.03715
13	rs2251904	38770991	G	A	-0.0428031223253094	0.0391	0.2735
13	rs9576472	38772394	A	C	-0.0437951599996715	0.0189	0.02064
13	rs9566315	38772799	T	C	-0.0442967745820927	0.0189	0.01918
13	rs9576473	38772803	A	C	-0.044401309298167	0.0189	0.01898
13	rs2460311	38773192	T	C	-0.044401309298167	0.0188	0.01833
13	rs12584611	38773283	C	T	-0.0451961304529691	0.0189	0.0169
13	rs12585427	38773424	T	G	-0.0453007592301635	0.0189	0.01676
13	rs9576474	38773571	T	C	-0.0453949344903922	0.0189	0.01644
13	rs28524476	38774151	A	T	-0.0462952789853036	0.0189	0.01452
13	rs9576475	38774310	G	A	-0.0462952789853036	0.0189	0.01451
13	rs9576476	38774477	T	A	-0.0465047776557534	0.0189	0.0141
13	rs141406616	38774742	T	A	-0.001501126126267	0.0584	0.9799
13	rs2496578	38774911	A	C	-0.046201018900714	0.0188	0.01425
13	rs7988003	38775699	G	A	-0.0475004961488543	0.0189	0.01206
13	rs2460323	38775776	C	G	-0.0469029460862576	0.0188	0.01278
13	rs2460321	38775871	C	T	-0.0471020897690825	0.0188	0.01235
13	rs79955981	38776866	T	C	-0.0112025145079934	0.0258	0.6645
13	rs2460316	38777701	C	T	-0.0460020545617973	0.0186	0.01323
13	rs1320243	38779016	T	C	-0.0469972723609114	0.0186	0.0116
13	rs79762568	38779351	T	C	0.0350002811846215	0.0639	0.5833
13	rs9566316	38779558	T	C	-0.0469029460862576	0.0186	0.01182
13	rs9603333	38780058	G	A	-0.0467981495486393	0.0186	0.01187
13	rs10507468	38780540	A	G	0.0458047599004855	0.0186	0.01357
13	rs9315557	38780754	G	A	-0.0467981495486393	0.0186	0.01188
13	rs2496564	38781706	G	C	-0.0454995840713661	0.0186	0.01419
13	rs71198475	38781808	C	T	-0.0490011864330638	0.0188	0.009059
13	rs58194982	38781830	C	T	-0.0469972723609114	0.0186	0.01158
13	rs34028981	38783259	C	T	-0.048896169787829	0.0187	0.009152
13	rs12866625	38783676	A	G	-0.0486021818392175	0.0187	0.009563
13	rs66866803	38783879	C	T	0.0275957115907991	0.0189	0.1444
13	rs9594259	38784106	G	A	-0.0486021818392175	0.0187	0.009466
13	rs9315559	38784388	C	T	-0.0754997094016475	0.0957	0.4303
13	rs9315560	38784836	T	A	-0.0754997094016475	0.0957	0.4304
13	rs1814935	38785723	G	C	-0.0486021818392175	0.0187	0.009447
13	rs9576477	38786265	T	C	0.0448968808822823	0.0186	0.01558
13	rs9315561	38786373	C	A	-0.0486966685402845	0.0187	0.009337
13	rs9315562	38786553	T	A	-0.048203336386541	0.0188	0.01018
13	rs9315563	38786557	G	A	-0.0797035985108817	0.0956	0.4041
13	rs2001430	38787101	G	A	-0.0372969647443931	0.1018	0.7141
13	rs9566318	38787397	T	C	-0.0383978517965666	0.1018	0.7058
13	rs9576478	38787624	C	G	-0.0358033589652777	0.1017	0.7251
13	rs11617000	38788073	G	T	0.0444952398865513	0.0186	0.0166
13	rs9548237	38788573	A	C	0.0443039255565243	0.0186	0.01697
13	rs4466961	38790743	G	A	-0.036798848237098	0.1013	0.7167
13	rs118011244	38791272	T	C	-0.040197189751413	0.06	0.5028
13	rs4290361	38792181	G	C	-0.036798848237098	0.1011	0.7161
13	rs141514333	38792410	T	A	-0.10849876815833	0.0841	0.197
13	rs9548241	38792982	C	T	0.0443995872966845	0.0185	0.01668
13	rs1123325	38793756	C	T	0.0443039255565243	0.0185	0.01696
13	rs73174734	38793966	G	A	0.016296487966892	0.0184	0.3736
13	rs9576480	38794611	A	T	-0.0484972070855493	0.0187	0.009628
13	rs2323710	38795241	T	A	-0.0370997639570267	0.1011	0.7136
13	rs9532181	38795741	G	C	0.0439977464776452	0.0185	0.01764
13	rs79233479	38797794	T	C	-0.0527048164320283	0.0812	0.5164
13	rs12876396	38797842	T	C	-0.0478046499481398	0.0187	0.01059
13	rs9566319	38798438	T	C	-0.0473012731180131	0.0187	0.01146
13	rs2323711	38799811	A	G	-0.0480039732984809	0.0187	0.01028
13	rs11842885	38800934	A	T	0.0439020462871288	0.0186	0.01791
13	rs61949068	38801066	A	C	0.0281986543586787	0.019	0.1376
13	rs4548734	38802013	T	A	-0.0484972070855493	0.0187	0.00972
13	rs9576481	38802461	T	C	0.0444952398865513	0.0186	0.01662
13	rs9576482	38803974	T	G	-0.0480984034910313	0.0187	0.01029
13	rs9603334	38804088	C	A	-0.0490011864330638	0.0187	0.009015
13	rs71439757	38804164	T	C	-0.0490957108440633	0.0187	0.008824
13	rs116948415	38804238	C	T	-0.0189993500097828	0.067	0.777
13	rs9315565	38804435	A	G	-0.0492007484476219	0.0188	0.008753
13	rs2202120	38805771	A	T	0.0441986870716702	0.0186	0.01759
13	rs2202121	38805879	A	T	-0.0048015088161939	0.1092	0.965
13	rs2202122	38805926	A	G	0.0439977464776452	0.0186	0.01793
13	rs117984101	38806859	C	A	0.0172012073197748	0.0908	0.8497
13	rs2173952	38806909	G	C	-0.005304041591906	0.1093	0.9616
13	rs2134209	38807047	C	T	-0.005696192544881	0.1093	0.9583
13	rs9566320	38807266	G	T	-0.217795378321108	0.0829	0.008632
13	rs4594119	38807946	T	C	-0.0068030886197391	0.1093	0.9506
13	rs35068397	38808826	T	C	-0.0465047776557534	0.0189	0.01379
13	rs4383021	38809257	C	T	-0.0051029981759033	0.1092	0.9624
13	rs9576484	38809730	G	A	-0.0262002485024742	0.107	0.8063
13	rs9576485	38809789	A	C	-0.0262002485024742	0.107	0.8064
13	rs4614591	38810187	G	C	-0.026600681797179	0.107	0.8035
13	rs4520716	38810201	G	A	-0.0267958227871631	0.107	0.8023
13	rs4281590	38810371	C	A	-0.0475948788076838	0.0189	0.01172
13	rs4453349	38810397	C	A	-0.0338981034057645	0.1058	0.7486
13	rs4473056	38810539	A	G	-0.026600681797179	0.1069	0.8038
13	rs138183344	38810645	A	G	0.100198213877101	0.0922	0.277
13	rs7999730	38811057	A	G	-0.026898543868701	0.1069	0.8013
13	rs7997942	38811143	G	A	-0.0267958227871631	0.1069	0.8023
13	rs7999258	38811170	C	T	-0.026898543868701	0.1069	0.8015
13	rs9548246	38811253	T	C	-0.0270012755029434	0.1069	0.8007
13	rs61949069	38812343	G	A	0.0473987203698754	0.0187	0.01126
13	rs75907465	38812599	C	A	0.160902123170546	0.0582	0.005685
13	rs4054430	38813048	T	C	-0.031397792147416	0.1041	0.7627
13	rs9548247	38813572	C	A	0.0467977043485401	0.0187	0.01238
13	rs12584071	38813583	A	T	-0.0484027392281675	0.019	0.0106
13	rs7320458	38814602	T	G	0.0469980831605826	0.0187	0.012
13	rs7338934	38814629	A	G	0.0469980831605826	0.0187	0.01204
13	rs7336867	38814687	G	A	0.0469026696862194	0.0187	0.01214
13	rs6563591	38814817	T	C	0.0471030274686428	0.0187	0.01185
13	rs9548248	38814830	C	A	0.0239996896478807	0.018	0.1817
13	rs6563592	38814939	G	T	0.0469980831605826	0.0187	0.01201
13	rs9576486	38815339	C	T	0.0467977043485401	0.0187	0.0123
13	rs9548250	38816149	A	G	0.0475036226439669	0.0187	0.01126
13	rs9548251	38816155	T	C	0.0475036226439669	0.0187	0.01123
13	rs640444	38816967	A	G	0.0473987203698754	0.0189	0.01206
13	rs2323713	38817415	G	A	0.0479040574070545	0.0188	0.01063
13	rs9576488	38817503	C	T	0.0479993753879105	0.0188	0.01054
13	rs9594260	38818009	C	A	-0.0513985630860003	0.0191	0.006933
13	rs666294	38818118	A	C	0.0479040574070545	0.0189	0.01139
13	rs6563593	38818536	G	A	0.0485044090596151	0.0188	0.009805
13	rs9576489	38819333	G	A	0.0489996660319079	0.0188	0.009109
13	rs35258439	38819498	T	C	-0.103295981608947	0.0521	0.04742
13	rs1330975	38819860	T	C	0.0493043176841434	0.0188	0.008655
13	rs35718243	38820079	G	C	0.0497040321791155	0.0188	0.008197
13	rs1330974	38820179	C	T	0.0495041949030891	0.0188	0.008492
13	rs9576490	38821307	C	T	0.0499038295281839	0.0188	0.008113
13	rs9576491	38821385	C	G	0.0501035869662456	0.0188	0.00784
13	rs9576492	38821413	C	T	0.0501986955327459	0.0188	0.007705
13	rs9576493	38821504	T	C	0.0501035869662456	0.0188	0.007857
13	rs9576494	38821970	T	C	0.0499989570943217	0.0188	0.007952
13	rs4436666	38822197	T	C	-0.0551005327305046	0.0895	0.5376
13	rs9566322	38823070	C	A	0.0089993837968006	0.0208	0.665
13	rs9315566	38823884	G	A	-0.0505987987633697	0.0892	0.571
13	rs9315567	38823948	C	A	-0.050504132173768	0.0892	0.571
13	rs9576495	38823973	G	C	-0.0492007484476219	0.0892	0.5813
13	rs9548253	38824189	A	T	-0.0480984034910313	0.0892	0.5897
13	rs9532186	38824237	A	G	-0.0478046499481398	0.0892	0.5922
13	rs9548254	38824382	G	T	0.052601937740197	0.019	0.005543
13	rs1330973	38824457	C	T	-0.0471020897690825	0.0891	0.5975
13	rs1330972	38824533	T	C	-0.0460020545617973	0.0891	0.6058
13	rs1979866	38825900	A	C	-0.0124977728299804	0.0829	0.8802
13	rs971225	38826537	C	T	-0.0270012755029434	0.0961	0.779
13	rs1501854	38827260	A	G	-0.0513985630860003	0.0196	0.008778
13	rs646299	38829167	A	T	0.0575044650684261	0.0218	0.008273
13	rs17057591	38829360	G	T	0.014504302202808	0.074	0.8444
13	rs7333140	38829590	G	C	-0.0484027392281675	0.0208	0.01992
13	rs9548257	38829616	G	A	-0.048203336386541	0.0208	0.02054
13	rs648516	38829622	C	T	-0.0480984034910313	0.0208	0.02054
13	rs7998535	38829945	C	G	0.047598978799279	0.0201	0.01802
13	rs7981916	38830003	T	C	0.0487044462100383	0.0201	0.01536
13	rs1411740	38830142	G	A	-0.0490957108440633	0.0206	0.01715
13	rs7982262	38830145	T	A	0.0465972853767823	0.0201	0.02019
13	rs76118714	38830394	G	A	0.0481042146741464	0.0912	0.5977
13	rs685499	38830641	A	G	-0.0480039732984809	0.0205	0.01902
13	rs663329	38830665	T	C	-0.0026033858701149	0.0701	0.9708
13	rs513867	38830709	G	A	-0.0025031302181184	0.0701	0.9714
13	rs6563594	38830980	C	T	-0.048203336386541	0.0205	0.01862
13	rs9566323	38831944	A	G	-0.0034961042567088	0.0698	0.96
13	rs9576498	38832012	T	C	-0.0433042394092723	0.0203	0.03303
13	rs11147694	38832626	G	A	-0.0059979518036359	0.0173	0.7308
13	rs607242	38832645	A	G	-0.0032954239497972	0.0697	0.9627
13	rs575418	38832841	A	T	0.0111970780932162	0.0692	0.8716
13	rs1330970	38833147	G	A	-0.0426048328324374	0.0203	0.03577
13	rs17229876	38833322	C	T	-0.0856014622957261	0.0762	0.2608
13	rs9603337	38834212	T	A	-0.0428031223253094	0.0202	0.03417
13	rs55766452	38834343	G	T	0.0411035548784171	0.0197	0.03724
13	rs7984977	38834644	C	G	-0.003797200248385	0.0696	0.9561
13	rs7983714	38834683	G	A	0.0411995232473163	0.0197	0.03682
13	rs2496457	38834710	T	C	0.0409019913204257	0.0197	0.03803
13	rs9532190	38834993	T	G	0.0407963941925694	0.0197	0.03821
13	rs9532191	38835085	T	C	0.0406043708419401	0.0197	0.03923
13	rs9532192	38835086	C	T	0.0407003871263756	0.0197	0.03906
13	rs9532193	38835243	C	T	0.0411035548784171	0.0197	0.0371
13	rs9315568	38835360	C	T	0.0409979790340721	0.0197	0.03713
13	rs553186	38835590	C	T	0.0411035548784171	0.0197	0.03676
13	rs6563595	38836184	T	G	-0.0431998193062192	0.0202	0.03224
13	rs7322960	38836287	T	C	0.0416984103556758	0.0197	0.03425
13	rs473755	38836680	G	A	0.0418039122811836	0.0197	0.03391
13	rs9532194	38836709	G	A	-0.0620988329318545	0.0447	0.1654
13	rs4941890	38836948	C	T	-0.005304041591906	0.0172	0.7568
13	rs11619263	38837323	T	C	-0.085503423613941	0.0745	0.2516
13	rs61947570	38837342	G	A	0.0288012338056278	0.0188	0.1256
13	rs7328911	38837527	C	A	-0.0073972926304747	0.0172	0.6649
13	rs7329712	38837607	A	C	-0.0430954101055856	0.0202	0.03332
13	rs591479	38837998	T	A	0.0395956428583544	0.0183	0.03026
13	rs59756902	38838004	G	A	-0.0019018072895963	0.0696	0.9785
13	rs591967	38838122	A	G	0.0397974698740661	0.0183	0.02959
13	rs593926	38838513	C	T	0.039701366851552	0.0183	0.02992
13	rs604592	38838605	T	G	0.0397974698740661	0.0183	0.02952
13	rs534440	38838651	C	T	0.0407003871263756	0.0183	0.02605
13	rs7334491	38838695	G	C	-0.0428970626523952	0.0202	0.03395
13	rs2652576	38838709	G	C	0.0280041964095973	0.0188	0.135
13	rs2875154	38838787	G	A	0.0416984103556758	0.0183	0.02289
13	rs2455414	38838922	G	A	0.0399992561638529	0.0183	0.02861
13	rs7337189	38838935	A	T	-0.0430954101055856	0.0202	0.03315
13	rs7318940	38838950	T	C	0.0077995046323818	0.0172	0.6492
13	rs617484	38839190	C	T	0.0394033887747662	0.0183	0.03137
13	rs617964	38839296	A	G	0.0394995204367644	0.0183	0.03115
13	rs657968	38839300	A	G	0.0394033887747662	0.0183	0.03166
13	rs79197954	38839361	C	G	0.0666020156675811	0.0649	0.3048
13	rs75770993	38839523	C	G	0.0080971295874548	0.0597	0.8925
13	rs564527	38839607	G	C	0.0394995204367644	0.0183	0.03086
13	rs619801	38839692	T	A	0.0395956428583544	0.0183	0.03053
13	rs567333	38839938	T	C	9.99950003332973e-05	0.0694	0.999
13	rs151051772	38840002	T	C	-0.0023026490626755	0.0696	0.974
13	rs2680404	38840114	G	A	0.0399031725325864	0.0184	0.02972
13	rs2680403	38840194	G	A	0.0389033551082361	0.0183	0.03394
13	rs2875156	38840772	G	A	0.0411995232473163	0.0184	0.02481
13	rs114247985	38840867	T	C	-0.0007002451143934	0.0695	0.9921
13	rs547486	38841510	G	A	0.0003999200213268	0.0695	0.9952
13	rs118046815	38842016	G	T	0.0291995144044279	0.0188	0.1206
13	rs74507699	38842340	G	A	-0.0433982268254708	0.0203	0.03257
13	rs76589251	38842384	C	T	-0.0048015088161939	0.0172	0.7795
13	rs79749229	38842579	G	T	-0.0046005663955682	0.0172	0.788
13	rs597502	38843443	T	C	-0.0084959889212643	0.0694	0.902
13	rs55981300	38843552	G	C	0.0428966409523063	0.0198	0.03018
13	rs7984892	38843722	G	A	-0.0430954101055856	0.0203	0.03381
13	rs2088911	38844439	G	A	0.0430020165445429	0.0198	0.02995
13	rs2088912	38844450	T	C	0.0423983514166169	0.0184	0.02117
13	rs112063475	38844658	C	T	-0.0862989035863658	0.1059	0.4152
13	rs1360386	38845344	T	C	-0.001100605444033	0.0684	0.9873
13	rs9548261	38845917	C	T	-0.0927953446547093	0.0733	0.2059
13	rs589679	38846015	G	A	-0.0032954239497972	0.0695	0.9627
13	rs112813885	38847455	C	T	-0.0054950702819798	0.0173	0.7495
13	rs649021	38848643	A	C	-0.0106970095483354	0.0694	0.8781
13	rs147419865	38848880	G	A	0.0709988581496884	0.0679	0.2957
13	rs61534825	38849547	C	G	0.0432989243951476	0.0184	0.01851
13	rs6563597	38849577	A	T	-0.0404991299799539	0.0181	0.02511
13	rs9548262	38849877	G	A	-0.0057967688471774	0.0173	0.7353
13	rs677979	38850118	A	C	-0.0425004857321486	0.0181	0.019
13	rs9548263	38850409	G	A	-0.0423022562339069	0.0181	0.01969
13	rs76596929	38851608	A	C	0.0341018649449722	0.0909	0.708
13	rs145507569	38851988	C	T	-0.0521041493573948	0.0835	0.5326
13	rs61947573	38852242	T	G	0.04149696667529	0.0184	0.02423
13	rs653762	38853254	T	C	-0.0114958245134845	0.0695	0.8682
13	rs11147697	38853531	A	T	-0.0048015088161939	0.0173	0.7796
13	rs11147698	38853646	C	G	-0.004701032558649	0.0173	0.7874
13	rs3002017	38853852	A	G	-0.0127003085782322	0.0695	0.8547
13	rs9576500	38854391	C	T	-0.039104719880761	0.0182	0.03114
13	rs187961090	38855606	A	G	-0.0282040203730758	0.0826	0.7327
13	rs9603358	38856275	C	T	-0.0416973775562091	0.0204	0.04105
13	rs9603359	38856386	T	C	-0.0385017716536664	0.0182	0.0339
13	rs9548264	38857227	C	A	-0.0743033758591671	0.0681	0.2752
13	rs61947576	38857287	C	T	0.0409019913204257	0.0185	0.02675
13	rs610491	38857360	T	A	-0.0147989665120717	0.0693	0.8312
13	rs612657	38857504	A	C	-0.0151034855773182	0.0693	0.8274
13	rs1553302	38857530	T	C	-0.0416973775562091	0.0204	0.04066
13	rs1553301	38857649	A	G	-0.0380030548002074	0.0181	0.03635
13	rs9566326	38858559	T	C	-0.0418016408837633	0.0204	0.04021
13	rs583573	38858755	T	C	-0.0151034855773182	0.0694	0.8279
13	rs1411738	38858955	C	T	0.0281986543586787	0.0189	0.1363
13	rs75521495	38859245	A	T	0.206200830583898	0.0698	0.00312
13	rs9548265	38859280	G	C	-0.0391983134041576	0.0182	0.03115
13	rs9548266	38859334	A	G	-0.0393023164827424	0.0182	0.03096
13	rs9548267	38859359	C	G	-0.0394999521368577	0.0182	0.02989
13	rs9576501	38859570	G	T	-0.0394999521368577	0.0182	0.03005
13	rs9566328	38859868	A	C	-0.0394999521368577	0.0182	0.03034
13	rs9576502	38859907	C	T	-0.0393959285025942	0.0183	0.0307
13	rs7333717	38859934	G	A	-0.0388032003238938	0.0183	0.03378
13	rs7317692	38859974	T	C	-0.0406032684425478	0.0183	0.02618
13	rs7317705	38859989	T	C	-0.0406970023321042	0.0183	0.02602
13	rs7333953	38860068	G	C	-0.0408011614039327	0.0183	0.02566
13	rs9566329	38860264	G	A	-0.040197189751413	0.0183	0.02786
13	rs2455415	38860697	C	T	-0.0374007702544828	0.0203	0.06521
13	rs77047966	38860773	C	T	0.0085037404912207	0.0704	0.9038
13	rs75801218	38860912	A	G	0.0078987227933553	0.0703	0.9101
13	rs9548268	38860997	G	A	-0.0374007702544828	0.0203	0.06546
13	rs478606	38861081	G	A	-0.0374007702544828	0.0203	0.06553
13	rs501692	38861239	T	C	-0.0388032003238938	0.0203	0.05577
13	rs79684995	38861243	C	G	0.009504687014246	0.0705	0.8928
13	rs78228316	38861352	T	G	0.0341018649449722	0.0757	0.6522
13	rs9548271	38862239	G	A	-0.0032954239497972	0.0175	0.8492
13	rs141079881	38863303	C	A	-0.0385017716536664	0.0204	0.05885
13	rs632611	38863342	G	A	-0.0385017716536664	0.0204	0.05887
13	rs632188	38863412	A	T	-0.0385017716536664	0.0204	0.0595
13	rs1698039	38863581	T	C	-0.0385017716536664	0.0204	0.05933
13	rs113439818	38863686	A	C	0.20089794236689	0.0721	0.005356
13	rs376286501	38863954	A	G	0.106897334147113	0.0821	0.1931
13	rs665175	38867239	A	C	-0.0380030548002074	0.0205	0.06332
13	rs79331459	38867277	C	T	-0.053200374867981	0.0318	0.09403
13	rs9566335	38867578	A	G	0.0356952753244514	0.0191	0.06194
13	rs503698	38867873	T	C	-0.0380030548002074	0.0205	0.06351
13	rs9532201	38867979	T	C	-0.0030045090202987	0.0176	0.8666
13	rs646841	38868062	G	A	-0.0372035489975441	0.0205	0.07051
13	rs651360	38868071	C	A	-0.0370997639570267	0.0206	0.07133
13	rs650959	38868116	C	G	-0.0366017456445608	0.0206	0.07587
13	rs76614140	38868429	G	A	0.0213993910058902	0.0702	0.7607
13	rs648654	38868467	C	T	-0.0363009797263316	0.0206	0.07771
13	rs663897	38869587	C	T	-0.0356997191343252	0.0189	0.05821
13	rs564915	38869951	C	T	-0.0356997191343252	0.0189	0.05856
13	rs61947607	38870001	C	T	0.0366019024445485	0.0189	0.0528
13	rs476464	38870067	G	A	-0.035596090043474	0.0189	0.05939
13	rs479350	38870414	C	T	-0.0358033589652777	0.0189	0.05771
13	rs484855	38870989	T	C	-0.0356997191343252	0.0189	0.05889
13	rs607169	38871002	G	A	-0.0355028330426552	0.0189	0.06007
13	rs600009	38871060	T	C	-0.0356997191343252	0.0189	0.05883
13	rs9548303	38871529	T	A	-0.005696192544881	0.0177	0.745
13	rs1756468	38871594	C	T	-0.035596090043474	0.0189	0.05925
13	rs640436	38871916	A	C	-0.0356997191343252	0.0189	0.05882
13	rs515095	38871963	T	C	-0.0355028330426552	0.0189	0.05988
13	rs538076	38872142	C	T	-0.035596090043474	0.0189	0.05914
13	rs183416680	38872391	A	G	-0.0272992569378225	0.0814	0.7374
13	rs590035	38872531	T	C	-0.0355028330426552	0.0189	0.0601
13	rs589130	38872742	C	G	-0.0355028330426552	0.0189	0.06047
13	rs685366	38873063	A	G	-0.0349952529972629	0.0189	0.06394
13	rs9548305	38873378	C	T	-0.0068030886197391	0.0177	0.7
13	rs571132	38873472	T	G	-0.0353992243518656	0.0189	0.06114
13	rs1714630	38873547	G	A	-0.0355028330426552	0.0189	0.06049
13	rs572898	38873641	C	T	-0.0344982814075965	0.0189	0.06767
13	rs622645	38873667	C	T	-0.0352956263947246	0.0189	0.06165
13	rs622622	38873688	A	G	-0.0352956263947246	0.0189	0.06184
13	rs7991305	38873747	T	C	-0.0065010863423599	0.0177	0.7145
13	rs7987045	38873926	A	C	-0.0064004391810282	0.0177	0.7168
13	rs670831	38873933	G	A	-0.0350988198393953	0.0189	0.06331
13	rs517612	38875096	C	T	-0.0347985055426955	0.0189	0.06556
13	rs653089	38875639	G	A	-0.0343016316970211	0.0189	0.06924
13	rs4405433	38875984	C	T	-0.0335981494309355	0.0189	0.07588
13	rs9548306	38876012	T	C	-0.0343016316970211	0.0189	0.0701
13	rs117774887	38876409	C	A	-0.0366951051877892	0.0832	0.6592
13	rs668924	38876748	C	A	0.0135971385060249	0.018	0.4497
13	rs658206	38876887	C	T	0.0255995183002125	0.0181	0.1582
13	rs9548307	38877306	C	T	0.0366019024445485	0.041	0.3731
13	rs656044	38877361	A	G	0.0443995872966845	0.0261	0.08868
13	rs607574	38877504	C	T	-0.0129028853555234	0.0193	0.5019
13	rs507039	38877636	A	G	0.0067968490002727	0.031	0.8269
13	rs606702	38877678	C	T	-0.021101069908054	0.0191	0.2692
13	rs4943581	38879486	C	T	-0.0226956079321885	0.0834	0.7855
13	rs74047524	38881058	G	T	0.0666020156675811	0.0886	0.452
13	rs146596566	38882600	G	A	-0.0584027170759943	0.0798	0.4645
13	rs141453016	38882631	C	T	-0.0781994075954536	0.1058	0.4597
13	rs74709934	38884329	G	T	0.0827037792644135	0.0853	0.3319
13	rs147902251	38892017	T	C	0.031498667059371	0.1088	0.7724
13	rs7987925	38892378	G	A	0.0423983514166169	0.0851	0.6179
13	rs142419384	38893626	T	C	0.0374017521540008	0.133	0.7788
13	rs9315574	38911736	G	A	0.0399031725325864	0.102	0.6958
13	rs9566337	38919971	T	C	0.153296029002978	0.0662	0.02061
13	rs2231319	38923208	T	C	0.0182033098538737	0.0392	0.6415
13	rs144857067	38938589	C	T	-0.1421974057098	0.073	0.0515
13	rs78992800	38939829	A	G	0.0115035793834154	0.0612	0.8512
13	rs12585573	38941324	A	G	0.0056042667198317	0.027	0.8351
13	rs75600368	38943026	A	G	0.0055048206344449	0.0604	0.9278
13	rs149060440	38946377	T	G	0.0037031349243813	0.0607	0.9509
13	rs17057908	38948453	A	G	0.0138042809763971	0.0348	0.6914
13	rs61947649	38948554	T	A	0.0060019521956343	0.0245	0.8067
13	rs61948600	38949215	C	A	0.0061013488579762	0.0245	0.804
13	rs74585925	38955163	C	T	0.0432989243951476	0.064	0.4988
13	rs7319266	38957046	T	A	0.0053954185169075	0.0207	0.7945
13	rs150499786	38961848	C	T	0.0884961075648239	0.087	0.309
13	rs17057948	38963417	A	G	-0.0812968270859734	0.1033	0.4312
13	rs9548330	38965752	G	T	0.0192044091837133	0.019	0.3123
13	rs17057957	38967904	C	T	-0.0613011005766046	0.0913	0.5019
13	rs17057959	38969457	T	C	0.0176041339483571	0.0189	0.3521
13	rs2485775	38969915	A	G	0.0172994970780611	0.0186	0.3507
13	rs9532221	38970615	T	A	0.0183996828453635	0.0188	0.3267
13	rs2485773	38970825	A	G	0.0172994970780611	0.0185	0.351
13	rs17057976	38973224	A	G	-0.0471964348309747	0.0386	0.2213
13	rs2496462	38973803	G	C	-0.0677008493642598	0.0897	0.4501
13	rs1933369	38975422	T	A	0.0177023841130051	0.0185	0.3367
13	rs12427831	38975639	A	G	-0.0366951051877892	0.0205	0.07383
13	rs17233698	38975892	G	A	-0.0613011005766046	0.0903	0.4972
13	rs9315575	38976687	C	G	-0.0022024235552	0.0219	0.9192
13	rs2485771	38978185	G	A	-0.0124977728299804	0.0736	0.8656
13	rs2496463	38979432	T	C	0.0176041339483571	0.0183	0.3365
13	rs2496464	38980008	A	T	0.0180952882690919	0.0183	0.3237
13	rs16801	38980738	A	G	0.0159028762794155	0.0185	0.3898
13	rs1933368	38981262	A	G	-0.0671018035407359	0.0904	0.4582
13	rs117924055	38982395	T	A	-0.116803515542883	0.0803	0.1455
13	rs143188752	38982511	T	G	0.0869022043638488	0.0857	0.3107
13	rs9532225	38985212	G	T	0.0194986595340326	0.0184	0.29
13	rs4494415	38985315	T	C	-0.0657979805904322	0.0913	0.4708
13	rs144721064	38985568	C	T	0.022299507494767	0.0669	0.7384
13	rs4586303	38985824	G	A	0.0195967237465575	0.0184	0.2869
13	rs9315576	38988619	A	C	0.0234039777790161	0.0183	0.2014
13	rs6650362	38989296	C	A	0.0248974696545107	0.0184	0.1748
13	rs80154904	38990859	A	C	0.0315955615897506	0.0793	0.6907
13	rs73176739	38991539	A	G	-0.0440981887217984	0.0198	0.02586
13	rs1933367	38992059	T	G	-0.0442027026797326	0.0198	0.02562
13	rs117162853	38992090	A	G	0.0795041011125991	0.0887	0.3703
13	rs9548333	38992446	G	T	0.021898468701116	0.0184	0.2332
13	rs17058015	38992544	A	G	-0.0451961304529691	0.0198	0.02229
13	rs142766407	38992995	G	A	0.0298985503458634	0.079	0.7051
13	rs9548334	38993650	G	A	0.0221038989069263	0.0184	0.2293
13	rs77928509	38993846	C	T	0.0308977113278438	0.0791	0.6964
13	rs8001586	38996134	A	G	0.0305001066483263	0.0789	0.6994
13	rs9548335	38996219	G	T	0.0234039777790161	0.0183	0.1996
13	rs1344248	38996355	G	A	0.0219962978718961	0.0185	0.2339
13	rs9532226	38996942	A	G	-0.0123965203365513	0.0178	0.4861
13	rs73176741	38997299	A	T	-0.0364980230402006	0.0236	0.1217
13	rs59787347	38997471	G	A	-0.0360003042410416	0.0236	0.1272
13	rs146631991	38997952	G	A	0.0350002811846215	0.0791	0.658
13	rs2211019	38999960	G	A	-0.0119005312583873	0.0177	0.5022
13	rs7329452	39000963	T	G	-0.0099998320783335	0.0176	0.5687
13	rs117501793	39000969	T	G	-0.136702128384208	0.0618	0.02699
13	rs9548337	39001419	G	A	-0.0143017847108596	0.0176	0.4156
13	rs73176743	39001833	A	C	-0.0289037168568363	0.0199	0.1462
13	rs117590102	39002037	G	A	-0.167496000475395	0.0981	0.08779
13	rs17299897	39002924	T	C	-0.0111013930711739	0.0215	0.6061
13	rs115921196	39003057	A	G	0.0727019842157449	0.0723	0.3143
13	rs1933363	39003079	T	C	-0.0091012913892029	0.0179	0.6114
13	rs66947487	39004709	C	A	-0.0088994831870327	0.0194	0.6452
13	rs9576530	39004813	T	C	0.0050969882578437	0.0181	0.7771
13	rs9576532	39005319	G	T	-0.001501126126267	0.0186	0.9376
13	rs9576533	39005401	T	C	0.0072039888485025	0.0181	0.6887
13	rs7491472	39005408	T	C	0.0008995952428359	0.0186	0.9624
13	rs67869885	39005634	C	G	-0.0093031403261444	0.0193	0.6283
13	rs9576534	39005648	C	T	0.0078987227933553	0.0181	0.6604
13	rs9548338	39006021	A	G	0.001998002662673	0.0186	0.913
13	rs9548339	39006104	G	A	-0.0004000800213396	0.0186	0.9849
13	rs7489942	39006434	G	A	0.0020977980821461	0.0186	0.9106
13	rs9548340	39006436	G	C	0.001998002662673	0.0186	0.9148
13	rs9548341	39007808	A	G	0.0001999800026662	0.0186	0.9903
13	rs111822404	39008070	C	G	0.0808977266559906	0.0515	0.1164
13	rs9548342	39008590	C	T	0.0028958031120254	0.0185	0.8758
13	rs9576537	39009266	T	C	-0.0014009809156281	0.025	0.9541
13	rs9548344	39009311	T	C	0.0030952049073025	0.0185	0.8676
13	rs7331377	39010384	T	C	0.0007996801705642	0.0185	0.9643
13	rs7331690	39011064	C	G	0.0011992805754821	0.0185	0.9469
13	rs9548345	39012660	C	T	0.00730326611012	0.018	0.6869
13	rs1890280	39013345	G	A	0.0035038543266769	0.0185	0.851
13	rs1890279	39013523	T	C	0.0076010387728197	0.018	0.6723
13	rs7329004	39014198	A	G	0.0016985566355815	0.0185	0.9279
13	rs9548347	39015024	T	A	0.0074025335167413	0.018	0.6819
13	rs7998205	39015135	C	T	-0.0386992491392765	0.0312	0.215
13	rs7331691	39018935	T	A	0.0021975835434872	0.0184	0.9066
13	rs6563618	39021562	G	A	0.0029955089797983	0.0183	0.8699
13	rs6563619	39021771	G	A	0.0022973590486834	0.0183	0.8986
13	rs7328507	39022191	T	C	-0.0025031302181184	0.0183	0.8902
13	rs9548348	39022510	C	T	0.0049974917102918	0.0183	0.7862
13	rs4943587	39022831	T	C	-0.0024028846163103	0.0183	0.8943
13	rs9315578	39022940	G	C	0.0047984689115734	0.0183	0.7914
13	rs2875193	39023210	G	A	-0.0025031302181184	0.0183	0.8915
13	rs182254173	39024192	T	G	0.04149696667529	0.0654	0.5253
13	rs76120639	39024539	T	C	0.0135971385060249	0.0255	0.5939
13	rs76884846	39026177	A	G	0.0109992854583691	0.0368	0.7658
13	rs9576540	39026198	C	A	0.0051964749068174	0.0183	0.7751
13	rs2323900	39026845	T	C	-0.0027036515743148	0.0183	0.8833
13	rs9532231	39027278	C	G	-0.0027036515743148	0.0183	0.8809
13	rs9548351	39027518	A	G	0.0049974917102918	0.0183	0.784
13	rs78842161	39029301	C	A	0.0765998648086992	0.0516	0.138
13	rs9315580	39029487	G	C	0.0147999386115992	0.0222	0.506
13	rs9548354	39029841	G	C	-0.0051029981759033	0.0249	0.8368
13	rs7326833	39032582	C	T	0.004201162744548	0.0182	0.8158
13	rs7332518	39032599	T	C	-0.001100605444033	0.0187	0.9516
13	rs7990292	39033242	G	A	-0.0014009809156281	0.0183	0.9385
13	rs9532234	39033624	G	A	0.0049974917102918	0.0179	0.7789
13	rs73176757	39034112	C	T	-0.002002002670673	0.0188	0.9172
13	rs79807538	39034583	A	G	-0.0004000800213396	0.0275	0.987
13	rs2323903	39036926	G	C	-0.0010005003335835	0.0183	0.9551
13	rs9576543	39038397	A	G	0.0017983819413794	0.0183	0.9227
13	rs9532235	39038645	A	C	0.0048979852621919	0.0179	0.7824
13	rs1933362	39039427	G	A	-0.0973041664750621	0.1782	0.5849
13	rs980285	39039932	T	C	-0.0017014466397575	0.0183	0.9257
13	rs2323908	39040643	C	G	-0.0128015918372089	0.0223	0.5644
13	rs9548358	39041037	T	C	0.0047984689115734	0.0179	0.7897
13	rs9603386	39041740	G	A	-0.0018016219466282	0.0183	0.9211
13	rs73176761	39042003	G	A	0.11789858453591	0.0785	0.1334
13	rs12872909	39044649	T	C	0.0025966258472659	0.0183	0.8878
13	rs9594275	39046561	C	T	0.0006997551142732	0.0184	0.9704
13	rs55808549	39046562	G	A	-0.0031950988965408	0.0188	0.8663
13	rs9594276	39046603	C	T	0.0006997551142732	0.0184	0.9693
13	rs9548364	39048117	G	T	0.0003999200213268	0.0184	0.9826
13	rs73176766	39048367	G	A	-0.004701032558649	0.0188	0.8016
13	rs74047579	39048622	A	T	-0.0353992243518656	0.0337	0.2928
13	rs73176768	39050455	C	T	-0.0048015088161939	0.0188	0.7969
13	rs9576547	39050909	G	A	0.0023971245997214	0.0184	0.8974
13	rs2323910	39051245	C	T	0.0	0.0184	0.9994
13	rs9315582	39051414	T	C	0.0023971245997214	0.0184	0.8955
13	rs9548366	39051878	T	A	-0.000200020002667	0.0184	0.9919
13	rs9603387	39053359	A	G	0.0193025022544974	0.0229	0.3999
13	rs9576548	39053983	G	C	0.0077995046323818	0.0183	0.6685
13	rs4943590	39054598	G	A	-0.0031950988965408	0.0184	0.8609
13	rs77712498	39055363	C	A	-0.124894512371765	0.1402	0.3729
13	rs9548367	39056138	G	A	0.0038027603329278	0.0178	0.8309
13	rs9548368	39056281	C	T	-0.0025031302181184	0.0184	0.8912
13	rs9532237	39056853	G	A	-0.0026033858701149	0.0184	0.8864
13	rs9532238	39057050	T	A	0.0046989426564652	0.0184	0.7986
13	rs2323916	39059834	G	C	-0.0136020904182857	0.0195	0.487
13	rs79083646	39060126	T	C	-0.0924991344969235	0.0832	0.2661
13	rs2323917	39060938	C	A	0.0050969882578437	0.0184	0.7797
13	rs9532239	39061890	A	T	0.003902375817241	0.0178	0.825
13	rs2323925	39065615	C	A	-0.0094040800752939	0.0186	0.6126
13	rs139433022	39066176	A	T	-0.0494949124461712	0.0608	0.4155
13	rs2875194	39069439	G	T	-0.0112025145079934	0.0185	0.5459
13	rs55917529	39069973	T	C	-0.0023026490626755	0.0232	0.9221
13	rs73176786	39070384	G	T	-0.0105049846451474	0.0186	0.5714
13	rs73176788	39070929	T	C	-0.0106970095483354	0.0186	0.5661
13	rs9548372	39071592	G	A	0.004101577021075	0.0177	0.8179
13	rs12860660	39072983	T	C	0.004001981379298	0.0177	0.8232
13	rs2323928	39075413	G	A	0.0076010387728197	0.0184	0.6805
13	rs73176791	39075750	C	A	-0.0104039337153929	0.0186	0.5777
13	rs6563621	39075865	T	C	-0.0106970095483354	0.0186	0.5639
13	rs7994859	39076583	T	C	-0.0034961042567088	0.0177	0.8451
13	rs6563622	39076897	A	C	-0.003596459514405	0.0177	0.8397
13	rs184344422	39077030	G	A	-0.0259949602770859	0.107	0.8081
13	rs9548374	39077255	T	C	0.0077002766261879	0.0184	0.6744
13	rs4943593	39077315	A	G	-0.0102018624845967	0.0186	0.5854
13	rs4254186	39077738	G	A	0.0074025335167413	0.0184	0.6873
13	rs73180712	39079803	A	G	-0.0102018624845967	0.0186	0.5836
13	rs9548376	39079818	C	A	-0.002002002670673	0.0177	0.911
13	rs9576552	39080038	C	A	0.0076010387728197	0.0184	0.68
13	rs2323929	39080460	T	C	-0.0033957590691798	0.0177	0.849
13	rs7335374	39080962	T	C	0.0109003744682883	0.0184	0.552
13	rs2323930	39081413	A	G	0.0110981866660334	0.0184	0.5456
13	rs2323931	39081428	A	C	-0.0034961042567088	0.0178	0.8457
13	rs4943594	39082276	T	C	-0.0043996643446871	0.0178	0.8032
13	rs117545590	39082377	T	G	-0.0217038334437866	0.0406	0.5926
13	rs117034531	39082395	A	T	-0.0217038334437866	0.0406	0.593
13	rs111396608	39083138	T	C	0.0481995135792341	0.0496	0.3315
13	rs73180714	39083169	C	T	-0.0140989243795016	0.0188	0.4536
13	rs9576555	39083877	A	G	0.0078987227933553	0.0259	0.7589
13	rs12429683	39085160	T	C	0.0034041991335623	0.0179	0.8482
13	rs9566342	39087714	T	C	0.0026963615477425	0.0179	0.8812
13	rs9635094	39088014	T	A	0.0012991557316201	0.0179	0.9416
13	rs10507473	39088315	A	T	0.0002999550089979	0.0179	0.9875
13	rs9576556	39088367	G	A	0.0077995046323818	0.0261	0.7659
13	rs9548377	39088805	G	A	0.0037031349243813	0.0179	0.8379
13	rs117105733	39088903	G	A	0.0659000937767033	0.0752	0.3809
13	rs73466330	39090789	A	C	0.0263010744193707	0.0498	0.5968
13	rs9576557	39091670	T	C	0.0046989426564652	0.0194	0.8072
13	rs9548379	39093040	A	G	0.0050969882578437	0.0194	0.7904
13	rs9548380	39094288	T	C	0.0059025456526138	0.0193	0.759
13	rs34903169	39094970	A	G	0.0063001125484799	0.0193	0.7458
13	rs73466351	39095193	T	G	0.0310043588626902	0.0497	0.5335
13	rs9532246	39095439	T	A	0.0037031349243813	0.0203	0.8545
13	rs80094936	39095557	C	A	0.0308007491527123	0.0497	0.5351
13	rs9548381	39095999	C	T	0.0018981972830802	0.0202	0.9252
13	rs2323932	39096065	A	T	0.0063001125484799	0.0193	0.7448
13	rs73466352	39096184	C	T	0.0305970979773775	0.0497	0.5383
13	rs73466353	39096304	A	G	0.0305970979773775	0.0497	0.5389
13	rs9576558	39096482	A	T	0.0037031349243813	0.0203	0.8539
13	rs145522396	39097773	G	A	-0.002002002670673	0.0465	0.9659
13	rs9548382	39098914	G	A	0.0060019521956343	0.0193	0.7568
13	rs113780037	39099112	C	T	0.0273038345273452	0.0498	0.5841
13	rs182023846	39099805	A	G	0.0269047980491434	0.0498	0.5886
13	rs2323934	39100209	A	G	0.0033045340083004	0.0203	0.8701
13	rs80249053	39100299	C	A	0.0259016375226531	0.0498	0.6029
13	rs9532249	39101454	G	A	-0.0080019302190585	0.0194	0.6799
13	rs76176630	39101637	T	A	0.023198814502523	0.0486	0.6328
13	rs9566343	39102184	G	T	-0.005304041591906	0.0198	0.7877
13	rs2323937	39103927	A	T	-0.0145960053074092	0.0479	0.7615
13	rs9548383	39104584	A	G	0.0036034995896235	0.0203	0.8595
13	rs9315584	39104792	C	T	0.0036034995896235	0.0203	0.8584
13	rs9566344	39105107	T	C	0.0036034995896235	0.0203	0.8584
13	rs58095620	39105466	T	C	0.0281986543586787	0.0493	0.5673
13	rs117710528	39108377	C	T	-0.0017014466397575	0.046	0.9708
13	rs117896658	39108538	T	C	0.0297044227063309	0.0493	0.5467
13	rs9315585	39108959	A	G	-0.0091012913892029	0.0193	0.638
13	rs4470033	39110801	A	T	-0.0095958936734469	0.0193	0.6209
13	rs7993470	39110925	A	G	-0.0032954239497972	0.0203	0.8686
13	rs77468593	39110940	T	C	0.0406043708419401	0.0382	0.288
13	rs9548385	39111269	G	A	0.005703702916678	0.0203	0.778
13	rs78639066	39111420	C	T	-0.0029042131473898	0.0252	0.9078
13	rs9532252	39113311	A	T	-0.0366017456445608	0.049	0.4543
13	rs9576560	39113649	C	T	-0.0138048499765589	0.0192	0.4734
13	rs149124572	39113858	C	T	0.0372957847436969	0.0382	0.3286
13	rs147839572	39113883	A	G	0.0363029992242924	0.0492	0.4614
13	rs7990018	39114241	C	G	-0.0297996312385195	0.0493	0.5458
13	rs7990691	39114251	A	G	-0.0303973537275885	0.0492	0.5363
13	rs7333211	39114999	A	G	-0.0251024465608414	0.0479	0.6002
13	rs9576561	39117474	G	A	-0.0140989243795016	0.0191	0.4589
13	rs2323882	39118944	C	G	-0.0146974807605841	0.0191	0.4424
13	rs2323883	39119082	T	C	-0.0162005226717083	0.0191	0.3941
13	rs2323885	39120051	A	G	-0.036798848237098	0.0489	0.4515
13	rs7330089	39120460	G	A	-0.0239034240815591	0.0479	0.6182
13	rs12875233	39120851	T	A	0.0115035793834154	0.02	0.5644
13	rs7982427	39121600	G	A	-0.0285949668801128	0.0489	0.5584
13	rs7984858	39121822	A	C	-0.0147989665120717	0.0191	0.4383
13	rs9576562	39122323	A	G	0.0115035793834154	0.02	0.5657
13	rs9548387	39123777	T	C	-0.0289037168568363	0.049	0.555
13	rs6563625	39124157	G	A	-0.0252972953741621	0.048	0.5984
13	rs4943597	39124511	G	A	-0.0147989665120717	0.0191	0.4376
13	rs9548389	39124710	T	C	0.0116024307308398	0.02	0.5625
13	rs4943598	39125029	C	T	-0.0316970867432546	0.0492	0.5186
13	rs4943600	39125208	T	C	-0.023002541565316	0.048	0.6319
13	rs117359370	39125479	G	T	0.0363994293800054	0.0492	0.4597
13	rs7331928	39127347	G	A	-0.026600681797179	0.0481	0.58
13	rs9548392	39127705	C	T	-0.0143017847108596	0.0191	0.4532
13	rs117254675	39128188	C	T	0.0304031059110447	0.0495	0.5399
13	rs78358759	39128380	G	A	0.0311982343370806	0.0494	0.5279
13	rs9548393	39128407	G	C	0.0116024307308398	0.02	0.563
13	rs9548394	39128442	C	G	-0.0329985112635755	0.049	0.5004
13	rs9548395	39128913	T	C	-0.022398994943479	0.0482	0.6413
13	rs61947497	39129079	C	A	0.0116024307308398	0.02	0.5627
13	rs4941896	39129129	T	C	-0.0377018671840115	0.0489	0.4405
13	rs139648199	39129227	G	C	0.0305970979773775	0.0495	0.5365
13	rs143957344	39129688	T	C	0.0318958749835631	0.0494	0.5185
13	rs9548396	39130199	C	A	0.0115035793834154	0.02	0.5638
13	rs9532255	39130390	A	G	-0.022398994943479	0.0482	0.6423
13	rs9532256	39130563	T	C	0.0116024307308398	0.02	0.5617
13	rs9532257	39130766	G	A	-0.0282965991551138	0.0492	0.5658
13	rs9548398	39132675	C	T	0.0117012723076411	0.02	0.5585
13	rs6563627	39133134	G	A	-0.0325955083699338	0.0491	0.5061
13	rs79466970	39133519	G	A	-0.0065010863423599	0.0275	0.8121
13	rs143158183	39133903	C	T	-0.0559039069452338	0.0746	0.4541
13	rs9548399	39134269	C	G	0.0119977384336167	0.02	0.5493
13	rs7338838	39134462	T	C	-0.0163021610829842	0.0191	0.3937
13	rs76436300	39134911	G	T	0.021497269010823	0.0645	0.7391
13	rs80210340	39135154	C	T	0.0088011559530687	0.0546	0.8723
13	rs9532258	39136029	T	G	0.0166997792224134	0.0192	0.385
13	rs150222013	39136033	C	T	-0.0575973336805821	0.0777	0.4583
13	rs9566346	39136484	C	G	0.0123039944561641	0.02	0.5369
13	rs4497533	39137240	T	C	-0.0172987645783295	0.0191	0.3664
13	rs4500588	39137645	C	T	-0.02960390325858	0.0496	0.5513
13	rs4341642	39137704	G	A	-0.0393023164827424	0.0486	0.4183
13	rs4277225	39138122	A	G	-0.0174005146801673	0.0191	0.3619
13	rs4344602	39138390	C	T	-0.0451961304529691	0.0484	0.351
13	rs9548400	39139445	T	G	0.0128964817350202	0.02	0.5168
13	rs9576569	39140711	T	A	0.0166014304974254	0.0192	0.3872
13	rs7320842	39141336	C	G	0.0164047040252769	0.0191	0.3903
13	rs7983501	39141385	G	A	-0.0183982139464423	0.0191	0.337
13	rs9576570	39142136	T	C	-0.0187955345843259	0.0192	0.3262
13	rs9566347	39142143	C	T	-0.0188974371044634	0.0192	0.3247
13	rs78813700	39142408	G	A	-0.0540972217202848	0.0642	0.3992
13	rs73180758	39142630	G	C	0.0270021387025708	0.0487	0.5793
13	rs73180761	39142859	T	A	0.0284999894699013	0.049	0.5613
13	rs61947500	39143379	C	T	-0.0164038098256767	0.057	0.773
13	rs60011992	39143445	A	G	0.0338988850054592	0.0478	0.4787
13	rs7492053	39143759	G	A	0.0136957831289865	0.02	0.4912
13	rs7489350	39143779	A	G	0.0138042809763971	0.02	0.4902
13	rs55796703	39144200	G	A	0.0228958774769045	0.0487	0.6386
13	rs55901454	39144393	T	C	0.0234039777790161	0.0486	0.6304
13	rs7991773	39144731	T	G	-0.0187955345843259	0.0191	0.325
13	rs151225598	39145103	C	T	0.0379025370484673	0.0498	0.4469
13	rs73182783	39145126	C	G	0.0277027118389473	0.049	0.5721
13	rs9548404	39145170	A	G	0.0139029051689914	0.02	0.4876
13	rs117775046	39145379	A	G	-0.109803705355201	0.1122	0.3276
13	rs9548405	39145560	A	G	0.0139029051689914	0.02	0.486
13	rs1986376	39145635	C	T	-0.0187955345843259	0.0191	0.327
13	rs9548406	39146088	A	G	0.0140015196358136	0.02	0.4825
13	rs9548407	39146110	C	A	0.0140015196358136	0.02	0.4825
13	rs117927427	39146260	A	T	0.0320024161254944	0.0501	0.5235
13	rs9315594	39147636	A	T	0.0183996828453635	0.0191	0.3359
13	rs12583500	39148182	G	A	-0.0039979812872983	0.0288	0.8886
13	rs9548410	39149372	G	A	0.0164047040252769	0.0199	0.4094
13	rs9315595	39149765	C	G	0.0165030720990143	0.0199	0.4081
13	rs116884739	39150538	A	G	0.0318958749835631	0.0501	0.5243
13	rs2323889	39150881	C	A	-0.0216016445577609	0.0191	0.2575
13	rs9315596	39151139	C	T	0.0166014304974254	0.0199	0.4035
13	rs117321706	39151641	C	G	0.0336958638567256	0.0501	0.5016
13	rs41292749	39151754	A	G	0.0379988130912113	0.0482	0.4308
13	rs9548411	39151866	G	A	-0.111904100509949	0.0957	0.2423
13	rs2805075	39152326	A	C	0.0209979909956055	0.0191	0.2707
13	rs7318447	39152986	A	T	0.0355022698424966	0.0478	0.4583
13	rs9594281	39153138	G	A	-0.135899909633445	0.0836	0.1042
13	rs7323840	39153223	T	C	0.0376040223973664	0.0478	0.4318
13	rs7318322	39153248	C	A	0.0209000641077417	0.0191	0.2745
13	rs1023832	39154222	C	T	0.0387975467079122	0.048	0.4196
13	rs7989095	39154238	A	G	0.0066975214477213	0.0629	0.9147
13	rs12875770	39154588	A	T	0.0160997014894237	0.0199	0.4185
13	rs7328837	39154729	G	C	0.0259990758686168	0.0547	0.6349
13	rs1023831	39155090	G	C	0.0189002595004805	0.0199	0.3419
13	rs1023830	39155114	A	G	0.0189002595004805	0.0199	0.3424
13	rs116864539	39155839	C	T	-0.149103438605745	0.1284	0.2453
13	rs11841861	39156584	T	C	-0.0113036461713921	0.0246	0.6455
13	rs11840421	39156719	G	A	-0.010302892995897	0.0248	0.679
13	rs11841891	39156764	T	G	-0.0104039337153929	0.0248	0.6749
13	rs9548412	39156901	G	A	0.0167981182758809	0.0199	0.3975
13	rs74050060	39157232	G	A	-0.0107980900995126	0.0248	0.6636
13	rs117251304	39157526	G	T	0.0218006299588528	0.0534	0.683
13	rs2805077	39158025	T	C	0.0082954970241069	0.0173	0.6313
13	rs8001021	39158166	G	A	0.0167981182758809	0.0198	0.3963
13	rs58545295	39158463	T	C	-0.0125990355765152	0.0248	0.6124
13	rs118145426	39158805	T	C	0.023198814502523	0.0534	0.6637
13	rs7986287	39159096	C	T	0.0090984829852593	0.0173	0.5983
13	rs77551316	39159638	T	A	0.005703702916678	0.0366	0.876
13	rs9576574	39159858	A	C	0.0089993837968006	0.0173	0.6037
13	rs2017740	39160329	A	G	-0.0137034650584925	0.0229	0.5499
13	rs2017741	39160362	A	G	-0.0138961051921114	0.0229	0.5447
13	rs716022	39160401	C	T	-0.0153979421800967	0.0229	0.5013
13	rs57652251	39160497	C	T	-0.0142003494011414	0.0229	0.5347
13	rs17058262	39160728	A	G	-0.0140989243795016	0.0229	0.5378
13	rs17058264	39160786	C	G	-0.0145046862028817	0.0229	0.5258
13	rs17058266	39160908	A	G	-0.0160988945897493	0.0229	0.4829
13	rs149870110	39160993	T	C	-0.0091012913892029	0.0509	0.8578
13	rs7140057	39161632	G	A	-0.0159972768350078	0.0229	0.4859
13	rs17242647	39161716	A	G	0.167901417882651	0.0905	0.06362
13	rs141423479	39162442	C	T	0.0414010268486756	0.1253	0.7414
13	rs9576575	39162973	C	T	0.0270994698817177	0.0202	0.1794
13	rs56021139	39163049	C	T	-0.015702643727291	0.023	0.4944
13	rs7331010	39163560	C	T	-0.0163021610829842	0.023	0.4792
13	rs142780200	39163688	C	A	-0.0066017436345624	0.0511	0.8973
13	rs7999562	39164609	G	A	-0.015895669405385	0.023	0.4905
13	rs118021008	39165452	T	A	-0.004701032558649	0.0511	0.9266
13	rs79868069	39166527	T	A	-0.0729040817360731	0.0811	0.3688
13	rs7140032	39166552	A	G	-0.015895669405385	0.023	0.4891
13	rs77086669	39167245	T	C	-0.0176040459483609	0.025	0.481
13	rs2595569	39167529	T	C	0.0105046326450854	0.0176	0.5502
13	rs111898059	39167732	T	C	-0.0152050125429676	0.023	0.5086
13	rs117421328	39167822	T	C	-0.0040983869261633	0.0513	0.9365
13	rs113934914	39167878	T	C	-0.0139975096438537	0.0231	0.5434
13	rs193300169	39167998	T	C	0.0711013138260554	0.067	0.2885
13	rs9532259	39168051	C	T	0.027196791588428	0.0203	0.1799
13	rs7322176	39168052	G	A	-0.0146974807605841	0.0231	0.5236
13	rs60011093	39168702	G	C	-0.0202027073175195	0.0218	0.3549
13	rs17058273	39168899	T	C	-0.0193969096107316	0.0219	0.3756
13	rs17058278	39169316	C	T	-0.0212951405401588	0.0218	0.3274
13	rs17058280	39169472	A	G	-0.0189993500097828	0.0218	0.3854
13	rs17058283	39169660	T	G	-0.0209989425960583	0.0218	0.3342
13	rs2595568	39169747	C	T	0.0013990209137074	0.0175	0.9361
13	rs9566348	39170241	C	T	0.0222017079836866	0.0204	0.2778
13	rs57803668	39170273	A	G	-0.0213972981080803	0.0218	0.3268
13	rs73450054	39170978	A	C	-0.019203206984436	0.0219	0.3806
13	rs9548413	39171034	T	C	-0.0069037763167944	0.0214	0.7467
13	rs149090517	39171694	T	G	-0.0372035489975441	0.0483	0.4415
13	rs74050066	39172367	G	T	-0.0198966317144566	0.0219	0.362
13	rs9548414	39172408	G	C	0.021898468701116	0.0205	0.2834
13	rs9548415	39172612	T	A	0.0218006299588528	0.0205	0.2865
13	rs74050067	39172855	C	G	-0.0247026126403718	0.0235	0.293
13	rs74867138	39173729	A	G	0.024702368640342	0.0635	0.6968
13	rs11840494	39174471	A	C	-0.021203207651103	0.0218	0.3325
13	rs80340594	39176028	C	A	0.0326994961630157	0.0769	0.671
13	rs2595566	39176302	G	C	-0.000200020002667	0.0176	0.9921
13	rs61947524	39176361	G	A	0.0184978548821194	0.0205	0.3664
13	rs17058288	39176610	C	T	-0.0212951405401588	0.0219	0.3295
13	rs17058294	39177146	C	T	-0.0212951405401588	0.0219	0.3294
13	rs9532260	39178059	C	A	0.0184978548821194	0.0205	0.3668
13	rs139403805	39178349	G	T	0.134198669945484	0.0916	0.1428
13	rs74050068	39178437	G	A	-0.0212951405401588	0.0219	0.331
13	rs2595565	39179492	T	C	-0.0003000450090019	0.0177	0.9879
13	rs55731466	39181068	C	G	-0.0213972981080803	0.0219	0.3285
13	rs12429712	39182538	A	G	-0.0285023604727122	0.0439	0.5161
13	rs9548417	39182606	G	C	0.0183015011699126	0.0207	0.3766
13	rs55999507	39183272	T	C	-0.0213972981080803	0.0219	0.3286
13	rs9576581	39183295	C	T	0.0213015034199157	0.0208	0.3046
13	rs9566349	39183679	A	T	0.0182033098538737	0.0208	0.3813
13	rs56002018	39183740	C	T	-0.0207028323592018	0.0219	0.3433
13	rs2805087	39184033	T	C	-0.001300845733048	0.0178	0.9433
13	rs7989282	39184427	A	G	-0.001300845733048	0.0178	0.9402
13	rs117912697	39184460	G	A	-0.0674975614490263	0.0747	0.3658
13	rs61947525	39184509	C	A	-0.0270012755029434	0.0688	0.6946
13	rs58251872	39184723	G	A	-0.0217958123704574	0.0219	0.319
13	rs2197884	39184899	A	G	0.0187039847937718	0.021	0.3718
13	rs2218719	39185273	G	C	-0.0010005003335835	0.0178	0.9543
13	rs11840022	39185844	G	A	-0.0216016445577609	0.0219	0.3235
13	rs117667248	39185889	T	C	-0.0377018671840115	0.1059	0.7215
13	rs59102087	39185934	G	A	-0.0216016445577609	0.0219	0.3228
13	rs9315597	39186349	G	T	0.0194986595340326	0.021	0.354
13	rs11843185	39186370	A	G	-0.0232993336544035	0.0219	0.2854
13	rs9548418	39186472	T	C	0.0182033098538737	0.0211	0.3881
13	rs2805088	39187462	G	T	-0.0088994831870327	0.0185	0.6314
13	rs7336815	39187615	G	A	0.0142973047008244	0.0238	0.547
13	rs9566350	39187933	T	C	-0.0375045865412751	0.0281	0.181
13	rs4383023	39188673	C	T	-0.0216016445577609	0.0186	0.2464
13	rs10507476	39189009	G	C	0.0385955177593629	0.0358	0.2819
13	rs76796592	39189631	A	C	-0.0115969858456632	0.0627	0.8528
13	rs17243410	39189639	G	A	-0.0033957590691798	0.0245	0.8897
13	rs144403608	39189767	T	C	-0.0827948246089151	0.1052	0.4311
13	rs9532261	39190137	A	T	-0.0208049294331883	0.0186	0.2626
13	rs80086307	39190439	C	T	0.0384030712829451	0.0357	0.2821
13	rs76271097	39190572	C	T	-0.0201006717070029	0.0272	0.4607
13	rs2805090	39192428	A	G	-0.0403950023610502	0.0354	0.2533
13	rs9532262	39193065	A	G	0.0107025231331357	0.0201	0.5934
13	rs79727927	39194730	C	T	0.0381047060335456	0.0356	0.2838
13	rs2246344	39195635	G	T	-0.0203966036652218	0.0186	0.2726
13	rs2805091	39196090	G	A	-0.0202027073175195	0.0185	0.2751
13	rs9532263	39196097	G	A	0.0111970780932162	0.0201	0.5759
13	rs2805094	39197031	A	G	-0.0386992491392765	0.0353	0.2722
13	rs2805095	39197804	T	A	-0.0207028323592018	0.0185	0.265
13	rs9548419	39198498	C	T	-0.0107980900995126	0.0176	0.5398
13	rs141983667	39199040	C	T	-0.091896014704537	0.1021	0.3683
13	rs2805096	39199080	T	A	9.99950003332973e-05	0.0182	0.9956
13	rs149657955	39199094	G	T	0.0407963941925694	0.1027	0.6911
13	rs74534819	39199724	G	A	-0.0202027073175195	0.027	0.4536
13	rs74608565	39200853	C	A	-0.0114047880634385	0.0425	0.7884
13	rs117530942	39201196	G	A	-0.0674012815955113	0.0756	0.3728
13	rs80338631	39201644	G	T	0.0379988130912113	0.0355	0.285
13	rs2595561	39202431	A	G	0.0028958031120254	0.0222	0.8977
13	rs2595560	39203738	G	C	0.0026963615477425	0.0222	0.9018
13	rs9576583	39204036	C	T	0.0089002747867194	0.0204	0.6621
13	rs9576584	39204692	C	A	0.0087020272939009	0.0204	0.6698
13	rs118130627	39205615	C	T	-0.0145046862028817	0.0269	0.5912
13	rs12428815	39207074	T	C	-0.0240980393840575	0.0463	0.6029
13	rs2805097	39207475	A	G	0.007997931111062	0.0176	0.6488
13	rs75897168	39208249	T	C	0.0382009626151637	0.0354	0.2802
13	rs9566351	39210778	T	C	0.0071047017299317	0.0204	0.7256
13	rs9566352	39210916	T	C	0.016296487966892	0.0187	0.3825
13	rs79041394	39212336	A	G	0.0392014821991368	0.0353	0.2675
13	rs150803657	39212361	T	A	-0.0299953975354009	0.0773	0.6982
13	rs1868461	39212828	T	A	0.0154992634469238	0.0188	0.4099
13	rs7491229	39215092	A	T	0.039701366851552	0.0353	0.261
13	rs9548422	39215915	C	A	-0.0008003201707691	0.0383	0.9837
13	rs1037255	39216239	C	T	0.0043007385516922	0.0205	0.8339
13	rs77813616	39217059	G	A	-0.015895669405385	0.0269	0.5538
13	rs61947529	39217431	G	C	0.0037031349243813	0.0206	0.8578
13	rs9548423	39217649	A	G	-0.0151034855773182	0.0189	0.4223
13	rs17058371	39218220	A	G	-0.0145046862028817	0.0264	0.5813
13	rs58805574	39218287	T	C	0.0441030061101949	0.0342	0.1963
13	rs7326947	39218614	T	C	0.001998002662673	0.0204	0.923
13	rs140959521	39218733	C	T	-0.0115969858456632	0.0265	0.6599
13	rs75067897	39219354	G	A	0.0036034995896235	0.0611	0.9537
13	rs17058379	39219859	C	G	0.0423983514166169	0.034	0.2123
13	rs9532264	39220170	G	A	-0.0152050125429676	0.034	0.6534
13	rs9566353	39221310	T	C	-0.0021022080918702	0.0203	0.9192
13	rs79817706	39221554	C	A	-0.0114958245134845	0.0264	0.6622
13	rs9532265	39221895	G	A	-0.0172987645783295	0.0339	0.6101
13	rs78639356	39222632	G	A	0.0423024980338776	0.0339	0.2122
13	rs2496417	39222658	C	A	0.0026963615477425	0.0203	0.8958
13	rs9548424	39222717	T	C	-0.0030045090202987	0.0174	0.8628
13	rs79184131	39223422	A	T	-0.0125990355765152	0.0264	0.6337
13	rs2496422	39223741	A	T	-0.0101008421794295	0.0187	0.5885
13	rs11840890	39224071	T	C	-0.0027036515743148	0.0203	0.8943
13	rs17058383	39224353	G	A	0.0421011760186353	0.0337	0.212
13	rs75553833	39224601	C	T	-0.0028039273327342	0.0202	0.8888
13	rs77065122	39226044	A	G	-0.0312017511432645	0.07	0.6563
13	rs9576585	39227463	C	T	-0.0024028846163103	0.0202	0.906
13	rs895898	39227547	T	G	-0.0030045090202987	0.0172	0.8606
13	rs895897	39228366	A	C	0.0028958031120254	0.0202	0.8863
13	rs138751501	39229172	G	T	-0.0180010511095525	0.0618	0.771
13	rs9548425	39229835	T	C	0.0021975835434872	0.0202	0.9113
13	rs7991075	39229941	A	G	0.00730326611012	0.021	0.7271
13	rs9576586	39230450	C	T	-0.0040983869261633	0.0173	0.8129
13	rs141855859	39230518	G	C	-0.0713993361302911	0.0989	0.4704
13	rs76760691	39230770	T	C	-0.009696862978864	0.0263	0.7126
13	rs9576587	39231268	C	T	-0.0022024235552	0.0203	0.915
13	rs2875218	39231366	A	C	-0.0082035573506883	0.0209	0.6942
13	rs9532266	39231377	G	T	-0.0083043861636152	0.0209	0.6911
13	rs117974087	39232495	T	C	-0.0383043331577141	0.0521	0.4619
13	rs9576588	39232496	C	A	-0.0079011318962572	0.0403	0.8436
13	rs9566354	39233575	A	T	-0.0050024916227914	0.0179	0.7789
13	rs2496407	39233667	T	A	-0.0115969858456632	0.0177	0.513
13	rs7331608	39234436	A	T	0.0118989261570991	0.0177	0.5014
13	rs4329795	39234721	C	T	-0.0046005663955682	0.0179	0.7973
13	rs2442344	39235116	A	G	-0.0060985584618694	0.0178	0.7332
13	rs7331440	39235607	A	C	-0.004701032558649	0.0178	0.7913
13	rs967376	39235738	T	C	0.0103957761821204	0.0304	0.7325
13	rs9566355	39236240	G	A	-0.0076995657264405	0.0209	0.7133
13	rs80286178	39236390	T	C	-0.0146974807605841	0.0242	0.5447
13	rs895895	39236673	A	G	-0.0051029981759033	0.0177	0.7746
13	rs17244358	39237092	T	C	-0.0057967688471774	0.0177	0.7435
13	rs2442343	39237319	T	C	-0.0071958279818024	0.0177	0.6847
13	rs9576589	39238253	T	A	-0.0051029981759033	0.0177	0.7738
13	rs9576590	39238321	T	A	-0.0051029981759033	0.0177	0.7738
13	rs930660	39238550	G	C	-0.0050024916227914	0.0177	0.777
13	rs930659	39238669	C	T	-0.0066017436345624	0.0177	0.7094
13	rs7991701	39239090	C	T	-0.0057967688471774	0.0177	0.7423
13	rs6563629	39239226	C	G	-0.0051029981759033	0.0177	0.7709
13	rs2442341	39240439	T	G	-0.007004474152883	0.0177	0.693
13	rs9576591	39240814	C	T	-0.0054045784588597	0.0177	0.7608
13	rs9576592	39241103	T	C	-0.0059979518036359	0.0177	0.7331
13	rs2442340	39241193	A	G	-0.0068030886197391	0.0177	0.7027
13	rs2442339	39241993	G	C	-0.0054950702819798	0.0177	0.7561
13	rs2122208	39242025	T	A	-0.0069037763167944	0.0177	0.6974
13	rs77119481	39242027	T	C	0.0463013553668425	0.0619	0.4551
13	rs2442335	39243388	C	A	-0.0057967688471774	0.0177	0.7452
13	rs2053848	39244418	A	G	-0.006199175242821	0.0177	0.7263
13	rs2197879	39245188	A	T	-0.0078003437327339	0.0177	0.6585
13	rs2442379	39246126	A	G	-0.0078003437327339	0.0177	0.6614
13	rs117086023	39247157	C	T	-0.119200289486309	0.0799	0.1355
13	rs9576595	39248263	G	C	-0.0065010863423599	0.0178	0.7153
13	rs9788341	39250154	T	C	-0.0064004391810282	0.0178	0.717
13	rs184239569	39250423	T	G	0.0690968660793263	0.1067	0.5168
13	rs2122212	39250862	G	A	0.0090984829852593	0.0178	0.6092
13	rs35378642	39251062	C	T	-0.0064004391810282	0.0178	0.719
13	rs2324005	39251966	C	T	-0.0203047533403643	0.035	0.5615
13	rs9548427	39252785	T	C	0.0159028762794155	0.0276	0.5652
13	rs12583807	39255068	C	T	0.0172994970780611	0.0969	0.8584
13	rs78063790	39255408	C	A	-0.0165969709073694	0.0282	0.5566
13	rs77687358	39255659	G	A	-0.0113036461713921	0.0483	0.8158
13	rs2496418	39256023	C	T	-0.009797842480111	0.0178	0.5798
13	rs2496419	39256404	T	C	-0.0087985943563496	0.0178	0.6211
13	rs2496420	39256838	A	T	-0.0087985943563496	0.0178	0.6208
13	rs116929526	39257497	T	A	0.0346043046869299	0.0606	0.5682
13	rs151266710	39258156	T	C	-0.0964007742863544	0.1111	0.3854
13	rs7984232	39258446	T	C	-0.0274020297483382	0.0487	0.5732
13	rs147508853	39260096	C	T	-0.0217038334437866	0.0836	0.795
13	rs2442373	39260130	A	G	-0.0102018624845967	0.0177	0.564
13	rs11147723	39260596	T	C	-0.0087985943563496	0.0177	0.6197
13	rs11147724	39260659	C	T	0.0044003044444822	0.0207	0.8305
13	rs11147725	39260738	C	T	-0.0088994831870327	0.0177	0.6142
13	rs55860060	39260893	C	T	-0.0088994831870327	0.0178	0.6144
13	rs55922882	39260922	T	C	-0.0088994831870327	0.0178	0.6177
13	rs9634754	39261151	T	G	0.0118001041157506	0.0177	0.5044
13	rs9576597	39262435	C	G	-0.0310985871020312	0.0267	0.2446
13	rs12874397	39263023	C	T	-0.0393959285025942	0.0546	0.4706
13	rs41292755	39263731	C	T	0.0197045832743354	0.0276	0.476
13	rs2496425	39264690	T	C	-0.0119005312583873	0.0173	0.4929
13	rs17058435	39266167	T	C	0.0339955472579582	0.0715	0.6343
13	rs77886481	39266397	G	A	-0.0713026798988422	0.0677	0.2921
13	rs1868463	39266484	G	A	-0.003596459514405	0.0204	0.8584
13	rs2122211	39268845	T	C	0.0023971245997214	0.0171	0.89
13	rs74841508	39269551	T	G	0.0085037404912207	0.0376	0.8205
13	rs79259013	39271627	A	G	-0.0095958936734469	0.0699	0.891
13	rs7992511	39272779	G	A	-0.000200020002667	0.0202	0.9935
13	rs2218722	39273153	A	C	0.0204984635773248	0.0275	0.4565
13	rs9603411	39273952	T	A	0.0061013488579762	0.0196	0.7566
13	rs2496430	39275451	G	A	-0.0130953713122409	0.0177	0.4583
13	rs5009558	39276796	A	G	0.0179970767016546	0.0279	0.5199
13	rs9566360	39276970	G	A	-0.0346017967900747	0.0259	0.1812
13	rs77610900	39277069	T	C	0.0192044091837133	0.0274	0.4846
13	rs9548430	39277956	G	C	0.0084045823438103	0.0323	0.7947
13	rs60698466	39278346	A	G	-0.023002541565316	0.0472	0.6257
13	rs9576600	39279341	G	A	0.0007996801705642	0.0202	0.969
13	rs55880170	39279405	T	C	-0.0117993392160431	0.0177	0.5059
13	rs56255874	39279459	A	G	0.0270994698817177	0.1147	0.8133
13	rs76944012	39280362	G	A	-0.0671018035407359	0.0834	0.4209
13	rs2496433	39280617	T	C	-0.0111013930711739	0.0177	0.5319
13	rs9603412	39280919	T	C	0.004001981379298	0.0193	0.8375
13	rs77800240	39281779	G	A	0.0190964956909883	0.0274	0.4847
13	rs2496434	39282035	A	C	-0.0078003437327339	0.0172	0.6506
13	rs145199691	39282671	A	G	-0.0239034240815591	0.0472	0.6127
13	rs9548433	39282800	A	G	0.0013990209137074	0.0202	0.9465
13	rs112209769	39282847	T	A	0.0192044091837133	0.0274	0.4823
13	rs143548267	39282968	C	G	-0.0385017716536664	0.1591	0.8089
13	rs2496435	39283601	T	C	-0.0060985584618694	0.0232	0.7913
13	rs9548434	39284274	T	C	0.001598721363697	0.0202	0.9371
13	rs9548435	39285352	C	T	0.0016985566355815	0.0201	0.9314
13	rs17058452	39285731	T	C	-0.0263953113595316	0.0468	0.5726
13	rs1470630	39285787	A	G	0.0075017910703226	0.0202	0.7117
13	rs2442367	39286103	C	A	-0.0079011318962572	0.0185	0.6674
13	rs7323879	39286180	C	T	0.0192044091837133	0.0273	0.4823
13	rs138751836	39286896	T	C	0.0669013524517588	0.063	0.2889
13	rs150523905	39287328	A	T	-0.0652961413926661	0.076	0.3898
13	rs138280322	39287329	G	T	-0.0674012815955113	0.0781	0.388
13	rs2197888	39287334	T	C	-0.0010005003335835	0.0214	0.9624
13	rs13378956	39287489	A	G	0.0190964956909883	0.0273	0.4834
13	rs2442365	39287797	A	T	-0.0078003437327339	0.0184	0.6737
13	rs2442364	39287921	T	C	-0.0043996643446871	0.023	0.8493
13	rs2496437	39288321	A	C	-0.0082035573506883	0.0171	0.6318
13	rs7338222	39288383	A	T	0.0192044091837133	0.0273	0.4808
13	rs2442363	39289139	A	G	-0.0046005663955682	0.023	0.8414
13	rs17058477	39289537	C	G	0.0198026272961797	0.0273	0.4694
13	rs80168276	39289691	C	T	-0.027196494688472	0.0608	0.6544
13	rs187653540	39290162	A	G	-0.0932014048340167	0.1101	0.3973
13	rs990909	39290569	C	T	-0.0080019302190585	0.0171	0.6416
13	rs111537137	39290831	G	A	0.0194986595340326	0.0273	0.4755
13	rs77759353	39291070	G	A	0.0194986595340326	0.0273	0.475
13	rs55736221	39291159	T	C	0.0026963615477425	0.0201	0.8918
13	rs2442362	39291527	C	T	0.0022973590486834	0.0213	0.9132
13	rs139263351	39291847	C	T	-0.0411032840784537	0.0786	0.6014
13	rs9532270	39291925	G	A	0.0027960873020011	0.0201	0.8895
13	rs2496438	39292154	A	G	0.0022973590486834	0.0212	0.9137
13	rs2496439	39292258	G	C	0.0022973590486834	0.0212	0.9144
13	rs2496440	39293244	A	G	0.0022973590486834	0.0212	0.9132
13	rs2496441	39293351	G	A	0.0021975835434872	0.0212	0.9164
13	rs115827040	39293590	T	C	-0.023401696181619	0.0469	0.6185
13	rs7336193	39294365	T	C	0.0193025022544974	0.0273	0.4798
13	rs991094	39294429	C	G	0.0022973590486834	0.0212	0.9129
13	rs6563631	39294730	G	A	-0.0232993336544035	0.0469	0.6202
13	rs991093	39294798	T	C	0.0023971245997214	0.0212	0.9117
13	rs2496442	39294999	G	A	-0.0031950988965408	0.0229	0.8885
13	rs2496443	39295604	C	A	0.0025966258472659	0.0212	0.9037
13	rs2496444	39295623	A	G	0.0023971245997214	0.0212	0.9096
13	rs9603414	39296663	G	T	-0.0038975857287134	0.0338	0.9075
13	rs75563687	39296885	T	A	-0.0235962138551867	0.0469	0.6151
13	rs9548438	39298288	C	T	0.0077002766261879	0.0316	0.808
13	rs9548439	39298569	T	A	0.0020977980821461	0.02	0.9148
13	rs9576603	39299790	G	A	0.001998002662673	0.02	0.9224
13	rs76805217	39300070	A	G	-0.026600681797179	0.0467	0.5688
13	rs9532271	39300236	G	A	0.001998002662673	0.02	0.9194
13	rs895900	39300473	T	C	-0.0110002818588653	0.019	0.5638
13	rs9576604	39300688	A	G	0.0020977980821461	0.02	0.9184
13	rs9576605	39301154	T	C	0.0020977980821461	0.02	0.9156
13	rs3125305	39301339	T	C	-0.0101008421794295	0.019	0.5953
13	rs77218707	39301436	A	C	0.0177023841130051	0.0273	0.5168
13	rs2496446	39301453	C	T	-0.005696192544881	0.017	0.7374
13	rs139489779	39301571	A	G	-0.0267033828345498	0.0467	0.5672
13	rs57247568	39301683	A	T	0.0021975835434872	0.02	0.9141
13	rs151090777	39302765	G	T	-0.0182963622831166	0.0845	0.8285
13	rs141029842	39302776	T	A	0.0715017216887108	0.071	0.3139
13	rs12585515	39303796	G	C	0.001598721363697	0.023	0.9456
13	rs2197887	39304279	A	G	-0.009000382197299	0.017	0.5978
13	rs9548442	39304670	A	T	0.0022973590486834	0.02	0.9088
13	rs2442359	39304814	G	A	-0.009000382197299	0.017	0.5958
13	rs2496448	39305383	A	G	-0.0085968472255182	0.017	0.611
13	rs2496449	39305413	T	C	-0.0085968472255182	0.017	0.6133
13	rs7986078	39305418	A	T	0.001598721363697	0.0201	0.9384
13	rs73184741	39305675	C	T	0.00730326611012	0.0328	0.8251
13	rs9315612	39306409	G	C	0.0022973590486834	0.0201	0.9092
13	rs2496450	39306464	A	G	-0.0104039337153929	0.019	0.5827
13	rs9532272	39306690	G	A	-0.0185000759845861	0.0211	0.3812
13	rs2496451	39307025	T	G	-0.0060985584618694	0.0171	0.719
13	rs77363972	39307124	A	G	0.0184978548821194	0.0273	0.4985
13	rs2496452	39307774	A	T	0.0030952049073025	0.0214	0.8842
13	rs9548443	39307884	A	G	-0.0067024110596754	0.0171	0.6969
13	rs117043823	39308284	G	A	0.0017983819413794	0.0449	0.9679
13	rs138780738	39308785	C	A	-0.0521041493573948	0.0693	0.4522
13	rs2218721	39308788	T	A	-0.0105049846451474	0.019	0.5809
13	rs2496453	39309520	G	A	-0.0117993392160431	0.019	0.5344
13	rs9532273	39310195	T	C	-0.0114958245134845	0.0171	0.5003
13	rs9576606	39310746	A	G	0.0038027603329278	0.0202	0.8507
13	rs58673863	39312328	A	G	-0.026600681797179	0.0472	0.5729
13	rs17058536	39313501	C	T	0.0164047040252769	0.0275	0.5513
13	rs9576607	39313659	G	A	0.0047984689115734	0.0202	0.8117
13	rs151285296	39313795	C	T	0.0046989426564652	0.1048	0.964
13	rs2442357	39313967	T	C	-0.0116981574124923	0.0191	0.5397
13	rs118072549	39314706	C	A	-0.0924991344969235	0.1011	0.3604
13	rs57806954	39315863	T	G	-0.0275973271921043	0.0457	0.5467
13	rs7991344	39316673	G	A	0.0158044491449436	0.0275	0.5663
13	rs9548444	39316950	G	T	-0.009696862978864	0.0173	0.5729
13	rs2442356	39317053	G	A	-0.0074980401773571	0.0185	0.6852
13	rs57385324	39318389	C	A	0.0152038337422728	0.0276	0.5824
13	rs2442354	39318681	C	T	-0.007004474152883	0.0186	0.7045
13	rs61949790	39318716	C	T	0.004101577021075	0.0204	0.8405
13	rs9576608	39318722	G	A	0.004201162744548	0.0204	0.8354
13	rs2442353	39319654	G	T	-0.0069037763167944	0.0186	0.7087
13	rs28502478	39320158	G	A	0.0060019521956343	0.0236	0.8003
13	rs1037254	39320761	A	G	-0.0111013930711739	0.0173	0.5194
13	rs76206128	39320822	A	G	-0.0322959448008212	0.0725	0.656
13	rs11147729	39321365	T	C	0.0089002747867194	0.018	0.6219
13	rs11147730	39321442	A	G	0.0089002747867194	0.018	0.6232
13	rs9576609	39322155	G	A	-0.0358966439977618	0.0263	0.1724
13	rs2122210	39322341	G	A	-0.0130953713122409	0.0274	0.6338
13	rs9566361	39322604	C	T	0.0065981840282271	0.0205	0.7457
13	rs61949791	39323017	T	G	0.005703702916678	0.0204	0.7811
13	rs2122209	39323406	C	G	0.0075017910703226	0.0183	0.6828
13	rs7329184	39323535	A	G	-0.0361039752308815	0.0262	0.1686
13	rs9548446	39324093	T	C	0.0121953336998771	0.0319	0.7018
13	rs9576610	39324815	T	G	-0.036798848237098	0.0262	0.1613
13	rs2496392	39325028	G	A	0.0045994064948955	0.0258	0.8602
13	rs117197392	39325143	C	T	-0.009696862978864	0.042	0.8165
13	rs75265697	39325162	T	C	-0.0252972953741621	0.0465	0.5857
13	rs9603415	39325655	G	A	0.0045994064948955	0.0258	0.8594
13	rs76323716	39325788	G	A	0.016296487966892	0.0276	0.556
13	rs185178727	39325992	G	A	0.0003999200213268	0.0808	0.9959
13	rs9576611	39326255	G	A	-0.015895669405385	0.0201	0.4307
13	rs117598299	39326945	A	C	0.0200967016991224	0.0597	0.7364
13	rs2496394	39327044	C	G	0.0243998868235351	0.0473	0.6055
13	rs2197885	39327417	A	T	0.0251022847608284	0.0462	0.5866
13	rs2218720	39327560	C	A	0.0312951579807101	0.0474	0.5082
13	rs7318271	39328541	A	G	-0.0182047046548463	0.0198	0.3593
13	rs150296521	39330058	C	T	-0.0750037578653527	0.0718	0.2959
13	rs9603416	39330115	T	A	0.0075017910703226	0.0178	0.6721
13	rs61949814	39330414	G	A	0.0656004570839489	0.047	0.1625
13	rs34692381	39331723	C	T	0.0178988554877579	0.0341	0.6003
13	rs9548447	39332670	G	T	0.0189983824093147	0.0199	0.3394
13	rs12427453	39334524	A	T	-0.0559039069452338	0.0953	0.5574
13	rs9603418	39335046	G	A	0.0011992805754821	0.0176	0.946
13	rs116941538	39336484	A	G	0.0421011760186353	0.0669	0.5298
13	rs2496400	39337187	G	T	0.0045994064948955	0.0285	0.8705
13	rs9532275	39338062	A	G	0.0173977771764203	0.0339	0.6067
13	rs9603419	39338981	G	A	-0.0064004391810282	0.0176	0.7168
13	rs9548448	39339143	G	A	0.0213993910058902	0.019	0.2584
13	rs3125306	39339345	C	A	0.0046989426564652	0.0285	0.8698
13	rs2442361	39340211	A	G	0.0363029992242924	0.0255	0.1545
13	rs12865228	39340418	T	G	-0.0059979518036359	0.0176	0.7315
13	rs9603421	39340661	A	G	-0.0352023974087295	0.0256	0.1684
13	rs12020645	39341638	C	A	0.0171029078996623	0.0338	0.6123
13	rs1466108	39342014	T	C	0.0363994293800054	0.0257	0.1577
13	rs4941897	39343386	T	C	0.0195967237465575	0.0189	0.3001
13	rs1551026	39343477	T	G	0.0034041991335623	0.0285	0.9042
13	rs9603422	39343822	C	T	0.0002999550089979	0.0237	0.9914
13	rs76272662	39344057	G	A	-0.0032954239497972	0.0218	0.8805
13	rs4941898	39344201	T	C	0.0209000641077417	0.0201	0.2981
13	rs2034421	39344344	G	T	0.0372957847436969	0.0257	0.1476
13	rs191024345	39344429	G	A	0.0168964476597299	0.068	0.8039
13	rs2496402	39344909	C	G	0.0047984689115734	0.0286	0.8671
13	rs4356348	39345787	A	C	-0.0054950702819798	0.0287	0.8482
13	rs9548449	39346187	T	C	0.0219962978718961	0.0181	0.2232
13	rs9548450	39346192	T	A	0.0154007965760229	0.0341	0.651
13	rs9548451	39346443	G	C	0.0200967016991224	0.0196	0.3066
13	rs7318983	39346856	G	A	-0.0383978517965666	0.0261	0.1409
13	rs143934474	39347048	G	A	0.0064988367398296	0.0289	0.8215
13	rs146871350	39347111	G	A	-0.0361972883118878	0.0263	0.1685
13	rs9548452	39347581	G	A	0.017496047616751	0.0194	0.3685
13	rs4429171	39347702	C	T	-0.007095110875924	0.0289	0.8058
13	rs76884569	39348040	G	A	0.0069954745123864	0.029	0.8079
13	rs4643178	39348112	G	A	0.0194005857039748	0.0205	0.3458
13	rs9548453	39348117	A	T	0.0171029078996623	0.0196	0.382
13	rs150736504	39349233	T	C	-0.0750037578653527	0.0761	0.3239
13	rs140143439	39349364	G	A	0.0108014536938559	0.1092	0.9212
13	rs7996535	39349459	G	A	-0.007095110875924	0.029	0.8067
13	rs12584459	39349467	T	G	-0.0017014466397575	0.0182	0.9242
13	rs34192573	39350377	T	A	0.0323994240466592	0.0628	0.6052
13	rs4526895	39350890	A	G	0.0005998200719675	0.0184	0.9758
13	rs4528448	39351126	A	G	-0.005304041591906	0.0292	0.8564
13	rs6563633	39351386	T	A	0.0141001243787816	0.0186	0.4461
13	rs61306015	39352670	G	A	-0.0019018072895963	0.0314	0.9506
13	rs75452282	39353032	C	T	-0.0398953406632555	0.0996	0.6889
13	rs2483421	39353238	G	A	0.0567016428693038	0.0543	0.2964
13	rs73184761	39354022	A	G	-0.0285023604727122	0.0247	0.2482
13	rs7319668	39354487	G	A	-0.015895669405385	0.0335	0.6337
13	rs2496404	39355316	C	G	-0.0051029981759033	0.028	0.8562
13	rs2483419	39355417	T	A	0.0006997551142732	0.0303	0.9827
13	rs2496405	39355421	A	G	-0.0028039273327342	0.0304	0.9265
13	rs9566362	39355842	T	G	-0.0209989425960583	0.025	0.4007
13	rs2496406	39356507	A	G	0.0341985075799122	0.0195	0.07947
13	rs2483424	39359708	A	G	0.0352030377085245	0.0188	0.06164
13	rs9566363	39360233	T	C	0.0374017521540008	0.0189	0.04741
