## Supplementary material for "Characterization of shared and ancestry-specific signals driving complex traits using multi-ancestry fine-mapping": EUR_schizophrenia_gwas_13_38360697_39360697.tsv

chrom	ID	pos	A1	A2	BETA	SE	P
13	rs7993498	38360728	C	T	0.0412954824071715	0.0088	2.886e-06
13	rs7331005	38360896	A	T	-0.044495399886564	0.0088	4.038e-07
13	rs9594233	38361117	G	A	-0.0827948246089151	0.0347	0.01687
13	rs34513947	38361347	C	G	0.0133011462391285	0.0148	0.3675
13	rs73170425	38361584	C	T	-0.0338981034057645	0.0263	0.1984
13	rs1924378	38361744	T	G	0.0469980831605826	0.0089	1.091e-07
13	rs73170426	38361816	C	T	-0.0329985112635755	0.0265	0.212
13	rs8000744	38361871	A	G	-0.0332982854015147	0.0102	0.001075
13	rs1924377	38362106	G	C	0.0469980831605826	0.0089	1.153e-07
13	rs8000811	38362236	C	T	-0.0613967948653235	0.0349	0.07871
13	rs75158340	38362263	G	A	-0.0377953294954024	0.0194	0.05155
13	rs146957802	38362391	C	T	0.074095829222854	0.0271	0.00634
13	rs9576354	38362794	T	C	0.0128964817350202	0.0092	0.1588
13	rs9532117	38363047	A	G	-0.0079011318962572	0.0095	0.406
13	rs1333377	38363217	G	C	-0.007296555232638	0.0098	0.4578
13	rs9548050	38363450	A	G	-0.0054045784588597	0.009	0.5485
13	rs9532118	38363626	G	A	-0.0095958936734469	0.0248	0.6976
13	rs9566254	38363703	T	C	0.0101978249764461	0.0089	0.2554
13	rs144068764	38365636	C	T	-0.0601959637034527	0.0496	0.2246
13	rs74349733	38365693	G	A	0.0269047980491434	0.0303	0.3749
13	rs148660517	38365720	T	C	-0.0900997775564454	0.0338	0.007757
13	rs668684	38366570	C	T	-0.0114047880634385	0.0088	0.1933
13	rs117498951	38366836	G	A	0.0423983514166169	0.0463	0.3599
13	rs1747157	38367158	G	A	-0.0113036461713921	0.0088	0.1982
13	rs7981862	38367529	C	T	-0.0111013930711739	0.0088	0.2077
13	rs141972942	38367563	T	C	0.104296950272621	0.0524	0.04647
13	rs6650469	38367949	C	T	0.0115035793834154	0.0088	0.1873
13	rs655207	38368012	G	T	-0.0107980900995126	0.0088	0.2159
13	rs639445	38369120	T	G	-0.0113036461713921	0.0088	0.197
13	rs639099	38369132	T	A	-0.0113036461713921	0.0088	0.1949
13	rs628443	38369241	G	T	-0.0107980900995126	0.0088	0.217
13	rs75359501	38369676	C	T	0.0301023438164435	0.0299	0.3139
13	rs75820252	38370260	T	C	0.0287040681283552	0.0298	0.3358
13	rs7337719	38370698	C	A	0.0084045823438103	0.0088	0.3403
13	rs9532119	38370965	C	T	-0.0264979913062283	0.0092	0.004123
13	rs75257380	38371343	T	A	-0.0226035462098532	0.0366	0.5363
13	rs9635087	38371496	G	A	0.0082954970241069	0.0088	0.3454
13	rs667684	38371582	C	A	-0.0206007457079636	0.0296	0.4878
13	rs79382703	38371775	G	T	-0.0403950023610502	0.016	0.01188
13	rs149125693	38372078	C	T	-0.0478046499481398	0.0487	0.3267
13	rs9635088	38373138	C	T	0.0080971295874548	0.0088	0.3611
13	rs604532	38373491	C	G	0.0234039777790161	0.0091	0.01042
13	rs604580	38373521	T	C	0.0112959597418516	0.0088	0.1959
13	rs74047185	38373560	T	C	0.0250047589895661	0.0383	0.514
13	rs7339128	38374509	G	A	-0.0022024235552	0.0095	0.82
13	rs7323114	38374675	T	C	-0.0040983869261633	0.0096	0.6729
13	rs12583028	38375886	T	C	0.01600129372694	0.0111	0.1483
13	rs9576355	38377205	T	A	-0.0036968248442897	0.0096	0.7008
13	rs56204442	38377595	A	T	-0.0034961042567088	0.0096	0.7115
13	rs671626	38377813	A	G	-0.003797200248385	0.0095	0.6896
13	rs9566255	38378364	T	C	-0.0034961042567088	0.0095	0.7142
13	rs9566256	38378546	C	T	-0.0034961042567088	0.0095	0.711
13	rs17272200	38378885	G	C	0.01600129372694	0.0111	0.1487
13	rs9576356	38379413	T	C	-0.0033957590691798	0.0095	0.7245
13	rs17206556	38380320	G	A	-0.0340015566760147	0.0145	0.01872
13	rs77557528	38380330	T	C	-0.0834033483057841	0.0264	0.001548
13	rs9532122	38381482	C	G	0.016296487966892	0.011	0.139
13	rs651041	38381635	T	A	-0.003596459514405	0.0095	0.7055
13	rs9566257	38381668	C	A	-0.0149004625639624	0.0127	0.2398
13	rs149333185	38381729	G	C	0.0225048553400694	0.0377	0.5505
13	rs9576357	38381869	G	C	-0.003596459514405	0.0096	0.7095
13	rs625221	38382809	G	A	-0.0033957590691798	0.0095	0.7228
13	rs1333366	38382875	T	C	-0.0033957590691798	0.0095	0.7217
13	rs1333367	38382982	C	G	-0.0033957590691798	0.0095	0.7252
13	rs9576358	38383495	G	A	-0.0031950988965408	0.0095	0.7351
13	rs9576359	38383918	G	C	-0.0031950988965408	0.0095	0.7353
13	rs1759875	38384014	C	T	-0.0076995657264405	0.0112	0.4903
13	rs116873139	38384230	T	C	0.0407963941925694	0.024	0.08896
13	rs659626	38384422	C	T	-0.0026033858701149	0.0095	0.7861
13	rs73170443	38384459	C	T	-0.0212951405401588	0.0385	0.5799
13	rs12428460	38384505	T	C	-0.0031950988965408	0.0095	0.7366
13	rs9576360	38385025	G	A	-0.0031950988965408	0.0095	0.7383
13	rs12584805	38385090	A	G	-0.0923017097918708	0.0276	0.0008163
13	rs9576361	38385502	C	T	-0.0034961042567088	0.0095	0.7154
13	rs76342688	38385822	G	T	-0.034198147379977	0.0144	0.01799
13	rs7985385	38386334	C	A	0.0115035793834154	0.0087	0.1872
13	rs601958	38386764	G	A	-0.0025031302181184	0.0095	0.7906
13	rs9576362	38387361	T	C	-0.0034961042567088	0.0095	0.7174
13	rs61958362	38387724	A	T	-0.0031950988965408	0.0095	0.7377
13	rs636440	38388398	T	G	-0.0024028846163103	0.0095	0.7978
13	rs55820309	38388964	C	T	-0.0151034855773182	0.0354	0.6696
13	rs9576363	38389045	T	G	-0.0031950988965408	0.0095	0.7375
13	rs1289597	38389840	G	A	-0.0073972926304747	0.0112	0.5088
13	rs9576365	38390819	T	C	-0.0034961042567088	0.0095	0.717
13	rs9576366	38391207	G	A	-0.0033957590691798	0.0095	0.7236
13	rs653022	38391304	C	A	0.0115035793834154	0.0086	0.1839
13	rs141149205	38391525	T	C	-0.0523991687992084	0.0396	0.1857
13	rs67187376	38391787	C	T	0.0170045988158238	0.011	0.122
13	rs2184127	38391946	G	A	-0.0031950988965408	0.0095	0.7354
13	rs2184129	38392335	A	G	-0.0024028846163103	0.0095	0.7978
13	rs3949621	38392379	T	C	-0.0024028846163103	0.0095	0.8021
13	rs137965247	38392410	A	G	-0.0513985630860003	0.0393	0.1905
13	rs28773542	38392571	C	A	-0.0032954239497972	0.0095	0.732
13	rs9576367	38393026	G	A	0.0059025456526138	0.0108	0.5861
13	rs7989695	38393061	T	C	0.0116024307308398	0.0086	0.1779
13	rs9576368	38393089	A	T	-0.0032954239497972	0.0095	0.7318
13	rs9576369	38393127	A	T	-0.0031048149534787	0.0095	0.7434
13	rs9566265	38393195	G	A	-0.0031950988965408	0.0095	0.7385
13	rs9576370	38393385	T	G	-0.0031048149534787	0.0095	0.7461
13	rs144276328	38393449	A	G	-0.0692964890026564	0.0376	0.06513
13	rs9576371	38393541	A	G	-0.0031048149534787	0.0095	0.7439
13	rs12585413	38393818	A	G	-0.0031048149534787	0.0095	0.743
13	rs9548058	38394251	A	G	-0.019294956182969	0.0094	0.03919
13	rs7491295	38394887	G	C	-0.004198802647333	0.0096	0.6638
13	rs9576372	38395840	G	C	-0.0031048149534787	0.0096	0.7436
13	rs9576373	38395847	G	A	-0.0029042131473898	0.0095	0.7633
13	rs117788580	38396242	A	G	-0.0790973213587025	0.0424	0.06197
13	rs141199088	38402165	C	T	0.102601713660719	0.0318	0.00125
13	rs35142137	38402416	G	A	-0.004198802647333	0.0096	0.6636
13	rs150320974	38403227	G	A	-0.0051029981759033	0.0547	0.9257
13	rs9576381	38403758	G	A	-0.004198802647333	0.0096	0.664
13	rs9532124	38403766	A	G	-0.0191012733024012	0.0093	0.04124
13	rs9576382	38403966	G	A	-0.0040983869261633	0.0096	0.6662
13	rs4420395	38404125	C	A	-0.0042992284528324	0.0096	0.6569
13	rs658109	38404135	T	A	-0.0034961042567088	0.0095	0.7123
13	rs1289594	38404326	A	T	-0.0034961042567088	0.0095	0.7115
13	rs12872351	38404678	C	T	0.0184978548821194	0.0109	0.08845
13	rs12862659	38406297	A	G	-0.0042992284528324	0.0096	0.6521
13	rs7337639	38406309	A	C	-0.0042992284528324	0.0096	0.656
13	rs189326422	38406411	G	T	-0.0388967656299467	0.0473	0.4118
13	rs9532125	38406789	T	C	0.0187039847937718	0.0109	0.0846
13	rs12585577	38406854	G	T	-0.0043996643446871	0.0096	0.6498
13	rs9548060	38407260	G	A	0.0189983824093147	0.0107	0.07549
13	rs9548061	38407357	A	G	0.0192044091837133	0.0109	0.07773
13	rs9548062	38407629	C	A	-0.0763952012537135	0.0185	3.498e-05
13	rs612701	38407819	C	T	0.0117012723076411	0.0086	0.1747
13	rs117439060	38407945	C	T	-0.0453007592301635	0.0391	0.2466
13	rs12583641	38408183	T	G	0.0192044091837133	0.0109	0.07734
13	rs2093812	38408190	T	C	0.0213015034199157	0.0105	0.04213
13	rs2104326	38408284	G	A	0.0212036062510236	0.0105	0.04327
13	rs9603263	38408304	C	T	0.0072039888485025	0.0111	0.5177
13	rs9532126	38408338	T	C	0.0213015034199157	0.0105	0.04251
13	rs1831801	38408391	T	G	-0.0045001103249234	0.0096	0.6358
13	rs9635089	38409192	T	C	-0.0045001103249234	0.0096	0.6355
13	rs34824702	38409567	C	T	0.0213993910058902	0.0105	0.04129
13	rs35681998	38410073	C	T	0.0189983824093147	0.0109	0.07928
13	rs112260609	38410569	C	A	0.0511017760490843	0.024	0.03304
13	rs34311615	38411315	G	C	0.0189983824093147	0.0108	0.07949
13	rs116992163	38411760	T	C	-0.0388967656299467	0.0319	0.2229
13	rs146541564	38411981	C	G	-0.0018016219466282	0.0433	0.9677
13	rs145845846	38412021	C	A	0.029403450369242	0.015	0.04917
13	rs9548063	38412591	G	A	-0.0187038311937836	0.0093	0.04511
13	rs9548064	38412892	A	G	0.0184978548821194	0.0109	0.08776
13	rs9548065	38412914	A	G	0.0187039847937718	0.0109	0.08563
13	rs9548066	38413011	C	T	0.0180952882690919	0.0108	0.09461
13	rs9548067	38413205	C	T	0.0210959082947329	0.0105	0.04403
13	rs9548068	38413311	A	G	-0.0370997639570267	0.0318	0.2431
13	rs612308	38413944	G	A	0.0110981866660334	0.0086	0.1958
13	rs9548069	38414352	T	C	0.0188021269625962	0.0108	0.08191
13	rs116946724	38415587	G	A	0.0189983824093147	0.0333	0.5678
13	rs9548070	38415997	G	A	0.0188021269625962	0.0107	0.07792
13	rs1890124	38416996	G	A	0.0027960873020011	0.0163	0.8611
13	rs1890123	38417002	A	T	0.0027960873020011	0.0163	0.8636
13	rs12874874	38417103	G	A	0.0189002595004805	0.0108	0.08128
13	rs4943540	38417129	G	A	0.0114047182634362	0.0086	0.1867
13	rs145383733	38417572	T	C	-0.0503043099097479	0.0387	0.1936
13	rs9548074	38418083	C	T	0.0213015034199157	0.0105	0.04233
13	rs9548075	38418232	T	C	-0.0182963622831166	0.0093	0.04868
13	rs9548076	38418370	G	A	0.0189002595004805	0.0108	0.08122
13	rs9576387	38418841	G	A	0.0045994064948955	0.0117	0.6938
13	rs78507947	38419998	C	T	-0.0908989237168223	0.0274	0.0009008
13	rs1118720	38420268	C	A	-0.0046005663955682	0.0096	0.635
13	rs1118721	38420576	A	G	-0.0045001103249234	0.0096	0.6399
13	rs1118722	38420611	A	G	0.0109992854583691	0.0086	0.2007
13	rs7491152	38420898	A	G	-0.0046005663955682	0.0096	0.628
13	rs2323569	38421613	A	T	-0.004701032558649	0.0096	0.6261
13	rs9548077	38421957	G	T	0.0188021269625962	0.0108	0.08284
13	rs1413004	38422002	C	T	-0.0182963622831166	0.0093	0.04945
13	rs1556544	38422563	G	C	-0.0182047046548463	0.0093	0.05044
13	rs9548078	38422835	G	A	0.0189002595004805	0.0108	0.08181
13	rs603955	38423083	A	G	0.0109003744682883	0.0086	0.2046
13	rs476995	38423494	T	A	-0.0043996643446871	0.0096	0.6435
13	rs79584038	38423552	T	G	-0.0346017967900747	0.0143	0.01546
13	rs861005	38424084	A	G	-0.004701032558649	0.0096	0.6228
13	rs817614	38424800	G	A	-0.004701032558649	0.0096	0.6249
13	rs510376	38424818	G	A	-0.004701032558649	0.0096	0.6257
13	rs535728	38425241	A	G	0.0107025231331357	0.0086	0.2155
13	rs149794890	38425634	G	C	-0.0638027918527484	0.045	0.1565
13	rs9548079	38426022	G	A	0.0173977771764203	0.0108	0.1066
13	rs2093813	38426723	G	C	0.0064988367398296	0.0111	0.5582
13	rs57102259	38426869	A	G	0.0394033887747662	0.0326	0.2265
13	rs1591161	38427219	G	A	-0.0045001103249234	0.0097	0.6436
13	rs75667130	38427726	G	A	0.0395956428583544	0.0327	0.2249
13	rs9548080	38427874	C	T	0.0190964956909883	0.0104	0.06579
13	rs117590346	38427999	T	C	-0.0346949697968869	0.0143	0.01528
13	rs1577876	38429073	G	A	0.0173977771764203	0.0107	0.1034
13	rs77118470	38429093	T	A	0.0379025370484673	0.0326	0.245
13	rs9532128	38429697	C	T	0.0202045073158995	0.0103	0.0504
13	rs78830180	38429722	C	T	0.0379988130912113	0.0326	0.244
13	rs4427673	38429878	A	G	-0.0043996643446871	0.0097	0.6532
13	rs9548082	38430428	C	T	0.0172994970780611	0.0107	0.1046
13	rs74790226	38432192	A	C	0.0379025370484673	0.0326	0.2453
13	rs9532130	38432669	C	T	0.0100988346774146	0.0087	0.2451
13	rs9548083	38433021	T	G	0.0177023841130051	0.0109	0.1055
13	rs1415627	38433033	C	A	-0.0162005226717083	0.0088	0.06675
13	rs1415602	38433152	G	A	-0.0152050125429676	0.0108	0.1589
13	rs187687713	38433225	A	C	-0.0525994101433915	0.0259	0.04263
13	rs9548084	38433232	A	G	-0.0319964709431669	0.032	0.3181
13	rs7991780	38433548	T	C	0.0050969882578437	0.0112	0.6493
13	rs73170472	38434290	A	T	-0.0071958279818024	0.02	0.7182
13	rs9603266	38434326	A	G	0.0044003044444822	0.0112	0.6955
13	rs9576388	38434472	A	C	-0.0326988269632397	0.0093	0.0004425
13	rs1819608	38434963	G	A	0.0043007385516922	0.0112	0.7016
13	rs1819607	38434979	A	C	-0.032502530761974	0.0094	0.000515
13	rs9576389	38435027	G	A	-0.0366951051877892	0.0086	2.216e-05
13	rs12584216	38435036	G	C	0.0333960906184285	0.0095	0.000462
13	rs74049224	38435835	A	G	0.0437010460710946	0.0268	0.1031
13	rs9315517	38435947	G	A	0.0043007385516922	0.0112	0.6985
13	rs17056729	38436574	T	C	0.0439020462871288	0.0268	0.1015
13	rs10507459	38436648	T	A	-0.015895669405385	0.0131	0.226
13	rs74543686	38437056	C	T	-0.0193969096107316	0.0328	0.5551
13	rs145655653	38437109	T	A	-0.0217038334437866	0.0426	0.6101
13	rs10507460	38438734	C	T	0.0441030061101949	0.0268	0.09924
13	rs11618894	38438838	G	T	0.0441030061101949	0.0268	0.0993
13	rs1538148	38438843	T	C	-0.0350988198393953	0.0086	4.678e-05
13	rs187211193	38438908	A	G	-0.0652000732482552	0.0376	0.08262
13	rs9548085	38439356	T	C	-0.0350988198393953	0.0086	4.76e-05
13	rs9532131	38439709	A	C	0.0310043588626902	0.0093	0.0008979
13	rs9548086	38439752	G	T	-0.0347985055426955	0.0086	5.453e-05
13	rs9603267	38439915	G	C	0.0044003044444822	0.0112	0.695
13	rs1415601	38440568	T	G	-0.0309954337025195	0.0093	0.0009149
13	rs17273171	38440653	G	A	0.0032048589489113	0.0112	0.773
13	rs116356098	38440848	T	C	-0.0187955345843259	0.0328	0.5662
13	rs17056742	38441152	C	T	0.0437967654983826	0.0267	0.1009
13	rs942345	38441362	T	C	-0.035596090043474	0.0091	8.966e-05
13	rs80264418	38441548	G	T	-0.0188974371044634	0.0328	0.5637
13	rs17056743	38441784	T	C	0.0439020462871288	0.0267	0.1008
13	rs9548087	38442757	T	A	-0.0349952529972629	0.0086	5.069e-05
13	rs17056745	38442895	T	C	0.0439977464776452	0.0267	0.09985
13	rs4144140	38443040	C	T	-0.0344051267241774	0.0086	6.904e-05
13	rs7994421	38443528	A	C	0.0250047589895661	0.0261	0.3375
13	rs1337601	38443566	A	G	-0.0334016766340304	0.0091	0.0002314
13	rs117088829	38443688	T	A	0.0323026073786261	0.0244	0.1855
13	rs1924379	38443712	C	A	-0.0334016766340304	0.0091	0.0002313
13	rs150780766	38444274	C	T	-0.0196008476550609	0.0328	0.5502
13	rs3812841	38444350	C	T	0.0347974835421732	0.0095	0.0002438
13	rs11619062	38444451	G	A	0.0255020410123433	0.026	0.3284
13	rs3812840	38444482	A	G	0.0315955615897506	0.0093	0.0006834
13	rs3812837	38445196	T	G	0.031799009548949	0.0093	0.0005946
13	rs1538146	38445288	A	C	-0.034198147379977	0.0091	0.0001654
13	rs1538145	38445304	A	T	-0.0338050046123612	0.0086	8.903e-05
13	rs1538144	38445436	T	C	-0.0832946561978111	0.0545	0.1259
13	rs1538143	38446216	G	A	0.0259990758686168	0.026	0.3191
13	rs1538142	38446432	C	T	0.025696986087186	0.0261	0.3245
13	rs141240681	38446507	G	A	0.0166014304974254	0.044	0.706
13	rs17056765	38446768	T	C	-0.0960044207338013	0.0278	0.0005571
13	rs2323637	38447640	T	A	-0.0352956263947246	0.0087	4.503e-05
13	rs111282415	38448654	G	A	0.0035038543266769	0.0348	0.921
13	rs72621296	38449017	G	A	0.0477038600690104	0.0142	0.0007661
13	rs117328729	38449283	G	C	-0.004198802647333	0.0547	0.9394
13	rs9548088	38449344	G	A	0.0164047040252769	0.0112	0.1426
13	rs74049234	38449686	T	G	0.0258041896815329	0.026	0.3213
13	rs9576391	38449895	A	G	0.0467022717525102	0.0141	0.0009043
13	rs12431204	38450235	T	A	-0.035596090043474	0.0087	4.148e-05
13	rs9603270	38450492	G	T	0.0044003044444822	0.0112	0.6961
13	rs77826772	38451511	G	A	-0.127401646534707	0.0498	0.01049
13	rs9576393	38451803	G	C	0.0441986870716702	0.0127	0.0004965
13	rs187800996	38452493	T	A	-0.0142003494011414	0.0322	0.659
13	rs145975877	38452755	A	G	-0.0511985620326965	0.0387	0.1859
13	rs17056774	38452841	C	T	0.0471030274686428	0.0141	0.0008262
13	rs115567357	38453191	C	T	-0.0138961051921114	0.0323	0.6655
13	rs74049235	38453389	C	T	0.0235993322503244	0.0261	0.3671
13	rs141620110	38453647	T	C	0.014504302202808	0.044	0.7411
13	rs118081898	38454276	C	T	-0.0132980281439898	0.0323	0.6809
13	rs61955716	38454646	C	A	0.0471984218290006	0.0141	0.0008106
13	rs79938016	38454776	C	T	0.0235016597850914	0.0261	0.3692
13	rs74049237	38454969	C	T	0.0221038989069263	0.0262	0.398
13	rs61955717	38455030	G	A	0.0441030061101949	0.0127	0.0005005
13	rs9594238	38456793	T	C	0.0052959516591825	0.0113	0.6396
13	rs9603272	38456844	C	G	0.0051964749068174	0.0113	0.6457
13	rs2323638	38457666	A	C	-0.036798848237098	0.0093	7.176e-05
13	rs77827222	38457682	A	G	-0.0124977728299804	0.0323	0.6989
13	rs1077026	38457720	T	C	0.0172012073197748	0.0113	0.1274
13	rs9315520	38458149	G	T	0.0473033451158665	0.0141	0.000781
13	rs114217797	38458854	A	C	-0.0123965203365513	0.0323	0.7
13	rs10507462	38458996	C	T	0.0444952398865513	0.0127	0.0004583
13	rs9566272	38459100	T	C	-0.0358966439977618	0.0087	3.808e-05
13	rs185532282	38459105	A	G	-0.0974033689970919	0.0579	0.0927
13	rs114099460	38459964	A	T	-0.013004189135254	0.0323	0.6882
13	rs115015585	38460082	C	T	-0.0122952780941516	0.0323	0.7033
13	rs61955718	38460373	C	T	0.0384030712829451	0.0351	0.2746
13	rs77660329	38460541	C	T	-0.0105049846451474	0.0324	0.7454
13	rs117506730	38461239	G	C	-0.015895669405385	0.0337	0.6368
13	rs9603273	38461558	A	G	0.0072039888485025	0.0113	0.5226
13	rs7996599	38461565	A	G	0.0154007965760229	0.0111	0.1644
13	rs9548090	38461685	G	A	-0.0360003042410416	0.0088	4.202e-05
13	rs11617811	38461813	T	G	-0.015895669405385	0.0475	0.7382
13	rs150979937	38462394	C	T	0.003902375817241	0.0406	0.9233
13	rs10507465	38463552	T	C	0.0016985566355815	0.0104	0.867
13	rs10507466	38463657	C	T	0.0023971245997214	0.0094	0.7991
13	rs61955719	38463814	G	T	0.0428966409523063	0.0141	0.002292
13	rs74049240	38463826	T	C	0.0385955177593629	0.0372	0.2987
13	rs9576394	38464193	T	G	-0.0257999754904126	0.0092	0.005173
13	rs117038389	38464391	A	T	-0.0032954239497972	0.0315	0.916
13	rs12864475	38464578	A	C	-0.0226035462098532	0.012	0.05886
13	rs1337612	38465143	C	T	0.0301993737308422	0.0366	0.4088
13	rs7490993	38465507	G	A	0.0147999386115992	0.009	0.09891
13	rs77332994	38466226	A	G	0.0052959516591825	0.0168	0.7516
13	rs184624942	38468110	A	T	0.0402010017441475	0.0516	0.4359
13	rs60039757	38468476	G	T	0.0285971749776749	0.0368	0.4377
13	rs60507905	38468714	T	A	0.0305970979773775	0.0368	0.4061
13	rs12867190	38468733	A	C	0.0150954876453349	0.009	0.09157
13	rs4943542	38468991	G	A	0.0164047040252769	0.0115	0.1528
13	rs17208676	38469030	G	A	0.0109003744682883	0.0533	0.8383
13	rs56087155	38470703	G	A	0.0304031059110447	0.0368	0.4083
13	rs56373645	38473425	G	A	0.0307037775750057	0.0367	0.4027
13	rs4943543	38474387	G	A	-0.0154994990469515	0.0095	0.1035
13	rs4943544	38474453	C	G	-0.0557981629302465	0.0114	1.012e-06
13	rs9548094	38475018	C	T	-0.0154994990469515	0.0096	0.1056
13	rs7400628	38475425	C	T	0.0116024307308398	0.0119	0.3289
13	rs8001775	38477484	G	A	-0.0149004625639624	0.0096	0.118
13	rs17274607	38477551	G	A	-0.0248973835545144	0.0122	0.04109
13	rs9548095	38477579	A	T	0.0141987193998129	0.0089	0.1126
13	rs13378982	38478377	G	A	0.0580990823836463	0.0242	0.01658
13	rs117402039	38479679	G	T	-0.0275048131221902	0.0322	0.3939
13	rs59395743	38480320	G	A	0.0281986543586787	0.0366	0.4412
13	rs138038333	38480716	A	G	0.0119977384336167	0.0267	0.6532
13	rs9566273	38480878	T	C	-0.0562952570552056	0.0114	7.753e-07
13	rs9566274	38481136	C	T	-0.015895669405385	0.0096	0.09751
13	rs9603276	38481292	A	G	0.0141001243787816	0.0089	0.114
13	rs9548096	38481800	A	G	0.0239996896478807	0.0087	0.005818
13	rs4941879	38482388	A	T	0.012096540947233	0.0118	0.3084
13	rs75248622	38482454	A	G	0.0341018649449722	0.0325	0.2938
13	rs17209114	38482765	C	G	0.0147999386115992	0.0117	0.2055
13	rs2762072	38482974	A	G	0.0167981182758809	0.0113	0.135
13	rs817739	38483355	T	C	0.0189983824093147	0.0118	0.1062
13	rs9576397	38483521	G	A	-0.0040983869261633	0.0094	0.6606
13	rs117245929	38483544	G	A	-0.0335981494309355	0.0298	0.2594
13	rs817738	38483689	C	T	0.0204004877576787	0.0119	0.08486
13	rs17275013	38483775	T	C	0.0176041339483571	0.0124	0.1545
13	rs866550	38483801	G	T	0.0200967016991224	0.0118	0.0886
13	rs9603278	38484455	T	C	0.0119977384336167	0.0118	0.3096
13	rs1337085	38484497	C	T	0.0203025023378308	0.0119	0.08635
13	rs817737	38484529	C	T	0.0198026272961797	0.0118	0.09264
13	rs817736	38484547	T	C	0.0202045073158995	0.0118	0.08763
13	rs863661	38484798	T	A	0.0204004877576787	0.0119	0.08462
13	rs846415	38484931	G	A	0.0199986865066891	0.0118	0.09021
13	rs1415605	38485119	G	T	-0.0152963956259917	0.0094	0.1035
13	rs817735	38485676	A	T	0.0203025023378308	0.0119	0.08615
13	rs12429858	38486031	A	G	-0.022398994943479	0.0118	0.05897
13	rs846414	38486045	C	T	0.0203025023378308	0.0119	0.08621
13	rs2786642	38486093	G	C	0.0203025023378308	0.0119	0.08633
13	rs9548097	38486449	T	C	0.0218006299588528	0.0087	0.01174
13	rs2786643	38486477	T	C	0.0203025023378308	0.0119	0.08599
13	rs77525380	38486498	C	T	0.0118989261570991	0.0118	0.3151
13	rs1415604	38487118	G	C	0.0140015196358136	0.0089	0.1148
13	rs1577878	38487259	A	G	0.0341985075799122	0.0367	0.3521
13	rs4943545	38487654	T	A	0.0140015196358136	0.0089	0.114
13	rs1099271	38487787	C	T	0.0248974696545107	0.0086	0.003948
13	rs4943546	38487887	A	G	0.0141001243787816	0.0089	0.1114
13	rs148647737	38488387	G	A	-0.0176956485356892	0.0273	0.5169
13	rs9548098	38488473	A	T	0.0129951954948113	0.0089	0.1454
13	rs10467459	38489283	C	T	0.0141987193998129	0.0089	0.1098
13	rs7336052	38489284	G	A	-0.0226956079321885	0.0118	0.0543
13	rs1093510	38489369	C	T	0.0197045832743354	0.0118	0.09533
13	rs10467366	38489665	C	T	0.0141987193998129	0.0089	0.1099
13	rs9315522	38489791	G	A	0.0147999386115992	0.0089	0.09451
13	rs1886201	38490416	C	G	0.0141987193998129	0.0089	0.1091
13	rs1886202	38490587	G	A	0.0141987193998129	0.0089	0.109
13	rs1886203	38490675	T	G	0.0141987193998129	0.0089	0.1089
13	rs2762070	38490885	T	C	0.0248974696545107	0.0086	0.003882
13	rs9594241	38491288	T	A	0.0141001243787816	0.0089	0.1116
13	rs9594242	38491469	C	T	0.0141001243787816	0.0089	0.1116
13	rs9315523	38491842	C	A	0.0141001243787816	0.0089	0.1136
13	rs67142536	38492124	T	C	0.0141987193998129	0.0089	0.1102
13	rs71439740	38492296	G	T	0.0141001243787816	0.0089	0.1125
13	rs9548099	38492586	T	C	0.0141001243787816	0.0089	0.1116
13	rs9548100	38492921	T	C	0.0141001243787816	0.0089	0.112
13	rs9548101	38492948	A	T	0.0141001243787816	0.0089	0.1119
13	rs11619404	38493111	A	G	-0.0095050300143049	0.0447	0.8309
13	rs1890125	38493256	C	T	0.0140015196358136	0.0089	0.1141
13	rs13378806	38493600	A	T	0.0168964476597299	0.0123	0.172
13	rs73170494	38494021	G	A	0.0171029078996623	0.0124	0.1658
13	rs11147677	38494024	T	C	0.0140015196358136	0.0089	0.1142
13	rs11618727	38494415	T	C	0.0141987193998129	0.0089	0.1113
13	rs11617568	38494422	G	T	0.0139029051689914	0.0089	0.119
13	rs12864438	38494540	C	T	0.014504302202808	0.0089	0.1033
13	rs9315524	38494739	C	T	0.0146028573839336	0.0089	0.09955
13	rs115172683	38495042	C	T	0.0177023841130051	0.0123	0.1511
13	rs945858	38495054	T	C	0.0183996828453635	0.0114	0.1055
13	rs817726	38495117	A	C	0.0344980404075674	0.0367	0.3468
13	rs9315525	38495166	G	A	0.0147999386115992	0.0089	0.09447
13	rs117494217	38495504	G	T	0.0077002766261879	0.0259	0.7675
13	rs12430942	38495877	A	G	0.0147014028528927	0.0089	0.09804
13	rs9548102	38496086	A	G	0.0146028573839336	0.0089	0.09935
13	rs9548103	38496209	C	A	0.0146028573839336	0.0089	0.0996
13	rs4943547	38496311	C	G	-0.0034961042567088	0.0087	0.6882
13	rs9315526	38496577	A	C	0.0184978548821194	0.0114	0.1034
13	rs9548104	38497102	T	C	0.0185960172820726	0.0114	0.1025
13	rs9548105	38497164	G	A	-0.0156010662286512	0.0094	0.09581
13	rs9548106	38497183	T	C	-0.0156010662286512	0.0094	0.09587
13	rs9548107	38497210	C	T	0.0183996828453635	0.0114	0.1062
13	rs817728	38497439	T	C	0.0350002811846215	0.0367	0.3397
13	rs1415628	38498568	G	A	0.0193025022544974	0.0114	0.09069
13	rs9566276	38498837	C	T	-0.056496280157669	0.0114	7.189e-07
13	rs2210979	38499418	A	G	0.0247999239054771	0.0118	0.03581
13	rs9548108	38499586	G	T	0.0185960172820726	0.0114	0.1022
13	rs9548109	38499760	A	T	0.0185960172820726	0.0114	0.1022
13	rs17209704	38499985	C	T	0.0177023841130051	0.0123	0.1522
13	rs9548110	38500040	T	C	0.0146028573839336	0.0089	0.1004
13	rs2254099	38500216	C	G	0.0371994409891063	0.0367	0.3106
13	rs4943548	38500239	A	G	0.0185960172820726	0.0114	0.1013
13	rs1337607	38501166	T	C	0.0184978548821194	0.0114	0.1033
13	rs117245638	38501354	A	C	0.0836975590215667	0.0342	0.01439
13	rs4943549	38501930	A	G	-0.0154994990469515	0.0094	0.0976
13	rs34544559	38501932	G	T	-0.0248051189189711	0.0118	0.03618
13	rs817731	38502024	A	T	0.0360040066341877	0.0367	0.3264
13	rs817729	38502247	C	T	0.0251022847608284	0.0118	0.03391
13	rs9548111	38502613	C	T	0.0146028573839336	0.0089	0.09921
13	rs117323021	38502892	G	A	-0.0281011651109099	0.0518	0.5874
13	rs76860803	38503153	A	G	0.0022973590486834	0.0168	0.8912
13	rs1953688	38503272	A	C	0.0177023841130051	0.0123	0.151
13	rs17275583	38503629	G	A	-0.0377018671840115	0.0284	0.1842
13	rs4943550	38504078	C	T	0.0126990249774084	0.0118	0.2825
13	rs4943551	38504090	T	C	0.0185960172820726	0.0114	0.1012
13	rs4943552	38504142	T	C	0.0147999386115992	0.0089	0.09556
13	rs9532133	38505164	T	A	-0.0158042315449673	0.0094	0.09263
13	rs2250585	38506043	C	G	0.0369007163483657	0.0367	0.3141
13	rs77519365	38506441	C	T	-0.0169020380753563	0.0401	0.6736
13	rs9315527	38506825	T	G	0.0178006246255066	0.0123	0.1493
13	rs6563572	38507412	T	G	0.0185960172820726	0.0114	0.1024
13	rs9548112	38507526	T	G	0.04149696667529	0.053	0.4336
13	rs6563573	38507982	T	A	0.0182033098538737	0.0114	0.1106
13	rs6563574	38508150	G	A	0.0178988554877579	0.0114	0.1145
13	rs4943553	38509895	T	C	-0.0170037478161859	0.0094	0.06899
13	rs2068891	38510216	G	A	-0.0169020380753563	0.0094	0.07141
13	rs80122997	38510356	A	G	-0.0154994990469515	0.0401	0.6999
13	rs2068890	38510408	T	A	0.0195967237465575	0.0122	0.1098
13	rs1337605	38510464	G	A	0.0287040681283552	0.0118	0.01466
13	rs961158	38510772	A	C	0.0199986865066891	0.0123	0.1027
13	rs1337604	38511215	C	T	0.0273038345273452	0.0086	0.00156
13	rs1337603	38511320	A	G	0.0274011363479391	0.0086	0.001464
13	rs6563575	38511675	G	A	0.0192044091837133	0.0122	0.1174
13	rs7325031	38511845	C	T	0.0190964956909883	0.0122	0.119
13	rs10219814	38511858	T	C	0.0187039847937718	0.0089	0.03607
13	rs57078355	38512247	A	C	-0.127799281181876	0.0279	4.839e-06
13	rs9548113	38512532	T	C	-0.0186019483996616	0.0094	0.04717
13	rs7331031	38512564	C	T	0.039701366851552	0.0369	0.2822
13	rs2247013	38513073	C	T	0.0437967654983826	0.0363	0.2277
13	rs945859	38513218	C	A	0.0284027945161868	0.0118	0.01581
13	rs7996872	38513437	A	G	-0.0187038311937836	0.0094	0.04551
13	rs9315528	38513940	G	T	0.0273038345273452	0.0086	0.001528
13	rs9603286	38514642	G	A	0.0273038345273452	0.0086	0.001543
13	rs2485286	38514649	C	T	0.0284999894699013	0.0118	0.0158
13	rs9532135	38514693	A	G	0.0273038345273452	0.0086	0.001538
13	rs7322764	38515459	C	G	0.0213993910058902	0.0114	0.05992
13	rs149883126	38516139	T	A	-0.0821975276313988	0.0384	0.0321
13	rs17210261	38516603	C	T	-0.127197210267001	0.0285	8.359e-06
13	rs79464684	38516824	G	T	0.0179970767016546	0.0334	0.5889
13	rs9576402	38517070	G	A	-0.0281011651109099	0.0118	0.01736
13	rs11839420	38517523	G	A	-0.0176956485356892	0.0094	0.05913
13	rs7992543	38518238	G	A	0.0215951374365897	0.0114	0.05773
13	rs7994826	38518334	A	G	0.021497269010823	0.0114	0.05843
13	rs17210436	38518415	G	A	0.0189983824093147	0.0122	0.1206
13	rs9548114	38518459	T	C	0.0182033098538737	0.0089	0.0404
13	rs2485287	38519281	A	C	-0.0029042131473898	0.0086	0.74
13	rs75305506	38519792	A	C	0.0160997014894237	0.0218	0.4599
13	rs1556781	38519907	G	A	-0.0277001306422786	0.0118	0.01884
13	rs9548115	38520144	C	T	-0.0059979518036359	0.0086	0.4843
13	rs1337087	38520440	C	A	0.0444952398865513	0.0363	0.2204
13	rs181224227	38521053	T	A	0.0012991557316201	0.0384	0.9731
13	rs7327323	38521085	A	G	0.021497269010823	0.0114	0.0592
13	rs2485288	38521131	T	C	0.0402010017441475	0.0368	0.2748
13	rs75977831	38521548	A	G	0.0301023438164435	0.052	0.5624
13	rs9548117	38522731	C	A	0.0189983824093147	0.0089	0.03192
13	rs9576403	38522972	A	T	-0.0165969709073694	0.009	0.06423
13	rs17210569	38523096	A	T	-0.0027036515743148	0.0189	0.8865
13	rs9315530	38523303	C	A	0.0189983824093147	0.0089	0.03191
13	rs2257147	38523512	C	T	0.0439977464776452	0.0363	0.2251
13	rs11620108	38523618	C	G	0.0141001243787816	0.0118	0.2288
13	rs151312161	38524052	A	G	0.0107025231331357	0.0343	0.7554
13	rs7490087	38527337	C	A	-0.0164953025291975	0.009	0.06722
13	rs9576404	38527413	T	C	-0.048203336386541	0.0104	3.549e-06
13	rs17210689	38527553	A	G	-0.124803874165433	0.0283	1.062e-05
13	rs2323664	38527667	T	C	0.0213015034199157	0.0114	0.06117
13	rs75300170	38527975	C	T	0.0140015196358136	0.0118	0.2325
13	rs1544142	38528141	C	T	0.0213015034199157	0.0114	0.06109
13	rs111501303	38528879	G	A	0.0266029817945341	0.015	0.07557
13	rs12428687	38529782	C	A	0.0059025456526138	0.0133	0.6572
13	rs2027247	38530019	C	G	-0.0172987645783295	0.009	0.05472
13	rs9603289	38530239	A	G	0.026398473854531	0.015	0.07748
13	rs9548118	38531499	C	A	-0.0168003386783461	0.009	0.06257
13	rs9548119	38531581	T	A	-0.0480984034910313	0.0104	3.724e-06
13	rs9576405	38531753	T	C	-0.027998320426861	0.0118	0.01761
13	rs76631367	38531846	G	A	0.0266029817945341	0.015	0.07625
13	rs7994671	38531848	C	G	0.0213993910058902	0.0114	0.06004
13	rs9548120	38532648	T	C	0.0189983824093147	0.0089	0.03242
13	rs10161861	38533329	G	A	0.0143958802837323	0.0118	0.2215
13	rs117925427	38533692	C	T	-0.0123965203365513	0.0269	0.6443
13	rs2485482	38533930	C	T	0.0428966409523063	0.0363	0.2368
13	rs9548121	38534201	A	C	0.0190964956909883	0.0089	0.03188
13	rs2323665	38534499	A	G	0.0189983824093147	0.0089	0.03271
13	rs9548122	38535107	T	G	0.026398473854531	0.0549	0.6308
13	rs117357157	38535325	T	C	0.0837987219353288	0.0289	0.003752
13	rs2265439	38535938	T	G	0.0411995232473163	0.0362	0.2551
13	rs2265440	38536142	G	A	0.0382972099323441	0.0367	0.2967
13	rs1591673	38536297	T	C	-0.0128015918372089	0.0087	0.1414
13	rs9532136	38537018	T	C	0.0178006246255066	0.0093	0.0549
13	rs9566279	38537089	G	A	-0.0290993078252748	0.0118	0.01385
13	rs73466440	38537408	T	C	0.0269047980491434	0.015	0.07293
13	rs7336536	38537773	A	C	-0.0128015918372089	0.0087	0.1432
13	rs2485483	38538217	C	T	0.0295976364389436	0.0118	0.01234
13	rs116903209	38538467	A	C	0.0114047182634362	0.0361	0.7531
13	rs4608212	38538986	G	A	-0.0030045090202987	0.0086	0.7261
13	rs1337086	38540165	C	A	0.0207041815582916	0.0092	0.02475
13	rs1577781	38540166	C	A	0.0208021276292633	0.0092	0.0236
13	rs12584914	38540370	T	G	0.0338988850054592	0.0108	0.00162
13	rs2225872	38541196	A	G	0.0199986865066891	0.0092	0.02877
13	rs1577780	38541390	G	A	0.0381047060335456	0.0363	0.2939
13	rs2265458	38542152	C	G	0.0199006617063362	0.0092	0.02954
13	rs2245075	38542527	T	C	0.0194986595340326	0.0092	0.03437
13	rs2245074	38542528	G	A	0.0194986595340326	0.0092	0.03404
13	rs140953522	38542559	C	T	-0.0229002198863326	0.0322	0.4761
13	rs2245073	38542599	C	T	0.0200967016991224	0.0092	0.0283
13	rs1337647	38542845	C	T	0.0200967016991224	0.0092	0.0282
13	rs2485488	38543039	A	G	0.0200967016991224	0.0092	0.02832
13	rs9532137	38543156	G	A	0.016296487966892	0.0093	0.07928
13	rs9576406	38543320	C	T	-0.0299026613543135	0.0118	0.01162
13	rs2785959	38543813	A	G	0.0200967016991224	0.0092	0.02815
13	rs2256009	38544013	A	G	0.0200967016991224	0.0092	0.0281
13	rs2485491	38545050	C	T	0.0202045073158995	0.0092	0.02732
13	rs140158226	38545248	T	C	0.0165030720990143	0.0148	0.2635
13	rs2485290	38545301	A	C	0.0198026272961797	0.0092	0.0305
13	rs2095674	38545876	T	C	-0.0026033858701149	0.0086	0.7592
13	rs71423167	38546169	G	A	-0.0300984478240329	0.0118	0.0109
13	rs4508312	38546176	G	A	-0.0018016219466282	0.0086	0.8333
13	rs61955037	38547029	C	G	-0.0120017335415971	0.0087	0.1668
13	rs112941991	38547063	G	A	-0.0116981574124923	0.0087	0.179
13	rs137933255	38547170	G	A	0.0262036654966364	0.0149	0.07972
13	rs144628488	38547262	G	C	0.0260965047212743	0.0149	0.08076
13	rs55634752	38547851	T	G	-0.0121029460677457	0.0087	0.1646
13	rs9548129	38547855	G	A	0.0180952882690919	0.0093	0.05122
13	rs56346021	38548118	G	A	-0.0121029460677457	0.0087	0.1648
13	rs2265459	38548172	G	A	0.0371994409891063	0.0369	0.3132
13	rs9603292	38548267	G	A	-0.0122952780941516	0.0087	0.158
13	rs9603294	38548336	T	C	-0.0121029460677457	0.0087	0.1637
13	rs9576407	38548514	G	A	-0.0122952780941516	0.0087	0.1581
13	rs9548130	38548930	T	C	-0.0122041688389067	0.0087	0.161
13	rs9548131	38549149	A	G	-0.0121029460677457	0.0087	0.1663
13	rs9548132	38549223	G	A	-0.0121029460677457	0.0087	0.1652
13	rs9548133	38549290	T	C	-0.0026033858701149	0.0086	0.7663
13	rs9576408	38549502	A	G	-0.0026033858701149	0.0086	0.7604
13	rs9548134	38549908	G	A	-0.0025031302181184	0.0086	0.7703
13	rs9548135	38549977	A	T	-0.0025031302181184	0.0086	0.7717
13	rs2485492	38550242	G	A	0.0204984635773248	0.0092	0.02559
13	rs1572503	38550594	T	C	0.0179970767016546	0.0093	0.05226
13	rs2485291	38550637	T	C	0.0301023438164435	0.0118	0.0109
13	rs1556782	38551018	A	G	0.0301023438164435	0.0118	0.01081
13	rs1556783	38551164	C	T	-0.0120017335415971	0.0087	0.1689
13	rs73449811	38551242	A	G	0.0259990758686168	0.0149	0.08199
13	rs1011611	38551272	T	C	0.0390957053401303	0.0112	0.0004966
13	rs2255148	38551635	G	A	0.0202045073158995	0.0092	0.02777
13	rs1974265	38551659	T	A	-0.0114958245134845	0.0087	0.186
13	rs1556784	38551758	A	T	-0.0114047880634385	0.0087	0.1893
13	rs9548136	38551822	T	C	0.0185960172820726	0.0093	0.04588
13	rs1556785	38551825	G	A	-0.0122041688389067	0.0087	0.1626
13	rs1337594	38552027	A	T	0.03029639423135	0.0118	0.01025
13	rs1337595	38552094	A	T	0.03029639423135	0.0118	0.01023
13	rs7986382	38552124	G	A	-0.0114958245134845	0.0087	0.1868
13	rs1337596	38552205	A	G	0.0301993737308422	0.0118	0.0103
13	rs1337597	38552268	G	A	0.0358014124633833	0.0369	0.3313
13	rs2485292	38552484	C	A	0.03029639423135	0.0118	0.0102
13	rs7988940	38552491	A	T	-0.0114047880634385	0.0087	0.1927
13	rs2265441	38552673	T	A	0.0200967016991224	0.0092	0.02843
13	rs2485293	38553087	C	T	0.027196791588428	0.0087	0.001817
13	rs117108299	38553210	C	T	0.153098698117051	0.051	0.002703
13	rs2243573	38553709	C	T	0.0274984287018097	0.0087	0.001643
13	rs144501082	38554022	T	C	-0.0686000914922569	0.0546	0.2086
13	rs79273660	38554435	C	T	0.0535028515173065	0.0242	0.02718
13	rs372569583	38554615	G	A	0.0148984646619666	0.0363	0.6822
13	rs141200708	38555160	G	A	-0.125495198078207	0.0285	1.039e-05
13	rs2485294	38555233	G	T	0.03029639423135	0.0118	0.0102
13	rs2485295	38555503	A	G	0.03029639423135	0.0118	0.0102
13	rs9548138	38555627	T	C	-0.0113036461713921	0.0087	0.1928
13	rs7985234	38556245	T	C	-0.0113036461713921	0.0087	0.194
13	rs2039672	38556807	G	T	-0.0111013930711739	0.0087	0.2035
13	rs2243570	38557085	A	G	0.0199006617063362	0.0092	0.02995
13	rs117065595	38557249	C	T	0.0560967393518702	0.0278	0.04319
13	rs7322666	38557462	C	G	-0.0111013930711739	0.0087	0.2026
13	rs9576409	38557785	C	T	-0.0299953975354009	0.0118	0.01124
13	rs9548139	38557849	C	T	-0.0360003042410416	0.0286	0.2077
13	rs2152847	38558586	G	A	-0.0111013930711739	0.0087	0.2019
13	rs73449825	38558693	C	T	0.0255995183002125	0.0149	0.08591
13	rs2485296	38559319	A	T	0.0219962978718961	0.0135	0.1018
13	rs60128542	38559606	G	T	0.0255995183002125	0.0149	0.08637
13	rs56695117	38559659	G	A	0.0255995183002125	0.0149	0.08647
13	rs142974543	38560606	G	C	-0.0352023974087295	0.0342	0.3034
13	rs117225560	38560698	A	G	-0.007095110875924	0.0174	0.6833
13	rs2251159	38560866	C	T	0.0369007163483657	0.0368	0.3162
13	rs9576411	38560929	T	C	-0.0111013930711739	0.0087	0.2012
13	rs112491012	38561188	A	G	-0.0259025943231108	0.032	0.4189
13	rs2251138	38561474	A	C	0.0304031059110447	0.0118	0.009899
13	rs2251137	38561502	T	C	0.0304031059110447	0.0118	0.01004
13	rs61500105	38561624	A	G	0.025297307774162	0.0149	0.09011
13	rs60659226	38561772	A	T	0.0255020410123433	0.0149	0.08827
13	rs4941882	38562000	C	T	-0.0107980900995126	0.0087	0.2139
13	rs8000837	38562315	T	C	0.0298985503458634	0.0118	0.01115
13	rs9548141	38562871	A	G	0.0171029078996623	0.0093	0.06594
13	rs9532141	38564315	C	A	-0.0105049846451474	0.0087	0.2278
13	rs73449830	38564962	C	T	0.0251998010217421	0.0149	0.09135
13	rs12428838	38565127	G	A	0.0168964476597299	0.0093	0.0681
13	rs817734	38566059	G	T	0.0301023438164435	0.0118	0.01061
13	rs78074877	38566326	T	G	0.0028958031120254	0.0323	0.9284
13	rs9548143	38566571	A	C	-0.0104039337153929	0.0087	0.2312
13	rs817732	38566962	A	G	0.0369007163483657	0.0366	0.3136
13	rs73449837	38566978	C	T	0.0251022847608284	0.0149	0.09251
13	rs9548145	38567009	A	G	0.0008995952428359	0.0088	0.9229
13	rs9594248	38567175	T	A	0.0171029078996623	0.0093	0.06513
13	rs1832329	38567364	A	T	-0.0081027387031859	0.0087	0.3486
13	rs9566283	38567803	A	G	-0.0105959392134034	0.0087	0.2246
13	rs9548146	38567889	T	C	0.0166014304974254	0.0093	0.07419
13	rs2485494	38567915	A	G	0.0299956000353805	0.0118	0.01094
13	rs112856120	38567952	T	A	-0.0256973671872587	0.032	0.4207
13	rs7999240	38568017	C	T	-0.0105959392134034	0.0087	0.223
13	rs9548147	38568216	G	A	0.0166014304974254	0.0093	0.07307
13	rs73449842	38568273	A	G	0.0251998010217421	0.0149	0.0909
13	rs9315532	38568693	C	G	0.0170045988158238	0.0093	0.06721
13	rs2247531	38568797	A	G	0.0299956000353805	0.0118	0.01087
13	rs2247530	38568798	A	G	0.0374017521540008	0.0366	0.3079
13	rs2485298	38569242	G	A	0.0299956000353805	0.0118	0.01094
13	rs2485495	38569255	C	T	0.0299956000353805	0.0118	0.01096
13	rs143991196	38570806	T	C	0.0259016375226531	0.0508	0.6103
13	rs9532142	38570831	A	T	0.0166997792224134	0.0093	0.07153
13	rs117976332	38571057	C	G	0.0020977980821461	0.0194	0.9151
13	rs863660	38572769	G	A	-0.008395140788382	0.0087	0.3306
13	rs58593145	38572893	A	G	0.024702368640342	0.0149	0.09831
13	rs9603299	38573313	T	C	0.0242046886968174	0.0088	0.00572
13	rs7992568	38573763	A	G	0.024702368640342	0.0149	0.09841
13	rs817724	38575137	C	T	0.0301993737308422	0.0118	0.01034
13	rs2244000	38575971	G	T	0.0371030879515023	0.0367	0.3118
13	rs7337322	38577056	C	A	0.0251022847608284	0.0149	0.09325
13	rs117654021	38577232	C	T	0.0004998750416509	0.0323	0.9885
13	rs9576414	38577368	A	G	-0.0289037168568363	0.0118	0.01456
13	rs2485497	38577693	A	G	0.0295976364389436	0.0118	0.01193
13	rs9315533	38578524	G	A	0.0173977771764203	0.0093	0.06089
13	rs7326544	38579452	G	T	-0.0095958936734469	0.0087	0.2687
13	rs9548148	38579686	G	T	0.0134984841513417	0.0106	0.2039
13	rs1591672	38579790	T	G	0.0297044227063309	0.0118	0.01179
13	rs2485501	38580307	C	T	0.0295005481176215	0.0118	0.01241
13	rs76077910	38581374	C	T	0.0251998010217421	0.015	0.09273
13	rs73449868	38582046	A	G	0.0247999239054771	0.015	0.09733
13	rs2250286	38582178	A	G	0.029403450369242	0.0118	0.01279
13	rs73449871	38582200	C	T	0.0247999239054771	0.015	0.09684
13	rs1981172	38582948	C	T	-0.009696862978864	0.0087	0.2643
13	rs113982010	38582994	C	G	0.016296487966892	0.0148	0.271
13	rs9548149	38584272	T	A	0.0125015292229252	0.0105	0.2344
13	rs9548150	38584905	T	A	0.0165030720990143	0.0093	0.07575
13	rs35971329	38585193	C	T	-0.0288007896057264	0.0118	0.01495
13	rs9594252	38585759	A	T	0.0166014304974254	0.0093	0.07256
13	rs9603302	38585865	C	A	0.0161980995687726	0.0148	0.2739
13	rs9566284	38586033	A	G	-0.0289963604415917	0.0118	0.01428
13	rs9532143	38586381	A	G	0.0205964297986501	0.0094	0.02828
13	rs117490714	38586735	C	T	-0.0136020904182857	0.0285	0.6333
13	rs1538155	38587188	G	C	0.0295976364389436	0.0118	0.01195
13	rs1538154	38587323	T	A	-0.0099998320783335	0.0088	0.2532
13	rs1538153	38587347	G	C	0.0295976364389436	0.0118	0.01213
13	rs1538152	38587416	G	A	-0.0009004052431641	0.0086	0.9175
13	rs2265433	38588157	G	T	0.0239996896478807	0.0087	0.005577
13	rs2323668	38588302	G	A	0.0020977980821461	0.0089	0.8111
13	rs73172549	38588380	C	T	0.0940002312871902	0.0326	0.003968
13	rs2485280	38588570	A	G	0.0178006246255066	0.0091	0.04987
13	rs2039674	38588759	T	G	0.0284999894699013	0.0118	0.01572
13	rs1337600	38588933	T	A	0.0297044227063309	0.0118	0.01182
13	rs1933027	38589488	C	T	0.0297044227063309	0.0118	0.01183
13	rs2253490	38589756	T	C	0.0176041339483571	0.0091	0.05256
13	rs73172551	38590030	A	G	0.0179970767016546	0.0245	0.4615
13	rs1361095	38590145	T	A	0.0242046886968174	0.0087	0.005284
13	rs9548152	38590453	T	A	-0.0093031403261444	0.0088	0.2871
13	rs67526118	38591184	T	A	-0.029202265808213	0.0118	0.01365
13	rs35493490	38591257	T	C	-0.029202265808213	0.0118	0.01368
13	rs112838635	38591728	T	A	0.0219962978718961	0.0149	0.1391
13	rs9576415	38591739	G	A	-0.029202265808213	0.0118	0.01348
13	rs9566285	38591834	A	T	-0.029202265808213	0.0118	0.01346
13	rs2262399	38591855	C	T	0.0242046886968174	0.0087	0.005356
13	rs1577881	38592157	C	T	-0.0292949370570243	0.0118	0.01344
13	rs1577882	38592168	T	G	-0.0292949370570243	0.0118	0.01338
13	rs1093513	38592225	A	G	0.0179970767016546	0.0091	0.04801
13	rs1093512	38592416	C	T	0.0284027945161868	0.0118	0.0158
13	rs1577883	38592497	T	A	-0.0290993078252748	0.0118	0.01377
13	rs140484256	38592558	G	A	-0.0196008476550609	0.034	0.5639
13	rs2105125	38592616	G	A	0.0285971749776749	0.0266	0.2808
13	rs145255368	38592807	C	T	-0.0344051267241774	0.0424	0.4178
13	rs2095672	38592843	G	A	-0.0290993078252748	0.0118	0.0138
13	rs9548153	38593018	C	T	-0.0094040800752939	0.0088	0.2851
13	rs7999781	38593133	G	C	0.0164047040252769	0.0138	0.2328
13	rs4340191	38593419	C	G	0.0172012073197748	0.0091	0.05959
13	rs2265463	38593775	T	C	0.0182033098538737	0.0091	0.04554
13	rs1093511	38594017	C	T	0.0244974716003874	0.0087	0.004659
13	rs1933026	38594086	T	G	-0.009696862978864	0.0088	0.2683
13	rs2485502	38594526	G	C	0.0183015011699126	0.0091	0.04424
13	rs73172556	38594703	G	T	0.0906995672466416	0.0326	0.005368
13	rs9548156	38595460	T	C	-0.0248051189189711	0.0087	0.004272
13	rs117488159	38595786	C	T	0.0258041896815329	0.0263	0.3253
13	rs12429115	38596233	G	A	-0.029202265808213	0.0118	0.01359
13	rs9532144	38597379	A	G	0.0177023841130051	0.0091	0.05286
13	rs12853478	38597452	G	C	-0.029202265808213	0.0118	0.01341
13	rs9548157	38597691	T	A	-0.009797842480111	0.0088	0.264
13	rs2249628	38598354	G	A	0.0183996828453635	0.0091	0.04219
13	rs2485283	38598517	G	T	0.0184978548821194	0.0091	0.042
13	rs2249615	38598713	T	C	0.0188021269625962	0.0091	0.03861
13	rs9576420	38599179	A	G	-0.009696862978864	0.0088	0.2683
13	rs9576421	38599377	A	G	-0.0252049938352247	0.0087	0.003673
13	rs7994914	38600075	T	G	-0.0251024465608414	0.0087	0.0037
13	rs73449902	38600409	T	G	0.0215951374365897	0.0149	0.1463
13	rs76071403	38600587	T	C	0.0215951374365897	0.0149	0.1452
13	rs9566288	38601299	C	A	-0.009797842480111	0.0088	0.2621
13	rs9576422	38602174	T	A	-0.0290993078252748	0.0118	0.01378
13	rs73172562	38602692	C	T	-0.0383043331577141	0.0559	0.4938
13	rs4429167	38602724	G	T	0.025297307774162	0.0087	0.003424
13	rs2050590	38603000	T	C	-0.0249999098013234	0.0087	0.003956
13	rs2050591	38603042	T	G	-0.0249999098013234	0.0087	0.003829
13	rs1415276	38603834	G	A	-0.0222967349986103	0.0141	0.1128
13	rs9576424	38604392	T	C	-0.0289963604415917	0.0118	0.01442
13	rs149741943	38604456	A	C	-0.0045001103249234	0.0537	0.9327
13	rs112416718	38604594	C	A	0.0203025023378308	0.0149	0.172
13	rs73452106	38605286	G	A	0.0203025023378308	0.0149	0.172
13	rs9548159	38605479	G	A	0.0182033098538737	0.0091	0.04651
13	rs9603311	38605917	G	A	0.0182033098538737	0.0091	0.0458
13	rs35140422	38606988	T	C	-0.0289963604415917	0.0118	0.01408
13	rs59700122	38607026	A	C	0.0159028762794155	0.0203	0.4327
13	rs9548160	38607080	T	C	-0.0176956485356892	0.0184	0.3352
13	rs4245387	38608453	T	C	-0.0177974390305806	0.0184	0.3334
13	rs59602350	38609062	T	C	0.0158044491449436	0.0203	0.436
13	rs78587501	38611120	A	C	-0.129596288171074	0.0285	5.405e-06
13	rs9285118	38611467	C	T	0.0012991557316201	0.0086	0.8776
13	rs7987370	38612181	C	T	-0.0164953025291975	0.0183	0.3672
13	rs9315540	38613337	A	G	-0.0172987645783295	0.0184	0.3461
13	rs36130652	38613535	T	A	-0.0293979151845611	0.0118	0.01291
13	rs9548164	38614591	C	A	0.0004998750416509	0.0086	0.9547
13	rs77323291	38615695	A	G	0.0135971385060249	0.0178	0.4433
13	rs192864097	38615763	G	C	-0.0349952529972629	0.0435	0.4206
13	rs4284517	38616345	G	T	-0.0174005146801673	0.0183	0.3419
13	rs73452113	38617156	A	G	0.0155977206230546	0.0203	0.4425
13	rs5002332	38617427	G	T	-0.0170037478161859	0.0183	0.3534
13	rs61956980	38617636	A	G	-0.0049019951702315	0.0086	0.5668
13	rs2875124	38618453	A	G	-0.0180010511095525	0.0185	0.3302
13	rs61956981	38618877	C	T	0.0154992634469238	0.0149	0.2983
13	rs9548166	38619750	G	A	-0.0451019739124202	0.0138	0.001078
13	rs141842133	38619960	C	G	-0.134903762464802	0.0546	0.0135
13	rs4941883	38620007	C	T	-0.005304041591906	0.0086	0.5403
13	rs9603314	38620805	A	T	0.0192044091837133	0.0093	0.03817
13	rs4270042	38620831	C	T	-0.02960390325858	0.0118	0.01229
13	rs7994611	38621772	A	T	-0.0052035148315978	0.0086	0.5478
13	rs4277224	38621939	G	A	0.0166997792224134	0.0203	0.4102
13	rs7994309	38621984	C	G	0.0047984689115734	0.0086	0.5809
13	rs78188229	38622619	G	T	0.0511967897311259	0.0241	0.03339
13	rs117781520	38622957	C	T	-0.032502530761974	0.0292	0.2646
13	rs9532147	38623078	A	C	0.0047984689115734	0.0086	0.5783
13	rs73452122	38623626	C	T	0.0164047040252769	0.0203	0.4203
13	rs73172572	38624249	C	A	-0.0296966117368367	0.0118	0.01209
13	rs9532148	38624347	A	G	0.0147014028528927	0.0106	0.1646
13	rs9576426	38624653	A	G	-0.130199805671472	0.0285	4.826e-06
13	rs9532149	38624671	C	T	0.0172012073197748	0.0093	0.06398
13	rs9576427	38624871	T	C	-0.0257999754904126	0.0117	0.02753
13	rs1073835	38625028	T	A	-0.0052035148315978	0.0086	0.5502
13	rs1961338	38625077	G	A	0.0048979852621919	0.0086	0.5731
13	rs7336857	38625794	A	T	0.0047984689115734	0.0086	0.5782
13	rs67462211	38625820	G	A	-0.0297996312385195	0.0118	0.0119
13	rs9576428	38625886	C	A	-0.0054045784588597	0.0086	0.5314
13	rs7336538	38625939	C	A	0.0049974917102918	0.0086	0.5618
13	rs7336728	38626039	C	T	0.0050969882578437	0.0086	0.5566
13	rs56308185	38626117	A	T	0.0361004656247227	0.0105	0.0005693
13	rs4262828	38626611	G	T	0.0049974917102918	0.0086	0.5604
13	rs1360923	38626812	C	T	0.0050969882578437	0.0086	0.5556
13	rs1360922	38627010	A	G	-0.0055956263571598	0.0086	0.5171
13	rs1360921	38627053	G	A	0.0051964749068174	0.0086	0.5439
13	rs4539457	38627152	A	G	0.0050969882578437	0.0086	0.5569
13	rs9548172	38627690	C	G	-0.0054950702819798	0.0086	0.5223
13	rs9532150	38628041	T	G	0.0194986595340326	0.0093	0.03499
13	rs61955165	38628836	A	G	0.0170045988158238	0.0242	0.4821
13	rs9566294	38629177	T	C	-0.0252049938352247	0.0117	0.03091
13	rs17277817	38629213	A	C	0.0171029078996623	0.0093	0.06636
13	rs17277873	38629421	T	C	0.0139029051689914	0.0178	0.4358
13	rs189878962	38630225	G	A	0.0182033098538737	0.0337	0.5885
13	rs7317173	38630347	C	A	0.017496047616751	0.0093	0.06088
13	rs9566295	38631054	T	C	0.0050969882578437	0.0086	0.5557
13	rs9315542	38631471	T	C	0.0194986595340326	0.0093	0.03512
13	rs9576429	38632296	G	A	0.0049974917102918	0.0086	0.56
13	rs9315543	38632578	A	C	0.0050969882578437	0.0086	0.5564
13	rs7334221	38632798	G	A	-0.0054950702819798	0.0086	0.5263
13	rs7336735	38632923	A	G	-0.0054950702819798	0.0086	0.5217
13	rs8000047	38633466	C	T	-0.0316041926269978	0.0169	0.0615
13	rs9532151	38633467	G	A	-0.0045001103249234	0.0087	0.6091
13	rs76687465	38633998	G	A	0.021497269010823	0.0202	0.2867
13	rs56320674	38634689	T	G	-0.0117993392160431	0.0086	0.1715
13	rs9532152	38635214	T	C	-0.013399371963117	0.0086	0.1197
13	rs567267098	38635522	C	T	-0.0821975276313988	0.0408	0.04391
13	rs45562440	38635633	C	A	-0.0046005663955682	0.0087	0.6021
13	rs11617729	38635906	G	A	-0.0040983869261633	0.0087	0.6413
13	rs75325209	38635911	C	T	0.0085037404912207	0.0237	0.7194
13	rs7985174	38636151	C	T	-0.0218980211012161	0.0186	0.239
13	rs2050539	38636464	T	C	-0.0186019483996616	0.0267	0.4847
13	rs2146984	38636603	A	T	-0.022398994943479	0.0186	0.2294
13	rs12429104	38636966	G	T	-0.0235962138551867	0.013	0.06877
13	rs77679739	38637157	T	C	0.0205964297986501	0.0202	0.3088
13	rs118076522	38637307	T	C	-0.0170037478161859	0.0266	0.523
13	rs78635940	38637819	C	G	-0.0149004625639624	0.0554	0.788
13	rs7997890	38638271	C	T	-0.0046005663955682	0.0087	0.5958
13	rs77019099	38638442	T	C	-0.0338981034057645	0.0161	0.03496
13	rs8002822	38638602	C	T	-0.0128015918372089	0.0086	0.1357
13	rs6563579	38639513	A	G	-0.013004189135254	0.0086	0.1325
13	rs2323729	38639677	T	C	-0.0128015918372089	0.0086	0.1381
13	rs9576431	38640346	G	A	-0.0198966317144566	0.0128	0.1217
13	rs111273448	38640548	A	G	0.0204004877576787	0.0202	0.3124
13	rs117547489	38640779	G	A	-0.0046005663955682	0.0087	0.5993
13	rs142765839	38640823	G	A	-0.005696192544881	0.0101	0.5723
13	rs9532153	38640990	G	A	-0.0128015918372089	0.0086	0.1375
13	rs78732186	38641918	A	G	0.0207041815582916	0.0093	0.0254
13	rs12020584	38644238	G	C	-0.0129028853555234	0.0087	0.1395
13	rs9548178	38646004	G	A	0.0187039847937718	0.0093	0.04452
13	rs61297801	38646502	T	C	-0.0120017335415971	0.0086	0.1651
13	rs9576438	38646772	A	G	-0.0124977728299804	0.0086	0.1486
13	rs2181673	38647038	T	C	-0.0222967349986103	0.0089	0.01248
13	rs2146983	38647116	A	G	-0.0221024699079472	0.0089	0.01358
13	rs79941048	38647119	C	A	-0.0114047880634385	0.0149	0.4437
13	rs12428665	38647493	A	C	-0.0181028726978536	0.0128	0.1577
13	rs117173876	38647866	C	G	0.0616969878029145	0.0309	0.0455
13	rs9566296	38648250	A	G	-0.013004189135254	0.0086	0.131
13	rs36073700	38648549	G	A	-0.0239956055562207	0.013	0.06549
13	rs9576439	38648788	G	T	-0.0129028853555234	0.0086	0.1353
13	rs61955199	38649112	G	A	-0.0043996643446871	0.0088	0.6112
13	rs11840873	38649369	A	T	-0.0043996643446871	0.0088	0.6165
13	rs138435983	38649855	G	T	0.0202045073158995	0.0203	0.3193
13	rs9548179	38649965	T	C	-0.0125990355765152	0.0086	0.1429
13	rs9548180	38650598	C	T	-0.128504050910497	0.0441	0.003597
13	rs9566297	38650811	T	C	-0.0226035462098532	0.013	0.08126
13	rs139826098	38651320	C	T	-0.0137034650584925	0.0549	0.8035
13	rs1577610	38652049	C	T	-0.0124977728299804	0.0086	0.1463
13	rs147957310	38652442	C	T	-0.0322959448008212	0.0343	0.3476
13	rs80017252	38653137	T	C	0.0075017910703226	0.0206	0.7151
13	rs4943560	38653256	A	G	-0.0127003085782322	0.0086	0.1414
13	rs148316635	38653387	C	G	-0.0114958245134845	0.015	0.4411
13	rs9532159	38653899	T	C	-0.0122952780941516	0.0086	0.1563
13	rs12050013	38654219	T	C	-0.0340015566760147	0.0161	0.0341
13	rs12050067	38654320	G	A	-0.0129028853555234	0.0086	0.1342
13	rs9576441	38654527	A	G	-0.0187955345843259	0.0129	0.1441
13	rs1577779	38655046	T	C	-0.0338981034057645	0.016	0.03397
13	rs117945072	38655251	T	G	0.0236969951765786	0.0252	0.3464
13	rs1856078	38655338	A	G	-0.0323992324466777	0.0168	0.05441
13	rs9576442	38656909	T	C	-0.0332982854015147	0.016	0.03772
13	rs80092864	38657306	C	T	0.0106035827841911	0.0236	0.6532
13	rs9566299	38657897	A	G	-0.0115969858456632	0.0087	0.1816
13	rs9566300	38657949	T	A	-0.0117993392160431	0.0087	0.172
13	rs12583650	38658081	C	G	-0.0036968248442897	0.0088	0.6756
13	rs77203319	38658312	T	C	-0.0329985112635755	0.0161	0.03963
13	rs1415275	38658436	C	A	0.0198026272961797	0.0093	0.03343
13	rs9315549	38659116	C	T	-0.0128015918372089	0.0087	0.1398
13	rs145113183	38659161	G	A	-0.0428970626523952	0.041	0.2956
13	rs9576445	38659215	C	T	-0.0124977728299804	0.0087	0.1505
13	rs9548181	38659452	C	G	-0.0154994990469515	0.0087	0.07576
13	rs12861151	38659572	G	A	0.0060019521956343	0.0463	0.8977
13	rs9548182	38659853	C	T	0.0146028573839336	0.0092	0.1142
13	rs77888082	38660295	G	A	0.0143958802837323	0.0209	0.4888
13	rs7338804	38660394	G	A	-0.0193969096107316	0.0123	0.1168
13	rs9603319	38660627	C	T	-0.0262002485024742	0.0106	0.01311
13	rs113544830	38660975	G	C	-0.0160988945897493	0.0158	0.3076
13	rs35587570	38661023	G	T	0.0167981182758809	0.0219	0.4412
13	rs76983327	38661528	C	A	0.0582972096102774	0.0308	0.05888
13	rs9548183	38661893	C	T	0.0171029078996623	0.01	0.08824
13	rs75265538	38663218	G	T	0.0624018651129649	0.0451	0.1667
13	rs9548184	38664901	G	A	-0.0033957590691798	0.009	0.7024
13	rs9548185	38664950	A	T	0.0172012073197748	0.01	0.0859
13	rs9548186	38664965	C	T	0.0172012073197748	0.01	0.08693
13	rs9548188	38665374	C	T	0.0172994970780611	0.01	0.08468
13	rs142747747	38666388	T	C	-0.0024028846163103	0.029	0.9328
13	rs61955202	38667393	A	G	-0.0122952780941516	0.0127	0.3296
13	rs9603320	38667777	G	T	0.0147999386115992	0.0091	0.1052
13	rs17057180	38668327	C	T	-0.0182047046548463	0.0121	0.1337
13	rs9603321	38668545	A	G	-0.0194988734340555	0.0118	0.0993
13	rs9576448	38669435	A	G	-0.0243029385231735	0.0103	0.01854
13	rs7992222	38669677	T	G	0.0199986865066891	0.0101	0.04748
13	rs9576449	38670094	G	T	-0.0164953025291975	0.0122	0.1745
13	rs9548189	38670495	T	C	0.0125015292229252	0.0096	0.1923
13	rs9576451	38670637	A	G	-0.0176956485356892	0.0121	0.1449
13	rs9315550	38671213	C	T	0.0461963268897065	0.0225	0.04034
13	rs9603322	38672215	G	C	-0.0243951568347216	0.0103	0.01799
13	rs61094137	38672373	A	G	-0.023401696181619	0.0105	0.02541
13	rs9576452	38672455	A	G	-0.023401696181619	0.0105	0.02541
13	rs6563582	38672616	A	G	0.021497269010823	0.0102	0.03466
13	rs9576453	38672620	A	G	-0.0235040691879941	0.0104	0.02476
13	rs56287025	38672948	G	T	-0.0116981574124923	0.0127	0.3562
13	rs58267644	38673017	G	A	0.0654974362315006	0.0453	0.1479
13	rs79620920	38673417	T	C	0.0008995952428359	0.0332	0.9786
13	rs79175232	38673622	G	A	0.0613960888650743	0.0452	0.174
13	rs9315551	38673641	C	G	-0.0198048272985997	0.0118	0.09471
13	rs9566304	38674000	A	G	-0.027998320426861	0.0168	0.09631
13	rs9548192	38674421	G	A	-0.004198802647333	0.009	0.64
13	rs1951833	38676614	T	C	-0.0039979812872983	0.009	0.6549
13	rs9566305	38677219	A	G	-0.0182963622831166	0.0121	0.1308
13	rs143904492	38678035	A	C	0.0563047162104676	0.0307	0.06694
13	rs78845074	38678187	A	C	-0.0282965991551138	0.0168	0.09244
13	rs9576454	38679113	T	C	-0.028399474521698	0.0168	0.09181
13	rs73172596	38679195	A	C	-0.0181028726978536	0.0121	0.1357
13	rs77891212	38679227	C	T	0.0551981604647623	0.0449	0.2185
13	rs9548193	38679677	G	A	0.0177023841130051	0.01	0.07681
13	rs4941885	38680117	G	A	0.0119977384336167	0.0096	0.2098
13	rs9532163	38680328	A	G	-0.0307994715535284	0.0186	0.09908
13	rs1924179	38680820	C	T	0.0127977582298607	0.0096	0.1798
13	rs1924180	38680834	G	A	-0.0300984478240329	0.0187	0.1068
13	rs73172598	38681598	A	C	-0.0222967349986103	0.0123	0.06928
13	rs116942377	38681663	T	A	0.0141987193998129	0.0344	0.679
13	rs77236541	38681802	C	T	-0.015895669405385	0.0157	0.3108
13	rs7334407	38683347	T	C	-0.0271040176920589	0.0105	0.01002
13	rs8002950	38683896	T	C	-0.0584027170759943	0.0318	0.06608
13	rs113143719	38683901	G	A	0.0248974696545107	0.0201	0.2157
13	rs4943561	38684160	C	T	-0.0282965991551138	0.0168	0.09277
13	rs145132271	38684310	T	C	0.0085037404912207	0.0319	0.7909
13	rs76476892	38684544	C	T	-0.053200374867981	0.0175	0.0024
13	rs74888488	38684948	T	A	0.0263010744193707	0.0201	0.1909
13	rs9548195	38685120	A	G	0.0084045823438103	0.0106	0.4287
13	rs150950308	38686190	A	G	-0.0851004766504662	0.0428	0.04698
13	rs9603323	38686435	G	A	-0.0178992398878318	0.0122	0.1402
13	rs11616516	38686481	C	A	-0.0039979812872983	0.009	0.6548
13	rs9566306	38686597	G	A	-0.0251024465608414	0.0103	0.01458
13	rs9548197	38686772	G	A	0.0225048553400694	0.0102	0.02702
13	rs34119423	38687006	C	A	-0.0272992569378225	0.0185	0.1405
13	rs112832356	38687067	G	A	0.0259990758686168	0.0201	0.1963
13	rs137976624	38687383	T	C	0.0150954876453349	0.0212	0.4762
13	rs4941887	38692585	A	C	0.0081963182244858	0.0106	0.4402
13	rs1924190	38692820	G	T	-0.0231969816042026	0.012	0.05308
13	rs7319078	38693417	T	C	-0.0530949163341788	0.032	0.09718
13	rs9548212	38694075	G	A	0.0136957831289865	0.0096	0.1534
13	rs17291192	38694690	T	C	0.0199986865066891	0.0205	0.3285
13	rs1924191	38694737	C	T	0.0159028762794155	0.0096	0.09892
13	rs9548213	38694917	T	C	-0.044401309298167	0.0156	0.004322
13	rs7994524	38694937	T	C	-0.0030045090202987	0.009	0.7354
13	rs7994528	38694939	T	C	0.0204984635773248	0.0101	0.04165
13	rs1924192	38695683	G	A	-0.0243951568347216	0.0103	0.01769
13	rs9532172	38695842	C	T	-0.0255024404124231	0.0188	0.1735
13	rs2224800	38697185	C	T	0.0127977582298607	0.0096	0.1816
13	rs8002925	38698269	T	C	-0.0263029084210524	0.0169	0.1195
13	rs9576460	38700701	A	G	-0.0262002485024742	0.0169	0.1211
13	rs80199616	38700773	G	A	0.043595744117646	0.0226	0.05373
13	rs143511184	38700840	C	T	0.0639039448366128	0.0418	0.1267
13	rs9566309	38701046	T	C	-0.0239956055562207	0.0105	0.02191
13	rs9576461	38701610	G	T	-0.0235962138551867	0.0123	0.05451
13	rs7989091	38702814	T	C	0.0213993910058902	0.0101	0.03354
13	rs2209138	38703876	T	C	-0.0024028846163103	0.009	0.7919
13	rs7996968	38704885	A	G	-0.044495399886564	0.0326	0.1724
13	rs1924194	38704963	T	C	-0.044495399886564	0.0326	0.1724
13	rs4943563	38706305	C	G	0.0172994970780611	0.0096	0.07147
13	rs143003188	38706731	C	T	-0.114401260309975	0.0295	0.000103
13	rs117997438	38706805	C	A	0.017496047616751	0.0213	0.4118
13	rs9548214	38706931	T	C	0.0150954876453349	0.0117	0.1957
13	rs117897235	38707455	G	T	-0.11399770905349	0.0294	0.0001085
13	rs117260493	38707538	C	T	-0.0246001168682327	0.0274	0.3695
13	rs11147691	38708368	C	T	0.0143958802837323	0.0099	0.1449
13	rs9548215	38708410	C	T	-0.0471964348309747	0.0326	0.1482
13	rs118165971	38709574	T	C	0.0511017760490843	0.0615	0.4059
13	rs17212836	38710260	C	T	0.0155977206230546	0.0103	0.1321
13	rs4943564	38711793	A	G	-0.0278029446620889	0.0168	0.09906
13	rs151212596	38712232	C	T	-0.0238010101859522	0.0274	0.3854
13	rs140449036	38713617	T	A	-0.0274020297483382	0.0343	0.4239
13	rs61955235	38714030	A	G	0.001998002662673	0.0472	0.9662
13	rs7997915	38714146	C	T	-0.0030045090202987	0.009	0.741
13	rs78333854	38718163	G	A	-0.0005001250416822	0.0298	0.9872
13	rs9548217	38718535	G	T	0.0161980995687726	0.0091	0.07338
13	rs67694760	38718862	G	A	-0.023002541565316	0.0123	0.06147
13	rs9532173	38719949	T	G	0.0213015034199157	0.0101	0.03436
13	rs66555430	38721787	C	A	-0.023002541565316	0.0123	0.06113
13	rs116954066	38724192	A	G	0.0511967897311259	0.0304	0.09237
13	rs7984402	38724490	A	G	-0.0275048131221902	0.0169	0.1045
13	rs35255352	38725866	A	G	0.0170045988158238	0.0221	0.4418
13	rs1924199	38725875	G	T	0.0134984841513417	0.0096	0.1597
13	rs3920586	38727020	G	T	-0.022398994943479	0.0123	0.06812
13	rs6563584	38727668	G	A	-0.0164038098256767	0.0196	0.402
13	rs117805774	38727714	A	G	0.0285971749776749	0.0253	0.2594
13	rs9548220	38727892	C	T	0.0129951954948113	0.0096	0.1753
13	rs142248536	38727942	T	C	0.0507026199737612	0.0304	0.09591
13	rs2323704	38728531	T	C	-0.04470452178448	0.0327	0.1711
13	rs9646101	38729357	T	A	0.0183015011699126	0.009	0.04215
13	rs9603327	38729720	C	T	-0.0226956079321885	0.0123	0.06386
13	rs9603328	38729848	G	A	-0.0231048737150968	0.0123	0.05963
13	rs9548221	38730542	C	T	-0.015895669405385	0.0196	0.4162
13	rs9548222	38730752	C	T	0.0037031349243813	0.0107	0.7291
13	rs1924198	38730805	C	T	0.0194005857039748	0.0097	0.04405
13	rs116840886	38731222	C	T	0.0402970567645369	0.0259	0.1208
13	rs9603329	38731531	A	G	-0.019294956182969	0.0122	0.1118
13	rs9315555	38731538	T	C	-0.0239956055562207	0.0105	0.02146
13	rs80263211	38731909	A	T	-0.026898543868701	0.0169	0.1113
13	rs1924196	38731953	A	T	-0.0171970248285215	0.0196	0.3783
13	rs1924195	38732044	G	A	-0.0159972768350078	0.0196	0.4129
13	rs2209141	38732613	G	A	-0.019294956182969	0.0121	0.1121
13	rs2209140	38732746	C	T	-0.019203206984436	0.0121	0.1131
13	rs2209139	38732839	A	T	-0.0191012733024012	0.0121	0.1158
13	rs148656392	38733262	C	T	-0.0312017511432645	0.0442	0.4809
13	rs9532175	38733746	C	T	0.0156961681063242	0.0097	0.1056
13	rs7986844	38734037	T	G	0.0172012073197748	0.0096	0.07316
13	rs7982224	38734044	A	G	0.0173977771764203	0.0096	0.07079
13	rs7986869	38734097	T	C	0.0183015011699126	0.0098	0.06142
13	rs7982105	38734336	C	T	-0.0242004837056584	0.0105	0.02055
13	rs2875132	38734706	G	A	0.01600129372694	0.0097	0.09958
13	rs7329389	38734990	T	G	0.0178988554877579	0.0102	0.07837
13	rs9576464	38735824	C	G	-0.0278954863187535	0.0169	0.09891
13	rs147862304	38736807	A	G	0.001598721363697	0.0283	0.9544
13	rs10507467	38737092	G	A	-0.0018016219466282	0.0089	0.8369
13	rs7995361	38737449	T	C	0.0194005857039748	0.0098	0.04768
13	rs141352543	38737613	G	A	-0.0235962138551867	0.0282	0.4029
13	rs3967019	38738186	T	C	0.0184978548821194	0.0102	0.06866
13	rs139797532	38739065	T	C	-0.135796813897508	0.0432	0.001685
13	rs603131	38739314	T	C	-0.0411032840784537	0.0327	0.2092
13	rs601740	38739622	C	T	-0.0158042315449673	0.0196	0.4194
13	rs595563	38739678	G	C	-0.0154994990469515	0.0197	0.4293
13	rs6563585	38740005	T	C	-0.0292949370570243	0.017	0.08501
13	rs9532176	38740644	C	A	-0.0385953087593848	0.0269	0.1516
13	rs143588295	38741577	C	A	0.0129951954948113	0.0412	0.7531
13	rs661497	38742078	T	C	-0.0238010101859522	0.0105	0.02304
13	rs647580	38742864	G	A	0.0100988346774146	0.0134	0.45
13	rs9548225	38742875	A	T	0.0178988554877579	0.0097	0.0638
13	rs9576466	38743174	T	C	-0.0181028726978536	0.0121	0.1353
13	rs9576467	38743223	T	A	-0.0182963622831166	0.0121	0.1321
13	rs960610	38743979	A	T	-0.019294956182969	0.0118	0.1031
13	rs1924189	38744140	A	G	-0.0193969096107316	0.0118	0.1012
13	rs74618108	38744331	T	C	0.0064988367398296	0.0218	0.7643
13	rs73174711	38744796	C	T	0.0752002325629352	0.0207	0.0002836
13	rs73174713	38745259	G	A	-0.0527048164320283	0.0524	0.3149
13	rs9576468	38745463	T	C	-0.0297996312385195	0.0171	0.08137
13	rs616106	38747138	C	T	0.017496047616751	0.0097	0.07169
13	rs612572	38747904	C	A	9.99950003332973e-05	0.0176	0.9951
13	rs78075336	38747963	A	T	-0.047899061319535	0.0257	0.06223
13	rs4943565	38748512	T	A	0.0103957761821204	0.0088	0.2357
13	rs668113	38748517	T	A	-0.0208049294331883	0.0104	0.04542
13	rs668032	38748575	C	T	-0.0207028323592018	0.0104	0.04598
13	rs599142	38748633	T	C	-0.0202027073175195	0.0104	0.05157
13	rs147704952	38748865	G	A	-0.129300356096707	0.0358	0.0003011
13	rs666352	38748907	T	G	-0.0203047533403643	0.0104	0.04966
13	rs666289	38748952	T	A	-0.0203966036652218	0.0104	0.04916
13	rs1924187	38749184	A	G	0.00730326611012	0.0088	0.4095
13	rs7991530	38749934	G	A	0.0135971385060249	0.0087	0.1206
13	rs7335783	38750765	C	T	0.0100988346774146	0.0141	0.4751
13	rs4943566	38751153	T	C	0.0004998750416509	0.0099	0.9581
13	rs617657	38751219	G	C	-0.0172987645783295	0.009	0.05352
13	rs4943568	38751375	G	A	-0.0263953113595316	0.0278	0.3415
13	rs591732	38752369	T	G	-0.0064004391810282	0.0105	0.5422
13	rs683479	38753676	T	C	-0.0052035148315978	0.0093	0.5738
13	rs17057339	38753719	T	C	-0.050903896528528	0.0251	0.04246
13	rs668103	38754750	A	C	0.0274984287018097	0.0092	0.002774
13	rs668491	38754930	G	A	0.0298014912367898	0.0092	0.001124
13	rs654410	38755529	A	G	0.0217027816432335	0.0094	0.02086
13	rs17057348	38755621	T	C	0.0459002781827573	0.0247	0.0626
13	rs80312854	38755923	T	C	0.0456041418050158	0.0247	0.06475
13	rs1924184	38756404	A	G	0.0217027816432335	0.0094	0.02075
13	rs1924182	38756491	G	A	0.0215951374365897	0.0094	0.0213
13	rs12863491	38756518	C	G	0.0243998868235351	0.0093	0.009069
13	rs73174715	38756631	G	T	0.0238044133801613	0.0326	0.4649
13	rs74047695	38757450	C	G	0.0038027603329278	0.0157	0.8114
13	rs34082417	38757464	T	C	0.0450976409030327	0.0247	0.06781
13	rs624391	38757915	C	T	0.025696986087186	0.0093	0.005731
13	rs1360926	38757954	A	T	0.0255995183002125	0.0093	0.005799
13	rs612986	38758183	G	A	0.0242046886968174	0.0093	0.009538
13	rs73454191	38758246	C	G	0.0443039255565243	0.0247	0.07337
13	rs78654333	38758552	G	C	0.0448968808822823	0.0248	0.0698
13	rs677564	38759047	T	C	0.0278972284172359	0.0093	0.002635
13	rs117916164	38759119	C	T	0.0114047182634362	0.0339	0.7364
13	rs117497426	38759340	A	G	0.0129951954948113	0.0388	0.7381
13	rs597379	38759389	T	A	0.0287040681283552	0.0093	0.001964
13	rs596558	38759539	C	T	0.0288012338056278	0.0093	0.001929
13	rs652170	38760842	C	A	0.0269047980491434	0.0095	0.004471
13	rs56148694	38760915	A	C	-0.0635043893695306	0.0125	3.588e-07
13	rs143504215	38761040	C	G	0.0465018336514199	0.0376	0.2164
13	rs599850	38761138	T	C	0.0284999894699013	0.0093	0.002142
13	rs9576469	38761372	G	A	0.0116024307308398	0.0104	0.2626
13	rs601260	38761434	T	C	0.0259990758686168	0.0093	0.005269
13	rs628517	38762960	G	C	0.0284999894699013	0.0094	0.002422
13	rs7995622	38763005	G	C	-0.0643998640842381	0.0125	2.627e-07
13	rs140386189	38763049	A	G	-0.007095110875924	0.0412	0.8638
13	rs78557566	38763174	A	G	0.0173977771764203	0.0236	0.4619
13	rs9532177	38763694	C	T	0.0285971749776749	0.0104	0.006007
13	rs9532178	38764882	C	T	-0.0208049294331883	0.0116	0.07357
13	rs7325022	38765396	A	G	0.0712968818820338	0.0167	1.96e-05
13	rs7317927	38765541	C	T	0.0594003432814475	0.0249	0.01679
13	rs661155	38765674	G	A	0.0251998010217421	0.0095	0.008254
13	rs78394600	38766295	A	T	0.0425996136188173	0.0253	0.09208
13	rs583185	38766323	G	A	0.0407003871263756	0.009	6.192e-06
13	rs17293303	38766401	A	G	-0.0564010536507698	0.0126	7.596e-06
13	rs77550498	38766832	A	G	0.0045994064948955	0.0164	0.7778
13	rs17057355	38767459	G	A	-0.0132980281439898	0.0177	0.4535
13	rs117205908	38767682	G	A	0.0149969810059077	0.0175	0.3926
13	rs193099812	38767884	G	A	0.0203025023378308	0.0335	0.5446
13	rs73456013	38768324	C	T	-0.0104039337153929	0.0171	0.5426
13	rs115178267	38768422	A	G	-0.0114958245134845	0.0172	0.5044
13	rs78775282	38768489	G	T	-0.0331949048576409	0.0218	0.1273
13	rs1924181	38768892	A	G	0.0377966226945664	0.0093	4.507e-05
13	rs9548231	38769016	A	T	0.0356952753244514	0.0086	3.381e-05
13	rs640819	38769089	T	G	-0.0050024916227914	0.0107	0.6404
13	rs9548232	38769184	A	G	0.0358014124633833	0.0086	3.148e-05
13	rs9548233	38769317	T	C	0.0338988850054592	0.0087	9.203e-05
13	rs9548234	38769427	C	T	0.0339955472579582	0.0087	8.683e-05
13	rs9576471	38769793	A	G	0.012096540947233	0.0093	0.1939
13	rs2875134	38769840	G	A	0.0363029992242924	0.0086	2.541e-05
13	rs113110117	38769966	C	T	-0.15269673731412	0.0435	0.0004469
13	rs6563588	38770950	A	G	0.0369007163483657	0.0087	2.167e-05
13	rs2251904	38770991	G	A	-0.0057967688471774	0.0107	0.5914
13	rs7997362	38771058	T	A	-0.0116981574124923	0.0172	0.4964
13	rs2496569	38771781	G	A	-0.013399371963117	0.0117	0.2522
13	rs9548235	38772033	T	C	0.0147999386115992	0.0119	0.214
13	rs9576472	38772394	A	C	-0.0394999521368577	0.0099	6.631e-05
13	rs17057380	38772587	A	G	-0.0132980281439898	0.0171	0.4397
13	rs75828634	38772605	G	A	0.0173977771764203	0.0377	0.6439
13	rs9566315	38772799	T	C	-0.0396976268585458	0.0099	5.882e-05
13	rs9576473	38772803	A	C	-0.0396976268585458	0.0099	5.907e-05
13	rs76555072	38773090	T	A	-0.0130953713122409	0.0172	0.4459
13	rs2460310	38773181	C	A	-0.0123965203365513	0.0112	0.267
13	rs2460311	38773192	T	C	-0.0378991867540796	0.0087	1.321e-05
13	rs77409515	38773254	T	A	-0.0132980281439898	0.0172	0.4382
13	rs12584611	38773283	C	T	-0.0398016818829366	0.0099	5.669e-05
13	rs12585427	38773424	T	G	-0.0398016818829366	0.0099	5.68e-05
13	rs117032778	38773550	C	G	-0.0189993500097828	0.0418	0.6506
13	rs9576474	38773571	T	C	-0.0396039865931634	0.0099	6.12e-05
13	rs2460312	38773619	A	G	-0.0127003085782322	0.0112	0.2547
13	rs28524476	38774151	A	T	-0.0398953406632555	0.0099	5.439e-05
13	rs9576475	38774310	G	A	-0.0396039865931634	0.0099	6.076e-05
13	rs9576476	38774477	T	A	-0.0396976268585458	0.0099	5.907e-05
13	rs2496578	38774911	A	C	-0.0383978517965666	0.0087	1.04e-05
13	rs117547552	38775115	C	G	-0.0188974371044634	0.0418	0.6522
13	rs7988003	38775699	G	A	-0.0398016818829366	0.0099	5.765e-05
13	rs2460323	38775776	C	G	-0.0388967656299467	0.0087	7.759e-06
13	rs2460322	38775822	C	T	-0.0135007260538548	0.0112	0.2292
13	rs2460321	38775871	C	T	-0.0388032003238938	0.0087	8.35e-06
13	rs2460319	38776683	A	G	0.0023971245997214	0.0164	0.8825
13	rs2496580	38776848	G	A	-0.0124977728299804	0.0122	0.3046
13	rs73456059	38777660	G	C	-0.0106970095483354	0.0171	0.5319
13	rs2460316	38777701	C	T	-0.0383978517965666	0.0086	8.264e-06
13	rs2323707	38777883	A	T	-0.0138048499765589	0.0112	0.2168
13	rs2460314	38778108	C	T	-0.0138048499765589	0.0112	0.2172
13	rs78800478	38778795	T	C	-0.0122952780941516	0.0171	0.472
13	rs144432254	38778991	T	C	-0.0125990355765152	0.0172	0.462
13	rs1320243	38779016	T	C	-0.0344051267241774	0.0091	0.0001715
13	rs1320242	38779034	G	T	-0.0138961051921114	0.0112	0.2142
13	rs9566316	38779558	T	C	-0.0344982814075965	0.0091	0.0001644
13	rs118087779	38779704	T	G	0.0204004877576787	0.0334	0.5413
13	rs9603333	38780058	G	A	-0.0346017967900747	0.0091	0.0001573
13	rs17294322	38780115	T	G	-0.127401646534707	0.0395	0.001257
13	rs10507468	38780540	A	G	0.0384030712829451	0.0086	7.945e-06
13	rs9315557	38780754	G	A	-0.0344982814075965	0.0091	0.0001588
13	rs2496563	38780993	A	G	-0.0138048499765589	0.0112	0.2152
13	rs2496564	38781706	G	C	-0.0383978517965666	0.0086	8.084e-06
13	rs71198475	38781808	C	T	-0.0366017456445608	0.0098	0.00019
13	rs58194982	38781830	C	T	-0.0343016316970211	0.0091	0.0001744
13	rs9315558	38782187	T	C	-0.0138961051921114	0.0112	0.2137
13	rs34028981	38783259	C	T	-0.0377018671840115	0.0098	0.0001162
13	rs2460324	38783427	T	G	0.009504687014246	0.0157	0.5454
13	rs112593331	38783544	T	G	-0.0101008421794295	0.0158	0.5231
13	rs9532179	38783600	T	G	0.0101978249764461	0.0157	0.5177
13	rs12866625	38783676	A	G	-0.0374007702544828	0.0098	0.0001326
13	rs66866803	38783879	C	T	0.0138042809763971	0.0094	0.1455
13	rs9594259	38784106	G	A	-0.0370997639570267	0.0098	0.0001495
13	rs9315559	38784388	C	T	0.0136957831289865	0.0098	0.1603
13	rs9315560	38784836	T	A	0.0136957831289865	0.0098	0.1588
13	rs1814935	38785723	G	C	-0.0372035489975441	0.0098	0.000143
13	rs9576477	38786265	T	C	0.0389995348490096	0.0086	5.697e-06
13	rs2323708	38786317	C	T	-0.0132980281439898	0.0112	0.2344
13	rs9315561	38786373	C	A	-0.0374007702544828	0.0098	0.0001314
13	rs9315562	38786553	T	A	-0.0409990935346932	0.0099	3.228e-05
13	rs9315563	38786557	G	A	0.0135971385060249	0.0098	0.1618
13	rs2244768	38786621	A	C	-0.0138961051921114	0.0112	0.2132
13	rs74498077	38786904	C	A	-0.0099998320783335	0.0158	0.5301
13	rs2001430	38787101	G	A	0.013202462677756	0.0098	0.1771
13	rs9566318	38787397	T	C	0.0138042809763971	0.0098	0.1572
13	rs9576478	38787624	C	G	0.0136957831289865	0.0097	0.1598
13	rs11617000	38788073	G	T	0.0390957053401303	0.0086	5.486e-06
13	rs9548237	38788573	A	C	0.0389995348490096	0.0086	5.992e-06
13	rs55710392	38788666	C	A	-0.0185000759845861	0.0241	0.4436
13	rs2460328	38789197	T	G	-0.0145960053074092	0.0112	0.1909
13	rs4466961	38790743	G	A	0.0129951954948113	0.0097	0.1829
13	rs56180124	38790961	G	A	-0.0186019483996616	0.0239	0.4363
13	rs4144127	38791818	G	A	0.013202462677756	0.0099	0.1815
13	rs4290361	38792181	G	C	0.0128964817350202	0.0097	0.1866
13	rs4245388	38792555	T	A	0.0134984841513417	0.0099	0.1742
13	rs4941889	38792794	C	T	0.0133011462391285	0.0099	0.1791
13	rs9548241	38792982	C	T	0.0387013475370749	0.0086	6.828e-06
13	rs4265690	38793308	A	G	0.0133998200630165	0.0099	0.1772
13	rs2460303	38793427	G	A	-0.0145046862028817	0.0112	0.1931
13	rs79681211	38793443	G	C	-0.0188974371044634	0.0239	0.4302
13	rs1962099	38793523	T	C	0.0133998200630165	0.0099	0.1762
13	rs138778984	38793622	C	A	-0.077097050384967	0.0331	0.01986
13	rs1123325	38793756	C	T	0.0389033551082361	0.0086	6.141e-06
13	rs111373986	38793783	A	C	0.0461008368826632	0.026	0.07603
13	rs4429168	38793801	G	A	0.0133011462391285	0.0099	0.1777
13	rs73174734	38793966	G	A	0.0461963268897065	0.0117	8.14e-05
13	rs9315564	38794224	A	G	0.0133998200630165	0.0099	0.1746
13	rs9576480	38794611	A	T	-0.0409990935346932	0.0099	3.264e-05
13	rs7490892	38794779	T	C	0.0134984841513417	0.0099	0.1743
13	rs2496572	38794915	T	C	-0.0139975096438537	0.0112	0.2101
13	rs2254814	38795096	G	C	-0.0140989243795016	0.0112	0.2076
13	rs17057447	38795232	C	G	-0.0095050300143049	0.017	0.5776
13	rs2323710	38795241	T	A	0.0131037693769772	0.0097	0.1785
13	rs2254802	38795280	G	A	-0.0140989243795016	0.0112	0.207
13	rs2460304	38795496	A	T	-0.0140989243795016	0.0112	0.2066
13	rs9532181	38795741	G	C	0.0390957053401303	0.0086	5.494e-06
13	rs2460305	38795909	T	A	-0.0132980281439898	0.0111	0.2289
13	rs2496573	38796174	T	C	-0.013004189135254	0.0112	0.2453
13	rs2496574	38796726	G	A	-0.0138961051921114	0.0112	0.2136
13	rs2460306	38797746	T	C	-0.0158042315449673	0.0112	0.1567
13	rs12876396	38797842	T	C	-0.0364046818937998	0.0098	0.000202
13	rs73174737	38798165	C	A	-0.0229002198863326	0.024	0.3404
13	rs9548242	38798194	A	G	0.0161980995687726	0.0099	0.1014
13	rs9566319	38798438	T	C	-0.040197189751413	0.0099	4.736e-05
13	rs2323711	38799811	A	G	-0.0364046818937998	0.0098	0.000207
13	rs2254209	38800265	G	C	-0.0154994990469515	0.0112	0.1667
13	rs11842885	38800934	A	T	0.0397974698740661	0.0086	3.885e-06
13	rs61949068	38801066	A	C	0.0171029078996623	0.0093	0.0662
13	rs73456084	38801924	T	C	-0.0102018624845967	0.0166	0.5372
13	rs4548734	38802013	T	A	-0.0364046818937998	0.0098	0.0002097
13	rs9576481	38802461	T	C	0.039701366851552	0.0086	4.013e-06
13	rs55661394	38802732	G	A	-0.0218980211012161	0.0241	0.3618
13	rs9576482	38803974	T	G	-0.0361039752308815	0.0098	0.0002357
13	rs9603334	38804088	C	A	-0.0364980230402006	0.0098	0.0001978
13	rs71439757	38804164	T	C	-0.0364980230402006	0.0098	0.000198
13	rs111487350	38804398	T	C	0.0456996792509903	0.0261	0.07934
13	rs9315565	38804435	A	G	-0.0363009797263316	0.0098	0.0002193
13	rs2202120	38805771	A	T	0.0392976332717761	0.0086	5.411e-06
13	rs2202121	38805879	A	T	0.0135971385060249	0.0102	0.182
13	rs2202122	38805926	A	G	0.0392976332717761	0.0086	5.395e-06
13	rs73174741	38806133	C	T	0.0185960172820726	0.0264	0.481
13	rs2173952	38806909	G	C	0.0139029051689914	0.0102	0.1722
13	rs2134209	38807047	C	T	0.0138042809763971	0.0102	0.173
13	rs4594119	38807946	T	C	0.0138042809763971	0.0102	0.173
13	rs35068397	38808826	T	C	-0.0393959285025942	0.0095	3.475e-05
13	rs190095880	38808827	G	A	0.0109003744682883	0.0363	0.7636
13	rs4383021	38809257	C	T	0.0138042809763971	0.0102	0.1746
13	rs9576484	38809730	G	A	0.0139029051689914	0.0102	0.1713
13	rs9576485	38809789	A	C	0.0139029051689914	0.0102	0.1714
13	rs9603335	38810002	T	G	0.0141987193998129	0.0104	0.1715
13	rs4614591	38810187	G	C	0.0139029051689914	0.0102	0.1713
13	rs4520716	38810201	G	A	0.0139029051689914	0.0102	0.1703
13	rs4281590	38810371	C	A	-0.0364046818937998	0.0095	0.0001189
13	rs4592525	38810373	G	C	0.0141987193998129	0.0104	0.1707
13	rs4453349	38810397	C	A	0.0140015196358136	0.0102	0.1683
13	rs4473056	38810539	A	G	0.0139029051689914	0.0102	0.1718
13	rs7999730	38811057	A	G	0.0136957831289865	0.0102	0.1757
13	rs7997942	38811143	G	A	0.0138042809763971	0.0102	0.1741
13	rs7999258	38811170	C	T	0.0138042809763971	0.0102	0.174
13	rs473531	38811223	G	A	-0.0153979421800967	0.0122	0.2061
13	rs9548246	38811253	T	C	0.0139029051689914	0.0101	0.172
13	rs4547225	38811328	T	A	0.0140015196358136	0.0102	0.1679
13	rs4534702	38811337	A	C	0.0140015196358136	0.0102	0.168
13	rs4457874	38811475	C	T	0.0140015196358136	0.0101	0.1681
13	rs4054427	38811549	T	C	0.0140015196358136	0.0102	0.1671
13	rs4418934	38811605	G	C	0.0139029051689914	0.0101	0.1714
13	rs3903006	38811889	C	T	0.0138042809763971	0.0101	0.1736
13	rs61949069	38812343	G	A	0.0404987422798789	0.0087	3.126e-06
13	rs7325481	38812399	T	C	0.0138042809763971	0.0101	0.1736
13	rs75907465	38812599	C	A	0.0154992634469238	0.0225	0.4905
13	rs151167469	38812909	G	A	0.0250047589895661	0.0325	0.4417
13	rs603411	38812922	T	C	-0.0138048499765589	0.0121	0.2539
13	rs603443	38812940	T	C	-0.013399371963117	0.0122	0.2698
13	rs603886	38813034	A	G	-0.0145046862028817	0.0122	0.2352
13	rs4054430	38813048	T	C	0.0140015196358136	0.0102	0.1684
13	rs604312	38813125	C	T	0.0109003744682883	0.0154	0.4781
13	rs523444	38813253	A	C	-0.0139975096438537	0.0121	0.2489
13	rs144306807	38813361	C	T	-0.0375980304153185	0.0222	0.09055
13	rs593447	38813377	C	T	-0.0139975096438537	0.0121	0.2496
13	rs9548247	38813572	C	A	0.0397974698740661	0.0086	4.208e-06
13	rs12584071	38813583	A	T	-0.036798848237098	0.0095	0.0001042
13	rs619090	38814144	C	T	0.0125015292229252	0.0154	0.4167
13	rs7320458	38814602	T	G	0.0399031725325864	0.0086	3.882e-06
13	rs7338934	38814629	A	G	0.0399992561638529	0.0086	3.783e-06
13	rs7336867	38814687	G	A	0.0399992561638529	0.0086	3.687e-06
13	rs6563591	38814817	T	C	0.0399992561638529	0.0086	3.833e-06
13	rs9548248	38814830	C	A	0.0485996698360624	0.0113	1.737e-05
13	rs6563592	38814939	G	T	0.0399992561638529	0.0086	3.733e-06
13	rs75649538	38815170	A	G	-0.0111013930711739	0.0154	0.4724
13	rs9576486	38815339	C	T	0.0399992561638529	0.0086	3.671e-06
13	rs624379	38815607	C	T	-0.0139975096438537	0.0121	0.2492
13	rs647504	38815892	T	C	-0.0138048499765589	0.0121	0.2568
13	rs9548250	38816149	A	G	0.0395956428583544	0.0087	4.776e-06
13	rs9548251	38816155	T	C	0.0394995204367644	0.0087	4.917e-06
13	rs640444	38816967	A	G	0.0347974835421732	0.0089	8.946e-05
13	rs2323713	38817415	G	A	0.0394995204367644	0.0087	4.959e-06
13	rs9576488	38817503	C	T	0.0394995204367644	0.0087	4.943e-06
13	rs486259	38817607	A	G	0.0133998200630165	0.0155	0.385
13	rs9594260	38818009	C	A	-0.0396039865931634	0.0099	6.777e-05
13	rs666294	38818118	A	C	0.0344014267173323	0.0089	0.0001089
13	rs143686545	38818242	C	T	0.0473033451158665	0.0437	0.2793
13	rs6563593	38818536	G	A	0.0395956428583544	0.0087	4.839e-06
13	rs75539362	38818701	A	G	-0.0827948246089151	0.0532	0.1195
13	rs9576489	38819333	G	A	0.0395956428583544	0.0087	4.873e-06
13	rs35258439	38819498	T	C	0.0366019024445485	0.0312	0.2408
13	rs614596	38819740	T	G	-0.0138048499765589	0.0121	0.2555
13	rs1330975	38819860	T	C	0.0395956428583544	0.0087	5e-06
13	rs35718243	38820079	G	C	0.0394995204367644	0.0087	5.167e-06
13	rs1330974	38820179	C	T	0.0395956428583544	0.0087	4.771e-06
13	rs605662	38820352	A	G	-0.0146974807605841	0.0122	0.2281
13	rs605680	38820362	C	T	0.0126002819757385	0.0155	0.4156
13	rs605724	38820390	A	G	-0.0147989665120717	0.0122	0.2238
13	rs9532185	38820612	C	A	-0.0138961051921114	0.0122	0.2536
13	rs607420	38820737	G	T	-0.0147989665120717	0.0122	0.2251
13	rs111544809	38821066	A	C	-0.0132980281439898	0.0155	0.3892
13	rs9576490	38821307	C	T	0.0395956428583544	0.0087	4.843e-06
13	rs9576491	38821385	C	G	0.0395956428583544	0.0087	4.825e-06
13	rs9576492	38821413	C	T	0.039701366851552	0.0087	4.8e-06
13	rs9576493	38821504	T	C	0.0395956428583544	0.0087	4.834e-06
13	rs56368170	38821887	G	A	-0.0186019483996616	0.0242	0.4426
13	rs9576494	38821970	T	C	0.0395956428583544	0.0087	4.865e-06
13	rs4436666	38822197	T	C	0.0126002819757385	0.0097	0.1949
13	rs79479680	38822237	G	C	0.0258041896815329	0.0314	0.4106
13	rs75782087	38822878	C	T	-0.0131966945943914	0.0249	0.5968
13	rs637764	38822993	G	T	-0.0149004625639624	0.0122	0.2222
13	rs660187	38823004	T	A	0.0077995046323818	0.013	0.5505
13	rs9566322	38823070	C	A	0.0078987227933553	0.0103	0.4404
13	rs56914407	38823217	G	A	-0.0016012813669738	0.0225	0.9422
13	rs9315566	38823884	G	A	0.0128964817350202	0.0097	0.1813
13	rs9315567	38823948	C	A	0.013202462677756	0.0097	0.1732
13	rs9576495	38823973	G	C	0.0131037693769772	0.0097	0.1775
13	rs9548253	38824189	A	T	0.0131037693769772	0.0097	0.1764
13	rs9532186	38824237	A	G	0.0131037693769772	0.0097	0.1763
13	rs9548254	38824382	G	T	0.0400953305639422	0.0087	3.856e-06
13	rs1330973	38824457	C	T	0.0128964817350202	0.0097	0.1833
13	rs1330972	38824533	T	C	0.0131037693769772	0.0097	0.1764
13	rs73174764	38824737	C	G	-0.0016012813669738	0.0225	0.9418
13	rs528967	38824859	T	A	0.0090984829852593	0.0131	0.4888
13	rs667735	38825080	G	A	-0.0140989243795016	0.0122	0.2476
13	rs144434498	38825684	C	A	0.0935996267331501	0.021	8.303e-06
13	rs681799	38825883	G	T	-0.015702643727291	0.0123	0.2014
13	rs1979866	38825900	A	C	0.0131037693769772	0.0097	0.1765
13	rs55791822	38826514	C	T	-0.0159972768350078	0.0241	0.5053
13	rs971225	38826537	C	T	0.0126002819757385	0.0101	0.2134
13	rs76665727	38826651	C	G	0.004201162744548	0.0274	0.8789
13	rs610642	38826809	A	C	-0.0178992398878318	0.0123	0.1469
13	rs600374	38827142	T	C	-0.0188974371044634	0.0123	0.1259
13	rs1501854	38827260	A	G	-0.0385017716536664	0.01	0.0001193
13	rs12868250	38827719	G	T	-0.0208968257129853	0.0124	0.09238
13	rs693729	38827978	C	T	-0.0202027073175195	0.0124	0.1018
13	rs112861823	38828793	T	C	-0.0929050743904805	0.0525	0.07717
13	rs646299	38829167	A	T	0.0409019913204257	0.0088	3.588e-06
13	rs17057591	38829360	G	T	-0.0075987978753305	0.0163	0.6435
13	rs7333140	38829590	G	C	-0.044495399886564	0.009	7.996e-07
13	rs9548257	38829616	G	A	-0.0442027026797326	0.009	9.452e-07
13	rs648516	38829622	C	T	-0.0447986409079867	0.009	5.655e-07
13	rs7998535	38829945	C	G	0.043595744117646	0.0087	4.916e-07
13	rs7981916	38830003	T	C	0.0437010460710946	0.0087	4.825e-07
13	rs1411740	38830142	G	A	-0.0438996422900184	0.009	9.903e-07
13	rs7982262	38830145	T	A	0.0428966409523063	0.0087	7.398e-07
13	rs685499	38830641	A	G	-0.0442027026797326	0.0089	6.639e-07
13	rs663329	38830665	T	C	0.0052959516591825	0.0162	0.7457
13	rs513867	38830709	G	A	0.0051964749068174	0.0162	0.7471
13	rs6563594	38830980	C	T	-0.0437951599996715	0.0089	9.642e-07
13	rs9566323	38831944	A	G	0.0056042667198317	0.0162	0.7291
13	rs9576498	38832012	T	C	-0.0435966737180782	0.0089	1.077e-06
13	rs11147694	38832626	G	A	0.0330962274891896	0.0094	0.0004341
13	rs607242	38832645	A	G	0.0047984689115734	0.0162	0.7647
13	rs575418	38832841	A	T	0.0072039888485025	0.0161	0.6577
13	rs1330970	38833147	G	A	-0.0442967745820927	0.0089	7.361e-07
13	rs17229876	38833322	C	T	-0.0285023604727122	0.0124	0.02165
13	rs9603337	38834212	T	A	-0.0437951599996715	0.0089	8.639e-07
13	rs55766452	38834343	G	T	0.0430020165445429	0.0086	6.453e-07
13	rs7984977	38834644	C	G	0.0044998604248922	0.0161	0.7785
13	rs7983714	38834683	G	A	0.0426954385276174	0.0086	7.951e-07
13	rs2496457	38834710	T	C	0.0418998134646779	0.0086	1.216e-06
13	rs9532190	38834993	T	G	0.0428008353226943	0.0086	7.376e-07
13	rs9532191	38835085	T	C	0.043595744117646	0.0086	4.652e-07
13	rs9532192	38835086	C	T	0.0435000054458512	0.0086	4.964e-07
13	rs148552809	38835150	G	A	-0.109904155707699	0.0436	0.01178
13	rs9532193	38835243	C	T	0.0430020165445429	0.0086	6.39e-07
13	rs9315568	38835360	C	T	0.043097802902723	0.0086	6.217e-07
13	rs553186	38835590	C	T	0.0421970486997883	0.0086	1.06e-06
13	rs6563595	38836184	T	G	-0.0438996422900184	0.0089	8.101e-07
13	rs7322960	38836287	T	C	0.0432989243951476	0.0086	5.429e-07
13	rs473755	38836680	G	A	0.042503779526724	0.0086	8.804e-07
13	rs9532194	38836709	G	A	0.0481042146741464	0.0103	2.889e-06
13	rs4941890	38836948	C	T	0.0356952753244514	0.0094	0.0001435
13	rs11619263	38837323	T	C	-0.0290993078252748	0.0124	0.01925
13	rs61947570	38837342	G	A	0.0136957831289865	0.0106	0.1968
13	rs7328911	38837527	C	A	-0.032502530761974	0.0087	0.0002048
13	rs7329712	38837607	A	C	-0.0447986409079867	0.0089	5.337e-07
13	rs591479	38837998	T	A	0.0154007965760229	0.0099	0.119
13	rs59756902	38838004	G	A	-0.0082035573506883	0.0162	0.6135
13	rs591967	38838122	A	G	0.0155977206230546	0.0099	0.116
13	rs593926	38838513	C	T	0.0155977206230546	0.0099	0.1161
13	rs604592	38838605	T	G	0.0156961681063242	0.0099	0.1131
13	rs534440	38838651	C	T	0.0155977206230546	0.0099	0.1159
13	rs7334491	38838695	G	C	-0.0449973659307358	0.009	4.947e-07
13	rs2652576	38838709	G	C	0.0118001041157506	0.0105	0.2584
13	rs2875154	38838787	G	A	0.0177023841130051	0.01	0.07759
13	rs2455414	38838922	G	A	0.0156961681063242	0.0099	0.1132
13	rs7337189	38838935	A	T	-0.0449973659307358	0.009	4.9e-07
13	rs7318940	38838950	T	C	0.0376040223973664	0.0091	3.524e-05
13	rs617484	38839190	C	T	0.0155977206230546	0.0099	0.1144
13	rs617964	38839296	A	G	0.0161980995687726	0.01	0.1043
13	rs657968	38839300	A	G	0.0161980995687726	0.01	0.1044
13	rs564527	38839607	G	C	0.0154992634469238	0.0099	0.1167
13	rs619801	38839692	T	A	0.0155977206230546	0.0099	0.1155
13	rs567333	38839938	T	C	0.0058031292269501	0.0162	0.7213
13	rs151051772	38840002	T	C	-0.005696192544881	0.0161	0.7243
13	rs2680404	38840114	G	A	0.0161980995687726	0.0099	0.1026
13	rs2680403	38840194	G	A	0.0154992634469238	0.0099	0.1182
13	rs2875156	38840772	G	A	0.0177023841130051	0.01	0.07866
13	rs114247985	38840867	T	C	-0.006199175242821	0.0162	0.7036
13	rs547486	38841510	G	A	0.0046989426564652	0.0161	0.7688
13	rs118046815	38842016	G	T	0.0140015196358136	0.0107	0.1885
13	rs74507699	38842340	G	A	-0.0453007592301635	0.009	4.314e-07
13	rs76589251	38842384	C	T	0.0355022698424966	0.0094	0.0001598
13	rs79749229	38842579	G	T	0.0355022698424966	0.0094	0.0001586
13	rs597502	38843443	T	C	0.0058031292269501	0.0162	0.7185
13	rs55981300	38843552	G	C	0.0439977464776452	0.0087	3.758e-07
13	rs7984892	38843722	G	A	-0.0454995840713661	0.009	3.998e-07
13	rs2088911	38844439	G	A	0.0448012667045393	0.0087	2.41e-07
13	rs2088912	38844450	T	C	0.0187039847937718	0.01	0.06209
13	rs112063475	38844658	C	T	-0.085405394542797	0.0228	0.0001767
13	rs1360386	38845344	T	C	0.0063994795805678	0.0162	0.6936
13	rs9548261	38845917	C	T	-0.0319964709431669	0.0126	0.01102
13	rs589679	38846015	G	A	0.0044998604248922	0.0162	0.7813
13	rs112813885	38847455	C	T	0.0361969153118182	0.0094	0.0001253
13	rs649021	38848643	A	C	0.0055048206344449	0.0162	0.735
13	rs61534825	38849547	C	G	0.0182033098538737	0.01	0.07012
13	rs6563597	38849577	A	T	-0.0128015918372089	0.0092	0.1619
13	rs9548262	38849877	G	A	0.0361004656247227	0.0094	0.0001322
13	rs677979	38850118	A	C	-0.0140989243795016	0.0092	0.1264
13	rs9548263	38850409	G	A	-0.0140989243795016	0.0092	0.1265
13	rs143265089	38851416	A	G	9.99950003332973e-05	0.0357	0.9977
13	rs61947573	38852242	T	G	0.0189983824093147	0.0101	0.0584
13	rs653762	38853254	T	C	0.0053954185169075	0.0163	0.7418
13	rs11147697	38853531	A	T	0.0358014124633833	0.0094	0.0001469
13	rs11147698	38853646	C	G	0.0363029992242924	0.0094	0.0001163
13	rs3002017	38853852	A	G	0.0053954185169075	0.0162	0.7374
13	rs9576500	38854391	C	T	-0.0123965203365513	0.0092	0.1741
13	rs61947575	38855742	A	G	0.0363029992242924	0.0457	0.4275
13	rs9603358	38856275	C	T	-0.0451961304529691	0.009	4.795e-07
13	rs9603359	38856386	T	C	-0.0125990355765152	0.0092	0.1672
13	rs9548264	38857227	C	A	-0.0289963604415917	0.0124	0.01939
13	rs61947576	38857287	C	T	0.0172012073197748	0.01	0.08738
13	rs610491	38857360	T	A	0.004001981379298	0.0162	0.8053
13	rs612657	38857504	A	C	0.0037031349243813	0.0162	0.8169
13	rs1553302	38857530	T	C	-0.0458973523870375	0.009	3.184e-07
13	rs1553301	38857649	A	G	-0.0125990355765152	0.0091	0.1681
13	rs9566326	38858559	T	C	-0.0458973523870375	0.009	3.222e-07
13	rs583573	38858755	T	C	0.0044998604248922	0.0162	0.7836
13	rs1411738	38858955	C	T	0.0154007965760229	0.0107	0.1498
13	rs75521495	38859245	A	T	0.0187039847937718	0.0228	0.4127
13	rs79596262	38859265	G	A	-0.0310985871020312	0.0234	0.1848
13	rs9548265	38859280	G	C	-0.0130953713122409	0.0092	0.1531
13	rs9548266	38859334	A	G	-0.013004189135254	0.0092	0.1566
13	rs9548267	38859359	C	G	-0.0132980281439898	0.0092	0.147
13	rs9576501	38859570	G	T	-0.0137034650584925	0.0092	0.1353
13	rs9566328	38859868	A	C	-0.0129028853555234	0.0092	0.1586
13	rs9576502	38859907	C	T	-0.0132980281439898	0.0092	0.1474
13	rs7333717	38859934	G	A	-0.0147989665120717	0.0092	0.1068
13	rs7317692	38859974	T	C	-0.0139975096438537	0.0092	0.1273
13	rs7317705	38859989	T	C	-0.0140989243795016	0.0092	0.1254
13	rs7333953	38860068	G	C	-0.0143017847108596	0.0092	0.1192
13	rs9566329	38860264	G	A	-0.0139975096438537	0.0092	0.1274
13	rs2455415	38860697	C	T	-0.0494949124461712	0.0088	1.69e-08
13	rs77047966	38860773	C	T	-0.0039979812872983	0.0164	0.8083
13	rs75801218	38860912	A	G	-0.0040983869261633	0.0163	0.804
13	rs9548268	38860997	G	A	-0.0490011864330638	0.0088	2.462e-08
13	rs478606	38861081	G	A	-0.0484972070855493	0.0088	3.256e-08
13	rs501692	38861239	T	C	-0.0486021818392175	0.0088	3.126e-08
13	rs79684995	38861243	C	G	-0.0043996643446871	0.0164	0.7865
13	rs145601395	38861749	T	C	-0.101202505509163	0.0331	0.002226
13	rs9548271	38862239	G	A	0.0458047599004855	0.0099	3.767e-06
13	rs141079881	38863303	C	A	-0.0484027392281675	0.0088	3.714e-08
13	rs632611	38863342	G	A	-0.0484027392281675	0.0088	3.793e-08
13	rs632188	38863412	A	T	-0.0484027392281675	0.0088	3.798e-08
13	rs1698039	38863581	T	C	-0.0486966685402845	0.0088	3.189e-08
13	rs113439818	38863686	A	C	0.0147999386115992	0.023	0.5199
13	rs665175	38867239	A	C	-0.0486021818392175	0.0088	3.462e-08
13	rs79331459	38867277	C	T	-0.0460020545617973	0.0105	1.192e-05
13	rs9566335	38867578	A	G	0.0184978548821194	0.0101	0.06711
13	rs503698	38867873	T	C	-0.0490011864330638	0.0088	2.707e-08
13	rs9532201	38867979	T	C	0.0458047599004855	0.0099	4.062e-06
13	rs646841	38868062	G	A	-0.0484972070855493	0.0088	4.32e-08
13	rs651360	38868071	C	A	-0.0484027392281675	0.0088	4.388e-08
13	rs650959	38868116	C	G	-0.0488016642355575	0.0089	3.911e-08
13	rs76614140	38868429	G	A	-0.0052035148315978	0.0164	0.749
13	rs648654	38868467	C	T	-0.048896169787829	0.0088	3.131e-08
13	rs79222121	38869389	A	G	0.0154007965760229	0.0279	0.5813
13	rs139944335	38869559	T	C	0.0572023017657484	0.0423	0.1758
13	rs663897	38869587	C	T	-0.0130953713122409	0.0093	0.1584
13	rs564915	38869951	C	T	-0.0131966945943914	0.0093	0.1564
13	rs61947607	38870001	C	T	0.0138042809763971	0.0093	0.1377
13	rs476464	38870067	G	A	-0.0132980281439898	0.0093	0.154
13	rs479350	38870414	C	T	-0.0132980281439898	0.0093	0.1537
13	rs484855	38870989	T	C	-0.0132980281439898	0.0093	0.1525
13	rs607169	38871002	G	A	-0.013399371963117	0.0093	0.1519
13	rs600009	38871060	T	C	-0.013399371963117	0.0093	0.1516
13	rs9548303	38871529	T	A	0.0463013553668425	0.01	3.263e-06
13	rs1756468	38871594	C	T	-0.013399371963117	0.0093	0.1516
13	rs61947608	38871715	T	C	0.0012991557316201	0.025	0.9573
13	rs640436	38871916	A	C	-0.013399371963117	0.0093	0.1509
13	rs515095	38871963	T	C	-0.013399371963117	0.0093	0.1506
13	rs538076	38872142	C	T	-0.013399371963117	0.0093	0.1494
13	rs75733987	38872459	G	C	-0.0226035462098532	0.0351	0.5189
13	rs590035	38872531	T	C	-0.0135007260538548	0.0093	0.1487
13	rs589130	38872742	C	G	-0.0135007260538548	0.0093	0.1484
13	rs685366	38873063	A	G	-0.0132980281439898	0.0093	0.1528
13	rs9548305	38873378	C	T	0.0454034834538498	0.0099	4.2e-06
13	rs571132	38873472	T	G	-0.0135007260538548	0.0093	0.1479
13	rs1714630	38873547	G	A	-0.0135007260538548	0.0093	0.1479
13	rs572898	38873641	C	T	-0.0136020904182857	0.0093	0.1441
13	rs622645	38873667	C	T	-0.0136020904182857	0.0093	0.1444
13	rs622622	38873688	A	G	-0.0136020904182857	0.0093	0.1445
13	rs56407273	38873710	T	G	0.0691995168010044	0.0228	0.002457
13	rs7991305	38873747	T	C	0.0465018336514199	0.01	3.147e-06
13	rs7987045	38873926	A	C	0.0465018336514199	0.01	3.223e-06
13	rs670831	38873933	G	A	-0.0136020904182857	0.0093	0.1458
13	rs517612	38875096	C	T	-0.0131966945943914	0.0093	0.1557
13	rs653089	38875639	G	A	-0.0136020904182857	0.0093	0.1455
13	rs4405433	38875984	C	T	-0.0127003085782322	0.0093	0.1734
13	rs9548306	38876012	T	C	-0.0129028853555234	0.0093	0.1689
13	rs668924	38876748	C	A	-0.0059979518036359	0.009	0.5048
13	rs658206	38876887	C	T	0.0034041991335623	0.0089	0.7066
13	rs17296374	38877023	C	A	-0.021101069908054	0.0399	0.5964
13	rs9548307	38877306	C	T	-0.0095958936734469	0.0143	0.5008
13	rs656044	38877361	A	G	-0.0313049258284153	0.01	0.00164
13	rs607574	38877504	C	T	0.0227981362759783	0.0093	0.01379
13	rs606702	38877678	C	T	0.0063994795805678	0.0098	0.5154
13	rs17230677	38878163	T	C	-0.0299026613543135	0.0292	0.3061
13	rs9594267	38878243	G	A	0.0285971749776749	0.0281	0.3085
13	rs1330967	38878446	C	T	0.0314017631395316	0.0281	0.2645
13	rs1330968	38878938	T	C	0.0307037775750057	0.0281	0.2741
13	rs146629758	38879290	C	T	-0.0320997276601081	0.0292	0.2706
13	rs1854810	38879291	G	A	0.0288012338056278	0.0281	0.3061
13	rs138799098	38879436	G	A	-0.0278029446620889	0.0292	0.3396
13	rs117793833	38879454	C	G	0.029296631955588	0.0234	0.211
13	rs4943581	38879486	C	T	0.0025966258472659	0.0202	0.8993
13	rs77461712	38879559	C	T	-0.0282965991551138	0.0292	0.3321
13	rs74047524	38881058	G	T	0.0180952882690919	0.0291	0.5334
13	rs514830	38881428	A	G	0.0298985503458634	0.0287	0.2972
13	rs74709934	38884329	G	T	0.0225048553400694	0.0288	0.4357
13	rs116980169	38884919	C	T	-0.0295009039176847	0.0232	0.204
13	rs139523547	38885519	C	A	-0.0275048131221902	0.0292	0.3464
13	rs2173950	38885946	G	A	0.0259016375226531	0.0282	0.3585
13	rs142778575	38886489	T	C	-0.0275973271921043	0.0292	0.3433
13	rs138837792	38887998	G	T	-0.0277001306422786	0.0291	0.3421
13	rs146211116	38889509	T	C	-0.0277001306422786	0.0291	0.3421
13	rs17230915	38891102	G	A	-0.0281011651109099	0.0291	0.3348
13	rs7987925	38892378	G	A	0.0011992805754821	0.02	0.9503
13	rs113282634	38892734	C	A	-0.0282965991551138	0.0289	0.3287
13	rs144595821	38894293	C	T	-0.0385953087593848	0.0279	0.1656
13	rs118145383	38894316	G	A	-0.0248051189189711	0.0239	0.3001
13	rs9315573	38894500	T	G	0.0382009626151637	0.0263	0.1458
13	rs117309864	38895092	C	T	-0.0377953294954024	0.0279	0.1748
13	rs73460205	38895381	A	G	-0.0403012967735257	0.0272	0.1384
13	rs117663624	38895725	C	G	-0.0366017456445608	0.0278	0.188
13	rs73460206	38895957	C	T	-0.0344051267241774	0.0277	0.2134
13	rs7317565	38896190	A	G	-0.0396976268585458	0.0271	0.1432
13	rs17057716	38896207	G	A	-0.0399994162638657	0.0271	0.1407
13	rs74047533	38896328	T	A	-0.0399994162638657	0.0271	0.1404
13	rs17296794	38896418	G	A	-0.0372969647443931	0.0277	0.1791
13	rs6563608	38896554	T	G	0.0394995204367644	0.0261	0.1306
13	rs605579	38896786	G	A	-0.0358033589652777	0.0268	0.1813
13	rs137866520	38897056	G	A	-0.0369959896867261	0.0277	0.1824
13	rs546681	38897569	T	G	-0.035596090043474	0.0268	0.1846
13	rs552296	38898177	T	C	-0.035596090043474	0.0268	0.1841
13	rs139367050	38898289	A	G	-0.0364980230402006	0.0277	0.1875
13	rs143287967	38898310	T	C	-0.0364980230402006	0.0277	0.1873
13	rs73460223	38898824	C	G	-0.0398953406632555	0.027	0.14
13	rs2104818	38899030	T	C	-0.0398953406632555	0.027	0.1399
13	rs2094893	38899283	C	A	-0.0383978517965666	0.027	0.1542
13	rs1330976	38899636	T	C	-0.0398016818829366	0.027	0.1395
13	rs61087779	38900371	C	T	-0.0396039865931634	0.0269	0.1417
13	rs17057738	38900408	C	A	-0.0396039865931634	0.0269	0.1417
13	rs526103	38900435	C	T	-0.0353992243518656	0.0267	0.1845
13	rs55671132	38900945	T	C	-0.0394999521368577	0.0269	0.1419
13	rs111368796	38901093	C	T	-0.0471020897690825	0.0268	0.07849
13	rs2455407	38901260	T	C	-0.0353992243518656	0.0267	0.1841
13	rs61569024	38901771	C	T	-0.0403012967735257	0.0269	0.1347
13	rs58014955	38901811	G	T	-0.0398953406632555	0.0269	0.1386
13	rs73460238	38901938	G	T	-0.0398953406632555	0.0269	0.1384
13	rs6563609	38902026	T	C	0.0409019913204257	0.0259	0.1152
13	rs73460239	38902141	G	A	-0.0421979407001862	0.0269	0.1164
13	rs17057757	38902160	C	T	-0.0421979407001862	0.0269	0.1161
13	rs73460244	38902182	T	A	-0.0423022562339069	0.0269	0.1158
13	rs17231243	38902429	T	C	-0.036798848237098	0.0276	0.1814
13	rs7334232	38902453	A	G	-0.0425004857321486	0.0269	0.1143
13	rs1878948	38902593	C	T	-0.0421979407001862	0.0269	0.1165
13	rs6563610	38902948	A	C	-0.0411970648503382	0.0268	0.1247
13	rs4310732	38903027	A	G	-0.0328021562323804	0.0274	0.2326
13	rs1501853	38903271	T	C	-0.0353992243518656	0.0276	0.1987
13	rs608497	38904136	T	C	0.0381047060335456	0.0269	0.1572
13	rs652460	38906039	C	T	0.0326994961630157	0.0273	0.2319
13	rs113597157	38906981	G	A	-0.0292949370570243	0.0307	0.3394
13	rs151145690	38908302	G	A	-0.0358033589652777	0.0275	0.1928
13	rs17297214	38909779	G	A	-0.0364046818937998	0.0275	0.1856
13	rs10514844	38910480	G	C	-0.0370997639570267	0.0275	0.1775
13	rs2496466	38910766	T	C	0.0358978909969844	0.0274	0.1894
13	rs9315574	38911736	G	A	0.0297044227063309	0.0232	0.2011
13	rs9285122	38911901	C	T	0.0326994961630157	0.0263	0.2151
13	rs113853738	38914053	G	A	-0.0382004338153035	0.0275	0.1643
13	rs192853069	38914440	T	G	-0.0366017456445608	0.0275	0.1824
13	rs77494411	38915976	C	T	-0.0344982814075965	0.0275	0.2094
13	rs143705916	38916196	A	G	-0.0344982814075965	0.0275	0.2084
13	rs140253087	38916599	A	G	-0.0380965452668448	0.0275	0.1657
13	rs75208594	38916738	G	A	-0.0101008421794295	0.0318	0.7505
13	rs117636818	38917294	C	T	-0.0377953294954024	0.0275	0.1686
13	rs2481877	38919996	T	C	0.0458047599004855	0.0259	0.0778
13	rs2496473	38920301	C	T	0.0454034834538498	0.0259	0.07961
13	rs2496475	38921114	G	A	0.0459957873421583	0.0259	0.07589
13	rs1330958	38921365	T	G	0.0469980831605826	0.0259	0.07004
13	rs2496476	38921634	A	G	0.0456041418050158	0.0259	0.07772
13	rs2019520	38922043	A	G	0.0471030274686428	0.0259	0.06848
13	rs17297815	38922826	T	C	-0.0943985954236476	0.0394	0.01653
13	rs1553300	38923563	T	G	0.047598978799279	0.0259	0.06579
13	rs2231323	38923682	A	G	0.0471984218290006	0.0259	0.06812
13	rs2231328	38923863	T	C	0.0473033451158665	0.0259	0.06751
13	rs2231330	38924083	A	T	0.0473987203698754	0.026	0.06818
13	rs2231331	38924117	C	G	-0.0411032840784537	0.0275	0.1348
13	rs2231332	38924263	T	C	0.0473033451158665	0.026	0.06878
13	rs17298046	38924871	A	C	-0.007004474152883	0.0269	0.7936
13	rs2485789	38924984	G	A	0.0473987203698754	0.026	0.06847
13	rs17232348	38925192	T	G	-0.0071958279818024	0.0386	0.8526
13	rs2485788	38926390	T	A	0.047598978799279	0.026	0.06734
13	rs2150468	38927888	T	G	0.0481995135792341	0.0259	0.06346
13	rs2481879	38930034	C	G	0.0471984218290006	0.026	0.06908
13	rs118118396	38930292	C	T	0.0109992854583691	0.0465	0.8131
13	rs2481880	38930893	C	T	0.0485044090596151	0.026	0.06241
13	rs9548318	38931144	T	C	0.0404027066313724	0.0257	0.1155
13	rs2150469	38932064	A	G	0.0400953305639422	0.0266	0.1312
13	rs2485786	38932648	C	T	0.0458047599004855	0.0259	0.07686
13	rs2485785	38932681	G	T	0.0456041418050158	0.0259	0.07823
13	rs9532209	38932949	A	G	0.0407963941925694	0.0257	0.112
13	rs117241937	38933514	T	C	-0.0767946549790727	0.0447	0.08603
13	rs61947646	38934077	T	G	0.0133011462391285	0.0213	0.5326
13	rs41292745	38935638	T	C	0.0739008078395342	0.0356	0.03796
13	rs2485783	38936310	A	G	0.047799197133273	0.026	0.06597
13	rs11693	38937088	G	A	0.0407963941925694	0.0257	0.1123
13	rs1360385	38937957	T	A	0.0477038600690104	0.026	0.06649
13	rs2455412	38938915	T	C	0.0456041418050158	0.0259	0.07752
13	rs2496456	38939004	T	G	0.0456996792509903	0.0259	0.07715
13	rs9548320	38939420	A	G	0.0448012667045393	0.0259	0.08352
13	rs1980984	38940894	G	A	0.0454990400712183	0.0259	0.07936
13	rs144987007	38941006	T	C	-0.0131966945943914	0.0331	0.6893
13	rs986773	38941084	T	C	0.0411035548784171	0.0257	0.1099
13	rs74499500	38942950	T	C	-0.0048015088161939	0.0354	0.8918
13	rs7338958	38943393	A	G	0.0434042576072856	0.0258	0.09206
13	rs7983174	38943851	G	C	0.0434042576072856	0.0258	0.09275
13	rs7325018	38944595	G	A	0.0412954824071715	0.0257	0.1083
13	rs117506696	38944650	C	T	0.13340263433553	0.047	0.004567
13	rs7326913	38944804	C	T	0.0435000054458512	0.0258	0.09148
13	rs7332974	38944985	T	G	0.0437010460710946	0.0258	0.08992
13	rs7326028	38945037	G	T	0.0437967654983826	0.0258	0.08972
13	rs1576610	38947120	C	T	0.0454034834538498	0.0259	0.07978
13	rs1576611	38947248	A	T	0.0454990400712183	0.0259	0.07937
13	rs138119201	38947617	C	T	-0.0409990935346932	0.0275	0.1353
13	rs7335723	38948057	C	T	0.0456996792509903	0.0259	0.07783
13	rs75703481	38948196	A	T	-0.0462952789853036	0.0325	0.1542
13	rs1330960	38948403	A	G	0.0459957873421583	0.0259	0.07619
13	rs61947649	38948554	T	A	0.0064988367398296	0.0116	0.5719
13	rs4943583	38948851	G	A	0.0461008368826632	0.0259	0.0754
13	rs4943584	38949040	T	G	0.0461963268897065	0.0259	0.07454
13	rs4943585	38949117	G	A	0.044600447168905	0.0258	0.08375
13	rs4943586	38949166	G	A	0.0467022717525102	0.0259	0.07176
13	rs61948600	38949215	C	A	0.0066975214477213	0.0116	0.561
13	rs1330963	38949881	T	G	0.0439977464776452	0.0258	0.08781
13	rs1330964	38950956	G	A	0.0446960805488528	0.0258	0.08358
13	rs1330965	38951087	C	T	0.0441030061101949	0.0258	0.08745
13	rs117312535	38954047	A	G	-0.031397792147416	0.0358	0.3797
13	rs7319266	38957046	T	A	0.0111970780932162	0.0096	0.2433
13	rs77340071	38958368	A	T	-0.0168003386783461	0.0281	0.5515
13	rs77456505	38958619	C	T	-0.0406032684425478	0.0275	0.14
13	rs77904906	38959472	C	G	-0.0391983134041576	0.0275	0.1549
13	rs9532218	38960370	C	A	0.0423983514166169	0.0258	0.1012
13	rs78586852	38961029	C	T	-0.0401035026973339	0.0275	0.1457
13	rs79810064	38962234	T	C	-0.115601666572827	0.0435	0.007834
13	rs9548330	38965752	G	T	-0.0263953113595316	0.0118	0.02462
13	rs116899736	38966570	A	G	-0.0430954101055856	0.0274	0.1158
13	rs17057957	38967904	C	T	0.137097526404107	0.0522	0.008631
13	rs17057959	38969457	T	C	-0.0263953113595316	0.0117	0.02437
13	rs2485775	38969915	A	G	-0.023002541565316	0.0108	0.03331
13	rs150686697	38970162	G	A	-0.0346949697968869	0.0268	0.1959
13	rs9532221	38970615	T	A	-0.0271040176920589	0.0117	0.02047
13	rs2485773	38970825	A	G	-0.023002541565316	0.0108	0.03285
13	rs76786474	38970890	C	A	0.0684994164246923	0.0334	0.04016
13	rs115534574	38970943	T	C	0.0315955615897506	0.0508	0.533
13	rs117725756	38972106	T	A	-0.0416035498550752	0.0274	0.1295
13	rs73176737	38973541	C	T	0.0330962274891896	0.0502	0.5094
13	rs73462348	38973640	T	C	-0.0426048328324374	0.0273	0.1179
13	rs2496462	38973803	G	C	0.143502762860322	0.0472	0.002358
13	rs17233628	38974794	G	T	-0.0409990935346932	0.0275	0.1354
13	rs9548332	38975325	G	A	-0.0303045802648556	0.056	0.5882
13	rs1933369	38975422	T	A	-0.0226956079321885	0.0108	0.03505
13	rs12427831	38975639	A	G	0.0050969882578437	0.0109	0.6425
13	rs17233698	38975892	G	A	0.137803504147194	0.0519	0.007972
13	rs17299513	38976008	G	A	-0.0454995840713661	0.0272	0.09418
13	rs139865112	38976168	C	T	-0.0467981495486393	0.0272	0.08519
13	rs9315575	38976687	C	G	-0.0263953113595316	0.0117	0.02388
13	rs17233824	38978090	G	A	-0.0825015615118015	0.0383	0.03129
13	rs2485771	38978185	G	A	-0.003596459514405	0.023	0.8762
13	rs2496463	38979432	T	C	-0.0235962138551867	0.0108	0.02798
13	rs2496464	38980008	A	T	-0.0235962138551867	0.0108	0.02805
13	rs16801	38980738	A	G	-0.0309026047398165	0.011	0.004886
13	rs1933368	38981262	A	G	0.132097865615487	0.0522	0.01139
13	rs77676645	38982295	A	C	0.0821973079313746	0.0357	0.02144
13	rs9532225	38985212	G	T	-0.0256050287153947	0.0117	0.02815
13	rs4494415	38985315	T	C	0.124401087957959	0.0526	0.0181
13	rs4586303	38985824	G	A	-0.0244976316004002	0.0117	0.03549
13	rs117486336	38986306	A	G	-0.0462952789853036	0.0274	0.09158
13	rs117694645	38988363	G	A	-0.0465990663783681	0.0274	0.08922
13	rs9315576	38988619	A	C	-0.022398994943479	0.0108	0.03725
13	rs117434758	38988631	A	G	-0.0465990663783681	0.0274	0.08923
13	rs6650362	38989296	C	A	-0.0226956079321885	0.0108	0.03578
13	rs80154904	38990859	A	C	0.0627963794896769	0.0359	0.08064
13	rs73176738	38991187	G	T	-0.0340015566760147	0.0498	0.4945
13	rs73176739	38991539	A	G	-0.0178992398878318	0.0114	0.1172
13	rs1933367	38992059	T	G	-0.0171970248285215	0.0114	0.1325
13	rs9548333	38992446	G	T	-0.0275048131221902	0.0117	0.01897
13	rs17058015	38992544	A	G	-0.0171970248285215	0.0114	0.1316
13	rs142766407	38992995	G	A	0.0611045066532856	0.0359	0.08908
13	rs80166516	38993578	G	A	-0.0521041493573948	0.0275	0.05768
13	rs9548334	38993650	G	A	-0.0275048131221902	0.0117	0.01863
13	rs77928509	38993846	C	T	0.0608975257512388	0.0359	0.09017
13	rs117270236	38994023	T	C	-0.0411970648503382	0.0428	0.3356
13	rs8001586	38996134	A	G	0.0624018651129649	0.0358	0.08163
13	rs73176740	38996158	T	C	0.0005998200719675	0.0359	0.9859
13	rs9548335	38996219	G	T	-0.0260975991218731	0.0107	0.01463
13	rs1344248	38996355	G	A	-0.027998320426861	0.0117	0.01685
13	rs9532226	38996942	A	G	-0.0288007896057264	0.009	0.001296
13	rs73176741	38997299	A	T	-0.0164953025291975	0.0117	0.1606
13	rs59787347	38997471	G	A	-0.0164038098256767	0.0117	0.1635
13	rs146631991	38997952	G	A	0.0616969878029145	0.0359	0.08603
13	rs75741589	38998155	T	C	-0.0144032303107437	0.0258	0.5762
13	rs181214855	38999828	T	A	0.0594003432814475	0.0497	0.2324
13	rs2211019	38999960	G	A	-0.028399474521698	0.0089	0.001518
13	rs7329452	39000963	T	G	-0.0285949668801128	0.0089	0.001407
13	rs9548337	39001419	G	A	-0.0329985112635755	0.0091	0.0002739
13	rs190197192	39001531	A	G	-0.0414993071780289	0.0446	0.3521
13	rs73176743	39001833	A	C	-0.009696862978864	0.0113	0.3884
13	rs117634264	39002480	G	A	-0.0536012187552047	0.0275	0.05105
13	rs17299897	39002924	T	C	0.0329027196757078	0.0113	0.00351
13	rs115921196	39003057	A	G	0.0769980774873111	0.0372	0.03876
13	rs1933363	39003079	T	C	-0.0353992243518656	0.0091	9.108e-05
13	rs117516652	39003323	A	G	-0.0099998320783335	0.0374	0.7884
13	rs66947487	39004709	C	A	-0.0140989243795016	0.0119	0.2364
13	rs9576530	39004813	T	C	-0.0352956263947246	0.0108	0.00104
13	rs9576532	39005319	G	T	-0.032502530761974	0.009	0.0003174
13	rs9576533	39005401	T	C	-0.0319035490130083	0.0114	0.005006
13	rs7491472	39005408	T	C	-0.028399474521698	0.0092	0.002067
13	rs67869885	39005634	C	G	-0.0208049294331883	0.0112	0.06383
13	rs9576534	39005648	C	T	-0.0309954337025195	0.0114	0.006345
13	rs79048268	39005751	G	T	-0.0551005327305046	0.0273	0.04368
13	rs9548338	39006021	A	G	-0.0286978729475453	0.0092	0.001802
13	rs9548339	39006104	G	A	-0.0328951617042694	0.009	0.0002671
13	rs76913487	39006315	G	A	-0.057194885093252	0.0269	0.03345
13	rs7489942	39006434	G	A	-0.0281011651109099	0.0093	0.002397
13	rs9548340	39006436	G	C	-0.0281011651109099	0.0092	0.002345
13	rs75272296	39006677	T	G	-0.0546040319940407	0.0273	0.04525
13	rs9548341	39007808	A	G	-0.0331018715051171	0.009	0.0002442
13	rs9548342	39008590	C	T	-0.0277001306422786	0.0092	0.002589
13	rs113152697	39008995	C	T	-0.0540022233826842	0.0272	0.04716
13	rs9576537	39009266	T	C	0.0069954745123864	0.009	0.4364
13	rs9548344	39009311	T	C	-0.0278954863187535	0.0092	0.0024
13	rs115045121	39009452	C	A	-0.0540972217202848	0.0272	0.04678
13	rs73176745	39009467	C	A	0.0166014304974254	0.0377	0.6609
13	rs7331377	39010384	T	C	-0.0326988269632397	0.009	0.0002915
13	rs7331690	39011064	C	G	-0.0316970867432546	0.009	0.0004359
13	rs9548345	39012660	C	T	-0.0307994715535284	0.0113	0.006674
13	rs10514845	39012815	A	C	-0.0542978034078492	0.0273	0.04637
13	rs1890280	39013345	G	A	-0.0274020297483382	0.0092	0.002936
13	rs1890279	39013523	T	C	-0.0305004454483837	0.0113	0.007146
13	rs577254176	39014172	T	G	-0.0546990875223834	0.0273	0.04484
13	rs7329004	39014198	A	G	-0.031397792147416	0.009	0.0004942
13	rs9548347	39015024	T	A	-0.0305004454483837	0.0113	0.007121
13	rs7998205	39015135	C	T	0.0361969153118182	0.012	0.00263
13	rs143989901	39015961	T	C	-0.0546040319940407	0.0273	0.04512
13	rs116928510	39017673	A	G	0.0110981866660334	0.0243	0.6477
13	rs117446616	39018490	C	T	-0.0548997899816623	0.0273	0.04409
13	rs116949950	39018724	A	G	-0.0548997899816623	0.0273	0.04404
13	rs7331691	39018935	T	A	-0.0315009870620622	0.009	0.0004565
13	rs6563618	39021562	G	A	-0.0312017511432645	0.009	0.0005198
13	rs6563619	39021771	G	A	-0.0312017511432645	0.009	0.0005158
13	rs7328507	39022191	T	C	0.0311013012983478	0.009	0.0005495
13	rs9548348	39022510	C	T	-0.0267958227871631	0.0092	0.003482
13	rs4943587	39022831	T	C	0.0311013012983478	0.009	0.00055
13	rs9315578	39022940	G	C	-0.0264979913062283	0.0092	0.003813
13	rs2875193	39023210	G	A	0.0311013012983478	0.009	0.0005437
13	rs112228974	39024074	T	C	-0.0507039943747058	0.0271	0.06129
13	rs111326381	39024084	C	T	-0.0521041493573948	0.0271	0.05462
13	rs9576540	39026198	C	A	-0.026898543868701	0.0092	0.003352
13	rs2323900	39026845	T	C	0.0312951579807101	0.009	0.0005068
13	rs9532231	39027278	C	G	0.0311982343370806	0.009	0.0005188
13	rs9548351	39027518	A	G	-0.026898543868701	0.0092	0.003353
13	rs138063595	39027742	A	C	-0.0538966802576654	0.0272	0.04787
13	rs117988983	39028180	T	C	0.0043007385516922	0.0273	0.8739
13	rs117546679	39028318	T	A	-0.0536961790038609	0.0272	0.04885
13	rs9315580	39029487	G	C	0.0114047182634362	0.0089	0.2007
13	rs73464327	39029538	T	C	-0.0517986852338873	0.0271	0.05607
13	rs9548354	39029841	G	C	0.0063001125484799	0.009	0.4808
13	rs118117123	39029967	G	T	-0.0530000131617053	0.0273	0.05179
13	rs149313673	39030904	G	A	-0.0534957179427506	0.0272	0.04958
13	rs140027913	39032345	T	A	-0.0319964709431669	0.0563	0.5698
13	rs7326833	39032582	C	T	-0.026600681797179	0.0092	0.003642
13	rs7332518	39032599	T	C	-0.0124977728299804	0.0119	0.2916
13	rs118182575	39033155	C	T	-0.0538966802576654	0.0272	0.04804
13	rs7990292	39033242	G	A	0.0305970979773775	0.009	0.0006678
13	rs9532234	39033624	G	A	-0.0305004454483837	0.0113	0.006961
13	rs73176757	39034112	C	T	-0.0125990355765152	0.0119	0.2882
13	rs143137323	39034324	T	C	-0.0538966802576654	0.0273	0.04814
13	rs73464336	39034441	G	A	-0.052198967543594	0.0271	0.05398
13	rs2323903	39036926	G	C	0.0311982343370806	0.009	0.0005356
13	rs9576543	39038397	A	G	-0.0309954337025195	0.009	0.0005878
13	rs9532235	39038645	A	C	-0.0286978729475453	0.0112	0.01031
13	rs138654989	39039348	G	A	-0.0786969469491816	0.0307	0.01044
13	rs1933362	39039427	G	A	0.0033045340083004	0.0297	0.9113
13	rs980285	39039932	T	C	0.0307037775750057	0.009	0.0006607
13	rs113981854	39040584	G	C	-0.0750037578653527	0.0305	0.01399
13	rs2323908	39040643	C	G	-0.0106970095483354	0.009	0.2341
13	rs9548358	39041037	T	C	-0.0289037168568363	0.0112	0.009804
13	rs9603386	39041740	G	A	0.0301023438164435	0.009	0.0008577
13	rs73464348	39042147	C	T	-0.0759959070279224	0.0305	0.01277
13	rs147604628	39042531	A	C	-0.0785995828126435	0.0307	0.01052
13	rs146148370	39044510	G	C	-0.0786969469491816	0.0307	0.01036
13	rs12872909	39044649	T	C	-0.0252049938352247	0.0092	0.005903
13	rs77587757	39045196	C	T	0.0086028888072678	0.0267	0.7485
13	rs9594275	39046561	C	T	0.031799009548949	0.009	0.0004193
13	rs55808549	39046562	G	A	-0.0138048499765589	0.0119	0.2478
13	rs140352130	39046566	C	G	-0.0790973213587025	0.0308	0.01018
13	rs9594276	39046603	C	T	0.0317021347305135	0.009	0.0004384
13	rs190151886	39046610	G	A	-0.0773022993580922	0.0307	0.01192
13	rs138441843	39046775	C	T	-0.0121029460677457	0.0285	0.67
13	rs9548364	39048117	G	T	-0.0262002485024742	0.0091	0.004115
13	rs73176766	39048367	G	A	-0.0125990355765152	0.0119	0.2906
13	rs74047579	39048622	A	T	0.0160997014894237	0.0126	0.2018
13	rs11619260	39048867	A	C	0.0001999800026662	0.0329	0.9949
13	rs150938927	39049417	G	A	-0.0774967846210443	0.0306	0.01135
13	rs73176768	39050455	C	T	-0.0123965203365513	0.0119	0.2952
13	rs117808605	39050576	A	G	-0.0766003062087967	0.0307	0.0125
13	rs9576547	39050909	G	A	0.0312951579807101	0.009	0.0005149
13	rs2323910	39051245	C	T	-0.0260975991218731	0.0091	0.004276
13	rs9315582	39051414	T	C	0.0311982343370806	0.009	0.0005454
13	rs9548366	39051878	T	A	-0.0259025943231108	0.0091	0.004668
13	rs138327942	39052441	C	T	0.0155977206230546	0.0264	0.5552
13	rs9603387	39053359	A	G	0.0222017079836866	0.0091	0.01506
13	rs144725113	39053619	T	C	-0.0754026560491867	0.0307	0.01398
13	rs9576548	39053983	G	C	0.0314017631395316	0.009	0.0005045
13	rs117227735	39054172	A	G	-0.0758017134162819	0.0307	0.01355
13	rs76169618	39054523	G	A	0.0407963941925694	0.0229	0.07517
13	rs73464368	39054524	A	G	-0.0726997334182779	0.0305	0.01728
13	rs4943590	39054598	G	A	-0.0309026047398165	0.009	0.0005974
13	rs73176770	39054941	G	A	0.003902375817241	0.0394	0.9214
13	rs77712498	39055363	C	A	-0.0016012813669738	0.0273	0.9537
13	rs9548367	39056138	G	A	-0.0295009039176847	0.0112	0.008294
13	rs142926946	39056196	G	A	0.0259016375226531	0.0359	0.4709
13	rs9548368	39056281	C	T	-0.0257999754904126	0.0091	0.004703
13	rs9532237	39056853	G	A	-0.0257999754904126	0.0091	0.004749
13	rs9532238	39057050	T	A	0.0311013012983478	0.009	0.0005657
13	rs2323916	39059834	G	C	0.0047984689115734	0.0112	0.6699
13	rs2323917	39060938	C	A	0.0310043588626902	0.009	0.0005776
13	rs9532239	39061890	A	T	-0.0292949370570243	0.0112	0.008772
13	rs1987120	39062896	A	C	-0.02960390325858	0.0411	0.4711
13	rs141767381	39063584	A	G	-0.0054045784588597	0.0379	0.8866
13	rs2323925	39065615	C	A	-0.0112025145079934	0.0118	0.3444
13	rs73176779	39066211	G	A	0.0598996532078335	0.0465	0.1977
13	rs145496463	39067038	T	C	0.0179970767016546	0.0263	0.4937
13	rs111889134	39067931	C	T	-0.0784048829742783	0.0305	0.01022
13	rs138626364	39068575	C	T	-0.0001000050003333	0.0451	0.9989
13	rs2875194	39069439	G	T	-0.0112025145079934	0.0118	0.3432
13	rs55917529	39069973	T	C	-0.0166986496230515	0.0116	0.1503
13	rs73176786	39070384	G	T	-0.0169020380753563	0.0113	0.1353
13	rs73176788	39070929	T	C	-0.0164038098256767	0.0113	0.148
13	rs9532240	39070948	C	T	-0.0577986187273719	0.0236	0.01412
13	rs9548372	39071592	G	A	-0.0282965991551138	0.0112	0.01108
13	rs12860660	39072983	T	C	-0.0288007896057264	0.0112	0.00995
13	rs73176789	39074048	G	A	-0.0782967327751765	0.0307	0.01064
13	rs2323928	39075413	G	A	0.0338988850054592	0.0089	0.0001432
13	rs117825930	39075470	T	C	0.0086028888072678	0.0202	0.671
13	rs73176791	39075750	C	A	-0.0170037478161859	0.0113	0.1337
13	rs6563621	39075865	T	C	-0.0169020380753563	0.0113	0.134
13	rs73180707	39076433	G	T	-0.0748959748540066	0.0306	0.01453
13	rs73180708	39076569	T	C	-0.0781994075954536	0.0307	0.0107
13	rs7994859	39076583	T	C	0.0284027945161868	0.0111	0.01083
13	rs6563622	39076897	A	C	0.0282958691548473	0.0111	0.01104
13	rs78648141	39077149	A	G	-0.0123965203365513	0.0291	0.67
13	rs115042384	39077199	C	T	0.0622045495436565	0.0463	0.1787
13	rs9548374	39077255	T	C	0.0335024720540013	0.0089	0.0001679
13	rs4943593	39077315	A	G	-0.0169020380753563	0.0113	0.1356
13	rs4254186	39077738	G	A	0.0338988850054592	0.0089	0.000144
13	rs73180710	39078293	T	G	-0.0795953077717999	0.0307	0.009406
13	rs73180712	39079803	A	G	-0.0169020380753563	0.0113	0.1363
13	rs9548376	39079818	C	A	0.0339955472579582	0.0107	0.001473
13	rs9576552	39080038	C	A	0.0338022134084658	0.0089	0.0001507
13	rs2323929	39080460	T	C	0.0282958691548473	0.0111	0.01112
13	rs7335374	39080962	T	C	0.0336958638567256	0.0089	0.0001606
13	rs73180713	39081259	C	G	0.0409019913204257	0.032	0.2006
13	rs2323930	39081413	A	G	0.0336958638567256	0.0089	0.0001615
13	rs2323931	39081428	A	C	0.0282958691548473	0.0112	0.01122
13	rs4943594	39082276	T	C	0.0281986543586787	0.0112	0.01137
13	rs142004202	39083102	C	T	0.0044003044444822	0.0283	0.8757
13	rs73180714	39083169	C	T	-0.0170037478161859	0.0114	0.1335
13	rs9576555	39083877	A	G	0.0223972974420383	0.0093	0.01601
13	rs12429683	39085160	T	C	-0.0281011651109099	0.0112	0.0118
13	rs61948653	39085339	C	T	0.0003999200213268	0.0259	0.9876
13	rs117237456	39085520	G	A	-0.0264979913062283	0.0429	0.5368
13	rs73180715	39086224	A	G	-0.0737003629299574	0.0307	0.01635
13	rs9566342	39087714	T	C	-0.0277001306422786	0.0112	0.01311
13	rs9635094	39088014	T	A	-0.033701571673015	0.0107	0.001714
13	rs73180716	39088181	A	C	-0.0730977134062134	0.0307	0.01728
13	rs10507473	39088315	A	T	-0.0340015566760147	0.0107	0.001464
13	rs9576556	39088367	G	A	0.0195967237465575	0.0093	0.03442
13	rs9548377	39088805	G	A	-0.0307994715535284	0.0106	0.003818
13	rs138428133	39088830	C	A	-0.046201018900714	0.0381	0.2253
13	rs117105733	39088903	G	A	0.082298622721118	0.039	0.03466
13	rs73180718	39089278	T	A	-0.0689000186550519	0.0307	0.02491
13	rs73180719	39090083	G	A	-0.0435966737180782	0.0298	0.1437
13	rs56329947	39091183	G	A	-0.0686964868417913	0.0308	0.02559
13	rs9576557	39091670	T	C	-0.0310985871020312	0.0105	0.00294
13	rs73180721	39091765	T	C	-0.0674012815955113	0.0308	0.02854
13	rs9548379	39093040	A	G	-0.0307994715535284	0.0105	0.003228
13	rs77760559	39093261	C	T	-0.0235040691879941	0.0183	0.1982
13	rs142410674	39093598	G	A	-0.0694036701388791	0.0485	0.1525
13	rs118072315	39093831	C	T	0.0275957115907991	0.0371	0.4577
13	rs73180722	39094013	C	A	-0.0668986373554447	0.0308	0.02978
13	rs9548380	39094288	T	C	-0.0307994715535284	0.0104	0.003161
13	rs73180723	39094629	G	C	-0.0674975614490263	0.0308	0.02817
13	rs34903169	39094970	A	G	-0.0309954337025195	0.0105	0.003069
13	rs9532246	39095439	T	A	-0.0300984478240329	0.011	0.006046
13	rs73180725	39095481	A	G	-0.0689000186550519	0.0308	0.02504
13	rs9548381	39095999	C	T	-0.0350988198393953	0.0106	0.0008699
13	rs2323932	39096065	A	T	-0.0309954337025195	0.0105	0.003067
13	rs9576558	39096482	A	T	-0.0305004454483837	0.011	0.00535
13	rs73180727	39097369	G	A	0.0497991787524836	0.0468	0.2874
13	rs73180728	39097796	G	A	-0.0685037054338901	0.0308	0.02599
13	rs73180729	39098166	T	C	-0.0683002542587931	0.0307	0.02621
13	rs17300906	39098600	T	C	0.0260965047212743	0.018	0.1481
13	rs9548382	39098914	G	A	-0.0312017511432645	0.0105	0.002889
13	rs138766594	39099723	C	A	-0.0495999919914836	0.0376	0.1863
13	rs2323934	39100209	A	G	-0.0344051267241774	0.0111	0.001987
13	rs79450803	39100824	T	C	-0.0086977157031958	0.0261	0.74
13	rs73180730	39100848	C	T	-0.0701006276794891	0.0308	0.02266
13	rs118186412	39101416	C	T	-0.0433982268254708	0.0437	0.3199
13	rs9532249	39101454	G	A	0.0358014124633833	0.0106	0.0007051
13	rs9532250	39101573	A	G	0.073101751798059	0.0303	0.0158
13	rs9532251	39101574	A	C	0.0721997240344179	0.0303	0.01697
13	rs9566343	39102184	G	T	0.0312951579807101	0.0109	0.004182
13	rs78091902	39103290	A	G	-0.0027036515743148	0.02	0.8943
13	rs2323935	39103453	T	C	0.0871955266996978	0.0311	0.005018
13	rs2323936	39103773	C	T	0.0768036213388749	0.0303	0.01129
13	rs2323937	39103927	A	T	0.0723020567553947	0.0301	0.01628
13	rs9548383	39104584	A	G	-0.0309026047398165	0.0117	0.008068
13	rs9315584	39104792	C	T	-0.0309954337025195	0.0117	0.007972
13	rs9566344	39105107	T	C	-0.0310985871020312	0.0117	0.007611
13	rs73180731	39105271	A	C	-0.0772050709089715	0.0314	0.01398
13	rs2323938	39106149	C	T	0.0879009811744627	0.0311	0.004642
13	rs2323939	39106287	C	A	0.0778957893080859	0.0303	0.01014
13	rs2323940	39107251	C	T	0.0845984682653396	0.031	0.006331
13	rs9315585	39108959	A	G	0.0374980764200844	0.0111	0.0007528
13	rs77158721	39110027	C	T	-0.0618009384055913	0.0526	0.2397
13	rs2323881	39110533	G	C	0.0820959828759047	0.0308	0.007664
13	rs4470033	39110801	A	T	0.0376040223973664	0.0111	0.0007265
13	rs7993470	39110925	A	G	0.0374017521540008	0.0111	0.0007459
13	rs77468593	39110940	T	C	0.0812020353933828	0.0385	0.03491
13	rs9548385	39111269	G	A	-0.0316041926269978	0.0117	0.006739
13	rs9548386	39111365	C	T	0.0784044433741818	0.0303	0.009591
13	rs9576560	39113649	C	T	0.041995705452017	0.0117	0.0003391
13	rs56407301	39113784	G	A	-0.0752948300371352	0.0314	0.01635
13	rs149124572	39113858	C	T	0.0785985885121491	0.0381	0.0391
13	rs55861800	39113947	T	G	-0.0757046307503157	0.0314	0.01586
13	rs73180734	39114723	C	G	-0.0701006276794891	0.0309	0.02327
13	rs7333211	39114999	A	G	0.0744022145744603	0.0302	0.0138
13	rs73180736	39117464	C	T	-0.0757046307503157	0.0314	0.0158
13	rs9576561	39117474	G	A	0.0418039122811836	0.0118	0.0003763
13	rs17242067	39117520	G	A	-0.0087985943563496	0.0155	0.5696
13	rs2323882	39118944	C	G	0.0416984103556758	0.0117	0.0003812
13	rs2323883	39119082	T	C	0.0421970486997883	0.0117	0.0003168
13	rs73180738	39119387	G	A	-0.0759959070279224	0.0314	0.01539
13	rs73180740	39119773	G	A	-0.0803969370720292	0.0311	0.009807
13	rs7330089	39120460	G	A	0.0748013031727843	0.0302	0.01323
13	rs12875233	39120851	T	A	-0.0358966439977618	0.0125	0.004006
13	rs73180742	39121060	C	T	0.0456996792509903	0.0292	0.1176
13	rs73180743	39121157	T	C	-0.0759959070279224	0.0314	0.01548
13	rs73180744	39121678	G	C	-0.0759959070279224	0.0314	0.01538
13	rs7984858	39121822	A	C	0.0418998134646779	0.0118	0.000368
13	rs9576562	39122323	A	G	-0.0358033589652777	0.0125	0.0041
13	rs113049438	39122383	T	C	-0.0766003062087967	0.0314	0.01469
13	rs74580234	39122922	T	C	-0.0112025145079934	0.0195	0.5679
13	rs6563625	39124157	G	A	0.0746992259002006	0.0302	0.01358
13	rs4943597	39124511	G	A	0.041995705452017	0.0118	0.0003494
13	rs9548389	39124710	T	C	-0.0360003042410416	0.0125	0.003949
13	rs73180746	39124756	T	C	-0.0762980609560639	0.0314	0.01506
13	rs4943600	39125208	T	C	0.0745971382067833	0.0302	0.01364
13	rs73180747	39126462	C	G	-0.0777993924544118	0.0314	0.01326
13	rs73180748	39126835	G	T	-0.0766003062087967	0.0314	0.01473
13	rs117731791	39127105	C	T	0.0402010017441475	0.0403	0.3184
13	rs7331928	39127347	G	A	0.0757009883436821	0.0303	0.01242
13	rs9548392	39127705	C	T	0.0421011760186353	0.0118	0.0003423
13	rs9548393	39128407	G	C	-0.0361039752308815	0.0125	0.003856
13	rs9548395	39128913	T	C	0.0750981960059311	0.0303	0.01309
13	rs61947497	39129079	C	A	-0.0361039752308815	0.0125	0.003823
13	rs9548396	39130199	C	A	-0.0361039752308815	0.0125	0.003824
13	rs9532255	39130390	A	G	0.0753022587095424	0.0303	0.01288
13	rs9532256	39130563	T	C	-0.0361039752308815	0.0125	0.003822
13	rs9548398	39132675	C	T	-0.0361039752308815	0.0125	0.003824
13	rs9548399	39134269	C	G	-0.0361039752308815	0.0125	0.003794
13	rs73180752	39134429	T	C	-0.0781994075954536	0.0315	0.01294
13	rs7338838	39134462	T	C	0.0428008353226943	0.0117	0.0002647
13	rs73180753	39134748	G	A	-0.0773995372615036	0.0315	0.01403
13	rs76436300	39134911	G	T	0.0075017910703226	0.0134	0.5763
13	rs9532258	39136029	T	G	-0.035596090043474	0.0125	0.004274
13	rs9566346	39136484	C	G	-0.0361039752308815	0.0125	0.003803
13	rs4497533	39137240	T	C	0.0428008353226943	0.0117	0.0002605
13	rs4277225	39138122	A	G	0.0425996136188173	0.0117	0.0002861
13	rs61947499	39139003	G	T	-0.0312017511432645	0.0391	0.4248
13	rs9548400	39139445	T	G	-0.0361039752308815	0.0125	0.003817
13	rs138022055	39139963	T	C	0.0177023841130051	0.0472	0.7078
13	rs9576569	39140711	T	A	-0.0408011614039327	0.0118	0.0005412
13	rs7320842	39141336	C	G	-0.0413012760239546	0.0118	0.0004653
13	rs7983501	39141385	G	A	0.0435000054458512	0.0117	0.000208
13	rs9576570	39142136	T	C	0.0432989243951476	0.0117	0.0002286
13	rs9566347	39142143	C	T	0.0434042576072856	0.0117	0.0002228
13	rs77063359	39142542	A	G	0.0259990758686168	0.0282	0.3551
13	rs73180758	39142630	G	C	-0.0643998640842381	0.0304	0.03426
13	rs73180759	39142833	T	C	0.0654974362315006	0.0417	0.1161
13	rs73180761	39142859	T	A	-0.0717001041652131	0.0313	0.02191
13	rs73180763	39143028	T	C	0.0172994970780611	0.0197	0.38
13	rs61947500	39143379	C	T	0.0170045988158238	0.0124	0.1728
13	rs60011992	39143445	A	G	-0.0641012834065877	0.0295	0.02974
13	rs7492053	39143759	G	A	-0.0366951051877892	0.0125	0.003252
13	rs7489350	39143779	A	G	-0.0366017456445608	0.0125	0.003352
13	rs55796703	39144200	G	A	-0.0628972021721127	0.0304	0.03856
13	rs55901454	39144393	T	C	-0.0633978386299677	0.0304	0.037
13	rs7991773	39144731	T	G	0.0428008353226943	0.0117	0.0002651
13	rs73182783	39145126	C	G	-0.0726029514196542	0.0313	0.0204
13	rs9548404	39145170	A	G	-0.0361972883118878	0.0125	0.00371
13	rs117775046	39145379	A	G	0.0118001041157506	0.0219	0.591
13	rs9548405	39145560	A	G	-0.0361039752308815	0.0125	0.003788
13	rs1986376	39145635	C	T	0.0428966409523063	0.0117	0.0002594
13	rs116536591	39145797	T	C	0.0274011363479391	0.07	0.6949
13	rs9548406	39146088	A	G	-0.0361039752308815	0.0125	0.003881
13	rs9548407	39146110	C	A	-0.0361039752308815	0.0125	0.003814
13	rs145875195	39146706	C	T	-0.0490957108440633	0.0386	0.2025
13	rs73182786	39147391	C	T	-0.0781994075954536	0.0315	0.01303
13	rs9315594	39147636	A	T	-0.0408949138454712	0.0118	0.0005171
13	rs73182787	39148265	C	T	-0.0784048829742783	0.0315	0.01284
13	rs111632860	39148959	G	A	-0.0785022281549575	0.0315	0.01275
13	rs9548410	39149372	G	A	-0.0361039752308815	0.0125	0.003799
13	rs9315595	39149765	C	G	-0.0361039752308815	0.0125	0.003805
13	rs73182788	39150214	T	C	-0.0782967327751765	0.0315	0.01294
13	rs2323889	39150881	C	A	0.0425996136188173	0.0117	0.0002834
13	rs9315596	39151139	C	T	-0.0361039752308815	0.0125	0.003775
13	rs41292747	39151722	C	A	-0.0797035985108817	0.0315	0.01146
13	rs41292749	39151754	A	G	-0.0714960017050699	0.0303	0.01822
13	rs9548411	39151866	G	A	0.0280041964095973	0.0123	0.02332
13	rs73182789	39152203	G	A	-0.0785022281549575	0.0315	0.01269
13	rs2805075	39152326	A	C	-0.0419997711602818	0.0117	0.0003506
13	rs7318447	39152986	A	T	-0.0618966805401821	0.0295	0.03566
13	rs9594281	39153138	G	A	0.00730326611012	0.0173	0.6713
13	rs7323840	39153223	T	C	-0.0620030714417325	0.0295	0.03552
13	rs7318322	39153248	C	A	-0.0403950023610502	0.0118	0.0006005
13	rs9594282	39153497	T	C	-0.0112025145079934	0.0295	0.7057
13	rs1023832	39154222	C	T	-0.0648052233661156	0.0295	0.02796
13	rs7989095	39154238	A	G	-0.0646025231856585	0.0297	0.02947
13	rs12875770	39154588	A	T	-0.0356997191343252	0.0125	0.004258
13	rs1023831	39155090	G	C	-0.0349952529972629	0.0125	0.005003
13	rs1023830	39155114	A	G	-0.0349952529972629	0.0125	0.005029
13	rs116864539	39155839	C	T	0.0067968490002727	0.0271	0.8026
13	rs9548412	39156901	G	A	-0.0353992243518656	0.0125	0.004584
13	rs2805077	39158025	T	C	-0.0456984484517478	0.0116	7.865e-05
13	rs8001021	39158166	G	A	-0.0346017967900747	0.0125	0.005446
13	rs7986287	39159096	C	T	-0.0377953294954024	0.0122	0.001881
13	rs9576574	39159858	A	C	-0.0380965452668448	0.0122	0.001735
13	rs17242563	39160271	T	C	-0.088798427358848	0.0341	0.009142
13	rs61947522	39161620	C	T	-0.0263953113595316	0.0389	0.4968
13	rs17242647	39161716	A	G	-0.0062998021485279	0.0154	0.6812
13	rs9576575	39162973	C	T	-0.0309954337025195	0.0126	0.01396
13	rs73182793	39163753	C	G	-0.0835990238763137	0.0317	0.00826
13	rs79868069	39166527	T	A	0.0020977980821461	0.0148	0.8881
13	rs2595569	39167529	T	C	-0.0413950753663857	0.0116	0.0003691
13	rs145380907	39167948	T	C	-0.0835011813049328	0.0317	0.008372
13	rs9532259	39168051	C	T	-0.0303045802648556	0.0126	0.01644
13	rs116872409	39168545	T	C	-0.0007002451143934	0.0408	0.9865
13	rs146176481	39168682	A	G	-0.046201018900714	0.039	0.2364
13	rs73182795	39169103	T	A	-0.0839034842227057	0.0316	0.007996
13	rs143921782	39169251	T	C	0.0244974716003874	0.0402	0.5419
13	rs17058278	39169316	C	T	0.0178988554877579	0.0351	0.6103
13	rs17058283	39169660	T	G	0.0239020562806236	0.0354	0.5006
13	rs2595568	39169747	C	T	-0.0369026020501437	0.0116	0.001527
13	rs73182796	39169896	A	G	0.04149696667529	0.0465	0.3719
13	rs9566348	39170241	C	T	-0.0320997276601081	0.0127	0.01178
13	rs57803668	39170273	A	G	0.0197045832743354	0.0355	0.5797
13	rs12867926	39170623	G	A	-0.0099998320783335	0.0291	0.7321
13	rs9548413	39171034	T	C	0.0171029078996623	0.0089	0.05415
13	rs9548414	39172408	G	C	-0.0318003125497978	0.0128	0.01267
13	rs9548415	39172612	T	A	-0.031397792147416	0.0128	0.01395
13	rs150044727	39175084	G	A	0.0258041896815329	0.0408	0.5268
13	rs73182798	39175280	A	C	-0.0852964846220847	0.0317	0.00713
13	rs111646466	39176287	C	T	-0.0850024870699465	0.0317	0.007326
13	rs2595566	39176302	G	C	-0.0356997191343252	0.0116	0.002055
13	rs61947524	39176361	G	A	-0.0319035490130083	0.0119	0.007197
13	rs9532260	39178059	C	A	-0.0316970867432546	0.0119	0.00761
13	rs41513544	39178152	A	G	-0.0209989425960583	0.0251	0.4038
13	rs2595565	39179492	T	C	-0.0360003042410416	0.0116	0.001941
13	rs77228841	39180664	G	A	-0.0361972883118878	0.0438	0.4088
13	rs9548416	39180720	G	A	-0.0515038428671156	0.0233	0.02689
13	rs142674745	39182284	G	T	0.0143958802837323	0.0366	0.695
13	rs9548417	39182606	G	C	-0.0323992324466777	0.0119	0.006592
13	rs9576581	39183295	C	T	-0.0312017511432645	0.0129	0.01517
13	rs9566349	39183679	A	T	-0.0323992324466777	0.0119	0.006582
13	rs2805087	39184033	T	C	-0.0372035489975441	0.0118	0.001695
13	rs7989282	39184427	A	G	-0.0361039752308815	0.0119	0.002337
13	rs61947525	39184509	C	A	0.0330962274891896	0.0173	0.05554
13	rs2197884	39184899	A	G	-0.0350988198393953	0.0122	0.004012
13	rs2218719	39185273	G	C	-0.039104719880761	0.0119	0.001021
13	rs73182800	39186328	G	A	-0.0875970029805156	0.0319	0.005982
13	rs9315597	39186349	G	T	-0.0271040176920589	0.0129	0.03595
13	rs11843185	39186370	A	G	-0.0793029813385367	0.0265	0.002753
13	rs9548418	39186472	T	C	-0.0275048131221902	0.0129	0.03318
13	rs117838030	39187274	G	A	-0.0923017097918708	0.0337	0.006085
13	rs2805088	39187462	G	T	-0.0309954337025195	0.0116	0.007593
13	rs7336815	39187615	G	A	0.0166997792224134	0.0108	0.1243
13	rs73453974	39187993	T	C	-0.103695236338765	0.0283	0.0002471
13	rs4383023	39188673	C	T	0.0141001243787816	0.0099	0.1562
13	rs10507476	39189009	G	C	0.0255020410123433	0.017	0.1345
13	rs17243410	39189639	G	A	-0.0162005226717083	0.012	0.1762
13	rs2595563	39189851	C	T	-0.0995993652227547	0.0282	0.0004063
13	rs9532261	39190137	A	T	0.0141001243787816	0.0099	0.1558
13	rs80086307	39190439	C	T	0.026398473854531	0.017	0.1208
13	rs117479218	39191062	G	A	0.0109003744682883	0.0427	0.7987
13	rs2805090	39192428	A	G	-0.0244976316004002	0.0168	0.1445
13	rs11840670	39192806	C	T	-0.0968964372456969	0.0283	0.0006208
13	rs9532262	39193065	A	G	-0.0226035462098532	0.0119	0.05775
13	rs7331510	39193321	T	G	-0.0974033689970919	0.0282	0.0005525
13	rs73453988	39193853	C	T	-0.0972049737931963	0.0282	0.0005632
13	rs73453989	39193960	T	C	-0.0977010356236953	0.0282	0.0005318
13	rs79812918	39194178	G	A	-0.0963016711694802	0.0283	0.0006639
13	rs79727927	39194730	C	T	0.0267003518299564	0.017	0.1157
13	rs117001577	39195319	C	T	0.0320992618599997	0.0204	0.1152
13	rs150240760	39195526	A	G	-0.0012007205765188	0.0439	0.9785
13	rs2246344	39195635	G	T	0.0064988367398296	0.0103	0.5266
13	rs2805091	39196090	G	A	0.0063994795805678	0.0103	0.5325
13	rs9532263	39196097	G	A	-0.0226035462098532	0.0119	0.05789
13	rs2805094	39197031	A	G	-0.0247026126403718	0.0168	0.141
13	rs2805095	39197804	T	A	0.0134984841513417	0.0099	0.1724
13	rs76135497	39198313	T	A	-0.0964998872256298	0.0283	0.0006411
13	rs9548419	39198498	C	T	0.0133998200630165	0.0099	0.1758
13	rs2805096	39199080	T	A	-0.0285949668801128	0.011	0.009514
13	rs77932911	39200240	C	T	-0.0924991344969235	0.0283	0.001081
13	rs75144891	39200567	C	T	-0.0933990072585827	0.0283	0.0009626
13	rs74608565	39200853	C	A	-0.010302892995897	0.0151	0.4959
13	rs1868462	39201593	G	T	-0.0925978614675665	0.0283	0.001065
13	rs80338631	39201644	G	T	0.0267003518299564	0.017	0.1156
13	rs545907537	39201707	A	T	-0.102996645135889	0.049	0.0357
13	rs11619437	39202132	G	A	-0.106794877196006	0.0493	0.03028
13	rs2595561	39202431	A	G	0.0051964749068174	0.0142	0.7174
13	rs2595560	39203738	G	C	0.0050969882578437	0.0142	0.7212
13	rs9576583	39204036	C	T	-0.0091012913892029	0.0137	0.507
13	rs117159272	39204095	G	A	-0.0299026613543135	0.037	0.4191
13	rs117348428	39204190	T	C	-0.091896014704537	0.0283	0.001152
13	rs9576584	39204692	C	A	-0.0078003437327339	0.0138	0.571
13	rs117201151	39205009	C	T	-0.0924004172723329	0.0283	0.001076
13	rs76172748	39206813	A	G	-0.0888967896271612	0.0282	0.001618
13	rs2805097	39207475	A	G	-0.001100605444033	0.0105	0.9143
13	rs75897168	39208249	T	C	0.027799974857679	0.017	0.1025
13	rs74944945	39209929	G	C	-0.088295837920128	0.0282	0.001724
13	rs117732251	39210074	T	C	-0.088798427358848	0.0282	0.001632
13	rs9566351	39210778	T	C	-0.0093031403261444	0.0137	0.4966
13	rs9566352	39210916	T	C	-0.0016012813669738	0.0105	0.8795
13	rs78430738	39211967	T	C	-0.087902683175911	0.0282	0.001803
13	rs79041394	39212336	A	G	0.0277027118389473	0.017	0.1028
13	rs117422864	39212643	C	T	-0.0880992412266881	0.0282	0.001768
13	rs1868461	39212828	T	A	-0.001300845733048	0.0106	0.9004
13	rs142387207	39213304	G	C	-0.0694036701388791	0.0375	0.06434
13	rs80165339	39213357	C	A	-0.0736034840446347	0.0218	0.0007165
13	rs78617852	39213358	T	A	-0.0740018239414889	0.0218	0.000677
13	rs74363597	39213607	A	T	-0.0880009573719162	0.0282	0.001794
13	rs7491229	39215092	A	T	0.0281014301108748	0.017	0.0977
13	rs143542118	39215130	G	A	-0.0876952471391608	0.0282	0.001865
13	rs117846003	39215144	T	C	-0.0874987684728371	0.0282	0.001898
13	rs9548422	39215915	C	A	-0.050903896528528	0.0247	0.03902
13	rs146018688	39215980	A	G	-0.0870950168509818	0.0282	0.00199
13	rs1037255	39216239	C	T	-0.0049019951702315	0.0134	0.7172
13	rs113238716	39216654	A	G	-0.0845018013377377	0.028	0.00257
13	rs61947529	39217431	G	C	-0.0124977728299804	0.0139	0.3721
13	rs9548423	39217649	A	G	0.0119977384336167	0.0119	0.312
13	rs77186363	39217930	A	T	-0.0810040029031109	0.0278	0.003544
13	rs58805574	39218287	T	C	0.027799974857679	0.0169	0.1007
13	rs7326947	39218614	T	C	0.0133011462391285	0.014	0.3406
13	rs150360916	39218676	T	C	-0.0811016014370415	0.0278	0.003513
13	rs117577568	39219186	C	T	0.0301993737308422	0.042	0.4716
13	rs76426435	39219773	A	G	0.0189983824093147	0.041	0.6439
13	rs17058379	39219859	C	G	0.0295005481176215	0.017	0.08187
13	rs9532264	39220170	G	A	0.0115035793834154	0.0088	0.1902
13	rs117409579	39220739	A	G	-0.0814053022506909	0.0279	0.003488
13	rs77539870	39221186	G	A	-0.0806028645320996	0.0278	0.003694
13	rs9566353	39221310	T	C	-0.0139975096438537	0.014	0.317
13	rs9532265	39221895	G	A	0.0112959597418516	0.0088	0.2005
13	rs114819467	39222523	G	A	-0.0805053146596501	0.0278	0.00372
13	rs78639356	39222632	G	A	0.0311982343370806	0.017	0.06632
13	rs2496417	39222658	C	A	0.014504302202808	0.014	0.2992
13	rs9548424	39222717	T	C	0.0014988761237359	0.0106	0.8878
13	rs77203612	39222824	G	A	-0.0793029813385367	0.0277	0.004254
13	rs114938025	39223017	A	G	-0.0805053146596501	0.0278	0.003727
13	rs2496422	39223741	A	T	0.005703702916678	0.0108	0.5961
13	rs11840890	39224071	T	C	-0.0144032303107437	0.014	0.3034
13	rs17058383	39224353	G	A	0.031799009548949	0.017	0.06091
13	rs75553833	39224601	C	T	-0.0146974807605841	0.014	0.295
13	rs75346947	39225309	A	G	-0.080797992829574	0.0277	0.003592
13	rs190965511	39225614	C	A	0.0238044133801613	0.0427	0.5778
13	rs112331377	39226636	A	G	-0.101003355216417	0.0435	0.0201
13	rs9576585	39227463	C	T	-0.0207028323592018	0.0142	0.1442
13	rs895898	39227547	T	G	0.0044998604248922	0.0106	0.671
13	rs77666556	39228295	T	C	-0.0789025245960416	0.0278	0.004548
13	rs895897	39228366	A	C	0.0204984635773248	0.0142	0.1484
13	rs17303587	39228581	G	A	-0.0369026020501437	0.0328	0.2608
13	rs79318357	39228873	T	C	-0.079497856132099	0.0279	0.004374
13	rs115695437	39229303	G	A	-0.079497856132099	0.0278	0.004283
13	rs9548425	39229835	T	C	0.0131037693769772	0.0137	0.3388
13	rs7991075	39229941	A	G	0.0099008246772624	0.014	0.4816
13	rs9576586	39230450	C	T	0.0053954185169075	0.0106	0.6137
13	rs117442759	39230678	T	G	0.0679016096105729	0.0326	0.03726
13	rs116879533	39231039	T	C	-0.0191012733024012	0.0194	0.3241
13	rs9576587	39231268	C	T	-0.0196008476550609	0.0142	0.1685
13	rs2875218	39231366	A	C	-0.0110002818588653	0.014	0.4323
13	rs9532266	39231377	G	T	-0.0108991808690006	0.014	0.436
13	rs9566354	39233575	A	T	-0.004198802647333	0.0098	0.6731
13	rs2496407	39233667	T	A	-0.0084959889212643	0.0093	0.3609
13	rs7331608	39234436	A	T	0.0086028888072678	0.0093	0.356
13	rs4329795	39234721	C	T	-0.0043996643446871	0.0098	0.6553
13	rs2442344	39235116	A	G	-0.001100605444033	0.0097	0.9093
13	rs7331440	39235607	A	C	-0.004198802647333	0.0098	0.6653
13	rs9566355	39236240	G	A	-0.0363009797263316	0.02	0.06879
13	rs80286178	39236390	T	C	0.0064988367398296	0.0227	0.7761
13	rs895895	39236673	A	G	-0.0043996643446871	0.0098	0.6568
13	rs112526494	39236889	T	C	0.0005998200719675	0.0362	0.9859
13	rs17244358	39237092	T	C	-0.004198802647333	0.0098	0.665
13	rs2442343	39237319	T	C	-0.0016012813669738	0.0097	0.8716
13	rs118087124	39237975	G	A	-0.0741956683066094	0.0272	0.006336
13	rs144527227	39238236	C	T	0.0686021284901822	0.0476	0.1494
13	rs9576589	39238253	T	A	-0.0043996643446871	0.0098	0.6541
13	rs9576590	39238321	T	A	-0.0042992284528324	0.0098	0.6576
13	rs930660	39238550	G	C	-0.0043996643446871	0.0098	0.6553
13	rs930659	39238669	C	T	-0.0017014466397575	0.0097	0.8588
13	rs9594288	39238888	C	T	-0.0091012913892029	0.0257	0.7243
13	rs7991701	39239090	C	T	-0.0042992284528324	0.0098	0.6622
13	rs6563629	39239226	C	G	-0.0042992284528324	0.0098	0.6611
13	rs80267800	39239311	G	A	0.0989037153144551	0.0383	0.009803
13	rs2442341	39240439	T	G	-0.001501126126267	0.0097	0.8803
13	rs9576591	39240814	C	T	-0.004198802647333	0.0098	0.6663
13	rs9576592	39241103	T	C	-0.004198802647333	0.0098	0.6681
13	rs2442340	39241193	A	G	-0.0008003201707691	0.0097	0.938
13	rs2442339	39241993	G	C	-0.004198802647333	0.0098	0.6706
13	rs2122208	39242025	T	A	-0.0017014466397575	0.0097	0.8645
13	rs2442335	39243388	C	A	-0.0042992284528324	0.0098	0.6612
13	rs2053848	39244418	A	G	-0.005304041591906	0.0098	0.5853
13	rs2197879	39245188	A	T	-0.0017014466397575	0.0097	0.8585
13	rs2442379	39246126	A	G	-0.0019018072895963	0.0097	0.843
13	rs73184715	39247920	G	A	-0.0208968257129853	0.0594	0.7255
13	rs9576595	39248263	G	C	-0.0043996643446871	0.0098	0.6519
13	rs111474614	39248580	G	A	0.0028958031120254	0.0382	0.94
13	rs34003364	39250140	T	A	-0.0105049846451474	0.0256	0.6821
13	rs9788341	39250154	T	C	-0.0045001103249234	0.0098	0.6447
13	rs2122212	39250862	G	A	0.0099008246772624	0.0094	0.2936
13	rs35378642	39251062	C	T	-0.0051029981759033	0.0098	0.6041
13	rs2324005	39251966	C	T	0.0101978249764461	0.0087	0.243
13	rs9548427	39252785	T	C	-0.0159972768350078	0.016	0.3163
13	rs2496418	39256023	C	T	-0.0027036515743148	0.0097	0.7846
13	rs2496419	39256404	T	C	-0.0049019951702315	0.0098	0.6182
13	rs2496420	39256838	A	T	-0.0050024916227914	0.0098	0.614
13	rs2442373	39260130	A	G	-0.0023026490626755	0.0097	0.811
13	rs11147723	39260596	T	C	-0.004701032558649	0.0098	0.6335
13	rs11147724	39260659	C	T	-0.0042992284528324	0.0099	0.6625
13	rs11147725	39260738	C	T	-0.004701032558649	0.0098	0.6322
13	rs55860060	39260893	C	T	-0.0052035148315978	0.0098	0.5962
13	rs55922882	39260922	T	C	-0.0049019951702315	0.0098	0.6192
13	rs9634754	39261151	T	G	0.0101978249764461	0.0094	0.2812
13	rs142232936	39261300	G	A	-0.0197028322758684	0.0469	0.6744
13	rs12874397	39263023	C	T	0.0213993910058902	0.011	0.05057
13	rs41292751	39263422	C	T	0.0008995952428359	0.0229	0.9695
13	rs41292755	39263731	C	T	0.0244974716003874	0.0145	0.09148
13	rs2496425	39264690	T	C	-0.0026033858701149	0.0097	0.7859
13	rs41292757	39265558	T	A	0.0011992805754821	0.0229	0.9584
13	rs1868463	39266484	G	A	-0.0346949697968869	0.0198	0.08064
13	rs78087545	39267274	C	T	0.0013990209137074	0.0229	0.9526
13	rs112683688	39267515	C	T	-0.101700554826339	0.0455	0.02552
13	rs2122211	39268845	T	C	-0.0009004052431641	0.0089	0.9155
13	rs74841508	39269551	T	G	0.0066975214477213	0.0223	0.7645
13	rs147805465	39270987	C	T	0.0922965524785719	0.0402	0.02175
13	rs79481972	39271703	C	T	-0.0285023604727122	0.0359	0.428
13	rs7992511	39272779	G	A	-0.0366017456445608	0.0157	0.01942
13	rs2218722	39273153	A	C	0.0258041896815329	0.0134	0.05491
13	rs9603411	39273952	T	A	0.0109003744682883	0.0088	0.2137
13	rs2496430	39275451	G	A	-0.0036968248442897	0.0101	0.7132
13	rs5009558	39276796	A	G	0.0305001066483263	0.0143	0.03285
13	rs77610900	39277069	T	C	0.0281014301108748	0.0133	0.03484
13	rs9548430	39277956	G	C	0.0078987227933553	0.0089	0.3777
13	rs78089148	39278939	C	A	-0.0892028674607707	0.0353	0.01147
13	rs9576600	39279341	G	A	-0.0411032840784537	0.0157	0.008714
13	rs55880170	39279405	T	C	-0.0027036515743148	0.0101	0.7932
13	rs56255874	39279459	A	G	-0.0236986067778773	0.0198	0.2317
13	rs2496433	39280617	T	C	-0.0027036515743148	0.0101	0.7932
13	rs9603412	39280919	T	C	0.0018981972830802	0.0088	0.827
13	rs77800240	39281779	G	A	0.0282958691548473	0.0133	0.03313
13	rs2496434	39282035	A	C	0.0065981840282271	0.0092	0.4723
13	rs9548433	39282800	A	G	-0.0416973775562091	0.0156	0.007566
13	rs112209769	39282847	T	A	0.0284027945161868	0.0133	0.03228
13	rs143548267	39282968	C	G	-0.009696862978864	0.0252	0.6998
13	rs2496435	39283601	T	C	0.0141987193998129	0.013	0.2726
13	rs9548434	39284274	T	C	-0.0418954871740363	0.0156	0.007238
13	rs75886986	39284704	T	G	-0.0566973436785452	0.0368	0.123
13	rs117579747	39285309	A	G	0.0310043588626902	0.0186	0.09522
13	rs9548435	39285352	C	T	-0.0421040660228114	0.0156	0.007015
13	rs1470630	39285787	A	G	0.0012991557316201	0.0088	0.8822
13	rs2442367	39286103	C	A	-0.0083043861636152	0.01	0.4068
13	rs7323879	39286180	C	T	0.0281986543586787	0.0133	0.03371
13	rs117631425	39287141	C	T	-0.0568984476340911	0.0368	0.1221
13	rs117004056	39287248	A	G	-0.0930038414484547	0.0603	0.1233
13	rs2197888	39287334	T	C	-0.013399371963117	0.0129	0.299
13	rs13378956	39287489	A	G	0.0288012338056278	0.0132	0.02978
13	rs2442365	39287797	A	T	-0.0086977157031958	0.01	0.3862
13	rs2442364	39287921	T	C	0.0134984841513417	0.0129	0.2978
13	rs2496437	39288321	A	C	0.0068961666878413	0.0092	0.4483
13	rs7338222	39288383	A	T	0.0288012338056278	0.0132	0.02954
13	rs186058267	39288690	A	G	-0.0307994715535284	0.052	0.5538
13	rs2442363	39289139	A	G	0.0136957831289865	0.0129	0.2911
13	rs17058477	39289537	C	G	0.0291023874205329	0.0133	0.02791
13	rs990909	39290569	C	T	0.0068961666878413	0.0092	0.4491
13	rs111537137	39290831	G	A	0.0289955368412525	0.0132	0.02879
13	rs77759353	39291070	G	A	0.0291023874205329	0.0132	0.02824
13	rs55736221	39291159	T	C	-0.0428970626523952	0.0156	0.005818
13	rs2442362	39291527	C	T	0.0139029051689914	0.0129	0.2792
13	rs9532270	39291925	G	A	-0.0428031223253094	0.0156	0.00593
13	rs2496438	39292154	A	G	0.0138042809763971	0.0129	0.2831
13	rs2496439	39292258	G	C	0.0138042809763971	0.0129	0.2836
13	rs17305529	39292686	C	A	-0.0780047856479711	0.0341	0.02213
13	rs2496440	39293244	A	G	0.0133998200630165	0.0129	0.2976
13	rs2496441	39293351	G	A	0.0141001243787816	0.0129	0.274
13	rs7336193	39294365	T	C	0.029296631955588	0.0133	0.02708
13	rs991094	39294429	C	G	0.0141001243787816	0.0128	0.2736
13	rs991093	39294798	T	C	0.0140015196358136	0.0128	0.2746
13	rs2496442	39294999	G	A	0.0136957831289865	0.0129	0.2902
13	rs2496443	39295604	C	A	0.0139029051689914	0.0128	0.2786
13	rs2496444	39295623	A	G	0.0140015196358136	0.0128	0.277
13	rs77220494	39295971	T	G	-0.0660970683749259	0.0271	0.01461
13	rs9603414	39296663	G	T	-0.0057967688471774	0.0246	0.8133
13	rs9548438	39298288	C	T	0.005703702916678	0.0088	0.5203
13	rs9548439	39298569	T	A	-0.0430014511447026	0.0155	0.005612
13	rs9576603	39299790	G	A	-0.0430954101055856	0.0155	0.005516
13	rs9532271	39300236	G	A	-0.0428031223253094	0.0155	0.005762
13	rs34957723	39300367	G	A	-0.0442027026797326	0.0243	0.06913
13	rs895900	39300473	T	C	-0.0127003085782322	0.0104	0.2199
13	rs9576604	39300688	A	G	-0.0430014511447026	0.0155	0.005605
13	rs9576605	39301154	T	C	-0.0428970626523952	0.0155	0.005737
13	rs3125305	39301339	T	C	-0.0121029460677457	0.0104	0.2431
13	rs77218707	39301436	A	C	0.0404987422798789	0.0148	0.006188
13	rs2496446	39301453	C	T	0.0055048206344449	0.0093	0.5584
13	rs57247568	39301683	A	T	-0.0428031223253094	0.0155	0.0058
13	rs4448808	39302124	A	G	0.0344980404075674	0.0293	0.239
13	rs12585515	39303796	G	C	-0.0137034650584925	0.0129	0.2909
13	rs2197887	39304279	A	G	0.0058031292269501	0.0093	0.5343
13	rs9548442	39304670	A	T	-0.0421979407001862	0.0155	0.006506
13	rs2442359	39304814	G	A	0.0060019521956343	0.0093	0.5197
13	rs2496448	39305383	A	G	0.005703702916678	0.0093	0.539
13	rs2496449	39305413	T	C	0.005703702916678	0.0093	0.5427
13	rs7986078	39305418	A	T	-0.0423961495190412	0.0156	0.006417
13	rs73184741	39305675	C	T	0.0021975835434872	0.0175	0.9001
13	rs9315612	39306409	G	C	-0.0428970626523952	0.0155	0.005743
13	rs2496450	39306464	A	G	-0.0120017335415971	0.0104	0.2493
13	rs9532272	39306690	G	A	0.0047984689115734	0.0088	0.5813
13	rs2496451	39307025	T	G	0.0055048206344449	0.0093	0.5524
13	rs77363972	39307124	A	G	0.0399992561638529	0.0148	0.007047
13	rs117279471	39307701	A	G	-0.0898043646600713	0.0359	0.01233
13	rs2496452	39307774	A	T	0.0133998200630165	0.0129	0.3002
13	rs9548443	39307884	A	G	0.0052959516591825	0.0093	0.5728
13	rs2218721	39308788	T	A	-0.0119005312583873	0.0104	0.2523
13	rs2496453	39309520	G	A	-0.0121029460677457	0.0101	0.2309
13	rs9532273	39310195	T	C	0.0055048206344449	0.0092	0.5488
13	rs9576606	39310746	A	G	-0.0408949138454712	0.0154	0.007844
13	rs17058536	39313501	C	T	0.0384992991506098	0.015	0.01024
13	rs9576607	39313659	G	A	-0.0406032684425478	0.0154	0.008516
13	rs2442357	39313967	T	C	-0.0111013930711739	0.0102	0.2755
13	rs76125575	39314124	C	T	-0.0600048139370291	0.0261	0.0218
13	rs146234037	39314824	A	T	-0.0962025778730607	0.0602	0.1097
13	rs149255429	39315100	T	C	0.0542987734073789	0.0493	0.2702
13	rs7991344	39316673	G	A	0.0385955177593629	0.015	0.01002
13	rs9548444	39316950	G	T	0.0044998604248922	0.0093	0.6293
13	rs2442356	39317053	G	A	-0.0113036461713921	0.0102	0.2682
13	rs57385324	39318389	C	A	0.0385955177593629	0.015	0.01
13	rs2442354	39318681	C	T	-0.0059979518036359	0.0099	0.546
13	rs61949790	39318716	C	T	-0.0388967656299467	0.0155	0.01205
13	rs9576608	39318722	G	A	-0.0385953087593848	0.0155	0.01276
13	rs11841078	39318786	G	A	-0.0793029813385367	0.0325	0.01478
13	rs76563461	39319242	G	A	-0.0582013104087528	0.0262	0.02614
13	rs2442353	39319654	G	T	-0.0106970095483354	0.0102	0.2913
13	rs28502478	39320158	G	A	0.001099395443301	0.0135	0.933
13	rs71439780	39320535	A	G	0.0016985566355815	0.0313	0.956
13	rs1037254	39320761	A	G	0.0080971295874548	0.0091	0.3738
13	rs11147729	39321365	T	C	0.0124027667170427	0.0097	0.2014
13	rs11147730	39321442	A	G	0.0126002819757385	0.0097	0.1955
13	rs2122210	39322341	G	A	-0.0145046862028817	0.0133	0.2734
13	rs9566361	39322604	C	T	-0.0380030548002074	0.0156	0.01471
13	rs61949791	39323017	T	G	-0.0369959896867261	0.0138	0.00737
13	rs2122209	39323406	C	G	0.007997931111062	0.01	0.4245
13	rs9548446	39324093	T	C	0.0096037361426946	0.009	0.2865
13	rs2496392	39325028	G	A	-0.0046005663955682	0.0247	0.8524
13	rs9603415	39325655	G	A	-0.001501126126267	0.0248	0.9523
13	rs76323716	39325788	G	A	0.0368043345220483	0.015	0.01445
13	rs9576611	39326255	G	A	0.0295005481176215	0.0142	0.03792
13	rs117202719	39327036	T	C	-0.0460020545617973	0.0489	0.3463
13	rs7333772	39328074	G	C	-0.0628972021721127	0.0273	0.02097
13	rs7318271	39328541	A	G	0.026398473854531	0.0142	0.06189
13	rs76759337	39328816	C	T	-0.0625032603532887	0.0274	0.02236
13	rs9603416	39330115	T	A	0.0038027603329278	0.0095	0.6895
13	rs61949814	39330414	G	A	-0.0114958245134845	0.0128	0.3673
13	rs146911108	39330724	G	A	0.0673034452096881	0.0491	0.17
13	rs34442115	39331325	T	A	-0.0442967745820927	0.0313	0.1571
13	rs79276042	39331678	G	A	0.0270021387025708	0.0265	0.3067
13	rs34692381	39331723	C	T	0.0076010387728197	0.009	0.4029
13	rs9548447	39332670	G	T	-0.0244976316004002	0.0142	0.08363
13	rs12427453	39334524	A	T	0.0321960982163169	0.0404	0.4253
13	rs9603418	39335046	G	A	0.004101577021075	0.0095	0.6626
13	rs2496400	39337187	G	T	0.0347008987793103	0.0156	0.02637
13	rs9532275	39338062	A	G	0.0076010387728197	0.009	0.4024
13	rs9603419	39338981	G	A	0.0161980995687726	0.0117	0.1686
13	rs9548448	39339143	G	A	-0.0309954337025195	0.0094	0.0009588
13	rs3125306	39339345	C	A	0.0349037160078804	0.0156	0.0257
13	rs2442361	39340211	A	G	0.0592024345167419	0.0437	0.1755
13	rs12865228	39340418	T	G	0.0156961681063242	0.0117	0.1819
13	rs12020645	39341638	C	A	0.0080971295874548	0.009	0.3676
13	rs1466108	39342014	T	C	0.0744022145744603	0.0457	0.1034
13	rs112394595	39342644	G	A	-0.0194988734340555	0.0364	0.5919
13	rs73184757	39342969	G	A	-0.0222047099881925	0.0263	0.4003
13	rs4941897	39343386	T	C	-0.0251024465608414	0.0095	0.008549
13	rs1551026	39343477	T	G	0.0344980404075674	0.0157	0.02799
13	rs9603422	39343822	C	T	0.0227981362759783	0.0139	0.09975
13	rs76272662	39344057	G	A	0.0014988761237359	0.021	0.943
13	rs4941898	39344201	T	C	-0.0256973671872587	0.0147	0.08126
13	rs2034421	39344344	G	T	0.0645978943749456	0.0443	0.1451
13	rs2496402	39344909	C	G	0.0353961009469877	0.0157	0.02444
13	rs4356348	39345787	A	C	-0.0358966439977618	0.0158	0.0229
13	rs9548449	39346187	T	C	-0.026600681797179	0.0101	0.008252
13	rs9548450	39346192	T	A	0.0067968490002727	0.0092	0.4586
13	rs9548451	39346443	G	C	-0.0257999754904126	0.0148	0.08203
13	rs7318983	39346856	G	A	-0.0648052233661156	0.0449	0.1488
13	rs143934474	39347048	G	A	0.036997088886122	0.0158	0.01948
13	rs9548452	39347581	G	A	-0.0320997276601081	0.0096	0.00079
13	rs118032489	39347595	A	G	0.0273038345273452	0.0191	0.1533
13	rs4429171	39347702	C	T	-0.0360003042410416	0.0159	0.02319
13	rs76884569	39348040	G	A	0.036997088886122	0.0159	0.01992
13	rs4643178	39348112	G	A	-0.0263029084210524	0.0149	0.07835
13	rs9548453	39348117	A	T	-0.0262002485024742	0.0098	0.007407
13	rs78895707	39348361	T	C	-0.0416035498550752	0.0206	0.04351
13	rs7996535	39349459	G	A	-0.0319035490130083	0.0155	0.03945
13	rs12584459	39349467	T	G	0.0192044091837133	0.012	0.1092
13	rs146889440	39349476	A	G	0.0636975426142417	0.0565	0.2597
13	rs4526895	39350890	A	G	0.0198026272961797	0.0121	0.1017
13	rs4528448	39351126	A	G	-0.0361039752308815	0.0161	0.02465
13	rs6563633	39351386	T	A	-0.0286978729475453	0.0103	0.005477
13	rs79697099	39351883	T	A	0.0336958638567256	0.0461	0.4648
13	rs61306015	39352670	G	A	0.0379025370484673	0.0168	0.02449
13	rs2483421	39353238	G	A	-0.026600681797179	0.0181	0.1415
13	rs73184761	39354022	A	G	-0.0163021610829842	0.0133	0.2226
13	rs7319668	39354487	G	A	0.0428008353226943	0.0235	0.06882
13	rs73184762	39354602	A	G	0.0123039944561641	0.0233	0.5989
13	rs2496404	39355316	C	G	0.0639039448366128	0.0278	0.02159
13	rs2483419	39355417	T	A	0.0673969319860517	0.0399	0.09162
13	rs2496405	39355421	A	G	0.0674997573466154	0.0399	0.09058
13	rs9566362	39355842	T	G	0.0092966519050945	0.0135	0.4916
13	rs2496406	39356507	A	G	0.0112959597418516	0.0093	0.2232
13	rs2483424	39359708	A	G	0.0121953336998771	0.0091	0.1815
13	rs116870802	39359725	G	C	-0.0757046307503157	0.0347	0.02921
13	rs9566363	39360233	T	C	0.0099008246772624	0.0091	0.2758
