## Supplementary material for "Characterization of shared and ancestry-specific signals driving complex traits using multi-ancestry fine-mapping": EAS_schizophrenia_gwas_13_73825499_74825499.tsv

chrom	ID	pos	A1	A2	BETA	SE	P
13	rs183351269	73825575	C	T	-0.0973041664750621	0.0849	0.2522
13	rs74094841	73826213	G	A	-0.107696575455374	0.078	0.1675
13	rs1028957	73827213	A	G	0.0288012338056278	0.0175	0.09896
13	rs1023101	73827582	G	A	-0.0198048272985997	0.0174	0.2571
13	rs1023100	73827728	G	T	-0.0202027073175195	0.0174	0.2461
13	rs150104010	73827776	C	T	-0.0207028323592018	0.0732	0.7774
13	rs9543291	73829014	G	A	0.0285971749776749	0.0174	0.1009
13	rs4570722	73829235	C	T	0.0298014912367898	0.0174	0.0876
13	rs4564459	73829242	G	C	0.0295976364389436	0.0174	0.08916
13	rs4595684	73829245	C	T	0.0295976364389436	0.0174	0.08867
13	rs4459445	73829299	T	C	-0.0208968257129853	0.0174	0.2276
13	rs2325502	73829367	G	C	-0.0208968257129853	0.0174	0.2274
13	rs2875651	73829455	C	T	-0.0209989425960583	0.0173	0.2258
13	rs4530012	73829536	G	A	0.0287040681283552	0.0174	0.09887
13	rs117281406	73829587	C	T	0.0579009158948382	0.103	0.5739
13	rs74094846	73830071	A	G	-0.0979987908821025	0.0743	0.1872
13	rs9543293	73830241	C	T	0.0288983900426488	0.0174	0.09678
13	rs60303875	73830278	C	A	-0.0203047533403643	0.0174	0.243
13	rs61967065	73830349	G	A	-0.0209989425960583	0.0174	0.2269
13	rs9600107	73831239	C	G	-0.0964998872256298	0.0745	0.1954
13	rs9543294	73831780	T	C	0.0288012338056278	0.0174	0.09748
13	rs4885077	73831821	C	T	-0.0282040203730758	0.0175	0.1063
13	rs9600108	73831955	G	A	-0.119200289486309	0.0757	0.1156
13	rs9543295	73831976	C	T	0.0295976364389436	0.0174	0.08865
13	rs9573146	73832490	A	G	0.0287040681283552	0.0174	0.09871
13	rs9592897	73832587	C	T	-0.123004141941551	0.0762	0.1066
13	rs75407555	73832676	A	G	-0.0270012755029434	0.0745	0.7169
13	rs9530178	73833507	G	T	0.0284027945161868	0.0174	0.1028
13	rs146454147	73834340	A	T	-0.008395140788382	0.0723	0.9073
13	rs7319076	73834535	A	G	0.0284999894699013	0.0174	0.1015
13	rs138057358	73834765	G	A	0.0020977980821461	0.072	0.9767
13	rs7985064	73834888	T	G	-0.028399474521698	0.0174	0.1026
13	rs8000745	73835672	C	T	0.0281986543586787	0.0174	0.1045
13	rs17090001	73835805	T	G	-0.0198048272985997	0.0175	0.256
13	rs8001390	73835824	G	A	0.0287040681283552	0.0174	0.09855
13	rs8002827	73836097	T	G	0.0287040681283552	0.0174	0.09892
13	rs9543300	73836590	A	G	0.0280041964095973	0.0175	0.1102
13	rs6562753	73836981	G	C	-0.114804974485826	0.0781	0.1413
13	rs4885079	73837293	C	T	-0.0168003386783461	0.0177	0.3436
13	rs9543301	73837324	T	C	0.026398473854531	0.0177	0.1355
13	rs9530179	73837374	C	T	0.0254045542217263	0.0177	0.1502
13	rs192490020	73837557	T	A	0.0887981131587986	0.084	0.2905
13	rs1327616	73837744	A	G	0.0259990758686168	0.0177	0.1421
13	rs1410093	73838627	A	G	-0.0153979421800967	0.0178	0.387
13	rs9564959	73839390	T	C	0.029296631955588	0.0199	0.1403
13	rs9573147	73841986	T	C	0.0047984689115734	0.0204	0.8128
13	rs9573148	73842230	A	T	0.004201162744548	0.0205	0.8367
13	rs78970086	73842391	T	C	-0.0622052453438987	0.0618	0.3147
13	rs4883925	73843605	A	G	0.0278972284172359	0.0249	0.2625
13	rs4883926	73843655	T	C	0.0284027945161868	0.0249	0.2531
13	rs2875652	73844105	T	C	-0.0031048149534787	0.0203	0.8796
13	rs9600110	73844164	C	T	0.0180952882690919	0.0181	0.3172
13	rs9600111	73844327	C	T	0.0179970767016546	0.0181	0.3192
13	rs7991881	73844703	T	C	-0.0582013104087528	0.0616	0.3443
13	rs4885080	73844916	T	C	0.0312951579807101	0.025	0.2114
13	rs985741	73845434	C	T	0.0323994240466592	0.0251	0.197
13	rs985740	73845820	G	A	0.0199006617063362	0.0181	0.2726
13	rs142148567	73846003	G	C	0.0700016957858908	0.0673	0.2983
13	rs1330082	73846268	T	G	0.0320992618599997	0.0252	0.2022
13	rs9573149	73846446	G	T	0.0226026252094292	0.0181	0.211
13	rs1998985	73846676	A	G	0.0204984635773248	0.0185	0.2689
13	rs1998984	73846692	A	G	0.0202045073158995	0.0185	0.2755
13	rs9543302	73846753	T	C	0.0078987227933553	0.0218	0.7177
13	rs9543303	73846912	A	G	0.0085037404912207	0.022	0.6988
13	rs7998062	73847514	A	G	-0.0393959285025942	0.0242	0.1034
13	rs1410105	73848003	G	A	0.0387975467079122	0.062	0.531
13	rs1410104	73848013	C	T	-0.0289963604415917	0.0287	0.3112
13	rs9543304	73848255	G	T	-0.0105049846451474	0.0504	0.8349
13	rs9592900	73848463	G	A	-0.0297996312385195	0.0286	0.2974
13	rs117291283	73849129	G	A	-0.0892028674607707	0.0803	0.2667
13	rs78531168	73849490	A	G	-0.0385953087593848	0.0756	0.6093
13	rs7989606	73849986	G	A	-0.0227979086760041	0.0374	0.5426
13	rs1928634	73850334	G	T	-0.0226956079321885	0.0372	0.5426
13	rs79725260	73850370	T	C	-0.0820998220832744	0.0888	0.3553
13	rs9564960	73850892	T	G	0.0430020165445429	0.032	0.179
13	rs9573150	73850894	C	T	0.0242046886968174	0.0186	0.1926
13	rs7332303	73850989	C	T	-0.0253998626327317	0.0185	0.1686
13	rs9600112	73851266	C	G	-0.0451961304529691	0.0314	0.1497
13	rs9573152	73851647	T	G	-0.0218980211012161	0.0368	0.552
13	rs4885084	73851888	T	C	-0.0182047046548463	0.0176	0.2999
13	rs9573153	73852183	C	A	-0.0214994661132367	0.0367	0.5584
13	rs1576081	73852564	G	A	-0.0238010101859522	0.0183	0.193
13	rs9543305	73853074	A	C	-0.019294956182969	0.0175	0.2703
13	rs61967089	73853191	C	T	-0.0221024699079472	0.0365	0.5444
13	rs115341809	73853293	C	T	0.0291995144044279	0.0624	0.6404
13	rs7987880	73853301	T	G	-0.0236986067778773	0.0182	0.1918
13	rs9543306	73853762	C	A	-0.0225012653465135	0.0182	0.2176
13	rs74874890	73853961	G	C	0.0298985503458634	0.0624	0.6316
13	rs9543307	73854184	T	G	-0.0154994990469515	0.0174	0.3743
13	rs7998315	73854666	G	A	-0.0480984034910313	0.031	0.1209
13	rs78346045	73854785	G	A	0.0307037775750057	0.0624	0.6226
13	rs73224443	73855563	C	T	0.0218006299588528	0.0183	0.234
13	rs2025861	73856348	T	A	0.0052959516591825	0.0177	0.7657
13	rs79841998	73856565	C	T	0.0299956000353805	0.0625	0.6307
13	rs6650351	73856789	C	T	-0.0606952493104976	0.0407	0.1359
13	rs9543309	73857709	T	G	-0.0451019739124202	0.0321	0.1591
13	rs4883927	73857724	G	A	-0.0006001800720324	0.0176	0.9725
13	rs7320789	73858040	G	A	-0.0505987987633697	0.0685	0.4601
13	rs79712162	73858199	G	A	0.029403450369242	0.0626	0.638
13	rs147504146	73858528	C	T	-0.0924004172723329	0.1226	0.4509
13	rs9634724	73858562	A	G	-0.0236986067778773	0.0361	0.5117
13	rs6562756	73858568	A	G	0.0204984635773248	0.0359	0.5685
13	rs140075676	73859084	C	T	0.0301993737308422	0.0626	0.6299
13	rs4885086	73859087	G	A	-0.000200020002667	0.0176	0.9915
13	rs9573154	73859124	G	A	-0.0221024699079472	0.0359	0.538
13	rs9564961	73859365	A	G	-0.0216016445577609	0.0359	0.548
13	rs9543310	73859958	G	A	-0.0421040660228114	0.0321	0.1899
13	rs9543311	73860066	C	T	0.0197045832743354	0.0358	0.5816
13	rs61957441	73860142	C	T	-0.021101069908054	0.0359	0.5563
13	rs12867325	73860401	G	A	0.0197045832743354	0.0358	0.5824
13	rs9564962	73860560	A	G	0.0194986595340326	0.0358	0.5851
13	rs9564963	73860795	A	G	0.0194986595340326	0.0358	0.5864
13	rs113258189	73860980	C	T	0.0304031059110447	0.0502	0.5449
13	rs11619403	73862066	C	T	-0.0206007457079636	0.0359	0.5663
13	rs6562757	73862693	G	A	-0.0428031223253094	0.0323	0.1851
13	rs7330349	73863096	G	C	-0.0435966737180782	0.0324	0.1783
13	rs11838824	73863802	T	C	-0.0206007457079636	0.0359	0.5668
13	rs61957442	73863884	C	T	-0.020498669477346	0.0359	0.5688
13	rs2325503	73864306	A	T	0.00730326611012	0.0317	0.8179
13	rs74593946	73864819	G	T	-0.0638027918527484	0.0427	0.1349
13	rs9573155	73865294	A	G	-0.0201006717070029	0.036	0.5762
13	rs8002624	73866061	T	C	-0.0214994661132367	0.036	0.5498
13	rs61957444	73866232	A	G	-0.0222047099881925	0.036	0.5365
13	rs11838509	73866409	G	C	-0.0216016445577609	0.036	0.5484
13	rs11838515	73866621	C	T	-0.0214994661132367	0.036	0.5501
13	rs11838548	73866744	G	A	-0.0214994661132367	0.036	0.5506
13	rs2031991	73866812	C	T	0.0179970767016546	0.0186	0.3326
13	rs78731601	73867046	T	C	0.0404027066313724	0.0622	0.5166
13	rs9573156	73867840	T	A	-0.0196008476550609	0.0214	0.36
13	rs145481070	73867900	C	T	-0.0867023338392929	0.0961	0.3671
13	rs73224446	73868397	T	A	0.0189002595004805	0.0185	0.3062
13	rs115506246	73868905	C	T	-0.0207028323592018	0.0361	0.5664
13	rs952707	73869267	G	A	0.0189002595004805	0.0185	0.3078
13	rs9564964	73869502	T	C	-0.021203207651103	0.036	0.5558
13	rs61957445	73870077	C	G	-0.0212951405401588	0.0361	0.5548
13	rs61957446	73870199	C	T	-0.0203047533403643	0.0361	0.5737
13	rs9573157	73870764	G	A	0.0004998750416509	0.0179	0.9756
13	rs7993905	73871586	G	A	-0.0206007457079636	0.0361	0.5686
13	rs7995124	73871666	T	C	-0.0196008476550609	0.0361	0.5876
13	rs9573158	73872238	A	G	-0.01999864650669	0.0361	0.5801
13	rs9573159	73872614	G	A	-0.021203207651103	0.0361	0.5579
13	rs4883929	73873874	G	A	0.023003381764963	0.0446	0.6059
13	rs4885088	73874376	T	C	0.001998002662673	0.0223	0.9288
13	rs138539587	73875665	G	A	0.0281014301108748	0.0311	0.3666
13	rs840421	73876055	C	T	0.0101978249764461	0.0173	0.5572
13	rs840420	73876402	G	A	0.0102968054773682	0.0173	0.5532
13	rs840419	73876619	G	A	0.0101978249764461	0.0173	0.5544
13	rs117374212	73876721	C	T	-0.10799732231233	0.0916	0.2381
13	rs17090039	73876863	A	T	0.0065981840282271	0.0179	0.7127
13	rs840418	73877302	A	G	-0.0188974371044634	0.0588	0.7476
13	rs35584367	73877578	G	A	0.0182033098538737	0.0596	0.7599
13	rs840417	73877638	T	G	-0.0187955345843259	0.0588	0.7492
13	rs34558539	73877753	T	C	0.0184978548821194	0.0596	0.7558
13	rs840416	73877899	G	A	0.0103957761821204	0.0284	0.7156
13	rs116876062	73877945	C	T	0.0439020462871288	0.0661	0.5073
13	rs9318155	73878676	C	A	-0.0114047880634385	0.0172	0.5057
13	rs58713924	73878790	G	A	-0.0475948788076838	0.0557	0.3929
13	rs9318156	73878917	C	T	-0.0115969858456632	0.0172	0.4984
13	rs34396821	73879284	G	C	0.0188021269625962	0.0598	0.7527
13	rs9318158	73879816	C	A	0.0111970780932162	0.0283	0.6924
13	rs77089092	73880185	C	T	-0.0264979913062283	0.0279	0.3413
13	rs75458230	73880195	T	C	0.0056042667198317	0.0178	0.7506
13	rs17090043	73880383	A	T	0.0180952882690919	0.0597	0.7622
13	rs4885089	73881217	C	T	-0.0114047880634385	0.0171	0.5053
13	rs9573160	73882313	G	A	-0.0113036461713921	0.017	0.5073
13	rs957516	73882759	C	T	0.0053954185169075	0.0177	0.7624
13	rs2183348	73882773	T	G	0.001598721363697	0.0226	0.9421
13	rs1411328	73883426	A	G	-0.0111013930711739	0.017	0.5132
13	rs1475542	73883884	C	A	0.0047984689115734	0.0177	0.7875
13	rs9543315	73884316	G	A	-0.0108991808690006	0.017	0.5213
13	rs79486810	73885506	G	A	0.101003035616366	0.0817	0.2166
13	rs61958774	73885597	G	A	-0.0555972801024095	0.0564	0.3236
13	rs9543316	73885609	A	C	0.0288012338056278	0.032	0.3674
13	rs9573161	73886705	C	T	-0.009696862978864	0.017	0.5674
13	rs112893742	73887015	C	A	0.0254045542217263	0.0305	0.4048
13	rs4885090	73887111	T	C	-0.0292949370570243	0.058	0.6142
13	rs1330077	73887286	C	G	-0.0239034240815591	0.0582	0.6809
13	rs9530182	73887394	T	C	-0.0095050300143049	0.017	0.5753
13	rs9530183	73887788	T	C	0.0089993837968006	0.017	0.5967
13	rs12864897	73888058	A	C	0.0182033098538737	0.0596	0.7602
13	rs9543317	73888115	C	T	-0.0232993336544035	0.0582	0.689
13	rs1576456	73888796	A	G	0.0546964969190277	0.0543	0.3141
13	rs11840561	73889350	A	T	-0.0618966805401821	0.0564	0.2722
13	rs2325521	73889735	T	C	0.0086028888072678	0.0209	0.6818
13	rs2325522	73889801	C	T	-0.0227979086760041	0.0583	0.6956
13	rs7333563	73889980	G	C	-0.0095050300143049	0.0171	0.5795
13	rs73527242	73890418	A	G	0.0159028762794155	0.06	0.7916
13	rs71431563	73890621	A	G	0.0047984689115734	0.0178	0.789
13	rs9543318	73890809	T	C	-0.0094040800752939	0.0171	0.5812
13	rs7139864	73891017	A	C	0.0298014912367898	0.0319	0.3515
13	rs1411327	73891737	C	T	0.007997931111062	0.0171	0.6399
13	rs1411326	73891874	A	G	0.0044998604248922	0.0178	0.8021
13	rs2210077	73891902	T	C	0.0326994961630157	0.0319	0.3044
13	rs17090046	73892160	C	G	0.0311982343370806	0.0319	0.3283
13	rs913898	73892235	G	A	-0.0151034855773182	0.0588	0.7971
13	rs913897	73892459	G	A	0.0081963182244858	0.0171	0.6303
13	rs4885091	73892811	T	G	-0.0093031403261444	0.0171	0.586
13	rs61958775	73893387	C	T	-0.0580953231907121	0.0548	0.2892
13	rs61958776	73893569	T	C	-0.0579999442979887	0.0548	0.2903
13	rs9543320	73894226	T	C	0.0068961666878413	0.0172	0.6897
13	rs2031990	73894401	G	T	-0.0084959889212643	0.0591	0.8851
13	rs2210078	73895075	G	C	0.0311013012983478	0.0316	0.3257
13	rs74493307	73895304	G	A	-0.066300071757232	0.0425	0.1191
13	rs8002057	73895877	T	G	-0.022398994943479	0.0172	0.1925
13	rs76584449	73895967	C	T	0.0164047040252769	0.0188	0.3822
13	rs9564966	73896221	A	G	-0.0203966036652218	0.0171	0.2337
13	rs9592905	73896567	G	A	0.0204004877576787	0.0174	0.2403
13	rs9543321	73896659	T	C	-0.0203047533403643	0.0171	0.2351
13	rs1330076	73896860	T	A	-0.008395140788382	0.0648	0.8967
13	rs1330075	73897046	T	A	-0.0075987978753305	0.0648	0.9063
13	rs9318163	73897389	C	T	0.0204984635773248	0.0174	0.2369
13	rs4885092	73897497	G	A	-0.0084959889212643	0.0648	0.8955
13	rs9530184	73898516	T	A	-0.003797200248385	0.0546	0.944
13	rs11839647	73899318	G	A	-0.0646025231856585	0.064	0.3129
13	rs79981157	73899915	G	A	-0.0926965981861868	0.0549	0.09139
13	rs11843563	73900131	C	T	-0.0706048843675517	0.0681	0.2999
13	rs17090047	73900231	C	T	0.005703702916678	0.0216	0.7938
13	rs9600114	73900605	G	A	0.0384030712829451	0.0317	0.226
13	rs9564967	73901152	A	G	-0.021203207651103	0.0172	0.2175
13	rs7330393	73901905	A	G	-0.0203047533403643	0.0172	0.2358
13	rs7984199	73903556	G	A	-0.0036968248442897	0.0545	0.9461
13	rs7985519	73903773	T	C	-0.007296555232638	0.0648	0.9098
13	rs287553	73904230	G	A	0.0209000641077417	0.0174	0.2292
13	rs79402859	73904270	T	A	-0.070197167789298	0.0682	0.3031
13	rs11842316	73904282	A	G	0.0092966519050945	0.0183	0.609
13	rs287552	73904923	T	C	-0.0081027387031859	0.0649	0.9009
13	rs287551	73905165	T	C	0.0324962313421326	0.0424	0.4428
13	rs287550	73905199	A	C	0.0394033887747662	0.0317	0.214
13	rs287549	73905626	G	C	-0.009000382197299	0.065	0.8896
13	rs287548	73905783	T	C	-0.0022024235552	0.0546	0.968
13	rs77298472	73906155	C	T	-0.0814053022506909	0.0675	0.2279
13	rs77435500	73907410	G	A	0.0395956428583544	0.0354	0.2635
13	rs77094266	73907455	A	G	-0.0824038262548157	0.0675	0.2223
13	rs192607	73907772	C	T	0.0195967237465575	0.0287	0.493
13	rs117613027	73908102	T	A	-0.101202505509163	0.0961	0.292
13	rs9573163	73908846	C	G	-0.0189993500097828	0.0172	0.2699
13	rs9573164	73909020	G	C	-0.0189993500097828	0.0172	0.2683
13	rs627862	73909204	A	G	0.0194986595340326	0.0174	0.2626
13	rs75435082	73909271	A	T	0.0089993837968006	0.0276	0.7447
13	rs9564968	73909322	T	G	-0.0182963622831166	0.0172	0.2887
13	rs17090060	73909869	C	T	0.0138042809763971	0.0195	0.4792
13	rs4885093	73910026	G	A	-0.0145960053074092	0.0171	0.3933
13	rs11841695	73911413	T	C	0.0098018049722602	0.0276	0.7226
13	rs11843025	73911462	A	G	0.0097027754613851	0.0277	0.7265
13	rs2325524	73913286	A	G	0.0103957761821204	0.0194	0.592
13	rs79314915	73913305	C	T	0.0096037361426946	0.0278	0.7305
13	rs4883933	73913669	T	C	-0.0075987978753305	0.0677	0.9106
13	rs9543324	73914797	A	T	-0.010302892995897	0.0185	0.5762
13	rs17090063	73915426	G	T	0.0131037693769772	0.0195	0.502
13	rs2038790	73915644	C	T	-0.013004189135254	0.0171	0.4482
13	rs12868759	73915713	C	T	-0.0107980900995126	0.0252	0.6683
13	rs9543325	73916628	C	T	-0.0129028853555234	0.0171	0.4529
13	rs9543326	73916952	G	A	-0.0122041688389067	0.0688	0.8589
13	rs9530185	73917037	C	G	-0.0158042315449673	0.0174	0.3641
13	rs9573165	73917375	C	T	-0.0123965203365513	0.0172	0.47
13	rs77274615	73917599	T	A	0.0112959597418516	0.028	0.6858
13	rs9592907	73917625	A	G	-0.0440981887217984	0.067	0.511
13	rs58203561	73918660	G	A	0.0109992854583691	0.0194	0.5714
13	rs79782796	73919098	T	C	0.0107025231331357	0.0195	0.5811
13	rs77738416	73920174	G	A	0.0105046326450854	0.0195	0.5909
13	rs9530186	73920464	C	A	-0.0112025145079934	0.0255	0.6593
13	rs1330072	73921131	A	G	-0.0131966945943914	0.0695	0.8491
13	rs11840175	73921855	C	A	0.0133998200630165	0.0282	0.6348
13	rs79376521	73921958	G	A	0.0602010026907569	0.0511	0.2388
13	rs1928632	73921968	G	A	-0.0016012813669738	0.0703	0.982
13	rs7988001	73921973	T	C	-0.0366017456445608	0.0679	0.5898
13	rs7987093	73922215	A	G	-0.0122041688389067	0.0697	0.8615
13	rs76002589	73922223	T	A	0.0622045495436565	0.0625	0.3195
13	rs2325525	73922538	T	C	-0.0095050300143049	0.0699	0.8914
13	rs1411320	73922664	T	C	-0.0105049846451474	0.0699	0.8803
13	rs1411321	73922744	A	G	9.99950003332973e-05	0.0707	0.9991
13	rs9530187	73923053	A	C	-0.0059979518036359	0.0708	0.9325
13	rs9318166	73923885	G	A	0.0065981840282271	0.0189	0.7284
13	rs2147511	73924622	G	A	-0.0101008421794295	0.0267	0.7037
13	rs2147512	73924784	C	T	-0.009797842480111	0.0175	0.575
13	rs1330073	73925316	G	A	-0.048203336386541	0.0693	0.4866
13	rs78251321	73925448	T	G	0.0795041011125991	0.0638	0.213
13	rs9573166	73926086	G	A	-0.0144032303107437	0.0177	0.4162
13	rs76696474	73928674	C	T	-0.0028039273327342	0.0217	0.8988
13	rs58980022	73928884	G	A	0.0103957761821204	0.0182	0.5678
13	rs77772886	73929100	G	T	0.0246048038572487	0.0336	0.4648
13	rs17090071	73929428	A	C	0.001099395443301	0.0188	0.9519
13	rs12870000	73929891	A	G	0.0012991557316201	0.019	0.944
13	rs76766117	73930192	C	T	0.0289955368412525	0.034	0.394
13	rs12427746	73930590	A	G	0.0112959597418516	0.0183	0.5362
13	rs1886449	73932114	C	T	0.003902375817241	0.0195	0.841
13	rs11842799	73933263	C	A	0.0049974917102918	0.0199	0.7999
13	rs77403885	73933475	C	T	0.0426954385276174	0.0389	0.2722
13	rs7334002	73933743	A	C	0.0159028762794155	0.0305	0.6009
13	rs2325526	73934127	A	T	-0.0243029385231735	0.0203	0.2325
13	rs2325527	73934191	T	A	0.115103894404815	0.0631	0.068
13	rs143692561	73934225	C	T	-0.15789434527299	0.0766	0.03933
13	rs7335989	73934484	G	C	-0.0225012653465135	0.0187	0.2302
13	rs1411322	73936001	A	T	0.0537966583556417	0.0643	0.4032
13	rs2224916	73936164	C	T	-0.015702643727291	0.0179	0.381
13	rs7321465	73937287	T	G	-0.0143017847108596	0.0178	0.4239
13	rs75497987	73937446	T	C	0.0291023874205329	0.0438	0.5058
13	rs73224478	73937787	G	T	0.0318958749835631	0.033	0.3336
13	rs1411324	73938341	C	T	-0.0248051189189711	0.02	0.2166
13	rs58573474	73938534	A	G	0.0106035827841911	0.0175	0.544
13	rs9318168	73938640	T	A	0.0139029051689914	0.0176	0.4323
13	rs9318169	73938660	A	G	0.0147999386115992	0.0177	0.4035
13	rs7996728	73939381	C	T	-0.0256050287153947	0.0202	0.2041
13	rs9530188	73940032	T	A	0.0133011462391285	0.0176	0.4479
13	rs9543330	73940096	T	C	0.0499038295281839	0.0595	0.4012
13	rs9543331	73940246	A	G	0.013202462677756	0.0175	0.4525
13	rs9318170	73940726	C	G	0.0503033045092425	0.0595	0.3978
13	rs9543333	73941456	A	G	0.0088011559530687	0.0282	0.755
13	rs7328771	73941912	A	T	0.0154992634469238	0.0245	0.5253
13	rs12428649	73942018	T	G	0.0109992854583691	0.0173	0.5228
13	rs7999587	73942687	T	C	-0.0249999098013234	0.0202	0.2151
13	rs7998501	73942777	C	G	-0.009797842480111	0.0177	0.5783
13	rs7983696	73944111	G	A	-0.0098988321792475	0.0176	0.5752
13	rs17090101	73944233	G	T	0.0465018336514199	0.0357	0.1921
13	rs35770347	73944660	C	G	0.0089993837968006	0.0284	0.751
13	rs35613393	73944690	A	G	0.0116024307308398	0.028	0.6793
13	rs7325093	73944832	A	G	0.0456041418050158	0.0601	0.4478
13	rs11840979	73944997	T	C	-0.009696862978864	0.0176	0.5814
13	rs12429549	73945735	T	C	0.0087020272939009	0.0173	0.6147
13	rs12856823	73945872	A	G	0.0108014536938559	0.028	0.7006
13	rs9543334	73945898	G	C	0.0121953336998771	0.028	0.6639
13	rs9543335	73946009	A	G	0.0121953336998771	0.028	0.6626
13	rs17090102	73946384	A	G	-0.0102018624845967	0.0176	0.5634
13	rs17277853	73946556	C	A	0.0126990249774084	0.0281	0.6512
13	rs73224490	73946615	T	C	0.0126002819757385	0.028	0.6541
13	rs149885702	73947851	T	A	0.0489996660319079	0.0871	0.5735
13	rs9543336	73947912	A	G	0.0128964817350202	0.0281	0.6466
13	rs9543337	73948070	G	A	0.0138042809763971	0.0281	0.6241
13	rs78451580	73948099	G	A	-0.0194988734340555	0.0395	0.6221
13	rs9530189	73948199	A	G	0.0139029051689914	0.0281	0.622
13	rs9543338	73948405	G	A	0.0135971385060249	0.0282	0.6302
13	rs9543339	73948507	A	G	0.0135971385060249	0.0282	0.6296
13	rs9543340	73948599	A	T	0.0133998200630165	0.0283	0.6363
13	rs9543341	73948613	G	A	0.0133011462391285	0.0283	0.6392
13	rs9543342	73948981	T	C	0.0134984841513417	0.0284	0.6343
13	rs187484580	73949458	G	C	0.0295976364389436	0.1111	0.7898
13	rs9543343	73949647	G	A	0.0124027667170427	0.0287	0.665
13	rs9530192	73949655	T	C	0.0117012723076411	0.0287	0.6821
13	rs9543344	73949932	C	T	0.0112959597418516	0.0288	0.6948
13	rs9543345	73950060	C	T	0.0110981866660334	0.0288	0.6991
13	rs9543346	73950094	C	T	0.0109003744682883	0.0288	0.7049
13	rs9530193	73950223	T	C	0.0107025231331357	0.0289	0.7119
13	rs9543347	73950435	C	T	0.0103957761821204	0.0289	0.7192
13	rs9543348	73950533	T	C	0.0105046326450854	0.0289	0.7177
13	rs34062190	73950658	A	C	0.0100988346774146	0.029	0.7282
13	rs4885095	73950776	G	T	0.0075017910703226	0.0181	0.6787
13	rs2209382	73951066	A	G	-0.0065010863423599	0.0183	0.7216
13	rs9543350	73951220	T	C	0.0089993837968006	0.0292	0.7575
13	rs9543351	73951259	A	G	0.0089993837968006	0.0293	0.7582
13	rs9543352	73951310	T	C	0.0112959597418516	0.0184	0.5384
13	rs9543353	73951465	C	A	0.0522982892110339	0.0637	0.4116
13	rs9543354	73951521	T	C	0.0112959597418516	0.0184	0.5414
13	rs73224494	73951526	G	A	0.0203025023378308	0.0251	0.4188
13	rs9543355	73951567	C	T	0.0125015292229252	0.0187	0.5042
13	rs9543356	73951738	C	G	0.0156961681063242	0.0304	0.6047
13	rs34733652	73951822	G	A	0.0167981182758809	0.0304	0.5792
13	rs4883934	73951832	C	T	0.0487044462100383	0.0643	0.4493
13	rs4883935	73951962	A	T	0.0456996792509903	0.0666	0.4926
13	rs7320684	73952512	T	C	0.0140015196358136	0.0194	0.4698
13	rs9573170	73952698	T	C	0.0332026408277183	0.03	0.2689
13	rs9573171	73953432	A	G	0.0013990209137074	0.0263	0.9582
13	rs9573172	73953498	A	G	-0.0121029460677457	0.0253	0.6334
13	rs9592908	73954363	G	C	-0.0111013930711739	0.0252	0.66
13	rs9600118	73954675	G	T	-0.0105959392134034	0.0252	0.6741
13	rs1952668	73954803	T	C	-0.0060985584618694	0.0194	0.7546
13	rs9600119	73954865	C	T	-0.0101008421794295	0.0252	0.6896
13	rs927682	73954914	G	A	-0.006199175242821	0.0192	0.7477
13	rs12867137	73955582	C	T	-0.0016012813669738	0.0199	0.9359
13	rs17090113	73956006	A	C	0.0244974716003874	0.0453	0.5893
13	rs9600120	73956435	A	G	-0.0105959392134034	0.0251	0.6717
13	rs9634990	73956449	G	A	0.0008995952428359	0.0185	0.961
13	rs9573173	73956666	A	T	-0.0093031403261444	0.0251	0.7111
13	rs9573174	73956787	T	C	-0.0093031403261444	0.0251	0.7114
13	rs7336295	73956912	T	A	-0.0031950988965408	0.0198	0.8714
13	rs11842483	73957042	G	C	-0.0029042131473898	0.0198	0.8829
13	rs9573175	73957290	G	T	0.0016985566355815	0.0185	0.9281
13	rs9573176	73957464	C	A	-0.009696862978864	0.0251	0.7002
13	rs9573177	73957589	G	T	-0.009797842480111	0.0251	0.6955
13	rs9573178	73957620	T	G	-0.009797842480111	0.0251	0.6953
13	rs9573179	73957719	C	T	-0.0098988321792475	0.0251	0.6916
13	rs9573180	73958504	T	G	-0.0094040800752939	0.025	0.7074
13	rs9564972	73958814	T	C	-0.0121029460677457	0.0251	0.6309
13	rs9564973	73958923	T	C	-0.0121029460677457	0.0251	0.6304
13	rs9564974	73959005	A	T	-0.0121029460677457	0.0251	0.6316
13	rs12430896	73959103	G	T	-0.0055956263571598	0.0197	0.776
13	rs12869114	73959115	G	A	-0.0055956263571598	0.0197	0.7775
13	rs145135536	73959439	G	A	0.0558981756288099	0.072	0.4374
13	rs9564976	73959828	T	C	-0.0026033858701149	0.0189	0.8905
13	rs9573181	73959934	C	T	-0.0027036515743148	0.0189	0.8853
13	rs12864778	73960012	C	T	-0.005696192544881	0.0196	0.7712
13	rs11841512	73960065	C	A	0.0050969882578437	0.0184	0.782
13	rs9573182	73960140	A	C	-0.0144032303107437	0.0251	0.5671
13	rs9564977	73960405	A	G	-0.0026033858701149	0.0189	0.8885
13	rs9564978	73960575	A	C	-0.0027036515743148	0.0189	0.8881
13	rs9564979	73960622	A	G	-0.0027036515743148	0.0189	0.8861
13	rs7338457	73961033	G	A	-0.005696192544881	0.0197	0.7708
13	rs140658449	73961103	G	C	0.0384992991506098	0.0704	0.5849
13	rs7139908	73961214	T	C	-0.0066017436345624	0.0196	0.7359
13	rs9318172	73961249	T	C	-0.0027036515743148	0.0189	0.887
13	rs9318173	73961347	G	A	-0.0025031302181184	0.0189	0.8965
13	rs9318174	73961537	C	T	-0.0027036515743148	0.0189	0.8858
13	rs9573183	73961563	G	T	-0.0143017847108596	0.0252	0.5709
13	rs9573184	73961636	C	T	-0.0028039273327342	0.0189	0.8823
13	rs7320851	73961845	A	G	0.0210959082947329	0.0452	0.6409
13	rs9573185	73961888	C	G	-0.0029042131473898	0.0189	0.8783
13	rs7321056	73961899	C	T	-0.0064004391810282	0.0197	0.7457
13	rs1330071	73962199	C	T	-0.0030045090202987	0.0189	0.8738
13	rs9592909	73962416	C	T	-0.0031048149534787	0.0189	0.8695
13	rs17090128	73962540	T	C	0.0049974917102918	0.0184	0.7867
13	rs9592910	73962709	C	T	-0.0038975857287134	0.0189	0.837
13	rs117219659	73962794	G	A	0.193401612304151	0.1015	0.05685
13	rs17090129	73962862	A	G	-0.001300845733048	0.0191	0.9448
13	rs72628041	73963491	C	T	0.0049974917102918	0.0184	0.7851
13	rs9592911	73963492	G	A	-0.0137034650584925	0.0253	0.589
13	rs9592912	73963638	G	A	-0.0031950988965408	0.019	0.8655
13	rs9573186	73964253	A	T	-0.0026033858701149	0.019	0.8896
13	rs67647688	73964367	C	T	0.004101577021075	0.0185	0.8259
13	rs9573187	73964767	T	C	-0.0030045090202987	0.0191	0.8757
13	rs17090130	73965135	T	C	-0.0031048149534787	0.0191	0.8724
13	rs60984250	73965257	T	C	-0.0030045090202987	0.0191	0.8736
13	rs58811695	73965267	A	G	-0.0031048149534787	0.0191	0.8725
13	rs17090131	73965609	A	G	0.0239996896478807	0.0458	0.6007
13	rs2325507	73966231	T	C	-0.0033957590691798	0.0192	0.8584
13	rs17090132	73966359	C	T	0.0243022925229648	0.0461	0.5984
13	rs17090134	73966659	C	T	-0.0110002818588653	0.0256	0.6665
13	rs17090136	73966756	C	T	-0.0111013930711739	0.0256	0.6637
13	rs4885096	73967507	T	C	-0.0398953406632555	0.0416	0.3375
13	rs4883936	73967630	G	T	-0.0046005663955682	0.0193	0.8117
13	rs17091	73967826	G	A	-0.0029042131473898	0.0201	0.8857
13	rs4885097	73967916	A	G	-0.0066017436345624	0.0193	0.7316
13	rs4885098	73967927	A	G	0.0032048589489113	0.0194	0.8681
13	rs1571556	73968916	T	C	0.005703702916678	0.019	0.7659
13	rs9592915	73968927	T	C	-0.0068030886197391	0.0253	0.7887
13	rs9592916	73969076	T	C	-0.0039979812872983	0.0233	0.8635
13	rs150064030	73969729	G	A	-0.0078003437327339	0.0255	0.7609
13	rs2325508	73970048	A	T	0.0205964297986501	0.0188	0.2721
13	rs721757	73970442	A	C	0.0170045988158238	0.0205	0.4082
13	rs7322343	73971058	A	C	0.0178988554877579	0.0204	0.3795
13	rs1013545	73971803	C	T	0.0226026252094292	0.0185	0.223
13	rs7992302	73972011	A	C	0.0165030720990143	0.0206	0.4243
13	rs7992488	73972062	C	T	0.0155977206230546	0.0206	0.4484
13	rs7992681	73972243	A	G	-0.0074980401773571	0.0243	0.7566
13	rs145042195	73972247	C	G	0.003902375817241	0.0786	0.9609
13	rs1411318	73972381	C	T	0.0153023200084426	0.0206	0.4573
13	rs4885099	73973132	C	T	0.0199006617063362	0.0205	0.3324
13	rs7984379	73974104	T	A	0.0189002595004805	0.0205	0.3552
13	rs4883937	73974686	C	T	0.0193025022544974	0.0205	0.3457
13	rs965746	73974963	G	A	0.0202045073158995	0.0205	0.3245
13	rs9543360	73976313	A	G	0.0167981182758809	0.0203	0.406
13	rs7326586	73976822	A	G	0.0164047040252769	0.0202	0.4185
13	rs145572594	73976948	G	T	0.0416024898545136	0.0866	0.6313
13	rs73226421	73976967	G	T	0.0026963615477425	0.0243	0.9128
13	rs6562764	73977318	T	C	0.016296487966892	0.0202	0.4198
13	rs2325509	73977386	A	G	0.0147999386115992	0.0181	0.4114
13	rs2181966	73977806	C	G	0.0194986595340326	0.02	0.3296
13	rs80214899	73977863	G	A	-0.114995673960859	0.0883	0.1927
13	rs74981825	73978505	A	T	-0.0104039337153929	0.059	0.86
13	rs4143045	73978977	A	G	0.0202045073158995	0.0199	0.3106
13	rs4885100	73979234	A	T	0.0194986595340326	0.0199	0.3257
13	rs4883938	73979517	T	C	0.0125015292229252	0.0179	0.4862
13	rs61957170	73979901	A	C	0.0027960873020011	0.024	0.9069
13	rs7989425	73980468	T	G	0.0183996828453635	0.0198	0.3535
13	rs7989445	73980507	T	C	0.0127977582298607	0.0178	0.4726
13	rs6562765	73981385	T	G	0.0179970767016546	0.0198	0.3625
13	rs9543363	73982010	T	C	0.0222017079836866	0.0207	0.2831
13	rs79164629	73982133	C	T	-0.12659550162341	0.086	0.1409
13	rs7319028	73982552	A	G	0.0266029817945341	0.0204	0.1917
13	rs4883939	73983451	C	A	0.0153023200084426	0.0198	0.44
13	rs7989934	73983767	G	T	0.0153023200084426	0.0198	0.4415
13	rs6562766	73984062	T	C	0.0150954876453349	0.0198	0.4444
13	rs7990949	73984476	C	T	0.0114047182634362	0.0177	0.5185
13	rs4883940	73985283	T	C	0.0149969810059077	0.0197	0.4476
13	rs9543369	73986051	C	T	0.0148984646619666	0.0197	0.451
13	rs7328006	73986064	A	G	0.0148984646619666	0.0197	0.4504
13	rs9592918	73986136	A	T	0.004001981379298	0.0236	0.8664
13	rs1886450	73986628	A	G	0.0117012723076411	0.0175	0.5018
13	rs1886451	73986818	G	A	0.0149969810059077	0.0197	0.4465
13	rs1886452	73986854	A	T	0.0118001041157506	0.0175	0.4986
13	rs4885101	73987555	G	T	0.0147999386115992	0.0197	0.4515
13	rs9600123	73987891	G	A	0.0047984689115734	0.0235	0.84
13	rs1998665	73988136	C	A	0.0149969810059077	0.0197	0.4454
13	rs1998666	73988329	A	G	0.0117012723076411	0.0175	0.5017
13	rs4885102	73988558	C	A	0.0184978548821194	0.0195	0.3434
13	rs10507812	73988772	T	C	0.0047984689115734	0.0235	0.8393
13	rs4144229	73989158	A	T	0.0178988554877579	0.0195	0.358
13	rs2325510	73989580	G	A	0.0185960172820726	0.0195	0.3397
13	rs7993936	73989773	A	G	0.0115035793834154	0.0175	0.5101
13	rs10871066	73990436	A	G	0.0117012723076411	0.0175	0.5041
13	rs4242951	73990596	T	C	0.0150954876453349	0.0197	0.4439
13	rs4242952	73990613	C	T	0.0116024307308398	0.0175	0.5088
13	rs11618741	73990682	C	T	0.005703702916678	0.0236	0.8078
13	rs4242953	73990778	T	C	0.01600129372694	0.0197	0.4174
13	rs4242954	73990785	A	G	0.01600129372694	0.0197	0.4168
13	rs1886453	73990846	G	A	0.0123039944561641	0.0175	0.4819
13	rs4883941	73991021	G	C	0.0117012723076411	0.0175	0.5029
13	rs7139757	73991242	T	C	0.0101978249764461	0.0175	0.5617
13	rs7316938	73991408	T	C	0.0147999386115992	0.0198	0.4538
13	rs7316968	73991462	T	C	0.0093957216403621	0.0175	0.592
13	rs4356362	73991739	T	C	0.0089993837968006	0.0187	0.6312
13	rs533190401	73991828	T	C	-0.121094763378059	0.1083	0.2636
13	rs4349040	73991873	C	T	0.0058031292269501	0.0187	0.7567
13	rs376335257	73991928	G	A	0.0085037404912207	0.0763	0.9118
13	rs4349041	73992026	C	T	0.0089002747867194	0.0188	0.6371
13	rs80113717	73993072	A	G	0.0384030712829451	0.0431	0.3727
13	rs146119286	73993491	G	A	0.0411995232473163	0.061	0.4995
13	rs9564981	73993836	C	G	-0.0132980281439898	0.0184	0.4711
13	rs9564982	73993892	T	C	-0.0058973552660839	0.0195	0.7625
13	rs117188270	73994154	C	A	0.0716972114610293	0.049	0.1433
13	rs9564983	73994155	G	T	-0.0137034650584925	0.0184	0.4586
13	rs77141004	73994290	A	G	0.0159028762794155	0.0223	0.476
13	rs8002751	73994538	A	T	0.0929984188337525	0.0922	0.3131
13	rs9573189	73995083	G	T	-0.0132980281439898	0.0184	0.4696
13	rs61957178	73995194	C	T	0.0225048553400694	0.0207	0.2768
13	rs9318176	73996182	A	G	-0.0138961051921114	0.0184	0.45
13	rs4438187	73996361	T	G	0.0166014304974254	0.0221	0.4528
13	rs2325512	73996850	G	T	0.0049974917102918	0.0179	0.7784
13	rs17090183	73997409	T	C	0.01600129372694	0.0221	0.4695
13	rs9573191	73997523	T	G	0.0051964749068174	0.0179	0.772
13	rs1924816	73997961	A	G	0.0056042667198317	0.0179	0.7562
13	rs2147514	73998652	A	G	0.0166997792224134	0.022	0.4477
13	rs7334087	73999204	T	C	0.0055048206344449	0.0179	0.7598
13	rs9573192	73999305	T	C	-0.0079011318962572	0.0193	0.6841
13	rs1304959	73999501	T	C	0.0058031292269501	0.0179	0.7473
13	rs139350939	73999930	A	C	0.0406043708419401	0.0565	0.4728
13	rs74550739	74000149	G	A	0.0166997792224134	0.022	0.4477
13	rs147762076	74000442	G	T	-0.0164953025291975	0.0932	0.8599
13	rs118165161	74001226	C	T	0.0390957053401303	0.0709	0.5818
13	rs117083793	74001228	G	T	0.0384030712829451	0.0716	0.5919
13	rs1924812	74001257	C	T	0.0167981182758809	0.0219	0.443
13	rs9564984	74001337	C	G	-0.0130953713122409	0.0182	0.4736
13	rs1924813	74001390	C	G	0.0166014304974254	0.0219	0.4485
13	rs9564985	74002167	G	A	-0.0052035148315978	0.0177	0.7671
13	rs61957179	74002721	A	G	0.0418039122811836	0.0424	0.3234
13	rs9573193	74004024	C	T	0.0063001125484799	0.0179	0.7258
13	rs9573194	74004376	T	C	-0.0045001103249234	0.0177	0.7988
13	rs9573195	74004630	G	A	-0.0128015918372089	0.0182	0.4811
13	rs1159743	74005367	T	C	0.0063994795805678	0.0179	0.7201
13	rs2875653	74005606	T	A	0.0064988367398296	0.0179	0.7185
13	rs9564986	74006034	A	T	-0.0127003085782322	0.0182	0.4839
13	rs61957181	74006380	A	C	0.0441030061101949	0.0423	0.2964
13	rs17090189	74006407	A	G	0.0239996896478807	0.0204	0.2398
13	rs9564987	74006439	A	T	-0.0043996643446871	0.0177	0.8045
13	rs2093943	74007186	T	C	-0.0043996643446871	0.0177	0.8054
13	rs75134244	74007264	C	A	0.01600129372694	0.022	0.4664
13	rs7327558	74007487	A	G	0.0063994795805678	0.0179	0.7219
13	rs9573196	74008197	A	G	-0.0122952780941516	0.0182	0.499
13	rs9573197	74008225	A	G	0.0089993837968006	0.0179	0.6165
13	rs9573198	74008908	G	C	-0.0040983869261633	0.0177	0.8153
13	rs17090192	74009211	G	A	0.0156961681063242	0.022	0.4752
13	rs9573199	74009475	C	T	-0.0125990355765152	0.0182	0.4885
13	rs78192267	74009848	C	G	-0.101700554826339	0.0824	0.2171
13	rs1924815	74010099	C	T	-0.0124977728299804	0.0182	0.4917
13	rs61957184	74010217	G	A	0.0456041418050158	0.0423	0.2809
13	rs61957185	74010242	C	T	0.0452983606272869	0.0423	0.2839
13	rs77118409	74010668	A	T	0.0155977206230546	0.022	0.4784
13	rs61957186	74010894	G	A	0.0467022717525102	0.0423	0.27
13	rs73519222	74011099	G	C	-0.0156010662286512	0.0182	0.3907
13	rs79729721	74011539	A	G	-0.015895669405385	0.0182	0.3824
13	rs77300962	74012048	G	A	-0.0164953025291975	0.0532	0.7562
13	rs56660801	74012490	G	A	0.0454034834538498	0.0423	0.2832
13	rs76977176	74012673	A	T	0.0158044491449436	0.022	0.4739
13	rs2325514	74012790	A	T	0.0454034834538498	0.0423	0.2833
13	rs143399567	74012953	C	A	0.0158044491449436	0.0221	0.4732
13	rs61957189	74012968	A	G	0.0461963268897065	0.0422	0.2737
13	rs113078463	74013324	G	A	0.0452983606272869	0.0423	0.2843
13	rs9573200	74013784	C	T	-0.0164038098256767	0.0182	0.3684
13	rs1475282	74013809	A	C	0.0030952049073025	0.0179	0.8619
13	rs912598	74014441	T	C	0.0021975835434872	0.0179	0.9021
13	rs9573201	74014576	A	T	-0.005696192544881	0.0177	0.7486
13	rs8181862	74015222	C	T	-0.0059979518036359	0.0177	0.7353
13	rs8181863	74015329	A	G	-0.0058973552660839	0.0177	0.7396
13	rs8181843	74016187	G	C	-0.0059979518036359	0.0177	0.7333
13	rs8181841	74016262	A	G	-0.017502275136142	0.0182	0.3363
13	rs9573202	74016309	A	G	-0.017502275136142	0.0182	0.3357
13	rs9573203	74016532	C	T	-0.0065010863423599	0.0177	0.7122
13	rs73519239	74016706	G	A	-0.0069037763167944	0.0177	0.6955
13	rs75677676	74016839	G	C	0.0149969810059077	0.022	0.4975
13	rs12050070	74017461	T	C	-0.007004474152883	0.0177	0.6913
13	rs9573204	74018606	A	G	-0.0183982139464423	0.0182	0.3117
13	rs79559342	74018664	C	T	-0.106205316846328	0.0823	0.1973
13	rs2147506	74018818	G	T	0.0146028573839336	0.022	0.5055
13	rs61957190	74018827	A	G	0.0459002781827573	0.0423	0.2779
13	rs2325515	74019099	G	A	0.0147999386115992	0.0221	0.503
13	rs2147507	74019248	C	T	0.0146028573839336	0.022	0.5055
13	rs2147508	74019374	C	T	0.0146028573839336	0.022	0.5058
13	rs76575192	74019696	G	A	0.0146028573839336	0.022	0.5063
13	rs9318177	74019767	G	A	-0.0186019483996616	0.0182	0.3084
13	rs9318178	74019918	G	A	-0.0187038311937836	0.0182	0.3042
13	rs112352970	74019949	G	A	0.0133011462391285	0.022	0.5459
13	rs76465230	74020187	A	G	0.0147014028528927	0.0221	0.5068
13	rs9573206	74020197	G	A	-0.019203206984436	0.0182	0.291
13	rs80081360	74020266	C	T	0.0158044491449436	0.022	0.4749
13	rs9318179	74021110	T	C	-0.0008003201707691	0.018	0.9648
13	rs9573207	74022447	G	C	-0.0191012733024012	0.0182	0.2937
13	rs9573208	74022720	T	A	-0.01999864650669	0.0182	0.2709
13	rs7327345	74022913	C	T	-0.0198966317144566	0.0182	0.2734
13	rs7327719	74023231	A	T	-0.0203966036652218	0.0182	0.2612
13	rs9564990	74023897	G	C	-0.0203047533403643	0.0182	0.2645
13	rs10507813	74024298	G	A	0.0141001243787816	0.0221	0.5233
13	rs10507814	74024492	C	T	0.0135971385060249	0.0221	0.536
13	rs17090201	74024669	G	A	0.0140015196358136	0.0221	0.5248
13	rs9573209	74025429	T	C	-0.0102018624845967	0.0177	0.5642
13	rs1337295	74025959	G	A	-0.0202027073175195	0.0182	0.2675
13	rs1856110	74026165	G	A	-0.0203047533403643	0.0182	0.2651
13	rs17090203	74026272	G	A	0.0119977384336167	0.0221	0.5883
13	rs4418951	74026821	C	T	0.0116024307308398	0.0263	0.6605
13	rs78837392	74027035	T	C	-0.20069736248438	0.1074	0.06172
13	rs149410436	74028340	G	A	0.0177023841130051	0.0222	0.4259
13	rs113722277	74030977	T	A	-0.0078003437327339	0.0496	0.8755
13	rs9573215	74031332	G	A	-0.0017014466397575	0.0179	0.9263
13	rs113365977	74032374	G	A	0.0173977771764203	0.0222	0.4337
13	rs9573216	74032735	C	T	-0.0083043861636152	0.0176	0.6363
13	rs9573217	74032925	T	G	-0.020498669477346	0.0182	0.2599
13	rs145109343	74033153	G	A	0.0173977771764203	0.0222	0.4343
13	rs78812132	74033208	C	T	0.0173977771764203	0.0222	0.4352
13	rs17090204	74033751	T	G	0.0178988554877579	0.0222	0.422
13	rs61653243	74033866	G	A	-0.0203966036652218	0.0182	0.262
13	rs4368055	74034543	T	C	0.0177023841130051	0.0223	0.4274
13	rs2325516	74034800	G	A	0.0171029078996623	0.0223	0.4422
13	rs79620023	74034851	G	A	0.0170045988158238	0.0223	0.4439
13	rs76226123	74034866	C	T	0.0170045988158238	0.0223	0.4442
13	rs7139834	74035176	G	A	-0.020498669477346	0.0182	0.2598
13	rs75846323	74035205	T	C	0.0170045988158238	0.0223	0.4454
13	rs17090205	74036004	G	A	0.0168964476597299	0.0223	0.4474
13	rs75669749	74036090	G	T	0.0168964476597299	0.0223	0.4486
13	rs75608446	74036111	G	C	0.0168964476597299	0.0223	0.449
13	rs17090206	74036249	C	T	0.0167981182758809	0.0223	0.4501
13	rs1337294	74036332	G	A	-0.0091012913892029	0.0176	0.6061
13	rs17090209	74036427	C	T	0.0167981182758809	0.0223	0.4519
13	rs9573218	74036922	C	T	-0.0091012913892029	0.0176	0.6059
13	rs7982099	74037267	C	T	-0.0095958936734469	0.0176	0.5851
13	rs7982312	74037370	C	A	-0.0217958123704574	0.0182	0.231
13	rs9573219	74037568	G	A	-0.0220002402796674	0.0182	0.2266
13	rs77716597	74037584	G	A	0.0167981182758809	0.0223	0.4512
13	rs75078787	74037646	G	A	0.0167981182758809	0.0223	0.4514
13	rs77931307	74038448	C	T	0.0171029078996623	0.0223	0.4414
13	rs12100281	74038925	G	A	0.0189002595004805	0.0222	0.396
13	rs9564995	74038967	G	A	-0.0080019302190585	0.0178	0.6537
13	rs17090217	74039235	T	C	0.0194986595340326	0.0222	0.381
13	rs9564996	74039264	G	A	-0.0084959889212643	0.0177	0.631
13	rs149156469	74039665	G	A	0.0332026408277183	0.1033	0.7479
13	rs10507815	74039881	A	G	0.0177023841130051	0.0223	0.428
13	rs981625	74039935	C	G	0.0218006299588528	0.0524	0.677
13	rs10507816	74039991	C	T	0.0172012073197748	0.0223	0.4415
13	rs74387384	74040398	C	A	0.0102968054773682	0.0224	0.6451
13	rs719825	74041152	C	A	-0.0093031403261444	0.0179	0.6031
13	rs719826	74041419	T	C	-0.0102018624845967	0.0179	0.5686
13	rs9543373	74041521	C	T	0.0053954185169075	0.0377	0.8866
13	rs79672810	74041568	G	A	0.0100988346774146	0.0226	0.6541
13	rs4547233	74041963	C	T	0.0099008246772624	0.0226	0.6618
13	rs79345235	74042169	C	A	0.0100988346774146	0.0226	0.6555
13	rs7490773	74042238	G	A	0.0100988346774146	0.0226	0.6555
13	rs9573220	74042621	C	T	-0.0169020380753563	0.0184	0.3596
13	rs9564997	74043741	C	A	-0.0092022107647994	0.0176	0.6013
13	rs9543374	74044117	C	T	-0.0091012913892029	0.0179	0.6092
13	rs74635337	74044795	G	A	0.0098018049722602	0.0226	0.6649
13	rs74724895	74045119	G	C	0.0099998345783334	0.0226	0.6598
13	rs78000273	74045206	C	T	0.0099008246772624	0.0226	0.6616
13	rs77841628	74045256	A	T	0.0098018049722602	0.0226	0.6646
13	rs79792835	74045303	G	A	0.0099008246772624	0.0226	0.6618
13	rs17090224	74045605	T	C	0.0099008246772624	0.0226	0.6603
13	rs1547147	74047149	G	C	-0.0087985943563496	0.0178	0.62
13	rs9573221	74047191	C	T	-0.0080019302190585	0.0178	0.654
13	rs9543375	74047412	C	T	-0.0087985943563496	0.0178	0.62
13	rs9530199	74047601	G	T	-0.0022024235552	0.0379	0.9544
13	rs9543376	74047729	T	C	-0.0087985943563496	0.0178	0.6198
13	rs9573222	74049034	A	T	-0.0180010511095525	0.0184	0.329
13	rs9318180	74049441	G	A	-0.0129028853555234	0.0176	0.465
13	rs9592921	74049768	C	A	-0.0040983869261633	0.0386	0.9161
13	rs10507817	74049848	C	T	0.0110981866660334	0.0242	0.6452
13	rs7986048	74050153	G	A	-0.0125990355765152	0.0175	0.4722
13	rs9318181	74050499	T	C	-0.0122952780941516	0.0176	0.4852
13	rs9543379	74051351	G	A	-0.0127003085782322	0.0176	0.4693
13	rs150067668	74052490	T	A	-0.142301163470109	0.0874	0.1035
13	rs9543380	74052788	A	C	-0.0129028853555234	0.0176	0.4618
13	rs77435985	74052940	G	A	0.0076010387728197	0.0337	0.8205
13	rs9543381	74052974	T	C	-0.0129028853555234	0.0176	0.4625
13	rs74388253	74053324	G	A	-0.0473956369746291	0.062	0.4446
13	rs9543382	74054087	G	A	-0.0122952780941516	0.0176	0.4847
13	rs74463743	74054241	C	A	0.0139029051689914	0.0242	0.5661
13	rs2147510	74054815	T	C	0.0141001243787816	0.0242	0.5596
13	rs1361058	74055233	C	T	-0.0127003085782322	0.0176	0.472
13	rs1361057	74055303	T	C	-0.0209989425960583	0.0179	0.2418
13	rs9543383	74055805	T	C	-0.0066017436345624	0.0391	0.8657
13	rs9573223	74056451	A	G	-0.019294956182969	0.0185	0.2963
13	rs12869212	74056491	C	T	-0.009696862978864	0.0378	0.7981
13	rs17090244	74056930	G	A	-0.01999864650669	0.0185	0.2785
13	rs9573224	74057059	C	G	-0.0197028322758684	0.0185	0.2858
13	rs9634991	74057741	G	C	-0.0202027073175195	0.0185	0.2752
13	rs9565000	74057850	A	G	-0.0203047533403643	0.018	0.2573
13	rs12428447	74058250	C	T	0.0234039777790161	0.1018	0.8183
13	rs9600126	74058842	C	T	-0.0218980211012161	0.018	0.2229
13	rs17090245	74059141	G	A	0.0182033098538737	0.0242	0.4532
13	rs9573225	74059168	A	G	-0.0112025145079934	0.0178	0.5287
13	rs9600127	74059257	A	T	-0.0058973552660839	0.0392	0.8798
13	rs141409867	74059663	G	A	0.0239996896478807	0.069	0.7278
13	rs1856109	74060244	T	C	-0.0231048737150968	0.018	0.2002
13	rs150045517	74060299	G	T	0.0180952882690919	0.0242	0.456
13	rs4885104	74061037	A	G	0.0125015292229252	0.0274	0.6466
13	rs9573226	74061526	T	C	-0.0236986067778773	0.0181	0.1889
13	rs75625325	74061557	C	T	0.0188021269625962	0.0242	0.4377
13	rs9565001	74063184	A	G	-0.0108991808690006	0.0179	0.5434
13	rs9565002	74063614	T	C	-0.0104039337153929	0.0179	0.5597
13	rs7997675	74064310	T	G	0.0178988554877579	0.0213	0.4009
13	rs9543385	74064408	G	A	0.0084045823438103	0.0391	0.8304
13	rs9565003	74065562	A	G	-0.0124977728299804	0.0182	0.4936
13	rs1415413	74065754	T	C	-0.0130953713122409	0.0182	0.4725
13	rs9573227	74066626	A	T	-0.0267033828345498	0.0185	0.1492
13	rs9318183	74067122	T	G	-0.0182047046548463	0.0179	0.3111
13	rs9573228	74067449	C	T	-0.0282965991551138	0.0184	0.1244
13	rs9573229	74067781	A	C	-0.0285949668801128	0.0184	0.1201
13	rs76017788	74068395	A	G	-0.0895965338117562	0.0792	0.2578
13	rs9565006	74069171	A	T	-0.0285949668801128	0.0184	0.1195
13	rs11841886	74070376	T	C	0.0126002819757385	0.0239	0.5967
13	rs1555725	74070548	C	T	-0.0217958123704574	0.0405	0.5901
13	rs4883942	74072620	C	T	-0.0217038334437866	0.0405	0.5919
13	rs1125789	74073544	A	C	-0.0239034240815591	0.0404	0.5537
13	rs9565007	74074823	C	T	-0.0282965991551138	0.0183	0.1216
13	rs3904776	74075386	T	G	-0.0189993500097828	0.0403	0.636
13	rs3861121	74076016	T	C	-0.019203206984436	0.0402	0.6331
13	rs3904775	74076138	A	G	0.023198814502523	0.0178	0.1934
13	rs3861122	74076150	T	C	-0.0203047533403643	0.0403	0.6143
13	rs7324631	74076814	C	T	-0.0270012755029434	0.0182	0.1393
13	rs3861123	74077113	A	G	-0.0212951405401588	0.0403	0.5967
13	rs9543386	74077156	G	C	0.0210959082947329	0.018	0.2395
13	rs17090248	74077481	C	T	0.009197572354042	0.0239	0.7011
13	rs17090250	74077902	T	A	0.004101577021075	0.0238	0.8642
13	rs11843615	74078112	G	A	0.0084045823438103	0.024	0.7267
13	rs11839429	74078256	T	G	0.009504687014246	0.024	0.6931
13	rs3861124	74079010	C	T	-0.0221024699079472	0.0401	0.5819
13	rs3861125	74080048	G	A	-0.0196008476550609	0.0401	0.6245
13	rs3904774	74080133	T	C	0.0239996896478807	0.0185	0.1958
13	rs9565010	74080948	G	A	-0.0222047099881925	0.0183	0.2266
13	rs9573231	74080949	C	T	-0.022398994943479	0.0183	0.2213
13	rs4053534	74081657	G	T	-0.0203966036652218	0.04	0.6094
13	rs34733836	74082041	G	A	0.0487044462100383	0.0514	0.3433
13	rs17090253	74082187	A	G	-0.0031048149534787	0.0244	0.8994
13	rs76013672	74082668	T	C	-0.0029042131473898	0.0245	0.9051
13	rs1415411	74084943	C	T	-0.021203207651103	0.0399	0.5958
13	rs1415410	74084965	C	T	-0.0034961042567088	0.0218	0.873
13	rs1415409	74085003	T	C	-0.0171970248285215	0.0402	0.6696
13	rs9530200	74085668	A	G	-0.0170037478161859	0.0403	0.6724
13	rs145376872	74085794	C	A	-0.178504849695829	0.1212	0.1406
13	rs9573232	74086114	G	A	-0.0274020297483382	0.0182	0.1334
13	rs7990410	74086265	G	C	0.0284027945161868	0.0188	0.13
13	rs112547065	74086910	C	A	-0.0038975857287134	0.0246	0.8744
13	rs114847322	74086935	G	A	-0.0033957590691798	0.0246	0.8891
13	rs17090255	74087233	G	C	-0.0267033828345498	0.0182	0.1428
13	rs9565011	74087542	A	G	-0.0267958227871631	0.0182	0.1417
13	rs1415408	74088814	G	A	0.0288983900426488	0.0188	0.1227
13	rs1337286	74089246	A	G	0.0266029817945341	0.0187	0.1561
13	rs1337285	74089256	C	T	0.0273038345273452	0.0187	0.1449
13	rs9573233	74089440	C	T	-0.0267033828345498	0.0182	0.1419
13	rs79802337	74090391	C	T	0.0005998200719675	0.0258	0.9808
13	rs9600128	74090415	C	A	0.0139029051689914	0.0192	0.4695
13	rs79005418	74090492	C	T	0.0007996801705642	0.0258	0.9748
13	rs6562768	74091461	G	T	-0.0501991563328521	0.0327	0.1244
13	rs6562769	74091925	A	G	0.0089993837968006	0.019	0.6363
13	rs139760531	74092257	G	A	-0.0347985055426955	0.044	0.4286
13	rs9592923	74092320	G	T	0.0136957831289865	0.0193	0.4776
13	rs79179186	74092741	A	T	-0.0732053027592748	0.0979	0.4546
13	rs79291118	74093135	G	A	0.0044998604248922	0.0256	0.8605
13	rs1970281	74093173	C	T	-0.0501991563328521	0.0329	0.1277
13	rs7994974	74093564	G	A	-0.0288007896057264	0.0186	0.1207
13	rs146214355	74096649	G	A	-0.0178992398878318	0.0785	0.8199
13	rs57380282	74096876	T	C	-0.0263953113595316	0.0188	0.1599
13	rs17090269	74096953	T	C	0.0318958749835631	0.0415	0.442
13	rs2039663	74097003	A	G	0.0264958638039652	0.02	0.1834
13	rs12100069	74098915	A	G	0.0254045542217263	0.0197	0.1968
13	rs9565012	74099531	C	T	-0.0260975991218731	0.0197	0.1843
13	rs9318184	74100036	G	A	-0.0256050287153947	0.0197	0.1926
13	rs9318185	74101515	G	A	-0.0255024404124231	0.0197	0.1958
13	rs146061650	74103880	G	A	0.111800732867698	0.0942	0.2351
13	rs9573234	74104736	T	C	-0.0102018624845967	0.0181	0.574
13	rs10467616	74104887	T	C	-0.0238010101859522	0.025	0.3414
13	rs9600129	74105189	G	T	-0.0248051189189711	0.0249	0.3183
13	rs9600130	74105484	C	T	-0.0243951568347216	0.0249	0.3261
13	rs9573235	74105502	C	T	-0.0092022107647994	0.0181	0.6112
13	rs9600131	74106121	A	T	-0.0229002198863326	0.0248	0.3569
13	rs7318906	74106131	G	A	0.0255020410123433	0.02	0.2027
13	rs66870036	74106740	A	C	0.0125015292229252	0.0778	0.872
13	rs9318186	74106939	A	G	-0.0122041688389067	0.0246	0.6208
13	rs1415415	74107252	A	G	-0.0135007260538548	0.0179	0.4513
13	rs1028942	74107856	A	G	-0.0135007260538548	0.0179	0.4508
13	rs1028943	74107931	C	T	-0.0129028853555234	0.0179	0.4695
13	rs1028883	74108587	T	G	-0.0239956055562207	0.0199	0.2272
13	rs147299892	74109303	G	T	0.126103876795726	0.1	0.2074
13	rs17287088	74109631	G	A	-0.0162005226717083	0.0259	0.532
13	rs139058940	74110148	G	A	-0.044495399886564	0.0593	0.4527
13	rs9318187	74110412	T	G	-0.0121029460677457	0.0248	0.6249
13	rs9318188	74110416	A	G	-0.0132980281439898	0.0249	0.5937
13	rs9285285	74110458	G	A	-0.0108991808690006	0.0248	0.6588
13	rs67391827	74110647	C	A	0.0118989261570991	0.0788	0.8799
13	rs73523053	74112451	C	A	0.0100988346774146	0.0789	0.8984
13	rs9573236	74112477	A	T	-0.0142003494011414	0.0179	0.4277
13	rs9573237	74112527	G	C	-0.0185000759845861	0.0186	0.3208
13	rs9573238	74113552	C	T	-0.0135007260538548	0.0179	0.4511
13	rs11148939	74114128	T	C	-0.0139975096438537	0.0179	0.4329
13	rs9573239	74114471	C	T	-0.0136020904182857	0.0179	0.4487
13	rs9543391	74115140	G	T	-0.0144032303107437	0.0257	0.5734
13	rs9573240	74115160	T	C	-0.0136020904182857	0.0179	0.4459
13	rs9573241	74115299	G	A	-0.0137034650584925	0.0179	0.4446
13	rs7326612	74115700	T	C	-0.015702643727291	0.0258	0.5437
13	rs7325659	74115732	G	C	-0.015702643727291	0.0258	0.5426
13	rs9543392	74116158	G	A	-0.0159972768350078	0.0259	0.5371
13	rs9530201	74116391	C	T	-0.0123965203365513	0.0249	0.6195
13	rs1887648	74117744	C	T	-0.0153979421800967	0.0259	0.5524
13	rs1887647	74117745	C	T	-0.0142003494011414	0.0259	0.5851
13	rs9573242	74118175	C	T	-0.0130953713122409	0.0179	0.4637
13	rs9573243	74118343	C	G	-0.0124977728299804	0.0179	0.4853
13	rs9565013	74120208	T	C	-0.0120017335415971	0.0179	0.5018
13	rs12585178	74120735	C	A	-0.0113036461713921	0.0179	0.5292
13	rs17090292	74120795	A	G	-0.0110002818588653	0.0179	0.5385
13	rs9318189	74124238	C	T	-0.0105049846451474	0.0179	0.5577
13	rs12876036	74124676	G	A	0.0226026252094292	0.0199	0.2559
13	rs72628043	74125336	C	T	-0.0104039337153929	0.0179	0.5617
13	rs17090294	74125451	C	T	-0.0105959392134034	0.0179	0.5559
13	rs75420799	74125507	G	A	-0.050398957583852	0.0756	0.5047
13	rs1887646	74125798	G	A	-0.0136020904182857	0.0249	0.584
13	rs9573246	74126534	C	T	-0.0104039337153929	0.0179	0.5639
13	rs1034048	74126852	A	G	-0.0203047533403643	0.0198	0.3072
13	rs12428061	74127290	C	T	0.0185960172820726	0.0199	0.3507
13	rs7338460	74127741	T	A	-0.0380030548002074	0.0437	0.3842
13	rs7337759	74127919	G	A	-0.0138961051921114	0.0185	0.451
13	rs1337300	74128298	G	T	-0.0390007373497326	0.0436	0.3714
13	rs9565016	74128341	T	C	-0.0060985584618694	0.0181	0.7348
13	rs1337299	74128488	C	T	-0.0130953713122409	0.0185	0.4785
13	rs9318190	74128952	C	T	-0.0095050300143049	0.0335	0.7772
13	rs9543394	74129091	G	C	-0.013399371963117	0.0185	0.4694
13	rs998266	74129807	G	A	-0.0132980281439898	0.0185	0.4725
13	rs1337298	74130675	C	T	0.0179970767016546	0.0199	0.3661
13	rs1337297	74131430	A	G	-0.0129028853555234	0.0185	0.4844
13	rs72628044	74132016	T	C	-0.0125990355765152	0.0185	0.4943
13	rs9530202	74132080	C	A	-0.009000382197299	0.0334	0.7884
13	rs78934210	74132215	G	C	-0.0119005312583873	0.0185	0.5188
13	rs12584559	74133197	T	A	-0.0127003085782322	0.0185	0.4925
13	rs9600133	74133290	C	T	-0.0122952780941516	0.0335	0.7143
13	rs9573248	74133837	C	T	-0.0033957590691798	0.018	0.8517
13	rs9573249	74133904	C	G	-0.0033957590691798	0.018	0.8491
13	rs9318191	74135998	A	G	-0.0187038311937836	0.02	0.3486
13	rs9565017	74136009	T	G	-0.0031048149534787	0.0181	0.8629
13	rs9565018	74136099	C	T	-0.0031048149534787	0.0181	0.8643
13	rs78860252	74136100	G	A	-0.0542978034078492	0.0434	0.2118
13	rs79181830	74136419	C	A	-0.0499993949944177	0.0433	0.2482
13	rs72628045	74136907	A	C	-0.0031950988965408	0.0181	0.8605
13	rs72628046	74136940	T	C	-0.0031950988965408	0.0181	0.8602
13	rs72628047	74137131	A	G	-0.0031950988965408	0.0181	0.8601
13	rs77806643	74137183	G	C	-0.0698003402592755	0.0526	0.184
13	rs9573250	74137185	A	C	-0.0668986373554447	0.057	0.2402
13	rs9565019	74137191	C	T	0.0152038337422728	0.033	0.6458
13	rs147494629	74137399	G	A	-0.121602821759249	0.0655	0.0634
13	rs9565020	74137706	T	C	-0.003596459514405	0.0181	0.8406
13	rs9565021	74137961	T	C	-0.0036968248442897	0.0181	0.8401
13	rs9530203	74138413	T	C	-0.0080019302190585	0.019	0.6717
13	rs9530204	74138680	T	C	-0.0111013930711739	0.0333	0.7395
13	rs9573251	74140403	T	G	-0.0079011318962572	0.018	0.6623
13	rs61957227	74142058	G	A	-0.0182963622831166	0.1068	0.8637
13	rs7989486	74142476	C	T	0.0203025023378308	0.0195	0.2967
13	rs9543396	74143198	G	A	-0.0168003386783461	0.0197	0.3933
13	rs9565022	74143413	G	A	-0.0032954239497972	0.0181	0.8553
13	rs9573252	74144529	C	G	-0.0033957590691798	0.0181	0.8496
13	rs9543397	74144672	T	G	-0.0033957590691798	0.0181	0.8507
13	rs17090299	74144720	T	G	-0.036798848237098	0.0403	0.3619
13	rs9565023	74144841	T	A	-0.0032954239497972	0.0181	0.8532
13	rs9543398	74144862	G	A	-0.0153979421800967	0.0196	0.4328
13	rs9543399	74144954	A	G	-0.0116981574124923	0.0185	0.5256
13	rs74094399	74145732	T	C	-0.0369959896867261	0.0403	0.3578
13	rs4885108	74146049	T	C	0.0236969951765786	0.0197	0.228
13	rs9530205	74147025	G	A	-0.0057967688471774	0.0332	0.8606
13	rs7987247	74147083	G	A	0.0033045340083004	0.0331	0.9217
13	rs73523087	74147532	T	C	-0.0369959896867261	0.0402	0.3584
13	rs12428785	74147602	A	G	0.016296487966892	0.0305	0.5942
13	rs2095646	74148368	C	T	0.0178988554877579	0.0196	0.3606
13	rs12585160	74150392	G	A	-0.0052035148315978	0.018	0.7743
13	rs9543400	74150398	A	G	-0.0164038098256767	0.0196	0.4019
13	rs12585165	74150425	G	T	-0.0052035148315978	0.018	0.771
13	rs9543402	74151735	A	C	-0.0021022080918702	0.0331	0.9505
13	rs145642778	74151882	A	C	-0.0289963604415917	0.0428	0.4982
13	rs143082500	74152430	G	A	0.0356952753244514	0.0504	0.4785
13	rs8001693	74152544	G	A	-0.005304041591906	0.018	0.7679
13	rs78321596	74152626	G	T	0.0227981362759783	0.0483	0.6366
13	rs374618279	74153210	C	T	0.0006997551142732	0.1037	0.9949
13	rs149268136	74153250	C	A	-0.0202027073175195	0.0693	0.7705
13	rs9318192	74153316	C	T	-0.0028039273327342	0.0331	0.9323
13	rs7986825	74153508	T	G	-0.0338981034057645	0.0391	0.3864
13	rs144520766	74153863	A	G	0.0007996801705642	0.1037	0.9935
13	rs73228204	74154326	A	G	-0.0374007702544828	0.0388	0.3339
13	rs73523090	74154902	A	C	-0.0369026020501437	0.0402	0.3579
13	rs9318193	74155304	T	C	-0.0046005663955682	0.033	0.8894
13	rs7996096	74157320	T	A	-0.0125990355765152	0.0184	0.4914
13	rs17090300	74157451	G	A	-0.0375045865412751	0.0403	0.3524
13	rs9543403	74157917	T	C	-0.007004474152883	0.033	0.8329
13	rs75391834	74158157	C	T	-0.114098581601112	0.0822	0.1651
13	rs78350121	74159344	G	A	-0.0369959896867261	0.0403	0.359
13	rs1337296	74159550	C	G	-0.0042992284528324	0.018	0.8112
13	rs9600135	74159570	T	C	-0.007095110875924	0.033	0.8285
13	rs12428715	74159779	G	A	0.0154992634469238	0.0196	0.4307
13	rs73523093	74160502	A	G	-0.0347985055426955	0.0402	0.3868
13	rs17090301	74160670	C	T	-0.034198147379977	0.0402	0.3943
13	rs12429699	74161036	A	G	0.0156961681063242	0.0197	0.425
13	rs9565025	74161552	C	T	-0.004198802647333	0.018	0.816
13	rs9543404	74161711	G	T	-0.0106970095483354	0.0322	0.7395
13	rs9600136	74161793	C	G	-0.0106970095483354	0.0322	0.7402
13	rs17090302	74161876	A	G	-0.034198147379977	0.0402	0.3952
13	rs9600137	74162076	A	C	-0.0107980900995126	0.0322	0.7361
13	rs9530207	74162373	G	A	-0.0116981574124923	0.0322	0.7172
13	rs9543405	74162695	G	A	-0.0102018624845967	0.033	0.758
13	rs17090303	74163230	G	A	0.0037031349243813	0.0296	0.9005
13	rs73523097	74163971	A	G	-0.0340015566760147	0.0405	0.4006
13	rs76150834	74164075	C	T	-0.0335981494309355	0.0405	0.406
13	rs9573255	74164079	C	A	-0.003596459514405	0.0181	0.8445
13	rs9543406	74164268	C	A	-0.0166986496230515	0.0197	0.3949
13	rs79594164	74164592	C	T	-0.0335981494309355	0.0405	0.4071
13	rs9565026	74164642	T	G	-0.0034961042567088	0.0181	0.8448
13	rs113089048	74164712	C	T	-0.0332982854015147	0.0405	0.4106
13	rs76900170	74164724	C	T	-0.0329985112635755	0.0405	0.4155
13	rs142585816	74165172	C	T	0.0952010829443879	0.1049	0.3643
13	rs7338091	74165424	G	A	-0.0165969709073694	0.0197	0.3985
13	rs73525103	74165782	A	G	-0.0316970867432546	0.0405	0.4332
13	rs117122728	74166665	G	A	0.0381047060335456	0.0506	0.4513
13	rs79266572	74167209	T	G	-0.0040983869261633	0.0322	0.8989
13	rs80052862	74168566	T	A	0.0703000168001571	0.0586	0.2304
13	rs9592925	74169262	C	T	-0.0102018624845967	0.0247	0.6789
13	rs9543408	74169677	G	A	-0.001300845733048	0.0294	0.9646
13	rs2875661	74169714	T	C	-0.0114958245134845	0.0198	0.5622
13	rs9530208	74170435	G	A	-0.004701032558649	0.018	0.7955
13	rs7324515	74171899	C	T	-0.005696192544881	0.0292	0.8446
13	rs9543409	74172038	C	T	-0.0057967688471774	0.0292	0.8413
13	rs9543410	74172433	C	T	-0.0062998021485279	0.0292	0.8301
13	rs7994202	74172587	G	A	-0.0040983869261633	0.018	0.819
13	rs9543411	74173425	C	T	-0.0060985584618694	0.0291	0.8338
13	rs9530209	74173535	C	A	-0.0060985584618694	0.0291	0.8332
13	rs77557408	74174758	T	C	-0.0251024465608414	0.0474	0.5968
13	rs9543412	74174830	G	A	-0.0049019951702315	0.0179	0.7824
13	rs17090308	74174875	G	A	-0.0206007457079636	0.0401	0.6062
13	rs7985383	74175005	G	T	-0.0114958245134845	0.0244	0.6375
13	rs9573257	74175488	G	T	-0.0083043861636152	0.0449	0.8539
13	rs73525113	74176234	T	G	-0.021101069908054	0.04	0.5973
13	rs17090309	74176393	A	G	-0.021203207651103	0.04	0.596
13	rs9592926	74176767	G	C	-0.005696192544881	0.0296	0.8474
13	rs7329016	74177850	C	A	-0.0028039273327342	0.0179	0.8779
13	rs2095645	74178399	G	A	-0.0084959889212643	0.0295	0.7723
13	rs2095643	74178603	A	G	-0.0085968472255182	0.0295	0.7703
13	rs6562770	74178925	T	G	-0.0130953713122409	0.0243	0.5881
13	rs8000977	74179252	T	C	-0.0131966945943914	0.0242	0.5851
13	rs10492704	74179449	A	T	-0.019203206984436	0.0399	0.6303
13	rs2184896	74179586	A	C	-0.0145960053074092	0.0197	0.4572
13	rs9530210	74179912	T	A	-0.0086977157031958	0.0288	0.7631
13	rs111431669	74181240	G	A	-0.0222047099881925	0.0399	0.5779
13	rs9530211	74181440	T	C	-0.0158042315449673	0.0242	0.5128
13	rs2325539	74181934	T	C	-0.0051029981759033	0.0178	0.7761
13	rs117897214	74181971	C	T	0.0594003432814475	0.0804	0.4603
13	rs17090310	74183486	T	C	-0.0218980211012161	0.0399	0.5822
13	rs9543413	74183838	T	C	-0.0158042315449673	0.0198	0.4247
13	rs9600141	74184014	G	T	-0.0147989665120717	0.0244	0.5432
13	rs6562771	74184893	G	A	-0.0153979421800967	0.0198	0.4374
13	rs72628049	74185008	A	G	-0.005696192544881	0.0179	0.7521
13	rs6562772	74185223	C	T	-0.0154994990469515	0.0198	0.4357
13	rs7329930	74185369	G	C	-0.0046005663955682	0.0179	0.7958
13	rs9543415	74185604	G	A	-0.0045001103249234	0.0179	0.8009
13	rs9543416	74185960	A	G	-0.0083043861636152	0.0188	0.6603
13	rs17090311	74186040	A	G	-0.0055956263571598	0.0179	0.7533
13	rs9530212	74186062	C	T	-0.008395140788382	0.0188	0.6559
13	rs9543418	74186366	G	T	-0.008395140788382	0.0188	0.6567
13	rs9543419	74186674	G	T	-0.0086977157031958	0.0189	0.6452
13	rs7993814	74186931	C	T	-0.0101008421794295	0.0189	0.5934
13	rs7994002	74187011	C	G	-0.0104039337153929	0.0297	0.7252
13	rs7995112	74187432	G	A	-0.0085968472255182	0.0189	0.6486
13	rs7999184	74187510	A	G	-0.009000382197299	0.0189	0.6362
13	rs59924605	74188134	C	T	-0.0120017335415971	0.0297	0.6856
13	rs12583754	74188256	C	T	-0.0094040800752939	0.019	0.6209
13	rs7319941	74188590	G	A	-0.0087985943563496	0.0191	0.6444
13	rs9318195	74188767	A	G	-0.0095050300143049	0.019	0.6175
13	rs6562773	74188935	A	G	-0.0115969858456632	0.0201	0.5639
13	rs17289019	74189041	T	A	-0.001100605444033	0.0398	0.9771
13	rs1810790	74189734	T	C	-0.0051029981759033	0.018	0.7756
13	rs7328187	74189974	T	G	-0.0099998320783335	0.0289	0.7294
13	rs9573259	74190354	C	T	-0.0052035148315978	0.018	0.7725
13	rs10492703	74191542	G	A	0.0190964956909883	0.0387	0.621
13	rs8002440	74191634	C	T	-0.0201006717070029	0.0291	0.4895
13	rs9318196	74192248	A	G	-0.0132980281439898	0.02	0.5056
13	rs9318197	74192249	A	T	-0.013399371963117	0.02	0.5025
13	rs7988974	74193208	T	C	-0.007004474152883	0.0179	0.6971
13	rs7988992	74193234	T	A	-0.007004474152883	0.0179	0.6961
13	rs6562774	74193514	C	A	-0.0220002402796674	0.0291	0.4499
13	rs9565027	74193830	G	T	-0.0064004391810282	0.0179	0.7192
13	rs8000434	74194683	T	C	-0.0225012653465135	0.0291	0.4384
13	rs17289423	74194779	G	T	0.0222017079836866	0.0387	0.566
13	rs17217175	74194967	G	C	0.021497269010823	0.0386	0.5784
13	rs9573261	74195010	A	G	-0.0067024110596754	0.0179	0.7075
13	rs722626	74195199	C	T	-0.0232993336544035	0.0291	0.4232
13	rs9318198	74195341	C	A	-0.0067024110596754	0.0179	0.7076
13	rs7993979	74195563	A	T	-0.0282965991551138	0.0295	0.3382
13	rs10492702	74195716	C	T	-0.0068030886197391	0.0179	0.7028
13	rs12585727	74195854	A	G	-0.0069037763167944	0.0179	0.6999
13	rs9530215	74195887	C	T	-0.0235962138551867	0.0291	0.4166
13	rs9573262	74195976	C	T	-0.0069037763167944	0.0179	0.7014
13	rs9573263	74196080	C	T	-0.0067024110596754	0.0179	0.7074
13	rs9573264	74196140	T	C	-0.0068030886197391	0.0179	0.7025
13	rs9318199	74196365	A	G	-0.0255024404124231	0.0298	0.3934
13	rs6562776	74196887	A	G	-0.026600681797179	0.0295	0.3678
13	rs9573265	74197346	C	T	-0.0076995657264405	0.018	0.668
13	rs9573266	74198792	C	A	-0.0087985943563496	0.0193	0.65
13	rs139608448	74200344	A	G	0.0136957831289865	0.0815	0.8662
13	rs192632061	74204774	A	G	-0.0226956079321885	0.0994	0.8196
13	rs2325542	74204999	C	T	-0.0110002818588653	0.0202	0.5856
13	rs1073943	74205174	A	G	-0.0094040800752939	0.0203	0.6446
13	rs17217463	74206344	C	A	0.0299956000353805	0.0374	0.4221
13	rs7987604	74207444	G	A	-0.0111013930711739	0.0201	0.5804
13	rs9543423	74208329	G	A	-0.0082035573506883	0.0202	0.6844
13	rs7993838	74208430	G	T	-0.0083043861636152	0.0202	0.6818
13	rs12430445	74211703	G	C	0.0610010215573989	0.051	0.2319
13	rs9573270	74212656	T	C	-0.0105049846451474	0.0201	0.6019
13	rs7321306	74213538	C	T	-0.0084959889212643	0.0202	0.6719
13	rs9600145	74214428	G	A	-0.0016012813669738	0.0211	0.9398
13	rs79574339	74214446	A	C	0.0176041339483571	0.0509	0.73
13	rs75381915	74214447	A	C	0.017496047616751	0.0512	0.7321
13	rs9600146	74214856	G	A	-0.0121029460677457	0.0202	0.5475
13	rs9530226	74220779	A	G	-0.0152963956259917	0.0202	0.4474
13	rs9530227	74220845	G	A	-0.0140989243795016	0.0202	0.4849
13	rs151141290	74221058	C	G	-0.0676045499371671	0.0933	0.4684
13	rs9318201	74221201	A	G	-0.0146974807605841	0.0202	0.4673
13	rs79633829	74221497	T	C	0.04149696667529	0.0594	0.4849
13	rs9318202	74221540	A	G	-0.0146974807605841	0.0202	0.4685
13	rs9318203	74221658	G	T	-0.015895669405385	0.0203	0.4316
13	rs9318204	74221724	T	G	-0.0149004625639624	0.0202	0.4602
13	rs9318205	74221740	C	T	-0.0145960053074092	0.0202	0.4717
13	rs9592934	74221880	C	T	-0.0151034855773182	0.0203	0.456
13	rs9592935	74221902	C	T	-0.0151034855773182	0.0203	0.4552
13	rs9600148	74222417	A	G	-0.0193969096107316	0.0204	0.342
13	rs9600149	74222584	A	G	-0.0203966036652218	0.0204	0.3162
13	rs9543425	74222846	T	C	-0.01999864650669	0.0204	0.3277
13	rs9543426	74223360	G	C	-0.0208049294331883	0.0205	0.3114
13	rs9543427	74223379	T	C	-0.0208049294331883	0.0205	0.3112
13	rs6562778	74223828	A	G	-0.0196008476550609	0.0208	0.3451
13	rs148432818	74224668	G	A	-0.106995184334287	0.0768	0.1635
13	rs76829686	74224831	T	A	0.0674997573466154	0.0798	0.3971
13	rs2025942	74225048	A	T	-0.0186019483996616	0.0208	0.3704
13	rs9530228	74225709	A	G	-0.0203047533403643	0.0209	0.3308
13	rs9530229	74225747	A	G	-0.0213972981080803	0.0209	0.3066
13	rs4321077	74225759	G	A	-0.0208049294331883	0.021	0.3224
13	rs2025941	74225948	C	G	-0.0203047533403643	0.0211	0.3363
13	rs1034046	74228529	C	T	0.0109992854583691	0.0226	0.6253
13	rs1034045	74228913	C	T	0.0075017910703226	0.0227	0.7418
13	rs1986119	74229893	A	G	0.0065981840282271	0.0226	0.77
13	rs1887644	74230633	G	A	0.0114047182634362	0.0224	0.6099
13	rs149013929	74230703	A	C	-0.0638027918527484	0.1218	0.6003
13	rs6562779	74230948	T	C	0.0115035793834154	0.0224	0.6059
13	rs9573271	74231525	T	C	0.0111970780932162	0.0223	0.6168
13	rs76425881	74231684	T	C	-0.0596969272581274	0.0743	0.4219
13	rs975835	74232439	T	C	0.0063994795805678	0.0225	0.7757
13	rs9565031	74233461	T	A	0.0065981840282271	0.0224	0.7677
13	rs9565032	74233525	T	C	0.0060019521956343	0.0224	0.7883
13	rs9573273	74233658	G	A	0.0081963182244858	0.0224	0.7155
13	rs9600151	74234274	A	G	0.0072039888485025	0.0224	0.7479
13	rs9600152	74234347	T	A	0.0085037404912207	0.0225	0.7067
13	rs80039619	74235455	A	G	0.0239996896478807	0.0303	0.4284
13	rs4885109	74236313	G	A	0.0116024307308398	0.0226	0.6081
13	rs7319032	74237530	C	G	0.0080971295874548	0.0224	0.7167
13	rs9600153	74238147	T	G	0.0077002766261879	0.0223	0.7304
13	rs116924269	74238660	T	C	0.0869022043638488	0.0841	0.3013
13	rs142563165	74239362	A	G	-0.0303045802648556	0.1365	0.8246
13	rs2031838	74239494	T	A	-0.005304041591906	0.0207	0.7988
13	rs2325544	74241950	T	C	0.0100988346774146	0.0226	0.6539
13	rs913448	74242008	C	T	0.0077995046323818	0.0227	0.731
13	rs11619505	74246427	C	G	0.0063994795805678	0.023	0.7813
13	rs11619530	74246658	C	T	0.0089993837968006	0.0231	0.6985
13	rs2325545	74248841	T	C	0.0118001041157506	0.0226	0.601
13	rs147463797	74249302	T	C	0.146996578734341	0.0811	0.06978
13	rs9573276	74249827	T	C	0.0117012723076411	0.0226	0.6026
13	rs80223444	74249831	G	A	0.06259914175652	0.0506	0.2161
13	rs9573277	74252008	T	C	0.0109992854583691	0.0227	0.6288
13	rs4885110	74252875	A	G	0.0128964817350202	0.0228	0.5721
13	rs4883945	74256609	C	A	0.0183996828453635	0.0228	0.4197
13	rs7329259	74256681	T	C	0.0251022847608284	0.0224	0.2627
13	rs9318206	74257172	T	G	0.0363994293800054	0.0277	0.1892
13	rs9318207	74257181	G	A	0.0242046886968174	0.0278	0.384
13	rs58109070	74257198	A	T	-0.0139975096438537	0.029	0.6295
13	rs117338125	74259787	T	C	0.0016985566355815	0.085	0.9844
13	rs116950727	74261905	T	C	-0.0546990875223834	0.0687	0.4259
13	rs140714886	74262525	T	C	0.109401340517326	0.0732	0.1347
13	rs17090339	74262674	C	A	0.0115035793834154	0.0353	0.7452
13	rs7985521	74263054	C	T	0.0009995003330834	0.0206	0.9616
13	rs4883946	74263386	G	T	-0.0040983869261633	0.0207	0.8442
13	rs7993625	74265562	T	C	0.009197572354042	0.0193	0.6336
13	rs2296889	74266027	C	T	-0.0029042131473898	0.0203	0.8858
13	rs9543429	74266044	C	T	-0.0193969096107316	0.0289	0.5017
13	rs77858334	74268625	T	C	0.122704239975452	0.0871	0.1589
13	rs74642838	74269020	C	T	-0.0318003125497978	0.0371	0.3913
13	rs2281984	74269426	G	C	-0.003596459514405	0.0204	0.8587
13	rs117431965	74269539	G	A	0.165099097998369	0.0638	0.009628
13	rs4883947	74271769	A	T	-0.0062998021485279	0.0202	0.7565
13	rs9530231	74272518	G	T	-0.0088994831870327	0.02	0.6557
13	rs73214986	74272764	A	G	0.0177023841130051	0.0439	0.6871
13	rs9573278	74273455	T	C	-0.0081027387031859	0.0201	0.6862
13	rs9543431	74273841	T	A	-0.0068030886197391	0.0194	0.7273
13	rs7982643	74274720	A	T	-0.007095110875924	0.0194	0.7128
13	rs7984233	74274847	T	C	-0.0107980900995126	0.0194	0.5792
13	rs7984196	74275377	G	A	-0.0143017847108596	0.0194	0.4607
13	rs8000688	74276166	A	C	-0.006199175242821	0.0195	0.7502
13	rs79860278	74280256	T	C	0.0762014934935767	0.0731	0.2971
13	rs719758	74283131	T	G	-0.0143017847108596	0.0193	0.4584
13	rs7320764	74284091	G	A	-0.0203966036652218	0.0193	0.2913
13	rs78957967	74285502	A	G	0.0684994164246923	0.0979	0.4841
13	rs77172573	74286000	C	G	-0.0182047046548463	0.0404	0.6526
13	rs7986017	74286197	C	T	-0.015895669405385	0.0192	0.4076
13	rs6650443	74287949	G	A	-0.0160988945897493	0.0194	0.4062
13	rs9600157	74288453	A	G	-0.0140989243795016	0.0193	0.4644
13	rs6562780	74289799	A	T	-0.0163021610829842	0.0194	0.3989
13	rs11838649	74291195	C	T	-0.0421040660228114	0.0731	0.5645
13	rs118161684	74293503	C	T	0.0046989426564652	0.0629	0.9407
13	rs9573281	74295362	T	C	-0.0171970248285215	0.0192	0.3708
13	rs9565035	74295465	G	T	-0.0139975096438537	0.0191	0.4662
13	rs9573282	74295537	C	T	-0.0154994990469515	0.0191	0.4174
13	rs7992083	74295565	C	T	-0.0154994990469515	0.0191	0.4163
13	rs7992411	74295591	G	A	-0.0150019689183474	0.0191	0.4313
13	rs7992298	74295687	C	T	-0.0156010662286512	0.0191	0.4146
13	rs7992998	74295892	G	A	-0.0158042315449673	0.0191	0.4084
13	rs7992690	74295973	A	C	-0.0158042315449673	0.0191	0.4067
13	rs9530232	74296120	A	T	-0.0158042315449673	0.0191	0.4077
13	rs7993269	74296267	A	T	-0.0159972768350078	0.0191	0.4031
13	rs7995173	74296409	T	C	-0.0162005226717083	0.0191	0.3979
13	rs7994180	74296469	G	A	-0.0158042315449673	0.0191	0.4092
13	rs7998927	74296613	G	C	-0.0150019689183474	0.0192	0.4345
13	rs146884807	74297960	A	C	0.0736035592446318	0.0934	0.4305
13	rs7319624	74298063	C	T	-0.0139975096438537	0.0192	0.4665
13	rs9543432	74299015	G	C	-0.0146974807605841	0.0193	0.4449
13	rs9592939	74300671	G	T	-0.0138961051921114	0.0186	0.4545
13	rs2325552	74302249	C	T	-0.010302892995897	0.0195	0.5979
13	rs35651689	74302265	T	A	0.0266029817945341	0.0493	0.5892
13	rs2325553	74302590	T	C	-0.0125990355765152	0.0195	0.5171
13	rs9543433	74303037	T	C	-0.0123965203365513	0.0195	0.5238
13	rs77161314	74303262	T	A	-0.16480389097625	0.0754	0.02881
13	rs34078725	74303588	C	T	0.0310043588626902	0.0489	0.5259
13	rs2325554	74303603	G	A	-0.0119005312583873	0.0195	0.5408
13	rs7335667	74304018	A	T	-0.0123965203365513	0.0195	0.5248
13	rs9318208	74304044	A	C	-0.0125990355765152	0.0196	0.5206
13	rs6562781	74306416	G	A	-0.0108991808690006	0.0197	0.5804
13	rs7338570	74306479	G	A	-0.0101008421794295	0.0198	0.6092
13	rs7984989	74306573	T	A	-0.0121029460677457	0.0198	0.5416
13	rs7983724	74306624	A	T	-0.0121029460677457	0.0198	0.5405
13	rs7984092	74306781	C	G	-0.0105049846451474	0.0199	0.5988
13	rs75976688	74306889	T	C	0.110001728547315	0.0761	0.1484
13	rs7328717	74308130	T	C	-0.0130953713122409	0.0202	0.5166
13	rs7328913	74308229	T	C	-0.0128015918372089	0.0202	0.5267
13	rs143624012	74308892	T	C	-0.0285949668801128	0.142	0.8404
13	rs7996967	74309085	A	C	-0.0536961790038609	0.0554	0.332
13	rs7998483	74309092	T	C	0.0140015196358136	0.0352	0.6911
13	rs67084452	74310237	A	G	-0.124701916002178	0.0607	0.03989
13	rs3812851	74310627	T	C	0.0400953305639422	0.0374	0.2838
13	rs3812850	74310715	T	C	0.0339955472579582	0.0373	0.3623
13	rs9543434	74310716	G	A	0.0347008987793103	0.0376	0.3562
13	rs7993376	74311737	G	A	0.0028958031120254	0.0283	0.9173
13	rs2325555	74312013	A	G	-0.117905543160121	0.0519	0.023
13	rs9543441	74313774	T	C	0.036997088886122	0.0368	0.3142
13	rs7320558	74314039	G	A	-0.0065010863423599	0.0285	0.8185
13	rs12874102	74314967	A	G	0.0008995952428359	0.0188	0.9626
13	rs9530233	74315218	C	A	0.0023971245997214	0.0275	0.9317
13	rs4885115	74315771	T	G	-0.0055956263571598	0.0284	0.8445
13	rs9530234	74316066	A	C	0.0355022698424966	0.0365	0.3303
13	rs12865628	74316318	G	A	0.0321960982163169	0.0308	0.2957
13	rs9318210	74316396	T	A	0.0170045988158238	0.0256	0.5062
13	rs9318211	74316688	C	A	0.0298014912367898	0.0292	0.307
13	rs9600159	74317293	T	C	0.0082954970241069	0.0285	0.7721
13	rs6562782	74318198	T	C	-0.015895669405385	0.0255	0.5341
13	rs1535801	74318612	A	T	-0.0030045090202987	0.0222	0.8924
13	rs36106060	74319026	T	C	0.0005998200719675	0.0191	0.9751
13	rs9543443	74319884	A	G	0.0248974696545107	0.0364	0.4942
13	rs11840016	74319892	C	G	0.0281986543586787	0.0373	0.4491
13	rs7327040	74320455	T	C	-0.0183982139464423	0.0254	0.4679
13	rs7331759	74320522	T	C	-0.0172987645783295	0.0253	0.4943
13	rs7330561	74320643	C	T	-0.0058973552660839	0.0218	0.7876
13	rs7331111	74320801	G	A	-0.0164953025291975	0.0253	0.5146
13	rs7331589	74321203	C	T	-0.0166986496230515	0.0253	0.5095
13	rs17292092	74322157	T	C	-0.0186019483996616	0.0246	0.4517
13	rs113461766	74322283	A	G	-0.116297889032788	0.1203	0.3336
13	rs6562783	74322656	C	T	-0.0163021610829842	0.0253	0.5209
13	rs28433830	74323682	T	C	0.029403450369242	0.0379	0.4375
13	rs10219971	74324502	T	C	-0.0153979421800967	0.0253	0.5423
13	rs10220200	74324742	C	A	-0.0152963956259917	0.0253	0.5461
13	rs9565037	74325019	C	T	0.0184978548821194	0.0246	0.4515
13	rs11618324	74325271	A	G	-0.0168003386783461	0.0246	0.4955
13	rs12877581	74325499	G	C	0.0333960906184285	0.0305	0.2728
13	rs7320096	74325912	C	T	-0.0033957590691798	0.0217	0.874
13	rs55875136	74326805	T	A	0.0147014028528927	0.0287	0.609
13	rs9543445	74327082	G	C	0.0038027603329278	0.0214	0.8575
13	rs9543446	74327204	A	T	0.0043007385516922	0.0213	0.8414
13	rs9565038	74327463	C	G	0.016296487966892	0.0246	0.508
13	rs9565039	74327655	A	C	-0.000200020002667	0.0218	0.9915
13	rs9600160	74328404	T	C	0.0297044227063309	0.0354	0.4022
13	rs718569	74328699	A	G	-0.162095489749276	0.0647	0.01226
13	rs7322304	74329550	C	T	-0.0239956055562207	0.0251	0.3389
13	rs9543447	74329922	T	C	0.0308007491527123	0.0363	0.3966
13	rs2325556	74330567	C	G	-0.0281011651109099	0.0362	0.4369
13	rs9600161	74330736	C	G	-0.0007002451143934	0.0286	0.9812
13	rs9592940	74330898	T	C	0.0317021347305135	0.0364	0.3828
13	rs60306065	74331416	C	T	-0.0123965203365513	0.0255	0.6271
13	rs9543448	74332034	A	G	0.18339597939522	0.0888	0.03892
13	rs7336405	74332053	A	C	0.0043007385516922	0.0219	0.8453
13	rs7336427	74332091	A	G	0.0037031349243813	0.0219	0.8646
13	rs4883948	74332616	C	T	0.0001999800026662	0.0213	0.9923
13	rs2274086	74333162	C	A	-0.0158042315449673	0.0259	0.5421
13	rs9600162	74334196	G	A	-0.0152963956259917	0.0259	0.5551
13	rs9600163	74334283	G	A	0.0065981840282271	0.029	0.82
13	rs9600164	74334285	A	C	-0.015895669405385	0.0259	0.5393
13	rs9592941	74334303	T	C	0.0317021347305135	0.0358	0.3762
13	rs7991940	74334411	T	C	0.0285971749776749	0.0356	0.4211
13	rs9600165	74335014	C	T	-0.0021022080918702	0.0219	0.9244
13	rs9592942	74335039	T	C	0.0037031349243813	0.0217	0.8645
13	rs1886235	74335390	A	C	0.0262036654966364	0.0357	0.4634
13	rs112841881	74335595	A	C	-0.146205658594152	0.1175	0.2136
13	rs1886234	74335653	C	T	-0.001300845733048	0.0219	0.9518
13	rs9318212	74336276	G	A	-0.0158042315449673	0.0259	0.5421
13	rs9600166	74336427	G	C	0.0063994795805678	0.029	0.8253
13	rs9565040	74336809	C	A	-0.0004000800213396	0.0211	0.9835
13	rs9318213	74337218	T	C	0.0011992805754821	0.0218	0.9578
13	rs1324060	74337457	T	C	0.0179970767016546	0.0367	0.6239
13	rs9600167	74337745	C	G	-0.0012007205765188	0.0274	0.9652
13	rs75550313	74338093	G	C	0.0189002595004805	0.0512	0.7119
13	rs2325558	74338215	G	A	0.0125015292229252	0.0178	0.482
13	rs2325559	74338413	T	G	0.0085037404912207	0.0412	0.8363
13	rs2325560	74338438	C	T	0.0156961681063242	0.0179	0.3796
13	rs111530582	74338518	T	C	-0.169899036795397	0.0807	0.03527
13	rs4271495	74338826	G	A	-0.0040983869261633	0.0184	0.8253
13	rs3764134	74339104	G	T	0.0321960982163169	0.0216	0.1367
13	rs3764133	74339344	C	T	-0.0098988321792475	0.018	0.5849
13	rs4362269	74339558	C	T	0.0110981866660334	0.0178	0.5308
13	rs9543449	74340075	T	C	-0.0052035148315978	0.018	0.7731
13	rs9543450	74340539	C	T	0.0159028762794155	0.0175	0.3638
13	rs9543451	74341222	C	T	0.0344014267173323	0.0211	0.1027
13	rs9543452	74341578	G	A	-0.0087985943563496	0.0187	0.6398
13	rs2025426	74342034	C	T	0.0304031059110447	0.0214	0.1551
13	rs2025425	74342547	A	C	0.0099998345783334	0.0178	0.5746
13	rs1324059	74343528	T	C	0.0099008246772624	0.0177	0.5765
13	rs9543453	74343862	T	C	-0.0128015918372089	0.018	0.4776
13	rs4885116	74343887	T	G	0.009197572354042	0.0178	0.6041
13	rs9543454	74344164	G	A	0.0311013012983478	0.0214	0.1464
13	rs9318214	74344393	G	T	0.0235016597850914	0.0205	0.2524
13	rs140952514	74344852	G	A	0.185898485284297	0.1153	0.107
13	rs41356246	74345304	C	T	0.0341985075799122	0.0303	0.2592
13	rs9530237	74345360	G	T	0.0133011462391285	0.0181	0.4631
13	rs9543456	74345759	C	T	9.99950003332973e-05	0.018	0.9942
13	rs67165452	74346356	G	C	0.012096540947233	0.0255	0.635
13	rs9530238	74346559	G	T	-0.0018016219466282	0.0181	0.9224
13	rs2325561	74346793	C	T	0.0005998200719675	0.0181	0.9748
13	rs2875666	74346852	C	T	-0.0007002451143934	0.0187	0.9695
13	rs9318215	74347673	A	G	-0.0316041926269978	0.0373	0.3968
13	rs1408248	74348282	G	C	-0.0170037478161859	0.0239	0.4767
13	rs112570031	74349198	G	A	-0.0686964868417913	0.0216	0.001454
13	rs4885118	74349471	A	G	-0.0462952789853036	0.0197	0.01844
13	rs7339277	74350128	G	A	0.0148984646619666	0.0323	0.6436
13	rs34807037	74351170	C	T	0.043203157300648	0.0179	0.01597
13	rs73216727	74351265	C	T	0.0282958691548473	0.0272	0.2972
13	rs61957282	74351266	A	G	0.0243998868235351	0.0226	0.2815
13	rs7987532	74351295	T	A	0.0369007163483657	0.0215	0.08624
13	rs61957283	74351996	C	T	0.0539956397610122	0.0694	0.4367
13	rs148629257	74352189	T	G	0.0815984200022575	0.0301	0.006775
13	rs142067129	74352201	G	A	-0.0358033589652777	0.0714	0.6166
13	rs4885119	74352959	A	C	0.031799009548949	0.021	0.1301
13	rs4885120	74353046	G	A	0.0307037775750057	0.021	0.1429
13	rs117485950	74353353	T	A	-0.160004446402924	0.0945	0.09037
13	rs1590379	74353898	T	C	-0.000200020002667	0.034	0.9956
13	rs1590380	74353954	G	C	0.0344014267173323	0.0174	0.0487
13	rs9318216	74355009	C	T	0.0332026408277183	0.0173	0.05439
13	rs76074791	74355306	C	A	-0.0334016766340304	0.0659	0.6128
13	rs1324058	74356564	A	C	-0.032502530761974	0.0182	0.07391
13	rs1011059	74356577	T	A	0.027799974857679	0.0207	0.1793
13	rs1011058	74356683	A	G	0.0274011363479391	0.0207	0.1858
13	rs9318217	74357374	C	T	0.0389033551082361	0.0325	0.2307
13	rs9600169	74357538	C	T	-0.0458973523870375	0.019	0.01596
13	rs9592944	74357648	T	C	-0.044401309298167	0.0185	0.01634
13	rs7995609	74357683	A	C	0.0059025456526138	0.0311	0.8492
13	rs9600170	74357720	C	T	-0.0408011614039327	0.0188	0.03004
13	rs9573287	74357984	T	C	0.0067968490002727	0.0308	0.8242
13	rs7339334	74358868	A	C	-0.0320997276601081	0.0191	0.09269
13	rs9530240	74361132	A	G	0.0126990249774084	0.0331	0.7021
13	rs7984021	74363306	C	T	-0.0021022080918702	0.0295	0.9426
13	rs17312333	74363529	T	C	-0.031397792147416	0.0182	0.08491
13	rs17090405	74364306	C	T	-0.0006001800720324	0.0293	0.983
13	rs76302261	74364976	C	G	-0.0309954337025195	0.0181	0.08709
13	rs9573289	74365299	A	G	-0.0003000450090019	0.0292	0.9922
13	rs9565041	74365314	T	C	-0.0006001800720324	0.0292	0.9842
13	rs9573290	74366256	A	T	-0.0325955083699338	0.0184	0.07733
13	rs79190304	74367251	G	A	-0.027998320426861	0.018	0.1188
13	rs9530242	74368320	G	A	0.0154007965760229	0.0337	0.647
13	rs77073295	74368474	T	C	-0.0270012755029434	0.0178	0.1301
13	rs75497007	74368789	C	G	-0.0198966317144566	0.0908	0.8268
13	rs7987535	74368833	C	G	-0.0309954337025195	0.0181	0.08773
13	rs7988881	74368886	T	C	-0.0300984478240329	0.0181	0.09623
13	rs7330031	74369804	A	C	-0.0054045784588597	0.0284	0.85
13	rs79329170	74369861	C	T	-0.0264979913062283	0.0176	0.1325
13	rs184892700	74370067	T	C	0.0663961696396827	0.0764	0.3847
13	rs10492700	74370110	T	C	0.0330962274891896	0.0225	0.1412
13	rs17312529	74370260	T	C	-0.029202265808213	0.0175	0.09458
13	rs1408246	74370566	A	G	-0.0297996312385195	0.0178	0.09441
13	rs117252448	74370886	C	G	0.004001981379298	0.1224	0.9739
13	rs2325563	74371068	A	C	-0.023401696181619	0.0177	0.1849
13	rs9530243	74371114	T	C	0.0203025023378308	0.0341	0.5515
13	rs4409972	74371290	C	T	-0.0270012755029434	0.0176	0.1244
13	rs117140165	74371537	A	C	-0.0706048843675517	0.0496	0.1547
13	rs61330984	74372331	T	C	-0.0275048131221902	0.0176	0.1185
13	rs7985238	74372499	A	C	0.0046989426564652	0.0294	0.8737
13	rs9530244	74372931	G	A	0.0332993704009261	0.0297	0.2613
13	rs9600171	74373059	A	G	-0.0159972768350078	0.0181	0.377
13	rs141979913	74373614	C	G	-0.0372035489975441	0.1006	0.7118
13	rs9573292	74373785	A	G	-0.0236986067778773	0.0188	0.2085
13	rs2325564	74374265	T	C	-0.0156010662286512	0.0195	0.4229
13	rs4885121	74374554	C	G	-0.0153979421800967	0.0195	0.4318
13	rs1535806	74374812	T	C	-0.0275973271921043	0.0178	0.1208
13	rs1535807	74374821	A	T	-0.0277001306422786	0.0178	0.1205
13	rs73531664	74375446	G	C	-0.0275048131221902	0.0178	0.1221
13	rs879800	74377445	C	T	0.0136957831289865	0.0299	0.6469
13	rs2325565	74377765	C	T	-0.0183982139464423	0.018	0.3082
13	rs147592148	74378233	A	C	0.052696808999969	0.0752	0.4835
13	rs9543460	74378361	T	C	-0.0176956485356892	0.0181	0.3276
13	rs1054974	74379018	C	T	-0.0220002402796674	0.018	0.2215
13	rs60398067	74379970	C	T	-0.0021022080918702	0.0185	0.9104
13	rs61607418	74380280	A	G	-0.0007002451143934	0.0185	0.9701
13	rs80037989	74380360	C	A	-0.0120017335415971	0.018	0.5055
13	rs9573294	74380510	A	T	-0.0048015088161939	0.0182	0.7925
13	rs10467618	74381032	T	A	0.0387013475370749	0.0651	0.5522
13	rs10467619	74381129	C	T	-0.0010005003335835	0.0184	0.956
13	rs11842301	74381207	G	A	-0.0087985943563496	0.018	0.6252
13	rs28500597	74381947	T	C	-0.0093031403261444	0.018	0.6046
13	rs28606467	74382114	A	C	-0.0092022107647994	0.018	0.6104
13	rs28639603	74382123	G	A	-0.0094040800752939	0.018	0.6002
13	rs28690373	74382279	T	C	-0.0095050300143049	0.0179	0.5972
13	rs7992548	74382307	G	A	0.0043007385516922	0.0188	0.8193
13	rs9543461	74382447	C	T	0.0258041896815329	0.0309	0.4044
13	rs11842744	74382628	C	T	-0.0086977157031958	0.018	0.6298
13	rs73216743	74382745	A	G	0.0315955615897506	0.0247	0.2009
13	rs9573296	74382810	C	A	0.0081963182244858	0.0185	0.6572
13	rs4264279	74383206	A	C	0.0056042667198317	0.0184	0.7596
13	rs9318218	74383384	C	T	-0.005696192544881	0.0184	0.7581
13	rs141422364	74383609	C	T	0.0358978909969844	0.0759	0.6366
13	rs9573297	74383825	G	A	0.0055048206344449	0.0184	0.7655
13	rs2875667	74383888	A	G	0.0060019521956343	0.0184	0.7423
13	rs2325566	74383940	T	G	0.0055048206344449	0.0184	0.7649
13	rs2325567	74384024	C	T	0.0047984689115734	0.0184	0.796
13	rs2325568	74384028	T	C	0.0034041991335623	0.0184	0.8558
13	rs61957288	74384158	G	A	0.0147999386115992	0.0638	0.8168
13	rs144504589	74384224	A	G	0.0024968801985871	0.056	0.9646
13	rs117826807	74384469	C	T	0.0022973590486834	0.0576	0.9675
13	rs73216751	74384482	T	C	0.0023971245997214	0.0186	0.8961
13	rs9543462	74384538	C	T	0.017496047616751	0.0208	0.3997
13	rs9565042	74384733	C	A	0.0	0.0186	0.9983
13	rs4883950	74385268	A	G	0.0129951954948113	0.0208	0.532
13	rs7988928	74385363	A	T	-0.0023026490626755	0.0186	0.9007
13	rs9573298	74385501	T	G	-0.0024028846163103	0.0186	0.8969
13	rs117588036	74385515	T	C	0.026398473854531	0.1099	0.8105
13	rs9573299	74385569	T	C	-0.0025031302181184	0.0187	0.8923
13	rs9573300	74385587	T	A	-0.0027036515743148	0.0186	0.8864
13	rs9573301	74385683	C	T	-0.0028039273327342	0.0186	0.8821
13	rs7983836	74385843	G	A	0.0205964297986501	0.0308	0.5033
13	rs7984178	74386011	G	A	0.0106035827841911	0.0203	0.6003
13	rs9543463	74386169	T	C	-0.006199175242821	0.067	0.9267
13	rs4883952	74386485	C	T	0.0089002747867194	0.0203	0.6601
13	rs9543464	74386498	G	A	0.0251998010217421	0.0306	0.4099
13	rs9318219	74386793	G	A	0.0384992991506098	0.0257	0.1336
13	rs1998571	74386809	C	G	-0.0121029460677457	0.018	0.5009
13	rs1998572	74386833	A	C	-0.0150019689183474	0.0181	0.4054
13	rs1998573	74386844	A	C	-0.0136020904182857	0.018	0.4483
13	rs1998574	74386989	A	G	-0.0055956263571598	0.018	0.754
13	rs1426	74387138	C	T	-0.0144032303107437	0.0209	0.4907
13	rs74095758	74388061	C	T	-0.0451961304529691	0.0355	0.2032
13	rs1324061	74388087	T	C	-0.0177974390305806	0.0185	0.3342
13	rs73531685	74388327	A	G	-0.0473956369746291	0.0359	0.1864
13	rs74329569	74388349	T	C	-0.0320997276601081	0.0363	0.3766
13	rs139354707	74388765	T	C	0.0222017079836866	0.071	0.7549
13	rs9573304	74389071	C	G	-0.0263953113595316	0.0179	0.1393
13	rs58158316	74389332	G	C	-0.0507039943747058	0.0376	0.1779
13	rs60132913	74389404	C	G	-0.0511038386512114	0.0376	0.1743
13	rs35227145	74389426	G	A	-0.0139975096438537	0.0177	0.4292
13	rs74095761	74389914	C	T	-0.0898043646600713	0.0475	0.05878
13	rs142385598	74391232	C	A	-0.0124977728299804	0.0177	0.4811
13	rs73531694	74391304	C	A	-0.0121029460677457	0.0177	0.4937
13	rs113288408	74391361	G	A	-0.0117993392160431	0.0178	0.5088
13	rs76565790	74391812	G	A	-0.0071958279818024	0.0386	0.8524
13	rs7983115	74392930	A	G	-0.0142003494011414	0.0179	0.429
13	rs7983786	74393091	G	C	-0.0113036461713921	0.0174	0.5152
13	rs58137909	74393233	G	A	0.0076010387728197	0.0634	0.9049
13	rs74095766	74393762	T	G	0.0355987772398635	0.071	0.6155
13	rs73533806	74393808	C	T	-0.0121029460677457	0.0174	0.487
13	rs73533810	74393818	T	G	-0.0102018624845967	0.0175	0.5581
13	rs74095768	74394060	T	C	0.0277027118389473	0.0711	0.6965
13	rs9530247	74394414	A	G	-0.0145960053074092	0.0178	0.4103
13	rs9530248	74394947	T	C	-0.0151034855773182	0.0178	0.397
13	rs74095769	74395340	T	C	0.0483996117232768	0.0726	0.5049
13	rs9573305	74395492	T	C	0.0182033098538737	0.0255	0.4757
13	rs7328414	74395823	T	C	-0.0111013930711739	0.0173	0.521
13	rs73533818	74396007	C	A	-0.009000382197299	0.0173	0.6048
13	rs75777052	74396114	C	T	0.0456041418050158	0.0731	0.533
13	rs73533821	74396531	T	G	-0.0092022107647994	0.0173	0.5943
13	rs76298357	74396532	G	T	0.0493043176841434	0.0731	0.5003
13	rs55817841	74396683	T	A	-0.0088994831870327	0.0173	0.6056
13	rs17061524	74396751	G	A	-0.0088994831870327	0.0173	0.6051
13	rs9565044	74396827	T	C	-0.0092022107647994	0.0173	0.5966
13	rs9565045	74396997	C	T	-0.009797842480111	0.0175	0.5742
13	rs9888532	74397741	G	T	-0.0095050300143049	0.0173	0.5802
13	rs113386601	74398969	C	T	-0.0102018624845967	0.0173	0.5562
13	rs61572890	74399564	T	C	0.0636975426142417	0.0721	0.3771
13	rs139736771	74399896	C	T	0.0399992561638529	0.0741	0.5899
13	rs9565046	74400248	T	C	-0.0110002818588653	0.0173	0.5228
13	rs9565047	74400255	G	A	-0.0110002818588653	0.0173	0.5231
13	rs141144120	74400927	A	G	-0.0084959889212643	0.0836	0.9189
13	rs56397927	74400981	T	C	-0.0107980900995126	0.0173	0.5308
13	rs9543467	74401017	T	C	-0.0153979421800967	0.018	0.3922
13	rs11843233	74401255	A	G	-0.0107980900995126	0.0173	0.5302
13	rs11841890	74401308	T	A	-0.0107980900995126	0.0173	0.5297
13	rs7984399	74401826	G	A	-0.0095958936734469	0.0173	0.5808
13	rs7983952	74401845	A	G	-0.0094040800752939	0.0173	0.5892
13	rs7983962	74401865	A	T	-0.0094040800752939	0.0173	0.587
13	rs7984129	74401896	C	T	-0.0095050300143049	0.0173	0.5851
13	rs7984301	74402009	A	G	-0.0106970095483354	0.0172	0.5358
13	rs7984488	74402073	C	T	-0.0106970095483354	0.0172	0.5352
13	rs9318220	74402669	A	G	-0.008395140788382	0.0234	0.72
13	rs80268166	74402678	C	G	0.0518046636160167	0.0718	0.4704
13	rs9573306	74402726	A	G	-0.0087985943563496	0.0173	0.6091
13	rs9318221	74402944	T	G	-0.0098988321792475	0.0173	0.5681
13	rs56994264	74403417	G	T	0.0381047060335456	0.0727	0.6003
13	rs74536405	74403420	A	G	-0.0083043861636152	0.0173	0.6299
13	rs57332574	74403655	T	C	0.0503983940836932	0.0722	0.4845
13	rs9318222	74404396	G	T	-0.009696862978864	0.0173	0.5747
13	rs9600174	74405693	C	T	-0.0080019302190585	0.0252	0.7507
13	rs57117983	74405728	G	A	0.0088011559530687	0.0712	0.9018
13	rs74095788	74405844	C	A	0.0044998604248922	0.0713	0.9494
13	rs2209726	74406294	T	C	-0.0128015918372089	0.0173	0.4607
13	rs2225100	74406460	T	G	-0.0087985943563496	0.0174	0.6115
13	rs80149999	74406578	C	T	0.0246048038572487	0.0742	0.7399
13	rs74095791	74406701	C	T	0.0332026408277183	0.0728	0.6482
13	rs9565048	74406758	G	A	-0.0095050300143049	0.0174	0.5843
13	rs11842794	74407078	C	T	-0.0121029460677457	0.0174	0.4875
13	rs9573308	74407148	T	C	-0.0182047046548463	0.018	0.312
13	rs117918867	74407357	G	A	0.0238044133801613	0.0743	0.7489
13	rs75675596	74407388	T	A	0.0213015034199157	0.0743	0.7745
13	rs9565049	74407798	G	A	-0.0122041688389067	0.0174	0.4821
13	rs73535811	74408005	C	T	-0.0115969858456632	0.0175	0.5054
13	rs76334017	74408067	C	A	-0.0081027387031859	0.0175	0.6436
13	rs80247603	74408109	C	A	-0.0088994831870327	0.0175	0.61
13	rs2148750	74408748	G	A	-0.0197028322758684	0.0183	0.2827
13	rs17061545	74409512	C	T	-0.0086977157031958	0.049	0.8592
13	rs35374366	74409544	A	G	-0.0069037763167944	0.0174	0.6911
13	rs57915722	74409654	A	C	-0.0066017436345624	0.0174	0.7057
13	rs79949182	74409817	G	A	0.023003381764963	0.0743	0.7567
13	rs9543468	74409832	T	C	-0.0164953025291975	0.0181	0.3612
13	rs9543469	74410013	C	A	-0.0104039337153929	0.0257	0.6849
13	rs9573309	74410553	C	A	-0.0099998320783335	0.0173	0.5648
13	rs9573310	74410838	A	G	-0.0057967688471774	0.0174	0.7397
13	rs9573311	74411415	C	T	-0.0083043861636152	0.0173	0.6326
13	rs11839511	74411807	A	C	-0.0062998021485279	0.0174	0.7153
13	rs9573312	74412196	C	A	-0.005696192544881	0.0173	0.7442
13	rs77525872	74412251	T	C	0.116101622873845	0.0592	0.04973
13	rs9530249	74412262	T	G	-0.0125990355765152	0.0239	0.5963
13	rs77105154	74413100	T	C	-0.0277001306422786	0.0903	0.7585
13	rs9565050	74413200	C	A	-0.005696192544881	0.0174	0.7449
13	rs2325582	74413257	T	C	-0.0055956263571598	0.0174	0.7459
13	rs78258417	74414314	T	C	-0.0484972070855493	0.0635	0.4455
13	rs145954263	74414608	T	A	0.0170045988158238	0.076	0.8225
13	rs9573314	74414844	G	A	-0.008395140788382	0.0174	0.6281
13	rs9565051	74415050	T	G	-0.0052035148315978	0.0174	0.7648
13	rs17061552	74415433	T	C	-0.0054950702819798	0.0174	0.7536
13	rs28701990	74415495	G	A	-0.0052035148315978	0.0174	0.7655
13	rs151276347	74415620	G	T	0.0167981182758809	0.076	0.8251
13	rs73535830	74415745	A	T	-0.0323992324466777	0.0702	0.644
13	rs4288882	74415973	G	T	-0.0116981574124923	0.0243	0.6292
13	rs4516090	74416005	A	G	-0.0198966317144566	0.0239	0.4065
13	rs17061555	74416129	G	A	-0.0033957590691798	0.0174	0.8463
13	rs4142837	74416163	C	T	-0.005696192544881	0.0174	0.741
13	rs4142838	74416263	G	T	-0.0182047046548463	0.0181	0.3165
13	rs2182667	74416881	A	G	-0.0154994990469515	0.0242	0.5223
13	rs9530250	74417432	G	T	-0.0177974390305806	0.018	0.3222
13	rs80343351	74417929	C	T	-0.004701032558649	0.0176	0.7885
13	rs74095855	74418307	C	T	-0.0059979518036359	0.0176	0.7335
13	rs4142836	74418722	G	A	-0.004701032558649	0.0176	0.7895
13	rs4142835	74419012	G	A	-0.0094040800752939	0.0175	0.5917
13	rs77287928	74419059	T	C	0.0075017910703226	0.0759	0.9217
13	rs147686223	74419147	C	T	0.0089993837968006	0.0761	0.9055
13	rs74929593	74419356	C	T	-0.029202265808213	0.0691	0.6729
13	rs79622933	74419618	C	T	0.004201162744548	0.0762	0.9563
13	rs77377545	74420118	G	C	9.99950003332973e-05	0.0763	0.999
13	rs149246951	74420604	C	T	-0.0782967327751765	0.0741	0.2909
13	rs9530251	74420916	G	A	-0.0128015918372089	0.0244	0.5981
13	rs9543471	74420929	T	C	-0.0121029460677457	0.0244	0.6194
13	rs9543472	74421689	C	A	-0.0198966317144566	0.0181	0.2732
13	rs9573316	74421928	A	C	-0.0057967688471774	0.0176	0.7396
13	rs56284857	74422002	A	G	-0.0054950702819798	0.0175	0.753
13	rs1927010	74422529	T	A	-0.0098988321792475	0.0178	0.5764
13	rs74748142	74422584	T	C	-0.0001000050003333	0.0764	0.9994
13	rs1927009	74422624	T	C	-0.0058973552660839	0.0175	0.7353
13	rs9543473	74422984	C	A	-0.013399371963117	0.0177	0.4489
13	rs9565052	74423013	G	A	-0.0064004391810282	0.0175	0.7168
13	rs66662088	74424171	A	T	-0.0315009870620622	0.0175	0.07252
13	rs73216777	74424211	T	C	-0.0272992569378225	0.0177	0.124
13	rs17061574	74424824	A	G	-0.0288007896057264	0.0742	0.6977
13	rs9543474	74424910	G	T	-0.0352023974087295	0.0173	0.04184
13	rs17061580	74424950	T	C	-0.0231969816042026	0.0176	0.1863
13	rs9543476	74425228	G	T	-0.0347985055426955	0.0173	0.04422
13	rs2325583	74425983	G	A	-0.0239956055562207	0.0172	0.1629
13	rs147416913	74426782	C	T	-0.0222967349986103	0.0176	0.2047
13	rs7993176	74427942	G	A	-0.0260975991218731	0.025	0.2956
13	rs9573319	74430553	C	T	0.0126990249774084	0.0267	0.6344
13	rs9565053	74432322	C	T	-0.0264979913062283	0.0197	0.1791
13	rs9543477	74432760	T	C	0.0377966226945664	0.0308	0.2198
13	rs7139761	74433216	C	T	-0.0066017436345624	0.0232	0.775
13	rs7139811	74433359	A	G	-0.0105959392134034	0.0414	0.799
13	rs17061592	74433778	A	G	0.0709988581496884	0.0535	0.1843
13	rs4883955	74433807	T	G	-0.0003000450090019	0.0217	0.9889
13	rs12428291	74434275	G	A	0.0025966258472659	0.0326	0.9367
13	rs12428279	74434331	C	T	0.0006997551142732	0.0324	0.9816
13	rs6562786	74434638	G	A	-0.0024028846163103	0.0323	0.9402
13	rs76965483	74435368	A	T	-0.0074980401773571	0.0365	0.8373
13	rs79465139	74435788	C	T	-0.044401309298167	0.0576	0.4409
13	rs3764109	74436156	T	C	-0.0174005146801673	0.0237	0.4612
13	rs12429963	74436364	T	A	-0.0088994831870327	0.029	0.7587
13	rs11619002	74436398	T	C	-0.0185000759845861	0.0237	0.4368
13	rs3764110	74436507	C	T	0.005703702916678	0.0338	0.8658
13	rs79701475	74436888	T	C	0.09349945051399	0.0559	0.09441
13	rs7336762	74437523	G	A	-0.0009004052431641	0.0354	0.9806
13	rs7336992	74437692	G	C	-0.019203206984436	0.0241	0.4249
13	rs56014515	74438135	G	T	-0.0131966945943914	0.0345	0.7009
13	rs17061611	74438244	G	C	0.0036034995896235	0.0576	0.9501
13	rs12430528	74438309	T	C	-0.0075987978753305	0.0292	0.7941
13	rs7320296	74438702	G	T	-0.0961034943951495	0.0541	0.07584
13	rs9600177	74438910	A	G	-0.0138048499765589	0.0293	0.6383
13	rs9530253	74439238	C	T	0.0298985503458634	0.0283	0.2908
13	rs9600178	74439851	C	T	-0.0411032840784537	0.0498	0.4099
13	rs76352672	74439932	A	G	-0.0785022281549575	0.0656	0.2313
13	rs9600179	74440000	T	C	-0.0278029446620889	0.0377	0.4602
13	rs9600180	74440131	G	A	-0.0095958936734469	0.0295	0.7456
13	rs7992594	74440316	T	C	-0.101003355216417	0.0546	0.06445
13	rs9530254	74440413	A	G	0.0118989261570991	0.0242	0.623
13	rs147380274	74440455	T	C	0.007997931111062	0.0475	0.8664
13	rs9543479	74441345	A	G	-0.0014009809156281	0.0217	0.9491
13	rs9592946	74441736	A	G	-0.0168003386783461	0.0263	0.5224
13	rs80304273	74441943	G	C	-0.0275048131221902	0.031	0.3747
13	rs12021132	74442137	A	G	0.0115035793834154	0.0209	0.582
13	rs9530255	74442650	C	T	0.0407003871263756	0.0255	0.111
13	rs60669656	74442846	T	C	0.0232965165504356	0.0416	0.5748
13	rs55790135	74444845	T	C	-0.033701571673015	0.0355	0.3424
13	rs79094116	74445177	C	T	0.0038027603329278	0.0448	0.9332
13	rs8000603	74445435	A	G	-0.0093031403261444	0.0424	0.8259
13	rs78258355	74446471	T	C	0.0006997551142732	0.0449	0.9868
13	rs73216789	74446611	G	A	-0.079898551397885	0.0394	0.04229
13	rs4885124	74446905	G	A	0.0248974696545107	0.0192	0.195
13	rs144713891	74447598	T	C	0.0463013553668425	0.0696	0.506
13	rs6562788	74448453	T	G	-0.0149004625639624	0.0193	0.4413
13	rs9565054	74448649	C	T	0.0048979852621919	0.0185	0.7915
13	rs9573320	74449179	A	G	-0.032502530761974	0.0321	0.3118
13	rs2148749	74449481	T	C	-0.0309954337025195	0.0321	0.3341
13	rs148452089	74450444	A	C	0.0784968981407531	0.1035	0.4481
13	rs73216793	74450509	C	T	-0.0625990697565225	0.0393	0.1115
13	rs117666641	74451447	G	A	-0.0695001429845276	0.0449	0.122
13	rs75222763	74451931	A	G	-0.0630995569433169	0.039	0.1057
13	rs117710693	74452817	G	C	0.0807040274149627	0.1029	0.4332
13	rs9573321	74453054	G	A	0.009504687014246	0.0182	0.601
13	rs7331935	74453166	G	C	0.0106035827841911	0.0182	0.5619
13	rs9565055	74453522	G	A	0.0028958031120254	0.0206	0.8869
13	rs74095875	74453541	A	T	0.0035038543266769	0.0262	0.8921
13	rs17061631	74453779	A	G	0.004101577021075	0.0261	0.8752
13	rs117184879	74454366	C	T	0.0878002324280124	0.1021	0.3897
13	rs1887344	74454455	A	T	0.0055048206344449	0.0196	0.7789
13	rs77847430	74454776	T	G	0.0905991000742056	0.1019	0.3736
13	rs4883956	74455176	C	T	0.0064988367398296	0.0183	0.7231
13	rs117467111	74455393	A	G	0.0931988616307827	0.1016	0.3589
13	rs4883957	74455478	C	T	-0.0079011318962572	0.03	0.7934
13	rs9565056	74455956	A	C	0.0115035793834154	0.0181	0.5241
13	rs17061637	74456129	T	A	0.0033045340083004	0.026	0.8975
13	rs17061638	74456277	T	C	-0.0587950465105055	0.0389	0.131
13	rs6562789	74456408	T	C	-0.0057967688471774	0.0198	0.7705
13	rs76305007	74457623	G	C	0.0142973047008244	0.1424	0.9201
13	rs9573322	74457689	C	A	-0.0084959889212643	0.0299	0.7768
13	rs12428146	74458852	G	T	-0.048896169787829	0.0377	0.1945
13	rs7999234	74459162	A	G	-0.0102018624845967	0.0221	0.6452
13	rs7999645	74459395	A	G	0.0076010387728197	0.0255	0.7652
13	rs17061640	74459948	A	G	0.0099008246772624	0.0256	0.7003
13	rs17061643	74460338	A	G	-0.0494949124461712	0.037	0.1804
13	rs9919878	74460712	C	T	-0.0618009384055913	0.0378	0.1015
13	rs9318223	74460926	C	G	-0.0139975096438537	0.0304	0.646
13	rs117514421	74461472	C	G	0.122102581858364	0.0928	0.1883
13	rs116882812	74461485	G	A	0.107103994914201	0.0976	0.2723
13	rs8002473	74462546	T	C	-0.0131966945943914	0.0199	0.5046
13	rs148312169	74462642	T	A	0.0115035793834154	0.0714	0.8721
13	rs60562287	74462826	T	C	0.0973989059871328	0.0992	0.3261
13	rs2182665	74462922	T	G	-0.0191012733024012	0.0304	0.5306
13	rs9565057	74464147	T	C	0.0118001041157506	0.018	0.5132
13	rs9600182	74464272	T	C	-0.0183982139464423	0.0249	0.4606
13	rs12583728	74464460	G	A	0.0085037404912207	0.1174	0.9423
13	rs2325581	74464639	T	C	0.0110981866660334	0.018	0.5382
13	rs2148748	74464709	G	T	0.0109992854583691	0.018	0.5409
13	rs2148747	74464848	A	C	-0.0338050046123612	0.0288	0.2405
13	rs9318224	74465177	C	T	-0.0272992569378225	0.0299	0.3605
13	rs2182664	74465402	A	G	-0.0240980393840575	0.03	0.4221
13	rs2148746	74465484	T	C	0.0016985566355815	0.0196	0.9297
13	rs2182663	74465807	A	T	-0.0278029446620889	0.03	0.3537
13	rs9565059	74466515	A	G	0.0111970780932162	0.018	0.5344
13	rs76193241	74467324	G	A	0.107903280090499	0.0995	0.2785
13	rs4885126	74467772	A	G	-0.0263029084210524	0.0301	0.3819
13	rs57785754	74467846	A	G	0.10889924695599	0.0996	0.2742
13	rs4885127	74467926	T	C	0.0102968054773682	0.018	0.5669
13	rs9573324	74468630	C	T	0.0103957761821204	0.0181	0.5644
13	rs9592948	74468788	T	C	-0.0152963956259917	0.0201	0.4465
13	rs7327693	74470227	G	C	-0.0226035462098532	0.0192	0.2398
13	rs7991610	74470424	G	A	-0.0208049294331883	0.019	0.2743
13	rs116963645	74470494	C	T	0.0044003044444822	0.0729	0.9522
13	rs138280743	74470784	T	C	0.0911013350302702	0.0657	0.1658
13	rs17061659	74470919	A	T	0.113203677493852	0.1003	0.259
13	rs2225099	74471138	G	A	0.111997442453454	0.1	0.2629
13	rs117244977	74471277	A	C	0.116297488332708	0.1007	0.2485
13	rs7139826	74471654	G	C	-0.036798848237098	0.0303	0.2236
13	rs1927008	74472014	C	T	-0.0054045784588597	0.0283	0.8477
13	rs75830088	74472939	A	T	0.101698819824834	0.1031	0.3241
13	rs17061664	74472992	G	A	-0.0034961042567088	0.0292	0.9046
13	rs9565061	74473097	T	C	-0.0128015918372089	0.0193	0.5072
13	rs7325680	74473436	T	C	-0.0018016219466282	0.0203	0.9295
13	rs17090407	74473467	G	C	0.0200967016991224	0.0685	0.7689
13	rs185034672	74474088	G	A	-0.0095958936734469	0.0942	0.9191
13	rs34655827	74474321	A	C	0.103602972082549	0.1027	0.3131
13	rs8000776	74474851	T	C	0.0001999800026662	0.0195	0.9931
13	rs79880607	74475673	C	A	0.106600746253814	0.1032	0.3015
13	rs10507819	74476300	A	G	-0.0055956263571598	0.0199	0.778
13	rs142489586	74476592	C	T	-0.112295619103693	0.0809	0.1651
13	rs9600183	74479290	G	A	0.0023971245997214	0.0199	0.9057
13	rs9600184	74479398	A	C	-0.0010005003335835	0.0196	0.9596
13	rs143903494	74480050	T	C	0.104396050710996	0.1056	0.3232
13	rs12868634	74480164	T	C	-0.0095958936734469	0.0186	0.6056
13	rs74802183	74480345	T	C	0.10560248638055	0.1057	0.318
13	rs7317838	74480919	A	G	-0.0066017436345624	0.0197	0.7393
13	rs60272301	74482009	C	T	0.110198792298076	0.1066	0.3012
13	rs9530257	74482209	T	C	-0.0065010863423599	0.0196	0.7417
13	rs9573326	74485311	G	A	-0.0080019302190585	0.0186	0.6655
13	rs9573327	74486044	G	A	-0.0083043861636152	0.0187	0.6556
13	rs138561786	74486896	G	A	0.0281014301108748	0.0766	0.7142
13	rs9530259	74487670	C	G	-0.005304041591906	0.0206	0.7966
13	rs9543482	74487973	T	C	-0.004701032558649	0.0206	0.8191
13	rs149286537	74488170	C	T	-0.177298195028946	0.1232	0.15
13	rs9543483	74490193	A	T	-0.0055956263571598	0.0209	0.7889
13	rs147476117	74490727	T	G	0.077701507663852	0.104	0.455
13	rs9318225	74491265	T	C	-0.0178992398878318	0.0199	0.3682
13	rs12856248	74491457	G	A	-0.0138048499765589	0.0194	0.4773
13	rs75096422	74492673	A	T	0.0385955177593629	0.0933	0.679
13	rs1887346	74493002	G	A	-0.0031950988965408	0.0181	0.8606
13	rs1887345	74493209	G	C	-0.0290993078252748	0.0232	0.2096
13	rs9318226	74493986	T	C	-0.0213972981080803	0.0198	0.2788
13	rs143920733	74494259	G	A	0.0461008368826632	0.0626	0.461
13	rs9543486	74494276	T	C	-0.0208049294331883	0.0198	0.2932
13	rs9543487	74494689	T	C	-0.0214994661132367	0.0198	0.2777
13	rs61564861	74494831	C	G	0.0202045073158995	0.0639	0.7521
13	rs56058830	74494923	C	T	-0.0130953713122409	0.061	0.8305
13	rs72628050	74494945	G	C	-0.0009004052431641	0.0179	0.9584
13	rs7986456	74495530	A	G	-0.01999864650669	0.0198	0.3126
13	rs9600185	74495715	G	T	-0.0668986373554447	0.1163	0.5653
13	rs4321078	74496396	G	T	-0.0278954863187535	0.0253	0.2707
13	rs748079	74497642	C	A	-0.0263953113595316	0.0253	0.2965
13	rs2875668	74499025	G	C	-0.020498669477346	0.0199	0.3019
13	rs9600186	74499560	A	G	-0.0913042144088996	0.1149	0.4269
13	rs2325570	74499839	G	C	-0.0282040203730758	0.0229	0.2188
13	rs9543489	74500229	A	T	-0.0209989425960583	0.0199	0.2902
13	rs9543490	74500265	C	T	0.0009995003330834	0.0179	0.9537
13	rs9543491	74500354	A	C	-0.0272992569378225	0.0229	0.2319
13	rs9318227	74500970	T	C	-0.0296966117368367	0.0229	0.195
13	rs9573328	74501180	C	A	0.0006997551142732	0.0178	0.97
13	rs9318228	74501210	A	G	0.0008995952428359	0.0178	0.9577
13	rs9530260	74501861	C	G	0.0011992805754821	0.0178	0.948
13	rs4885132	74502215	T	G	-0.0277001306422786	0.023	0.228
13	rs9600188	74502243	T	C	0.001099395443301	0.0179	0.9515
13	rs9530261	74502332	T	C	-0.0201006717070029	0.02	0.3132
13	rs7981768	74502507	C	T	-0.0272992569378225	0.023	0.2361
13	rs7323072	74502770	G	T	-0.000200020002667	0.0179	0.9924
13	rs9543492	74503068	T	C	0.0381047060335456	0.04	0.341
13	rs181035516	74503865	A	G	0.0906995672466416	0.0537	0.09092
13	rs7330642	74504415	C	T	0.0102968054773682	0.0181	0.5694
13	rs9543494	74505599	A	G	0.0034041991335623	0.018	0.8482
13	rs9573329	74505730	C	G	-0.0022024235552	0.018	0.9039
13	rs7992210	74508795	T	C	-0.0149004625639624	0.0183	0.4131
13	rs7992569	74508954	T	A	0.102601713660719	0.0525	0.0507
13	rs7991457	74509162	A	G	-0.0150019689183474	0.0182	0.4102
13	rs7991469	74509187	A	G	-0.0149004625639624	0.0182	0.4131
13	rs7992314	74509346	G	A	-0.0062998021485279	0.0212	0.7663
13	rs9592950	74510342	A	G	0.0139029051689914	0.034	0.6834
13	rs4883958	74511054	C	T	-0.0220002402796674	0.0191	0.2508
13	rs4883959	74511559	C	T	-0.0985945675055636	0.0514	0.05514
13	rs4885134	74511643	G	A	-0.015895669405385	0.018	0.3784
13	rs9318229	74511802	G	A	0.0034041991335623	0.0177	0.8458
13	rs17061696	74511991	G	C	-0.0043996643446871	0.0208	0.8331
13	rs78852044	74512257	G	A	0.0456996792509903	0.0998	0.647
13	rs2325572	74512320	T	C	-0.0158042315449673	0.018	0.3784
13	rs7325359	74512389	G	A	0.0106035827841911	0.034	0.7556
13	rs9600189	74512491	G	A	0.0106035827841911	0.034	0.7543
13	rs745614	74512809	T	C	0.004101577021075	0.0177	0.8152
13	rs728926	74513122	C	T	-0.0039979812872983	0.0207	0.8476
13	rs943706	74513460	T	C	0.0030952049073025	0.0177	0.8596
13	rs8001741	74514418	G	A	0.0021975835434872	0.0177	0.9011
13	rs9530262	74515502	C	T	0.0026963615477425	0.0176	0.8793
13	rs9600191	74516318	T	C	0.0082954970241069	0.0334	0.8039
13	rs12583092	74516336	C	G	0.0032048589489113	0.0177	0.8561
13	rs17061703	74516525	A	C	-0.0601959637034527	0.0369	0.1028
13	rs116615961	74516970	T	C	0.102998728833718	0.0509	0.043
13	rs7986883	74517321	C	T	0.0087020272939009	0.0334	0.7951
13	rs17071090	74517392	A	G	-0.0600048139370291	0.0368	0.1036
13	rs10219943	74518030	A	G	0.0081963182244858	0.0339	0.8096
13	rs9573330	74518210	G	A	-0.0048015088161939	0.0208	0.8164
13	rs74921377	74519088	C	T	0.009504687014246	0.0334	0.7754
13	rs10219785	74519523	T	G	0.0096037361426946	0.0334	0.7735
13	rs1886512	74520186	T	A	0.0123039944561641	0.0197	0.5314
13	rs9600192	74521510	G	A	0.0085037404912207	0.0335	0.8001
13	rs142466082	74521511	G	A	0.0754042744478771	0.0807	0.3504
13	rs9318230	74521514	G	A	0.0022973590486834	0.0176	0.8965
13	rs6562791	74521863	T	C	0.0653007305821358	0.0366	0.07423
13	rs9530263	74521994	A	G	0.0032048589489113	0.0176	0.8555
13	rs4883960	74522061	A	T	-0.0625990697565225	0.0367	0.08801
13	rs78866111	74522089	G	T	0.0105046326450854	0.0333	0.7516
13	rs77107102	74522567	C	G	0.0101978249764461	0.0333	0.7602
13	rs5008128	74522827	C	A	0.0664990979502052	0.0366	0.06921
13	rs5008129	74522912	C	T	0.004201162744548	0.0177	0.812
13	rs9543497	74523135	C	T	0.0037031349243813	0.0177	0.8324
13	rs7324199	74524460	T	C	0.0670977435324941	0.0364	0.0653
13	rs9592951	74524485	A	G	0.0106035827841911	0.0333	0.7496
13	rs7329130	74524689	T	G	0.0672005996602386	0.0365	0.0654
13	rs142968624	74524998	T	C	0.0481042146741464	0.0746	0.5194
13	rs943707	74525387	A	G	0.0674997573466154	0.0365	0.06406
13	rs76687098	74525746	T	C	0.0115035793834154	0.0336	0.732
13	rs80148538	74525772	G	T	-0.040197189751413	0.0345	0.2434
13	rs9592952	74525794	A	C	0.0034041991335623	0.0178	0.8481
13	rs9573331	74526714	C	T	-0.0631954234971474	0.0592	0.2856
13	rs74095913	74526781	C	T	0.0927979358513521	0.0509	0.06838
13	rs74095914	74527314	T	C	0.0937999490706712	0.051	0.06574
13	rs141463849	74527337	C	T	-0.0206007457079636	0.0431	0.6328
13	rs4640060	74528139	G	A	0.0925974126674659	0.0509	0.06868
13	rs9592953	74528177	G	A	0.01600129372694	0.0334	0.6325
13	rs9592954	74528240	G	A	0.016296487966892	0.0334	0.6241
13	rs4885135	74528357	C	T	-0.0017014466397575	0.0221	0.9384
13	rs4885136	74528405	G	A	0.0069954745123864	0.0274	0.7976
13	rs9318231	74529410	T	C	0.0077002766261879	0.0273	0.7784
13	rs4412864	74529585	A	G	0.0074025335167413	0.0273	0.7871
13	rs3850049	74529699	A	G	0.0078987227933553	0.0273	0.7736
13	rs3850050	74529960	C	T	0.0076010387728197	0.0273	0.7821
13	rs4450274	74530019	T	C	-0.0548997899816623	0.0355	0.1218
13	rs4580046	74530075	C	A	-0.0010005003335835	0.022	0.9645
13	rs9318232	74530279	T	C	-0.0008003201707691	0.022	0.9726
13	rs78070333	74530512	C	T	0.0927979358513521	0.051	0.0691
13	rs9318233	74530538	A	G	0.0077002766261879	0.0273	0.7787
13	rs11838749	74532482	G	A	-0.0040983869261633	0.0212	0.845
13	rs1570743	74532611	A	C	0.0053954185169075	0.0272	0.8413
13	rs1570744	74532811	T	C	0.0059025456526138	0.0273	0.8288
13	rs4883961	74532855	A	C	0.0059025456526138	0.0273	0.8296
13	rs9573332	74533235	C	T	0.005703702916678	0.0273	0.8334
13	rs9565063	74533740	A	G	-0.004701032558649	0.0212	0.8254
13	rs9592955	74533914	A	G	0.0038027603329278	0.0178	0.8305
13	rs7320592	74534147	A	G	0.0067968490002727	0.0273	0.8036
13	rs7321264	74534245	G	C	0.0013990209137074	0.0221	0.9488
13	rs7320779	74534247	A	C	0.0014988761237359	0.0221	0.9478
13	rs17061756	74534758	T	G	0.0063994795805678	0.0331	0.8461
13	rs1408672	74535249	C	T	0.0027960873020011	0.027	0.9178
13	rs9600193	74535573	C	T	0.0044003044444822	0.0332	0.8944
13	rs9318236	74535578	T	C	0.0003999200213268	0.027	0.9869
13	rs111635596	74536246	T	C	0.0036034995896235	0.0332	0.9145
13	rs9543499	74536276	A	C	0.0001999800026662	0.0268	0.9946
13	rs4885137	74536618	C	T	0.0021975835434872	0.0269	0.9339
13	rs4885138	74536931	C	T	0.0027960873020011	0.0269	0.9162
13	rs7992337	74537273	A	G	0.0020977980821461	0.027	0.9369
13	rs7997921	74537760	C	T	0.0016985566355815	0.0289	0.9522
13	rs9318237	74537801	A	C	0.0055048206344449	0.0179	0.7608
13	rs9318238	74538020	T	C	0.001099395443301	0.0221	0.9602
13	rs9543501	74538110	G	A	0.001598721363697	0.029	0.9555
13	rs76444206	74538153	G	A	0.0018981972830802	0.0342	0.9564
13	rs7335763	74538269	C	T	0.0011992805754821	0.0291	0.967
13	rs2875669	74538819	T	C	0.0032048589489113	0.0295	0.9148
13	rs2875670	74539068	A	G	0.001598721363697	0.0297	0.9581
13	rs17061772	74539169	G	A	-0.0122952780941516	0.0212	0.5631
13	rs17061773	74539377	A	G	-0.0208049294331883	0.0317	0.5111
13	rs9600195	74539525	G	A	-0.0212951405401588	0.0316	0.5012
13	rs9600196	74540271	A	G	-0.0216016445577609	0.0316	0.4946
13	rs9565064	74540416	T	C	-0.0119005312583873	0.0399	0.7652
13	rs9600197	74540613	G	C	-0.0218980211012161	0.0316	0.4876
13	rs9592956	74541371	A	G	-0.0227979086760041	0.0316	0.4709
13	rs9592957	74541520	A	C	-0.0227979086760041	0.0316	0.4703
13	rs9592958	74541751	A	G	-0.0231048737150968	0.0316	0.4653
13	rs1024264	74541764	G	A	-0.0469972723609114	0.0356	0.1867
13	rs9592959	74541822	C	G	-0.0231969816042026	0.0316	0.4624
13	rs9600198	74542409	A	G	-0.022398994943479	0.0319	0.482
13	rs61093123	74542866	G	C	-0.0239034240815591	0.0316	0.4491
13	rs4885139	74542950	T	A	-0.0031048149534787	0.0295	0.916
13	rs10507820	74543786	C	T	0.0183015011699126	0.0273	0.5027
13	rs138051031	74544048	C	T	0.099800085077177	0.0536	0.06245
13	rs17061811	74544162	C	G	-0.0240980393840575	0.0316	0.4447
13	rs17061813	74544256	G	A	-0.0243029385231735	0.0316	0.4425
13	rs2296859	74544451	G	T	-0.0242004837056584	0.0316	0.4438
13	rs17061815	74544544	C	A	-0.0240980393840575	0.0316	0.446
13	rs9530267	74544645	T	C	0.0277027118389473	0.0695	0.6899
13	rs7335575	74545237	G	T	-0.0207028323592018	0.0441	0.6377
13	rs57665296	74545324	G	A	-0.0249999098013234	0.0316	0.4282
13	rs17061818	74545565	C	T	-0.0249999098013234	0.0316	0.4294
13	rs28405082	74545888	T	C	-0.0249999098013234	0.0316	0.429
13	rs28444995	74545915	C	A	-0.0252049938352247	0.0316	0.4255
13	rs79397384	74545934	A	T	0.001598721363697	0.0686	0.9813
13	rs28657975	74546019	C	T	-0.0255024404124231	0.0316	0.419
13	rs1570745	74546222	G	T	0.017496047616751	0.0181	0.3327
13	rs9600201	74547367	G	T	-0.0253998626327317	0.0316	0.4201
13	rs9543502	74547637	A	G	0.0177023841130051	0.018	0.3259
13	rs9600204	74547720	A	G	-0.0253998626327317	0.0315	0.42
13	rs9530268	74547792	T	G	0.0177023841130051	0.018	0.327
13	rs9634725	74548196	A	G	-0.0527048164320283	0.0313	0.09252
13	rs9530269	74548594	C	T	0.0314017631395316	0.0199	0.1145
13	rs4454843	74549101	T	C	0.0171029078996623	0.018	0.3431
13	rs9573336	74549192	T	C	-0.0534957179427506	0.0313	0.08734
13	rs9573337	74549292	T	C	-0.0513985630860003	0.0312	0.09922
13	rs9543503	74549435	G	T	0.0270021387025708	0.0227	0.2341
13	rs7333855	74549813	T	C	-0.0107980900995126	0.0298	0.717
13	rs9600205	74549905	C	T	-0.0244976316004002	0.0319	0.4409
13	rs7332649	74549943	C	T	0.0356952753244514	0.0359	0.3209
13	rs9600206	74550013	T	C	-0.0256973671872587	0.0316	0.4163
13	rs9565065	74550279	T	C	-0.0527996915922012	0.0313	0.09123
13	rs55871505	74550457	C	T	-0.0256973671872587	0.0316	0.4157
13	rs57061860	74550604	T	A	-0.0253998626327317	0.0316	0.4206
13	rs7316947	74551398	C	T	0.0223972974420383	0.0229	0.3273
13	rs9600207	74551691	T	C	-0.0248973835545144	0.0316	0.4315
13	rs74327695	74551914	T	C	-0.0340015566760147	0.0363	0.3488
13	rs9543505	74551933	A	G	-0.0078003437327339	0.03	0.7938
13	rs9600208	74552113	C	G	-0.0248973835545144	0.0316	0.432
13	rs78519554	74552616	C	T	-0.0513985630860003	0.0313	0.09997
13	rs147874949	74552666	C	T	-0.0083043861636152	0.0645	0.8976
13	rs7330075	74552780	T	G	-0.0069037763167944	0.03	0.8169
13	rs9573338	74553341	A	T	-0.0484027392281675	0.0312	0.1208
13	rs13378861	74553463	C	A	-0.0433042394092723	0.0231	0.06072
13	rs9600209	74553950	G	A	-0.0247026126403718	0.0318	0.4375
13	rs76457955	74554091	G	T	-0.0135007260538548	0.0725	0.8519
13	rs74973961	74554927	A	C	-0.0248973835545144	0.032	0.4362
13	rs7338764	74555947	T	C	-0.0139975096438537	0.0323	0.6636
13	rs7337232	74555987	A	G	-0.0519988063604998	0.0304	0.08665
13	rs74095939	74556102	G	T	-0.0122041688389067	0.0325	0.7085
13	rs7339349	74556225	T	C	-0.0095958936734469	0.0299	0.7475
13	rs9573340	74556488	A	G	-0.0102018624845967	0.0299	0.7333
13	rs9600210	74557203	A	G	-0.0206007457079636	0.0326	0.5281
13	rs4885141	74558380	T	C	0.0250047589895661	0.02	0.2104
13	rs2182038	74558389	C	T	-0.0117993392160431	0.0298	0.6918
13	rs12871414	74558505	C	T	-0.0031048149534787	0.0537	0.9533
13	rs78719565	74558516	C	T	0.0089002747867194	0.0312	0.7748
13	rs17061867	74559777	C	T	-0.0480984034910313	0.0383	0.209
13	rs75903763	74560057	T	C	-0.043502667649395	0.0378	0.2504
13	rs80062938	74560092	A	G	-0.0447986409079867	0.0377	0.2354
13	rs7983164	74560263	T	A	-0.002002002670673	0.0289	0.9442
13	rs115878049	74560270	C	T	-0.0447986409079867	0.0377	0.2354
13	rs9543507	74561549	T	A	0.0103957761821204	0.0194	0.5927
13	rs7329599	74561706	C	T	0.0117012723076411	0.0233	0.616
13	rs7330102	74561745	G	A	0.0126990249774084	0.0233	0.587
13	rs9600211	74562669	A	C	-0.050504132173768	0.0382	0.1868
13	rs17061870	74562856	C	G	-0.0517986852338873	0.0381	0.1743
13	rs9600212	74563867	A	G	-0.0515986041477272	0.0382	0.1766
13	rs61347864	74564046	C	T	-0.050104527566688	0.0382	0.19
13	rs189964733	74564118	G	A	-0.0456042446050211	0.0364	0.2108
13	rs9592961	74565500	A	G	-0.0511985620326965	0.0382	0.181
13	rs9592962	74565650	C	T	-0.0523991687992084	0.0382	0.1697
13	rs544754015	74566402	C	T	0.0005998200719675	0.0894	0.995
13	rs1886513	74566403	T	G	0.0129951954948113	0.0233	0.5778
13	rs1408673	74567057	A	G	0.013202462677756	0.0233	0.5703
13	rs9543508	74567136	A	C	0.0131037693769772	0.0233	0.5748
13	rs17061886	74568509	T	C	-0.0566973436785452	0.0366	0.1214
13	rs1886514	74569006	G	T	-0.0555021391616052	0.0367	0.13
13	rs150824324	74569026	C	T	0.0305001066483263	0.0852	0.7205
13	rs1886515	74569304	T	C	-0.0557981629302465	0.0367	0.1283
13	rs1886516	74569411	G	A	-0.0557981629302465	0.0367	0.1284
13	rs7987699	74569641	A	G	-0.0561048513847726	0.0367	0.1259
13	rs7988178	74569662	G	A	-0.0561048513847726	0.0367	0.1262
13	rs7988097	74569854	A	C	-0.0559990861201021	0.0367	0.1268
13	rs7988547	74569884	G	A	-0.0559039069452338	0.0367	0.1272
13	rs12385846	74570224	C	T	-0.0566020980240563	0.0367	0.1227
13	rs12385848	74570259	G	A	-0.056496280157669	0.0367	0.1231
13	rs4885142	74570386	C	T	-0.0121029460677457	0.0284	0.6712
13	rs12385849	74570578	C	T	-0.0511038386512114	0.0383	0.1828
13	rs12385850	74570986	G	A	-0.0564010536507698	0.0367	0.1242
13	rs187650797	74571097	A	G	-0.0564010536507698	0.0367	0.1241
13	rs12385870	74571184	T	G	-0.0564010536507698	0.0367	0.124
13	rs78913914	74571264	G	A	0.0136957831289865	0.0287	0.6324
13	rs12385855	74571595	C	T	-0.0562952570552056	0.0367	0.1252
13	rs9543509	74571656	T	C	0.0154992634469238	0.0234	0.507
13	rs1408674	74571776	G	A	-0.0564010536507698	0.0367	0.1243
13	rs1408675	74571957	A	C	-0.0564010536507698	0.0367	0.1245
13	rs9600214	74572334	G	C	-0.05519563546795	0.0367	0.1325
13	rs1967801	74573810	C	G	-0.0124977728299804	0.0284	0.6608
13	rs9600215	74573840	A	G	-0.050398957583852	0.0367	0.1692
13	rs74963163	74574075	T	C	-0.0511038386512114	0.0384	0.183
13	rs7328112	74574178	C	T	-0.0150019689183474	0.0282	0.5962
13	rs9592963	74574485	A	G	-0.0540972217202848	0.0368	0.141
13	rs9600216	74575348	A	T	-0.0536012187552047	0.0368	0.1453
13	rs9543510	74575742	G	A	-0.0119005312583873	0.028	0.671
13	rs77961675	74576249	T	C	-0.0513038207587421	0.0384	0.1817
13	rs60798860	74577157	A	C	-0.0529051189949894	0.0368	0.1505
13	rs17061909	74577547	C	T	-0.0501991563328521	0.0371	0.1764
13	rs4885143	74577907	C	T	-0.013004189135254	0.0281	0.644
13	rs7989748	74578949	G	C	-0.0465047776557534	0.0388	0.2313
13	rs9592964	74579524	C	T	-0.0462952789853036	0.0388	0.2327
13	rs13378952	74579859	C	T	-0.0499993949944177	0.0371	0.1778
13	rs9565067	74579881	T	C	0.0098018049722602	0.0232	0.6717
13	rs9318240	74580671	C	T	-0.0110002818588653	0.0281	0.6954
13	rs9600217	74580976	T	C	-0.0458031298018141	0.0387	0.2371
13	rs61957968	74581675	G	A	0.0080971295874548	0.0203	0.6879
13	rs17061921	74581731	T	C	0.0680043830932363	0.0393	0.08385
13	rs9573341	74581814	A	C	-0.015895669405385	0.0276	0.5658
13	rs9600218	74581827	G	A	-0.0366951051877892	0.0374	0.3271
13	rs7986341	74582018	C	T	-0.0116981574124923	0.0271	0.6662
13	rs7992842	74583092	G	C	-0.0449973659307358	0.0388	0.2465
13	rs2031427	74584040	A	G	0.0402010017441475	0.036	0.2633
13	rs4885144	74584740	C	G	-0.0132980281439898	0.0281	0.6365
13	rs1536025	74585587	C	T	-0.0137034650584925	0.0282	0.6269
13	rs8001012	74586401	C	T	-0.0137034650584925	0.0282	0.6266
13	rs12858058	74586488	T	C	0.0195967237465575	0.0583	0.7365
13	rs118124592	74586973	C	T	-0.0465990663783681	0.0793	0.5569
13	rs1408676	74588183	T	C	0.0154007965760229	0.0282	0.5864
13	rs114713792	74588747	G	A	0.0038027603329278	0.1067	0.9715
13	rs146827237	74590134	T	C	0.0190964956909883	0.0999	0.8485
13	rs9600219	74591347	A	G	-0.0302015087331214	0.0372	0.4164
13	rs74574977	74591448	T	G	-0.0548997899816623	0.0354	0.1206
13	rs77803278	74592729	G	A	-0.0356997191343252	0.0378	0.3449
13	rs10507821	74594534	C	A	-0.0418016408837633	0.0373	0.2627
13	rs76928646	74594628	G	A	-0.0306963490025976	0.0393	0.4347
13	rs182857646	74594754	G	A	0.0341985075799122	0.1078	0.7507
13	rs78396746	74595280	A	G	-0.0340015566760147	0.0388	0.3816
13	rs1886520	74595463	C	A	-0.0009004052431641	0.0238	0.9714
13	rs183546272	74595480	T	C	0.0116024307308398	0.0861	0.8925
13	rs1886519	74597221	T	A	-0.0050024916227914	0.0238	0.8325
13	rs2025535	74598691	G	A	-0.0225012653465135	0.0276	0.4163
13	rs117216342	74599204	T	C	-0.035596090043474	0.0408	0.3832
13	rs4885145	74599209	A	G	0.0284027945161868	0.0287	0.3223
13	rs140213337	74599500	C	G	0.0754042744478771	0.0502	0.1328
13	rs115317490	74599568	A	G	-0.0394999521368577	0.0405	0.3294
13	rs2025534	74599596	T	C	-0.0027036515743148	0.0237	0.9095
13	rs1925047	74600274	A	C	-0.0050024916227914	0.0238	0.8326
13	rs192136199	74600311	T	A	-0.143997399272744	0.1009	0.1534
13	rs116015089	74600484	T	A	-0.0352956263947246	0.041	0.3883
13	rs117004120	74600925	C	T	-0.0350988198393953	0.041	0.3918
13	rs17291723	74601935	T	C	0.027799974857679	0.0287	0.3333
13	rs17061984	74602820	A	T	-0.0344051267241774	0.0375	0.3584
13	rs78044456	74604024	G	A	-0.0352956263947246	0.0416	0.396
13	rs141234776	74606205	G	A	0.0807040274149627	0.062	0.1931
13	rs4883962	74606738	G	C	0.0277027118389473	0.0288	0.3358
13	rs7336840	74607291	G	A	-0.027998320426861	0.0288	0.3302
13	rs148794808	74608037	T	G	-0.0893996812646141	0.1088	0.4112
13	rs2025533	74608121	A	G	-0.0052035148315978	0.0238	0.8281
13	rs1853740	74608358	C	G	0.0299956000353805	0.0289	0.2988
13	rs9573343	74608626	G	A	-0.0282040203730758	0.0288	0.3272
13	rs9318241	74609496	A	T	0.0020977980821461	0.0269	0.9373
13	rs79037065	74610221	C	A	-0.0352956263947246	0.0407	0.3856
13	rs148089704	74610639	A	G	-0.0350988198393953	0.0407	0.3883
13	rs118100260	74610659	A	G	-0.0350988198393953	0.0407	0.3888
13	rs116877155	74610693	T	C	-0.0349952529972629	0.0407	0.3894
13	rs7139856	74611272	G	A	-0.007004474152883	0.0237	0.7678
13	rs7322163	74611941	C	G	-0.0322959448008212	0.0373	0.3858
13	rs9543514	74612473	A	G	0.0311013012983478	0.0288	0.2813
13	rs17062015	74613125	C	T	-0.032502530761974	0.0373	0.3843
13	rs117240655	74613509	C	A	-0.0509986009718156	0.0791	0.5195
13	rs7334781	74613724	A	T	-0.032502530761974	0.0373	0.3832
13	rs17062023	74614243	T	C	-0.0322029950400999	0.0373	0.3877
13	rs78155377	74614564	G	A	-0.031397792147416	0.0373	0.4001
13	rs9592965	74615925	A	C	0.0055048206344449	0.0508	0.9138
13	rs7338608	74616107	T	C	-0.0272992569378225	0.0387	0.4814
13	rs7337594	74616340	A	C	-0.0271040176920589	0.0387	0.4848
13	rs17062027	74616954	C	T	-0.0277001306422786	0.0387	0.4741
13	rs7326324	74617555	G	C	-0.0101008421794295	0.024	0.6748
13	rs2025532	74617964	G	A	-0.0244976316004002	0.0391	0.5313
13	rs72628051	74619171	C	T	-0.108298159645169	0.0675	0.1086
13	rs77960612	74619177	A	G	-0.0285949668801128	0.0407	0.4824
13	rs2147628	74619761	A	G	-0.0305004454483837	0.0288	0.2906
13	rs9565070	74619997	C	A	-0.0111013930711739	0.024	0.6435
13	rs2147627	74620132	C	T	-0.0306963490025976	0.0288	0.2868
13	rs1543872	74620238	G	C	-0.0064004391810282	0.0236	0.7853
13	rs6562793	74621483	T	C	-0.0127003085782322	0.0241	0.5979
13	rs141110431	74621547	C	T	-0.0244976316004002	0.0391	0.5303
13	rs7993206	74621931	C	G	-0.0275048131221902	0.0291	0.345
13	rs9530270	74622339	A	C	-0.0128015918372089	0.0241	0.5949
13	rs9543515	74622924	A	G	-0.0048015088161939	0.0194	0.8029
13	rs4291804	74623283	T	G	-0.0128015918372089	0.0241	0.5951
13	rs59390624	74623372	G	C	-0.0271040176920589	0.0408	0.5068
13	rs75060336	74623579	T	C	-0.0465990663783681	0.0851	0.5836
13	rs79230332	74624456	G	A	-0.0274020297483382	0.0408	0.5016
13	rs7989171	74624612	A	G	-0.0296966117368367	0.0283	0.2936
13	rs142269567	74625314	C	T	-0.073904915847972	0.1936	0.7026
13	rs1570740	74625674	C	A	-0.0494949124461712	0.0554	0.3717
13	rs1570739	74625691	C	T	-0.0034961042567088	0.0236	0.8805
13	rs9318243	74626241	C	T	-0.0083043861636152	0.024	0.7294
13	rs117577906	74626252	C	A	-0.0293979151845611	0.0408	0.4711
13	rs17220111	74627057	T	G	0.0278972284172359	0.0282	0.3221
13	rs17062039	74627098	T	C	-0.029202265808213	0.0409	0.4755
13	rs10507824	74628682	T	C	0.0312951579807101	0.102	0.759
13	rs9543516	74628712	T	C	-0.0050024916227914	0.0237	0.8316
13	rs56850261	74628771	G	A	-0.0318003125497978	0.041	0.4386
13	rs57223906	74629394	T	C	-0.0295009039176847	0.0411	0.4737
13	rs17062045	74630351	G	A	-0.0251024465608414	0.0394	0.5236
13	rs9530271	74630607	G	T	-0.0231969816042026	0.0273	0.3947
13	rs9565071	74631119	C	A	-0.0471020897690825	0.0366	0.1983
13	rs75012440	74631240	G	A	-0.0158042315449673	0.0367	0.6658
13	rs7335812	74633384	C	T	0.0108014536938559	0.0257	0.6744
13	rs80048361	74633416	T	C	0.0128964817350202	0.0314	0.681
13	rs73529190	74634592	G	A	-0.0066017436345624	0.0488	0.892
13	rs1324914	74634972	A	G	-0.0101008421794295	0.0255	0.6906
13	rs1324913	74635588	G	T	0.0108014536938559	0.0255	0.6711
13	rs1324912	74635907	C	T	0.0110981866660334	0.0255	0.6617
13	rs17062056	74637096	T	A	-0.0038975857287134	0.0197	0.8427
13	rs72628052	74638341	C	A	-0.0288007896057264	0.1044	0.7827
13	rs17062063	74638808	T	C	0.0147999386115992	0.031	0.6345
13	rs74095995	74638989	G	A	0.0135971385060249	0.031	0.66
13	rs1324909	74639592	T	C	0.0115035793834154	0.0255	0.6518
13	rs9565072	74639799	T	C	-0.0088994831870327	0.0255	0.7261
13	rs7322834	74639940	C	T	-0.0145046862028817	0.0481	0.7635
13	rs9573345	74640009	C	G	-0.0095958936734469	0.0255	0.7059
13	rs7322857	74640025	A	G	-0.0123965203365513	0.0485	0.7977
13	rs9543517	74640331	T	A	-0.010302892995897	0.0255	0.6879
13	rs4885148	74640983	A	G	-0.0081027387031859	0.0487	0.8686
13	rs74095999	74642513	G	A	0.0106035827841911	0.0313	0.734
13	rs149631661	74642813	C	T	-0.141805529076768	0.1307	0.278
13	rs17062073	74643632	G	A	0.0089002747867194	0.0312	0.7762
13	rs9565073	74643919	T	C	-0.0111013930711739	0.0231	0.6309
13	rs9543518	74644318	T	C	-0.0114047880634385	0.0301	0.7054
13	rs17062078	74644409	G	T	0.0143958802837323	0.0302	0.6332
13	rs958593	74644519	T	C	0.0158044491449436	0.0302	0.6
13	rs9573346	74644646	T	A	-0.0484972070855493	0.0417	0.2452
13	rs10507825	74645028	G	A	0.0108014536938559	0.0313	0.7299
13	rs146983400	74645824	C	T	0.0209000641077417	0.032	0.5147
13	rs117224736	74646140	G	A	0.0829983354991691	0.0788	0.2919
13	rs61957998	74646330	T	C	-0.0024028846163103	0.0499	0.9614
13	rs9600221	74646613	G	A	-0.0080019302190585	0.0436	0.8536
13	rs61957999	74647031	C	T	-0.0919946821460059	0.0417	0.02744
13	rs9543519	74647967	C	T	0.0339955472579582	0.0222	0.1255
13	rs1467632	74648580	C	T	-0.0242004837056584	0.0312	0.4387
13	rs9573347	74648606	G	A	-0.040197189751413	0.0365	0.2711
13	rs35386495	74648646	C	T	-0.0534957179427506	0.0771	0.4877
13	rs1324908	74649225	G	A	-0.0236986067778773	0.0249	0.3424
13	rs12870622	74649912	T	C	-0.0519040071504222	0.0769	0.4999
13	rs185379746	74650031	A	G	-0.0358033589652777	0.0794	0.6521
13	rs9530273	74651013	T	C	0.0202045073158995	0.0255	0.4292
13	rs1324907	74652644	C	T	0.0158044491449436	0.0221	0.4742
13	rs9530274	74652737	C	T	0.0150954876453349	0.0221	0.4933
13	rs9565074	74653407	T	C	-0.0178992398878318	0.0248	0.4715
13	rs7334619	74653717	T	C	-0.0170952954286372	0.0248	0.491
13	rs9573348	74654156	C	G	0.0158044491449436	0.0219	0.4701
13	rs9543520	74654684	T	A	-0.0908003643264966	0.0385	0.0183
13	rs9543521	74654900	T	A	0.01600129372694	0.0218	0.4636
13	rs7140100	74654931	A	G	-0.0906032746829194	0.0384	0.01831
13	rs7318809	74655129	T	C	-0.0906032746829194	0.0383	0.01815
13	rs9318244	74655739	G	A	0.0177023841130051	0.0218	0.4161
13	rs9318245	74655987	G	A	0.0259016375226531	0.0199	0.1937
13	rs78598353	74656012	C	A	-0.0868986560701441	0.093	0.3502
13	rs61958001	74656159	A	C	-0.0900997775564454	0.0381	0.01812
13	rs9543522	74657390	C	G	-0.0934978231153142	0.0381	0.0142
13	rs9543523	74657485	G	A	-0.0203966036652218	0.0214	0.3385
13	rs57331586	74657916	G	T	-0.0934978231153142	0.0381	0.01423
13	rs76544455	74658211	T	C	-0.0007002451143934	0.0912	0.9937
13	rs17062086	74658302	C	T	-0.0933990072585827	0.0381	0.01432
13	rs17062087	74658364	A	C	-0.0933990072585827	0.0381	0.01427
13	rs9543524	74658504	T	G	-0.0927953446547093	0.0381	0.01487
13	rs7332510	74658689	T	C	-0.0932014048340167	0.0381	0.01434
13	rs58971261	74659443	C	T	0.0267003518299564	0.0311	0.3906
13	rs4885149	74659642	G	A	-0.0117993392160431	0.0248	0.6341
13	rs9543525	74660193	T	C	-0.0939041687013481	0.0382	0.01407
13	rs9543526	74660295	G	A	-0.0938053126850552	0.0382	0.01413
13	rs151124398	74660524	C	T	-0.165299261629772	0.1398	0.2372
13	rs9543527	74660794	C	T	-0.0196008476550609	0.0219	0.3726
13	rs58614081	74660809	G	A	0.013202462677756	0.025	0.5974
13	rs77962436	74661407	G	A	0.0312951579807101	0.1106	0.7774
13	rs9600224	74661441	T	C	-0.0084959889212643	0.0425	0.8421
13	rs9600225	74661476	T	A	-0.0094040800752939	0.0421	0.8236
13	rs9543528	74661811	C	T	-0.0906032746829194	0.038	0.01718
13	rs9530276	74662101	A	G	-0.0891044750828209	0.0381	0.01924
13	rs7328778	74662197	G	A	0.0146028573839336	0.0251	0.5591
13	rs9543529	74662390	T	C	-0.088995161571562	0.0382	0.01986
13	rs9592966	74662850	C	T	0.0026963615477425	0.0432	0.9504
13	rs3945765	74663189	C	A	-0.0875970029805156	0.0382	0.02197
13	rs80143609	74663354	C	T	-0.0744972786929105	0.1224	0.5427
13	rs9530277	74663885	T	C	-0.013399371963117	0.0253	0.5962
13	rs9600227	74664096	G	A	0.0141001243787816	0.0254	0.5771
13	rs74548666	74664313	A	G	0.0423024980338776	0.0603	0.4826
13	rs7318757	74664316	A	C	-0.0866041871753829	0.0382	0.02338
13	rs7318992	74664492	A	C	-0.0866041871753829	0.0382	0.02338
13	rs4545688	74664569	T	C	-0.0857975684987579	0.0382	0.0247
13	rs4531615	74664814	G	A	-0.0880992412266881	0.0383	0.02139
13	rs12583800	74665330	G	A	-0.0863970202908135	0.0383	0.02427
13	rs7983151	74665699	C	A	-0.0875970029805156	0.0383	0.02232
13	rs7984565	74665735	T	C	-0.0864951466230935	0.0384	0.02413
13	rs73214828	74666099	G	A	-0.0894981026943194	0.0384	0.01992
13	rs73214829	74666867	T	G	-0.088700074764719	0.0385	0.02127
13	rs9530278	74666946	C	T	-0.0107980900995126	0.0257	0.6734
13	rs7333502	74668123	G	C	0.0092966519050945	0.0258	0.7184
13	rs7335050	74668378	T	C	0.0263010744193707	0.022	0.232
13	rs8001594	74668560	C	G	-0.0857975684987579	0.04	0.03174
13	rs74098506	74669143	T	G	0.0183996828453635	0.0322	0.5691
13	rs9285286	74671000	G	C	-0.0208049294331883	0.023	0.3669
13	rs117305564	74671317	A	G	-0.0923017097918708	0.1016	0.3638
13	rs12323243	74671770	A	G	-0.0127003085782322	0.044	0.7719
13	rs4447307	74672126	A	G	-0.0876952471391608	0.0403	0.02962
13	rs2875672	74672215	C	T	-0.0880009573719162	0.0404	0.02929
13	rs7982903	74672788	C	G	-0.0898043646600713	0.0404	0.02615
13	rs74727942	74673242	T	C	-0.0093031403261444	0.0399	0.8165
13	rs12323302	74673433	A	C	-0.0170037478161859	0.0235	0.4681
13	rs61421025	74673709	T	A	0.0097027754613851	0.0273	0.7221
13	rs17221707	74673924	T	C	0.0244974716003874	0.0437	0.5751
13	rs1184596	74674070	A	G	-0.0095958936734469	0.0243	0.6922
13	rs12855892	74674447	C	G	-0.231805961892863	0.1531	0.1301
13	rs4885150	74674871	T	C	0.0446960805488528	0.0279	0.1094
13	rs2104388	74675573	T	C	0.0499038295281839	0.0275	0.06992
13	rs7334536	74676551	T	C	0.0060019521956343	0.0446	0.8926
13	rs9530279	74677446	T	C	-0.0482977854077521	0.0281	0.08513
13	rs4477573	74678341	A	G	0.0595982128860241	0.0282	0.03461
13	rs9530280	74678511	A	G	-0.0078003437327339	0.0415	0.8516
13	rs9530281	74679161	G	A	0.0590044865764036	0.0282	0.0362
13	rs9318247	74679364	A	C	-0.115601666572827	0.0533	0.02993
13	rs9565076	74681260	T	C	0.0562007331879655	0.0281	0.04593
13	rs77824880	74681290	A	G	-0.0127003085782322	0.0461	0.7824
13	rs9600230	74682051	A	G	-0.213601719727091	0.0881	0.01535
13	rs145947699	74682277	C	T	-0.0135007260538548	0.0727	0.8531
13	rs7327960	74682892	T	C	0.0982966250251106	0.035	0.004953
13	rs148287053	74683335	G	A	0.0577027101282892	0.1243	0.6424
13	rs149264544	74685086	A	G	-0.115500642298853	0.1092	0.2903
13	rs9565077	74686846	C	T	0.0463968262292078	0.027	0.08552
13	rs7988107	74687535	G	C	0.0197045832743354	0.04	0.6229
13	rs9573349	74688497	A	G	0.0459957873421583	0.0269	0.08711
13	rs9592968	74689614	G	A	0.0443039255565243	0.0268	0.09849
13	rs9592969	74689639	C	T	0.0443039255565243	0.0268	0.09837
13	rs55912784	74689651	G	A	-0.111602176581302	0.1093	0.3071
13	rs6562799	74690096	A	G	0.091302158406786	0.0359	0.01104
13	rs9592970	74691126	T	A	-0.088995161571562	0.0364	0.01445
13	rs9600231	74691838	G	A	-0.090001296894138	0.036	0.01255
13	rs9600232	74692807	T	C	-0.0896949746188316	0.0363	0.01333
13	rs1537999	74692921	T	C	-0.116904671531123	0.1094	0.2854
13	rs9565078	74693341	G	A	-0.066503116358279	0.0794	0.4022
13	rs9600233	74693401	G	A	-0.0901982679181488	0.0362	0.01273
13	rs12429484	74695482	T	C	0.0222017079836866	0.0396	0.5745
13	rs12428422	74695517	G	A	0.0219962978718961	0.0396	0.5786
13	rs9592971	74696042	C	G	-0.090296767981159	0.0363	0.01282
13	rs76889836	74697194	C	T	0.0736035592446318	0.0705	0.2962
13	rs4885151	74697856	T	G	0.044600447168905	0.0268	0.09623
13	rs7334403	74698109	T	C	0.0239020562806236	0.0394	0.5443
13	rs8002966	74699388	C	T	0.0227003855207759	0.0395	0.5654
13	rs117472564	74699531	T	C	-0.0272992569378225	0.0883	0.7572
13	rs1360978	74699684	T	C	0.0916033178729985	0.0358	0.01059
13	rs78116502	74699821	A	G	-0.0915014422624946	0.0359	0.01093
13	rs1336670	74700045	G	A	0.0425996136188173	0.0267	0.1112
13	rs4255673	74701030	G	C	0.0437010460710946	0.0268	0.1024
13	rs9543532	74701382	T	C	0.0437010460710946	0.0268	0.1025
13	rs3812849	74701736	A	C	-0.0396039865931634	0.0274	0.1482
13	rs7335976	74702105	C	T	-0.0872041228366444	0.0362	0.01593
13	rs76152704	74702929	T	C	0.0089993837968006	0.0743	0.9034
13	rs9600235	74704287	C	T	-0.0934978231153142	0.0359	0.009243
13	rs7995668	74705179	A	C	0.0267003518299564	0.0394	0.4988
13	rs9600236	74705199	C	T	-0.0909974928220588	0.0364	0.01229
13	rs9600237	74705251	C	T	-0.090001296894138	0.0363	0.01302
13	rs78144902	74706638	C	T	-0.113303085634678	0.0773	0.1427
13	rs77919370	74707430	G	A	-0.0960044207338013	0.0375	0.0105
13	rs9543534	74708696	C	T	0.047598978799279	0.0278	0.08754
13	rs76711663	74710288	C	G	-0.0536012187552047	0.0946	0.5708
13	rs9543535	74710374	G	A	-0.0028039273327342	0.0372	0.9407
13	rs6562802	74711955	C	T	0.0135971385060249	0.0373	0.7149
13	rs187667998	74712230	C	T	0.113801787662147	0.0787	0.1482
13	rs6562804	74712336	G	A	0.013202462677756	0.0371	0.7213
13	rs12430284	74712716	G	A	0.009504687014246	0.0366	0.7961
13	rs61965655	74712915	T	A	0.0524026787930484	0.0685	0.4437
13	rs7326892	74713091	C	G	0.0135971385060249	0.0319	0.6706
13	rs945689	74713386	A	G	0.0133998200630165	0.0318	0.673
13	rs945690	74713424	C	T	0.0136957831289865	0.0318	0.6664
13	rs945691	74713439	G	A	0.0133011462391285	0.0317	0.6757
13	rs4441155	74713687	C	T	0.0131037693769772	0.0318	0.679
13	rs4383033	74713805	T	A	0.0131037693769772	0.0318	0.6807
13	rs945616	74714343	T	C	0.0131037693769772	0.0319	0.6816
13	rs34597907	74714451	T	G	0.0125015292229252	0.0319	0.6952
13	rs8002592	74714852	C	G	-0.0874005436142293	0.1068	0.4134
13	rs9530283	74715428	T	C	-0.0170952954286372	0.0283	0.5449
13	rs9543536	74715777	C	T	0.0495993604912842	0.0502	0.3231
13	rs35185444	74717308	T	C	0.0195967237465575	0.0303	0.517
13	rs3929912	74717655	A	G	-0.0165969709073694	0.0281	0.5549
13	rs151183659	74718263	C	T	-0.009696862978864	0.0852	0.9096
13	rs143026606	74718639	G	A	0.0676960309526514	0.1472	0.6457
13	rs9530284	74718939	C	G	0.0168964476597299	0.0282	0.549
13	rs4144448	74719674	A	G	-0.0164038098256767	0.0279	0.557
13	rs4369536	74720142	G	A	-0.0142003494011414	0.028	0.6124
13	rs9573352	74720424	A	G	-0.0138048499765589	0.028	0.6221
13	rs57942963	74720619	G	T	-0.0078003437327339	0.1	0.9377
13	rs117586224	74721065	T	C	0.0178988554877579	0.0632	0.7772
13	rs80314939	74724120	C	A	0.116902648229076	0.0891	0.1894
13	rs9530285	74725052	A	G	-0.022398994943479	0.0296	0.4492
13	rs9543537	74725245	G	A	-0.0122952780941516	0.0215	0.5661
13	rs7988654	74725318	C	T	-0.0125990355765152	0.0215	0.5564
13	rs7988698	74725450	A	G	-0.0123965203365513	0.0215	0.564
13	rs7334967	74726097	T	C	0.0141001243787816	0.0288	0.6252
13	rs9573353	74726146	C	T	-0.0142003494011414	0.0217	0.5134
13	rs1337038	74726564	A	G	-0.0121029460677457	0.0212	0.5664
13	rs1337039	74726800	A	C	-0.0113036461713921	0.0214	0.5987
13	rs8002869	74726974	C	T	0.0183996828453635	0.0295	0.5337
13	rs9600239	74727284	G	A	0.0016985566355815	0.0273	0.9496
13	rs7318096	74727498	G	A	-0.0114047880634385	0.0214	0.5952
13	rs9543539	74727903	A	G	-0.0119005312583873	0.0211	0.5745
13	rs58510036	74728171	T	A	0.0059025456526138	0.0278	0.8335
13	rs4885155	74728482	T	A	-0.0138961051921114	0.0216	0.5185
13	rs4885156	74728655	T	C	-0.0114047880634385	0.0213	0.5922
13	rs4885157	74728748	T	C	-0.0113036461713921	0.0213	0.5962
13	rs1572490	74729084	C	A	-0.0111013930711739	0.0213	0.6018
13	rs9543540	74729103	C	T	0.0177023841130051	0.0294	0.5459
13	rs10220214	74729276	T	G	0.0058031292269501	0.0277	0.8343
13	rs9318248	74729327	T	C	-0.0123965203365513	0.0285	0.6641
13	rs7330557	74729456	A	G	0.0177023841130051	0.0293	0.5472
13	rs9543541	74729634	G	T	0.0166997792224134	0.0293	0.5682
13	rs145801003	74729788	C	A	0.0873971359084229	0.1063	0.4109
13	rs7336752	74729938	G	A	-0.0105049846451474	0.0213	0.6218
13	rs7337134	74730137	G	A	-0.009797842480111	0.0213	0.6462
13	rs7337014	74730244	C	T	0.0177023841130051	0.0293	0.5468
13	rs7337206	74730315	C	T	-0.0125990355765152	0.0285	0.6574
13	rs8000245	74730392	C	T	0.0177023841130051	0.0293	0.5452
13	rs9600240	74730921	T	C	-0.0130953713122409	0.0286	0.6477
13	rs7320064	74730980	G	A	-0.0129028853555234	0.0286	0.6504
13	rs7320612	74731234	G	A	0.0177023841130051	0.0294	0.547
13	rs3905123	74731291	A	G	0.0173977771764203	0.0294	0.5544
13	rs7322073	74731479	T	A	0.0172994970780611	0.0294	0.5569
13	rs9543542	74731637	G	T	0.0164047040252769	0.0294	0.5767
13	rs9543543	74731845	G	A	0.0171029078996623	0.0294	0.5616
13	rs61964584	74732061	G	A	0.0037031349243813	0.0279	0.8952
13	rs9565081	74732442	G	C	-0.0105959392134034	0.0214	0.6201
13	rs9573354	74732510	G	A	-0.0107980900995126	0.0214	0.6151
13	rs4499123	74732868	T	G	-0.0099998320783335	0.0214	0.6421
13	rs7491497	74733109	G	A	-0.0113036461713921	0.0214	0.5962
13	rs4885158	74733471	C	A	-0.0104039337153929	0.0214	0.6263
13	rs9600241	74733514	C	G	0.0044003044444822	0.0279	0.8752
13	rs9600242	74733764	T	C	0.0044998604248922	0.0279	0.8728
13	rs17062235	74734440	C	T	0.0194005857039748	0.0297	0.5133
13	rs9573355	74734988	G	A	-0.0113036461713921	0.0215	0.5984
13	rs9600243	74735042	T	C	0.0036034995896235	0.028	0.898
13	rs9600244	74735366	A	T	0.005703702916678	0.0281	0.8399
13	rs1856066	74735830	C	T	0.0158044491449436	0.0218	0.4697
13	rs9530287	74735945	C	T	-0.0136020904182857	0.0216	0.5289
13	rs7318088	74736147	A	T	0.0141987193998129	0.0216	0.5124
13	rs4528452	74737422	T	C	0.0049974917102918	0.0282	0.8604
13	rs9565082	74737625	C	G	0.0136957831289865	0.0213	0.519
13	rs7993885	74737788	C	T	0.0575044650684261	0.0934	0.5381
13	rs143448580	74738783	A	G	0.137698946296111	0.114	0.2272
13	rs112695548	74739435	T	C	-0.0964007742863544	0.0774	0.2129
13	rs74098532	74739891	A	G	-0.0972049737931963	0.0762	0.2021
13	rs12874797	74740118	C	T	-0.0012007205765188	0.0284	0.9652
13	rs11619312	74740491	A	T	-0.0079011318962572	0.0261	0.7605
13	rs12859150	74741446	C	T	-0.0042992284528324	0.0254	0.8658
13	rs12428808	74742294	C	A	-0.0030045090202987	0.0255	0.9056
13	rs12429889	74742322	T	C	-0.0026033858701149	0.0255	0.9179
13	rs12428827	74742390	G	C	-0.0031950988965408	0.0255	0.9012
13	rs12867877	74742650	C	T	-0.009000382197299	0.026	0.7299
13	rs12868061	74742898	A	G	-0.0031048149534787	0.0255	0.9018
13	rs7317405	74743004	C	G	0.0065981840282271	0.028	0.8137
13	rs12873119	74743094	T	C	-0.0031048149534787	0.0254	0.9033
13	rs12872219	74743123	C	T	0.0102968054773682	0.0277	0.7103
13	rs57215963	74743218	G	T	0.0092966519050945	0.0278	0.7394
13	rs12872572	74743456	A	C	-0.0031048149534787	0.0254	0.9041
13	rs12877629	74744371	G	A	-0.0076995657264405	0.026	0.7667
13	rs34066310	74744964	C	T	-0.007004474152883	0.0261	0.7887
13	rs6562808	74745973	T	C	-0.0024028846163103	0.0254	0.9257
13	rs7990716	74746182	T	C	0.0153023200084426	0.0269	0.5688
13	rs9600245	74746219	G	A	0.0018981972830802	0.0253	0.9414
13	rs61964594	74746446	A	G	0.0150954876453349	0.0269	0.5748
13	rs63732460	74746460	C	A	-0.0019018072895963	0.0255	0.9401
13	rs12874349	74747074	C	T	-0.0022024235552	0.0253	0.9317
13	rs34644792	74747510	T	C	-0.0027036515743148	0.0254	0.9161
13	rs117155559	74747789	C	T	-0.0803969370720292	0.0825	0.33
13	rs726618	74747883	T	G	0.0168964476597299	0.0267	0.5267
13	rs17062268	74748270	A	G	0.0301023438164435	0.0292	0.3039
13	rs4885160	74748606	G	A	0.0046989426564652	0.0207	0.8225
13	rs1337043	74748926	T	C	-0.002002002670673	0.0252	0.9361
13	rs1337042	74749071	A	G	-0.002002002670673	0.0252	0.937
13	rs1337041	74749179	A	C	-0.002002002670673	0.0252	0.9374
13	rs7991494	74749753	C	T	-0.104405416354854	0.0725	0.1496
13	rs79978680	74749981	T	C	-0.111400944593681	0.0747	0.1358
13	rs117548704	74750219	C	A	-0.0758988055082073	0.0868	0.3823
13	rs1417989	74750280	C	T	-0.104605245390678	0.0724	0.1486
13	rs7999569	74750965	T	C	-0.0024028846163103	0.0251	0.9246
13	rs11620053	74751444	T	C	-0.0007002451143934	0.025	0.9781
13	rs8000528	74751477	T	G	0.0024968801985871	0.0202	0.9002
13	rs74098550	74751782	A	G	-0.110004616151484	0.0727	0.1301
13	rs74785555	74751835	C	T	-0.114300357227301	0.0746	0.1254
13	rs74098552	74751910	T	C	-0.111602176581302	0.0726	0.1246
13	rs7982535	74752035	A	G	-0.002002002670673	0.025	0.9376
13	rs3931569	74752136	T	C	-0.108298159645169	0.0725	0.1352
13	rs3931570	74752205	G	A	-0.110205567321026	0.0725	0.1286
13	rs2039628	74752264	C	G	-0.10799732231233	0.0725	0.1364
13	rs2039629	74752497	T	G	-0.0031950988965408	0.0251	0.8984
13	rs77664003	74753102	A	C	-0.108097591367713	0.0744	0.1462
13	rs2039648	74753644	G	T	-0.106794877196006	0.0744	0.151
13	rs4357823	74753807	C	T	-0.106794877196006	0.0729	0.1432
13	rs79437462	74753959	G	A	0.0071047017299317	0.0497	0.8856
13	rs78425630	74754251	C	T	-0.105705019436884	0.0729	0.1468
13	rs79950050	74754834	G	T	-0.1049050638362	0.0727	0.1491
13	rs74497906	74754932	A	C	-0.105204972199782	0.0728	0.1486
13	rs75513472	74754949	C	T	-0.105204972199782	0.0728	0.1486
13	rs143830119	74755285	G	A	-0.105604989983684	0.0728	0.147
13	rs147333193	74755390	T	C	-0.105604989983684	0.0728	0.1471
13	rs7996065	74755905	A	G	0.0013990209137074	0.025	0.9542
13	rs113243366	74756034	G	A	-0.105805058896976	0.073	0.147
13	rs34854216	74756055	G	A	0.0077002766261879	0.0273	0.7778
13	rs78788485	74756192	T	G	-0.106794877196006	0.0727	0.1421
13	rs12858446	74757042	A	G	-0.001300845733048	0.0249	0.9594
13	rs12859161	74757099	C	T	-0.0009004052431641	0.0249	0.9721
13	rs9543544	74758375	C	T	-0.0010005003335835	0.0199	0.9606
13	rs79128692	74758424	T	C	-0.104805114366126	0.0744	0.1591
13	rs17062289	74758886	C	A	-0.001501126126267	0.025	0.9529
13	rs76722692	74759340	C	T	-0.102996645135889	0.0741	0.1646
13	rs80158979	74759402	T	C	-0.102896886219853	0.0741	0.1648
13	rs78168558	74759520	C	T	-0.1049050638362	0.0742	0.1572
13	rs77563398	74759537	A	G	-0.102896886219853	0.0741	0.1652
13	rs112672599	74760073	G	A	-0.103096414004759	0.0742	0.1649
13	rs76474538	74760094	T	C	-0.102996645135889	0.0742	0.165
13	rs75644613	74760224	G	A	-0.104194529017857	0.0742	0.1604
13	rs75495512	74760563	G	C	-0.106205316846328	0.0742	0.1524
13	rs76589847	74760756	G	T	-0.1049050638362	0.0742	0.1575
13	rs12875038	74761259	T	C	0.0077995046323818	0.0272	0.7732
13	rs111313386	74761283	T	A	-0.103894923496216	0.0744	0.1623
13	rs112181422	74761299	C	T	-0.103894923496216	0.0744	0.1624
13	rs7988935	74761700	A	G	-0.004198802647333	0.0263	0.8726
13	rs7989465	74761931	A	G	-0.0906032746829194	0.0719	0.2076
13	rs112709385	74762322	T	C	-0.102597669168898	0.0743	0.1676
13	rs4522312	74762605	C	A	-0.0012007205765188	0.0257	0.9623
13	rs147697383	74762962	G	A	-0.102198852320248	0.0743	0.1688
13	rs111826598	74763512	T	C	-0.101501305332106	0.0743	0.1717
13	rs111318040	74763612	C	T	-0.101302095530325	0.0742	0.1725
13	rs113317678	74763754	G	A	-0.101003355216417	0.0742	0.1735
13	rs79903809	74764049	G	A	-0.100494595693853	0.0742	0.1755
13	rs4439634	74764307	A	G	0.0044998604248922	0.0498	0.9275
13	rs112772997	74764458	G	A	-0.0997982360788863	0.0741	0.1782
13	rs75879852	74764509	T	A	-0.100196096479342	0.0742	0.1767
13	rs78984100	74764638	G	T	-0.100704704121632	0.0741	0.1742
13	rs112140274	74764735	C	T	-0.0999971464925023	0.0742	0.1776
13	rs113844918	74764857	G	A	-0.0993011330744326	0.0741	0.1804
13	rs73535597	74765796	A	G	-0.088798427358848	0.0717	0.2152
13	rs112239040	74765983	A	G	-0.0942996905206311	0.0722	0.1917
13	rs12869360	74767772	C	T	-0.000200020002667	0.0255	0.9944
13	rs9530288	74767886	G	A	-0.0064004391810282	0.0193	0.7388
13	rs78773505	74768902	T	A	-0.0580953231907121	0.0686	0.3969
13	rs9573359	74769542	A	G	-0.0375980304153185	0.0586	0.5213
13	rs112259980	74770767	T	C	-0.0951022014333257	0.0738	0.1974
13	rs113899373	74770768	C	T	-0.0951022014333257	0.0738	0.1976
13	rs111631306	74770898	T	C	-0.0964007742863544	0.0738	0.1914
13	rs9573360	74771429	C	A	-0.0095958936734469	0.0193	0.6207
13	rs7997957	74771739	T	C	-0.0093031403261444	0.025	0.7082
13	rs79563167	74771907	C	T	-0.0930038414484547	0.0738	0.2073
13	rs141656787	74772027	C	A	-0.0866041871753829	0.1239	0.4846
13	rs117474714	74772041	A	G	-0.098704935472477	0.0839	0.2395
13	rs77439248	74772051	C	T	-0.0784048829742783	0.0751	0.2966
13	rs17062313	74773081	G	A	-0.0677971580658255	0.0698	0.3315
13	rs73537413	74773511	G	A	-0.0878044186367746	0.0715	0.2195
13	rs113386587	74773972	C	T	-0.0919946821460059	0.072	0.2011
13	rs9565083	74774198	A	C	-0.0092022107647994	0.0196	0.6372
13	rs7325565	74774255	T	G	-0.0004000800213396	0.0253	0.9882
13	rs7994198	74775275	C	T	-0.0377018671840115	0.061	0.5369
13	rs34306719	74776293	T	C	0.0090984829852593	0.027	0.7345
13	rs1337037	74776575	A	G	-0.0408949138454712	0.0612	0.5034
13	rs61550643	74777035	G	C	-0.053200374867981	0.069	0.4409
13	rs80127594	74777475	A	G	-0.088295837920128	0.0718	0.2187
13	rs77905707	74778047	A	G	-0.15330270612527	0.0946	0.1053
13	rs74633747	74778098	T	C	-0.0885033985914034	0.0717	0.2173
13	rs9573361	74778388	A	T	0.0548952993715794	0.0691	0.4268
13	rs78554714	74780983	C	G	-0.088798427358848	0.0716	0.215
13	rs113997191	74781480	G	T	-0.088700074764719	0.0716	0.2151
13	rs190115981	74782008	G	A	-0.0863970202908135	0.0809	0.2852
13	rs1337040	74782532	G	A	-0.088798427358848	0.0715	0.2145
13	rs35753924	74783416	C	T	-0.0043996643446871	0.0256	0.8647
13	rs12875186	74786235	A	T	0.0136957831289865	0.0269	0.6092
13	rs12875916	74786643	C	T	0.0033045340083004	0.025	0.8958
13	rs115352793	74786965	G	A	-0.0895965338117562	0.0714	0.2096
13	rs8002907	74787237	A	C	0.0044003044444822	0.0249	0.8614
13	rs11616399	74787862	C	T	0.0182033098538737	0.0262	0.4882
13	rs12872277	74789001	A	G	0.0183015011699126	0.0262	0.4859
13	rs146340568	74789212	G	A	-0.019203206984436	0.1063	0.8563
13	rs12868885	74790149	G	A	0.0131037693769772	0.0267	0.622
13	rs191970948	74790388	A	G	-0.0863970202908135	0.1257	0.4921
13	rs115947826	74791591	C	T	-0.088995161571562	0.0709	0.2092
13	rs12874351	74791641	A	G	0.0060019521956343	0.0248	0.8073
13	rs12875650	74791764	T	G	0.0171029078996623	0.0265	0.5203
13	rs7326493	74792351	A	G	0.0062007356416035	0.0248	0.8011
13	rs1857026	74793027	C	A	0.0209000641077417	0.0261	0.4237
13	rs114411076	74793058	C	T	-0.0888967896271612	0.0707	0.2086
13	rs12871579	74794300	G	A	0.0165030720990143	0.0265	0.5331
13	rs12871788	74794473	G	A	0.0055048206344449	0.0248	0.825
13	rs7985779	74794805	C	T	0.0165030720990143	0.0265	0.5337
13	rs12876993	74795807	C	G	0.0141987193998129	0.0271	0.6013
13	rs12863691	74796095	T	C	0.0028958031120254	0.0252	0.9087
13	rs12864047	74796108	T	C	0.0146028573839336	0.0271	0.5911
13	rs10507827	74796218	T	C	0.132299384013484	0.1288	0.3042
13	rs12862289	74796267	G	A	0.0143958802837323	0.0271	0.5957
13	rs77795646	74796463	G	C	-0.0296966117368367	0.0497	0.5507
13	rs12863374	74796782	A	C	0.0147999386115992	0.0271	0.5853
13	rs17062383	74797245	C	T	-0.0390007373497326	0.0601	0.5162
13	rs12858234	74801261	G	A	0.0114047182634362	0.0272	0.6754
13	rs12857591	74801272	C	T	0.0018981972830802	0.0253	0.9414
13	rs17062394	74803734	A	G	0.0111970780932162	0.0272	0.6803
13	rs12877408	74804573	C	T	0.0046989426564652	0.0252	0.8528
13	rs2039342	74804797	C	T	0.0080971295874548	0.0265	0.76
13	rs77945517	74804798	G	A	-0.0147989665120717	0.0588	0.8018
13	rs12864994	74805108	T	C	0.0046989426564652	0.0252	0.8507
13	rs2077879	74806116	G	T	0.0024968801985871	0.0252	0.9224
13	rs7989618	74806494	C	T	0.0020977980821461	0.0252	0.9326
13	rs12875669	74807445	T	C	0.0045994064948955	0.0252	0.8545
13	rs71433113	74807563	G	A	0.0106035827841911	0.0275	0.6987
13	rs17062403	74808874	C	G	-0.0038975857287134	0.0257	0.8796
13	rs2785950	74809856	A	G	0.004001981379298	0.0252	0.8732
13	rs2777656	74809900	C	T	0.0016985566355815	0.0253	0.9454
13	rs7333089	74815990	G	C	0.0170045988158238	0.0267	0.5261
13	rs6562809	74816159	G	A	0.0188021269625962	0.0266	0.4813
13	rs6562810	74816423	T	G	0.0160997014894237	0.0268	0.547
13	rs12875926	74816745	C	T	0.0131037693769772	0.0272	0.6295
13	rs7982004	74817205	T	C	0.0179970767016546	0.0267	0.5005
13	rs9600250	74817916	G	T	-0.0082035573506883	0.0198	0.6766
13	rs7324194	74818089	T	G	0.0182033098538737	0.0268	0.4973
13	rs1417991	74818420	C	A	0.0178988554877579	0.0268	0.5052
13	rs9530291	74819425	T	C	0.0215951374365897	0.0266	0.4163
13	rs79364998	74823044	G	A	-0.0051029981759033	0.0599	0.9315
13	rs61964629	74823903	G	C	-0.004701032558649	0.0264	0.8583
13	rs34831025	74823946	C	T	-0.0045001103249234	0.0262	0.8643
13	rs12862976	74824096	G	C	-0.0026033858701149	0.0261	0.9195
13	rs78233509	74824753	G	C	-0.0004000800213396	0.0688	0.995
13	rs7323293	74824854	T	A	-0.0043996643446871	0.0262	0.8658
13	rs7323471	74824930	T	A	-0.0043996643446871	0.0262	0.8663
