## Supplementary material for "Characterization of shared and ancestry-specific signals driving complex traits using multi-ancestry fine-mapping": EUR_schizophrenia_gwas_13_73825499_74825499.tsv

chrom	ID	pos	A1	A2	BETA	SE	P
13	rs79944483	73825919	A	G	-0.0021022080918702	0.0218	0.923
13	rs74094841	73826213	G	A	-0.0034961042567088	0.0174	0.8393
13	rs76854112	73826407	A	C	-0.0124977728299804	0.0254	0.6218
13	rs78474310	73826901	A	G	-0.0018016219466282	0.0219	0.9345
13	rs1028958	73827014	T	G	0.0007996801705642	0.0216	0.9702
13	rs1028957	73827213	A	G	0.0063001125484799	0.0087	0.4646
13	rs78148707	73827580	A	G	-0.0014009809156281	0.0219	0.9474
13	rs1023101	73827582	G	A	-0.0069037763167944	0.0089	0.4358
13	rs1023100	73827728	G	T	-0.007004474152883	0.0089	0.427
13	rs73224426	73827792	G	A	-0.0147989665120717	0.0185	0.4238
13	rs143454100	73827993	A	G	0.0356952753244514	0.021	0.08878
13	rs1571558	73828499	T	C	9.99950003332973e-05	0.0217	0.9968
13	rs1571557	73828680	T	C	-0.0005001250416822	0.0217	0.983
13	rs9543291	73829014	G	A	0.0063994795805678	0.0086	0.462
13	rs4570722	73829235	C	T	0.0052959516591825	0.0087	0.5399
13	rs4564459	73829242	G	C	0.0053954185169075	0.0087	0.5345
13	rs4595684	73829245	C	T	0.0053954185169075	0.0087	0.5337
13	rs4459445	73829299	T	C	-0.0060985584618694	0.0087	0.4851
13	rs2325502	73829367	G	C	-0.0060985584618694	0.0087	0.483
13	rs2875651	73829455	C	T	-0.0060985584618694	0.0087	0.4857
13	rs4530012	73829536	G	A	0.0062007356416035	0.0086	0.4729
13	rs9543292	73830066	A	G	-0.001501126126267	0.0217	0.9439
13	rs74094846	73830071	A	G	-0.0031048149534787	0.0173	0.8601
13	rs9543293	73830241	C	T	0.0063994795805678	0.0086	0.4605
13	rs60303875	73830278	C	A	-0.0075987978753305	0.0089	0.3909
13	rs61967065	73830349	G	A	-0.0064004391810282	0.0087	0.4642
13	rs7981842	73830609	T	C	-0.001501126126267	0.0217	0.9452
13	rs8002585	73830753	A	G	-0.0016012813669738	0.0217	0.9408
13	rs9600107	73831239	C	G	-0.0027036515743148	0.0174	0.8755
13	rs9543294	73831780	T	C	0.0065981840282271	0.0086	0.4476
13	rs4885077	73831821	C	T	-0.0079011318962572	0.0087	0.3653
13	rs9600108	73831955	G	A	-0.0019018072895963	0.0174	0.9111
13	rs9543295	73831976	C	T	0.0064988367398296	0.0086	0.4498
13	rs78716205	73832307	G	A	0.0007996801705642	0.0219	0.9709
13	rs73224429	73832332	C	T	-0.027196494688472	0.0437	0.5335
13	rs9573146	73832490	A	G	0.0065981840282271	0.0086	0.4437
13	rs9592897	73832587	C	T	-0.0029042131473898	0.0174	0.8682
13	rs76649941	73832681	A	G	0.0009995003330834	0.0219	0.9639
13	rs7994179	73833190	G	T	-0.0022024235552	0.0217	0.9193
13	rs80042079	73833256	G	A	0.001099395443301	0.0219	0.9608
13	rs9530178	73833507	G	T	0.0065981840282271	0.0086	0.4455
13	rs73224431	73834280	G	A	-0.0159972768350078	0.0185	0.3886
13	rs7319076	73834535	A	G	0.0068961666878413	0.0086	0.426
13	rs7985064	73834888	T	G	-0.007095110875924	0.0086	0.4119
13	rs74429862	73835158	A	G	0.0006997551142732	0.022	0.9731
13	rs9592898	73835240	G	T	-0.0022024235552	0.0176	0.9002
13	rs8000745	73835672	C	T	0.0068961666878413	0.0086	0.4257
13	rs17090001	73835805	T	G	-0.0083043861636152	0.0089	0.3502
13	rs8001390	73835824	G	A	0.0066975214477213	0.0086	0.438
13	rs8002827	73836097	T	G	0.0067968490002727	0.0086	0.4345
13	rs9543300	73836590	A	G	0.0067968490002727	0.0087	0.4312
13	rs6562753	73836981	G	C	-0.001501126126267	0.0175	0.9305
13	rs4885079	73837293	C	T	-0.0083043861636152	0.0089	0.3524
13	rs9543301	73837324	T	C	0.0064988367398296	0.0087	0.4535
13	rs9530179	73837374	C	T	0.0063994795805678	0.0087	0.4654
13	rs1327616	73837744	A	G	0.0065981840282271	0.0087	0.4491
13	rs7327690	73837874	A	G	-0.0005001250416822	0.0177	0.9776
13	rs1410093	73838627	A	G	-0.0082035573506883	0.009	0.3581
13	rs9564959	73839390	T	C	0.0117012723076411	0.014	0.4023
13	rs959876	73839531	G	A	-0.004198802647333	0.0178	0.816
13	rs79269465	73839550	G	T	-0.0145046862028817	0.0201	0.4715
13	rs959875	73839616	T	C	0.0143958802837323	0.0197	0.4638
13	rs959874	73839712	G	A	-0.0003000450090019	0.0178	0.985
13	rs9573147	73841986	T	C	-0.0085968472255182	0.011	0.4325
13	rs150748170	73842017	T	C	0.0180952882690919	0.0425	0.6692
13	rs9573148	73842230	A	T	-0.0067024110596754	0.0112	0.547
13	rs78970086	73842391	T	C	-0.0091012913892029	0.0322	0.7769
13	rs4883925	73843605	A	G	-0.0144032303107437	0.009	0.1082
13	rs4883926	73843655	T	C	-0.0143017847108596	0.009	0.1106
13	rs2875652	73844105	T	C	-0.0105049846451474	0.0112	0.3476
13	rs9600110	73844164	C	T	-0.0079011318962572	0.0087	0.3659
13	rs9600111	73844327	C	T	-0.0079011318962572	0.0087	0.3666
13	rs7991881	73844703	T	C	-0.0110002818588653	0.0319	0.7295
13	rs4885080	73844916	T	C	-0.0143017847108596	0.009	0.1098
13	rs985741	73845434	C	T	-0.0151034855773182	0.009	0.09265
13	rs985740	73845820	G	A	-0.0080019302190585	0.0087	0.3611
13	rs1330082	73846268	T	G	-0.0145960053074092	0.009	0.1039
13	rs9573149	73846446	G	T	-0.0079011318962572	0.0088	0.3669
13	rs1998985	73846676	A	G	-0.0079011318962572	0.0088	0.3719
13	rs1998984	73846692	A	G	-0.0079011318962572	0.0088	0.3695
13	rs9543302	73846753	T	C	-0.0098988321792475	0.0115	0.3889
13	rs9543303	73846912	A	G	-0.009000382197299	0.0115	0.433
13	rs7998062	73847514	A	G	0.0032048589489113	0.0088	0.7172
13	rs1410105	73848003	G	A	-0.013399371963117	0.0118	0.2589
13	rs1410104	73848013	C	T	0.0065981840282271	0.0094	0.4843
13	rs9543304	73848255	G	T	0.0044003044444822	0.0098	0.6515
13	rs9592900	73848463	G	A	0.0062007356416035	0.0094	0.5101
13	rs7989606	73849986	G	A	0.0127977582298607	0.0104	0.2153
13	rs1928634	73850334	G	T	0.0128964817350202	0.0103	0.2116
13	rs9564960	73850892	T	G	-0.0030045090202987	0.0193	0.8754
13	rs9573150	73850894	C	T	-0.019294956182969	0.0153	0.206
13	rs7332303	73850989	C	T	0.0147999386115992	0.0149	0.3209
13	rs9600112	73851266	C	G	0.0025966258472659	0.0097	0.7913
13	rs9573152	73851647	T	G	0.013202462677756	0.0103	0.2009
13	rs4885084	73851888	T	C	-0.0054045784588597	0.0093	0.5632
13	rs117136390	73852112	C	T	-0.0222967349986103	0.0339	0.5106
13	rs9573153	73852183	C	A	0.013202462677756	0.0103	0.1999
13	rs1576081	73852564	G	A	0.0147999386115992	0.0149	0.3213
13	rs9543305	73853074	A	C	-0.0080019302190585	0.009	0.374
13	rs61967089	73853191	C	T	0.0129951954948113	0.0103	0.2092
13	rs115341809	73853293	C	T	0.0183015011699126	0.0244	0.4529
13	rs7987880	73853301	T	G	0.0149969810059077	0.0149	0.3111
13	rs9543306	73853762	C	A	0.0117012723076411	0.0145	0.4212
13	rs74874890	73853961	G	C	0.0183996828453635	0.0244	0.4507
13	rs9592901	73854096	T	C	-0.0105959392134034	0.0152	0.4842
13	rs9543307	73854184	T	G	-0.0051029981759033	0.0092	0.5815
13	rs7998315	73854666	G	A	0.0020977980821461	0.0097	0.8251
13	rs78346045	73854785	G	A	0.0189983824093147	0.0244	0.4352
13	rs36076388	73854850	A	T	0.0226026252094292	0.0452	0.6166
13	rs73224443	73855563	C	T	-0.0164038098256767	0.0148	0.2692
13	rs2025861	73856348	T	A	-0.0033957590691798	0.009	0.7015
13	rs79841998	73856565	C	T	0.0179970767016546	0.0244	0.461
13	rs9543309	73857709	T	G	-0.0036968248442897	0.0095	0.6931
13	rs4883927	73857724	G	A	-0.0045001103249234	0.0091	0.6168
13	rs74920744	73857735	T	A	-0.0010005003335835	0.0393	0.9801
13	rs7320789	73858040	G	A	0.0084045823438103	0.012	0.4834
13	rs79712162	73858199	G	A	0.0199006617063362	0.0244	0.4153
13	rs9634724	73858562	A	G	0.0131037693769772	0.0103	0.204
13	rs6562756	73858568	A	G	-0.0152963956259917	0.0102	0.1354
13	rs140075676	73859084	C	T	0.0200967016991224	0.0244	0.4091
13	rs4885086	73859087	G	A	-0.0042992284528324	0.0091	0.6344
13	rs9573154	73859124	G	A	0.013202462677756	0.0103	0.2014
13	rs9564961	73859365	A	G	0.0128964817350202	0.0103	0.2106
13	rs9543310	73859958	G	A	-0.0040983869261633	0.0095	0.6661
13	rs9543311	73860066	C	T	-0.0152963956259917	0.0102	0.1337
13	rs61957441	73860142	C	T	0.0127977582298607	0.0103	0.2136
13	rs12867325	73860401	G	A	-0.0150019689183474	0.0102	0.1435
13	rs9564962	73860560	A	G	-0.0150019689183474	0.0102	0.1435
13	rs9564963	73860795	A	G	-0.0150019689183474	0.0102	0.1435
13	rs113258189	73860980	C	T	0.0178006246255066	0.0244	0.4665
13	rs11619403	73862066	C	T	0.0127977582298607	0.0103	0.2129
13	rs6562757	73862693	G	A	-0.0031950988965408	0.0095	0.7324
13	rs7330349	73863096	G	C	-0.0032954239497972	0.0095	0.727
13	rs11838824	73863802	T	C	0.0126990249774084	0.0103	0.2179
13	rs61957442	73863884	C	T	0.0127977582298607	0.0103	0.2128
13	rs2325503	73864306	A	T	-0.0171970248285215	0.0098	0.08025
13	rs9573155	73865294	A	G	0.0126990249774084	0.0103	0.2194
13	rs35746778	73865343	C	T	0.021497269010823	0.0456	0.6372
13	rs8002624	73866061	T	C	0.0121953336998771	0.0103	0.2355
13	rs61957444	73866232	A	G	0.0125015292229252	0.0103	0.2267
13	rs11838509	73866409	G	C	0.0125015292229252	0.0103	0.2275
13	rs11838515	73866621	C	T	0.0123039944561641	0.0103	0.2341
13	rs11838548	73866744	G	A	0.0126002819757385	0.0103	0.2227
13	rs2031991	73866812	C	T	-0.021101069908054	0.0152	0.164
13	rs78731601	73867046	T	C	0.024097313483794	0.0244	0.3223
13	rs117098580	73867349	A	T	-0.0064004391810282	0.0278	0.8189
13	rs75409364	73867631	C	T	-0.053200374867981	0.0302	0.07824
13	rs9573156	73867840	T	A	-0.005696192544881	0.012	0.6342
13	rs73224446	73868397	T	A	-0.0218980211012161	0.0152	0.1481
13	rs79281162	73868586	A	G	0.0231011029079872	0.0213	0.278
13	rs115506246	73868905	C	T	0.0121953336998771	0.0103	0.237
13	rs952707	73869267	G	A	-0.0221024699079472	0.0152	0.1458
13	rs9564964	73869502	T	C	0.0123039944561641	0.0103	0.232
13	rs61957445	73870077	C	G	0.0119977384336167	0.0103	0.2432
13	rs61957446	73870199	C	T	0.0121953336998771	0.0103	0.2373
13	rs143146489	73870643	C	T	0.0379988130912113	0.0364	0.2964
13	rs9573157	73870764	G	A	-0.0036968248442897	0.0091	0.6834
13	rs7993905	73871586	G	A	0.0118989261570991	0.0103	0.2475
13	rs7995124	73871666	T	C	0.0121953336998771	0.0103	0.2366
13	rs9573158	73872238	A	G	0.012096540947233	0.0103	0.2413
13	rs9573159	73872614	G	A	0.0118001041157506	0.0103	0.2535
13	rs4883929	73873874	G	A	-0.0142003494011414	0.0103	0.1658
13	rs73224449	73874206	G	A	0.0154007965760229	0.0151	0.3073
13	rs9600113	73874359	G	A	-0.0227979086760041	0.0273	0.4041
13	rs4885088	73874376	T	C	-0.0092022107647994	0.0088	0.292
13	rs73224450	73875443	A	G	-0.0369026020501437	0.0364	0.311
13	rs138539587	73875665	G	A	-0.0067024110596754	0.019	0.7262
13	rs840421	73876055	C	T	-0.007095110875924	0.0091	0.4388
13	rs840420	73876402	G	A	-0.0068030886197391	0.0091	0.4565
13	rs840419	73876619	G	A	-0.007004474152883	0.0091	0.4463
13	rs73224453	73876806	A	C	-0.0196008476550609	0.0243	0.4185
13	rs17090039	73876863	A	T	-0.0239956055562207	0.015	0.1084
13	rs840418	73877302	A	G	-0.0226956079321885	0.0169	0.1795
13	rs11619223	73877400	T	G	0.007997931111062	0.0146	0.5821
13	rs35584367	73877578	G	A	0.0170045988158238	0.0174	0.3263
13	rs840417	73877638	T	G	-0.0226956079321885	0.0169	0.1803
13	rs34558539	73877753	T	C	0.0167981182758809	0.0174	0.332
13	rs840416	73877899	G	A	0.0013990209137074	0.01	0.8864
13	rs9592902	73878368	G	T	-0.004701032558649	0.019	0.8062
13	rs9318155	73878676	C	A	-0.0003000450090019	0.0088	0.973
13	rs58713924	73878790	G	A	0.0048979852621919	0.0135	0.7165
13	rs9318156	73878917	C	T	9.99950003332973e-05	0.0088	0.9904
13	rs34396821	73879284	G	C	0.0204984635773248	0.0175	0.2411
13	rs9318158	73879816	C	A	0.0013990209137074	0.01	0.8908
13	rs77089092	73880185	C	T	-0.0419997711602818	0.0381	0.2692
13	rs75458230	73880195	T	C	-0.0240980393840575	0.015	0.1072
13	rs17090043	73880383	A	T	0.0189002595004805	0.0174	0.2759
13	rs142412347	73880821	T	G	-0.0403950023610502	0.0302	0.1798
13	rs4885089	73881217	C	T	-0.0003000450090019	0.0088	0.9727
13	rs9573160	73882313	G	A	-0.0003000450090019	0.0088	0.9701
13	rs957516	73882759	C	T	-0.023401696181619	0.0149	0.1178
13	rs1411328	73883426	A	G	-0.0007002451143934	0.0087	0.9355
13	rs1475542	73883884	C	A	-0.023401696181619	0.015	0.1169
13	rs9543315	73884316	G	A	-0.0008003201707691	0.0088	0.9315
13	rs12868272	73885103	G	C	0.0129951954948113	0.0241	0.5902
13	rs61958774	73885597	G	A	0.0048979852621919	0.0135	0.7149
13	rs9543316	73885609	A	C	-0.0022024235552	0.0128	0.8617
13	rs9573161	73886705	C	T	-0.0008003201707691	0.0088	0.9271
13	rs55992387	73886713	T	A	0.0147999386115992	0.015	0.3253
13	rs112893742	73887015	C	A	-0.0051029981759033	0.019	0.7881
13	rs76444031	73887103	A	G	-0.0088994831870327	0.0401	0.8237
13	rs4885090	73887111	T	C	-0.0217958123704574	0.0168	0.1942
13	rs1330077	73887286	C	G	-0.0217958123704574	0.0168	0.1956
13	rs9530182	73887394	T	C	-0.0007002451143934	0.0088	0.9337
13	rs9530183	73887788	T	C	-0.0004000800213396	0.0088	0.9627
13	rs12864897	73888058	A	C	0.0182033098538737	0.0173	0.2936
13	rs9543317	73888115	C	T	-0.0222047099881925	0.0168	0.1869
13	rs1576456	73888796	A	G	-0.0067024110596754	0.0134	0.6149
13	rs11840561	73889350	A	T	0.0044003044444822	0.0136	0.747
13	rs2325521	73889735	T	C	-0.0534957179427506	0.024	0.02595
13	rs2325522	73889801	C	T	-0.0213972981080803	0.0169	0.2068
13	rs7333563	73889980	G	C	-0.0008003201707691	0.0088	0.9302
13	rs73527242	73890418	A	G	0.0203025023378308	0.0243	0.4032
13	rs71431563	73890621	A	G	-0.0114047880634385	0.013	0.3819
13	rs71431564	73890678	A	G	0.0138042809763971	0.0241	0.5659
13	rs9543318	73890809	T	C	-0.000200020002667	0.0088	0.9788
13	rs12868794	73890903	T	G	0.0138042809763971	0.0241	0.5664
13	rs7139864	73891017	A	C	-0.0017014466397575	0.0128	0.8944
13	rs1411327	73891737	C	T	-0.0040983869261633	0.0089	0.6413
13	rs1411326	73891874	A	G	-0.0225012653465135	0.015	0.1342
13	rs2210077	73891902	T	C	0.0025966258472659	0.0116	0.8206
13	rs17090046	73892160	C	G	-0.0003000450090019	0.0127	0.9794
13	rs913898	73892235	G	A	-0.026898543868701	0.023	0.2424
13	rs913897	73892459	G	A	-0.0040983869261633	0.0089	0.645
13	rs4885091	73892811	T	G	-0.0008003201707691	0.0088	0.9316
13	rs61958775	73893387	C	T	0.0028958031120254	0.0135	0.8294
13	rs61958776	73893569	T	C	0.0026963615477425	0.0135	0.8383
13	rs73224463	73893854	T	C	0.0092966519050945	0.0288	0.7477
13	rs9543320	73894226	T	C	-0.0028039273327342	0.0089	0.7501
13	rs2031990	73894401	G	T	-0.0264979913062283	0.0232	0.2525
13	rs145771157	73895029	A	G	-0.0278954863187535	0.0397	0.4822
13	rs2210078	73895075	G	C	0.0063994795805678	0.0122	0.5976
13	rs74493307	73895304	G	A	0.0067968490002727	0.0239	0.776
13	rs8002057	73895877	T	G	0.0005998200719675	0.0092	0.9475
13	rs76584449	73895967	C	T	-0.0189993500097828	0.0152	0.2097
13	rs9564966	73896221	A	G	0.0006997551142732	0.0092	0.9418
13	rs9592905	73896567	G	A	-0.0062998021485279	0.0096	0.5115
13	rs71431565	73896653	A	G	0.0025966258472659	0.0239	0.9128
13	rs9543321	73896659	T	C	0.0007996801705642	0.0092	0.9278
13	rs9318163	73897389	C	T	-0.0062998021485279	0.0096	0.5137
13	rs34103576	73897850	G	C	0.001998002662673	0.0239	0.9342
13	rs113204352	73897947	T	C	0.0409019913204257	0.0312	0.1903
13	rs17191385	73898065	T	C	0.0048979852621919	0.0185	0.7915
13	rs9530184	73898516	T	A	-0.0235962138551867	0.0211	0.2634
13	rs11839647	73899318	G	A	-0.0043996643446871	0.019	0.8155
13	rs78902267	73899758	C	T	0.0344980404075674	0.0504	0.4943
13	rs11843563	73900131	C	T	-0.0214994661132367	0.0205	0.2944
13	rs17090047	73900231	C	T	-0.047899061319535	0.0235	0.04138
13	rs145877647	73900331	T	A	-0.0082035573506883	0.0395	0.836
13	rs9600114	73900605	G	A	0.0033045340083004	0.0126	0.7943
13	rs9564967	73901152	A	G	0.0007996801705642	0.0092	0.9307
13	rs7330393	73901905	A	G	0.0003999200213268	0.0092	0.9637
13	rs7984199	73903556	G	A	-0.0226035462098532	0.0211	0.2843
13	rs112880926	73903847	T	C	0.0242046886968174	0.0222	0.2757
13	rs287553	73904230	G	A	-0.0054950702819798	0.0096	0.5684
13	rs79402859	73904270	T	A	-0.0214994661132367	0.0205	0.2929
13	rs11842316	73904282	A	G	-0.0139975096438537	0.0123	0.2532
13	rs34358945	73904629	C	T	0.0021975835434872	0.0239	0.9274
13	rs287551	73905165	T	C	0.0	0.0151	0.9994
13	rs287550	73905199	A	C	0.004001981379298	0.0126	0.7489
13	rs287548	73905783	T	C	-0.020498669477346	0.0211	0.3324
13	rs77298472	73906155	C	T	-0.0216016445577609	0.0205	0.2909
13	rs77435500	73907410	G	A	0.0007996801705642	0.0385	0.9836
13	rs77094266	73907455	A	G	-0.021101069908054	0.0205	0.3013
13	rs192607	73907772	C	T	0.0021975835434872	0.011	0.8374
13	rs9573163	73908846	C	G	0.0009995003330834	0.0092	0.9129
13	rs113001261	73908920	G	A	-0.001100605444033	0.0241	0.9621
13	rs9573164	73909020	G	C	0.0012991557316201	0.0092	0.8873
13	rs627862	73909204	A	G	-0.0059979518036359	0.0096	0.5299
13	rs75435082	73909271	A	T	-0.0024028846163103	0.014	0.8613
13	rs9564968	73909322	T	G	0.0008995952428359	0.0092	0.9189
13	rs17090060	73909869	C	T	-0.0043996643446871	0.0151	0.7701
13	rs9600115	73909937	C	T	-0.0226956079321885	0.0246	0.3576
13	rs4885093	73910026	G	A	-0.0027036515743148	0.0089	0.7601
13	rs34083908	73910055	C	A	0.0239996896478807	0.0484	0.6199
13	rs79381365	73910320	C	T	-0.0068030886197391	0.0395	0.8633
13	rs71431566	73910630	G	A	-0.0010005003335835	0.0243	0.9678
13	rs11841695	73911413	T	C	-0.0115969858456632	0.0144	0.4215
13	rs11843025	73911462	A	G	-0.0113036461713921	0.0145	0.4348
13	rs141049746	73911666	C	T	0.0335991726304121	0.0543	0.5361
13	rs71431567	73912069	C	T	-0.0018016219466282	0.0243	0.9409
13	rs35513847	73912179	A	G	0.0164047040252769	0.0246	0.5042
13	rs7139485	73912238	G	T	0.0013990209137074	0.0133	0.915
13	rs9318164	73912604	T	A	0.0012991557316201	0.0133	0.9217
13	rs2325524	73913286	A	G	-0.0017014466397575	0.0149	0.9101
13	rs79314915	73913305	C	T	-0.0117993392160431	0.0145	0.4135
13	rs4883933	73913669	T	C	-0.0198048272985997	0.0213	0.3531
13	rs9592906	73914056	C	A	0.0038027603329278	0.0188	0.8397
13	rs117458671	73914128	C	T	0.0382972099323441	0.0483	0.4277
13	rs9543324	73914797	A	T	-0.0074980401773571	0.0098	0.4409
13	rs17090063	73915426	G	T	-0.0050024916227914	0.015	0.7402
13	rs2038790	73915644	C	T	-0.0024028846163103	0.0089	0.7867
13	rs12868759	73915713	C	T	-0.004198802647333	0.0102	0.6772
13	rs9543325	73916628	C	T	-0.0026033858701149	0.0089	0.7706
13	rs12873716	73916671	C	T	-0.0032954239497972	0.0243	0.8916
13	rs9543327	73916986	G	T	0.0022973590486834	0.0133	0.8596
13	rs9530185	73917037	C	G	-0.0017014466397575	0.0106	0.8761
13	rs9573165	73917375	C	T	-0.0024028846163103	0.0089	0.7898
13	rs77274615	73917599	T	A	-0.0122952780941516	0.0145	0.3969
13	rs9592907	73917625	A	G	0.001099395443301	0.0132	0.9344
13	rs58203561	73918660	G	A	-0.005304041591906	0.015	0.7246
13	rs79782796	73919098	T	C	-0.005304041591906	0.015	0.7247
13	rs71431568	73920021	A	C	-0.0028039273327342	0.0245	0.9105
13	rs77738416	73920174	G	A	-0.0054045784588597	0.015	0.7211
13	rs9530186	73920464	C	A	-0.0040983869261633	0.0102	0.6874
13	rs9543328	73920678	C	T	0.0077995046323818	0.0129	0.547
13	rs117151622	73920946	A	G	-0.0032954239497972	0.0486	0.9466
13	rs11840175	73921855	C	A	-0.0027036515743148	0.0141	0.8466
13	rs7988001	73921973	T	C	-0.000200020002667	0.0133	0.9897
13	rs117745732	73922341	G	A	-0.0196008476550609	0.0366	0.5914
13	rs71198192	73922881	T	A	-0.0043996643446871	0.0246	0.8578
13	rs9318165	73923779	C	A	-0.002002002670673	0.0134	0.8828
13	rs9318166	73923885	G	A	-0.0024028846163103	0.0106	0.8174
13	rs2147511	73924622	G	A	-0.0054045784588597	0.0122	0.6575
13	rs2147512	73924784	C	T	-0.0012007205765188	0.009	0.8914
13	rs11618560	73924902	C	T	0.0228958774769045	0.0185	0.2152
13	rs9573166	73926086	G	A	0.0011992805754821	0.009	0.8932
13	rs71431570	73926118	A	G	0.0183996828453635	0.0223	0.4089
13	rs74388756	73926986	T	C	-0.0187955345843259	0.0322	0.5597
13	rs79411636	73927269	T	C	-0.0197028322758684	0.0322	0.5412
13	rs117999099	73927839	T	A	-0.0194988734340555	0.0322	0.5441
13	rs76504461	73927993	C	T	-0.0185000759845861	0.0322	0.5663
13	rs77771142	73928262	G	T	-0.0208049294331883	0.0324	0.5208
13	rs76696474	73928674	C	T	-0.010302892995897	0.0164	0.5321
13	rs55633836	73928699	G	A	0.0092966519050945	0.0164	0.5701
13	rs58980022	73928884	G	A	-0.0080019302190585	0.0104	0.4415
13	rs77772886	73929100	G	T	0.0239020562806236	0.0312	0.4434
13	rs17090071	73929428	A	C	-0.0115969858456632	0.0105	0.2692
13	rs12870000	73929891	A	G	-0.0125990355765152	0.0103	0.2182
13	rs76766117	73930192	C	T	0.0234039777790161	0.0321	0.4667
13	rs12427746	73930590	A	G	-0.0051029981759033	0.0099	0.604
13	rs184405620	73931957	C	T	0.0888987614252172	0.0598	0.1374
13	rs1886449	73932114	C	T	-0.0106970095483354	0.0121	0.3801
13	rs11842799	73933263	C	A	-0.0127003085782322	0.0121	0.2959
13	rs7334002	73933743	A	C	0.0061013488579762	0.013	0.6398
13	rs2325526	73934127	A	T	0.0110981866660334	0.012	0.3519
13	rs2325527	73934191	T	A	-0.0119005312583873	0.0295	0.6856
13	rs78355229	73934329	A	C	-0.0095958936734469	0.0237	0.6851
13	rs147220276	73934392	T	G	-0.0416973775562091	0.0346	0.2281
13	rs7335989	73934484	G	C	0.0123039944561641	0.0088	0.1621
13	rs1411322	73936001	A	T	-0.0338050046123612	0.0352	0.3362
13	rs2224916	73936164	C	T	0.0050969882578437	0.009	0.5725
13	rs9318167	73936786	T	C	-0.0031048149534787	0.0162	0.8505
13	rs7321465	73937287	T	G	0.0047984689115734	0.0088	0.5845
13	rs73224478	73937787	G	T	-0.0048015088161939	0.01	0.6342
13	rs1411324	73938341	C	T	0.0099998345783334	0.0277	0.7181
13	rs58573474	73938534	A	G	-0.0052035148315978	0.009	0.5648
13	rs9318168	73938640	T	A	-0.0003000450090019	0.0089	0.9743
13	rs9318169	73938660	A	G	-0.0005001250416822	0.0094	0.9601
13	rs7996728	73939381	C	T	0.0084045823438103	0.0283	0.7671
13	rs9530188	73940032	T	A	-0.0003000450090019	0.0089	0.9733
13	rs9543330	73940096	T	C	-0.0248051189189711	0.0347	0.475
13	rs9543331	73940246	A	G	-0.0012007205765188	0.0089	0.8918
13	rs9318170	73940726	C	G	-0.0453007592301635	0.0344	0.1886
13	rs186664356	73940900	T	G	-0.0726997334182779	0.0508	0.1525
13	rs9543332	73941055	G	A	-0.002002002670673	0.0162	0.9008
13	rs9543333	73941456	A	G	0.0024968801985871	0.0095	0.7897
13	rs7328771	73941912	A	T	-0.004198802647333	0.0099	0.6709
13	rs12428649	73942018	T	G	-0.0049019951702315	0.009	0.5887
13	rs7999587	73942687	T	C	0.00730326611012	0.0282	0.796
13	rs7998501	73942777	C	G	-0.0033957590691798	0.0096	0.7256
13	rs145594342	73943709	C	T	0.0264958638039652	0.0378	0.4832
13	rs147587384	73943741	G	A	0.0259016375226531	0.0378	0.4929
13	rs7983696	73944111	G	A	-0.0052035148315978	0.009	0.5602
13	rs17090101	73944233	G	T	-0.0198048272985997	0.0209	0.3437
13	rs35770347	73944660	C	G	0.0076010387728197	0.0099	0.4424
13	rs35613393	73944690	A	G	0.0060019521956343	0.0095	0.5244
13	rs7325093	73944832	A	G	-0.0340015566760147	0.0347	0.3269
13	rs11840979	73944997	T	C	-0.004701032558649	0.0095	0.6213
13	rs7326908	73945493	G	A	0.0134984841513417	0.0152	0.3737
13	rs12429549	73945735	T	C	-0.0022024235552	0.0092	0.8129
13	rs12856823	73945872	A	G	0.0066975214477213	0.0095	0.48
13	rs9543334	73945898	G	C	0.0059025456526138	0.0095	0.5308
13	rs9543335	73946009	A	G	0.0049974917102918	0.0095	0.5974
13	rs17090102	73946384	A	G	-0.0045001103249234	0.0095	0.6377
13	rs17277853	73946556	C	A	0.0052959516591825	0.0095	0.5758
13	rs73224490	73946615	T	C	0.0048979852621919	0.0095	0.6059
13	rs9543336	73947912	A	G	0.0045994064948955	0.0095	0.6278
13	rs9543337	73948070	G	A	0.0050969882578437	0.0095	0.5935
13	rs9530189	73948199	A	G	0.0045994064948955	0.0095	0.6273
13	rs113827922	73948346	C	G	-0.057194885093252	0.0301	0.05728
13	rs9543338	73948405	G	A	0.0045994064948955	0.0095	0.6262
13	rs9543339	73948507	A	G	0.0049974917102918	0.0095	0.5995
13	rs9543340	73948599	A	T	0.0045994064948955	0.0095	0.6293
13	rs9543341	73948613	G	A	0.0045994064948955	0.0095	0.6313
13	rs9543342	73948981	T	C	0.0049974917102918	0.0095	0.5981
13	rs9543343	73949647	G	A	0.003902375817241	0.0096	0.6813
13	rs9530192	73949655	T	C	0.003902375817241	0.0096	0.6868
13	rs9543344	73949932	C	T	0.0038027603329278	0.0095	0.6874
13	rs9600117	73949981	A	G	-0.0043996643446871	0.0162	0.786
13	rs9543345	73950060	C	T	0.0035038543266769	0.0096	0.7154
13	rs9543346	73950094	C	T	0.0038027603329278	0.0096	0.6931
13	rs9530193	73950223	T	C	0.0036034995896235	0.0096	0.7091
13	rs9543347	73950435	C	T	0.0036034995896235	0.0096	0.7029
13	rs9543348	73950533	T	C	0.0037031349243813	0.0096	0.7023
13	rs112616682	73950649	C	T	0.0291995144044279	0.0229	0.2029
13	rs34062190	73950658	A	C	0.0034041991335623	0.0096	0.7188
13	rs4885095	73950776	G	T	-0.0006001800720324	0.0094	0.9465
13	rs2209382	73951066	A	G	-0.0046005663955682	0.0091	0.612
13	rs9543350	73951220	T	C	0.0035038543266769	0.0096	0.7115
13	rs9543351	73951259	A	G	0.0036034995896235	0.0096	0.7052
13	rs9543352	73951310	T	C	0.0021975835434872	0.009	0.8038
13	rs9543353	73951465	C	A	-0.0313049258284153	0.035	0.3703
13	rs9543354	73951521	T	C	0.0020977980821461	0.009	0.814
13	rs73224494	73951526	G	A	-0.0042992284528324	0.0101	0.669
13	rs9543355	73951567	C	T	0.0014988761237359	0.009	0.8661
13	rs9543356	73951738	C	G	9.99950003332973e-05	0.0098	0.99
13	rs34733652	73951822	G	A	-0.0005001250416822	0.0098	0.9604
13	rs4883934	73951832	C	T	-0.0290993078252748	0.0352	0.4092
13	rs4883935	73951962	A	T	-0.0222047099881925	0.036	0.5387
13	rs7320684	73952512	T	C	-0.0016012813669738	0.0093	0.8671
13	rs9573170	73952698	T	C	-0.036798848237098	0.022	0.09483
13	rs9573171	73953432	A	G	-0.0221024699079472	0.0188	0.2419
13	rs9573172	73953498	A	G	-0.0226035462098532	0.0188	0.2289
13	rs9543357	73954211	A	G	-0.0132980281439898	0.0143	0.35
13	rs9592908	73954363	G	C	-0.0208968257129853	0.0188	0.2657
13	rs927683	73954561	T	C	-0.0065010863423599	0.0103	0.527
13	rs9600118	73954675	G	T	-0.0212951405401588	0.0188	0.2575
13	rs1952668	73954803	T	C	-0.0174005146801673	0.0117	0.1369
13	rs9543358	73954863	T	A	0.0202045073158995	0.0132	0.1251
13	rs9600119	73954865	C	T	-0.0209989425960583	0.0188	0.2623
13	rs927682	73954914	G	A	-0.0177974390305806	0.0117	0.1267
13	rs113846640	73955189	C	T	0.0099998345783334	0.0222	0.6514
13	rs12867137	73955582	C	T	0.0090984829852593	0.0087	0.2979
13	rs17090113	73956006	A	C	-0.0098988321792475	0.0165	0.5491
13	rs4143044	73956279	T	G	-0.005304041591906	0.0102	0.6054
13	rs9600120	73956435	A	G	-0.020498669477346	0.0187	0.273
13	rs9634990	73956449	G	A	-0.0152050125429676	0.0138	0.2714
13	rs9573173	73956666	A	T	-0.020498669477346	0.0187	0.2737
13	rs9573174	73956787	T	C	-0.0206007457079636	0.0187	0.2716
13	rs7336295	73956912	T	A	0.0093957216403621	0.0087	0.2788
13	rs11842483	73957042	G	C	0.009504687014246	0.0087	0.2765
13	rs9573175	73957290	G	T	-0.0170952954286372	0.0139	0.218
13	rs9573176	73957464	C	A	-0.0208968257129853	0.0187	0.2649
13	rs9573177	73957589	G	T	-0.0208968257129853	0.0187	0.2635
13	rs9573178	73957620	T	G	-0.0209989425960583	0.0187	0.2631
13	rs6562760	73957681	A	G	-0.0054045784588597	0.0102	0.5975
13	rs9573179	73957719	C	T	-0.0209989425960583	0.0187	0.2619
13	rs9573180	73958504	T	G	-0.0212951405401588	0.0187	0.2545
13	rs9564972	73958814	T	C	-0.0213972981080803	0.0187	0.2523
13	rs9564973	73958923	T	C	-0.0213972981080803	0.0187	0.252
13	rs9564974	73959005	A	T	-0.0214994661132367	0.0187	0.2517
13	rs12430896	73959103	G	T	0.0080971295874548	0.0087	0.3483
13	rs12869114	73959115	G	A	0.0077995046323818	0.0087	0.3675
13	rs9564976	73959828	T	C	-0.0140989243795016	0.0112	0.2075
13	rs9573181	73959934	C	T	-0.0142003494011414	0.0112	0.2042
13	rs12864778	73960012	C	T	0.007997931111062	0.0087	0.3581
13	rs11841512	73960065	C	A	-0.0092022107647994	0.0131	0.4821
13	rs9573182	73960140	A	C	-0.0218980211012161	0.0187	0.243
13	rs9564977	73960405	A	G	-0.0140989243795016	0.0112	0.2063
13	rs9564978	73960575	A	C	-0.0139975096438537	0.0112	0.2089
13	rs9564979	73960622	A	G	-0.0140989243795016	0.0112	0.207
13	rs2147513	73960825	C	G	-0.0048015088161939	0.0102	0.6367
13	rs2181965	73960952	A	G	-0.0054045784588597	0.0102	0.593
13	rs7338457	73961033	G	A	0.0084045823438103	0.0087	0.3338
13	rs7139908	73961214	T	C	0.0081963182244858	0.0087	0.3417
13	rs9318172	73961249	T	C	-0.0140989243795016	0.0112	0.208
13	rs9318173	73961347	G	A	-0.0140989243795016	0.0112	0.2083
13	rs142800525	73961425	T	A	-0.0408949138454712	0.0555	0.4618
13	rs117452318	73961448	G	A	0.0089002747867194	0.0325	0.7842
13	rs9318174	73961537	C	T	-0.0140989243795016	0.0112	0.2068
13	rs9573183	73961563	G	T	-0.0221024699079472	0.0187	0.2388
13	rs9573184	73961636	C	T	-0.0140989243795016	0.0112	0.2069
13	rs7320851	73961845	A	G	-0.0114958245134845	0.0165	0.4869
13	rs9573185	73961888	C	G	-0.0140989243795016	0.0112	0.2071
13	rs7321056	73961899	C	T	0.0078987227933553	0.0087	0.3653
13	rs1330071	73962199	C	T	-0.0140989243795016	0.0112	0.2072
13	rs9592909	73962416	C	T	-0.0140989243795016	0.0112	0.2088
13	rs9600121	73962520	A	G	-0.0055956263571598	0.0102	0.5852
13	rs17090128	73962540	T	C	-0.009000382197299	0.0131	0.4904
13	rs9592910	73962709	C	T	-0.0138961051921114	0.0112	0.2131
13	rs17090129	73962862	A	G	0.0058031292269501	0.0088	0.5118
13	rs72628041	73963491	C	T	-0.0087985943563496	0.0131	0.5032
13	rs9592911	73963492	G	A	-0.0193969096107316	0.0187	0.3009
13	rs9592912	73963638	G	A	-0.0131966945943914	0.0112	0.2377
13	rs9573186	73964253	A	T	-0.013004189135254	0.0112	0.2451
13	rs67647688	73964367	C	T	-0.0080019302190585	0.0131	0.5429
13	rs8002929	73964519	A	G	-0.0046005663955682	0.0102	0.6501
13	rs9573187	73964767	T	C	-0.0130953713122409	0.0112	0.2435
13	rs17090130	73965135	T	C	-0.013004189135254	0.0112	0.245
13	rs60984250	73965257	T	C	-0.013004189135254	0.0112	0.2469
13	rs58811695	73965267	A	G	-0.013004189135254	0.0112	0.2465
13	rs17090131	73965609	A	G	-0.0116981574124923	0.0166	0.4796
13	rs116964429	73965969	G	A	-0.0150019689183474	0.0277	0.5892
13	rs2325507	73966231	T	C	-0.0130953713122409	0.0112	0.2431
13	rs17090132	73966359	C	T	-0.0120017335415971	0.0166	0.469
13	rs117922530	73966512	A	G	0.0071047017299317	0.0359	0.8422
13	rs17090134	73966659	C	T	-0.0222047099881925	0.0188	0.2381
13	rs17090136	73966756	C	T	-0.022398994943479	0.0188	0.2335
13	rs4885096	73967507	T	C	0.0003999200213268	0.0094	0.9641
13	rs113918587	73967561	A	C	0.0369007163483657	0.0234	0.1141
13	rs4883936	73967630	G	T	-0.0125990355765152	0.0113	0.2631
13	rs17091	73967826	G	A	0.0076010387728197	0.0087	0.382
13	rs4885097	73967916	A	G	-0.0131966945943914	0.0113	0.2433
13	rs4885098	73967927	A	G	0.005703702916678	0.0088	0.5211
13	rs117170545	73968483	G	A	-0.107395919019897	0.0447	0.01622
13	rs9600122	73968602	C	G	0.0077002766261879	0.0149	0.6063
13	rs1571556	73968916	T	C	0.0071047017299317	0.0095	0.458
13	rs9592915	73968927	T	C	0.012096540947233	0.0126	0.3381
13	rs9592916	73969076	T	C	0.0051964749068174	0.0102	0.6098
13	rs150064030	73969729	G	A	0.0235993322503244	0.0177	0.1826
13	rs570106181	73970027	A	C	0.0450020459197846	0.0506	0.3739
13	rs2325508	73970048	A	T	-0.001501126126267	0.0102	0.8815
13	rs721757	73970442	A	C	0.0209000641077417	0.016	0.1917
13	rs12872735	73970557	T	A	-0.0055956263571598	0.0228	0.8051
13	rs7322343	73971058	A	C	0.0178006246255066	0.0158	0.2603
13	rs140862915	73971551	G	A	0.0033045340083004	0.0544	0.9514
13	rs1013545	73971803	C	T	-0.0004000800213396	0.0102	0.9713
13	rs7992302	73972011	A	C	0.0382972099323441	0.0237	0.1055
13	rs7992488	73972062	C	T	0.0402970567645369	0.0236	0.08826
13	rs75468297	73972083	A	G	0.0369007163483657	0.0563	0.5116
13	rs7992681	73972243	A	G	0.0111970780932162	0.0119	0.3497
13	rs1411318	73972381	C	T	0.0399992561638529	0.0236	0.09054
13	rs12863511	73972581	G	C	0.001598721363697	0.0215	0.9419
13	rs4885099	73973132	C	T	0.0465972853767823	0.0239	0.05145
13	rs9318175	73973542	T	C	-0.0095050300143049	0.0209	0.6473
13	rs7984379	73974104	T	A	0.0487044462100383	0.0236	0.03887
13	rs12873512	73974245	C	A	0.001099395443301	0.0215	0.9592
13	rs4883937	73974686	C	T	0.0481995135792341	0.024	0.04449
13	rs965746	73974963	G	A	0.0479040574070545	0.024	0.04629
13	rs12857361	73975836	G	A	-0.0025031302181184	0.0212	0.9066
13	rs9543360	73976313	A	G	0.0487044462100383	0.024	0.04269
13	rs7326586	73976822	A	G	0.0505029821731068	0.024	0.03506
13	rs9543361	73976863	C	T	-0.0017014466397575	0.0211	0.9375
13	rs73226421	73976967	G	T	0.001598721363697	0.0106	0.8802
13	rs34864983	73977122	A	G	-0.0018016219466282	0.0212	0.9326
13	rs6562764	73977318	T	C	0.0491996041469672	0.0239	0.0398
13	rs2325509	73977386	A	G	0.0055048206344449	0.0095	0.564
13	rs2181966	73977806	C	G	0.0231011029079872	0.0155	0.1347
13	rs143271833	73977815	A	G	-0.0127003085782322	0.0338	0.7068
13	rs10507811	73978726	C	T	0.0008995952428359	0.0212	0.9668
13	rs4143045	73978977	A	G	0.0281014301108748	0.0159	0.07677
13	rs4885100	73979234	A	T	0.0227981362759783	0.0155	0.1399
13	rs73226423	73979274	C	T	0.0434042576072856	0.0232	0.06174
13	rs4883938	73979517	T	C	0.0020977980821461	0.0095	0.8215
13	rs61957170	73979901	A	C	0.0072039888485025	0.0106	0.5006
13	rs9530194	73980069	C	T	-0.0018016219466282	0.0211	0.933
13	rs7989425	73980468	T	G	0.0231011029079872	0.0154	0.1348
13	rs7989445	73980507	T	C	0.0011992805754821	0.0095	0.9
13	rs73226426	73981096	T	C	0.0428008353226943	0.0196	0.02919
13	rs35552113	73981188	G	A	-0.0018016219466282	0.0211	0.9338
13	rs6562765	73981385	T	G	0.0232965165504356	0.0154	0.1299
13	rs9543363	73982010	T	C	0.0485044090596151	0.0239	0.04232
13	rs79183539	73982071	A	G	0.0078987227933553	0.0265	0.766
13	rs117893084	73982286	G	T	0.0110981866660334	0.0469	0.8127
13	rs7319028	73982552	A	G	0.0217027816432335	0.0154	0.1579
13	rs79426209	73982686	C	A	-0.0497050825796673	0.0467	0.287
13	rs9543364	73982922	A	T	-0.0114047880634385	0.0204	0.5778
13	rs112746995	73983280	A	C	-0.0507039943747058	0.0249	0.04181
13	rs4883939	73983451	C	A	0.0528011569911275	0.0238	0.02619
13	rs7989934	73983767	G	T	0.0528960093534967	0.0238	0.02609
13	rs6562766	73984062	T	C	0.0528960093534967	0.0237	0.02577
13	rs9543366	73984451	C	T	0.0001999800026662	0.021	0.9929
13	rs7990949	73984476	C	T	0.0014988761237359	0.0095	0.8761
13	rs4883940	73985283	T	C	0.0507026199737612	0.0238	0.03299
13	rs9543369	73986051	C	T	0.0507976715868588	0.0238	0.0326
13	rs7328006	73986064	A	G	0.0511017760490843	0.0237	0.03153
13	rs9592918	73986136	A	T	0.0084045823438103	0.0106	0.4276
13	rs1886450	73986628	A	G	0.0011992805754821	0.0094	0.8975
13	rs12872447	73986722	C	G	-0.0114958245134845	0.0203	0.5729
13	rs1886451	73986818	G	A	0.0641009254065236	0.0229	0.005168
13	rs1886452	73986854	A	T	0.0011992805754821	0.0094	0.8999
13	rs4885101	73987555	G	T	0.0511017760490843	0.0237	0.03136
13	rs74926500	73987741	A	G	-0.0638987258502317	0.0426	0.1341
13	rs9600123	73987891	G	A	0.0082954970241069	0.0106	0.4301
13	rs1998665	73988136	C	A	0.0641009254065236	0.0229	0.005109
13	rs1998666	73988329	A	G	0.0011992805754821	0.0094	0.8999
13	rs4885102	73988558	C	A	0.0204984635773248	0.0159	0.1972
13	rs10507812	73988772	T	C	0.0082954970241069	0.0106	0.4306
13	rs4144229	73989158	A	T	0.0227003855207759	0.0153	0.1375
13	rs2325510	73989580	G	A	0.0273038345273452	0.0157	0.08288
13	rs7993936	73989773	A	G	0.001099395443301	0.0094	0.908
13	rs10871066	73990436	A	G	0.001099395443301	0.0095	0.9082
13	rs4242951	73990596	T	C	0.0505029821731068	0.0237	0.03345
13	rs4242952	73990613	C	T	0.0009995003330834	0.0095	0.9155
13	rs11618741	73990682	C	T	0.0077002766261879	0.0106	0.4683
13	rs4242953	73990778	T	C	0.0503033045092425	0.0236	0.03353
13	rs4242954	73990785	A	G	0.0497991787524836	0.0236	0.03513
13	rs1886453	73990846	G	A	0.0025966258472659	0.0095	0.7847
13	rs4883941	73991021	G	C	-0.0009004052431641	0.0095	0.9246
13	rs9530197	73991098	C	T	-0.0036968248442897	0.0196	0.8521
13	rs7139757	73991242	T	C	0.0030952049073025	0.01	0.7575
13	rs7316938	73991408	T	C	0.0644010116835795	0.0245	0.008641
13	rs7316968	73991462	T	C	0.0026963615477425	0.01	0.79
13	rs12870605	73991547	C	T	0.0004998750416509	0.0212	0.9817
13	rs12870778	73991684	C	T	-0.0009004052431641	0.0211	0.9668
13	rs4356362	73991739	T	C	0.0736035592446318	0.0234	0.001631
13	rs4349040	73991873	C	T	0.0616969878029145	0.0242	0.01093
13	rs4349041	73992026	C	T	0.0499989570943217	0.0214	0.01967
13	rs7990346	73992697	A	G	-0.0084959889212643	0.0226	0.7069
13	rs7991131	73992811	G	A	-0.0074980401773571	0.0226	0.7406
13	rs80113717	73993072	A	G	0.0258041896815329	0.014	0.06502
13	rs9564981	73993836	C	G	-0.0305004454483837	0.0181	0.09195
13	rs9564983	73994155	G	T	-0.0369959896867261	0.0178	0.03739
13	rs77141004	73994290	A	G	-0.0123965203365513	0.02	0.5349
13	rs76187433	73994299	G	C	-0.0054045784588597	0.0181	0.7649
13	rs8002751	73994538	A	T	-0.0110002818588653	0.0158	0.4872
13	rs9573189	73995083	G	T	-0.0255024404124231	0.0182	0.1614
13	rs61957178	73995194	C	T	0.0128964817350202	0.0118	0.2733
13	rs7336001	73995877	G	C	-0.0194988734340555	0.0177	0.2714
13	rs9318176	73996182	A	G	-0.0302015087331214	0.0181	0.09535
13	rs4438187	73996361	T	G	-0.0091012913892029	0.0201	0.6501
13	rs2325512	73996850	G	T	0.0012991557316201	0.0104	0.9013
13	rs17090183	73997409	T	C	-0.0138048499765589	0.0202	0.4948
13	rs9573191	73997523	T	G	0.001099395443301	0.0104	0.9138
13	rs145817365	73997712	G	A	-0.0355028330426552	0.0417	0.395
13	rs1924816	73997961	A	G	0.003902375817241	0.0103	0.7065
13	rs2147514	73998652	A	G	-0.0102018624845967	0.0201	0.611
13	rs7334087	73999204	T	C	0.0012991557316201	0.0104	0.9029
13	rs1304959	73999501	T	C	0.003902375817241	0.0103	0.7059
13	rs186473761	73999943	C	T	-0.0361972883118878	0.0423	0.3914
13	rs74550739	74000149	G	A	-0.0142003494011414	0.0201	0.4798
13	rs1924812	74001257	C	T	-0.010302892995897	0.0201	0.6061
13	rs9564984	74001337	C	G	-0.0289963604415917	0.0179	0.1049
13	rs1924813	74001390	C	G	-0.0106970095483354	0.0201	0.5938
13	rs9564985	74002167	G	A	0.0038027603329278	0.0114	0.7408
13	rs61957179	74002721	A	G	0.0258041896815329	0.0138	0.06155
13	rs9573193	74004024	C	T	0.0011992805754821	0.0103	0.9084
13	rs9573194	74004376	T	C	0.003902375817241	0.0113	0.7307
13	rs9573195	74004630	G	A	-0.0349952529972629	0.0176	0.04648
13	rs1159743	74005367	T	C	0.0011992805754821	0.0103	0.9078
13	rs2875653	74005606	T	A	0.004101577021075	0.0103	0.6924
13	rs9564986	74006034	A	T	-0.0352956263947246	0.0176	0.04434
13	rs61957181	74006380	A	C	0.0259016375226531	0.0138	0.06028
13	rs17090189	74006407	A	G	0.0171029078996623	0.0118	0.1461
13	rs9564987	74006439	A	T	0.004001981379298	0.0113	0.7238
13	rs2093943	74007186	T	C	0.0038027603329278	0.0113	0.7353
13	rs75134244	74007264	C	A	-0.0124977728299804	0.0202	0.535
13	rs7327558	74007487	A	G	0.0013990209137074	0.0103	0.8939
13	rs73226435	74007726	G	T	0.0400953305639422	0.0203	0.04833
13	rs9573196	74008197	A	G	-0.0281011651109099	0.0179	0.1167
13	rs9573197	74008225	A	G	0.0013990209137074	0.0103	0.889
13	rs9573198	74008908	G	C	0.004001981379298	0.0114	0.7279
13	rs17090192	74009211	G	A	-0.0124977728299804	0.0202	0.5339
13	rs9573199	74009475	C	T	-0.0349952529972629	0.0176	0.04599
13	rs1924815	74010099	C	T	-0.0235040691879941	0.0181	0.195
13	rs61957184	74010217	G	A	0.0255020410123433	0.0138	0.06515
13	rs61957185	74010242	C	T	0.0255020410123433	0.0138	0.06484
13	rs77118409	74010668	A	T	-0.0122041688389067	0.0202	0.5442
13	rs61957186	74010894	G	A	0.0263010744193707	0.0138	0.05702
13	rs113755205	74010960	C	T	0.0572967376061087	0.0337	0.08906
13	rs73519222	74011099	G	C	-0.026898543868701	0.0181	0.1369
13	rs79729721	74011539	A	G	-0.0236986067778773	0.0181	0.1914
13	rs56660801	74012490	G	A	0.0260965047212743	0.0138	0.05895
13	rs150003894	74012533	A	G	0.0299956000353805	0.0412	0.4672
13	rs142336122	74012643	T	C	-0.0138961051921114	0.0335	0.6772
13	rs76977176	74012673	A	T	-0.0117993392160431	0.0202	0.5572
13	rs2325514	74012790	A	T	0.0260965047212743	0.0138	0.0589
13	rs143399567	74012953	C	A	-0.0116981574124923	0.0202	0.5615
13	rs61957189	74012968	A	G	0.026398473854531	0.0138	0.05515
13	rs113078463	74013324	G	A	0.0262036654966364	0.0138	0.05738
13	rs12874652	74013659	A	G	-0.0086977157031958	0.0156	0.5751
13	rs9573200	74013784	C	T	-0.0271040176920589	0.0181	0.134
13	rs1475282	74013809	A	C	0.0017983819413794	0.0104	0.8637
13	rs912598	74014441	T	C	0.0046989426564652	0.0103	0.6466
13	rs9573201	74014576	A	T	-0.0262002485024742	0.0136	0.05505
13	rs141966114	74014670	C	T	-0.0145046862028817	0.0335	0.6648
13	rs8181862	74015222	C	T	-0.0197028322758684	0.0134	0.1424
13	rs8181863	74015329	A	G	-0.0260975991218731	0.0136	0.05571
13	rs8181843	74016187	G	C	-0.0256973671872587	0.0136	0.0595
13	rs8181841	74016262	A	G	-0.0346017967900747	0.0176	0.04896
13	rs9573202	74016309	A	G	-0.0346017967900747	0.0176	0.04892
13	rs9573203	74016532	C	T	-0.0256973671872587	0.0136	0.06004
13	rs73519239	74016706	G	A	-0.0267033828345498	0.0137	0.05019
13	rs75677676	74016839	G	C	-0.0112025145079934	0.0202	0.5792
13	rs12050070	74017461	T	C	-0.0257999754904126	0.0136	0.05851
13	rs9573204	74018606	A	G	-0.0346949697968869	0.0176	0.04817
13	rs2147506	74018818	G	T	0.0	0.0194	0.9985
13	rs61957190	74018827	A	G	0.0263010744193707	0.0138	0.05685
13	rs2325515	74019099	G	A	-0.0129028853555234	0.0202	0.5244
13	rs2147507	74019248	C	T	9.99950003332973e-05	0.0194	0.9957
13	rs2147508	74019374	C	T	9.99950003332973e-05	0.0194	0.9944
13	rs76575192	74019696	G	A	0.0001999800026662	0.0194	0.9918
13	rs9318177	74019767	G	A	-0.0272992569378225	0.0179	0.1269
13	rs9318178	74019918	G	A	-0.0272992569378225	0.0179	0.1273
13	rs112352970	74019949	G	A	-0.0124977728299804	0.0202	0.5345
13	rs118103663	74020061	G	A	0.0008995952428359	0.0253	0.9714
13	rs76465230	74020187	A	G	-0.0123965203365513	0.0202	0.5396
13	rs9573206	74020197	G	A	-0.0344982814075965	0.0175	0.04951
13	rs80081360	74020266	C	T	-0.0114047880634385	0.0202	0.5742
13	rs77120854	74020442	G	A	0.0062007356416035	0.0272	0.8212
13	rs9318179	74021110	T	C	0.0050969882578437	0.0103	0.6231
13	rs9573207	74022447	G	C	-0.0246001168682327	0.0178	0.1675
13	rs9573208	74022720	T	A	-0.0256050287153947	0.0181	0.1565
13	rs7327345	74022913	C	T	-0.0274020297483382	0.0179	0.1249
13	rs7327719	74023231	A	T	-0.0305004454483837	0.0175	0.08128
13	rs73226438	74023847	T	G	0.0389033551082361	0.0197	0.04842
13	rs9564990	74023897	G	C	-0.0305004454483837	0.0175	0.08133
13	rs10507813	74024298	G	A	-0.0105959392134034	0.0202	0.5996
13	rs112487102	74024393	A	G	-0.0626948883400778	0.0296	0.03396
13	rs10507814	74024492	C	T	-0.0094040800752939	0.0202	0.6409
13	rs17090201	74024669	G	A	-0.0105049846451474	0.0202	0.6053
13	rs7982832	74024998	T	G	-0.0114958245134845	0.0154	0.4557
13	rs9573209	74025429	T	C	-0.0222047099881925	0.0136	0.1026
13	rs1337295	74025959	G	A	-0.0300984478240329	0.0175	0.0848
13	rs1856110	74026165	G	A	-0.0303973537275885	0.0175	0.08203
13	rs17090203	74026272	G	A	-0.0095050300143049	0.0202	0.638
13	rs4418951	74026821	C	T	-0.0030045090202987	0.0092	0.7487
13	rs149410436	74028340	G	A	-0.0099998320783335	0.0203	0.6233
13	rs113722277	74030977	T	A	0.0227003855207759	0.02	0.2565
13	rs9573215	74031332	G	A	0.0064988367398296	0.0103	0.5289
13	rs113365977	74032374	G	A	-0.0093031403261444	0.0203	0.6461
13	rs9573216	74032735	C	T	-0.0213972981080803	0.0136	0.1155
13	rs9573217	74032925	T	G	-0.033701571673015	0.0175	0.05465
13	rs145109343	74033153	G	A	-0.0093031403261444	0.0203	0.6475
13	rs78812132	74033208	C	T	-0.0092022107647994	0.0203	0.6485
13	rs17090204	74033751	T	G	-0.0093031403261444	0.0203	0.6469
13	rs61653243	74033866	G	A	-0.0263029084210524	0.0179	0.1404
13	rs4368055	74034543	T	C	-0.0093031403261444	0.0203	0.6481
13	rs2325516	74034800	G	A	-0.009000382197299	0.0203	0.6561
13	rs79620023	74034851	G	A	-0.0091012913892029	0.0203	0.6551
13	rs76226123	74034866	C	T	-0.009000382197299	0.0203	0.6554
13	rs112349378	74034883	A	T	0.0318958749835631	0.0189	0.0913
13	rs7139834	74035176	G	A	-0.026600681797179	0.0179	0.1364
13	rs75846323	74035205	T	C	-0.0088994831870327	0.0203	0.6592
13	rs17090205	74036004	G	A	-0.009000382197299	0.0203	0.6577
13	rs75669749	74036090	G	T	-0.009000382197299	0.0203	0.6581
13	rs75608446	74036111	G	C	-0.009000382197299	0.0203	0.6584
13	rs17090206	74036249	C	T	-0.0088994831870327	0.0203	0.6588
13	rs1337294	74036332	G	A	-0.021101069908054	0.0136	0.1215
13	rs17090209	74036427	C	T	-0.0088994831870327	0.0203	0.6594
13	rs9573218	74036922	C	T	-0.0231969816042026	0.0136	0.08813
13	rs7982099	74037267	C	T	-0.0208049294331883	0.0136	0.1262
13	rs7982312	74037370	C	A	-0.027998320426861	0.0175	0.1094
13	rs9573219	74037568	G	A	-0.0281011651109099	0.0175	0.108
13	rs77716597	74037584	G	A	-0.0087985943563496	0.0203	0.6657
13	rs75078787	74037646	G	A	-0.0087985943563496	0.0203	0.6636
13	rs77931307	74038448	C	T	-0.0085968472255182	0.0203	0.6708
13	rs12100281	74038925	G	A	0.0107025231331357	0.0151	0.4768
13	rs9564995	74038967	G	A	-0.0062998021485279	0.0119	0.5964
13	rs17090217	74039235	T	C	0.0114047182634362	0.0151	0.4494
13	rs9564996	74039264	G	A	-0.0058973552660839	0.0119	0.6226
13	rs10507815	74039881	A	G	0.0112959597418516	0.0151	0.4538
13	rs981625	74039935	C	G	0.0454034834538498	0.0185	0.01413
13	rs10507816	74039991	C	T	0.0116024307308398	0.0151	0.4418
13	rs74387384	74040398	C	A	-0.0129028853555234	0.0198	0.5148
13	rs80158017	74040598	C	T	-0.001300845733048	0.0146	0.9285
13	rs719825	74041152	C	A	0.0022973590486834	0.0098	0.8129
13	rs719826	74041419	T	C	0.0022973590486834	0.0098	0.815
13	rs9543373	74041521	C	T	0.0147999386115992	0.011	0.1761
13	rs79672810	74041568	G	A	-0.0364980230402006	0.0335	0.2766
13	rs4547233	74041963	C	T	-0.0361972883118878	0.0336	0.2805
13	rs79345235	74042169	C	A	-0.0364046818937998	0.0335	0.2778
13	rs7490773	74042238	G	A	-0.0364980230402006	0.0335	0.2764
13	rs117214505	74042508	A	G	0.0063994795805678	0.0355	0.8577
13	rs9573220	74042621	C	T	-0.027196494688472	0.0188	0.1476
13	rs9564997	74043741	C	A	-0.0285949668801128	0.0166	0.08398
13	rs9543374	74044117	C	T	0.0033045340083004	0.0098	0.7357
13	rs74635337	74044795	G	A	-0.0369026020501437	0.0336	0.2712
13	rs150320819	74044853	G	A	-0.0377953294954024	0.0534	0.4785
13	rs74724895	74045119	G	C	-0.0385017716536664	0.0335	0.2507
13	rs78000273	74045206	C	T	-0.0343016316970211	0.0335	0.3066
13	rs77841628	74045256	A	T	-0.0363009797263316	0.0336	0.2795
13	rs79792835	74045303	G	A	-0.0364046818937998	0.0336	0.2788
13	rs116961464	74045582	T	C	-0.0401035026973339	0.0431	0.352
13	rs17090224	74045605	T	C	-0.0364046818937998	0.0336	0.2788
13	rs148453543	74046339	G	A	0.0154992634469238	0.0501	0.7569
13	rs1547147	74047149	G	C	0.0026963615477425	0.0097	0.7821
13	rs9573221	74047191	C	T	0.0026963615477425	0.0097	0.7799
13	rs9543375	74047412	C	T	0.0027960873020011	0.0097	0.7744
13	rs78286568	74047457	G	A	-0.0018016219466282	0.0243	0.9422
13	rs9530199	74047601	G	T	0.0153023200084426	0.0109	0.161
13	rs9543376	74047729	T	C	0.0027960873020011	0.0097	0.7714
13	rs9573222	74049034	A	T	-0.0169020380753563	0.0196	0.3874
13	rs9318180	74049441	G	A	0.001598721363697	0.0095	0.8708
13	rs9592921	74049768	C	A	0.0154007965760229	0.0116	0.1861
13	rs80138535	74049790	C	A	-0.0031048149534787	0.0243	0.8976
13	rs10507817	74049848	C	T	-0.0293979151845611	0.0338	0.3836
13	rs7986048	74050153	G	A	0.0032048589489113	0.0097	0.7371
13	rs9318181	74050499	T	C	0.0058031292269501	0.0097	0.5505
13	rs78463915	74051202	C	T	-0.0282040203730758	0.0311	0.3649
13	rs9543379	74051351	G	A	0.0032048589489113	0.0097	0.7419
13	rs17282588	74052134	G	C	-0.0031950988965408	0.0243	0.8939
13	rs9543380	74052788	A	C	0.0032048589489113	0.0097	0.7443
13	rs9543381	74052974	T	C	0.0032048589489113	0.0097	0.7423
13	rs9543382	74054087	G	A	0.005703702916678	0.0097	0.5597
13	rs74463743	74054241	C	A	-0.0305004454483837	0.0339	0.3688
13	rs2147510	74054815	T	C	-0.0300984478240329	0.0339	0.3755
13	rs1361058	74055233	C	T	0.0030952049073025	0.0097	0.7478
13	rs1361057	74055303	T	C	0.0066975214477213	0.0099	0.5015
13	rs9543383	74055805	T	C	0.0124027667170427	0.0117	0.2914
13	rs9573223	74056451	A	G	-0.0168003386783461	0.0196	0.3912
13	rs12869212	74056491	C	T	0.0135971385060249	0.0108	0.2101
13	rs17090244	74056930	G	A	-0.0164953025291975	0.0196	0.398
13	rs9573224	74057059	C	G	-0.0165969709073694	0.0196	0.3957
13	rs9634991	74057741	G	C	-0.0183982139464423	0.0195	0.3457
13	rs9565000	74057850	A	G	0.0069954745123864	0.0099	0.4779
13	rs141457633	74058037	G	A	0.0069954745123864	0.0517	0.8928
13	rs9600126	74058842	C	T	0.007997931111062	0.01	0.4233
13	rs191035627	74059091	G	T	0.0142973047008244	0.0431	0.74
13	rs17090245	74059141	G	A	-0.0151034855773182	0.0435	0.7284
13	rs9573225	74059168	A	G	0.004201162744548	0.0097	0.6652
13	rs9600127	74059257	A	T	0.0106035827841911	0.0117	0.3643
13	rs1856109	74060244	T	C	0.0046989426564652	0.0099	0.6321
13	rs150045517	74060299	G	T	-0.0137034650584925	0.0436	0.7532
13	rs143709410	74060335	C	G	0.0102968054773682	0.0439	0.8156
13	rs4885104	74061037	A	G	-0.005696192544881	0.0301	0.8499
13	rs9573226	74061526	T	C	0.0044003044444822	0.0098	0.6556
13	rs75625325	74061557	C	T	-0.0145960053074092	0.0436	0.7371
13	rs77152331	74062856	G	C	-0.0005001250416822	0.0243	0.9848
13	rs9565001	74063184	A	G	0.0044998604248922	0.0099	0.6484
13	rs9565002	74063614	T	C	0.004001981379298	0.0098	0.6814
13	rs117247340	74063684	G	A	-0.0076995657264405	0.0361	0.8308
13	rs7997675	74064310	T	G	0.0111970780932162	0.0114	0.3257
13	rs9543385	74064408	G	A	0.0141001243787816	0.0118	0.2341
13	rs80294528	74064566	G	C	-0.004198802647333	0.0244	0.8641
13	rs113252082	74065350	A	G	0.0152038337422728	0.0251	0.5434
13	rs9565003	74065562	A	G	0.0074025335167413	0.0103	0.4753
13	rs1415413	74065754	T	C	0.004201162744548	0.0103	0.6803
13	rs139452024	74065780	C	T	-0.0065010863423599	0.0549	0.9061
13	rs9573227	74066626	A	T	-0.019203206984436	0.0195	0.3253
13	rs9318183	74067122	T	G	-0.015702643727291	0.0149	0.2929
13	rs9573228	74067449	C	T	-0.0207028323592018	0.0168	0.2175
13	rs9573229	74067781	A	C	-0.0208049294331883	0.0168	0.215
13	rs9565006	74069171	A	T	-0.0206007457079636	0.0168	0.2202
13	rs143261574	74069798	T	C	0.0254045542217263	0.0478	0.5956
13	rs113362346	74069932	C	T	-0.0025031302181184	0.0185	0.8932
13	rs11841886	74070376	T	C	-0.0022024235552	0.0309	0.9424
13	rs17090246	74070458	G	C	-0.0016012813669738	0.0246	0.9493
13	rs1555725	74070548	C	T	-0.0108991808690006	0.0119	0.3635
13	rs4883942	74072620	C	T	-0.0110002818588653	0.0119	0.3587
13	rs1125789	74073544	A	C	-0.0095958936734469	0.0119	0.4185
13	rs9565007	74074823	C	T	-0.0208968257129853	0.0166	0.2079
13	rs74840806	74075331	G	A	-0.0499993949944177	0.0287	0.08105
13	rs3904776	74075386	T	G	-0.0051029981759033	0.0117	0.6616
13	rs3861121	74076016	T	C	-0.0052035148315978	0.0117	0.654
13	rs3904775	74076138	A	G	0.0035038543266769	0.0101	0.729
13	rs3861122	74076150	T	C	-0.0052035148315978	0.0117	0.657
13	rs7324631	74076814	C	T	-0.0207028323592018	0.0166	0.2116
13	rs3861123	74077113	A	G	-0.0050024916227914	0.0117	0.6691
13	rs9543386	74077156	G	C	0.0050969882578437	0.0101	0.6141
13	rs17090248	74077481	C	T	0.0005998200719675	0.0466	0.9904
13	rs17090249	74077866	G	T	-0.0028039273327342	0.0245	0.9084
13	rs17090250	74077902	T	A	0.0125015292229252	0.0202	0.5367
13	rs11843615	74078112	G	A	0.0099008246772624	0.0462	0.8303
13	rs11839429	74078256	T	G	0.0093957216403621	0.046	0.8381
13	rs79977053	74078311	C	G	-0.013004189135254	0.0585	0.8238
13	rs149165714	74078872	G	T	-0.0021022080918702	0.0245	0.9302
13	rs3861124	74079010	C	T	-0.0045001103249234	0.0117	0.6983
13	rs3861125	74080048	G	A	-0.0042992284528324	0.0117	0.7119
13	rs3904774	74080133	T	C	0.0012991557316201	0.0095	0.8941
13	rs116924194	74080896	G	A	-0.0145960053074092	0.0238	0.54
13	rs9565010	74080948	G	A	-0.0213972981080803	0.0166	0.1981
13	rs9573231	74080949	C	T	-0.021203207651103	0.0166	0.2017
13	rs4053534	74081657	G	T	-0.0032954239497972	0.0116	0.7795
13	rs17090253	74082187	A	G	0.0251998010217421	0.0443	0.5697
13	rs76013672	74082668	T	C	0.0155977206230546	0.0445	0.726
13	rs117619390	74083355	A	G	0.0049974917102918	0.0353	0.8883
13	rs61957204	74084684	G	A	-0.0170037478161859	0.0205	0.407
13	rs1415411	74084943	C	T	0.001598721363697	0.0117	0.8885
13	rs1415410	74084965	C	T	-0.000200020002667	0.0114	0.9836
13	rs1415409	74085003	T	C	-0.000200020002667	0.0118	0.9873
13	rs9530200	74085668	A	G	-0.0007002451143934	0.0118	0.9534
13	rs9573232	74086114	G	A	-0.0120017335415971	0.0162	0.459
13	rs7990410	74086265	G	C	0.0063994795805678	0.0096	0.5036
13	rs187027676	74086425	C	T	-0.107395919019897	0.0563	0.05663
13	rs142402212	74086561	G	A	-0.0022024235552	0.0246	0.9282
13	rs183562543	74086600	C	T	-0.110797491482671	0.0565	0.04981
13	rs149328449	74086874	C	G	-0.0150019689183474	0.0238	0.5297
13	rs112547065	74086910	C	A	0.017496047616751	0.046	0.7036
13	rs114847322	74086935	G	A	0.0273038345273452	0.0422	0.5177
13	rs144534381	74087014	C	T	0.0371994409891063	0.0347	0.2837
13	rs17090255	74087233	G	C	-0.0213972981080803	0.0166	0.1971
13	rs9565011	74087542	A	G	-0.0216016445577609	0.0166	0.1929
13	rs79992041	74088805	G	A	-0.0034961042567088	0.0246	0.8875
13	rs1415408	74088814	G	A	0.0063994795805678	0.0096	0.505
13	rs1337286	74089246	A	G	0.0034041991335623	0.01	0.7357
13	rs1337285	74089256	C	T	0.0059025456526138	0.0099	0.5512
13	rs9573233	74089440	C	T	-0.0214994661132367	0.0166	0.1959
13	rs75506178	74089968	T	C	-0.0038975857287134	0.0246	0.8727
13	rs79802337	74090391	C	T	0.0131037693769772	0.0461	0.7768
13	rs9600128	74090415	C	A	0.0056042667198317	0.0099	0.5719
13	rs79005418	74090492	C	T	0.0152038337422728	0.0454	0.7372
13	rs6562768	74091461	G	T	-0.0010005003335835	0.0118	0.9337
13	rs79430215	74091498	C	T	-0.0163021610829842	0.0316	0.6071
13	rs6562769	74091925	A	G	0.0032048589489113	0.0096	0.7352
13	rs9592923	74092320	G	T	0.0046989426564652	0.0096	0.6271
13	rs79291118	74093135	G	A	0.0239996896478807	0.0471	0.6106
13	rs1970281	74093173	C	T	0.0012991557316201	0.0117	0.9133
13	rs7994974	74093564	G	A	-0.0178992398878318	0.0168	0.2864
13	rs117468138	74094180	T	C	0.0818011606883997	0.0492	0.09606
13	rs74502730	74094852	C	T	0.0666955680382664	0.0271	0.01378
13	rs12430931	74095471	A	G	0.0141001243787816	0.022	0.5214
13	rs144900594	74096472	C	T	-0.0494949124461712	0.0528	0.3484
13	rs143287737	74096804	C	A	-0.0060985584618694	0.0301	0.8395
13	rs57380282	74096876	T	C	-0.0366951051877892	0.0192	0.05582
13	rs17090269	74096953	T	C	0.0301993737308422	0.0268	0.2593
13	rs2039663	74097003	A	G	-0.0031950988965408	0.0087	0.7141
13	rs140129370	74097996	T	C	-0.0110002818588653	0.0397	0.7811
13	rs12100069	74098915	A	G	-0.0030045090202987	0.0087	0.7304
13	rs9565012	74099531	C	T	0.0027960873020011	0.0087	0.748
13	rs9318184	74100036	G	A	0.0029955089797983	0.0087	0.7276
13	rs79893100	74100713	T	C	-0.0082035573506883	0.0238	0.732
13	rs80280521	74101118	T	A	-0.0117993392160431	0.0271	0.663
13	rs9318185	74101515	G	A	0.004201162744548	0.0087	0.6322
13	rs9592924	74101846	C	T	-0.106694738670963	0.0458	0.01987
13	rs138046509	74102806	C	T	-0.0033957590691798	0.0305	0.9115
13	rs9573234	74104736	T	C	0.0282958691548473	0.0317	0.3717
13	rs10467616	74104887	T	C	0.0044998604248922	0.0089	0.6153
13	rs9600129	74105189	G	T	0.0044998604248922	0.0089	0.6111
13	rs9600130	74105484	C	T	0.004201162744548	0.0089	0.6334
13	rs9573235	74105502	C	T	0.0281014301108748	0.0317	0.3753
13	rs9600131	74106121	A	T	0.004201162744548	0.0089	0.6407
13	rs7318906	74106131	G	A	-0.0034961042567088	0.0087	0.6849
13	rs117412190	74106512	G	A	0.001598721363697	0.0331	0.9605
13	rs66870036	74106740	A	C	-0.0045001103249234	0.0122	0.7148
13	rs9318186	74106939	A	G	-0.002002002670673	0.0087	0.8212
13	rs1415415	74107252	A	G	0.0517002115855168	0.0286	0.07083
13	rs1028942	74107856	A	G	0.0511017760490843	0.0286	0.07402
13	rs144948097	74107905	C	A	-0.0088994831870327	0.0303	0.7694
13	rs1028943	74107931	C	T	0.0505980527630914	0.0286	0.07726
13	rs1028883	74108587	T	G	0.0033045340083004	0.0087	0.7078
13	rs17287088	74109631	G	A	0.0013990209137074	0.0089	0.8752
13	rs9318187	74110412	T	G	0.0006997551142732	0.0087	0.9339
13	rs9318188	74110416	A	G	0.0007996801705642	0.0087	0.9265
13	rs9285285	74110458	G	A	0.0006997551142732	0.0087	0.9315
13	rs149955506	74110532	T	C	-0.0868004901369162	0.0513	0.09073
13	rs67391827	74110647	C	A	-0.0016012813669738	0.0123	0.8944
13	rs111731229	74111680	C	T	-0.0076995657264405	0.0298	0.7965
13	rs73523053	74112451	C	A	-0.001501126126267	0.0123	0.9042
13	rs9573236	74112477	A	T	0.0518046636160167	0.0287	0.0707
13	rs9573238	74113552	C	T	0.0515007728624032	0.0287	0.07247
13	rs73226457	74114019	C	T	-0.0027036515743148	0.0147	0.855
13	rs11148939	74114128	T	C	0.0533037720223111	0.0287	0.06313
13	rs9573239	74114471	C	T	0.0533985767246953	0.0287	0.06291
13	rs35230826	74115119	G	A	-0.0932014048340167	0.0449	0.0381
13	rs9543391	74115140	G	T	0.0038027603329278	0.0088	0.6624
13	rs9573240	74115160	T	C	0.0509972505709038	0.0286	0.07454
13	rs9573241	74115299	G	A	0.0509972505709038	0.0286	0.07434
13	rs7326612	74115700	T	C	0.0038027603329278	0.0088	0.6673
13	rs7325659	74115732	G	C	0.003902375817241	0.0088	0.6608
13	rs9543392	74116158	G	A	0.003902375817241	0.0088	0.6585
13	rs9530201	74116391	C	T	0.0016985566355815	0.0086	0.8414
13	rs1887648	74117744	C	T	0.0044998604248922	0.0088	0.6109
13	rs1887647	74117745	C	T	0.0044998604248922	0.0088	0.6133
13	rs9573242	74118175	C	T	0.0537966583556417	0.0285	0.05918
13	rs9573243	74118343	C	G	0.0515957486436504	0.0286	0.07055
13	rs138540297	74120110	G	A	-0.0857975684987579	0.0447	0.05507
13	rs9565013	74120208	T	C	0.0537966583556417	0.0285	0.05904
13	rs17215110	74120295	A	C	-0.0065010863423599	0.0127	0.6064
13	rs12585178	74120735	C	A	0.0535976373487916	0.0285	0.05976
13	rs17090292	74120795	A	G	0.0539008916487975	0.0285	0.05846
13	rs73226463	74123814	C	T	-0.0054950702819798	0.0146	0.7055
13	rs118047223	74123889	A	T	0.0789960062264979	0.0486	0.1042
13	rs9318189	74124238	C	T	0.0539008916487975	0.0285	0.05871
13	rs79393323	74124376	T	G	-0.0006001800720324	0.0312	0.9835
13	rs12876036	74124676	G	A	-0.0078003437327339	0.0087	0.3671
13	rs72628043	74125336	C	T	0.0533985767246953	0.0285	0.06102
13	rs17090294	74125451	C	T	0.0537966583556417	0.0285	0.05933
13	rs1887646	74125798	G	A	0.0020977980821461	0.0086	0.8074
13	rs7326020	74126153	T	C	-0.0062998021485279	0.0127	0.6207
13	rs9573246	74126534	C	T	0.0562007331879655	0.0289	0.05154
13	rs73226467	74126604	G	C	-0.0058973552660839	0.0146	0.6868
13	rs1034048	74126852	A	G	0.005703702916678	0.0087	0.5131
13	rs73226468	74126885	T	C	-0.0049019951702315	0.0146	0.7348
13	rs73226472	74127137	A	G	-0.0054045784588597	0.0146	0.7103
13	rs12428061	74127290	C	T	-0.006199175242821	0.0087	0.4758
13	rs7338460	74127741	T	A	0.0018981972830802	0.0176	0.9163
13	rs7337759	74127919	G	A	0.0147014028528927	0.0155	0.342
13	rs1337300	74128298	G	T	0.001598721363697	0.0176	0.926
13	rs9565016	74128341	T	C	0.0432989243951476	0.0301	0.1499
13	rs1337299	74128488	C	T	0.0134984841513417	0.0154	0.3823
13	rs9318190	74128952	C	T	0.0025966258472659	0.0092	0.7753
13	rs9543394	74129091	G	C	0.0134984841513417	0.0154	0.3798
13	rs998266	74129807	G	A	0.0135971385060249	0.0154	0.3788
13	rs58632040	74130170	C	A	-0.0105959392134034	0.0232	0.6476
13	rs1337298	74130675	C	T	-0.0057967688471774	0.0087	0.4992
13	rs73226475	74131154	A	G	-0.0023026490626755	0.0146	0.8738
13	rs1337297	74131430	A	G	0.0131037693769772	0.0154	0.3949
13	rs72628044	74132016	T	C	0.0133011462391285	0.0154	0.3893
13	rs9530202	74132080	C	A	0.0026963615477425	0.0092	0.7706
13	rs78934210	74132215	G	C	0.0139029051689914	0.0152	0.3623
13	rs73226476	74132413	G	A	-0.0030045090202987	0.0146	0.8393
13	rs12584559	74133197	T	A	0.0134984841513417	0.0154	0.3812
13	rs9600133	74133290	C	T	0.0029955089797983	0.0092	0.7406
13	rs75000549	74133780	G	C	0.0001999800026662	0.0176	0.9927
13	rs9573248	74133837	C	T	0.0363029992242924	0.0293	0.216
13	rs9573249	74133904	C	G	0.0437010460710946	0.03	0.1456
13	rs146975564	74135393	T	C	-0.009797842480111	0.0307	0.7487
13	rs9318191	74135998	A	G	0.0063994795805678	0.0087	0.4589
13	rs9565017	74136009	T	G	0.0428008353226943	0.03	0.1544
13	rs9565018	74136099	C	T	0.0432989243951476	0.03	0.1492
13	rs78860252	74136100	G	A	-0.001300845733048	0.0175	0.9404
13	rs73523080	74136115	A	G	-0.0074980401773571	0.0232	0.7474
13	rs73226479	74136223	C	A	-0.0022024235552	0.0146	0.8811
13	rs79181830	74136419	C	A	0.0002999550089979	0.0175	0.9863
13	rs72628045	74136907	A	C	0.043595744117646	0.0301	0.1467
13	rs72628046	74136940	T	C	0.043595744117646	0.0301	0.147
13	rs72628047	74137131	A	G	0.0437010460710946	0.0301	0.1464
13	rs9565020	74137706	T	C	0.0147014028528927	0.0154	0.3408
13	rs9565021	74137961	T	C	0.0147014028528927	0.0154	0.3401
13	rs73226480	74138128	G	A	-0.0021022080918702	0.0146	0.8839
13	rs9530203	74138413	T	C	0.0077002766261879	0.0087	0.3784
13	rs9530204	74138680	T	C	0.0025966258472659	0.0092	0.7757
13	rs74093549	74139591	G	A	-0.0017014466397575	0.0175	0.9229
13	rs73226483	74140389	T	C	-0.0032954239497972	0.0146	0.8221
13	rs9573251	74140403	T	G	0.0450976409030327	0.0302	0.1354
13	rs73226484	74140771	A	C	-0.0027036515743148	0.0146	0.8533
13	rs73226486	74140829	C	T	-0.0033957590691798	0.0146	0.8177
13	rs73226487	74141352	A	G	-0.0032954239497972	0.0146	0.8217
13	rs73226489	74141520	G	T	-0.0040983869261633	0.0145	0.7801
13	rs73226490	74141898	A	C	-0.0033957590691798	0.0146	0.8165
13	rs61957227	74142058	G	A	-0.0370997639570267	0.0204	0.06828
13	rs9543395	74142236	T	C	0.0014988761237359	0.0175	0.9329
13	rs7989486	74142476	C	T	-0.0057967688471774	0.0087	0.5032
13	rs9543396	74143198	G	A	0.0055048206344449	0.0087	0.524
13	rs9565022	74143413	G	A	0.0430020165445429	0.0301	0.1533
13	rs73226492	74144038	T	C	-0.0031048149534787	0.0146	0.8325
13	rs73226493	74144412	A	T	-0.0029042131473898	0.0146	0.8424
13	rs9573252	74144529	C	G	0.0439977464776452	0.0301	0.144
13	rs9543397	74144672	T	G	0.0166997792224134	0.0153	0.2757
13	rs17090299	74144720	T	G	-0.0127003085782322	0.0225	0.5728
13	rs9565023	74144841	T	A	0.042503779526724	0.03	0.1569
13	rs9543398	74144862	G	A	0.0066975214477213	0.0087	0.4381
13	rs9543399	74144954	A	G	0.0053954185169075	0.0104	0.6017
13	rs145296756	74145034	C	G	0.0044998604248922	0.0174	0.7955
13	rs74094399	74145732	T	C	-0.0140989243795016	0.0224	0.529
13	rs79451057	74145905	T	C	0.0037031349243813	0.0175	0.8312
13	rs73226496	74146016	T	G	0.0003999200213268	0.0146	0.9782
13	rs4885108	74146049	T	C	-0.0071958279818024	0.0087	0.4065
13	rs73226498	74146495	A	G	-0.0028039273327342	0.0146	0.8499
13	rs73226499	74146753	A	G	-0.0029042131473898	0.0146	0.8439
13	rs9530205	74147025	G	A	0.0011992805754821	0.0092	0.8921
13	rs7987247	74147083	G	A	-0.001501126126267	0.0092	0.8741
13	rs73523087	74147532	T	C	-0.0143017847108596	0.0224	0.5248
13	rs2095646	74148368	C	T	-0.0058973552660839	0.0087	0.4961
13	rs12585160	74150392	G	A	0.0441986870716702	0.0301	0.142
13	rs9543400	74150398	A	G	0.0068961666878413	0.0087	0.4253
13	rs12585165	74150425	G	T	0.043097802902723	0.0301	0.1517
13	rs73226501	74150757	G	A	0.0002999550089979	0.0146	0.9847
13	rs9543402	74151735	A	C	0.0013990209137074	0.0092	0.8794
13	rs113927798	74152426	T	G	-0.02960390325858	0.0271	0.2756
13	rs8001693	74152544	G	A	0.0165030720990143	0.0153	0.2817
13	rs78321596	74152626	G	T	-0.0111013930711739	0.0117	0.3424
13	rs8001758	74152735	C	T	0.0048979852621919	0.0174	0.7795
13	rs9318192	74153316	C	T	0.001099395443301	0.0092	0.9011
13	rs7986825	74153508	T	G	0.0005998200719675	0.0141	0.9648
13	rs73228203	74153638	G	A	9.99950003332973e-05	0.0146	0.9966
13	rs4098286	74153654	T	C	0.0045994064948955	0.0174	0.7897
13	rs73228204	74154326	A	G	-0.0025031302181184	0.0126	0.8402
13	rs76608787	74154715	T	C	-0.0293979151845611	0.0271	0.2785
13	rs73523090	74154902	A	C	-0.0139975096438537	0.0224	0.5325
13	rs9318193	74155304	T	C	0.0011992805754821	0.0092	0.8972
13	rs73228206	74156257	A	G	-0.0025031302181184	0.0145	0.8643
13	rs7996096	74157320	T	A	0.0098018049722602	0.013	0.4537
13	rs17090300	74157451	G	A	-0.0127003085782322	0.0225	0.5734
13	rs9543403	74157917	T	C	0.0016985566355815	0.0091	0.8544
13	rs111768179	74159135	A	G	-0.0150019689183474	0.0293	0.6099
13	rs78350121	74159344	G	A	-0.0128015918372089	0.0225	0.5681
13	rs1337296	74159550	C	G	0.0167981182758809	0.0153	0.274
13	rs9600135	74159570	T	C	0.0014988761237359	0.0091	0.8684
13	rs12428715	74159779	G	A	-0.0055956263571598	0.0087	0.5169
13	rs73523093	74160502	A	G	-0.0128015918372089	0.0225	0.5695
13	rs17090301	74160670	C	T	-0.0145960053074092	0.0225	0.5145
13	rs12429699	74161036	A	G	-0.007095110875924	0.0087	0.4156
13	rs117849166	74161171	G	T	-0.0152050125429676	0.0401	0.705
13	rs9565025	74161552	C	T	0.0166014304974254	0.0153	0.278
13	rs9543404	74161711	G	T	0.0007996801705642	0.0087	0.9305
13	rs41286088	74161769	C	G	-0.0633019526702622	0.0515	0.2191
13	rs9600136	74161793	C	G	0.0018981972830802	0.0087	0.826
13	rs17090302	74161876	A	G	-0.013004189135254	0.0225	0.5635
13	rs9600137	74162076	A	C	0.0006997551142732	0.0087	0.9339
13	rs9530207	74162373	G	A	0.0020977980821461	0.0087	0.8071
13	rs9543405	74162695	G	A	0.0016985566355815	0.0092	0.8497
13	rs111385930	74162817	A	T	0.0270994698817177	0.0252	0.2818
13	rs149168128	74163175	T	G	-0.0521041493573948	0.0267	0.05077
13	rs73228213	74163228	C	T	0.0002999550089979	0.0146	0.9859
13	rs151254405	74163593	G	C	-0.017502275136142	0.0313	0.5759
13	rs111365264	74163610	G	A	-0.0299953975354009	0.0271	0.2689
13	rs73523097	74163971	A	G	-0.0131966945943914	0.0225	0.5588
13	rs76150834	74164075	C	T	-0.0130953713122409	0.0225	0.5595
13	rs9573255	74164079	C	A	0.0443995872966845	0.0302	0.1418
13	rs9543406	74164268	C	A	0.0067968490002727	0.0087	0.4342
13	rs79594164	74164592	C	T	-0.0131966945943914	0.0225	0.5571
13	rs9565026	74164642	T	G	0.0444952398865513	0.0302	0.1407
13	rs113089048	74164712	C	T	-0.0131966945943914	0.0225	0.557
13	rs76900170	74164724	C	T	-0.0135007260538548	0.0225	0.5493
13	rs9543407	74165185	G	T	0.0854985666021457	0.0501	0.08757
13	rs7338091	74165424	G	A	0.0055048206344449	0.0087	0.5238
13	rs73525103	74165782	A	G	-0.0135007260538548	0.0225	0.5476
13	rs184740323	74165950	C	T	-0.0074980401773571	0.0578	0.8965
13	rs78062013	74166202	C	G	0.0382972099323441	0.0223	0.08521
13	rs79253209	74166203	T	G	0.0384992991506098	0.0223	0.0837
13	rs144430353	74166384	T	C	0.004101577021075	0.0315	0.8975
13	rs76230915	74167240	G	A	0.0023971245997214	0.0174	0.8906
13	rs9592925	74169262	C	T	0.001099395443301	0.0086	0.9025
13	rs9543408	74169677	G	A	-0.0001000050003333	0.0087	0.9951
13	rs2875661	74169714	T	C	0.0047984689115734	0.0087	0.5807
13	rs9530208	74170435	G	A	0.0118001041157506	0.0153	0.4402
13	rs7324515	74171899	C	T	-0.0001000050003333	0.0087	0.9889
13	rs9543409	74172038	C	T	-0.0001000050003333	0.0087	0.9885
13	rs117876847	74172077	G	C	0.0149969810059077	0.0356	0.673
13	rs9543410	74172433	C	T	-0.0001000050003333	0.0087	0.987
13	rs7994202	74172587	G	A	0.0297044227063309	0.0302	0.3249
13	rs74679665	74173101	A	G	0.0032048589489113	0.0174	0.8546
13	rs9543411	74173425	C	T	9.99950003332973e-05	0.0087	0.9938
13	rs75580994	74173471	G	T	0.0134984841513417	0.0285	0.6373
13	rs9530209	74173535	C	A	9.99950003332973e-05	0.0087	0.9869
13	rs113207835	74174191	G	A	0.0053954185169075	0.0212	0.7997
13	rs140998827	74174658	C	G	0.0129951954948113	0.0377	0.7304
13	rs112816463	74174772	G	T	-0.0163021610829842	0.0376	0.6639
13	rs9543412	74174830	G	A	0.0135971385060249	0.0156	0.3819
13	rs17090308	74174875	G	A	-0.001300845733048	0.0218	0.9523
13	rs7985383	74175005	G	T	0.0001999800026662	0.0086	0.9847
13	rs112892328	74175184	T	C	-0.0093031403261444	0.0257	0.7167
13	rs932863	74175252	T	C	-0.0729040817360731	0.0312	0.01941
13	rs73525113	74176234	T	G	-0.0016012813669738	0.0218	0.941
13	rs17090309	74176393	A	G	-0.0025031302181184	0.0218	0.9087
13	rs9592926	74176767	G	C	-0.0010005003335835	0.0092	0.9167
13	rs73228218	74177134	G	A	0.0018981972830802	0.0144	0.8931
13	rs73228219	74177777	A	G	-0.001300845733048	0.0144	0.9265
13	rs7329016	74177850	C	A	0.0387013475370749	0.0327	0.2361
13	rs932864	74178112	T	C	-0.0525994101433915	0.0265	0.04715
13	rs140884896	74178233	T	G	0.113998104053412	0.0471	0.01564
13	rs2095645	74178399	G	A	-0.0014009809156281	0.0092	0.8752
13	rs2095644	74178528	C	T	-0.0225012653465135	0.0147	0.1271
13	rs2095643	74178603	A	G	-0.001501126126267	0.0092	0.8733
13	rs73228221	74178791	A	G	-0.001300845733048	0.0144	0.93
13	rs6562770	74178925	T	G	-0.0001000050003333	0.0086	0.9927
13	rs8000977	74179252	T	C	9.99950003332973e-05	0.0086	0.9949
13	rs118121858	74179438	G	T	-0.021203207651103	0.0553	0.7014
13	rs10492704	74179449	A	T	-0.0017014466397575	0.0217	0.9368
13	rs2184896	74179586	A	C	0.0045994064948955	0.0086	0.5937
13	rs9530210	74179912	T	A	-0.0010005003335835	0.0087	0.9114
13	rs111431669	74181240	G	A	-0.0028039273327342	0.0217	0.8988
13	rs9530211	74181440	T	C	0.0029955089797983	0.0087	0.7284
13	rs2325539	74181934	T	C	0.0110981866660334	0.0156	0.4772
13	rs78063764	74182965	G	A	0.0317021347305135	0.0214	0.1395
13	rs112573632	74183454	C	T	0.063997749947184	0.0339	0.05934
13	rs17090310	74183486	T	C	-0.001100605444033	0.0217	0.9613
13	rs9543413	74183838	T	C	0.0043007385516922	0.0087	0.6161
13	rs9600141	74184014	G	T	0.0011992805754821	0.0086	0.8865
13	rs6562771	74184893	G	A	0.0056042667198317	0.0087	0.518
13	rs72628049	74185008	A	G	0.0358978909969844	0.0327	0.2711
13	rs6562772	74185223	C	T	0.0056042667198317	0.0087	0.5215
13	rs7329930	74185369	G	C	0.0125015292229252	0.0156	0.4204
13	rs9543415	74185604	G	A	0.0131037693769772	0.0156	0.3985
13	rs9543416	74185960	A	G	0.0033045340083004	0.0088	0.7096
13	rs17090311	74186040	A	G	0.0374017521540008	0.0328	0.2531
13	rs9530212	74186062	C	T	0.0032048589489113	0.0088	0.7123
13	rs9543418	74186366	G	T	0.0029955089797983	0.0088	0.7314
13	rs9543419	74186674	G	T	0.0025966258472659	0.0088	0.7647
13	rs73228225	74186851	C	G	-0.0085968472255182	0.015	0.5662
13	rs7993814	74186931	C	T	0.0028958031120254	0.0088	0.7428
13	rs7994002	74187011	C	G	-0.0025031302181184	0.0093	0.7835
13	rs7995112	74187432	G	A	0.0009995003330834	0.0088	0.9095
13	rs60870326	74187492	A	T	-0.0309026047398165	0.0563	0.583
13	rs7999184	74187510	A	G	0.0006997551142732	0.0088	0.9331
13	rs59924605	74188134	C	T	-0.0049019951702315	0.0093	0.5963
13	rs12583754	74188256	C	T	-0.0001000050003333	0.0088	0.9872
13	rs7319941	74188590	G	A	0.0026963615477425	0.0087	0.7594
13	rs9318195	74188767	A	G	0.0027960873020011	0.0087	0.7458
13	rs117576550	74188801	T	G	0.0092966519050945	0.0577	0.8718
13	rs6562773	74188935	A	G	0.0026963615477425	0.0087	0.7603
13	rs17289019	74189041	T	A	-0.0095050300143049	0.0217	0.6618
13	rs1810790	74189734	T	C	0.0425996136188173	0.0331	0.1976
13	rs7328187	74189974	T	G	-0.0004000800213396	0.0087	0.959
13	rs9573259	74190354	C	T	0.0361969153118182	0.0333	0.2766
13	rs10492703	74191542	G	A	-0.0110002818588653	0.0265	0.6788
13	rs8002440	74191634	C	T	-0.0009004052431641	0.0086	0.9195
13	rs9318196	74192248	A	G	0.0021975835434872	0.0086	0.802
13	rs9318197	74192249	A	T	0.0020977980821461	0.0086	0.8123
13	rs7988974	74193208	T	C	0.0355022698424966	0.0333	0.2866
13	rs7988992	74193234	T	A	0.0353961009469877	0.0333	0.2875
13	rs9530214	74193322	A	G	0.0028958031120254	0.0175	0.8666
13	rs6562774	74193514	C	A	-0.0003000450090019	0.0086	0.9731
13	rs9565027	74193830	G	T	0.0352995739869328	0.0333	0.2887
13	rs80158373	74194294	G	T	-0.0657018642254792	0.0541	0.2246
13	rs73228229	74194387	A	G	0.0033045340083004	0.0212	0.8777
13	rs187627991	74194574	T	G	0.0068961666878413	0.058	0.905
13	rs8000434	74194683	T	C	0.0001999800026662	0.0087	0.9838
13	rs17289423	74194779	G	T	-0.0112025145079934	0.0265	0.6731
13	rs17217175	74194967	G	C	-0.0105049846451474	0.0265	0.6919
13	rs9573261	74195010	A	G	0.0350002811846215	0.0331	0.2904
13	rs722626	74195199	C	T	9.99950003332973e-05	0.0087	0.9875
13	rs9318198	74195341	C	A	0.0369007163483657	0.0331	0.2647
13	rs7993979	74195563	A	T	-0.004701032558649	0.0089	0.5983
13	rs10492702	74195716	C	T	0.0338988850054592	0.0333	0.3088
13	rs12585727	74195854	A	G	0.0333960906184285	0.0333	0.3149
13	rs9530215	74195887	C	T	0.0004998750416509	0.0087	0.9525
13	rs9573262	74195976	C	T	0.0341985075799122	0.0333	0.3037
13	rs9573263	74196080	C	T	0.0339955472579582	0.0333	0.3071
13	rs9573264	74196140	T	C	0.0341018649449722	0.0333	0.3054
13	rs9318199	74196365	A	G	-0.007095110875924	0.0093	0.4436
13	rs6562776	74196887	A	G	-0.0052035148315978	0.0089	0.5593
13	rs11619584	74197260	T	C	-0.0048015088161939	0.0258	0.8511
13	rs9573265	74197346	C	T	0.0329027196757078	0.0366	0.3692
13	rs116786101	74199614	C	A	-0.0113036461713921	0.0293	0.7005
13	rs73228231	74200036	G	A	0.0182033098538737	0.0155	0.2407
13	rs73228233	74200367	A	G	0.0178006246255066	0.0155	0.2509
13	rs183807305	74200749	G	A	-0.0559990861201021	0.0382	0.1425
13	rs2325541	74200777	G	T	0.0112959597418516	0.0139	0.4182
13	rs111724046	74200876	T	C	0.0182033098538737	0.0155	0.2412
13	rs17090322	74201183	T	C	-0.021203207651103	0.0286	0.4587
13	rs77617062	74201290	G	A	-0.0099998320783335	0.0357	0.7791
13	rs9530216	74201598	G	A	0.0114047182634362	0.0138	0.4118
13	rs112559505	74204638	A	G	-0.0182963622831166	0.0282	0.516
13	rs143016082	74204736	C	T	-0.0196008476550609	0.0259	0.4496
13	rs2325542	74204999	C	T	-0.0131966945943914	0.0087	0.1316
13	rs1073943	74205174	A	G	-0.006199175242821	0.0087	0.4758
13	rs17217463	74206344	C	A	-0.0267958227871631	0.0188	0.1529
13	rs7987604	74207444	G	A	-0.0147989665120717	0.0087	0.0886
13	rs9543423	74208329	G	A	-0.0084959889212643	0.0086	0.323
13	rs7993838	74208430	G	T	-0.0084959889212643	0.0086	0.3234
13	rs142687907	74209037	C	T	-0.0430014511447026	0.0523	0.4114
13	rs75669232	74209408	C	T	-0.0009004052431641	0.0244	0.97
13	rs73228235	74209491	G	C	0.0135971385060249	0.0139	0.3271
13	rs67927851	74210284	A	T	0.0195967237465575	0.0155	0.2065
13	rs75815071	74210685	C	T	-0.0019018072895963	0.0224	0.9335
13	rs67393769	74211277	T	C	0.0129951954948113	0.0138	0.3478
13	rs9573270	74212656	T	C	-0.0145046862028817	0.0087	0.0949
13	rs8002941	74212858	T	C	-0.0170952954286372	0.0288	0.5539
13	rs9600144	74213229	G	A	-0.0026033858701149	0.0392	0.9468
13	rs7321306	74213538	C	T	-0.0082035573506883	0.0086	0.3391
13	rs7322257	74214014	C	T	-0.0143017847108596	0.025	0.5677
13	rs9600145	74214428	G	A	-0.015895669405385	0.0087	0.06976
13	rs9600146	74214856	G	A	-0.0170037478161859	0.0087	0.05119
13	rs9530226	74220779	A	G	-0.0164038098256767	0.0087	0.05929
13	rs9530227	74220845	G	A	-0.0164953025291975	0.0087	0.05746
13	rs9318201	74221201	A	G	-0.0171970248285215	0.0087	0.0472
13	rs9318202	74221540	A	G	-0.0164038098256767	0.0087	0.0595
13	rs9318203	74221658	G	T	-0.0176956485356892	0.0087	0.04197
13	rs9318204	74221724	T	G	-0.0164953025291975	0.0087	0.0572
13	rs9318205	74221740	C	T	-0.0170037478161859	0.0087	0.05013
13	rs9592934	74221880	C	T	-0.0162005226717083	0.0087	0.06272
13	rs9592935	74221902	C	T	-0.0162005226717083	0.0087	0.06191
13	rs9600148	74222417	A	G	-0.0146974807605841	0.0087	0.0901
13	rs9600149	74222584	A	G	-0.0145960053074092	0.0087	0.09295
13	rs143314031	74222733	A	G	-0.0406970023321042	0.0543	0.4534
13	rs9543425	74222846	T	C	-0.0154994990469515	0.0087	0.07428
13	rs9543426	74223360	G	C	-0.0145046862028817	0.0087	0.09411
13	rs9543427	74223379	T	C	-0.0145960053074092	0.0087	0.09282
13	rs150407219	74223574	G	A	-0.033701571673015	0.0371	0.3639
13	rs6562778	74223828	A	G	-0.0083043861636152	0.0086	0.3397
13	rs2025942	74225048	A	T	-0.0138961051921114	0.0087	0.1117
13	rs9530228	74225709	A	G	-0.0140989243795016	0.0087	0.1072
13	rs9530229	74225747	A	G	-0.0149004625639624	0.0087	0.08775
13	rs4321077	74225759	G	A	-0.0144032303107437	0.0088	0.09891
13	rs2025941	74225948	C	G	-0.0170952954286372	0.0088	0.05155
13	rs9543428	74226039	C	T	-0.0165969709073694	0.0291	0.5691
13	rs7986340	74226115	C	A	0.0217027816432335	0.0155	0.1609
13	rs4328325	74226844	G	T	-0.0275048131221902	0.0294	0.3491
13	rs145189880	74228410	A	G	0.0346043046869299	0.029	0.2322
13	rs1034046	74228529	C	T	0.0060019521956343	0.0092	0.5184
13	rs73228239	74228823	C	T	0.0005998200719675	0.0222	0.9798
13	rs1034045	74228913	C	T	-0.0009004052431641	0.0087	0.9166
13	rs73228241	74229365	A	C	0.0121953336998771	0.0138	0.3745
13	rs7324580	74229614	C	T	0.0125015292229252	0.0138	0.3659
13	rs1986119	74229893	A	G	-0.001501126126267	0.0087	0.8668
13	rs7327169	74230216	T	C	0.0126990249774084	0.0137	0.3543
13	rs1887644	74230633	G	A	0.0058031292269501	0.0092	0.5328
13	rs6562779	74230948	T	C	0.005703702916678	0.0093	0.5397
13	rs9573271	74231525	T	C	0.0053954185169075	0.0093	0.5613
13	rs116948194	74231852	C	T	-0.0187038311937836	0.0421	0.6577
13	rs975835	74232439	T	C	-0.0009004052431641	0.0087	0.919
13	rs73228242	74232692	T	C	0.0125015292229252	0.0138	0.365
13	rs73228243	74233102	G	A	0.0125015292229252	0.0138	0.3642
13	rs9565031	74233461	T	A	-0.001501126126267	0.0087	0.8634
13	rs9565032	74233525	T	C	-0.0014009809156281	0.0087	0.8679
13	rs9573273	74233658	G	A	-0.0012007205765188	0.0087	0.8925
13	rs9600151	74234274	A	G	-0.0008003201707691	0.0087	0.9278
13	rs9600152	74234347	T	A	-0.0007002451143934	0.0087	0.9344
13	rs76758866	74235387	C	T	-0.0242004837056584	0.0292	0.4068
13	rs117389175	74236010	G	A	-0.0740018239414889	0.0472	0.1165
13	rs4885109	74236313	G	A	0.0074025335167413	0.0092	0.4234
13	rs146723507	74236957	C	T	-0.0899028259293165	0.0372	0.01572
13	rs73228246	74237056	G	A	0.012096540947233	0.0137	0.3771
13	rs77261921	74237075	C	T	-0.0252049938352247	0.0151	0.09654
13	rs7319032	74237530	C	G	0.0077995046323818	0.0093	0.4
13	rs9600153	74238147	T	G	0.0067968490002727	0.0093	0.4618
13	rs78513828	74238279	G	A	-0.0884050750084128	0.0369	0.0165
13	rs2031838	74239494	T	A	0.0049974917102918	0.0147	0.7343
13	rs17290172	74239553	A	G	0.0109003744682883	0.0137	0.428
13	rs185095650	74239775	G	A	0.0775997260223964	0.0595	0.1922
13	rs17217953	74239802	A	G	0.0105046326450854	0.0137	0.4447
13	rs73228248	74241129	C	T	0.0202045073158995	0.0158	0.2004
13	rs2325544	74241950	T	C	0.0111970780932162	0.0094	0.2327
13	rs913448	74242008	C	T	0.0093957216403621	0.0091	0.3006
13	rs17218067	74245953	A	G	-0.0227979086760041	0.0261	0.3835
13	rs11619505	74246427	C	G	0.0006997551142732	0.0088	0.9374
13	rs11619530	74246658	C	T	0.0016985566355815	0.0088	0.8479
13	rs192023671	74247211	G	A	0.0278972284172359	0.0598	0.6407
13	rs2325545	74248841	T	C	0.0085037404912207	0.0095	0.3732
13	rs117662947	74249517	G	A	-0.0536961790038609	0.0287	0.06086
13	rs74974881	74249620	T	G	-0.0413012760239546	0.022	0.06057
13	rs9573276	74249827	T	C	0.0030952049073025	0.01	0.7603
13	rs77053806	74250230	G	C	0.0189983824093147	0.0159	0.2317
13	rs73228249	74250830	G	C	0.0194005857039748	0.0159	0.2209
13	rs9573277	74252008	T	C	0.0106035827841911	0.0095	0.2646
13	rs73214980	74252758	C	T	0.0184978548821194	0.0159	0.2452
13	rs4885110	74252875	A	G	0.0117012723076411	0.0093	0.2107
13	rs4883945	74256609	C	A	0.0035038543266769	0.0097	0.7135
13	rs7329259	74256681	T	C	-0.0093031403261444	0.0107	0.3816
13	rs9318206	74257172	T	G	0.0022973590486834	0.0095	0.8039
13	rs9318207	74257181	G	A	0.001598721363697	0.0094	0.8669
13	rs58109070	74257198	A	T	-0.0203047533403643	0.0252	0.422
13	rs9600154	74258205	G	T	-0.0263953113595316	0.0156	0.0907
13	rs138931931	74258256	C	A	0.0582028682075395	0.0408	0.1544
13	rs78521311	74259455	A	C	-0.0399994162638657	0.0221	0.07077
13	rs73214981	74261585	A	T	0.0152038337422728	0.02	0.4465
13	rs3198653	74261717	C	T	0.043595744117646	0.0333	0.1904
13	rs7985521	74263054	C	T	-0.0062998021485279	0.011	0.5666
13	rs9592937	74263101	C	T	-0.0247026126403718	0.0156	0.1127
13	rs4883946	74263386	G	T	-0.0105049846451474	0.0122	0.3916
13	rs41300576	74263668	C	A	0.0210959082947329	0.0228	0.3556
13	rs41286092	74263742	A	G	0.0208021276292633	0.0228	0.3628
13	rs41286094	74264460	C	G	0.0195967237465575	0.0228	0.3904
13	rs74366070	74265248	G	A	0.0205964297986501	0.0228	0.3661
13	rs7993625	74265562	T	C	0.005703702916678	0.01	0.568
13	rs45604434	74265597	T	C	0.0215951374365897	0.0358	0.5453
13	rs73214983	74265678	G	C	0.0270994698817177	0.0564	0.6307
13	rs2296889	74266027	C	T	0.0024968801985871	0.0123	0.842
13	rs9543429	74266044	C	T	-0.0296966117368367	0.0169	0.07832
13	rs117000850	74266320	A	G	-0.001100605444033	0.03	0.9704
13	rs41286096	74268173	C	T	0.0183015011699126	0.0228	0.4217
13	rs117073685	74268182	A	G	0.0232965165504356	0.023	0.3108
13	rs77858334	74268625	T	C	0.0288012338056278	0.0323	0.373
13	rs11841507	74268928	C	T	0.0176041339483571	0.0228	0.4409
13	rs2281984	74269426	G	C	-0.0086977157031958	0.0138	0.5308
13	rs76605150	74269463	C	T	0.0312951579807101	0.0347	0.367
13	rs79803721	74270257	A	G	0.0189983824093147	0.0239	0.428
13	rs79599978	74270828	A	G	0.0184978548821194	0.0239	0.4389
13	rs76825298	74270919	G	C	0.0209000641077417	0.024	0.383
13	rs4883947	74271769	A	T	-0.007004474152883	0.0137	0.6101
13	rs9600156	74272027	C	T	-0.0242004837056584	0.0159	0.1291
13	rs76339163	74272317	G	A	0.0205964297986501	0.024	0.3907
13	rs9530231	74272518	G	T	-0.0012007205765188	0.0112	0.9132
13	rs73214986	74272764	A	G	-0.0355028330426552	0.0144	0.01384
13	rs9573278	74273455	T	C	-0.0071958279818024	0.0128	0.5711
13	rs9543431	74273841	T	A	-0.020498669477346	0.0094	0.03003
13	rs74354863	74274238	G	C	0.0025966258472659	0.0158	0.8702
13	rs113303962	74274341	T	C	0.0202045073158995	0.0239	0.3974
13	rs7982643	74274720	A	T	-0.0197028322758684	0.0093	0.03474
13	rs7984233	74274847	T	C	-0.0208968257129853	0.0102	0.04149
13	rs7984196	74275377	G	A	-0.0209989425960583	0.0102	0.03919
13	rs112851962	74275423	C	T	0.0223972974420383	0.0239	0.3473
13	rs8000688	74276166	A	C	-0.0189993500097828	0.0093	0.04235
13	rs77262532	74276789	C	T	0.0194005857039748	0.0238	0.4151
13	rs17090353	74277048	G	C	0.0014988761237359	0.0157	0.9255
13	rs17090354	74277200	T	C	-0.0069037763167944	0.0174	0.6908
13	rs17090356	74277251	T	C	0.0014988761237359	0.0157	0.9243
13	rs80289581	74277533	G	C	0.001598721363697	0.0157	0.9205
13	rs11843399	74278448	G	C	0.0017983819413794	0.0157	0.9097
13	rs7335061	74278837	T	C	0.001598721363697	0.0157	0.9187
13	rs7333671	74278965	A	G	0.0013990209137074	0.0157	0.9284
13	rs17090357	74279349	G	C	0.0014988761237359	0.0157	0.9235
13	rs74951139	74279824	T	C	-0.0130953713122409	0.0204	0.52
13	rs7981844	74280066	G	A	-0.0130953713122409	0.0204	0.5217
13	rs11843962	74281407	T	A	0.0017983819413794	0.0157	0.9063
13	rs75870999	74281773	G	A	0.0171029078996623	0.0237	0.4698
13	rs719758	74283131	T	G	-0.0221024699079472	0.0093	0.0179
13	rs7320764	74284091	G	A	-0.0240980393840575	0.0102	0.01825
13	rs78957967	74285502	A	G	-0.009000382197299	0.0226	0.6892
13	rs140438473	74285546	A	G	-0.0347985055426955	0.0257	0.1752
13	rs7986017	74286197	C	T	-0.0226035462098532	0.0093	0.01474
13	rs7986193	74286336	A	G	0.0021975835434872	0.0158	0.888
13	rs75080480	74287066	A	C	0.0150954876453349	0.0236	0.5231
13	rs78156481	74287143	G	A	-0.0117993392160431	0.0207	0.5701
13	rs76495979	74287609	A	G	0.0023971245997214	0.0157	0.8768
13	rs6650443	74287949	G	A	-0.0252972953741621	0.0102	0.01332
13	rs9600157	74288453	A	G	-0.0206007457079636	0.0096	0.03244
13	rs17090361	74288499	T	C	-0.0119005312583873	0.0207	0.5661
13	rs6562780	74289799	A	T	-0.0240980393840575	0.0102	0.01871
13	rs11841443	74291119	A	T	0.0038027603329278	0.0157	0.8104
13	rs11838649	74291195	C	T	0.0036034995896235	0.0157	0.8177
13	rs80290459	74291234	G	C	0.0037031349243813	0.0158	0.8135
13	rs79826806	74291482	T	C	0.0228958774769045	0.0382	0.5485
13	rs17090362	74292149	A	G	-0.0098988321792475	0.0207	0.6338
13	rs75341123	74292349	C	A	0.0044003044444822	0.0157	0.7794
13	rs139626583	74292866	C	A	0.0090984829852593	0.0151	0.5457
13	rs139146041	74292895	G	A	-0.0026033858701149	0.0269	0.9225
13	rs113707973	74292971	C	T	0.0017983819413794	0.0192	0.9241
13	rs1535803	74293414	A	G	0.0012991557316201	0.0192	0.9478
13	rs181723052	74294499	T	C	0.0452983606272869	0.0483	0.348
13	rs9573281	74295362	T	C	-0.0242004837056584	0.0102	0.01761
13	rs9565035	74295465	G	T	-0.0244976316004002	0.0092	0.007701
13	rs9573282	74295537	C	T	-0.0226956079321885	0.0093	0.01439
13	rs7992083	74295565	C	T	-0.0225012653465135	0.0093	0.01528
13	rs7992411	74295591	G	A	-0.0222967349986103	0.0093	0.01639
13	rs7992298	74295687	C	T	-0.0226035462098532	0.0093	0.01474
13	rs149473200	74295767	G	A	-0.0147989665120717	0.0228	0.5158
13	rs7992998	74295892	G	A	-0.0222967349986103	0.0093	0.01657
13	rs7992690	74295973	A	C	-0.022398994943479	0.0093	0.0161
13	rs9530232	74296120	A	T	-0.0222967349986103	0.0093	0.01659
13	rs17291416	74296140	T	A	-0.0142003494011414	0.0228	0.5341
13	rs7993269	74296267	A	T	-0.022398994943479	0.0093	0.01602
13	rs7995173	74296409	T	C	-0.022398994943479	0.0093	0.01627
13	rs7994180	74296469	G	A	-0.0229002198863326	0.0093	0.01366
13	rs7998927	74296613	G	C	-0.023002541565316	0.0093	0.01339
13	rs17090377	74297135	C	T	0.0063994795805678	0.0164	0.6943
13	rs188135050	74297393	T	C	-0.0755967721743758	0.0602	0.2088
13	rs75135903	74297565	T	C	0.0298985503458634	0.0349	0.392
13	rs75049912	74297709	C	T	0.0168964476597299	0.0235	0.4719
13	rs11841136	74297803	G	T	0.0065981840282271	0.0164	0.6856
13	rs146884807	74297960	A	C	-0.0142003494011414	0.0228	0.5339
13	rs11842622	74297980	T	G	0.0067968490002727	0.0164	0.6798
13	rs7319624	74298063	C	T	-0.0256973671872587	0.0092	0.005191
13	rs11841442	74298104	G	T	0.0065981840282271	0.0164	0.6867
13	rs145805455	74298131	G	T	0.0297044227063309	0.0351	0.3972
13	rs11841415	74298146	C	T	0.0065981840282271	0.0164	0.6851
13	rs11842946	74298245	T	A	0.0067968490002727	0.0164	0.6785
13	rs11838624	74298262	A	C	0.0066975214477213	0.0164	0.6819
13	rs141943632	74298285	C	T	0.0318958749835631	0.035	0.3627
13	rs150124553	74298292	T	C	-0.0147989665120717	0.0228	0.517
13	rs147344426	74298464	G	A	-0.0154994990469515	0.0228	0.4974
13	rs57295846	74298506	T	A	0.0063994795805678	0.0164	0.6954
13	rs57561840	74298507	C	G	0.0063994795805678	0.0164	0.6946
13	rs17090380	74298536	T	C	0.0064988367398296	0.0164	0.6929
13	rs58178747	74298595	T	A	0.0063001125484799	0.0164	0.6999
13	rs59216429	74298597	G	T	0.0065981840282271	0.0164	0.6876
13	rs2025424	74298866	A	G	0.0069954745123864	0.0164	0.6675
13	rs2025423	74298889	A	G	0.0069954745123864	0.0164	0.6671
13	rs9543432	74299015	G	C	-0.0256973671872587	0.0092	0.005215
13	rs111628285	74299279	C	A	0.017496047616751	0.0235	0.4572
13	rs148675633	74299367	A	C	0.0332026408277183	0.0353	0.3477
13	rs111930382	74299382	C	T	0.0065981840282271	0.0164	0.6851
13	rs151071053	74299405	T	C	-0.0145046862028817	0.0229	0.5248
13	rs112036769	74299438	C	T	0.0065981840282271	0.0164	0.6871
13	rs118042238	74299445	G	T	0.0321960982163169	0.035	0.3574
13	rs113375287	74299450	C	G	0.0065981840282271	0.0164	0.6865
13	rs17090381	74299830	T	C	0.0321960982163169	0.035	0.3585
13	rs7996116	74299945	G	T	0.0065981840282271	0.0164	0.686
13	rs7995860	74300070	A	G	0.0068961666878413	0.0164	0.6749
13	rs7997399	74300098	T	C	0.0044998604248922	0.0164	0.7844
13	rs186130480	74300213	C	G	-0.061099109367851	0.0332	0.0651
13	rs55663504	74300496	T	C	0.0046989426564652	0.0165	0.7747
13	rs73529537	74300525	C	T	0.0075017910703226	0.0165	0.6501
13	rs77809511	74300542	C	T	0.0217027816432335	0.0239	0.3632
13	rs73529539	74300543	C	G	0.0075017910703226	0.0165	0.6502
13	rs11842989	74300621	A	T	0.0050969882578437	0.0165	0.7567
13	rs9592939	74300671	G	T	-0.0144032303107437	0.009	0.1071
13	rs11842996	74300726	A	G	0.0067968490002727	0.0165	0.6791
13	rs11841681	74300888	T	A	0.0053954185169075	0.0165	0.7432
13	rs11840497	74301009	C	T	0.00730326611012	0.0165	0.6562
13	rs56053314	74301270	C	T	0.0074025335167413	0.0165	0.6562
13	rs60216970	74301498	A	G	0.0074025335167413	0.0165	0.6527
13	rs56962768	74301505	C	T	0.0065981840282271	0.0165	0.6896
13	rs79749181	74301510	G	A	0.0297044227063309	0.0353	0.401
13	rs4500604	74301747	T	C	0.0078987227933553	0.0165	0.6316
13	rs2325552	74302249	C	T	-0.0256050287153947	0.0093	0.005859
13	rs35651689	74302265	T	A	-0.0346949697968869	0.0258	0.1789
13	rs57598107	74302357	T	C	0.0314017631395316	0.0353	0.3732
13	rs2325553	74302590	T	C	-0.023002541565316	0.0103	0.0246
13	rs9543433	74303037	T	C	-0.0229002198863326	0.0103	0.02537
13	rs77161314	74303262	T	A	-0.0186019483996616	0.0124	0.1345
13	rs78126987	74303370	T	C	0.0176041339483571	0.0239	0.4605
13	rs34078725	74303588	C	T	-0.0413950753663857	0.0171	0.01529
13	rs2325554	74303603	G	A	-0.0235962138551867	0.0102	0.02092
13	rs7335667	74304018	A	T	-0.022398994943479	0.0102	0.0286
13	rs9318208	74304044	A	C	-0.0231969816042026	0.0103	0.0238
13	rs6562781	74306416	G	A	-0.0209989425960583	0.0098	0.03254
13	rs143012336	74306476	C	T	0.036997088886122	0.0358	0.302
13	rs7338570	74306479	G	A	-0.026898543868701	0.0093	0.003974
13	rs7984989	74306573	T	A	-0.0238010101859522	0.0103	0.02113
13	rs7983724	74306624	A	T	-0.0239034240815591	0.0103	0.02079
13	rs7984092	74306781	C	G	-0.0243029385231735	0.0095	0.01025
13	rs78927047	74307067	T	C	0.0197045832743354	0.0242	0.416
13	rs55766598	74308055	G	A	0.0289955368412525	0.0148	0.0497
13	rs7328717	74308130	T	C	-0.0217958123704574	0.0105	0.03886
13	rs7328913	74308229	T	C	-0.0220002402796674	0.0106	0.03708
13	rs117843803	74308628	A	G	0.0299956000353805	0.0364	0.4107
13	rs143624012	74308892	T	C	0.0289955368412525	0.0237	0.2216
13	rs7996967	74309085	A	C	9.99950003332973e-05	0.0133	0.9948
13	rs7998483	74309092	T	C	0.016296487966892	0.011	0.1401
13	rs67084452	74310237	A	G	0.0356952753244514	0.0115	0.001938
13	rs3812851	74310627	T	C	0.0366983037826737	0.0141	0.009238
13	rs3812850	74310715	T	C	0.0389995348490096	0.0135	0.003913
13	rs9543434	74310716	G	A	0.0385955177593629	0.0142	0.006602
13	rs75689443	74311529	G	A	-0.0003000450090019	0.041	0.9949
13	rs150615171	74311533	A	G	0.007997931111062	0.0409	0.8442
13	rs7993376	74311737	G	A	-0.0064004391810282	0.0133	0.6295
13	rs2325555	74312013	A	G	0.0341985075799122	0.0112	0.002164
13	rs78336923	74313017	C	T	-0.003797200248385	0.0406	0.9257
13	rs9543441	74313774	T	C	0.0353961009469877	0.014	0.01152
13	rs7320558	74314039	G	A	-0.015702643727291	0.0123	0.2034
13	rs12874102	74314967	A	G	-0.0513038207587421	0.0095	6.499e-08
13	rs9530233	74315218	C	A	-0.0127003085782322	0.0119	0.2831
13	rs4885115	74315771	T	G	-0.0140989243795016	0.0123	0.2491
13	rs9530234	74316066	A	C	0.0361969153118182	0.014	0.00957
13	rs12865628	74316318	G	A	-0.0555972801024095	0.0099	1.671e-08
13	rs75406071	74316337	T	C	-0.0027036515743148	0.04	0.9458
13	rs9318210	74316396	T	A	-0.0217038334437866	0.0095	0.02211
13	rs9318211	74316688	C	A	0.024702368640342	0.0117	0.03412
13	rs140329682	74316745	C	T	0.0035038543266769	0.044	0.9367
13	rs9600159	74317293	T	C	0.0117012723076411	0.0128	0.3575
13	rs111484531	74317327	C	T	-0.0014009809156281	0.0402	0.9728
13	rs6562782	74318198	T	C	0.0198026272961797	0.0094	0.03581
13	rs1535801	74318612	A	T	0.0274011363479391	0.009	0.002256
13	rs78830786	74318805	G	A	-0.0174005146801673	0.0201	0.3874
13	rs75701238	74318806	T	C	-0.0178992398878318	0.0201	0.3735
13	rs36106060	74319026	T	C	-0.053200374867981	0.0095	2.157e-08
13	rs112620289	74319271	G	A	-0.0028039273327342	0.0401	0.9443
13	rs9543443	74319884	A	G	0.0402010017441475	0.0134	0.002692
13	rs11840016	74319892	C	G	0.0366019024445485	0.0136	0.007109
13	rs78254379	74320093	C	T	0.0147014028528927	0.0397	0.7108
13	rs7327040	74320455	T	C	0.0197045832743354	0.0095	0.03788
13	rs7331759	74320522	T	C	0.0198026272961797	0.0095	0.03709
13	rs7330561	74320643	C	T	0.0321960982163169	0.0088	0.0002586
13	rs7331111	74320801	G	A	0.0195967237465575	0.0095	0.03916
13	rs111730902	74321174	G	A	-0.0060985584618694	0.0399	0.8775
13	rs7331589	74321203	C	T	0.0200967016991224	0.0095	0.03416
13	rs17292092	74322157	T	C	0.0183996828453635	0.0093	0.04953
13	rs113461766	74322283	A	G	-0.0121029460677457	0.0388	0.7554
13	rs142167783	74322340	T	C	0.0580990823836463	0.0258	0.02407
13	rs147073009	74322512	T	C	0.0204984635773248	0.0397	0.605
13	rs6562783	74322656	C	T	0.0189983824093147	0.0095	0.04537
13	rs112190838	74322942	C	T	-0.0071958279818024	0.0399	0.8567
13	rs113962834	74323117	G	A	-0.0093031403261444	0.0399	0.8164
13	rs28433830	74323682	T	C	0.0511967897311259	0.016	0.001335
13	rs74094092	74323960	A	C	0.0193025022544974	0.0393	0.6229
13	rs10219971	74324502	T	C	0.0197045832743354	0.0095	0.03754
13	rs10220200	74324742	C	A	0.0197045832743354	0.0095	0.03733
13	rs9565037	74325019	C	T	-0.0171970248285215	0.0094	0.0656
13	rs11618324	74325271	A	G	0.0179970767016546	0.0094	0.05403
13	rs12877581	74325499	G	C	-0.0596013954910886	0.0099	1.803e-09
13	rs117695261	74325506	G	A	-0.0990029898420079	0.0355	0.005365
13	rs7320096	74325912	C	T	0.031498667059371	0.0088	0.0003322
13	rs142395103	74326336	T	A	0.0333960906184285	0.0316	0.2896
13	rs55875136	74326805	T	A	-0.0132980281439898	0.0147	0.3673
13	rs9543445	74327082	G	C	-0.033701571673015	0.0087	0.0001132
13	rs9543446	74327204	A	T	-0.0335981494309355	0.0087	0.0001184
13	rs11839075	74327286	C	T	-0.0546040319940407	0.0157	0.0005066
13	rs9565038	74327463	C	G	-0.026898543868701	0.0093	0.003696
13	rs113881193	74327624	C	A	0.0194005857039748	0.043	0.6518
13	rs9565039	74327655	A	C	-0.0328951617042694	0.0088	0.0001815
13	rs111663811	74327972	G	A	0.0119977384336167	0.0427	0.779
13	rs74321192	74328310	G	A	0.0189002595004805	0.0409	0.6451
13	rs9600160	74328404	T	C	0.0182033098538737	0.014	0.195
13	rs718569	74328699	A	G	0.0317021347305135	0.0113	0.004911
13	rs7322304	74329550	C	T	0.0315955615897506	0.0093	0.0006906
13	rs117148431	74329888	C	A	0.0141001243787816	0.0428	0.7425
13	rs9543447	74329922	T	C	0.0167981182758809	0.0135	0.2134
13	rs148937380	74329945	G	A	0.0228958774769045	0.0396	0.5632
13	rs143642113	74329974	T	C	0.0287040681283552	0.0427	0.5004
13	rs2325556	74330567	C	G	-0.0176040459483609	0.0135	0.1935
13	rs79289343	74330610	G	A	0.0103957761821204	0.0427	0.8077
13	rs9600161	74330736	C	G	0.0326027085440124	0.0124	0.008636
13	rs9592940	74330898	T	C	0.0177023841130051	0.0135	0.1903
13	rs60306065	74331416	C	T	0.0312951579807101	0.0094	0.0009044
13	rs9543448	74332034	A	G	0.0301993737308422	0.023	0.19
13	rs7336405	74332053	A	C	0.0347974835421732	0.0088	7.168e-05
13	rs7336427	74332091	A	G	0.0346043046869299	0.0088	7.682e-05
13	rs113244923	74332368	A	T	-0.019203206984436	0.0395	0.6267
13	rs4883948	74332616	C	T	-0.0355028330426552	0.0087	4.455e-05
13	rs2274086	74333162	C	A	0.0301023438164435	0.0095	0.001439
13	rs11839399	74333615	G	A	-0.000200020002667	0.042	0.9957
13	rs9600162	74334196	G	A	0.0312951579807101	0.0095	0.0009358
13	rs9600163	74334283	G	A	0.0143958802837323	0.0141	0.3102
13	rs9600164	74334285	A	C	0.0320992618599997	0.0095	0.0006985
13	rs9592941	74334303	T	C	0.0195967237465575	0.0141	0.1628
13	rs7991940	74334411	T	C	0.0223972974420383	0.0133	0.09245
13	rs9600165	74335014	C	T	0.0371994409891063	0.0087	2.077e-05
13	rs9592942	74335039	T	C	0.0366019024445485	0.0087	2.808e-05
13	rs1886235	74335390	A	C	0.0227003855207759	0.0133	0.08822
13	rs118091622	74335524	C	T	-0.005696192544881	0.0256	0.8229
13	rs112841881	74335595	A	C	-0.0125990355765152	0.0398	0.7514
13	rs1886234	74335653	C	T	0.0366019024445485	0.0087	2.82e-05
13	rs9318212	74336276	G	A	0.0310043588626902	0.0095	0.001098
13	rs9600166	74336427	G	C	0.0146028573839336	0.0142	0.3034
13	rs9565040	74336809	C	A	-0.0360003042410416	0.0087	3.445e-05
13	rs9318213	74337218	T	C	0.0352030377085245	0.0088	6.34e-05
13	rs1324060	74337457	T	C	0.0255020410123433	0.0136	0.06145
13	rs9600167	74337745	C	G	0.0295005481176215	0.0096	0.002042
13	rs34735252	74337932	G	A	0.0225048553400694	0.048	0.6385
13	rs2325558	74338215	G	A	0.0524975689577541	0.0099	1.262e-07
13	rs2325559	74338413	T	G	0.0060019521956343	0.0127	0.6341
13	rs2325560	74338438	C	T	0.0376040223973664	0.0101	0.0002054
13	rs111530582	74338518	T	C	0.0218006299588528	0.0456	0.6326
13	rs4271495	74338826	G	A	0.009504687014246	0.0124	0.4419
13	rs3764134	74339104	G	T	0.0147014028528927	0.0088	0.09384
13	rs3764133	74339344	C	T	0.0111970780932162	0.0124	0.3654
13	rs4362269	74339558	C	T	0.0366983037826737	0.0102	0.0003283
13	rs9543449	74340075	T	C	0.0172012073197748	0.012	0.1515
13	rs9543450	74340539	C	T	0.0320024161254944	0.0097	0.0009698
13	rs34353059	74340783	C	T	-0.0962025778730607	0.0404	0.01735
13	rs9543451	74341222	C	T	0.0022973590486834	0.0091	0.8013
13	rs79980703	74341504	A	T	0.0204004877576787	0.0208	0.3258
13	rs9543452	74341578	G	A	0.0121953336998771	0.0126	0.3339
13	rs2025426	74342034	C	T	0.0172012073197748	0.0088	0.0507
13	rs2025425	74342547	A	C	0.0404987422798789	0.0104	9.698e-05
13	rs141970899	74343386	G	C	0.0565977011143899	0.0534	0.2892
13	rs1324059	74343528	T	C	0.0407963941925694	0.0104	8.685e-05
13	rs112000709	74343752	G	A	0.0170045988158238	0.0348	0.6256
13	rs9543453	74343862	T	C	0.0150954876453349	0.0111	0.1739
13	rs4885116	74343887	T	G	0.0423983514166169	0.0103	4.14e-05
13	rs80056382	74344096	T	G	0.0133011462391285	0.0204	0.515
13	rs9592943	74344155	T	C	0.029403450369242	0.0138	0.03343
13	rs9543454	74344164	G	A	0.0167981182758809	0.0088	0.05625
13	rs9318214	74344393	G	T	0.0207041815582916	0.0088	0.01893
13	rs41356246	74345304	C	T	0.0149969810059077	0.013	0.2481
13	rs9530237	74345360	G	T	-0.0180010511095525	0.011	0.1014
13	rs73216719	74345584	G	A	0.0008995952428359	0.0203	0.966
13	rs9543456	74345759	C	T	-0.0239956055562207	0.0094	0.01107
13	rs67165452	74346356	G	C	0.0205964297986501	0.0128	0.1072
13	rs9530238	74346559	G	T	-0.023401696181619	0.0095	0.01353
13	rs2325561	74346793	C	T	-0.0221024699079472	0.0095	0.02014
13	rs2875666	74346852	C	T	-0.0214994661132367	0.0134	0.108
13	rs9318215	74347673	A	G	0.0142973047008244	0.0149	0.3357
13	rs1408248	74348282	G	C	-0.0043996643446871	0.0109	0.6845
13	rs9600168	74348285	T	G	0.0105046326450854	0.0239	0.6621
13	rs6562784	74348945	G	A	0.0208021276292633	0.0167	0.2134
13	rs112570031	74349198	G	A	0.0023971245997214	0.0124	0.8468
13	rs4885118	74349471	A	G	-0.0028039273327342	0.0111	0.8003
13	rs7339277	74350128	G	A	0.004101577021075	0.0109	0.7049
13	rs17090402	74350581	A	G	-0.0058973552660839	0.0244	0.8096
13	rs34807037	74351170	C	T	0.001998002662673	0.0091	0.8255
13	rs73216727	74351265	C	T	0.0081963182244858	0.0111	0.4645
13	rs61957282	74351266	A	G	0.0060019521956343	0.0092	0.5111
13	rs7987532	74351295	T	A	0.0028958031120254	0.0154	0.8528
13	rs61957283	74351996	C	T	-0.0098988321792475	0.012	0.4078
13	rs148629257	74352189	T	G	-0.0062998021485279	0.0209	0.7633
13	rs142067129	74352201	G	A	-0.0140989243795016	0.0223	0.5263
13	rs4885119	74352959	A	C	0.0072039888485025	0.0152	0.6328
13	rs4885120	74353046	G	A	0.0062007356416035	0.0152	0.6831
13	rs61957284	74353612	G	C	0.0369007163483657	0.0361	0.3073
13	rs1590379	74353898	T	C	-0.0052035148315978	0.0114	0.6494
13	rs1590380	74353954	G	C	0.0020977980821461	0.0089	0.8161
13	rs4603433	74354270	C	T	-0.0082035573506883	0.0238	0.7294
13	rs9318216	74355009	C	T	0.0032048589489113	0.0088	0.7182
13	rs76074791	74355306	C	A	-0.0075987978753305	0.0204	0.7113
13	rs146522976	74356516	A	G	-0.0177974390305806	0.0454	0.6942
13	rs1324058	74356564	A	C	-0.0014009809156281	0.0109	0.8967
13	rs1011059	74356577	T	A	0.0026963615477425	0.0131	0.8367
13	rs1011058	74356683	A	G	0.0030952049073025	0.0131	0.8107
13	rs9318217	74357374	C	T	-0.0121029460677457	0.0097	0.2121
13	rs9600169	74357538	C	T	-0.0027036515743148	0.0096	0.7788
13	rs9592944	74357648	T	C	0.0048979852621919	0.0108	0.6521
13	rs7995609	74357683	A	C	-0.0083043861636152	0.0131	0.5276
13	rs9600170	74357720	C	T	-0.0050024916227914	0.0096	0.5977
13	rs9573287	74357984	T	C	-0.0081027387031859	0.0131	0.5375
13	rs111261175	74358830	C	T	-0.0212951405401588	0.0354	0.5472
13	rs7339334	74358868	A	C	-0.0021022080918702	0.0094	0.8253
13	rs117059932	74360340	C	T	-0.0797035985108817	0.0385	0.03864
13	rs61957285	74360604	C	T	0.0025966258472659	0.0173	0.8802
13	rs9543458	74360832	C	T	-0.0132980281439898	0.0465	0.775
13	rs9530240	74361132	A	G	-0.0174005146801673	0.0128	0.1749
13	rs7984021	74363306	C	T	-0.0087985943563496	0.0141	0.5324
13	rs17312333	74363529	T	C	0.0062007356416035	0.0106	0.5626
13	rs17090405	74364306	C	T	-0.009000382197299	0.014	0.5214
13	rs76302261	74364976	C	G	0.0066975214477213	0.0106	0.5259
13	rs9573289	74365299	A	G	-0.0093031403261444	0.014	0.5054
13	rs9565041	74365314	T	C	-0.0102018624845967	0.014	0.4647
13	rs116901041	74365327	T	C	0.0274011363479391	0.0515	0.5951
13	rs9573290	74366256	A	T	0.0026963615477425	0.0093	0.7689
13	rs79190304	74367251	G	A	0.0069954745123864	0.0106	0.5058
13	rs76516407	74368293	A	T	0.0227981362759783	0.0324	0.4809
13	rs9530242	74368320	G	A	-0.017502275136142	0.0127	0.1671
13	rs77073295	74368474	T	C	0.0076010387728197	0.0105	0.468
13	rs7987535	74368833	C	G	0.0030952049073025	0.0092	0.7349
13	rs7988881	74368886	T	C	0.0030952049073025	0.0092	0.7402
13	rs7330031	74369804	A	C	-0.0081027387031859	0.0138	0.5557
13	rs79329170	74369861	C	T	0.0074025335167413	0.0105	0.4798
13	rs10492700	74370110	T	C	0.012096540947233	0.0156	0.436
13	rs17312529	74370260	T	C	0.0086028888072678	0.0104	0.4084
13	rs1408246	74370566	A	G	0.0100988346774146	0.0092	0.2732
13	rs2325563	74371068	A	C	-0.0050024916227914	0.0091	0.5806
13	rs9530243	74371114	T	C	-0.0209989425960583	0.0125	0.09333
13	rs4409972	74371290	C	T	0.0056042667198317	0.0105	0.5943
13	rs117140165	74371537	A	C	-0.0107980900995126	0.0153	0.4801
13	rs61330984	74372331	T	C	0.0060019521956343	0.0105	0.5682
13	rs7985238	74372499	A	C	0.009197572354042	0.0142	0.5172
13	rs9530244	74372931	G	A	-0.0248973835545144	0.0089	0.005172
13	rs9600171	74373059	A	G	-0.020498669477346	0.0092	0.02597
13	rs145839220	74373484	G	A	0.0126002819757385	0.0311	0.6857
13	rs9573292	74373785	A	G	-0.0007002451143934	0.0088	0.9353
13	rs118014530	74374245	A	T	0.0139029051689914	0.0297	0.6391
13	rs2325564	74374265	T	C	-0.020498669477346	0.0101	0.04368
13	rs4885121	74374554	C	G	-0.0203966036652218	0.0101	0.04417
13	rs1535806	74374812	T	C	0.0069954745123864	0.0105	0.5025
13	rs1535807	74374821	A	T	0.0071047017299317	0.0105	0.4972
13	rs73531664	74375446	G	C	0.0066975214477213	0.0105	0.5249
13	rs879800	74377445	C	T	0.013202462677756	0.014	0.345
13	rs2325565	74377765	C	T	-0.0098988321792475	0.0089	0.2639
13	rs7324904	74377911	A	T	-0.0189993500097828	0.0583	0.7448
13	rs9543460	74378361	T	C	-0.0106970095483354	0.0089	0.2285
13	rs1054974	74379018	C	T	0.0061013488579762	0.0105	0.5593
13	rs73216738	74379019	G	A	-0.0183982139464423	0.0245	0.4536
13	rs60398067	74379970	C	T	-0.0050024916227914	0.009	0.5798
13	rs61607418	74380280	A	G	-0.0054045784588597	0.009	0.5482
13	rs80037989	74380360	C	A	0.007997931111062	0.0105	0.4469
13	rs9573294	74380510	A	T	0.0117012723076411	0.0093	0.207
13	rs10467618	74381032	T	A	-0.0208968257129853	0.01	0.03664
13	rs10467619	74381129	C	T	-0.004198802647333	0.009	0.6397
13	rs11842301	74381207	G	A	0.007997931111062	0.0105	0.4486
13	rs28500597	74381947	T	C	0.0107025231331357	0.0104	0.3045
13	rs28606467	74382114	A	C	0.0103957761821204	0.0104	0.3189
13	rs28639603	74382123	G	A	0.0102968054773682	0.0104	0.3254
13	rs28690373	74382279	T	C	0.0099998345783334	0.0104	0.3354
13	rs7992548	74382307	G	A	-0.001501126126267	0.0091	0.8642
13	rs9543461	74382447	C	T	-0.0299953975354009	0.0089	0.0007562
13	rs11842744	74382628	C	T	0.0102968054773682	0.0104	0.322
13	rs73216743	74382745	A	G	0.0168964476597299	0.0157	0.2811
13	rs9573296	74382810	C	A	0.0152038337422728	0.0094	0.1045
13	rs79452727	74382829	G	C	-0.0145046862028817	0.0151	0.337
13	rs4264279	74383206	A	C	0.0154992634469238	0.0094	0.09861
13	rs9318218	74383384	C	T	-0.015702643727291	0.0094	0.09364
13	rs9573297	74383825	G	A	0.0161980995687726	0.0094	0.08239
13	rs2875667	74383888	A	G	0.016296487966892	0.0094	0.08082
13	rs2325566	74383940	T	G	0.0164047040252769	0.0094	0.07991
13	rs2325567	74384024	C	T	0.016296487966892	0.0094	0.08183
13	rs2325568	74384028	T	C	0.016296487966892	0.0094	0.08178
13	rs61957288	74384158	G	A	-0.0196008476550609	0.0097	0.04316
13	rs142512469	74384368	C	T	0.0799011591944847	0.0463	0.08439
13	rs73216751	74384482	T	C	0.0156961681063242	0.0094	0.0944
13	rs9543462	74384538	C	T	-0.0162005226717083	0.0102	0.1134
13	rs9565042	74384733	C	A	0.0147999386115992	0.0094	0.114
13	rs4883950	74385268	A	G	-0.0176956485356892	0.0102	0.08124
13	rs7988928	74385363	A	T	0.0149969810059077	0.0094	0.1094
13	rs9573298	74385501	T	G	0.0141001243787816	0.0094	0.1321
13	rs9573299	74385569	T	C	0.0141987193998129	0.0094	0.1316
13	rs9573300	74385587	T	A	0.0140015196358136	0.0094	0.1368
13	rs9573301	74385683	C	T	0.0142973047008244	0.0094	0.1274
13	rs7983836	74385843	G	A	-0.0293979151845611	0.0088	0.0008937
13	rs7984178	74386011	G	A	-0.0208049294331883	0.0101	0.03987
13	rs9543463	74386169	T	C	-0.0218980211012161	0.0096	0.02315
13	rs4883952	74386485	C	T	-0.0208968257129853	0.0101	0.0379
13	rs9543464	74386498	G	A	-0.0292949370570243	0.0088	0.0009031
13	rs9318219	74386793	G	A	-0.0138961051921114	0.009	0.1231
13	rs1998571	74386809	C	G	0.0089002747867194	0.0105	0.399
13	rs1998572	74386833	A	C	-0.009797842480111	0.0088	0.2647
13	rs1998573	74386844	A	C	0.0102968054773682	0.0105	0.3273
13	rs1998574	74386989	A	G	-0.0028039273327342	0.0091	0.758
13	rs1426	74387138	C	T	0.0164047040252769	0.0104	0.1161
13	rs11841865	74387518	A	G	0.0335991726304121	0.0292	0.2495
13	rs7995865	74387655	G	A	0.0426954385276174	0.029	0.1408
13	rs74095758	74388061	C	T	0.0063994795805678	0.0164	0.6967
13	rs1324061	74388087	T	C	-0.0027036515743148	0.0088	0.7576
13	rs73216764	74388286	C	T	-0.026898543868701	0.0145	0.06246
13	rs73531685	74388327	A	G	0.0062007356416035	0.0164	0.7058
13	rs74329569	74388349	T	C	-0.0028039273327342	0.0209	0.8913
13	rs73531688	74388639	G	A	0.0366983037826737	0.0285	0.1981
13	rs9573304	74389071	C	G	0.0049974917102918	0.0096	0.5998
13	rs58158316	74389332	G	C	-0.0102018624845967	0.0197	0.6052
13	rs60132913	74389404	C	G	-0.010302892995897	0.0197	0.5996
13	rs35227145	74389426	G	A	0.0022973590486834	0.0107	0.8266
13	rs139846140	74389827	G	A	0.0190964956909883	0.0472	0.6858
13	rs74095761	74389914	C	T	-0.0106970095483354	0.0197	0.5867
13	rs112286212	74390502	C	A	0.0304031059110447	0.0288	0.2901
13	rs142385598	74391232	C	A	0.0024968801985871	0.0106	0.8122
13	rs73531694	74391304	C	A	0.003902375817241	0.0107	0.7157
13	rs113288408	74391361	G	A	0.0030952049073025	0.0108	0.7734
13	rs116931117	74391641	A	G	0.0045994064948955	0.0534	0.9315
13	rs7335562	74391764	C	T	0.0090984829852593	0.0248	0.7132
13	rs7335571	74391772	C	G	0.0102968054773682	0.0248	0.678
13	rs9543466	74392113	A	G	0.0081963182244858	0.0606	0.892
13	rs73216765	74392783	T	C	-0.0058973552660839	0.0354	0.8672
13	rs7983115	74392930	A	G	-0.0151034855773182	0.01	0.1299
13	rs7983786	74393091	G	C	0.0053954185169075	0.01	0.587
13	rs58137909	74393233	G	A	0.0281986543586787	0.0258	0.2748
13	rs73533806	74393808	C	T	0.0053954185169075	0.01	0.5878
13	rs73533810	74393818	T	G	0.0004998750416509	0.0105	0.9596
13	rs111965387	74394296	G	A	-0.0095050300143049	0.0232	0.6831
13	rs9530247	74394414	A	G	-0.0136020904182857	0.0099	0.1709
13	rs9530248	74394947	T	C	-0.0137034650584925	0.0099	0.1667
13	rs7333166	74395360	C	T	0.0297044227063309	0.0283	0.2932
13	rs9573305	74395492	T	C	0.0017983819413794	0.0181	0.9202
13	rs7328414	74395823	T	C	0.0056042667198317	0.01	0.572
13	rs73533818	74396007	C	A	0.0014988761237359	0.0103	0.8824
13	rs73533821	74396531	T	G	0.0017983819413794	0.0104	0.8625
13	rs55817841	74396683	T	A	0.0018981972830802	0.0104	0.8518
13	rs17061524	74396751	G	A	0.0021975835434872	0.0103	0.8333
13	rs9565044	74396827	T	C	0.0018981972830802	0.0104	0.8577
13	rs9565045	74396997	C	T	0.0018981972830802	0.0104	0.857
13	rs77264423	74397254	A	G	0.0323994240466592	0.0291	0.2654
13	rs74541820	74397340	C	A	0.0288012338056278	0.0288	0.317
13	rs9888532	74397741	G	T	-0.0039979812872983	0.0101	0.6927
13	rs113386601	74398969	C	T	-0.0022024235552	0.0102	0.8268
13	rs9565046	74400248	T	C	-0.0031950988965408	0.0101	0.7484
13	rs9565047	74400255	G	A	-0.0029042131473898	0.0101	0.7724
13	rs61957289	74400573	T	C	-0.0243029385231735	0.0452	0.5908
13	rs56397927	74400981	T	C	-0.0038975857287134	0.01	0.6992
13	rs9543467	74401017	T	C	-0.0084959889212643	0.0101	0.3997
13	rs11843233	74401255	A	G	-0.003797200248385	0.01	0.7071
13	rs11841890	74401308	T	A	-0.0038975857287134	0.01	0.7003
13	rs7984399	74401826	G	A	-0.0034961042567088	0.0101	0.7315
13	rs7983952	74401845	A	G	-0.0032954239497972	0.0101	0.7449
13	rs141966541	74401860	C	T	0.0284027945161868	0.0293	0.3327
13	rs7983962	74401865	A	T	-0.0031950988965408	0.0101	0.7479
13	rs7984129	74401896	C	T	-0.0030045090202987	0.0101	0.7664
13	rs7984301	74402009	A	G	-0.0036968248442897	0.01	0.71
13	rs7984488	74402073	C	T	-0.0036968248442897	0.01	0.71
13	rs9318220	74402669	A	G	-0.0065010863423599	0.0087	0.4566
13	rs9573306	74402726	A	G	-0.0033957590691798	0.0101	0.7402
13	rs79433436	74402938	G	A	0.0247999239054771	0.0285	0.3851
13	rs9318221	74402944	T	G	-0.0031048149534787	0.01	0.7579
13	rs111488815	74403068	T	C	-0.0216016445577609	0.0247	0.3811
13	rs74536405	74403420	A	G	-0.0030045090202987	0.0101	0.7642
13	rs9600173	74403989	T	C	-0.0229002198863326	0.0175	0.1911
13	rs9318222	74404396	G	T	-0.0029042131473898	0.0101	0.7727
13	rs9600174	74405693	C	T	-0.0073972926304747	0.0087	0.3954
13	rs2209726	74406294	T	C	0.0007996801705642	0.0097	0.9319
13	rs2225100	74406460	T	G	-0.0008003201707691	0.0102	0.9352
13	rs9565048	74406758	G	A	0.0002999550089979	0.0101	0.9794
13	rs75477933	74406884	A	C	0.0221038989069263	0.0278	0.4282
13	rs113582576	74406990	G	A	0.0235993322503244	0.0284	0.4064
13	rs11842794	74407078	C	T	0.003902375817241	0.0098	0.6908
13	rs9573308	74407148	T	C	-0.0156010662286512	0.0097	0.1062
13	rs11842837	74407256	G	A	0.0295976364389436	0.0285	0.2995
13	rs9565049	74407798	G	A	0.003902375817241	0.0098	0.6938
13	rs73535811	74408005	C	T	0.0038027603329278	0.0098	0.6982
13	rs76334017	74408067	C	A	-0.001100605444033	0.0102	0.9169
13	rs80247603	74408109	C	A	0.0005998200719675	0.0102	0.9541
13	rs2148750	74408748	G	A	-0.0137034650584925	0.0096	0.1506
13	rs35374366	74409544	A	G	0.0005998200719675	0.0102	0.9551
13	rs57915722	74409654	A	C	0.0003999200213268	0.0102	0.9688
13	rs9543468	74409832	T	C	-0.0138048499765589	0.0096	0.1491
13	rs9543469	74410013	C	A	-0.0145960053074092	0.0087	0.09482
13	rs9573309	74410553	C	A	0.0025966258472659	0.0097	0.7874
13	rs76501220	74410737	T	C	0.0225048553400694	0.028	0.4215
13	rs9573310	74410838	A	G	0.0012991557316201	0.0102	0.8965
13	rs9573311	74411415	C	T	-0.0005001250416822	0.01	0.9604
13	rs143483805	74411746	C	T	-0.0396976268585458	0.0399	0.32
13	rs11839511	74411807	A	C	0.0013990209137074	0.0102	0.888
13	rs9573312	74412196	C	A	0.0025966258472659	0.0102	0.8012
13	rs9530249	74412262	T	G	-0.0131966945943914	0.0087	0.1272
13	rs9565050	74413200	C	A	0.0016985566355815	0.0102	0.8647
13	rs2325582	74413257	T	C	0.0016985566355815	0.0102	0.8651
13	rs112206571	74414255	G	A	0.0207041815582916	0.028	0.46
13	rs11843549	74414706	C	T	0.0282958691548473	0.0283	0.3169
13	rs9573314	74414844	G	A	-0.0005001250416822	0.0101	0.9585
13	rs9565051	74415050	T	G	0.0018981972830802	0.0102	0.8512
13	rs17061552	74415433	T	C	0.0025966258472659	0.0102	0.8012
13	rs28701990	74415495	G	A	0.0004998750416509	0.0101	0.9599
13	rs73535830	74415745	A	T	-0.0255024404124231	0.044	0.562
13	rs75479618	74415943	T	G	0.0017983819413794	0.0209	0.9313
13	rs4288882	74415973	G	T	-0.013004189135254	0.0087	0.1343
13	rs4516090	74416005	A	G	-0.0136020904182857	0.0087	0.1148
13	rs17061555	74416129	G	A	0.0018981972830802	0.0102	0.8524
13	rs4142837	74416163	C	T	0.0033045340083004	0.0102	0.7455
13	rs4335670	74416175	A	G	-0.009797842480111	0.0196	0.6155
13	rs4142838	74416263	G	T	-0.0132980281439898	0.0097	0.1728
13	rs2182667	74416881	A	G	-0.0138048499765589	0.0087	0.1125
13	rs145965324	74417069	A	G	0.0542987734073789	0.0354	0.1253
13	rs9530250	74417432	G	T	-0.0168003386783461	0.0097	0.08525
13	rs74717172	74417768	C	A	-0.0059979518036359	0.0322	0.8512
13	rs80343351	74417929	C	T	-0.0007002451143934	0.0104	0.9456
13	rs77999846	74418134	T	A	-0.0029042131473898	0.019	0.8765
13	rs74095855	74418307	C	T	-0.0010005003335835	0.0104	0.925
13	rs4142836	74418722	G	A	0.0023971245997214	0.0105	0.8189
13	rs4142835	74419012	G	A	0.0005998200719675	0.0096	0.9542
13	rs74929593	74419356	C	T	-0.0575020022714588	0.045	0.2008
13	rs9530251	74420916	G	A	-0.0140989243795016	0.0087	0.1079
13	rs9543471	74420929	T	C	-0.0137034650584925	0.0087	0.1171
13	rs75781858	74421472	G	A	-0.0033957590691798	0.0192	0.8587
13	rs9543472	74421689	C	A	-0.0182963622831166	0.0098	0.06068
13	rs9573316	74421928	A	C	0.0009995003330834	0.0104	0.9207
13	rs74775679	74422000	A	T	-0.0139975096438537	0.0182	0.4417
13	rs56284857	74422002	A	G	0.0013990209137074	0.0104	0.8941
13	rs17284920	74422322	C	A	0.0845984682653396	0.0344	0.01384
13	rs1927010	74422529	T	A	-0.0138961051921114	0.0092	0.1317
13	rs1927009	74422624	T	C	0.0008995952428359	0.0104	0.9275
13	rs9543473	74422984	C	A	-0.0139975096438537	0.0092	0.1284
13	rs9565052	74423013	G	A	0.0026963615477425	0.0104	0.793
13	rs66662088	74424171	A	T	-0.0068030886197391	0.0099	0.4937
13	rs73216777	74424211	T	C	-0.004198802647333	0.01	0.6783
13	rs78048216	74424333	A	C	-0.0129028853555234	0.0225	0.5656
13	rs17061574	74424824	A	G	-0.0689000186550519	0.0429	0.1082
13	rs9543474	74424910	G	T	-0.0235040691879941	0.0101	0.02039
13	rs17061580	74424950	T	C	-0.0032954239497972	0.01	0.7449
13	rs9543475	74425030	A	T	0.0236969951765786	0.0196	0.2273
13	rs9543476	74425228	G	T	-0.0227979086760041	0.0101	0.0242
13	rs73537919	74425396	G	A	-0.0216016445577609	0.0212	0.3076
13	rs2325583	74425983	G	A	-0.0026033858701149	0.0094	0.778
13	rs147416913	74426782	C	T	0.0001999800026662	0.0101	0.9856
13	rs7993176	74427942	G	A	-0.015702643727291	0.0089	0.07745
13	rs9573319	74430553	C	T	0.0204984635773248	0.0202	0.3093
13	rs9565053	74432322	C	T	-0.0054045784588597	0.0133	0.6853
13	rs9543477	74432760	T	C	-0.007004474152883	0.0094	0.4609
13	rs75623818	74432865	A	C	0.0058031292269501	0.0235	0.8038
13	rs7139761	74433216	C	T	0.0075017910703226	0.0104	0.4708
13	rs7139811	74433359	A	G	0.0115035793834154	0.0159	0.4714
13	rs4883955	74433807	T	G	-0.0050024916227914	0.0106	0.6395
13	rs12428291	74434275	G	A	-0.0085968472255182	0.0462	0.8528
13	rs12428279	74434331	C	T	-0.0067024110596754	0.0461	0.8849
13	rs6562786	74434638	G	A	-0.0038975857287134	0.0417	0.9253
13	rs76965483	74435368	A	T	0.0269047980491434	0.022	0.2215
13	rs79465139	74435788	C	T	0.022299507494767	0.0227	0.327
13	rs3764109	74436156	T	C	0.0117012723076411	0.0088	0.1804
13	rs12429963	74436364	T	A	-0.001501126126267	0.0436	0.9718
13	rs11619002	74436398	T	C	0.0123039944561641	0.0088	0.1601
13	rs3764110	74436507	C	T	0.0035038543266769	0.0492	0.9431
13	rs150677332	74436799	C	T	0.0673034452096881	0.0399	0.09147
13	rs7336762	74437523	G	A	0.025297307774162	0.0218	0.2469
13	rs7336992	74437692	G	C	0.0117012723076411	0.0088	0.1821
13	rs56014515	74438135	G	T	-0.0113036461713921	0.0459	0.8062
13	rs12430528	74438309	T	C	-0.0143017847108596	0.0311	0.6449
13	rs9600177	74438910	A	G	-0.0018016219466282	0.027	0.9463
13	rs9530253	74439238	C	T	-0.0095958936734469	0.0104	0.3554
13	rs9600178	74439851	C	T	0.0298014912367898	0.0113	0.00856
13	rs76352672	74439932	A	G	0.0209979909956055	0.0233	0.3678
13	rs9600179	74440000	T	C	0.003902375817241	0.0087	0.6539
13	rs9600180	74440131	G	A	0.0053954185169075	0.0272	0.8423
13	rs9530254	74440413	A	G	-0.0033957590691798	0.0098	0.7268
13	rs9543479	74441345	A	G	-0.0129028853555234	0.0169	0.4443
13	rs9592946	74441736	A	G	0.004101577021075	0.0269	0.8796
13	rs140632484	74441858	A	G	0.0377966226945664	0.0311	0.2231
13	rs80304273	74441943	G	C	-0.0094040800752939	0.0343	0.7847
13	rs12021132	74442137	A	G	-0.0113036461713921	0.0089	0.2014
13	rs9530255	74442650	C	T	-0.0016012813669738	0.0096	0.8713
13	rs60669656	74442846	T	C	0.0172994970780611	0.0225	0.4428
13	rs77698309	74443290	A	T	-0.0840992576916754	0.0501	0.09372
13	rs117626707	74444175	G	T	0.003902375817241	0.0265	0.8817
13	rs55790135	74444845	T	C	-0.0102018624845967	0.009	0.2597
13	rs79094116	74445177	C	T	0.0485996698360624	0.0448	0.278
13	rs8000603	74445435	A	G	-0.0149004625639624	0.0269	0.5801
13	rs78258355	74446471	T	C	0.0392014821991368	0.044	0.3732
13	rs73216789	74446611	G	A	-0.0144032303107437	0.0284	0.6125
13	rs4885124	74446905	G	A	0.0109992854583691	0.0104	0.2875
13	rs144713891	74447598	T	C	0.0234039777790161	0.0281	0.4063
13	rs6562788	74448453	T	G	-0.0099998320783335	0.0089	0.261
13	rs9565054	74448649	C	T	0.0092966519050945	0.0103	0.3666
13	rs9573320	74449179	A	G	-0.0023026490626755	0.011	0.836
13	rs2148749	74449481	T	C	-0.0022024235552	0.011	0.8408
13	rs75051414	74449963	T	C	-0.102797137254666	0.0518	0.04718
13	rs12872857	74449988	C	T	-0.044599955369026	0.0311	0.1518
13	rs148452089	74450444	A	C	0.0528960093534967	0.0469	0.2593
13	rs73216793	74450509	C	T	-0.0202027073175195	0.0264	0.4434
13	rs75222763	74451931	A	G	-0.0064004391810282	0.0238	0.7882
13	rs117710693	74452817	G	C	0.052601937740197	0.0468	0.2616
13	rs9573321	74453054	G	A	0.0105046326450854	0.0102	0.3053
13	rs7331935	74453166	G	C	0.0100988346774146	0.0102	0.3231
13	rs9565055	74453522	G	A	0.0023971245997214	0.0091	0.7964
13	rs74095875	74453541	A	T	-0.0186019483996616	0.0171	0.2779
13	rs17061631	74453779	A	G	-0.0186019483996616	0.0171	0.277
13	rs117184879	74454366	C	T	0.0501986955327459	0.0467	0.2817
13	rs1887344	74454455	A	T	0.0051964749068174	0.0092	0.5714
13	rs77847430	74454776	T	G	0.0515007728624032	0.0467	0.2694
13	rs4883956	74455176	C	T	0.0103957761821204	0.0103	0.3119
13	rs117467111	74455393	A	G	0.0540998523168248	0.0469	0.2483
13	rs4883957	74455478	C	T	0.0007996801705642	0.0104	0.9392
13	rs9565056	74455956	A	C	0.0101978249764461	0.0102	0.3173
13	rs17061637	74456129	T	A	-0.0122952780941516	0.0167	0.4609
13	rs17061638	74456277	T	C	-0.010302892995897	0.0257	0.6875
13	rs6562789	74456408	T	C	-0.0074980401773571	0.0087	0.3902
13	rs75854297	74457132	G	A	0.0007996801705642	0.0264	0.9754
13	rs9573322	74457689	C	A	0.0007996801705642	0.0104	0.9385
13	rs12428146	74458852	G	T	-0.0183982139464423	0.0239	0.4414
13	rs7999234	74459162	A	G	-0.0111013930711739	0.0142	0.4322
13	rs7999645	74459395	A	G	-0.0093031403261444	0.0165	0.5729
13	rs17061640	74459948	A	G	-0.0114958245134845	0.0166	0.4892
13	rs112117802	74460300	A	C	-0.0272992569378225	0.0184	0.1375
13	rs17061643	74460338	A	G	-0.0198966317144566	0.0169	0.2375
13	rs9919878	74460712	C	T	-0.0113036461713921	0.0252	0.6531
13	rs9318223	74460926	C	G	0.0013990209137074	0.0103	0.8932
13	rs138849964	74461415	G	T	0.0258041896815329	0.0332	0.4357
13	rs117514421	74461472	C	G	-0.0031950988965408	0.0327	0.921
13	rs116882812	74461485	G	A	-0.004701032558649	0.0329	0.8851
13	rs8002473	74462546	T	C	-0.0071958279818024	0.0087	0.4063
13	rs2182665	74462922	T	G	0.0007996801705642	0.0103	0.9362
13	rs146145454	74463337	T	G	-0.0306035477981776	0.0419	0.4656
13	rs17286391	74463990	C	A	-0.0288007896057264	0.0264	0.2761
13	rs9565057	74464147	T	C	0.0102968054773682	0.0102	0.3101
13	rs9600182	74464272	T	C	-0.0049019951702315	0.0089	0.5797
13	rs2325581	74464639	T	C	0.0099998345783334	0.0102	0.3254
13	rs2148748	74464709	G	T	0.0097027754613851	0.0102	0.3428
13	rs2148747	74464848	A	C	-0.0006001800720324	0.01	0.9562
13	rs9318224	74465177	C	T	0.0032048589489113	0.0102	0.7534
13	rs2182664	74465402	A	G	0.0004998750416509	0.0103	0.965
13	rs2148746	74465484	T	C	0.004101577021075	0.0092	0.6509
13	rs2182663	74465807	A	T	0.0033045340083004	0.0102	0.7505
13	rs9565059	74466515	A	G	0.0098018049722602	0.0102	0.3342
13	rs149385803	74466777	C	T	-0.0408011614039327	0.04	0.3076
13	rs4885126	74467772	A	G	0.0016985566355815	0.0103	0.8692
13	rs4885127	74467926	T	C	0.0102968054773682	0.0102	0.3109
13	rs9573324	74468630	C	T	0.0103957761821204	0.0102	0.3063
13	rs9592948	74468788	T	C	-0.0080019302190585	0.0087	0.3611
13	rs7327693	74470227	G	C	-0.0098988321792475	0.0087	0.2572
13	rs7991610	74470424	G	A	-0.007004474152883	0.0087	0.4235
13	rs2225099	74471138	G	A	0.0619038033148151	0.0457	0.1758
13	rs117051420	74471540	G	C	-0.0048015088161939	0.0262	0.8552
13	rs7139826	74471654	G	C	0.0014988761237359	0.0103	0.8882
13	rs1927008	74472014	C	T	-0.0285949668801128	0.0174	0.09933
13	rs75830088	74472939	A	T	0.0531046528867784	0.0435	0.2224
13	rs17061664	74472992	G	A	-0.0267033828345498	0.0174	0.1251
13	rs9565061	74473097	T	C	0.0154992634469238	0.0109	0.1556
13	rs7325680	74473436	T	C	-0.0101008421794295	0.0088	0.2505
13	rs76036141	74473460	C	G	0.0889993995625818	0.0444	0.04521
13	rs17090407	74473467	G	C	-0.0045001103249234	0.0278	0.8727
13	rs34655827	74474321	A	C	0.0513012943555507	0.0434	0.2381
13	rs8000776	74474851	T	C	-0.0114958245134845	0.0088	0.1874
13	rs9530256	74475387	G	A	-0.0343016316970211	0.0386	0.3745
13	rs79880607	74475673	C	A	0.055500929860874	0.0435	0.2012
13	rs10507819	74476300	A	G	-0.0120017335415971	0.0087	0.171
13	rs17287158	74478658	C	T	-0.0208968257129853	0.0326	0.5215
13	rs9600183	74479290	G	A	-0.008395140788382	0.0089	0.3428
13	rs9600184	74479398	A	C	-0.0104039337153929	0.0088	0.236
13	rs143903494	74480050	T	C	0.0600032523358097	0.0435	0.1681
13	rs12868634	74480164	T	C	0.0147014028528927	0.0108	0.1756
13	rs74802183	74480345	T	C	0.0633033836692384	0.045	0.1597
13	rs117068264	74480552	T	C	0.0004998750416509	0.0195	0.9796
13	rs7317838	74480919	A	G	-0.0124977728299804	0.0087	0.1541
13	rs17215096	74481912	G	A	-0.0601003842529617	0.0414	0.1465
13	rs60272301	74482009	C	T	0.0610010215573989	0.0435	0.1607
13	rs9530257	74482209	T	C	-0.0108991808690006	0.0087	0.2101
13	rs186020366	74485224	C	G	0.0801965419942766	0.0475	0.09112
13	rs9573326	74485311	G	A	0.016296487966892	0.0109	0.1326
13	rs9573327	74486044	G	A	0.0168964476597299	0.0109	0.1207
13	rs145367914	74486710	C	T	0.0859024290007033	0.0473	0.06946
13	rs144690844	74486857	G	A	-0.0306035477981776	0.0399	0.4437
13	rs9530259	74487670	C	G	-0.005304041591906	0.0089	0.5488
13	rs9543482	74487973	T	C	-0.0059979518036359	0.0089	0.4987
13	rs117832400	74488914	C	A	-0.0256973671872587	0.046	0.5759
13	rs76580461	74489338	C	T	0.0989037153144551	0.048	0.03944
13	rs9543483	74490193	A	T	-0.0054045784588597	0.009	0.5462
13	rs73220887	74490924	A	G	0.0037031349243813	0.0393	0.9259
13	rs9318225	74491265	T	C	0.0020977980821461	0.0096	0.8292
13	rs12856248	74491457	G	A	0.0032048589489113	0.0142	0.8223
13	rs140709931	74492633	A	C	0.0439020462871288	0.028	0.1172
13	rs1887346	74493002	G	A	-0.0017014466397575	0.0097	0.8642
13	rs1887345	74493209	G	C	-0.0214994661132367	0.0119	0.07175
13	rs9318226	74493986	T	C	-0.0115969858456632	0.0087	0.1819
13	rs9543486	74494276	T	C	-0.0152050125429676	0.0087	0.08063
13	rs9543487	74494689	T	C	-0.0152050125429676	0.0087	0.0789
13	rs56058830	74494923	C	T	-0.0270012755029434	0.0144	0.06097
13	rs72628050	74494945	G	C	-0.0019018072895963	0.0097	0.8479
13	rs7986456	74495530	A	G	-0.0115969858456632	0.0087	0.183
13	rs4321078	74496396	G	T	-0.0160988945897493	0.0131	0.2213
13	rs748079	74497642	C	A	-0.017502275136142	0.0131	0.1832
13	rs191145251	74498481	T	C	0.0411995232473163	0.0278	0.1384
13	rs2875668	74499025	G	C	-0.0106970095483354	0.0087	0.2204
13	rs2325570	74499839	G	C	-0.0216016445577609	0.0119	0.06888
13	rs9543489	74500229	A	T	-0.0139975096438537	0.0087	0.1077
13	rs9543490	74500265	C	T	-0.0036968248442897	0.0097	0.703
13	rs9543491	74500354	A	C	-0.0282965991551138	0.0118	0.01589
13	rs9318227	74500970	T	C	-0.020498669477346	0.0126	0.1054
13	rs9573328	74501180	C	A	-0.0021022080918702	0.0097	0.8294
13	rs9318228	74501210	A	G	-0.0023026490626755	0.0097	0.8095
13	rs117172605	74501424	A	G	0.0053954185169075	0.027	0.8416
13	rs9530260	74501861	C	G	-0.0028039273327342	0.0097	0.7691
13	rs4885132	74502215	T	G	-0.0226035462098532	0.012	0.05936
13	rs9600188	74502243	T	C	-0.0025031302181184	0.0097	0.7988
13	rs9530261	74502332	T	C	-0.0116981574124923	0.0087	0.1823
13	rs7981768	74502507	C	T	-0.0231969816042026	0.012	0.05332
13	rs7323072	74502770	G	T	-0.0025031302181184	0.0097	0.7999
13	rs9543492	74503068	T	C	-0.0023026490626755	0.0094	0.8056
13	rs7330642	74504415	C	T	-0.0045001103249234	0.0089	0.6111
13	rs9543494	74505599	A	G	0.001598721363697	0.0089	0.8579
13	rs9573329	74505730	C	G	-0.0017014466397575	0.0089	0.8511
13	rs74986067	74506018	A	T	0.0269047980491434	0.0316	0.3945
13	rs80318673	74508043	G	C	-0.0170037478161859	0.0137	0.215
13	rs117792279	74508145	C	T	-0.0274020297483382	0.0234	0.2408
13	rs7992210	74508795	T	C	-0.0019018072895963	0.0088	0.8285
13	rs76976492	74508882	G	A	-0.0170037478161859	0.0137	0.2135
13	rs76303554	74508922	T	C	-0.0172987645783295	0.0137	0.206
13	rs7991457	74509162	A	G	-0.0019018072895963	0.0088	0.8314
13	rs7991469	74509187	A	G	-0.0021022080918702	0.0088	0.8097
13	rs7992314	74509346	G	A	0.0047984689115734	0.0091	0.5956
13	rs77542001	74510052	T	C	-0.0166986496230515	0.0136	0.2211
13	rs76334978	74510310	G	A	-0.0164953025291975	0.0136	0.2267
13	rs9592950	74510342	A	G	0.0399031725325864	0.0242	0.09861
13	rs4883958	74511054	C	T	-0.0075987978753305	0.0087	0.3828
13	rs4885134	74511643	G	A	-0.0018016219466282	0.0088	0.8348
13	rs9318229	74511802	G	A	0.001099395443301	0.0088	0.9045
13	rs17061696	74511991	G	C	0.004101577021075	0.009	0.6523
13	rs146020298	74512072	T	C	0.0528011569911275	0.0287	0.06633
13	rs2325572	74512320	T	C	-0.0017014466397575	0.0087	0.8414
13	rs7325359	74512389	G	A	0.0407963941925694	0.0241	0.09038
13	rs9600189	74512491	G	A	0.0411995232473163	0.0241	0.08716
13	rs79307288	74512690	G	A	0.0377966226945664	0.0173	0.02913
13	rs745614	74512809	T	C	0.0004998750416509	0.0087	0.9499
13	rs728926	74513122	C	T	0.004201162744548	0.009	0.6377
13	rs113907772	74513170	C	T	-0.0170037478161859	0.0135	0.2093
13	rs17288193	74513180	C	T	-0.0170037478161859	0.0135	0.2084
13	rs74580753	74513280	G	A	-0.0169020380753563	0.0135	0.2112
13	rs943706	74513460	T	C	0.0003999200213268	0.0087	0.9616
13	rs61957348	74513728	G	C	-0.0568984476340911	0.0384	0.1382
13	rs8001741	74514418	G	A	0.0011992805754821	0.0087	0.8914
13	rs9530262	74515502	C	T	0.0012991557316201	0.0087	0.8785
13	rs117919659	74516077	T	C	-0.0251024465608414	0.0272	0.3552
13	rs17216006	74516103	C	T	-0.0165969709073694	0.0135	0.218
13	rs9600191	74516318	T	C	0.0402010017441475	0.0239	0.09274
13	rs12583092	74516336	C	G	0.0001999800026662	0.0087	0.9775
13	rs17061703	74516525	A	C	-0.0231969816042026	0.0188	0.2171
13	rs7986883	74517321	C	T	0.0411035548784171	0.0239	0.08542
13	rs17071090	74517392	A	G	-0.0232993336544035	0.0188	0.2139
13	rs10219943	74518030	A	G	0.0428966409523063	0.024	0.07404
13	rs9573330	74518210	G	A	0.004101577021075	0.009	0.6516
13	rs74921377	74519088	C	T	0.0400953305639422	0.0239	0.09333
13	rs10219785	74519523	T	G	0.0400953305639422	0.0239	0.09338
13	rs1886512	74520186	T	A	0.004101577021075	0.009	0.6472
13	rs17216139	74520681	G	A	-0.0165969709073694	0.0135	0.2203
13	rs17216175	74520982	G	A	-0.0160988945897493	0.0135	0.2328
13	rs9600192	74521510	G	A	0.0390957053401303	0.0239	0.1018
13	rs9318230	74521514	G	A	0.0012991557316201	0.0087	0.8851
13	rs6562791	74521863	T	C	0.0225048553400694	0.0187	0.2296
13	rs9530263	74521994	A	G	0.0006997551142732	0.0087	0.9344
13	rs4883960	74522061	A	T	-0.0235040691879941	0.0188	0.2117
13	rs78866111	74522089	G	T	0.0389995348490096	0.0239	0.1028
13	rs77107102	74522567	C	G	0.0416024898545136	0.0238	0.08081
13	rs5008128	74522827	C	A	0.0218006299588528	0.0187	0.243
13	rs5008129	74522912	C	T	0.0007996801705642	0.0087	0.9226
13	rs17288542	74522968	A	G	-0.0166986496230515	0.0135	0.2167
13	rs9543497	74523135	C	T	0.0018981972830802	0.0088	0.831
13	rs79067018	74523683	G	C	0.0141987193998129	0.0267	0.5962
13	rs7324199	74524460	T	C	0.0207041815582916	0.0187	0.2681
13	rs9592951	74524485	A	G	0.0361004656247227	0.0239	0.1316
13	rs7329130	74524689	T	G	0.0203025023378308	0.0187	0.2782
13	rs9543498	74525220	T	A	-0.0517039049923374	0.0478	0.28
13	rs943707	74525387	A	G	0.0205964297986501	0.0187	0.2713
13	rs76687098	74525746	T	C	0.0390957053401303	0.024	0.1038
13	rs9592952	74525794	A	C	0.0007996801705642	0.0088	0.9297
13	rs150307085	74526110	T	C	-0.0169020380753563	0.0225	0.4524
13	rs149119224	74526516	G	A	-0.0146974807605841	0.0508	0.7721
13	rs111240450	74527112	C	T	-0.0147989665120717	0.0133	0.2656
13	rs17288724	74527758	T	C	-0.0152963956259917	0.0136	0.2587
13	rs9592953	74528177	G	A	0.0347974835421732	0.0242	0.1512
13	rs189485231	74528208	C	T	0.0295976364389436	0.0367	0.4194
13	rs9592954	74528240	G	A	0.0347974835421732	0.0242	0.1502
13	rs2031428	74528334	C	G	-0.0150019689183474	0.0136	0.2703
13	rs4885135	74528357	C	T	0.0037031349243813	0.0101	0.7118
13	rs4885136	74528405	G	A	0.0117012723076411	0.0107	0.2722
13	rs180671762	74528571	A	G	0.0423024980338776	0.0463	0.3615
13	rs9318231	74529410	T	C	0.0112959597418516	0.0106	0.2877
13	rs4412864	74529585	A	G	0.0111970780932162	0.0106	0.2905
13	rs3850049	74529699	A	G	0.0110981866660334	0.0106	0.2941
13	rs3850050	74529960	C	T	0.0109992854583691	0.0106	0.302
13	rs4450274	74530019	T	C	-0.0119005312583873	0.0152	0.4345
13	rs78567211	74530073	C	T	-0.0144032303107437	0.0136	0.2874
13	rs4580046	74530075	C	A	0.0030952049073025	0.0101	0.7604
13	rs9318232	74530279	T	C	0.0029955089797983	0.0101	0.7619
13	rs17288893	74530290	A	G	-0.0136020904182857	0.0136	0.3163
13	rs9318233	74530538	A	G	0.0107025231331357	0.0106	0.3137
13	rs74885062	74530585	T	A	-0.0143017847108596	0.0136	0.2921
13	rs77690202	74530655	T	C	0.0005998200719675	0.0399	0.9872
13	rs77277253	74531243	A	G	-0.0147989665120717	0.0136	0.2744
13	rs11838749	74532482	G	A	0.0069954745123864	0.0093	0.4569
13	rs1570743	74532611	A	C	0.0109003744682883	0.0106	0.3042
13	rs1570744	74532811	T	C	0.0109003744682883	0.0106	0.3065
13	rs4883961	74532855	A	C	0.0108014536938559	0.0106	0.3111
13	rs112340057	74533009	G	T	-0.0138961051921114	0.0136	0.3063
13	rs9573332	74533235	C	T	0.0109003744682883	0.0106	0.305
13	rs9565063	74533740	A	G	0.0067968490002727	0.0093	0.4637
13	rs9592955	74533914	A	G	-0.0040983869261633	0.0087	0.6397
13	rs7320592	74534147	A	G	0.0115035793834154	0.0106	0.2806
13	rs118108086	74534179	G	T	-0.0131966945943914	0.0215	0.5403
13	rs7321264	74534245	G	C	0.0034041991335623	0.0101	0.7379
13	rs7320779	74534247	A	C	0.0034041991335623	0.0101	0.7387
13	rs17061756	74534758	T	G	0.0371994409891063	0.0241	0.1228
13	rs111389480	74535038	C	T	-0.0137034650584925	0.0136	0.3143
13	rs1408672	74535249	C	T	0.0109992854583691	0.0106	0.3015
13	rs9600193	74535573	C	T	0.03649585023784	0.0241	0.1297
13	rs9318236	74535578	T	C	0.0108014536938559	0.0106	0.3077
13	rs111635596	74536246	T	C	0.0363994293800054	0.0241	0.1308
13	rs9543499	74536276	A	C	0.0107025231331357	0.0106	0.3143
13	rs4885137	74536618	C	T	0.0110981866660334	0.0106	0.2957
13	rs4885138	74536931	C	T	0.0109992854583691	0.0106	0.2981
13	rs17289305	74537189	T	C	-0.0137034650584925	0.0136	0.3119
13	rs80195013	74537226	G	T	-0.0143017847108596	0.0136	0.2927
13	rs118073739	74537253	A	G	-0.0361972883118878	0.0282	0.1988
13	rs7992337	74537273	A	G	0.0110981866660334	0.0106	0.2957
13	rs7997921	74537760	C	T	0.00730326611012	0.0151	0.6306
13	rs9318237	74537801	A	C	-0.0024028846163103	0.0087	0.781
13	rs9318238	74538020	T	C	0.0029955089797983	0.0101	0.7639
13	rs9543500	74538058	T	C	-0.0695001429845276	0.0489	0.1551
13	rs9543501	74538110	G	A	0.0068961666878413	0.0151	0.6479
13	rs76444206	74538153	G	A	0.0356952753244514	0.0243	0.1419
13	rs7335763	74538269	C	T	0.0085037404912207	0.0151	0.5751
13	rs17217266	74538466	C	T	-0.0099998320783335	0.0152	0.512
13	rs79745384	74538526	C	T	-0.0043996643446871	0.0266	0.8682
13	rs2875669	74538819	T	C	0.0107025231331357	0.0151	0.4782
13	rs2875670	74539068	A	G	0.0118989261570991	0.0152	0.432
13	rs17061772	74539169	G	A	0.0110981866660334	0.0092	0.2289
13	rs79739016	74539245	G	A	-0.0067024110596754	0.0206	0.7467
13	rs17061773	74539377	A	G	0.0350002811846215	0.0383	0.3618
13	rs9600195	74539525	G	A	0.0311013012983478	0.0383	0.4169
13	rs17217378	74539716	C	G	-0.0143017847108596	0.0135	0.2896
13	rs17289662	74539963	C	T	-0.0146974807605841	0.0135	0.278
13	rs9600196	74540271	A	G	0.0332026408277183	0.0383	0.3857
13	rs9600197	74540613	G	C	0.0330962274891896	0.0383	0.3873
13	rs73222712	74541124	G	C	0.0361004656247227	0.0248	0.1463
13	rs9592956	74541371	A	G	0.0321960982163169	0.0383	0.3999
13	rs9592957	74541520	A	C	0.0323026073786261	0.0383	0.3983
13	rs73222715	74541694	C	G	0.0336958638567256	0.0202	0.09558
13	rs9592958	74541751	A	G	0.0324962313421326	0.0383	0.3963
13	rs1024264	74541764	G	A	-0.0186019483996616	0.0156	0.2341
13	rs9592959	74541822	C	G	0.0317021347305135	0.0383	0.4069
13	rs9600198	74542409	A	G	0.0308007491527123	0.0388	0.4276
13	rs75158768	74542717	C	T	-0.0145960053074092	0.0136	0.2815
13	rs61093123	74542866	G	C	0.0335991726304121	0.0383	0.3807
13	rs4885139	74542950	T	A	0.0141987193998129	0.0155	0.3588
13	rs10507820	74543786	C	T	0.0102968054773682	0.0092	0.2646
13	rs17061811	74544162	C	G	0.0314017631395316	0.0383	0.4114
13	rs17061813	74544256	G	A	0.0314017631395316	0.0383	0.4115
13	rs2296859	74544451	G	T	0.0311982343370806	0.0383	0.4146
13	rs17061815	74544544	C	A	0.0314017631395316	0.0383	0.4119
13	rs9530267	74544645	T	C	0.0038027603329278	0.0143	0.7888
13	rs73222717	74545125	G	C	0.0301023438164435	0.0229	0.1885
13	rs7335575	74545237	G	T	0.0044998604248922	0.0107	0.6745
13	rs57665296	74545324	G	A	0.031498667059371	0.0383	0.4101
13	rs17061818	74545565	C	T	0.0315955615897506	0.0383	0.4089
13	rs28405082	74545888	T	C	0.0312951579807101	0.0383	0.4136
13	rs28444995	74545915	C	A	0.0298014912367898	0.0383	0.4362
13	rs28657975	74546019	C	T	0.0314017631395316	0.0382	0.4118
13	rs1570745	74546222	G	T	-0.0080019302190585	0.0088	0.3626
13	rs118100926	74546633	T	C	0.0234039777790161	0.0323	0.4693
13	rs9600201	74547367	G	T	0.0323026073786261	0.0383	0.3992
13	rs9543502	74547637	A	G	-0.0024028846163103	0.0087	0.7831
13	rs9600204	74547720	A	G	0.0310043588626902	0.0382	0.4171
13	rs9530268	74547792	T	G	-0.0024028846163103	0.0087	0.7823
13	rs9530269	74548594	C	T	0.0043007385516922	0.0144	0.7633
13	rs4454843	74549101	T	C	-0.0024028846163103	0.0087	0.7807
13	rs9543503	74549435	G	T	0.0155977206230546	0.0154	0.3129
13	rs7333855	74549813	T	C	0.0153023200084426	0.0155	0.3249
13	rs9600205	74549905	C	T	0.0310043588626902	0.0388	0.4243
13	rs7332649	74549943	C	T	0.0184978548821194	0.0156	0.2359
13	rs9600206	74550013	T	C	0.0392014821991368	0.0381	0.3029
13	rs55871505	74550457	C	T	0.0335991726304121	0.0383	0.3802
13	rs57061860	74550604	T	A	0.031498667059371	0.0383	0.4107
13	rs79576108	74550627	G	A	-0.0152050125429676	0.0136	0.2634
13	rs7316947	74551398	C	T	0.0150954876453349	0.0154	0.3287
13	rs9600207	74551691	T	C	0.0310043588626902	0.0383	0.4182
13	rs74327695	74551914	T	C	-0.0185000759845861	0.0157	0.2368
13	rs9543505	74551933	A	G	0.0180952882690919	0.0156	0.2456
13	rs9600208	74552113	C	G	0.0310043588626902	0.0383	0.4178
13	rs7330075	74552780	T	G	0.0179970767016546	0.0156	0.2471
13	rs13378861	74553463	C	A	-0.0062998021485279	0.0129	0.6237
13	rs9600209	74553950	G	A	0.0333960906184285	0.0384	0.3836
13	rs74973961	74554927	A	C	0.0332993704009261	0.0384	0.3847
13	rs77141781	74555934	C	T	-0.0146974807605841	0.0136	0.2807
13	rs7338764	74555947	T	C	0.0371030879515023	0.0379	0.3267
13	rs7337232	74555987	A	G	0.0384992991506098	0.0368	0.2961
13	rs74095939	74556102	G	T	0.0456996792509903	0.0384	0.2334
13	rs7339349	74556225	T	C	0.0112959597418516	0.0142	0.4277
13	rs9573340	74556488	A	G	0.0127977582298607	0.0142	0.3688
13	rs9600210	74557203	A	G	0.0404027066313724	0.0388	0.2978
13	rs34207789	74557861	A	T	-0.0501991563328521	0.0282	0.07452
13	rs78057420	74558237	G	C	-0.0129028853555234	0.0136	0.3443
13	rs4885141	74558380	T	C	0.0068961666878413	0.0102	0.5025
13	rs2182038	74558389	C	T	0.0109992854583691	0.0142	0.4384
13	rs144887268	74558426	G	A	-0.0613967948653235	0.033	0.06295
13	rs12871414	74558505	C	T	0.0124027667170427	0.01	0.2145
13	rs78719565	74558516	C	T	-0.0137034650584925	0.0146	0.3475
13	rs7983164	74560263	T	A	0.0183015011699126	0.0133	0.1707
13	rs17218053	74560348	T	C	-0.0534957179427506	0.0298	0.0731
13	rs36107165	74560624	T	C	-0.0428031223253094	0.0295	0.147
13	rs78784794	74561143	C	T	-0.0085968472255182	0.0142	0.5431
13	rs9543507	74561549	T	A	0.0058031292269501	0.0089	0.5144
13	rs74605078	74561642	T	A	-0.0085968472255182	0.0142	0.5454
13	rs7329599	74561706	C	T	0.0084045823438103	0.0102	0.4102
13	rs7330102	74561745	G	A	0.0089993837968006	0.0102	0.3785
13	rs17290439	74564260	A	C	-0.0092022107647994	0.0142	0.5148
13	rs17290460	74565469	G	A	-0.0085968472255182	0.0142	0.5447
13	rs1886513	74566403	T	G	0.0093957216403621	0.0102	0.3549
13	rs1408673	74567057	A	G	0.009504687014246	0.0102	0.3532
13	rs9543508	74567136	A	C	0.009504687014246	0.0102	0.3493
13	rs76617118	74567711	G	A	0.0582028682075395	0.0417	0.1626
13	rs73213085	74567904	A	C	-0.0142003494011414	0.0219	0.517
13	rs74613131	74568290	G	A	-0.0114958245134845	0.0192	0.5508
13	rs17061886	74568509	T	C	0.0050969882578437	0.0217	0.8134
13	rs1886514	74569006	G	T	0.0026963615477425	0.0218	0.9028
13	rs1886515	74569304	T	C	0.0029955089797983	0.0218	0.8914
13	rs1886516	74569411	G	A	0.0032048589489113	0.0218	0.8829
13	rs7987699	74569641	A	G	0.0026963615477425	0.0219	0.901
13	rs7988178	74569662	G	A	0.0026963615477425	0.0219	0.9005
13	rs7988097	74569854	A	C	0.0028958031120254	0.0219	0.8935
13	rs7988547	74569884	G	A	0.0030952049073025	0.0219	0.8872
13	rs12385846	74570224	C	T	0.0028958031120254	0.0219	0.894
13	rs12385848	74570259	G	A	0.0028958031120254	0.0219	0.8936
13	rs12856035	74570292	T	C	-0.0189993500097828	0.0165	0.2489
13	rs4885142	74570386	C	T	0.0152038337422728	0.0151	0.3152
13	rs17218496	74570872	C	T	-0.009000382197299	0.0142	0.5257
13	rs12385850	74570986	G	A	0.0030952049073025	0.0219	0.8885
13	rs187650797	74571097	A	G	0.0030952049073025	0.0219	0.889
13	rs12385870	74571184	T	G	0.0027960873020011	0.0219	0.8973
13	rs78913914	74571264	G	A	-0.0176956485356892	0.0152	0.2459
13	rs12385855	74571595	C	T	0.0030952049073025	0.0219	0.8874
13	rs9543509	74571656	T	C	0.0085037404912207	0.0128	0.5073
13	rs1408674	74571776	G	A	0.0029955089797983	0.0219	0.8902
13	rs1408675	74571957	A	C	0.0030952049073025	0.0219	0.8888
13	rs9600214	74572334	G	C	0.0025966258472659	0.0219	0.9052
13	rs74709423	74572854	G	A	-0.0270012755029434	0.0247	0.2748
13	rs112509216	74573313	T	G	-0.0319035490130083	0.0248	0.1992
13	rs1967801	74573810	C	G	0.0152038337422728	0.0151	0.3141
13	rs9600215	74573840	A	G	0.0017983819413794	0.0219	0.9349
13	rs7328112	74574178	C	T	0.0143958802837323	0.0151	0.3411
13	rs78719660	74574368	T	C	-0.0318003125497978	0.0249	0.2014
13	rs9592963	74574485	A	G	0.0030952049073025	0.0219	0.8877
13	rs111522881	74574647	C	T	0.0085037404912207	0.0403	0.8329
13	rs58000261	74575032	T	C	-0.0320997276601081	0.0249	0.1971
13	rs149900916	74575336	A	G	0.017496047616751	0.0597	0.7692
13	rs9600216	74575348	A	T	0.0029955089797983	0.0219	0.8898
13	rs9543510	74575742	G	A	-0.0094040800752939	0.0119	0.4288
13	rs75878479	74576936	C	G	-0.0085968472255182	0.0142	0.5439
13	rs60798860	74577157	A	C	0.0034041991335623	0.0219	0.8767
13	rs17061909	74577547	C	T	0.004101577021075	0.022	0.8515
13	rs4885143	74577907	C	T	0.0147014028528927	0.0151	0.3293
13	rs80243309	74578311	C	T	-0.0259949602770859	0.0248	0.2932
13	rs17218656	74579047	C	T	-0.0085968472255182	0.0142	0.5458
13	rs17218691	74579558	G	C	-0.0088994831870327	0.0142	0.5305
13	rs117396296	74579579	C	A	-0.0026033858701149	0.021	0.9002
13	rs13378952	74579859	C	T	0.0035038543266769	0.022	0.8745
13	rs9565067	74579881	T	C	0.0101978249764461	0.0102	0.3146
13	rs78630947	74580129	T	C	-0.031397792147416	0.0249	0.2077
13	rs17061915	74580460	A	T	-0.0270012755029434	0.0248	0.2749
13	rs9318240	74580671	C	T	0.0156961681063242	0.0151	0.2964
13	rs113319799	74581505	C	G	-0.008395140788382	0.0142	0.5517
13	rs61957968	74581675	G	A	0.0102968054773682	0.0093	0.2654
13	rs17061921	74581731	T	C	-0.0885033985914034	0.0297	0.002863
13	rs9573341	74581814	A	C	0.0127977582298607	0.0109	0.2435
13	rs9600218	74581827	G	A	0.0027960873020011	0.0137	0.8402
13	rs7986341	74582018	C	T	0.0155977206230546	0.0103	0.1304
13	rs80271560	74582281	T	C	-0.0322959448008212	0.0249	0.194
13	rs1359422	74582469	T	G	-0.0101008421794295	0.0141	0.4756
13	rs2031427	74584040	A	G	0.004101577021075	0.0122	0.7351
13	rs80107757	74584480	C	T	0.029296631955588	0.0554	0.5963
13	rs4885144	74584740	C	G	0.0153023200084426	0.0151	0.3104
13	rs112831829	74584866	T	C	-0.0306035477981776	0.0249	0.2195
13	rs1536025	74585587	C	T	0.014504302202808	0.0149	0.3334
13	rs8001012	74586401	C	T	0.0154007965760229	0.0151	0.3082
13	rs117074845	74586431	G	A	0.0063994795805678	0.0471	0.8914
13	rs12858058	74586488	T	C	0.0037031349243813	0.0097	0.7056
13	rs77841692	74587499	G	A	-0.0278954863187535	0.0383	0.4659
13	rs79887652	74587939	G	A	-0.0079011318962572	0.0142	0.577
13	rs1408676	74588183	T	C	-0.0154994990469515	0.0151	0.306
13	rs17291339	74588523	A	T	-0.0480984034910313	0.0289	0.0966
13	rs114713792	74588747	G	A	0.005703702916678	0.0317	0.8578
13	rs17219089	74588783	G	T	-0.0082035573506883	0.0142	0.5653
13	rs77999292	74591240	T	C	-0.005696192544881	0.0207	0.7848
13	rs9600219	74591347	A	G	0.0034041991335623	0.0136	0.8011
13	rs75175596	74591780	A	G	-0.0235040691879941	0.0248	0.3432
13	rs111656702	74591816	C	T	-0.0297996312385195	0.0249	0.2322
13	rs112091740	74592251	C	T	-0.0099998320783335	0.0142	0.4836
13	rs77803278	74592729	G	A	-0.0076995657264405	0.0125	0.5397
13	rs142348866	74593824	A	G	0.0411035548784171	0.0501	0.4116
13	rs79021153	74594259	C	T	-0.0083043861636152	0.0141	0.557
13	rs10507821	74594534	C	A	-0.0059979518036359	0.0124	0.6277
13	rs76928646	74594628	G	A	-0.0018016219466282	0.0139	0.8957
13	rs17291465	74594659	A	G	-0.0164953025291975	0.0212	0.4376
13	rs113256413	74594778	A	C	-0.0289037168568363	0.0248	0.2433
13	rs78396746	74595280	A	G	-0.0017014466397575	0.0139	0.9009
13	rs1886520	74595463	C	A	0.0005998200719675	0.0093	0.9459
13	rs73213097	74595833	G	A	-0.0460020545617973	0.0263	0.08008
13	rs187653216	74596771	A	G	-0.0540022233826842	0.0311	0.08286
13	rs116780318	74596822	T	C	-0.0282040203730758	0.0248	0.2545
13	rs1886519	74597221	T	A	9.99950003332973e-05	0.0093	0.9907
13	rs117558247	74597744	G	A	-0.0326988269632397	0.0225	0.1463
13	rs12873770	74597920	T	C	-0.0214994661132367	0.015	0.1506
13	rs111922078	74598126	T	G	-0.027998320426861	0.0248	0.2576
13	rs74615786	74598583	G	A	-0.0726029514196542	0.0376	0.05326
13	rs2025535	74598691	G	A	0.0024968801985871	0.0093	0.786
13	rs4885145	74599209	A	G	0.0047984689115734	0.0113	0.6729
13	rs2025534	74599596	T	C	-0.0003000450090019	0.0092	0.9769
13	rs7324708	74599874	G	A	0.0078987227933553	0.0106	0.4528
13	rs1925047	74600274	A	C	-0.0005001250416822	0.0093	0.9558
13	rs1925046	74600765	G	C	0.0077995046323818	0.0106	0.4633
13	rs75618059	74601300	T	C	-0.0285023604727122	0.0248	0.2501
13	rs74617267	74601387	G	C	-0.0730008928844903	0.0375	0.05178
13	rs17291723	74601935	T	C	0.0049974917102918	0.0113	0.657
13	rs78841021	74602275	A	G	0.0305970979773775	0.0157	0.05067
13	rs17061984	74602820	A	T	-0.0062998021485279	0.0124	0.6085
13	rs17219517	74603678	C	T	-0.0079011318962572	0.0141	0.5752
13	rs17291778	74603861	G	A	-0.0079011318962572	0.0141	0.5749
13	rs17291799	74603915	T	G	-0.0079011318962572	0.0141	0.5754
13	rs7991281	74604079	C	T	-0.0054950702819798	0.0141	0.6963
13	rs78362449	74605021	G	A	-0.0686000914922569	0.0375	0.0677
13	rs116137842	74605924	C	A	-0.0271040176920589	0.0248	0.2741
13	rs4883962	74606738	G	C	0.004201162744548	0.0113	0.7104
13	rs112800422	74606970	C	T	-0.0081027387031859	0.0141	0.564
13	rs7336840	74607291	G	A	-0.0054045784588597	0.0112	0.6279
13	rs2025533	74608121	A	G	-0.0007002451143934	0.0092	0.9381
13	rs113082480	74608272	T	C	-0.0102018624845967	0.0164	0.535
13	rs111914166	74608290	C	A	-0.0080019302190585	0.0141	0.5718
13	rs1853740	74608358	C	G	0.0052959516591825	0.0112	0.6392
13	rs9573343	74608626	G	A	-0.005304041591906	0.0112	0.6356
13	rs75382606	74608671	C	T	-0.0282040203730758	0.0248	0.2547
13	rs78804331	74608825	C	T	0.0428966409523063	0.0184	0.02
13	rs10507822	74608944	T	C	-0.0082035573506883	0.0141	0.5611
13	rs9318241	74609496	A	T	-0.0573007769142667	0.0251	0.02234
13	rs117877548	74610852	G	A	-0.028399474521698	0.0251	0.2567
13	rs77132570	74610910	G	A	-0.0082035573506883	0.0141	0.56
13	rs7139856	74611272	G	A	0.0005998200719675	0.0092	0.9441
13	rs7322163	74611941	C	G	-0.0075987978753305	0.0123	0.5354
13	rs9543514	74612473	A	G	0.0044003044444822	0.0112	0.6934
13	rs7328558	74612760	G	A	-0.0285023604727122	0.0247	0.2497
13	rs17062015	74613125	C	T	-0.007004474152883	0.0124	0.5719
13	rs7334781	74613724	A	T	-0.0071958279818024	0.0124	0.5597
13	rs17062023	74614243	T	C	-0.007095110875924	0.0124	0.5671
13	rs78155377	74614564	G	A	-0.0069037763167944	0.0124	0.5768
13	rs9592965	74615925	A	C	0.0067968490002727	0.0094	0.47
13	rs7338608	74616107	T	C	-0.0014009809156281	0.0138	0.9199
13	rs7337594	74616340	A	C	-0.001300845733048	0.0138	0.9275
13	rs17062027	74616954	C	T	-0.0017014466397575	0.0138	0.9004
13	rs7326324	74617555	G	C	-0.0014009809156281	0.0095	0.881
13	rs17311314	74617671	C	T	-0.0082035573506883	0.0141	0.5606
13	rs17219984	74617877	T	C	-0.0078003437327339	0.0141	0.5782
13	rs2025532	74617964	G	A	-0.0014009809156281	0.0138	0.917
13	rs78656858	74618033	C	T	0.0168964476597299	0.0262	0.5189
13	rs111841167	74618579	A	G	-0.0081027387031859	0.0141	0.5636
13	rs76546767	74618850	C	T	-0.005696192544881	0.0141	0.6869
13	rs111457861	74618956	T	G	-0.0227979086760041	0.0218	0.2967
13	rs2147628	74619761	A	G	-0.0048015088161939	0.0112	0.6654
13	rs9565070	74619997	C	A	-0.0023026490626755	0.0095	0.809
13	rs2147627	74620132	C	T	-0.004198802647333	0.0112	0.7075
13	rs1543872	74620238	G	C	0.0	0.0092	0.9984
13	rs79089460	74620973	G	T	-0.0248051189189711	0.0251	0.3246
13	rs6562793	74621483	T	C	-0.002002002670673	0.0095	0.8295
13	rs146537811	74621511	G	C	-0.0081027387031859	0.0141	0.5682
13	rs141110431	74621547	C	T	-0.0018016219466282	0.0138	0.8943
13	rs112011219	74621682	C	T	-0.0083043861636152	0.0141	0.5566
13	rs7993206	74621931	C	G	-0.0017014466397575	0.0112	0.8803
13	rs9530270	74622339	A	C	-0.000200020002667	0.0095	0.9819
13	rs76029240	74622387	G	A	-0.0239034240815591	0.0251	0.3421
13	rs138042714	74622585	C	A	-0.0040983869261633	0.0326	0.8992
13	rs9543515	74622924	A	G	0.001099395443301	0.0093	0.9022
13	rs4291804	74623283	T	G	-0.0012007205765188	0.0095	0.8977
13	rs12430604	74623838	G	A	0.0330962274891896	0.0171	0.05275
13	rs7989171	74624612	A	G	-0.0001000050003333	0.0095	0.991
13	rs77394627	74625404	T	G	-0.0082035573506883	0.0141	0.5586
13	rs1570739	74625691	C	T	0.0014988761237359	0.0092	0.8734
13	rs55832710	74626153	T	C	0.039701366851552	0.03	0.1857
13	rs9318243	74626241	C	T	-0.001501126126267	0.0095	0.8704
13	rs138386272	74626675	G	A	-0.119797563455596	0.0422	0.004537
13	rs17311461	74626685	T	C	-0.0078003437327339	0.0141	0.5793
13	rs17220111	74627057	T	G	-0.0007002451143934	0.0096	0.9382
13	rs10507823	74627907	A	T	-0.0079011318962572	0.0141	0.5765
13	rs10507824	74628682	T	C	0.0177023841130051	0.0306	0.5626
13	rs9543516	74628712	T	C	0.0013990209137074	0.0092	0.8819
13	rs76319853	74629029	C	A	-0.0075987978753305	0.014	0.5865
13	rs17062045	74630351	G	A	-0.003797200248385	0.0137	0.7846
13	rs9530271	74630607	G	T	-0.0052035148315978	0.0086	0.5481
13	rs75012440	74631240	G	A	0.0011992805754821	0.0128	0.9238
13	rs117047403	74632046	T	A	0.0035038543266769	0.0307	0.9086
13	rs73214813	74632911	T	C	-0.021101069908054	0.0185	0.2535
13	rs7335812	74633384	C	T	-0.0033957590691798	0.0091	0.7087
13	rs80048361	74633416	T	C	-0.0075987978753305	0.0199	0.7024
13	rs73529190	74634592	G	A	0.0082954970241069	0.012	0.488
13	rs35643115	74634688	C	T	-0.0137034650584925	0.0129	0.2879
13	rs1324914	74634972	A	G	0.0020977980821461	0.0091	0.8151
13	rs1324913	74635588	G	T	-0.0022024235552	0.0091	0.8075
13	rs12854743	74635606	C	T	-0.0135007260538548	0.0129	0.2945
13	rs1324912	74635907	C	T	-0.0022024235552	0.0091	0.807
13	rs117819492	74636312	G	A	0.003902375817241	0.0308	0.8998
13	rs17062056	74637096	T	A	0.0035038543266769	0.0099	0.7264
13	rs12871987	74637595	T	C	-0.0135007260538548	0.0129	0.2959
13	rs116868013	74637701	A	G	0.0001999800026662	0.0203	0.9905
13	rs17220485	74638189	T	C	-0.013399371963117	0.0129	0.298
13	rs111740932	74638367	A	G	-0.019294956182969	0.0265	0.4655
13	rs17062063	74638808	T	C	-0.0066017436345624	0.0199	0.7413
13	rs74095995	74638989	G	A	-0.0082035573506883	0.0196	0.6748
13	rs1324909	74639592	T	C	-0.0031950988965408	0.0091	0.7241
13	rs9565072	74639799	T	C	0.0027960873020011	0.0091	0.76
13	rs7322834	74639940	C	T	0.0118989261570991	0.0117	0.3076
13	rs9573345	74640009	C	G	0.0034041991335623	0.0091	0.7101
13	rs7322857	74640025	A	G	0.0076010387728197	0.012	0.5267
13	rs9543517	74640331	T	A	0.0035038543266769	0.0091	0.7012
13	rs76817427	74640343	C	T	-0.0128015918372089	0.0129	0.3208
13	rs4885148	74640983	A	G	0.0077995046323818	0.012	0.5161
13	rs112938565	74641563	C	T	-0.0024028846163103	0.0328	0.9412
13	rs74095999	74642513	G	A	-0.0114047880634385	0.0204	0.577
13	rs17062073	74643632	G	A	-0.0122041688389067	0.0201	0.5424
13	rs9565073	74643919	T	C	0.0063994795805678	0.0087	0.4638
13	rs9543518	74644318	T	C	0.003902375817241	0.0109	0.7214
13	rs17220832	74644353	G	A	-0.007296555232638	0.0129	0.5729
13	rs17062078	74644409	G	T	-0.0093031403261444	0.0113	0.4121
13	rs958593	74644519	T	C	-0.0080019302190585	0.0113	0.4771
13	rs10507825	74645028	G	A	-0.0108991808690006	0.0204	0.5938
13	rs146983400	74645824	C	T	-0.0106970095483354	0.0213	0.6161
13	rs61957998	74646330	T	C	0.0082954970241069	0.0127	0.5119
13	rs117694856	74646476	A	G	0.0390957053401303	0.0312	0.2094
13	rs148079596	74646587	A	G	0.0456041418050158	0.0387	0.2385
13	rs9600221	74646613	G	A	0.0012991557316201	0.0095	0.8947
13	rs61957999	74647031	C	T	-0.0055956263571598	0.0113	0.6206
13	rs9543519	74647967	C	T	0.0044998604248922	0.0098	0.6449
13	rs118183341	74648298	T	A	0.0121953336998771	0.0536	0.8196
13	rs1467632	74648580	C	T	-0.0142003494011414	0.018	0.4305
13	rs9573347	74648606	G	A	-0.0710986585295806	0.0324	0.02835
13	rs147863139	74648629	T	C	0.0037031349243813	0.0396	0.9253
13	rs35386495	74648646	C	T	0.009504687014246	0.0316	0.7635
13	rs117961292	74648658	C	T	-0.0226035462098532	0.0508	0.6568
13	rs1324908	74649225	G	A	0.0022973590486834	0.01	0.8172
13	rs9530272	74649794	C	T	-0.0538017009683557	0.045	0.2314
13	rs12870622	74649912	T	C	0.0071047017299317	0.0315	0.8227
13	rs9530273	74651013	T	C	-0.0010005003335835	0.0101	0.9221
13	rs1324907	74652644	C	T	-0.0045001103249234	0.0087	0.6071
13	rs9530274	74652737	C	T	-0.0042992284528324	0.0087	0.6205
13	rs9600222	74652873	A	G	0.0082954970241069	0.0125	0.5045
13	rs9565074	74653407	T	C	-0.0066017436345624	0.0089	0.4611
13	rs75229254	74653502	G	A	-0.0660970683749259	0.0369	0.07353
13	rs7334619	74653717	T	C	-0.0065010863423599	0.0089	0.4692
13	rs9573348	74654156	C	G	-0.0048015088161939	0.0087	0.5846
13	rs9543520	74654684	T	A	-0.0032954239497972	0.0112	0.7652
13	rs9543521	74654900	T	A	-0.0049019951702315	0.0087	0.5723
13	rs7140100	74654931	A	G	-0.0033957590691798	0.0112	0.7644
13	rs7318809	74655129	T	C	-0.0032954239497972	0.0112	0.7657
13	rs9318244	74655739	G	A	-0.0052035148315978	0.0087	0.5486
13	rs9318245	74655987	G	A	-0.001501126126267	0.0089	0.8677
13	rs61958001	74656159	A	C	-0.003797200248385	0.0112	0.7342
13	rs9543522	74657390	C	G	-0.0040983869261633	0.0112	0.7111
13	rs9543523	74657485	G	A	0.0053954185169075	0.0088	0.5343
13	rs77163902	74657591	C	T	-0.0340015566760147	0.0204	0.09456
13	rs57331586	74657916	G	T	-0.0039979812872983	0.0112	0.7226
13	rs17062086	74658302	C	T	-0.0039979812872983	0.0112	0.721
13	rs17062087	74658364	A	C	-0.0039979812872983	0.0112	0.7202
13	rs9543524	74658504	T	G	-0.0033957590691798	0.0112	0.7599
13	rs7332510	74658689	T	C	-0.0038975857287134	0.0112	0.7264
13	rs58971261	74659443	C	T	0.014504302202808	0.0184	0.4329
13	rs4885149	74659642	G	A	-0.0071958279818024	0.0089	0.421
13	rs9543525	74660193	T	C	-0.005696192544881	0.0112	0.6094
13	rs9543526	74660295	G	A	-0.005696192544881	0.0112	0.6079
13	rs73214824	74660744	A	C	0.009197572354042	0.0125	0.4599
13	rs9543527	74660794	C	T	0.0046989426564652	0.0087	0.588
13	rs58614081	74660809	G	A	0.0067968490002727	0.0089	0.4459
13	rs79748342	74661087	G	A	0.0165030720990143	0.0214	0.4411
13	rs9600224	74661441	T	C	0.0025966258472659	0.0094	0.7786
13	rs9600225	74661476	T	A	-0.001100605444033	0.0095	0.9101
13	rs9543528	74661811	C	T	-0.0033957590691798	0.0112	0.7611
13	rs9530276	74662101	A	G	-0.0032954239497972	0.0112	0.7646
13	rs7328778	74662197	G	A	0.0065981840282271	0.0089	0.4565
13	rs9543529	74662390	T	C	-0.0051029981759033	0.0112	0.6478
13	rs9592966	74662850	C	T	0.004001981379298	0.0094	0.6747
13	rs3945765	74663189	C	A	-0.004701032558649	0.0112	0.6747
13	rs9530277	74663885	T	C	-0.007095110875924	0.009	0.4306
13	rs9600227	74664096	G	A	0.0068961666878413	0.009	0.4405
13	rs7318757	74664316	A	C	-0.0032954239497972	0.0112	0.7708
13	rs7318992	74664492	A	C	-0.0031048149534787	0.0112	0.7828
13	rs4545688	74664569	T	C	-0.0032954239497972	0.0112	0.7703
13	rs4531615	74664814	G	A	-0.0029042131473898	0.0112	0.7991
13	rs79787985	74665267	A	T	0.0166014304974254	0.0175	0.3436
13	rs12583800	74665330	G	A	-0.0029042131473898	0.0112	0.7943
13	rs7983151	74665699	C	A	-0.0030045090202987	0.0112	0.7885
13	rs7984565	74665735	T	C	-0.0031950988965408	0.0112	0.7773
13	rs73214828	74666099	G	A	-0.0031048149534787	0.0112	0.7842
13	rs73214829	74666867	T	G	-0.0033957590691798	0.0113	0.761
13	rs9530278	74666946	C	T	-0.0075987978753305	0.009	0.3975
13	rs7333502	74668123	G	C	0.00730326611012	0.009	0.4173
13	rs7335050	74668378	T	C	-0.0074980401773571	0.0089	0.4011
13	rs8001594	74668560	C	G	-0.0034961042567088	0.0119	0.7714
13	rs111829846	74668844	C	G	0.007997931111062	0.0138	0.5613
13	rs74098506	74669143	T	G	0.0086028888072678	0.0183	0.6403
13	rs140170347	74669677	C	T	-0.106694738670963	0.0445	0.01652
13	rs9285286	74671000	G	C	0.0069954745123864	0.0088	0.4259
13	rs12323243	74671770	A	G	0.0048979852621919	0.0096	0.6086
13	rs73531239	74671911	G	A	-0.0146974807605841	0.0255	0.5644
13	rs4447307	74672126	A	G	-0.003797200248385	0.0119	0.7518
13	rs2875672	74672215	C	T	-0.003596459514405	0.0119	0.7651
13	rs7982903	74672788	C	G	-0.0022024235552	0.0119	0.8561
13	rs74727942	74673242	T	C	-0.0713993361302911	0.0313	0.02245
13	rs12323302	74673433	A	C	0.005703702916678	0.0089	0.521
13	rs61421025	74673709	T	A	0.0090984829852593	0.0093	0.3262
13	rs17221707	74673924	T	C	0.0045994064948955	0.0118	0.6944
13	rs1184596	74674070	A	G	-0.0143017847108596	0.0092	0.1199
13	rs75374375	74674195	G	A	-0.0462952789853036	0.0564	0.4124
13	rs12855892	74674447	C	G	0.0394033887747662	0.0168	0.01904
13	rs4885150	74674871	T	C	0.026398473854531	0.0097	0.006494
13	rs2104388	74675573	T	C	0.0273038345273452	0.0095	0.004175
13	rs7334536	74676551	T	C	-0.0083043861636152	0.0134	0.5342
13	rs34601091	74676702	C	A	-0.004198802647333	0.0315	0.8935
13	rs9530279	74677446	T	C	-0.0296966117368367	0.0098	0.002342
13	rs56053373	74677774	T	A	-0.0112025145079934	0.0213	0.5979
13	rs4477573	74678341	A	G	0.0274984287018097	0.0095	0.003895
13	rs9530280	74678511	A	G	-0.0062998021485279	0.0125	0.6112
13	rs12863246	74678544	G	T	-0.0025031302181184	0.0312	0.9367
13	rs12862577	74678557	C	T	-0.0019018072895963	0.0312	0.9525
13	rs12868047	74679085	C	A	-0.001501126126267	0.0312	0.9613
13	rs9530281	74679161	G	A	0.0270021387025708	0.0095	0.004534
13	rs9318247	74679364	A	C	-0.0111013930711739	0.0262	0.6716
13	rs117575545	74680513	G	T	-0.0111013930711739	0.0336	0.7399
13	rs9565076	74681260	T	C	0.027196791588428	0.0095	0.004339
13	rs9600230	74682051	A	G	-0.0052035148315978	0.0277	0.8497
13	rs7327960	74682892	T	C	0.0352030377085245	0.0116	0.002341
13	rs113608246	74683066	G	A	0.0270994698817177	0.038	0.4754
13	rs149264544	74685086	A	G	-0.0598986354083514	0.0307	0.05128
13	rs6562797	74686100	A	G	-0.0059979518036359	0.0309	0.8469
13	rs9565077	74686846	C	T	0.026398473854531	0.0095	0.005471
13	rs71433104	74687102	C	T	0.0007996801705642	0.0311	0.9804
13	rs7988107	74687535	G	C	-0.0091012913892029	0.0133	0.4924
13	rs9573349	74688497	A	G	0.0264958638039652	0.0095	0.005247
13	rs76652635	74689496	A	G	0.0501035869662456	0.0181	0.00556
13	rs9592968	74689614	G	A	0.0262036654966364	0.0095	0.00584
13	rs9592969	74689639	C	T	0.0260965047212743	0.0095	0.005856
13	rs55912784	74689651	G	A	-0.0538966802576654	0.0306	0.07821
13	rs6562799	74690096	A	G	0.0394995204367644	0.0121	0.001091
13	rs9592970	74691126	T	A	-0.0421040660228114	0.0122	0.0005346
13	rs78882196	74691713	C	A	-0.0651040143320462	0.0432	0.1318
13	rs9600231	74691838	G	A	-0.0411970648503382	0.0121	0.0006604
13	rs9600232	74692807	T	C	-0.0418016408837633	0.0122	0.0005829
13	rs1537999	74692921	T	C	-0.0586996008587778	0.0306	0.05476
13	rs9600233	74693401	G	A	-0.0375980304153185	0.012	0.001747
13	rs75537311	74693821	G	A	-0.0305004454483837	0.0243	0.2093
13	rs34986014	74694046	C	T	0.0018981972830802	0.0311	0.9505
13	rs12429484	74695482	T	C	-0.008395140788382	0.0133	0.5265
13	rs12428422	74695517	G	A	-0.0082035573506883	0.0133	0.5378
13	rs9592971	74696042	C	G	-0.0416035498550752	0.0121	0.0006173
13	rs12866096	74696357	T	C	-0.044495399886564	0.0551	0.4192
13	rs61958028	74696521	C	T	0.0389995348490096	0.0286	0.173
13	rs76889836	74697194	C	T	-0.0270012755029434	0.0228	0.237
13	rs35667278	74697578	C	T	0.0029955089797983	0.0311	0.9234
13	rs36045304	74697668	C	G	0.0029955089797983	0.0311	0.9235
13	rs4885151	74697856	T	G	0.0259990758686168	0.0095	0.006003
13	rs7334403	74698109	T	C	-0.0068030886197391	0.0132	0.6056
13	rs8002966	74699388	C	T	-0.0076995657264405	0.0132	0.5612
13	rs1360978	74699684	T	C	0.0389995348490096	0.0121	0.001198
13	rs78116502	74699821	A	G	-0.0413950753663857	0.0121	0.000618
13	rs1336670	74700045	G	A	0.025696986087186	0.0095	0.006774
13	rs4255673	74701030	G	C	0.0258041896815329	0.0095	0.006602
13	rs9543532	74701382	T	C	0.025696986087186	0.0095	0.006674
13	rs17313537	74701453	T	C	-0.007095110875924	0.0183	0.6986
13	rs17222191	74701652	T	C	-0.046201018900714	0.0402	0.2498
13	rs3812849	74701736	A	C	-0.0282965991551138	0.0097	0.003569
13	rs17222240	74701975	T	C	-0.0503043099097479	0.0404	0.2132
13	rs7335976	74702105	C	T	-0.0404991299799539	0.0121	0.0008262
13	rs17062186	74702315	G	A	0.0020977980821461	0.0309	0.9449
13	rs78304889	74702950	T	A	0.0001999800026662	0.017	0.9914
13	rs9600235	74704287	C	T	-0.0411970648503382	0.0121	0.0006389
13	rs7995668	74705179	A	C	-0.0078003437327339	0.0131	0.5496
13	rs9600236	74705199	C	T	-0.0416973775562091	0.0121	0.000589
13	rs9600237	74705251	C	T	-0.0413012760239546	0.0121	0.0006375
13	rs78144902	74706638	C	T	-0.0521041493573948	0.015	0.0005127
13	rs112679104	74706951	C	T	0.0044003044444822	0.0357	0.9014
13	rs73214839	74707264	T	C	-0.009797842480111	0.0269	0.7146
13	rs75955224	74707301	G	A	-0.0249999098013234	0.03	0.4054
13	rs77919370	74707430	G	A	-0.0391983134041576	0.0123	0.00144
13	rs9543534	74708696	C	T	0.0228958774769045	0.0098	0.01948
13	rs945695	74709821	A	G	-0.0105049846451474	0.0336	0.7551
13	rs945694	74709826	T	G	-0.0078003437327339	0.0341	0.8181
13	rs945693	74709976	G	A	-0.0071958279818024	0.0337	0.8309
13	rs9543535	74710374	G	A	0.0018981972830802	0.0127	0.8833
13	rs118130492	74711872	A	G	-0.0394999521368577	0.0261	0.1303
13	rs6562802	74711955	C	T	-0.0051029981759033	0.0126	0.685
13	rs6562804	74712336	G	A	-0.0051029981759033	0.0126	0.6849
13	rs71433105	74712545	T	A	-0.0312017511432645	0.0315	0.3226
13	rs12430284	74712716	G	A	-0.0079011318962572	0.0125	0.5257
13	rs61965655	74712915	T	A	-0.0335981494309355	0.0212	0.1124
13	rs79098914	74713019	C	T	-0.039104719880761	0.0272	0.1511
13	rs7326892	74713091	C	G	-0.0080019302190585	0.0125	0.5216
13	rs945689	74713386	A	G	-0.0080019302190585	0.0125	0.519
13	rs945690	74713424	C	T	-0.0081027387031859	0.0125	0.5152
13	rs945691	74713439	G	A	-0.0082035573506883	0.0125	0.5114
13	rs4441155	74713687	C	T	-0.0082035573506883	0.0125	0.5111
13	rs4383033	74713805	T	A	-0.0083043861636152	0.0125	0.5069
13	rs4628835	74714025	G	T	-0.0328021562323804	0.0316	0.2983
13	rs74098511	74714272	A	G	-0.0043996643446871	0.032	0.8903
13	rs945616	74714343	T	C	-0.0075987978753305	0.0125	0.5415
13	rs34597907	74714451	T	G	-0.0081027387031859	0.0125	0.5175
13	rs9530283	74715428	T	C	0.0141001243787816	0.0121	0.2436
13	rs9543536	74715777	C	T	-0.0010005003335835	0.0205	0.9629
13	rs12876477	74716084	C	G	-0.0328021562323804	0.0321	0.3078
13	rs35185444	74717308	T	C	-0.0127003085782322	0.0127	0.3167
13	rs3929912	74717655	A	G	0.0126990249774084	0.012	0.2899
13	rs12870272	74718321	T	A	-0.0297996312385195	0.0321	0.3527
13	rs9530284	74718939	C	G	-0.0137034650584925	0.012	0.254
13	rs34130071	74718946	A	C	-0.033701571673015	0.0321	0.294
13	rs4128457	74719428	T	A	-0.0338050046123612	0.0321	0.2926
13	rs4144448	74719674	A	G	0.0107025231331357	0.0091	0.2361
13	rs4369536	74720142	G	A	0.0126990249774084	0.0119	0.2874
13	rs9573352	74720424	A	G	0.0126002819757385	0.012	0.2915
13	rs61964582	74721716	C	T	0.0387013475370749	0.0255	0.129
13	rs9530285	74725052	A	G	0.0052959516591825	0.0127	0.6785
13	rs9543537	74725245	G	A	-0.0059979518036359	0.0087	0.4928
13	rs7988654	74725318	C	T	-0.0065010863423599	0.0087	0.4551
13	rs7988698	74725450	A	G	-0.006199175242821	0.0087	0.478
13	rs7334967	74726097	T	C	-0.0034961042567088	0.011	0.7507
13	rs9573353	74726146	C	T	-0.0060985584618694	0.0086	0.4781
13	rs1337038	74726564	A	G	-0.0069037763167944	0.0087	0.429
13	rs79363497	74726740	C	T	0.0003999200213268	0.0189	0.9834
13	rs1337039	74726800	A	C	-0.0066017436345624	0.0087	0.4451
13	rs8002869	74726974	C	T	-0.0050024916227914	0.0127	0.6948
13	rs9600239	74727284	G	A	0.0087020272939009	0.0088	0.3242
13	rs7318096	74727498	G	A	-0.0067024110596754	0.0087	0.4424
13	rs12860851	74727537	A	G	0.0	0.0189	0.9985
13	rs9543539	74727903	A	G	-0.0069037763167944	0.0087	0.4268
13	rs79607418	74728059	C	T	-0.0004000800213396	0.0189	0.9844
13	rs58510036	74728171	T	A	0.0088011559530687	0.009	0.3307
13	rs4885155	74728482	T	A	-0.0062998021485279	0.0086	0.4668
13	rs34526838	74728548	C	T	-0.0003000450090019	0.0189	0.9891
13	rs4885156	74728655	T	C	-0.0067024110596754	0.0087	0.4401
13	rs4885157	74728748	T	C	-0.0067024110596754	0.0087	0.4421
13	rs1572490	74729084	C	A	-0.007095110875924	0.0087	0.4106
13	rs9543540	74729103	C	T	-0.0051029981759033	0.0127	0.6881
13	rs10220214	74729276	T	G	0.0089993837968006	0.009	0.3153
13	rs9318248	74729327	T	C	0.0038027603329278	0.011	0.728
13	rs7330557	74729456	A	G	-0.0048015088161939	0.0127	0.7062
13	rs9543541	74729634	G	T	-0.004701032558649	0.0127	0.7093
13	rs7336752	74729938	G	A	-0.0068030886197391	0.0087	0.4296
13	rs7337134	74730137	G	A	-0.0069037763167944	0.0087	0.4242
13	rs7337014	74730244	C	T	-0.0050024916227914	0.0127	0.6906
13	rs7337206	74730315	C	T	0.0036034995896235	0.011	0.741
13	rs8000245	74730392	C	T	-0.0050024916227914	0.0127	0.6924
13	rs9600240	74730921	T	C	0.0035038543266769	0.011	0.7533
13	rs7320064	74730980	G	A	0.0037031349243813	0.011	0.7397
13	rs7320612	74731234	G	A	-0.004701032558649	0.0127	0.7094
13	rs3905123	74731291	A	G	-0.0048015088161939	0.0127	0.7061
13	rs7322073	74731479	T	A	-0.0048015088161939	0.0127	0.7059
13	rs9543542	74731637	G	T	-0.0049019951702315	0.0127	0.6984
13	rs9543543	74731845	G	A	-0.0048015088161939	0.0127	0.7077
13	rs61964584	74732061	G	A	0.0088011559530687	0.009	0.333
13	rs151070533	74732325	C	T	0.0317021347305135	0.0327	0.3333
13	rs9565081	74732442	G	C	-0.0057967688471774	0.0087	0.5037
13	rs9573354	74732510	G	A	-0.0054045784588597	0.0087	0.5368
13	rs4499123	74732868	T	G	-0.0055956263571598	0.0087	0.5242
13	rs34264767	74732917	T	C	0.0032048589489113	0.0206	0.875
13	rs7491497	74733109	G	A	-0.004198802647333	0.0087	0.634
13	rs17314746	74733415	A	G	-0.0374007702544828	0.0249	0.1335
13	rs4885158	74733471	C	A	-0.0039979812872983	0.0087	0.6464
13	rs9600241	74733514	C	G	0.0058031292269501	0.009	0.5204
13	rs9600242	74733764	T	C	0.0059025456526138	0.009	0.5097
13	rs35026020	74734253	T	G	0.0034041991335623	0.0206	0.8677
13	rs17062235	74734440	C	T	-0.0064004391810282	0.0128	0.6185
13	rs9573355	74734988	G	A	-0.0038975857287134	0.0087	0.6574
13	rs9600243	74735042	T	C	0.0058031292269501	0.009	0.5203
13	rs9600244	74735366	A	T	0.0056042667198317	0.009	0.5294
13	rs71433106	74735485	G	A	0.0043007385516922	0.0206	0.8351
13	rs78112167	74735790	G	T	-0.0076995657264405	0.034	0.8201
13	rs1856066	74735830	C	T	0.0029955089797983	0.0087	0.7281
13	rs9530287	74735945	C	T	-0.004198802647333	0.0087	0.6305
13	rs7318088	74736147	A	T	0.0037031349243813	0.0087	0.6691
13	rs12862798	74736338	C	T	0.001099395443301	0.0215	0.958
13	rs12865666	74736924	T	C	0.0028958031120254	0.0207	0.8888
13	rs12868639	74737006	G	A	0.0037031349243813	0.0207	0.8587
13	rs4528452	74737422	T	C	0.0117012723076411	0.0132	0.3728
13	rs9565082	74737625	C	G	-0.0058973552660839	0.0088	0.5054
13	rs7993885	74737788	C	T	-0.0203047533403643	0.0108	0.06117
13	rs35922723	74738644	A	G	-0.0094040800752939	0.0235	0.69
13	rs6562807	74739819	G	A	-0.0248051189189711	0.0108	0.02143
13	rs12874797	74740118	C	T	-0.0189993500097828	0.0137	0.1669
13	rs17314983	74740203	T	A	-0.0125990355765152	0.0234	0.5918
13	rs35958790	74740461	T	A	-0.0129028853555234	0.0234	0.5828
13	rs11619312	74740491	A	T	-0.017502275136142	0.0121	0.1497
13	rs35688491	74740771	C	T	-0.0129028853555234	0.0234	0.5813
13	rs12859150	74741446	C	T	-0.0115969858456632	0.0119	0.3258
13	rs148054282	74742027	G	A	0.0308977113278438	0.0299	0.3007
13	rs12428808	74742294	C	A	-0.0166986496230515	0.0125	0.1812
13	rs12429889	74742322	T	C	-0.0164038098256767	0.0125	0.1868
13	rs12428827	74742390	G	C	-0.0166986496230515	0.0125	0.1802
13	rs12867877	74742650	C	T	-0.0222967349986103	0.0128	0.08105
13	rs12868061	74742898	A	G	-0.0166986496230515	0.0125	0.1797
13	rs116873468	74742900	A	G	-0.0140989243795016	0.0234	0.5456
13	rs7317405	74743004	C	G	-0.0231969816042026	0.0093	0.01315
13	rs12873119	74743094	T	C	-0.0168003386783461	0.0125	0.177
13	rs12872219	74743123	C	T	-0.0252972953741621	0.0147	0.08461
13	rs57215963	74743218	G	T	-0.0271040176920589	0.0148	0.06731
13	rs12872572	74743456	A	C	-0.0166986496230515	0.0125	0.1809
13	rs12877629	74744371	G	A	-0.0222047099881925	0.0128	0.08233
13	rs34066310	74744964	C	T	-0.0260975991218731	0.0147	0.07555
13	rs17315247	74745347	A	C	-0.0138961051921114	0.0234	0.5513
13	rs6562808	74745973	T	C	-0.0158042315449673	0.0124	0.205
13	rs7990716	74746182	T	C	-0.0156010662286512	0.0142	0.2715
13	rs9600245	74746219	G	A	0.0160997014894237	0.0124	0.1971
13	rs61964594	74746446	A	G	-0.0169020380753563	0.0142	0.233
13	rs63732460	74746460	C	A	-0.0174005146801673	0.0141	0.2173
13	rs12874349	74747074	C	T	-0.0163021610829842	0.0124	0.1912
13	rs34644792	74747510	T	C	-0.0177974390305806	0.0141	0.2072
13	rs726618	74747883	T	G	-0.0181028726978536	0.0142	0.2005
13	rs17062268	74748270	A	G	-0.026600681797179	0.0148	0.07284
13	rs4885160	74748606	G	A	-0.0112025145079934	0.0089	0.209
13	rs1337043	74748926	T	C	-0.017502275136142	0.0141	0.2134
13	rs144777624	74749019	A	G	-0.0689000186550519	0.0541	0.2029
13	rs1337042	74749071	A	G	-0.0172987645783295	0.0141	0.2176
13	rs1337041	74749179	A	C	-0.0176956485356892	0.0141	0.2094
13	rs17224169	74750116	A	G	0.001598721363697	0.0168	0.923
13	rs77244779	74750827	G	T	0.0465018336514199	0.014	0.0008578
13	rs7999569	74750965	T	C	-0.0171970248285215	0.014	0.22
13	rs12868088	74751225	C	T	-0.0147989665120717	0.0233	0.5239
13	rs11620053	74751444	T	C	-0.0164038098256767	0.0124	0.1854
13	rs8000528	74751477	T	G	-0.0112025145079934	0.0088	0.2024
13	rs79775127	74751868	G	A	-0.006199175242821	0.0341	0.8568
13	rs7982535	74752035	A	G	-0.0168003386783461	0.0124	0.1762
13	rs2039629	74752497	T	G	-0.0170037478161859	0.014	0.2266
13	rs117086837	74753003	G	A	0.0308007491527123	0.0461	0.5035
13	rs17224296	74753241	T	C	-0.0182047046548463	0.0232	0.4329
13	rs12855383	74753540	G	C	-0.0182963622831166	0.0232	0.4302
13	rs7996065	74755905	A	G	-0.0170037478161859	0.0124	0.1683
13	rs34854216	74756055	G	A	-0.0253998626327317	0.0147	0.08388
13	rs9592972	74756477	T	C	-0.0299026613543135	0.0229	0.1912
13	rs12858446	74757042	A	G	-0.0165969709073694	0.0123	0.1783
13	rs12859161	74757099	C	T	-0.0169020380753563	0.0124	0.1705
13	rs9543544	74758375	C	T	-0.0114958245134845	0.0087	0.1854
13	rs17062289	74758886	C	A	-0.0166986496230515	0.014	0.2322
13	rs12875038	74761259	T	C	-0.0251024465608414	0.0146	0.08547
13	rs7988935	74761700	A	G	-0.0209989425960583	0.0092	0.02285
13	rs4522312	74762605	C	A	-0.021203207651103	0.0092	0.02189
13	rs2039647	74763378	G	A	-0.0246001168682327	0.0107	0.02151
13	rs74966062	74764746	A	G	-0.0216016445577609	0.0231	0.3505
13	rs17224588	74765300	C	G	-0.0209989425960583	0.0231	0.3649
13	rs34466030	74767528	C	A	-0.021101069908054	0.0231	0.362
13	rs12869360	74767772	C	T	-0.0242004837056584	0.0127	0.05676
13	rs9530288	74767886	G	A	-0.0116981574124923	0.0087	0.1775
13	rs7337898	74769241	C	G	-0.0232993336544035	0.0106	0.0278
13	rs77352378	74771001	A	T	-0.0189993500097828	0.0219	0.3844
13	rs139003633	74771047	T	C	-0.0231969816042026	0.0524	0.6579
13	rs17316085	74771215	A	G	-0.019294956182969	0.0219	0.3791
13	rs9573360	74771429	C	A	-0.0086977157031958	0.0087	0.3131
13	rs7997957	74771739	T	C	-0.0187038311937836	0.0092	0.04209
13	rs35266289	74771747	C	T	-0.0183982139464423	0.0219	0.4011
13	rs17062313	74773081	G	A	-0.0198966317144566	0.0217	0.3573
13	rs4356363	74773253	A	G	-0.0244976316004002	0.0106	0.02087
13	rs71433109	74773274	C	T	-0.0209989425960583	0.0214	0.327
13	rs9565083	74774198	A	C	-0.0084959889212643	0.0087	0.3268
13	rs7325565	74774255	T	G	-0.0243951568347216	0.0125	0.05039
13	rs113390848	74774702	G	A	-0.0631954234971474	0.0503	0.2086
13	rs12854266	74774926	G	A	-0.023401696181619	0.0215	0.2767
13	rs77604364	74775476	C	T	0.03029639423135	0.0292	0.2999
13	rs34306719	74776293	T	C	-0.0232993336544035	0.0149	0.1185
13	rs12869928	74776681	A	G	-0.0208968257129853	0.0214	0.3295
13	rs78815696	74776868	A	G	-0.0553964376203783	0.0514	0.2809
13	rs61964598	74778952	G	A	-0.0411970648503382	0.0384	0.2826
13	rs117585166	74782265	C	G	-0.0388032003238938	0.0493	0.4314
13	rs35753924	74783416	C	T	-0.0249999098013234	0.0149	0.09297
13	rs71433110	74783432	G	T	-0.0194988734340555	0.0214	0.3632
13	rs12865510	74784339	G	C	-0.0208049294331883	0.0214	0.3317
13	rs112956016	74785745	A	G	-0.0646985339389367	0.0499	0.1944
13	rs12875186	74786235	A	T	-0.023002541565316	0.0126	0.06825
13	rs61964600	74786386	A	G	-0.0188974371044634	0.0304	0.5338
13	rs71433111	74786396	A	T	-0.0208049294331883	0.0214	0.3324
13	rs12875916	74786643	C	T	-0.0176956485356892	0.0123	0.1497
13	rs8002907	74787237	A	C	-0.0170037478161859	0.0123	0.166
13	rs11616399	74787862	C	T	-0.0166986496230515	0.0123	0.1745
13	rs34096916	74788727	A	G	-0.0242004837056584	0.0216	0.2632
13	rs12872277	74789001	A	G	-0.017502275136142	0.0123	0.1553
13	rs74692416	74789497	G	A	-0.0034961042567088	0.0328	0.9163
13	rs74818068	74790093	G	A	-0.0220002402796674	0.0345	0.523
13	rs12868885	74790149	G	A	-0.0239956055562207	0.0148	0.1051
13	rs12874351	74791641	A	G	-0.0180010511095525	0.0123	0.144
13	rs12875650	74791764	T	G	-0.0240980393840575	0.0126	0.05592
13	rs12875791	74791831	T	C	-0.0239956055562207	0.0216	0.2658
13	rs7326493	74792351	A	G	-0.0177974390305806	0.0123	0.148
13	rs1857026	74793027	C	A	-0.0171970248285215	0.0123	0.1632
13	rs12871579	74794300	G	A	-0.0243029385231735	0.0126	0.05402
13	rs12871788	74794473	G	A	-0.0182963622831166	0.0123	0.1365
13	rs7985779	74794805	C	T	-0.0238010101859522	0.0126	0.05893
13	rs12876993	74795807	C	G	-0.023401696181619	0.0126	0.0632
13	rs12863691	74796095	T	C	-0.0186019483996616	0.0123	0.1311
13	rs12864047	74796108	T	C	-0.0232993336544035	0.0126	0.06469
13	rs12862289	74796267	G	A	-0.0232993336544035	0.0126	0.06394
13	rs77795646	74796463	G	C	-0.0288007896057264	0.0409	0.4804
13	rs12863295	74796673	C	A	-0.0220002402796674	0.0214	0.3036
13	rs12863374	74796782	A	C	-0.0229002198863326	0.0126	0.06851
13	rs9592974	74797148	A	G	0.0355022698424966	0.0115	0.002022
13	rs76588355	74797460	T	C	0.0366019024445485	0.0333	0.2729
13	rs17225544	74798177	T	C	-0.0222967349986103	0.0214	0.2985
13	rs13378302	74800574	C	A	0.0314017631395316	0.0113	0.005304
13	rs115668205	74800631	C	T	0.0101978249764461	0.032	0.7499
13	rs71433112	74801114	A	G	-0.0229002198863326	0.0214	0.2859
13	rs12858234	74801261	G	A	-0.023002541565316	0.0148	0.1215
13	rs12857591	74801272	C	T	-0.0166986496230515	0.0143	0.2421
13	rs9318250	74801706	A	G	0.04149696667529	0.0158	0.008567
13	rs35250760	74802953	A	T	-0.0231048737150968	0.0214	0.2813
13	rs75048403	74803367	T	C	0.0200967016991224	0.023	0.3808
13	rs17062394	74803734	A	G	-0.023002541565316	0.0148	0.1206
13	rs12877408	74804573	C	T	-0.0181028726978536	0.0123	0.1411
13	rs2039342	74804797	C	T	0.0093957216403621	0.0134	0.4853
13	rs12864994	74805108	T	C	-0.0180010511095525	0.0123	0.1433
13	rs139839038	74805719	C	T	0.0110981866660334	0.0413	0.7885
13	rs2077879	74806116	G	T	-0.0156010662286512	0.0142	0.2716
13	rs7989618	74806494	C	T	-0.0158042315449673	0.0142	0.268
13	rs9600246	74806921	A	C	0.0409019913204257	0.0136	0.002631
13	rs117382354	74807308	C	T	-0.0426048328324374	0.0369	0.2474
13	rs12874617	74807426	C	A	-0.0226035462098532	0.0214	0.2921
13	rs12875669	74807445	T	C	-0.0176040459483609	0.0123	0.1506
13	rs71433113	74807563	G	A	-0.0227979086760041	0.0149	0.1259
13	rs17062403	74808874	C	G	-0.0231048737150968	0.0148	0.1181
13	rs9600247	74808946	T	C	0.0400953305639422	0.0172	0.02004
13	rs2785950	74809856	A	G	-0.0174005146801673	0.0123	0.1557
13	rs2777656	74809900	C	T	-0.0149004625639624	0.0142	0.2953
13	rs187945583	74814233	C	T	-0.0218980211012161	0.0214	0.3068
13	rs12871494	74815927	G	A	-0.0216016445577609	0.0214	0.3126
13	rs12871271	74815989	C	T	-0.0186019483996616	0.0209	0.3755
13	rs7333089	74815990	G	C	-0.0135007260538548	0.0142	0.3418
13	rs6562809	74816159	G	A	-0.0159972768350078	0.0123	0.1929
13	rs6562810	74816423	T	G	-0.0137034650584925	0.0143	0.3375
13	rs73214857	74816491	G	A	-0.0040983869261633	0.017	0.8096
13	rs12875926	74816745	C	T	-0.022398994943479	0.0126	0.07507
13	rs7982004	74817205	T	C	-0.0165969709073694	0.0123	0.1767
13	rs12861976	74817826	G	A	-0.023401696181619	0.0214	0.2738
13	rs9600250	74817916	G	T	-0.0087985943563496	0.0087	0.3149
13	rs7324194	74818089	T	G	-0.0166986496230515	0.0123	0.1755
13	rs1417991	74818420	C	A	-0.0166986496230515	0.0123	0.1733
13	rs9530291	74819425	T	C	0.0046989426564652	0.0145	0.7458
13	rs71433126	74819594	G	T	-0.023401696181619	0.0214	0.2744
13	rs148003337	74819793	A	G	-0.0559039069452338	0.0481	0.2449
13	rs78096485	74819988	G	A	-0.0217038334437866	0.0213	0.3091
13	rs118051413	74820192	A	G	0.0077995046323818	0.0403	0.8469
13	rs12856766	74820252	C	A	-0.023401696181619	0.0214	0.2748
13	rs71433127	74820771	A	C	-0.0214994661132367	0.0213	0.3128
13	rs12429553	74820975	C	T	-0.0363009797263316	0.0382	0.3417
13	rs117217575	74821051	A	C	-0.0239034240815591	0.0214	0.2649
13	rs117555505	74821817	C	T	-0.0201006717070029	0.0342	0.5553
13	rs35024200	74822316	G	T	-0.0239956055562207	0.0214	0.2633
13	rs148525128	74823416	T	C	-0.0322959448008212	0.038	0.3951
13	rs34648351	74823626	T	G	-0.0242004837056584	0.0214	0.2593
13	rs116854919	74823653	T	C	-0.0213972981080803	0.0523	0.683
13	rs61964629	74823903	G	C	-0.0244976316004002	0.0149	0.1005
13	rs34831025	74823946	C	T	-0.0243951568347216	0.0147	0.09783
13	rs12862976	74824096	G	C	-0.0248051189189711	0.0126	0.04852
13	rs7323293	74824854	T	A	-0.0243951568347216	0.0147	0.09809
13	rs7323471	74824930	T	A	-0.0243951568347216	0.0147	0.09814
