## Supplementary material for "Characterization of shared and ancestry-specific signals driving complex traits using multi-ancestry fine-mapping": EAS_schizophrenia_gwas_13_79430079_80430079.tsv

chrom	ID	pos	A1	A2	BETA	SE	P
13	rs145975098	79431460	A	T	0.0891000275729308	0.081	0.2715
13	rs139845902	79431474	G	A	-0.0263029084210524	0.0654	0.6882
13	rs61169347	79431481	C	A	0.0902976379807806	0.0808	0.2639
13	rs9530829	79432493	G	C	-0.0074980401773571	0.0177	0.6715
13	rs1218247	79432563	A	G	0.0820038602790878	0.0804	0.308
13	rs9544898	79433048	G	A	-0.102797137254666	0.0693	0.1382
13	rs144874985	79433725	G	A	-0.0798010702035548	0.0648	0.2179
13	rs144507875	79433878	G	A	0.0984960087488089	0.0815	0.2268
13	rs9565451	79433941	G	A	-0.0121029460677457	0.0176	0.493
13	rs144582566	79434785	C	T	0.129597414670439	0.0849	0.1268
13	rs10507896	79436405	C	A	0.130203360865152	0.0848	0.1248
13	rs73243122	79436463	C	A	0.130299927059158	0.0848	0.1246
13	rs73243124	79436473	G	A	0.130299927059158	0.0848	0.1246
13	rs9318594	79436694	G	A	-0.103695236338765	0.0691	0.1336
13	rs61970561	79436885	G	C	-0.0003000450090019	0.0251	0.9894
13	rs7333777	79436957	A	G	-0.008395140788382	0.0178	0.635
13	rs7334131	79437028	C	T	-0.102896886219853	0.0691	0.1363
13	rs9574320	79438168	G	T	-0.0119005312583873	0.0177	0.4985
13	rs1218258	79438560	C	G	-0.105204972199782	0.0694	0.1296
13	rs60555863	79438957	G	A	0.112703489913085	0.0837	0.1785
13	rs1218259	79439239	G	A	-0.0143017847108596	0.0176	0.4168
13	rs58662263	79439482	A	T	0.0861042990521317	0.0805	0.2849
13	rs113908252	79440356	C	G	0.0712968818820338	0.0767	0.3527
13	rs7331458	79440369	G	A	0.0030952049073025	0.018	0.8635
13	rs140281659	79440823	C	T	0.0940002312871902	0.081	0.246
13	rs73224648	79441443	G	A	0.120703212231913	0.0846	0.1539
13	rs73224649	79442143	G	A	0.119497121327379	0.0846	0.1577
13	rs6563072	79442248	G	A	-0.0965990099892536	0.0693	0.1634
13	rs73224651	79442349	A	C	0.0737986386007454	0.0769	0.3372
13	rs115591302	79444896	C	T	0.0592024345167419	0.0766	0.4399
13	rs1000629	79445857	G	A	0.0651976788453886	0.0754	0.3873
13	rs1000630	79445949	C	T	0.0636975426142417	0.0754	0.3978
13	rs1467799	79446402	C	G	-0.0546040319940407	0.0747	0.465
13	rs1557042	79447610	T	A	-0.0542978034078492	0.074	0.4633
13	rs1218270	79448668	G	A	0.0602010026907569	0.0753	0.4245
13	rs2776829	79449104	G	A	0.0597960433459657	0.0753	0.427
13	rs2780737	79449144	A	G	0.0638007490506618	0.0752	0.3958
13	rs2185565	79449707	C	T	0.004001981379298	0.0347	0.9084
13	rs9565452	79450276	G	A	-0.0591026555948241	0.0752	0.4323
13	rs9544906	79450707	G	A	0.0023971245997214	0.0468	0.9588
13	rs150637538	79451063	T	A	0.0227981362759783	0.0713	0.7491
13	rs1218295	79451192	G	A	0.0628996789690455	0.075	0.4015
13	rs9544908	79451256	A	C	-0.007004474152883	0.0189	0.7122
13	rs9544909	79451464	C	A	-0.0058973552660839	0.0186	0.7527
13	rs4885584	79451510	C	T	-0.009797842480111	0.0261	0.7066
13	rs73224655	79451711	A	G	0.0696006867298358	0.0775	0.3694
13	rs4885585	79451837	G	C	-0.0495999919914836	0.0692	0.4729
13	rs139724067	79452874	A	C	0.0862969551844677	0.1462	0.555
13	rs142128466	79453229	A	G	-0.112396320094564	0.0995	0.2588
13	rs1218298	79453429	C	T	0.054402954379292	0.0739	0.4619
13	rs1218299	79453552	C	T	0.0563992368491194	0.075	0.4523
13	rs1218300	79453803	C	T	0.0548952993715794	0.0741	0.4587
13	rs1218275	79453919	A	T	0.0589007839201085	0.0739	0.4251
13	rs1218277	79454076	A	G	0.0546964969190277	0.0749	0.4651
13	rs1218278	79454446	C	T	0.0533985767246953	0.0749	0.4758
13	rs1218279	79454504	A	G	0.0531046528867784	0.0749	0.4786
13	rs1218282	79455832	T	C	0.0677988255644351	0.0596	0.2554
13	rs7997077	79457858	T	C	-0.0176040459483609	0.0289	0.5436
13	rs1361541	79459352	G	A	-0.019294956182969	0.0288	0.5039
13	rs1218285	79459745	G	A	0.0663961696396827	0.061	0.2767
13	rs1218286	79460225	C	T	0.0666955680382664	0.0611	0.2755
13	rs17177530	79461361	A	G	0.073203992258416	0.0635	0.2491
13	rs9574323	79464456	G	C	0.0099998345783334	0.0518	0.8467
13	rs117476447	79465256	C	T	0.0551035262260241	0.0901	0.5408
13	rs17771893	79466495	T	C	0.0785985885121491	0.0646	0.224
13	rs914936	79467539	T	A	0.0087020272939009	0.0335	0.7948
13	rs7324930	79468930	T	A	-0.0622052453438987	0.0617	0.3135
13	rs78222504	79468957	C	T	0.0323026073786261	0.0768	0.6741
13	rs56139780	79468971	A	G	0.0851955627296417	0.0643	0.1856
13	rs141165513	79469556	C	G	0.169599304380125	0.1051	0.1064
13	rs1934949	79475580	C	A	-0.001300845733048	0.029	0.9641
13	rs151222308	79476557	A	T	0.0377003271828256	0.0733	0.6068
13	rs149954286	79476890	G	A	-0.0763952012537135	0.1108	0.4905
13	rs9544918	79477040	G	C	-0.088295837920128	0.0753	0.2408
13	rs149375845	79479773	G	A	0.0745043221681052	0.0936	0.4261
13	rs12184655	79480346	A	G	-0.0170952954286372	0.0307	0.5775
13	rs1981255	79480381	A	G	-0.0798010702035548	0.0755	0.2906
13	rs149902573	79481976	T	A	0.0669013524517588	0.0956	0.4845
13	rs1934950	79482075	G	A	-0.0732053027592748	0.0742	0.3242
13	rs141218783	79482731	T	C	0.0177023841130051	0.0874	0.8391
13	rs7981145	79483603	C	T	-0.0677971580658255	0.0731	0.3536
13	rs9318597	79484248	C	G	-0.0122041688389067	0.0314	0.6981
13	rs9601131	79485372	C	T	-0.0178992398878318	0.0301	0.5525
13	rs78824756	79485925	C	T	0.0865996255649787	0.096	0.367
13	rs9530833	79486758	C	T	0.0065981840282271	0.0287	0.8169
13	rs9601132	79487188	G	A	-0.0206007457079636	0.0309	0.5061
13	rs75745171	79488260	T	G	0.0379025370484673	0.0823	0.6454
13	rs9601133	79488271	G	C	-0.0227979086760041	0.0312	0.465
13	rs77096840	79489047	G	T	0.04149696667529	0.0907	0.6478
13	rs76570975	79489465	C	T	0.0450020459197846	0.0909	0.621
13	rs7986149	79490052	A	C	-0.0178992398878318	0.027	0.5086
13	rs7986500	79490134	C	A	-0.103595407711159	0.0758	0.172
13	rs80181545	79490453	C	T	0.0821973079313746	0.0951	0.3877
13	rs74556074	79491001	A	G	0.0966002563884769	0.0807	0.2315
13	rs148050264	79491183	A	C	0.0540998523168248	0.09	0.5478
13	rs140137486	79492464	A	G	0.0560967393518702	0.0907	0.5363
13	rs78103672	79493056	T	G	0.0597960433459657	0.0724	0.4084
13	rs9530834	79493592	A	G	-0.0172987645783295	0.0216	0.4234
13	rs75235130	79493763	A	T	0.0085037404912207	0.0453	0.8517
13	rs9544923	79493943	G	A	-0.0042992284528324	0.0373	0.9091
13	rs7990443	79494019	T	C	-0.0198048272985997	0.019	0.2966
13	rs9593362	79494040	C	G	0.0009995003330834	0.0279	0.9706
13	rs9544924	79495605	C	A	0.0009995003330834	0.0186	0.9578
13	rs9574326	79496273	A	G	-0.0081027387031859	0.0192	0.6737
13	rs78166781	79496566	G	A	-0.0129028853555234	0.0517	0.8024
13	rs9530835	79497589	A	G	-0.0046005663955682	0.0181	0.7999
13	rs1361540	79497895	G	A	-0.0288007896057264	0.0348	0.4071
13	rs1341133	79499934	A	T	-0.001501126126267	0.0179	0.9347
13	rs9565454	79499974	A	T	-0.0091012913892029	0.0188	0.6291
13	rs1341134	79499999	C	T	-0.0009004052431641	0.0179	0.9584
13	rs1341135	79500382	T	C	0.0017983819413794	0.0178	0.9197
13	rs1341136	79500420	C	T	0.0016985566355815	0.0178	0.9244
13	rs61968160	79500591	G	A	0.0409979790340721	0.0374	0.2738
13	rs8000648	79500718	T	C	-0.0010005003335835	0.0178	0.9548
13	rs1934947	79501374	C	T	0.0023971245997214	0.0179	0.8937
13	rs9601138	79502310	A	G	-0.002002002670673	0.0179	0.9089
13	rs9544925	79502760	T	C	-0.0029042131473898	0.0178	0.8711
13	rs75683751	79503002	C	T	0.0423983514166169	0.0374	0.2569
13	rs61968162	79504153	G	A	0.0412954824071715	0.0373	0.2673
13	rs79870923	79504321	G	A	0.0141001243787816	0.0663	0.8314
13	rs17070510	79504448	A	C	-0.0101008421794295	0.0186	0.5867
13	rs4511422	79504472	C	T	-0.001300845733048	0.0177	0.9435
13	rs1112425	79504570	C	A	0.0001999800026662	0.0177	0.9906
13	rs1417671	79504575	C	T	0.0025966258472659	0.0177	0.8819
13	rs1417673	79504811	T	C	0.0017983819413794	0.0177	0.9169
13	rs9544926	79505489	A	G	-0.0299026613543135	0.0346	0.3873
13	rs117019250	79505543	A	T	-0.0557030028762507	0.0942	0.5542
13	rs9544927	79505864	G	A	0.0025966258472659	0.0178	0.8844
13	rs9574328	79506274	C	G	-0.0107980900995126	0.0186	0.5624
13	rs149639232	79506947	C	T	-0.0147989665120717	0.0911	0.8705
13	rs9574329	79506968	G	C	-0.0110002818588653	0.0187	0.5551
13	rs7325470	79508437	C	A	0.0012991557316201	0.0178	0.9423
13	rs2027425	79509217	C	T	-0.0203047533403643	0.0345	0.5559
13	rs7999998	79509612	A	G	-0.007004474152883	0.0208	0.7366
13	rs7320273	79510572	C	T	-0.0212951405401588	0.0345	0.5376
13	rs9593363	79510678	C	T	0.0046989426564652	0.0218	0.8291
13	rs9601139	79510982	C	T	-0.001501126126267	0.021	0.9417
13	rs75493951	79511516	G	A	-0.007004474152883	0.0951	0.9416
13	rs1539008	79512338	T	C	0.001998002662673	0.0178	0.9095
13	rs7997459	79513047	A	G	0.0407003871263756	0.037	0.2718
13	rs7318148	79514086	G	C	-0.008395140788382	0.0209	0.687
13	rs7324453	79515214	A	C	-0.0054950702819798	0.0206	0.7887
13	rs60294454	79517478	C	T	0.0361004656247227	0.0372	0.3318
13	rs73550946	79517584	G	A	-0.003797200248385	0.0188	0.8386
13	rs9601141	79517647	C	T	0.0009995003330834	0.0214	0.9645
13	rs7996904	79517929	T	C	0.0355987772398635	0.0372	0.3386
13	rs9565456	79518978	G	A	-0.005696192544881	0.0186	0.7586
13	rs77743889	79519150	A	T	0.0020977980821461	0.0503	0.9669
13	rs55859458	79519224	A	C	-0.0050024916227914	0.0205	0.808
13	rs79962672	79519418	A	T	0.0068961666878413	0.0638	0.9143
13	rs9530838	79519648	T	C	0.001099395443301	0.018	0.9519
13	rs7322004	79519992	A	G	-0.0203966036652218	0.0348	0.5569
13	rs9318601	79520000	C	A	-0.0051029981759033	0.0205	0.8021
13	rs76559180	79520053	T	C	0.0647010079358763	0.0705	0.3584
13	rs1304128	79520477	A	G	-0.0209989425960583	0.0348	0.5465
13	rs4884116	79521958	T	C	-0.0062998021485279	0.0204	0.7577
13	rs4884117	79522117	T	C	-0.0181028726978536	0.0348	0.6031
13	rs7999151	79522148	G	A	-0.0046005663955682	0.0204	0.8199
13	rs117696033	79522847	C	A	-0.0001000050003333	0.0484	0.9982
13	rs61968167	79522891	A	G	0.0332993704009261	0.0372	0.3703
13	rs9601142	79523026	C	G	-0.0067024110596754	0.0204	0.7425
13	rs11616205	79523272	G	T	0.0017983819413794	0.0179	0.9206
13	rs76233418	79523588	T	C	-0.0136020904182857	0.0485	0.7789
13	rs111749828	79523755	G	A	0.0002999550089979	0.0212	0.9887
13	rs148807659	79524396	G	A	-0.005696192544881	0.0186	0.7601
13	rs149626261	79524791	A	C	-0.0001000050003333	0.0202	0.9951
13	rs7982332	79525604	T	C	-0.0005001250416822	0.0202	0.9788
13	rs7981629	79525998	A	G	-0.0004000800213396	0.0202	0.9858
13	rs7983427	79526172	T	C	-0.0006001800720324	0.0202	0.978
13	rs6563075	79526468	T	G	0.0038027603329278	0.0204	0.8527
13	rs2150667	79526891	T	C	-0.0091012913892029	0.0185	0.6218
13	rs2150668	79527043	A	C	-0.0088994831870327	0.0185	0.6314
13	rs76987167	79527206	C	T	-0.0145960053074092	0.0571	0.7986
13	rs79168601	79527531	A	G	0.0347008987793103	0.0373	0.352
13	rs4885588	79528859	T	C	0.0016985566355815	0.0212	0.9377
13	rs9574332	79529181	G	A	-0.0099998320783335	0.0185	0.5902
13	rs1576654	79529771	C	A	-0.0073972926304747	0.0187	0.6928
13	rs61968168	79530107	C	T	0.0363994293800054	0.0372	0.3283
13	rs1341143	79530304	C	T	-0.0086977157031958	0.0188	0.6443
13	rs1341142	79530356	T	C	-0.0085968472255182	0.0188	0.6473
13	rs9544929	79531072	C	T	0.0025966258472659	0.0179	0.8867
13	rs17070566	79531616	A	G	0.0005998200719675	0.0205	0.9782
13	rs9574334	79532051	T	C	-0.0105959392134034	0.0186	0.5668
13	rs9565457	79532874	T	C	-0.0087985943563496	0.0186	0.6374
13	rs9601146	79533505	T	C	-0.0025031302181184	0.0206	0.9029
13	rs17070578	79533982	T	C	0.0493995022947674	0.0486	0.3098
13	rs1341141	79534179	C	T	0.00730326611012	0.0202	0.7165
13	rs1341140	79534500	G	A	-0.0114047880634385	0.0186	0.5402
13	rs11843861	79535291	A	G	-0.0092022107647994	0.0186	0.6222
13	rs4884118	79536035	A	G	0.0072039888485025	0.0176	0.6817
13	rs1417676	79536352	G	A	-0.0014009809156281	0.0182	0.9394
13	rs61968196	79536937	G	A	0.0669013524517588	0.049	0.1721
13	rs74381560	79537119	C	A	-0.0334016766340304	0.0957	0.7272
13	rs1810879	79537591	G	C	0.0108014536938559	0.0204	0.5955
13	rs9574335	79537785	G	A	-0.0092022107647994	0.0186	0.6219
13	rs9544931	79537956	A	G	0.0074025335167413	0.0176	0.6742
13	rs9574336	79538030	A	G	-0.0093031403261444	0.0186	0.6185
13	rs9544932	79538037	T	C	0.00730326611012	0.0176	0.6783
13	rs61968197	79538740	T	G	0.0605963861236938	0.0481	0.2077
13	rs9574337	79538817	A	G	-0.0083043861636152	0.0186	0.6556
13	rs59009103	79539367	G	A	0.0686954939412985	0.0491	0.1619
13	rs9544933	79539378	A	G	0.0068961666878413	0.0175	0.6929
13	rs74540974	79539471	G	T	-0.0421040660228114	0.045	0.3495
13	rs9544934	79539611	A	G	0.0051964749068174	0.0175	0.767
13	rs9574338	79539982	A	G	-0.010302892995897	0.0186	0.5809
13	rs9565458	79540089	G	A	-0.0075987978753305	0.019	0.6908
13	rs9574339	79540170	A	G	-0.0093031403261444	0.0186	0.617
13	rs9544935	79540637	C	T	0.0089002747867194	0.0204	0.6624
13	rs9544936	79540642	T	C	0.0068961666878413	0.0176	0.6926
13	rs9530839	79540829	A	G	0.0063001125484799	0.0176	0.7201
13	rs1417675	79541650	G	A	-0.0101008421794295	0.0187	0.5902
13	rs9544938	79542170	C	T	0.0090984829852593	0.0204	0.6537
13	rs9530840	79542191	T	G	0.0125015292229252	0.0173	0.4704
13	rs9544939	79542841	A	T	0.014504302202808	0.0174	0.4051
13	rs17070595	79542991	A	C	0.064204090221786	0.0494	0.1936
13	rs4387496	79544420	T	G	0.0068961666878413	0.0204	0.7334
13	rs1041477	79544910	A	G	0.0099008246772624	0.0205	0.6274
13	rs61968200	79545777	A	G	0.0636975426142417	0.0491	0.1942
13	rs9544942	79546092	T	G	0.0066975214477213	0.0211	0.7503
13	rs12585805	79546979	C	T	-0.007296555232638	0.0189	0.6975
13	rs9593364	79547229	G	A	-0.0029042131473898	0.0217	0.8921
13	rs1832759	79547790	A	C	0.0090984829852593	0.0211	0.6657
13	rs150046442	79548105	G	A	0.0614995330875717	0.0508	0.2264
13	rs17070612	79548519	A	G	0.0624958112255439	0.0499	0.2102
13	rs9530841	79548606	G	A	0.0105046326450854	0.0208	0.6137
13	rs17070613	79548627	C	T	-0.004198802647333	0.019	0.8233
13	rs9574341	79549047	A	G	0.0099008246772624	0.0201	0.6219
13	rs61967093	79549472	G	T	0.0193025022544974	0.0459	0.6747
13	rs7337382	79550458	G	A	0.0236969951765786	0.0179	0.1852
13	rs7319358	79550934	C	T	-0.0236986067778773	0.0217	0.2734
13	rs7319850	79551013	G	A	0.0267003518299564	0.0177	0.1322
13	rs4885589	79551294	C	T	0.0226026252094292	0.0178	0.2057
13	rs1980993	79554321	A	G	0.0221038989069263	0.0183	0.2258
13	rs1980992	79554394	T	C	0.0204984635773248	0.0183	0.2633
13	rs9318602	79555791	C	A	0.0044003044444822	0.0211	0.8341
13	rs1888678	79556040	G	T	0.0128964817350202	0.0192	0.4999
13	rs1331302	79556139	C	T	-0.0054045784588597	0.0204	0.7928
13	rs147893298	79556524	G	A	0.036997088886122	0.1141	0.7455
13	rs959339	79556583	A	G	0.0121953336998771	0.0186	0.5139
13	rs9544943	79557480	A	C	0.0105046326450854	0.0186	0.5732
13	rs9574342	79557732	G	T	0.0166997792224134	0.0653	0.7979
13	rs7999857	79558885	A	G	0.0110981866660334	0.0186	0.5497
13	rs7319716	79559673	A	C	0.0126990249774084	0.0185	0.4918
13	rs12873293	79559862	A	G	0.004001981379298	0.0195	0.8388
13	rs9544944	79559977	T	C	0.0100988346774146	0.019	0.5945
13	rs7326662	79560888	A	C	0.0116024307308398	0.0182	0.526
13	rs17785153	79560960	T	G	0.0764979709727249	0.0505	0.1293
13	rs4572267	79561176	C	T	0.0142973047008244	0.0187	0.4463
13	rs4259943	79561750	A	G	0.0111970780932162	0.0185	0.5434
13	rs4421883	79561962	T	C	0.0105046326450854	0.0185	0.5715
13	rs12584042	79563234	C	G	0.0102968054773682	0.0185	0.5789
13	rs9544946	79563430	G	A	0.0128964817350202	0.0186	0.4885
13	rs9544947	79563547	A	G	0.0110981866660334	0.0185	0.547
13	rs9530843	79563749	A	C	-0.0040983869261633	0.0237	0.8624
13	rs144686680	79564010	T	A	-0.117703038856213	0.1148	0.305
13	rs944512	79565016	T	C	0.0090984829852593	0.0183	0.6207
13	rs9601149	79566442	C	G	0.0099008246772624	0.0185	0.5917
13	rs9574343	79566839	T	C	-0.0189993500097828	0.0192	0.323
13	rs3898879	79569537	A	G	0.0118001041157506	0.0183	0.5172
13	rs9530844	79570300	A	T	0.0101978249764461	0.0187	0.5834
13	rs80166704	79571632	G	A	0.0069954745123864	0.0385	0.8553
13	rs1372177	79571869	G	C	-0.001300845733048	0.0234	0.9564
13	rs76925423	79572807	A	G	-0.0170037478161859	0.0482	0.7235
13	rs9318604	79575482	G	C	0.0005998200719675	0.0236	0.9808
13	rs17070663	79577721	C	A	0.0002999550089979	0.0293	0.9911
13	rs9530845	79577942	T	C	0.004101577021075	0.0234	0.8594
13	rs9601155	79579206	A	G	0.009197572354042	0.0287	0.7492
13	rs9601157	79579985	G	A	0.0064988367398296	0.0205	0.7504
13	rs55887401	79580648	A	G	-0.0045001103249234	0.0218	0.8353
13	rs1441264	79580919	G	A	0.0135971385060249	0.0178	0.4456
13	rs9544949	79582361	C	T	0.0036034995896235	0.017	0.8321
13	rs9574344	79582636	G	A	0.0033045340083004	0.017	0.8461
13	rs72628078	79583298	A	T	0.0007996801705642	0.0181	0.966
13	rs4885590	79583544	C	T	0.001998002662673	0.017	0.9062
13	rs9544950	79584140	C	T	0.001598721363697	0.0169	0.9269
13	rs61967115	79584156	T	C	-0.0608015124606624	0.0637	0.3393
13	rs73550426	79584251	T	C	-0.0003000450090019	0.0213	0.9889
13	rs4884119	79584394	A	G	0.0002999550089979	0.0213	0.9895
13	rs1441263	79584458	A	G	0.0075017910703226	0.0183	0.6823
13	rs4885591	79584683	G	T	0.0018981972830802	0.017	0.9114
13	rs9574345	79585187	C	T	0.001998002662673	0.017	0.9057
13	rs3937609	79585932	G	T	0.0016985566355815	0.017	0.9203
13	rs78134301	79586152	G	A	-0.006199175242821	0.0312	0.8423
13	rs9565459	79586188	G	T	0.0022973590486834	0.0181	0.8981
13	rs4885592	79586208	A	G	0.0032048589489113	0.0171	0.8511
13	rs9574346	79586340	T	C	0.0065981840282271	0.0185	0.7191
13	rs4885593	79586361	A	G	0.0026963615477425	0.0171	0.875
13	rs4885594	79586443	G	A	0.0026963615477425	0.0171	0.8748
13	rs117209859	79586535	G	T	0.0970994871296738	0.1151	0.3989
13	rs61967116	79586541	T	C	-0.057194885093252	0.0639	0.3702
13	rs58566772	79587205	C	T	0.0709988581496884	0.0516	0.1691
13	rs58608686	79587318	G	A	0.0728972395126652	0.0516	0.1575
13	rs60931609	79587355	G	T	0.07040254409814	0.0518	0.1738
13	rs67621633	79587526	C	G	0.0701974789892495	0.0518	0.1761
13	rs61967117	79587653	A	G	-0.0643038820008199	0.064	0.3146
13	rs1576655	79587841	A	C	0.0126002819757385	0.018	0.4833
13	rs61967118	79588108	C	T	-0.005304041591906	0.0207	0.7997
13	rs7994512	79588363	C	T	0.0703000168001571	0.0522	0.1782
13	rs9544953	79588581	T	C	0.07040254409814	0.0522	0.1777
13	rs9544954	79588615	T	C	0.0682005576892554	0.0522	0.1911
13	rs12868273	79588719	G	T	0.0704957416116978	0.0523	0.1774
13	rs2329104	79588790	G	A	0.0025966258472659	0.0173	0.8814
13	rs12867914	79588798	A	T	0.0698991273796672	0.0523	0.1815
13	rs1854864	79588845	G	C	0.0701042536729151	0.0524	0.1805
13	rs150009774	79588952	C	G	-0.168702715635963	0.1042	0.1055
13	rs9544956	79589855	G	T	0.0690968660793263	0.0526	0.1888
13	rs9544957	79590182	A	G	0.0099008246772624	0.0187	0.5972
13	rs9544958	79590404	G	A	0.0052959516591825	0.0174	0.7614
13	rs1441262	79590413	C	T	0.0124027667170427	0.0179	0.4897
13	rs1837749	79590482	T	C	0.004001981379298	0.0174	0.8161
13	rs1837748	79590640	A	T	0.0058031292269501	0.0174	0.7408
13	rs7326001	79590645	A	G	0.0645041455467373	0.0529	0.2228
13	rs140111763	79591012	G	C	0.0823999272472146	0.0968	0.395
13	rs7491536	79592262	A	G	0.003902375817241	0.0175	0.825
13	rs1596034	79592381	C	T	0.004201162744548	0.0175	0.8084
13	rs1596033	79592462	G	A	0.0036034995896235	0.0174	0.8364
13	rs1596032	79592509	C	T	0.0044003044444822	0.0175	0.8015
13	rs4480675	79592602	G	A	0.0050969882578437	0.0175	0.7708
13	rs9544968	79592644	T	C	0.0052959516591825	0.0175	0.7629
13	rs79160701	79593591	G	A	0.0029955089797983	0.022	0.8916
13	rs61966364	79594165	A	G	-0.0430954101055856	0.0721	0.5503
13	rs1003093	79594380	A	C	0.0028958031120254	0.0218	0.8925
13	rs1003092	79594514	C	G	0.0052959516591825	0.0177	0.7661
13	rs1561695	79594608	A	C	0.0047984689115734	0.0178	0.7885
13	rs2016173	79594926	C	T	0.0037031349243813	0.0178	0.837
13	rs11620440	79595005	A	G	0.0081963182244858	0.0192	0.6697
13	rs61966366	79595367	G	A	-0.0710020313547231	0.0765	0.3533
13	rs7994048	79595433	A	T	0.0009995003330834	0.021	0.9607
13	rs7996049	79597449	G	A	-0.0031950988965408	0.0251	0.8987
13	rs7337583	79597515	G	T	-0.001501126126267	0.0252	0.9515
13	rs9530848	79599108	C	T	0.0160997014894237	0.0228	0.4807
13	rs17181627	79599512	G	T	-0.0012007205765188	0.0246	0.9604
13	rs17786237	79599663	A	G	0.0003999200213268	0.0246	0.9884
13	rs74666243	79600650	A	G	0.0407963941925694	0.0517	0.4294
13	rs12876194	79600755	T	C	0.0124027667170427	0.0224	0.579
13	rs7334914	79601126	C	T	-0.0004000800213396	0.0247	0.9858
13	rs17181753	79602165	G	A	-0.0003000450090019	0.0248	0.9914
13	rs55648445	79603575	A	T	0.0005998200719675	0.0248	0.9819
13	rs9574348	79603929	T	G	-0.0039979812872983	0.0247	0.873
13	rs9574349	79604023	C	A	-0.004198802647333	0.0247	0.8648
13	rs10220071	79605182	C	T	0.004101577021075	0.0249	0.8701
13	rs1372183	79605391	G	A	-0.0146974807605841	0.0186	0.4283
13	rs1888679	79605863	G	A	0.0131037693769772	0.0221	0.5515
13	rs1319380	79606013	C	T	-0.007095110875924	0.0248	0.7759
13	rs2165467	79606320	A	T	-0.007004474152883	0.0249	0.7772
13	rs2876735	79606531	T	C	-0.007095110875924	0.0249	0.7744
13	rs17786453	79606786	A	G	0.0046989426564652	0.0249	0.8513
13	rs7323221	79607667	T	C	-0.0040983869261633	0.0249	0.8684
13	rs7322053	79607739	C	A	-0.003797200248385	0.0249	0.8776
13	rs60443019	79608336	A	G	0.0485044090596151	0.0491	0.3235
13	rs79701441	79609213	A	G	0.041995705452017	0.0506	0.4063
13	rs186749598	79610162	A	C	0.0444952398865513	0.0515	0.3873
13	rs4885597	79610956	A	G	-0.0671980545634774	0.0492	0.1722
13	rs139423285	79611833	T	C	-0.031397792147416	0.0426	0.4606
13	rs12868625	79611840	G	T	0.0118989261570991	0.0218	0.5852
13	rs73226569	79612945	T	C	0.0053954185169075	0.0252	0.8309
13	rs2119541	79616622	T	C	-0.0145960053074092	0.0229	0.5238
13	rs12858766	79617455	C	T	0.0116024307308398	0.0215	0.5906
13	rs2119545	79617686	C	G	0.0045994064948955	0.0248	0.8532
13	rs7993508	79618009	A	G	-0.0170037478161859	0.0178	0.3402
13	rs150670735	79618019	T	C	-0.0216016445577609	0.0958	0.8217
13	rs73226576	79618799	C	A	0.0043007385516922	0.0251	0.8654
13	rs73226577	79621121	G	A	0.0045994064948955	0.0248	0.8531
13	rs73226578	79621632	C	T	0.0423024980338776	0.0479	0.3775
13	rs67160417	79622052	C	T	0.0471984218290006	0.0478	0.3231
13	rs113474851	79623369	C	T	-0.0160988945897493	0.0982	0.8699
13	rs1983979	79623691	T	C	-0.015702643727291	0.0178	0.3782
13	rs146096783	79624179	T	C	0.0446960805488528	0.0494	0.3652
13	rs138670780	79624231	A	G	-0.0131966945943914	0.0771	0.8638
13	rs7330173	79625224	C	T	-0.0156010662286512	0.0178	0.3801
13	rs8001745	79625955	C	G	-0.0156010662286512	0.0178	0.381
13	rs148897258	79627885	G	C	-0.0668024151462154	0.0507	0.1873
13	rs7988279	79630579	G	T	-0.0149004625639624	0.0177	0.4005
13	rs632982	79632222	A	T	-0.0068030886197391	0.0179	0.7046
13	rs670786	79633164	T	C	-0.0069037763167944	0.0179	0.6978
13	rs616350	79633713	A	G	-0.007095110875924	0.0211	0.7374
13	rs76938564	79634742	G	T	0.210698431060269	0.1214	0.08273
13	rs150840887	79635918	A	T	-0.179497548062853	0.0955	0.06004
13	rs142655835	79638116	A	G	0.0341985075799122	0.0841	0.6846
13	rs143655575	79638727	A	G	-0.0557981629302465	0.0553	0.3129
13	rs146260205	79640083	A	G	0.0452027848308288	0.0484	0.3505
13	rs77002998	79641658	C	T	0.0501035869662456	0.0482	0.2985
13	rs627572	79644077	T	C	-0.0054045784588597	0.0178	0.7635
13	rs614968	79644589	C	T	-0.0054950702819798	0.0178	0.7579
13	rs632193	79645105	G	A	-0.0042992284528324	0.0178	0.809
13	rs630944	79645375	A	G	-0.007095110875924	0.0211	0.7386
13	rs9544976	79645621	G	A	-0.0128015918372089	0.0176	0.466
13	rs7995179	79645759	T	C	-0.0050024916227914	0.0179	0.7794
13	rs597789	79647800	C	G	-0.0045001103249234	0.0179	0.7991
13	rs76821727	79649230	A	G	-0.0948053072739119	0.0688	0.1684
13	rs617273	79650613	A	C	-0.0034961042567088	0.0179	0.8438
13	rs646679	79651740	C	T	-0.004198802647333	0.0179	0.8122
13	rs9544979	79652040	A	G	-0.0019018072895963	0.0189	0.9211
13	rs630724	79653020	T	C	-0.0029042131473898	0.0179	0.8719
13	rs117072131	79653886	C	T	0.0499038295281839	0.0477	0.2958
13	rs141458261	79654140	G	A	0.0515007728624032	0.0479	0.2815
13	rs9544980	79655069	A	C	-0.0111013930711739	0.0176	0.5281
13	rs667307	79656103	C	T	-0.0034961042567088	0.0179	0.8465
13	rs7321113	79656649	A	G	-0.004198802647333	0.0179	0.8158
13	rs74710354	79657843	T	C	-0.087902683175911	0.1025	0.391
13	rs634541	79658729	C	T	-0.0030045090202987	0.0179	0.8667
13	rs180879300	79658807	C	T	0.0034041991335623	0.107	0.9746
13	rs7993862	79661514	A	C	0.0539956397610122	0.046	0.2403
13	rs78827895	79661533	T	A	-0.044401309298167	0.0471	0.3452
13	rs9544984	79662726	G	A	-0.0030045090202987	0.0179	0.8664
13	rs77019527	79664265	A	T	0.0505980527630914	0.0473	0.2854
13	rs659661	79664372	T	A	-0.0024028846163103	0.0179	0.893
13	rs661965	79664373	T	C	-0.0023026490626755	0.0179	0.8988
13	rs700391	79668018	A	T	-0.0022024235552	0.0179	0.9037
13	rs4885600	79669018	C	A	-0.0031950988965408	0.0179	0.8577
13	rs1888052	79669289	G	A	-0.0009004052431641	0.0179	0.9606
13	rs661599	79669885	A	C	-0.001100605444033	0.0179	0.9504
13	rs77210245	79670113	T	C	0.0513962890834148	0.0472	0.2764
13	rs4885602	79670239	T	C	-0.0086977157031958	0.0176	0.6216
13	rs2218230	79670804	G	A	-0.0085968472255182	0.0176	0.626
13	rs661907	79670974	T	C	-0.0093031403261444	0.0181	0.6071
13	rs9574354	79671094	C	T	-0.0137034650584925	0.0203	0.4993
13	rs633843	79671612	T	C	-0.0012007205765188	0.0179	0.9479
13	rs12584658	79671919	C	T	-0.0079011318962572	0.0176	0.6516
13	rs7981859	79672169	T	A	-0.0009004052431641	0.0179	0.961
13	rs7985832	79672565	G	A	-0.0079011318962572	0.0176	0.6534
13	rs55675737	79672609	G	A	-0.0048015088161939	0.0256	0.8509
13	rs143884202	79672749	C	T	0.0491044005063081	0.0469	0.2951
13	rs9544991	79673772	G	A	-0.0073972926304747	0.0176	0.6734
13	rs9544992	79674014	A	G	-0.007095110875924	0.0176	0.6856
13	rs9544993	79674025	A	G	-0.007095110875924	0.0176	0.6853
13	rs9544994	79674105	T	C	-0.007004474152883	0.0176	0.6882
13	rs74854400	79674234	T	A	0.0515957486436504	0.0471	0.2728
13	rs1813723	79674641	T	C	-0.0068030886197391	0.0175	0.6988
13	rs76538278	79674670	T	C	0.0531994764675775	0.0472	0.2597
13	rs78076549	79674790	T	C	0.0533985767246953	0.0472	0.2584
13	rs143194924	79674871	A	G	0.0533985767246953	0.0472	0.2582
13	rs991704	79674936	G	A	-0.0067024110596754	0.0175	0.7019
13	rs7998872	79675088	A	G	-0.0066017436345624	0.0175	0.7058
13	rs184130370	79675122	G	A	0.0248974696545107	0.0854	0.7706
13	rs7999227	79675301	A	G	-0.0064004391810282	0.0175	0.7134
13	rs8000913	79675390	T	C	-0.0064004391810282	0.0175	0.7152
13	rs7999725	79675424	C	T	-0.0068030886197391	0.0175	0.6966
13	rs614496	79675489	A	C	0.001099395443301	0.0178	0.9501
13	rs9574355	79676174	C	T	-0.0087985943563496	0.0174	0.6136
13	rs672336	79676397	C	T	-0.0014009809156281	0.0178	0.9351
13	rs651639	79677579	C	A	0.0009995003330834	0.0178	0.9565
13	rs138778184	79677628	T	C	0.0535028515173065	0.0471	0.2555
13	rs654113	79677706	C	A	-0.001300845733048	0.0178	0.9417
13	rs1023178	79677985	T	G	-0.0082035573506883	0.0175	0.6386
13	rs1023177	79678047	C	T	-0.0081027387031859	0.0175	0.6446
13	rs607155	79678077	T	G	0.0011992805754821	0.0179	0.9454
13	rs643773	79678113	G	A	0.0012991557316201	0.0179	0.9399
13	rs185969259	79678272	C	A	0.0531994764675775	0.0471	0.2581
13	rs1318963	79678501	T	G	-0.0079011318962572	0.0175	0.6538
13	rs1318962	79678515	T	C	-0.0082035573506883	0.0175	0.6378
13	rs76036139	79678558	T	C	0.0990033516419425	0.1194	0.4071
13	rs636307	79678592	T	G	0.001099395443301	0.0179	0.9513
13	rs9544995	79678834	G	C	-0.0008003201707691	0.0186	0.965
13	rs73226602	79679159	C	A	-0.0051029981759033	0.0257	0.8438
13	rs683708	79679706	C	T	-0.0007002451143934	0.0179	0.9709
13	rs626382	79679789	G	A	-0.0008003201707691	0.0179	0.9652
13	rs626372	79679797	A	G	-0.0008003201707691	0.0179	0.9665
13	rs626039	79679836	A	G	-0.0009004052431641	0.0179	0.959
13	rs1837746	79680051	T	C	-0.0076995657264405	0.0176	0.6599
13	rs646291	79680187	C	T	-0.0009004052431641	0.0179	0.9604
13	rs75396442	79680345	A	G	-0.0352023974087295	0.0367	0.3367
13	rs79068529	79680367	C	T	0.053000336561653	0.047	0.2597
13	rs655164	79681176	A	G	-0.007296555232638	0.0177	0.6809
13	rs582750	79681778	T	C	-0.0119005312583873	0.0192	0.5352
13	rs596442	79681832	A	G	-0.0054045784588597	0.0188	0.7744
13	rs598542	79682940	A	T	-0.0137034650584925	0.027	0.6118
13	rs17252983	79683139	C	T	-0.0366951051877892	0.0333	0.2711
13	rs599476	79683193	C	T	-0.0186019483996616	0.0268	0.4875
13	rs77821298	79683779	C	T	0.0353961009469877	0.0459	0.4402
13	rs664791	79684431	T	C	-0.0188974371044634	0.0267	0.4787
13	rs79553259	79684952	T	G	-0.036798848237098	0.0332	0.2679
13	rs681888	79685863	G	A	-0.0137034650584925	0.0267	0.608
13	rs644093	79686286	A	T	-0.0101008421794295	0.0192	0.5984
13	rs602678	79686912	A	G	-0.0138048499765589	0.0265	0.6036
13	rs601695	79687174	A	G	-0.0181028726978536	0.0267	0.4959
13	rs601532	79687409	C	T	-0.0182047046548463	0.0267	0.4938
13	rs117320600	79687491	A	G	-0.034198147379977	0.0332	0.3021
13	rs671363	79687795	T	C	-0.0137034650584925	0.0268	0.6099
13	rs585856	79688387	A	G	-0.0136020904182857	0.0268	0.6123
13	rs609334	79688642	C	T	-0.0135007260538548	0.0268	0.6135
13	rs1660977	79688775	T	C	-0.0182963622831166	0.0266	0.4923
13	rs139317362	79689164	G	T	0.0321960982163169	0.0457	0.4819
13	rs678616	79689427	T	A	-0.013399371963117	0.0268	0.6166
13	rs650354	79689990	C	G	-0.0186019483996616	0.0266	0.4847
13	rs663693	79690456	A	G	0.0001999800026662	0.0218	0.9909
13	rs9530862	79690619	T	A	-0.001501126126267	0.0176	0.9316
13	rs7324086	79690679	C	A	-0.0065010863423599	0.0192	0.733
13	rs142207830	79690695	A	G	-0.0329985112635755	0.0331	0.3181
13	rs80127279	79691032	C	T	0.0285971749776749	0.0456	0.53
13	rs79208488	79691150	C	T	-0.0122952780941516	0.0274	0.6547
13	rs649402	79691313	A	G	-0.0086977157031958	0.0191	0.6499
13	rs677316	79691517	T	C	-0.0054950702819798	0.0191	0.7728
13	rs648442	79691560	G	A	-0.005696192544881	0.0191	0.7635
13	rs4885605	79691685	T	C	-0.0018016219466282	0.0175	0.9197
13	rs647584	79691698	A	G	-0.0087985943563496	0.0191	0.6435
13	rs150104040	79691818	G	A	0.0282958691548473	0.0456	0.5347
13	rs77072816	79691877	G	T	-0.0130953713122409	0.0279	0.6391
13	rs9544996	79692676	G	A	-0.0018016219466282	0.0175	0.9167
13	rs148496896	79693137	C	T	-0.034198147379977	0.0331	0.3009
13	rs646931	79693632	C	T	-0.0078003437327339	0.0191	0.6843
13	rs618098	79693763	T	C	-0.005696192544881	0.0192	0.7663
13	rs117267073	79693918	C	T	-0.0353992243518656	0.033	0.2838
13	rs613452	79693990	G	A	-0.0078003437327339	0.0192	0.6855
13	rs589697	79694063	C	T	-0.0076995657264405	0.0192	0.6885
13	rs143025939	79694107	C	T	0.0013990209137074	0.1075	0.9896
13	rs612909	79694145	G	A	-0.0073972926304747	0.0192	0.7008
13	rs4885612	79694152	C	T	-0.0003000450090019	0.0177	0.985
13	rs587011	79694639	A	G	-0.003596459514405	0.0193	0.8526
13	rs17837332	79694730	G	T	-0.0347985055426955	0.0331	0.2929
13	rs598698	79695021	T	G	-0.005696192544881	0.0193	0.7673
13	rs662616	79695827	T	C	-0.0091012913892029	0.0267	0.7314
13	rs651405	79696094	C	T	-0.0340015566760147	0.0333	0.3061
13	rs639604	79696680	C	T	-0.0104039337153929	0.0181	0.5658
13	rs617940	79698533	T	C	-0.0164038098256767	0.0196	0.402
13	rs147494315	79698955	C	T	0.0471030274686428	0.0538	0.3812
13	rs139976196	79698995	G	A	0.0327962744150825	0.047	0.4851
13	rs596249	79699392	T	G	-0.0064004391810282	0.0178	0.7214
13	rs60725666	79699657	C	T	0.0097027754613851	0.0452	0.8299
13	rs77278228	79701763	A	G	0.0330962274891896	0.0465	0.4763
13	rs76576510	79702827	A	G	-0.0686000914922569	0.0593	0.2466
13	rs74825089	79706328	A	G	0.0308007491527123	0.0464	0.5062
13	rs625522	79706454	G	C	-0.0176956485356892	0.0197	0.3693
13	rs9318606	79706479	T	A	-0.0107980900995126	0.0179	0.5446
13	rs138138857	79706549	G	C	-0.009000382197299	0.0669	0.8926
13	rs76641289	79708327	C	T	-0.0138961051921114	0.0748	0.8523
13	rs677659	79708510	A	G	-0.0069037763167944	0.0184	0.7063
13	rs117558272	79710507	G	A	-0.0260975991218731	0.0332	0.4324
13	rs78850898	79710979	C	T	0.0248974696545107	0.0464	0.5918
13	rs184661535	79711341	C	G	0.0239020562806236	0.0464	0.6061
13	rs76706034	79711516	G	A	-0.0440981887217984	0.081	0.5861
13	rs76544329	79712168	G	A	0.0270021387025708	0.0471	0.5657
13	rs17791450	79712631	T	A	0.0335991726304121	0.0486	0.4888
13	rs78062384	79712732	C	T	0.01600129372694	0.0474	0.7358
13	rs9544998	79714958	G	A	-0.0119005312583873	0.0179	0.5077
13	rs146790485	79716267	G	A	-0.13740172986929	0.0676	0.04205
13	rs622985	79717916	T	A	-0.0222047099881925	0.0198	0.2625
13	rs2991505	79718017	A	G	0.0297044227063309	0.0458	0.5158
13	rs79623254	79718175	A	G	0.0308007491527123	0.1065	0.7722
13	rs2991504	79718242	T	A	-0.0197028322758684	0.0222	0.3735
13	rs2991503	79718517	T	G	0.0281014301108748	0.0466	0.5465
13	rs614930	79718615	C	T	0.0228958774769045	0.0462	0.62
13	rs113442018	79719318	T	C	0.0243998868235351	0.0462	0.5971
13	rs598980	79719839	G	A	0.0255020410123433	0.046	0.5792
13	rs9565467	79720040	T	C	-0.0043996643446871	0.019	0.8162
13	rs4885613	79720141	T	C	-0.0137034650584925	0.0179	0.4442
13	rs2991500	79720211	C	A	0.0102968054773682	0.0457	0.8226
13	rs7983037	79720448	C	T	-0.0130953713122409	0.0179	0.4647
13	rs114927551	79720573	A	G	-0.023401696181619	0.033	0.4786
13	rs78219619	79720635	C	T	-0.0227979086760041	0.0331	0.4906
13	rs79140680	79720718	C	G	-0.0232993336544035	0.0331	0.4803
13	rs78506973	79721301	A	T	-0.0297996312385195	0.0326	0.3612
13	rs7330762	79721667	G	A	-0.004701032558649	0.0175	0.7865
13	rs147650208	79721843	C	T	-0.026898543868701	0.039	0.4904
13	rs17253011	79722220	T	C	-0.0315009870620622	0.0258	0.2216
13	rs78992838	79722362	T	C	0.0089993837968006	0.0389	0.8173
13	rs77444027	79722415	A	G	-0.0316041926269978	0.0258	0.2196
13	rs73556476	79722740	T	C	-0.0216016445577609	0.033	0.5124
13	rs9530864	79723051	C	A	-0.0049019951702315	0.0175	0.7801
13	rs112665634	79723544	C	T	-0.0235962138551867	0.0389	0.5435
13	rs588262	79723879	T	C	-0.0326988269632397	0.0258	0.2054
13	rs78068145	79724627	T	A	0.021898468701116	0.0381	0.5658
13	rs2988051	79724639	G	A	-0.0297996312385195	0.0326	0.3602
13	rs75964296	79724697	G	A	0.0197045832743354	0.0651	0.7616
13	rs80180194	79725283	G	C	-0.031397792147416	0.0327	0.3373
13	rs2991497	79725454	C	T	-0.0309026047398165	0.0327	0.3437
13	rs75556026	79725764	A	G	-0.0318003125497978	0.0327	0.3318
13	rs74711922	79726151	A	T	-0.008395140788382	0.0258	0.7444
13	rs73556478	79726333	T	C	-0.0226035462098532	0.0332	0.4959
13	rs9545000	79726879	T	A	-0.0106970095483354	0.0179	0.5506
13	rs2991494	79726890	T	C	-0.0187038311937836	0.0204	0.3592
13	rs2991493	79726982	A	G	-0.0102018624845967	0.0178	0.5674
13	rs79530493	79727361	C	A	0.0200967016991224	0.0386	0.602
13	rs2991492	79727386	C	T	-0.0108991808690006	0.0179	0.5429
13	rs73556481	79727759	T	C	-0.0092022107647994	0.0259	0.7221
13	rs74099237	79727789	C	A	-0.004701032558649	0.0263	0.8574
13	rs73556484	79727802	C	A	-0.0105959392134034	0.026	0.6818
13	rs9318608	79728083	G	A	-0.0091012913892029	0.0181	0.6162
13	rs73556485	79728362	G	C	-0.0171970248285215	0.0263	0.5127
13	rs8001905	79729563	C	A	-0.0088994831870327	0.019	0.6388
13	rs12584258	79729852	G	A	-0.034198147379977	0.0394	0.3851
13	rs9574361	79730081	T	G	0.024702368640342	0.0196	0.2093
13	rs9545005	79730423	C	T	0.024702368640342	0.0223	0.2688
13	rs7986404	79730816	A	G	-0.0119005312583873	0.0177	0.5009
13	rs7986907	79730864	G	A	-0.0114047880634385	0.0177	0.5175
13	rs7986775	79730936	C	T	-0.0116981574124923	0.0177	0.508
13	rs618584	79731184	A	G	-0.0164953025291975	0.0178	0.3567
13	rs9601182	79731660	T	A	-0.0186019483996616	0.0179	0.2995
13	rs74327525	79732097	C	G	-0.0151034855773182	0.0375	0.686
13	rs78797523	79732176	G	A	-0.0253998626327317	0.0398	0.5231
13	rs613696	79732260	C	T	-0.0377953294954024	0.0323	0.2423
13	rs61966446	79732582	C	T	-0.0165969709073694	0.0179	0.3538
13	rs34893394	79733391	T	G	-0.0038975857287134	0.0179	0.8272
13	rs4885614	79733500	G	A	-0.0073972926304747	0.0218	0.7347
13	rs4884122	79733564	A	G	-0.0120017335415971	0.0183	0.5114
13	rs4885615	79733598	A	G	-0.0120017335415971	0.0183	0.5108
13	rs4884123	79733624	T	C	-0.0117993392160431	0.0183	0.5189
13	rs4884124	79733659	A	G	-0.0121029460677457	0.0183	0.5091
13	rs4884125	79733793	A	G	-0.0120017335415971	0.0183	0.5129
13	rs12868236	79734491	C	T	-0.0329985112635755	0.0288	0.2509
13	rs1360251	79734887	T	C	-0.0128015918372089	0.0182	0.4818
13	rs189542589	79734888	G	A	-0.0316041926269978	0.0478	0.5082
13	rs1360250	79734964	A	C	-0.0130953713122409	0.0182	0.4721
13	rs9530865	79735044	C	T	0.0111970780932162	0.0221	0.613
13	rs7326865	79735375	C	A	-0.0138961051921114	0.0184	0.4504
13	rs9574362	79735511	G	A	-0.0001000050003333	0.0199	0.995
13	rs633474	79735660	G	T	-0.006199175242821	0.0177	0.7259
13	rs633470	79735667	G	T	-0.0394999521368577	0.0269	0.1421
13	rs9545007	79735904	T	C	-0.0121029460677457	0.0182	0.5051
13	rs7985181	79736132	A	G	-0.0120017335415971	0.0181	0.5077
13	rs7986836	79736248	T	G	-0.0117993392160431	0.0181	0.516
13	rs7990656	79736550	G	A	-0.0117993392160431	0.0181	0.5148
13	rs7990950	79736962	A	G	-0.0289963604415917	0.0286	0.3118
13	rs7991597	79737052	G	A	-0.0289963604415917	0.0286	0.3115
13	rs78044284	79737152	G	A	-0.0289037168568363	0.0362	0.4245
13	rs9545008	79737480	C	T	-0.0117993392160431	0.0182	0.5173
13	rs7333649	79737706	C	G	0.0011992805754821	0.0186	0.9475
13	rs35632558	79737800	C	T	-0.0278954863187535	0.0286	0.3293
13	rs7334091	79737970	A	G	-0.0012007205765188	0.0196	0.9504
13	rs7334311	79738106	A	G	-0.0009004052431641	0.0195	0.9638
13	rs76846697	79738360	T	C	-0.029202265808213	0.0361	0.4179
13	rs77809343	79738431	T	C	-0.0319035490130083	0.0359	0.3741
13	rs9545009	79738915	T	C	-0.0008003201707691	0.0195	0.9662
13	rs9530866	79739129	C	T	0.0069954745123864	0.0213	0.741
13	rs60320765	79739234	T	G	-0.0278029446620889	0.036	0.4395
13	rs74406914	79739319	T	C	-0.0282965991551138	0.0361	0.4329
13	rs9574363	79739439	T	C	0.0075017910703226	0.0213	0.7266
13	rs75368068	79740517	C	T	-0.0288007896057264	0.0361	0.4245
13	rs1411315	79740796	T	C	-0.0394999521368577	0.0269	0.1414
13	rs2991489	79740798	A	C	-0.0052035148315978	0.0176	0.7657
13	rs9565468	79741077	C	T	0.001598721363697	0.0179	0.928
13	rs1411314	79741223	C	T	-0.0411032840784537	0.0268	0.1255
13	rs1411313	79741227	C	A	-0.0416973775562091	0.0268	0.1205
13	rs1411312	79741241	T	A	-0.0416973775562091	0.0268	0.1205
13	rs9545010	79741794	T	C	0.0105046326450854	0.0213	0.6238
13	rs9530867	79741856	G	A	0.0099998345783334	0.0213	0.6389
13	rs618304	79741889	C	T	-0.0067024110596754	0.0175	0.7034
13	rs666269	79741956	T	G	-0.0398953406632555	0.0269	0.1374
13	rs7319658	79742527	A	G	-0.0117993392160431	0.018	0.5099
13	rs9593381	79742676	C	T	-0.0292949370570243	0.0287	0.3069
13	rs58086794	79743052	G	T	0.0017983819413794	0.0179	0.9211
13	rs117795182	79743238	C	T	-0.026600681797179	0.0317	0.4007
13	rs2988054	79743694	G	A	-0.0043996643446871	0.0175	0.8005
13	rs9601185	79743725	C	T	-0.031397792147416	0.0285	0.2702
13	rs1330060	79743977	C	T	0.0086028888072678	0.0217	0.6918
13	rs592560	79744323	G	A	-0.0128015918372089	0.0177	0.4712
13	rs606519	79744738	C	T	-0.0127003085782322	0.0177	0.4719
13	rs605216	79744855	G	T	-0.0127003085782322	0.0177	0.4721
13	rs2991488	79745997	C	T	-0.013399371963117	0.0177	0.4481
13	rs2988056	79746035	A	G	-0.013399371963117	0.0177	0.4483
13	rs9601186	79746329	G	A	-0.0300984478240329	0.0286	0.294
13	rs9574364	79746398	C	T	-0.013399371963117	0.0177	0.4475
13	rs2991487	79746603	C	T	-0.005696192544881	0.0176	0.7459
13	rs140964728	79746630	C	G	-0.0344982814075965	0.0356	0.3319
13	rs9565470	79747030	A	G	-0.0132980281439898	0.0177	0.4505
13	rs111242708	79747073	C	T	0.0128964817350202	0.036	0.7198
13	rs145077224	79747074	C	T	-0.10910083527355	0.0557	0.05018
13	rs2991486	79747118	G	A	-0.004701032558649	0.0175	0.7884
13	rs140355529	79747457	C	T	-0.0538017009683557	0.043	0.2108
13	rs61966449	79747498	C	T	0.0035038543266769	0.0178	0.8449
13	rs9593382	79747680	C	A	-0.0303045802648556	0.0286	0.291
13	rs77741553	79747824	A	G	-0.0349952529972629	0.0356	0.3255
13	rs2991485	79748016	T	C	-0.0156010662286512	0.0176	0.3754
13	rs147391460	79748929	G	A	-0.0346017967900747	0.0356	0.3313
13	rs118013194	79749111	C	T	-0.083001246503406	0.0726	0.2526
13	rs7331268	79749581	G	A	-0.0130953713122409	0.0177	0.457
13	rs79464345	79749732	T	C	-0.0131966945943914	0.0177	0.4566
13	rs117319112	79749789	T	C	-0.0349952529972629	0.0356	0.3258
13	rs72628079	79750113	T	C	-0.0130953713122409	0.0177	0.4578
13	rs61966450	79750183	G	A	-0.0045001103249234	0.0175	0.7957
13	rs2991484	79750672	G	T	-0.013004189135254	0.0177	0.4605
13	rs79727773	79751450	A	C	-0.0349952529972629	0.0356	0.3248
13	rs1330059	79751758	G	C	-0.0413012760239546	0.0269	0.1252
13	rs77308153	79752374	G	A	-0.0394999521368577	0.0355	0.2659
13	rs2991483	79752467	G	C	-0.013004189135254	0.0177	0.4606
13	rs9574365	79752730	G	T	0.0036034995896235	0.0178	0.8392
13	rs12871633	79752839	T	C	-0.0338981034057645	0.0286	0.2351
13	rs9601187	79753198	A	G	-0.0095050300143049	0.0341	0.7797
13	rs684269	79753446	C	T	-0.0411970648503382	0.0269	0.1259
13	rs2991479	79753980	G	A	-0.0129028853555234	0.0176	0.4641
13	rs188814664	79754193	G	A	-0.0377018671840115	0.0354	0.2878
13	rs2988021	79754491	C	T	-0.0129028853555234	0.0176	0.4654
13	rs2991478	79754928	C	T	-0.0038975857287134	0.0175	0.8224
13	rs2988022	79755183	T	C	-0.0128015918372089	0.0176	0.4665
13	rs6563086	79755299	T	C	0.0033045340083004	0.0177	0.8527
13	rs2988023	79755534	T	C	-0.0411032840784537	0.0269	0.1265
13	rs694724	79755896	A	G	-0.0413950753663857	0.0269	0.1244
13	rs149999099	79755920	A	G	0.0865996255649787	0.0488	0.07637
13	rs641074	79756217	T	C	-0.0125990355765152	0.0176	0.4746
13	rs599049	79756307	T	C	-0.0125990355765152	0.0176	0.4751
13	rs9565472	79756547	C	G	0.004001981379298	0.0177	0.8237
13	rs610695	79756659	G	A	-0.0406032684425478	0.0268	0.1306
13	rs2991443	79756956	G	A	-0.0125990355765152	0.0176	0.4739
13	rs150125726	79757266	G	A	-0.0827948246089151	0.0925	0.3704
13	rs113075013	79757530	G	C	-0.104705174884951	0.0556	0.05982
13	rs658844	79757571	A	G	-0.0125990355765152	0.0176	0.4737
13	rs7990825	79757784	T	C	0.0098018049722602	0.0217	0.6522
13	rs74915923	79757803	C	T	-0.0377018671840115	0.0354	0.2861
13	rs1760677	79757916	A	G	-0.0125990355765152	0.0176	0.4732
13	rs9593383	79757940	G	A	-0.0299026613543135	0.0285	0.2948
13	rs1755467	79757944	G	A	-0.0128015918372089	0.0176	0.4691
13	rs1755466	79757948	T	C	-0.0125990355765152	0.0176	0.4734
13	rs2991448	79758046	T	C	-0.0125990355765152	0.0176	0.4731
13	rs2991450	79758426	T	C	-0.0140989243795016	0.0176	0.4243
13	rs2991464	79758632	C	T	-0.0385953087593848	0.027	0.154
13	rs9574368	79758881	G	A	-0.0094040800752939	0.0181	0.6016
13	rs9574369	79758889	A	G	-0.0055956263571598	0.0176	0.7515
13	rs9574370	79758919	G	A	-0.0149004625639624	0.0176	0.396
13	rs9565473	79759010	C	T	0.0117012723076411	0.0217	0.5891
13	rs143018294	79759025	C	G	-0.0370997639570267	0.0352	0.2924
13	rs7996244	79759059	A	G	-0.0149004625639624	0.0176	0.3981
13	rs61967873	79759194	G	A	0.0273038345273452	0.0641	0.6706
13	rs659005	79759262	G	A	-0.0149004625639624	0.0176	0.3978
13	rs596438	79759271	A	T	-0.0149004625639624	0.0176	0.397
13	rs596436	79759273	G	C	-0.0149004625639624	0.0176	0.3967
13	rs605505	79759512	A	G	-0.006199175242821	0.0175	0.7249
13	rs671712	79759808	A	T	-0.0149004625639624	0.0176	0.3962
13	rs593305	79759913	A	G	-0.0147989665120717	0.0176	0.4013
13	rs2988026	79760147	G	A	-0.0149004625639624	0.0176	0.3977
13	rs2988027	79760226	A	G	-0.0411970648503382	0.027	0.1262
13	rs590108	79760657	T	C	-0.0147989665120717	0.0176	0.3998
13	rs7987348	79760671	T	C	-0.0361039752308815	0.0353	0.3063
13	rs9545011	79761193	A	G	0.0116024307308398	0.0216	0.5909
13	rs662113	79761528	G	A	-0.0152050125429676	0.0175	0.3841
13	rs9318611	79761631	T	C	-0.026600681797179	0.0284	0.3495
13	rs610754	79761805	A	C	-0.0408949138454712	0.027	0.129
13	rs2988028	79761961	A	G	-0.0152050125429676	0.0175	0.3847
13	rs2988029	79762080	A	G	-0.0408949138454712	0.027	0.1292
13	rs1536941	79762375	G	A	-0.0154994990469515	0.0175	0.3759
13	rs2988030	79762645	C	T	-0.0152963956259917	0.0175	0.3826
13	rs61967875	79762780	C	T	-0.026600681797179	0.0284	0.3479
13	rs117221675	79763128	G	A	-0.0271040176920589	0.0797	0.7334
13	rs2988031	79763872	C	G	-0.0153979421800967	0.0176	0.3827
13	rs2988032	79763944	C	T	-0.0152050125429676	0.0175	0.3845
13	rs2988033	79764237	A	T	-0.0146974807605841	0.0176	0.4036
13	rs2988035	79764317	C	T	-0.0160988945897493	0.0175	0.3582
13	rs2988036	79764930	G	A	-0.0310985871020312	0.0242	0.1992
13	rs2988037	79764951	C	T	-0.0309026047398165	0.0242	0.2013
13	rs2988038	79765290	C	T	-0.0310985871020312	0.0242	0.1992
13	rs9318612	79765467	G	T	0.0121953336998771	0.0216	0.5729
13	rs2988039	79766188	A	G	-0.0285023604727122	0.0185	0.1241
13	rs9545012	79766916	G	C	0.0093957216403621	0.0296	0.7494
13	rs79356344	79767387	A	G	-0.0380965452668448	0.0352	0.2794
13	rs74097933	79767838	A	T	-0.0356997191343252	0.0352	0.3103
13	rs609481	79768094	T	C	-0.0414993071780289	0.027	0.1248
13	rs1411311	79768343	G	T	-0.0267958227871631	0.0283	0.3445
13	rs2988040	79768959	C	A	-0.0239034240815591	0.0312	0.4427
13	rs9601188	79769071	C	T	-0.026600681797179	0.0283	0.3476
13	rs2988041	79769385	G	A	-0.0238010101859522	0.0312	0.4466
13	rs1330057	79769411	T	C	0.001099395443301	0.0178	0.9518
13	rs2991444	79769603	T	C	-0.0307994715535284	0.0242	0.2026
13	rs2988042	79770516	A	G	-0.0309954337025195	0.0242	0.2004
13	rs57618685	79770644	T	C	-0.0358966439977618	0.0351	0.3065
13	rs2991445	79771124	G	A	-0.0307994715535284	0.0242	0.2037
13	rs868680	79771178	G	C	-0.027998320426861	0.0186	0.1326
13	rs12876191	79771207	A	G	0.0682005576892554	0.0673	0.3104
13	rs1755463	79771720	G	C	-0.0231969816042026	0.0312	0.4561
13	rs671700	79771834	A	G	-0.0306035477981776	0.0242	0.2057
13	rs78966483	79773029	A	T	-0.0449973659307358	0.0486	0.3551
13	rs662378	79773060	C	T	-0.0316970867432546	0.0242	0.1906
13	rs662380	79773064	C	T	-0.0231048737150968	0.0312	0.4592
13	rs11149124	79773089	C	T	-0.0004000800213396	0.0179	0.9814
13	rs597726	79773364	A	T	-0.023002541565316	0.0313	0.4621
13	rs9574375	79773533	A	G	0.0017983819413794	0.0179	0.9194
13	rs2988043	79773554	T	C	-0.0226956079321885	0.0313	0.4675
13	rs2988044	79773772	G	A	-0.028399474521698	0.0185	0.1248
13	rs2988045	79773889	T	C	-0.0206007457079636	0.0312	0.5097
13	rs2988046	79774021	T	G	-0.0303973537275885	0.0242	0.21
13	rs56679953	79774331	A	C	-0.0017014466397575	0.0179	0.9265
13	rs666690	79774846	C	A	-0.0323992324466777	0.0199	0.1024
13	rs74212716	79775160	C	T	-0.0404991299799539	0.0355	0.2537
13	rs77507631	79775363	A	G	-0.0388967656299467	0.0354	0.2723
13	rs17837345	79775446	T	C	-0.0001000050003333	0.0179	0.997
13	rs680178	79775527	T	A	-0.0225012653465135	0.0313	0.4717
13	rs588755	79775530	G	A	-0.0225012653465135	0.0313	0.472
13	rs79025271	79775829	G	C	-0.0388967656299467	0.0355	0.2731
13	rs77614120	79775923	T	C	-0.0393959285025942	0.0356	0.2678
13	rs9593385	79775937	T	C	-0.0242004837056584	0.0284	0.393
13	rs75808585	79776223	A	G	-0.0393023164827424	0.0354	0.2668
13	rs80025269	79776342	T	G	-0.0382004338153035	0.0354	0.2807
13	rs9601190	79776776	G	C	-0.0246001168682327	0.0284	0.3855
13	rs11149125	79776935	T	C	-0.0248973835545144	0.0284	0.3798
13	rs11149126	79777038	G	A	-0.0251024465608414	0.0284	0.3765
13	rs9574377	79777254	G	A	0.118600479236102	0.089	0.1826
13	rs2772343	79777305	T	A	-0.0440041354980549	0.0279	0.1148
13	rs9601191	79777672	C	T	-0.0256050287153947	0.0284	0.3679
13	rs9593386	79777725	T	C	-0.0253998626327317	0.0284	0.3709
13	rs143315038	79777834	G	A	-0.0394999521368577	0.0355	0.2665
13	rs9601192	79777838	C	T	-0.0256973671872587	0.0284	0.3656
13	rs74611454	79778332	G	A	-0.0388967656299467	0.0354	0.2727
13	rs2991447	79778555	C	T	-0.0181028726978536	0.0177	0.3058
13	rs2988047	79778624	T	A	-0.0226035462098532	0.0316	0.4736
13	rs75132802	79778969	G	A	-0.0322029950400999	0.0612	0.5989
13	rs61967877	79779164	T	C	-0.0252972953741621	0.0284	0.3735
13	rs61967878	79779200	G	A	-0.0260975991218731	0.0284	0.3588
13	rs61967879	79779336	T	C	-0.0259949602770859	0.0284	0.3602
13	rs77036872	79780589	A	G	-0.039104719880761	0.0356	0.2721
13	rs2329108	79780912	A	C	-0.0198048272985997	0.018	0.2695
13	rs9601194	79781621	A	G	-0.0335050785573982	0.0232	0.1489
13	rs9593387	79781735	C	A	-0.0253998626327317	0.0284	0.3704
13	rs9601195	79781921	A	G	-0.0267958227871631	0.0284	0.3456
13	rs1002887	79782087	G	C	-0.0256050287153947	0.0284	0.3672
13	rs1316834	79782179	C	T	-0.0275048131221902	0.0284	0.3337
13	rs1002886	79782369	G	A	0.0060019521956343	0.0195	0.7589
13	rs2991449	79782391	G	A	-0.0347985055426955	0.0273	0.2036
13	rs74547370	79782395	G	A	0.0089993837968006	0.0485	0.852
13	rs7986608	79782448	G	A	-0.0263029084210524	0.0284	0.3544
13	rs9545015	79782915	C	T	0.0124027667170427	0.0216	0.5671
13	rs9530873	79783044	C	T	0.0121953336998771	0.0216	0.5714
13	rs2988048	79783343	G	A	-0.0332982854015147	0.0274	0.224
13	rs35987804	79784008	T	C	-0.026600681797179	0.0284	0.3491
13	rs2991463	79784642	C	T	-0.0349020520092649	0.0276	0.2056
13	rs117779904	79784880	G	A	-0.0374007702544828	0.0349	0.2844
13	rs11149127	79785546	A	T	-0.0285023604727122	0.0285	0.3173
13	rs11149128	79785583	A	G	-0.0358033589652777	0.0233	0.1244
13	rs76438900	79786103	C	T	-0.0391983134041576	0.0356	0.2701
13	rs80209443	79786265	G	A	-0.0377018671840115	0.0355	0.2883
13	rs7982920	79786642	A	G	-0.02960390325858	0.0286	0.3
13	rs9545016	79786704	T	C	0.0133011462391285	0.0214	0.5348
13	rs78759022	79787119	A	C	-0.0375980304153185	0.0355	0.2899
13	rs75391301	79787350	A	G	-0.0375045865412751	0.0355	0.2906
13	rs147291821	79787535	C	T	-0.0411970648503382	0.0565	0.4661
13	rs9545017	79787942	G	A	0.0109003744682883	0.0215	0.6103
13	rs11842559	79787952	A	C	-0.0305004454483837	0.0285	0.2848
13	rs61966566	79788510	A	C	-0.0312017511432645	0.0286	0.2749
13	rs79580658	79788659	A	C	-0.0375980304153185	0.0357	0.2918
13	rs2991468	79788671	C	A	-0.020498669477346	0.0323	0.5265
13	rs9574379	79788859	C	T	0.0109992854583691	0.0192	0.5655
13	rs10467416	79789003	A	G	-0.0375980304153185	0.0234	0.1073
13	rs9318613	79789089	T	A	-0.006199175242821	0.019	0.7463
13	rs9318614	79789140	G	A	-0.0129028853555234	0.0184	0.4832
13	rs12870448	79789408	T	C	-0.0331949048576409	0.0287	0.2468
13	rs12870453	79789421	T	G	-0.0332982854015147	0.0287	0.2464
13	rs78073406	79789615	T	C	-0.0343016316970211	0.0359	0.3387
13	rs78996537	79789629	T	A	-0.0343016316970211	0.0359	0.3384
13	rs76670384	79789865	T	G	-0.035596090043474	0.0359	0.3214
13	rs77212354	79789900	C	T	-0.0194988734340555	0.0325	0.5491
13	rs77601522	79790050	C	G	-0.0343016316970211	0.0359	0.3389
13	rs9601197	79790158	A	C	-0.0347985055426955	0.0288	0.2262
13	rs12584303	79791551	T	C	-0.0363009797263316	0.0289	0.2095
13	rs56050686	79791652	G	A	-0.0377953294954024	0.0358	0.2917
13	rs76905578	79791832	G	T	-0.0349020520092649	0.036	0.3317
13	rs12874895	79792052	A	G	-0.0406970023321042	0.0236	0.08402
13	rs2329109	79792109	C	T	-0.0413012760239546	0.0237	0.0814
13	rs76353345	79792531	C	T	-0.0458973523870375	0.0372	0.2175
13	rs9574380	79792636	C	G	0.0029955089797983	0.0188	0.8735
13	rs2876736	79792657	C	G	-0.0255024404124231	0.0278	0.3592
13	rs693937	79793270	T	C	0.0209979909956055	0.0237	0.3758
13	rs76524043	79793409	C	A	-0.0600048139370291	0.1107	0.5879
13	rs9545018	79793589	A	G	-0.0156010662286512	0.0187	0.4056
13	rs595223	79793609	T	C	0.0170045988158238	0.0395	0.6673
13	rs667470	79793650	G	T	0.0093957216403621	0.0231	0.6856
13	rs9545019	79793672	C	T	-0.0039979812872983	0.0184	0.8292
13	rs9545020	79793701	A	G	-0.0040983869261633	0.0184	0.825
13	rs668820	79793948	G	T	-0.115702701053736	0.0573	0.04329
13	rs79418974	79794209	G	T	-0.0399994162638657	0.0518	0.4398
13	rs681427	79794413	C	G	-0.0025031302181184	0.0177	0.8863
13	rs626139	79794454	C	T	-0.113795994478928	0.0572	0.04649
13	rs17253102	79794521	C	T	-0.0231969816042026	0.0236	0.3251
13	rs4885616	79794634	T	C	0.0081963182244858	0.022	0.7097
13	rs113616374	79794706	C	A	0.0239020562806236	0.0377	0.5267
13	rs75148544	79794930	A	G	0.095401084763253	0.1042	0.3599
13	rs4375552	79794950	A	G	0.0043007385516922	0.0182	0.8137
13	rs2329111	79795214	T	C	0.0043007385516922	0.0182	0.8112
13	rs2329112	79795262	C	T	0.0183996828453635	0.0177	0.2985
13	rs79778416	79795290	C	G	-0.0017014466397575	0.0621	0.9776
13	rs9545021	79795857	C	T	0.004101577021075	0.0182	0.8207
13	rs9545022	79796188	T	C	0.0044998604248922	0.0182	0.803
13	rs7986662	79796371	T	G	0.004001981379298	0.0182	0.8258
13	rs74985317	79796381	G	A	-0.0482977854077521	0.0573	0.3997
13	rs7990002	79796581	C	A	0.0029955089797983	0.0182	0.871
13	rs7990510	79796693	G	C	-0.0105959392134034	0.0176	0.5477
13	rs72628080	79796740	A	G	-0.0239034240815591	0.0235	0.3088
13	rs7991673	79796741	T	C	0.0028958031120254	0.0182	0.8729
13	rs72628081	79796884	A	G	-0.0240980393840575	0.0235	0.3061
13	rs7327440	79797139	A	G	0.009197572354042	0.019	0.6295
13	rs7327625	79797244	A	G	0.0045994064948955	0.0182	0.7989
13	rs6563088	79797358	A	G	0.0030952049073025	0.0182	0.8627
13	rs72628082	79797415	T	C	-0.0236986067778773	0.0235	0.3146
13	rs117084096	79797514	G	T	0.042503779526724	0.0585	0.4676
13	rs72628083	79797710	G	C	-0.0232993336544035	0.0235	0.321
13	rs7998070	79797769	T	C	0.0053954185169075	0.0178	0.7638
13	rs9318615	79797832	T	C	0.0332026408277183	0.0264	0.2087
13	rs72628084	79797926	C	A	-0.023002541565316	0.0236	0.3304
13	rs9545023	79798212	G	A	0.024702368640342	0.0177	0.1624
13	rs73543904	79798347	A	C	0.0183015011699126	0.0376	0.6267
13	rs9530874	79798477	G	A	0.0118001041157506	0.0189	0.5339
13	rs11149129	79799086	G	T	9.99950003332973e-05	0.0189	0.9959
13	rs73230289	79799136	G	A	0.0329027196757078	0.0265	0.2135
13	rs117578829	79799152	C	T	0.0210959082947329	0.0377	0.575
13	rs72628085	79799799	T	A	-0.0239956055562207	0.0239	0.317
13	rs7987265	79799834	C	T	0.0082954970241069	0.0187	0.6564
13	rs118115084	79800052	T	C	0.0200967016991224	0.0378	0.5953
13	rs7987995	79800224	C	G	0.0048979852621919	0.0183	0.7904
13	rs78370300	79800387	A	C	0.0223972974420383	0.0379	0.5556
13	rs79546733	79800653	C	T	-0.0186019483996616	0.0247	0.4496
13	rs117004198	79800751	C	A	0.0278972284172359	0.0418	0.5048
13	rs75613332	79800808	A	G	-0.0248973835545144	0.0245	0.3078
13	rs2329113	79800894	T	C	-0.005696192544881	0.0181	0.7522
13	rs731287	79800956	G	A	0.0013990209137074	0.0186	0.9392
13	rs80347179	79801258	T	C	-0.0178992398878318	0.0325	0.5822
13	rs9318616	79801863	A	G	-0.0003000450090019	0.0178	0.988
13	rs9574382	79801907	G	C	0.0080971295874548	0.0187	0.6634
13	rs113225595	79802382	T	C	-0.001300845733048	0.0489	0.9784
13	rs57170414	79802655	A	G	-0.0249999098013234	0.0258	0.333
13	rs57882731	79802893	G	A	-0.0247026126403718	0.0259	0.3402
13	rs7984560	79803177	C	T	-0.0123965203365513	0.0235	0.5966
13	rs7985002	79803210	G	A	0.0078987227933553	0.0495	0.8731
13	rs680315	79803737	G	A	0.0501035869662456	0.0829	0.5461
13	rs117614736	79804838	T	A	-0.0208049294331883	0.0285	0.465
13	rs59682729	79806038	T	G	0.0029955089797983	0.0493	0.9515
13	rs17071016	79806377	C	A	-0.0191012733024012	0.0264	0.4691
13	rs57292541	79806408	A	G	0.0017983819413794	0.049	0.9699
13	rs11843075	79806582	G	A	-0.0115969858456632	0.0243	0.6331
13	rs184188792	79806911	T	C	0.0149969810059077	0.0711	0.8327
13	rs9545024	79807001	A	C	0.009197572354042	0.0222	0.6791
13	rs9574383	79807217	C	A	0.0105046326450854	0.0201	0.6026
13	rs9530876	79807779	C	T	0.0165030720990143	0.0192	0.3892
13	rs9545025	79807830	G	A	-0.003596459514405	0.0183	0.846
13	rs9530877	79808464	T	C	0.0119977384336167	0.0191	0.5307
13	rs7988232	79808655	G	A	0.0106035827841911	0.0194	0.5837
13	rs4884126	79809413	A	G	0.0124027667170427	0.0201	0.537
13	rs12560714	79809863	T	G	0.0023971245997214	0.0283	0.9332
13	rs12430365	79810049	C	T	0.0068961666878413	0.0194	0.7224
13	rs188593645	79810900	A	G	-0.136404086289288	0.1075	0.2045
13	rs2876738	79812797	G	T	-0.007296555232638	0.0193	0.7068
13	rs17071026	79813801	T	C	0.0889993995625818	0.1007	0.3769
13	rs7982730	79814661	T	C	0.0125015292229252	0.0187	0.5043
13	rs28634780	79814676	C	T	0.0140015196358136	0.0187	0.4533
13	rs144970387	79814901	A	T	0.0203025023378308	0.057	0.7219
13	rs10162073	79815592	T	A	-0.0083043861636152	0.0189	0.6615
13	rs11149130	79815739	G	C	-0.0080019302190585	0.0189	0.6708
13	rs9565478	79816279	G	T	-0.009797842480111	0.0189	0.6034
13	rs138116599	79816295	A	G	-0.124996490174685	0.0862	0.147
13	rs144806261	79817753	A	C	-0.0377018671840115	0.0678	0.5781
13	rs9565479	79818587	G	A	0.0141001243787816	0.0201	0.4839
13	rs117406725	79821149	G	A	-0.0473956369746291	0.0629	0.451
13	rs9530878	79822959	C	T	0.0092966519050945	0.019	0.6251
13	rs4885619	79824260	A	G	0.0081963182244858	0.019	0.6639
13	rs9545028	79824514	C	G	0.0077002766261879	0.019	0.6834
13	rs141938955	79825858	G	A	0.0567016428693038	0.0754	0.4521
13	rs77585716	79826066	G	A	0.0110981866660334	0.0262	0.6716
13	rs9545033	79826859	G	A	0.0090984829852593	0.0189	0.6295
13	rs9545037	79830302	A	T	0.0126990249774084	0.0198	0.5216
13	rs9574384	79830809	G	A	0.0089002747867194	0.0188	0.6344
13	rs9574385	79832523	A	G	-0.0124977728299804	0.0252	0.6193
13	rs7998634	79832917	T	C	-0.0069037763167944	0.0187	0.7112
13	rs881143	79834122	C	T	0.0071047017299317	0.0188	0.7039
13	rs9635022	79834229	T	C	0.00730326611012	0.0188	0.6983
13	rs9574386	79834482	G	A	-0.0121029460677457	0.0252	0.6313
13	rs9565480	79835468	A	G	-0.0058973552660839	0.0187	0.7514
13	rs12584309	79835630	C	T	0.0024968801985871	0.0204	0.9022
13	rs9574387	79837362	G	C	-0.0062998021485279	0.0188	0.7393
13	rs4885621	79838826	G	T	0.0059025456526138	0.0188	0.7537
13	rs1609593	79839523	T	C	0.0069954745123864	0.0189	0.711
13	rs4255666	79839878	T	A	-0.006199175242821	0.0187	0.7408
13	rs9574388	79840272	C	A	-0.0138961051921114	0.0252	0.5802
13	rs9574389	79841212	T	C	-0.0055956263571598	0.0187	0.7669
13	rs139349040	79844252	C	T	0.0432989243951476	0.0835	0.6036
13	rs147743753	79844746	C	T	0.0194005857039748	0.0754	0.7972
13	rs9530880	79845596	C	T	0.0055048206344449	0.0191	0.7746
13	rs117881800	79845785	T	C	-0.0181028726978536	0.0703	0.7968
13	rs11617565	79846469	A	G	-0.005304041591906	0.019	0.7803
13	rs137944345	79847492	T	C	0.0937999490706712	0.0612	0.1255
13	rs142916838	79848076	C	T	0.203601849973892	0.1121	0.06928
13	rs9574390	79848873	A	C	-0.0055956263571598	0.0191	0.7709
13	rs9545040	79849189	C	A	0.0059025456526138	0.0192	0.7584
13	rs188373857	79850768	G	A	-0.0842950694954015	0.0784	0.2817
13	rs4575421	79852773	A	G	-0.0054045784588597	0.0192	0.7767
13	rs9574398	79852908	G	A	-0.0043996643446871	0.0516	0.9321
13	rs9318619	79853969	G	C	0.0028958031120254	0.0194	0.8828
13	rs6563095	79854040	T	G	0.0221038989069263	0.0273	0.4195
13	rs9601208	79854198	C	A	0.0099008246772624	0.0199	0.6186
13	rs7140027	79855297	C	G	0.0189002595004805	0.0195	0.3321
13	rs7333904	79855548	G	C	0.0155977206230546	0.0196	0.4249
13	rs143413306	79855890	C	A	-0.202495693091058	0.1056	0.05511
13	rs943712	79856806	G	A	0.0177023841130051	0.0193	0.359
13	rs943711	79857021	G	A	0.0178006246255066	0.0193	0.3562
13	rs943710	79857122	T	C	0.0140015196358136	0.0194	0.4714
13	rs943709	79857125	C	T	0.0176041339483571	0.0193	0.3628
13	rs6563096	79858235	T	C	0.0143958802837323	0.0194	0.4562
13	rs9530889	79858690	G	A	0.0183015011699126	0.0193	0.3436
13	rs9530891	79858885	G	T	0.0183996828453635	0.0193	0.3387
13	rs9545047	79859456	A	C	0.0173977771764203	0.0197	0.3773
13	rs9545048	79859728	G	A	0.0183996828453635	0.0193	0.3399
13	rs7338170	79860165	G	A	-0.0182047046548463	0.0193	0.3463
13	rs1626333	79861067	T	C	0.0182033098538737	0.0193	0.3455
13	rs1856996	79861588	C	G	0.0182033098538737	0.0193	0.3459
13	rs1856997	79861622	G	A	0.0179970767016546	0.0193	0.3518
13	rs117467850	79861923	C	T	0.0242046886968174	0.065	0.7101
13	rs4885625	79864490	T	G	0.017496047616751	0.0193	0.3634
13	rs1324873	79866381	T	A	0.0173977771764203	0.0193	0.3665
13	rs4573813	79867492	T	C	0.0173977771764203	0.0193	0.3673
13	rs76907576	79867572	A	G	0.0704957416116978	0.0532	0.1854
13	rs9565482	79867978	A	G	-0.0174005146801673	0.0193	0.3656
13	rs9565483	79868136	A	G	-0.0177974390305806	0.0193	0.3556
13	rs9545052	79869010	T	C	0.0178006246255066	0.0193	0.3567
13	rs9635027	79869673	G	A	0.0127977582298607	0.0194	0.5082
13	rs12585218	79869951	C	T	0.024097313483794	0.0716	0.7364
13	rs9545053	79870214	T	G	0.0123039944561641	0.0194	0.5245
13	rs2147566	79870715	A	T	0.0176041339483571	0.0193	0.3619
13	rs1028770	79871481	G	A	0.017496047616751	0.0193	0.364
13	rs142311685	79871766	C	T	0.0697032857496389	0.0532	0.1905
13	rs1324871	79871858	G	A	0.0099998345783334	0.0179	0.5784
13	rs1324870	79872046	C	T	-0.0176956485356892	0.0193	0.3594
13	rs9574402	79872527	T	A	0.0155977206230546	0.0196	0.4271
13	rs9545054	79872968	T	C	0.0173977771764203	0.0193	0.3664
13	rs2876739	79873192	T	G	0.0172994970780611	0.0193	0.3678
13	rs7983344	79873430	C	T	-0.0176040459483609	0.0193	0.3596
13	rs7988331	79873880	C	T	0.0172994970780611	0.0193	0.3681
13	rs61966633	79874541	A	G	-0.0421040660228114	0.0236	0.07462
13	rs9530893	79874768	C	T	0.0124027667170427	0.0194	0.5209
13	rs4264284	79875132	C	T	0.0172994970780611	0.0193	0.3692
13	rs145358254	79875300	T	C	-0.0644958553811008	0.0922	0.4841
13	rs185405241	79875695	G	A	0.0099008246772624	0.0714	0.8899
13	rs12827043	79877261	G	A	-0.007296555232638	0.0261	0.7785
13	rs9601211	79877931	C	T	0.0154007965760229	0.0196	0.4313
13	rs7358847	79878626	G	A	-0.0176040459483609	0.0193	0.362
13	rs7993295	79880201	C	A	0.0416024898545136	0.0235	0.0765
13	rs36152718	79880204	C	A	0.0143958802837323	0.0195	0.4596
13	rs1007569	79880887	G	C	0.0172012073197748	0.0193	0.3723
13	rs9565485	79881563	G	T	-0.017502275136142	0.0193	0.3633
13	rs28579970	79882861	A	G	-0.017502275136142	0.0193	0.3641
13	rs4885626	79883900	A	G	0.0172012073197748	0.0193	0.3715
13	rs4885627	79883921	G	A	0.0172012073197748	0.0193	0.3712
13	rs4885628	79883965	C	T	0.0171029078996623	0.0193	0.3759
13	rs4885629	79883990	T	C	0.0170045988158238	0.0193	0.3763
13	rs1980883	79884764	T	C	-0.017502275136142	0.0193	0.363
13	rs9545061	79884830	G	A	0.0123039944561641	0.0194	0.526
13	rs143952720	79884968	A	G	0.0243022925229648	0.0831	0.7696
13	rs1927506	79885485	G	A	0.0172012073197748	0.0193	0.3722
13	rs1409019	79886566	C	T	0.0172012073197748	0.0193	0.3722
13	rs1408656	79886654	C	T	0.0096037361426946	0.0178	0.5874
13	rs7317343	79886677	G	A	0.0171029078996623	0.0193	0.3754
13	rs139923618	79887171	T	C	-0.0031950988965408	0.0692	0.9628
13	rs6563098	79887237	T	C	0.0171029078996623	0.0193	0.3759
13	rs1748768	79887411	A	T	0.0172012073197748	0.0193	0.3726
13	rs1409018	79887538	C	T	0.0172012073197748	0.0193	0.3727
13	rs1155848	79888476	T	C	-0.0418016408837633	0.0233	0.07283
13	rs1410332	79889306	C	A	0.0171029078996623	0.0193	0.3737
13	rs12865187	79890604	T	G	-0.0174005146801673	0.0193	0.3651
13	rs9545065	79891169	T	C	0.0172012073197748	0.0193	0.3725
13	rs9565486	79891604	A	G	-0.0174005146801673	0.0193	0.3652
13	rs9545066	79891646	A	C	0.0170045988158238	0.0192	0.3775
13	rs3818563	79892722	T	C	0.0171029078996623	0.0192	0.373
13	rs571585443	79894083	G	A	-0.0194988734340555	0.1097	0.8589
13	rs3187338	79894736	C	T	0.0171029078996623	0.0192	0.374
13	rs9545067	79897564	A	G	0.0124027667170427	0.0193	0.5228
13	rs9545068	79898236	C	T	0.0171029078996623	0.0192	0.3748
13	rs9318621	79899797	C	T	0.0171029078996623	0.0192	0.3753
13	rs7322167	79900066	G	T	0.0170045988158238	0.0192	0.3756
13	rs9285309	79900842	A	T	0.0170045988158238	0.0192	0.3756
13	rs61966637	79901209	T	C	-0.0437011352710986	0.0233	0.06057
13	rs12875039	79901584	C	T	-0.0174005146801673	0.0192	0.3668
13	rs9545069	79902200	C	T	0.0172012073197748	0.0192	0.3705
13	rs9285310	79902475	A	G	-0.0171970248285215	0.0192	0.3716
13	rs7317416	79902535	C	T	0.0171029078996623	0.0192	0.3734
13	rs9574405	79903078	A	G	0.0123039944561641	0.0193	0.526
13	rs9593391	79903303	G	C	-0.0170952954286372	0.0192	0.3726
13	rs1408658	79903429	G	A	0.0171029078996623	0.0192	0.3745
13	rs1408657	79903450	A	G	0.0172012073197748	0.0192	0.3726
13	rs3903388	79904821	T	C	0.0150954876453349	0.0196	0.4393
13	rs1752649	79906115	G	A	0.0170045988158238	0.0192	0.3767
13	rs1749983	79906212	T	C	0.0170045988158238	0.0192	0.3767
13	rs1752648	79906259	G	C	0.0170045988158238	0.0192	0.3765
13	rs1752647	79906876	A	G	0.0178006246255066	0.0193	0.3561
13	rs1752646	79906887	T	C	0.0170045988158238	0.0192	0.3758
13	rs1749988	79907238	T	C	0.0170045988158238	0.0192	0.3759
13	rs12871015	79907699	T	C	-0.0163021610829842	0.0192	0.3966
13	rs9530894	79908155	A	G	0.0170045988158238	0.0192	0.3762
13	rs9545073	79909007	C	T	0.0152038337422728	0.0196	0.4377
13	rs9530895	79909012	G	A	0.0170045988158238	0.0192	0.377
13	rs9530896	79909642	T	C	0.0170045988158238	0.0192	0.3769
13	rs9545076	79910118	G	A	0.0170045988158238	0.0192	0.377
13	rs9530897	79910555	T	C	0.0167981182758809	0.0192	0.3817
13	rs17185717	79912899	T	C	-0.0426048328324374	0.0232	0.0661
13	rs9574406	79913117	T	C	-0.0170952954286372	0.0192	0.3731
13	rs9545078	79913351	C	T	0.0147999386115992	0.0196	0.449
13	rs7332367	79913951	C	T	-0.0170952954286372	0.0192	0.3737
13	rs7981067	79915389	G	T	0.016296487966892	0.0192	0.3955
13	rs7996652	79915609	C	T	0.0167981182758809	0.0192	0.3813
13	rs9565488	79915739	T	C	0.0166997792224134	0.0192	0.3842
13	rs140736578	79915860	T	A	-0.225295865882353	0.1141	0.04826
13	rs9574409	79915979	A	C	0.0118001041157506	0.0193	0.5424
13	rs9565489	79916241	C	T	0.0166014304974254	0.0192	0.3868
13	rs3742117	79916633	G	A	0.0165030720990143	0.0192	0.3912
13	rs3742118	79916973	A	T	0.0164047040252769	0.0192	0.393
13	rs3742119	79916994	A	G	0.0150954876453349	0.0195	0.4385
13	rs7319320	79917207	T	C	0.0165030720990143	0.0192	0.3894
13	rs9574410	79917226	A	C	-0.0168003386783461	0.0192	0.3821
13	rs7987769	79918100	C	T	0.0116024307308398	0.0193	0.5481
13	rs2274555	79918323	T	C	-0.0168003386783461	0.0192	0.3827
13	rs150222397	79918648	A	G	-0.100903794940885	0.132	0.4444
13	rs3752995	79919051	T	C	-0.0218980211012161	0.0592	0.7114
13	rs3752994	79919211	C	T	0.016296487966892	0.0192	0.3956
13	rs9565491	79920172	G	T	-0.0166986496230515	0.0192	0.3848
13	rs9545079	79920179	C	A	0.0165030720990143	0.0192	0.3917
13	rs4884129	79920583	T	C	0.0164047040252769	0.0192	0.3934
13	rs9318623	79921048	A	G	-0.0164953025291975	0.0192	0.3919
13	rs1410336	79921733	C	G	0.016296487966892	0.0192	0.3951
13	rs7327386	79922036	G	A	0.0114047182634362	0.0193	0.5544
13	rs9565492	79922689	G	A	0.0164047040252769	0.0192	0.3948
13	rs7998837	79923325	T	C	-0.0165969709073694	0.0192	0.3892
13	rs78616179	79923662	C	T	0.0352030377085245	0.0554	0.5253
13	rs9565493	79923962	A	G	-0.0416973775562091	0.0228	0.06776
13	rs9318624	79925050	G	T	0.0111970780932162	0.0193	0.561
13	rs9318625	79925564	C	T	0.0160997014894237	0.0192	0.4012
13	rs9318626	79925955	C	T	0.0141001243787816	0.0195	0.4691
13	rs116985578	79926579	A	C	-0.177202680624107	0.1074	0.09903
13	rs7338677	79926715	C	T	0.0160997014894237	0.0192	0.4027
13	rs7322744	79928205	C	T	0.0160997014894237	0.0192	0.4032
13	rs56911077	79928261	T	A	0.0143958802837323	0.0195	0.4617
13	rs9574411	79928477	A	G	-0.0163021610829842	0.0192	0.3963
13	rs9530900	79929183	G	A	0.01600129372694	0.0192	0.4044
13	rs9530901	79929326	G	A	0.01600129372694	0.0192	0.4054
13	rs4328330	79929638	T	C	0.01600129372694	0.0192	0.4049
13	rs4497554	79929786	T	C	0.01600129372694	0.0192	0.4055
13	rs9318627	79930079	A	C	0.0140015196358136	0.0195	0.473
13	rs2182873	79930981	G	A	0.0159028762794155	0.0192	0.4072
13	rs2025913	79931450	T	C	0.01600129372694	0.0192	0.4054
13	rs2057573	79931871	G	T	0.01600129372694	0.0192	0.4056
13	rs10444623	79932143	G	A	0.0109003744682883	0.0193	0.5721
13	rs151068592	79932297	C	T	0.0669013524517588	0.0774	0.3874
13	rs7995243	79932780	G	T	-0.0160988945897493	0.0192	0.4033
13	rs9545082	79933129	C	G	0.0156961681063242	0.0192	0.4144
13	rs7332913	79933284	G	A	0.0156961681063242	0.0192	0.4156
13	rs9601217	79933932	T	C	-0.0201006717070029	0.0207	0.3324
13	rs9545083	79934830	A	G	0.0159028762794155	0.0192	0.4079
13	rs7322756	79935255	G	A	0.0156961681063242	0.0192	0.4139
13	rs7324006	79935360	T	C	0.0156961681063242	0.0192	0.4144
13	rs7322673	79935401	C	T	0.0156961681063242	0.0192	0.4149
13	rs9574413	79936544	T	A	0.0242046886968174	0.0286	0.3973
13	rs9545085	79938104	A	G	0.0154992634469238	0.0192	0.4202
13	rs9545086	79938368	T	C	0.0135971385060249	0.0195	0.4858
13	rs9545087	79938575	T	C	0.0135971385060249	0.0195	0.4851
13	rs7319212	79939539	C	T	-0.015702643727291	0.0192	0.4139
13	rs7319252	79939606	C	A	-0.015702643727291	0.0192	0.4155
13	rs2274554	79940529	G	A	0.0118989261570991	0.0174	0.4949
13	rs7327603	79940811	T	C	0.0166014304974254	0.0193	0.3893
13	rs9545090	79941411	T	C	0.0154007965760229	0.0192	0.4248
13	rs9530902	79941883	A	G	0.0154007965760229	0.0192	0.4244
13	rs9593392	79942404	A	G	-0.0154994990469515	0.0192	0.421
13	rs9318633	79943248	C	A	-0.0154994990469515	0.0192	0.4192
13	rs9318634	79943438	A	G	-0.0154994990469515	0.0192	0.4192
13	rs9545092	79943944	T	C	0.0154007965760229	0.0192	0.4244
13	rs9530904	79944292	A	G	0.0099998345783334	0.0193	0.6038
13	rs12872328	79944624	T	C	-0.0152963956259917	0.0192	0.4248
13	rs2182010	79944753	G	A	-0.0154994990469515	0.0192	0.4205
13	rs9545093	79946104	A	G	0.0150954876453349	0.0192	0.4326
13	rs9530905	79946335	A	C	0.0099998345783334	0.0193	0.6044
13	rs9530906	79946536	C	T	0.0148984646619666	0.0192	0.4369
13	rs11620233	79948006	C	T	-0.0152050125429676	0.0192	0.429
13	rs8001392	79948346	A	G	0.0150954876453349	0.0192	0.4335
13	rs12873573	79948676	C	T	0.107202817577013	0.0834	0.1986
13	rs4146473	79948683	C	T	0.0150954876453349	0.0192	0.4319
13	rs35476664	79949597	T	A	-0.0150019689183474	0.0192	0.4358
13	rs1980764	79952034	G	A	-0.0150019689183474	0.0192	0.4351
13	rs1619669	79952498	T	C	0.0147014028528927	0.0192	0.4437
13	rs3764150	79952653	C	A	-0.0151034855773182	0.0192	0.4334
13	rs1749982	79952795	G	C	0.0148984646619666	0.0192	0.4379
13	rs147383231	79953440	G	A	-0.0256050287153947	0.0729	0.7254
13	rs1324868	79954175	A	G	-0.0146974807605841	0.0192	0.443
13	rs17186845	79955425	C	T	0.101201880508967	0.0856	0.237
13	rs6563100	79957113	A	G	0.014504302202808	0.0192	0.4496
13	rs1977354	79957408	T	C	-0.0408011614039327	0.0227	0.07235
13	rs7321186	79957538	A	G	0.0139029051689914	0.0193	0.4709
13	rs7322901	79957640	T	C	0.0141001243787816	0.0192	0.4624
13	rs1022891	79957817	A	G	0.0178988554877579	0.02	0.3714
13	rs1018633	79957841	T	C	-0.0458031298018141	0.0679	0.4998
13	rs77768996	79958022	T	C	-0.112004762080243	0.1002	0.2634
13	rs9530913	79958674	A	T	0.0141987193998129	0.0192	0.4616
13	rs7329331	79959121	G	T	0.0143958802837323	0.0192	0.4547
13	rs7330479	79959193	T	A	0.0143958802837323	0.0192	0.4537
13	rs7336186	79959632	T	C	-0.0145046862028817	0.0192	0.4509
13	rs184008363	79959782	T	C	0.0147014028528927	0.033	0.6564
13	rs7336581	79959874	T	C	-0.0144032303107437	0.0192	0.4541
13	rs3742120	79960835	G	C	0.009197572354042	0.0193	0.6347
13	rs3742121	79961144	G	C	-0.0408949138454712	0.0227	0.07179
13	rs3742122	79961196	G	A	0.0090984829852593	0.0193	0.6363
13	rs9545097	79961487	A	C	0.0125015292229252	0.0195	0.5222
13	rs2031815	79962393	G	A	0.0140015196358136	0.0192	0.4657
13	rs9574416	79962712	G	A	-0.0145046862028817	0.0192	0.4517
13	rs7331872	79962852	G	A	-0.0139975096438537	0.0192	0.4657
13	rs9530914	79963251	G	T	0.0111970780932162	0.0195	0.5661
13	rs6563104	79963853	C	T	0.0143958802837323	0.0192	0.4539
13	rs80348013	79965355	G	A	-0.0438996422900184	0.0681	0.5194
13	rs7981500	79965596	T	C	0.0141987193998129	0.0192	0.4591
13	rs7986306	79966665	A	C	0.0143958802837323	0.0193	0.4549
13	rs7323246	79967038	A	C	0.0147014028528927	0.0192	0.4459
13	rs117824550	79967839	G	A	-0.0435966737180782	0.0681	0.5217
13	rs9574418	79968009	T	C	0.0126002819757385	0.0195	0.5181
13	rs1590465	79968133	G	A	-0.0145046862028817	0.0192	0.4495
13	rs7331766	79968211	T	G	0.0142973047008244	0.0192	0.4565
13	rs9593396	79970299	G	A	0.0126002819757385	0.0195	0.5182
13	rs9530915	79970647	T	C	0.0143958802837323	0.0192	0.4551
13	rs12584193	79970865	C	T	0.0119977384336167	0.0174	0.4917
13	rs2182009	79971916	T	G	-0.0142003494011414	0.0192	0.4596
13	rs4605023	79972835	C	T	-0.0142003494011414	0.0192	0.4601
13	rs9565496	79972886	C	G	-0.0143017847108596	0.0192	0.457
13	rs77985981	79973872	C	T	-0.0182963622831166	0.0746	0.8064
13	rs9545101	79973941	T	C	0.0126002819757385	0.0195	0.5175
13	rs12877507	79975957	T	A	-0.0140989243795016	0.0192	0.4643
13	rs9574419	79976472	T	C	-0.0139975096438537	0.0192	0.4659
13	rs75266347	79976745	T	C	0.0161980995687726	0.0282	0.5663
13	rs1886494	79977140	T	C	-0.0135007260538548	0.0193	0.4835
13	rs9601226	79977535	T	C	-0.0140989243795016	0.0192	0.4636
13	rs9545104	79978135	C	T	0.0140015196358136	0.0192	0.4658
13	rs9545106	79978265	T	C	0.0141001243787816	0.0192	0.4651
13	rs9574420	79978477	G	A	-0.0139975096438537	0.0192	0.4678
13	rs2763810	79979679	T	C	0.0135971385060249	0.0192	0.4798
13	rs9574421	79980340	C	T	-0.0404991299799539	0.0227	0.07475
13	rs9565497	79980465	C	G	-0.0132980281439898	0.0192	0.4904
13	rs2296286	79980609	C	A	-0.0404991299799539	0.0227	0.07502
13	rs1853830	79981012	A	G	-0.0130953713122409	0.0193	0.4972
13	rs2296287	79981180	T	A	0.0136957831289865	0.0193	0.4759
13	rs1748761	79981626	G	A	0.0133998200630165	0.0193	0.4877
13	rs2763809	79981679	C	A	0.0129951954948113	0.0193	0.5003
13	rs1748762	79982049	A	G	0.0129951954948113	0.0193	0.5008
13	rs1748763	79982100	G	A	0.0128964817350202	0.0193	0.5016
13	rs7987193	79982584	G	C	-0.0138048499765589	0.0193	0.4747
13	rs912639	79983923	A	G	0.0133998200630165	0.0193	0.4849
13	rs2876740	79983964	C	T	0.0135971385060249	0.0193	0.4795
13	rs8001281	79984842	T	C	0.0135971385060249	0.0192	0.4784
13	rs7336939	79984934	A	G	-0.0139975096438537	0.0193	0.4685
13	rs7336979	79985006	A	G	-0.0135007260538548	0.0193	0.4831
13	rs8001622	79985011	T	C	0.0139029051689914	0.0193	0.4696
13	rs9545108	79985310	T	A	0.0086028888072678	0.0193	0.6549
13	rs75798060	79985629	C	T	-0.0575020022714588	0.092	0.5321
13	rs1624537	79985821	C	T	0.0138042809763971	0.0193	0.4747
13	rs1616547	79986036	A	C	0.0149969810059077	0.0191	0.433
13	rs12868295	79986065	C	T	0.0154992634469238	0.0176	0.3769
13	rs9318638	79986153	T	C	-0.0138048499765589	0.0193	0.4736
13	rs1748769	79986912	C	T	0.0141001243787816	0.0193	0.4638
13	rs8001638	79986926	C	T	0.0138042809763971	0.0174	0.4297
13	rs11617011	79987273	G	A	0.0142973047008244	0.0174	0.4134
13	rs9545109	79987615	A	C	0.0141987193998129	0.0193	0.4604
13	rs7328494	79988808	G	A	0.0142973047008244	0.0193	0.4574
13	rs9574422	79989381	C	T	0.0124027667170427	0.0195	0.5233
13	rs138811499	79991194	C	G	-0.0674975614490263	0.0762	0.3755
13	rs2147568	79991226	C	T	0.0142973047008244	0.0193	0.4569
13	rs9530917	79991854	A	G	0.0142973047008244	0.0193	0.457
13	rs7990321	79992201	T	C	0.0143958802837323	0.0193	0.4563
13	rs7331525	79992969	C	T	-0.0143017847108596	0.0193	0.4572
13	rs185035836	79993077	G	T	0.026398473854531	0.0914	0.7725
13	rs76467002	79993996	G	C	-0.0388967656299467	0.0724	0.5908
13	rs2765078	79994739	T	C	0.0141987193998129	0.0193	0.4606
13	rs147576146	79994917	G	A	-0.126697653045958	0.0939	0.1772
13	rs9601227	79994940	C	A	-0.0143017847108596	0.0193	0.4577
13	rs8001795	79995537	A	C	0.0089002747867194	0.0193	0.6457
13	rs8002838	79995816	G	A	0.0089002747867194	0.0193	0.6455
13	rs9545113	79996152	G	A	0.0089002747867194	0.0193	0.6452
13	rs9530920	79997389	C	T	0.0090984829852593	0.0194	0.6375
13	rs9545114	79997879	G	A	0.0088011559530687	0.0193	0.6487
13	rs643778	79998072	T	G	0.0089002747867194	0.0193	0.6461
13	rs586219	79999312	T	C	-0.008395140788382	0.0193	0.6654
13	rs7338678	79999433	T	G	-0.0138961051921114	0.0192	0.469
13	rs2265377	79999620	G	A	-0.008395140788382	0.0193	0.6653
13	rs2265378	79999716	T	C	-0.0082035573506883	0.0193	0.6698
13	rs2265381	80000038	C	T	-0.0138048499765589	0.0192	0.4739
13	rs2265382	80000331	A	G	-0.0137034650584925	0.0193	0.4772
13	rs9318640	80000662	T	C	-0.0135007260538548	0.0193	0.4851
13	rs9318641	80000680	T	C	-0.013399371963117	0.0193	0.4856
13	rs2477395	80001814	C	T	-0.013399371963117	0.0193	0.4888
13	rs2095477	80002004	T	G	-0.0076995657264405	0.0194	0.6898
13	rs2484345	80002048	C	G	-0.0114958245134845	0.0195	0.5556
13	rs2477397	80002346	G	A	-0.0130953713122409	0.0193	0.4977
13	rs79880533	80004823	C	G	-0.0845018013377377	0.0433	0.05072
13	rs314695	80006341	C	T	-0.0119005312583873	0.0193	0.5372
13	rs314694	80006602	A	G	-0.0054045784588597	0.0194	0.7794
13	rs78425983	80006793	C	T	-0.0187038311937836	0.0233	0.4222
13	rs418150	80006810	C	G	-0.005304041591906	0.0194	0.7854
13	rs416660	80006861	A	G	-0.0051029981759033	0.0194	0.7926
13	rs314693	80006927	A	G	-0.0050024916227914	0.0194	0.7953
13	rs314692	80007226	C	G	-0.0046005663955682	0.0194	0.8134
13	rs138174629	80007296	G	T	-0.142105185626506	0.0955	0.1369
13	rs9565500	80007551	A	G	-0.0039979812872983	0.0194	0.8355
13	rs75870398	80007884	G	A	0.0535028515173065	0.0651	0.4116
13	rs314690	80008957	T	C	-0.0062998021485279	0.0194	0.7459
13	rs314689	80010384	T	G	-0.0091012913892029	0.0191	0.6339
13	rs12585625	80012196	G	T	0.0199986865066891	0.0174	0.2508
13	rs11843939	80014653	G	A	0.102998728833718	0.0817	0.2071
13	rs80141447	80014874	A	G	0.113596506582541	0.0959	0.236
13	rs114713561	80015093	G	A	0.114096247798388	0.0959	0.234
13	rs73548905	80015435	G	A	0.113203677493852	0.0956	0.2364
13	rs11838700	80015847	G	A	0.113998104053412	0.0958	0.2343
13	rs7995350	80015892	G	A	0.113596506582541	0.0956	0.2347
13	rs7995717	80016086	G	C	0.0724973901482592	0.0909	0.4254
13	rs420387	80016718	G	A	0.0044998604248922	0.0187	0.8109
13	rs7139902	80016956	T	G	0.0780992819830517	0.0907	0.3888
13	rs56863569	80018318	C	T	0.117196196833492	0.0955	0.2197
13	rs7334344	80019638	C	G	0.014504302202808	0.0177	0.4142
13	rs12872114	80020616	C	T	0.03029639423135	0.0192	0.1145
13	rs7983312	80020783	T	C	0.0905991000742056	0.0905	0.317
13	rs116938648	80021186	T	C	0.0066975214477213	0.0493	0.8925
13	rs314687	80021801	G	C	-0.009797842480111	0.0191	0.607
13	rs7325970	80021856	T	G	0.0820959828759047	0.0903	0.3632
13	rs9574424	80022676	G	A	-0.0380030548002074	0.0226	0.09316
13	rs74098308	80022785	T	C	0.122898816595031	0.0949	0.1953
13	rs7995408	80023125	G	A	0.125998088407666	0.0951	0.1854
13	rs314688	80023306	A	G	-0.0071958279818024	0.0194	0.7118
13	rs73548931	80023789	C	T	0.124401087957959	0.0948	0.1892
13	rs117593682	80023927	A	C	0.0088011559530687	0.0675	0.8968
13	rs59251364	80024602	A	G	0.125301368694506	0.0947	0.186
13	rs73548932	80024659	C	T	0.125398409394334	0.0947	0.1857
13	rs67435118	80024870	T	C	0.0258041896815329	0.0762	0.7354
13	rs386603	80029868	G	A	-0.0092022107647994	0.0191	0.6294
13	rs73548939	80030723	G	T	0.130896674801767	0.0944	0.1656
13	rs1335372	80031679	C	T	0.121199415401845	0.0875	0.166
13	rs74098315	80032093	T	A	0.134102479523353	0.0943	0.1553
13	rs192787174	80033184	G	A	0.135098913421615	0.0945	0.1527
13	rs112898484	80033200	C	G	0.134897958447958	0.0942	0.1522
13	rs73548948	80033764	T	C	0.125998088407666	0.0874	0.1495
13	rs58264675	80034472	A	G	0.133498892096386	0.0876	0.1274
13	rs4476060	80035029	G	A	-0.009696862978864	0.0191	0.6122
13	rs9574429	80035438	A	G	-0.009696862978864	0.0191	0.6119
13	rs149922553	80036345	A	G	0.133096297984576	0.0872	0.1268
13	rs111881440	80036366	C	T	0.144602382433522	0.0938	0.1232
13	rs7985220	80036939	C	T	0.138996432055581	0.0873	0.1113
13	rs7985239	80036983	C	T	0.147402245997809	0.094	0.1166
13	rs58069884	80037357	T	C	0.139300966576922	0.0873	0.1104
13	rs9593399	80038062	T	C	-0.0104039337153929	0.0191	0.5847
13	rs73548952	80038374	G	C	0.139501038777557	0.0938	0.1369
13	rs58233612	80038888	T	C	0.135002809559476	0.0936	0.1491
13	rs79074945	80039805	T	A	0.101798178061036	0.0885	0.25
13	rs73548958	80039845	T	C	0.135596758287719	0.0935	0.147
13	rs73548962	80040526	G	A	0.136199081177176	0.0935	0.1451
13	rs7325095	80040617	T	C	-0.0069037763167944	0.0194	0.7214
13	rs139914518	80042498	A	T	-0.101501305332106	0.0976	0.2986
13	rs9530922	80043137	T	G	-0.006199175242821	0.0194	0.7472
13	rs73548974	80043582	C	T	0.138996432055581	0.0931	0.1355
13	rs4885633	80043855	A	G	-0.0065010863423599	0.0193	0.7387
13	rs17071492	80044158	C	T	0.141898788128008	0.0933	0.1283
13	rs73548982	80044756	G	A	0.140396523594595	0.093	0.1311
13	rs11842172	80045345	A	G	0.140796189965384	0.093	0.1299
13	rs74098396	80046058	T	A	0.152703919488328	0.093	0.1007
13	rs79754561	80046411	C	A	0.153201658220102	0.0931	0.09988
13	rs12858106	80046996	T	G	-0.010302892995897	0.0191	0.589
13	rs77008135	80047037	C	T	-0.0573007769142667	0.0988	0.562
13	rs17071494	80047372	T	C	0.153501897985254	0.0928	0.09824
13	rs7335104	80047735	A	G	0.154102107219057	0.0928	0.09679
13	rs7999283	80048076	G	T	-0.0106970095483354	0.019	0.5741
13	rs142553952	80048498	G	A	0.0485044090596151	0.0618	0.4331
13	rs148089471	80049065	C	T	-0.0788051404425305	0.0829	0.3417
13	rs7988601	80049783	A	G	-0.0083043861636152	0.0192	0.6662
13	rs6563110	80051272	T	C	-0.0083043861636152	0.0192	0.6644
13	rs7996493	80051337	G	A	-0.0114047880634385	0.0189	0.5469
13	rs7337908	80051553	C	T	0.146996578734341	0.0921	0.1105
13	rs7338662	80051736	G	A	0.146599383274417	0.0921	0.1116
13	rs7338530	80051850	C	T	-0.0085968472255182	0.0192	0.6528
13	rs11839689	80051860	G	A	0.14890264724851	0.0918	0.1048
13	rs73551514	80052005	A	C	0.146599383274417	0.0921	0.1115
13	rs73551516	80052029	T	C	0.146599383274417	0.0921	0.1115
13	rs55820419	80053115	A	T	0.146901611562694	0.0921	0.1107
13	rs11840407	80053169	C	T	0.142896156026926	0.092	0.1204
13	rs6563111	80054267	C	T	0.143000171906778	0.092	0.1203
13	rs1023293	80054420	G	C	-0.0454995840713661	0.0233	0.05019
13	rs953005	80054679	C	T	-0.0456042446050211	0.0233	0.05015
13	rs4145207	80056501	T	C	-0.0116981574124923	0.019	0.538
13	rs9565508	80056586	C	G	-0.0426987545331152	0.0232	0.06645
13	rs117095253	80056632	A	G	-0.156595332223074	0.1019	0.1244
13	rs4885634	80056907	C	T	-0.008395140788382	0.0192	0.6618
13	rs9545126	80057681	A	C	0.0439020462871288	0.0742	0.5535
13	rs9565509	80057831	C	T	-0.0469972723609114	0.0233	0.04397
13	rs7990344	80059080	C	T	-0.0113036461713921	0.019	0.5532
13	rs117320796	80059211	C	T	0.0673969319860517	0.0792	0.3949
13	rs8002042	80060687	A	G	-0.0078003437327339	0.0193	0.687
13	rs7982263	80061074	T	C	-0.0066017436345624	0.0193	0.7333
13	rs117505280	80061179	A	G	0.129500780610372	0.0946	0.1712
13	rs1577418	80061507	A	C	-0.0115969858456632	0.019	0.5417
13	rs1577417	80061622	C	A	0.150598664598007	0.097	0.1205
13	rs17071512	80062017	T	C	0.0215951374365897	0.0267	0.417
13	rs1335370	80062766	T	A	-0.0115969858456632	0.019	0.5426
13	rs6563113	80064135	G	A	-0.0076995657264405	0.0193	0.6881
13	rs73234683	80066666	A	G	0.048904443353603	0.0746	0.5122
13	rs9530925	80066776	T	C	-0.0080019302190585	0.0193	0.6798
13	rs9530926	80069681	G	T	0.0503033045092425	0.0746	0.5005
13	rs5016209	80071928	G	T	-0.0343016316970211	0.0215	0.1104
13	rs4885635	80073327	A	G	0.0263010744193707	0.0757	0.7279
13	rs78831999	80073517	A	G	0.148299308179518	0.0925	0.1089
13	rs4885636	80074769	G	A	-0.0122041688389067	0.019	0.5209
13	rs1577416	80074781	T	C	-0.0076995657264405	0.0193	0.689
13	rs147467627	80075768	C	T	0.0437010460710946	0.0766	0.5683
13	rs1335368	80076431	A	G	-0.0114958245134845	0.019	0.5477
13	rs150257018	80078249	A	G	-0.171904008371242	0.0808	0.03346
13	rs9530927	80079392	A	G	0.053000336561653	0.0747	0.4776
13	rs74441405	80079607	A	C	-0.0456984484517478	0.065	0.4822
13	rs77798194	80083314	G	A	-0.020498669477346	0.0241	0.3964
13	rs9318644	80084177	A	C	-0.0080019302190585	0.0193	0.6771
13	rs9565510	80084350	G	A	-0.0127003085782322	0.019	0.5045
13	rs78277168	80087647	T	C	0.148100988720712	0.1006	0.1412
13	rs74857344	80088107	G	A	0.0188021269625962	0.1125	0.8673
13	rs17071536	80088728	C	T	-0.088798427358848	0.0429	0.03837
13	rs7990250	80088922	G	A	0.0034041991335623	0.0184	0.8541
13	rs17071545	80090114	C	T	0.0234039777790161	0.0264	0.3756
13	rs28546558	80090159	G	A	-0.0519988063604998	0.0236	0.02786
13	rs7339303	80090865	A	G	-0.009000382197299	0.0193	0.6397
13	rs78974612	80091118	G	T	0.0248974696545107	0.1098	0.8204
13	rs7321953	80091539	A	G	-0.0092022107647994	0.0193	0.6322
13	rs71445304	80091543	T	C	0.0164047040252769	0.0175	0.3479
13	rs6563115	80091781	A	G	-0.0139975096438537	0.019	0.4589
13	rs116397565	80092922	A	C	0.157396833934745	0.0924	0.08848
13	rs1475797	80093825	T	G	-0.009797842480111	0.0193	0.6095
13	rs9574434	80095541	C	T	-0.0151034855773182	0.019	0.427
13	rs9545129	80095926	A	G	0.0473033451158665	0.0759	0.5334
13	rs6563116	80096111	G	C	-0.0105959392134034	0.0193	0.5834
13	rs139836147	80097015	A	G	0.149402281147864	0.0749	0.04619
13	rs7985291	80097294	A	G	0.149100807802285	0.0926	0.1074
13	rs12877278	80097715	C	G	0.0143958802837323	0.0175	0.4109
13	rs74772608	80098323	G	A	-0.0586996008587778	0.0653	0.3683
13	rs2760106	80098989	C	A	-0.0158042315449673	0.019	0.4046
13	rs2783119	80099118	G	A	0.0117012723076411	0.0193	0.5429
13	rs2783120	80099473	G	A	0.01600129372694	0.019	0.3982
13	rs75220942	80100321	G	T	0.0129951954948113	0.044	0.7674
13	rs78739015	80101409	A	G	0.0517002115855168	0.0525	0.3252
13	rs77947803	80102334	G	A	0.0312951579807101	0.0511	0.5399
13	rs2783121	80103229	C	T	0.0161980995687726	0.019	0.3922
13	rs2783122	80103278	T	C	0.016296487966892	0.019	0.3908
13	rs7992646	80107332	A	G	0.0242046886968174	0.0703	0.7307
13	rs111513856	80107645	T	G	0.148695829144295	0.0924	0.1074
13	rs2760105	80109867	A	G	0.0139029051689914	0.0195	0.4755
13	rs2760103	80112136	G	C	0.0167981182758809	0.019	0.3746
13	rs1408049	80113652	G	C	0.0168964476597299	0.019	0.3739
13	rs2065743	80116979	C	G	0.016296487966892	0.019	0.3908
13	rs144713868	80118563	G	A	0.052601937740197	0.0687	0.4436
13	rs9545132	80119315	C	T	0.0400953305639422	0.0764	0.5998
13	rs17071589	80120407	C	T	0.150598664598007	0.0929	0.1051
13	rs73234699	80121362	A	C	0.0291995144044279	0.0268	0.2758
13	rs987284	80123984	A	C	0.0170045988158238	0.019	0.3703
13	rs1414156	80124707	T	C	0.0168964476597299	0.019	0.3741
13	rs1414155	80124717	T	C	0.0166997792224134	0.019	0.3786
13	rs1212082	80126768	G	A	0.0141987193998129	0.0194	0.4631
13	rs700396	80127458	A	G	0.0178988554877579	0.019	0.3467
13	rs8000301	80127474	T	C	0.0258041896815329	0.0709	0.7163
13	rs2760102	80129328	T	C	0.014504302202808	0.0194	0.454
13	rs9601240	80132373	C	G	0.0143958802837323	0.0195	0.4607
13	rs7991663	80133299	A	C	0.0497991787524836	0.076	0.5125
13	rs73235960	80135235	G	A	0.0456041418050158	0.0762	0.5498
13	rs9601242	80135678	A	C	0.0141987193998129	0.0196	0.4688
13	rs73235963	80136940	A	C	0.0141001243787816	0.0196	0.4713
13	rs143792595	80137653	G	C	0.0885967862306421	0.069	0.1994
13	rs2484343	80137722	G	A	0.0141987193998129	0.0196	0.4686
13	rs4885639	80139735	A	G	0.0437010460710946	0.0764	0.5674
13	rs2783123	80139762	A	T	0.0044003044444822	0.0284	0.8775
13	rs2476173	80139875	A	G	0.0141001243787816	0.0197	0.4747
13	rs3759438	80140998	T	G	-0.0480039732984809	0.024	0.04497
13	rs2760101	80141911	A	G	0.0170045988158238	0.0194	0.3815
13	rs141718049	80143803	C	T	0.0121953336998771	0.0497	0.8061
13	rs73553473	80144089	A	G	-0.0954981974785401	0.0643	0.1372
13	rs1208049	80144355	T	G	0.0127977582298607	0.0198	0.5178
13	rs9574436	80144632	A	T	-0.0060985584618694	0.0552	0.9121
13	rs147134154	80148699	A	G	0.0616969878029145	0.0796	0.4387
13	rs193017745	80148869	G	A	-0.0220002402796674	0.0524	0.6739
13	rs117333868	80149177	A	G	-0.0750037578653527	0.0733	0.3063
13	rs17071629	80149230	G	A	0.146003294119843	0.0949	0.1239
13	rs17431002	80149445	C	T	0.0622985141942241	0.0798	0.4351
13	rs2476172	80150959	C	T	0.0171029078996623	0.0195	0.3822
13	rs145575399	80151265	C	T	0.148402763590329	0.0955	0.1202
13	rs142271073	80151832	C	T	0.150504038907061	0.0955	0.1151
13	rs11841756	80153126	T	C	0.157396833934745	0.0959	0.1008
13	rs2484344	80153860	C	T	0.0168964476597299	0.0196	0.3888
13	rs143438647	80153991	G	A	0.0815984200022575	0.0848	0.3359
13	rs75467047	80154409	C	T	-0.0095050300143049	0.0242	0.6937
13	rs116953564	80154977	T	C	0.0117012723076411	0.0945	0.9018
13	rs80208501	80156618	C	T	0.0454990400712183	0.0354	0.1984
13	rs2783125	80157890	G	A	0.0119977384336167	0.0199	0.5478
13	rs7984163	80158400	T	C	0.0126002819757385	0.0178	0.4794
13	rs2783126	80158701	T	C	0.012096540947233	0.02	0.5452
13	rs2181433	80159615	T	C	0.01600129372694	0.0196	0.4165
13	rs9574440	80160889	C	T	-0.0034961042567088	0.1127	0.9756
13	rs188906100	80162396	T	C	-0.0677971580658255	0.0764	0.3748
13	rs9545142	80162555	C	T	0.0121953336998771	0.02	0.5435
13	rs4885640	80163429	C	G	0.0170045988158238	0.0179	0.3426
13	rs4885641	80163929	A	G	0.0551035262260241	0.0813	0.4981
13	rs77981576	80165016	T	G	-0.005696192544881	0.024	0.8137
13	rs9545143	80165028	G	A	0.0546964969190277	0.0816	0.5027
13	rs2783127	80165716	T	C	0.0146028573839336	0.0197	0.4572
13	rs9530936	80165760	A	T	0.0531994764675775	0.0817	0.5148
13	rs149960766	80166323	C	T	-0.157297291889219	0.1166	0.1773
13	rs79277854	80167102	G	A	0.159999257789463	0.0986	0.1048
13	rs1414154	80168006	C	A	0.0090984829852593	0.0188	0.6297
13	rs2783129	80168720	C	G	0.0185960172820726	0.0207	0.3676
13	rs61966693	80168728	T	C	-0.0546040319940407	0.022	0.01314
13	rs9601248	80169004	C	T	-0.0229002198863326	0.0171	0.1808
13	rs9574441	80169657	C	T	0.00730326611012	0.0205	0.7231
13	rs2783130	80170160	A	G	0.0189002595004805	0.0188	0.3147
13	rs34574726	80171206	A	G	0.0166014304974254	0.02	0.4064
13	rs12583023	80173125	C	T	0.0114047182634362	0.0382	0.7643
13	rs7983451	80173660	T	A	0.0164047040252769	0.02	0.4135
13	rs7983467	80173705	T	G	0.0164047040252769	0.02	0.4131
13	rs9545145	80173760	G	A	-0.0296966117368367	0.0172	0.08387
13	rs2476174	80174234	A	G	-0.0164953025291975	0.02	0.4097
13	rs7319427	80174329	C	T	-0.0303045802648556	0.0172	0.07749
13	rs183024990	80174343	G	T	0.0701974789892495	0.0702	0.3173
13	rs6563120	80174366	C	G	0.0164047040252769	0.02	0.4132
13	rs6563121	80175000	T	C	-0.0232993336544035	0.0188	0.2144
13	rs9545146	80175606	T	G	-0.0320997276601081	0.0173	0.06368
13	rs928640	80177483	G	A	-0.0019018072895963	0.0194	0.923
13	rs9530937	80177836	A	G	0.009504687014246	0.0173	0.5811
13	rs71436528	80177993	G	T	0.0138042809763971	0.0201	0.4938
13	rs2760111	80178344	T	C	0.0280041964095973	0.028	0.3175
13	rs12873323	80179005	G	A	0.0133998200630165	0.0202	0.5083
13	rs7324768	80180010	T	C	0.0140015196358136	0.0201	0.4857
13	rs2146593	80180112	C	T	-0.001100605444033	0.0197	0.9562
13	rs2146592	80180281	G	A	-0.0004000800213396	0.0194	0.9822
13	rs9545151	80182535	A	T	-0.0016012813669738	0.0197	0.9344
13	rs7983556	80182912	A	G	-0.048203336386541	0.0217	0.0267
13	rs1932197	80183353	C	G	0.0238044133801613	0.0187	0.2037
13	rs7990151	80183985	G	A	-0.0017014466397575	0.0194	0.9291
13	rs78868921	80186253	G	C	0.0025966258472659	0.0408	0.9495
13	rs2876741	80186712	T	A	-0.0008003201707691	0.0196	0.9656
13	rs4885645	80186747	A	G	0.0353961009469877	0.0525	0.5
13	rs61342959	80186815	C	T	0.0127977582298607	0.0317	0.6859
13	rs71436529	80186865	G	A	0.0147014028528927	0.0201	0.4627
13	rs55902954	80187089	T	G	0.0150954876453349	0.02	0.4522
13	rs2093620	80188089	C	A	0.0239020562806236	0.0187	0.2
13	rs6563123	80188332	T	G	0.0154992634469238	0.02	0.4397
13	rs9601250	80188702	C	T	0.0219962978718961	0.0273	0.4197
13	rs76301814	80189120	T	A	0.027799974857679	0.0335	0.4058
13	rs4597201	80189575	T	C	0.0154007965760229	0.02	0.4435
13	rs9601251	80189717	C	T	-0.0027036515743148	0.0194	0.8912
13	rs9601252	80189742	C	T	-0.0023026490626755	0.0194	0.9059
13	rs4141825	80190848	A	G	0.0242046886968174	0.0187	0.1944
13	rs146384808	80191108	C	A	0.0443995872966845	0.0539	0.4097
13	rs9545155	80191873	T	C	0.0239020562806236	0.0187	0.2015
13	rs9545156	80192236	A	G	0.024097313483794	0.0268	0.3687
13	rs9545158	80192906	G	A	0.023003381764963	0.0187	0.2181
13	rs7997134	80193729	G	A	0.0006997551142732	0.0194	0.9714
13	rs12853669	80194429	G	T	0.0159028762794155	0.02	0.4267
13	rs117252597	80195382	T	C	-0.0683002542587931	0.0942	0.4684
13	rs2876742	80196829	T	C	0.0210959082947329	0.0186	0.2567
13	rs117012525	80196878	G	A	-0.0231969816042026	0.0525	0.6578
13	rs767778	80197115	T	A	0.0213015034199157	0.0186	0.2525
13	rs9574445	80198313	C	T	0.001998002662673	0.0198	0.918
13	rs9318645	80199411	A	G	0.0215951374365897	0.0186	0.245
13	rs17071687	80199442	A	C	0.0118001041157506	0.046	0.7982
13	rs17071691	80199900	T	A	0.0158044491449436	0.0201	0.4304
13	rs4885647	80199998	A	C	0.021497269010823	0.0186	0.2456
13	rs4884135	80200576	C	T	0.001099395443301	0.0196	0.956
13	rs9565512	80200895	C	T	0.0023971245997214	0.0198	0.9018
13	rs6563124	80201170	A	G	-0.021101069908054	0.0173	0.2217
13	rs12873970	80202306	G	A	0.0161980995687726	0.0201	0.4185
13	rs2876744	80202475	C	T	0.0018981972830802	0.0196	0.9217
13	rs9545159	80202674	T	C	0.0213993910058902	0.0185	0.2486
13	rs77222043	80202954	A	G	0.0280041964095973	0.0334	0.4016
13	rs76802646	80203150	C	T	0.0324962313421326	0.0431	0.4518
13	rs2329126	80203805	A	G	0.021497269010823	0.0185	0.2463
13	rs2876745	80204500	A	G	0.0209000641077417	0.0173	0.2257
13	rs6563125	80204753	C	A	-0.0530000131617053	0.0217	0.01448
13	rs9565513	80205647	G	T	0.0016985566355815	0.0197	0.933
13	rs1998452	80207071	T	C	0.0210959082947329	0.0172	0.2202
13	rs9565514	80207135	A	G	0.0017983819413794	0.0195	0.9255
13	rs58739959	80207603	A	C	-0.053200374867981	0.0216	0.01388
13	rs9601256	80208050	C	T	0.021898468701116	0.0185	0.2356
13	rs9565515	80208492	G	A	0.0016985566355815	0.0195	0.9294
13	rs150188576	80208794	T	C	0.131300155264752	0.0749	0.07973
13	rs4885649	80208801	T	A	0.0219962978718961	0.0185	0.2342
13	rs9530940	80209455	G	A	0.0219962978718961	0.0185	0.2338
13	rs7987038	80210140	A	G	0.0209979909956055	0.0172	0.2238
13	rs7330910	80210912	T	A	0.0209979909956055	0.0172	0.2243
13	rs7329551	80210971	C	T	0.0016985566355815	0.0195	0.9291
13	rs9318646	80211107	C	T	0.0209000641077417	0.0172	0.2246
13	rs7336082	80211810	C	T	0.001099395443301	0.0197	0.9551
13	rs3920578	80212443	G	T	0.0217027816432335	0.0185	0.2409
13	rs7985510	80213317	T	C	0.0209000641077417	0.0172	0.2263
13	rs9530941	80213514	C	T	0.0223972974420383	0.0185	0.2255
13	rs7990179	80213520	T	C	0.0006997551142732	0.0196	0.9697
13	rs7989227	80213542	G	C	0.0011992805754821	0.0195	0.9526
13	rs4885651	80213662	G	A	0.001099395443301	0.0195	0.9555
13	rs140508142	80214537	G	A	-0.0750037578653527	0.0872	0.3895
13	rs7333099	80215202	C	T	-0.0208049294331883	0.0172	0.2273
13	rs9593407	80215329	A	C	0.0001999800026662	0.0195	0.9938
13	rs9574448	80215498	G	A	9.99950003332973e-05	0.0195	0.9965
13	rs6563127	80216147	A	G	-0.0534007767271153	0.0216	0.01344
13	rs9318647	80216846	A	G	0.0223972974420383	0.0186	0.2267
13	rs9565516	80217881	A	T	-0.0332982854015147	0.0171	0.05148
13	rs12430226	80218239	G	A	0.0226026252094292	0.0186	0.2239
13	rs7324718	80218546	T	C	0.0183015011699126	0.02	0.3603
13	rs2181432	80218861	C	T	0.0227003855207759	0.0186	0.2221
13	rs9530942	80219035	T	A	0.0227003855207759	0.0186	0.2223
13	rs7329850	80219514	C	T	0.0184978548821194	0.0201	0.3567
13	rs9574450	80219665	C	A	-0.0229002198863326	0.0186	0.2186
13	rs7994255	80219883	G	T	-0.0231048737150968	0.0186	0.2143
13	rs7994620	80220015	G	A	-0.0331018715051171	0.0171	0.05296
13	rs147137212	80220286	G	T	-0.0303973537275885	0.0748	0.6843
13	rs138769291	80220643	T	C	-0.008395140788382	0.0697	0.904
13	rs76029692	80220941	A	G	-0.0803969370720292	0.0371	0.03028
13	rs12874186	80221167	T	C	0.0179970767016546	0.02	0.3686
13	rs4885652	80222402	C	T	-0.0332982854015147	0.0171	0.05107
13	rs60407730	80222407	T	C	0.0182033098538737	0.02	0.3642
13	rs7333290	80223532	G	T	0.0180952882690919	0.0201	0.3671
13	rs78539647	80223570	A	G	-0.0275973271921043	0.0747	0.7122
13	rs9574452	80223671	C	G	-0.0331949048576409	0.0171	0.05232
13	rs4885653	80224421	G	T	-0.0323992324466777	0.0171	0.05879
13	rs9530943	80226450	A	G	0.0235016597850914	0.0187	0.2075
13	rs9545166	80227341	T	A	0.0236969951765786	0.0187	0.2046
13	rs34629137	80228660	T	C	0.0182033098538737	0.0201	0.3649
13	rs34757198	80228854	T	C	0.0178006246255066	0.0201	0.3769
13	rs12583029	80229180	T	A	0.0178988554877579	0.0201	0.3734
13	rs2876746	80231558	G	A	-0.032502530761974	0.0173	0.05967
13	rs9601258	80232942	A	G	-0.0322959448008212	0.0171	0.05945
13	rs2876747	80233541	T	G	-0.0322959448008212	0.0172	0.05985
13	rs58360508	80234233	A	G	0.0178988554877579	0.0201	0.3724
13	rs8001082	80234527	C	G	0.0178988554877579	0.0201	0.3738
13	rs6563128	80235127	T	C	0.0179970767016546	0.0201	0.3706
13	rs7335083	80235827	T	C	0.0179970767016546	0.0201	0.37
13	rs9318650	80236762	G	A	0.0234039777790161	0.0188	0.2128
13	rs9530944	80238477	C	A	0.023003381764963	0.0188	0.2217
13	rs9318651	80238557	C	T	-0.023002541565316	0.0188	0.2202
13	rs2208938	80239283	C	T	0.0226026252094292	0.0209	0.2803
13	rs17071740	80240934	T	C	0.0180952882690919	0.0201	0.3689
13	rs4885655	80240964	G	C	-0.0325955083699338	0.0173	0.05918
13	rs2208937	80241695	T	A	0.0183015011699126	0.0201	0.3642
13	rs79337165	80241870	C	T	0.0173977771764203	0.0202	0.3893
13	rs9805769	80242330	C	A	0.0228958774769045	0.0189	0.2257
13	rs2208936	80242608	G	C	0.0231011029079872	0.0189	0.222
13	rs9574455	80244736	G	A	-0.032502530761974	0.0174	0.06073
13	rs2329127	80245630	C	T	0.0160997014894237	0.0202	0.4248
13	rs17071744	80247770	C	T	0.0185960172820726	0.0203	0.3602
13	rs4141826	80247791	G	A	-0.0331949048576409	0.0175	0.05773
13	rs12872859	80249830	C	T	0.0207041815582916	0.0205	0.3118
13	rs6563129	80250475	C	T	-0.0340015566760147	0.0177	0.0545
13	rs12583361	80250511	C	T	0.0213015034199157	0.0205	0.2981
13	rs17071755	80251029	G	C	0.0262036654966364	0.0337	0.4365
13	rs2208943	80251200	C	T	0.0208021276292633	0.0193	0.2802
13	rs4335681	80251246	T	C	0.0221038989069263	0.0206	0.283
13	rs4506784	80251427	A	G	0.0219962978718961	0.0206	0.2851
13	rs17071769	80251485	T	G	0.0235993322503244	0.0208	0.2554
13	rs34993149	80252151	G	A	0.0244974716003874	0.0207	0.2373
13	rs6563130	80252181	A	C	0.024702368640342	0.0207	0.2333
13	rs17511364	80252595	G	C	-0.0467981495486393	0.0243	0.05425
13	rs2876748	80253750	G	C	0.0072039888485025	0.0314	0.8185
13	rs2068989	80254489	A	G	-0.004701032558649	0.0215	0.8259
13	rs4375553	80257200	T	C	-0.0032954239497972	0.0179	0.8558
13	rs2329128	80257615	T	G	-0.0014009809156281	0.0178	0.9356
13	rs28468602	80259570	G	T	0.0044003044444822	0.0172	0.7991
13	rs2329129	80259847	G	C	0.0023971245997214	0.0173	0.8881
13	rs7329742	80260341	C	A	-0.0069037763167944	0.0231	0.765
13	rs139547239	80261599	C	T	0.0044998604248922	0.0256	0.8604
13	rs9601260	80261777	G	A	0.0024968801985871	0.0172	0.886
13	rs117027967	80263340	C	T	-0.0462952789853036	0.0512	0.3657
13	rs9574457	80263568	T	C	-0.0017014466397575	0.0207	0.9354
13	rs7332435	80264003	G	A	0.0018981972830802	0.0172	0.9118
13	rs56191624	80264272	T	G	-0.0043996643446871	0.0205	0.8283
13	rs9601261	80264653	C	G	0.0004998750416509	0.0172	0.9758
13	rs78281561	80264735	T	C	-0.0007002451143934	0.0207	0.9742
13	rs80134773	80264852	T	C	-0.0203966036652218	0.0264	0.4393
13	rs35229925	80266234	G	A	-0.0178992398878318	0.0281	0.5249
13	rs2329130	80266791	T	C	-0.0110002818588653	0.0229	0.6294
13	rs76267952	80267473	G	C	0.0068961666878413	0.0252	0.7851
13	rs2329131	80267873	A	C	-0.007095110875924	0.0175	0.6851
13	rs17071785	80267951	G	A	-0.000200020002667	0.0205	0.9929
13	rs9574458	80269239	T	C	0.0060019521956343	0.0192	0.7547
13	rs9545172	80269433	G	A	-0.0058973552660839	0.0175	0.7335
13	rs9545173	80269655	A	G	-0.0060985584618694	0.0174	0.7258
13	rs2783084	80270336	G	A	0.0004998750416509	0.0172	0.9788
13	rs80330576	80270565	A	G	0.0199006617063362	0.0386	0.6069
13	rs7985045	80271352	G	A	-0.0181028726978536	0.0279	0.5157
13	rs2802622	80271453	T	G	-0.009000382197299	0.0228	0.694
13	rs9545174	80271969	A	G	0.0007996801705642	0.0171	0.965
13	rs2783083	80272235	G	A	-0.0054045784588597	0.0174	0.7585
13	rs2802623	80272313	T	A	-0.0054950702819798	0.0174	0.7524
13	rs2244299	80272934	A	T	-0.008395140788382	0.0228	0.713
13	rs7998397	80273223	T	C	-0.0045001103249234	0.0174	0.7943
13	rs1335284	80273402	A	G	-0.0117993392160431	0.0185	0.5248
13	rs1335285	80273514	A	G	-0.0117993392160431	0.0185	0.5246
13	rs1335286	80273590	T	C	-0.0110002818588653	0.0185	0.5544
13	rs2802626	80274119	C	T	-0.0121029460677457	0.0185	0.5139
13	rs4884137	80274415	A	G	-0.0043996643446871	0.0174	0.7984
13	rs2802627	80274800	A	G	-0.0092022107647994	0.0228	0.6855
13	rs2783082	80276438	T	C	-0.0098988321792475	0.0228	0.6629
13	rs34254287	80277386	C	T	-0.0203966036652218	0.0279	0.4655
13	rs9530947	80278149	C	T	-0.0040983869261633	0.0174	0.812
13	rs2329132	80278377	A	T	-0.0039979812872983	0.0173	0.8184
13	rs2329133	80278505	A	G	-0.0040983869261633	0.0173	0.813
13	rs78868294	80278552	A	G	-0.0117993392160431	0.051	0.8175
13	rs9593412	80278964	T	C	0.0025966258472659	0.0244	0.9158
13	rs3861142	80279157	T	C	-0.0043996643446871	0.0174	0.7988
13	rs2256665	80279185	A	G	-0.0131966945943914	0.0185	0.4758
13	rs7985412	80280241	A	G	-0.0217958123704574	0.0276	0.4282
13	rs2876749	80280290	C	T	-0.0050024916227914	0.0174	0.7753
13	rs9545175	80280612	G	C	-0.0045001103249234	0.0174	0.7977
13	rs2783080	80280731	C	T	-0.0094040800752939	0.0228	0.6818
13	rs2783078	80283464	T	G	-0.0129028853555234	0.0185	0.486
13	rs9565518	80285558	T	C	-0.0091012913892029	0.0229	0.6911
13	rs2783076	80287484	A	T	-0.0085968472255182	0.0229	0.7067
13	rs7338200	80287620	A	T	-0.0256050287153947	0.0279	0.3597
13	rs2802628	80288024	T	C	-0.0046005663955682	0.0174	0.7906
13	rs12873086	80288533	C	T	-0.0252049938352247	0.028	0.3667
13	rs2802629	80288745	G	T	-0.004701032558649	0.0174	0.7872
13	rs2802630	80289116	A	G	-0.0068030886197391	0.0174	0.6981
13	rs2802633	80290816	C	T	-0.0051029981759033	0.0174	0.7678
13	rs2783074	80290999	G	A	0.004101577021075	0.0173	0.8124
13	rs3908811	80291694	C	T	0.004201162744548	0.0173	0.8074
13	rs9574459	80291983	A	T	0.0025966258472659	0.0205	0.8987
13	rs2329135	80293274	T	C	-0.0123965203365513	0.0185	0.5045
13	rs12876231	80294148	G	T	0.0291995144044279	0.0203	0.1503
13	rs2152228	80294963	C	T	-0.0031950988965408	0.0174	0.8517
13	rs2210764	80294967	A	G	-0.023401696181619	0.0275	0.3953
13	rs1577406	80295268	G	A	-0.0022024235552	0.0173	0.8995
13	rs1577407	80295708	A	G	-0.0111013930711739	0.0186	0.5501
13	rs1335292	80297503	A	T	0.0100988346774146	0.0204	0.6187
13	rs915260	80298066	T	C	0.0234039777790161	0.0274	0.3924
13	rs1953339	80298141	C	T	0.0118989261570991	0.0173	0.4898
13	rs56288617	80298287	T	A	0.001099395443301	0.0239	0.9623
13	rs9545179	80298358	G	T	0.0263010744193707	0.0192	0.1694
13	rs74099675	80299249	T	C	0.026398473854531	0.0346	0.4457
13	rs2039552	80299306	G	A	0.025297307774162	0.0191	0.1867
13	rs2039553	80299722	A	G	0.0248974696545107	0.0191	0.1922
13	rs73557586	80299744	A	G	0.0051964749068174	0.0218	0.8109
13	rs59481517	80300203	A	G	0.0267977123853779	0.0344	0.4362
13	rs57797642	80300811	C	T	0.0045994064948955	0.0219	0.8348
13	rs1335293	80301144	G	A	0.0243998868235351	0.0191	0.2012
13	rs9530949	80302125	G	C	0.0093957216403621	0.0174	0.5887
13	rs78360970	80302210	T	C	0.0295005481176215	0.0344	0.392
13	rs9545180	80302835	G	A	0.009504687014246	0.0174	0.5856
13	rs77556063	80303210	G	A	-0.0252049938352247	0.0236	0.2843
13	rs9574460	80303422	T	C	0.0129951954948113	0.018	0.4702
13	rs7139876	80304179	A	T	0.0242046886968174	0.0191	0.2064
13	rs9565521	80304245	G	C	0.0134984841513417	0.018	0.4516
13	rs9530951	80304330	C	A	0.0136957831289865	0.018	0.4458
13	rs2802634	80305857	G	A	0.01600129372694	0.0274	0.5602
13	rs117205228	80305954	T	C	-0.0144032303107437	0.044	0.7436
13	rs2329119	80306570	G	T	0.0134984841513417	0.0179	0.4511
13	rs4591025	80306657	T	G	0.0050969882578437	0.0217	0.8147
13	rs2329120	80306672	T	A	0.0131037693769772	0.0179	0.4666
13	rs4591027	80306750	T	C	0.0136957831289865	0.0179	0.4451
13	rs59233008	80306783	G	A	0.0323994240466592	0.0342	0.3431
13	rs2329121	80306854	C	T	0.0048979852621919	0.0217	0.8211
13	rs2329122	80307178	G	A	0.0148984646619666	0.0274	0.586
13	rs2329123	80307808	T	A	0.0250047589895661	0.0191	0.1901
13	rs78031890	80307810	T	C	0.0289955368412525	0.0343	0.3979
13	rs78662655	80308513	G	A	0.0288983900426488	0.0343	0.399
13	rs9574462	80308713	A	G	-0.0209989425960583	0.0558	0.7073
13	rs8001312	80309343	A	G	0.024702368640342	0.0191	0.1959
13	rs1577405	80309652	G	A	-0.0256973671872587	0.0236	0.2757
13	rs2095470	80310295	T	G	0.0112959597418516	0.0178	0.5268
13	rs2329124	80310462	G	A	0.0052959516591825	0.0218	0.8082
13	rs1577404	80310771	G	A	0.0124027667170427	0.0179	0.4887
13	rs2262460	80310796	T	G	0.0106035827841911	0.0276	0.7014
13	rs1155859	80311605	C	T	0.0060019521956343	0.0208	0.7734
13	rs1591417	80312106	T	A	0.029296631955588	0.0374	0.4332
13	rs1591416	80312323	T	C	0.0301993737308422	0.0372	0.4176
13	rs2802638	80312646	A	G	-0.0001000050003333	0.0241	0.9952
13	rs12583817	80312935	C	T	-0.0229002198863326	0.0233	0.3265
13	rs1855685	80313083	T	G	0.027196791588428	0.0374	0.4671
13	rs73559503	80313849	T	A	0.0006997551142732	0.0229	0.9745
13	rs2027152	80314669	G	A	0.0086028888072678	0.0178	0.6271
13	rs7330531	80315019	A	C	-0.0189993500097828	0.0231	0.412
13	rs78492196	80316045	G	A	0.0281014301108748	0.057	0.6228
13	rs17071815	80316123	C	T	-0.0193969096107316	0.0231	0.4015
13	rs117716569	80317713	G	A	0.0135971385060249	0.0781	0.8622
13	rs2802639	80318129	A	C	0.0254045542217263	0.0373	0.4958
13	rs1414116	80318635	C	G	0.0089993837968006	0.0177	0.6102
13	rs2248563	80318670	A	C	0.0089993837968006	0.0237	0.7059
13	rs76265482	80320121	A	G	0.0202045073158995	0.0374	0.5899
13	rs2248413	80320163	A	G	0.007997931111062	0.0235	0.7345
13	rs1414113	80320344	C	T	0.0099998345783334	0.0177	0.5727
13	rs2248409	80320345	A	G	0.0098018049722602	0.0235	0.6776
13	rs1414111	80320458	C	G	-0.0229002198863326	0.0233	0.3249
13	rs2783085	80321164	G	A	0.0075017910703226	0.0234	0.749
13	rs2802640	80322870	G	A	0.0071047017299317	0.0234	0.7599
13	rs2802641	80323955	G	A	0.0084045823438103	0.0234	0.7195
13	rs1414110	80324923	C	A	0.001099395443301	0.0211	0.9575
13	rs74099688	80324928	T	C	-0.0193969096107316	0.0231	0.4004
13	rs12584683	80326502	G	T	-0.0194988734340555	0.0233	0.4026
13	rs35661635	80326845	C	G	-0.0110002818588653	0.0236	0.6424
13	rs74099689	80329399	G	A	-0.0176040459483609	0.0235	0.4555
13	rs74099690	80330041	T	G	-0.0166986496230515	0.0234	0.4749
13	rs76767195	80330331	G	A	0.0247999239054771	0.0374	0.5072
13	rs73559508	80330525	G	T	0.0063994795805678	0.0231	0.7829
13	rs111695050	80330631	C	G	0.0228958774769045	0.0373	0.5393
13	rs116201527	80331030	C	T	-0.0164953025291975	0.0234	0.4798
13	rs4885658	80331118	C	G	-0.0095050300143049	0.0236	0.6883
13	rs111944876	80331577	C	G	0.0215951374365897	0.0373	0.562
13	rs6563132	80331793	C	T	0.0055048206344449	0.0208	0.791
13	rs181715732	80332791	T	C	0.107499226983445	0.1383	0.4372
13	rs12583646	80334423	A	C	-0.0174005146801673	0.0234	0.4573
13	rs78718684	80334498	G	A	0.0179970767016546	0.0375	0.631
13	rs75758861	80335849	A	G	-0.13889431886931	0.0927	0.134
13	rs11619959	80336645	G	C	-0.0104039337153929	0.0235	0.6575
13	rs9545191	80336860	T	C	-0.0099998320783335	0.0236	0.6728
13	rs1577403	80337445	C	T	-0.0122041688389067	0.0206	0.554
13	rs2329137	80337671	T	C	-0.0081027387031859	0.0235	0.7312
13	rs2329138	80337706	T	C	-0.0081027387031859	0.0235	0.7295
13	rs78988764	80339389	T	C	-0.0171970248285215	0.0234	0.4604
13	rs17071823	80339842	G	A	0.012096540947233	0.0206	0.5575
13	rs142396801	80340268	T	G	-0.0724954268501865	0.0815	0.3738
13	rs7324675	80341945	C	T	0.0045994064948955	0.0173	0.7885
13	rs74674855	80342101	G	T	-0.0177974390305806	0.0234	0.4452
13	rs9574473	80342186	A	G	0.0047984689115734	0.0173	0.783
13	rs12428029	80342312	T	C	-0.0101008421794295	0.0234	0.6657
13	rs10507900	80343533	G	A	-0.0107980900995126	0.0234	0.6452
13	rs9545192	80344751	C	T	0.0045994064948955	0.0173	0.7877
13	rs9574475	80345313	C	T	0.0683033004541534	0.0908	0.4522
13	rs77315966	80345505	G	A	0.0227981362759783	0.0382	0.5498
13	rs1160131	80347672	T	C	0.005703702916678	0.0172	0.7415
13	rs56209721	80348465	C	T	0.0116024307308398	0.0204	0.5707
13	rs1158596	80348653	A	G	0.0064988367398296	0.0172	0.7078
13	rs79816381	80349497	A	G	-0.0180010511095525	0.0235	0.4439
13	rs76906325	80349706	G	A	0.0820038602790878	0.0957	0.3917
13	rs74099693	80350061	C	A	-0.0177974390305806	0.0235	0.447
13	rs143985214	80351330	A	T	-0.0164038098256767	0.1051	0.8759
13	rs57650273	80352305	G	A	-0.019294956182969	0.0235	0.412
13	rs7981112	80352830	T	C	-0.0111013930711739	0.0203	0.5864
13	rs9530958	80354887	C	T	-0.0108991808690006	0.0234	0.6402
13	rs9545193	80355961	C	A	0.0049974917102918	0.0172	0.7707
13	rs9545194	80356506	T	C	-0.013399371963117	0.0203	0.5106
13	rs80092906	80356681	C	T	0.0024968801985871	0.1008	0.9805
13	rs76354913	80357416	G	A	0.0493995022947674	0.0787	0.5304
13	rs4885659	80358274	C	T	0.0148984646619666	0.0204	0.4651
13	rs17071846	80358319	A	G	0.0098018049722602	0.0232	0.6726
13	rs9601268	80359288	A	T	0.0032048589489113	0.0173	0.8539
13	rs7327527	80360400	A	G	-0.0086977157031958	0.0231	0.707
13	rs12584347	80360468	C	A	-0.020498669477346	0.0234	0.3811
13	rs142766812	80361313	T	C	-0.0288007896057264	0.0227	0.2057
13	rs74099696	80363092	C	T	-0.0290993078252748	0.0228	0.2023
13	rs9530959	80363634	G	A	-0.0095958936734469	0.0233	0.68
13	rs76396797	80363893	T	C	-0.0300984478240329	0.0229	0.1881
13	rs9574480	80364654	C	T	-0.0105959392134034	0.038	0.7802
13	rs2329141	80365852	A	G	0.013202462677756	0.0202	0.514
13	rs74099698	80365915	G	C	-0.0296966117368367	0.0229	0.196
13	rs4885660	80366673	T	C	-0.0091012913892029	0.0231	0.6922
13	rs74099699	80368175	T	C	-0.0309026047398165	0.0227	0.173
13	rs4319636	80368855	T	C	0.012096540947233	0.0172	0.4842
13	rs9574484	80369246	A	G	0.0119977384336167	0.0172	0.4868
13	rs9530960	80373908	C	A	0.0117012723076411	0.0173	0.4997
13	rs7984156	80374537	C	T	-0.0113036461713921	0.0231	0.6237
13	rs77089762	80374764	A	G	0.0963005982689046	0.0822	0.2418
13	rs12019641	80375028	G	A	-0.0114047880634385	0.0232	0.6223
13	rs7321213	80375088	C	A	0.0099998345783334	0.0173	0.5655
13	rs9318656	80375609	G	C	-0.0034961042567088	0.0175	0.84
13	rs1335287	80375861	C	A	0.0255020410123433	0.0228	0.2634
13	rs9318657	80375880	T	A	0.0111970780932162	0.0174	0.5185
13	rs12584389	80376004	T	C	-0.0206007457079636	0.0226	0.3613
13	rs4885662	80376236	G	A	0.0109992854583691	0.0203	0.5868
13	rs17071872	80376988	C	A	0.0109992854583691	0.0203	0.5884
13	rs12585395	80377915	A	C	-0.023401696181619	0.0228	0.3054
13	rs12867107	80380645	G	A	-0.0166986496230515	0.0234	0.4766
13	rs6563135	80382283	A	G	0.0069954745123864	0.0177	0.6924
13	rs4884138	80382362	C	T	0.0111970780932162	0.0204	0.585
13	rs9545203	80383037	T	C	-0.0149004625639624	0.0233	0.5219
13	rs148041662	80383130	T	C	0.0448012667045393	0.0626	0.4739
13	rs9545204	80383513	C	T	0.0158044491449436	0.0175	0.3658
13	rs9545205	80383890	A	G	-0.0170952954286372	0.0233	0.4624
13	rs4885668	80384004	T	C	0.0106035827841911	0.0205	0.6042
13	rs9565528	80384592	G	A	0.0166014304974254	0.0233	0.4766
13	rs75986947	80384594	A	T	0.0053954185169075	0.02	0.7881
13	rs1414109	80384776	G	C	0.0199006617063362	0.0175	0.2555
13	rs2039554	80385368	A	G	0.0177023841130051	0.0234	0.4477
13	rs2039555	80385411	C	A	0.0166997792224134	0.0233	0.4742
13	rs2039556	80385433	G	A	0.0153023200084426	0.0233	0.5111
13	rs77807101	80385506	T	G	-0.0378991867540796	0.0231	0.1011
13	rs7322877	80385632	A	G	0.0167981182758809	0.0233	0.4714
13	rs7331509	80387435	G	T	0.0133011462391285	0.0208	0.5211
13	rs2152226	80387466	G	A	-0.0162005226717083	0.023	0.4823
13	rs4885669	80387750	G	C	-0.0187955345843259	0.023	0.4138
13	rs4885670	80387914	C	A	-0.0191012733024012	0.0234	0.4143
13	rs4885671	80388625	T	C	-0.0095050300143049	0.0177	0.5908
13	rs67761843	80389472	G	A	-0.01999864650669	0.0232	0.3884
13	rs1591414	80389702	T	C	-0.0095050300143049	0.0177	0.5908
13	rs12872026	80390142	A	G	-0.0198966317144566	0.0231	0.3887
13	rs12873306	80390208	T	G	-0.0196008476550609	0.0231	0.3957
13	rs9545206	80390319	T	G	-0.019203206984436	0.0231	0.4049
13	rs4641610	80391091	C	T	0.0098018049722602	0.0177	0.579
13	rs4283116	80397301	C	T	0.0282958691548473	0.0174	0.1039
13	rs11616981	80397438	T	C	-0.0216016445577609	0.0233	0.3554
13	rs2095467	80397626	G	C	-0.0213972981080803	0.0233	0.3582
13	rs2095468	80397630	T	A	-0.0221024699079472	0.0234	0.3446
13	rs2105045	80398114	A	C	-0.0221024699079472	0.0233	0.3438
13	rs2105046	80398317	C	G	-0.0221024699079472	0.0233	0.3424
13	rs2095469	80398379	T	C	-0.0222047099881925	0.0233	0.3417
13	rs12877944	80398868	G	A	-0.0221024699079472	0.0233	0.3422
13	rs4885673	80399329	T	C	-0.0366017456445608	0.0227	0.1064
13	rs4885674	80399492	C	G	-0.0221024699079472	0.0233	0.3436
13	rs7996946	80399664	A	G	-0.0222047099881925	0.0233	0.3414
13	rs113356801	80399860	G	A	-0.313505991394601	0.1004	0.001791
13	rs1335279	80399950	T	C	0.0295005481176215	0.0173	0.08859
13	rs9545214	80401041	A	G	-0.0227979086760041	0.0231	0.3233
13	rs149770419	80401062	C	T	-0.0372035489975441	0.0963	0.6992
13	rs9530974	80402626	C	T	-0.0221024699079472	0.0233	0.3434
13	rs6563137	80403403	A	G	-0.0372969647443931	0.0225	0.09759
13	rs1360812	80403621	G	T	0.029296631955588	0.0173	0.09044
13	rs1360814	80403917	A	G	0.0349037160078804	0.0172	0.04236
13	rs2027146	80404036	G	T	-0.0222967349986103	0.0234	0.3392
13	rs2027147	80404133	G	C	-0.0226035462098532	0.0234	0.3329
13	rs2027148	80404299	G	T	-0.0239034240815591	0.0234	0.3076
13	rs77704735	80405376	A	G	-0.0290993078252748	0.0291	0.3182
13	rs55782753	80405693	T	A	-0.0172987645783295	0.0176	0.3257
13	rs2152227	80406087	G	A	-0.0171970248285215	0.0176	0.3285
13	rs1889642	80406220	G	A	0.0366019024445485	0.0171	0.03288
13	rs9545217	80406559	G	A	0.0366983037826737	0.0171	0.03233
13	rs78521095	80406746	C	A	0.231103784423956	0.099	0.01963
13	rs1335280	80407093	A	T	-0.0163021610829842	0.0177	0.3559
13	rs9545219	80407211	A	G	0.0347008987793103	0.0171	0.04266
13	rs79249836	80411280	G	A	0.0274011363479391	0.0614	0.6554
13	rs9646080	80411610	C	T	-0.0293979151845611	0.0234	0.2077
13	rs7994812	80411729	A	T	0.0142973047008244	0.0177	0.4199
13	rs6563138	80411823	T	C	-0.0196008476550609	0.0191	0.3045
13	rs9545224	80412461	G	A	0.0346043046869299	0.0172	0.04373
13	rs9601273	80413817	G	A	0.0387975467079122	0.0172	0.02402
13	rs66509553	80413867	C	T	-0.0168003386783461	0.0177	0.3423
13	rs193204159	80419475	G	T	-0.311496737217821	0.1045	0.002886
13	rs4619276	80419750	C	T	0.0389033551082361	0.0172	0.02392
13	rs4283117	80420039	A	G	0.0274011363479391	0.0503	0.5864
13	rs7990447	80420164	C	G	-0.0281011651109099	0.0232	0.2256
13	rs75233435	80420284	G	A	-0.0465990663783681	0.087	0.5925
13	rs713614	80421340	A	G	-0.0275973271921043	0.0232	0.2327
13	rs713615	80421557	T	C	-0.0286978729475453	0.0232	0.2146
13	rs150537017	80422261	A	G	-0.312302687634028	0.1049	0.002926
13	rs17071891	80422457	T	C	0.108603252299672	0.0605	0.07243
13	rs12875666	80422683	C	T	-0.0263029084210524	0.0232	0.2573
13	rs9545235	80423158	T	C	-0.034198147379977	0.0196	0.08039
13	rs970738	80423699	T	C	-0.0338050046123612	0.0196	0.08468
13	rs73561341	80424344	T	C	-0.0003000450090019	0.0326	0.9926
13	rs78491984	80424456	A	G	0.0029955089797983	0.0329	0.9265
13	rs7337191	80425292	G	C	0.0203025023378308	0.0187	0.2776
13	rs7319612	80425660	A	G	-0.0247026126403718	0.0199	0.215
13	rs1335281	80425877	A	G	-0.0248051189189711	0.0199	0.2136
13	rs141255245	80425916	C	G	-0.280905088172757	0.1043	0.007061
13	rs7320994	80426383	A	G	0.0219962978718961	0.0187	0.2376
13	rs11841161	80426456	G	A	-0.0229002198863326	0.0187	0.2205
13	rs7327438	80426540	T	C	0.0219962978718961	0.0187	0.2387
13	rs9545236	80426745	G	A	-0.0248051189189711	0.0199	0.2134
13	rs9530978	80427015	G	A	-0.0246001168682327	0.0199	0.2159
13	rs7332904	80427723	A	G	0.0226026252094292	0.0186	0.2251
13	rs147675354	80427726	A	C	-0.285298249350474	0.1041	0.006154
13	rs9530979	80427919	G	T	-0.0244976316004002	0.0199	0.2188
13	rs7333650	80428007	C	G	-0.0243029385231735	0.0199	0.2218
13	rs7333880	80428111	C	T	-0.0236986067778773	0.0199	0.2336
13	rs145700233	80430050	G	C	-0.309995850048365	0.1056	0.003343
