## Supplementary material for "Characterization of shared and ancestry-specific signals driving complex traits using multi-ancestry fine-mapping": EUR_schizophrenia_gwas_13_79430079_80430079.tsv

chrom	ID	pos	A1	A2	BETA	SE	P
13	rs138360090	79430156	C	G	0.004101577021075	0.0406	0.9197
13	rs141381836	79431219	A	T	-0.0335050785573982	0.028	0.2307
13	rs145975098	79431460	A	T	-0.0084959889212643	0.0187	0.6508
13	rs144405261	79431478	T	A	-0.0026033858701149	0.0219	0.9062
13	rs61169347	79431481	C	A	-0.009696862978864	0.0186	0.6029
13	rs9544897	79431504	A	C	-0.0259025943231108	0.0199	0.1932
13	rs74500561	79431859	G	A	0.0032048589489113	0.0197	0.8699
13	rs9530829	79432493	G	C	-0.021101069908054	0.0091	0.02101
13	rs1218247	79432563	A	G	-0.0076995657264405	0.0186	0.6793
13	rs139912105	79432887	A	G	0.0329027196757078	0.0418	0.4316
13	rs9544898	79433048	G	A	0.001998002662673	0.0138	0.8863
13	rs145657319	79433231	G	A	0.0029955089797983	0.0197	0.8793
13	rs9544900	79433387	T	C	-0.0031950988965408	0.0194	0.8672
13	rs144507875	79433878	G	A	-0.0093031403261444	0.0187	0.6197
13	rs9565451	79433941	G	A	-0.0068030886197391	0.0088	0.4347
13	rs9544901	79434001	C	T	-0.0057967688471774	0.0193	0.7634
13	rs1218249	79434074	A	G	0.0016985566355815	0.0189	0.9284
13	rs111366299	79434355	A	G	0.0049974917102918	0.0194	0.7947
13	rs144582566	79434785	C	T	-0.0080019302190585	0.0202	0.692
13	rs1218252	79435066	G	A	-0.001100605444033	0.0194	0.9553
13	rs59565942	79435153	G	C	0.0014988761237359	0.0196	0.9385
13	rs1218253	79435204	A	G	-0.0009004052431641	0.0194	0.9626
13	rs1218254	79435244	T	C	-0.0007002451143934	0.0194	0.9723
13	rs2151536	79435303	G	A	-0.0029042131473898	0.0194	0.882
13	rs73243121	79435384	A	G	-0.0034961042567088	0.0219	0.8745
13	rs144914663	79435511	C	T	0.0081963182244858	0.0403	0.8389
13	rs7327514	79436099	C	A	-0.0028039273327342	0.0194	0.8857
13	rs10507896	79436405	C	A	-0.0080019302190585	0.0202	0.6923
13	rs73243122	79436463	C	A	-0.0080019302190585	0.0202	0.6924
13	rs73243124	79436473	G	A	-0.0080019302190585	0.0202	0.6925
13	rs9318593	79436620	A	C	-0.0023026490626755	0.0194	0.9034
13	rs9544904	79436657	C	T	-0.0038975857287134	0.0194	0.8407
13	rs9318594	79436694	G	A	0.0025966258472659	0.0138	0.8517
13	rs61970561	79436885	G	C	0.0134984841513417	0.0095	0.1533
13	rs7333777	79436957	A	G	-0.0212951405401588	0.0091	0.01989
13	rs7334131	79437028	C	T	0.0025966258472659	0.0138	0.8518
13	rs9574320	79438168	G	T	-0.0065010863423599	0.0088	0.4585
13	rs1218258	79438560	C	G	0.004101577021075	0.0138	0.7683
13	rs73243134	79438620	T	C	-0.0055956263571598	0.0219	0.7997
13	rs56155838	79438787	C	T	-0.0025031302181184	0.0202	0.8998
13	rs60555863	79438957	G	A	-0.005304041591906	0.0201	0.7912
13	rs55874162	79439039	A	G	-0.0069037763167944	0.0219	0.7541
13	rs56237814	79439086	G	A	-0.0069037763167944	0.0219	0.7524
13	rs1218259	79439239	G	A	-0.0057967688471774	0.0088	0.5104
13	rs58662263	79439482	A	T	-0.0071958279818024	0.0187	0.701
13	rs9530831	79439768	G	C	-0.044495399886564	0.0297	0.1338
13	rs113908252	79440356	C	G	-0.0071958279818024	0.0187	0.7009
13	rs7331458	79440369	G	A	0.0077995046323818	0.0087	0.3683
13	rs9670540	79440780	T	C	-0.0019018072895963	0.0197	0.9248
13	rs140281659	79440823	C	T	-0.0084959889212643	0.0188	0.6511
13	rs73224648	79441443	G	A	-0.0087985943563496	0.0202	0.6635
13	rs1013577	79441585	T	C	0.0298985503458634	0.0601	0.619
13	rs73224649	79442143	G	A	-0.0083043861636152	0.0202	0.6803
13	rs6563072	79442248	G	A	0.0044003044444822	0.014	0.7518
13	rs73224651	79442349	A	C	-0.0095050300143049	0.0188	0.6132
13	rs115591302	79444896	C	T	-0.0074980401773571	0.0188	0.6911
13	rs1000629	79445857	G	A	-0.003797200248385	0.0184	0.8351
13	rs1000630	79445949	C	T	-0.0039979812872983	0.0184	0.8287
13	rs1467799	79446402	C	G	0.003902375817241	0.0184	0.8328
13	rs35789295	79446872	G	C	-0.0243029385231735	0.0242	0.3171
13	rs1557042	79447610	T	A	0.003902375817241	0.0183	0.8332
13	rs1218270	79448668	G	A	-0.006199175242821	0.0184	0.7362
13	rs2776829	79449104	G	A	-0.0059979518036359	0.0184	0.7441
13	rs2780737	79449144	A	G	-0.0062998021485279	0.0184	0.7315
13	rs2185565	79449707	C	T	0.0212036062510236	0.0137	0.1198
13	rs9565452	79450276	G	A	0.0063994795805678	0.0184	0.7295
13	rs9544907	79450814	C	T	-0.01999864650669	0.015	0.1826
13	rs1218295	79451192	G	A	-0.0062998021485279	0.0184	0.7338
13	rs9544908	79451256	A	C	-0.0189993500097828	0.0109	0.08094
13	rs9544909	79451464	C	A	-0.0085968472255182	0.0088	0.3294
13	rs4885584	79451510	C	T	0.0125015292229252	0.0097	0.1967
13	rs73224655	79451711	A	G	-0.0059979518036359	0.0199	0.7621
13	rs4885585	79451837	G	C	0.004001981379298	0.0171	0.8151
13	rs1218298	79453429	C	T	-0.0057967688471774	0.0184	0.7507
13	rs1218299	79453552	C	T	-0.0066017436345624	0.0184	0.72
13	rs1218300	79453803	C	T	-0.0052035148315978	0.0184	0.7788
13	rs1218275	79453919	A	T	-0.0050024916227914	0.0184	0.7872
13	rs1218277	79454076	A	G	-0.0069037763167944	0.0184	0.7084
13	rs1218278	79454446	C	T	-0.0074980401773571	0.0184	0.6857
13	rs1218279	79454504	A	G	-0.0073972926304747	0.0184	0.689
13	rs1218282	79455832	T	C	-0.0022024235552	0.0182	0.9028
13	rs117906587	79456421	A	T	-0.0568031828243105	0.0441	0.1972
13	rs146859244	79457380	A	G	0.0221038989069263	0.0442	0.6164
13	rs7997077	79457858	T	C	0.0126990249774084	0.0107	0.2342
13	rs9544911	79459140	A	G	-0.0278954863187535	0.0208	0.1807
13	rs1361541	79459352	G	A	0.0119977384336167	0.0106	0.2591
13	rs1218285	79459745	G	A	-0.0022024235552	0.0196	0.9094
13	rs1218286	79460225	C	T	-0.002002002670673	0.0196	0.9178
13	rs145414012	79461062	G	A	-0.0139975096438537	0.0261	0.5925
13	rs117159695	79461122	A	G	-0.0492952917248775	0.047	0.2939
13	rs17177530	79461361	A	G	-0.003797200248385	0.0199	0.8506
13	rs17771893	79466495	T	C	-0.0038975857287134	0.0201	0.8465
13	rs76914277	79466784	T	A	0.0027960873020011	0.0239	0.9064
13	rs914936	79467539	T	A	-0.0154994990469515	0.0126	0.2177
13	rs7324930	79468930	T	A	0.0077002766261879	0.0186	0.6776
13	rs56139780	79468971	A	G	-0.0023026490626755	0.0202	0.9089
13	rs2095259	79469699	T	C	-0.0364980230402006	0.0149	0.01429
13	rs143211628	79470871	G	A	0.017496047616751	0.0368	0.6346
13	rs1341145	79471689	G	T	0.0298985503458634	0.033	0.3647
13	rs142104678	79473809	A	G	0.0473987203698754	0.0569	0.4047
13	rs12427568	79474878	T	C	-0.0212951405401588	0.014	0.1288
13	rs1934949	79475580	C	A	0.0147014028528927	0.0107	0.169
13	rs9544917	79476936	A	G	0.0324962313421326	0.0328	0.3225
13	rs9544918	79477040	G	C	0.026398473854531	0.032	0.41
13	rs9544919	79477250	G	A	0.0336958638567256	0.0328	0.3045
13	rs12876509	79477845	A	T	-0.0087985943563496	0.0159	0.579
13	rs74882532	79478474	T	C	-0.0295009039176847	0.0328	0.3677
13	rs182043899	79479072	G	A	-0.0052035148315978	0.0461	0.9107
13	rs12184655	79480346	A	G	-0.0160988945897493	0.0112	0.1501
13	rs1981255	79480381	A	G	0.0274984287018097	0.032	0.3901
13	rs4482162	79481136	A	G	0.0341018649449722	0.0329	0.2991
13	rs7985993	79481421	C	T	0.0338988850054592	0.0329	0.3016
13	rs1981256	79481532	G	A	0.0335991726304121	0.0329	0.3068
13	rs1934950	79482075	G	A	0.016296487966892	0.0306	0.595
13	rs1111835	79482718	A	G	0.0103957761821204	0.0306	0.7336
13	rs145025206	79482750	A	G	-0.0430954101055856	0.0181	0.01736
13	rs11616259	79483104	C	T	-0.023002541565316	0.0289	0.4257
13	rs1111836	79483175	G	A	0.0158044491449436	0.0315	0.615
13	rs1111837	79483491	G	T	0.0093957216403621	0.0299	0.754
13	rs7981145	79483603	C	T	0.0126990249774084	0.0298	0.6699
13	rs7981758	79483726	G	T	0.0139029051689914	0.0314	0.6593
13	rs9318597	79484248	C	G	-0.0176040459483609	0.0113	0.1177
13	rs79965644	79484369	T	G	-0.009696862978864	0.0201	0.6286
13	rs9601131	79485372	C	T	-0.0169020380753563	0.0112	0.1297
13	rs138735402	79486256	A	T	0.001598721363697	0.0392	0.9671
13	rs9530833	79486758	C	T	0.0155977206230546	0.0108	0.1464
13	rs9601132	79487188	G	A	-0.0181028726978536	0.0113	0.1083
13	rs148649817	79487375	G	A	-0.039104719880761	0.0182	0.03161
13	rs9601133	79488271	G	C	-0.0182047046548463	0.0113	0.109
13	rs4884113	79488925	G	A	0.0147014028528927	0.0318	0.6446
13	rs4884114	79489167	T	C	0.0147999386115992	0.0318	0.6417
13	rs7986149	79490052	A	C	0.0155977206230546	0.0093	0.0943
13	rs7986500	79490134	C	A	0.0071047017299317	0.0302	0.8155
13	rs78705574	79490144	G	A	0.0465018336514199	0.0323	0.1493
13	rs9544921	79490419	C	T	0.0101978249764461	0.031	0.7432
13	rs9544922	79492873	C	G	0.0323026073786261	0.0233	0.1648
13	rs113775075	79493368	G	C	0.0179970767016546	0.0628	0.7744
13	rs9530834	79493592	A	G	0.0069954745123864	0.0103	0.4928
13	rs75235130	79493763	A	T	-0.005304041591906	0.0239	0.8262
13	rs9544923	79493943	G	A	-0.0084959889212643	0.0112	0.4464
13	rs7990443	79494019	T	C	0.0038027603329278	0.0093	0.6807
13	rs9593362	79494040	C	G	-0.0091012913892029	0.0094	0.3309
13	rs77837873	79495082	A	G	-0.0401035026973339	0.0205	0.04994
13	rs12853957	79495179	T	C	-0.0226035462098532	0.0326	0.488
13	rs9544924	79495605	C	A	-0.0086977157031958	0.0092	0.3437
13	rs9574326	79496273	A	G	0.0404027066313724	0.0381	0.2893
13	rs4885587	79496764	A	C	-0.0196008476550609	0.014	0.1612
13	rs138741231	79497365	A	C	-0.0099998320783335	0.0241	0.6768
13	rs9530835	79497589	A	G	-0.0122041688389067	0.0105	0.242
13	rs78898863	79497721	C	T	-0.0169020380753563	0.0323	0.6004
13	rs1361540	79497895	G	A	-0.0064004391810282	0.0109	0.5585
13	rs1341133	79499934	A	T	-0.0116981574124923	0.0104	0.2613
13	rs9565454	79499974	A	T	0.0310043588626902	0.0292	0.2894
13	rs1341134	79499999	C	T	-0.0095958936734469	0.0102	0.3507
13	rs111803014	79500161	C	G	-0.0306035477981776	0.0399	0.4426
13	rs1341135	79500382	T	C	-0.0112025145079934	0.0104	0.2831
13	rs1341136	79500420	C	T	-0.0116981574124923	0.0104	0.2616
13	rs61968160	79500591	G	A	-0.0130953713122409	0.0159	0.4085
13	rs8000648	79500718	T	C	-0.0098988321792475	0.0102	0.3314
13	rs1934947	79501374	C	T	-0.0113036461713921	0.0104	0.2758
13	rs7984220	79501981	G	A	-0.01999864650669	0.0138	0.1496
13	rs9601138	79502310	A	G	-0.0092022107647994	0.0106	0.3827
13	rs9544925	79502760	T	C	-0.0084959889212643	0.0103	0.405
13	rs75683751	79503002	C	T	-0.0153979421800967	0.0158	0.331
13	rs61968162	79504153	G	A	-0.0142003494011414	0.0158	0.3684
13	rs146736257	79504257	G	T	-0.0480984034910313	0.0499	0.3353
13	rs17070510	79504448	A	C	0.0263010744193707	0.029	0.3638
13	rs4511422	79504472	C	T	-0.0071958279818024	0.0102	0.4797
13	rs1112425	79504570	C	A	-0.0068030886197391	0.0102	0.5031
13	rs1417671	79504575	C	T	-0.009000382197299	0.0104	0.386
13	rs1417672	79504613	T	G	-0.0189993500097828	0.0138	0.1686
13	rs1417673	79504811	T	C	-0.0087985943563496	0.0104	0.3992
13	rs111813505	79504883	G	A	-0.0361039752308815	0.0422	0.3915
13	rs143004053	79505014	G	T	-0.0239034240815591	0.0459	0.6032
13	rs9544926	79505489	A	G	-0.0055956263571598	0.0109	0.6062
13	rs9544927	79505864	G	A	-0.0086977157031958	0.0105	0.4077
13	rs146950831	79505965	C	A	-0.0372969647443931	0.0311	0.2304
13	rs9574328	79506274	C	G	0.0355987772398635	0.0383	0.3526
13	rs7982252	79506876	G	A	-0.019294956182969	0.0138	0.1612
13	rs9574329	79506968	G	C	0.0350002811846215	0.0384	0.3631
13	rs78612447	79507275	C	T	0.0170045988158238	0.0332	0.6089
13	rs117822821	79508294	C	T	0.064297867182731	0.0337	0.05638
13	rs7325470	79508437	C	A	-0.007296555232638	0.0102	0.4751
13	rs117549257	79508633	G	A	0.0441986870716702	0.024	0.0656
13	rs2027425	79509217	C	T	-0.0051029981759033	0.0109	0.6385
13	rs7999998	79509612	A	G	0.004001981379298	0.0089	0.6487
13	rs138272472	79509882	G	A	-0.0575020022714588	0.0503	0.2532
13	rs7320273	79510572	C	T	-0.005304041591906	0.0109	0.6263
13	rs9593363	79510678	C	T	0.0034041991335623	0.0089	0.7043
13	rs9601139	79510982	C	T	0.0036034995896235	0.0089	0.6885
13	rs9601140	79511393	A	T	0.0134984841513417	0.0153	0.3779
13	rs187158590	79511838	T	C	0.0572023017657484	0.0465	0.2184
13	rs1539008	79512338	T	C	-0.0114047880634385	0.0104	0.2761
13	rs7997459	79513047	A	G	-0.0158042315449673	0.0157	0.3148
13	rs74663964	79513205	C	T	-0.0331949048576409	0.0392	0.398
13	rs7318148	79514086	G	C	0.0064988367398296	0.009	0.4657
13	rs113958889	79514418	G	A	-0.0447986409079867	0.0417	0.2833
13	rs7324453	79515214	A	C	0.003902375817241	0.0088	0.6614
13	rs60294454	79517478	C	T	-0.0162005226717083	0.0158	0.3033
13	rs79845611	79517502	C	T	0.0023971245997214	0.0284	0.9335
13	rs73550946	79517584	G	A	0.0341018649449722	0.0352	0.3329
13	rs9601141	79517647	C	T	0.0048979852621919	0.0088	0.5786
13	rs7996904	79517929	T	C	-0.0168003386783461	0.0157	0.2866
13	rs112296577	79517979	C	T	-0.0396039865931634	0.0422	0.3475
13	rs7491392	79518197	C	T	-0.0256973671872587	0.0321	0.4241
13	rs4641620	79518573	A	G	-0.0213972981080803	0.0138	0.1214
13	rs9565456	79518978	G	A	0.0356952753244514	0.0392	0.3624
13	rs111920311	79519059	A	G	-0.0428970626523952	0.0421	0.3079
13	rs55859458	79519224	A	C	0.0043007385516922	0.0088	0.6224
13	rs9530838	79519648	T	C	-0.013004189135254	0.009	0.1497
13	rs7322004	79519992	A	G	-0.0064004391810282	0.0109	0.5589
13	rs9318601	79520000	C	A	0.0055048206344449	0.0088	0.5286
13	rs1304128	79520477	A	G	-0.0058973552660839	0.0109	0.5858
13	rs116849167	79521059	A	G	0.0099998345783334	0.0292	0.7316
13	rs79911449	79521763	A	G	-0.0263953113595316	0.0167	0.1136
13	rs116873936	79521910	G	A	-0.015895669405385	0.0325	0.6238
13	rs4884116	79521958	T	C	0.0051964749068174	0.0088	0.5508
13	rs4884117	79522117	T	C	-0.0064004391810282	0.0109	0.5565
13	rs7999151	79522148	G	A	0.0062007356416035	0.0088	0.4815
13	rs61968167	79522891	A	G	-0.0153979421800967	0.0158	0.3292
13	rs117706102	79522990	C	A	0.041995705452017	0.024	0.07965
13	rs9601142	79523026	C	G	0.0065981840282271	0.0088	0.4546
13	rs11616205	79523272	G	T	-0.0129028853555234	0.009	0.15
13	rs149491880	79523356	C	T	-0.0425004857321486	0.0421	0.3126
13	rs111749828	79523755	G	A	0.0072039888485025	0.0088	0.4107
13	rs148807659	79524396	G	A	0.0382972099323441	0.0393	0.3295
13	rs149626261	79524791	A	C	0.0048979852621919	0.0087	0.5705
13	rs111716833	79524822	G	T	-0.04470452178448	0.0422	0.2904
13	rs7982332	79525604	T	C	0.004201162744548	0.0087	0.6303
13	rs7981629	79525998	A	G	0.0045994064948955	0.0087	0.595
13	rs7983427	79526172	T	C	0.0044003044444822	0.0087	0.6153
13	rs6563075	79526468	T	G	0.0062007356416035	0.0087	0.4749
13	rs2150667	79526891	T	C	0.0323026073786261	0.0374	0.3883
13	rs2150668	79527043	A	C	0.0320024161254944	0.0374	0.3924
13	rs144705865	79527529	G	A	-0.0414993071780289	0.0329	0.2062
13	rs79168601	79527531	A	G	-0.0174005146801673	0.0157	0.2676
13	rs71436508	79527667	C	T	-0.0247026126403718	0.0326	0.4485
13	rs4885588	79528859	T	C	0.0049974917102918	0.0088	0.5651
13	rs9574332	79529181	G	A	0.0281014301108748	0.038	0.4589
13	rs1576654	79529771	C	A	-0.008395140788382	0.0089	0.3459
13	rs61968168	79530107	C	T	-0.0174005146801673	0.0157	0.2674
13	rs1341143	79530304	C	T	-0.0082035573506883	0.0089	0.3574
13	rs1341142	79530356	T	C	-0.0083043861636152	0.0089	0.3498
13	rs9544929	79531072	C	T	-0.0114958245134845	0.009	0.1993
13	rs17070566	79531616	A	G	0.0052959516591825	0.0088	0.5467
13	rs9574334	79532051	T	C	0.0178006246255066	0.0295	0.5468
13	rs9565457	79532874	T	C	0.0239020562806236	0.0283	0.3998
13	rs9601146	79533505	T	C	0.0052959516591825	0.0088	0.5451
13	rs17070578	79533982	T	C	-0.019203206984436	0.0157	0.2215
13	rs1341141	79534179	C	T	-0.0138961051921114	0.0086	0.1078
13	rs1341140	79534500	G	A	0.0059025456526138	0.0269	0.8266
13	rs11843861	79535291	A	G	0.0078987227933553	0.0267	0.7676
13	rs4884118	79536035	A	G	-0.0123965203365513	0.0089	0.163
13	rs1417676	79536352	G	A	-0.0074980401773571	0.0138	0.5864
13	rs61968196	79536937	G	A	-0.0158042315449673	0.0158	0.3172
13	rs1810879	79537591	G	C	-0.0152050125429676	0.0086	0.07784
13	rs9574335	79537785	G	A	0.007997931111062	0.0268	0.7639
13	rs17070585	79537909	C	A	0.0311013012983478	0.0166	0.06097
13	rs9544931	79537956	A	G	-0.0124977728299804	0.0089	0.1607
13	rs9574336	79538030	A	G	0.0085037404912207	0.0267	0.7514
13	rs9544932	79538037	T	C	-0.0124977728299804	0.0089	0.1606
13	rs118033128	79538306	G	A	0.0305970979773775	0.0388	0.4306
13	rs61968197	79538740	T	G	-0.0194988734340555	0.0153	0.2019
13	rs9574337	79538817	A	G	0.007997931111062	0.0267	0.7646
13	rs59009103	79539367	G	A	-0.0176956485356892	0.0155	0.2554
13	rs9544933	79539378	A	G	-0.0117993392160431	0.0089	0.1846
13	rs77043129	79539541	G	A	0.0757009883436821	0.058	0.1918
13	rs9544934	79539611	A	G	-0.010302892995897	0.009	0.2489
13	rs9574338	79539982	A	G	0.0081963182244858	0.0268	0.7586
13	rs9565458	79540089	G	A	0.0379988130912113	0.0413	0.3581
13	rs9574339	79540170	A	G	0.0071047017299317	0.027	0.7923
13	rs9544935	79540637	C	T	-0.0135007260538548	0.0086	0.1179
13	rs9544936	79540642	T	C	-0.0105959392134034	0.0089	0.237
13	rs9530839	79540829	A	G	-0.0105959392134034	0.0089	0.2374
13	rs116958835	79540922	T	G	0.0321960982163169	0.036	0.3718
13	rs75100494	79541069	C	A	-0.0316970867432546	0.0199	0.1117
13	rs1341139	79541188	C	A	0.0217027816432335	0.025	0.385
13	rs1417675	79541650	G	A	0.0077002766261879	0.0271	0.7763
13	rs9544938	79542170	C	T	-0.0129028853555234	0.0086	0.1346
13	rs9530840	79542191	T	G	-0.0132980281439898	0.0087	0.126
13	rs9544939	79542841	A	T	-0.0142003494011414	0.0087	0.1008
13	rs17070595	79542991	A	C	-0.0191012733024012	0.0155	0.2195
13	rs4387496	79544420	T	G	-0.013004189135254	0.0087	0.1337
13	rs1041477	79544910	A	G	-0.0138048499765589	0.0087	0.1104
13	rs61968200	79545777	A	G	-0.0197028322758684	0.0154	0.1995
13	rs9544942	79546092	T	G	-0.013399371963117	0.0087	0.1221
13	rs12585805	79546979	C	T	0.0096037361426946	0.0271	0.7239
13	rs9593364	79547229	G	A	0.0067968490002727	0.0088	0.4422
13	rs1832759	79547790	A	C	-0.0137034650584925	0.0087	0.1153
13	rs150046442	79548105	G	A	-0.0177974390305806	0.0157	0.2552
13	rs17070612	79548519	A	G	-0.0178992398878318	0.0154	0.2472
13	rs9530841	79548606	G	A	-0.0120017335415971	0.0088	0.1688
13	rs17070613	79548627	C	T	-0.0028039273327342	0.0183	0.878
13	rs9574341	79549047	A	G	0.0093957216403621	0.027	0.7264
13	rs61967093	79549472	G	T	-0.008395140788382	0.0112	0.4544
13	rs74097468	79549730	C	T	0.0165030720990143	0.0381	0.6661
13	rs76296853	79549792	A	G	0.0107025231331357	0.0283	0.7058
13	rs17070618	79549855	C	T	-0.044599955369026	0.0419	0.2873
13	rs138581421	79550193	G	A	0.0200967016991224	0.0384	0.6017
13	rs74097469	79550297	A	C	0.0146028573839336	0.038	0.7012
13	rs7337382	79550458	G	A	-0.0102018624845967	0.0088	0.2433
13	rs80222935	79550697	C	T	0.0204004877576787	0.0385	0.5953
13	rs7319358	79550934	C	T	0.0099998345783334	0.0088	0.2565
13	rs142103172	79550968	C	T	-0.0005001250416822	0.0375	0.9883
13	rs56227301	79551012	T	A	-0.0142003494011414	0.0254	0.5769
13	rs7319850	79551013	G	A	-0.0104039337153929	0.0087	0.2348
13	rs78371541	79551245	C	T	0.0190964956909883	0.0387	0.6222
13	rs74097472	79551291	C	G	0.0184978548821194	0.0381	0.6268
13	rs4885589	79551294	C	T	-0.0094040800752939	0.0088	0.2855
13	rs17070636	79551984	C	A	-0.033701571673015	0.042	0.4218
13	rs7325864	79552046	A	G	0.0159028762794155	0.0381	0.6759
13	rs57843304	79553547	T	C	0.0143958802837323	0.0382	0.7067
13	rs74097476	79553620	G	T	0.0140015196358136	0.0383	0.7141
13	rs74097477	79554085	T	C	0.0140015196358136	0.0382	0.7137
13	rs1980993	79554321	A	G	-0.0095958936734469	0.0088	0.2787
13	rs1980992	79554394	T	C	-0.0102018624845967	0.0088	0.2473
13	rs7986074	79554742	G	C	-0.0005001250416822	0.027	0.9854
13	rs117449819	79555382	A	G	0.0360040066341877	0.0554	0.5154
13	rs9318602	79555791	C	A	0.0159028762794155	0.0189	0.3997
13	rs77563514	79555822	G	A	0.0058031292269501	0.0401	0.8854
13	rs71436512	79555975	G	A	0.0049974917102918	0.0371	0.8939
13	rs1888678	79556040	G	T	-0.0043996643446871	0.0092	0.6301
13	rs9601147	79556559	A	G	0.0004998750416509	0.0353	0.9882
13	rs959339	79556583	A	G	0.0178006246255066	0.0196	0.3633
13	rs73224679	79556930	T	C	0.0501035869662456	0.0436	0.2504
13	rs73548581	79557002	G	A	-0.0059979518036359	0.0237	0.7995
13	rs9544943	79557480	A	C	0.0409019913204257	0.028	0.1446
13	rs117704246	79558137	G	A	0.0350968370374295	0.0428	0.412
13	rs75203977	79558726	A	G	0.0022973590486834	0.0396	0.9526
13	rs7999857	79558885	A	G	-0.0084959889212643	0.0086	0.323
13	rs7319716	79559673	A	C	-0.009000382197299	0.0086	0.2974
13	rs12873293	79559862	A	G	-0.0143017847108596	0.0095	0.1331
13	rs9544944	79559977	T	C	0.0118989261570991	0.0404	0.7689
13	rs79355547	79560796	C	G	-0.0176956485356892	0.0238	0.4569
13	rs34296538	79560802	A	G	-0.0095958936734469	0.0357	0.7883
13	rs7326662	79560888	A	C	0.0430020165445429	0.0278	0.1216
13	rs79182954	79560897	T	C	-0.0085968472255182	0.0192	0.6532
13	rs17785153	79560960	T	G	0.0046989426564652	0.0124	0.7049
13	rs4572267	79561176	C	T	-0.006199175242821	0.0088	0.4797
13	rs4259943	79561750	A	G	-0.0102018624845967	0.0086	0.237
13	rs4421883	79561962	T	C	-0.0081027387031859	0.0086	0.347
13	rs184729976	79562013	A	G	0.0114047182634362	0.0406	0.7793
13	rs149425418	79562118	T	A	-0.044495399886564	0.0356	0.2115
13	rs9544945	79562948	G	A	-0.0159972768350078	0.0165	0.3323
13	rs12584042	79563234	C	G	-0.0082035573506883	0.0086	0.3435
13	rs9544946	79563430	G	A	-0.0064004391810282	0.0088	0.4684
13	rs9544947	79563547	A	G	-0.0078003437327339	0.0086	0.3667
13	rs9530843	79563749	A	C	0.0101978249764461	0.0088	0.2464
13	rs944512	79565016	T	C	-0.0091012913892029	0.0086	0.2873
13	rs9601149	79566442	C	G	-0.009000382197299	0.0086	0.2945
13	rs34371770	79567425	C	T	0.0093957216403621	0.0354	0.7905
13	rs78367298	79567466	T	C	-0.0113036461713921	0.016	0.4786
13	rs151137525	79567687	G	A	0.0043007385516922	0.0332	0.8978
13	rs147116205	79569016	G	A	0.0016985566355815	0.0329	0.9597
13	rs3898879	79569537	A	G	0.0627024616114006	0.0319	0.04908
13	rs36047507	79569587	A	G	0.0006997551142732	0.0357	0.9843
13	rs9530844	79570300	A	T	-0.0083043861636152	0.0086	0.3355
13	rs78994837	79571331	T	C	-0.0341050206499513	0.0205	0.0952
13	rs73548600	79571671	G	A	0.0088011559530687	0.0321	0.7835
13	rs1372177	79571869	G	C	0.0101978249764461	0.0087	0.238
13	rs111299678	79572519	C	T	0.0165030720990143	0.0268	0.539
13	rs34381962	79573861	A	C	0.0050969882578437	0.0356	0.8863
13	rs959778	79574166	C	G	-0.0115969858456632	0.0233	0.6191
13	rs9601154	79574911	G	A	-0.0025031302181184	0.0196	0.9002
13	rs9318604	79575482	G	C	0.0100988346774146	0.0087	0.2441
13	rs36071004	79575839	G	A	0.0023971245997214	0.036	0.9464
13	rs73550407	79577437	G	A	0.0075017910703226	0.0321	0.8159
13	rs17070663	79577721	C	A	-0.021203207651103	0.0207	0.3051
13	rs116872481	79577778	C	T	-0.0396976268585458	0.0361	0.2708
13	rs9530845	79577942	T	C	0.0102968054773682	0.0086	0.235
13	rs148494086	79578211	A	G	-0.0306963490025976	0.037	0.4071
13	rs7324981	79578494	T	A	0.0098018049722602	0.0357	0.7846
13	rs9601155	79579206	A	G	-0.0064004391810282	0.0246	0.7953
13	rs9601156	79579692	G	A	0.0003999200213268	0.0361	0.9922
13	rs80314590	79579893	C	T	0.012096540947233	0.0323	0.7085
13	rs9601157	79579985	G	A	0.0098018049722602	0.0087	0.2618
13	rs17180985	79580367	G	T	0.0264958638039652	0.0365	0.4679
13	rs55887401	79580648	A	G	-0.0081027387031859	0.0135	0.5494
13	rs1441264	79580919	G	A	-0.008395140788382	0.0089	0.3483
13	rs17070665	79581079	A	G	-0.005696192544881	0.0168	0.7347
13	rs9544949	79582361	C	T	-0.0091012913892029	0.0087	0.2972
13	rs9574344	79582636	G	A	-0.0084959889212643	0.0087	0.3281
13	rs72628078	79583298	A	T	-0.0073972926304747	0.0092	0.4217
13	rs4885590	79583544	C	T	-0.0078003437327339	0.0087	0.3707
13	rs17070678	79583830	A	G	-0.0062998021485279	0.0168	0.709
13	rs9544950	79584140	C	T	-0.009797842480111	0.0086	0.2547
13	rs17070683	79584155	C	T	0.0077995046323818	0.0247	0.7513
13	rs61967115	79584156	T	C	-0.0165969709073694	0.0133	0.2119
13	rs73550426	79584251	T	C	-0.0066017436345624	0.0134	0.6223
13	rs4884119	79584394	A	G	-0.0079011318962572	0.0134	0.5581
13	rs1441263	79584458	A	G	-0.0018016219466282	0.0099	0.8528
13	rs4885591	79584683	G	T	-0.0076995657264405	0.0087	0.3744
13	rs9574345	79585187	C	T	-0.0081027387031859	0.0087	0.349
13	rs3937609	79585932	G	T	-0.0081027387031859	0.0087	0.3508
13	rs78134301	79586152	G	A	0.0050969882578437	0.0152	0.7391
13	rs9565459	79586188	G	T	-0.0081027387031859	0.0092	0.3813
13	rs4885592	79586208	A	G	-0.009000382197299	0.0087	0.2996
13	rs9574346	79586340	T	C	-0.000200020002667	0.0106	0.9877
13	rs4885593	79586361	A	G	-0.0085968472255182	0.0087	0.3239
13	rs4885594	79586443	G	A	-0.008395140788382	0.0087	0.3361
13	rs61967116	79586541	T	C	-0.0165969709073694	0.0133	0.2131
13	rs58566772	79587205	C	T	0.0110981866660334	0.0131	0.397
13	rs114786120	79587279	T	A	0.0085037404912207	0.0248	0.7318
13	rs58608686	79587318	G	A	0.0109992854583691	0.0131	0.4003
13	rs60931609	79587355	G	T	0.0110981866660334	0.0131	0.3974
13	rs67621633	79587526	C	G	0.0106035827841911	0.0132	0.4201
13	rs61967117	79587653	A	G	-0.015702643727291	0.0133	0.2404
13	rs74614226	79587735	C	T	0.0336958638567256	0.0264	0.2011
13	rs1576655	79587841	A	C	-0.0071958279818024	0.009	0.4207
13	rs61967118	79588108	C	T	-0.0122952780941516	0.0104	0.2351
13	rs7994512	79588363	C	T	0.0114047182634362	0.0132	0.391
13	rs9544953	79588581	T	C	0.0112959597418516	0.0132	0.3948
13	rs9544954	79588615	T	C	0.0099008246772624	0.0132	0.4534
13	rs12868273	79588719	G	T	0.0102968054773682	0.0132	0.4358
13	rs2329104	79588790	G	A	-0.0107980900995126	0.0087	0.2127
13	rs12867914	79588798	A	T	0.0103957761821204	0.0132	0.4308
13	rs1854864	79588845	G	C	0.0105046326450854	0.0132	0.4287
13	rs9544956	79589855	G	T	0.0106035827841911	0.0133	0.4238
13	rs9544957	79590182	A	G	-0.0021022080918702	0.0099	0.8312
13	rs9544958	79590404	G	A	-0.0113036461713921	0.0087	0.1924
13	rs1441262	79590413	C	T	-0.0088994831870327	0.0089	0.3147
13	rs1837749	79590482	T	C	-0.0114958245134845	0.0087	0.1861
13	rs117134745	79590497	T	C	0.012096540947233	0.025	0.6287
13	rs1837748	79590640	A	T	-0.0113036461713921	0.0087	0.1949
13	rs7326001	79590645	A	G	0.0103957761821204	0.0133	0.4324
13	rs7491536	79592262	A	G	-0.0119005312583873	0.0087	0.1729
13	rs1596034	79592381	C	T	-0.0116981574124923	0.0087	0.181
13	rs1596033	79592462	G	A	-0.0102018624845967	0.0087	0.2403
13	rs1596032	79592509	C	T	-0.0115969858456632	0.0087	0.1848
13	rs149111353	79592510	G	A	0.0126990249774084	0.0251	0.6136
13	rs4480675	79592602	G	A	-0.0114047880634385	0.0087	0.191
13	rs9544968	79592644	T	C	-0.0116981574124923	0.0087	0.1806
13	rs116859788	79592846	C	G	-0.085405394542797	0.0311	0.006031
13	rs73224690	79593072	T	G	-0.0814053022506909	0.0441	0.0646
13	rs61966363	79593469	G	A	-0.019294956182969	0.0137	0.16
13	rs79160701	79593591	G	A	-0.0051029981759033	0.0145	0.7259
13	rs61966364	79594165	A	G	-0.019203206984436	0.0137	0.1612
13	rs1003093	79594380	A	C	-0.0073972926304747	0.0136	0.585
13	rs61966365	79594440	C	A	-0.0196008476550609	0.0138	0.155
13	rs1003092	79594514	C	G	-0.0120017335415971	0.0088	0.1698
13	rs1561695	79594608	A	C	-0.0121029460677457	0.0088	0.1664
13	rs2016173	79594926	C	T	-0.0106970095483354	0.0088	0.2244
13	rs11620440	79595005	A	G	-0.0043996643446871	0.0101	0.66
13	rs61966366	79595367	G	A	-0.0227979086760041	0.0138	0.0983
13	rs7994048	79595433	A	T	-0.0145046862028817	0.0113	0.1967
13	rs73224691	79595950	C	T	0.0307037775750057	0.0207	0.1391
13	rs7996049	79597449	G	A	-0.0021022080918702	0.0099	0.8327
13	rs7337583	79597515	G	T	-0.0071958279818024	0.0109	0.5107
13	rs147314108	79597668	G	T	0.0050969882578437	0.0388	0.8962
13	rs1372180	79597910	C	T	-0.0243951568347216	0.0174	0.1608
13	rs1372181	79597986	C	T	-0.0244976316004002	0.0174	0.1599
13	rs9544969	79598316	C	T	-0.0235962138551867	0.0174	0.1753
13	rs9601159	79598545	G	T	-0.0248051189189711	0.0174	0.1544
13	rs9593366	79598574	T	C	-0.0246001168682327	0.0174	0.1568
13	rs1441257	79598662	G	A	-0.0243951568347216	0.0174	0.1601
13	rs9530848	79599108	C	T	-0.0119005312583873	0.0107	0.2672
13	rs17181627	79599512	G	T	-0.0068030886197391	0.0109	0.5319
13	rs1975415	79599551	G	A	-0.0243951568347216	0.0173	0.1593
13	rs1975416	79599552	T	C	-0.0239956055562207	0.0173	0.1664
13	rs17786237	79599663	A	G	-0.0093031403261444	0.0108	0.3878
13	rs7991135	79599814	C	T	-0.0246001168682327	0.0173	0.1557
13	rs7991177	79599915	A	G	-0.027998320426861	0.0175	0.1081
13	rs2119542	79600576	A	C	-0.0282040203730758	0.0174	0.1063
13	rs2119543	79600637	A	G	-0.0282040203730758	0.0174	0.1061
13	rs2165466	79600750	G	C	-0.0281011651109099	0.0174	0.1064
13	rs12876194	79600755	T	C	-0.0125990355765152	0.0104	0.2272
13	rs1811440	79601086	A	C	-0.0278954863187535	0.0174	0.1089
13	rs7334914	79601126	C	T	-0.007095110875924	0.0109	0.5114
13	rs920533	79601292	C	T	-0.0278029446620889	0.0174	0.1107
13	rs2044011	79601520	C	T	-0.0277001306422786	0.0174	0.111
13	rs1036745	79601701	C	T	-0.0278954863187535	0.0174	0.109
13	rs1036746	79601921	C	T	-0.0277001306422786	0.0174	0.1111
13	rs17181753	79602165	G	A	-0.007296555232638	0.0109	0.5026
13	rs984909	79602273	G	A	-0.0277001306422786	0.0174	0.1108
13	rs1319622	79602422	G	C	-0.0277001306422786	0.0174	0.1106
13	rs1822152	79602499	C	T	-0.0277001306422786	0.0174	0.1108
13	rs1822153	79602751	G	A	-0.0278954863187535	0.0174	0.109
13	rs1372182	79603096	C	T	-0.0278029446620889	0.0174	0.1093
13	rs55648445	79603575	A	T	-0.0069037763167944	0.0108	0.5209
13	rs9530849	79603641	T	C	-0.0289037168568363	0.0174	0.09626
13	rs9530850	79603645	T	C	-0.0281011651109099	0.0174	0.1061
13	rs9544970	79603882	A	G	-0.0281011651109099	0.0174	0.1051
13	rs9574348	79603929	T	G	-0.0030045090202987	0.0098	0.7575
13	rs9574349	79604023	C	A	-0.0029042131473898	0.0098	0.7637
13	rs10220071	79605182	C	T	-0.009000382197299	0.0113	0.4247
13	rs1372183	79605391	G	A	0.0109992854583691	0.0088	0.212
13	rs1888679	79605863	G	A	-0.0172987645783295	0.0097	0.07434
13	rs1319380	79606013	C	T	-0.0021022080918702	0.01	0.8336
13	rs2165467	79606320	A	T	-0.0022024235552	0.01	0.8299
13	rs2876735	79606531	T	C	-0.0022024235552	0.01	0.8241
13	rs17786453	79606786	A	G	-0.0087985943563496	0.0113	0.4349
13	rs4379956	79606871	G	A	-0.0262002485024742	0.0174	0.1322
13	rs73226563	79607442	C	T	0.0267003518299564	0.0175	0.1267
13	rs7323221	79607667	T	C	0.0088011559530687	0.0113	0.4349
13	rs7322053	79607739	C	A	0.0087020272939009	0.0113	0.439
13	rs60443019	79608336	A	G	0.0202045073158995	0.0169	0.2331
13	rs73226568	79611057	G	A	-0.0229002198863326	0.012	0.05552
13	rs12868625	79611840	G	T	-0.0138961051921114	0.0098	0.1564
13	rs73226569	79612945	T	C	-0.0083043861636152	0.0113	0.4623
13	rs56181009	79614688	T	C	0.0863978554904648	0.0523	0.09849
13	rs4622393	79614978	G	A	-0.0300984478240329	0.0131	0.02101
13	rs118019458	79615043	G	A	-0.0525994101433915	0.0379	0.1653
13	rs2119541	79616622	T	C	-0.001100605444033	0.01	0.9136
13	rs73226575	79617238	C	T	0.0251022847608284	0.0176	0.1523
13	rs12858766	79617455	C	T	-0.0124977728299804	0.0097	0.1971
13	rs2119545	79617686	C	G	-0.0087985943563496	0.0113	0.437
13	rs7993508	79618009	A	G	0.0090984829852593	0.0087	0.2997
13	rs73226576	79618799	C	A	-0.0075987978753305	0.0113	0.5053
13	rs73226577	79621121	G	A	-0.0086977157031958	0.0112	0.438
13	rs73226578	79621632	C	T	0.0198026272961797	0.017	0.244
13	rs67160417	79622052	C	T	0.0193025022544974	0.017	0.2564
13	rs1983979	79623691	T	C	0.0088011559530687	0.0087	0.3118
13	rs7330173	79625224	C	T	0.0089002747867194	0.0087	0.3052
13	rs8001745	79625955	C	G	0.0090984829852593	0.0087	0.2953
13	rs139324327	79626940	T	C	0.0075017910703226	0.0386	0.8468
13	rs67265516	79627472	C	T	0.0194005857039748	0.017	0.2546
13	rs9530852	79629010	G	T	-0.108197870477987	0.0449	0.01605
13	rs9530853	79629011	C	T	-0.101800194463069	0.0449	0.02324
13	rs73226580	79629371	A	G	0.0192044091837133	0.017	0.2586
13	rs7988279	79630579	G	T	0.0082954970241069	0.0087	0.3413
13	rs58190434	79631178	C	G	0.0194005857039748	0.017	0.2526
13	rs112814668	79631471	A	C	0.0255020410123433	0.0176	0.1479
13	rs653871	79631963	T	C	-0.015895669405385	0.0288	0.5813
13	rs632982	79632222	A	T	0.0143958802837323	0.0087	0.09585
13	rs67302867	79632467	G	A	0.0195967237465575	0.017	0.2483
13	rs73226583	79633000	T	C	0.0259990758686168	0.0176	0.1396
13	rs670786	79633164	T	C	0.014504302202808	0.0087	0.09502
13	rs113743719	79633254	C	A	0.025696986087186	0.0176	0.1443
13	rs616350	79633713	A	G	0.0119977384336167	0.0096	0.2085
13	rs67725107	79636106	C	T	0.0189002595004805	0.017	0.2655
13	rs631544	79638982	A	G	0.0392014821991368	0.0468	0.4023
13	rs149593783	79642179	C	T	0.0084045823438103	0.0381	0.8266
13	rs79727069	79643767	T	C	-0.0553013157850893	0.0302	0.06647
13	rs627572	79644077	T	C	0.0123039944561641	0.0086	0.1533
13	rs614968	79644589	C	T	0.0138042809763971	0.0086	0.1106
13	rs632193	79645105	G	A	0.0115035793834154	0.0086	0.1825
13	rs68153755	79645270	G	T	0.0198026272961797	0.017	0.2426
13	rs630944	79645375	A	G	0.0109992854583691	0.0096	0.2516
13	rs9544976	79645621	G	A	0.0059025456526138	0.0086	0.4913
13	rs7995179	79645759	T	C	0.0118001041157506	0.0086	0.1715
13	rs149537612	79646515	A	T	-0.0032954239497972	0.0258	0.8982
13	rs597789	79647800	C	G	0.0138042809763971	0.0086	0.1105
13	rs78280814	79648349	T	C	0.0266029817945341	0.0176	0.1307
13	rs73226587	79649618	A	G	0.0176041339483571	0.0165	0.2843
13	rs617273	79650613	A	C	0.0124027667170427	0.0086	0.1501
13	rs117613278	79650631	A	T	-0.0403012967735257	0.0269	0.1343
13	rs646679	79651740	C	T	0.0128964817350202	0.0086	0.137
13	rs73226589	79651948	T	C	0.0267003518299564	0.0176	0.1298
13	rs9544979	79652040	A	G	0.0239020562806236	0.01	0.01678
13	rs10162247	79653000	C	T	0.0262036654966364	0.0176	0.1364
13	rs630724	79653020	T	C	0.0124027667170427	0.0087	0.1529
13	rs73226590	79654476	G	A	0.0274984287018097	0.0176	0.1177
13	rs9544980	79655069	A	C	0.005703702916678	0.0086	0.5096
13	rs667307	79656103	C	T	0.0134984841513417	0.0086	0.1194
13	rs7321113	79656649	A	G	0.0126990249774084	0.0086	0.1415
13	rs634541	79658729	C	T	0.0136957831289865	0.0086	0.1129
13	rs117647422	79659541	A	G	-0.0396976268585458	0.0287	0.167
13	rs7993862	79661514	A	C	0.0183015011699126	0.0169	0.2787
13	rs17791409	79662723	C	T	-0.0577032681284449	0.0208	0.005487
13	rs9544984	79662726	G	A	0.0123039944561641	0.0086	0.1539
13	rs659661	79664372	T	A	0.0129951954948113	0.0086	0.1313
13	rs661965	79664373	T	C	0.0131037693769772	0.0086	0.1291
13	rs58532358	79664926	T	C	0.0183996828453635	0.0169	0.2766
13	rs139189174	79665087	T	C	-0.0546990875223834	0.0304	0.07196
13	rs700391	79668018	A	T	0.0133998200630165	0.0086	0.122
13	rs4885600	79669018	C	A	0.0069954745123864	0.0086	0.4186
13	rs1888052	79669289	G	A	0.0126990249774084	0.0086	0.1428
13	rs61966415	79669410	G	A	0.0215951374365897	0.0317	0.4964
13	rs661599	79669885	A	C	0.0131037693769772	0.0086	0.1284
13	rs4885602	79670239	T	C	0.012096540947233	0.0086	0.1607
13	rs2218230	79670804	G	A	0.012096540947233	0.0086	0.1612
13	rs661907	79670974	T	C	0.0194005857039748	0.0087	0.0265
13	rs9574354	79671094	C	T	0.0084045823438103	0.0319	0.7922
13	rs633843	79671612	T	C	0.0131037693769772	0.0086	0.1307
13	rs12584658	79671919	C	T	0.012096540947233	0.0086	0.1628
13	rs7981859	79672169	T	A	0.0127977582298607	0.0086	0.1386
13	rs7985832	79672565	G	A	0.0119977384336167	0.0086	0.1646
13	rs55675737	79672609	G	A	-0.0071958279818024	0.0113	0.5278
13	rs9544991	79673772	G	A	0.012096540947233	0.0086	0.1627
13	rs9544992	79674014	A	G	0.0119977384336167	0.0086	0.1634
13	rs9544993	79674025	A	G	0.0119977384336167	0.0086	0.1652
13	rs9544994	79674105	T	C	0.0118989261570991	0.0086	0.1666
13	rs1813723	79674641	T	C	0.0118989261570991	0.0086	0.1688
13	rs991704	79674936	G	A	0.0118989261570991	0.0086	0.1686
13	rs7998872	79675088	A	G	0.0118989261570991	0.0086	0.1684
13	rs7999227	79675301	A	G	0.0121953336998771	0.0086	0.1579
13	rs8000913	79675390	T	C	0.012096540947233	0.0086	0.16
13	rs7999725	79675424	C	T	0.012096540947233	0.0086	0.1604
13	rs614496	79675489	A	C	0.0125015292229252	0.0086	0.1472
13	rs9574355	79676174	C	T	0.0068961666878413	0.0086	0.421
13	rs672336	79676397	C	T	0.0072039888485025	0.0086	0.4017
13	rs651639	79677579	C	A	0.0127977582298607	0.0086	0.1391
13	rs654113	79677706	C	A	0.0052959516591825	0.0086	0.5364
13	rs1023178	79677985	T	G	0.0050969882578437	0.0086	0.5541
13	rs1023177	79678047	C	T	0.0067968490002727	0.0086	0.4341
13	rs607155	79678077	T	G	0.0124027667170427	0.0086	0.1507
13	rs643773	79678113	G	A	0.0121953336998771	0.0086	0.1581
13	rs1318963	79678501	T	G	0.0050969882578437	0.0086	0.5576
13	rs1318962	79678515	T	C	0.0048979852621919	0.0086	0.5669
13	rs636307	79678592	T	G	0.0125015292229252	0.0087	0.1497
13	rs73226601	79678786	A	G	0.0247999239054771	0.0174	0.1545
13	rs9544995	79678834	G	C	0.023003381764963	0.0099	0.0207
13	rs73226602	79679159	C	A	-0.0081027387031859	0.0114	0.4775
13	rs73228403	79679330	C	T	0.024702368640342	0.0174	0.1573
13	rs683708	79679706	C	T	0.0052959516591825	0.0086	0.5368
13	rs626382	79679789	G	A	0.0051964749068174	0.0086	0.5462
13	rs626372	79679797	A	G	0.0051964749068174	0.0086	0.5455
13	rs626039	79679836	A	G	0.0052959516591825	0.0086	0.5369
13	rs7998339	79679945	T	C	0.0242046886968174	0.0174	0.1645
13	rs7996855	79679996	A	G	0.0243022925229648	0.0174	0.1641
13	rs1837746	79680051	T	C	0.0047984689115734	0.0086	0.5765
13	rs646291	79680187	C	T	0.0052959516591825	0.0086	0.5418
13	rs73228407	79680417	T	C	0.0244974716003874	0.0174	0.1606
13	rs9593375	79680929	G	C	0.0260965047212743	0.0173	0.1312
13	rs655164	79681176	A	G	0.0045994064948955	0.0087	0.5953
13	rs112991870	79681619	G	A	0.026398473854531	0.0174	0.1295
13	rs582750	79681778	T	C	0.0099998345783334	0.0087	0.2493
13	rs596442	79681832	A	G	0.0030952049073025	0.0087	0.7188
13	rs7324350	79682337	C	T	0.0246048038572487	0.0174	0.158
13	rs76711761	79682511	T	C	0.0210959082947329	0.026	0.4167
13	rs17070828	79682564	C	A	0.024702368640342	0.0174	0.1573
13	rs11616944	79682576	T	C	-0.0374007702544828	0.0284	0.1882
13	rs78939370	79682867	A	G	0.023198814502523	0.0261	0.374
13	rs17070831	79682883	G	T	0.0246048038572487	0.0174	0.1583
13	rs599476	79683193	C	T	0.0242046886968174	0.0224	0.2805
13	rs17070838	79684133	G	A	0.0248974696545107	0.0174	0.1527
13	rs664791	79684431	T	C	0.0243022925229648	0.0224	0.2773
13	rs61966426	79684515	G	A	0.0896030157907481	0.0482	0.06304
13	rs73228411	79685357	G	A	-0.0084959889212643	0.0254	0.7388
13	rs77692606	79685663	T	C	0.0217027816432335	0.0259	0.403
13	rs74585249	79686106	A	G	0.0207041815582916	0.026	0.4257
13	rs644093	79686286	A	T	0.0089002747867194	0.0087	0.305
13	rs77233123	79686465	T	C	0.0223972974420383	0.026	0.3888
13	rs602678	79686912	A	G	0.027196791588428	0.0141	0.05322
13	rs601695	79687174	A	G	0.0238044133801613	0.0223	0.2871
13	rs601532	79687409	C	T	0.0232965165504356	0.0223	0.2957
13	rs73228414	79687493	A	G	0.0251022847608284	0.0174	0.1501
13	rs79946975	79687864	A	G	0.0223972974420383	0.026	0.3895
13	rs146165645	79688734	T	C	0.025297307774162	0.0174	0.1466
13	rs1660977	79688775	T	C	0.022299507494767	0.0223	0.3174
13	rs150815379	79688856	A	G	0.0204984635773248	0.0259	0.4297
13	rs9601175	79689120	T	C	0.0439020462871288	0.0156	0.00477
13	rs73228415	79689600	T	C	0.025297307774162	0.0174	0.1463
13	rs650354	79689990	C	G	0.023198814502523	0.0223	0.2971
13	rs663693	79690456	A	G	0.0074025335167413	0.0096	0.4431
13	rs9530862	79690619	T	A	-0.0021022080918702	0.0087	0.8089
13	rs7324086	79690679	C	A	0.0074025335167413	0.0088	0.3999
13	rs9601176	79690709	G	A	0.0223972974420383	0.0257	0.3844
13	rs649402	79691313	A	G	0.0089993837968006	0.0087	0.3032
13	rs677316	79691517	T	C	0.005703702916678	0.0087	0.5132
13	rs648442	79691560	G	A	0.0058031292269501	0.0087	0.5057
13	rs4885605	79691685	T	C	-0.0024028846163103	0.0087	0.7836
13	rs647584	79691698	A	G	0.0090984829852593	0.0087	0.2951
13	rs9601177	79692411	G	A	0.0255020410123433	0.0257	0.3218
13	rs9544996	79692676	G	A	-0.0027036515743148	0.0087	0.7566
13	rs6563080	79692890	C	A	0.0280041964095973	0.017	0.09998
13	rs6563081	79692931	C	T	0.0298014912367898	0.0169	0.07871
13	rs6563082	79693192	C	G	0.029296631955588	0.0169	0.08405
13	rs147815937	79693382	T	C	-0.0430014511447026	0.028	0.125
13	rs646931	79693632	C	T	-0.0022024235552	0.0087	0.803
13	rs61966428	79693708	C	A	0.0289955368412525	0.019	0.1271
13	rs618098	79693763	T	C	0.0062007356416035	0.0087	0.4768
13	rs61966430	79693957	G	A	0.0262036654966364	0.0169	0.1222
13	rs613452	79693990	G	A	-0.002002002670673	0.0087	0.8188
13	rs589697	79694063	C	T	-0.0019018072895963	0.0087	0.8285
13	rs612909	79694145	G	A	-0.0023026490626755	0.0087	0.7942
13	rs4885612	79694152	C	T	-0.0022024235552	0.0088	0.8058
13	rs114826598	79694269	C	T	-0.147699864481797	0.0523	0.004747
13	rs138917906	79694450	G	A	-0.0101008421794295	0.0335	0.7634
13	rs61966431	79694589	G	A	0.0277027118389473	0.017	0.1029
13	rs587011	79694639	A	G	0.0055048206344449	0.0087	0.5262
13	rs598698	79695021	T	G	-0.0025031302181184	0.0087	0.7791
13	rs12184712	79695350	G	T	0.0244974716003874	0.0257	0.3403
13	rs76775325	79695722	A	G	0.0281014301108748	0.0259	0.2785
13	rs662616	79695827	T	C	0.025297307774162	0.0159	0.1116
13	rs639604	79696680	C	T	0.0138042809763971	0.0087	0.1123
13	rs73228482	79696923	A	G	0.0320992618599997	0.0166	0.05298
13	rs17070849	79696986	A	G	0.0321960982163169	0.0166	0.05194
13	rs9601178	79697367	C	T	0.0346043046869299	0.0259	0.182
13	rs73228483	79697993	A	T	0.031799009548949	0.0166	0.05459
13	rs617940	79698533	T	C	0.0173977771764203	0.0086	0.0439
13	rs61966432	79699247	A	T	0.031498667059371	0.0165	0.05694
13	rs596249	79699392	T	G	0.0123039944561641	0.0086	0.1539
13	rs75176875	79699478	G	A	-0.0049019951702315	0.0369	0.895
13	rs60725666	79699657	C	T	0.0358014124633833	0.0259	0.1666
13	rs694413	79700680	T	C	0.0311982343370806	0.0164	0.05721
13	rs117858528	79700958	A	G	0.0326027085440124	0.0261	0.2108
13	rs111985354	79701710	T	A	-0.0025031302181184	0.0165	0.8785
13	rs76212150	79702253	G	T	0.0255995183002125	0.0249	0.3039
13	rs146286185	79702566	T	C	-0.0377953294954024	0.0296	0.2012
13	rs6563085	79702829	A	G	0.0310043588626902	0.0165	0.06063
13	rs17070868	79703151	C	T	0.0307037775750057	0.0165	0.06397
13	rs55837055	79704562	T	A	0.0314017631395316	0.0165	0.05758
13	rs17791444	79705645	G	A	-0.0187038311937836	0.0248	0.451
13	rs638226	79705923	G	A	0.0311013012983478	0.0164	0.05783
13	rs625522	79706454	G	C	0.0180952882690919	0.0086	0.03611
13	rs9318606	79706479	T	A	0.0032048589489113	0.0088	0.7134
13	rs77967525	79706999	C	T	0.0310043588626902	0.0166	0.06161
13	rs653374	79707899	T	A	0.031498667059371	0.0164	0.05474
13	rs677659	79708510	A	G	0.0171029078996623	0.0086	0.04661
13	rs36110088	79708547	A	G	-0.0847956517047163	0.0381	0.02607
13	rs61966434	79709053	A	C	0.0318958749835631	0.0166	0.05386
13	rs9318607	79710185	A	G	0.061302039376164	0.0541	0.257
13	rs9601181	79711156	A	T	0.0344014267173323	0.0258	0.1832
13	rs61966435	79711606	G	T	0.0311013012983478	0.0169	0.06588
13	rs78254427	79711611	C	T	0.0314017631395316	0.0169	0.06334
13	rs78464852	79711612	G	A	0.0312951579807101	0.0169	0.06436
13	rs7987817	79712157	G	A	0.0317021347305135	0.0166	0.05561
13	rs17791450	79712631	T	A	-0.0033957590691798	0.0133	0.7999
13	rs73228487	79713499	C	T	0.0321960982163169	0.0166	0.052
13	rs17070885	79714638	C	G	0.0321960982163169	0.0166	0.052
13	rs9544998	79714958	G	A	0.0052959516591825	0.0088	0.5475
13	rs117674824	79715175	A	G	-0.0913042144088996	0.0346	0.008288
13	rs61966436	79716750	T	G	0.031799009548949	0.0166	0.05556
13	rs61966437	79717088	G	A	0.0315955615897506	0.0166	0.05631
13	rs622985	79717916	T	A	0.0190964956909883	0.0086	0.02634
13	rs61966438	79717955	C	T	0.0317021347305135	0.0166	0.05599
13	rs2991505	79718017	A	G	0.0339955472579582	0.0165	0.03876
13	rs2991504	79718242	T	A	0.0209979909956055	0.0091	0.02145
13	rs9593378	79718725	G	A	0.0452027848308288	0.0273	0.09752
13	rs74097550	79719906	A	C	0.0450020459197846	0.0273	0.09919
13	rs9565467	79720040	T	C	0.0155977206230546	0.0222	0.484
13	rs4885613	79720141	T	C	0.0059025456526138	0.0088	0.5019
13	rs2991500	79720211	C	A	0.0537018913875451	0.0268	0.04548
13	rs1760676	79720324	C	G	0.0522033801338585	0.0269	0.05194
13	rs7983037	79720448	C	T	0.0059025456526138	0.0088	0.5014
13	rs78506973	79721301	A	T	0.0392976332717761	0.0255	0.1229
13	rs7330762	79721667	G	A	0.0147014028528927	0.0086	0.08854
13	rs80112758	79722144	A	C	0.0444952398865513	0.0275	0.1058
13	rs17253011	79722220	T	C	0.0387975467079122	0.0251	0.1219
13	rs77444027	79722415	A	G	0.0387013475370749	0.0251	0.1229
13	rs117956892	79722882	T	C	-0.003596459514405	0.0445	0.9348
13	rs9530864	79723051	C	A	0.0053954185169075	0.0088	0.5379
13	rs75788553	79723058	A	T	0.0128964817350202	0.0466	0.7813
13	rs73228491	79723184	T	C	-0.0546990875223834	0.022	0.0129
13	rs61966439	79723481	A	T	0.0329994782631079	0.0166	0.04673
13	rs588262	79723879	T	C	0.0421970486997883	0.0247	0.088
13	rs2988051	79724639	G	A	0.0444952398865513	0.0252	0.0772
13	rs116856865	79724663	C	A	-0.0322029950400999	0.0282	0.2534
13	rs117185656	79724711	T	C	0.0443039255565243	0.0275	0.108
13	rs117579905	79724765	A	C	0.0443039255565243	0.0275	0.108
13	rs80180194	79725283	G	C	0.0394995204367644	0.0255	0.1211
13	rs2991497	79725454	C	T	0.0441030061101949	0.0252	0.07954
13	rs75556026	79725764	A	G	0.0395956428583544	0.0255	0.1205
13	rs74711922	79726151	A	T	0.0399992561638529	0.0255	0.1162
13	rs61966440	79726440	C	T	0.0343048036919902	0.0166	0.03911
13	rs9545000	79726879	T	A	0.0047984689115734	0.0088	0.5874
13	rs2991494	79726890	T	C	0.0199986865066891	0.0086	0.02047
13	rs2991493	79726982	A	G	0.0149969810059077	0.0086	0.08085
13	rs2991492	79727386	C	T	0.0160997014894237	0.0086	0.06127
13	rs79742299	79727512	T	G	0.0063994795805678	0.0298	0.831
13	rs73556481	79727759	T	C	0.0376040223973664	0.0254	0.1394
13	rs73556484	79727802	C	A	0.0376040223973664	0.0254	0.1385
13	rs9318608	79728083	G	A	0.0153023200084426	0.0086	0.07672
13	rs148836954	79728108	G	A	0.0463968262292078	0.0276	0.09334
13	rs188822365	79728193	G	A	-0.061003443560332	0.0328	0.06316
13	rs73556485	79728362	G	C	0.0384030712829451	0.0255	0.1317
13	rs8001905	79729563	C	A	0.0093957216403621	0.0087	0.2817
13	rs9574361	79730081	T	G	-0.0218980211012161	0.0098	0.02504
13	rs9545005	79730423	C	T	-0.0236986067778773	0.0088	0.007302
13	rs7986404	79730816	A	G	-0.0019018072895963	0.01	0.8512
13	rs7986907	79730864	G	A	-0.0019018072895963	0.01	0.8537
13	rs7986775	79730936	C	T	-0.0018016219466282	0.01	0.8552
13	rs618584	79731184	A	G	-0.0012007205765188	0.01	0.9032
13	rs140547900	79731432	G	A	0.0118001041157506	0.0268	0.6597
13	rs9601182	79731660	T	A	0.004001981379298	0.0097	0.6791
13	rs61966446	79732582	C	T	-0.007095110875924	0.0105	0.5002
13	rs117088117	79733360	T	C	0.0118001041157506	0.0347	0.734
13	rs34893394	79733391	T	G	-0.0058973552660839	0.0105	0.573
13	rs4885614	79733500	G	A	-0.0293979151845611	0.0095	0.001956
13	rs4884122	79733564	A	G	-0.0282040203730758	0.0092	0.002094
13	rs4885615	79733598	A	G	-0.0278029446620889	0.0092	0.002436
13	rs4884123	79733624	T	C	-0.0277001306422786	0.0092	0.002521
13	rs4884124	79733659	A	G	-0.0277001306422786	0.0092	0.002497
13	rs4884125	79733793	A	G	-0.0274020297483382	0.0091	0.002699
13	rs12868236	79734491	C	T	-0.0046005663955682	0.0114	0.6869
13	rs1360251	79734887	T	C	-0.0274020297483382	0.0091	0.002738
13	rs1360250	79734964	A	C	-0.0275973271921043	0.0092	0.002595
13	rs9530865	79735044	C	T	-0.0218980211012161	0.0086	0.011
13	rs7326865	79735375	C	A	-0.0272992569378225	0.0091	0.00281
13	rs73228495	79735411	T	A	0.0266029817945341	0.0238	0.2643
13	rs9574362	79735511	G	A	-0.0213972981080803	0.0086	0.01301
13	rs633474	79735660	G	T	0.0153023200084426	0.0165	0.3534
13	rs633470	79735667	G	T	-0.0243029385231735	0.0098	0.01342
13	rs9545007	79735904	T	C	-0.0267958227871631	0.0092	0.003503
13	rs7985181	79736132	A	G	-0.0270012755029434	0.0092	0.003371
13	rs7986836	79736248	T	G	-0.0270012755029434	0.0092	0.00334
13	rs7990656	79736550	G	A	-0.0270012755029434	0.0092	0.003371
13	rs7990950	79736962	A	G	-0.0028039273327342	0.0113	0.8034
13	rs7991597	79737052	G	A	-0.0028039273327342	0.0113	0.8037
13	rs9545008	79737480	C	T	-0.026600681797179	0.0092	0.003849
13	rs7333649	79737706	C	G	-0.0260975991218731	0.0092	0.004366
13	rs35632558	79737800	C	T	-0.0040983869261633	0.0113	0.7179
13	rs146174684	79737813	C	T	0.022299507494767	0.038	0.5578
13	rs7334091	79737970	A	G	-0.0212951405401588	0.0086	0.01325
13	rs7334311	79738106	A	G	-0.021203207651103	0.0086	0.01362
13	rs140574792	79738558	T	C	0.0387975467079122	0.0499	0.4365
13	rs9545009	79738915	T	C	-0.0209989425960583	0.0086	0.01462
13	rs117505986	79739006	A	G	0.0392976332717761	0.0294	0.1809
13	rs9530866	79739129	C	T	-0.0209989425960583	0.0086	0.01488
13	rs9574363	79739439	T	C	-0.0213972981080803	0.0086	0.0129
13	rs1411315	79740796	T	C	-0.0248051189189711	0.0099	0.01208
13	rs2991489	79740798	A	C	0.014504302202808	0.0165	0.3798
13	rs55772342	79740834	T	C	0.0339955472579582	0.0148	0.02153
13	rs9565468	79741077	C	T	0.0164047040252769	0.0177	0.3538
13	rs1411314	79741223	C	T	-0.0248051189189711	0.0099	0.01193
13	rs1411313	79741227	C	A	-0.0243029385231735	0.0099	0.01384
13	rs1411312	79741241	T	A	-0.0243951568347216	0.0099	0.01328
13	rs9545010	79741794	T	C	-0.0209989425960583	0.0086	0.01441
13	rs9530867	79741856	G	A	-0.0208968257129853	0.0086	0.01499
13	rs618304	79741889	C	T	0.0155977206230546	0.0165	0.3445
13	rs666269	79741956	T	G	-0.0248051189189711	0.0099	0.01211
13	rs7319658	79742527	A	G	-0.0263953113595316	0.0092	0.0041
13	rs9593381	79742676	C	T	-0.004198802647333	0.0113	0.7075
13	rs73228501	79742920	A	T	-0.031397792147416	0.024	0.1907
13	rs58086794	79743052	G	T	0.0168964476597299	0.0177	0.34
13	rs2988054	79743694	G	A	0.0126990249774084	0.0165	0.4409
13	rs9601185	79743725	C	T	-0.0075987978753305	0.011	0.4886
13	rs1330060	79743977	C	T	-0.0209989425960583	0.0086	0.01479
13	rs592560	79744323	G	A	0.0147999386115992	0.0164	0.3671
13	rs606519	79744738	C	T	0.0147999386115992	0.0164	0.367
13	rs605216	79744855	G	T	0.0147999386115992	0.0164	0.3667
13	rs2991488	79745997	C	T	0.0147999386115992	0.0164	0.366
13	rs2988056	79746035	A	G	0.0147999386115992	0.0164	0.366
13	rs9601186	79746329	G	A	-0.0043996643446871	0.0113	0.6962
13	rs9574364	79746398	C	T	0.0147999386115992	0.0164	0.3663
13	rs2991487	79746603	C	T	0.0158044491449436	0.0165	0.3373
13	rs9565470	79747030	A	G	0.0148984646619666	0.0164	0.3655
13	rs111242708	79747073	C	T	-0.013004189135254	0.0129	0.314
13	rs2991486	79747118	G	A	0.0158044491449436	0.0165	0.338
13	rs61966449	79747498	C	T	0.0190964956909883	0.0178	0.2822
13	rs9593382	79747680	C	A	-0.0045001103249234	0.0113	0.6914
13	rs2991485	79748016	T	C	0.0147999386115992	0.0164	0.3685
13	rs7331268	79749581	G	A	0.0148984646619666	0.0164	0.3645
13	rs79464345	79749732	T	C	0.0148984646619666	0.0164	0.3642
13	rs72628079	79750113	T	C	0.0148984646619666	0.0164	0.3641
13	rs61966450	79750183	G	A	0.0158044491449436	0.0165	0.3381
13	rs2991484	79750672	G	T	0.0147999386115992	0.0164	0.3657
13	rs1330059	79751758	G	C	-0.0256050287153947	0.0099	0.00996
13	rs2991483	79752467	G	C	0.0148984646619666	0.0164	0.363
13	rs9574365	79752730	G	T	0.0192044091837133	0.0177	0.2795
13	rs12871633	79752839	T	C	-0.0095050300143049	0.0111	0.3938
13	rs117307807	79753145	C	A	-0.0194988734340555	0.0237	0.4107
13	rs9601187	79753198	A	G	-0.0027036515743148	0.0129	0.8369
13	rs684269	79753446	C	T	-0.0256050287153947	0.01	0.01025
13	rs2991479	79753980	G	A	0.0148984646619666	0.0164	0.3629
13	rs2988021	79754491	C	T	0.0142973047008244	0.0164	0.3838
13	rs2991478	79754928	C	T	0.0138042809763971	0.0165	0.4036
13	rs2988022	79755183	T	C	0.0148984646619666	0.0164	0.3624
13	rs6563086	79755299	T	C	0.0166014304974254	0.0177	0.3475
13	rs111695275	79755372	T	C	-0.009797842480111	0.0404	0.8088
13	rs2988023	79755534	T	C	-0.0257999754904126	0.01	0.009528
13	rs694724	79755896	A	G	-0.0257999754904126	0.01	0.009567
13	rs641074	79756217	T	C	0.0149969810059077	0.0164	0.359
13	rs599049	79756307	T	C	0.0150954876453349	0.0164	0.3588
13	rs9565472	79756547	C	G	0.0194986595340326	0.0177	0.2718
13	rs610695	79756659	G	A	-0.0243951568347216	0.0099	0.01358
13	rs2991443	79756956	G	A	0.0150954876453349	0.0164	0.3583
13	rs76794248	79757491	G	A	-0.0408949138454712	0.0181	0.02405
13	rs658844	79757571	A	G	0.0149969810059077	0.0164	0.3604
13	rs7990825	79757784	T	C	-0.0216016445577609	0.0086	0.01228
13	rs1760677	79757916	A	G	0.0148984646619666	0.0164	0.3627
13	rs9593383	79757940	G	A	-0.0042992284528324	0.0113	0.7057
13	rs1755467	79757944	G	A	0.01600129372694	0.0164	0.3307
13	rs1755466	79757948	T	C	0.0149969810059077	0.0164	0.3605
13	rs2991448	79758046	T	C	0.0149969810059077	0.0164	0.3602
13	rs2991450	79758426	T	C	0.0142973047008244	0.0164	0.3821
13	rs2991464	79758632	C	T	-0.0270012755029434	0.01	0.007057
13	rs9574368	79758881	G	A	0.0125015292229252	0.0165	0.4485
13	rs9574369	79758889	A	G	0.0128964817350202	0.0165	0.4325
13	rs9574370	79758919	G	A	0.0126002819757385	0.0164	0.4426
13	rs9565473	79759010	C	T	-0.0198966317144566	0.0086	0.02074
13	rs7996244	79759059	A	G	0.0138042809763971	0.0164	0.4004
13	rs61967873	79759194	G	A	0.0059025456526138	0.0268	0.8253
13	rs659005	79759262	G	A	0.0140015196358136	0.0164	0.3931
13	rs596438	79759271	A	T	0.0138042809763971	0.0164	0.3997
13	rs596436	79759273	G	C	0.0138042809763971	0.0164	0.3997
13	rs605505	79759512	A	G	0.0152038337422728	0.0164	0.355
13	rs671712	79759808	A	T	0.0139029051689914	0.0164	0.3971
13	rs593305	79759913	A	G	0.0140015196358136	0.0164	0.3932
13	rs2988026	79760147	G	A	0.0149969810059077	0.0164	0.3609
13	rs2988027	79760226	A	G	-0.0231048737150968	0.01	0.0206
13	rs590108	79760657	T	C	0.0140015196358136	0.0164	0.392
13	rs9545011	79761193	A	G	-0.0198966317144566	0.0086	0.02062
13	rs73230206	79761489	C	T	-0.0299026613543135	0.0236	0.2048
13	rs662113	79761528	G	A	0.0146028573839336	0.0164	0.3722
13	rs9318611	79761631	T	C	-0.0030045090202987	0.0111	0.7872
13	rs610754	79761805	A	C	-0.0235962138551867	0.01	0.01803
13	rs2988028	79761961	A	G	0.0146028573839336	0.0164	0.3722
13	rs2988029	79762080	A	G	-0.0231969816042026	0.01	0.02005
13	rs1536941	79762375	G	A	0.0030952049073025	0.0159	0.844
13	rs2988030	79762645	C	T	0.0136957831289865	0.0164	0.4032
13	rs61967875	79762780	C	T	-0.0038975857287134	0.0111	0.7228
13	rs2988031	79763872	C	G	0.0164047040252769	0.0164	0.3178
13	rs2988032	79763944	C	T	0.0160997014894237	0.0164	0.3255
13	rs2988033	79764237	A	T	0.0160997014894237	0.0164	0.3256
13	rs2988035	79764317	C	T	0.0161980995687726	0.0164	0.3243
13	rs2988037	79764951	C	T	0.087003043621574	0.0479	0.06959
13	rs9318612	79765467	G	T	-0.0198966317144566	0.0086	0.02057
13	rs2988039	79766188	A	G	0.0035038543266769	0.0098	0.7221
13	rs9545012	79766916	G	C	-0.0158042315449673	0.0091	0.0829
13	rs609481	79768094	T	C	-0.0226956079321885	0.01	0.02297
13	rs1411311	79768343	G	T	-0.003596459514405	0.0111	0.7425
13	rs9601188	79769071	C	T	-0.0051029981759033	0.0111	0.6455
13	rs1330057	79769411	T	C	0.0185960172820726	0.0178	0.2936
13	rs2991444	79769603	T	C	0.0880017197716256	0.0481	0.06741
13	rs117575210	79769615	G	A	0.0076010387728197	0.0383	0.8427
13	rs2988042	79770516	A	G	0.0849016530863714	0.049	0.08321
13	rs117289160	79770989	G	A	-0.112295619103693	0.038	0.003157
13	rs868680	79771178	G	C	0.0026963615477425	0.0098	0.7799
13	rs12876191	79771207	A	G	-0.003797200248385	0.0112	0.7335
13	rs671700	79771834	A	G	0.0920959287203985	0.0489	0.05969
13	rs9545014	79772953	C	T	-0.0262002485024742	0.021	0.2114
13	rs11149124	79773089	C	T	0.0167981182758809	0.0177	0.3428
13	rs9574375	79773533	A	G	0.0188021269625962	0.0178	0.2895
13	rs2988044	79773772	G	A	0.0034041991335623	0.0098	0.7291
13	rs117848449	79773943	T	C	-0.0217038334437866	0.0328	0.5086
13	rs2988046	79774021	T	G	0.0830995691695741	0.0491	0.09025
13	rs56679953	79774331	A	C	0.0166014304974254	0.018	0.3579
13	rs666690	79774846	C	A	-0.0029042131473898	0.0109	0.7926
13	rs17837345	79775446	T	C	0.0138042809763971	0.0177	0.4355
13	rs9593385	79775937	T	C	-0.0033957590691798	0.0112	0.7572
13	rs9601190	79776776	G	C	-0.003797200248385	0.0112	0.7346
13	rs11149125	79776935	T	C	-0.0048015088161939	0.0112	0.6705
13	rs11149126	79777038	G	A	-0.004701032558649	0.0112	0.676
13	rs139910211	79777136	T	C	-0.0437011352710986	0.0362	0.2267
13	rs2772343	79777305	T	A	-0.023401696181619	0.01	0.01906
13	rs9601191	79777672	C	T	-0.004198802647333	0.0112	0.7041
13	rs9593386	79777725	T	C	-0.0052035148315978	0.0112	0.6436
13	rs142338061	79777780	G	A	-0.112105433784308	0.0383	0.003388
13	rs9601192	79777838	C	T	-0.004701032558649	0.0112	0.6712
13	rs2991447	79778555	C	T	-0.0243951568347216	0.0093	0.008728
13	rs61967877	79779164	T	C	-0.003596459514405	0.0112	0.7504
13	rs61967878	79779200	G	A	-0.0029042131473898	0.0112	0.794
13	rs61967879	79779336	T	C	-0.0038975857287134	0.0112	0.7263
13	rs117083188	79780348	C	G	0.0355022698424966	0.0202	0.07939
13	rs117474267	79780464	G	T	0.0379988130912113	0.0214	0.07559
13	rs2329108	79780912	A	C	0.0022973590486834	0.01	0.8159
13	rs9601194	79781621	A	G	-0.0034961042567088	0.0111	0.7568
13	rs9593387	79781735	C	A	-0.0048015088161939	0.0112	0.6649
13	rs9601195	79781921	A	G	-0.0034961042567088	0.0112	0.7533
13	rs1002887	79782087	G	C	-0.003797200248385	0.0112	0.7322
13	rs1316834	79782179	C	T	-0.0042992284528324	0.0112	0.7026
13	rs1002886	79782369	G	A	-0.0159972768350078	0.0087	0.06596
13	rs2991449	79782391	G	A	-0.0231969816042026	0.0099	0.01936
13	rs7986608	79782448	G	A	-0.004198802647333	0.0112	0.7038
13	rs1547708	79782760	C	T	0.0407003871263756	0.013	0.001801
13	rs75451597	79782784	G	A	-0.0068030886197391	0.0271	0.8011
13	rs9545015	79782915	C	T	-0.019203206984436	0.0086	0.0256
13	rs9530873	79783044	C	T	-0.0191012733024012	0.0086	0.02591
13	rs2988048	79783343	G	A	-0.0231969816042026	0.0099	0.01944
13	rs35987804	79784008	T	C	-0.003797200248385	0.011	0.7326
13	rs112600068	79784247	A	T	-0.0186019483996616	0.0382	0.6263
13	rs2991463	79784642	C	T	-0.0235040691879941	0.0099	0.01812
13	rs11149127	79785546	A	T	-0.0033957590691798	0.0112	0.7599
13	rs11149128	79785583	A	G	-0.0034961042567088	0.0111	0.7529
13	rs117383961	79786033	A	T	-0.0386992491392765	0.0355	0.2769
13	rs7982920	79786642	A	G	-0.0054950702819798	0.0111	0.618
13	rs9545016	79786704	T	C	-0.0189993500097828	0.0086	0.02815
13	rs76535434	79787783	G	A	-0.0511038386512114	0.0503	0.3093
13	rs9545017	79787942	G	A	-0.0203047533403643	0.0086	0.01867
13	rs11842559	79787952	A	C	-0.0048015088161939	0.011	0.6604
13	rs61966566	79788510	A	C	-0.0049019951702315	0.011	0.658
13	rs9574379	79788859	C	T	0.0255020410123433	0.0188	0.1745
13	rs10467416	79789003	A	G	-0.0046005663955682	0.011	0.6752
13	rs9318613	79789089	T	A	-0.0264979913062283	0.0093	0.00415
13	rs9318614	79789140	G	A	0.004001981379298	0.01	0.6878
13	rs12870448	79789408	T	C	-0.0049019951702315	0.0111	0.6558
13	rs12870453	79789421	T	G	-0.0054950702819798	0.0111	0.6201
13	rs9601197	79790158	A	C	-0.005304041591906	0.0111	0.6292
13	rs12584303	79791551	T	C	-0.0054045784588597	0.0112	0.6285
13	rs12874895	79792052	A	G	-0.0059979518036359	0.0112	0.5928
13	rs2329109	79792109	C	T	-0.0062998021485279	0.0112	0.5727
13	rs9574380	79792636	C	G	0.0295976364389436	0.0187	0.1135
13	rs2876736	79792657	C	G	-0.0068030886197391	0.0112	0.5426
13	rs693937	79793270	T	C	0.0065981840282271	0.0107	0.5346
13	rs9545018	79793589	A	G	-0.0129028853555234	0.0092	0.1602
13	rs595223	79793609	T	C	0.0024968801985871	0.0105	0.8139
13	rs667470	79793650	G	T	0.0004998750416509	0.0103	0.9638
13	rs9545019	79793672	C	T	-0.0121029460677457	0.0093	0.1911
13	rs116956324	79793695	G	T	0.0465018336514199	0.0304	0.1265
13	rs9545020	79793701	A	G	-0.0125990355765152	0.0092	0.1709
13	rs681427	79794413	C	G	-0.0102018624845967	0.0092	0.2678
13	rs4885616	79794634	T	C	0.0368043345220483	0.0197	0.06261
13	rs149407440	79794734	C	G	-0.0322029950400999	0.0361	0.3719
13	rs4375552	79794950	A	G	-0.0198966317144566	0.0097	0.03934
13	rs2329111	79795214	T	C	-0.01999864650669	0.0097	0.03867
13	rs2329112	79795262	C	T	-0.0078003437327339	0.0096	0.4145
13	rs9545021	79795857	C	T	-0.0201006717070029	0.0097	0.03753
13	rs9545022	79796188	T	C	-0.0198966317144566	0.0097	0.03996
13	rs7986662	79796371	T	G	-0.0196008476550609	0.0097	0.04276
13	rs7990002	79796581	C	A	-0.0198966317144566	0.0097	0.03977
13	rs113963239	79796664	C	T	0.0179970767016546	0.0437	0.6807
13	rs7990510	79796693	G	C	-0.0187038311937836	0.0096	0.05091
13	rs7991673	79796741	T	C	-0.0193969096107316	0.0097	0.04478
13	rs7327440	79797139	A	G	-0.0068030886197391	0.0098	0.4872
13	rs7327625	79797244	A	G	-0.0069037763167944	0.0097	0.4793
13	rs6563088	79797358	A	G	-0.0189993500097828	0.0097	0.04959
13	rs7998070	79797769	T	C	0.0098018049722602	0.0087	0.2587
13	rs9318615	79797832	T	C	0.0099008246772624	0.0088	0.2559
13	rs9545023	79798212	G	A	-0.0093031403261444	0.0096	0.3365
13	rs150457969	79798219	T	G	-0.0322959448008212	0.0363	0.3733
13	rs9530874	79798477	G	A	-0.0093031403261444	0.0096	0.3357
13	rs11149129	79799086	G	T	0.0089993837968006	0.0087	0.3026
13	rs73230289	79799136	G	A	0.009197572354042	0.0088	0.2942
13	rs78193309	79799395	T	C	-0.0088994831870327	0.0521	0.8647
13	rs7987265	79799834	C	T	-0.0088994831870327	0.0097	0.36
13	rs117913555	79800077	G	A	-0.009696862978864	0.024	0.6878
13	rs7987995	79800224	C	G	-0.0220002402796674	0.0097	0.02388
13	rs2329113	79800894	T	C	-0.0177974390305806	0.0092	0.05267
13	rs731287	79800956	G	A	-0.0198966317144566	0.0099	0.04456
13	rs9318616	79801863	A	G	-0.0174005146801673	0.0099	0.07775
13	rs9574382	79801907	G	C	-0.0187955345843259	0.0102	0.06522
13	rs113225595	79802382	T	C	-0.0331949048576409	0.0369	0.3686
13	rs7984560	79803177	C	T	-0.0012007205765188	0.0241	0.9602
13	rs7985002	79803210	G	A	-0.0403950023610502	0.0364	0.2678
13	rs680315	79803737	G	A	-0.0433042394092723	0.0223	0.05191
13	rs944092	79804167	G	C	-0.0114958245134845	0.0109	0.2924
13	rs7335807	79805433	T	C	-0.0017014466397575	0.0109	0.8735
13	rs59682729	79806038	T	G	-0.0421040660228114	0.0366	0.2503
13	rs57292541	79806408	A	G	-0.0553964376203783	0.0339	0.1025
13	rs61966567	79806436	G	A	-0.0007002451143934	0.0113	0.9515
13	rs11843075	79806582	G	A	-0.034198147379977	0.0288	0.235
13	rs9545024	79807001	A	C	0.0076010387728197	0.011	0.4931
13	rs9574383	79807217	C	A	0.0119977384336167	0.0088	0.1723
13	rs9530876	79807779	C	T	0.0136957831289865	0.0087	0.1162
13	rs9545025	79807830	G	A	0.0075017910703226	0.0088	0.3911
13	rs9530877	79808464	T	C	0.0064988367398296	0.0087	0.4521
13	rs7988232	79808655	G	A	0.0179970767016546	0.0088	0.04225
13	rs4884126	79809413	A	G	0.0312951579807101	0.0097	0.001184
13	rs190054564	79809660	T	C	-0.0456042446050211	0.0417	0.2736
13	rs12560714	79809863	T	G	0.0497991787524836	0.0338	0.1411
13	rs12430365	79810049	C	T	0.0180952882690919	0.0088	0.04006
13	rs2876738	79812797	G	T	-0.0145046862028817	0.0089	0.1028
13	rs9285308	79813989	G	C	-0.0253998626327317	0.0156	0.1029
13	rs7982730	79814661	T	C	0.0160997014894237	0.0088	0.0668
13	rs28634780	79814676	C	T	0.0167981182758809	0.0088	0.05588
13	rs147026992	79815540	G	A	-0.0065010863423599	0.047	0.8901
13	rs10162073	79815592	T	A	-0.0232993336544035	0.0087	0.007231
13	rs11149130	79815739	G	C	-0.022398994943479	0.0087	0.009684
13	rs9565478	79816279	G	T	-0.0226035462098532	0.0087	0.009149
13	rs145932163	79816724	G	A	-0.0185000759845861	0.0243	0.4465
13	rs6563091	79816732	G	A	-0.0290993078252748	0.0155	0.06005
13	rs3861140	79816916	G	A	-0.0292949370570243	0.0155	0.05805
13	rs2149126	79817124	T	C	-0.0243029385231735	0.0153	0.1129
13	rs4885617	79818552	C	T	-0.0272992569378225	0.0149	0.06745
13	rs9565479	79818587	G	A	0.0330962274891896	0.01	0.0009237
13	rs4885618	79820004	A	G	-0.0296966117368367	0.0155	0.0546
13	rs7339418	79820126	A	G	-0.0296966117368367	0.0154	0.0545
13	rs141138120	79820194	C	G	-0.0187038311937836	0.0243	0.442
13	rs12428306	79820927	A	T	-0.0244976316004002	0.0125	0.05051
13	rs9545027	79821802	G	C	-0.0227979086760041	0.0127	0.07236
13	rs111636893	79821922	C	T	0.0660030731575139	0.0409	0.1068
13	rs9530878	79822959	C	T	0.0154007965760229	0.0088	0.07992
13	rs148826807	79823101	G	A	0.0402010017441475	0.0435	0.3561
13	rs9530879	79823377	A	C	-0.0282040203730758	0.0154	0.06772
13	rs4885619	79824260	A	G	0.0165030720990143	0.0088	0.05993
13	rs9545028	79824514	C	G	0.0165030720990143	0.0088	0.05951
13	rs1536655	79825015	T	G	-0.0231969816042026	0.0152	0.1284
13	rs9545029	79825664	G	C	-0.023002541565316	0.0152	0.1299
13	rs77585716	79826066	G	A	0.0531046528867784	0.0337	0.1151
13	rs9545030	79826116	C	T	-0.0260975991218731	0.0147	0.07481
13	rs9545031	79826376	A	G	-0.0255024404124231	0.0152	0.09312
13	rs9545032	79826523	T	G	-0.0394999521368577	0.0275	0.1515
13	rs9545033	79826859	G	A	0.0141001243787816	0.0088	0.108
13	rs9545035	79828265	G	A	-0.0251024465608414	0.0127	0.04781
13	rs148981026	79828457	G	A	0.0933992642585498	0.0561	0.09603
13	rs4884127	79829228	A	T	-0.0196008476550609	0.0145	0.1763
13	rs9545036	79829923	T	G	-0.0274020297483382	0.0154	0.07461
13	rs9545037	79830302	A	T	0.0320024161254944	0.01	0.001325
13	rs9318618	79830635	T	A	-0.0281011651109099	0.0147	0.05518
13	rs9574384	79830809	G	A	0.0139029051689914	0.0088	0.1142
13	rs17787845	79831257	C	T	-0.0235962138551867	0.0126	0.06148
13	rs9574385	79832523	A	G	-0.0182963622831166	0.016	0.2529
13	rs7998634	79832917	T	C	-0.0252972953741621	0.0086	0.003183
13	rs881143	79834122	C	T	0.0164047040252769	0.0088	0.06137
13	rs9635022	79834229	T	C	0.016296487966892	0.0088	0.06309
13	rs9574386	79834482	G	A	-0.017502275136142	0.016	0.2716
13	rs12867961	79834636	T	C	-0.0316970867432546	0.0239	0.1842
13	rs7323361	79834785	A	G	-0.0267958227871631	0.0154	0.08183
13	rs143630562	79834979	A	G	-0.0225012653465135	0.0361	0.5329
13	rs9565480	79835468	A	G	-0.0239956055562207	0.0086	0.005228
13	rs12584309	79835630	C	T	-0.0218980211012161	0.0092	0.01752
13	rs7982532	79835715	A	G	-0.0263029084210524	0.0153	0.08626
13	rs7983203	79835896	G	A	-0.0263029084210524	0.0153	0.08669
13	rs7984871	79836220	T	G	-0.0262002485024742	0.0154	0.08865
13	rs7984058	79836313	G	A	-0.0259949602770859	0.0154	0.0912
13	rs7983960	79836450	C	T	-0.0262002485024742	0.0154	0.08905
13	rs9574387	79837362	G	C	-0.0168003386783461	0.0088	0.05586
13	rs186872803	79837542	A	G	0.101996864922166	0.0467	0.02896
13	rs140450941	79837909	G	C	0.0061013488579762	0.0493	0.9011
13	rs4885621	79838826	G	T	0.0167981182758809	0.0088	0.05564
13	rs61966600	79839211	G	A	-0.0222967349986103	0.0193	0.2476
13	rs1609593	79839523	T	C	0.0161980995687726	0.0088	0.06539
13	rs4255666	79839878	T	A	-0.0239956055562207	0.0086	0.005303
13	rs7322427	79840243	A	G	-0.0263029084210524	0.0154	0.08746
13	rs9574388	79840272	C	A	-0.0169020380753563	0.0159	0.2882
13	rs7322615	79840279	C	A	-0.027196494688472	0.0153	0.07547
13	rs9574389	79841212	T	C	-0.0239034240815591	0.0086	0.005481
13	rs113180587	79841791	G	C	0.0469980831605826	0.0375	0.2098
13	rs9545038	79842377	C	T	-0.0256050287153947	0.0154	0.09578
13	rs9545039	79842744	C	T	-0.026600681797179	0.0153	0.08276
13	rs1328046	79843002	G	A	-0.0264979913062283	0.0153	0.08378
13	rs117695552	79844518	G	A	0.0034041991335623	0.059	0.9538
13	rs78889866	79844532	A	G	0.0045994064948955	0.0493	0.925
13	rs73557929	79845080	G	A	0.0254045542217263	0.0154	0.09948
13	rs2149125	79845474	C	T	0.0255020410123433	0.0154	0.09879
13	rs9530880	79845596	C	T	0.01600129372694	0.0088	0.06859
13	rs9530881	79845908	G	A	-0.0256050287153947	0.0125	0.04076
13	rs3949834	79846394	T	C	-0.0267958227871631	0.0154	0.08122
13	rs11617565	79846469	A	G	-0.0235962138551867	0.0086	0.006272
13	rs9530882	79847435	A	G	-0.0256050287153947	0.0125	0.04096
13	rs9530883	79847486	C	T	-0.0267033828345498	0.0154	0.08268
13	rs9574390	79848873	A	C	-0.0238010101859522	0.0087	0.005969
13	rs9545040	79849189	C	A	0.016296487966892	0.0088	0.0644
13	rs12427538	79849360	G	A	-0.0252049938352247	0.0125	0.04476
13	rs9530885	79849468	C	T	-0.0232993336544035	0.0153	0.1278
13	rs140907473	79849539	C	A	0.0943005794202359	0.035	0.007111
13	rs57210353	79850707	G	C	0.0239020562806236	0.0155	0.1234
13	rs111574598	79850767	C	T	0.0244974716003874	0.0156	0.1168
13	rs4296155	79852766	A	G	-0.0259025943231108	0.0155	0.09378
13	rs4575421	79852773	A	G	-0.0226035462098532	0.0087	0.009201
13	rs141945544	79853950	C	T	-0.0366951051877892	0.0217	0.09066
13	rs9318619	79853969	G	C	0.0166014304974254	0.009	0.06366
13	rs6563095	79854040	T	G	0.0195967237465575	0.0159	0.2179
13	rs9601208	79854198	C	A	0.0412954824071715	0.0101	4.33e-05
13	rs7334978	79854335	T	C	-0.0252972953741621	0.0358	0.4803
13	rs73557959	79854377	T	C	0.012096540947233	0.0361	0.7364
13	rs75084112	79854557	G	A	0.0412954824071715	0.0328	0.2074
13	rs76636582	79854558	G	C	0.0421011760186353	0.0327	0.1989
13	rs7339365	79854802	G	A	-0.0289963604415917	0.0282	0.3032
13	rs7140027	79855297	C	G	0.0528960093534967	0.0086	9.025e-10
13	rs7333904	79855548	G	C	0.0570984120398765	0.0086	4.04e-11
13	rs943712	79856806	G	A	0.0493995022947674	0.0086	9.044e-09
13	rs118043108	79856888	A	G	-0.0460962958929736	0.0287	0.1078
13	rs943711	79857021	G	A	0.0493995022947674	0.0086	8.491e-09
13	rs943710	79857122	T	C	0.0570039574677328	0.0086	4.194e-11
13	rs943709	79857125	C	T	0.0495993604912842	0.0086	7.801e-09
13	rs6563096	79858235	T	C	0.0570039574677328	0.0086	3.975e-11
13	rs9530889	79858690	G	A	0.0495993604912842	0.0086	7.722e-09
13	rs9530891	79858885	G	T	0.0495041949030891	0.0086	7.829e-09
13	rs9545047	79859456	A	C	0.0611985747210087	0.0089	5.533e-12
13	rs9545048	79859728	G	A	0.0495041949030891	0.0086	7.998e-09
13	rs73560552	79859865	T	C	-0.0530000131617053	0.0276	0.05478
13	rs7338170	79860165	G	A	-0.0492007484476219	0.0086	1.018e-08
13	rs77326383	79860612	T	G	-0.0440981887217984	0.0284	0.1209
13	rs1626333	79861067	T	C	0.0493995022947674	0.0086	8.273e-09
13	rs1856996	79861588	C	G	0.0495041949030891	0.0086	8.017e-09
13	rs1856997	79861622	G	A	0.0493995022947674	0.0086	8.588e-09
13	rs76823944	79862220	T	G	0.0156961681063242	0.0438	0.7204
13	rs75386343	79864277	A	G	-0.005696192544881	0.0169	0.7343
13	rs4885625	79864490	T	G	0.0493995022947674	0.0086	8.711e-09
13	rs139484245	79864828	C	G	-0.0151034855773182	0.0444	0.7344
13	rs1324873	79866381	T	A	0.0493995022947674	0.0086	8.526e-09
13	rs117873499	79866723	C	G	0.0255020410123433	0.0202	0.2069
13	rs4573813	79867492	T	C	0.0493995022947674	0.0086	8.672e-09
13	rs9565482	79867978	A	G	-0.049400350295127	0.0086	8.534e-09
13	rs9565483	79868136	A	G	-0.0490011864330638	0.0086	1.112e-08
13	rs9545052	79869010	T	C	0.0493043176841434	0.0086	9.062e-09
13	rs73560567	79869040	A	G	-0.0649972930239685	0.0246	0.008205
13	rs9635027	79869673	G	A	0.0570039574677328	0.0086	3.83e-11
13	rs12585218	79869951	C	T	0.0729995008835215	0.0343	0.03334
13	rs9545053	79870214	T	G	0.056900047132812	0.0086	4.282e-11
13	rs2147566	79870715	A	T	0.0493043176841434	0.0086	9.466e-09
13	rs1028770	79871481	G	A	0.0493043176841434	0.0086	9.429e-09
13	rs1324871	79871858	G	A	-0.0467038420537432	0.0088	1.106e-07
13	rs1324870	79872046	C	T	-0.0490011864330638	0.0086	1.151e-08
13	rs9574402	79872527	T	A	0.0608975257512388	0.0089	6.726e-12
13	rs9545054	79872968	T	C	0.0495993604912842	0.0086	7.473e-09
13	rs2876739	79873192	T	G	0.0495993604912842	0.0086	7.529e-09
13	rs7983344	79873430	C	T	-0.0492952917248775	0.0086	9.382e-09
13	rs7988331	79873880	C	T	0.0495041949030891	0.0086	8.195e-09
13	rs113047220	79874520	C	T	-0.044599955369026	0.0284	0.1156
13	rs61966633	79874541	A	G	-0.0163021610829842	0.0156	0.2942
13	rs112993562	79874736	C	T	-0.0579999442979887	0.0274	0.03419
13	rs9530893	79874768	C	T	0.056900047132812	0.0086	4.276e-11
13	rs4264284	79875132	C	T	0.0495041949030891	0.0086	8.199e-09
13	rs112963863	79875542	G	A	-0.0458973523870375	0.0284	0.1056
13	rs113999150	79876383	C	A	-0.0553013157850893	0.0276	0.04487
13	rs12827043	79877261	G	A	-0.0277001306422786	0.0316	0.3817
13	rs9601211	79877931	C	T	0.0606999130996222	0.0089	7.879e-12
13	rs7358847	79878626	G	A	-0.0490957108440633	0.0086	1.032e-08
13	rs7993295	79880201	C	A	0.0171029078996623	0.0155	0.2695
13	rs36152718	79880204	C	A	0.0572023017657484	0.0086	3.661e-11
13	rs1007569	79880887	G	C	0.0493995022947674	0.0086	8.521e-09
13	rs9565485	79881563	G	T	-0.0490957108440633	0.0086	1.089e-08
13	rs28579970	79882861	A	G	-0.0490011864330638	0.0086	1.107e-08
13	rs4885626	79883900	A	G	0.0493995022947674	0.0086	8.538e-09
13	rs4885627	79883921	G	A	0.0493995022947674	0.0086	8.831e-09
13	rs4885628	79883965	C	T	0.0493995022947674	0.0086	8.812e-09
13	rs4885629	79883990	T	C	0.0493995022947674	0.0086	8.817e-09
13	rs1980883	79884764	T	C	-0.048896169787829	0.0086	1.168e-08
13	rs9545061	79884830	G	A	0.056900047132812	0.0086	4.055e-11
13	rs1927506	79885485	G	A	0.0493043176841434	0.0086	8.831e-09
13	rs1409019	79886566	C	T	0.0493043176841434	0.0086	8.923e-09
13	rs1408656	79886654	C	T	-0.0469029460862576	0.0088	9.498e-08
13	rs7317343	79886677	G	A	0.0493043176841434	0.0086	8.963e-09
13	rs6563098	79887237	T	C	0.0493043176841434	0.0086	9.068e-09
13	rs9545062	79887329	G	A	-0.0274020297483382	0.0279	0.3245
13	rs1748768	79887411	A	T	0.0493043176841434	0.0086	8.996e-09
13	rs1409018	79887538	C	T	0.0493043176841434	0.0086	8.981e-09
13	rs7987483	79887653	G	A	-0.004198802647333	0.0168	0.8013
13	rs1155848	79888476	T	C	-0.0152963956259917	0.0155	0.3247
13	rs1410332	79889306	C	A	0.0493043176841434	0.0086	9.198e-09
13	rs79931327	79889652	A	G	-0.004198802647333	0.0168	0.8019
13	rs12865187	79890604	T	G	-0.0488016642355575	0.0086	1.307e-08
13	rs73232528	79890678	C	T	-0.028399474521698	0.0263	0.28
13	rs187578091	79890718	A	G	0.124904285924004	0.059	0.0343
13	rs9545065	79891169	T	C	0.0493043176841434	0.0086	9.058e-09
13	rs9565486	79891604	A	G	-0.048896169787829	0.0086	1.165e-08
13	rs9545066	79891646	A	C	0.0491996041469672	0.0086	9.539e-09
13	rs3818563	79892722	T	C	0.0491996041469672	0.0086	9.765e-09
13	rs3187338	79894736	C	T	0.0489996660319079	0.0086	1.071e-08
13	rs80185968	79896233	C	T	0.0215951374365897	0.022	0.3256
13	rs9545067	79897564	A	G	0.0567961259994112	0.0086	4.315e-11
13	rs17071233	79898021	A	G	-0.0594952597858765	0.0273	0.02917
13	rs34481354	79898137	A	G	-0.0644958553811008	0.0341	0.05849
13	rs9545068	79898236	C	T	0.0491996041469672	0.0086	9.893e-09
13	rs9318621	79899797	C	T	0.0491996041469672	0.0086	9.845e-09
13	rs7322167	79900066	G	T	0.0491044005063081	0.0086	9.893e-09
13	rs9285309	79900842	A	T	0.0491996041469672	0.0086	9.881e-09
13	rs73232533	79900909	C	T	0.063997749947184	0.018	0.0003756
13	rs61966637	79901209	T	C	-0.0163021610829842	0.0155	0.2925
13	rs111865027	79901296	C	T	-0.0570043080677942	0.0275	0.03813
13	rs12875039	79901584	C	T	-0.0488016642355575	0.0086	1.29e-08
13	rs17071247	79902158	T	G	-0.0564010536507698	0.0275	0.04001
13	rs9545069	79902200	C	T	0.0491996041469672	0.0086	9.514e-09
13	rs9285310	79902475	A	G	-0.0490011864330638	0.0086	1.129e-08
13	rs7317416	79902535	C	T	0.0493043176841434	0.0086	9.092e-09
13	rs9574405	79903078	A	G	0.0567016428693038	0.0086	4.449e-11
13	rs9593391	79903303	G	C	-0.048896169787829	0.0086	1.186e-08
13	rs1408658	79903429	G	A	0.0491996041469672	0.0086	9.561e-09
13	rs1408657	79903450	A	G	0.0491996041469672	0.0086	9.301e-09
13	rs77391371	79903530	T	C	0.0320024161254944	0.0182	0.0789
13	rs145176749	79904352	C	T	-0.0406032684425478	0.0297	0.1721
13	rs3903388	79904821	T	C	0.0603987139482326	0.0089	9.278e-12
13	rs185611897	79905066	C	T	0.106600746253814	0.0381	0.005164
13	rs75857726	79905966	C	G	-0.152894802105256	0.0424	0.0003129
13	rs1752649	79906115	G	A	0.0491044005063081	0.0086	9.863e-09
13	rs1749983	79906212	T	C	0.0491996041469672	0.0086	9.521e-09
13	rs73562539	79906233	T	C	-0.0568031828243105	0.0274	0.03863
13	rs1752648	79906259	G	C	0.0491996041469672	0.0086	9.718e-09
13	rs17071257	79906571	A	G	-0.0596969272581274	0.0272	0.02847
13	rs1752647	79906876	A	G	0.0493043176841434	0.0086	9.708e-09
13	rs1752646	79906887	T	C	0.0491996041469672	0.0086	9.733e-09
13	rs10507898	79907174	C	T	-0.0557981629302465	0.0275	0.04233
13	rs1749988	79907238	T	C	0.0491996041469672	0.0086	9.791e-09
13	rs12871015	79907699	T	C	-0.0492007484476219	0.0086	9.676e-09
13	rs9530894	79908155	A	G	0.0491044005063081	0.0086	9.849e-09
13	rs17789602	79908891	C	G	0.089895547102826	0.0563	0.1103
13	rs9545073	79909007	C	T	0.0602010026907569	0.0089	1.018e-11
13	rs9530895	79909012	G	A	0.0491044005063081	0.0086	9.92e-09
13	rs9530896	79909642	T	C	0.0491044005063081	0.0086	1.011e-08
13	rs9545076	79910118	G	A	0.0491044005063081	0.0086	1.036e-08
13	rs9545077	79910234	C	T	-0.0039979812872983	0.0167	0.812
13	rs9530897	79910555	T	C	0.0491044005063081	0.0086	1.016e-08
13	rs140534951	79911629	C	G	-0.0398953406632555	0.0297	0.1788
13	rs150393904	79911773	G	A	-0.040197189751413	0.0296	0.1753
13	rs113981499	79912608	G	A	0.0443995872966845	0.0332	0.181
13	rs17185717	79912899	T	C	-0.0145046862028817	0.0155	0.3492
13	rs9574406	79913117	T	C	-0.0488016642355575	0.0086	1.27e-08
13	rs9545078	79913351	C	T	0.0603045706055096	0.0089	9.614e-12
13	rs7990613	79913467	G	A	-0.0040983869261633	0.0168	0.8067
13	rs7332367	79913951	C	T	-0.0486021818392175	0.0086	1.394e-08
13	rs61966652	79914353	T	A	-0.0138961051921114	0.0262	0.5954
13	rs7981067	79915389	G	T	0.048904443353603	0.0086	1.154e-08
13	rs7996652	79915609	C	T	0.048904443353603	0.0086	1.121e-08
13	rs9565488	79915739	T	C	0.048904443353603	0.0086	1.124e-08
13	rs9574409	79915979	A	C	0.0565031992337321	0.0086	5.159e-11
13	rs9565489	79916241	C	T	0.048904443353603	0.0086	1.129e-08
13	rs3742117	79916633	G	A	0.0489996660319079	0.0086	1.112e-08
13	rs3742118	79916973	A	T	0.0491044005063081	0.0086	1.019e-08
13	rs3742119	79916994	A	G	0.0595982128860241	0.0088	1.611e-11
13	rs7319320	79917207	T	C	0.0491996041469672	0.0086	9.657e-09
13	rs9574410	79917226	A	C	-0.0486966685402845	0.0086	1.301e-08
13	rs7987769	79918100	C	T	0.0563992368491194	0.0086	5.484e-11
13	rs2274555	79918323	T	C	-0.0486966685402845	0.0086	1.302e-08
13	rs3752994	79919211	C	T	0.0491996041469672	0.0086	9.641e-09
13	rs9565491	79920172	G	T	-0.0486966685402845	0.0086	1.369e-08
13	rs9545079	79920179	C	A	0.0489996660319079	0.0086	1.113e-08
13	rs4884129	79920583	T	C	0.0491044005063081	0.0086	1.02e-08
13	rs9318623	79921048	A	G	-0.0484972070855493	0.0086	1.481e-08
13	rs7321446	79921333	G	C	-0.0025031302181184	0.0167	0.8813
13	rs1410336	79921733	C	G	0.0491044005063081	0.0086	1.025e-08
13	rs7327386	79922036	G	A	0.0563992368491194	0.0086	5.795e-11
13	rs9565492	79922689	G	A	0.0489996660319079	0.0086	1.071e-08
13	rs78195176	79922958	A	C	-0.0460962958929736	0.0282	0.102
13	rs9545080	79923213	A	G	-0.0033957590691798	0.0167	0.8402
13	rs7998837	79923325	T	C	-0.0486021818392175	0.0086	1.459e-08
13	rs78221836	79923723	A	G	0.009197572354042	0.0238	0.7007
13	rs9565493	79923962	A	G	-0.0135007260538548	0.0154	0.3829
13	rs7317450	79924053	G	A	-0.0654028946007014	0.0244	0.007349
13	rs9318624	79925050	G	T	0.0563992368491194	0.0086	5.882e-11
13	rs9318625	79925564	C	T	0.0489996660319079	0.0086	1.096e-08
13	rs9318626	79925955	C	T	0.0590044865764036	0.0088	2.593e-11
13	rs7338677	79926715	C	T	0.0489996660319079	0.0086	1.116e-08
13	rs7322744	79928205	C	T	0.048904443353603	0.0086	1.19e-08
13	rs56911077	79928261	T	A	0.0595039941477318	0.0088	1.668e-11
13	rs9574411	79928477	A	G	-0.0484972070855493	0.0086	1.588e-08
13	rs9530900	79929183	G	A	0.048904443353603	0.0086	1.184e-08
13	rs9530901	79929326	G	A	0.0489996660319079	0.0086	1.12e-08
13	rs4328330	79929638	T	C	0.048904443353603	0.0086	1.18e-08
13	rs4497554	79929786	T	C	0.048904443353603	0.0086	1.181e-08
13	rs9318627	79930079	A	C	0.0611985747210087	0.0088	4.352e-12
13	rs2182873	79930981	G	A	0.048904443353603	0.0086	1.185e-08
13	rs17071316	79931414	A	C	-0.066503116358279	0.0244	0.006444
13	rs2025913	79931450	T	C	0.048904443353603	0.0086	1.18e-08
13	rs2057573	79931871	G	T	0.048904443353603	0.0086	1.212e-08
13	rs10444623	79932143	G	A	0.0565031992337321	0.0086	5.41e-11
13	rs7995243	79932780	G	T	-0.0486021818392175	0.0086	1.512e-08
13	rs9545082	79933129	C	G	0.048904443353603	0.0086	1.223e-08
13	rs7332913	79933284	G	A	0.048904443353603	0.0086	1.222e-08
13	rs9601217	79933932	T	C	-0.0451961304529691	0.0096	2.325e-06
13	rs9545083	79934830	A	G	0.048904443353603	0.0086	1.214e-08
13	rs7322756	79935255	G	A	0.048904443353603	0.0086	1.195e-08
13	rs7324006	79935360	T	C	0.048904443353603	0.0086	1.227e-08
13	rs7322673	79935401	C	T	0.048904443353603	0.0086	1.193e-08
13	rs74669985	79936181	T	C	0.0485044090596151	0.031	0.1178
13	rs9574413	79936544	T	A	0.043203157300648	0.0105	3.848e-05
13	rs9545085	79938104	A	G	0.048904443353603	0.0086	1.226e-08
13	rs7331979	79938213	T	G	-0.0594952597858765	0.0274	0.03019
13	rs9545086	79938368	T	C	0.0594003432814475	0.0088	1.764e-11
13	rs9545087	79938575	T	C	0.059701843246044	0.0088	1.471e-11
13	rs7319212	79939539	C	T	-0.0482977854077521	0.0086	1.757e-08
13	rs7319252	79939606	C	A	-0.0482977854077521	0.0086	1.751e-08
13	rs2274554	79940529	G	A	-0.0465047776557534	0.0087	9.78e-08
13	rs7327603	79940811	T	C	0.0485996698360624	0.0086	1.429e-08
13	rs9545088	79941154	A	G	-0.0030045090202987	0.0167	0.8595
13	rs9545089	79941403	G	A	-0.0451961304529691	0.0439	0.3042
13	rs9545090	79941411	T	C	0.0487044462100383	0.0086	1.325e-08
13	rs9530902	79941883	A	G	0.0487996879336047	0.0086	1.291e-08
13	rs58082220	79942097	G	T	-0.0586041643160532	0.0274	0.03253
13	rs60194813	79942098	C	T	-0.0586041643160532	0.0274	0.03245
13	rs61151618	79942192	G	C	-0.058901107920161	0.0274	0.03154
13	rs71436519	79942254	G	A	-0.0267958227871631	0.0279	0.3363
13	rs9593392	79942404	A	G	-0.048203336386541	0.0086	1.889e-08
13	rs58043862	79942453	G	A	-0.0689000186550519	0.0243	0.004623
13	rs9318633	79943248	C	A	-0.048203336386541	0.0086	1.858e-08
13	rs9318634	79943438	A	G	-0.048203336386541	0.0086	1.9e-08
13	rs9545092	79943944	T	C	0.0487044462100383	0.0086	1.418e-08
13	rs9530904	79944292	A	G	0.0565031992337321	0.0086	5.131e-11
13	rs12872328	79944624	T	C	-0.0482977854077521	0.0086	1.825e-08
13	rs2182010	79944753	G	A	-0.048203336386541	0.0086	1.861e-08
13	rs73234614	79945868	A	G	0.0801965419942766	0.0304	0.008277
13	rs9545093	79946104	A	G	0.0487044462100383	0.0086	1.413e-08
13	rs9530905	79946335	A	C	0.0563047162104676	0.0086	6.163e-11
13	rs9530906	79946536	C	T	0.0485996698360624	0.0086	1.468e-08
13	rs140287904	79946648	G	T	0.0355987772398635	0.0586	0.5438
13	rs11620233	79948006	C	T	-0.048203336386541	0.0086	1.877e-08
13	rs8001392	79948346	A	G	0.0485044090596151	0.0086	1.572e-08
13	rs12873573	79948676	C	T	-0.0465047776557534	0.0149	0.001766
13	rs4146473	79948683	C	T	0.0485996698360624	0.0086	1.483e-08
13	rs117471713	79948801	A	G	-0.0497996735526059	0.0283	0.07788
13	rs35476664	79949597	T	A	-0.0480984034910313	0.0086	2.115e-08
13	rs73564681	79949790	C	T	-0.0643038820008199	0.0272	0.01793
13	rs41305026	79951003	C	T	-0.0679041786138728	0.0243	0.005299
13	rs1980764	79952034	G	A	-0.0480039732984809	0.0086	2.184e-08
13	rs1619669	79952498	T	C	0.0485996698360624	0.0086	1.459e-08
13	rs3764150	79952653	C	A	-0.048203336386541	0.0086	1.926e-08
13	rs1749982	79952795	G	C	0.0487044462100383	0.0086	1.372e-08
13	rs181456205	79953161	C	T	-0.0182047046548463	0.0351	0.6042
13	rs148438702	79953601	C	T	-0.0051029981759033	0.0432	0.9064
13	rs1324868	79954175	A	G	-0.0480984034910313	0.0086	2.111e-08
13	rs9530912	79955344	G	C	-0.0030045090202987	0.0166	0.8592
13	rs17186845	79955425	C	T	-0.0467981495486393	0.015	0.001787
13	rs6563100	79957113	A	G	0.0485044090596151	0.0086	1.537e-08
13	rs1977354	79957408	T	C	-0.0131966945943914	0.0154	0.3912
13	rs7321186	79957538	A	G	0.0477038600690104	0.0086	2.89e-08
13	rs7322901	79957640	T	C	0.0487044462100383	0.0086	1.356e-08
13	rs1022891	79957817	A	G	0.0495041949030891	0.0088	2.18e-08
13	rs9530913	79958674	A	T	0.0485996698360624	0.0086	1.455e-08
13	rs7329331	79959121	G	T	0.0485044090596151	0.0086	1.579e-08
13	rs7330479	79959193	T	A	0.0485996698360624	0.0086	1.498e-08
13	rs7336186	79959632	T	C	-0.0480984034910313	0.0086	2.109e-08
13	rs7336581	79959874	T	C	-0.0480039732984809	0.0086	2.125e-08
13	rs3742120	79960835	G	C	0.0562007331879655	0.0086	6.746e-11
13	rs17071385	79961047	T	C	-0.0598030843707537	0.0272	0.0279
13	rs3742121	79961144	G	C	-0.0131966945943914	0.0154	0.3902
13	rs3742122	79961196	G	A	0.0562007331879655	0.0086	6.878e-11
13	rs9545097	79961487	A	C	0.0590987523872065	0.0088	2.233e-11
13	rs1410334	79961776	C	T	-0.067305011010914	0.0243	0.005651
13	rs1410335	79962048	C	T	-0.0677971580658255	0.0243	0.005321
13	rs2031815	79962393	G	A	0.0487044462100383	0.0086	1.348e-08
13	rs9574416	79962712	G	A	-0.047899061319535	0.0086	2.333e-08
13	rs117443923	79962814	G	A	-0.0030045090202987	0.0166	0.8561
13	rs7331872	79962852	G	A	-0.048203336386541	0.0086	2.011e-08
13	rs9530914	79963251	G	T	0.0421970486997883	0.0088	1.724e-06
13	rs6563104	79963853	C	T	0.0487044462100383	0.0086	1.414e-08
13	rs113541002	79965164	G	A	0.0409019913204257	0.0333	0.2183
13	rs7981500	79965596	T	C	0.0487044462100383	0.0086	1.427e-08
13	rs7986306	79966665	A	C	0.0479993753879105	0.0086	2.335e-08
13	rs7323246	79967038	A	C	0.0487044462100383	0.0086	1.378e-08
13	rs113545912	79967266	A	C	-0.0492007484476219	0.0286	0.08559
13	rs9545098	79967675	G	A	-0.0451019739124202	0.0443	0.3084
13	rs9574418	79968009	T	C	0.0592024345167419	0.0088	2.004e-11
13	rs73234640	79968127	T	A	0.081497034243183	0.0303	0.007126
13	rs1590465	79968133	G	A	-0.0480039732984809	0.0086	2.27e-08
13	rs117102228	79968169	G	A	0.0141001243787816	0.0216	0.5117
13	rs7331766	79968211	T	G	0.0485996698360624	0.0086	1.468e-08
13	rs80024436	79968463	T	C	-0.0620030714417325	0.0272	0.02275
13	rs6563107	79969554	G	A	-0.0586996008587778	0.0274	0.03236
13	rs117821936	79969872	A	C	-0.0490957108440633	0.0283	0.08224
13	rs9593396	79970299	G	A	0.0590044865764036	0.0088	2.44e-11
13	rs112444178	79970449	T	C	0.055302247784655	0.03	0.06535
13	rs9530915	79970647	T	C	0.0485996698360624	0.0086	1.493e-08
13	rs12584193	79970865	C	T	-0.0460020545617973	0.0087	1.36e-07
13	rs73566422	79970973	C	A	-0.0575973336805821	0.0274	0.03593
13	rs148881888	79971215	C	T	-0.007296555232638	0.0525	0.8891
13	rs2182009	79971916	T	G	-0.047899061319535	0.0086	2.31e-08
13	rs111633632	79972041	C	T	-0.0480039732984809	0.0282	0.08865
13	rs140897940	79972606	A	C	-0.0099998320783335	0.0431	0.8168
13	rs4605023	79972835	C	T	-0.047899061319535	0.0086	2.408e-08
13	rs9565496	79972886	C	G	-0.0484972070855493	0.0086	1.626e-08
13	rs9545101	79973941	T	C	0.0587970705084571	0.0088	2.804e-11
13	rs7992181	79974753	A	G	-0.0613011005766046	0.0272	0.02448
13	rs12877507	79975957	T	A	-0.0480984034910313	0.0086	2.078e-08
13	rs55964645	79976194	C	A	-0.0087985943563496	0.0492	0.8585
13	rs9545103	79976214	C	T	-0.0045001103249234	0.0391	0.9093
13	rs9574419	79976472	T	C	-0.0480039732984809	0.0086	2.185e-08
13	rs75266347	79976745	T	C	0.0399031725325864	0.016	0.01292
13	rs1886494	79977140	T	C	-0.0480984034910313	0.0086	2.034e-08
13	rs9601226	79977535	T	C	-0.0480039732984809	0.0086	2.272e-08
13	rs117521352	79977585	C	G	-0.0151034855773182	0.0482	0.7546
13	rs73566424	79977774	T	C	-0.0575020022714588	0.0274	0.03609
13	rs9545104	79978135	C	T	0.0485044090596151	0.0086	1.581e-08
13	rs9545106	79978265	T	C	0.0485044090596151	0.0086	1.589e-08
13	rs9574420	79978477	G	A	-0.047899061319535	0.0086	2.345e-08
13	rs2763810	79979679	T	C	0.0487044462100383	0.0086	1.384e-08
13	rs9574421	79980340	C	T	-0.0129028853555234	0.0154	0.4005
13	rs9565497	79980465	C	G	-0.0476997588774203	0.0086	2.687e-08
13	rs2296286	79980609	C	A	-0.013004189135254	0.0154	0.3983
13	rs1853830	79981012	A	G	-0.0480039732984809	0.0086	2.271e-08
13	rs2296287	79981180	T	A	0.0487044462100383	0.0086	1.385e-08
13	rs73566435	79981210	C	T	-0.0613011005766046	0.0272	0.02416
13	rs1748761	79981626	G	A	0.0487996879336047	0.0086	1.291e-08
13	rs2763809	79981679	C	A	0.0485996698360624	0.0086	1.48e-08
13	rs1748762	79982049	A	G	0.0485996698360624	0.0086	1.48e-08
13	rs1748763	79982100	G	A	0.0485996698360624	0.0086	1.46e-08
13	rs7987193	79982584	G	C	-0.0486021818392175	0.0086	1.435e-08
13	rs17071415	79982904	C	T	-0.0579999442979887	0.0273	0.03404
13	rs7987442	79982947	A	G	-0.0023026490626755	0.0166	0.8879
13	rs17187928	79983780	C	G	0.0515957486436504	0.0303	0.08833
13	rs912639	79983923	A	G	0.0487044462100383	0.0086	1.409e-08
13	rs2876740	79983964	C	T	0.0485996698360624	0.0086	1.481e-08
13	rs8001281	79984842	T	C	0.0485996698360624	0.0086	1.47e-08
13	rs7336939	79984934	A	G	-0.0484972070855493	0.0086	1.524e-08
13	rs7336979	79985006	A	G	-0.0482977854077521	0.0086	1.877e-08
13	rs8001622	79985011	T	C	0.0485996698360624	0.0086	1.467e-08
13	rs9545108	79985310	T	A	0.0563992368491194	0.0086	5.426e-11
13	rs143362202	79985472	G	A	-0.047899061319535	0.0282	0.08989
13	rs1627031	79985556	T	C	0.0213015034199157	0.014	0.1286
13	rs1624537	79985821	C	T	0.0485044090596151	0.0086	1.602e-08
13	rs1616547	79986036	A	C	0.0487996879336047	0.0086	1.307e-08
13	rs12868295	79986065	C	T	-0.0467981495486393	0.0088	9.343e-08
13	rs9318638	79986153	T	C	-0.0536961790038609	0.0086	4.258e-10
13	rs7350686	79986460	T	C	-0.001300845733048	0.0166	0.9384
13	rs1748769	79986912	C	T	0.0485044090596151	0.0086	1.57e-08
13	rs8001638	79986926	C	T	-0.0458973523870375	0.0087	1.467e-07
13	rs11617011	79987273	G	A	-0.0456984484517478	0.0087	1.709e-07
13	rs9545109	79987615	A	C	0.0485044090596151	0.0086	1.606e-08
13	rs112855724	79987767	G	A	-0.0584027170759943	0.0273	0.03258
13	rs118102871	79988026	G	A	-0.0187038311937836	0.0201	0.3526
13	rs7328494	79988808	G	A	0.0485044090596151	0.0086	1.561e-08
13	rs117274378	79989270	G	C	0.0343048036919902	0.0474	0.4692
13	rs9574422	79989381	C	T	0.0590044865764036	0.0088	2.304e-11
13	rs57544957	79989851	C	T	-0.0587950465105055	0.0273	0.03142
13	rs59773478	79990315	T	C	-0.0582967085104029	0.0273	0.033
13	rs73566454	79990417	T	C	-0.0615031325940498	0.0271	0.02353
13	rs2147568	79991226	C	T	0.0483996117232768	0.0086	1.63e-08
13	rs7318984	79991298	A	G	-0.0643038820008199	0.027	0.01714
13	rs117022928	79991853	C	T	-0.0605996221289296	0.0382	0.1123
13	rs9530917	79991854	A	G	0.0483996117232768	0.0086	1.674e-08
13	rs7990321	79992201	T	C	0.0483996117232768	0.0086	1.619e-08
13	rs7989419	79992420	A	G	-0.0319964709431669	0.0279	0.2505
13	rs7331525	79992969	C	T	-0.0484027392281675	0.0086	1.659e-08
13	rs17188152	79993767	T	C	0.107103994914201	0.039	0.006043
13	rs2765078	79994739	T	C	0.0483043318863239	0.0086	1.79e-08
13	rs41308546	79994916	C	T	0.0661996407142037	0.0182	0.0002819
13	rs9601227	79994940	C	A	-0.048203336386541	0.0086	1.81e-08
13	rs8001795	79995537	A	C	0.0560967393518702	0.0086	6.685e-11
13	rs8002838	79995816	G	A	0.0560967393518702	0.0086	7.023e-11
13	rs9545113	79996152	G	A	0.0560967393518702	0.0086	7.012e-11
13	rs141774415	79996293	C	T	-0.0054045784588597	0.0476	0.9101
13	rs118013961	79996554	C	T	-0.0271040176920589	0.0353	0.4426
13	rs9530920	79997389	C	T	0.0558981756288099	0.0086	7.918e-11
13	rs9545114	79997879	G	A	0.0560021901152849	0.0086	7.336e-11
13	rs643778	79998072	T	G	0.0558981756288099	0.0086	7.82e-11
13	rs586219	79999312	T	C	-0.0561048513847726	0.0086	6.643e-11
13	rs7338678	79999433	T	G	-0.0482977854077521	0.0086	1.768e-08
13	rs2265377	79999620	G	A	-0.0559990861201021	0.0086	7.099e-11
13	rs117065630	79999701	C	T	0.108603252299672	0.0381	0.004381
13	rs2265378	79999716	T	C	-0.0559990861201021	0.0086	7.132e-11
13	rs2265381	80000038	C	T	-0.048203336386541	0.0086	1.912e-08
13	rs2265382	80000331	A	G	-0.048203336386541	0.0086	1.869e-08
13	rs9318640	80000662	T	C	-0.0484027392281675	0.0086	1.703e-08
13	rs9318641	80000680	T	C	-0.048203336386541	0.0086	1.995e-08
13	rs2477395	80001814	C	T	-0.0484027392281675	0.0086	1.721e-08
13	rs2095477	80002004	T	G	-0.0561048513847726	0.0086	6.796e-11
13	rs2484345	80002048	C	G	-0.058901107920161	0.0088	2.363e-11
13	rs2477397	80002346	G	A	-0.0486021818392175	0.0086	1.442e-08
13	rs116911358	80003553	T	C	0.03649585023784	0.0367	0.319
13	rs73234670	80003893	G	A	-0.0784048829742783	0.0338	0.02029
13	rs185694829	80004146	G	T	0.0187039847937718	0.0662	0.7772
13	rs79880533	80004823	C	G	-0.0198048272985997	0.0297	0.5047
13	rs4885632	80005756	G	A	-0.0026033858701149	0.0166	0.875
13	rs141233721	80006039	G	T	-0.0383978517965666	0.0261	0.141
13	rs314695	80006341	C	T	-0.0486021818392175	0.0086	1.466e-08
13	rs314694	80006602	A	G	-0.0562952570552056	0.0086	6.151e-11
13	rs78425983	80006793	C	T	-0.009000382197299	0.0288	0.754
13	rs418150	80006810	C	G	-0.0562952570552056	0.0086	5.947e-11
13	rs416660	80006861	A	G	-0.0562952570552056	0.0086	5.919e-11
13	rs314693	80006927	A	G	-0.0564010536507698	0.0086	5.865e-11
13	rs314692	80007226	C	G	-0.0564010536507698	0.0086	5.606e-11
13	rs73566469	80007472	A	G	-0.0638987258502317	0.0345	0.06363
13	rs9565500	80007551	A	G	-0.0562952570552056	0.0086	6.143e-11
13	rs314690	80008957	T	C	-0.0575020022714588	0.0091	3.005e-10
13	rs7321672	80009449	C	T	-0.0113036461713921	0.0137	0.4113
13	rs314689	80010384	T	G	-0.0440981887217984	0.0086	3.33e-07
13	rs117938939	80010855	C	T	-0.0104039337153929	0.0138	0.4519
13	rs11619563	80011023	G	A	-0.0104039337153929	0.0138	0.4528
13	rs12585625	80012196	G	T	-0.044599955369026	0.009	6.373e-07
13	rs9545115	80013616	G	A	-0.0105959392134034	0.0138	0.4423
13	rs9545116	80014606	C	T	-0.0285023604727122	0.0277	0.302
13	rs35424345	80014652	C	T	-0.0085968472255182	0.0214	0.6868
13	rs59755477	80015573	T	C	-0.0559990861201021	0.0273	0.04001
13	rs9545117	80015934	T	G	-0.0617052054366793	0.0436	0.1573
13	rs7995717	80016086	G	C	-0.061099109367851	0.0245	0.01278
13	rs420387	80016718	G	A	-0.0428031223253094	0.0087	8.093e-07
13	rs7139902	80016956	T	G	-0.0636962093151305	0.0242	0.008323
13	rs117900807	80017745	G	A	0.0624018651129649	0.0209	0.002779
13	rs7334344	80019638	C	G	-0.0328021562323804	0.0094	0.0005177
13	rs115636709	80019639	T	G	-0.0095958936734469	0.0138	0.4872
13	rs11839222	80020051	C	A	-0.0105959392134034	0.0137	0.4412
13	rs9545118	80020151	C	T	-0.019294956182969	0.0384	0.6161
13	rs12872114	80020616	C	T	-0.046201018900714	0.0091	4.183e-07
13	rs7983312	80020783	T	C	-0.0605040040910452	0.0245	0.01359
13	rs314687	80021801	G	C	-0.0453949344903922	0.0086	1.484e-07
13	rs7325970	80021856	T	G	-0.0611947843281922	0.0245	0.01259
13	rs958316	80022170	T	G	-0.0122041688389067	0.0138	0.3784
13	rs983927	80022444	A	T	-0.0122952780941516	0.0138	0.3718
13	rs9574424	80022676	G	A	-0.0108991808690006	0.0154	0.4777
13	rs314688	80023306	A	G	-0.0568984476340911	0.0088	8.008e-11
13	rs221348	80023556	T	C	-0.0440041354980549	0.0162	0.006694
13	rs78066390	80024850	T	A	-0.0525045539821493	0.0279	0.05957
13	rs67435118	80024870	T	C	-0.0180010511095525	0.0134	0.1784
13	rs59319360	80025424	G	A	-0.0596969272581274	0.0245	0.01498
13	rs79640234	80026308	A	G	-0.052198967543594	0.0279	0.06111
13	rs140754088	80027089	T	C	0.001099395443301	0.0436	0.9801
13	rs150892080	80029067	C	T	-0.0406032684425478	0.0296	0.17
13	rs139893157	80029411	G	A	-0.0162005226717083	0.0298	0.5883
13	rs386603	80029868	G	A	-0.0442027026797326	0.0087	3.701e-07
13	rs9545119	80030651	G	A	-0.0120017335415971	0.0127	0.3436
13	rs1335372	80031679	C	T	-0.0636002947429691	0.0241	0.008344
13	rs11838769	80031943	A	G	-0.0130953713122409	0.0127	0.3023
13	rs117433135	80032287	T	C	-0.0451019739124202	0.0284	0.112
13	rs7330804	80032779	T	A	-0.0542978034078492	0.0274	0.04788
13	rs117237464	80032822	G	A	-0.0191012733024012	0.0201	0.3434
13	rs7329633	80032958	A	T	-0.0559990861201021	0.0273	0.03997
13	rs12146935	80033367	C	T	-0.0120017335415971	0.0138	0.3837
13	rs73548948	80033764	T	C	-0.0633978386299677	0.0241	0.008547
13	rs58264675	80034472	A	G	-0.0633978386299677	0.0241	0.008568
13	rs73548951	80034817	G	A	-0.0562000496881991	0.0273	0.03935
13	rs4476060	80035029	G	A	-0.0430014511447026	0.0087	7.495e-07
13	rs9574429	80035438	A	G	-0.0430014511447026	0.0087	7.536e-07
13	rs149922553	80036345	A	G	-0.0630036995790015	0.0241	0.008971
13	rs7985220	80036939	C	T	-0.0633019526702622	0.0241	0.008641
13	rs117098534	80037280	T	G	-0.0447986409079867	0.0284	0.1146
13	rs58069884	80037357	T	C	-0.0630995569433169	0.0241	0.008923
13	rs9593399	80038062	T	C	-0.0430014511447026	0.0086	6.564e-07
13	rs73548955	80038857	T	A	-0.0561048513847726	0.0273	0.03979
13	rs7325095	80040617	T	C	-0.0562952570552056	0.0088	1.278e-10
13	rs113667921	80040884	A	T	-0.0559039069452338	0.0273	0.04034
13	rs117071422	80041630	C	T	-0.0369959896867261	0.0269	0.1691
13	rs9545124	80041645	A	G	-0.0121029460677457	0.0127	0.3425
13	rs59656574	80041723	C	T	-0.0559990861201021	0.0273	0.04005
13	rs185332518	80042652	T	G	0.107103994914201	0.0598	0.07355
13	rs58056613	80042854	C	G	-0.0532952970582236	0.0274	0.05205
13	rs9530922	80043137	T	G	-0.0561048513847726	0.0088	1.471e-10
13	rs4885633	80043855	A	G	-0.0561048513847726	0.0088	1.445e-10
13	rs117961989	80044287	C	T	-0.044401309298167	0.0284	0.1173
13	rs7985697	80044484	C	T	-0.0555972801024095	0.0273	0.04131
13	rs73548984	80045239	T	A	-0.0555972801024095	0.0273	0.04132
13	rs12853983	80046641	C	T	-0.0226956079321885	0.0247	0.3581
13	rs12858106	80046996	T	G	-0.0425004857321486	0.0086	8.538e-07
13	rs7999283	80048076	G	T	-0.0421979407001862	0.0087	1.152e-06
13	rs139440166	80048114	T	C	0.0232965165504356	0.0278	0.4032
13	rs112373581	80048132	G	A	-0.0519040071504222	0.0275	0.05873
13	rs144307394	80048161	G	A	-0.0652000732482552	0.0315	0.03836
13	rs7988601	80049783	A	G	-0.056496280157669	0.0088	1.053e-10
13	rs6563110	80051272	T	C	-0.0566020980240563	0.0088	1.013e-10
13	rs7996493	80051337	G	A	-0.0421979407001862	0.0087	1.188e-06
13	rs7997554	80051386	T	C	-0.0538017009683557	0.0274	0.0495
13	rs7338530	80051850	C	T	-0.0564010536507698	0.0088	1.148e-10
13	rs145388495	80052173	T	C	0.0154007965760229	0.0398	0.6984
13	rs113722392	80053812	C	T	0.0335991726304121	0.0556	0.5455
13	rs41288268	80054098	T	C	-0.053200374867981	0.0272	0.05108
13	rs138966887	80054177	A	C	-0.0377018671840115	0.0268	0.1591
13	rs1023293	80054420	G	C	-0.0101008421794295	0.0154	0.5121
13	rs953005	80054679	C	T	-0.009696862978864	0.0154	0.5266
13	rs4145207	80056501	T	C	-0.0425004857321486	0.0087	1.03e-06
13	rs9565508	80056586	C	G	-0.0095958936734469	0.0154	0.5329
13	rs4885634	80056907	C	T	-0.0573960891413091	0.0088	5.217e-11
13	rs9545126	80057681	A	C	-0.0191012733024012	0.0124	0.1228
13	rs9565509	80057831	C	T	-0.0099998320783335	0.0154	0.5181
13	rs7984159	80057839	G	T	-0.0584981343943099	0.0271	0.03053
13	rs7984598	80058308	A	G	-0.0582013104087528	0.0271	0.03168
13	rs7990344	80059080	C	T	-0.0421979407001862	0.0087	1.21e-06
13	rs17071499	80059878	C	T	-0.0555972801024095	0.0273	0.04141
13	rs8002042	80060687	A	G	-0.057194885093252	0.0087	6.278e-11
13	rs117895434	80060714	T	C	-0.0495999919914836	0.0287	0.08425
13	rs149270419	80060902	A	G	-0.0564010536507698	0.0559	0.3132
13	rs7982263	80061074	T	C	-0.0570043080677942	0.0088	9.121e-11
13	rs1577418	80061507	A	C	-0.0419997711602818	0.0087	1.296e-06
13	rs1577417	80061622	C	A	-0.0777021156640369	0.0197	7.82e-05
13	rs113819914	80061837	C	T	0.029403450369242	0.0301	0.3272
13	rs17071512	80062017	T	C	0.0298985503458634	0.0153	0.04964
13	rs1335370	80062766	T	A	-0.0423022562339069	0.0087	1.146e-06
13	rs73551538	80063479	C	T	-0.05519563546795	0.0273	0.04312
13	rs117929795	80063776	C	T	0.0312951579807101	0.0344	0.3622
13	rs6563113	80064135	G	A	-0.0566973436785452	0.0088	9.265e-11
13	rs8000870	80065778	G	A	-0.0548997899816623	0.0273	0.04403
13	rs73234681	80066168	G	C	0.0051964749068174	0.0222	0.8143
13	rs73234683	80066666	A	G	-0.0198048272985997	0.0123	0.1082
13	rs9530925	80066776	T	C	-0.0570043080677942	0.0088	7.401e-11
13	rs9530926	80069681	G	T	-0.019294956182969	0.0123	0.1171
13	rs9545127	80070287	G	T	-0.0146974807605841	0.0126	0.2438
13	rs7491258	80071619	T	C	-0.0566973436785452	0.027	0.03593
13	rs5016209	80071928	G	T	-0.0346949697968869	0.0134	0.009721
13	rs4885635	80073327	A	G	-0.0198048272985997	0.0123	0.1093
13	rs117933239	80073399	C	T	-0.0568984476340911	0.048	0.2362
13	rs4885636	80074769	G	A	-0.0416035498550752	0.0087	1.617e-06
13	rs1577416	80074781	T	C	-0.0564010536507698	0.0088	1.17e-10
13	rs73551558	80074950	T	C	-0.0548997899816623	0.0273	0.04415
13	rs1335368	80076431	A	G	-0.0418016408837633	0.0087	1.454e-06
13	rs9530927	80079392	A	G	-0.0197028322758684	0.0123	0.1096
13	rs117515623	80080009	G	T	0.0194005857039748	0.0173	0.2601
13	rs9530928	80083199	G	A	-0.0147989665120717	0.0126	0.2415
13	rs77093882	80083796	A	G	-0.0393023164827424	0.0283	0.1658
13	rs9318644	80084177	A	C	-0.0566020980240563	0.0088	9.728e-11
13	rs9565510	80084350	G	A	-0.0418954871740363	0.0087	1.389e-06
13	rs10507899	80084400	C	A	-0.0532952970582236	0.0273	0.05075
13	rs17071532	80088683	A	G	-0.0551005327305046	0.0273	0.04331
13	rs7990250	80088922	G	A	-0.0428970626523952	0.0087	7.785e-07
13	rs17071545	80090114	C	T	0.0311013012983478	0.0153	0.04166
13	rs28546558	80090159	G	A	-0.009696862978864	0.0154	0.5278
13	rs73234690	80090615	C	T	-0.0150019689183474	0.0126	0.2342
13	rs7339303	80090865	A	G	-0.0566020980240563	0.0087	9.475e-11
13	rs7321953	80091539	A	G	-0.0566020980240563	0.0087	9.76e-11
13	rs71445304	80091543	T	C	-0.043502667649395	0.0091	1.683e-06
13	rs6563115	80091781	A	G	-0.0414993071780289	0.0087	1.728e-06
13	rs73551595	80091859	T	C	-0.053200374867981	0.0273	0.05107
13	rs17071549	80092018	G	C	-0.0513985630860003	0.0274	0.06105
13	rs73551596	80092255	G	A	-0.0529051189949894	0.0273	0.05282
13	rs73551597	80093488	A	G	-0.0527996915922012	0.0273	0.05315
13	rs1475797	80093825	T	G	-0.0562000496881991	0.0088	1.336e-10
13	rs11549502	80095030	C	T	-0.0150019689183474	0.0126	0.2327
13	rs58406632	80095157	A	T	-0.052198967543594	0.0273	0.05585
13	rs9574434	80095541	C	T	-0.0411970648503382	0.0087	1.953e-06
13	rs9545129	80095926	A	G	-0.0198966317144566	0.0123	0.1052
13	rs6563116	80096111	G	C	-0.0562952570552056	0.0088	1.209e-10
13	rs73551601	80096945	G	A	-0.050798679887367	0.0273	0.06297
13	rs73551602	80097156	A	G	-0.050504132173768	0.0273	0.06461
13	rs73553403	80097267	C	T	-0.0525045539821493	0.0271	0.05268
13	rs9530932	80097417	G	T	-0.0154994990469515	0.0126	0.218
13	rs12877278	80097715	C	G	-0.0431998193062192	0.0091	2.004e-06
13	rs9530933	80097861	G	A	-0.0154994990469515	0.0126	0.2187
13	rs61676417	80098038	T	G	-0.050903896528528	0.0273	0.06275
13	rs61318325	80098174	T	G	-0.0486021818392175	0.0275	0.07714
13	rs56711390	80098192	G	A	-0.050798679887367	0.0273	0.06295
13	rs9545130	80098243	C	A	-0.0153979421800967	0.0126	0.2223
13	rs2760106	80098989	C	A	-0.0411032840784537	0.0087	2.135e-06
13	rs2783119	80099118	G	A	0.0560967393518702	0.0088	1.446e-10
13	rs2783120	80099473	G	A	0.0411035548784171	0.0087	2.06e-06
13	rs6563117	80101112	T	A	-0.0519988063604998	0.0273	0.05709
13	rs17071558	80101507	T	C	-0.0509986009718156	0.0273	0.06187
13	rs2783121	80103229	C	T	0.0411035548784171	0.0087	2.036e-06
13	rs2783122	80103278	T	C	0.0409979790340721	0.0087	2.164e-06
13	rs7338043	80103453	A	G	-0.0527996915922012	0.0273	0.05326
13	rs7990729	80105007	C	T	-0.0151034855773182	0.0126	0.232
13	rs117613930	80106171	C	T	-0.040197189751413	0.0284	0.1573
13	rs73553418	80106173	A	G	-0.0507039943747058	0.0275	0.06477
13	rs7992646	80107332	A	G	-0.0123965203365513	0.0116	0.288
13	rs17071566	80108625	T	C	-0.0548047153744336	0.0271	0.04312
13	rs2760105	80109867	A	G	0.0539956397610122	0.0089	1.083e-09
13	rs73234697	80110058	T	C	0.0698991273796672	0.0184	0.0001399
13	rs7327148	80110293	T	C	-0.0523991687992084	0.0273	0.05491
13	rs111491723	80110374	A	C	0.0570039574677328	0.0332	0.08629
13	rs117813896	80111162	G	A	-0.0231969816042026	0.0203	0.2531
13	rs73553424	80111249	T	G	-0.0530949163341788	0.0273	0.05176
13	rs138425125	80111452	G	T	0.0289955368412525	0.0353	0.411
13	rs2760103	80112136	G	C	0.0409979790340721	0.0087	2.184e-06
13	rs59783325	80112326	C	A	-0.0525994101433915	0.0273	0.05406
13	rs73553431	80113378	T	C	-0.0532952970582236	0.0273	0.05122
13	rs1408049	80113652	G	C	0.0411995232473163	0.0087	2.047e-06
13	rs57929179	80114481	T	G	-0.0488016642355575	0.0275	0.0762
13	rs17508336	80116759	A	G	0.069498077182394	0.0182	0.0001364
13	rs17071574	80116801	T	C	-0.0527996915922012	0.0273	0.05322
13	rs2065743	80116979	C	G	0.0407003871263756	0.0087	2.691e-06
13	rs1414157	80118827	T	C	-0.0519040071504222	0.0273	0.05727
13	rs9545132	80119315	C	T	-0.0193969096107316	0.0123	0.1153
13	rs61966690	80119811	A	G	0.0044003044444822	0.0259	0.8642
13	rs140293747	80120099	G	A	0.0108014536938559	0.0431	0.8012
13	rs73553447	80120155	G	A	-0.0566973436785452	0.0271	0.03678
13	rs17071585	80120263	T	C	-0.0519988063604998	0.0273	0.05717
13	rs73553448	80120280	G	A	-0.0499993949944177	0.0275	0.06893
13	rs73234699	80121362	A	C	0.0301993737308422	0.0153	0.04855
13	rs9545133	80121982	T	C	-0.0309026047398165	0.0287	0.2812
13	rs987284	80123984	A	C	0.0416984103556758	0.0087	1.446e-06
13	rs57032852	80124096	C	T	-0.047899061319535	0.0275	0.08132
13	rs1414156	80124707	T	C	0.0416984103556758	0.0087	1.475e-06
13	rs1414155	80124717	T	C	0.0416984103556758	0.0087	1.476e-06
13	rs1212082	80126768	G	A	0.0558981756288099	0.0088	1.725e-10
13	rs700396	80127458	A	G	0.0418039122811836	0.0087	1.452e-06
13	rs8000301	80127474	T	C	-0.0122952780941516	0.0117	0.2911
13	rs7981574	80127635	A	G	-0.050504132173768	0.0273	0.06462
13	rs2760102	80129328	T	C	0.0562007331879655	0.0088	1.488e-10
13	rs117103437	80130563	C	T	-0.0377018671840115	0.0273	0.1667
13	rs9601240	80132373	C	G	0.0546964969190277	0.0088	4.465e-10
13	rs7991663	80133299	A	C	-0.0188974371044634	0.0123	0.1254
13	rs7317511	80134644	G	T	-0.0532952970582236	0.0271	0.04963
13	rs73235960	80135235	G	A	-0.0183982139464423	0.0123	0.1368
13	rs9601242	80135678	A	C	0.0548006364661149	0.0088	4.321e-10
13	rs7983288	80136803	G	A	-0.0164953025291975	0.0125	0.188
13	rs73235963	80136940	A	C	0.0548952993715794	0.0088	4.304e-10
13	rs12871681	80136959	G	C	-0.0633019526702622	0.0303	0.03685
13	rs7983516	80137116	A	G	-0.0138961051921114	0.0127	0.2708
13	rs2484343	80137722	G	A	0.0548952993715794	0.0088	4.126e-10
13	rs140916873	80138039	A	C	-0.150102219247394	0.0459	0.001078
13	rs7990464	80138354	G	A	-0.0497996735526059	0.0274	0.06918
13	rs7990190	80138456	A	G	-0.0501991563328521	0.0274	0.06697
13	rs4885639	80139735	A	G	-0.0185000759845861	0.0124	0.1351
13	rs2783123	80139762	A	T	0.0355987772398635	0.0102	0.0005106
13	rs2476173	80139875	A	G	0.0548006364661149	0.0088	4.725e-10
13	rs559044945	80140228	G	A	0.027799974857679	0.0595	0.6402
13	rs118130694	80140751	A	G	-0.0913042144088996	0.0451	0.04301
13	rs3759438	80140998	T	G	-0.0054045784588597	0.0155	0.7269
13	rs59165380	80141083	T	C	-0.0521041493573948	0.0272	0.05523
13	rs147930312	80141395	T	A	-0.0451961304529691	0.0501	0.3672
13	rs2760101	80141911	A	G	0.0416984103556758	0.0087	1.726e-06
13	rs7998452	80142704	G	A	-0.0521041493573948	0.0272	0.05521
13	rs112281207	80143984	A	G	-0.0476997588774203	0.0276	0.08374
13	rs73553473	80144089	A	G	-0.0515986041477272	0.0274	0.05979
13	rs76068702	80144309	A	T	0.0452027848308288	0.042	0.2819
13	rs1208049	80144355	T	G	0.054402954379292	0.0088	6.842e-10
13	rs10492579	80144691	G	A	-0.0517986852338873	0.0272	0.05687
13	rs142937278	80146336	G	A	-0.148801677946081	0.0459	0.001202
13	rs17071627	80146412	A	G	-0.0519988063604998	0.0272	0.05588
13	rs73553481	80146637	C	T	-0.048896169787829	0.0274	0.07438
13	rs79980022	80147400	C	T	-0.0486021818392175	0.0274	0.07618
13	rs78016437	80147402	A	G	-0.0480984034910313	0.0274	0.07923
13	rs112860048	80147873	T	C	-0.0488016642355575	0.0274	0.07459
13	rs143452626	80148471	A	G	-0.0695966251380842	0.0538	0.1953
13	rs147134154	80148699	A	G	-0.0082035573506883	0.0128	0.5205
13	rs149269186	80148861	T	G	-0.0383043331577141	0.0285	0.1781
13	rs17431002	80149445	C	T	-0.0082035573506883	0.0128	0.5212
13	rs34757108	80149456	C	T	-0.0646985339389367	0.0302	0.03198
13	rs79736600	80149703	C	T	-0.0380030548002074	0.0285	0.1817
13	rs60126328	80150155	A	C	-0.0505987987633697	0.0272	0.06252
13	rs144219823	80150795	G	A	0.0326027085440124	0.0271	0.2291
13	rs111707983	80150864	T	A	-0.050398957583852	0.0272	0.06377
13	rs2476172	80150959	C	T	0.0437967654983826	0.0087	5.037e-07
13	rs140994132	80151033	T	A	-0.0380030548002074	0.0285	0.1825
13	rs56340946	80151124	G	A	0.0684994164246923	0.0182	0.0001749
13	rs61966692	80152293	T	C	0.0099998345783334	0.0259	0.6992
13	rs111624674	80152420	A	G	0.0299956000353805	0.0263	0.2552
13	rs138901830	80152529	T	A	-0.0145960053074092	0.035	0.6772
13	rs144514635	80152567	G	T	-0.0256050287153947	0.0347	0.4619
13	rs111764081	80152807	A	G	-0.0475004961488543	0.0274	0.08341
13	rs12866984	80153145	G	C	-0.0165969709073694	0.0245	0.4966
13	rs9545140	80153203	G	A	-0.0032954239497972	0.0132	0.8026
13	rs2484344	80153860	C	T	0.0437967654983826	0.0087	4.968e-07
13	rs111427970	80153925	C	T	-0.0473012731180131	0.0274	0.08472
13	rs148815399	80153964	A	G	-0.0033957590691798	0.0132	0.7931
13	rs73553499	80154320	T	A	-0.0471020897690825	0.0274	0.08626
13	rs111563980	80154365	A	G	-0.050104527566688	0.0272	0.0657
13	rs142455400	80154380	G	A	-0.0471964348309747	0.0274	0.08535
13	rs9545141	80155720	G	A	-0.0031048149534787	0.0132	0.8147
13	rs113932474	80156216	G	A	-0.0467981495486393	0.0274	0.08833
13	rs73555409	80156540	G	T	-0.0447986409079867	0.0276	0.1046
13	rs7318854	80157672	T	G	-0.0460020545617973	0.0274	0.09367
13	rs2783125	80157890	G	A	0.0522033801338585	0.0088	3.633e-09
13	rs9530935	80158177	C	T	-0.0028039273327342	0.0132	0.8338
13	rs1335373	80158352	A	T	-0.0460962958929736	0.0274	0.09292
13	rs7984163	80158400	T	C	-0.0467038420537432	0.0091	2.766e-07
13	rs12430276	80158652	G	A	0.0278972284172359	0.0263	0.29
13	rs2783126	80158701	T	C	0.0522033801338585	0.0088	3.766e-09
13	rs73555411	80159005	A	G	-0.0467981495486393	0.0274	0.08843
13	rs2181433	80159615	T	C	0.0437967654983826	0.0087	5.194e-07
13	rs55784866	80162003	C	T	0.0369007163483657	0.017	0.0298
13	rs149727037	80162428	T	G	-0.0366951051877892	0.0505	0.4671
13	rs185105150	80162479	C	T	0.0059025456526138	0.0414	0.8859
13	rs9545142	80162555	C	T	0.0518046636160167	0.0089	4.82e-09
13	rs7399942	80162578	C	T	-0.0032954239497972	0.0132	0.8051
13	rs59381369	80163120	G	A	-0.0458973523870375	0.0275	0.09466
13	rs4885640	80163429	C	G	-0.0465990663783681	0.0091	3.118e-07
13	rs17071632	80163861	G	T	-0.0456042446050211	0.0275	0.09648
13	rs140286693	80163865	C	T	0.0575988723793984	0.0432	0.1824
13	rs4885641	80163929	A	G	-0.0081027387031859	0.0129	0.5294
13	rs7317409	80164872	C	T	-0.0460962958929736	0.0277	0.09598
13	rs9545143	80165028	G	A	-0.0079011318962572	0.0129	0.5406
13	rs36075776	80165078	A	C	-0.0172987645783295	0.0244	0.4772
13	rs9545144	80165351	C	T	-0.0032954239497972	0.0132	0.801
13	rs7335191	80165610	C	T	-0.044599955369026	0.0279	0.11
13	rs2783127	80165716	T	C	0.0434042576072856	0.0088	6.947e-07
13	rs9530936	80165760	A	T	-0.0075987978753305	0.0129	0.5556
13	rs1414154	80168006	C	A	0.0339955472579582	0.0089	0.0001405
13	rs2783129	80168720	C	G	0.0369007163483657	0.0087	2.046e-05
13	rs61966693	80168728	T	C	-0.0018016219466282	0.0137	0.8938
13	rs73235973	80168851	T	C	0.0131037693769772	0.0179	0.465
13	rs9601248	80169004	C	T	-0.0305004454483837	0.0086	0.0003925
13	rs9574441	80169657	C	T	-0.0239034240815591	0.0105	0.02353
13	rs2783130	80170160	A	G	0.0376040223973664	0.0086	1.3e-05
13	rs34574726	80171206	A	G	-0.0442967745820927	0.0252	0.07923
13	rs75449294	80171299	G	A	0.100695652080663	0.0392	0.01017
13	rs74544129	80173290	C	T	-0.0453007592301635	0.0273	0.09613
13	rs7983451	80173660	T	A	-0.0440981887217984	0.0252	0.08064
13	rs7983467	80173705	T	G	-0.0440981887217984	0.0252	0.08051
13	rs9545145	80173760	G	A	-0.0322959448008212	0.0086	0.0001709
13	rs2476174	80174234	A	G	0.0456996792509903	0.0251	0.06812
13	rs7319427	80174329	C	T	-0.0319964709431669	0.0086	0.0002035
13	rs6563120	80174366	C	G	-0.0440981887217984	0.0252	0.08003
13	rs6563121	80175000	T	C	-0.036798848237098	0.0086	1.961e-05
13	rs9545146	80175606	T	G	-0.0303973537275885	0.0086	0.0004318
13	rs117496567	80176769	A	G	0.0333960906184285	0.0187	0.07442
13	rs928640	80177483	G	A	-0.0332982854015147	0.0088	0.0001483
13	rs118083234	80177567	T	C	-0.0309954337025195	0.0273	0.2571
13	rs9530937	80177836	A	G	-0.0370997639570267	0.0087	1.929e-05
13	rs117290126	80177868	G	A	-0.0426987545331152	0.0274	0.119
13	rs71436528	80177993	G	T	-0.0462952789853036	0.0253	0.06701
13	rs116933473	80178172	A	G	-0.0289963604415917	0.0273	0.2887
13	rs2760111	80178344	T	C	0.0170045988158238	0.0094	0.07088
13	rs117727633	80178551	C	A	-0.0309954337025195	0.0273	0.2569
13	rs117897060	80178552	C	T	-0.0406970023321042	0.0313	0.1942
13	rs12873323	80179005	G	A	-0.0454995840713661	0.0257	0.07678
13	rs9671056	80179298	G	A	-0.01999864650669	0.0247	0.4176
13	rs7324768	80180010	T	C	-0.04470452178448	0.0252	0.0756
13	rs2146593	80180112	C	T	-0.0320997276601081	0.0089	0.0003142
13	rs2146592	80180281	G	A	-0.0331018715051171	0.0088	0.000164
13	rs9545151	80182535	A	T	-0.0318003125497978	0.0089	0.0003605
13	rs7983556	80182912	A	G	-0.0014009809156281	0.0151	0.927
13	rs9593406	80182915	A	G	-0.01999864650669	0.0247	0.4178
13	rs1932197	80183353	C	G	0.0369007163483657	0.0086	1.84e-05
13	rs113834433	80183833	A	G	0.0008995952428359	0.0339	0.9791
13	rs7990151	80183985	G	A	-0.0332982854015147	0.0088	0.0001519
13	rs149077403	80186385	G	A	0.0066975214477213	0.0552	0.9038
13	rs2876741	80186712	T	A	-0.0325955083699338	0.0089	0.0002599
13	rs112962506	80186726	G	T	-0.000200020002667	0.034	0.9947
13	rs61342959	80186815	C	T	0.03029639423135	0.0153	0.04711
13	rs71436529	80186865	G	A	-0.0460020545617973	0.0253	0.06885
13	rs55902954	80187089	T	G	-0.0440041354980549	0.0252	0.08053
13	rs2093620	80188089	C	A	0.0366019024445485	0.0086	2.154e-05
13	rs6563123	80188332	T	G	-0.0428031223253094	0.0252	0.08862
13	rs9601250	80188702	C	T	0.0311982343370806	0.009	0.0005528
13	rs4597201	80189575	T	C	-0.0428970626523952	0.0252	0.08868
13	rs9601251	80189717	C	T	-0.0331949048576409	0.0088	0.0001533
13	rs9601252	80189742	C	T	-0.0331018715051171	0.0088	0.0001611
13	rs7995636	80189980	T	G	-0.0212951405401588	0.0247	0.3883
13	rs117520646	80190492	G	T	-0.0303045802648556	0.0294	0.3036
13	rs4141825	80190848	A	G	0.0368043345220483	0.0086	2.029e-05
13	rs9545155	80191873	T	C	0.0369007163483657	0.0086	1.899e-05
13	rs139635622	80192040	A	C	0.0501035869662456	0.0573	0.3818
13	rs145212248	80192041	G	C	0.0497040321791155	0.0572	0.3841
13	rs76774372	80192209	G	T	-0.0307994715535284	0.042	0.4641
13	rs9545156	80192236	A	G	0.027799974857679	0.012	0.02074
13	rs9545158	80192906	G	A	0.0368043345220483	0.0086	2.039e-05
13	rs7997134	80193729	G	A	-0.0334016766340304	0.0088	0.0001453
13	rs12853669	80194429	G	T	-0.0349020520092649	0.0247	0.1578
13	rs73235981	80194772	G	T	-0.0364046818937998	0.021	0.08413
13	rs4885646	80196191	A	G	-0.0169020380753563	0.0247	0.4942
13	rs73235982	80196339	A	C	-0.0178992398878318	0.0235	0.4465
13	rs2876742	80196829	T	C	0.0263010744193707	0.0089	0.003163
13	rs767778	80197115	T	A	0.0267003518299564	0.0089	0.002747
13	rs60869339	80197485	G	A	-0.0189993500097828	0.0247	0.4423
13	rs9574445	80198313	C	T	-0.0264979913062283	0.0105	0.0114
13	rs73235984	80198529	C	T	-0.0197028322758684	0.0243	0.4172
13	rs73235985	80198623	A	C	-0.0140989243795016	0.0215	0.5115
13	rs9318645	80199411	A	G	0.0264958638039652	0.0089	0.002937
13	rs17071691	80199900	T	A	-0.0440981887217984	0.0253	0.08094
13	rs4885647	80199998	A	C	0.026398473854531	0.0089	0.003061
13	rs17509986	80200116	T	G	0.0799011591944847	0.0204	9.026e-05
13	rs143888631	80200201	G	A	0.0195967237465575	0.0512	0.7013
13	rs4884135	80200576	C	T	-0.0259949602770859	0.0099	0.00893
13	rs9565512	80200895	C	T	-0.0257999754904126	0.0105	0.01348
13	rs6563124	80201170	A	G	-0.0105049846451474	0.0132	0.4271
13	rs55940014	80201952	T	A	0.0723020567553947	0.0311	0.02012
13	rs12873970	80202306	G	A	-0.0418016408837633	0.0253	0.0977
13	rs2876744	80202475	C	T	-0.026600681797179	0.01	0.007568
13	rs9545159	80202674	T	C	0.0260965047212743	0.0089	0.003376
13	rs2329126	80203805	A	G	0.0259990758686168	0.0089	0.003464
13	rs2876745	80204500	A	G	0.0109992854583691	0.0132	0.407
13	rs6563125	80204753	C	A	-0.001300845733048	0.015	0.9318
13	rs9565513	80205647	G	T	-0.0260975991218731	0.0105	0.01246
13	rs9601255	80206046	T	A	-0.021203207651103	0.0248	0.3916
13	rs149661210	80206463	G	A	-0.0127003085782322	0.0513	0.804
13	rs183495472	80206824	G	A	0.0616029666104685	0.0425	0.1472
13	rs1998452	80207071	T	C	0.0109003744682883	0.0132	0.4088
13	rs9565514	80207135	A	G	-0.0263953113595316	0.01	0.00805
13	rs58739959	80207603	A	C	-0.0025031302181184	0.015	0.8702
13	rs73555450	80207749	A	G	-0.0193969096107316	0.0248	0.4322
13	rs9601256	80208050	C	T	0.0264958638039652	0.0089	0.002898
13	rs9565515	80208492	G	A	-0.0262002485024742	0.01	0.008445
13	rs61966696	80208595	G	A	0.0116024307308398	0.0459	0.801
13	rs73235989	80208597	A	T	0.0801965419942766	0.0205	9.002e-05
13	rs4885649	80208801	T	A	0.0264958638039652	0.0089	0.002924
13	rs9530940	80209455	G	A	0.0264958638039652	0.0089	0.002884
13	rs143557509	80210050	C	T	0.0096037361426946	0.0373	0.7977
13	rs7987038	80210140	A	G	0.0117012723076411	0.0132	0.3766
13	rs7330910	80210912	T	A	0.0121953336998771	0.0132	0.3545
13	rs7329551	80210971	C	T	-0.0267958227871631	0.01	0.007146
13	rs9318646	80211107	C	T	0.0121953336998771	0.0132	0.3541
13	rs7336082	80211810	C	T	-0.0263029084210524	0.0104	0.01175
13	rs3920578	80212443	G	T	0.0266029817945341	0.0089	0.002804
13	rs7985510	80213317	T	C	0.0124027667170427	0.0132	0.3477
13	rs9530941	80213514	C	T	0.0264958638039652	0.0089	0.002932
13	rs7990179	80213520	T	C	-0.0267033828345498	0.01	0.007491
13	rs7989227	80213542	G	C	-0.026600681797179	0.01	0.007431
13	rs4885651	80213662	G	A	-0.026600681797179	0.01	0.007492
13	rs138298626	80214947	G	A	-0.0278954863187535	0.0295	0.3448
13	rs7333099	80215202	C	T	-0.0127003085782322	0.0132	0.3358
13	rs9593407	80215329	A	C	-0.0256973671872587	0.01	0.009852
13	rs117794006	80215396	C	T	-0.0285949668801128	0.0277	0.3021
13	rs9574448	80215498	G	A	-0.0255024404124231	0.01	0.01035
13	rs9601257	80215568	A	G	-0.0186019483996616	0.0248	0.4538
13	rs112222275	80215646	A	G	-0.0074980401773571	0.037	0.8386
13	rs6563127	80216147	A	G	-0.0030045090202987	0.015	0.8428
13	rs9318647	80216846	A	G	0.0255020410123433	0.0089	0.004088
13	rs9593408	80217646	G	A	-0.0194988734340555	0.0248	0.4311
13	rs9565516	80217881	A	T	-0.0209989425960583	0.0091	0.02119
13	rs12430226	80218239	G	A	0.0255995183002125	0.0089	0.00407
13	rs4884136	80218392	G	T	-0.0174005146801673	0.0248	0.4831
13	rs7324718	80218546	T	C	-0.0437011352710986	0.0248	0.07855
13	rs2181432	80218861	C	T	0.0255995183002125	0.0089	0.004055
13	rs9530942	80219035	T	A	0.0255995183002125	0.0089	0.003996
13	rs7329850	80219514	C	T	-0.0433982268254708	0.0248	0.08081
13	rs9574450	80219665	C	A	-0.0252049938352247	0.0089	0.00458
13	rs7994255	80219883	G	T	-0.0251024465608414	0.0089	0.004868
13	rs7994620	80220015	G	A	-0.0208968257129853	0.0091	0.02133
13	rs12874186	80221167	T	C	-0.043502667649395	0.0251	0.0836
13	rs2208942	80221230	T	A	-0.0921043240556392	0.0294	0.001729
13	rs112596523	80221614	A	G	-0.0080019302190585	0.0299	0.7881
13	rs4885652	80222402	C	T	-0.021203207651103	0.0091	0.01961
13	rs60407730	80222407	T	C	-0.0428031223253094	0.0248	0.08511
13	rs7333290	80223532	G	T	-0.0428031223253094	0.0248	0.08486
13	rs9574452	80223671	C	G	-0.021203207651103	0.0091	0.0195
13	rs4885653	80224421	G	T	-0.0209989425960583	0.0091	0.02097
13	rs17432440	80226400	A	C	-0.0300984478240329	0.0161	0.06217
13	rs150331457	80226414	C	G	0.0022973590486834	0.0377	0.9523
13	rs9530943	80226450	A	G	0.025696986087186	0.0089	0.003923
13	rs9545166	80227341	T	A	0.025696986087186	0.0089	0.003883
13	rs77435695	80227462	C	T	0.0558036076154242	0.0421	0.1855
13	rs61966714	80227637	T	C	0.0212036062510236	0.0281	0.4508
13	rs34629137	80228660	T	C	-0.0433982268254708	0.0248	0.08037
13	rs34757198	80228854	T	C	-0.0426048328324374	0.0251	0.09015
13	rs12583029	80229180	T	A	-0.0430954101055856	0.0251	0.08612
13	rs4297577	80231387	C	T	0.0805010641506168	0.0206	8.993e-05
13	rs2876746	80231558	G	A	-0.020498669477346	0.0091	0.02503
13	rs9601258	80232942	A	G	-0.021203207651103	0.0091	0.0198
13	rs113460218	80233329	C	T	-0.005696192544881	0.0299	0.8483
13	rs2876747	80233541	T	G	-0.0213972981080803	0.0091	0.01852
13	rs79411241	80234061	G	A	-0.0914028234733439	0.0296	0.001978
13	rs58360508	80234233	A	G	-0.044599955369026	0.0251	0.07616
13	rs8001082	80234527	C	G	-0.0440041354980549	0.0248	0.07677
13	rs6563128	80235127	T	C	-0.0440981887217984	0.0248	0.07596
13	rs150565968	80235592	G	T	0.0301023438164435	0.068	0.6577
13	rs7335083	80235827	T	C	-0.0440981887217984	0.0248	0.07577
13	rs79216469	80236049	G	A	0.0369007163483657	0.0281	0.1893
13	rs9318650	80236762	G	A	0.0311013012983478	0.0089	0.000481
13	rs9530944	80238477	C	A	0.0264958638039652	0.0089	0.003043
13	rs9318651	80238557	C	T	-0.0263029084210524	0.0089	0.003219
13	rs2208938	80239283	C	T	0.0284999894699013	0.0089	0.001348
13	rs17071740	80240934	T	C	-0.0437011352710986	0.0251	0.08229
13	rs4885655	80240964	G	C	-0.0217958123704574	0.0091	0.01675
13	rs2208937	80241695	T	A	-0.0437011352710986	0.0251	0.08231
13	rs79337165	80241870	C	T	-0.04470452178448	0.0251	0.07564
13	rs9805769	80242330	C	A	0.0267977123853779	0.009	0.002762
13	rs2208936	80242608	G	C	0.0267977123853779	0.009	0.002808
13	rs79211967	80243557	C	T	-0.0282040203730758	0.0302	0.3512
13	rs9574455	80244736	G	A	-0.0220002402796674	0.0092	0.01634
13	rs2329127	80245630	C	T	-0.0442967745820927	0.0248	0.07455
13	rs17071744	80247770	C	T	-0.0423961495190412	0.0254	0.09449
13	rs4141826	80247791	G	A	-0.022398994943479	0.0092	0.01513
13	rs146382092	80249315	A	C	-0.104605245390678	0.0549	0.05688
13	rs12872859	80249830	C	T	-0.0440981887217984	0.025	0.07806
13	rs73235997	80250063	G	C	0.0859024290007033	0.0286	0.002703
13	rs6563129	80250475	C	T	-0.0226035462098532	0.0092	0.01441
13	rs12583361	80250511	C	T	-0.044401309298167	0.0253	0.08
13	rs17071755	80251029	G	C	0.0428966409523063	0.0162	0.007884
13	rs2208943	80251200	C	T	0.0270994698817177	0.0091	0.002836
13	rs4335681	80251246	T	C	-0.043502667649395	0.0251	0.08305
13	rs4506784	80251427	A	G	-0.0437011352710986	0.0251	0.08143
13	rs17071769	80251485	T	G	-0.0442967745820927	0.0259	0.08734
13	rs34993149	80252151	G	A	-0.0428031223253094	0.0255	0.09283
13	rs6563130	80252181	A	C	-0.0440041354980549	0.0252	0.08015
13	rs17511364	80252595	G	C	-0.0017014466397575	0.0161	0.9143
13	rs117589961	80252742	T	C	0.0376040223973664	0.0205	0.0663
13	rs61964579	80252950	T	C	0.0204004877576787	0.0405	0.6146
13	rs187684151	80255058	C	T	0.041995705452017	0.0487	0.3879
13	rs34330275	80256445	G	A	-0.0418954871740363	0.0395	0.2882
13	rs4375553	80257200	T	C	-0.0106970095483354	0.0089	0.2289
13	rs2329128	80257615	T	G	-0.001300845733048	0.0088	0.8786
13	rs28468602	80259570	G	T	0.0018981972830802	0.0087	0.8234
13	rs2329129	80259847	G	C	-0.0012007205765188	0.0087	0.8894
13	rs77913018	80259900	A	G	-0.003797200248385	0.0521	0.9421
13	rs7329742	80260341	C	A	0.0024968801985871	0.0106	0.8151
13	rs148186387	80261359	A	G	-0.0943985954236476	0.0402	0.01891
13	rs9601260	80261777	G	A	0.0004998750416509	0.0087	0.9584
13	rs7332435	80264003	G	A	0.0012991557316201	0.0087	0.8803
13	rs56191624	80264272	T	G	-0.0300984478240329	0.0242	0.2145
13	rs9601261	80264653	C	G	9.99950003332973e-05	0.0087	0.9878
13	rs35229925	80266234	G	A	0.0037031349243813	0.0101	0.7104
13	rs2329130	80266791	T	C	0.004101577021075	0.0108	0.7026
13	rs2329131	80267873	A	C	0.0050969882578437	0.0106	0.6314
13	rs9545172	80269433	G	A	0.0034041991335623	0.0104	0.7412
13	rs9545173	80269655	A	G	0.0056042667198317	0.0106	0.5966
13	rs2783084	80270336	G	A	0.0004998750416509	0.0086	0.958
13	rs7985045	80271352	G	A	0.0022973590486834	0.01	0.8188
13	rs2802622	80271453	T	G	0.0033045340083004	0.0106	0.758
13	rs9545174	80271969	A	G	0.0009995003330834	0.0086	0.9096
13	rs2783083	80272235	G	A	0.0029955089797983	0.0103	0.7689
13	rs2802623	80272313	T	A	0.0030952049073025	0.0103	0.767
13	rs2244299	80272934	A	T	0.0027960873020011	0.0105	0.7941
13	rs7998397	80273223	T	C	0.0002999550089979	0.0086	0.976
13	rs1335284	80273402	A	G	0.0021975835434872	0.0104	0.8349
13	rs1335285	80273514	A	G	0.0020977980821461	0.0104	0.836
13	rs1335286	80273590	T	C	0.0020977980821461	0.0104	0.8388
13	rs2802626	80274119	C	T	0.001998002662673	0.0103	0.8448
13	rs4884137	80274415	A	G	0.0001999800026662	0.0086	0.9791
13	rs2802627	80274800	A	G	0.0025966258472659	0.0105	0.8061
13	rs2783082	80276438	T	C	0.0047984689115734	0.0107	0.6531
13	rs34254287	80277386	C	T	0.0020977980821461	0.01	0.8372
13	rs9530947	80278149	C	T	0.0	0.0086	0.9975
13	rs2329132	80278377	A	T	0.0011992805754821	0.0086	0.8889
13	rs2329133	80278505	A	G	0.0011992805754821	0.0086	0.8913
13	rs9593412	80278964	T	C	-0.0031950988965408	0.0091	0.7245
13	rs3861142	80279157	T	C	0.0013990209137074	0.0086	0.8742
13	rs2256665	80279185	A	G	0.0044003044444822	0.0106	0.6773
13	rs7985412	80280241	A	G	0.0021975835434872	0.01	0.8243
13	rs2876749	80280290	C	T	0.0020977980821461	0.0086	0.8096
13	rs55694918	80280411	A	G	0.0531046528867784	0.0224	0.01774
13	rs9545175	80280612	G	C	0.0013990209137074	0.0086	0.8717
13	rs2783080	80280731	C	T	0.0025966258472659	0.0105	0.8027
13	rs9545177	80283166	A	G	-0.0263029084210524	0.0164	0.1096
13	rs2783078	80283464	T	G	0.0044998604248922	0.0106	0.6691
13	rs9545178	80284462	G	A	-0.0217958123704574	0.0141	0.1217
13	rs112383280	80285336	G	T	0.0089993837968006	0.0276	0.7438
13	rs9565518	80285558	T	C	0.0044003044444822	0.0108	0.6829
13	rs77684398	80285905	T	A	-0.0403950023610502	0.0326	0.2152
13	rs2783076	80287484	A	T	0.0046989426564652	0.0108	0.6593
13	rs7338200	80287620	A	T	0.0009995003330834	0.01	0.9194
13	rs2802628	80288024	T	C	0.0046989426564652	0.0105	0.6525
13	rs148372643	80288228	C	T	0.0259990758686168	0.0386	0.5012
13	rs12873086	80288533	C	T	0.0006997551142732	0.01	0.9437
13	rs2802629	80288745	G	T	0.0023971245997214	0.0103	0.8129
13	rs2802630	80289116	A	G	0.0021975835434872	0.0104	0.8301
13	rs2802633	80290816	C	T	0.0028958031120254	0.0103	0.7815
13	rs2783074	80290999	G	A	0.001099395443301	0.0086	0.894
13	rs3908811	80291694	C	T	0.0013990209137074	0.0086	0.868
13	rs73239750	80291759	C	T	0.0553968632202877	0.0388	0.1535
13	rs2329135	80293274	T	C	-0.0043996643446871	0.0098	0.6584
13	rs12876231	80294148	G	T	0.0029955089797983	0.0088	0.7328
13	rs113196013	80294627	T	C	-0.0028039273327342	0.0294	0.9235
13	rs2152228	80294963	C	T	-0.0039979812872983	0.0099	0.6877
13	rs2210764	80294967	A	G	-0.0007002451143934	0.01	0.9453
13	rs1577406	80295268	G	A	-0.005696192544881	0.0097	0.5585
13	rs1577407	80295708	A	G	-0.0052035148315978	0.0099	0.5961
13	rs142371308	80297416	G	A	-0.0267033828345498	0.0458	0.5606
13	rs1335292	80297503	A	T	-0.0018016219466282	0.0088	0.8354
13	rs141722913	80297855	T	A	-0.0313049258284153	0.0357	0.3815
13	rs915260	80298066	T	C	0.0062007356416035	0.0087	0.4765
13	rs1953339	80298141	C	T	0.0016985566355815	0.009	0.8477
13	rs56288617	80298287	T	A	0.0258041896815329	0.0136	0.05699
13	rs9545179	80298358	G	T	0.0096037361426946	0.0086	0.2663
13	rs74099675	80299249	T	C	-0.0062998021485279	0.0288	0.8261
13	rs2039552	80299306	G	A	0.0098018049722602	0.0086	0.2554
13	rs146168674	80299337	T	C	-0.0350988198393953	0.0356	0.324
13	rs2039553	80299722	A	G	0.0110981866660334	0.0086	0.1942
13	rs73557586	80299744	A	G	0.0259990758686168	0.0135	0.05413
13	rs59481517	80300203	A	G	-0.0057967688471774	0.029	0.8422
13	rs57797642	80300811	C	T	0.0263010744193707	0.0141	0.06146
13	rs1335293	80301144	G	A	0.0097027754613851	0.0086	0.2569
13	rs9530949	80302125	G	C	0.0	0.009	0.9967
13	rs78360970	80302210	T	C	-0.0087985943563496	0.0289	0.7604
13	rs9545180	80302835	G	A	0.0003999200213268	0.009	0.9669
13	rs77556063	80303210	G	A	-0.0249999098013234	0.0159	0.1172
13	rs9574460	80303422	T	C	0.0117012723076411	0.0086	0.175
13	rs7139876	80304179	A	T	0.0118001041157506	0.0086	0.1692
13	rs9565521	80304245	G	C	0.0125015292229252	0.0086	0.1447
13	rs9530951	80304330	C	A	0.0123039944561641	0.0086	0.1512
13	rs2802634	80305857	G	A	0.0020977980821461	0.0087	0.8052
13	rs2329119	80306570	G	T	0.0106035827841911	0.0086	0.2179
13	rs4591025	80306657	T	G	0.025297307774162	0.014	0.07093
13	rs2329120	80306672	T	A	0.0107025231331357	0.0086	0.2146
13	rs4591027	80306750	T	C	0.0121953336998771	0.0086	0.1565
13	rs59233008	80306783	G	A	-0.0088994831870327	0.0291	0.76
13	rs2329121	80306854	C	T	0.0262036654966364	0.014	0.06255
13	rs73239776	80307019	G	T	0.0198026272961797	0.0275	0.4711
13	rs2329122	80307178	G	A	0.0026963615477425	0.0087	0.759
13	rs2329123	80307808	T	A	0.0109003744682883	0.0086	0.2024
13	rs78031890	80307810	T	C	-0.010302892995897	0.0298	0.73
13	rs78662655	80308513	G	A	-0.0099998320783335	0.0298	0.7366
13	rs8001312	80309343	A	G	0.0098018049722602	0.0086	0.2538
13	rs1577405	80309652	G	A	-0.0252049938352247	0.0159	0.1133
13	rs78747986	80309999	G	T	-0.0309026047398165	0.0277	0.2652
13	rs2095470	80310295	T	G	0.0118001041157506	0.0086	0.1691
13	rs2329124	80310462	G	A	0.0247999239054771	0.014	0.07775
13	rs80192023	80310769	C	A	0.0168964476597299	0.0335	0.6137
13	rs1577404	80310771	G	A	0.0103957761821204	0.0086	0.2265
13	rs2262460	80310796	T	G	0.0030952049073025	0.0087	0.7255
13	rs1155859	80311605	C	T	0.0189983824093147	0.0125	0.1294
13	rs1591417	80312106	T	A	-0.0328951617042694	0.0318	0.3001
13	rs1591416	80312323	T	C	-0.0349952529972629	0.0316	0.2685
13	rs2802638	80312646	A	G	0.0046989426564652	0.0087	0.5889
13	rs12583817	80312935	C	T	-0.0235962138551867	0.0159	0.1375
13	rs1855685	80313083	T	G	-0.0290993078252748	0.0315	0.3559
13	rs78848526	80313365	C	A	0.0198026272961797	0.0409	0.6282
13	rs73559503	80313849	T	A	0.0274984287018097	0.0135	0.04197
13	rs9545184	80314290	T	A	-0.0399994162638657	0.0454	0.3784
13	rs2027152	80314669	G	A	0.0129951954948113	0.0086	0.1321
13	rs7330531	80315019	A	C	-0.0232993336544035	0.0158	0.1405
13	rs17071815	80316123	C	T	-0.023002541565316	0.0159	0.1493
13	rs76216823	80316801	G	A	0.043595744117646	0.0294	0.138
13	rs2802639	80318129	A	C	-0.0257999754904126	0.0317	0.4161
13	rs1414116	80318635	C	G	0.0141001243787816	0.0086	0.1004
13	rs2248563	80318670	A	C	0.0064988367398296	0.0087	0.4512
13	rs75787566	80319409	C	G	-0.106005167845849	0.043	0.01369
13	rs76265482	80320121	A	G	-0.0403012967735257	0.0336	0.2308
13	rs2248413	80320163	A	G	0.0044998604248922	0.0087	0.5994
13	rs1414113	80320344	C	T	0.0124027667170427	0.0086	0.1521
13	rs2248409	80320345	A	G	0.0034041991335623	0.0087	0.6984
13	rs1414111	80320458	C	G	-0.0235962138551867	0.0159	0.1389
13	rs2783085	80321164	G	A	0.004201162744548	0.0087	0.6245
13	rs2802640	80322870	G	A	0.0044998604248922	0.0087	0.6037
13	rs2802641	80323955	G	A	0.0047984689115734	0.0087	0.5758
13	rs1414110	80324923	C	A	-0.0082035573506883	0.0086	0.3442
13	rs74099688	80324928	T	C	-0.0221024699079472	0.0159	0.1645
13	rs75019897	80325739	T	C	-0.048896169787829	0.032	0.126
13	rs145084488	80326219	C	T	0.0263010744193707	0.0384	0.4936
13	rs12584683	80326502	G	T	-0.0225012653465135	0.0159	0.1571
13	rs9545188	80326640	C	T	-0.0393959285025942	0.0454	0.3862
13	rs35661635	80326845	C	G	-0.0042992284528324	0.0087	0.6168
13	rs17189468	80326971	A	C	-0.0209989425960583	0.0163	0.1971
13	rs74950397	80327675	C	T	-0.0931026182623243	0.0375	0.01298
13	rs76767195	80330331	G	A	-0.0331018715051171	0.0331	0.3174
13	rs73559508	80330525	G	T	0.0314017631395316	0.0146	0.03158
13	rs111695050	80330631	C	G	-0.0335050785573982	0.0331	0.3119
13	rs145915644	80331004	A	G	-0.0375045865412751	0.0425	0.3778
13	rs4885658	80331118	C	G	-0.0051029981759033	0.0087	0.5576
13	rs111944876	80331577	C	G	-0.0358033589652777	0.0329	0.277
13	rs6563132	80331793	C	T	0.0291023874205329	0.0289	0.3147
13	rs113650764	80331969	G	A	-0.0049019951702315	0.0293	0.8669
13	rs181715732	80332791	T	C	0.0353961009469877	0.0408	0.3858
13	rs116956354	80332927	C	T	0.0454034834538498	0.0294	0.1225
13	rs78718684	80334498	G	A	-0.0411032840784537	0.0336	0.2211
13	rs9545189	80334796	G	A	-0.0180010511095525	0.0138	0.1921
13	rs11619959	80336645	G	C	-0.0051029981759033	0.0087	0.5533
13	rs138385452	80336858	T	G	0.0063001125484799	0.0421	0.8812
13	rs9545191	80336860	T	C	-0.0064004391810282	0.0087	0.4587
13	rs150181828	80337062	A	G	-0.01999864650669	0.0528	0.7053
13	rs117004315	80337115	A	G	-0.0242004837056584	0.0268	0.3657
13	rs149316825	80337233	G	T	0.043595744117646	0.0308	0.1572
13	rs1577403	80337445	C	T	-0.0299026613543135	0.0135	0.02667
13	rs2329137	80337671	T	C	-0.0073972926304747	0.0087	0.3938
13	rs2329138	80337706	T	C	-0.0073972926304747	0.0087	0.3978
13	rs139839769	80338317	C	T	0.0376040223973664	0.0525	0.4735
13	rs141108425	80338777	A	T	-0.0940030344911192	0.0433	0.03005
13	rs117961343	80339768	G	C	-0.0462952789853036	0.0357	0.194
13	rs17071823	80339842	G	A	0.0227003855207759	0.0141	0.1062
13	rs78896188	80341929	A	G	0.0520989697439806	0.0249	0.03635
13	rs7324675	80341945	C	T	-0.0049019951702315	0.0087	0.5723
13	rs9574473	80342186	A	G	-0.0039979812872983	0.0087	0.6487
13	rs12428029	80342312	T	C	-0.0059979518036359	0.0087	0.4925
13	rs10507900	80343533	G	A	-0.0036968248442897	0.0087	0.6661
13	rs9545192	80344751	C	T	-0.004701032558649	0.0087	0.5862
13	rs77315966	80345505	G	A	-0.0408949138454712	0.0346	0.2376
13	rs73224561	80347333	G	A	0.0418039122811836	0.0218	0.05496
13	rs1160131	80347672	T	C	-0.004198802647333	0.0087	0.6284
13	rs71436533	80347775	G	A	-0.0218980211012161	0.0432	0.6114
13	rs112441841	80348245	C	T	-0.0059979518036359	0.0294	0.8373
13	rs56209721	80348465	C	T	0.0267003518299564	0.0136	0.04937
13	rs1158596	80348653	A	G	-0.0043996643446871	0.0087	0.6096
13	rs111803788	80348798	C	T	0.0193025022544974	0.0348	0.5782
13	rs76906325	80349706	G	A	0.0435000054458512	0.0293	0.1371
13	rs75364430	80352706	A	C	-0.047899061319535	0.0322	0.137
13	rs7981112	80352830	T	C	-0.0238010101859522	0.0141	0.09213
13	rs112660758	80354194	G	A	0.0379025370484673	0.031	0.222
13	rs9530958	80354887	C	T	-0.0067024110596754	0.0087	0.4392
13	rs9545193	80355961	C	A	-0.0031950988965408	0.0087	0.7088
13	rs9545194	80356506	T	C	-0.0244976316004002	0.014	0.081
13	rs4885659	80358274	C	T	0.0275957115907991	0.0134	0.03973
13	rs17071846	80358319	A	G	0.0404027066313724	0.0147	0.005861
13	rs9601268	80359288	A	T	-0.0031950988965408	0.0087	0.7106
13	rs7327527	80360400	A	G	-0.0049019951702315	0.0087	0.5757
13	rs111336231	80361076	A	G	-0.005696192544881	0.0354	0.8729
13	rs78706372	80362036	A	T	0.0305970979773775	0.017	0.07161
13	rs9530959	80363634	G	A	-0.0071958279818024	0.0087	0.4048
13	rs117427613	80365250	G	A	-0.0121029460677457	0.0432	0.7786
13	rs2329141	80365852	A	G	0.0270994698817177	0.0135	0.04401
13	rs4885660	80366673	T	C	-0.0071958279818024	0.0087	0.4057
13	rs9545195	80367971	G	C	0.0084045823438103	0.0125	0.4997
13	rs77866819	80368221	G	A	-0.0338981034057645	0.0299	0.258
13	rs56227330	80368376	T	A	0.0399031725325864	0.0217	0.06641
13	rs4319636	80368855	T	C	-0.0043996643446871	0.0086	0.6127
13	rs9574484	80369246	A	G	-0.003797200248385	0.0086	0.6615
13	rs9545196	80370622	G	A	-0.0176040459483609	0.0138	0.2016
13	rs9530960	80373908	C	A	-0.0023026490626755	0.0087	0.789
13	rs7984156	80374537	C	T	-0.007095110875924	0.0087	0.4106
13	rs12019641	80375028	G	A	-0.007296555232638	0.0087	0.4005
13	rs7321213	80375088	C	A	0.0	0.0087	0.9978
13	rs9318656	80375609	G	C	-0.0019018072895963	0.0087	0.8254
13	rs9318657	80375880	T	A	0.0001999800026662	0.0087	0.9846
13	rs4885662	80376236	G	A	0.0198026272961797	0.0139	0.1555
13	rs17793708	80376490	G	A	-0.0207028323592018	0.0168	0.2171
13	rs17071872	80376988	C	A	0.0199006617063362	0.0139	0.1534
13	rs56229124	80377192	C	A	0.016296487966892	0.0262	0.5325
13	rs12867107	80380645	G	A	-0.0055956263571598	0.0087	0.5187
13	rs9545198	80381632	C	G	-0.0187038311937836	0.0138	0.1768
13	rs117592815	80381908	G	T	-0.023401696181619	0.0257	0.363
13	rs146277973	80381989	A	G	-0.066695512438268	0.052	0.1998
13	rs6563135	80382283	A	G	-0.015702643727291	0.0137	0.251
13	rs4884138	80382362	C	T	0.0219962978718961	0.0139	0.1124
13	rs9545203	80383037	T	C	-0.004701032558649	0.0087	0.5859
13	rs9545204	80383513	C	T	-0.001300845733048	0.0087	0.885
13	rs9545205	80383890	A	G	-0.004701032558649	0.0087	0.5868
13	rs4885668	80384004	T	C	0.0202045073158995	0.0139	0.1457
13	rs9565528	80384592	G	A	0.0055048206344449	0.0087	0.5227
13	rs75986947	80384594	A	T	0.0189002595004805	0.0139	0.1738
13	rs1414109	80384776	G	C	-0.0024028846163103	0.0087	0.778
13	rs2039554	80385368	A	G	0.0061013488579762	0.0087	0.4806
13	rs2039555	80385411	C	A	0.0059025456526138	0.0087	0.4954
13	rs2039556	80385433	G	A	0.0060019521956343	0.0087	0.4886
13	rs7322877	80385632	A	G	0.0061013488579762	0.0087	0.4806
13	rs78797988	80386406	A	G	0.036997088886122	0.032	0.2468
13	rs7331509	80387435	G	T	0.0210959082947329	0.014	0.1327
13	rs2152226	80387466	G	A	-0.005696192544881	0.0087	0.5136
13	rs4885669	80387750	G	C	-0.007095110875924	0.0087	0.4121
13	rs4885670	80387914	C	A	-0.0102018624845967	0.009	0.2565
13	rs4885671	80388625	T	C	0.0187039847937718	0.0124	0.1327
13	rs67761843	80389472	G	A	-0.0119005312583873	0.009	0.1859
13	rs1591414	80389702	T	C	0.0202045073158995	0.0124	0.102
13	rs12872026	80390142	A	G	-0.0081027387031859	0.0087	0.3483
13	rs12873306	80390208	T	G	-0.0080019302190585	0.0087	0.3567
13	rs9545206	80390319	T	G	-0.0073972926304747	0.0087	0.3901
13	rs4641610	80391091	C	T	-0.0201006717070029	0.0124	0.1037
13	rs145578594	80391630	T	C	-0.0206007457079636	0.0254	0.4177
13	rs188462037	80397040	T	C	0.0663025892540632	0.0526	0.2076
13	rs4283116	80397301	C	T	0.0028958031120254	0.0086	0.734
13	rs11616981	80397438	T	C	-0.0119005312583873	0.009	0.1842
13	rs2095467	80397626	G	C	-0.0120017335415971	0.0089	0.1787
13	rs2095468	80397630	T	A	-0.0121029460677457	0.009	0.1751
13	rs113110587	80398032	A	G	-0.0306963490025976	0.0247	0.2136
13	rs2105045	80398114	A	C	-0.0115969858456632	0.0089	0.1933
13	rs2105046	80398317	C	G	-0.0119005312583873	0.0089	0.1847
13	rs2095469	80398379	T	C	-0.0124977728299804	0.0089	0.1618
13	rs12877944	80398868	G	A	-0.0119005312583873	0.0089	0.183
13	rs4885673	80399329	T	C	-0.0117993392160431	0.0089	0.1884
13	rs4885674	80399492	C	G	-0.0115969858456632	0.0089	0.1952
13	rs7996946	80399664	A	G	-0.0115969858456632	0.0089	0.1924
13	rs1335279	80399950	T	C	0.0024968801985871	0.0086	0.7742
13	rs9545214	80401041	A	G	-0.0116981574124923	0.0089	0.1917
13	rs9530974	80402626	C	T	-0.0122952780941516	0.0089	0.168
13	rs6563137	80403403	A	G	-0.0122041688389067	0.0089	0.1735
13	rs1360812	80403621	G	T	0.0007996801705642	0.0088	0.926
13	rs1360814	80403917	A	G	0.0022973590486834	0.0086	0.7901
13	rs2027146	80404036	G	T	-0.0110002818588653	0.0089	0.2164
13	rs2027147	80404133	G	C	-0.0111013930711739	0.0089	0.2145
13	rs2027148	80404299	G	T	-0.0111013930711739	0.0089	0.2123
13	rs55782753	80405693	T	A	0.0173977771764203	0.0124	0.1583
13	rs2152227	80406087	G	A	0.0172012073197748	0.0123	0.1638
13	rs1889642	80406220	G	A	0.0008995952428359	0.0088	0.9214
13	rs9545217	80406559	G	A	0.0008995952428359	0.0088	0.9201
13	rs78521095	80406746	C	A	0.0210959082947329	0.0391	0.59
13	rs1335280	80407093	A	T	0.0170045988158238	0.0124	0.1682
13	rs9545219	80407211	A	G	0.0018981972830802	0.0086	0.8285
13	rs75157753	80410193	A	G	0.0459957873421583	0.0265	0.08282
13	rs79866351	80410850	C	G	0.0034041991335623	0.0159	0.8294
13	rs9646080	80411610	C	T	-0.0113036461713921	0.0089	0.2067
13	rs7994812	80411729	A	T	-0.0188974371044634	0.0123	0.1259
13	rs6563138	80411823	T	C	0.0324962313421326	0.0133	0.01418
13	rs113737590	80411925	G	A	-0.0259025943231108	0.0246	0.2912
13	rs9545224	80412461	G	A	0.0014988761237359	0.0086	0.858
13	rs77929810	80412586	T	A	-0.0437951599996715	0.0325	0.1786
13	rs9601273	80413817	G	A	0.001598721363697	0.0088	0.852
13	rs66509553	80413867	C	T	0.0178988554877579	0.0124	0.1479
13	rs4619276	80419750	C	T	0.0018981972830802	0.0088	0.8268
13	rs4283117	80420039	A	G	0.0004998750416509	0.0099	0.9599
13	rs7990447	80420164	C	G	-0.0127003085782322	0.0089	0.1538
13	rs713614	80421340	A	G	-0.0127003085782322	0.0089	0.1561
13	rs713615	80421557	T	C	-0.0128015918372089	0.0089	0.1526
13	rs12875666	80422683	C	T	-0.0125990355765152	0.0089	0.1594
13	rs56197654	80422935	G	A	0.0369007163483657	0.022	0.09276
13	rs9545235	80423158	T	C	-0.0117993392160431	0.0089	0.1855
13	rs970738	80423699	T	C	-0.0116981574124923	0.0089	0.1889
13	rs73561341	80424344	T	C	-0.0573007769142667	0.0296	0.05344
13	rs7337191	80425292	G	C	-0.0153979421800967	0.0123	0.2106
13	rs7319612	80425660	A	G	-0.0075987978753305	0.0091	0.4021
13	rs1335281	80425877	A	G	-0.0075987978753305	0.0091	0.4031
13	rs7320994	80426383	A	G	-0.0158042315449673	0.0123	0.1982
13	rs11841161	80426456	G	A	0.0147014028528927	0.0123	0.2342
13	rs7327438	80426540	T	C	-0.0156010662286512	0.0123	0.2054
13	rs139800984	80426739	G	A	-0.0099998320783335	0.0466	0.8299
13	rs9545236	80426745	G	A	-0.0075987978753305	0.0091	0.3993
13	rs73224579	80426800	A	G	0.005703702916678	0.0165	0.7316
13	rs9530978	80427015	G	A	-0.007296555232638	0.0091	0.423
13	rs7332904	80427723	A	G	-0.0153979421800967	0.0123	0.2116
13	rs9530979	80427919	G	T	-0.0079011318962572	0.0091	0.386
13	rs7333650	80428007	C	G	-0.0087985943563496	0.0091	0.3337
13	rs7333880	80428111	C	T	-0.0085968472255182	0.0091	0.343
13	rs61964651	80429053	T	C	-0.0087985943563496	0.0474	0.8523
