## Supplementary material for "Characterization of shared and ancestry-specific signals driving complex traits using multi-ancestry fine-mapping": EAS_schizophrenia_gwas_14_51155145_52155145.tsv

chrom	ID	pos	A1	A2	BETA	SE	P
14	rs2934664	51155485	C	A	-0.0075987978753305	0.0282	0.7883
14	rs3015471	51155535	G	C	-0.0075987978753305	0.0282	0.7891
14	rs3015470	51155787	A	G	-0.0080019302190585	0.0282	0.7768
14	rs2934663	51155995	T	C	-0.0079011318962572	0.0282	0.7801
14	rs67447434	51156101	G	A	-0.0319964709431669	0.0294	0.2772
14	rs72681652	51156155	C	T	-0.0319964709431669	0.0294	0.2776
14	rs72681653	51156734	A	G	0.0255995183002125	0.0334	0.4433
14	rs3015469	51157160	G	A	-0.0098988321792475	0.0281	0.725
14	rs111234737	51157553	C	T	-0.0312017511432645	0.0295	0.2906
14	rs2934661	51157556	A	G	0.0107025231331357	0.0216	0.6209
14	rs12434932	51157614	T	C	0.0090984829852593	0.0215	0.671
14	rs12587025	51158479	A	G	-0.0112025145079934	0.0183	0.54
14	rs3015467	51158848	C	T	-0.0108991808690006	0.0282	0.6985
14	rs59857560	51158851	G	A	-0.0313049258284153	0.0296	0.2899
14	rs77598393	51159342	T	G	-0.02960390325858	0.0296	0.3178
14	rs4578563	51159585	G	A	-0.0111013930711739	0.0283	0.6939
14	rs8011413	51160245	A	G	-0.0315009870620622	0.0296	0.288
14	rs8012745	51160753	G	A	-0.0299026613543135	0.0296	0.3121
14	rs113230118	51160977	G	A	-0.0312017511432645	0.0296	0.2928
14	rs183835023	51161704	T	C	0.0003999200213268	0.0313	0.99
14	rs7161234	51161982	G	C	-0.0116981574124923	0.0286	0.6835
14	rs6572684	51162239	T	G	-0.0129028853555234	0.0287	0.653
14	rs8023035	51162419	A	G	0.0066975214477213	0.0217	0.7571
14	rs4343181	51162848	C	T	0.0089002747867194	0.0218	0.6827
14	rs7146084	51163494	A	G	0.0108014536938559	0.0218	0.6201
14	rs57019801	51163792	G	C	-0.023002541565316	0.0295	0.4366
14	rs113935613	51163847	C	T	-0.0198048272985997	0.0295	0.5021
14	rs72681662	51163884	G	A	0.013202462677756	0.023	0.5672
14	rs11626760	51163951	T	G	-0.0021022080918702	0.0286	0.9405
14	rs113449409	51164094	C	T	0.0146028573839336	0.0231	0.5277
14	rs55906058	51164674	G	A	0.0048979852621919	0.022	0.825
14	rs4901051	51164768	G	A	0.0143958802837323	0.0229	0.5287
14	rs6572687	51165438	G	C	0.017496047616751	0.0227	0.4399
14	rs6572688	51165441	A	G	0.0158044491449436	0.0228	0.487
14	rs4898666	51166483	T	C	-0.0124977728299804	0.0192	0.516
14	rs61410944	51166736	A	G	0.0168964476597299	0.0226	0.4547
14	rs72681665	51167012	C	A	0.0528011569911275	0.0683	0.4393
14	rs112124522	51167502	G	A	0.014504302202808	0.0228	0.5229
14	rs61238948	51167617	A	G	0.0149969810059077	0.0227	0.5094
14	rs61362797	51167752	A	T	0.0189983824093147	0.0225	0.3977
14	rs59498790	51167929	T	A	0.0158044491449436	0.0228	0.4891
14	rs57182174	51167938	A	T	0.0170045988158238	0.0227	0.4556
14	rs6572689	51168325	T	C	0.0009995003330834	0.0285	0.9712
14	rs67713610	51168830	C	T	0.0171029078996623	0.0227	0.4516
14	rs68157165	51169220	A	G	0.0173977771764203	0.0227	0.4424
14	rs68120925	51169258	C	A	0.0171029078996623	0.0227	0.4511
14	rs72681670	51169272	C	T	0.0156961681063242	0.0228	0.4913
14	rs67186984	51169287	C	T	0.0173977771764203	0.0227	0.4429
14	rs72681672	51169600	C	T	0.0179970767016546	0.0227	0.4297
14	rs117472185	51169693	A	G	-0.113101511113015	0.0658	0.08568
14	rs4259956	51170177	T	G	0.0164047040252769	0.0228	0.4716
14	rs8018822	51170609	C	T	0.0172994970780611	0.0227	0.4465
14	rs12878510	51171254	C	G	-0.0150019689183474	0.0179	0.3999
14	rs118069892	51171851	T	C	0.121898997894767	0.0759	0.1083
14	rs72681673	51171922	G	A	0.0153023200084426	0.0228	0.5028
14	rs10144234	51172219	C	A	0.0056042667198317	0.0284	0.8426
14	rs10133683	51172467	T	C	0.0106035827841911	0.0216	0.6254
14	rs7148925	51172710	T	C	-0.0073972926304747	0.0193	0.7021
14	rs4405473	51172747	C	T	-0.007296555232638	0.0193	0.7042
14	rs72681674	51172973	T	C	0.0499038295281839	0.033	0.1299
14	rs7493755	51173025	G	A	-0.007296555232638	0.0193	0.7034
14	rs7153431	51173478	C	T	-0.0064004391810282	0.0193	0.7417
14	rs72681677	51173590	T	G	0.0111970780932162	0.0228	0.6221
14	rs4391968	51174432	C	G	-0.0054950702819798	0.0193	0.7754
14	rs6572691	51174764	T	C	-0.0059979518036359	0.0193	0.7569
14	rs11849160	51175604	T	C	-0.0054045784588597	0.0193	0.7805
14	rs28888411	51175669	T	C	-0.0059979518036359	0.0193	0.7539
14	rs4363776	51176450	G	T	-0.0048015088161939	0.0193	0.8022
14	rs6572692	51176739	C	A	-0.0054045784588597	0.0192	0.7789
14	rs12587877	51177002	C	T	-0.0054045784588597	0.0193	0.7794
14	rs4898667	51177190	G	T	0.0118989261570991	0.0229	0.6035
14	rs4898668	51177191	C	T	0.0118989261570991	0.0229	0.6022
14	rs11623973	51177330	G	T	0.0103957761821204	0.0216	0.6295
14	rs7156129	51177423	C	T	-0.0038975857287134	0.0193	0.8409
14	rs144731125	51178706	T	A	-0.0386992491392765	0.0571	0.4977
14	rs10144007	51179241	C	T	0.0046989426564652	0.0234	0.8398
14	rs12589302	51179435	C	A	0.005703702916678	0.0233	0.8057
14	rs8010383	51179845	G	A	0.0051964749068174	0.0234	0.8245
14	rs4606633	51180810	T	A	0.0018981972830802	0.0185	0.9179
14	rs67963325	51181339	C	G	-0.0380965452668448	0.0524	0.467
14	rs75720687	51181357	C	G	-0.107596346599403	0.0643	0.09411
14	rs4322565	51181390	C	T	0.0021975835434872	0.0186	0.9037
14	rs117301416	51183016	C	T	-0.0575973336805821	0.0596	0.3337
14	rs13379424	51184089	C	A	0.0036034995896235	0.0185	0.8457
14	rs67977855	51184662	G	T	-0.0465047776557534	0.0526	0.3766
14	rs140964672	51184891	A	G	0.127099502293732	0.1317	0.3345
14	rs35599737	51184923	G	A	-0.0022024235552	0.0181	0.9012
14	rs58700852	51185067	C	T	-0.0019018072895963	0.0181	0.9148
14	rs10133518	51186085	G	C	-0.0025031302181184	0.018	0.8906
14	rs59096640	51186392	G	C	-0.0332982854015147	0.0531	0.53
14	rs4534750	51188124	G	A	-0.0334016766340304	0.0531	0.5292
14	rs10140023	51188341	A	G	-0.004198802647333	0.0179	0.8149
14	rs45558232	51188754	C	T	-0.0380965452668448	0.0528	0.4713
14	rs76313557	51190535	A	C	-0.101003355216417	0.1072	0.3462
14	rs2984270	51191676	C	T	-0.0046005663955682	0.018	0.7971
14	rs1599969	51191734	C	T	0.0012991557316201	0.0184	0.9442
14	rs1983764	51192659	G	A	9.99950003332973e-05	0.0184	0.9962
14	rs2984272	51193213	A	T	-0.0453949344903922	0.0508	0.3717
14	rs2181088	51195365	T	C	-0.0458031298018141	0.0507	0.3658
14	rs2181089	51195390	T	C	-0.0471964348309747	0.0507	0.3511
14	rs10145951	51195687	C	A	-0.0475004961488543	0.0519	0.3602
14	rs17122800	51196657	T	C	-0.0486966685402845	0.052	0.3488
14	rs2984276	51196711	C	T	-0.0469972723609114	0.0507	0.3539
14	rs2984278	51197893	A	G	-0.006199175242821	0.018	0.731
14	rs11157762	51198106	G	A	0.0112959597418516	0.0175	0.5191
14	rs147638318	51198541	T	G	0.025297307774162	0.0909	0.7806
14	rs9323192	51198815	T	C	-0.0505987987633697	0.052	0.3304
14	rs2984268	51199617	A	G	-0.0071958279818024	0.018	0.6914
14	rs3015484	51199740	C	G	-0.0059979518036359	0.018	0.7407
14	rs3015480	51200192	T	C	-0.005304041591906	0.018	0.7704
14	rs7154318	51201652	C	T	-0.0018016219466282	0.0184	0.9202
14	rs10148309	51201711	C	T	0.0124027667170427	0.0172	0.4729
14	rs10148593	51201829	G	A	-0.0548047153744336	0.0522	0.2942
14	rs2295847	51202311	G	C	0.0085037404912207	0.0176	0.6287
14	rs55788349	51204117	C	T	0.001598721363697	0.0185	0.9319
14	rs3015465	51204565	G	A	0.0016985566355815	0.0268	0.9482
14	rs11376	51204996	C	T	-0.0076995657264405	0.0181	0.6711
14	rs79766375	51206406	G	T	-0.0747989800754828	0.0777	0.3356
14	rs3015466	51206453	C	T	-0.0017014466397575	0.0184	0.9272
14	rs55744809	51207036	C	T	-0.0561048513847726	0.0522	0.2825
14	rs11626470	51207153	C	G	-0.0012007205765188	0.0184	0.9479
14	rs61985505	51207256	T	C	-0.0024028846163103	0.0265	0.9288
14	rs12891224	51208143	T	G	-0.0032954239497972	0.0264	0.8997
14	rs722797	51209933	T	C	-0.0023026490626755	0.0185	0.9009
14	rs3742327	51210405	G	A	-0.0024028846163103	0.0184	0.8952
14	rs1547078	51210853	T	C	-0.002002002670673	0.026	0.9373
14	rs115734383	51211367	T	C	-0.0652000732482552	0.0736	0.3759
14	rs11850340	51213555	A	G	-0.0076995657264405	0.026	0.7674
14	rs11624766	51214930	T	C	-0.0488016642355575	0.0544	0.3694
14	rs4898669	51215815	T	C	0.0033045340083004	0.0172	0.8471
14	rs183753417	51215876	A	C	-0.0722051682492376	0.0668	0.2795
14	rs4898670	51216015	T	C	-0.050104527566688	0.0544	0.3568
14	rs8011819	51216889	C	T	-0.0001000050003333	0.0172	0.9963
14	rs8016320	51217083	G	C	-0.001501126126267	0.0172	0.9318
14	rs8017481	51217242	T	C	0.0025966258472659	0.0184	0.889
14	rs4901053	51217574	T	G	-0.0006001800720324	0.0172	0.9706
14	rs4901054	51217607	C	T	0.0	0.0172	0.9992
14	rs2181084	51217717	A	G	0.0001999800026662	0.0172	0.9913
14	rs2181085	51217742	C	T	0.0016985566355815	0.0172	0.9217
14	rs35313842	51217893	C	T	0.0025966258472659	0.0265	0.9205
14	rs2146002	51217981	C	G	0.0016985566355815	0.0172	0.9233
14	rs35334347	51217982	G	A	-0.0016012813669738	0.0267	0.9532
14	rs11624783	51218216	A	C	-0.0540972217202848	0.0545	0.3204
14	rs11620674	51218443	T	C	0.0016985566355815	0.0172	0.9236
14	rs61985508	51218537	G	A	-0.0143017847108596	0.0265	0.5887
14	rs7494766	51218771	G	A	0.0004998750416509	0.0172	0.9766
14	rs149669464	51219249	C	T	-0.0092022107647994	0.0645	0.8871
14	rs61755995	51219349	G	A	-0.0117993392160431	0.0292	0.6856
14	rs10129233	51220124	G	A	-0.0042992284528324	0.0186	0.8178
14	rs12588703	51220175	T	A	0.0082954970241069	0.0172	0.6314
14	rs10129167	51220283	A	T	-0.0300984478240329	0.0536	0.5745
14	rs12588720	51220304	T	C	0.0078987227933553	0.0172	0.6458
14	rs10141499	51220314	T	C	-0.0016012813669738	0.0187	0.9299
14	rs10129506	51220368	G	C	-0.0293979151845611	0.0527	0.577
14	rs10132785	51221672	A	C	-0.0421979407001862	0.0535	0.4306
14	rs2295846	51223106	G	T	0.0099008246772624	0.0169	0.5599
14	rs2073347	51223789	C	T	0.0022973590486834	0.018	0.8967
14	rs12882191	51224374	T	G	-0.0001000050003333	0.0182	0.9938
14	rs2236316	51224417	G	C	-0.0106970095483354	0.0251	0.6687
14	rs2073348	51224658	T	A	0.0140015196358136	0.0171	0.4116
14	rs2073349	51225132	G	T	0.0043007385516922	0.0171	0.8011
14	rs10145695	51225621	A	G	0.0080971295874548	0.0171	0.6382
14	rs10483610	51225724	C	T	0.007997931111062	0.0171	0.6401
14	rs12892462	51226439	C	G	0.0076010387728197	0.0174	0.6611
14	rs4901055	51227000	A	G	0.0657034673241941	0.0964	0.4956
14	rs10141242	51227322	T	C	0.0614995330875717	0.0964	0.5239
14	rs12883882	51228655	C	G	-0.021101069908054	0.0255	0.4094
14	rs6572694	51228682	G	A	-0.001501126126267	0.0183	0.9326
14	rs8009676	51228723	G	A	0.0567016428693038	0.0971	0.5597
14	rs2073346	51229125	G	A	0.004201162744548	0.0181	0.8162
14	rs2181086	51230251	G	C	0.0198026272961797	0.0246	0.4224
14	rs117261593	51230445	T	G	-0.0322959448008212	0.0823	0.6947
14	rs7153562	51231298	C	A	-0.0409990935346932	0.0835	0.6237
14	rs77708675	51231667	C	A	0.0307037775750057	0.0307	0.3174
14	rs6572695	51232335	C	T	-0.0344051267241774	0.0839	0.6817
14	rs34263204	51234103	G	A	-0.0232993336544035	0.0274	0.3958
14	rs8012283	51234160	A	G	-0.010302892995897	0.09	0.9088
14	rs11157763	51234277	T	A	-0.0054045784588597	0.0746	0.9422
14	rs8013191	51234402	G	A	0.0016985566355815	0.0192	0.93
14	rs12893920	51235521	G	C	-0.0296966117368367	0.0248	0.2308
14	rs17793018	51237701	A	G	0.0326027085440124	0.0247	0.1883
14	rs3783281	51241489	G	A	0.0167981182758809	0.0177	0.343
14	rs9788617	51244776	G	A	0.0281986543586787	0.0236	0.2319
14	rs1014990	51245120	C	A	-0.0135007260538548	0.024	0.5738
14	rs7143959	51245666	T	C	0.0128964817350202	0.0235	0.583
14	rs61985517	51248827	C	A	-0.0073972926304747	0.0244	0.7603
14	rs34148215	51249238	T	C	0.0155977206230546	0.0241	0.518
14	rs2065076	51249640	G	A	-0.0051029981759033	0.0247	0.8354
14	rs2065081	51250922	C	T	-0.0052035148315978	0.0248	0.834
14	rs11626645	51251391	T	G	0.0087020272939009	0.0245	0.7232
14	rs9646128	51254734	G	A	-0.0016012813669738	0.0248	0.9486
14	rs764964	51254908	T	C	0.0118001041157506	0.0243	0.6278
14	rs72683629	51256237	C	A	-0.0649972930239685	0.0306	0.03382
14	rs193176741	51258277	A	T	-0.0769026428413419	0.1002	0.443
14	rs6572697	51259801	G	A	-0.0079011318962572	0.0248	0.7503
14	rs3783280	51262092	T	C	-0.0071958279818024	0.0231	0.7562
14	rs17122909	51262151	T	C	-0.0066017436345624	0.0231	0.7739
14	rs3783279	51262180	T	C	-0.0068030886197391	0.0231	0.7676
14	rs11157766	51262497	A	G	0.0141987193998129	0.0231	0.5376
14	rs12881609	51263301	C	T	0.0118989261570991	0.0231	0.6076
14	rs7145411	51263413	T	A	-0.0107980900995126	0.0233	0.6428
14	rs186272711	51265139	C	T	-0.0259025943231108	0.0786	0.7419
14	rs12893300	51265453	C	T	0.0062007356416035	0.0285	0.8288
14	rs55984715	51266630	T	G	0.004201162744548	0.0285	0.8824
14	rs12886246	51267850	T	C	-0.0553964376203783	0.0185	0.002778
14	rs58424267	51269210	T	C	0.0542040540135122	0.0184	0.003226
14	rs34281449	51269236	G	T	0.0428966409523063	0.0196	0.02878
14	rs72683633	51269276	G	A	-0.0757046307503157	0.0355	0.03322
14	rs9788504	51270267	G	C	-0.0408011614039327	0.0188	0.02968
14	rs140948834	51270803	C	T	-0.0517986852338873	0.0812	0.5232
14	rs12586802	51272225	T	C	0.0428008353226943	0.0194	0.0276
14	rs72683634	51272255	C	T	-0.0419997711602818	0.0195	0.0311
14	rs8009874	51272824	T	C	0.0098018049722602	0.0287	0.7332
14	rs6650505	51273774	A	G	-0.0038975857287134	0.0216	0.8588
14	rs35980920	51274009	G	A	0.0029955089797983	0.0291	0.9189
14	rs2356580	51275810	G	A	0.0452027848308288	0.0197	0.02199
14	rs10145182	51276009	T	A	-0.0475948788076838	0.0267	0.07425
14	rs34845905	51276564	A	T	0.0572023017657484	0.0181	0.001594
14	rs57748792	51276873	C	T	-0.0398016818829366	0.0186	0.03225
14	rs4901057	51277335	A	C	0.054497654936202	0.018	0.002542
14	rs7159596	51278044	C	G	0.0183996828453635	0.0306	0.548
14	rs7159766	51278118	C	T	0.0183015011699126	0.0306	0.5505
14	rs76943219	51278389	G	C	-0.0349020520092649	0.0184	0.05767
14	rs113337019	51278435	C	T	0.0048979852621919	0.032	0.8789
14	rs12896820	51278550	A	C	0.0428008353226943	0.0196	0.0289
14	rs113640045	51278637	G	A	-0.0363009797263316	0.0184	0.04831
14	rs111770067	51278661	A	G	-0.0358966439977618	0.0184	0.05089
14	rs4901059	51279108	T	C	0.0513012943555507	0.0179	0.004169
14	rs72683641	51279122	C	T	-0.0370997639570267	0.0184	0.04335
14	rs12883458	51279379	T	C	0.0274011363479391	0.03	0.3608
14	rs56839549	51279435	A	G	-0.0364046818937998	0.0182	0.04605
14	rs4898673	51279514	G	T	0.0503983940836932	0.018	0.005187
14	rs72683644	51279981	T	C	-0.0338981034057645	0.0182	0.06164
14	rs7153720	51280672	C	T	-0.0051029981759033	0.0214	0.8125
14	rs77367944	51281812	G	A	0.0406043708419401	0.0197	0.03895
14	rs4508352	51282000	C	T	-0.0404991299799539	0.0264	0.1244
14	rs35383727	51282364	C	T	0.0089993837968006	0.0299	0.7625
14	rs59394355	51282667	T	G	-0.0331018715051171	0.0181	0.06787
14	rs72683648	51282788	G	A	-0.0335981494309355	0.0181	0.0636
14	rs12882136	51282822	C	G	0.0326027085440124	0.0181	0.07205
14	rs72683649	51282923	G	C	-0.0341050206499513	0.0181	0.05976
14	rs7149295	51283148	C	T	0.0349037160078804	0.018	0.05263
14	rs35098661	51284515	C	T	0.039701366851552	0.0198	0.04449
14	rs112780158	51284640	C	T	0.0235993322503244	0.0304	0.4378
14	rs34721499	51284736	G	T	0.0402010017441475	0.0198	0.04202
14	rs1004832	51285135	G	C	0.0248974696545107	0.0303	0.4113
14	rs72683650	51285237	G	A	-0.0426048328324374	0.02	0.03357
14	rs7145661	51285969	A	G	0.0343048036919902	0.0198	0.08275
14	rs10132475	51286129	G	A	-0.0209989425960583	0.0279	0.4519
14	rs1951476	51289402	C	T	0.0428008353226943	0.0323	0.1848
14	rs3759528	51291405	A	T	0.0089993837968006	0.0212	0.6707
14	rs3759527	51291627	A	C	0.0013990209137074	0.0211	0.9484
14	rs3759526	51292535	C	T	-0.0315009870620622	0.0179	0.07892
14	rs3759525	51292744	T	C	-0.027196494688472	0.0318	0.3924
14	rs8018156	51293039	A	G	0.0013990209137074	0.0296	0.9618
14	rs2181083	51293706	C	T	-0.0263953113595316	0.0177	0.1364
14	rs79895113	51294916	T	C	0.0092966519050945	0.0261	0.7201
14	rs8010709	51295500	G	T	0.0255020410123433	0.0177	0.1501
14	rs117948605	51296463	A	G	0.0481042146741464	0.1024	0.6384
14	rs117535495	51297054	G	A	0.0105046326450854	0.0259	0.6842
14	rs149404722	51297071	C	A	0.152497886144537	0.1203	0.205
14	rs76032434	51298131	C	G	-0.01999864650669	0.0656	0.76
14	rs117428504	51299339	A	G	-0.0170952954286372	0.0547	0.7539
14	rs55924012	51299368	T	G	-0.031397792147416	0.0175	0.07331
14	rs113242605	51300451	A	G	0.0411035548784171	0.0573	0.473
14	rs1984589	51300644	G	A	-0.032502530761974	0.0177	0.06628
14	rs10144239	51300927	C	G	0.0092966519050945	0.0217	0.6665
14	rs7158801	51302658	G	C	0.0044998604248922	0.0201	0.8235
14	rs1040890	51302888	A	C	-0.0319964709431669	0.0177	0.07104
14	rs12431899	51303886	G	A	0.0002999550089979	0.0199	0.9882
14	rs733052	51304406	T	C	0.0009995003330834	0.0199	0.9606
14	rs762066	51304695	C	T	0.0003999200213268	0.0199	0.984
14	rs1018551	51305022	G	A	0.0213993910058902	0.0259	0.4089
14	rs7154842	51305432	C	T	-0.000200020002667	0.0199	0.9929
14	rs7155445	51305832	A	G	-0.0067024110596754	0.0199	0.7376
14	rs72683662	51307513	G	A	-0.031397792147416	0.0176	0.07514
14	rs2356531	51308071	T	C	0.0266029817945341	0.018	0.1391
14	rs142716558	51308539	A	G	0.0080971295874548	0.0258	0.7524
14	rs11157770	51308799	T	G	0.0262036654966364	0.018	0.1446
14	rs2224558	51308898	G	A	-0.0086977157031958	0.0201	0.6654
14	rs1977236	51309581	C	T	0.0199006617063362	0.0259	0.4429
14	rs72683664	51309721	A	G	-0.0300984478240329	0.0176	0.0874
14	rs72683665	51309741	C	T	-0.0302015087331214	0.0176	0.08683
14	rs8015151	51310200	G	T	-0.0027036515743148	0.0201	0.8949
14	rs7154532	51310545	T	A	-0.0026033858701149	0.0201	0.8978
14	rs58581781	51310564	C	T	-0.0306963490025976	0.0176	0.08193
14	rs11157771	51311413	G	T	-0.0302015087331214	0.0176	0.085
14	rs11157772	51311817	A	T	-0.0303973537275885	0.0175	0.08307
14	rs11157773	51311911	G	T	-0.0309026047398165	0.0175	0.07776
14	rs11157774	51311912	T	A	-0.0307994715535284	0.0175	0.07879
14	rs57815556	51312132	A	C	-0.0299953975354009	0.0175	0.08739
14	rs17122982	51312473	C	T	-0.0299953975354009	0.0175	0.08672
14	rs17122988	51312785	G	A	0.0194005857039748	0.0259	0.4526
14	rs58545577	51313110	A	G	-0.0313049258284153	0.0175	0.0742
14	rs12435756	51313333	C	G	-0.0309954337025195	0.0175	0.07711
14	rs11627172	51313590	G	A	0.0110981866660334	0.0204	0.5848
14	rs10148666	51314027	C	T	0.0099008246772624	0.0211	0.6385
14	rs4901060	51314737	T	C	-0.0122041688389067	0.053	0.8179
14	rs12436743	51314960	C	T	-0.0319035490130083	0.0175	0.06921
14	rs4394991	51315170	G	A	-0.0319964709431669	0.0176	0.06962
14	rs4460988	51315259	C	A	-0.0320997276601081	0.0175	0.06739
14	rs1570274	51315404	G	A	-0.0325955083699338	0.0175	0.06284
14	rs4901062	51315594	C	G	-0.0315009870620622	0.0175	0.07251
14	rs72683674	51316007	C	T	-0.0309954337025195	0.0175	0.07613
14	rs72683675	51316008	C	T	-0.0309954337025195	0.0175	0.07616
14	rs111673133	51316089	T	C	-0.0310985871020312	0.0175	0.07508
14	rs113129624	51316513	T	C	-0.031397792147416	0.0175	0.0729
14	rs138344098	51316534	G	A	-0.0305004454483837	0.0176	0.08313
14	rs139869599	51316555	G	T	-0.0315009870620622	0.0175	0.07229
14	rs4898674	51316676	C	A	-0.031397792147416	0.0175	0.07272
14	rs1984514	51317029	G	T	-0.031397792147416	0.0175	0.07213
14	rs1984513	51317141	T	A	-0.0312017511432645	0.0175	0.07413
14	rs7493885	51317418	T	G	-0.0318003125497978	0.0175	0.06947
14	rs1951473	51317820	A	G	-0.0306035477981776	0.0176	0.08185
14	rs1951474	51317832	A	T	-0.0315009870620622	0.0175	0.072
14	rs8020067	51318210	C	G	-0.0303973537275885	0.0176	0.08341
14	rs8019923	51318220	A	G	-0.0297996312385195	0.0176	0.08972
14	rs12434001	51318410	A	T	-0.0302015087331214	0.0176	0.08658
14	rs72683679	51318553	C	T	-0.0313049258284153	0.0178	0.07818
14	rs7160385	51318566	T	A	-0.0312017511432645	0.0177	0.07799
14	rs139243788	51318623	G	A	-0.0322029950400999	0.0196	0.1007
14	rs150016282	51318630	C	T	-0.0323992324466777	0.0196	0.09849
14	rs145232533	51318637	A	G	-0.0328021562323804	0.0196	0.09413
14	rs35765554	51318805	G	A	0.0280041964095973	0.0184	0.1278
14	rs7143937	51319812	C	G	0.017496047616751	0.0251	0.4851
14	rs10142967	51319864	G	T	-0.0299026613543135	0.0188	0.1122
14	rs10142815	51319873	C	T	-0.0293979151845611	0.0185	0.1127
14	rs13379298	51319919	C	T	-0.0259025943231108	0.0186	0.1635
14	rs61985536	51319942	G	A	0.0232965165504356	0.0289	0.4195
14	rs1984506	51320017	A	G	0.0087020272939009	0.0319	0.7855
14	rs61985537	51320060	T	A	-0.0074980401773571	0.0307	0.8059
14	rs141822362	51320161	T	C	0.136495744588538	0.1483	0.3575
14	rs7159869	51320250	C	T	-0.026600681797179	0.0246	0.2794
14	rs7160367	51320341	G	A	-0.0052035148315978	0.0208	0.8033
14	rs186917758	51320448	C	A	0.0904986228071027	0.0927	0.3289
14	rs8021997	51320657	A	G	0.0324962313421326	0.0262	0.2151
14	rs61985538	51320710	G	T	-0.109602834915959	0.1337	0.4124
14	rs74391747	51320884	T	C	0.0138042809763971	0.0286	0.629
14	rs10131426	51321285	C	T	-0.0246001168682327	0.0183	0.1795
14	rs10131434	51321306	C	T	-0.0246001168682327	0.0184	0.1816
14	rs117786215	51322029	A	G	0.0102968054773682	0.0359	0.7735
14	rs78671047	51322037	C	G	-0.0271040176920589	0.0192	0.1578
14	rs78216902	51322458	T	G	0.0275957115907991	0.0494	0.5762
14	rs73282900	51323026	T	A	-0.0236986067778773	0.0177	0.1799
14	rs8019546	51323742	G	A	-0.0203966036652218	0.0175	0.2418
14	rs8019604	51323941	C	T	-0.0242004837056584	0.0177	0.1698
14	rs34758492	51324246	G	A	-0.02960390325858	0.0237	0.2112
14	rs7141773	51324617	C	A	-0.0303973537275885	0.0236	0.1977
14	rs75814853	51324755	C	A	0.0101978249764461	0.0285	0.7209
14	rs2027343	51324884	A	G	-0.022398994943479	0.0175	0.2014
14	rs1960191	51325108	G	A	-0.0295009039176847	0.0189	0.1188
14	rs7147627	51325517	C	T	-0.0226035462098532	0.0176	0.198
14	rs7149238	51325680	T	A	-0.0386992491392765	0.0172	0.02482
14	rs7148318	51325748	G	A	-0.0394999521368577	0.0172	0.02181
14	rs77617092	51325781	G	C	0.0139029051689914	0.0285	0.627
14	rs1953886	51326077	C	T	-0.0393959285025942	0.0172	0.02199
14	rs1953885	51326144	G	A	-0.0390007373497326	0.0172	0.02356
14	rs1953884	51326166	G	C	-0.0416035498550752	0.0172	0.01569
14	rs68008083	51327114	G	A	-0.0012007205765188	0.0372	0.9753
14	rs7143869	51328222	C	T	-0.0366017456445608	0.0173	0.03376
14	rs17793764	51328767	G	A	-0.0236986067778773	0.0232	0.3074
14	rs946620	51328807	A	C	-0.0386992491392765	0.0173	0.02524
14	rs11627495	51329654	T	G	-0.0051029981759033	0.0403	0.8986
14	rs143614735	51330318	G	A	0.0114047182634362	0.029	0.6934
14	rs76925016	51330436	A	G	0.0109003744682883	0.029	0.7075
14	rs17720606	51331315	C	A	-0.0074980401773571	0.0392	0.8473
14	rs66535317	51331501	G	A	-0.017502275136142	0.0398	0.6609
14	rs6572702	51332222	T	C	-0.019203206984436	0.0387	0.6209
14	rs76481713	51332247	T	G	0.0085037404912207	0.0287	0.7681
14	rs17123039	51332335	T	G	-0.0338050046123612	0.0176	0.0544
14	rs17720642	51332728	T	C	-0.0217958123704574	0.0387	0.5725
14	rs7158839	51332898	C	T	-0.0388032003238938	0.0188	0.03915
14	rs17720677	51334935	G	A	-0.0320997276601081	0.0387	0.4072
14	rs12050194	51335252	G	A	-0.0095050300143049	0.0238	0.689
14	rs12050195	51335280	G	A	-0.0095050300143049	0.0239	0.6909
14	rs2039794	51335737	T	C	-0.0344982814075965	0.0178	0.05295
14	rs2039793	51335743	G	A	-0.0343016316970211	0.0178	0.05424
14	rs2039792	51335897	C	A	-0.0349020520092649	0.0178	0.05075
14	rs2105229	51337150	G	A	-0.0458031298018141	0.0185	0.01336
14	rs79615228	51337255	C	A	0.0081963182244858	0.0301	0.786
14	rs1556931	51337469	G	A	-0.0419997711602818	0.0187	0.02467
14	rs78930755	51337902	T	C	0.0058031292269501	0.0526	0.9117
14	rs1953879	51338237	A	G	0.0177023841130051	0.0192	0.358
14	rs143503508	51338428	T	C	-0.140504217793407	0.0642	0.02869
14	rs77366806	51339226	A	G	-0.0188974371044634	0.0392	0.6296
14	rs946619	51340088	T	C	-0.0730977134062134	0.0496	0.1409
14	rs75332612	51340345	G	A	-0.0203047533403643	0.0393	0.6051
14	rs11157775	51340573	A	G	-0.013004189135254	0.0186	0.4831
14	rs34841084	51341090	G	A	-0.0145046862028817	0.0193	0.4531
14	rs11624446	51341178	C	A	0.0190964956909883	0.0211	0.3637
14	rs11157776	51341887	T	C	-0.015702643727291	0.0174	0.3681
14	rs1953878	51342231	C	T	0.0603045706055096	0.0436	0.1672
14	rs1547763	51342476	T	G	0.0353961009469877	0.0188	0.05964
14	rs17793937	51343599	A	G	-0.0414993071780289	0.0322	0.1975
14	rs7150536	51343765	G	A	-0.0331018715051171	0.0569	0.5606
14	rs17123075	51345729	C	G	0.0399992561638529	0.057	0.4826
14	rs12889998	51347023	T	C	-0.0048015088161939	0.0273	0.8617
14	rs12588155	51348212	C	T	-0.0289037168568363	0.0329	0.3794
14	rs17794038	51348421	G	A	0.0295976364389436	0.0566	0.6009
14	rs12588230	51348574	C	T	-0.0180010511095525	0.0319	0.5725
14	rs8005678	51349164	G	A	-0.0352023974087295	0.0553	0.524
14	rs8005874	51349334	G	A	-0.0347985055426955	0.0553	0.5285
14	rs8006072	51349446	G	A	-0.035596090043474	0.0553	0.5197
14	rs61985544	51349488	A	G	-0.0227979086760041	0.032	0.4768
14	rs10131538	51349594	T	C	-0.0285949668801128	0.056	0.6098
14	rs7144826	51349756	T	C	-0.0236986067778773	0.0562	0.6729
14	rs7160772	51350082	T	C	-0.0272992569378225	0.056	0.6267
14	rs17720880	51350474	C	G	0.0205964297986501	0.0566	0.7156
14	rs8006857	51351276	A	G	0.0213015034199157	0.0311	0.4933
14	rs2095916	51351680	A	G	-0.0259949602770859	0.0312	0.4036
14	rs35375734	51352345	G	A	0.0143958802837323	0.0565	0.7982
14	rs2297893	51352608	T	C	-0.0187955345843259	0.0294	0.5221
14	rs113033362	51353236	G	A	0.0102968054773682	0.0564	0.8549
14	rs8009560	51355162	C	T	0.0116024307308398	0.0268	0.6633
14	rs10144606	51355517	C	A	-0.0166986496230515	0.0218	0.4436
14	rs80315226	51355923	G	A	0.012096540947233	0.0572	0.8331
14	rs7144884	51358187	T	A	-0.0343016316970211	0.0295	0.2445
14	rs117121494	51358561	T	C	-0.0431998193062192	0.1141	0.7052
14	rs10131598	51358794	C	T	-0.001300845733048	0.0197	0.9457
14	rs78422292	51358994	G	C	-0.0286978729475453	0.0334	0.3891
14	rs72685323	51359100	C	G	0.0046989426564652	0.02	0.8137
14	rs34051409	51359215	C	T	0.114595739397692	0.0956	0.2302
14	rs72685325	51359223	C	T	0.0004998750416509	0.0198	0.9815
14	rs72685326	51359343	T	C	-0.0004000800213396	0.0198	0.9859
14	rs28611105	51359658	T	G	0.001099395443301	0.0186	0.9547
14	rs150160942	51359912	C	T	-0.0353992243518656	0.0339	0.2958
14	rs28848529	51362970	T	C	-0.0023026490626755	0.0182	0.8987
14	rs8006465	51363500	T	A	-0.0231048737150968	0.0262	0.3796
14	rs79419146	51363769	T	A	0.0469026696862194	0.1084	0.6651
14	rs8005597	51363830	A	G	-0.0281011651109099	0.0258	0.2767
14	rs12589665	51364371	T	C	-0.001300845733048	0.0181	0.944
14	rs885375	51365348	C	T	-0.0025031302181184	0.018	0.8902
14	rs12433552	51365639	G	A	-0.0138961051921114	0.0397	0.7259
14	rs58815153	51365731	C	T	-0.0031950988965408	0.018	0.8611
14	rs12587819	51365749	A	G	-0.0031950988965408	0.018	0.8568
14	rs12587893	51365836	G	A	-0.0021022080918702	0.018	0.9066
14	rs12587863	51365858	C	T	-0.0025031302181184	0.018	0.8918
14	rs6572708	51366575	C	T	-0.006199175242821	0.0178	0.73
14	rs6572709	51366619	A	G	-0.0052035148315978	0.0178	0.7688
14	rs7161495	51366743	G	T	-0.0024028846163103	0.0177	0.8913
14	rs8023022	51366863	C	T	-0.001501126126267	0.0177	0.9305
14	rs73284788	51367328	C	T	-0.0316970867432546	0.03	0.2897
14	rs17123103	51368495	G	A	-0.0030045090202987	0.0175	0.8636
14	rs28564871	51368610	A	G	-0.0029042131473898	0.0175	0.8675
14	rs77759271	51368733	C	T	0.0288012338056278	0.0551	0.6012
14	rs28485307	51368756	T	A	-0.0030045090202987	0.0175	0.8657
14	rs73284790	51369010	G	A	-0.0225012653465135	0.0249	0.3643
14	rs12590515	51369151	G	A	-0.0030045090202987	0.0175	0.8635
14	rs1959528	51369181	G	T	-0.0282965991551138	0.0308	0.3593
14	rs74511554	51369378	C	T	-0.0084959889212643	0.0387	0.8263
14	rs17562484	51369770	T	A	-0.0263029084210524	0.031	0.396
14	rs74993224	51369947	G	A	-0.0263953113595316	0.031	0.3949
14	rs17123107	51370539	A	G	-0.0025031302181184	0.0175	0.8871
14	rs34800262	51370852	C	G	0.0467022717525102	0.0338	0.1678
14	rs17123116	51371081	A	C	-0.0039979812872983	0.0383	0.9171
14	rs4901065	51371121	C	T	-0.0030045090202987	0.0175	0.8649
14	rs11157780	51371130	C	T	-0.0028039273327342	0.0175	0.8732
14	rs11157781	51371150	C	T	-0.0030045090202987	0.0175	0.8619
14	rs7159068	51371401	G	T	-0.0045001103249234	0.0382	0.9061
14	rs11157782	51371524	C	T	-0.0021022080918702	0.0175	0.9053
14	rs1042266	51372103	C	G	-0.0027036515743148	0.0175	0.8782
14	rs34313873	51372238	T	A	-0.0363009797263316	0.0931	0.6962
14	rs2275466	51372315	C	T	-0.0132980281439898	0.0376	0.7239
14	rs1959527	51372333	A	G	-0.0110002818588653	0.0177	0.5334
14	rs2027342	51372590	T	C	-0.0034961042567088	0.0175	0.8413
14	rs2027341	51372606	G	A	-0.0026033858701149	0.0175	0.8807
14	rs114753671	51372974	G	A	-0.0285023604727122	0.0912	0.7545
14	rs139556554	51373182	T	C	-0.027196494688472	0.0912	0.7652
14	rs114491880	51373247	A	T	-0.0259025943231108	0.0911	0.7762
14	rs17123125	51373661	A	T	-0.0256050287153947	0.0909	0.7784
14	rs116888356	51373921	C	T	-0.0303045802648556	0.0908	0.7383
14	rs116281661	51373999	G	A	-0.026600681797179	0.0907	0.7697
14	rs116861649	51374181	T	C	-0.0340015566760147	0.0906	0.7074
14	rs147875705	51374237	C	G	-0.0288007896057264	0.0907	0.7506
14	rs6572710	51374425	A	T	-0.0137034650584925	0.018	0.448
14	rs140022586	51374494	T	G	-0.02960390325858	0.0908	0.7445
14	rs145432521	51374497	C	T	-0.0295009039176847	0.0908	0.7453
14	rs151097501	51374590	T	C	-0.026600681797179	0.0908	0.7691
14	rs116002793	51374818	G	A	-0.0278954863187535	0.0911	0.7595
14	rs2356535	51375250	G	T	-0.0004000800213396	0.0175	0.9796
14	rs8004768	51375797	T	G	-0.0130953713122409	0.018	0.4654
14	rs8004788	51375826	T	C	-0.0111013930711739	0.0177	0.5307
14	rs8009460	51376097	T	C	-0.0082035573506883	0.0429	0.8491
14	rs10132049	51376237	A	G	0.0	0.0176	0.9995
14	rs8008832	51376271	G	C	-0.0172987645783295	0.038	0.6485
14	rs17123129	51376513	T	C	-0.0306963490025976	0.0462	0.5069
14	rs137880110	51376579	A	G	-0.0071958279818024	0.0567	0.8992
14	rs35110875	51376678	A	G	-0.0247026126403718	0.0456	0.5888
14	rs15669	51376774	G	A	-0.0226035462098532	0.0279	0.4189
14	rs2275464	51376880	T	C	-0.022398994943479	0.028	0.4239
14	rs3783277	51377232	G	T	-0.0217038334437866	0.028	0.438
14	rs3783276	51377378	C	T	0.0023971245997214	0.02	0.9057
14	rs3825542	51377507	T	C	-0.0231969816042026	0.0281	0.409
14	rs150798549	51377613	C	T	0.0481042146741464	0.0719	0.5035
14	rs2277456	51377877	C	T	-0.0236986067778773	0.0281	0.3987
14	rs72685342	51378089	T	C	0.0546018151915836	0.0352	0.121
14	rs10142003	51379100	G	A	-0.0239034240815591	0.0282	0.3984
14	rs79128159	51379179	C	T	0.0673034452096881	0.0897	0.4529
14	rs78387705	51379350	G	A	0.0027960873020011	0.0985	0.9772
14	rs145887445	51380213	C	T	-0.0034961042567088	0.042	0.9335
14	rs181059363	51380305	A	G	-0.0164953025291975	0.0637	0.7956
14	rs185220088	51380314	G	A	-0.004701032558649	0.0613	0.9395
14	rs146428967	51380327	T	C	-0.0159972768350078	0.0618	0.7956
14	rs58698251	51380399	T	C	0.0542040540135122	0.0356	0.1282
14	rs4901066	51381286	T	C	-0.0152050125429676	0.0182	0.4042
14	rs2075646	51381950	T	A	-0.0019018072895963	0.0177	0.9156
14	rs1890700	51382405	T	C	-0.0152963956259917	0.0182	0.4022
14	rs12880129	51382744	C	T	-0.0288007896057264	0.0286	0.3135
14	rs12434792	51382753	C	A	-0.0004000800213396	0.0416	0.992
14	rs74051850	51382934	A	C	0.0111970780932162	0.0981	0.9088
14	rs2075645	51382941	T	C	-0.029202265808213	0.0286	0.3069
14	rs2075644	51383063	C	T	-0.0003000450090019	0.0416	0.9942
14	rs2075643	51383432	G	A	-0.0014009809156281	0.0177	0.9351
14	rs11850781	51384209	G	A	-0.0296966117368367	0.0286	0.299
14	rs11850729	51384284	A	G	-0.0326988269632397	0.0275	0.235
14	rs11847031	51384648	T	C	-0.0303045802648556	0.0287	0.2911
14	rs8021270	51385156	C	T	-0.0306963490025976	0.0287	0.284
14	rs11852047	51385811	A	G	-0.0310985871020312	0.0287	0.2789
14	rs11849348	51386666	T	C	-0.032502530761974	0.0288	0.2584
14	rs946618	51387554	G	C	-0.0349020520092649	0.0276	0.207
14	rs17123170	51387556	G	T	-0.0029042131473898	0.0417	0.9445
14	rs17123173	51387658	C	A	-0.0347985055426955	0.0313	0.2661
14	rs11157783	51387975	G	C	-0.0145046862028817	0.0179	0.4183
14	rs75158679	51388118	T	A	0.0269047980491434	0.0967	0.7804
14	rs17123178	51388562	T	A	-0.0451019739124202	0.0891	0.6131
14	rs17123180	51388801	A	G	-0.0226035462098532	0.0341	0.5079
14	rs10138493	51388832	C	T	-0.0060985584618694	0.0178	0.7295
14	rs10140858	51388969	A	G	-0.0081027387031859	0.0178	0.6491
14	rs1953875	51389086	G	A	-0.0052035148315978	0.0401	0.8968
14	rs75070987	51389089	A	G	-0.0025031302181184	0.0416	0.9524
14	rs60526450	51389436	G	T	-0.0031950988965408	0.0899	0.9717
14	rs8006359	51389908	T	C	0.0044003044444822	0.0203	0.828
14	rs8005400	51389918	G	A	-0.009000382197299	0.0178	0.6126
14	rs56120861	51390082	T	G	0.0465018336514199	0.0346	0.1789
14	rs8020787	51390132	T	A	-0.0084959889212643	0.0178	0.6352
14	rs55943056	51390173	T	C	-0.0068030886197391	0.0177	0.7009
14	rs149338839	51390495	T	G	0.0002999550089979	0.0899	0.997
14	rs79809617	51391006	T	C	-0.0260975991218731	0.034	0.4424
14	rs6572711	51391256	A	G	-0.0108991808690006	0.0181	0.5482
14	rs10130689	51391471	C	T	0.0	0.0177	0.9987
14	rs75747514	51391542	C	T	-0.0203047533403643	0.0343	0.5543
14	rs1953873	51392833	T	C	0.0	0.0177	0.9979
14	rs1953872	51392849	A	G	-0.0081027387031859	0.0179	0.6499
14	rs11851115	51393033	T	C	-0.0114047880634385	0.0182	0.5299
14	rs79026108	51393173	G	A	0.001998002662673	0.0891	0.9822
14	rs151000071	51393316	C	T	0.0023971245997214	0.0891	0.9786
14	rs11846857	51393317	A	G	-0.0088994831870327	0.0178	0.6181
14	rs10149867	51393929	T	C	-0.0057967688471774	0.0177	0.7429
14	rs10140029	51394069	A	G	0.005703702916678	0.0176	0.7466
14	rs116862303	51394267	T	A	-0.0263953113595316	0.0335	0.4311
14	rs59177738	51394436	A	G	-0.0527048164320283	0.0844	0.5323
14	rs8022952	51394480	C	T	-0.0054950702819798	0.0178	0.7594
14	rs79686244	51394606	A	G	-0.0255024404124231	0.0335	0.4458
14	rs3783275	51394918	T	C	0.0082954970241069	0.0176	0.636
14	rs3783274	51394991	T	C	0.0081963182244858	0.0175	0.6381
14	rs3783273	51395083	C	T	0.0093957216403621	0.0175	0.5903
14	rs3825541	51395205	T	C	0.0099008246772624	0.0175	0.572
14	rs11845307	51395384	T	G	0.0093957216403621	0.0175	0.5929
14	rs8009028	51395607	G	C	-0.0570043080677942	0.0844	0.4992
14	rs55780972	51395610	A	G	0.0092966519050945	0.0175	0.5946
14	rs117048680	51395770	T	C	-0.0098988321792475	0.0352	0.7786
14	rs56192413	51395856	T	C	0.0074025335167413	0.0177	0.6761
14	rs10133328	51395958	T	G	0.0074025335167413	0.0177	0.6774
14	rs10146475	51396016	C	A	0.009197572354042	0.0176	0.5999
14	rs117172592	51396056	C	T	-0.0579045745015309	0.0845	0.493
14	rs74051858	51396418	T	C	-0.0593997472816252	0.0847	0.4831
14	rs76465625	51396555	C	T	-0.050398957583852	0.0639	0.4303
14	rs75503405	51396621	T	A	-0.0069037763167944	0.0353	0.8441
14	rs12436081	51396627	A	G	0.0093957216403621	0.0176	0.5918
14	rs149119645	51397079	C	T	0.091904386669492	0.081	0.2569
14	rs74051861	51397695	A	C	-0.0582013104087528	0.0849	0.4929
14	rs12432519	51398966	G	T	0.0110981866660334	0.0176	0.5298
14	rs74051865	51399223	G	A	-0.0462952789853036	0.0824	0.5736
14	rs8005931	51400081	A	G	0.0017983819413794	0.0179	0.9205
14	rs8006455	51400160	G	A	0.0020977980821461	0.0179	0.9079
14	rs9635221	51400542	T	A	0.0099008246772624	0.0178	0.5774
14	rs9635167	51400631	C	T	0.0081963182244858	0.0177	0.6428
14	rs74051868	51400837	G	T	-0.0458031298018141	0.0826	0.5796
14	rs3818871	51402055	G	A	0.0119977384336167	0.0179	0.5051
14	rs12717412	51402426	G	A	0.0061013488579762	0.018	0.7362
14	rs74051869	51402642	A	G	-0.0546040319940407	0.0797	0.4933
14	rs883699	51402761	C	T	0.00730326611012	0.018	0.6855
14	rs2356729	51403027	C	A	0.0075017910703226	0.018	0.6745
14	rs78642131	51403672	A	G	-0.0361039752308815	0.046	0.433
14	rs17123212	51404267	T	C	-0.0426048328324374	0.083	0.6079
14	rs17123214	51404589	C	T	-0.0425004857321486	0.0831	0.6093
14	rs17123216	51405420	C	T	0.0139029051689914	0.0363	0.7015
14	rs78120215	51405753	T	A	-0.0319964709431669	0.0703	0.6488
14	rs75233172	51405757	T	A	-0.0467038420537432	0.0836	0.5759
14	rs146240390	51406009	C	T	-0.0437011352710986	0.0835	0.6005
14	rs7160537	51406534	T	C	0.0116024307308398	0.0181	0.5215
14	rs117563240	51407248	C	T	-0.0494949124461712	0.0979	0.6131
14	rs1890706	51407580	C	T	0.0141001243787816	0.0181	0.4374
14	rs10143053	51407850	G	T	0.0184978548821194	0.0181	0.3068
14	rs1890705	51407894	C	T	0.0126002819757385	0.0181	0.488
14	rs72685360	51408318	G	T	-0.0162005226717083	0.0659	0.8059
14	rs141605193	51408521	G	A	-0.0577032681284449	0.0862	0.5035
14	rs79707792	51408705	A	G	0.112998273584204	0.1111	0.3094
14	rs7149936	51408758	A	G	0.0160997014894237	0.0183	0.3773
14	rs139287287	51409308	G	C	0.0055048206344449	0.0377	0.8842
14	rs8014291	51410178	T	G	0.0140015196358136	0.019	0.461
14	rs78969210	51410305	G	A	0.0061013488579762	0.039	0.8757
14	rs17123242	51410518	G	A	-0.0054045784588597	0.0357	0.879
14	rs17123244	51411029	A	G	-0.0048015088161939	0.036	0.894
14	rs67490748	51411248	T	C	-0.047899061319535	0.0952	0.6151
14	rs2297891	51411375	G	T	-0.0102018624845967	0.0366	0.7807
14	rs2297890	51411479	T	C	0.0067968490002727	0.02	0.7356
14	rs111345281	51411707	C	A	-0.0523043316292892	0.0934	0.5754
14	rs3759524	51412013	A	T	0.0055048206344449	0.0403	0.8917
14	rs185347116	51412359	C	T	0.160604097376337	0.1066	0.1319
14	rs12880288	51412884	C	T	0.0061013488579762	0.0236	0.7961
14	rs1890704	51413257	A	G	-0.010302892995897	0.022	0.6388
14	rs1538615	51413424	T	C	-0.0113036461713921	0.0215	0.5981
14	rs3759521	51413464	C	G	-0.0123965203365513	0.0259	0.6323
14	rs79197754	51413803	G	A	0.0263010744193707	0.0561	0.6395
14	rs3759519	51413890	A	C	-0.0259949602770859	0.023	0.2583
14	rs3759518	51413946	C	T	0.073203992258416	0.0495	0.1393
14	rs34204001	51414306	T	C	-0.0105959392134034	0.0196	0.5906
14	rs34240348	51414406	C	T	-0.0244976316004002	0.0206	0.2341
14	rs2356730	51415007	C	T	-0.0231969816042026	0.02	0.2472
14	rs117958660	51415108	A	G	-0.002002002670673	0.0604	0.9742
14	rs147454983	51415979	A	G	-0.0358966439977618	0.0222	0.1063
14	rs34277216	51417133	G	A	-0.0051029981759033	0.0719	0.9433
14	rs118075641	51417717	C	T	0.0437010460710946	0.0893	0.6247
14	rs79399391	51417795	G	A	0.0379988130912113	0.0597	0.5241
14	rs4901067	51417886	G	A	0.0185960172820726	0.0184	0.3105
14	rs2185303	51418435	C	T	0.0173977771764203	0.0185	0.3452
14	rs1005689	51418783	G	A	0.0188021269625962	0.0183	0.3037
14	rs57055835	51419551	T	C	0.0199986865066891	0.0189	0.2877
14	rs117294241	51419602	T	C	0.0061013488579762	0.0598	0.9183
14	rs12586458	51419677	T	C	-0.0374007702544828	0.022	0.08948
14	rs61984993	51419816	G	C	0.0199006617063362	0.0189	0.2912
14	rs10150265	51420201	G	A	-0.0022024235552	0.0206	0.9152
14	rs12431674	51421091	C	A	0.0089993837968006	0.0186	0.6302
14	rs12431737	51421179	G	T	0.0089993837968006	0.0186	0.6271
14	rs72685369	51422095	A	T	0.0114047182634362	0.0678	0.866
14	rs61046758	51422222	C	T	0.0089002747867194	0.0185	0.6293
14	rs12432661	51422573	A	T	0.0117012723076411	0.0181	0.5208
14	rs28537528	51422624	A	G	-0.0170037478161859	0.0197	0.3891
14	rs2153313	51423241	A	G	0.0128964817350202	0.0181	0.4761
14	rs7160251	51424038	A	G	-0.0040983869261633	0.0204	0.8426
14	rs11624985	51424282	G	C	0.0127977582298607	0.018	0.4768
14	rs61984997	51424565	C	T	0.0105046326450854	0.0184	0.5686
14	rs11625074	51424667	C	T	0.0102968054773682	0.0663	0.876
14	rs11625075	51424668	C	T	0.0110981866660334	0.0182	0.5417
14	rs7146227	51425130	T	A	0.0100988346774146	0.066	0.8789
14	rs7145690	51425543	C	A	0.0089002747867194	0.0657	0.8926
14	rs866957	51426031	G	A	0.0126990249774084	0.018	0.4815
14	rs949633	51426327	T	C	0.0119977384336167	0.0179	0.5048
14	rs1538618	51426659	T	C	0.0106035827841911	0.0182	0.5603
14	rs1538617	51426828	A	G	0.0111970780932162	0.0182	0.5361
14	rs61984998	51427063	C	T	0.0109992854583691	0.0181	0.545
14	rs80025194	51427233	G	A	0.0129951954948113	0.0428	0.7605
14	rs60908087	51427324	C	G	0.0022973590486834	0.0193	0.9048
14	rs59673091	51427350	T	A	0.0034041991335623	0.0193	0.8603
14	rs17722507	51427506	A	C	0.0112959597418516	0.018	0.5319
14	rs61985001	51428208	A	C	0.0074025335167413	0.0179	0.6812
14	rs61985002	51428216	G	A	0.0089993837968006	0.0178	0.6106
14	rs7144098	51428676	T	C	-0.0115969858456632	0.0195	0.5511
14	rs56129772	51429127	T	G	0.0116024307308398	0.0681	0.8645
14	rs7147998	51429338	A	G	-0.0135007260538548	0.019	0.4785
14	rs11622448	51429464	G	A	-0.0137034650584925	0.0186	0.4617
14	rs10142168	51430016	A	T	0.0086028888072678	0.0627	0.8904
14	rs10131841	51430504	T	C	-0.0144032303107437	0.019	0.4467
14	rs72685387	51430826	T	C	0.0089002747867194	0.0629	0.8878
14	rs72685388	51430875	C	T	0.0085037404912207	0.0629	0.8925
14	rs79822782	51430887	A	G	-0.0247026126403718	0.0191	0.1955
14	rs117521480	51431031	C	T	0.0239996896478807	0.0563	0.67
14	rs7150754	51431223	T	C	-0.0152963956259917	0.0189	0.419
14	rs10145802	51431411	C	T	0.0033045340083004	0.0627	0.9576
14	rs946622	51431954	T	C	-0.0153979421800967	0.0196	0.4302
14	rs4901068	51432244	G	A	-0.0170952954286372	0.0189	0.3678
14	rs117957724	51432420	C	T	0.0441030061101949	0.1318	0.7382
14	rs8018152	51432549	C	T	0.0112959597418516	0.0235	0.6311
14	rs9323199	51432794	C	T	-0.0185000759845861	0.0185	0.3159
14	rs9323200	51432832	T	A	-0.0185000759845861	0.0185	0.3166
14	rs80299268	51432891	C	T	-0.043502667649395	0.0277	0.1163
14	rs34149448	51433214	G	C	-0.0174005146801673	0.0185	0.3448
14	rs1556930	51433231	G	T	0.0148984646619666	0.0213	0.4832
14	rs113199722	51433621	A	G	-0.0081027387031859	0.0366	0.824
14	rs10483609	51433884	G	A	-0.0159972768350078	0.0184	0.386
14	rs71422007	51433891	C	G	-0.0105959392134034	0.0366	0.7713
14	rs8009731	51433964	T	G	-0.0198048272985997	0.0266	0.457
14	rs9323201	51434008	G	A	-0.0152050125429676	0.0184	0.4094
14	rs9323202	51434056	T	C	-0.0145960053074092	0.0187	0.4344
14	rs140526236	51434192	A	G	0.0107025231331357	0.056	0.8479
14	rs75730185	51434814	A	T	-0.0318003125497978	0.0741	0.6676
14	rs12888968	51435056	A	G	0.0072039888485025	0.0226	0.749
14	rs12433167	51435248	G	T	0.0076010387728197	0.0226	0.7361
14	rs145739582	51435430	A	G	0.0119977384336167	0.056	0.8305
14	rs1002145	51435460	T	C	0.0004998750416509	0.0177	0.976
14	rs1962157	51435643	A	G	0.0052959516591825	0.0184	0.7749
14	rs1962158	51435686	G	A	-0.0054045784588597	0.0229	0.8142
14	rs2006977	51436202	G	A	0.0082954970241069	0.0234	0.7222
14	rs12895515	51436414	C	T	0.0149969810059077	0.0249	0.5479
14	rs146010540	51436442	C	A	0.005703702916678	0.0568	0.9208
14	rs2105231	51436683	C	G	-0.0183982139464423	0.03	0.5404
14	rs12896043	51436852	A	T	-0.0160988945897493	0.0366	0.6593
14	rs17123288	51436876	T	C	-0.0112025145079934	0.0186	0.5461
14	rs55834002	51437560	T	C	0.0064988367398296	0.0183	0.7216
14	rs10142756	51437620	G	A	0.0108014536938559	0.0532	0.8396
14	rs17123293	51437891	A	G	-0.0162005226717083	0.0182	0.3728
14	rs9323203	51437977	A	C	-0.0117993392160431	0.0175	0.5001
14	rs34758581	51438883	A	G	-0.0092022107647994	0.0175	0.5981
14	rs1890703	51439425	G	A	0.0003999200213268	0.055	0.9945
14	rs1890702	51439432	C	G	-0.0091012913892029	0.0175	0.6022
14	rs117588107	51439802	G	A	0.0006997551142732	0.055	0.9904
14	rs56086812	51439839	C	T	0.0114047182634362	0.0469	0.8084
14	rs61023515	51439971	A	G	0.0087020272939009	0.0469	0.8534
14	rs61985020	51440342	G	A	-0.0099998320783335	0.0181	0.579
14	rs35412552	51440370	T	C	0.0099008246772624	0.0458	0.8283
14	rs35598247	51440570	T	C	0.0090984829852593	0.0457	0.8415
14	rs17123298	51441172	C	T	0.009504687014246	0.0457	0.8354
14	rs2185301	51441277	T	C	-0.0080019302190585	0.0174	0.6438
14	rs12894786	51441771	G	A	0.0097027754613851	0.0371	0.7942
14	rs8019409	51441852	A	G	0.0072039888485025	0.0356	0.8393
14	rs17123302	51441945	C	T	0.0099998345783334	0.0371	0.787
14	rs17123305	51442491	T	C	0.005703702916678	0.0547	0.9173
14	rs12879906	51442630	G	A	0.0115035793834154	0.0371	0.7567
14	rs1049371	51442670	A	G	-0.0102018624845967	0.018	0.5722
14	rs883690	51443360	A	G	0.004101577021075	0.018	0.8183
14	rs11550543	51443533	G	A	0.0086028888072678	0.037	0.8155
14	rs3742326	51443705	A	G	-0.0024028846163103	0.0544	0.9646
14	rs17123312	51444565	C	T	0.0102968054773682	0.0547	0.8511
14	rs56158068	51444628	A	G	0.0089002747867194	0.0547	0.8705
14	rs17092860	51444918	A	G	-0.0098988321792475	0.0174	0.5712
14	rs8020721	51444979	C	T	-0.0094040800752939	0.0173	0.5877
14	rs12896981	51445611	G	A	-0.005696192544881	0.0197	0.7714
14	rs2275463	51445969	C	G	0.0281014301108748	0.0288	0.3277
14	rs2275462	51446216	T	G	-0.0066017436345624	0.0188	0.7262
14	rs11844823	51446290	G	T	-0.0217038334437866	0.0187	0.2457
14	rs11844781	51446357	C	G	-0.0189993500097828	0.0185	0.3058
14	rs11844864	51446387	G	T	-0.0182963622831166	0.0185	0.3246
14	rs1959536	51446771	T	G	-0.0001000050003333	0.051	0.9988
14	rs1959535	51446789	T	C	-0.0078003437327339	0.0544	0.8852
14	rs8007631	51446829	A	C	-0.0043996643446871	0.0234	0.8517
14	rs17123325	51447022	T	C	-0.0006001800720324	0.0545	0.9906
14	rs8012725	51447388	A	G	-0.0057967688471774	0.0234	0.8027
14	rs4901069	51447439	G	A	-0.0080019302190585	0.019	0.6734
14	rs17796080	51447669	T	C	0.0038027603329278	0.0294	0.8974
14	rs148394852	51448041	G	A	0.0089002747867194	0.0554	0.8724
14	rs58240160	51448098	A	C	0.0109992854583691	0.0183	0.5481
14	rs10137862	51448364	C	T	0.007997931111062	0.0178	0.6525
14	rs10150121	51448413	T	C	-0.0028039273327342	0.0193	0.8864
14	rs146015079	51448529	C	A	0.0794025027861132	0.0923	0.3896
14	rs117061936	51448928	C	T	0.0136957831289865	0.0557	0.8053
14	rs28504356	51449874	C	T	0.0099008246772624	0.0175	0.5725
14	rs10873039	51449906	G	C	0.0117012723076411	0.0187	0.5303
14	rs17123330	51450802	T	C	0.0198026272961797	0.0558	0.723
14	rs11157785	51451266	C	G	0.0044003044444822	0.0177	0.8016
14	rs10130678	51451530	G	A	0.0035038543266769	0.0184	0.8477
14	rs1959534	51451549	G	A	0.0102968054773682	0.0174	0.5542
14	rs1959533	51451912	T	A	0.0044998604248922	0.0178	0.8021
14	rs17123339	51453781	C	T	0.013202462677756	0.0549	0.8096
14	rs2275461	51454098	T	C	0.0203025023378308	0.0559	0.7167
14	rs2275460	51454134	T	C	-0.0098988321792475	0.0184	0.5918
14	rs12434339	51454312	C	T	-0.0016012813669738	0.0233	0.9444
14	rs117818891	51454425	A	C	0.0207041815582916	0.0559	0.7112
14	rs12434376	51454461	C	T	-0.001501126126267	0.0233	0.9474
14	rs75164702	51454478	A	G	0.004201162744548	0.0177	0.8116
14	rs9944076	51454816	G	A	-0.001300845733048	0.0233	0.9542
14	rs9944003	51455056	T	C	0.001598721363697	0.0208	0.9377
14	rs8007373	51455102	A	G	0.0141987193998129	0.0185	0.4443
14	rs9944007	51455166	T	C	0.0012991557316201	0.0208	0.9488
14	rs1538616	51455472	T	C	-0.0052035148315978	0.0496	0.9171
14	rs11626271	51455595	G	A	-0.0017014466397575	0.0233	0.9415
14	rs80016229	51455745	T	C	0.0149969810059077	0.0294	0.6102
14	rs60882861	51456960	C	T	0.004201162744548	0.0177	0.8111
14	rs9944148	51457013	G	A	-0.0019018072895963	0.0233	0.9353
14	rs17123347	51457344	T	C	0.0247999239054771	0.0559	0.6566
14	rs11157786	51457446	C	T	-0.0023026490626755	0.0233	0.921
14	rs28715723	51457695	G	A	0.0081963182244858	0.0285	0.7741
14	rs885251	51457713	G	C	0.0055048206344449	0.0183	0.7637
14	rs10483608	51458728	G	C	-0.0025031302181184	0.0218	0.9069
14	rs10142831	51458785	T	C	0.0086028888072678	0.0184	0.6393
14	rs10130725	51458794	G	C	0.0074025335167413	0.0284	0.7953
14	rs12881920	51458889	T	C	0.007997931111062	0.0376	0.8315
14	rs11157787	51459245	C	T	-0.002002002670673	0.0233	0.9308
14	rs11157788	51459841	A	G	-0.0009004052431641	0.0217	0.9679
14	rs9888603	51459937	T	C	0.0036034995896235	0.0176	0.8367
14	rs12431974	51460075	T	C	-0.0022024235552	0.0218	0.9182
14	rs12586732	51460759	T	G	0.0027960873020011	0.0173	0.8713
14	rs12881774	51460772	A	G	-0.0029042131473898	0.0498	0.9543
14	rs17796553	51461598	A	G	-0.0029042131473898	0.0499	0.9536
14	rs8014229	51461929	T	C	0.0139029051689914	0.0185	0.4547
14	rs55873582	51461934	C	T	-0.0026033858701149	0.0499	0.958
14	rs8017382	51461986	G	T	0.0075017910703226	0.0174	0.6666
14	rs10483607	51463322	A	G	0.0014988761237359	0.0237	0.9497
14	rs3813398	51463823	G	C	0.0071047017299317	0.0172	0.6782
14	rs12883270	51464083	C	A	0.0187039847937718	0.0371	0.6136
14	rs150085086	51464288	A	T	0.0177023841130051	0.1058	0.8671
14	rs34153026	51465051	T	C	0.0067968490002727	0.0173	0.6962
14	rs17123379	51465291	C	T	0.0017983819413794	0.0238	0.9401
14	rs12891180	51465637	T	A	0.004201162744548	0.0174	0.8101
14	rs17123383	51466048	A	G	0.0335991726304121	0.0566	0.5526
14	rs12323589	51466259	A	C	0.0138042809763971	0.0185	0.457
14	rs12895611	51466400	G	T	-0.0074980401773571	0.0504	0.8825
14	rs17123388	51466466	C	T	0.0329027196757078	0.0566	0.5608
14	rs12434118	51466581	G	C	0.0050969882578437	0.0177	0.7742
14	rs10151412	51466641	T	C	0.0139029051689914	0.0185	0.4544
14	rs34610151	51467027	C	T	0.0016985566355815	0.0239	0.9434
14	rs12589524	51468065	A	G	0.0065981840282271	0.0172	0.6991
14	rs12887314	51468864	C	G	0.0052959516591825	0.0172	0.7583
14	rs12590216	51469053	C	T	0.0037031349243813	0.0302	0.9027
14	rs11851076	51469496	C	T	0.0029955089797983	0.0238	0.8999
14	rs11847331	51469751	T	C	0.0029955089797983	0.0238	0.899
14	rs10483606	51470138	T	G	0.0066975214477213	0.0172	0.6991
14	rs4901071	51470586	G	A	0.0099008246772624	0.0183	0.5908
14	rs11846226	51470804	G	A	0.0034041991335623	0.0238	0.8876
14	rs57454311	51470819	C	T	0.0034041991335623	0.0238	0.8873
14	rs17123411	51471033	C	G	0.0026963615477425	0.0174	0.8754
14	rs873913	51471592	A	G	0.0127977582298607	0.0271	0.6357
14	rs873914	51471845	G	T	0.0063001125484799	0.0173	0.717
14	rs17123421	51472510	A	T	0.0358978909969844	0.0567	0.5267
14	rs873915	51472624	G	T	0.0090984829852593	0.0236	0.6982
14	rs2105230	51472708	G	A	0.0025966258472659	0.0283	0.9273
14	rs10873041	51473098	G	A	0.0111970780932162	0.0226	0.6189
14	rs182482714	51474018	G	A	0.0117012723076411	0.075	0.8763
14	rs117212610	51474350	T	C	0.0371030879515023	0.057	0.5148
14	rs1953887	51475116	G	C	0.0134984841513417	0.0185	0.4656
14	rs148865211	51475121	A	C	0.0324962313421326	0.0571	0.5699
14	rs2297889	51475794	A	T	0.0043007385516922	0.0179	0.8079
14	rs12882222	51476504	G	C	-0.0084959889212643	0.0516	0.8698
14	rs7144184	51476508	A	C	-0.001501126126267	0.0179	0.9329
14	rs17123448	51476888	C	T	0.0352030377085245	0.0571	0.5368
14	rs17123456	51477733	T	C	0.036997088886122	0.0572	0.5175
14	rs2039795	51477753	G	A	0.0129951954948113	0.0186	0.483
14	rs67426903	51477771	G	A	0.0141001243787816	0.0388	0.717
14	rs10137411	51478008	C	A	0.013202462677756	0.0186	0.4787
14	rs10149656	51478037	T	A	0.013202462677756	0.0186	0.478
14	rs12892749	51478225	A	G	0.0089993837968006	0.024	0.7087
14	rs7157686	51478393	T	C	0.013202462677756	0.0186	0.4761
14	rs17123477	51478623	T	C	0.0011992805754821	0.0173	0.9438
14	rs12893822	51478828	A	G	0.0108014536938559	0.024	0.6528
14	rs1953883	51479571	C	G	0.0140015196358136	0.0186	0.4521
14	rs1953882	51479689	T	C	0.0017983819413794	0.0173	0.9169
14	rs1953881	51479880	A	G	0.0017983819413794	0.0173	0.9166
14	rs1953880	51480064	A	G	0.0017983819413794	0.0173	0.9188
14	rs10137286	51481373	C	G	-0.0033957590691798	0.0273	0.9016
14	rs17123480	51481421	C	G	0.0119977384336167	0.0595	0.8398
14	rs11628625	51481874	T	G	0.0029955089797983	0.0278	0.9128
14	rs35511164	51481880	G	T	0.0084045823438103	0.0174	0.6298
14	rs8019419	51481912	T	C	0.0085037404912207	0.0174	0.6235
14	rs17123489	51482099	G	T	0.0089993837968006	0.0174	0.6044
14	rs34678449	51482163	G	A	0.0098018049722602	0.0242	0.6838
14	rs11157790	51482560	T	A	0.0002999550089979	0.0178	0.9875
14	rs11844329	51482737	T	C	0.0087020272939009	0.0174	0.6157
14	rs7145511	51482981	G	A	0.001598721363697	0.0279	0.954
14	rs139662878	51483142	T	G	-0.0618009384055913	0.0778	0.4268
14	rs10143878	51483274	G	A	0.0099998345783334	0.0186	0.5906
14	rs1959529	51483472	C	G	0.0089993837968006	0.0176	0.6097
14	rs146139747	51483604	C	T	0.0425996136188173	0.0585	0.4665
14	rs149678574	51483694	T	C	-0.0039979812872983	0.0694	0.9545
14	rs117057713	51484305	G	A	-0.0473012731180131	0.0892	0.5958
14	rs142544745	51484369	G	C	-0.0335050785573982	0.0893	0.7076
14	rs7153154	51484815	G	A	0.0008995952428359	0.028	0.9737
14	rs28441253	51485293	T	C	0.0193025022544974	0.0277	0.4853
14	rs11157791	51485415	C	T	0.0077002766261879	0.0175	0.6615
14	rs10483602	51485694	T	A	0.0075017910703226	0.0174	0.6675
14	rs12896768	51485782	T	C	0.0074025335167413	0.0175	0.6716
14	rs1953874	51485941	C	G	0.0154007965760229	0.0189	0.4145
14	rs11844384	51486123	A	G	0.00730326611012	0.0175	0.6766
14	rs1953893	51486688	C	T	0.0093957216403621	0.0187	0.6166
14	rs1953892	51487004	C	T	0.0084045823438103	0.0175	0.6328
14	rs946623	51487354	C	T	0.0161980995687726	0.0231	0.4831
14	rs71422011	51487499	G	C	0.0112959597418516	0.0244	0.644
14	rs883897	51487608	C	T	0.0166014304974254	0.0231	0.4734
14	rs35852938	51488786	C	A	0.0172012073197748	0.0231	0.4583
14	rs10149786	51488961	T	C	0.0082954970241069	0.0292	0.7751
14	rs870371	51489442	G	A	0.017496047616751	0.0232	0.4502
14	rs1953891	51489887	C	T	0.0141001243787816	0.0231	0.5406
14	rs3900632	51490350	C	A	0.0134984841513417	0.0247	0.5833
14	rs35809678	51490944	C	T	0.0177023841130051	0.0233	0.447
14	rs17803300	51491409	A	G	0.0135971385060249	0.0306	0.6569
14	rs17803330	51491456	T	C	0.00730326611012	0.0318	0.8194
14	rs11844215	51491648	A	G	0.0164047040252769	0.0235	0.4841
14	rs11848681	51491956	T	C	-0.0031950988965408	0.0187	0.8643
14	rs6572718	51492528	T	C	0.0049974917102918	0.0218	0.8189
14	rs6572719	51492664	T	C	0.0056042667198317	0.0195	0.7724
14	rs8011567	51492771	T	C	0.0008995952428359	0.0199	0.9656
14	rs7147763	51492829	C	G	0.001598721363697	0.0198	0.935
14	rs7147946	51492961	C	T	0.0033045340083004	0.0191	0.8613
14	rs61985025	51493562	G	A	0.0533985767246953	0.0623	0.3918
14	rs4551942	51493662	T	A	-0.0130953713122409	0.0187	0.4841
14	rs2356732	51493824	C	T	0.0043007385516922	0.0342	0.8994
14	rs2356733	51493961	A	G	0.0001999800026662	0.0182	0.9909
14	rs2884018	51493979	A	C	-0.0017014466397575	0.0181	0.9268
14	rs875204	51494228	G	A	0.0117012723076411	0.0301	0.6972
14	rs875205	51494499	T	A	0.0071047017299317	0.0231	0.7588
14	rs875206	51494654	A	C	0.0060019521956343	0.0297	0.8394
14	rs875207	51494668	A	G	0.0043007385516922	0.023	0.8523
14	rs882415	51495121	T	A	0.007997931111062	0.0218	0.7139
14	rs882414	51495131	A	G	0.0077995046323818	0.0217	0.7192
14	rs882413	51495398	G	A	-0.0105959392134034	0.0178	0.5524
14	rs12432099	51495439	T	C	-0.0012007205765188	0.0205	0.9549
14	rs12434983	51495521	A	G	-0.0045001103249234	0.0216	0.8336
14	rs73288875	51495536	G	A	0.0116024307308398	0.0531	0.8269
14	rs73288876	51495574	A	G	0.0188021269625962	0.0525	0.721
14	rs80292596	51495674	A	G	-0.005696192544881	0.0346	0.8701
14	rs1556929	51495698	C	G	-0.0152050125429676	0.018	0.3969
14	rs1556928	51495800	T	C	-0.0093031403261444	0.0178	0.6002
14	rs1556927	51495896	C	A	-0.0029042131473898	0.0206	0.8892
14	rs1556926	51496021	T	C	-0.0064004391810282	0.0185	0.7289
14	rs8013051	51496104	T	G	0.0025966258472659	0.0293	0.9282
14	rs6572720	51496202	T	C	0.0084045823438103	0.0509	0.8685
14	rs61093844	51496521	C	T	0.0147999386115992	0.0497	0.7663
14	rs12433809	51497328	T	C	0.009504687014246	0.053	0.8578
14	rs12433833	51497416	T	C	0.0078987227933553	0.053	0.8821
14	rs10152028	51498099	C	T	-0.0062998021485279	0.018	0.728
14	rs114011368	51498477	A	G	-0.0382004338153035	0.0496	0.4419
14	rs10129635	51498537	G	A	-0.0158042315449673	0.0303	0.6031
14	rs8009082	51499344	C	A	0.0349037160078804	0.0401	0.3835
14	rs4243567	51499959	T	C	-0.0172987645783295	0.0177	0.3287
14	rs28672773	51500040	A	G	-0.0166986496230515	0.0302	0.5811
14	rs142288146	51500077	G	A	-0.033701571673015	0.0465	0.4687
14	rs10141612	51500337	C	T	-0.0182963622831166	0.0302	0.5438
14	rs75828197	51500865	G	T	-0.0158042315449673	0.0302	0.6012
14	rs4516135	51502070	A	G	-0.020498669477346	0.0177	0.2465
14	rs78326232	51502330	C	T	0.00730326611012	0.0519	0.8874
14	rs79257379	51502448	G	A	0.007997931111062	0.0519	0.8775
14	rs4901072	51502651	A	G	-0.0198048272985997	0.0177	0.2611
14	rs80304174	51503013	T	C	-0.0319035490130083	0.0459	0.4867
14	rs114554601	51503053	C	T	-0.0319035490130083	0.0458	0.4868
14	rs77544274	51503299	T	C	0.0068961666878413	0.0519	0.8944
14	rs75978552	51503584	C	T	-0.0023026490626755	0.0275	0.9321
14	rs7161111	51503850	C	T	-0.0191012733024012	0.0182	0.2947
14	rs74332766	51504125	G	A	-0.0312017511432645	0.0459	0.4962
14	rs11849278	51504420	T	C	0.0430020165445429	0.0392	0.2718
14	rs117037333	51504848	A	T	0.0563992368491194	0.054	0.2966
14	rs11157792	51505316	A	G	0.0315955615897506	0.0304	0.2982
14	rs55801251	51505586	A	G	0.0332026408277183	0.0319	0.2978
14	rs74845706	51506102	T	C	-0.0352023974087295	0.0459	0.4432
14	rs8019404	51506793	A	G	0.0324962313421326	0.0319	0.3084
14	rs11847472	51506834	G	A	-0.023002541565316	0.0258	0.3738
14	rs34163607	51506891	C	T	-0.0239034240815591	0.0259	0.3552
14	rs80006885	51507015	C	T	0.0215951374365897	0.0531	0.6843
14	rs12147541	51507222	C	T	-0.0139975096438537	0.0173	0.419
14	rs8005389	51507294	T	C	0.0323026073786261	0.0318	0.3096
14	rs78205147	51507593	A	T	-0.0186019483996616	0.0303	0.5388
14	rs115899760	51507729	G	A	-0.0331949048576409	0.0486	0.4938
14	rs4539521	51507958	A	G	0.0005998200719675	0.0208	0.9786
14	rs11626802	51508866	C	T	0.0341018649449722	0.0392	0.3843
14	rs8011399	51508950	G	A	-0.0163021610829842	0.0187	0.384
14	rs56312729	51509143	T	C	0.0356952753244514	0.0393	0.3637
14	rs78156576	51509681	T	C	-0.0214994661132367	0.026	0.4095
14	rs28677862	51510027	A	G	0.0223972974420383	0.0375	0.5507
14	rs28487585	51510043	C	G	0.0222017079836866	0.0375	0.5548
14	rs61985042	51510285	T	C	0.0358014124633833	0.0394	0.3643
14	rs61985043	51510517	T	C	0.0358014124633833	0.0394	0.3641
14	rs10873042	51510842	C	T	-0.0064004391810282	0.0221	0.7722
14	rs61985044	51511104	A	G	-0.013399371963117	0.0175	0.4456
14	rs78210005	51511110	T	C	0.0085037404912207	0.0943	0.9285
14	rs8018083	51511759	G	A	0.0358978909969844	0.0395	0.3635
14	rs8018259	51511833	G	T	-0.0058973552660839	0.0221	0.7905
14	rs72687142	51512108	G	A	0.0361004656247227	0.0395	0.3611
14	rs72687143	51512118	T	C	0.0361004656247227	0.0395	0.3611
14	rs61985045	51512335	A	G	0.0358978909969844	0.0395	0.3643
14	rs61985046	51512630	C	G	0.0320992618599997	0.04	0.4222
14	rs61985047	51512917	T	G	0.0356952753244514	0.0395	0.3663
14	rs11626230	51513249	G	A	0.0355022698424966	0.0396	0.3695
14	rs11622225	51513839	T	G	0.0355987772398635	0.0396	0.3688
14	rs7493564	51514056	A	G	-0.0125990355765152	0.0176	0.4737
14	rs11850410	51514469	C	A	0.0355987772398635	0.0396	0.3686
14	rs75563387	51514660	A	G	-0.0361039752308815	0.0355	0.3083
14	rs4375571	51514938	C	T	-0.0129028853555234	0.0176	0.4642
14	rs61985048	51515018	T	C	0.0358978909969844	0.0396	0.3654
14	rs12434043	51515076	T	C	0.0358978909969844	0.0396	0.3653
14	rs12434077	51515239	T	G	0.0358978909969844	0.0397	0.3654
14	rs11844311	51516014	A	G	0.0368043345220483	0.04	0.3567
14	rs61985049	51516020	T	C	0.0024968801985871	0.0275	0.9277
14	rs72687148	51516297	G	C	0.0332026408277183	0.0406	0.4131
14	rs11844527	51516370	G	C	0.036997088886122	0.0402	0.3566
14	rs11844545	51516668	A	G	0.027799974857679	0.0399	0.4862
14	rs12147026	51516748	C	T	-0.0107980900995126	0.018	0.5494
14	rs78904768	51516749	G	A	0.0146028573839336	0.0559	0.7935
14	rs78492824	51517389	C	T	-0.0043996643446871	0.0491	0.9285
14	rs8012460	51517394	T	C	-0.106794877196006	0.0425	0.01204
14	rs9972233	51517701	T	C	-0.0274020297483382	0.0307	0.3729
14	rs78659417	51517950	A	G	-0.0827948246089151	0.0472	0.07925
14	rs138862773	51518661	G	A	-0.0817959103021831	0.0727	0.2605
14	rs4609754	51518925	T	C	-0.0231048737150968	0.0465	0.619
14	rs181213432	51520452	C	T	0.0153023200084426	0.0633	0.8096
14	rs10149698	51520802	C	A	-0.0278954863187535	0.0314	0.3736
14	rs61985052	51521286	C	G	-0.0007002451143934	0.0178	0.9691
14	rs111247774	51521449	G	A	-0.0010005003335835	0.0177	0.9542
14	rs12431591	51521681	G	A	-0.0004000800213396	0.0177	0.9833
14	rs11626717	51522396	T	C	-0.0275048131221902	0.0213	0.1953
14	rs11626757	51522485	T	C	-0.0275048131221902	0.0212	0.1952
14	rs11622035	51522557	C	G	-0.0275973271921043	0.0212	0.1944
14	rs4526941	51522835	G	A	-0.0303973537275885	0.021	0.1474
14	rs4617764	51522955	T	C	-0.0299953975354009	0.021	0.1528
14	rs4243568	51523154	T	C	-0.0306963490025976	0.021	0.1432
14	rs4901075	51523419	T	C	-0.0399994162638657	0.0231	0.08368
14	rs6572722	51523723	C	T	-0.0401035026973339	0.0231	0.08284
14	rs4530045	51524218	G	A	-0.040197189751413	0.0231	0.0814
14	rs11624451	51524239	A	G	-0.0003000450090019	0.0176	0.9879
14	rs7158976	51524452	A	G	-0.040197189751413	0.0231	0.08158
14	rs7159294	51524489	C	G	-0.0401035026973339	0.0231	0.08177
14	rs7159320	51524524	C	T	-0.0403012967735257	0.0231	0.08076
14	rs7160975	51524670	T	C	-0.0281011651109099	0.0194	0.1473
14	rs61985053	51524929	T	C	-0.0404991299799539	0.023	0.07856
14	rs12588907	51525174	C	A	-0.040197189751413	0.0227	0.07627
14	rs12588888	51525197	A	G	-0.0406970023321042	0.0227	0.0732
14	rs12588959	51525279	G	A	-0.044495399886564	0.0259	0.08572
14	rs8006348	51525473	A	G	-0.0408011614039327	0.0227	0.07249
14	rs8006878	51525686	C	T	-0.0408949138454712	0.0227	0.07144
14	rs8008268	51525794	T	C	-0.0409990935346932	0.0227	0.07133
14	rs4480710	51526083	C	G	-0.0419997711602818	0.0228	0.06582
14	rs76525318	51526184	A	G	-0.0660970683749259	0.0439	0.1324
14	rs8012256	51526561	A	G	0.0086028888072678	0.0414	0.8351
14	rs28409499	51526574	C	G	-0.0316970867432546	0.0313	0.3102
14	rs8012734	51526789	A	G	-0.0001000050003333	0.0175	0.9938
14	rs75281258	51526790	T	C	-0.0686964868417913	0.0443	0.1209
14	rs4898680	51526800	A	C	-0.0038975857287134	0.0177	0.8253
14	rs58608782	51527174	C	A	-0.0004000800213396	0.0175	0.9811
14	rs57641520	51527271	A	G	0.0008995952428359	0.0175	0.961
14	rs60558660	51527344	C	T	-0.0007002451143934	0.0175	0.9695
14	rs55925248	51527565	A	G	0.0102968054773682	0.0411	0.802
14	rs55852741	51527698	G	A	0.0126002819757385	0.0412	0.7605
14	rs111680095	51528018	C	A	0.0121953336998771	0.0412	0.7667
14	rs74598030	51528533	T	C	-0.0798010702035548	0.0484	0.099
14	rs8008638	51529022	G	A	0.0089993837968006	0.0411	0.8261
14	rs76764255	51529076	A	T	-0.0628013642021005	0.044	0.1537
14	rs12101017	51529229	T	G	-0.0257999754904126	0.0456	0.5709
14	rs8010154	51529337	T	C	-0.0310985871020312	0.021	0.1392
14	rs72687155	51529558	T	A	0.0139029051689914	0.0411	0.7342
14	rs4606614	51529970	C	T	-0.0282040203730758	0.0455	0.5363
14	rs79169925	51530460	T	A	-0.0246001168682327	0.0456	0.5896
14	rs4077264	51530577	G	A	0.0136957831289865	0.041	0.7377
14	rs4077265	51530853	T	A	-0.0180010511095525	0.023	0.4337
14	rs4077266	51531397	A	C	-0.0185000759845861	0.0259	0.4753
14	rs76480595	51531444	T	G	-0.0247026126403718	0.0456	0.5884
14	rs7148279	51531749	A	T	-0.031397792147416	0.0314	0.3173
14	rs8016284	51532566	A	G	-0.0303973537275885	0.0211	0.1498
14	rs8016963	51532743	G	A	0.0090984829852593	0.0411	0.8242
14	rs4516123	51532991	A	G	-0.0275973271921043	0.0194	0.1553
14	rs79110879	51533443	A	T	0.0183996828453635	0.0328	0.5742
14	rs77514686	51533941	G	A	-0.057194885093252	0.0417	0.1704
14	rs11157794	51533951	C	T	-0.0120017335415971	0.048	0.8022
14	rs28656870	51534054	C	T	-0.0262002485024742	0.0314	0.4043
14	rs8008731	51534498	T	C	-0.0045001103249234	0.0176	0.7966
14	rs11621679	51534649	G	A	0.0080971295874548	0.041	0.8442
14	rs72687158	51534998	G	C	0.0081963182244858	0.041	0.8424
14	rs72687159	51535191	A	C	0.0081963182244858	0.041	0.8416
14	rs72687160	51535267	A	T	0.0081963182244858	0.041	0.8424
14	rs72687161	51535429	T	A	0.0084045823438103	0.041	0.8372
14	rs72687162	51535438	A	G	0.0084045823438103	0.041	0.8377
14	rs11846120	51535697	A	G	-0.0201006717070029	0.0185	0.2765
14	rs4243569	51536146	A	G	-0.0252049938352247	0.0254	0.3217
14	rs7156654	51536271	C	T	0.0084045823438103	0.041	0.8373
14	rs12147963	51536829	T	G	-0.028399474521698	0.0459	0.5361
14	rs76152035	51537268	A	G	-0.0553964376203783	0.0412	0.1783
14	rs79661714	51537557	T	C	-0.0380030548002074	0.0313	0.2253
14	rs77262729	51537693	T	C	-0.013004189135254	0.0218	0.5531
14	rs145818009	51537971	G	A	-0.0530949163341788	0.0414	0.1998
14	rs12435402	51537977	C	T	-0.0370997639570267	0.0313	0.2358
14	rs145550600	51538042	C	T	-0.050798679887367	0.057	0.3729
14	rs60727032	51538159	T	C	-0.0527048164320283	0.0416	0.2048
14	rs12184968	51538529	T	C	-0.0060985584618694	0.0386	0.8751
14	rs55842407	51538673	C	A	-0.001501126126267	0.0382	0.9697
14	rs77090346	51538688	G	A	-0.0538966802576654	0.0414	0.1924
14	rs7149252	51538752	T	C	-0.0380030548002074	0.0313	0.2255
14	rs7155615	51539766	T	C	-0.0203047533403643	0.0184	0.2697
14	rs11622355	51540172	A	G	-0.0064004391810282	0.0376	0.8658
14	rs10444714	51540360	G	A	-0.0183982139464423	0.0465	0.6924
14	rs140203214	51540471	T	A	0.0161980995687726	0.0668	0.8087
14	rs77453726	51540507	A	C	-0.0620988329318545	0.0412	0.1315
14	rs4354845	51541052	A	G	0.0119977384336167	0.0327	0.7145
14	rs79020585	51541343	C	T	-0.0598986354083514	0.0412	0.1455
14	rs4505215	51541446	G	A	-0.0083043861636152	0.0396	0.8349
14	rs12433567	51541554	C	T	-0.005696192544881	0.0175	0.7435
14	rs4389065	51541608	A	G	-0.0075987978753305	0.0176	0.667
14	rs55681440	51542179	T	C	-0.0092022107647994	0.0389	0.8119
14	rs80216943	51542481	T	C	0.0270021387025708	0.0557	0.6275
14	rs11157795	51543179	A	G	-0.0183982139464423	0.0181	0.3085
14	rs55928212	51543439	G	A	0.0020977980821461	0.0394	0.9583
14	rs4337215	51543903	C	G	0.0299956000353805	0.0232	0.196
14	rs4268677	51544334	T	A	-0.0150019689183474	0.025	0.5485
14	rs11157796	51544623	C	T	-0.0088994831870327	0.0401	0.824
14	rs77407560	51544851	T	C	-0.0158042315449673	0.047	0.7367
14	rs74244447	51545395	T	G	-0.0145960053074092	0.0471	0.7571
14	rs75962801	51546141	C	T	0.0281986543586787	0.0388	0.4668
14	rs80063331	51546469	T	G	-0.0132980281439898	0.0471	0.7783
14	rs77981910	51546707	G	T	-0.0270012755029434	0.0389	0.4871
14	rs74731031	51547595	C	T	-0.0132980281439898	0.0471	0.7776
14	rs78975770	51548026	T	C	0.0115035793834154	0.0551	0.835
14	rs55679457	51548095	T	A	-0.0123965203365513	0.0251	0.6203
14	rs57535388	51548449	G	A	-0.0083043861636152	0.0176	0.6356
14	rs4400967	51548540	G	A	-0.0149004625639624	0.0181	0.4097
14	rs11623697	51548663	A	C	0.0011992805754821	0.0407	0.9757
14	rs7161304	51548989	T	G	-0.0262002485024742	0.0387	0.4981
14	rs10140156	51549451	C	T	-0.0263953113595316	0.0363	0.4657
14	rs59517672	51549634	G	T	-0.0259025943231108	0.0386	0.5032
14	rs28627581	51549838	C	T	-0.009000382197299	0.0313	0.7748
14	rs4447338	51550076	T	C	-0.0088994831870327	0.0313	0.7763
14	rs4496046	51550124	C	T	-0.0088994831870327	0.0313	0.7762
14	rs4343172	51550207	C	T	-0.0065010863423599	0.0312	0.8343
14	rs4450305	51550247	T	C	-0.0088994831870327	0.0313	0.7771
14	rs4426259	51550293	C	G	-0.0088994831870327	0.0313	0.7769
14	rs11628407	51550530	G	A	-0.0087985943563496	0.0313	0.7779
14	rs12436728	51550859	A	T	-0.009000382197299	0.0313	0.7739
14	rs9707722	51550874	G	A	-0.0111013930711739	0.025	0.658
14	rs4444245	51551069	C	A	-0.0117993392160431	0.0249	0.6373
14	rs28687451	51551586	A	C	-0.017502275136142	0.0469	0.7091
14	rs11620848	51551857	A	G	-0.0092022107647994	0.0313	0.7681
14	rs28683704	51551862	T	G	-0.0092022107647994	0.0313	0.768
14	rs4901076	51552126	G	A	-0.0091012913892029	0.0312	0.7702
14	rs4898681	51552173	G	A	-0.0153979421800967	0.0469	0.743
14	rs8010881	51552586	T	C	-0.0084959889212643	0.0313	0.7855
14	rs8009573	51552629	A	C	-0.0108991808690006	0.025	0.6637
14	rs8009735	51552730	A	C	-0.0085968472255182	0.0313	0.7826
14	rs72687173	51552794	A	G	-0.0082035573506883	0.031	0.7914
14	rs72687174	51552942	T	C	-0.0174005146801673	0.0247	0.4815
14	rs72687175	51552991	C	T	-0.0086977157031958	0.0313	0.7815
14	rs55696069	51553170	C	T	-0.0086977157031958	0.0313	0.7798
14	rs75680591	51553634	T	G	-0.0145960053074092	0.047	0.7555
14	rs72687177	51553913	G	T	-0.0177974390305806	0.028	0.5248
14	rs61987473	51553995	A	C	-0.0171970248285215	0.0279	0.5387
14	rs11626007	51555832	G	A	-0.0226956079321885	0.0194	0.2435
14	rs61987474	51556500	C	T	-0.013004189135254	0.0176	0.4624
14	rs3007082	51556581	T	C	0.0037031349243813	0.041	0.9278
14	rs61987475	51556882	G	A	-0.0162005226717083	0.0371	0.662
14	rs57676780	51556959	T	C	0.0064988367398296	0.0209	0.7552
14	rs12586141	51558513	A	C	-0.0176956485356892	0.0371	0.6333
14	rs11620641	51558532	A	T	-0.0229002198863326	0.0194	0.2376
14	rs3007083	51558540	G	T	-0.0277001306422786	0.0197	0.1595
14	rs61987477	51558580	G	A	0.0032048589489113	0.0209	0.8767
14	rs12432414	51559771	G	C	-0.0207028323592018	0.0278	0.4567
14	rs2999394	51560029	G	A	-0.0164953025291975	0.0179	0.357
14	rs3829761	51561927	G	A	-0.0248051189189711	0.0194	0.2011
14	rs4609755	51562194	C	G	-0.0281011651109099	0.0189	0.1378
14	rs12436365	51562581	A	G	-0.0183982139464423	0.0178	0.3008
14	rs61987478	51562772	C	T	0.0030952049073025	0.0209	0.8806
14	rs61987479	51563315	G	A	0.0048979852621919	0.0209	0.814
14	rs12896703	51563634	A	G	0.024702368640342	0.0214	0.2479
14	rs12887595	51565409	A	G	0.0016985566355815	0.0217	0.9364
14	rs12888167	51565722	A	G	0.0239996896478807	0.0214	0.2605
14	rs75889641	51566236	T	G	-0.0360003042410416	0.0604	0.5507
14	rs61987480	51566487	G	A	0.0058031292269501	0.0208	0.7792
14	rs4595717	51566776	T	C	-0.0018016219466282	0.0243	0.9405
14	rs9323204	51566923	G	A	-0.0129028853555234	0.0465	0.7813
14	rs61987481	51567670	G	C	0.0223972974420383	0.0208	0.2804
14	rs4901079	51568252	C	T	-0.0122041688389067	0.0466	0.7933
14	rs4901080	51568323	C	T	-0.0120017335415971	0.0466	0.7966
14	rs12587121	51568521	T	C	-0.004198802647333	0.018	0.8143
14	rs28495392	51568684	C	T	-0.0115969858456632	0.0467	0.8043
14	rs12589428	51568709	A	G	0.0190964956909883	0.0206	0.3559
14	rs10144977	51568939	C	A	-0.0112025145079934	0.0467	0.8101
14	rs12589468	51568946	A	G	0.0007996801705642	0.0223	0.9713
14	rs12436380	51569780	C	A	9.99950003332973e-05	0.0223	0.9956
14	rs35918719	51569894	A	G	-0.0001000050003333	0.0223	0.9969
14	rs142813243	51570011	G	A	0.0311982343370806	0.0566	0.5821
14	rs12432677	51570704	A	T	-0.000200020002667	0.0223	0.9945
14	rs4564479	51570773	C	T	-0.0105049846451474	0.0468	0.8227
14	rs10140428	51572381	G	A	-0.0147989665120717	0.0179	0.4064
14	rs35982080	51572807	G	C	0.0195967237465575	0.0206	0.3426
14	rs12883139	51573517	C	T	0.0194005857039748	0.0206	0.3484
14	rs67751098	51574516	C	T	-0.0217038334437866	0.0192	0.2588
14	rs76516741	51574616	T	A	0.0330962274891896	0.0934	0.7229
14	rs12436120	51574856	C	T	-0.0214994661132367	0.0192	0.2619
14	rs76096984	51574910	A	G	-0.0186019483996616	0.0403	0.6449
14	rs57866997	51575159	T	G	-0.0235040691879941	0.0193	0.2228
14	rs73290846	51575714	A	C	-0.0267958227871631	0.0197	0.1746
14	rs2999380	51576204	A	G	0.007997931111062	0.0392	0.8391
14	rs12431645	51576330	A	G	-0.026600681797179	0.0198	0.1803
14	rs78929762	51576669	A	T	-0.0374007702544828	0.059	0.5267
14	rs79393401	51576730	G	T	-0.0152050125429676	0.0407	0.7083
14	rs73290850	51576799	G	C	-0.0257999754904126	0.0197	0.1919
14	rs113231907	51576913	G	C	-0.0256973671872587	0.0197	0.1934
14	rs73290853	51577065	A	C	-0.0255024404124231	0.0197	0.1969
14	rs7148628	51577595	C	A	-0.0253998626327317	0.0197	0.1977
14	rs7148688	51577754	A	T	-0.0253998626327317	0.0197	0.1985
14	rs12435873	51577802	T	C	-0.0251024465608414	0.0198	0.2053
14	rs12433345	51578067	C	A	-0.0220002402796674	0.0198	0.2664
14	rs58228129	51578564	C	T	-0.0244976316004002	0.0197	0.2143
14	rs73290861	51578960	G	C	-0.0239956055562207	0.0197	0.2245
14	rs151083108	51579060	C	T	0.198203108016345	0.1016	0.05115
14	rs73290864	51579101	T	G	-0.0235962138551867	0.0197	0.2315
14	rs73290865	51579209	G	A	-0.0236986067778773	0.0197	0.2299
14	rs3007085	51579243	G	A	0.0185960172820726	0.0182	0.3062
14	rs74054060	51579244	G	C	-0.023401696181619	0.0197	0.2357
14	rs78204572	51579255	G	A	-0.0217038334437866	0.0422	0.6079
14	rs73290868	51579281	T	C	-0.0229002198863326	0.0197	0.2465
14	rs73290871	51579354	C	A	-0.0222967349986103	0.0198	0.2582
14	rs35908881	51579758	C	T	0.0112959597418516	0.0429	0.7925
14	rs17252296	51580921	A	C	-0.0040983869261633	0.0437	0.9247
14	rs2999379	51581889	T	C	0.0299956000353805	0.0179	0.09466
14	rs2999378	51581965	T	C	0.0301023438164435	0.018	0.09398
14	rs3007088	51581967	A	G	0.0301023438164435	0.018	0.09376
14	rs3007089	51581974	A	G	0.0301023438164435	0.018	0.09361
14	rs9672122	51582391	T	C	-0.0073972926304747	0.0701	0.9163
14	rs3007090	51582576	A	T	0.0305001066483263	0.0179	0.08802
14	rs2999377	51582749	C	T	0.031498667059371	0.0179	0.07825
14	rs3007091	51583256	G	A	0.0304031059110447	0.0178	0.08794
14	rs2999374	51584148	T	C	0.0310043588626902	0.0178	0.08262
14	rs2999373	51584155	C	T	0.0311013012983478	0.0179	0.08195
14	rs11627047	51584185	C	T	0.0077995046323818	0.0436	0.8574
14	rs7150336	51584596	A	T	-0.0449032281024259	0.0734	0.5409
14	rs80222116	51584758	C	T	0.0154992634469238	0.0684	0.8211
14	rs4396450	51584831	T	C	0.0254045542217263	0.0222	0.2517
14	rs10148999	51585107	C	A	0.0059025456526138	0.0434	0.8915
14	rs10149439	51585637	A	G	-0.0048015088161939	0.0302	0.8727
14	rs75914567	51586025	G	T	0.0004998750416509	0.0409	0.9904
14	rs117440186	51586223	G	T	0.0469026696862194	0.0927	0.6128
14	rs7141884	51586268	T	C	-0.0117993392160431	0.0369	0.7498
14	rs10498421	51586412	G	A	0.0043007385516922	0.0433	0.9217
14	rs9323205	51586467	A	G	-0.044401309298167	0.0732	0.5441
14	rs79027569	51587794	A	G	-0.0082035573506883	0.0406	0.84
14	rs4144430	51588247	C	T	0.0691995168010044	0.0736	0.3474
14	rs75572288	51589127	G	C	0.003902375817241	0.0406	0.9233
14	rs6572725	51589276	C	A	0.0029955089797983	0.0406	0.9417
14	rs79538615	51589364	A	G	0.0012991557316201	0.0407	0.9749
14	rs6572726	51589373	T	A	0.0032048589489113	0.0406	0.938
14	rs6572727	51589434	G	A	0.0037031349243813	0.0405	0.9268
14	rs147742224	51589444	A	T	-0.151800111246074	0.0853	0.07525
14	rs79026578	51589962	G	T	-0.0043996643446871	0.0404	0.9138
14	rs4901081	51590316	C	T	0.0008995952428359	0.0407	0.9822
14	rs75537764	51590653	T	G	-0.004701032558649	0.0404	0.9084
14	rs76590630	51590703	A	T	0.0009995003330834	0.0407	0.9808
14	rs76273636	51590732	G	A	-0.0043996643446871	0.0404	0.9142
14	rs79529231	51591155	G	C	-0.0045001103249234	0.0405	0.9114
14	rs180878501	51591717	C	G	-0.0251024465608414	0.0328	0.4429
14	rs56298119	51591932	T	G	0.0078987227933553	0.0571	0.8905
14	rs4572305	51592095	C	T	0.00730326611012	0.0436	0.8671
14	rs77787024	51592571	C	A	-0.0385953087593848	0.0196	0.04934
14	rs2999368	51593179	C	A	0.0280041964095973	0.0178	0.1169
14	rs3007065	51593442	T	C	0.027799974857679	0.0178	0.1186
14	rs139967756	51593543	T	A	-0.0635043893695306	0.0566	0.2621
14	rs148851801	51594140	A	T	-0.153500890985761	0.0834	0.06574
14	rs12434681	51595335	A	G	0.0182033098538737	0.0446	0.6834
14	rs144755131	51595640	G	T	-0.006199175242821	0.033	0.8509
14	rs3007066	51595716	T	C	0.0298985503458634	0.0177	0.09061
14	rs66912632	51595762	T	A	-0.0382004338153035	0.0196	0.05114
14	rs7142581	51595833	C	T	0.0166997792224134	0.0447	0.7083
14	rs7142904	51595847	G	A	0.0167981182758809	0.0447	0.7072
14	rs7142905	51595848	G	C	0.0167981182758809	0.0447	0.7065
14	rs2999367	51596206	C	T	-0.0135007260538548	0.0319	0.6732
14	rs3007067	51596420	G	A	0.0298014912367898	0.0176	0.09148
14	rs12589519	51596684	C	G	-0.0023026490626755	0.0247	0.9269
14	rs4414399	51596929	G	T	0.0198026272961797	0.0446	0.6578
14	rs3007068	51597196	T	C	0.0273038345273452	0.0177	0.1245
14	rs66478864	51597265	T	G	-0.0380030548002074	0.0195	0.05201
14	rs3007069	51597392	G	A	0.0295976364389436	0.0176	0.09266
14	rs72688713	51598375	C	T	0.0204984635773248	0.0446	0.645
14	rs11851960	51598610	A	G	0.0192044091837133	0.0446	0.6668
14	rs4617765	51598843	T	C	0.0192044091837133	0.0446	0.6663
14	rs4254242	51599184	A	C	0.0212036062510236	0.0446	0.6346
14	rs10782419	51599682	T	C	0.0198026272961797	0.0446	0.6562
14	rs2999366	51600023	A	G	0.0258041896815329	0.0176	0.1439
14	rs2999365	51600192	A	G	0.0266029817945341	0.0176	0.1316
14	rs113058749	51600345	C	A	0.0226026252094292	0.0446	0.6127
14	rs74449691	51600348	G	A	0.0562007331879655	0.0673	0.4042
14	rs112773290	51600473	G	A	0.0227981362759783	0.0446	0.6088
14	rs113095693	51600511	G	C	0.0212036062510236	0.0446	0.6342
14	rs57125983	51600884	G	A	-0.0391983134041576	0.0194	0.04333
14	rs7141012	51600948	C	G	0.0014988761237359	0.0244	0.9513
14	rs2999364	51600983	A	G	0.026398473854531	0.0176	0.134
14	rs142235386	51601346	T	C	0.0587027762537362	0.04	0.1422
14	rs114230179	51601974	C	T	0.021898468701116	0.0445	0.623
14	rs12436010	51602096	A	G	-0.0396976268585458	0.0194	0.04088
14	rs3007072	51602468	A	C	0.0262036654966364	0.0175	0.1355
14	rs112464725	51603006	G	A	0.022299507494767	0.0445	0.6168
14	rs148424344	51603763	G	A	-0.0051029981759033	0.0326	0.8758
14	rs10150791	51603876	A	G	0.0225048553400694	0.0445	0.6138
14	rs10130209	51603968	C	T	0.0248974696545107	0.0445	0.5764
14	rs3007074	51604731	T	A	0.0254045542217263	0.0175	0.1455
14	rs3007075	51604860	T	C	0.025297307774162	0.0174	0.146
14	rs4901083	51604998	C	A	0.024097313483794	0.0445	0.5883
14	rs2999363	51605141	A	G	0.0251998010217421	0.0174	0.1471
14	rs2999362	51605265	A	G	0.0251998010217421	0.0174	0.1472
14	rs3007076	51605352	G	T	0.0251998010217421	0.0174	0.147
14	rs2999361	51605358	G	A	0.029296631955588	0.0173	0.0896
14	rs2999360	51605429	G	A	0.0251998010217421	0.0174	0.147
14	rs2999357	51606001	C	G	0.0291995144044279	0.0172	0.08957
14	rs4309324	51606336	A	T	-0.0343016316970211	0.0174	0.04834
14	rs4594175	51606541	C	A	0.0247999239054771	0.0444	0.5762
14	rs2999356	51606543	A	G	0.0251022847608284	0.0174	0.1476
14	rs2999355	51607084	A	G	0.0291995144044279	0.0172	0.08969
14	rs2999354	51607179	C	G	0.0291995144044279	0.0172	0.08971
14	rs3007169	51607897	T	C	0.0259016375226531	0.0173	0.1356
14	rs79571522	51607947	A	C	-0.0201006717070029	0.0352	0.5678
14	rs3007168	51608293	G	A	0.0250047589895661	0.0173	0.1483
14	rs8008182	51608357	C	T	0.0254045542217263	0.0444	0.5666
14	rs55763867	51608567	G	A	-0.003797200248385	0.0237	0.8736
14	rs7146561	51608889	C	G	0.0289955368412525	0.0172	0.09079
14	rs3007077	51610813	G	C	0.0243998868235351	0.0173	0.1602
14	rs138950987	51610829	G	C	-0.0622052453438987	0.0987	0.5284
14	rs12101170	51611902	T	C	0.0267977123853779	0.0444	0.5463
14	rs74413214	51612226	T	A	-0.0194988734340555	0.0544	0.7199
14	rs7160948	51612537	T	A	0.0267003518299564	0.0444	0.5474
14	rs3007078	51612550	T	A	0.0234039777790161	0.0173	0.1776
14	rs147396492	51612630	C	T	-0.0480984034910313	0.054	0.373
14	rs7160011	51612668	C	T	0.0267003518299564	0.0444	0.5477
14	rs11629399	51612814	T	C	-0.0025031302181184	0.0237	0.9162
14	rs3007167	51613041	C	T	0.0232965165504356	0.0173	0.179
14	rs3007079	51613517	A	G	0.0243998868235351	0.0173	0.1594
14	rs10873043	51613914	G	A	0.0267977123853779	0.0444	0.5463
14	rs7149022	51613980	A	C	-0.0004000800213396	0.0237	0.9868
14	rs72688717	51614493	C	T	0.0251998010217421	0.0441	0.5672
14	rs10138053	51615152	T	C	-0.0271040176920589	0.0172	0.1142
14	rs10149006	51615265	A	C	0.0288012338056278	0.0443	0.5149
14	rs10138269	51615360	T	C	0.0274011363479391	0.0443	0.5365
14	rs11157800	51615502	A	T	0.0260965047212743	0.0439	0.5521
14	rs79751520	51615575	T	C	-0.0039979812872983	0.0323	0.9006
14	rs10873044	51615856	T	C	0.0274011363479391	0.0443	0.5356
14	rs76104689	51616366	A	T	0.0423983514166169	0.0461	0.3577
14	rs10135534	51617970	C	A	0.0333960906184285	0.0441	0.4481
14	rs61144314	51620556	G	A	-0.0016012813669738	0.0236	0.9461
14	rs7156550	51620937	T	A	-0.0264979913062283	0.0172	0.1236
14	rs145755766	51621304	C	T	-0.0668024151462154	0.0554	0.228
14	rs148572485	51621387	A	T	-0.0016012813669738	0.0323	0.9597
14	rs9323206	51621800	C	T	0.0259990758686168	0.0443	0.5579
14	rs9323207	51621908	G	A	0.0259990758686168	0.0443	0.5573
14	rs117436746	51622181	C	T	0.0231011029079872	0.0493	0.6391
14	rs60034431	51622437	C	A	-0.0016012813669738	0.0236	0.9474
14	rs4131365	51622444	C	T	0.0273038345273452	0.0443	0.538
14	rs11157801	51622918	C	T	0.0259016375226531	0.0443	0.5586
14	rs11157802	51622984	C	T	0.0259016375226531	0.0443	0.5583
14	rs142604347	51623084	C	A	0.0235016597850914	0.0469	0.6156
14	rs7493621	51623665	C	T	0.0274011363479391	0.0443	0.536
14	rs79268358	51624034	T	C	-0.162801322308048	0.0938	0.08276
14	rs4243570	51624243	C	T	0.0332993704009261	0.044	0.4494
14	rs10138345	51624651	A	G	0.0274011363479391	0.0445	0.5373
14	rs4318127	51624897	G	C	0.0255020410123433	0.0443	0.5652
14	rs4349056	51625819	A	G	0.0326027085440124	0.044	0.4587
14	rs10145287	51626808	G	T	0.0269047980491434	0.0443	0.5443
14	rs11850707	51627074	G	A	-0.0299026613543135	0.0173	0.08446
14	rs11846890	51627279	T	C	0.0327962744150825	0.044	0.4558
14	rs11157803	51627700	C	T	0.0326027085440124	0.044	0.4585
14	rs11624975	51628347	T	C	0.0254045542217263	0.0443	0.5663
14	rs76059067	51629756	C	G	-0.0073972926304747	0.0393	0.8516
14	rs60234748	51630102	T	C	0.0235016597850914	0.0442	0.5945
14	rs11157804	51630340	C	T	0.0248974696545107	0.0443	0.5738
14	rs12323654	51630894	G	T	0.0251998010217421	0.0442	0.5696
14	rs66625118	51631062	T	C	0.0235993322503244	0.0442	0.5936
14	rs12432356	51631223	T	G	0.0235993322503244	0.0442	0.5935
14	rs12435976	51632024	A	T	-0.0285949668801128	0.0185	0.1224
14	rs4531642	51632063	A	T	-0.0260975991218731	0.0173	0.1306
14	rs17252303	51632246	C	T	0.0254045542217263	0.0442	0.5662
14	rs140335901	51632287	T	C	-0.0591981397259644	0.0648	0.3609
14	rs7151867	51632315	C	T	-0.0282965991551138	0.0185	0.1272
14	rs7157823	51633170	C	T	0.0259016375226531	0.0443	0.5587
14	rs7158337	51633314	G	C	-0.0272992569378225	0.0185	0.1386
14	rs55974960	51633742	T	C	-0.0364046818937998	0.0193	0.05882
14	rs56156789	51633899	C	G	-0.0360003042410416	0.0193	0.06183
14	rs117784139	51633935	A	T	0.0199006617063362	0.0498	0.689
14	rs4901084	51634131	G	A	0.0267003518299564	0.0443	0.5457
14	rs72688734	51634618	T	C	0.0284999894699013	0.0443	0.5193
14	rs7148539	51635272	C	T	-0.0272992569378225	0.0184	0.1383
14	rs11845886	51635873	G	A	-0.0352956263947246	0.0193	0.06733
14	rs10149046	51636207	T	C	-0.0328951617042694	0.0188	0.07994
14	rs7160729	51637241	C	T	-0.0346949697968869	0.0193	0.07203
14	rs7140375	51637242	T	G	-0.0346949697968869	0.0193	0.07228
14	rs4258524	51638739	A	T	0.0021975835434872	0.0197	0.9111
14	rs12432466	51638873	T	C	-0.0335981494309355	0.019	0.0767
14	rs4898682	51639577	G	A	0.0020977980821461	0.0197	0.9153
14	rs4901085	51639604	C	T	0.0032048589489113	0.0192	0.8689
14	rs11850391	51639759	A	G	-0.0313049258284153	0.019	0.09927
14	rs10144743	51640125	T	G	0.0032048589489113	0.0192	0.8661
14	rs10144823	51640225	T	C	-0.0235040691879941	0.0173	0.1744
14	rs7147129	51640496	C	T	-0.0235040691879941	0.0173	0.174
14	rs7154049	51641256	T	C	0.0034041991335623	0.0192	0.8612
14	rs12587611	51641399	C	T	0.001998002662673	0.0197	0.9205
14	rs149115005	51643473	G	A	0.0379988130912113	0.0735	0.6055
14	rs2999381	51645368	T	C	0.0287040681283552	0.019	0.1315
14	rs3007081	51645492	G	A	0.0287040681283552	0.019	0.1308
14	rs55851845	51645583	A	T	-0.0341050206499513	0.019	0.07259
14	rs3007164	51646935	A	G	0.0242046886968174	0.0172	0.1589
14	rs4567626	51647640	T	A	-0.032502530761974	0.019	0.08766
14	rs12884661	51647682	G	A	0.004001981379298	0.0224	0.8595
14	rs56220306	51648738	A	T	-0.0309954337025195	0.0197	0.116
14	rs2999383	51648755	T	C	0.0291023874205329	0.0197	0.14
14	rs56026555	51649066	G	T	-0.032502530761974	0.0197	0.09969
14	rs61985092	51649081	G	A	0.0284999894699013	0.1258	0.8208
14	rs2999384	51650328	G	T	0.0269047980491434	0.0197	0.172
14	rs77464874	51650610	T	C	0.0029955089797983	0.0322	0.9262
14	rs10873045	51651148	A	T	0.0018981972830802	0.0196	0.9216
14	rs11848143	51651560	T	A	-0.0328021562323804	0.0197	0.09619
14	rs142199853	51651895	T	A	-0.0652961413926661	0.0663	0.3252
14	rs2999386	51652628	G	T	-0.0067024110596754	0.0195	0.7303
14	rs2999387	51652986	C	G	-0.0066017436345624	0.0195	0.7345
14	rs67113863	51653103	G	C	-0.0328951617042694	0.0197	0.09551
14	rs2999388	51654157	A	G	-0.0052035148315978	0.0195	0.791
14	rs2999389	51654510	G	A	-0.0050024916227914	0.0195	0.7959
14	rs2999390	51654944	C	G	-0.0058973552660839	0.0195	0.7608
14	rs2999391	51655109	A	G	-0.0043996643446871	0.0221	0.8436
14	rs2999392	51655145	C	T	-0.0043996643446871	0.0221	0.841
14	rs2999393	51655167	G	T	-0.0014009809156281	0.0222	0.9504
14	rs12435444	51656071	C	T	-0.0323992324466777	0.0197	0.1
14	rs67065973	51656225	T	C	-0.0325955083699338	0.0197	0.09859
14	rs66680859	51656399	A	G	-0.0270012755029434	0.0182	0.1373
14	rs57212982	51656464	A	G	-0.0260975991218731	0.0182	0.1513
14	rs73294531	51657840	T	G	0.0017983819413794	0.0321	0.9553
14	rs12232228	51658072	A	G	-0.0058973552660839	0.0195	0.7635
14	rs138459111	51658253	G	A	-0.173805917985751	0.097	0.0731
14	rs11157805	51658390	C	G	-0.0034961042567088	0.0221	0.8749
14	rs8022611	51658932	G	C	0.0223972974420383	0.0174	0.1964
14	rs59298295	51659047	T	G	-0.0325955083699338	0.0197	0.09805
14	rs12588488	51660217	C	A	0.0217027816432335	0.0171	0.2038
14	rs73294538	51660476	G	A	0.004001981379298	0.0321	0.9008
14	rs12884159	51661855	G	C	0.0236969951765786	0.0174	0.1727
14	rs4296182	51662167	A	C	0.0213993910058902	0.0172	0.2128
14	rs58225416	51662196	C	T	-0.0323992324466777	0.0197	0.101
14	rs60593258	51662280	T	A	-0.0267033828345498	0.0182	0.1435
14	rs114764165	51662491	A	G	0.0032048589489113	0.0324	0.9212
14	rs67628731	51662708	C	G	-0.0264979913062283	0.0182	0.1464
14	rs34063246	51663719	G	C	-0.032502530761974	0.0197	0.1001
14	rs4901086	51664184	A	T	0.0033045340083004	0.0324	0.9189
14	rs79608133	51664791	T	A	0.0363994293800054	0.0276	0.1869
14	rs12435916	51665858	T	G	-0.026898543868701	0.0183	0.1417
14	rs12433445	51666091	G	A	-0.0341050206499513	0.0198	0.08425
14	rs149355480	51667464	G	C	0.0036034995896235	0.0324	0.9112
14	rs4131981	51667504	T	A	0.0225048553400694	0.0172	0.1903
14	rs12434435	51667524	G	T	-0.003596459514405	0.0223	0.8711
14	rs4901087	51668499	T	C	0.0227981362759783	0.0172	0.1844
14	rs4901088	51668521	T	C	0.0027960873020011	0.0325	0.9323
14	rs4901089	51668710	T	C	0.0028958031120254	0.0325	0.9289
14	rs76700546	51669124	G	T	0.0028958031120254	0.0325	0.928
14	rs4547259	51669224	T	G	0.0254045542217263	0.0183	0.1639
14	rs12433249	51669661	T	C	-0.0275973271921043	0.0183	0.1307
14	rs114230490	51669849	C	T	0.0050969882578437	0.0325	0.875
14	rs12436158	51669891	G	A	-0.0358966439977618	0.0198	0.06987
14	rs8008599	51670057	A	G	-0.004198802647333	0.0223	0.8507
14	rs67116854	51670464	G	A	-0.0281011651109099	0.0183	0.1251
14	rs66806841	51670524	G	C	-0.0282040203730758	0.0183	0.1238
14	rs11622116	51670744	C	T	0.0227981362759783	0.0172	0.1845
14	rs10135768	51671017	G	T	0.0001999800026662	0.0367	0.9951
14	rs12436364	51671320	T	C	-0.0278954863187535	0.0183	0.1279
14	rs7153408	51671492	G	A	0.0259990758686168	0.0183	0.1548
14	rs35345236	51671817	T	C	0.0227981362759783	0.0172	0.1865
14	rs68180359	51672027	G	A	-0.0343016316970211	0.0199	0.0851
14	rs34953083	51672432	A	G	0.0200967016991224	0.0173	0.2439
14	rs116824206	51672931	T	C	0.004001981379298	0.0326	0.9025
14	rs78203961	51673136	C	T	0.0036034995896235	0.0326	0.9128
14	rs116144179	51673462	T	C	0.0036034995896235	0.0326	0.9115
14	rs4465517	51673715	C	A	-0.0095958936734469	0.0219	0.6628
14	rs4403958	51674713	C	T	-0.0128015918372089	0.0321	0.69
14	rs117987989	51674741	T	C	0.0068961666878413	0.0325	0.8315
14	rs4350491	51675798	A	G	0.0267977123853779	0.0174	0.1232
14	rs115346929	51675827	T	G	0.0068961666878413	0.0325	0.8312
14	rs114569667	51676059	G	T	0.0069954745123864	0.0325	0.8294
14	rs116451700	51676204	C	T	0.0069954745123864	0.0325	0.8295
14	rs4442724	51676837	G	A	0.0069954745123864	0.0325	0.8291
14	rs10132658	51677599	C	T	0.031498667059371	0.0176	0.07328
14	rs72688754	51678404	G	A	-0.0623968162257107	0.0722	0.3873
14	rs76700696	51678406	G	T	0.0017983819413794	0.0332	0.9559
14	rs68164178	51679003	A	C	-0.0380965452668448	0.0193	0.0479
14	rs35556623	51679717	T	A	0.029403450369242	0.0178	0.0992
14	rs140369447	51681365	C	A	0.03029639423135	0.0479	0.5262
14	rs77139355	51682319	A	G	0.0028958031120254	0.0369	0.9365
14	rs10438116	51682971	G	T	0.0287040681283552	0.0174	0.09872
14	rs112810454	51683038	C	A	-0.0349020520092649	0.0192	0.06888
14	rs115056857	51684427	A	C	0.0064988367398296	0.0325	0.8418
14	rs139850192	51684522	G	A	0.0024968801985871	0.0332	0.9407
14	rs11629336	51686620	G	T	-0.0029042131473898	0.0224	0.8955
14	rs115757980	51686835	T	G	0.0024968801985871	0.0332	0.9401
14	rs146786923	51687332	T	C	0.0025966258472659	0.0332	0.938
14	rs78258810	51687942	A	G	-0.032502530761974	0.0197	0.09931
14	rs7494313	51689021	T	C	-0.0309026047398165	0.0173	0.07471
14	rs4369569	51689181	C	G	-0.0309954337025195	0.0173	0.07374
14	rs76503128	51689363	C	T	-0.0328021562323804	0.0197	0.096
14	rs115128797	51689905	C	T	0.0027960873020011	0.0332	0.9324
14	rs12436944	51691300	A	G	0.0049974917102918	0.0373	0.8934
14	rs8021773	51691528	T	C	-0.02960390325858	0.0173	0.08676
14	rs7159770	51691835	G	A	0.0285971749776749	0.0174	0.09935
14	rs12431939	51692699	G	A	-0.0347985055426955	0.0191	0.06877
14	rs55701847	51692946	G	A	-0.001501126126267	0.0225	0.9486
14	rs56137183	51693463	C	A	-0.001300845733048	0.0225	0.9549
14	rs10134478	51693708	G	C	0.0280041964095973	0.0174	0.1072
14	rs11623710	51694261	C	T	-0.0014009809156281	0.0224	0.9495
14	rs10137445	51694416	G	A	0.0284027945161868	0.0174	0.1025
14	rs10137481	51694614	C	T	0.0284027945161868	0.0174	0.1022
14	rs60818073	51696649	T	C	-0.0352956263947246	0.0192	0.06538
14	rs6572737	51697392	C	A	-0.0366017456445608	0.0195	0.05978
14	rs56024569	51697655	A	G	0.004201162744548	0.0229	0.8558
14	rs60208591	51698252	T	C	0.0109992854583691	0.0339	0.7459
14	rs59673267	51698295	C	T	0.0109003744682883	0.0339	0.7485
14	rs61109194	51698659	T	C	-0.0322029950400999	0.0193	0.09491
14	rs61706452	51699171	T	C	0.0114047182634362	0.0338	0.737
14	rs116635461	51699331	C	T	0.0109003744682883	0.0338	0.7465
14	rs56100232	51699378	A	G	0.0018981972830802	0.0228	0.9344
14	rs117159693	51699761	C	T	0.0089993837968006	0.0416	0.8295
14	rs28852081	51699935	G	A	0.0259990758686168	0.0182	0.1548
14	rs57581670	51700555	T	C	-0.0292949370570243	0.0198	0.1386
14	rs8006627	51701315	A	G	0.0096037361426946	0.0339	0.776
14	rs8006642	51701351	A	C	0.0044003044444822	0.0341	0.8977
14	rs79404391	51701494	A	G	0.0028958031120254	0.0228	0.8995
14	rs142729105	51701709	A	G	-0.0006001800720324	0.1095	0.9954
14	rs75269585	51701758	G	A	0.0089993837968006	0.0338	0.7896
14	rs61985120	51701941	C	A	0.0044998604248922	0.023	0.8434
14	rs114044381	51702083	C	T	0.0090984829852593	0.0338	0.7866
14	rs12435765	51702128	A	G	-0.0328951617042694	0.0193	0.08822
14	rs4334206	51702414	G	C	0.0030952049073025	0.0228	0.8906
14	rs114936080	51703549	A	C	0.0061013488579762	0.0341	0.8581
14	rs60616710	51704361	A	T	-0.0372035489975441	0.0194	0.05493
14	rs60225624	51704366	C	T	-0.0372035489975441	0.0194	0.05485
14	rs10142203	51704790	T	C	-0.0031950988965408	0.026	0.903
14	rs60294020	51704821	C	A	-0.0375980304153185	0.0194	0.05262
14	rs61985121	51705925	A	G	0.0102968054773682	0.0228	0.6508
14	rs150793524	51707622	T	C	-0.135796813897508	0.0791	0.08598
14	rs7149337	51709017	G	T	0.0273038345273452	0.0173	0.1136
14	rs28587653	51709056	T	C	0.0125015292229252	0.0408	0.7587
14	rs113612692	51709461	C	A	0.0071047017299317	0.0237	0.7634
14	rs116014237	51709658	G	C	0.0106035827841911	0.0377	0.7783
14	rs45564035	51710732	G	T	-0.0740987414270944	0.072	0.3032
14	rs12432203	51710861	A	G	-0.0363009797263316	0.0189	0.05515
14	rs61985123	51710878	A	T	-0.0746050187378346	0.072	0.2997
14	rs4606635	51712092	T	C	0.0195967237465575	0.0406	0.6296
14	rs61985124	51712633	T	C	0.0048979852621919	0.0239	0.8373
14	rs10138856	51712712	G	A	0.0332993704009261	0.018	0.0638
14	rs147538757	51713150	C	G	-0.0638987258502317	0.1024	0.5324
14	rs4526926	51713337	A	G	-0.0271040176920589	0.0362	0.4546
14	rs28705789	51713508	C	T	0.03029639423135	0.0174	0.08112
14	rs11625621	51713659	G	C	0.0109003744682883	0.0237	0.6464
14	rs8011672	51714316	T	C	0.0399031725325864	0.0187	0.0327
14	rs4424815	51714360	C	A	0.0320992618599997	0.018	0.07498
14	rs8015848	51715021	G	A	0.0399031725325864	0.0187	0.03247
14	rs78210130	51715026	C	T	-0.0074980401773571	0.027	0.7825
14	rs3924306	51715566	C	A	0.0390957053401303	0.0187	0.03615
14	rs7161242	51716188	T	G	0.0392014821991368	0.0187	0.0357
14	rs7160810	51716467	G	A	0.0400953305639422	0.0187	0.03178
14	rs7350715	51717060	C	A	0.0400953305639422	0.0187	0.03174
14	rs76878118	51717240	C	T	-0.0300984478240329	0.0589	0.6092
14	rs61984158	51717411	G	A	-0.0394999521368577	0.0187	0.03439
14	rs61984159	51717506	G	A	0.0752002325629352	0.0474	0.1125
14	rs112228315	51717712	C	T	0.0147014028528927	0.0375	0.6944
14	rs80194777	51717777	T	C	0.0107025231331357	0.0376	0.7756
14	rs115333338	51718198	T	C	0.0149969810059077	0.0375	0.6886
14	rs7157008	51719396	C	T	0.0069954745123864	0.0238	0.7685
14	rs12589840	51720038	A	G	0.0402010017441475	0.0187	0.03137
14	rs11157811	51720906	T	G	0.0423024980338776	0.0187	0.02406
14	rs116345030	51721467	C	T	0.0064988367398296	0.0377	0.8627
14	rs13156	51722349	T	C	-0.0418016408837633	0.0189	0.02731
14	rs116838310	51722620	T	C	0.0069954745123864	0.0379	0.8528
14	rs9918	51722690	T	C	-0.0426987545331152	0.019	0.02411
14	rs4901096	51722826	G	C	0.0176041339483571	0.0407	0.6644
14	rs12586581	51722938	G	A	0.0109003744682883	0.0235	0.6438
14	rs12587080	51723079	A	C	0.0109003744682883	0.0235	0.6442
14	rs12589680	51723138	T	C	0.0109003744682883	0.0235	0.6442
14	rs4261445	51723540	G	A	0.0297044227063309	0.0174	0.08645
14	rs61987261	51723879	G	A	0.0056042667198317	0.0237	0.8146
14	rs112439385	51724645	A	G	-0.036798848237098	0.0189	0.05141
14	rs9672038	51724856	T	C	-0.0278029446620889	0.0173	0.1088
14	rs4901097	51724977	G	A	0.0330962274891896	0.0181	0.06751
14	rs73296464	51725517	C	G	0.0044998604248922	0.0371	0.9039
14	rs35567150	51725944	A	G	0.027196791588428	0.0173	0.1171
14	rs56043194	51726066	A	C	0.0048979852621919	0.0237	0.8364
14	rs72622423	51726108	A	T	-0.0356997191343252	0.0189	0.05911
14	rs78769565	51726384	A	T	-0.0363009797263316	0.0207	0.0802
14	rs10873047	51727239	G	T	0.0384030712829451	0.0186	0.03888
14	rs4264315	51728356	G	A	0.0106035827841911	0.0236	0.6541
14	rs61987265	51728808	T	C	-0.0403012967735257	0.0189	0.0332
14	rs12437085	51728941	G	T	0.0382972099323441	0.0186	0.04004
14	rs12431667	51728969	G	A	0.0198026272961797	0.0745	0.7901
14	rs4566067	51729487	A	G	-0.0403950023610502	0.0189	0.03306
14	rs3935982	51730252	T	A	-0.0403012967735257	0.019	0.0337
14	rs3935981	51730283	T	C	-0.040197189751413	0.019	0.03407
14	rs3507	51730548	G	C	-0.0403012967735257	0.019	0.03344
14	rs72622424	51730989	T	A	-0.0406032684425478	0.019	0.03212
14	rs72622425	51731227	A	G	-0.0425004857321486	0.019	0.02514
14	rs72622426	51731304	C	T	-0.0425004857321486	0.019	0.02514
14	rs8006432	51731306	A	T	0.0270994698817177	0.0174	0.1197
14	rs8006468	51731356	A	G	0.0166997792224134	0.0745	0.8225
14	rs72622427	51731653	C	T	-0.0428031223253094	0.019	0.02403
14	rs61193236	51731752	C	G	-0.0428031223253094	0.019	0.02404
14	rs4901098	51731846	G	A	-0.0414993071780289	0.0777	0.5933
14	rs72622428	51732095	A	T	-0.0413950753663857	0.019	0.02932
14	rs8012074	51732101	C	G	0.04149696667529	0.0187	0.02647
14	rs72622429	51732672	C	T	-0.0428970626523952	0.019	0.02373
14	rs72622430	51732708	T	C	-0.0428970626523952	0.019	0.02371
14	rs72622431	51732854	G	T	-0.0409990935346932	0.019	0.03083
14	rs72622432	51733810	C	T	-0.0430954101055856	0.019	0.02327
14	rs72622433	51733912	T	C	-0.0430954101055856	0.019	0.02314
14	rs12431427	51734282	A	G	-0.0431998193062192	0.019	0.02296
14	rs11620820	51734445	G	A	0.0118989261570991	0.0237	0.6141
14	rs72622434	51734570	C	T	-0.0411970648503382	0.019	0.02988
14	rs72622435	51734596	A	G	-0.0431998193062192	0.019	0.0228
14	rs73296472	51734868	A	G	0.0127977582298607	0.0379	0.7352
14	rs61987266	51734909	C	T	0.009504687014246	0.0237	0.6885
14	rs145153857	51735096	C	T	-0.0862989035863658	0.0648	0.1834
14	rs12586836	51735194	C	T	0.0270994698817177	0.0178	0.1274
14	rs141148422	51735228	C	T	0.012096540947233	0.038	0.7502
14	rs72622436	51735443	A	T	-0.043502667649395	0.019	0.02225
14	rs7147269	51735482	G	A	0.0164047040252769	0.0748	0.827
14	rs72622437	51735708	A	T	-0.043502667649395	0.019	0.02202
14	rs7147364	51735784	A	T	0.0164047040252769	0.0749	0.8265
14	rs72622438	51735903	C	T	-0.0437951599996715	0.019	0.02132
14	rs4268678	51736185	G	T	0.0363994293800054	0.018	0.04323
14	rs7493930	51736399	T	C	0.0166997792224134	0.075	0.8236
14	rs7493931	51736401	T	C	0.043097802902723	0.0187	0.0212
14	rs12100701	51736544	A	G	0.016296487966892	0.0749	0.8281
14	rs72622439	51736948	C	A	-0.0435966737180782	0.019	0.0219
14	rs72622440	51737191	C	T	-0.0437011352710986	0.019	0.0217
14	rs55980461	51737434	G	A	0.0118989261570991	0.0237	0.6163
14	rs56043247	51739130	C	T	-0.0388967656299467	0.0782	0.6192
14	rs12432912	51739395	T	C	0.0135971385060249	0.0405	0.7364
14	rs12587352	51739441	T	C	0.0119977384336167	0.0237	0.6126
14	rs7149846	51739654	A	C	0.0103957761821204	0.0402	0.7967
14	rs59302370	51739943	A	C	-0.0475004961488543	0.019	0.01222
14	rs7144511	51740243	A	G	0.0372957847436969	0.0181	0.03887
14	rs148013001	51740302	G	C	-0.112497031227146	0.077	0.1441
14	rs58700439	51740421	T	G	-0.0476997588774203	0.019	0.012
14	rs4444247	51740634	G	A	-0.044401309298167	0.0191	0.01998
14	rs61987304	51741213	A	G	0.0118989261570991	0.0238	0.6165
14	rs4243572	51741741	A	G	0.0344014267173323	0.0732	0.6381
14	rs4635253	51741830	A	G	-0.0413012760239546	0.0191	0.03033
14	rs118057875	51741841	G	A	0.0110981866660334	0.0382	0.7715
14	rs4243573	51742032	T	C	0.0164047040252769	0.0752	0.8269
14	rs72622441	51742365	G	C	-0.0413950753663857	0.0191	0.03002
14	rs12894431	51742618	C	G	0.0335991726304121	0.0732	0.6466
14	rs117431428	51743133	C	A	0.0522982892110339	0.0637	0.4116
14	rs12434713	51743378	C	A	-0.0425004857321486	0.019	0.02531
14	rs76084602	51743859	A	T	-0.0442967745820927	0.019	0.01964
14	rs72622442	51744868	A	G	-0.0438996422900184	0.0189	0.02052
14	rs72622443	51745799	T	C	-0.0456984484517478	0.0189	0.01589
14	rs61685874	51746018	A	G	-0.0430014511447026	0.0189	0.02336
14	rs4901101	51746429	A	G	0.0387975467079122	0.0739	0.5996
14	rs4901102	51746605	A	G	0.0141987193998129	0.0404	0.7261
14	rs73296483	51746827	G	A	0.0106035827841911	0.0379	0.7789
14	rs4901103	51746873	C	T	0.0355987772398635	0.0176	0.04333
14	rs61064202	51747067	G	A	-0.0460020545617973	0.0191	0.01607
14	rs55986609	51747889	T	A	-0.0139975096438537	0.0775	0.8569
14	rs12147193	51748063	A	G	0.0096037361426946	0.0239	0.6882
14	rs61987305	51748516	G	A	0.0099008246772624	0.0239	0.6792
14	rs72622444	51748811	C	T	-0.0482977854077521	0.019	0.01121
14	rs114702446	51748844	A	C	0.0103957761821204	0.0382	0.7865
14	rs72622445	51749407	G	A	-0.0492952917248775	0.019	0.009602
14	rs61987306	51750167	G	A	-0.0511985620326965	0.0194	0.008392
14	rs4144433	51750412	C	A	0.047799197133273	0.0186	0.01028
14	rs4144432	51750437	C	T	0.043203157300648	0.018	0.01662
14	rs4144431	51750463	G	A	0.0446960805488528	0.018	0.01317
14	rs4144434	51750735	G	A	0.0297044227063309	0.0179	0.09688
14	rs74685684	51751675	G	A	0.0067968490002727	0.0376	0.8561
14	rs12587731	51754021	A	G	0.0192044091837133	0.0219	0.3802
14	rs112653656	51754057	C	T	-0.0046005663955682	0.026	0.8599
14	rs143295512	51754614	G	A	0.0763034175417175	0.0721	0.2897
14	rs10140378	51755544	A	G	0.004001981379298	0.0251	0.8735
14	rs55691111	51756370	C	T	-0.171405355909795	0.1135	0.131
14	rs4078415	51756540	A	G	0.0069954745123864	0.0252	0.7822
14	rs4078416	51756836	A	G	0.0259990758686168	0.0347	0.4543
14	rs4078417	51756882	A	C	0.0548952993715794	0.0414	0.1853
14	rs4078418	51756999	G	T	-0.0334016766340304	0.0183	0.06762
14	rs117294418	51757286	C	T	-0.100605173573966	0.0777	0.1951
14	rs4387528	51757287	A	G	0.0051964749068174	0.025	0.8353
14	rs4341671	51757767	A	G	-0.004701032558649	0.0258	0.8566
14	rs4402467	51757804	C	A	0.0148984646619666	0.035	0.6693
14	rs78248579	51758589	G	A	0.0260965047212743	0.0228	0.2513
14	rs8020280	51758632	G	C	-0.0062998021485279	0.0257	0.8066
14	rs57585837	51758794	T	G	0.0684994164246923	0.0368	0.06285
14	rs61987308	51759179	G	A	-0.050798679887367	0.0189	0.007123
14	rs12434926	51759263	T	C	-0.0239956055562207	0.0182	0.1854
14	rs8005202	51759264	G	A	0.0341018649449722	0.019	0.07347
14	rs4901105	51759442	C	T	-0.154702498717968	0.1108	0.1627
14	rs8005126	51759446	C	A	0.0223972974420383	0.02	0.2608
14	rs8020477	51760134	C	T	0.0192044091837133	0.0221	0.3861
14	rs7160284	51760703	G	A	-0.15850347283376	0.1111	0.1539
14	rs6572742	51760900	C	T	0.0182033098538737	0.0231	0.4319
14	rs8006789	51761558	C	T	0.0318958749835631	0.0183	0.08095
14	rs35068558	51761643	G	C	-0.0372969647443931	0.0185	0.04384
14	rs35829395	51761868	C	T	-0.0374007702544828	0.0185	0.04286
14	rs4426270	51762079	C	G	-0.0164953025291975	0.0254	0.5157
14	rs4426271	51762320	C	T	-0.0383043331577141	0.0184	0.03793
14	rs4526942	51762689	A	G	-0.0025031302181184	0.0245	0.9193
14	rs4132065	51763055	G	A	0.0347008987793103	0.0179	0.05212
14	rs4509925	51763098	G	T	-0.050504132173768	0.0189	0.007676
14	rs6572743	51763249	A	G	0.0238044133801613	0.022	0.2793
14	rs4325468	51763281	G	A	-0.0170952954286372	0.0255	0.5032
14	rs4435169	51763428	C	T	0.0067968490002727	0.0352	0.8476
14	rs4531655	51763462	A	C	0.0002999550089979	0.0246	0.9918
14	rs10138737	51763782	T	C	-0.001501126126267	0.0246	0.9528
14	rs28722635	51764088	T	C	-0.0391983134041576	0.0184	0.03361
14	rs28491237	51764103	A	G	-0.0069037763167944	0.0212	0.745
14	rs28675247	51764181	A	G	-0.0069037763167944	0.0212	0.7444
14	rs9635222	51764424	T	C	-0.003797200248385	0.0245	0.8754
14	rs4901106	51765213	G	A	-0.0040983869261633	0.0245	0.8675
14	rs149193698	51765387	A	G	-0.070197167789298	0.0795	0.3775
14	rs10132729	51765572	A	G	0.0346043046869299	0.0179	0.05312
14	rs28479999	51766390	G	T	-0.162401289358824	0.0724	0.02493
14	rs61485815	51766482	G	A	-0.273700274931362	0.0981	0.005258
14	rs60850040	51766501	T	C	-0.053200374867981	0.019	0.005079
14	rs7154458	51766614	T	C	-0.0049019951702315	0.0245	0.8405
14	rs34239543	51767364	C	T	-0.0403012967735257	0.0185	0.02929
14	rs10151365	51767408	T	C	0.0336958638567256	0.0182	0.06423
14	rs10139442	51767468	G	C	0.0182033098538737	0.0218	0.4036
14	rs10151462	51767550	T	A	0.0180952882690919	0.0218	0.4049
14	rs10142407	51768195	G	A	-0.0026033858701149	0.0247	0.9157
14	rs10142573	51768649	A	G	0.0141987193998129	0.0219	0.5155
14	rs10145269	51769016	C	T	0.0158044491449436	0.0219	0.4712
14	rs4901107	51769252	C	A	0.0499989570943217	0.0439	0.2548
14	rs11626890	51769260	A	G	0.0246048038572487	0.0259	0.3434
14	rs6572744	51769865	T	A	0.0208021276292633	0.0213	0.3293
14	rs59489525	51770090	T	C	0.0108014536938559	0.0229	0.6371
14	rs56027333	51770143	A	T	0.0291023874205329	0.0284	0.3067
14	rs10132079	51770857	C	T	-0.0169020380753563	0.0488	0.7289
14	rs34727237	51770882	A	T	0.029296631955588	0.0213	0.1692
14	rs146624190	51771193	C	T	-0.0396976268585458	0.0384	0.3011
14	rs4267228	51771537	G	C	-0.0431998193062192	0.018	0.01612
14	rs3890772	51771603	C	T	0.0288983900426488	0.0212	0.1741
14	rs34954793	51771775	C	T	0.0289955368412525	0.0212	0.1715
14	rs72672173	51772015	G	C	0.0135971385060249	0.0231	0.5559
14	rs56091101	51772021	C	G	0.0136957831289865	0.023	0.5527
14	rs112850190	51772275	C	G	0.0270021387025708	0.0278	0.3314
14	rs34608773	51773259	C	T	-0.0660970683749259	0.0188	0.000433
14	rs12050282	51773428	G	C	0.0295976364389436	0.0212	0.1636
14	rs8010259	51774225	G	A	-0.0122041688389067	0.0473	0.7965
14	rs11157812	51774687	T	C	-0.0111013930711739	0.0472	0.8142
14	rs12432743	51774776	T	C	-0.0413012760239546	0.0179	0.02076
14	rs10148013	51775331	G	A	-0.0129028853555234	0.0471	0.7849
14	rs60414427	51775379	T	C	0.0200967016991224	0.0192	0.2961
14	rs117393761	51775771	G	A	0.0580990823836463	0.064	0.3642
14	rs55637347	51776046	G	T	-0.200000919811947	0.0853	0.01907
14	rs7161059	51776277	T	A	-0.0235962138551867	0.0185	0.2034
14	rs79824592	51776791	A	G	0.0165030720990143	0.0333	0.6201
14	rs4432175	51776897	T	G	0.0225048553400694	0.0191	0.238
14	rs77108006	51778026	C	T	0.0450976409030327	0.0311	0.1469
14	rs11622596	51781469	A	C	0.0235993322503244	0.0191	0.2165
14	rs72672179	51781637	G	A	-0.193997455583506	0.0835	0.02014
14	rs11627365	51781728	T	C	0.0247999239054771	0.0191	0.1937
14	rs72672181	51782565	T	A	-0.202899844837167	0.0825	0.01393
14	rs10129471	51782967	T	C	-0.0154994990469515	0.0471	0.7423
14	rs79264672	51783182	A	G	0.0315955615897506	0.0236	0.181
14	rs56278886	51783407	G	A	0.0236969951765786	0.0192	0.2153
14	rs12434545	51783620	C	T	-0.0246001168682327	0.0185	0.1842
14	rs8004799	51783750	T	C	0.0235016597850914	0.0191	0.2192
14	rs10132908	51784173	T	C	-0.0247026126403718	0.0185	0.1822
14	rs146090463	51784359	C	A	0.0395956428583544	0.0316	0.2093
14	rs10133413	51784662	T	A	-0.0181028726978536	0.0471	0.7014
14	rs139924212	51784848	A	G	0.0459002781827573	0.0577	0.4257
14	rs72672182	51784942	C	T	-0.184403722998279	0.0824	0.02525
14	rs12433384	51785650	T	C	-0.0217958123704574	0.0185	0.2395
14	rs28713459	51785832	A	G	0.0199006617063362	0.0192	0.3003
14	rs72672183	51786110	G	A	-0.185306005834915	0.0822	0.02413
14	rs72672185	51786591	C	T	-0.195905400868351	0.076	0.009933
14	rs67243261	51788396	A	C	-0.0646985339389367	0.0189	0.0006075
14	rs72672186	51788856	A	G	-0.190894197098713	0.0755	0.0114
14	rs11157813	51789069	G	A	0.0	0.0453	0.9993
14	rs11157814	51789078	T	C	-0.0144032303107437	0.0177	0.4157
14	rs11846892	51789152	G	A	0.0227981362759783	0.0193	0.2376
14	rs61984380	51789193	C	T	-0.0016012813669738	0.0456	0.9711
14	rs34945866	51789428	A	G	0.0014988761237359	0.0196	0.9399
14	rs4901108	51790223	C	T	0.0347974835421732	0.0288	0.2273
14	rs7150914	51790453	G	C	-0.0231969816042026	0.0193	0.2285
14	rs76758144	51792726	A	G	0.0329994782631079	0.0235	0.1608
14	rs10145184	51793381	T	G	0.188303628471502	0.0742	0.0111
14	rs11157815	51793510	G	T	-0.0249999098013234	0.0193	0.1944
14	rs12889787	51794027	C	T	0.0055048206344449	0.0196	0.7799
14	rs12890103	51794197	C	A	0.0056042667198317	0.0196	0.7737
14	rs11847887	51795705	G	A	-0.0058973552660839	0.0178	0.7385
14	rs7160689	51795860	G	T	0.185200741294797	0.0735	0.01179
14	rs7144505	51796529	G	A	-0.005304041591906	0.0178	0.767
14	rs55939889	51797272	A	C	0.0266029817945341	0.0287	0.3539
14	rs61984382	51797556	T	G	-0.0138961051921114	0.0419	0.7407
14	rs61984383	51797662	A	G	-0.0218980211012161	0.0417	0.5992
14	rs1815619	51798244	A	G	-0.039104719880761	0.0195	0.0445
14	rs12590402	51798259	G	A	0.0146028573839336	0.0179	0.4136
14	rs10498423	51798841	G	A	-0.026600681797179	0.0196	0.1734
14	rs12878674	51799297	G	A	-0.0196008476550609	0.0185	0.2897
14	rs2884058	51799925	A	G	0.182696486499028	0.073	0.01225
14	rs7159846	51800821	T	G	0.182896391544797	0.0732	0.01243
14	rs12434774	51801445	C	T	-0.0275048131221902	0.041	0.5031
14	rs11157816	51802911	C	T	0.0124027667170427	0.0176	0.4798
14	rs12435703	51802939	A	T	-0.0120017335415971	0.0417	0.7734
14	rs57496330	51803156	T	C	0.0394033887747662	0.0242	0.1041
14	rs79176592	51803472	G	A	0.0390957053401303	0.0242	0.1061
14	rs76020694	51803479	C	T	0.0389995348490096	0.0242	0.1065
14	rs75574136	51803522	T	G	0.0389995348490096	0.0242	0.1067
14	rs4898686	51803589	G	T	0.179801717998487	0.073	0.01381
14	rs17831132	51803617	G	A	-0.0026033858701149	0.0176	0.8818
14	rs35441231	51803780	C	A	-0.0181028726978536	0.0417	0.6645
14	rs11851025	51803928	A	G	-0.0177974390305806	0.0417	0.6689
14	rs11625012	51804089	T	G	0.0312951579807101	0.0283	0.2678
14	rs34781640	51804332	G	A	0.0098018049722602	0.0175	0.5763
14	rs7145819	51805952	A	G	0.0142973047008244	0.0177	0.4208
14	rs7142110	51808403	G	A	-0.0188974371044634	0.0175	0.2786
14	rs59537579	51808480	A	C	0.0535976373487916	0.0705	0.4468
14	rs192179264	51809229	A	T	0.0463968262292078	0.107	0.6649
14	rs144577907	51809232	G	T	0.0428008353226943	0.1063	0.6871
14	rs72672195	51809865	G	T	-0.172604916610661	0.0729	0.01786
14	rs11626049	51810470	T	C	-0.023002541565316	0.0179	0.1969
14	rs12886311	51811097	G	C	-0.0431998193062192	0.0198	0.02945
14	rs3829404	51811420	G	A	0.171403841508649	0.0729	0.01862
14	rs3751459	51811502	A	G	0.0295005481176215	0.0173	0.08696
14	rs3751460	51811675	T	C	0.0289955368412525	0.0173	0.09345
14	rs2356890	51813039	T	C	0.166598596328718	0.0726	0.02168
14	rs8022500	51813131	A	G	0.0282958691548473	0.0173	0.1021
14	rs66925081	51813417	A	C	0.0254045542217263	0.0174	0.1443
14	rs4616216	51813696	A	C	0.0305001066483263	0.0232	0.1893
14	rs12589168	51814083	C	G	0.0028958031120254	0.0191	0.8803
14	rs36038877	51814162	T	G	-0.021101069908054	0.018	0.2394
14	rs11845378	51814418	T	G	0.0288983900426488	0.0173	0.09511
14	rs60259594	51814931	C	T	0.0324962313421326	0.0233	0.1634
14	rs8013707	51815020	A	C	0.0109003744682883	0.0176	0.5369
14	rs2356892	51815087	G	A	0.174700926745894	0.0729	0.01649
14	rs3737271	51815263	G	A	0.0287040681283552	0.0173	0.09787
14	rs12889808	51815521	G	A	0.0280041964095973	0.0174	0.1073
14	rs117113235	51815906	C	T	0.0406043708419401	0.0481	0.3985
14	rs2282343	51816646	G	A	0.0317021347305135	0.0232	0.1723
14	rs9944018	51818049	G	C	0.0315955615897506	0.0232	0.1725
14	rs9944017	51818065	C	G	0.0315955615897506	0.0232	0.1727
14	rs9944116	51818179	T	C	0.0305970979773775	0.0231	0.1858
14	rs4898687	51818762	C	T	0.0332993704009261	0.0288	0.2469
14	rs115542638	51818863	C	T	0.0320992618599997	0.0231	0.1649
14	rs17123803	51819009	A	G	-0.0093031403261444	0.0196	0.6338
14	rs3764156	51819298	A	G	-0.0095958936734469	0.0195	0.6241
14	rs7149844	51820240	A	T	0.0197045832743354	0.0172	0.2522
14	rs7150326	51820243	G	A	0.0022973590486834	0.018	0.8983
14	rs7150426	51820535	A	G	0.0034041991335623	0.0178	0.8507
14	rs7150600	51820556	C	T	0.0033045340083004	0.0178	0.852
14	rs1890694	51820910	A	G	0.0203025023378308	0.0171	0.2351
14	rs2356893	51821044	C	T	0.0311982343370806	0.0231	0.1769
14	rs10149225	51821186	C	A	0.0029955089797983	0.0178	0.868
14	rs10149162	51821239	A	G	0.0028958031120254	0.0178	0.8696
14	rs10149264	51821355	A	G	0.0027960873020011	0.0178	0.8729
14	rs12893967	51821796	A	T	0.0198026272961797	0.0171	0.2461
14	rs149551742	51821804	A	G	-0.0447986409079867	0.0911	0.6229
14	rs12895340	51821853	T	G	0.0025966258472659	0.0178	0.8829
14	rs4901111	51822151	A	T	0.0198026272961797	0.0171	0.2459
14	rs4901112	51822356	T	G	0.0197045832743354	0.0171	0.249
14	rs77485245	51822797	G	C	0.0304031059110447	0.0232	0.1893
14	rs11845510	51823666	G	T	0.0318958749835631	0.0232	0.1697
14	rs17123825	51823881	C	G	0.0243998868235351	0.0322	0.4472
14	rs17123829	51824498	G	A	0.0347008987793103	0.0286	0.2253
14	rs7153748	51824516	G	A	0.181796418933201	0.0725	0.01215
14	rs6572746	51825150	A	G	0.181796418933201	0.0726	0.01221
14	rs117340728	51825240	A	C	0.0435000054458512	0.0326	0.1819
14	rs4293285	51825453	T	C	0.181696361400036	0.0726	0.01226
14	rs8007865	51826447	T	C	0.0333960906184285	0.0284	0.2406
14	rs4898688	51826904	T	C	-0.0059979518036359	0.0266	0.8211
14	rs34886974	51827473	C	T	-0.0296966117368367	0.02	0.1371
14	rs2356894	51827565	A	G	0.193500505524277	0.0733	0.008297
14	rs3751462	51828221	T	A	0.0036034995896235	0.018	0.8431
14	rs2356895	51828412	C	T	0.0329027196757078	0.0305	0.2802
14	rs34130579	51829273	G	A	-0.0309026047398165	0.0201	0.1245
14	rs60607683	51829320	A	G	0.0035038543266769	0.0344	0.9195
14	rs2356896	51829461	G	T	-0.0086977157031958	0.0179	0.6264
14	rs8019638	51830366	G	A	0.165599180649566	0.072	0.02149
14	rs56712770	51830406	T	C	0.0320024161254944	0.0233	0.1691
14	rs12894661	51830426	G	C	-0.0023026490626755	0.0202	0.908
14	rs143286767	51833629	C	T	0.0535028515173065	0.0505	0.2893
14	rs76754022	51834442	A	G	-0.0440041354980549	0.0965	0.6481
14	rs77751918	51834701	C	T	-0.0183982139464423	0.0233	0.4292
14	rs11629344	51834859	C	T	-0.0095050300143049	0.0181	0.5986
14	rs4898689	51835121	G	C	-0.0005001250416822	0.0183	0.9803
14	rs34762966	51835453	G	A	0.0052959516591825	0.0191	0.7808
14	rs12887995	51836294	C	A	0.0063001125484799	0.0191	0.743
14	rs11624262	51837484	G	C	0.0009995003330834	0.0182	0.9565
14	rs4901113	51838641	G	A	0.001099395443301	0.0181	0.9536
14	rs75601552	51838676	C	A	-0.0189993500097828	0.0247	0.4411
14	rs12885082	51839293	G	A	-0.0045001103249234	0.019	0.8141
14	rs141675978	51839338	T	C	0.206599449253478	0.0976	0.03428
14	rs28373302	51839360	A	C	-0.029202265808213	0.0209	0.1628
14	rs12885290	51839414	G	A	-0.0440981887217984	0.0218	0.04348
14	rs12885618	51839615	G	A	-0.003797200248385	0.019	0.8411
14	rs7148069	51839645	C	T	0.0524975689577541	0.0225	0.01966
14	rs9972099	51839979	A	T	-0.0285949668801128	0.0211	0.175
14	rs9972102	51839982	C	G	-0.029202265808213	0.0211	0.1668
14	rs2884059	51840762	G	A	0.0338022134084658	0.0188	0.07155
14	rs4262870	51841424	T	A	-0.0150019689183474	0.0219	0.494
14	rs76829692	51841453	C	G	0.0295005481176215	0.028	0.2928
14	rs2356898	51841473	G	A	0.0341985075799122	0.0248	0.169
14	rs72474156	51842178	G	T	0.026398473854531	0.0281	0.347
14	rs4542577	51842733	A	T	-0.0346949697968869	0.0253	0.1705
14	rs115844947	51843051	G	T	0.0288012338056278	0.0283	0.3101
14	rs10140617	51843558	C	A	0.0097027754613851	0.0193	0.6158
14	rs2356899	51843680	T	C	0.0053954185169075	0.019	0.7768
14	rs4901115	51843800	G	A	0.0407003871263756	0.0327	0.214
14	rs12435374	51844805	A	G	-0.0147989665120717	0.0217	0.4958
14	rs140628804	51845429	T	C	0.0204004877576787	0.1114	0.8551
14	rs2356901	51845948	C	A	0.0118001041157506	0.0194	0.5416
14	rs35980728	51846028	T	C	-0.0138048499765589	0.0216	0.5222
14	rs78847168	51846257	A	C	-0.0300984478240329	0.0537	0.5752
14	rs61984425	51846538	A	C	-0.0202027073175195	0.0216	0.3487
14	rs11628962	51846839	G	A	-0.0094040800752939	0.0243	0.699
14	rs7142091	51847086	C	T	0.0243022925229648	0.0187	0.1939
14	rs11625784	51847092	T	A	-0.0101008421794295	0.0242	0.6768
14	rs145836876	51848444	C	A	-0.183201944221262	0.1086	0.09147
14	rs12589713	51848551	T	C	-0.0156010662286512	0.0225	0.4885
14	rs10134081	51848843	A	G	0.0605022613895267	0.0286	0.03462
14	rs66831203	51848959	T	G	0.0063994795805678	0.026	0.8059
14	rs10136747	51849171	A	G	0.0608034293588251	0.0286	0.03331
14	rs61984426	51849583	C	G	-0.0107980900995126	0.0243	0.6549
14	rs59458267	51849674	T	C	-0.0095958936734469	0.0185	0.6039
14	rs35125783	51849774	C	T	-0.102099172955455	0.0696	0.1421
14	rs74547656	51849974	T	G	-0.0004000800213396	0.0254	0.989
14	rs11626956	51850031	A	G	-0.0095958936734469	0.0185	0.6036
14	rs4145040	51850062	G	C	-0.0216016445577609	0.0224	0.3351
14	rs34453557	51850324	C	T	0.0016985566355815	0.0259	0.9487
14	rs10145838	51850335	A	G	0.0323994240466592	0.0202	0.1093
14	rs8019056	51851666	G	A	-0.0271040176920589	0.0179	0.1309
14	rs12894119	51851909	C	T	-0.0220002402796674	0.0222	0.3214
14	rs145481071	51852624	C	T	-0.0117993392160431	0.0186	0.5256
14	rs190918134	51852654	C	T	0.11290002201545	0.0875	0.197
14	rs61984427	51852756	G	A	-0.0209989425960583	0.0224	0.3476
14	rs12884804	51853018	T	G	0.0099998345783334	0.0185	0.591
14	rs61984429	51853312	A	G	-0.0019018072895963	0.0241	0.9368
14	rs78826258	51854129	G	A	-0.0222967349986103	0.053	0.6741
14	rs7154161	51854268	T	C	-0.0282965991551138	0.0218	0.1944
14	rs67444642	51854526	A	G	0.0278972284172359	0.0182	0.1248
14	rs12895581	51855346	A	G	0.0285971749776749	0.0181	0.1148
14	rs4901116	51855553	G	T	0.0310043588626902	0.0181	0.08692
14	rs55957546	51855559	G	T	-0.0341050206499513	0.0222	0.1241
14	rs4901118	51856109	G	A	0.0030952049073025	0.0178	0.8629
14	rs60454187	51856566	G	C	-0.0046005663955682	0.0178	0.7958
14	rs1987119	51857910	A	G	-0.0220002402796674	0.0184	0.2312
14	rs72673911	51859126	G	C	-0.0235040691879941	0.0297	0.4286
14	rs8003741	51859547	G	A	-0.0282040203730758	0.023	0.2202
14	rs11628834	51860390	T	C	0.0164047040252769	0.0198	0.4081
14	rs7157739	51860423	G	A	0.0329994782631079	0.0379	0.3837
14	rs7158729	51860457	T	G	0.0329994782631079	0.0379	0.3842
14	rs28721924	51861690	T	C	-0.0091012913892029	0.0218	0.6754
14	rs4901119	51862526	A	G	0.0098018049722602	0.0183	0.5935
14	rs2356907	51864185	G	A	-0.0043996643446871	0.0279	0.8736
14	rs72673912	51864374	C	T	0.021497269010823	0.084	0.7975
14	rs10140557	51864438	T	C	-0.0119005312583873	0.0227	0.6012
14	rs10151594	51864477	G	A	0.0161980995687726	0.0303	0.5935
14	rs10151599	51864496	G	C	0.0308977113278438	0.0292	0.2909
14	rs28667624	51864773	G	T	0.0311013012983478	0.0292	0.2876
14	rs60411126	51864860	G	A	0.0310043588626902	0.0292	0.2884
14	rs61984433	51865427	T	C	0.0050969882578437	0.0245	0.8336
14	rs17123863	51865549	A	T	-0.0575973336805821	0.0359	0.1092
14	rs74052071	51866139	G	A	-0.0575020022714588	0.0359	0.109
14	rs58168773	51866221	C	T	-0.0142003494011414	0.019	0.4537
14	rs11846066	51866557	A	G	0.0089993837968006	0.0302	0.765
14	rs74052074	51866587	C	A	-0.0319964709431669	0.034	0.3466
14	rs9671436	51866744	G	T	-0.0120017335415971	0.019	0.5293
14	rs11847121	51866997	C	T	0.0090984829852593	0.0302	0.7632
14	rs59605231	51867341	A	C	0.0089993837968006	0.0182	0.6226
14	rs17123869	51867607	C	T	0.0133011462391285	0.0171	0.4349
14	rs58135043	51867779	T	C	0.0133998200630165	0.0171	0.4318
14	rs17123876	51868436	A	G	-0.085503423613941	0.0347	0.01366
14	rs17123881	51868548	T	G	0.0077002766261879	0.0272	0.7768
14	rs17831157	51868607	G	A	-0.0074980401773571	0.021	0.7203
14	rs17123887	51868859	A	G	-0.0026033858701149	0.0204	0.8978
14	rs2884060	51869435	C	T	0.0143958802837323	0.0171	0.3988
14	rs12589501	51869887	A	T	-0.0841971588007556	0.0346	0.0151
14	rs8006600	51870189	T	G	0.0310043588626902	0.0236	0.1895
14	rs12881321	51870842	C	T	0.0051964749068174	0.0272	0.8494
14	rs12882660	51870862	T	A	0.0051964749068174	0.0272	0.8474
14	rs11845757	51871591	A	G	0.0050969882578437	0.0272	0.8497
14	rs61985965	51872028	T	C	-0.0105959392134034	0.0206	0.6084
14	rs141768217	51872522	G	A	-0.0834033483057841	0.0345	0.01573
14	rs1962563	51873177	C	T	0.0047984689115734	0.0272	0.8609
14	rs61985966	51873343	C	G	0.0170045988158238	0.0171	0.3222
14	rs80306244	51873413	C	T	-0.0831968434005588	0.0345	0.01599
14	rs8003780	51873456	T	C	-0.0172987645783295	0.0303	0.5688
14	rs8003313	51873937	A	G	-0.0107980900995126	0.0206	0.6003
14	rs10143554	51874109	G	A	0.0038027603329278	0.0183	0.8369
14	rs60393178	51874901	A	G	0.0654037717003168	0.0543	0.2292
14	rs141383673	51875034	C	A	0.0142973047008244	0.034	0.6739
14	rs17831163	51875282	T	C	-0.0825015615118015	0.0344	0.01669
14	rs7151657	51875309	C	G	0.004201162744548	0.0183	0.8196
14	rs7159312	51876431	T	C	-0.0114047880634385	0.0294	0.6982
14	rs10142240	51876978	T	C	-0.0122041688389067	0.0293	0.6766
14	rs61519306	51877020	G	A	-0.0042992284528324	0.0173	0.8032
14	rs17831169	51877815	A	C	-0.0821975276313988	0.0345	0.01705
14	rs11845492	51878135	A	G	-0.0117993392160431	0.0206	0.5679
14	rs117242795	51878143	G	A	0.023198814502523	0.0611	0.7037
14	rs17831175	51878266	T	C	-0.0808955712583134	0.0344	0.01878
14	rs7154861	51879345	G	A	0.0177023841130051	0.0172	0.3043
14	rs61985967	51879462	C	G	-0.0122952780941516	0.0206	0.5497
14	rs4351961	51879463	A	G	-0.0114958245134845	0.0294	0.6945
14	rs146436532	51879576	T	A	0.0682005576892554	0.0641	0.2873
14	rs72622446	51879610	A	C	0.0078987227933553	0.0272	0.7709
14	rs67983118	51879882	T	C	-0.0127003085782322	0.0206	0.5392
14	rs76308465	51880338	T	C	0.017496047616751	0.0172	0.3094
14	rs57322336	51880708	A	T	-0.0111013930711739	0.0206	0.5894
14	rs139686889	51880928	A	C	-0.0332982854015147	0.0419	0.4268
14	rs144518213	51881129	A	G	0.0382009626151637	0.0611	0.5314
14	rs145119666	51881844	A	G	-0.101102925405185	0.0669	0.1308
14	rs7153841	51882303	G	A	0.0047984689115734	0.0272	0.859
14	rs61985970	51883393	G	A	-0.0120017335415971	0.0207	0.562
14	rs143773980	51883855	A	G	0.0167981182758809	0.0172	0.3297
14	rs77587795	51884445	A	G	-0.0789999182341498	0.0344	0.02172
14	rs117566638	51884679	C	T	-0.0290993078252748	0.042	0.4891
14	rs8012662	51885120	G	A	-0.0202027073175195	0.0292	0.4892
14	rs8013181	51885406	G	A	0.0154992634469238	0.0172	0.3682
14	rs77952499	51885415	C	A	0.0155977206230546	0.0172	0.3646
14	rs28827898	51885500	C	T	0.0153023200084426	0.0172	0.3732
14	rs141318454	51885604	C	T	-0.0272992569378225	0.0545	0.6169
14	rs7151291	51885705	G	T	-0.0128015918372089	0.0207	0.5347
14	rs7151654	51885902	G	T	-0.0127003085782322	0.0207	0.5379
14	rs12436636	51886101	C	T	-0.0132980281439898	0.0207	0.5201
14	rs11157821	51886159	C	T	-0.0132980281439898	0.0207	0.5201
14	rs12895140	51886704	T	G	0.0155977206230546	0.0173	0.3658
14	rs80075822	51886713	G	C	-0.0305004454483837	0.0419	0.4659
14	rs2356909	51886747	C	T	-0.013004189135254	0.0207	0.53
14	rs59831677	51886868	G	C	0.0168964476597299	0.0172	0.3278
14	rs12586202	51887251	C	T	-0.0131966945943914	0.0284	0.6418
14	rs12586184	51887259	A	G	-0.0185000759845861	0.0293	0.5276
14	rs8004092	51887657	A	C	0.0170045988158238	0.0173	0.3255
14	rs8004584	51887858	C	T	-0.0026033858701149	0.0173	0.882
14	rs17123900	51888546	G	C	0.0173977771764203	0.0173	0.3135
14	rs35782046	51888615	C	T	0.0052959516591825	0.0272	0.8467
14	rs4901120	51889570	C	G	0.0168964476597299	0.0173	0.3271
14	rs10136605	51889926	A	G	0.0061013488579762	0.0271	0.8216
14	rs10498425	51890120	G	C	0.0051964749068174	0.0184	0.777
14	rs59880102	51890237	A	T	0.0170045988158238	0.0173	0.3262
14	rs11849756	51890310	G	A	-0.0120017335415971	0.0208	0.5635
14	rs12589586	51890585	C	A	-0.013004189135254	0.0283	0.6448
14	rs74052086	51891008	A	G	-0.0553964376203783	0.0327	0.08973
14	rs74052087	51891032	A	G	-0.0553013157850893	0.0327	0.09042
14	rs74052088	51891787	C	T	-0.0561048513847726	0.0326	0.08484
14	rs1890695	51891882	G	A	0.0168964476597299	0.0173	0.3295
14	rs1890696	51891995	A	G	0.0184978548821194	0.0173	0.2853
14	rs1890697	51892138	A	C	-0.0154994990469515	0.0291	0.5937
14	rs12591014	51892788	C	T	-0.0238010101859522	0.0277	0.3899
14	rs72622447	51892796	C	T	0.0024968801985871	0.027	0.9273
14	rs7161532	51892833	A	G	-0.0154994990469515	0.0291	0.5938
14	rs34370143	51892923	T	C	0.0022973590486834	0.027	0.9324
14	rs74052089	51892970	A	T	-0.0236986067778773	0.0277	0.3915
14	rs74052090	51892997	C	T	-0.0236986067778773	0.0277	0.3927
14	rs11621545	51893020	C	G	-0.0016012813669738	0.0267	0.953
14	rs56159245	51893106	A	G	-0.0235962138551867	0.0277	0.3939
14	rs55975252	51893114	T	C	-0.0235962138551867	0.0277	0.3938
14	rs10498426	51893150	G	A	-0.0235962138551867	0.0277	0.3943
14	rs4901121	51893224	A	T	0.0179970767016546	0.0173	0.297
14	rs35438461	51893388	C	T	-0.001501126126267	0.0267	0.955
14	rs11157822	51893408	A	T	0.0180952882690919	0.0173	0.2951
14	rs60050243	51893502	C	T	-0.023002541565316	0.0277	0.4052
14	rs60182076	51893531	A	G	-0.023002541565316	0.0276	0.4046
14	rs17252365	51893553	C	T	-0.023002541565316	0.0276	0.4056
14	rs17252372	51893621	G	C	-0.023002541565316	0.0276	0.4058
14	rs10498427	51893809	G	A	0.0178988554877579	0.0173	0.3001
14	rs17252378	51893937	A	G	-0.0221024699079472	0.0276	0.4243
14	rs10134797	51894002	C	A	0.0034041991335623	0.0269	0.8983
14	rs57439211	51894096	T	A	-0.0221024699079472	0.0276	0.4232
14	rs74052092	51894325	G	C	-0.0353992243518656	0.0284	0.2128
14	rs28667307	51894492	T	C	0.0049974917102918	0.0269	0.8533
14	rs55715920	51894495	A	G	-0.0218980211012161	0.0276	0.4276
14	rs56812249	51894551	A	G	-0.0207028323592018	0.0276	0.4521
14	rs1962561	51894552	C	T	-0.0164953025291975	0.0289	0.5675
14	rs56071911	51894595	A	G	-0.0217038334437866	0.0276	0.431
14	rs2356910	51894692	G	A	-0.0169020380753563	0.0289	0.5576
14	rs12588064	51895123	C	T	0.0002999550089979	0.0183	0.9871
14	rs79021287	51896107	C	T	-0.0680968444676575	0.099	0.4916
14	rs10141825	51896298	G	A	0.0033045340083004	0.0268	0.9016
14	rs10142129	51896641	G	A	0.0028958031120254	0.0268	0.9135
14	rs12884950	51897158	C	A	-0.0132980281439898	0.0205	0.5156
14	rs17252385	51897195	G	A	0.004001981379298	0.0268	0.8819
14	rs2356911	51897584	A	G	-0.0187038311937836	0.0206	0.3631
14	rs76736478	51898007	A	G	0.109598522606661	0.0748	0.1425
14	rs10147918	51898181	A	G	-0.0147989665120717	0.0207	0.4743
14	rs10148432	51898666	A	G	-0.0147989665120717	0.0207	0.4757
14	rs12590255	51898845	A	G	-0.0329985112635755	0.0284	0.2451
14	rs10148896	51898875	G	A	-0.0146974807605841	0.0289	0.6123
14	rs3813399	51899149	G	A	-0.0125990355765152	0.0204	0.538
14	rs3829762	51899431	C	G	0.004001981379298	0.0182	0.8254
14	rs7161141	51899588	G	T	0.0009995003330834	0.0183	0.9548
14	rs4898692	51900040	A	C	0.004001981379298	0.0182	0.8259
14	rs4584731	51900289	G	A	0.0047984689115734	0.0268	0.8589
14	rs4243574	51900293	C	T	-0.0151034855773182	0.0289	0.6009
14	rs4597233	51900329	G	A	0.0045994064948955	0.0268	0.8643
14	rs7156042	51900599	A	G	0.0043007385516922	0.0182	0.813
14	rs12587969	51900636	C	T	-0.0360003042410416	0.0285	0.2071
14	rs7156494	51900658	G	A	0.004201162744548	0.0182	0.8172
14	rs7140868	51900962	T	C	0.0060019521956343	0.0185	0.7452
14	rs77919817	51901015	G	T	-0.0358966439977618	0.0644	0.577
14	rs4901122	51901643	A	C	0.004001981379298	0.0182	0.8257
14	rs4901123	51901792	C	T	-0.066599309771242	0.057	0.2431
14	rs12878990	51901879	C	T	0.0047984689115734	0.0184	0.7941
14	rs8009364	51902450	G	A	0.0003999200213268	0.0184	0.9821
14	rs6572757	51902842	T	C	-0.0162005226717083	0.029	0.5764
14	rs6572758	51902940	G	A	-0.0174005146801673	0.0289	0.5476
14	rs7151949	51903109	C	T	-0.0163021610829842	0.029	0.5728
14	rs144669609	51903713	T	A	0.0301023438164435	0.0484	0.5341
14	rs10150148	51904065	A	G	-0.0185000759845861	0.0289	0.5235
14	rs10150238	51904166	A	G	-0.0145960053074092	0.021	0.487
14	rs10150239	51904167	A	C	-0.0143017847108596	0.021	0.497
14	rs10150252	51904219	A	G	-0.0123965203365513	0.0205	0.5458
14	rs149071769	51904357	G	A	0.0065981840282271	0.0333	0.842
14	rs12147979	51904636	G	C	-0.0138048499765589	0.0209	0.5085
14	rs10873048	51904952	T	C	-0.0197028322758684	0.0289	0.4964
14	rs11157824	51905119	A	C	-0.0105959392134034	0.0205	0.6049
14	rs7143229	51905561	A	G	0.0011992805754821	0.0183	0.9486
14	rs12432629	51905996	G	C	0.0002999550089979	0.0183	0.9869
14	rs8011872	51906286	G	T	-0.0164953025291975	0.0208	0.4272
14	rs10133918	51906336	C	T	-0.0156010662286512	0.0207	0.4516
14	rs2356912	51906733	A	T	-0.0274020297483382	0.028	0.3271
14	rs1962338	51906889	C	T	-0.0183982139464423	0.0289	0.5257
14	rs8018566	51907363	T	C	0.0005998200719675	0.0183	0.9758
14	rs10873049	51908002	G	T	-0.0267033828345498	0.028	0.341
14	rs11157825	51908306	C	T	-0.0001000050003333	0.0183	0.9949
14	rs1962280	51908718	A	G	0.0096037361426946	0.0269	0.7222
14	rs8008049	51909092	C	T	-0.0242004837056584	0.0283	0.3924
14	rs61029578	51909179	C	T	-0.0335050785573982	0.0288	0.2449
14	rs56228962	51909326	G	T	-0.0217038334437866	0.0264	0.4105
14	rs55784577	51909327	C	T	-0.0217958123704574	0.0264	0.4079
14	rs11626227	51909334	C	A	-0.0004000800213396	0.0184	0.982
14	rs11849320	51909612	C	T	-0.0114958245134845	0.021	0.5835
14	rs6572759	51910761	T	C	-0.0123965203365513	0.0274	0.6513
14	rs7148299	51911175	T	G	0.0105046326450854	0.0211	0.6177
14	rs7146882	51911218	A	G	-0.0248973835545144	0.0229	0.2775
14	rs2356913	51911750	A	T	0.0108014536938559	0.026	0.6768
14	rs4556714	51911948	A	G	-0.0114958245134845	0.0274	0.6744
14	rs8015530	51912283	C	T	-0.0095958936734469	0.0207	0.6427
14	rs6572760	51913037	A	G	-0.0114047880634385	0.0274	0.6776
14	rs17123923	51913283	C	A	0.0172994970780611	0.0174	0.3215
14	rs7145011	51914176	T	C	-0.0110002818588653	0.0273	0.6879
14	rs7150266	51915532	A	G	-0.0115969858456632	0.0274	0.6728
14	rs2356914	51916260	G	A	-0.0159972768350078	0.0184	0.3857
14	rs2884062	51916635	G	A	0.003902375817241	0.0266	0.8829
14	rs7158425	51916763	T	C	0.0020977980821461	0.0182	0.9071
14	rs2356915	51917192	T	C	-0.0168003386783461	0.028	0.5494
14	rs6572761	51917431	A	G	0.0030952049073025	0.0182	0.8647
14	rs6572762	51917447	C	G	0.0030952049073025	0.0182	0.8646
14	rs4898693	51917494	T	C	-0.0163021610829842	0.0281	0.5603
14	rs2356916	51918533	A	G	-0.0153979421800967	0.0281	0.5839
14	rs2356917	51918560	C	T	-0.0143017847108596	0.0281	0.6095
14	rs12890680	51919684	C	T	0.0103957761821204	0.0269	0.6989
14	rs59350862	51919694	G	A	-0.0399994162638657	0.0287	0.1633
14	rs7153703	51919822	A	G	-0.0248973835545144	0.023	0.2802
14	rs7148958	51920012	T	C	-0.0125990355765152	0.0282	0.6548
14	rs2356918	51920712	G	A	0.0052959516591825	0.0266	0.8411
14	rs58078988	51922234	A	G	-0.0393023164827424	0.0288	0.1725
14	rs8022753	51922482	G	A	-0.0396976268585458	0.0289	0.1689
14	rs9743519	51923117	G	C	0.0058031292269501	0.0183	0.7533
14	rs12884673	51923880	T	C	0.0109992854583691	0.0269	0.6817
14	rs28377678	51923921	T	A	0.0117012723076411	0.0269	0.6645
14	rs10132285	51923936	A	G	-0.0084959889212643	0.0283	0.7644
14	rs8015513	51924807	T	A	0.0087020272939009	0.0184	0.6353
14	rs17252441	51924830	A	C	0.0118001041157506	0.0269	0.6596
14	rs12889345	51924923	C	T	0.0049974917102918	0.0266	0.8507
14	rs72673927	51925455	T	C	-0.0469029460862576	0.0293	0.1096
14	rs1815620	51925865	C	T	-0.0027036515743148	0.0206	0.8946
14	rs12879130	51926072	C	A	0.0139029051689914	0.026	0.5933
14	rs1890692	51926298	C	T	-0.0095958936734469	0.0328	0.7699
14	rs1890693	51926434	G	A	-0.0180010511095525	0.029	0.534
14	rs138635685	51926461	T	C	-0.0406032684425478	0.0681	0.5505
14	rs7143954	51926763	T	C	0.0153023200084426	0.0245	0.5324
14	rs2356923	51927332	A	G	-0.0299953975354009	0.0257	0.2428
14	rs17123938	51927431	G	T	-0.0413950753663857	0.0273	0.1297
14	rs61969770	51927509	T	C	-0.0383043331577141	0.0309	0.2157
14	rs75560215	51928001	T	C	-0.22790486841592	0.0755	0.002556
14	rs114491371	51928420	C	T	-0.234394102087064	0.0756	0.00194
14	rs8017430	51928947	G	A	0.0565977011143899	0.0692	0.4136
14	rs6572763	51929190	G	C	-0.004198802647333	0.0272	0.8765
14	rs17123946	51929722	A	G	-0.0106970095483354	0.029	0.7114
14	rs17123950	51930462	C	G	-0.0101008421794295	0.029	0.7291
14	rs76362087	51930725	G	A	-0.0099998320783335	0.0291	0.732
14	rs10137873	51930916	C	T	0.0154992634469238	0.0202	0.4417
14	rs11625313	51931910	C	T	0.0100988346774146	0.0197	0.6097
14	rs74385090	51932689	A	T	-0.0099998320783335	0.0292	0.7324
14	rs74584785	51932962	C	A	-0.2402007008858	0.0766	0.00172
14	rs117406193	51933255	A	G	0.0344014267173323	0.0422	0.4147
14	rs7152689	51933640	C	T	-0.0030045090202987	0.0267	0.9101
14	rs10147439	51933702	C	T	0.0099008246772624	0.0224	0.659
14	rs4901124	51934098	T	C	0.0236969951765786	0.0256	0.3535
14	rs4901125	51934147	G	A	0.0235993322503244	0.0256	0.3558
14	rs28626854	51934953	G	C	0.0134984841513417	0.0225	0.5484
14	rs78353206	51935202	T	G	-0.0232993336544035	0.0664	0.7261
14	rs200891314	51935815	C	T	0.0437967654983826	0.0502	0.383
14	rs77089934	51937336	T	C	0.004201162744548	0.0284	0.8827
14	rs148332877	51937725	A	G	0.0330962274891896	0.0432	0.4432
14	rs116905701	51938307	C	T	0.0267003518299564	0.0428	0.533
14	rs139333368	51938744	T	C	0.0355022698424966	0.043	0.4086
14	rs78279521	51938752	C	T	-0.171298534153663	0.0674	0.011
14	rs116153130	51939322	G	A	-0.194203872729004	0.0711	0.006317
14	rs78129501	51940471	C	T	-0.216801206570631	0.0722	0.002687
14	rs17123958	51942124	C	T	0.0006997551142732	0.0289	0.98
14	rs77618684	51942202	T	C	-0.0008003201707691	0.0284	0.9783
14	rs10498429	51942281	G	A	0.0119977384336167	0.0246	0.6254
14	rs17123962	51942609	G	C	0.0030952049073025	0.0289	0.9139
14	rs117001208	51942671	G	C	0.0259990758686168	0.0424	0.5391
14	rs11846763	51942879	C	A	-0.0069037763167944	0.0276	0.8027
14	rs10498430	51942961	C	T	-0.007095110875924	0.0283	0.8022
14	rs77178759	51943761	A	G	-0.0095958936734469	0.0285	0.7364
14	rs142236266	51943842	T	C	0.0312951579807101	0.043	0.4662
14	rs78523389	51944054	T	C	0.0209000641077417	0.0246	0.3962
14	rs138989424	51944173	A	G	0.0394033887747662	0.043	0.3601
14	rs1570128	51945497	G	A	0.0008995952428359	0.0264	0.9721
14	rs17123969	51946458	A	G	0.0235016597850914	0.0244	0.3352
14	rs74471459	51946618	G	A	-0.02960390325858	0.0455	0.5156
14	rs1570127	51946778	G	A	-0.0031048149534787	0.0253	0.9013
14	rs17092879	51946871	A	G	-0.0120017335415971	0.0554	0.828
14	rs1465114	51947026	G	C	-0.0038975857287134	0.0264	0.8817
14	rs59928589	51947381	C	T	0.0254045542217263	0.0245	0.3005
14	rs17123971	51947546	A	G	-0.036798848237098	0.0258	0.1537
14	rs1956573	51948205	G	A	0.0282958691548473	0.0203	0.1638
14	rs17123972	51948828	A	G	0.047598978799279	0.0213	0.0256
14	rs8014831	51949235	C	G	-0.0151034855773182	0.0195	0.4392
14	rs117581706	51949477	G	A	0.0239020562806236	0.041	0.56
14	rs10136504	51949935	C	G	-0.019203206984436	0.0187	0.3065
14	rs7155175	51949946	T	C	0.0089993837968006	0.0268	0.7372
14	rs7147793	51949964	G	C	0.0086028888072678	0.0268	0.7496
14	rs75857985	51951199	G	A	0.0275957115907991	0.0249	0.2672
14	rs74783934	51951202	C	T	0.0275957115907991	0.0249	0.2669
14	rs4578551	51951256	G	T	-0.01999864650669	0.0187	0.2826
14	rs10148397	51951601	A	G	0.0047984689115734	0.0268	0.8563
14	rs9323210	51951878	C	T	-0.0159972768350078	0.0194	0.4072
14	rs143903152	51951916	G	T	-0.0977010356236953	0.07	0.1633
14	rs11852062	51952408	G	A	-0.0156010662286512	0.0193	0.4198
14	rs17123994	51952629	G	A	0.0285971749776749	0.0249	0.2513
14	rs10147065	51954294	T	C	-0.0546990875223834	0.0218	0.01208
14	rs8013369	51954385	A	G	-0.0140989243795016	0.0198	0.4747
14	rs8013579	51954554	A	T	-0.0138961051921114	0.0198	0.4806
14	rs8013889	51954650	C	T	-0.0137034650584925	0.0198	0.4898
14	rs8015538	51954936	T	C	-0.0142003494011414	0.0198	0.4743
14	rs117278412	51955792	T	C	0.0414010268486756	0.0386	0.2835
14	rs192273295	51955970	G	A	-0.0751977965659022	0.0762	0.3235
14	rs149481419	51956133	C	T	-0.0238010101859522	0.0399	0.5515
14	rs10484092	51956234	A	G	0.0304031059110447	0.0245	0.2161
14	rs17124004	51956266	A	G	0.0318958749835631	0.0234	0.1733
14	rs17576368	51956753	A	G	0.0439977464776452	0.0363	0.2258
14	rs17660159	51957577	C	T	-0.0238010101859522	0.0188	0.2054
14	rs17576459	51957664	C	T	-0.0293979151845611	0.0844	0.7276
14	rs8015746	51958312	A	G	-0.0235962138551867	0.0187	0.2077
14	rs17660245	51958456	C	T	0.0452027848308288	0.0355	0.2032
14	rs11623875	51958670	T	G	-0.0227979086760041	0.0187	0.2234
14	rs870522	51958889	G	C	-0.0214994661132367	0.0186	0.247
14	rs12437104	51959152	A	G	0.0198026272961797	0.0711	0.7813
14	rs76576468	51959653	A	G	0.104396050710996	0.0897	0.2443
14	rs61969790	51960119	A	G	0.0461008368826632	0.0354	0.1932
14	rs35179274	51960625	T	C	0.0430020165445429	0.0316	0.1731
14	rs11157826	51961407	C	T	0.0432989243951476	0.0315	0.1689
14	rs11625223	51961642	G	A	0.0344980404075674	0.0322	0.2848
14	rs4335710	51961729	G	A	-0.0152050125429676	0.0185	0.4107
14	rs17124011	51962163	G	T	-0.0203047533403643	0.0385	0.598
14	rs1956572	51962260	C	T	-0.0139975096438537	0.0185	0.4508
14	rs61969792	51962881	C	T	0.0479040574070545	0.0353	0.174
14	rs17660434	51962911	C	T	0.0428966409523063	0.0314	0.1722
14	rs34680421	51963222	T	C	-0.0170952954286372	0.0185	0.3538
14	rs1950920	51963681	C	G	-0.019294956182969	0.018	0.2843
14	rs11157827	51963691	A	G	-0.0193969096107316	0.018	0.2796
14	rs149569118	51963747	A	G	-0.240404162273346	0.1153	0.0371
14	rs17124015	51964152	A	G	0.0901971304175018	0.0445	0.04277
14	rs10150152	51964269	A	G	-0.0275048131221902	0.018	0.1268
14	rs4901129	51964551	T	C	-0.0310985871020312	0.0176	0.07633
14	rs2145448	51964938	C	T	-0.0146974807605841	0.0176	0.4058
14	rs1956571	51965307	T	C	-0.0235040691879941	0.0179	0.1895
14	rs17576849	51965629	A	G	-0.0281011651109099	0.0229	0.2211
14	rs4898695	51966593	G	A	-0.0193969096107316	0.0178	0.2742
14	rs4243575	51966631	A	T	-0.0181028726978536	0.0179	0.3108
14	rs12432710	51966663	C	T	-0.0106970095483354	0.0175	0.5412
14	rs73285006	51967160	G	A	-0.0187955345843259	0.0177	0.2863
14	rs113564302	51967237	C	T	-0.0270012755029434	0.0176	0.1236
14	rs72673948	51967492	A	G	-0.0364980230402006	0.0383	0.3402
14	rs10400723	51967566	G	A	-0.021203207651103	0.0175	0.2241
14	rs10400720	51967567	C	G	-0.0212951405401588	0.0175	0.2233
14	rs10400789	51967896	T	C	-0.0209989425960583	0.018	0.2422
14	rs111839790	51969097	G	A	-0.0413950753663857	0.0387	0.2849
14	rs7492352	51970007	G	A	-0.0122952780941516	0.0176	0.4847
14	rs9743771	51970132	T	G	-0.0123965203365513	0.0176	0.4822
14	rs76099498	51970540	G	A	-0.0456984484517478	0.0436	0.295
14	rs150150887	51970637	G	T	0.0708032317954	0.1012	0.4839
14	rs55663762	51970754	T	A	0.0409979790340721	0.0353	0.2463
14	rs55749175	51970768	T	C	0.0404987422798789	0.0354	0.2524
14	rs4454874	51970893	T	A	-0.0222967349986103	0.0175	0.2027
14	rs17124031	51971743	G	A	0.0387013475370749	0.0353	0.2724
14	rs1950919	51971864	A	T	-0.0229002198863326	0.0182	0.2079
14	rs61312264	51972192	G	A	0.0384030712829451	0.0353	0.2761
14	rs139834461	51972511	G	T	0.0033045340083004	0.0563	0.9536
14	rs114183418	51972690	A	G	0.0406043708419401	0.0354	0.2509
14	rs17124034	51972724	T	C	0.0409979790340721	0.0354	0.2461
14	rs2180785	51973456	A	C	0.0379025370484673	0.0353	0.2826
14	rs76715447	51973570	A	G	-0.015895669405385	0.0204	0.4358
14	rs12437336	51973660	T	C	-0.0174005146801673	0.0182	0.3392
14	rs17124040	51974169	A	C	0.0423983514166169	0.0353	0.229
14	rs1885034	51975146	T	C	-0.0026033858701149	0.0184	0.8873
14	rs78723702	51975381	C	T	0.0358014124633833	0.0352	0.309
14	rs4243576	51975464	G	A	-0.0083043861636152	0.0197	0.6728
14	rs75027256	51976087	C	T	-0.001501126126267	0.0208	0.9434
14	rs112579110	51976158	T	C	0.0327962744150825	0.0351	0.3489
14	rs6572764	51977263	A	G	-0.0031048149534787	0.0175	0.8577
14	rs1965593	51978433	C	A	-0.0054045784588597	0.0186	0.7714
14	rs2007994	51978647	C	A	-0.0028039273327342	0.0176	0.8727
14	rs4901130	51978915	G	A	-0.0094040800752939	0.0196	0.6306
14	rs7148800	51978931	T	G	-0.0048015088161939	0.0193	0.8039
14	rs1950918	51979393	C	T	-0.0062998021485279	0.0192	0.7436
14	rs1983733	51980522	A	G	0.0363029992242924	0.0353	0.3032
14	rs2145445	51980665	T	C	-0.0043996643446871	0.0177	0.8025
14	rs1983732	51981053	A	G	-0.0042992284528324	0.0177	0.8092
14	rs4429212	51981092	A	C	0.0047984689115734	0.0181	0.7898
14	rs1983731	51981288	A	G	-0.004198802647333	0.0177	0.8112
14	rs1983730	51981332	A	G	-0.0038975857287134	0.0177	0.8268
14	rs1983729	51981385	A	G	-0.0038975857287134	0.0177	0.8264
14	rs17124054	51981588	T	C	0.0366983037826737	0.0352	0.2971
14	rs4901131	51981620	C	A	0.0009995003330834	0.0177	0.9541
14	rs1956569	51981779	A	C	0.0009995003330834	0.0177	0.9543
14	rs17124057	51982415	C	T	-0.0087985943563496	0.0194	0.65
14	rs6572768	51982688	G	A	-0.0017014466397575	0.0176	0.9252
14	rs76125560	51982714	T	C	-0.0083043861636152	0.0193	0.6671
14	rs6572769	51982796	A	G	-0.0016012813669738	0.0176	0.9275
14	rs8019816	51983355	G	A	-0.005696192544881	0.019	0.7627
14	rs12894854	51983569	A	T	0.0037031349243813	0.018	0.8348
14	rs720198	51983804	T	G	0.0355987772398635	0.0347	0.3047
14	rs17124065	51983965	G	A	0.0001999800026662	0.0387	0.9964
14	rs7141957	51983988	G	A	-0.0062998021485279	0.0193	0.7441
14	rs17124067	51984191	A	G	0.0355987772398635	0.0347	0.3052
14	rs17124069	51984581	C	T	-0.0062998021485279	0.0193	0.7442
14	rs7149323	51985164	T	C	0.0038027603329278	0.0179	0.8309
14	rs12435677	51985487	G	C	-0.0065010863423599	0.0193	0.7345
14	rs140387767	51985905	C	T	0.0239020562806236	0.0616	0.6984
14	rs111743782	51986041	C	A	-0.0094040800752939	0.0193	0.6251
14	rs17661577	51986505	G	A	-0.005304041591906	0.0189	0.7786
14	rs1950917	51986686	T	C	0.0047984689115734	0.0179	0.7912
14	rs8021622	51987075	A	G	-0.0021022080918702	0.0176	0.9072
14	rs8023047	51987155	T	C	-0.0052035148315978	0.0189	0.7818
14	rs8022452	51987323	G	T	-0.0031950988965408	0.0176	0.8543
14	rs144193962	51987611	G	A	-0.265099000451523	0.101	0.008706
14	rs8008251	51988614	C	T	-0.0058973552660839	0.019	0.7559
14	rs7146078	51988891	C	T	-0.005304041591906	0.0198	0.7884
14	rs77906771	51989086	A	G	0.0189983824093147	0.0354	0.5922
14	rs137922777	51989096	G	A	0.0258041896815329	0.0894	0.7724
14	rs11622931	51989127	G	A	-0.0021022080918702	0.0176	0.9064
14	rs17124088	51989348	A	G	-0.0101008421794295	0.0192	0.6012
14	rs12587395	51989385	C	T	0.0086028888072678	0.0226	0.7043
14	rs17124092	51989461	G	A	-0.0101008421794295	0.0192	0.599
14	rs4483774	51990080	C	T	-0.0018016219466282	0.0177	0.9171
14	rs10133044	51990116	T	C	-0.0017014466397575	0.0177	0.924
14	rs11157828	51990141	A	G	-0.0018016219466282	0.0177	0.9188
14	rs12435453	51990618	C	A	-0.0112025145079934	0.0193	0.5616
14	rs8014586	51991154	C	G	-0.0024028846163103	0.0177	0.8928
14	rs77364593	51991656	G	A	-0.0375980304153185	0.0661	0.5694
14	rs56751726	51991844	C	T	-0.0095050300143049	0.0192	0.6211
14	rs79960531	51992685	C	G	-0.005696192544881	0.02	0.777
14	rs8022389	51992737	T	G	-0.0018016219466282	0.0176	0.9188
14	rs17124100	51992800	A	G	-0.0019018072895963	0.018	0.9178
14	rs17124101	51992858	T	C	-0.0107980900995126	0.0192	0.5752
14	rs17124104	51994228	A	T	-0.0110002818588653	0.0222	0.6202
14	rs1885033	51994624	T	C	-0.0005001250416822	0.019	0.9793
14	rs10134569	51994833	C	T	0.0030952049073025	0.0191	0.8706
14	rs878597	51994855	G	C	0.0118001041157506	0.0419	0.7787
14	rs59478697	51996203	C	A	0.0320992618599997	0.0424	0.449
14	rs75048733	51996718	T	C	-0.0346949697968869	0.0611	0.5704
14	rs113914910	51997451	T	G	-0.0438996422900184	0.0629	0.4858
14	rs79311094	51998031	T	G	0.0243998868235351	0.0358	0.4958
14	rs10147169	51998499	A	G	9.99950003332973e-05	0.019	0.9977
14	rs118156731	51998541	C	A	0.0333960906184285	0.0378	0.3772
14	rs138107370	51998832	A	T	0.0222017079836866	0.0358	0.5354
14	rs28490993	51998911	C	A	-0.0138048499765589	0.02	0.4896
14	rs28637468	51998958	G	A	-0.0003000450090019	0.019	0.9863
14	rs17124108	51999405	T	C	-0.044495399886564	0.0638	0.485
14	rs17124109	51999860	A	G	-0.0054045784588597	0.02	0.7859
14	rs1956568	52000137	C	G	0.0092966519050945	0.0315	0.7669
14	rs1956567	52000195	T	C	0.0089993837968006	0.0315	0.7746
14	rs10136683	52000575	C	A	0.0002999550089979	0.019	0.986
14	rs9323211	52000890	C	T	0.0001999800026662	0.019	0.9922
14	rs10136902	52000921	A	G	-0.0001000050003333	0.019	0.9947
14	rs17124124	52001118	A	C	-0.0042992284528324	0.0201	0.8321
14	rs12323936	52001612	T	C	0.0461008368826632	0.04	0.2489
14	rs11157829	52001770	C	G	-0.0021022080918702	0.0177	0.9046
14	rs10143259	52002541	G	A	-0.0104039337153929	0.0199	0.6022
14	rs77928861	52002880	A	C	0.0093957216403621	0.0315	0.7643
14	rs117536810	52002947	G	C	-0.0505987987633697	0.0674	0.4529
14	rs4901132	52003310	A	T	0.0035038543266769	0.018	0.8443
14	rs4901133	52003386	T	C	-0.0032954239497972	0.0177	0.8505
14	rs76730443	52003802	A	G	0.0086028888072678	0.0315	0.7853
14	rs4901134	52003903	C	T	0.0013990209137074	0.0179	0.9359
14	rs10149874	52004575	G	A	0.001598721363697	0.018	0.9277
14	rs1950916	52005146	C	T	-0.0031950988965408	0.0195	0.8706
14	rs8004134	52005473	C	T	-0.0160988945897493	0.0225	0.4743
14	rs8004426	52005474	G	A	-0.0122041688389067	0.0224	0.5866
14	rs1950915	52005504	C	G	-0.0038975857287134	0.0195	0.8402
14	rs8004591	52005570	G	A	-0.0127003085782322	0.0224	0.5711
14	rs11848688	52005801	T	C	-0.0124977728299804	0.0224	0.5769
14	rs11844403	52005924	C	T	-0.0163021610829842	0.0225	0.468
14	rs11157830	52006390	A	G	-0.0022024235552	0.02	0.9139
14	rs77455747	52007307	C	T	0.0199006617063362	0.0364	0.5841
14	rs11846557	52007419	A	G	-0.0164038098256767	0.0226	0.4664
14	rs11846682	52007469	G	A	-0.0038975857287134	0.0202	0.8489
14	rs11157831	52007890	A	G	-0.0143017847108596	0.0225	0.5251
14	rs11847589	52008056	A	G	0.0024968801985871	0.035	0.9424
14	rs78385974	52008078	T	A	-0.0476997588774203	0.0699	0.4949
14	rs78859585	52008759	G	A	-0.0191012733024012	0.0693	0.7826
14	rs35502288	52008808	A	G	0.0291023874205329	0.021	0.1669
14	rs17124136	52009932	T	C	0.0255020410123433	0.0378	0.501
14	rs17124140	52010395	G	C	0.0347008987793103	0.042	0.4093
14	rs7140150	52010799	C	T	0.0020977980821461	0.0172	0.9042
14	rs7140155	52010808	C	T	0.0021975835434872	0.0173	0.8973
14	rs17585412	52011189	T	C	0.0226026252094292	0.0467	0.6288
14	rs146367747	52012371	G	A	0.0426954385276174	0.0588	0.4676
14	rs8013974	52012491	A	G	0.0108014536938559	0.0214	0.6136
14	rs17585531	52012835	T	G	0.0327962744150825	0.047	0.4851
14	rs4901136	52012988	G	A	-0.006199175242821	0.0171	0.7192
14	rs552788796	52013239	T	A	0.0024968801985871	0.0894	0.9776
14	rs12433928	52013578	A	G	0.0029955089797983	0.022	0.8897
14	rs17585587	52013740	C	G	0.043203157300648	0.0473	0.3617
14	rs8005519	52013976	T	C	0.0008995952428359	0.022	0.9669
14	rs17662642	52014153	T	C	0.0363994293800054	0.0473	0.4416
14	rs12879891	52014236	G	A	-0.0054045784588597	0.0172	0.7518
14	rs17662696	52014315	C	T	0.0627024616114006	0.089	0.4808
14	rs150664278	52014474	C	A	0.0461963268897065	0.0588	0.4321
14	rs8011691	52015706	G	C	0.0981969182535785	0.0755	0.1936
14	rs4901137	52015823	G	C	9.99950003332973e-05	0.0191	0.9966
14	rs72673965	52015889	A	G	0.0003999200213268	0.0219	0.9851
14	rs17585813	52016073	A	G	0.0001999800026662	0.0219	0.994
14	rs6572772	52016165	G	A	0.0926976792856023	0.0753	0.2185
14	rs17662791	52016283	A	G	-0.0007002451143934	0.0219	0.9732
14	rs141574052	52016629	T	G	0.0467022717525102	0.0589	0.4279
14	rs7156142	52016650	T	C	0.0947009033240091	0.0752	0.2082
14	rs4898696	52017363	G	A	-0.0003000450090019	0.0191	0.9889
14	rs149163580	52017654	G	A	0.044600447168905	0.0589	0.4494
14	rs1014465	52017710	G	C	-0.0071958279818024	0.0178	0.6854
14	rs17585925	52017737	C	T	0.101003035616366	0.0775	0.1927
14	rs2180784	52018078	G	A	0.0570039574677328	0.0954	0.5506
14	rs61128616	52018082	A	C	0.0624018651129649	0.0962	0.5161
14	rs61969800	52019213	A	C	0.055302247784655	0.0949	0.5603
14	rs1965592	52022308	T	G	-0.0004000800213396	0.019	0.9836
14	rs78725021	52022684	C	G	-0.0123965203365513	0.0472	0.7932
14	rs17586050	52022765	T	C	0.0027960873020011	0.0269	0.9185
14	rs1465116	52022998	T	G	-0.0142003494011414	0.0173	0.4138
14	rs1956566	52023904	C	T	-0.0177974390305806	0.0173	0.3039
14	rs1956565	52024319	C	T	-0.0018016219466282	0.0188	0.9241
14	rs56270364	52024858	T	C	0.0099998345783334	0.0235	0.67
14	rs139622555	52025056	C	T	0.064297867182731	0.0583	0.2697
14	rs149734249	52025192	A	C	0.102502435234291	0.0756	0.1753
14	rs8017155	52025208	C	A	-0.0019018072895963	0.0189	0.9185
14	rs7156740	52025955	G	A	-0.0170037478161859	0.0172	0.3224
14	rs148709201	52026444	T	A	0.0653007305821358	0.0582	0.2618
14	rs2025026	52027045	T	C	-0.0153979421800967	0.0172	0.3713
14	rs1956564	52027495	C	T	-0.0151034855773182	0.0172	0.3793
14	rs12050317	52027523	C	G	-0.0092022107647994	0.0299	0.7574
14	rs1950911	52028019	C	T	0.012096540947233	0.0234	0.6068
14	rs2064923	52028196	G	A	0.0458047599004855	0.0421	0.2772
14	rs17124197	52028230	G	A	0.0207041815582916	0.0225	0.3579
14	rs150263787	52028472	G	A	0.0589007839201085	0.058	0.3097
14	rs7154424	52028919	T	C	-0.0093031403261444	0.0175	0.5973
14	rs1950909	52029007	C	T	-0.001300845733048	0.0174	0.9385
14	rs12590632	52029321	A	G	-0.0065010863423599	0.0299	0.8274
14	rs77036292	52029984	A	G	0.0600974240485804	0.0581	0.3003
14	rs79340773	52030558	C	G	0.0199986865066891	0.0421	0.6338
14	rs8016155	52030692	A	G	-0.0095050300143049	0.0173	0.5849
14	rs8016351	52030812	A	G	-0.0064004391810282	0.0175	0.7171
14	rs75386169	52031022	C	T	0.0533037720223111	0.0595	0.37
14	rs17124206	52031492	C	T	0.0709988581496884	0.0552	0.198
14	rs10484088	52033060	A	G	0.0067968490002727	0.0236	0.7735
14	rs8012983	52033357	G	A	-0.0092022107647994	0.0177	0.6036
14	rs10484086	52033392	C	T	0.0966002563884769	0.0713	0.1756
14	rs2025025	52033402	G	A	0.001998002662673	0.0188	0.9153
14	rs1570126	52033455	C	T	0.0008995952428359	0.0177	0.9602
14	rs726529	52033612	C	T	0.0043007385516922	0.0189	0.8219
14	rs726531	52033691	T	G	0.004201162744548	0.0189	0.8243
14	rs4371085	52033803	T	C	-0.0049019951702315	0.0176	0.7806
14	rs726532	52033893	G	T	-0.0028039273327342	0.0188	0.8796
14	rs10149343	52034354	C	T	0.0008995952428359	0.0175	0.9569
14	rs61969804	52034399	C	T	0.0608975257512388	0.0968	0.5289
14	rs35010238	52034572	C	A	0.0085037404912207	0.0237	0.7207
14	rs10873050	52034591	T	C	-0.0071958279818024	0.0175	0.6797
14	rs17586545	52035018	C	T	0.116199560398686	0.076	0.1264
14	rs59633030	52035101	G	A	0.087003043621574	0.0957	0.3637
14	rs61969815	52036304	C	G	0.0141987193998129	0.0924	0.8779
14	rs118042558	52036560	G	A	0.129799437534844	0.0774	0.09348
14	rs61969816	52036648	C	T	0.0509972505709038	0.1044	0.6255
14	rs141985590	52036691	A	G	0.0528960093534967	0.0576	0.3579
14	rs2357111	52036785	G	A	0.0077002766261879	0.0192	0.6891
14	rs138016664	52036811	A	G	-0.0340015566760147	0.0432	0.4308
14	rs142685763	52036812	C	T	-0.0322959448008212	0.0432	0.4545
14	rs117758090	52037544	T	G	0.107499226983445	0.0786	0.1713
14	rs1950935	52037616	G	A	0.0013990209137074	0.0184	0.941
14	rs1950934	52037666	T	C	0.0077995046323818	0.0189	0.6788
14	rs75091500	52038092	A	G	0.109401340517326	0.0792	0.1672
14	rs9323212	52038406	C	T	0.0055048206344449	0.0181	0.7613
14	rs4898698	52039460	A	G	0.0017983819413794	0.0203	0.9303
14	rs74524586	52039573	C	T	0.016296487966892	0.0556	0.7694
14	rs75731609	52039740	C	T	0.103197177327965	0.0792	0.1929
14	rs55692665	52039744	A	C	-0.0036968248442897	0.021	0.8606
14	rs78346592	52039766	T	A	0.102998728833718	0.0793	0.1941
14	rs117522772	52041601	T	G	0.110995608656168	0.0775	0.1521
14	rs7151351	52042229	G	A	0.0005998200719675	0.0219	0.9774
14	rs11157835	52042824	G	A	0.0874979252724816	0.0476	0.06588
14	rs10138122	52043151	C	T	0.0807962698280896	0.0505	0.1092
14	rs72673981	52043327	G	C	0.0205964297986501	0.0286	0.4726
14	rs17092904	52043678	C	T	-0.0525994101433915	0.0557	0.3447
14	rs78125396	52043838	G	A	0.0463968262292078	0.0424	0.2735
14	rs12434748	52044247	G	A	0.0231011029079872	0.0207	0.2635
14	rs12434760	52044280	G	A	0.014504302202808	0.0248	0.5595
14	rs10141566	52044331	A	G	0.0067968490002727	0.0242	0.7795
14	rs7143090	52044782	G	A	0.0177023841130051	0.0221	0.4238
14	rs7143311	52044914	G	A	0.024702368640342	0.0206	0.2318
14	rs77833917	52045292	A	G	0.0605022613895267	0.0529	0.2526
14	rs12587253	52045828	T	A	-0.0040983869261633	0.0221	0.853
14	rs28505220	52045869	A	C	0.0387975467079122	0.0429	0.3654
14	rs28391677	52045915	G	A	0.0481042146741464	0.0339	0.156
14	rs17587084	52046205	C	T	0.0672005996602386	0.0534	0.2088
14	rs28490527	52046248	A	C	0.0123039944561641	0.0198	0.5344
14	rs12433580	52046311	T	C	0.0131037693769772	0.0198	0.509
14	rs10148226	52046528	A	G	0.047598978799279	0.0339	0.1598
14	rs10148390	52046571	C	G	0.0397974698740661	0.0431	0.3557
14	rs17092930	52047538	A	G	0.0330962274891896	0.0323	0.3062
14	rs17663972	52047662	T	G	0.0437967654983826	0.0503	0.3844
14	rs111393684	52047794	G	C	0.0269047980491434	0.0756	0.7217
14	rs75578429	52047908	C	G	0.014504302202808	0.0369	0.6946
14	rs4898700	52048393	G	A	-0.0009004052431641	0.0324	0.9768
14	rs77882823	52049020	A	T	0.0513962890834148	0.0649	0.4289
14	rs1956588	52049190	G	A	0.0154007965760229	0.0299	0.6068
14	rs941702	52049823	T	C	0.0177023841130051	0.0175	0.3123
14	rs6572776	52049946	T	A	0.0089993837968006	0.0297	0.7632
14	rs1956587	52050087	C	T	-0.0385017716536664	0.043	0.3704
14	rs78626815	52050200	A	G	0.0247999239054771	0.0347	0.4756
14	rs73289117	52050278	A	T	-0.100395086055156	0.0758	0.1855
14	rs74054641	52050409	G	C	-0.0587950465105055	0.0398	0.1389
14	rs77980296	52050675	G	C	0.0266029817945341	0.0347	0.4426
14	rs77409938	52050765	G	C	-0.0992017421200319	0.0765	0.1948
14	rs1956586	52051123	A	G	-0.0162005226717083	0.0364	0.6566
14	rs1956585	52051132	G	T	0.0193025022544974	0.0344	0.5755
14	rs11627579	52051170	G	T	0.0172012073197748	0.0173	0.3199
14	rs4898701	52051189	A	G	-0.0147989665120717	0.0363	0.6829
14	rs1950932	52051396	A	G	0.0069954745123864	0.0354	0.8444
14	rs6572777	52051742	G	A	-0.0151034855773182	0.0362	0.6772
14	rs6572778	52052021	A	G	-0.039104719880761	0.0411	0.3413
14	rs1465115	52052214	A	G	-0.0160988945897493	0.0259	0.534
14	rs4898702	52052931	T	A	-0.013004189135254	0.026	0.6183
14	rs10873051	52053169	G	T	-0.0388967656299467	0.0418	0.3521
14	rs55759452	52053894	G	C	-0.0413950753663857	0.0215	0.05407
14	rs7144301	52053897	G	A	0.024702368640342	0.019	0.1922
14	rs6572779	52054519	G	A	-0.0386992491392765	0.0419	0.3556
14	rs4898703	52054873	A	C	-0.0398016818829366	0.0419	0.3421
14	rs1956583	52054959	C	T	-0.0128015918372089	0.026	0.6236
14	rs1956582	52055038	C	A	-0.0120017335415971	0.026	0.6445
14	rs72673983	52055180	C	T	0.0101978249764461	0.034	0.7647
14	rs72673984	52055395	A	G	-0.0054950702819798	0.0313	0.8607
14	rs78446950	52055403	C	T	-0.138400369736026	0.0801	0.08424
14	rs12587891	52055571	A	T	-0.0188974371044634	0.0188	0.3141
14	rs6572780	52055652	A	G	-0.0414993071780289	0.0421	0.3239
14	rs41534447	52055794	G	A	-0.0559039069452338	0.0392	0.1532
14	rs7161284	52056362	A	G	-0.0519040071504222	0.0548	0.3439
14	rs7161454	52056416	C	T	-0.039104719880761	0.0421	0.3531
14	rs10140717	52056722	A	G	-0.0256973671872587	0.0253	0.3096
14	rs58299915	52057072	A	G	-0.0255024404124231	0.0252	0.3127
14	rs41339245	52057277	T	C	-0.0071958279818024	0.0313	0.8166
14	rs61711383	52057325	C	G	-0.0503043099097479	0.039	0.1976
14	rs55954180	52057526	A	G	0.0045994064948955	0.0342	0.8931
14	rs145109670	52057641	G	A	0.0483043318863239	0.0663	0.4668
14	rs33956767	52057648	C	T	-0.0171970248285215	0.0188	0.3583
14	rs74054650	52057759	A	G	-0.0519040071504222	0.0391	0.1844
14	rs35794461	52058021	A	C	0.0187039847937718	0.0176	0.2887
14	rs7151960	52058255	G	A	-0.0146974807605841	0.0186	0.4304
14	rs116606787	52058410	G	A	-0.0116981574124923	0.0313	0.7084
14	rs112936339	52058505	C	A	-0.0093031403261444	0.0313	0.767
14	rs7152822	52058706	G	A	-0.0045001103249234	0.0181	0.8053
14	rs1950931	52059063	C	T	-0.0203047533403643	0.0174	0.2447
14	rs72673987	52059215	C	T	-0.0171970248285215	0.041	0.6743
14	rs11850904	52060283	T	C	-0.0073972926304747	0.0172	0.6678
14	rs11846630	52060295	G	A	-0.0181028726978536	0.0174	0.2986
14	rs35699932	52060491	T	C	-0.0068030886197391	0.0172	0.6918
14	rs7154230	52060788	C	T	-0.0529051189949894	0.0387	0.1718
14	rs146532947	52061069	G	A	-0.0149004625639624	0.041	0.7151
14	rs148990700	52061863	G	A	0.0330962274891896	0.1042	0.751
14	rs10142663	52062348	A	G	-0.0019018072895963	0.0335	0.9548
14	rs2025024	52063074	G	A	-0.0120017335415971	0.0183	0.5129
14	rs2064922	52063141	C	T	-0.0065010863423599	0.0171	0.7047
14	rs55789601	52063533	C	T	0.0013990209137074	0.0179	0.9392
14	rs76382390	52063552	A	G	-0.0051029981759033	0.0335	0.8794
14	rs41409652	52063790	T	A	-0.0309026047398165	0.0361	0.3918
14	rs72673990	52063933	C	T	-0.0303045802648556	0.0361	0.4015
14	rs74054651	52064087	G	A	-0.0542978034078492	0.0392	0.1655
14	rs1950930	52064343	G	A	-0.0095050300143049	0.0178	0.5946
14	rs1950929	52065120	C	T	0.0118001041157506	0.0183	0.5177
14	rs66670264	52065141	G	T	-0.0046005663955682	0.0187	0.804
14	rs1950928	52065182	C	T	-0.035596090043474	0.0444	0.4223
14	rs10129339	52065220	C	T	-0.0064004391810282	0.0185	0.7301
14	rs75720812	52065606	T	C	-0.0421979407001862	0.0399	0.2907
14	rs117631279	52065854	T	C	0.0065981840282271	0.0333	0.8417
14	rs10132386	52066083	A	G	0.0143958802837323	0.0195	0.4605
14	rs146928501	52066205	C	T	-0.0540022233826842	0.0499	0.2798
14	rs78608750	52066519	T	C	0.0135971385060249	0.0334	0.683
14	rs114946533	52066951	G	A	-0.0433042394092723	0.0508	0.3932
14	rs41334646	52067160	T	C	-0.0110002818588653	0.0254	0.6643
14	rs113047645	52067444	C	T	0.0126990249774084	0.0476	0.7904
14	rs8015142	52067460	A	C	0.027196791588428	0.0182	0.1344
14	rs116951820	52067999	C	A	0.009504687014246	0.0479	0.8427
14	rs4898704	52068081	T	C	0.0243022925229648	0.019	0.2005
14	rs78438281	52068811	A	C	0.0088011559530687	0.0488	0.8567
14	rs1570124	52068919	A	T	-0.0073972926304747	0.0487	0.879
14	rs141855158	52069609	G	A	0.0242046886968174	0.0777	0.7555
14	rs7145472	52069730	T	A	0.0131037693769772	0.0192	0.4942
14	rs10142826	52069760	A	T	-0.0216016445577609	0.0263	0.4113
14	rs79831492	52070239	A	G	0.0654974362315006	0.038	0.08441
14	rs79397301	52071673	G	C	0.0093957216403621	0.0739	0.8984
14	rs8014154	52072049	T	C	-0.0146974807605841	0.02	0.4633
14	rs112076067	52072082	A	G	-0.0042992284528324	0.0734	0.953
14	rs76756877	52072333	C	A	-0.0075987978753305	0.0732	0.9172
14	rs7152173	52072912	C	A	0.0280041964095973	0.0608	0.6455
14	rs72673995	52072937	A	G	-0.0182963622831166	0.0402	0.6484
14	rs7152032	52072943	A	G	-0.0248051189189711	0.0263	0.3466
14	rs75878747	52073202	C	T	-0.0249999098013234	0.0611	0.6825
14	rs113980427	52073287	T	G	-0.0189993500097828	0.0605	0.7533
14	rs8020209	52073301	T	C	-0.003596459514405	0.0188	0.8492
14	rs7158526	52073358	T	C	-0.0275048131221902	0.0245	0.2631
14	rs72622448	52073975	T	G	0.0441986870716702	0.0599	0.4604
14	rs7141183	52074130	A	G	-0.013399371963117	0.0592	0.8214
14	rs12879264	52074207	C	A	-0.0243029385231735	0.026	0.3506
14	rs12880485	52074216	T	A	-0.0244976316004002	0.026	0.3477
14	rs12434763	52074416	G	C	0.0208021276292633	0.0202	0.3026
14	rs56168634	52074870	C	T	-0.0267033828345498	0.0557	0.6321
14	rs3890427	52074967	G	T	0.0192044091837133	0.0204	0.3453
14	rs11626565	52075152	A	C	-0.0145960053074092	0.0587	0.8031
14	rs1570123	52075259	C	A	0.004201162744548	0.0193	0.8261
14	rs56224903	52075271	G	T	-0.0154994990469515	0.0626	0.8042
14	rs7149515	52075571	T	C	0.0305970979773775	0.0257	0.2331
14	rs12885443	52075653	A	C	-0.0165969709073694	0.028	0.552
14	rs1956580	52076009	C	T	-0.0138961051921114	0.0191	0.4662
14	rs7154010	52076196	G	C	0.0077995046323818	0.0193	0.6859
14	rs1006973	52077089	T	C	-0.0131966945943914	0.0193	0.4918
14	rs76755620	52077220	G	A	0.104197840012376	0.0558	0.06191
14	rs72673997	52077272	C	T	0.0270021387025708	0.0566	0.634
14	rs1956579	52077754	A	T	-0.004701032558649	0.0199	0.8134
14	rs17124283	52077921	G	A	0.0060019521956343	0.0213	0.779
14	rs1956578	52077965	G	A	0.0491044005063081	0.0602	0.4149
14	rs10131203	52078105	A	G	-0.0993011330744326	0.114	0.3839
14	rs2357112	52078316	C	T	0.0049974917102918	0.0219	0.8181
14	rs17588609	52078810	A	G	0.0116024307308398	0.0241	0.6309
14	rs10132246	52078925	G	A	-0.0172987645783295	0.0218	0.4259
14	rs1950927	52079210	C	T	0.0077995046323818	0.0206	0.7066
14	rs1950926	52079265	T	G	0.0497991787524836	0.0239	0.03672
14	rs10484085	52081004	G	A	-0.0944975101098114	0.0775	0.2229
14	rs80289824	52081076	G	A	-0.004198802647333	0.0203	0.8362
14	rs6572781	52081567	G	C	-0.0320997276601081	0.0188	0.08771
14	rs17124293	52081861	C	T	-0.0025031302181184	0.0201	0.9005
14	rs1008924	52083080	G	A	-0.0300984478240329	0.0184	0.1023
14	rs1465113	52083638	G	A	-0.119797563455596	0.0555	0.03091
14	rs11157837	52084207	A	G	-0.0014009809156281	0.0193	0.9415
14	rs2145449	52084310	T	C	-0.0285949668801128	0.0181	0.1136
14	rs4901141	52084533	T	C	-0.0927953446547093	0.0539	0.08485
14	rs8006885	52085025	A	G	-0.0613011005766046	0.0451	0.1742
14	rs1570119	52085657	T	C	-0.0774967846210443	0.0287	0.006991
14	rs2019018	52086438	C	T	-0.0012007205765188	0.0193	0.9495
14	rs2010518	52086595	C	G	-0.0413012760239546	0.0181	0.02231
14	rs2010520	52086630	A	G	-0.0413950753663857	0.018	0.02144
14	rs34644701	52087184	C	T	-0.16690500486702	0.0821	0.04201
14	rs11847523	52087345	T	C	-0.0377953294954024	0.0183	0.03827
14	rs999082	52087864	C	T	-0.0315009870620622	0.0181	0.08111
14	rs1467529	52088065	G	T	-0.0331018715051171	0.018	0.065
14	rs1467528	52088300	A	T	-0.0312017511432645	0.018	0.08282
14	rs11621032	52088594	C	G	0.0005998200719675	0.0193	0.9741
14	rs6572782	52089064	G	C	-0.0399994162638657	0.0187	0.03266
14	rs1467527	52089855	G	A	-0.0428031223253094	0.0181	0.01772
14	rs73290927	52090178	G	T	-0.0965990099892536	0.0307	0.001658
14	rs7492722	52090773	C	A	-0.0419997711602818	0.018	0.01972
14	rs74566463	52091378	C	A	-0.066599309771242	0.0402	0.09769
14	rs17589338	52091760	A	C	-0.131499173267521	0.0797	0.09903
14	rs10484084	52091854	C	G	-0.132400603636017	0.0797	0.0968
14	rs11851031	52092371	A	G	-0.0794004139882947	0.0285	0.005314
14	rs60689591	52092504	G	A	-0.0009004052431641	0.0195	0.9638
14	rs10484082	52092766	T	C	-0.0613967948653235	0.0394	0.119
14	rs1956574	52093276	A	G	-0.003797200248385	0.0193	0.8439
14	rs1950924	52093436	G	A	-0.154702498717968	0.0514	0.00261
14	rs79665204	52093770	T	A	0.0712968818820338	0.0926	0.4415
14	rs2064921	52094062	G	C	-0.0009004052431641	0.0191	0.9606
14	rs142841263	52094662	T	C	0.0600032523358097	0.0695	0.3881
14	rs4402469	52096112	A	G	9.99950003332973e-05	0.019	0.9974
14	rs2104051	52096443	T	C	-0.0335981494309355	0.018	0.06169
14	rs142005297	52098327	T	C	0.0602010026907569	0.0962	0.5319
14	rs10444715	52098340	G	A	-0.0935966487375843	0.0299	0.001772
14	rs67923820	52098560	A	C	-0.102597669168898	0.0301	0.0006483
14	rs11157838	52098585	G	A	-0.0024028846163103	0.0194	0.9002
14	rs1950923	52098855	G	T	-0.0419997711602818	0.018	0.01951
14	rs10484081	52099607	C	G	-0.0031950988965408	0.0193	0.8687
14	rs12432820	52100197	G	A	-0.0001000050003333	0.0192	0.997
14	rs7151833	52100525	T	C	-0.098197343653669	0.0301	0.001098
14	rs17589730	52101231	G	C	-0.0643998640842381	0.0362	0.07555
14	rs77495702	52102852	T	C	0.0049974917102918	0.0267	0.8528
14	rs1000906	52103134	T	G	-0.0006001800720324	0.0193	0.9751
14	rs76360469	52103160	T	A	0.0161980995687726	0.0268	0.5446
14	rs1467526	52103192	C	T	-0.0431998193062192	0.018	0.01617
14	rs1467524	52104291	G	C	-0.0403950023610502	0.0179	0.02408
14	rs1467523	52104304	C	G	-0.0411032840784537	0.0179	0.02153
14	rs1467522	52104569	T	G	-0.0413012760239546	0.0178	0.02026
14	rs74052647	52105028	A	G	-0.0068030886197391	0.0593	0.9093
14	rs7159253	52105180	G	A	-0.0997982360788863	0.0301	0.0009282
14	rs2357114	52105227	T	C	-0.0433042394092723	0.018	0.01589
14	rs755594	52105349	T	A	-0.0995993652227547	0.0312	0.001437
14	rs755595	52105374	T	C	-0.101202505509163	0.091	0.2659
14	rs755596	52105624	C	T	-0.0998976863400252	0.0301	0.00091
14	rs8006868	52106424	G	A	-0.0398953406632555	0.018	0.0267
14	rs113159468	52107838	C	G	0.0023971245997214	0.0194	0.9022
14	rs28457173	52108065	G	T	-0.153897378577395	0.0499	0.002029
14	rs1950922	52109075	T	A	-0.0431998193062192	0.018	0.01657
14	rs1950921	52109113	T	C	-0.0409990935346932	0.018	0.02287
14	rs4898705	52109999	T	G	-0.101102925405185	0.0297	0.0006577
14	rs4901142	52110112	G	C	-0.0435966737180782	0.018	0.0154
14	rs8019441	52110329	G	A	-0.0994999446238294	0.0299	0.0008598
14	rs17092966	52112742	A	C	-0.0338981034057645	0.0326	0.2973
14	rs2357115	52114207	A	T	-0.0066017436345624	0.0192	0.7312
14	rs2357116	52114429	A	G	-0.0026033858701149	0.0193	0.8928
14	rs2357117	52114556	T	G	-0.0018016219466282	0.0193	0.9255
14	rs55760336	52114853	A	C	-0.111803449071387	0.093	0.2296
14	rs149752080	52115746	C	T	-0.0032954239497972	0.0774	0.9657
14	rs11627169	52116068	C	T	-0.0421979407001862	0.0181	0.01942
14	rs12590456	52117240	A	C	0.001099395443301	0.0783	0.9885
14	rs3751464	52117892	T	C	-0.0419997711602818	0.0181	0.02008
14	rs45583835	52117956	A	C	-0.0488016642355575	0.0812	0.5483
14	rs79346288	52118847	C	G	-0.0024028846163103	0.0197	0.9028
14	rs8010756	52118968	T	C	-0.0480039732984809	0.0817	0.557
14	rs34657485	52119036	G	T	-0.0880009573719162	0.0316	0.005369
14	rs4143904	52119107	C	G	-0.0418016408837633	0.0182	0.02172
14	rs11845396	52119265	C	G	-0.0960044207338013	0.0302	0.001464
14	rs735265	52120264	A	G	-0.0396976268585458	0.0183	0.02962
14	rs746306	52120314	T	A	-0.0082035573506883	0.0812	0.9194
14	rs117784961	52121107	A	G	0.165997372693528	0.0735	0.024
14	rs17666653	52122477	C	T	-0.0814053022506909	0.0294	0.005659
14	rs17666689	52122619	C	T	-0.088700074764719	0.0298	0.002885
14	rs8022690	52123070	G	C	-0.0396039865931634	0.0183	0.03084
14	rs35004553	52123073	A	T	-0.0827948246089151	0.0295	0.005071
14	rs77213758	52123682	A	G	-0.0399994162638657	0.0504	0.4273
14	rs10132283	52124272	G	C	-0.0018016219466282	0.0197	0.9282
14	rs941703	52124421	A	G	-0.0346017967900747	0.0183	0.05879
14	rs8014336	52125507	A	C	-0.0490957108440633	0.0181	0.006637
14	rs941700	52126520	A	T	-0.0773995372615036	0.0286	0.006827
14	rs9671722	52127059	A	G	-0.0495999919914836	0.0179	0.005694
14	rs1956576	52127837	A	G	-0.0197028322758684	0.0175	0.2615
14	rs66820903	52129048	G	A	-0.0177974390305806	0.0175	0.3088
14	rs7155793	52129902	C	A	-0.0475004961488543	0.018	0.008311
14	rs7149556	52130179	A	C	-0.0471964348309747	0.018	0.008693
14	rs11847326	52131756	G	A	-0.0830990401697142	0.0284	0.003415
14	rs6572783	52132331	A	G	-0.0094040800752939	0.0188	0.6147
14	rs12589454	52133798	G	C	-0.0062998021485279	0.0192	0.7409
14	rs10147501	52134387	C	A	0.0295976364389436	0.0186	0.1111
14	rs4898706	52135356	G	A	0.0329027196757078	0.018	0.06813
14	rs7144199	52136712	C	T	-0.0065010863423599	0.0192	0.7341
14	rs8006957	52136730	C	T	0.0330962274891896	0.0181	0.06732
14	rs8007388	52136788	G	T	0.0317021347305135	0.0181	0.07991
14	rs10133897	52137068	A	G	0.0315955615897506	0.018	0.07981
14	rs4259964	52137756	T	G	0.0317021347305135	0.0186	0.08909
14	rs79388954	52138060	G	C	-0.09330020116546	0.0523	0.07455
14	rs149822473	52138242	A	G	0.0816997954833017	0.0668	0.2215
14	rs7155895	52138394	C	T	0.0329994782631079	0.0186	0.0753
14	rs56033676	52138648	A	G	0.0321960982163169	0.018	0.07374
14	rs4277270	52140055	T	G	0.0347008987793103	0.0185	0.06153
14	rs142629302	52140264	T	G	-0.0598030843707537	0.1055	0.571
14	rs9323214	52141673	G	A	0.0358978909969844	0.0179	0.04488
14	rs4451881	52142886	G	C	0.0379988130912113	0.0179	0.03386
14	rs10498431	52143694	C	T	0.0392014821991368	0.0179	0.02877
14	rs8021661	52144437	A	G	0.0330962274891896	0.0182	0.06828
14	rs8003096	52144593	T	C	0.0189983824093147	0.0227	0.4026
14	rs4312232	52144872	T	C	0.0353961009469877	0.0179	0.04787
14	rs4243577	52145105	T	C	0.0199986865066891	0.0227	0.3779
14	rs12323408	52145244	T	C	0.0355022698424966	0.0179	0.04739
14	rs55780869	52145659	C	T	0.0341018649449722	0.018	0.05817
14	rs8012981	52146124	G	T	-0.0353992243518656	0.0256	0.1659
14	rs4403977	52149648	C	T	0.0333960906184285	0.0179	0.06225
14	rs4243578	52149768	T	C	0.0326027085440124	0.0179	0.0684
14	rs41480647	52149834	A	G	-0.0045001103249234	0.019	0.8132
14	rs11625657	52150207	G	C	-0.0043996643446871	0.019	0.8175
14	rs4290402	52150405	G	A	0.0338022134084658	0.0179	0.0592
14	rs8011426	52151204	G	A	0.0315955615897506	0.018	0.07966
14	rs8011185	52151339	A	G	0.0326027085440124	0.0179	0.06875
14	rs72622449	52151474	A	T	-0.006199175242821	0.0191	0.744
14	rs9285578	52152601	G	A	0.0346043046869299	0.0179	0.05295
14	rs9323215	52152824	T	A	0.0335991726304121	0.0179	0.06083
14	rs7140349	52153772	C	A	0.0336958638567256	0.0179	0.05984
14	rs7140365	52153805	C	T	0.0338022134084658	0.0179	0.05926
14	rs11157839	52153956	A	T	-0.0054045784588597	0.019	0.7765
14	rs56799730	52154577	A	C	-0.0106970095483354	0.075	0.8863
14	rs9635224	52154846	T	G	0.0301023438164435	0.018	0.09452
