## Supplementary material for "Characterization of shared and ancestry-specific signals driving complex traits using multi-ancestry fine-mapping": EUR_schizophrenia_gwas_14_51155145_52155145.tsv

chrom	ID	pos	A1	A2	BETA	SE	P
14	rs2934664	51155485	C	A	0.009504687014246	0.0094	0.3121
14	rs3015471	51155535	G	C	0.0087020272939009	0.0094	0.352
14	rs3015470	51155787	A	G	0.009197572354042	0.0094	0.3262
14	rs71420197	51155983	A	G	-0.0025031302181184	0.0196	0.8973
14	rs2934663	51155995	T	C	0.0092966519050945	0.0094	0.3189
14	rs75011496	51156010	T	A	0.0270021387025708	0.0203	0.1832
14	rs67447434	51156101	G	A	0.0199986865066891	0.0121	0.09782
14	rs72681652	51156155	C	T	0.0197045832743354	0.0121	0.1029
14	rs138145768	51156464	C	G	0.0262036654966364	0.0366	0.4739
14	rs72681653	51156734	A	G	0.0589007839201085	0.0211	0.005301
14	rs3015469	51157160	G	A	0.0088011559530687	0.0094	0.3487
14	rs111234737	51157553	C	T	0.0199006617063362	0.0121	0.09925
14	rs2934661	51157556	A	G	-0.0019018072895963	0.0087	0.8238
14	rs12434932	51157614	T	C	-0.0086977157031958	0.0087	0.3132
14	rs114657455	51157876	C	T	0.0275957115907991	0.0203	0.1742
14	rs12587025	51158479	A	G	0.0109003744682883	0.0125	0.3835
14	rs3015467	51158848	C	T	0.0088011559530687	0.0094	0.3489
14	rs59857560	51158851	G	A	0.0189002595004805	0.0121	0.119
14	rs77598393	51159342	T	G	0.0199006617063362	0.0121	0.09901
14	rs75234250	51159580	A	G	0.0262036654966364	0.0202	0.1942
14	rs4578563	51159585	G	A	0.0090984829852593	0.0094	0.3335
14	rs8011413	51160245	A	G	0.0244974716003874	0.0123	0.04616
14	rs8012745	51160753	G	A	0.0225048553400694	0.012	0.06012
14	rs113230118	51160977	G	A	0.0212036062510236	0.012	0.07605
14	rs185667941	51161368	C	T	-0.0068030886197391	0.0544	0.901
14	rs7161234	51161982	G	C	0.0086028888072678	0.0095	0.3672
14	rs6572684	51162239	T	G	0.0085037404912207	0.0095	0.3681
14	rs149621935	51162350	C	T	-0.0277001306422786	0.0416	0.5058
14	rs7161500	51162365	A	G	0.0270021387025708	0.0202	0.1813
14	rs8023035	51162419	A	G	-0.0105049846451474	0.0087	0.2266
14	rs4343181	51162848	C	T	-0.0050024916227914	0.0087	0.5638
14	rs7146084	51163494	A	G	-0.0059979518036359	0.0087	0.4926
14	rs57019801	51163792	G	C	0.0225048553400694	0.0119	0.05848
14	rs113935613	51163847	C	T	0.0227981362759783	0.0119	0.0557
14	rs72681662	51163884	G	A	0.0336958638567256	0.0106	0.001442
14	rs11626760	51163951	T	G	0.0082954970241069	0.0096	0.385
14	rs113449409	51164094	C	T	0.0336958638567256	0.0106	0.001484
14	rs76542856	51164325	G	A	0.0270021387025708	0.0207	0.1914
14	rs55906058	51164674	G	A	-0.0227979086760041	0.0091	0.0124
14	rs4901051	51164768	G	A	0.0333960906184285	0.0106	0.001567
14	rs6572687	51165438	G	C	0.0332993704009261	0.0102	0.00108
14	rs6572688	51165441	A	G	0.0324962313421326	0.0102	0.001432
14	rs117997048	51166183	G	A	-0.0038975857287134	0.0388	0.9208
14	rs4898666	51166483	T	C	-0.0217038334437866	0.0087	0.01208
14	rs61410944	51166736	A	G	0.0338988850054592	0.0105	0.001287
14	rs72681665	51167012	C	A	0.0170045988158238	0.0122	0.1657
14	rs112124522	51167502	G	A	0.0329994782631079	0.0106	0.001758
14	rs61238948	51167617	A	G	0.0335024720540013	0.0105	0.001476
14	rs112120513	51167668	G	T	-0.0306035477981776	0.0342	0.371
14	rs61362797	51167752	A	T	0.0335024720540013	0.0105	0.001487
14	rs59498790	51167929	T	A	0.0336958638567256	0.0105	0.001393
14	rs57182174	51167938	A	T	0.0332993704009261	0.0105	0.001559
14	rs6572689	51168325	T	C	0.0082954970241069	0.0096	0.3846
14	rs149766404	51168522	A	G	0.0298985503458634	0.0281	0.2871
14	rs116944416	51168566	T	C	-0.0139975096438537	0.0226	0.5351
14	rs67713610	51168830	C	T	0.0332026408277183	0.0105	0.001631
14	rs68157165	51169220	A	G	0.0329027196757078	0.0105	0.001812
14	rs68120925	51169258	C	A	0.0323994240466592	0.0106	0.002151
14	rs72681670	51169272	C	T	0.0307037775750057	0.0106	0.003722
14	rs67186984	51169287	C	T	0.0323994240466592	0.0106	0.002158
14	rs72681672	51169600	C	T	0.031799009548949	0.0106	0.002678
14	rs4259956	51170177	T	G	0.0323026073786261	0.0106	0.002363
14	rs74333612	51170204	C	T	0.0266029817945341	0.0204	0.1923
14	rs148474548	51170348	T	C	0.0022973590486834	0.0397	0.9542
14	rs8018822	51170609	C	T	0.0332026408277183	0.0105	0.001579
14	rs12878510	51171254	C	G	-0.0092022107647994	0.015	0.5399
14	rs75810447	51171466	G	A	-0.0139975096438537	0.0229	0.5404
14	rs72681673	51171922	G	A	0.0326994961630157	0.0105	0.001917
14	rs10144234	51172219	C	A	0.009504687014246	0.0096	0.3186
14	rs10133683	51172467	T	C	-0.0218980211012161	0.0091	0.01601
14	rs7148925	51172710	T	C	-0.0152963956259917	0.0086	0.07494
14	rs4405473	51172747	C	T	-0.0152050125429676	0.0086	0.07674
14	rs72681674	51172973	T	C	0.0485996698360624	0.0188	0.009772
14	rs7493755	51173025	G	A	-0.0152963956259917	0.0086	0.07663
14	rs7153431	51173478	C	T	-0.0150019689183474	0.0086	0.08235
14	rs72681677	51173590	T	G	0.0335024720540013	0.0105	0.001466
14	rs186469452	51174241	C	T	0.0352030377085245	0.0535	0.5106
14	rs4391968	51174432	C	G	-0.0154994990469515	0.0086	0.07288
14	rs142410913	51174759	A	G	0.0243998868235351	0.0205	0.2338
14	rs6572691	51174764	T	C	-0.0150019689183474	0.0086	0.08213
14	rs11849160	51175604	T	C	-0.0151034855773182	0.0086	0.07986
14	rs28888411	51175669	T	C	-0.0152050125429676	0.0086	0.07768
14	rs148840008	51176145	G	A	-0.0393023164827424	0.0409	0.3365
14	rs4363776	51176450	G	T	-0.0147989665120717	0.0086	0.08562
14	rs6572692	51176739	C	A	-0.0146974807605841	0.0086	0.08803
14	rs12587877	51177002	C	T	-0.0153979421800967	0.0086	0.07328
14	rs4898667	51177190	G	T	0.0326027085440124	0.0106	0.002089
14	rs4898668	51177191	C	T	0.0324962313421326	0.0106	0.002115
14	rs11623973	51177330	G	T	-0.0212951405401588	0.0091	0.01902
14	rs7156129	51177423	C	T	-0.0145960053074092	0.0086	0.09071
14	rs113521110	51179072	T	C	0.0235016597850914	0.0131	0.07264
14	rs10144007	51179241	C	T	-0.0138961051921114	0.0086	0.1078
14	rs12589302	51179435	C	A	-0.01999864650669	0.0086	0.02057
14	rs8010383	51179845	G	A	-0.0136020904182857	0.0086	0.1145
14	rs10137310	51180397	G	C	0.0117012723076411	0.0304	0.7006
14	rs4606633	51180810	T	A	-0.0208968257129853	0.009	0.01992
14	rs67963325	51181339	C	G	0.0236969951765786	0.0119	0.04651
14	rs4322565	51181390	C	T	-0.0207028323592018	0.009	0.02138
14	rs144974600	51182278	C	T	-0.0009004052431641	0.0242	0.9687
14	rs13379424	51184089	C	A	-0.021203207651103	0.009	0.01825
14	rs67977855	51184662	G	T	0.0239020562806236	0.0119	0.04503
14	rs35599737	51184923	G	A	-0.0051029981759033	0.0086	0.5571
14	rs58700852	51185067	C	T	-0.0057967688471774	0.0086	0.504
14	rs10133518	51186085	G	C	-0.0054950702819798	0.0086	0.5231
14	rs59096640	51186392	G	C	0.0219962978718961	0.012	0.0668
14	rs45487099	51186636	C	A	-0.0303973537275885	0.0425	0.4748
14	rs4534750	51188124	G	A	0.0221038989069263	0.012	0.06522
14	rs10140023	51188341	A	G	-0.0059979518036359	0.0086	0.485
14	rs45558232	51188754	C	T	0.0225048553400694	0.012	0.05944
14	rs2984270	51191676	C	T	0.0008995952428359	0.0087	0.9141
14	rs1599969	51191734	C	T	-0.0187955345843259	0.009	0.03611
14	rs1983764	51192659	G	A	-0.020498669477346	0.009	0.02181
14	rs138297138	51193143	G	A	-0.0174005146801673	0.0324	0.5906
14	rs2984272	51193213	A	T	0.023198814502523	0.0098	0.01777
14	rs2181088	51195365	T	C	0.0232965165504356	0.0098	0.01686
14	rs2181089	51195390	T	C	0.0231011029079872	0.0098	0.01786
14	rs10145951	51195687	C	A	0.0227981362759783	0.0098	0.01953
14	rs139588655	51195906	C	T	0.013202462677756	0.0276	0.6338
14	rs2984274	51196142	T	C	0.0126990249774084	0.0131	0.3331
14	rs17122800	51196657	T	C	0.023003381764963	0.0098	0.01863
14	rs2984276	51196711	C	T	0.0232965165504356	0.0098	0.01714
14	rs2984277	51197147	A	G	0.0280041964095973	0.02	0.1626
14	rs2984278	51197893	A	G	-0.0060985584618694	0.0086	0.4823
14	rs149453780	51198064	G	A	-0.0544033888793865	0.0394	0.1671
14	rs11157762	51198106	G	A	0.0076010387728197	0.011	0.4914
14	rs117404209	51198484	C	T	-0.171500318162371	0.0495	0.0005245
14	rs9323192	51198815	T	C	0.0242046886968174	0.0098	0.01328
14	rs2984268	51199617	A	G	-0.0059979518036359	0.0086	0.486
14	rs3015484	51199740	C	G	-0.0052035148315978	0.0086	0.5453
14	rs148161588	51200091	G	T	0.0298014912367898	0.0202	0.141
14	rs3015480	51200192	T	C	-0.0057967688471774	0.0086	0.4982
14	rs74774339	51200215	C	A	-0.0671980545634774	0.0467	0.1503
14	rs75382612	51200388	C	A	-0.0691035919019447	0.0468	0.1396
14	rs77502185	51200419	T	C	0.0307037775750057	0.0202	0.1298
14	rs34766576	51201486	C	T	-0.0083043861636152	0.0185	0.6547
14	rs7154318	51201652	C	T	-0.0341050206499513	0.0099	0.0005513
14	rs10148309	51201711	C	T	0.0168964476597299	0.0119	0.1547
14	rs10148593	51201829	G	A	0.0236969951765786	0.0098	0.01545
14	rs2295847	51202311	G	C	-0.0107980900995126	0.014	0.4418
14	rs144375001	51202356	A	C	-0.170302080969753	0.0487	0.0004758
14	rs111902567	51202960	C	A	0.0210959082947329	0.0133	0.1112
14	rs149208302	51202971	T	C	-0.0079011318962572	0.0186	0.6702
14	rs55788349	51204117	C	T	-0.0320997276601081	0.0099	0.001175
14	rs3015465	51204565	G	A	0.0127977582298607	0.0096	0.1819
14	rs11376	51204996	C	T	-0.0058973552660839	0.0086	0.4953
14	rs12717411	51206145	A	T	0.0150954876453349	0.0263	0.5647
14	rs3015466	51206453	C	T	0.0326994961630157	0.0099	0.0009368
14	rs55744809	51207036	C	T	0.0227981362759783	0.0098	0.02012
14	rs11626470	51207153	C	G	0.0320024161254944	0.0099	0.001189
14	rs61985505	51207256	T	C	-0.0127003085782322	0.0096	0.1851
14	rs12885688	51207357	T	G	-0.005696192544881	0.018	0.7524
14	rs12891224	51208143	T	G	-0.0130953713122409	0.0096	0.1736
14	rs7153080	51208211	C	T	0.0285971749776749	0.0203	0.1601
14	rs56273711	51209268	C	A	-0.0203047533403643	0.0188	0.2804
14	rs722797	51209933	T	C	0.0329027196757078	0.0099	0.0008936
14	rs3742327	51210405	G	A	0.0344014267173323	0.0099	0.0004863
14	rs1547078	51210853	T	C	-0.0095050300143049	0.0099	0.3385
14	rs45549238	51210905	G	A	0.0118001041157506	0.0277	0.6713
14	rs8022633	51211395	C	T	0.0289955368412525	0.0203	0.1539
14	rs74674206	51212291	G	A	0.0281014301108748	0.0203	0.1671
14	rs11850340	51213555	A	G	-0.0104039337153929	0.0096	0.2782
14	rs11624766	51214930	T	C	0.0172012073197748	0.0125	0.1672
14	rs140156136	51215780	A	G	0.0287040681283552	0.0203	0.1576
14	rs4898669	51215815	T	C	0.0281986543586787	0.0087	0.001211
14	rs4898670	51216015	T	C	0.0159028762794155	0.0125	0.2023
14	rs144915799	51216078	A	G	0.0284999894699013	0.0203	0.1611
14	rs8011819	51216889	C	T	0.0335024720540013	0.0086	9.865e-05
14	rs8016320	51217083	G	C	0.0332993704009261	0.0086	0.0001099
14	rs8017481	51217242	T	C	0.0336958638567256	0.0099	0.0006236
14	rs4901053	51217574	T	G	0.0335024720540013	0.0086	0.000101
14	rs4901054	51217607	C	T	0.0335024720540013	0.0086	0.0001041
14	rs2181084	51217717	A	G	0.0329027196757078	0.0086	0.0001364
14	rs2181085	51217742	C	T	0.0330962274891896	0.0086	0.0001211
14	rs35313842	51217893	C	T	-0.0091012913892029	0.0096	0.3443
14	rs2146002	51217981	C	G	0.0332026408277183	0.0086	0.0001196
14	rs35334347	51217982	G	A	-0.0095958936734469	0.0096	0.3201
14	rs11624783	51218216	A	C	0.0129951954948113	0.0125	0.299
14	rs11620674	51218443	T	C	0.0341985075799122	0.0086	7.467e-05
14	rs61985508	51218537	G	A	-0.0108991808690006	0.0096	0.2584
14	rs7494766	51218771	G	A	0.0341985075799122	0.0086	7.523e-05
14	rs79799330	51219099	C	T	0.0305001066483263	0.0204	0.1345
14	rs117324808	51219663	C	T	-0.0054045784588597	0.0217	0.8044
14	rs10129233	51220124	G	A	0.0344980404075674	0.01	0.0005253
14	rs12588703	51220175	T	A	0.0258041896815329	0.0094	0.005839
14	rs10129167	51220283	A	T	0.0123039944561641	0.0124	0.3208
14	rs12588720	51220304	T	C	0.0259990758686168	0.0094	0.005408
14	rs10141499	51220314	T	C	0.0335991726304121	0.01	0.0007444
14	rs10129506	51220368	G	C	0.0121953336998771	0.0124	0.3231
14	rs75062810	51220588	T	C	0.0332026408277183	0.0205	0.1052
14	rs77671176	51220827	G	A	0.0346043046869299	0.0205	0.09044
14	rs45578537	51221341	C	T	-0.0343016316970211	0.0454	0.4501
14	rs10132785	51221672	A	C	0.0131037693769772	0.0125	0.2946
14	rs2295846	51223106	G	T	0.0312951579807101	0.009	0.0005124
14	rs2073347	51223789	C	T	0.0346043046869299	0.0099	0.0004626
14	rs41310342	51224289	C	T	-0.0908003643264966	0.0326	0.00537
14	rs12882191	51224374	T	G	0.0329027196757078	0.0099	0.000899
14	rs2236316	51224417	G	C	-0.0145960053074092	0.0099	0.1406
14	rs2073348	51224658	T	A	0.0247999239054771	0.0093	0.007925
14	rs41299191	51225097	T	C	-0.0124977728299804	0.0329	0.7031
14	rs2073349	51225132	G	T	0.0318958749835631	0.009	0.0003862
14	rs10145695	51225621	A	G	0.0270021387025708	0.0093	0.003638
14	rs10483610	51225724	C	T	0.0263010744193707	0.0093	0.004758
14	rs12892462	51226439	C	G	0.0251998010217421	0.0093	0.006816
14	rs4901055	51227000	A	G	0.0133998200630165	0.0126	0.2869
14	rs10141242	51227322	T	C	0.0133998200630165	0.0126	0.2875
14	rs147027443	51227416	G	T	0.0686021284901822	0.0507	0.1758
14	rs78674414	51228111	C	T	0.0335024720540013	0.0205	0.1031
14	rs12883882	51228655	C	G	-0.0135007260538548	0.0099	0.174
14	rs6572694	51228682	G	A	0.0360040066341877	0.0099	0.0002745
14	rs8009676	51228723	G	A	0.0123039944561641	0.0127	0.333
14	rs2073346	51229125	G	A	0.01600129372694	0.0087	0.06653
14	rs2181086	51230251	G	C	-0.0017014466397575	0.0088	0.8491
14	rs7153562	51231298	C	A	-0.015702643727291	0.0104	0.13
14	rs151267779	51232273	T	C	-0.0553964376203783	0.0488	0.256
14	rs6572695	51232335	C	T	-0.0152963956259917	0.0104	0.1397
14	rs34263204	51234103	G	A	-0.0143017847108596	0.0107	0.1829
14	rs118181964	51234156	C	T	0.029296631955588	0.0208	0.1579
14	rs8012283	51234160	A	G	0.0088011559530687	0.0113	0.4343
14	rs11157763	51234277	T	A	-0.0142003494011414	0.0102	0.1659
14	rs147845546	51234300	C	T	0.0312951579807101	0.0212	0.1395
14	rs8013191	51234402	G	A	-0.0275973271921043	0.0103	0.007295
14	rs78281332	51235171	T	C	0.0327962744150825	0.0202	0.1036
14	rs12893920	51235521	G	C	-0.0125990355765152	0.0099	0.2018
14	rs11621132	51236539	T	C	0.0117012723076411	0.0133	0.3803
14	rs145181290	51236756	G	A	-0.0426048328324374	0.0453	0.3478
14	rs17122880	51237438	C	T	-0.0083043861636152	0.0196	0.6731
14	rs17793018	51237701	A	G	0.0077995046323818	0.0089	0.3799
14	rs75371890	51237881	T	C	0.0109992854583691	0.0134	0.4109
14	rs150286319	51238442	G	A	0.0320024161254944	0.0202	0.1125
14	rs8015968	51238759	C	A	0.0109992854583691	0.0134	0.4093
14	rs61755581	51239181	G	A	-0.061099109367851	0.0311	0.04964
14	rs10151109	51239382	G	A	-0.0054045784588597	0.0197	0.7825
14	rs76203225	51241087	T	C	0.0321960982163169	0.0202	0.1107
14	rs3783281	51241489	G	A	0.0239020562806236	0.0091	0.008721
14	rs75974508	51242925	T	G	0.0126990249774084	0.0319	0.6906
14	rs77898088	51244206	C	T	0.0307037775750057	0.0204	0.1318
14	rs9788617	51244776	G	A	0.0004998750416509	0.0087	0.9512
14	rs1014990	51245120	C	A	-0.0160988945897493	0.0099	0.1037
14	rs138705523	51245194	C	T	-0.085405394542797	0.0406	0.03557
14	rs7143959	51245666	T	C	0.0014988761237359	0.0087	0.8624
14	rs76452570	51245897	A	G	0.0305970979773775	0.0204	0.1333
14	rs111233346	51246571	A	T	-0.013004189135254	0.0197	0.5092
14	rs17122885	51247418	A	T	-0.0086977157031958	0.0191	0.6467
14	rs61985517	51248827	C	A	-0.0187038311937836	0.0107	0.08057
14	rs12323631	51248890	A	G	-0.0181028726978536	0.0143	0.2073
14	rs77808538	51249078	A	G	0.0320992618599997	0.0204	0.1148
14	rs34148215	51249238	T	C	0.0003999200213268	0.0087	0.9651
14	rs117021440	51249319	G	C	-0.0598986354083514	0.0336	0.07441
14	rs4592572	51249354	A	C	-0.001100605444033	0.0193	0.9529
14	rs2065076	51249640	G	A	-0.0170952954286372	0.0107	0.1107
14	rs2065077	51249665	G	C	0.0013990209137074	0.019	0.9395
14	rs2065078	51249673	C	A	0.0014988761237359	0.019	0.938
14	rs10143816	51249832	G	A	0.0014988761237359	0.019	0.9355
14	rs11157764	51250337	G	A	0.0108014536938559	0.0136	0.4289
14	rs79197422	51250683	G	A	0.023198814502523	0.0289	0.4221
14	rs2065079	51250777	G	T	0.0088011559530687	0.0239	0.7114
14	rs2065080	51250821	A	T	0.0077002766261879	0.0239	0.746
14	rs2065081	51250922	C	T	-0.0145046862028817	0.0108	0.179
14	rs7146139	51251157	G	A	0.0003999200213268	0.0242	0.986
14	rs11626645	51251391	T	G	0.0034041991335623	0.0096	0.7212
14	rs1885441	51251603	C	G	0.009197572354042	0.0253	0.7169
14	rs12436213	51251988	T	G	0.0281986543586787	0.0199	0.1573
14	rs9646128	51254734	G	A	-0.0138048499765589	0.0108	0.1992
14	rs76703426	51254850	A	C	0.0142973047008244	0.0376	0.7041
14	rs764964	51254908	T	C	-0.0038975857287134	0.0089	0.6637
14	rs11850959	51256015	G	A	-0.0110002818588653	0.0122	0.3673
14	rs11157765	51256108	T	C	-0.0113036461713921	0.0122	0.3509
14	rs72683629	51256237	C	A	0.013202462677756	0.0161	0.4117
14	rs74748466	51258435	T	C	-0.0092022107647994	0.0414	0.8233
14	rs6572697	51259801	G	A	-0.0153979421800967	0.0108	0.1517
14	rs17122896	51259999	A	G	0.0154007965760229	0.012	0.1988
14	rs76198208	51260745	G	A	0.0298985503458634	0.021	0.1552
14	rs72683630	51261102	T	C	0.0112959597418516	0.0122	0.3545
14	rs72683631	51261114	C	A	0.0096037361426946	0.0123	0.4367
14	rs17122898	51261454	T	C	0.0111970780932162	0.0122	0.3611
14	rs10137294	51261672	T	C	0.0112959597418516	0.0122	0.3561
14	rs10148502	51261957	G	A	0.0102968054773682	0.0123	0.3992
14	rs3783280	51262092	T	C	-0.0174005146801673	0.0106	0.09995
14	rs17122909	51262151	T	C	-0.017502275136142	0.0106	0.09774
14	rs3783279	51262180	T	C	-0.0174005146801673	0.0106	0.1001
14	rs11157766	51262497	A	G	-0.0006001800720324	0.0088	0.9476
14	rs1957392	51262562	C	T	0.0119977384336167	0.0122	0.3287
14	rs141918901	51263144	C	T	0.0522982892110339	0.0443	0.2382
14	rs8007639	51263146	T	C	0.0141001243787816	0.0122	0.2472
14	rs150639058	51263164	C	T	0.0260965047212743	0.0342	0.4452
14	rs12881609	51263301	C	T	-0.0007002451143934	0.0089	0.9345
14	rs7145411	51263413	T	A	-0.0169020380753563	0.0106	0.1114
14	rs143189760	51263628	A	G	0.0274984287018097	0.0343	0.4218
14	rs12893300	51265453	C	T	-0.0028039273327342	0.0133	0.8343
14	rs55984715	51266630	T	G	-0.003797200248385	0.0134	0.7789
14	rs12885196	51267222	T	C	0.007997931111062	0.023	0.7282
14	rs12886246	51267850	T	C	-0.0049019951702315	0.009	0.5876
14	rs58424267	51269210	T	C	-0.0001000050003333	0.0092	0.9877
14	rs34281449	51269236	G	T	0.0109992854583691	0.0104	0.2917
14	rs72683633	51269276	G	A	0.0189983824093147	0.0161	0.2385
14	rs9788504	51270267	G	C	-0.0129028853555234	0.009	0.1525
14	rs10137363	51270904	C	T	0.0126990249774084	0.0146	0.3869
14	rs12586802	51272225	T	C	-0.0163021610829842	0.0121	0.1771
14	rs72683634	51272255	C	T	0.0088011559530687	0.0141	0.5306
14	rs79119928	51272438	T	C	0.0212036062510236	0.0211	0.3153
14	rs8009874	51272824	T	C	-0.003797200248385	0.0151	0.7994
14	rs6650505	51273774	A	G	-0.0144032303107437	0.0088	0.09921
14	rs35980920	51274009	G	A	-0.0045001103249234	0.0152	0.7691
14	rs2356580	51275810	G	A	0.0115035793834154	0.0104	0.2687
14	rs1811883	51275823	A	C	-0.0221024699079472	0.0211	0.2963
14	rs10145182	51276009	T	A	-0.0069037763167944	0.009	0.4415
14	rs112168583	51276453	T	G	-0.050398957583852	0.0337	0.1344
14	rs34845905	51276564	A	T	-0.0003000450090019	0.0092	0.9704
14	rs190873950	51276866	A	G	-0.001300845733048	0.0335	0.9701
14	rs57748792	51276873	C	T	0.0068961666878413	0.0139	0.6186
14	rs4901057	51277335	A	C	-0.0001000050003333	0.0092	0.9952
14	rs7159596	51278044	C	G	-0.0021022080918702	0.0152	0.8913
14	rs7159766	51278118	C	T	-0.0019018072895963	0.0152	0.8997
14	rs76943219	51278389	G	C	0.0071047017299317	0.0139	0.6105
14	rs113337019	51278435	C	T	-0.0297996312385195	0.0309	0.3344
14	rs12896820	51278550	A	C	0.0115035793834154	0.0104	0.2669
14	rs113640045	51278637	G	A	0.0075017910703226	0.0139	0.5876
14	rs111770067	51278661	A	G	0.0068961666878413	0.0139	0.6216
14	rs148629132	51278795	G	A	-0.0164953025291975	0.0405	0.6831
14	rs4901059	51279108	T	C	-0.0026033858701149	0.0092	0.7818
14	rs72683641	51279122	C	T	0.0075017910703226	0.0139	0.5913
14	rs12883458	51279379	T	C	0.0021975835434872	0.0145	0.881
14	rs56839549	51279435	A	G	0.0063994795805678	0.013	0.6212
14	rs4898673	51279514	G	T	-0.0016012813669738	0.0093	0.8665
14	rs117452336	51279566	A	G	0.0063001125484799	0.0263	0.8111
14	rs72683644	51279981	T	C	0.0061013488579762	0.013	0.6401
14	rs61985519	51279985	A	G	-0.0453007592301635	0.0253	0.07366
14	rs117719818	51280387	T	C	-0.0098988321792475	0.0327	0.7628
14	rs7153720	51280672	C	T	-0.0105959392134034	0.0087	0.2256
14	rs145251093	51281340	C	T	-0.0216016445577609	0.0346	0.5325
14	rs77367944	51281812	G	A	0.0028958031120254	0.0104	0.7793
14	rs4508352	51282000	C	T	-0.0064004391810282	0.009	0.4792
14	rs11625795	51282317	A	G	0.0152038337422728	0.0144	0.2922
14	rs35383727	51282364	C	T	0.001598721363697	0.0144	0.9137
14	rs59394355	51282667	T	G	0.0126990249774084	0.014	0.3652
14	rs72683648	51282788	G	A	0.0126002819757385	0.014	0.3686
14	rs12882136	51282822	C	G	-0.0140989243795016	0.0139	0.3115
14	rs72683649	51282923	G	C	0.0099008246772624	0.0141	0.4828
14	rs7149295	51283148	C	T	-0.009000382197299	0.0129	0.4878
14	rs35098661	51284515	C	T	0.0022973590486834	0.0104	0.822
14	rs112780158	51284640	C	T	-0.0003000450090019	0.0144	0.9816
14	rs34721499	51284736	G	T	0.0024968801985871	0.0104	0.8135
14	rs140677475	51284989	C	A	0.0188021269625962	0.0212	0.3743
14	rs1004832	51285135	G	C	9.99950003332973e-05	0.0144	0.9949
14	rs72683650	51285237	G	A	0.0131037693769772	0.0154	0.3935
14	rs7145661	51285969	A	G	0.0036034995896235	0.0101	0.7201
14	rs76027321	51286095	G	A	-0.0615988462189574	0.041	0.1333
14	rs10132475	51286129	G	A	-0.0081027387031859	0.0096	0.3997
14	rs141379807	51286211	C	T	-0.0593997472816252	0.051	0.2435
14	rs75624295	51288268	C	T	-0.0505987987633697	0.0412	0.2194
14	rs72683653	51289104	G	A	0.075997614226465	0.0259	0.003336
14	rs1951476	51289402	C	T	-0.017502275136142	0.0136	0.1989
14	rs12435039	51289722	G	A	0.0089993837968006	0.0191	0.6373
14	rs17122945	51289926	G	A	0.0183015011699126	0.0405	0.6507
14	rs3759528	51291405	A	T	-0.009696862978864	0.0087	0.2645
14	rs3759527	51291627	A	C	-0.0098988321792475	0.0087	0.2525
14	rs3759526	51292535	C	T	0.01600129372694	0.0157	0.308
14	rs3759525	51292744	T	C	0.0301023438164435	0.0344	0.3815
14	rs8018156	51293039	A	G	0.0047984689115734	0.0149	0.7452
14	rs2181083	51293706	C	T	-0.0048015088161939	0.011	0.666
14	rs79895113	51294916	T	C	0.0035038543266769	0.0148	0.8132
14	rs8010709	51295500	G	T	0.0133998200630165	0.0095	0.1589
14	rs12435618	51295713	G	A	-0.0031048149534787	0.0306	0.9201
14	rs117948605	51296463	A	G	0.0024968801985871	0.0255	0.9214
14	rs138762290	51296981	G	T	-0.0107980900995126	0.0482	0.8219
14	rs117535495	51297054	G	A	0.0038027603329278	0.0148	0.7984
14	rs76032434	51298131	C	G	-0.0517986852338873	0.0233	0.02639
14	rs55924012	51299368	T	G	-0.0034961042567088	0.011	0.7482
14	rs77427428	51299485	A	G	-0.0391983134041576	0.0347	0.2584
14	rs113242605	51300451	A	G	-0.0174005146801673	0.0136	0.2005
14	rs1984589	51300644	G	A	-0.0032954239497972	0.011	0.7619
14	rs10144239	51300927	C	G	-0.0122952780941516	0.0086	0.1541
14	rs7158801	51302658	G	C	-0.0127003085782322	0.0086	0.14
14	rs1040890	51302888	A	C	-0.0166986496230515	0.0094	0.07506
14	rs12431899	51303886	G	A	0.0099998345783334	0.0087	0.2498
14	rs114953685	51304052	C	T	0.0068961666878413	0.0187	0.7142
14	rs733052	51304406	T	C	0.0085037404912207	0.0087	0.3238
14	rs8011425	51304619	A	G	0.00730326611012	0.0187	0.6982
14	rs762066	51304695	C	T	-0.0104039337153929	0.0086	0.2246
14	rs8015991	51305004	A	G	0.0068961666878413	0.0187	0.7139
14	rs1018551	51305022	G	A	0.0056042667198317	0.0147	0.7016
14	rs7154842	51305432	C	T	0.0099008246772624	0.0086	0.2475
14	rs7155445	51305832	A	G	0.0106035827841911	0.0086	0.2156
14	rs72683662	51307513	G	A	-0.0038975857287134	0.011	0.7204
14	rs77368971	51307785	A	G	0.0335024720540013	0.0362	0.3552
14	rs2356531	51308071	T	C	0.0172994970780611	0.0093	0.06207
14	rs142716558	51308539	A	G	0.0056042667198317	0.0147	0.7048
14	rs11157770	51308799	T	G	0.0192044091837133	0.0093	0.03991
14	rs2224558	51308898	G	A	0.0103957761821204	0.0087	0.2347
14	rs142486673	51308937	C	T	-0.0183982139464423	0.0172	0.2843
14	rs1977236	51309581	C	T	0.0055048206344449	0.0147	0.7067
14	rs72683664	51309721	A	G	-0.0031950988965408	0.011	0.7728
14	rs143830914	51309726	C	T	0.0487996879336047	0.0384	0.2031
14	rs72683665	51309741	C	T	-0.0031950988965408	0.011	0.7712
14	rs78807854	51309794	C	T	-0.0369959896867261	0.035	0.2902
14	rs8015151	51310200	G	T	0.012096540947233	0.0086	0.1617
14	rs8016526	51310466	T	C	0.0068961666878413	0.0187	0.7115
14	rs7154532	51310545	T	A	0.0118989261570991	0.0086	0.1684
14	rs58581781	51310564	C	T	-0.0038975857287134	0.011	0.7211
14	rs117404788	51310988	G	A	-0.0325955083699338	0.0486	0.5025
14	rs11157771	51311413	G	T	0.0002999550089979	0.01	0.9741
14	rs11157772	51311817	A	T	9.99950003332973e-05	0.01	0.9907
14	rs11157773	51311911	G	T	-0.0001000050003333	0.01	0.9904
14	rs11157774	51311912	T	A	0.0	0.01	0.9973
14	rs57815556	51312132	A	C	-0.0003000450090019	0.01	0.9747
14	rs17122982	51312473	C	T	-0.0003000450090019	0.01	0.9756
14	rs17122988	51312785	G	A	0.0053954185169075	0.0147	0.7131
14	rs75839995	51312849	C	T	0.0071047017299317	0.0188	0.706
14	rs58545577	51313110	A	G	-0.0005001250416822	0.01	0.9636
14	rs12435756	51313333	C	G	-0.0005001250416822	0.01	0.9591
14	rs11627172	51313590	G	A	-0.0102018624845967	0.0087	0.2396
14	rs10148666	51314027	C	T	-0.0164953025291975	0.009	0.06769
14	rs4901060	51314737	T	C	-0.023401696181619	0.015	0.1187
14	rs12436743	51314960	C	T	-0.001100605444033	0.01	0.9159
14	rs78469658	51315078	A	G	-0.0095050300143049	0.0183	0.6019
14	rs4394991	51315170	G	A	-0.004198802647333	0.011	0.704
14	rs4460988	51315259	C	A	-0.0005001250416822	0.01	0.9566
14	rs1570274	51315404	G	A	-0.0010005003335835	0.01	0.923
14	rs4901062	51315594	C	G	-0.0009004052431641	0.01	0.9302
14	rs72683674	51316007	C	T	-0.0010005003335835	0.01	0.9219
14	rs72683675	51316008	C	T	-0.0010005003335835	0.01	0.9181
14	rs113985411	51316083	G	A	0.0056042667198317	0.0185	0.7642
14	rs111673133	51316089	T	C	-0.001300845733048	0.01	0.8976
14	rs138997249	51316375	G	A	0.0060019521956343	0.0188	0.7514
14	rs113129624	51316513	T	C	-0.0008003201707691	0.01	0.9343
14	rs138344098	51316534	G	A	-0.003797200248385	0.011	0.7287
14	rs139869599	51316555	G	T	-0.001100605444033	0.01	0.9156
14	rs4898674	51316676	C	A	-0.0012007205765188	0.01	0.9075
14	rs12433021	51316992	A	C	0.0063001125484799	0.0187	0.7379
14	rs1984514	51317029	G	T	-0.001100605444033	0.01	0.9106
14	rs1984513	51317141	T	A	-0.0012007205765188	0.01	0.9059
14	rs7493885	51317418	T	G	-0.0014009809156281	0.01	0.8875
14	rs117759689	51317616	C	A	-0.005304041591906	0.0421	0.9002
14	rs1951473	51317820	A	G	-0.0046005663955682	0.011	0.6786
14	rs1951474	51317832	A	T	-0.001300845733048	0.01	0.8934
14	rs117740145	51318130	G	A	0.0023971245997214	0.0259	0.926
14	rs8020067	51318210	C	G	-0.0012007205765188	0.01	0.9074
14	rs8019923	51318220	A	G	-0.0007002451143934	0.01	0.9471
14	rs12434001	51318410	A	T	-0.001100605444033	0.01	0.9163
14	rs72683679	51318553	C	T	-0.0046005663955682	0.0111	0.6784
14	rs7160385	51318566	T	A	-0.001300845733048	0.01	0.8991
14	rs139243788	51318623	G	A	0.0101978249764461	0.0155	0.5115
14	rs150016282	51318630	C	T	0.0102968054773682	0.0155	0.509
14	rs145232533	51318637	A	G	0.0103957761821204	0.0155	0.5053
14	rs35765554	51318805	G	A	0.017496047616751	0.0103	0.09007
14	rs6572700	51318939	C	T	0.0081963182244858	0.0189	0.6662
14	rs7143937	51319812	C	G	-0.0031950988965408	0.0093	0.7349
14	rs10142967	51319864	G	T	0.003902375817241	0.0148	0.7907
14	rs10142815	51319873	C	T	0.0012991557316201	0.0113	0.908
14	rs13379298	51319919	C	T	0.0016985566355815	0.0107	0.8755
14	rs61985536	51319942	G	A	-0.0349020520092649	0.015	0.01976
14	rs1984506	51320017	A	G	0.0005998200719675	0.014	0.9661
14	rs61985537	51320060	T	A	-0.0243951568347216	0.0176	0.1659
14	rs189751511	51320119	C	T	-0.0003000450090019	0.0422	0.995
14	rs7159869	51320250	C	T	0.0081963182244858	0.009	0.36
14	rs7160367	51320341	G	A	0.0156961681063242	0.0091	0.08225
14	rs8021997	51320657	A	G	-0.0182047046548463	0.0121	0.1322
14	rs61985538	51320710	G	T	0.0043007385516922	0.0176	0.8047
14	rs117324604	51320804	G	T	0.0061013488579762	0.0225	0.7875
14	rs10131426	51321285	C	T	-0.0078003437327339	0.0248	0.7548
14	rs10131434	51321306	C	T	-0.0085968472255182	0.0248	0.73
14	rs117234111	51321624	G	A	0.0243022925229648	0.0429	0.5707
14	rs138136818	51321765	G	A	0.0277027118389473	0.0215	0.198
14	rs78671047	51322037	C	G	-0.0029042131473898	0.0294	0.9202
14	rs146326662	51322839	G	A	0.0136957831289865	0.0437	0.7529
14	rs73282900	51323026	T	A	0.0148984646619666	0.0096	0.1191
14	rs8019546	51323742	G	A	0.0167981182758809	0.0095	0.07808
14	rs8019604	51323941	C	T	0.0171029078996623	0.0095	0.07277
14	rs34758492	51324246	G	A	-0.0001000050003333	0.0091	0.9871
14	rs7141773	51324617	C	A	-0.0004000800213396	0.0091	0.9635
14	rs2027343	51324884	A	G	0.0142973047008244	0.0093	0.1237
14	rs1960191	51325108	G	A	-0.003797200248385	0.0288	0.8958
14	rs7147627	51325517	C	T	0.0124027667170427	0.0093	0.1805
14	rs7149238	51325680	T	A	0.0126002819757385	0.0093	0.1755
14	rs7148318	51325748	G	A	0.0127977582298607	0.0093	0.1695
14	rs1953886	51326077	C	T	0.0124027667170427	0.0093	0.1821
14	rs1953885	51326144	G	A	0.0125015292229252	0.0093	0.1789
14	rs1953884	51326166	G	C	0.0125015292229252	0.0093	0.18
14	rs68008083	51327114	G	A	0.0092966519050945	0.0096	0.3288
14	rs7143869	51328222	C	T	0.004101577021075	0.0088	0.6399
14	rs17793764	51328767	G	A	0.0038027603329278	0.009	0.6692
14	rs946620	51328807	A	C	0.0038027603329278	0.0088	0.6631
14	rs78421350	51329335	G	A	0.024097313483794	0.025	0.3337
14	rs11627495	51329654	T	G	0.009504687014246	0.0097	0.3267
14	rs17720606	51331315	C	A	0.0030952049073025	0.0094	0.7387
14	rs66535317	51331501	G	A	0.0053954185169075	0.0095	0.5718
14	rs6572702	51332222	T	C	0.0048979852621919	0.0093	0.5981
14	rs17123039	51332335	T	G	0.003902375817241	0.0088	0.6628
14	rs17720642	51332728	T	C	0.0058031292269501	0.0093	0.5306
14	rs7158839	51332898	C	T	0.0096037361426946	0.0097	0.3208
14	rs17720659	51333882	T	G	0.0007996801705642	0.0151	0.9553
14	rs61985541	51334170	T	C	-0.0377018671840115	0.0269	0.1613
14	rs17720677	51334935	G	A	0.0049974917102918	0.0094	0.596
14	rs12050194	51335252	G	A	0.004201162744548	0.0094	0.6529
14	rs12050195	51335280	G	A	0.0043007385516922	0.0094	0.647
14	rs2039794	51335737	T	C	0.0045994064948955	0.0089	0.6041
14	rs2039793	51335743	G	A	0.0047984689115734	0.0089	0.5929
14	rs2039792	51335897	C	A	0.0043007385516922	0.0089	0.6293
14	rs76251345	51336044	T	G	-0.0406032684425478	0.0189	0.03167
14	rs2105229	51337150	G	A	0.0004998750416509	0.0115	0.9674
14	rs1556931	51337469	G	A	-0.0007002451143934	0.0111	0.9504
14	rs1953879	51338237	A	G	0.0172994970780611	0.0149	0.2467
14	rs541751997	51339112	A	G	-0.0164038098256767	0.0569	0.7729
14	rs946619	51340088	T	C	-0.0064004391810282	0.0116	0.5811
14	rs11157775	51340573	A	G	0.0052959516591825	0.01	0.5921
14	rs34841084	51341090	G	A	0.0053954185169075	0.01	0.5861
14	rs150731843	51341157	A	G	0.0026963615477425	0.021	0.8983
14	rs11624446	51341178	C	A	-0.0060985584618694	0.0096	0.5266
14	rs11157776	51341887	T	C	0.0058031292269501	0.0096	0.5473
14	rs1953878	51342231	C	T	0.0520989697439806	0.0412	0.2056
14	rs76588701	51342320	C	T	0.0454034834538498	0.0336	0.1765
14	rs1547763	51342476	T	G	0.0027960873020011	0.0098	0.7746
14	rs17793937	51343599	A	G	0.0046989426564652	0.0112	0.674
14	rs7150536	51343765	G	A	0.017496047616751	0.0176	0.3209
14	rs141630356	51345654	G	A	-0.0730008928844903	0.0537	0.1743
14	rs17123075	51345729	C	G	-0.0183982139464423	0.018	0.3076
14	rs12889998	51347023	T	C	0.021898468701116	0.0176	0.2119
14	rs111409498	51348176	C	T	0.0724043790054573	0.0598	0.2258
14	rs138523238	51348345	G	T	-0.0471964348309747	0.0518	0.3613
14	rs17794038	51348421	G	A	-0.0181028726978536	0.0178	0.3097
14	rs150591769	51348887	C	G	0.0291995144044279	0.0355	0.4095
14	rs8005678	51349164	G	A	0.0192044091837133	0.0178	0.2803
14	rs8005874	51349334	G	A	0.0193025022544974	0.0178	0.2791
14	rs8006072	51349446	G	A	0.0192044091837133	0.0178	0.2815
14	rs10131538	51349594	T	C	0.0188021269625962	0.0178	0.2921
14	rs7144826	51349756	T	C	0.0192044091837133	0.0178	0.2811
14	rs7160772	51350082	T	C	0.0189983824093147	0.0178	0.2868
14	rs17720880	51350474	C	G	-0.0182047046548463	0.0179	0.31
14	rs72685312	51351348	T	C	-0.0259949602770859	0.0494	0.5994
14	rs35375734	51352345	G	A	-0.0183982139464423	0.0179	0.304
14	rs2297893	51352608	T	C	-0.000200020002667	0.0254	0.9951
14	rs113033362	51353236	G	A	-0.0181028726978536	0.0179	0.3125
14	rs8009560	51355162	C	T	0.0121953336998771	0.0151	0.4194
14	rs10144606	51355517	C	A	-0.003596459514405	0.0111	0.744
14	rs80315226	51355923	G	A	-0.0176040459483609	0.0181	0.331
14	rs7144884	51358187	T	A	-0.0025031302181184	0.0152	0.8719
14	rs117121494	51358561	T	C	-0.0259949602770859	0.0425	0.5402
14	rs10131598	51358794	C	T	0.0126002819757385	0.0107	0.2392
14	rs78422292	51358994	G	C	-0.0278954863187535	0.0346	0.4197
14	rs72685323	51359100	C	G	-0.0088994831870327	0.014	0.5234
14	rs34051409	51359215	C	T	-0.0390007373497326	0.024	0.1048
14	rs72685325	51359223	C	T	-0.0032954239497972	0.0147	0.8218
14	rs72685326	51359343	T	C	-0.0026033858701149	0.0148	0.8612
14	rs28611105	51359658	T	G	0.0034041991335623	0.0113	0.7615
14	rs150160942	51359912	C	T	-0.0292949370570243	0.0344	0.3944
14	rs9671339	51360053	T	A	-0.017502275136142	0.0243	0.4713
14	rs28848529	51362970	T	C	0.0003999200213268	0.0111	0.9719
14	rs8006465	51363500	T	A	-0.0143017847108596	0.017	0.3998
14	rs8005597	51363830	A	G	-0.0180010511095525	0.0163	0.2705
14	rs12589665	51364371	T	C	-0.0005001250416822	0.011	0.9674
14	rs61984971	51365276	A	G	-0.115803745743643	0.0479	0.01553
14	rs885375	51365348	C	T	-0.0018016219466282	0.011	0.8676
14	rs12433552	51365639	G	A	-0.0460020545617973	0.0329	0.1616
14	rs58815153	51365731	C	T	-0.001501126126267	0.011	0.8942
14	rs12587819	51365749	A	G	-0.0010005003335835	0.011	0.9274
14	rs12587893	51365836	G	A	-0.0003000450090019	0.011	0.9769
14	rs12587863	51365858	C	T	-0.001501126126267	0.011	0.8904
14	rs6572708	51366575	C	T	-0.0007002451143934	0.011	0.9515
14	rs6572709	51366619	A	G	-0.0010005003335835	0.0109	0.9287
14	rs7161495	51366743	G	T	-0.0003000450090019	0.011	0.9762
14	rs8023022	51366863	C	T	-0.0010005003335835	0.011	0.926
14	rs73284788	51367328	C	T	-0.0049019951702315	0.0182	0.7888
14	rs12889552	51368402	T	C	0.0374980764200844	0.0134	0.005234
14	rs17123103	51368495	G	A	-0.0018016219466282	0.0109	0.8651
14	rs28564871	51368610	A	G	-0.002002002670673	0.0109	0.8522
14	rs28485307	51368756	T	A	-0.002002002670673	0.0109	0.8505
14	rs73284790	51369010	G	A	-0.0132980281439898	0.016	0.407
14	rs12590515	51369151	G	A	-0.0022024235552	0.0109	0.8363
14	rs1959528	51369181	G	T	-0.0009004052431641	0.0298	0.9763
14	rs11847533	51369324	T	C	-0.009000382197299	0.0223	0.686
14	rs74511554	51369378	C	T	-0.047899061319535	0.0325	0.1406
14	rs17562484	51369770	T	A	-0.0036968248442897	0.0302	0.903
14	rs74993224	51369947	G	A	-0.0036968248442897	0.0302	0.9017
14	rs17123107	51370539	A	G	-0.0018016219466282	0.0109	0.8661
14	rs7154732	51370849	T	C	-0.010302892995897	0.0222	0.6432
14	rs34800262	51370852	C	G	-0.0433042394092723	0.0188	0.0213
14	rs17123116	51371081	A	C	-0.0527048164320283	0.0322	0.1018
14	rs4901065	51371121	C	T	-0.002002002670673	0.0109	0.8545
14	rs11157780	51371130	C	T	-0.0010005003335835	0.0109	0.9241
14	rs11157781	51371150	C	T	-0.002002002670673	0.0109	0.8567
14	rs76983938	51371298	G	T	0.0883038746878331	0.0548	0.1069
14	rs7159068	51371401	G	T	-0.0519040071504222	0.0321	0.1056
14	rs11157782	51371524	C	T	-0.0007002451143934	0.0109	0.9464
14	rs117443842	51371906	T	C	-0.0396039865931634	0.034	0.2437
14	rs1042266	51372103	C	G	-0.0006001800720324	0.0109	0.9577
14	rs34313873	51372238	T	A	-0.0401035026973339	0.034	0.2379
14	rs2275466	51372315	C	T	-0.0534957179427506	0.0321	0.09547
14	rs1959527	51372333	A	G	-0.0012007205765188	0.0104	0.9092
14	rs2027342	51372590	T	C	-0.0054950702819798	0.0105	0.6031
14	rs2027341	51372606	G	A	-0.0055956263571598	0.0105	0.5925
14	rs114753671	51372974	G	A	-0.0398016818829366	0.0334	0.2341
14	rs139556554	51373182	T	C	-0.0398953406632555	0.0334	0.2326
14	rs114491880	51373247	A	T	-0.0388032003238938	0.0335	0.2473
14	rs17123125	51373661	A	T	-0.0401035026973339	0.0334	0.2298
14	rs116888356	51373921	C	T	-0.0398953406632555	0.0334	0.2326
14	rs79476745	51373943	C	T	0.0085037404912207	0.0458	0.8529
14	rs116281661	51373999	G	A	-0.0426987545331152	0.0333	0.1989
14	rs116861649	51374181	T	C	-0.0393023164827424	0.0334	0.2394
14	rs147875705	51374237	C	G	-0.0399994162638657	0.0334	0.2311
14	rs6572710	51374425	A	T	-0.0059979518036359	0.0096	0.5307
14	rs140022586	51374494	T	G	-0.0399994162638657	0.0334	0.2307
14	rs145432521	51374497	C	T	-0.0401035026973339	0.0334	0.2303
14	rs151097501	51374590	T	C	-0.040197189751413	0.0334	0.2285
14	rs116002793	51374818	G	A	-0.0426048328324374	0.0335	0.2031
14	rs76731344	51375127	T	C	-0.0511985620326965	0.0447	0.2522
14	rs2356535	51375250	G	T	-0.004701032558649	0.0106	0.6557
14	rs8004768	51375797	T	G	-0.0057967688471774	0.0096	0.5483
14	rs8004788	51375826	T	C	-0.0036968248442897	0.0096	0.7023
14	rs10132049	51376237	A	G	-0.0017014466397575	0.0106	0.8757
14	rs8008832	51376271	G	C	-0.0544033888793865	0.0319	0.08879
14	rs15669	51376774	G	A	-0.0018016219466282	0.0129	0.8881
14	rs2275464	51376880	T	C	-0.0021022080918702	0.0129	0.8736
14	rs11846180	51377032	C	T	-0.0083043861636152	0.0221	0.7077
14	rs77549800	51377170	T	C	-0.0007002451143934	0.0174	0.9698
14	rs3783277	51377232	G	T	-0.001501126126267	0.0129	0.9054
14	rs3783276	51377378	C	T	-0.0147989665120717	0.0091	0.1049
14	rs3825542	51377507	T	C	-0.0052035148315978	0.0129	0.6886
14	rs2277456	51377877	C	T	-0.001100605444033	0.0129	0.932
14	rs72685342	51378089	T	C	-0.0480039732984809	0.0191	0.01217
14	rs75220125	51378610	C	T	-0.05519563546795	0.0366	0.1315
14	rs10142003	51379100	G	A	-0.001100605444033	0.0129	0.9293
14	rs72685343	51379153	C	T	-0.0129028853555234	0.0191	0.499
14	rs78387705	51379350	G	A	-0.0456984484517478	0.0337	0.175
14	rs148773378	51379620	C	T	-0.0329985112635755	0.036	0.3591
14	rs186456927	51380108	G	T	0.0061013488579762	0.028	0.8275
14	rs151300082	51380121	G	T	-0.0165969709073694	0.032	0.6034
14	rs12887874	51380136	C	A	-0.0688036036849463	0.0393	0.07999
14	rs58698251	51380399	T	C	-0.0469972723609114	0.0193	0.01493
14	rs4901066	51381286	T	C	-0.0027036515743148	0.0092	0.7669
14	rs2075646	51381950	T	A	0.0035038543266769	0.0113	0.7552
14	rs138098351	51382304	T	C	0.025297307774162	0.0495	0.6092
14	rs1890700	51382405	T	C	-0.0028039273327342	0.0092	0.7604
14	rs12880129	51382744	C	T	-0.0017014466397575	0.0129	0.8944
14	rs74051850	51382934	A	C	-0.0454995840713661	0.0337	0.1767
14	rs2075645	51382941	T	C	-0.0017014466397575	0.0129	0.892
14	rs2075643	51383432	G	A	0.0034041991335623	0.0113	0.7602
14	rs11850781	51384209	G	A	-0.0014009809156281	0.0129	0.9163
14	rs11850729	51384284	A	G	-0.0069037763167944	0.0122	0.5703
14	rs11847031	51384648	T	C	-0.001300845733048	0.0129	0.9177
14	rs8021270	51385156	C	T	-0.0012007205765188	0.0129	0.9254
14	rs11852047	51385811	A	G	-0.0014009809156281	0.0129	0.9123
14	rs11849348	51386666	T	C	-0.0017014466397575	0.0129	0.8953
14	rs946618	51387554	G	C	-0.0076995657264405	0.0122	0.5257
14	rs946617	51387590	T	G	-0.0005001250416822	0.0173	0.9785
14	rs17123173	51387658	C	A	-0.0054045784588597	0.0296	0.8543
14	rs946616	51387782	C	T	-0.0005001250416822	0.0173	0.9749
14	rs11157783	51387975	G	C	-0.0043996643446871	0.0105	0.6723
14	rs75158679	51388118	T	A	-0.0433982268254708	0.0333	0.1918
14	rs144359893	51388134	C	T	0.0400953305639422	0.0532	0.4507
14	rs17123178	51388562	T	A	-0.0022024235552	0.014	0.8753
14	rs17123180	51388801	A	G	-0.0101008421794295	0.0303	0.7396
14	rs10138493	51388832	C	T	-0.0001000050003333	0.0111	0.9928
14	rs10140858	51388969	A	G	-0.0027036515743148	0.0097	0.7827
14	rs1953875	51389086	G	A	-0.0187955345843259	0.0217	0.3855
14	rs12878997	51389307	C	T	9.99950003332973e-05	0.0173	0.9946
14	rs60526450	51389436	G	T	-0.0437951599996715	0.0332	0.1881
14	rs8006359	51389908	T	C	-0.0188974371044634	0.0092	0.03986
14	rs8005400	51389918	G	A	-0.0050024916227914	0.01	0.615
14	rs111845971	51390015	A	T	0.0939000951930513	0.0565	0.09688
14	rs56120861	51390082	T	G	-0.0440981887217984	0.0165	0.007528
14	rs8020787	51390132	T	A	-0.0046005663955682	0.01	0.6469
14	rs55943056	51390173	T	C	-0.0017014466397575	0.0103	0.8697
14	rs149338839	51390495	T	G	-0.043502667649395	0.0333	0.1921
14	rs41317304	51390840	C	T	-0.0098988321792475	0.0221	0.6544
14	rs79809617	51391006	T	C	-0.0049019951702315	0.0301	0.8708
14	rs6572711	51391256	A	G	-0.0054950702819798	0.0093	0.5552
14	rs10130689	51391471	C	T	0.0008995952428359	0.0116	0.9412
14	rs75747514	51391542	C	T	-0.0098988321792475	0.0303	0.7443
14	rs1953873	51392833	T	C	-0.0010005003335835	0.0107	0.9249
14	rs1953872	51392849	A	G	-0.004701032558649	0.01	0.6417
14	rs11851115	51393033	T	C	-0.0054950702819798	0.0093	0.5512
14	rs79026108	51393173	G	A	-0.043502667649395	0.0332	0.1901
14	rs151000071	51393316	C	T	-0.043502667649395	0.0332	0.1908
14	rs11846857	51393317	A	G	-0.004701032558649	0.01	0.6394
14	rs10149867	51393929	T	C	-0.0010005003335835	0.0103	0.9194
14	rs10140029	51394069	A	G	0.0013990209137074	0.0116	0.9061
14	rs116862303	51394267	T	A	-0.0114047880634385	0.0302	0.706
14	rs59177738	51394436	A	G	-0.0431998193062192	0.0332	0.1937
14	rs8022952	51394480	C	T	-0.0051029981759033	0.01	0.6145
14	rs79686244	51394606	A	G	-0.0127003085782322	0.0302	0.675
14	rs3783275	51394918	T	C	-0.0017014466397575	0.0107	0.8755
14	rs3783274	51394991	T	C	-0.0016012813669738	0.0107	0.8799
14	rs3783273	51395083	C	T	-0.0023026490626755	0.0107	0.8304
14	rs3825541	51395205	T	C	-0.0021022080918702	0.0107	0.8408
14	rs11845307	51395384	T	G	-0.0024028846163103	0.0107	0.8203
14	rs8009028	51395607	G	C	-0.0435966737180782	0.0333	0.1911
14	rs55780972	51395610	A	G	-0.0024028846163103	0.0107	0.819
14	rs117048680	51395770	T	C	-0.0117993392160431	0.0303	0.6963
14	rs56187730	51395855	A	G	-0.0106970095483354	0.0222	0.6295
14	rs56192413	51395856	T	C	-0.0030045090202987	0.0103	0.7715
14	rs10133328	51395958	T	G	-0.0031048149534787	0.0103	0.7623
14	rs10146475	51396016	C	A	-0.0004000800213396	0.0117	0.9723
14	rs117172592	51396056	C	T	-0.0442027026797326	0.0334	0.1848
14	rs73286819	51396111	T	G	-0.0105049846451474	0.0222	0.6355
14	rs11850411	51396381	G	A	-0.010302892995897	0.0222	0.6419
14	rs11846533	51396384	T	C	-0.010302892995897	0.0222	0.6424
14	rs74051858	51396418	T	C	-0.0437951599996715	0.0334	0.1895
14	rs11846565	51396508	T	C	-0.0128015918372089	0.0222	0.564
14	rs75503405	51396621	T	A	-0.0115969858456632	0.0303	0.7015
14	rs12436081	51396627	A	G	-0.0004000800213396	0.0117	0.9749
14	rs11850468	51396738	C	G	-0.0101008421794295	0.0222	0.6502
14	rs11851482	51397065	G	A	-0.0098988321792475	0.0222	0.6559
14	rs11851406	51397071	A	G	-0.0098988321792475	0.0222	0.6566
14	rs74051859	51397394	A	C	-0.0095050300143049	0.0222	0.6685
14	rs74051860	51397399	T	C	-0.0095050300143049	0.0222	0.6696
14	rs74051861	51397695	A	C	-0.0440981887217984	0.0335	0.1871
14	rs11851644	51397852	A	G	-0.0095050300143049	0.0223	0.6689
14	rs11844515	51398580	C	T	-0.009000382197299	0.0223	0.6874
14	rs73286823	51398950	T	A	-0.0084959889212643	0.0223	0.7039
14	rs12432519	51398966	G	T	-0.000200020002667	0.0117	0.9851
14	rs73286825	51399147	T	A	-0.0081027387031859	0.0223	0.7154
14	rs74051865	51399223	G	A	-0.044401309298167	0.0335	0.1854
14	rs11845548	51399259	C	T	-0.0080019302190585	0.0223	0.7186
14	rs8005931	51400081	A	G	-0.0054045784588597	0.0094	0.5656
14	rs8006455	51400160	G	A	-0.0052035148315978	0.0094	0.5832
14	rs9635221	51400542	T	A	-0.0010005003335835	0.0112	0.9278
14	rs9635167	51400631	C	T	0.0	0.0118	0.9978
14	rs74051868	51400837	G	T	-0.0440041354980549	0.0336	0.1902
14	rs117787218	51400840	G	A	0.0941003573550956	0.0586	0.1085
14	rs10146041	51401391	G	A	0.0024968801985871	0.018	0.8887
14	rs74692440	51401412	C	T	-0.044495399886564	0.0366	0.224
14	rs12887698	51401526	G	C	0.0006997551142732	0.018	0.9675
14	rs3818871	51402055	G	A	-0.0021022080918702	0.0099	0.8327
14	rs12717412	51402426	G	A	-0.0031048149534787	0.009	0.7302
14	rs190318845	51402626	C	A	-0.0050024916227914	0.0416	0.9047
14	rs74051869	51402642	A	G	-0.044599955369026	0.0334	0.1816
14	rs883699	51402761	C	T	-0.0031950988965408	0.009	0.7241
14	rs2356729	51403027	C	A	-0.0033957590691798	0.009	0.7035
14	rs1890707	51403961	C	G	0.0009995003330834	0.0181	0.9543
14	rs17123212	51404267	T	C	-0.0465047776557534	0.0339	0.1703
14	rs17123214	51404589	C	T	-0.0465047776557534	0.0339	0.1696
14	rs17123216	51405420	C	T	-0.0177974390305806	0.0306	0.5611
14	rs78120215	51405753	T	A	-0.0122041688389067	0.0247	0.6201
14	rs75233172	51405757	T	A	-0.0482977854077521	0.034	0.1552
14	rs146240390	51406009	C	T	-0.048203336386541	0.034	0.1564
14	rs7160537	51406534	T	C	-0.001100605444033	0.0092	0.9049
14	rs1890706	51407580	C	T	-0.0050024916227914	0.0094	0.5941
14	rs10143053	51407850	G	T	-0.0022024235552	0.0112	0.8439
14	rs1890705	51407894	C	T	-0.008395140788382	0.0093	0.3647
14	rs17123232	51408152	C	G	-0.008395140788382	0.0228	0.7126
14	rs72685360	51408318	G	T	0.0155977206230546	0.0209	0.4569
14	rs141605193	51408521	G	A	-0.0494949124461712	0.0344	0.1505
14	rs7149936	51408758	A	G	0.0026963615477425	0.0106	0.7962
14	rs17123235	51408834	A	T	-0.001501126126267	0.0184	0.9347
14	rs139287287	51409308	G	C	-0.027196494688472	0.0311	0.3829
14	rs73286833	51409889	C	A	-0.100395086055156	0.051	0.04895
14	rs8014291	51410178	T	G	-0.0034961042567088	0.0097	0.7156
14	rs78969210	51410305	G	A	-0.0282040203730758	0.0321	0.3792
14	rs17123242	51410518	G	A	-0.0408949138454712	0.0235	0.08206
14	rs74051873	51410596	T	C	-0.0084959889212643	0.0233	0.7158
14	rs77316189	51410969	G	A	-0.0079011318962572	0.0234	0.736
14	rs17123244	51411029	A	G	-0.0409990935346932	0.0236	0.08167
14	rs67490748	51411248	T	C	-0.002002002670673	0.015	0.8922
14	rs2297891	51411375	G	T	-0.0442027026797326	0.0236	0.06112
14	rs2297890	51411479	T	C	-0.0055956263571598	0.0095	0.5565
14	rs73286839	51411616	G	C	-0.0071958279818024	0.0235	0.7603
14	rs111345281	51411707	C	A	-0.0580953231907121	0.0349	0.09635
14	rs3759524	51412013	A	T	-0.0346017967900747	0.0323	0.2837
14	rs12880288	51412884	C	T	-0.0060985584618694	0.0102	0.552
14	rs1890704	51413257	A	G	-0.009696862978864	0.0107	0.3633
14	rs1538615	51413424	T	C	-0.004198802647333	0.0103	0.6837
14	rs3759521	51413464	C	G	-0.019203206984436	0.0157	0.223
14	rs3759519	51413890	A	C	-0.0108991808690006	0.0102	0.2859
14	rs3759518	51413946	C	T	-0.0024028846163103	0.0253	0.9256
14	rs34204001	51414306	T	C	0.0053954185169075	0.0116	0.6436
14	rs34240348	51414406	C	T	0.0187039847937718	0.0142	0.188
14	rs2356730	51415007	C	T	0.0170045988158238	0.0139	0.2239
14	rs147454983	51415979	A	G	-0.0038975857287134	0.0192	0.8379
14	rs34277216	51417133	G	A	0.0270994698817177	0.0106	0.01068
14	rs75690812	51417860	T	C	-0.0475948788076838	0.0536	0.3747
14	rs4901067	51417886	G	A	0.0034041991335623	0.0102	0.742
14	rs2185303	51418435	C	T	0.004101577021075	0.0098	0.6724
14	rs10138149	51418562	C	T	-0.0079011318962572	0.0222	0.7222
14	rs1005689	51418783	G	A	0.0032048589489113	0.0102	0.7568
14	rs57055835	51419551	T	C	-0.0176040459483609	0.009	0.05225
14	rs12586458	51419677	T	C	-0.004198802647333	0.0191	0.826
14	rs61984993	51419816	G	C	-0.0174005146801673	0.009	0.05488
14	rs148082745	51419878	C	G	0.0184978548821194	0.0368	0.6146
14	rs10150265	51420201	G	A	0.0228958774769045	0.0131	0.07991
14	rs12431674	51421091	C	A	-0.0170952954286372	0.009	0.05618
14	rs12431737	51421179	G	T	-0.0172987645783295	0.009	0.05366
14	rs72685369	51422095	A	T	0.0222017079836866	0.0106	0.03647
14	rs61046758	51422222	C	T	-0.0168003386783461	0.0089	0.05953
14	rs12432661	51422573	A	T	-0.0004000800213396	0.0096	0.9673
14	rs28537528	51422624	A	G	0.0274011363479391	0.0131	0.03587
14	rs2153313	51423241	A	G	-0.0019018072895963	0.01	0.8521
14	rs7160251	51424038	A	G	0.0246048038572487	0.0129	0.05745
14	rs11624985	51424282	G	C	-0.0018016219466282	0.01	0.8584
14	rs61984997	51424565	C	T	-0.0159972768350078	0.0089	0.0706
14	rs11625074	51424667	C	T	0.0217027816432335	0.0105	0.03956
14	rs11625075	51424668	C	T	0.0001999800026662	0.0095	0.9858
14	rs143185551	51424819	T	C	-0.0582967085104029	0.0611	0.3398
14	rs7146227	51425130	T	A	0.0218006299588528	0.0105	0.03788
14	rs7145690	51425543	C	A	0.0217027816432335	0.0105	0.03883
14	rs866957	51426031	G	A	0.0	0.0095	0.996
14	rs17123258	51426087	T	C	-0.0106970095483354	0.0215	0.6176
14	rs949633	51426327	T	C	0.0007996801705642	0.0095	0.9301
14	rs1538618	51426659	T	C	-0.0168003386783461	0.0088	0.05695
14	rs1538617	51426828	A	G	-0.0182047046548463	0.0088	0.03935
14	rs61984998	51427063	C	T	-0.0176956485356892	0.0088	0.04442
14	rs80025194	51427233	G	A	0.0226026252094292	0.0103	0.02855
14	rs112149502	51427267	C	T	0.0361969153118182	0.0114	0.001477
14	rs60908087	51427324	C	G	-0.0182963622831166	0.0088	0.03834
14	rs59673091	51427350	T	A	-0.0181028726978536	0.0088	0.04027
14	rs17722507	51427506	A	C	-0.0169020380753563	0.0088	0.05409
14	rs61985001	51428208	A	C	-0.0006001800720324	0.0093	0.9515
14	rs61985002	51428216	G	A	-0.0006001800720324	0.0093	0.9445
14	rs17123266	51428551	G	T	0.001099395443301	0.0183	0.9506
14	rs7144098	51428676	T	C	0.0282958691548473	0.0128	0.02728
14	rs56129772	51429127	T	G	0.0239020562806236	0.0105	0.02317
14	rs7147998	51429338	A	G	0.0280041964095973	0.0127	0.02786
14	rs11622448	51429464	G	A	-0.0034961042567088	0.009	0.6963
14	rs10142168	51430016	A	T	0.0213993910058902	0.0103	0.03671
14	rs10131841	51430504	T	C	0.0275957115907991	0.0127	0.03042
14	rs72685387	51430826	T	C	0.0215951374365897	0.0103	0.03498
14	rs72685388	51430875	C	T	0.0215951374365897	0.0103	0.03501
14	rs79822782	51430887	A	G	0.0213015034199157	0.011	0.05261
14	rs7150754	51431223	T	C	0.027799974857679	0.0128	0.02908
14	rs10145802	51431411	C	T	0.0209979909956055	0.0103	0.04021
14	rs946622	51431954	T	C	0.0274011363479391	0.0129	0.03393
14	rs4901068	51432244	G	A	0.0267977123853779	0.0128	0.03587
14	rs8018152	51432549	C	T	-0.0285023604727122	0.0229	0.2129
14	rs9323199	51432794	C	T	-0.0050024916227914	0.009	0.5748
14	rs9323200	51432832	T	A	-0.0049019951702315	0.009	0.5824
14	rs80299268	51432891	C	T	0.0050969882578437	0.0233	0.8283
14	rs34149448	51433214	G	C	-0.0050024916227914	0.009	0.5786
14	rs1556930	51433231	G	T	0.01600129372694	0.0098	0.1003
14	rs113199722	51433621	A	G	0.0267977123853779	0.0127	0.0342
14	rs10483609	51433884	G	A	-0.005304041591906	0.009	0.558
14	rs71422007	51433891	C	G	0.0269047980491434	0.0127	0.03355
14	rs8009731	51433964	T	G	-0.015702643727291	0.0094	0.09585
14	rs9323201	51434008	G	A	-0.0054950702819798	0.009	0.5388
14	rs9323202	51434056	T	C	-0.0212951405401588	0.0121	0.07793
14	rs75730185	51434814	A	T	-0.0773022993580922	0.0243	0.001465
14	rs12888968	51435056	A	G	-0.0361039752308815	0.0184	0.04917
14	rs12433167	51435248	G	T	-0.0347985055426955	0.0184	0.05821
14	rs1002145	51435460	T	C	0.0044003044444822	0.0086	0.611
14	rs1962157	51435643	A	G	-0.0054950702819798	0.0091	0.5402
14	rs1962158	51435686	G	A	-0.023401696181619	0.0088	0.007775
14	rs2006977	51436202	G	A	-0.0396039865931634	0.0189	0.03568
14	rs10139187	51436319	G	A	-0.0043996643446871	0.0339	0.8974
14	rs12895515	51436414	C	T	-0.0151034855773182	0.0272	0.5781
14	rs2105231	51436683	C	G	-0.0172987645783295	0.0094	0.06554
14	rs12896043	51436852	A	T	0.0274011363479391	0.0126	0.03026
14	rs17123288	51436876	T	C	-0.0201006717070029	0.0117	0.08512
14	rs55834002	51437560	T	C	-0.0105049846451474	0.0093	0.2575
14	rs17123293	51437891	A	G	-0.0227979086760041	0.0122	0.06128
14	rs9323203	51437977	A	C	0.0023971245997214	0.0096	0.8044
14	rs144647167	51438436	A	G	-0.0303045802648556	0.0401	0.4488
14	rs34758581	51438883	A	G	0.0016985566355815	0.0095	0.8565
14	rs1890702	51439432	C	G	0.0014988761237359	0.0095	0.8771
14	rs78289515	51439456	C	A	0.0102968054773682	0.0215	0.6317
14	rs72685395	51439585	G	A	0.0061013488579762	0.024	0.7985
14	rs147261819	51439761	C	T	-0.0509986009718156	0.0503	0.3103
14	rs56086812	51439839	C	T	0.0274011363479391	0.0127	0.03088
14	rs61023515	51439971	A	G	0.0274984287018097	0.0127	0.03026
14	rs73288807	51440225	G	A	0.0012991557316201	0.0181	0.9444
14	rs61985020	51440342	G	A	-0.0235040691879941	0.012	0.05028
14	rs35412552	51440370	T	C	0.026398473854531	0.0126	0.03596
14	rs35598247	51440570	T	C	0.0263010744193707	0.0126	0.03698
14	rs17123298	51441172	C	T	0.0262036654966364	0.0126	0.038
14	rs2185301	51441277	T	C	0.0002999550089979	0.0095	0.9784
14	rs73288810	51441528	G	A	0.0005998200719675	0.0181	0.975
14	rs12894786	51441771	G	A	0.0418998134646779	0.0162	0.009736
14	rs8019409	51441852	A	G	0.0262036654966364	0.0125	0.03637
14	rs17123302	51441945	C	T	0.0423983514166169	0.0162	0.008952
14	rs12879906	51442630	G	A	0.042503779526724	0.0162	0.008695
14	rs1049371	51442670	A	G	-0.0238010101859522	0.012	0.04693
14	rs883690	51443360	A	G	-0.0095958936734469	0.0092	0.2958
14	rs11550543	51443533	G	A	0.0423983514166169	0.0162	0.008895
14	rs11627694	51443968	C	T	0.001598721363697	0.0219	0.942
14	rs17092860	51444918	A	G	0.0021975835434872	0.0095	0.816
14	rs8020721	51444979	C	T	0.001998002662673	0.0095	0.829
14	rs73288814	51445561	T	C	0.001998002662673	0.0181	0.9109
14	rs12896981	51445611	G	A	-0.0065010863423599	0.0089	0.4605
14	rs2275463	51445969	C	G	-0.0467981495486393	0.0197	0.01758
14	rs2275462	51446216	T	G	-0.0059979518036359	0.0088	0.4966
14	rs11844823	51446290	G	T	-0.0252049938352247	0.0133	0.05824
14	rs11844781	51446357	C	G	-0.0257999754904126	0.0132	0.05079
14	rs11844864	51446387	G	T	-0.0249999098013234	0.0132	0.05821
14	rs1959536	51446771	T	G	-0.015895669405385	0.0397	0.6894
14	rs8007631	51446829	A	C	-0.0349952529972629	0.016	0.02889
14	rs8012725	51447388	A	G	-0.0331018715051171	0.016	0.03882
14	rs4901069	51447439	G	A	0.0139029051689914	0.0086	0.1072
14	rs17796080	51447669	T	C	0.0251998010217421	0.0091	0.00587
14	rs58240160	51448098	A	C	-0.0162005226717083	0.0095	0.08732
14	rs10137862	51448364	C	T	-0.0151034855773182	0.0091	0.09832
14	rs10150121	51448413	T	C	0.0133011462391285	0.0089	0.1319
14	rs28504356	51449874	C	T	-0.0164953025291975	0.0088	0.05998
14	rs10873039	51449906	G	C	0.0301993737308422	0.0122	0.01367
14	rs11621274	51449948	T	C	-0.0213972981080803	0.0533	0.6884
14	rs6572717	51450978	T	C	-0.040197189751413	0.0316	0.2036
14	rs11157785	51451266	C	G	0.0274984287018097	0.0097	0.004468
14	rs10130678	51451530	G	A	0.0246048038572487	0.0087	0.004787
14	rs1959534	51451549	G	A	-0.0174005146801673	0.0088	0.04689
14	rs1959533	51451912	T	A	-0.0122041688389067	0.0095	0.2023
14	rs4901070	51452565	T	C	-0.0396976268585458	0.0317	0.2113
14	rs73288824	51453315	C	G	-0.0408011614039327	0.0317	0.1982
14	rs2275460	51454134	T	C	-0.0307994715535284	0.0123	0.01213
14	rs12434339	51454312	C	T	0.0297044227063309	0.0096	0.001981
14	rs12434376	51454461	C	T	0.0298014912367898	0.0096	0.001878
14	rs75164702	51454478	A	G	-0.0142003494011414	0.0096	0.1388
14	rs111634595	51454663	C	T	-0.0433982268254708	0.0316	0.1701
14	rs9944076	51454816	G	A	0.0298014912367898	0.0096	0.001849
14	rs9944003	51455056	T	C	0.0404987422798789	0.0088	4.071e-06
14	rs8007373	51455102	A	G	0.0305001066483263	0.0123	0.0129
14	rs9944007	51455166	T	C	0.0404027066313724	0.0088	4.255e-06
14	rs1538616	51455472	T	C	0.0344980404075674	0.0135	0.01067
14	rs11626271	51455595	G	A	0.0298985503458634	0.0096	0.001786
14	rs80016229	51455745	T	C	-0.0451961304529691	0.0198	0.02245
14	rs60882861	51456960	C	T	-0.0146974807605841	0.0096	0.1265
14	rs9944148	51457013	G	A	0.0298014912367898	0.0096	0.001863
14	rs11157786	51457446	C	T	0.0297044227063309	0.0096	0.001907
14	rs77319178	51457507	G	A	-0.0469029460862576	0.0209	0.02469
14	rs28715723	51457695	G	A	-0.0194988734340555	0.0119	0.0999
14	rs885251	51457713	G	C	0.0273038345273452	0.0087	0.001735
14	rs75384799	51458556	A	G	-0.005304041591906	0.0339	0.8747
14	rs10483608	51458728	G	C	0.0400953305639422	0.0088	4.986e-06
14	rs10142831	51458785	T	C	0.0305970979773775	0.0123	0.01243
14	rs10130725	51458794	G	C	-0.01999864650669	0.0119	0.09238
14	rs12881920	51458889	T	C	0.0355022698424966	0.0134	0.008087
14	rs113821638	51459085	C	T	-0.0421040660228114	0.0316	0.1823
14	rs11157787	51459245	C	T	0.0297044227063309	0.0096	0.001935
14	rs143694998	51459493	T	C	-0.115096647231076	0.0354	0.001149
14	rs78292254	51459677	A	G	0.0109003744682883	0.0224	0.6283
14	rs11157788	51459841	A	G	0.0314017631395316	0.0087	0.0003023
14	rs9888603	51459937	T	C	-0.0145960053074092	0.0096	0.1276
14	rs12431974	51460075	T	C	0.0397974698740661	0.0088	5.967e-06
14	rs7143279	51460336	A	G	-0.0426048328324374	0.0315	0.1768
14	rs17796541	51460546	C	T	0.0485044090596151	0.0127	0.0001384
14	rs12586732	51460759	T	G	0.0026963615477425	0.0088	0.7636
14	rs12881774	51460772	A	G	0.0344980404075674	0.0135	0.01075
14	rs8011740	51461002	G	A	-0.0421979407001862	0.0316	0.1815
14	rs17796553	51461598	A	G	0.0343048036919902	0.0135	0.01103
14	rs8014229	51461929	T	C	0.0295005481176215	0.0123	0.01625
14	rs55873582	51461934	C	T	0.0341018649449722	0.0135	0.01155
14	rs8017382	51461986	G	T	-0.0169020380753563	0.0094	0.07189
14	rs10483607	51463322	A	G	-0.0159972768350078	0.0246	0.5145
14	rs72687113	51463358	C	T	0.0259016375226531	0.0243	0.2869
14	rs17796649	51463374	G	C	-0.0388967656299467	0.0324	0.2301
14	rs3813398	51463823	G	C	0.0002999550089979	0.0087	0.9704
14	rs12883270	51464083	C	A	0.0250047589895661	0.0125	0.04593
14	rs17123377	51464272	G	A	-0.0398016818829366	0.0317	0.2086
14	rs41299203	51464959	C	T	-0.0361039752308815	0.032	0.259
14	rs34153026	51465051	T	C	0.001598721363697	0.0088	0.8593
14	rs17123379	51465291	C	T	-0.0145960053074092	0.0246	0.554
14	rs117134921	51465310	A	G	-0.0449032281024259	0.0364	0.2179
14	rs12891180	51465637	T	A	-0.0010005003335835	0.0088	0.9066
14	rs72687116	51465955	C	T	0.0123039944561641	0.022	0.5761
14	rs4898678	51466026	C	A	-0.0380965452668448	0.032	0.233
14	rs187024137	51466036	G	T	-0.0625032603532887	0.0481	0.1937
14	rs75910585	51466091	C	G	-0.0641972460452074	0.0362	0.07578
14	rs12323589	51466259	A	C	0.0278972284172359	0.0123	0.02322
14	rs12895611	51466400	G	T	0.0330962274891896	0.0135	0.01441
14	rs75724366	51466474	C	T	-0.0396976268585458	0.0321	0.215
14	rs17802253	51466484	G	T	0.0347008987793103	0.0099	0.0004781
14	rs12434118	51466581	G	C	-0.0177974390305806	0.0094	0.0596
14	rs10151412	51466641	T	C	0.0295976364389436	0.0123	0.01585
14	rs139811584	51466715	T	C	-0.0701006276794891	0.0432	0.1049
14	rs17802296	51466887	G	A	0.0347008987793103	0.0099	0.0004912
14	rs34610151	51467027	C	T	-0.0124977728299804	0.0248	0.6144
14	rs12589524	51468065	A	G	0.0027960873020011	0.0088	0.7549
14	rs12887314	51468864	C	G	0.0017983819413794	0.0088	0.8338
14	rs12590216	51469053	C	T	-0.008395140788382	0.0138	0.544
14	rs147472630	51469068	G	A	0.0123039944561641	0.022	0.5756
14	rs12101171	51469485	C	T	-0.0267033828345498	0.0339	0.4306
14	rs11851076	51469496	C	T	-0.0142003494011414	0.0246	0.5644
14	rs11847331	51469751	T	C	-0.0151034855773182	0.0246	0.5393
14	rs10483606	51470138	T	G	0.001099395443301	0.0088	0.9007
14	rs4901071	51470586	G	A	0.027799974857679	0.0122	0.02284
14	rs11846226	51470804	G	A	-0.0152050125429676	0.0246	0.5371
14	rs57454311	51470819	C	T	-0.0152050125429676	0.0246	0.537
14	rs17123409	51471022	C	T	-0.0323992324466777	0.034	0.3406
14	rs17123411	51471033	C	G	0.0004998750416509	0.0088	0.9586
14	rs873913	51471592	A	G	-0.0231048737150968	0.0118	0.05111
14	rs116968429	51471727	C	T	-0.0208049294331883	0.024	0.3863
14	rs873914	51471845	G	T	-0.0030045090202987	0.0087	0.7313
14	rs17802520	51471865	C	T	0.0528011569911275	0.0216	0.01454
14	rs8003601	51472190	A	G	0.0352995739869328	0.01	0.0003945
14	rs873915	51472624	G	T	0.0003999200213268	0.0095	0.9646
14	rs2105230	51472708	G	A	-0.0217958123704574	0.0119	0.06667
14	rs8006268	51472882	T	G	-0.0303045802648556	0.0339	0.3706
14	rs8009152	51472982	A	G	-0.0300984478240329	0.0339	0.3739
14	rs8010552	51472990	T	C	-0.0300984478240329	0.0339	0.3738
14	rs10873041	51473098	G	A	-0.0088994831870327	0.0239	0.7099
14	rs11626550	51473118	G	A	0.0381047060335456	0.0101	0.0001715
14	rs111620401	51473669	A	G	-0.0274020297483382	0.0347	0.4292
14	rs58263123	51473766	A	G	-0.02960390325858	0.0343	0.3884
14	rs1953890	51474464	T	C	0.0353961009469877	0.01	0.000382
14	rs80082801	51474600	G	A	-0.0363009797263316	0.0291	0.212
14	rs1953889	51474672	T	A	0.0355022698424966	0.01	0.0003589
14	rs17724183	51474730	G	T	0.0353961009469877	0.01	0.0003751
14	rs140919444	51474907	A	T	-0.0107980900995126	0.034	0.7497
14	rs77425813	51474941	T	C	-0.0499047851286405	0.0209	0.01677
14	rs1953888	51474999	G	A	0.0133011462391285	0.022	0.5449
14	rs1953887	51475116	G	C	0.0281014301108748	0.0122	0.02118
14	rs2297889	51475794	A	T	0.0003999200213268	0.0098	0.9698
14	rs17123439	51475992	C	T	-0.0449032281024259	0.0179	0.01219
14	rs12882222	51476504	G	C	0.0307037775750057	0.0135	0.02328
14	rs7144184	51476508	A	C	-0.0156010662286512	0.0096	0.1038
14	rs75254705	51476695	A	T	-0.0501991563328521	0.0209	0.01618
14	rs118131267	51477537	C	T	-0.0808955712583134	0.0376	0.03161
14	rs72687121	51477730	C	A	0.0067968490002727	0.023	0.7672
14	rs2039795	51477753	G	A	0.0281986543586787	0.0122	0.02071
14	rs67426903	51477771	G	A	0.0320024161254944	0.0135	0.01747
14	rs10137411	51478008	C	A	0.0284027945161868	0.0122	0.02013
14	rs10149656	51478037	T	A	0.0284027945161868	0.0122	0.02007
14	rs12892749	51478225	A	G	-0.015895669405385	0.0246	0.5171
14	rs7157686	51478393	T	C	0.0284027945161868	0.0122	0.01999
14	rs17123477	51478623	T	C	0.0006997551142732	0.0088	0.9386
14	rs12893822	51478828	A	G	-0.0145960053074092	0.0245	0.552
14	rs58170601	51479557	C	T	-0.0319964709431669	0.0343	0.352
14	rs1953883	51479571	C	G	0.0285971749776749	0.0122	0.01903
14	rs1953882	51479689	T	C	0.0009995003330834	0.0088	0.91
14	rs1953881	51479880	A	G	0.0007996801705642	0.0088	0.9292
14	rs1953880	51480064	A	G	0.0007996801705642	0.0088	0.9304
14	rs76284519	51480142	T	C	-0.0503043099097479	0.0209	0.01603
14	rs151179441	51480866	T	C	-0.0319964709431669	0.046	0.4859
14	rs10137286	51481373	C	G	0.0259016375226531	0.0086	0.002691
14	rs17123480	51481421	C	G	0.0089002747867194	0.0218	0.6835
14	rs35996765	51481501	C	A	0.0352995739869328	0.0166	0.03297
14	rs11623936	51481572	G	A	0.0366019024445485	0.01	0.0002334
14	rs11628625	51481874	T	G	0.0154007965760229	0.0087	0.07688
14	rs35511164	51481880	G	T	-0.0127003085782322	0.009	0.1588
14	rs8019419	51481912	T	C	-0.0122041688389067	0.009	0.1764
14	rs56408541	51482072	A	C	0.0134984841513417	0.022	0.5388
14	rs17123489	51482099	G	T	-0.0120017335415971	0.009	0.1841
14	rs34678449	51482163	G	A	-0.0124977728299804	0.0248	0.6143
14	rs11157790	51482560	T	A	-0.0129028853555234	0.0092	0.1624
14	rs8004486	51482666	T	C	0.0377966226945664	0.0099	0.0001437
14	rs17123497	51482731	C	T	-0.0310985871020312	0.0355	0.3808
14	rs11844329	51482737	T	C	-0.0017014466397575	0.0087	0.8448
14	rs7145511	51482981	G	A	0.0159028762794155	0.0087	0.06822
14	rs142271229	51483091	C	T	0.0392976332717761	0.0346	0.2557
14	rs10143878	51483274	G	A	0.0312951579807101	0.0122	0.01065
14	rs186735432	51483392	G	A	-0.0501991563328521	0.0421	0.2324
14	rs1959529	51483472	C	G	-0.0129028853555234	0.0091	0.1587
14	rs7153154	51484815	G	A	0.016296487966892	0.0087	0.06057
14	rs34143086	51485012	C	T	0.0454990400712183	0.0524	0.3853
14	rs12894623	51485190	C	T	0.042503779526724	0.0184	0.02063
14	rs10483604	51485195	C	T	0.0363994293800054	0.0098	0.0001983
14	rs28441253	51485293	T	C	-0.0209989425960583	0.0119	0.07851
14	rs74802818	51485299	G	T	-0.0252049938352247	0.036	0.4837
14	rs10483603	51485410	G	A	0.0366019024445485	0.0098	0.0001892
14	rs11157791	51485415	C	T	-0.001300845733048	0.0087	0.8803
14	rs10483602	51485694	T	A	-0.001300845733048	0.0087	0.8827
14	rs12896768	51485782	T	C	-0.001300845733048	0.0087	0.8777
14	rs117003314	51485938	G	A	-0.0438996422900184	0.0356	0.2166
14	rs1953874	51485941	C	G	0.0315955615897506	0.0123	0.01
14	rs11844384	51486123	A	G	-0.0014009809156281	0.0087	0.8718
14	rs1953893	51486688	C	T	0.0315955615897506	0.0123	0.00982
14	rs1953892	51487004	C	T	-0.0123965203365513	0.009	0.1712
14	rs946623	51487354	C	T	-0.0067024110596754	0.0241	0.7804
14	rs71422011	51487499	G	C	-0.0112025145079934	0.0248	0.6513
14	rs883897	51487608	C	T	-0.0068030886197391	0.0241	0.7767
14	rs12891408	51488105	C	T	0.0430020165445429	0.0184	0.01963
14	rs35852938	51488786	C	A	-0.0069037763167944	0.0242	0.7752
14	rs10149786	51488961	T	C	-0.022398994943479	0.012	0.06146
14	rs870371	51489442	G	A	-0.0069037763167944	0.0242	0.7751
14	rs61755582	51489582	C	T	-0.0278029446620889	0.0364	0.4445
14	rs1953891	51489887	C	T	0.027799974857679	0.015	0.0638
14	rs3900632	51490350	C	A	-0.0127003085782322	0.0249	0.6093
14	rs11628591	51490767	G	A	0.0343048036919902	0.0097	0.0003964
14	rs35809678	51490944	C	T	-0.0079011318962572	0.0243	0.7465
14	rs61985024	51491003	T	C	-0.108599087508344	0.0367	0.00311
14	rs17803300	51491409	A	G	-0.0322029950400999	0.0141	0.02213
14	rs17803330	51491456	T	C	-0.0346949697968869	0.0142	0.01475
14	rs11844215	51491648	A	G	0.0284027945161868	0.0129	0.02788
14	rs11848681	51491956	T	C	-0.0046005663955682	0.0089	0.6048
14	rs6572718	51492528	T	C	0.0146028573839336	0.0115	0.2039
14	rs6572719	51492664	T	C	0.0099998345783334	0.011	0.3631
14	rs60407268	51492685	G	T	-0.0303973537275885	0.0276	0.2704
14	rs8011567	51492771	T	C	0.0204004877576787	0.0121	0.09112
14	rs7147763	51492829	C	G	0.0123039944561641	0.0114	0.2826
14	rs7147946	51492961	C	T	0.0117012723076411	0.011	0.2845
14	rs10400783	51493384	T	A	-0.004198802647333	0.0277	0.8783
14	rs10400714	51493404	G	A	-0.0058973552660839	0.0276	0.83
14	rs61985025	51493562	G	A	-0.0091012913892029	0.0171	0.5942
14	rs34158603	51493572	C	T	0.0263010744193707	0.0197	0.1822
14	rs4551942	51493662	T	A	0.0215951374365897	0.0088	0.01439
14	rs2356732	51493824	C	T	-0.0253998626327317	0.0181	0.1599
14	rs2356733	51493961	A	G	0.0111970780932162	0.0096	0.2415
14	rs2884018	51493979	A	C	0.0158044491449436	0.0096	0.1002
14	rs875204	51494228	G	A	0.0308977113278438	0.0094	0.00103
14	rs875205	51494499	T	A	0.0189983824093147	0.0091	0.03625
14	rs875206	51494654	A	C	0.0318958749835631	0.0093	0.0006307
14	rs875207	51494668	A	G	0.0239996896478807	0.009	0.007538
14	rs882415	51495121	T	A	0.0217027816432335	0.0087	0.01249
14	rs882414	51495131	A	G	0.0215951374365897	0.0087	0.01318
14	rs882413	51495398	G	A	0.0147999386115992	0.0107	0.1667
14	rs12432099	51495439	T	C	0.0207041815582916	0.0087	0.01718
14	rs12434983	51495521	A	G	0.0246048038572487	0.009	0.006051
14	rs73288875	51495536	G	A	-0.009696862978864	0.0157	0.5358
14	rs73288876	51495574	A	G	-0.009696862978864	0.0157	0.5373
14	rs80292596	51495674	A	G	-0.0256973671872587	0.019	0.1761
14	rs1556929	51495698	C	G	0.0318958749835631	0.0123	0.009594
14	rs1556928	51495800	T	C	0.014504302202808	0.0107	0.1769
14	rs1556927	51495896	C	A	0.0194005857039748	0.0087	0.0256
14	rs1556926	51496021	T	C	-0.0120017335415971	0.0091	0.1857
14	rs8013051	51496104	T	G	-0.0164953025291975	0.0126	0.1904
14	rs6572720	51496202	T	C	-0.0115969858456632	0.0151	0.4456
14	rs61093844	51496521	C	T	-0.0122952780941516	0.0151	0.4179
14	rs143017112	51496591	G	C	0.0874979252724816	0.0357	0.01435
14	rs12433809	51497328	T	C	-0.0116981574124923	0.0157	0.4557
14	rs143783394	51497354	T	C	-0.035596090043474	0.0375	0.3417
14	rs12433833	51497416	T	C	-0.0121029460677457	0.0157	0.4407
14	rs10152028	51498099	C	T	0.0379988130912113	0.0127	0.00272
14	rs10129635	51498537	G	A	-0.0253998626327317	0.0191	0.1832
14	rs8009082	51499344	C	A	0.0452027848308288	0.01	5.954e-06
14	rs4243567	51499959	T	C	0.0189002595004805	0.0109	0.0832
14	rs28672773	51500040	A	G	-0.0248051189189711	0.019	0.1923
14	rs10141612	51500337	C	T	-0.0243029385231735	0.0192	0.2047
14	rs75828197	51500865	G	T	-0.0226035462098532	0.0191	0.2358
14	rs80087134	51502013	C	A	0.0155977206230546	0.0378	0.6803
14	rs4516135	51502070	A	G	0.027799974857679	0.0099	0.005054
14	rs78326232	51502330	C	T	0.0012991557316201	0.0145	0.9288
14	rs79257379	51502448	G	A	0.0012991557316201	0.0145	0.9278
14	rs147968629	51502462	G	C	-0.0820021260805914	0.031	0.008128
14	rs73288879	51502593	C	T	-0.0553013157850893	0.0203	0.006528
14	rs4901072	51502651	A	G	0.0183996828453635	0.0108	0.08951
14	rs77544274	51503299	T	C	0.0012991557316201	0.0145	0.9279
14	rs75978552	51503584	C	T	-0.0154994990469515	0.0168	0.3542
14	rs7161111	51503850	C	T	-0.0094040800752939	0.0091	0.3022
14	rs11849278	51504420	T	C	0.0407003871263756	0.0098	3.521e-05
14	rs8009664	51504882	T	C	-0.0503043099097479	0.0191	0.008317
14	rs11157792	51505316	A	G	0.0259990758686168	0.0088	0.0031
14	rs55801251	51505586	A	G	0.0382972099323441	0.009	2.356e-05
14	rs35902015	51506039	C	T	-0.0098988321792475	0.0512	0.8471
14	rs113785288	51506524	G	A	-0.0570995920405728	0.0203	0.004937
14	rs8019404	51506793	A	G	0.0384030712829451	0.009	2.156e-05
14	rs11847472	51506834	G	A	-0.0262002485024742	0.0188	0.165
14	rs34163607	51506891	C	T	-0.0239956055562207	0.0189	0.2048
14	rs80006885	51507015	C	T	0.0006997551142732	0.0145	0.9632
14	rs12147541	51507222	C	T	-0.0106970095483354	0.0091	0.2393
14	rs8005389	51507294	T	C	0.0384030712829451	0.009	2.179e-05
14	rs117572731	51507526	C	G	-0.0418016408837633	0.0375	0.2661
14	rs78205147	51507593	A	T	-0.0248051189189711	0.019	0.1907
14	rs4539521	51507958	A	G	0.0202045073158995	0.0087	0.02002
14	rs11626802	51508866	C	T	0.0448012667045393	0.0099	6.545e-06
14	rs8011399	51508950	G	A	0.0177023841130051	0.0109	0.1033
14	rs56312729	51509143	T	C	0.0454034834538498	0.01	5.025e-06
14	rs71422012	51509390	T	A	-0.0278029446620889	0.0502	0.5791
14	rs78156576	51509681	T	C	-0.0243029385231735	0.0189	0.1981
14	rs28677862	51510027	A	G	0.0361969153118182	0.0095	0.0001352
14	rs28487585	51510043	C	G	0.0363029992242924	0.0095	0.0001344
14	rs61985042	51510285	T	C	0.0454990400712183	0.01	4.761e-06
14	rs61985043	51510517	T	C	0.0456041418050158	0.01	4.642e-06
14	rs10873042	51510842	C	T	0.0217027816432335	0.009	0.01572
14	rs61985044	51511104	A	G	-0.0093031403261444	0.0091	0.3063
14	rs8018083	51511759	G	A	0.0456996792509903	0.01	4.406e-06
14	rs8018259	51511833	G	T	0.0217027816432335	0.009	0.01581
14	rs72687142	51512108	G	A	0.0454990400712183	0.01	5.112e-06
14	rs72687143	51512118	T	C	0.0454990400712183	0.01	5.072e-06
14	rs61985045	51512335	A	G	0.0458047599004855	0.01	4.35e-06
14	rs61985046	51512630	C	G	0.0458047599004855	0.01	4.451e-06
14	rs61985047	51512917	T	G	0.0456996792509903	0.01	4.43e-06
14	rs11626230	51513249	G	A	0.0461963268897065	0.01	3.431e-06
14	rs11622225	51513839	T	G	0.0461008368826632	0.01	3.758e-06
14	rs7493564	51514056	A	G	-0.0104039337153929	0.0091	0.2528
14	rs11850410	51514469	C	A	0.0463968262292078	0.01	3.246e-06
14	rs73288894	51514642	C	T	-0.057194885093252	0.0204	0.005057
14	rs4375571	51514938	C	T	-0.0102018624845967	0.0091	0.2644
14	rs61985048	51515018	T	C	0.0461008368826632	0.01	3.653e-06
14	rs12434043	51515076	T	C	0.0461008368826632	0.01	3.677e-06
14	rs73288895	51515228	T	C	-0.0566020980240563	0.0204	0.005569
14	rs12434077	51515239	T	G	0.0463013553668425	0.01	3.324e-06
14	rs76481199	51515424	C	T	-0.0566020980240563	0.0204	0.005557
14	rs11844311	51516014	A	G	0.0473033451158665	0.01	2.122e-06
14	rs61985049	51516020	T	C	-0.0140989243795016	0.0169	0.4042
14	rs59978383	51516134	A	G	-0.0562000496881991	0.0204	0.005947
14	rs72687148	51516297	G	C	0.047598978799279	0.01	1.995e-06
14	rs11844527	51516370	G	C	0.047598978799279	0.01	1.936e-06
14	rs11844545	51516668	A	G	0.0382009626151637	0.0096	6.574e-05
14	rs12147026	51516748	C	T	-0.0162005226717083	0.0094	0.08523
14	rs78904768	51516749	G	A	-0.0010005003335835	0.0148	0.9452
14	rs61985050	51516760	G	A	-0.0016012813669738	0.0278	0.9535
14	rs8012460	51517394	T	C	-0.0309954337025195	0.015	0.03821
14	rs9972233	51517701	T	C	-0.0198966317144566	0.0184	0.2814
14	rs78659417	51517950	A	G	-0.0635043893695306	0.0234	0.006501
14	rs4609754	51518925	T	C	-0.0071958279818024	0.0122	0.5557
14	rs143023201	51519472	G	A	0.0125015292229252	0.0393	0.7512
14	rs10149698	51520802	C	A	-0.0267958227871631	0.0201	0.1816
14	rs61985052	51521286	C	G	-0.0122041688389067	0.0094	0.1947
14	rs111247774	51521449	G	A	-0.0121029460677457	0.0094	0.1993
14	rs12431591	51521681	G	A	-0.0122952780941516	0.0094	0.1908
14	rs11626717	51522396	T	C	0.0046989426564652	0.0086	0.5864
14	rs11626757	51522485	T	C	0.0048979852621919	0.0086	0.5708
14	rs11622035	51522557	C	G	0.0045994064948955	0.0086	0.5971
14	rs4526941	51522835	G	A	0.0034041991335623	0.0086	0.6952
14	rs4617764	51522955	T	C	0.0034041991335623	0.0086	0.6968
14	rs4243568	51523154	T	C	0.0034041991335623	0.0086	0.6936
14	rs4901075	51523419	T	C	-0.0232993336544035	0.0101	0.02167
14	rs6572722	51523723	C	T	-0.0232993336544035	0.0101	0.0215
14	rs4530045	51524218	G	A	-0.0235040691879941	0.0101	0.02049
14	rs11624451	51524239	A	G	-0.0119005312583873	0.0094	0.2044
14	rs7158976	51524452	A	G	-0.023401696181619	0.0101	0.02116
14	rs7159294	51524489	C	G	-0.023401696181619	0.0101	0.02093
14	rs7159320	51524524	C	T	-0.0235962138551867	0.0101	0.01981
14	rs7160975	51524670	T	C	-0.0101008421794295	0.0107	0.3483
14	rs117053911	51524926	G	T	-0.0316970867432546	0.0465	0.4956
14	rs61985053	51524929	T	C	-0.0238010101859522	0.0101	0.01905
14	rs12588907	51525174	C	A	-0.0328021562323804	0.0098	0.0008285
14	rs12588888	51525197	A	G	-0.0328021562323804	0.0098	0.0008369
14	rs12588959	51525279	G	A	-0.0549948736289312	0.0139	7.661e-05
14	rs8006348	51525473	A	G	-0.0319964709431669	0.0098	0.001065
14	rs8006878	51525686	C	T	-0.0328951617042694	0.0098	0.0008165
14	rs8008268	51525794	T	C	-0.0328021562323804	0.0098	0.0008398
14	rs4480710	51526083	C	G	-0.0328951617042694	0.0098	0.0008093
14	rs76525318	51526184	A	G	-0.0708946787765477	0.0181	9.173e-05
14	rs8012256	51526561	A	G	0.0392014821991368	0.0102	0.0001197
14	rs28409499	51526574	C	G	-0.0263953113595316	0.02	0.1873
14	rs8012734	51526789	A	G	-0.0119005312583873	0.0094	0.2052
14	rs75281258	51526790	T	C	-0.0755967721743758	0.0185	4.431e-05
14	rs4898680	51526800	A	C	-0.0146974807605841	0.0087	0.09022
14	rs72687152	51526824	T	C	0.0121953336998771	0.0224	0.5867
14	rs58608782	51527174	C	A	-0.0117993392160431	0.0094	0.2083
14	rs11628238	51527229	G	A	0.001099395443301	0.0234	0.9624
14	rs57641520	51527271	A	G	-0.0116981574124923	0.0094	0.2129
14	rs60558660	51527344	C	T	-0.0115969858456632	0.0094	0.2161
14	rs113000402	51527375	C	T	-0.0052035148315978	0.0217	0.8118
14	rs55925248	51527565	A	G	0.0390957053401303	0.0102	0.0001227
14	rs55852741	51527698	G	A	0.0390957053401303	0.0102	0.0001266
14	rs111680095	51528018	C	A	0.0392014821991368	0.0102	0.0001198
14	rs74598030	51528533	T	C	-0.0509986009718156	0.0228	0.02567
14	rs8008638	51529022	G	A	0.0392976332717761	0.0102	0.0001146
14	rs76764255	51529076	A	T	-0.0697038384497916	0.0181	0.0001189
14	rs12101017	51529229	T	G	-0.0095958936734469	0.0121	0.4275
14	rs8010154	51529337	T	C	0.0044003044444822	0.0086	0.6133
14	rs72687155	51529558	T	A	0.0394033887747662	0.0102	0.0001117
14	rs4606614	51529970	C	T	-0.009696862978864	0.0121	0.4234
14	rs79169925	51530460	T	A	-0.0095958936734469	0.0121	0.4275
14	rs4077264	51530577	G	A	0.039701366851552	0.0102	9.952e-05
14	rs4077265	51530853	T	A	0.0202045073158995	0.0087	0.02091
14	rs4077266	51531397	A	C	0.029403450369242	0.0096	0.002121
14	rs76480595	51531444	T	G	-0.0095050300143049	0.0121	0.4299
14	rs7148279	51531749	A	T	-0.0242004837056584	0.0201	0.2267
14	rs8016284	51532566	A	G	0.003902375817241	0.0086	0.6526
14	rs8016963	51532743	G	A	0.039701366851552	0.0102	9.709e-05
14	rs4516123	51532991	A	G	-0.009000382197299	0.0107	0.4016
14	rs79110879	51533443	A	T	-0.0080019302190585	0.0261	0.7596
14	rs77514686	51533941	G	A	-0.0730977134062134	0.0185	7.554e-05
14	rs11157794	51533951	C	T	-0.0085968472255182	0.0123	0.4855
14	rs28656870	51534054	C	T	-0.0247026126403718	0.0201	0.2189
14	rs8008731	51534498	T	C	-0.0114047880634385	0.0094	0.2285
14	rs11621679	51534649	G	A	0.0395956428583544	0.0102	0.0001027
14	rs72687158	51534998	G	C	0.0395956428583544	0.0102	0.0001007
14	rs72687159	51535191	A	C	0.039701366851552	0.0102	9.971e-05
14	rs72687160	51535267	A	T	0.0395956428583544	0.0102	0.000102
14	rs72687161	51535429	T	A	0.039701366851552	0.0102	0.0001053
14	rs72687162	51535438	A	G	0.039701366851552	0.0102	0.0001048
14	rs12888385	51535478	G	A	0.0395956428583544	0.0183	0.03011
14	rs11846120	51535697	A	G	-0.0029042131473898	0.01	0.7743
14	rs4243569	51536146	A	G	0.00730326611012	0.0087	0.4005
14	rs7156654	51536271	C	T	0.0394033887747662	0.0102	0.0001085
14	rs12147963	51536829	T	G	-0.0101008421794295	0.012	0.4014
14	rs76152035	51537268	A	G	-0.0679041786138728	0.0178	0.000135
14	rs79661714	51537557	T	C	-0.0282965991551138	0.0102	0.005436
14	rs77262729	51537693	T	C	-0.0214994661132367	0.0101	0.03286
14	rs145818009	51537971	G	A	-0.0671980545634774	0.0178	0.0001597
14	rs12435402	51537977	C	T	-0.0282040203730758	0.0102	0.005718
14	rs60727032	51538159	T	C	-0.0724954268501865	0.0182	6.547e-05
14	rs12184968	51538529	T	C	0.036997088886122	0.0101	0.0002462
14	rs55842407	51538673	C	A	0.0369007163483657	0.0101	0.0002505
14	rs77090346	51538688	G	A	-0.0743033758591671	0.0181	4.064e-05
14	rs7149252	51538752	T	C	-0.0292949370570243	0.0102	0.0042
14	rs7155615	51539766	T	C	-0.0032954239497972	0.0103	0.7514
14	rs11622355	51540172	A	G	0.03649585023784	0.0101	0.000293
14	rs10444714	51540360	G	A	-0.0085968472255182	0.0115	0.4561
14	rs77453726	51540507	A	C	-0.0720976864404302	0.0181	7.071e-05
14	rs79020585	51541343	C	T	-0.0720009626887629	0.0181	7.255e-05
14	rs4505215	51541446	G	A	0.0369007163483657	0.0101	0.0002457
14	rs12433567	51541554	C	T	-0.0119005312583873	0.0094	0.2069
14	rs4389065	51541608	A	G	0.0172012073197748	0.0086	0.04614
14	rs12897358	51542117	G	T	0.0421011760186353	0.0182	0.02056
14	rs55681440	51542179	T	C	0.0390957053401303	0.0099	7.95e-05
14	rs11157795	51543179	A	G	-0.0028039273327342	0.0101	0.7827
14	rs55928212	51543439	G	A	0.0394033887747662	0.0099	7.044e-05
14	rs4337215	51543903	C	G	-0.0142003494011414	0.0174	0.414
14	rs4268677	51544334	T	A	0.0182033098538737	0.0087	0.03535
14	rs11157796	51544623	C	T	0.0418039122811836	0.01	3.082e-05
14	rs77407560	51544851	T	C	-0.0113036461713921	0.0121	0.3483
14	rs28681426	51544905	T	C	0.0032048589489113	0.0271	0.9073
14	rs74244447	51545395	T	G	-0.0114958245134845	0.0121	0.3384
14	rs80063331	51546469	T	G	-0.0114958245134845	0.0121	0.3401
14	rs77981910	51546707	G	T	-0.0517039049923374	0.02	0.009562
14	rs74731031	51547595	C	T	-0.0111013930711739	0.0121	0.3552
14	rs55679457	51548095	T	A	0.0152038337422728	0.0087	0.07951
14	rs57535388	51548449	G	A	-0.0235962138551867	0.0095	0.01259
14	rs4400967	51548540	G	A	-0.0016012813669738	0.0101	0.8769
14	rs11623697	51548663	A	C	0.0418998134646779	0.01	3.065e-05
14	rs7161304	51548989	T	G	-0.0509986009718156	0.0199	0.0106
14	rs10140156	51549451	C	T	-0.0203966036652218	0.0204	0.3158
14	rs59517672	51549634	G	T	-0.050903896528528	0.0199	0.01075
14	rs28627581	51549838	C	T	0.0267977123853779	0.0088	0.002379
14	rs4447338	51550076	T	C	0.0267003518299564	0.0088	0.00244
14	rs4496046	51550124	C	T	0.0267977123853779	0.0088	0.002397
14	rs4343172	51550207	C	T	0.024702368640342	0.0088	0.005118
14	rs4450305	51550247	T	C	0.0267977123853779	0.0088	0.00239
14	rs4426259	51550293	C	G	0.0269047980491434	0.0088	0.002244
14	rs35285847	51550304	C	T	0.0402970567645369	0.0533	0.4495
14	rs11628407	51550530	G	A	0.0269047980491434	0.0088	0.002263
14	rs12436728	51550859	A	T	0.0269047980491434	0.0088	0.002271
14	rs9707722	51550874	G	A	0.0158044491449436	0.0087	0.06899
14	rs4444245	51551069	C	A	0.0189983824093147	0.0087	0.02864
14	rs28687451	51551586	A	C	-0.010302892995897	0.012	0.3928
14	rs11620848	51551857	A	G	0.0266029817945341	0.0088	0.002552
14	rs28683704	51551862	T	G	0.0267977123853779	0.0088	0.002383
14	rs4901076	51552126	G	A	0.0269047980491434	0.0088	0.002235
14	rs4898681	51552173	G	A	-0.0099998320783335	0.012	0.4068
14	rs8010881	51552586	T	C	0.0264958638039652	0.0088	0.002644
14	rs8009573	51552629	A	C	0.0154007965760229	0.0087	0.076
14	rs8009735	51552730	A	C	0.0269047980491434	0.0088	0.002269
14	rs111427732	51552785	A	C	0.0178006246255066	0.0288	0.5367
14	rs72687173	51552794	A	G	0.0269047980491434	0.0088	0.002228
14	rs72687174	51552942	T	C	0.0107025231331357	0.0086	0.217
14	rs72687175	51552991	C	T	0.0270994698817177	0.0088	0.002138
14	rs55696069	51553170	C	T	0.0267977123853779	0.0088	0.002343
14	rs117635477	51553540	C	T	-0.0566973436785452	0.0391	0.1468
14	rs75680591	51553634	T	G	-0.0091012913892029	0.0121	0.4505
14	rs72687177	51553913	G	T	0.0323026073786261	0.0095	0.0006738
14	rs61987473	51553995	A	C	0.0323026073786261	0.0095	0.0006722
14	rs11626007	51555832	G	A	-0.0150019689183474	0.0105	0.1521
14	rs61987474	51556500	C	T	-0.0338050046123612	0.0091	0.0001951
14	rs3007082	51556581	T	C	0.0409019913204257	0.0101	4.834e-05
14	rs57676780	51556959	T	C	-0.0437011352710986	0.0129	0.0006864
14	rs117848199	51558035	T	C	0.0343048036919902	0.0379	0.3655
14	rs11620641	51558532	A	T	-0.0150019689183474	0.0105	0.1532
14	rs3007083	51558540	G	T	-0.0095050300143049	0.011	0.3867
14	rs61987477	51558580	G	A	-0.044401309298167	0.0129	0.0005664
14	rs11620762	51558823	A	G	-0.0243029385231735	0.013	0.06198
14	rs12432414	51559771	G	C	-0.0138048499765589	0.0108	0.2016
14	rs2999394	51560029	G	A	0.0009995003330834	0.0088	0.9082
14	rs34285851	51560235	G	C	0.0390957053401303	0.0178	0.02815
14	rs187801933	51560667	A	T	-0.0538017009683557	0.0487	0.2689
14	rs80077959	51560699	C	T	0.0058031292269501	0.035	0.8674
14	rs3829761	51561927	G	A	-0.0154994990469515	0.0105	0.1399
14	rs4609755	51562194	C	G	-0.0358033589652777	0.0087	3.966e-05
14	rs10148051	51562465	C	T	0.0007996801705642	0.0268	0.9751
14	rs12436365	51562581	A	G	-0.0326988269632397	0.009	0.0002791
14	rs61987478	51562772	C	T	-0.0440981887217984	0.0129	0.0006113
14	rs78123550	51563194	C	T	-0.0042992284528324	0.0434	0.9203
14	rs61987479	51563315	G	A	-0.0447986409079867	0.013	0.0005555
14	rs12896703	51563634	A	G	-0.0225012653465135	0.0157	0.1519
14	rs12887595	51565409	A	G	-0.0378991867540796	0.0088	1.476e-05
14	rs12888167	51565722	A	G	-0.0222047099881925	0.0157	0.1571
14	rs75170593	51565861	A	G	-0.0623968162257107	0.0369	0.09073
14	rs61987480	51566487	G	A	-0.0442027026797326	0.0129	0.0006088
14	rs4595717	51566776	T	C	-0.0440981887217984	0.0089	6.934e-07
14	rs9323204	51566923	G	A	-0.0088994831870327	0.0112	0.4258
14	rs61987481	51567670	G	C	-0.0225012653465135	0.0157	0.1522
14	rs111409791	51567947	A	T	0.0228958774769045	0.0288	0.4279
14	rs4901079	51568252	C	T	-0.0093031403261444	0.0112	0.4058
14	rs4901080	51568323	C	T	-0.0093031403261444	0.0112	0.4055
14	rs12587121	51568521	T	C	-0.021101069908054	0.0095	0.02554
14	rs28495392	51568684	C	T	-0.0092022107647994	0.0112	0.4141
14	rs12589428	51568709	A	G	-0.0235962138551867	0.0157	0.1316
14	rs10144977	51568939	C	A	-0.0093031403261444	0.0112	0.406
14	rs12589468	51568946	A	G	-0.0377953294954024	0.0088	1.581e-05
14	rs12436380	51569780	C	A	-0.0377018671840115	0.0088	1.659e-05
14	rs35918719	51569894	A	G	-0.0377953294954024	0.0088	1.618e-05
14	rs12432677	51570704	A	T	-0.0380965452668448	0.0088	1.395e-05
14	rs4564479	51570773	C	T	-0.0104039337153929	0.0112	0.3516
14	rs10140428	51572381	G	A	-0.0360003042410416	0.0087	3.251e-05
14	rs35982080	51572807	G	C	-0.0220002402796674	0.0157	0.1599
14	rs12883139	51573517	C	T	-0.022398994943479	0.0157	0.1547
14	rs118082780	51574228	T	A	-0.0171970248285215	0.0394	0.6617
14	rs67751098	51574516	C	T	-0.0093031403261444	0.0103	0.3677
14	rs12436120	51574856	C	T	-0.0112025145079934	0.0104	0.2788
14	rs76096984	51574910	A	G	-0.0471964348309747	0.0345	0.1715
14	rs57866997	51575159	T	G	-0.0151034855773182	0.0105	0.1486
14	rs73290846	51575714	A	C	0.0020977980821461	0.0155	0.8917
14	rs2999380	51576204	A	G	-0.0408011614039327	0.0175	0.02001
14	rs12431645	51576330	A	G	-0.0107980900995126	0.0164	0.5099
14	rs73290850	51576799	G	C	0.0021975835434872	0.0155	0.8895
14	rs113231907	51576913	G	C	0.0021975835434872	0.0155	0.8884
14	rs73290853	51577065	A	C	0.0026963615477425	0.0156	0.8607
14	rs7148628	51577595	C	A	0.0028958031120254	0.0155	0.8504
14	rs7148688	51577754	A	T	0.0022973590486834	0.0155	0.8802
14	rs12435873	51577802	T	C	-0.0098988321792475	0.0164	0.5458
14	rs12433345	51578067	C	A	0.0059025456526138	0.0156	0.7055
14	rs58228129	51578564	C	T	0.0030952049073025	0.0156	0.8406
14	rs73290861	51578960	G	C	0.0064988367398296	0.0156	0.6764
14	rs73290864	51579101	T	G	0.0056042667198317	0.0156	0.7213
14	rs35420042	51579115	C	T	0.0489996660319079	0.0177	0.005732
14	rs73290865	51579209	G	A	0.0029955089797983	0.0156	0.847
14	rs76759809	51579233	G	A	-0.0170952954286372	0.0318	0.5912
14	rs3007085	51579243	G	A	0.0064988367398296	0.0087	0.4573
14	rs74054060	51579244	G	C	0.0030952049073025	0.0155	0.8418
14	rs73290868	51579281	T	C	0.0034041991335623	0.0156	0.8294
14	rs73290871	51579354	C	A	0.0058031292269501	0.0157	0.7094
14	rs35908881	51579758	C	T	-0.0216016445577609	0.0093	0.01998
14	rs17252296	51580921	A	C	0.0400953305639422	0.0101	6.971e-05
14	rs3007086	51581023	C	A	-0.0476997588774203	0.0176	0.006705
14	rs3007087	51581081	A	G	-0.0453007592301635	0.0177	0.01022
14	rs2999379	51581889	T	C	-0.0187955345843259	0.0103	0.06661
14	rs2999378	51581965	T	C	-0.0198048272985997	0.0104	0.05615
14	rs3007088	51581967	A	G	-0.0198048272985997	0.0104	0.05591
14	rs3007089	51581974	A	G	-0.01999864650669	0.0104	0.05321
14	rs9672122	51582391	T	C	0.0377966226945664	0.0102	0.0002183
14	rs3007090	51582576	A	T	-0.0186019483996616	0.0102	0.06984
14	rs2999377	51582749	C	T	-0.0257999754904126	0.0104	0.01308
14	rs2999376	51583122	C	T	-0.0469029460862576	0.0176	0.007859
14	rs2999375	51583198	T	C	-0.0471964348309747	0.0176	0.007376
14	rs3007091	51583256	G	A	-0.0188974371044634	0.0102	0.06533
14	rs77088056	51583457	G	A	-0.0059979518036359	0.0232	0.796
14	rs2999374	51584148	T	C	-0.0188974371044634	0.0102	0.06464
14	rs2999373	51584155	C	T	-0.0262002485024742	0.0104	0.01157
14	rs11627047	51584185	C	T	-0.0226035462098532	0.0092	0.01445
14	rs7150336	51584596	A	T	0.0372957847436969	0.0102	0.0002634
14	rs2999372	51584597	C	T	-0.0478046499481398	0.0176	0.006671
14	rs4396450	51584831	T	C	-0.0437951599996715	0.0233	0.06026
14	rs10148999	51585107	C	A	-0.0240980393840575	0.0092	0.008863
14	rs10149439	51585637	A	G	-0.026898543868701	0.0091	0.003081
14	rs75914567	51586025	G	T	-0.0323992324466777	0.0376	0.3884
14	rs7141884	51586268	T	C	0.0065981840282271	0.0087	0.4511
14	rs118148398	51586361	C	T	-0.0208968257129853	0.0325	0.5198
14	rs10498421	51586412	G	A	-0.0243951568347216	0.0092	0.008049
14	rs9323205	51586467	A	G	0.0382972099323441	0.0102	0.0001738
14	rs79027569	51587794	A	G	-0.0388032003238938	0.038	0.3072
14	rs75572288	51589127	G	C	-0.0315009870620622	0.0375	0.4012
14	rs6572725	51589276	C	A	-0.0356997191343252	0.0375	0.3408
14	rs79538615	51589364	A	G	-0.0309954337025195	0.0376	0.4085
14	rs6572726	51589373	T	A	-0.0356997191343252	0.0375	0.3407
14	rs6572727	51589434	G	A	-0.0352023974087295	0.0375	0.3476
14	rs79026578	51589962	G	T	-0.0505987987633697	0.0369	0.1704
14	rs4901081	51590316	C	T	-0.0297996312385195	0.0376	0.4281
14	rs75537764	51590653	T	G	-0.0475004961488543	0.0369	0.1983
14	rs76590630	51590703	A	T	-0.0303045802648556	0.0376	0.4208
14	rs76273636	51590732	G	A	-0.047899061319535	0.0369	0.1946
14	rs79529231	51591155	G	C	-0.050798679887367	0.0369	0.1686
14	rs180878501	51591717	C	G	-0.0306035477981776	0.0371	0.4101
14	rs56298119	51591932	T	G	0.0376040223973664	0.0101	0.0002085
14	rs4572305	51592095	C	T	-0.0249999098013234	0.0092	0.006764
14	rs77787024	51592571	C	A	-0.0275973271921043	0.0123	0.02455
14	rs2999368	51593179	C	A	-0.0033957590691798	0.0108	0.7505
14	rs3007064	51593320	A	G	-0.027998320426861	0.0164	0.08729
14	rs3007065	51593442	T	C	-0.0033957590691798	0.0108	0.7554
14	rs111458552	51593934	T	C	-0.0202027073175195	0.0231	0.3805
14	rs11851652	51594369	T	A	-0.0257999754904126	0.0164	0.1163
14	rs12434681	51595335	A	G	-0.0243029385231735	0.0092	0.00852
14	rs144755131	51595640	G	T	-0.0297996312385195	0.0363	0.4118
14	rs3007066	51595716	T	C	-0.023002541565316	0.0087	0.00808
14	rs66912632	51595762	T	A	-0.0275973271921043	0.0123	0.02421
14	rs7142581	51595833	C	T	-0.0248051189189711	0.0093	0.007372
14	rs7142904	51595847	G	A	-0.0248973835545144	0.0093	0.007291
14	rs7142905	51595848	G	C	-0.0248973835545144	0.0093	0.0073
14	rs2999367	51596206	C	T	-0.0160988945897493	0.0151	0.2862
14	rs116866003	51596274	G	A	-0.067305011010914	0.0368	0.0672
14	rs3007067	51596420	G	A	-0.023002541565316	0.0087	0.007927
14	rs12589519	51596684	C	G	0.0426954385276174	0.0102	3.02e-05
14	rs4414399	51596929	G	T	-0.0243029385231735	0.0092	0.008456
14	rs3007068	51597196	T	C	-0.0029042131473898	0.0108	0.7873
14	rs66478864	51597265	T	G	-0.0275048131221902	0.0123	0.025
14	rs3007069	51597392	G	A	-0.023002541565316	0.0087	0.007826
14	rs3007070	51598192	T	G	-0.0249999098013234	0.0164	0.1273
14	rs72688713	51598375	C	T	-0.0243951568347216	0.0092	0.008384
14	rs11851960	51598610	A	G	-0.0248051189189711	0.0092	0.007348
14	rs111623797	51598690	C	G	-0.0236986067778773	0.0234	0.3118
14	rs4617765	51598843	T	C	-0.0247026126403718	0.0092	0.007427
14	rs4254242	51599184	A	C	-0.0242004837056584	0.0092	0.008694
14	rs12147625	51599195	T	G	0.132903695663998	0.0457	0.003608
14	rs189904395	51599224	G	C	-0.0944975101098114	0.0412	0.02197
14	rs10782419	51599682	T	C	-0.0247026126403718	0.0092	0.007386
14	rs2999366	51600023	A	G	-0.0028039273327342	0.0107	0.7951
14	rs144866317	51600150	G	A	0.0855995474938928	0.0342	0.01228
14	rs2999365	51600192	A	G	-0.0025031302181184	0.0107	0.8161
14	rs113058749	51600345	C	A	-0.0243029385231735	0.0092	0.008616
14	rs74449691	51600348	G	A	-0.0418016408837633	0.0303	0.1671
14	rs112773290	51600473	G	A	-0.0243029385231735	0.0092	0.0086
14	rs113095693	51600511	G	C	-0.0247026126403718	0.0092	0.007479
14	rs57125983	51600884	G	A	-0.0264979913062283	0.0122	0.02924
14	rs7141012	51600948	C	G	0.0435000054458512	0.0103	2.262e-05
14	rs2999364	51600983	A	G	-0.0024028846163103	0.0107	0.8222
14	rs114230179	51601974	C	T	-0.0246001168682327	0.0092	0.007584
14	rs12436010	51602096	A	G	-0.0262002485024742	0.0122	0.03117
14	rs3007072	51602468	A	C	-0.0025031302181184	0.0107	0.8122
14	rs112464725	51603006	G	A	-0.0246001168682327	0.0092	0.007584
14	rs149244045	51603635	A	T	-0.0723986646217843	0.0327	0.02708
14	rs148424344	51603763	G	A	-0.0319035490130083	0.036	0.375
14	rs10150791	51603876	A	G	-0.0247026126403718	0.0092	0.007492
14	rs10130209	51603968	C	T	-0.0242004837056584	0.0092	0.008723
14	rs3007073	51604181	A	C	-0.0244976316004002	0.0164	0.1333
14	rs116890804	51604246	T	C	0.0205964297986501	0.0356	0.5624
14	rs3007074	51604731	T	A	-0.005304041591906	0.0108	0.6232
14	rs3007075	51604860	T	C	-0.004701032558649	0.0108	0.6621
14	rs4901083	51604998	C	A	-0.0247026126403718	0.0092	0.007464
14	rs2999363	51605141	A	G	-0.0048015088161939	0.0108	0.6604
14	rs2999362	51605265	A	G	-0.004701032558649	0.0108	0.663
14	rs3007076	51605352	G	T	-0.004701032558649	0.0108	0.6639
14	rs2999361	51605358	G	A	-0.0243951568347216	0.0086	0.004668
14	rs2999360	51605429	G	A	-0.0048015088161939	0.0108	0.6605
14	rs2999359	51605476	A	G	-0.0246001168682327	0.0163	0.1319
14	rs2999358	51605639	A	G	-0.0249999098013234	0.0163	0.1261
14	rs2999357	51606001	C	G	-0.0244976316004002	0.0086	0.004575
14	rs117885850	51606178	C	T	0.0270994698817177	0.0298	0.3638
14	rs4309324	51606336	A	T	0.0194986595340326	0.0089	0.02757
14	rs4594175	51606541	C	A	-0.0252972953741621	0.0092	0.005982
14	rs2999356	51606543	A	G	-0.004701032558649	0.0108	0.6646
14	rs2999355	51607084	A	G	-0.0243951568347216	0.0086	0.004784
14	rs2999354	51607179	C	G	-0.0243951568347216	0.0086	0.004784
14	rs3007169	51607897	T	C	-0.0040983869261633	0.0108	0.7072
14	rs3007168	51608293	G	A	-0.0049019951702315	0.0108	0.6488
14	rs8008182	51608357	C	T	-0.0252972953741621	0.0092	0.005915
14	rs55763867	51608567	G	A	0.0428008353226943	0.0101	2.443e-05
14	rs7146561	51608889	C	G	-0.0243029385231735	0.0086	0.004907
14	rs3007077	51610813	G	C	-0.0039979812872983	0.0108	0.7113
14	rs12101170	51611902	T	C	-0.0246001168682327	0.0092	0.00763
14	rs7160948	51612537	T	A	-0.0246001168682327	0.0092	0.00758
14	rs3007078	51612550	T	A	-0.0050024916227914	0.0108	0.6435
14	rs7160011	51612668	C	T	-0.0244976316004002	0.0092	0.007744
14	rs11629399	51612814	T	C	0.0428966409523063	0.0101	2.335e-05
14	rs3007167	51613041	C	T	-0.0050024916227914	0.0108	0.641
14	rs3007079	51613517	A	G	-0.0049019951702315	0.0108	0.6506
14	rs115768456	51613544	G	C	-0.0769998418888678	0.0397	0.05222
14	rs10873043	51613914	G	A	-0.0244976316004002	0.0092	0.007683
14	rs7149022	51613980	A	C	0.0435000054458512	0.0101	1.766e-05
14	rs72688717	51614493	C	T	-0.0221024699079472	0.0092	0.0162
14	rs10138053	51615152	T	C	-0.003596459514405	0.0095	0.7018
14	rs10149006	51615265	A	C	-0.0248051189189711	0.0092	0.006972
14	rs10138269	51615360	T	C	-0.0252972953741621	0.0092	0.006031
14	rs11157800	51615502	A	T	-0.023401696181619	0.0092	0.01078
14	rs79751520	51615575	T	C	-0.031397792147416	0.0358	0.3811
14	rs116903955	51615698	A	G	-0.0644958553811008	0.0348	0.06405
14	rs10873044	51615856	T	C	-0.0252049938352247	0.0092	0.006108
14	rs3007080	51617481	T	C	0.0166014304974254	0.016	0.2994
14	rs10135534	51617970	C	A	-0.0251024465608414	0.0092	0.006354
14	rs61144314	51620556	G	A	0.043203157300648	0.0101	1.97e-05
14	rs7156550	51620937	T	A	-0.0038975857287134	0.0095	0.6821
14	rs148572485	51621387	A	T	-0.0312017511432645	0.0358	0.3837
14	rs9323206	51621800	C	T	-0.0252049938352247	0.0092	0.006166
14	rs9323207	51621908	G	A	-0.0252972953741621	0.0092	0.006016
14	rs60034431	51622437	C	A	0.043097802902723	0.0101	2.066e-05
14	rs4131365	51622444	C	T	-0.0248051189189711	0.0092	0.00709
14	rs117842903	51622604	T	C	-0.0042992284528324	0.0318	0.8915
14	rs11157801	51622918	C	T	-0.0252049938352247	0.0092	0.00618
14	rs11157802	51622984	C	T	-0.0252049938352247	0.0092	0.006191
14	rs7493621	51623665	C	T	-0.0246001168682327	0.0092	0.007477
14	rs4243570	51624243	C	T	-0.0251024465608414	0.0092	0.006299
14	rs10138345	51624651	A	G	-0.0239956055562207	0.0092	0.009064
14	rs4318127	51624897	G	C	-0.0252049938352247	0.0092	0.006053
14	rs4349056	51625819	A	G	-0.0251024465608414	0.0092	0.006247
14	rs141414112	51626742	T	G	0.0200967016991224	0.0467	0.6678
14	rs10145287	51626808	G	T	-0.0248051189189711	0.0092	0.007041
14	rs11850707	51627074	G	A	-0.006199175242821	0.0096	0.5188
14	rs11846890	51627279	T	C	-0.0251024465608414	0.0092	0.006255
14	rs11157803	51627700	C	T	-0.0252049938352247	0.0092	0.006186
14	rs11624975	51628347	T	C	-0.0248051189189711	0.0092	0.007071
14	rs141154081	51629618	T	C	-0.0743033758591671	0.0397	0.06146
14	rs60234748	51630102	T	C	-0.0255024404124231	0.0092	0.005495
14	rs11157804	51630340	C	T	-0.0242004837056584	0.0092	0.008513
14	rs12323654	51630894	G	T	-0.0248973835545144	0.0092	0.006824
14	rs66625118	51631062	T	C	-0.0252972953741621	0.0092	0.005815
14	rs12432356	51631223	T	G	-0.0252972953741621	0.0092	0.005819
14	rs3007165	51631819	C	T	-0.0068030886197391	0.0207	0.7434
14	rs12435976	51632024	A	T	-0.0352956263947246	0.0086	4.099e-05
14	rs4531642	51632063	A	T	-0.0073972926304747	0.0096	0.4449
14	rs17252303	51632246	C	T	-0.0248973835545144	0.0092	0.006694
14	rs7151867	51632315	C	T	-0.0352023974087295	0.0086	4.224e-05
14	rs7157823	51633170	C	T	-0.0263029084210524	0.0092	0.004338
14	rs7158337	51633314	G	C	-0.0353992243518656	0.0086	3.857e-05
14	rs55974960	51633742	T	C	-0.0256973671872587	0.0121	0.03355
14	rs56156789	51633899	C	G	-0.0270012755029434	0.0122	0.0269
14	rs4901084	51634131	G	A	-0.0262002485024742	0.0092	0.004447
14	rs72688734	51634618	T	C	-0.0256973671872587	0.0092	0.005244
14	rs7148539	51635272	C	T	-0.0355028330426552	0.0086	3.658e-05
14	rs11845886	51635873	G	A	-0.0256050287153947	0.0121	0.03398
14	rs10149046	51636207	T	C	-0.0361972883118878	0.0086	2.598e-05
14	rs7160729	51637241	C	T	-0.0256973671872587	0.0121	0.03378
14	rs7140375	51637242	T	G	-0.0256973671872587	0.0121	0.03378
14	rs140356577	51638043	G	A	-0.090001296894138	0.0433	0.03763
14	rs4258524	51638739	A	T	0.0392976332717761	0.0099	6.605e-05
14	rs12432466	51638873	T	C	-0.0255024404124231	0.0121	0.03518
14	rs4898682	51639577	G	A	0.0394033887747662	0.0099	6.499e-05
14	rs4901085	51639604	C	T	0.0074025335167413	0.0087	0.3939
14	rs188514112	51639663	T	G	-0.0151034855773182	0.0455	0.7403
14	rs11850391	51639759	A	G	-0.0252972953741621	0.0121	0.03653
14	rs10144743	51640125	T	G	0.0074025335167413	0.0087	0.3938
14	rs10144823	51640225	T	C	-0.0065010863423599	0.0096	0.5013
14	rs142954250	51640320	G	T	0.0298985503458634	0.0267	0.2629
14	rs7147129	51640496	C	T	-0.0071958279818024	0.0096	0.4546
14	rs7154049	51641256	T	C	0.0074025335167413	0.0087	0.3929
14	rs12587611	51641399	C	T	0.0394995204367644	0.0099	6.06e-05
14	rs56313457	51641762	A	G	-0.0119005312583873	0.028	0.6713
14	rs2999381	51645368	T	C	0.0069954745123864	0.0103	0.4963
14	rs3007081	51645492	G	A	0.0071047017299317	0.0103	0.4921
14	rs55851845	51645583	A	T	-0.0248973835545144	0.0121	0.03961
14	rs3007164	51646935	A	G	-0.0217958123704574	0.0087	0.0117
14	rs2999382	51647059	G	C	-0.0203047533403643	0.0201	0.314
14	rs117160855	51647276	C	T	-0.0207028323592018	0.0337	0.5382
14	rs4567626	51647640	T	A	-0.0244976316004002	0.0121	0.0423
14	rs3007163	51647662	A	G	-0.0203047533403643	0.0201	0.3135
14	rs12884661	51647682	G	A	-0.0080019302190585	0.0216	0.7108
14	rs149714112	51648253	A	G	-0.0703044455099639	0.0575	0.2218
14	rs56220306	51648738	A	T	-0.0247026126403718	0.0121	0.0408
14	rs2999383	51648755	T	C	0.0140015196358136	0.0108	0.1964
14	rs56026555	51649066	G	T	-0.0248973835545144	0.0121	0.03954
14	rs61985092	51649081	G	A	0.0754042744478771	0.0152	6.392e-07
14	rs2999384	51650328	G	T	0.0072039888485025	0.0103	0.4848
14	rs77464874	51650610	T	C	-0.0366017456445608	0.0358	0.3073
14	rs2999385	51651082	A	G	-0.0260975991218731	0.0163	0.1091
14	rs10873045	51651148	A	T	0.0389995348490096	0.0099	7.558e-05
14	rs11848143	51651560	T	A	-0.0255024404124231	0.0121	0.03458
14	rs2999386	51652628	G	T	-0.0425004857321486	0.0091	3.354e-06
14	rs2999387	51652986	C	G	-0.0423961495190412	0.0091	3.422e-06
14	rs67113863	51653103	G	C	-0.0248973835545144	0.0121	0.03936
14	rs2999388	51654157	A	G	-0.0423022562339069	0.0091	3.785e-06
14	rs2999389	51654510	G	A	-0.0421979407001862	0.0091	3.853e-06
14	rs2999390	51654944	C	G	-0.0425004857321486	0.0091	3.305e-06
14	rs2999391	51655109	A	G	-0.0517986852338873	0.0094	3.078e-08
14	rs2999392	51655145	C	T	-0.0517986852338873	0.0094	3.05e-08
14	rs2999393	51655167	G	T	-0.0501991563328521	0.0096	1.802e-07
14	rs12435444	51656071	C	T	-0.0306963490025976	0.0117	0.008359
14	rs67065973	51656225	T	C	-0.0307994715535284	0.0117	0.008313
14	rs66680859	51656399	A	G	-0.032502530761974	0.0112	0.003791
14	rs57212982	51656464	A	G	-0.0322959448008212	0.0112	0.003951
14	rs73294531	51657840	T	G	-0.0413950753663857	0.0355	0.2439
14	rs12232228	51658072	A	G	-0.0418954871740363	0.0091	4.45e-06
14	rs11157805	51658390	C	G	-0.0456042446050211	0.0093	8.415e-07
14	rs149259806	51658456	G	A	-0.0214994661132367	0.0299	0.4716
14	rs8022611	51658932	G	C	-0.0045001103249234	0.0108	0.6748
14	rs59298295	51659047	T	G	-0.0247026126403718	0.0121	0.04079
14	rs12588488	51660217	C	A	-0.0218980211012161	0.0086	0.01135
14	rs73294538	51660476	G	A	-0.0430014511447026	0.0351	0.2206
14	rs117824459	51661089	G	A	-0.0216016445577609	0.0373	0.5616
14	rs12884159	51661855	G	C	-0.005304041591906	0.0108	0.6203
14	rs4296182	51662167	A	C	-0.0259949602770859	0.0086	0.002581
14	rs58225416	51662196	C	T	-0.0243951568347216	0.0121	0.04325
14	rs60593258	51662280	T	A	-0.0260975991218731	0.0116	0.02435
14	rs114764165	51662491	A	G	-0.0366951051877892	0.0359	0.3063
14	rs67628731	51662708	C	G	-0.027196494688472	0.0116	0.01881
14	rs34063246	51663719	G	C	-0.0246001168682327	0.0121	0.04196
14	rs4901086	51664184	A	T	-0.036798848237098	0.0359	0.3044
14	rs117633186	51665310	T	C	-0.0471020897690825	0.0337	0.1616
14	rs12435916	51665858	T	G	-0.0263953113595316	0.0116	0.02305
14	rs12433445	51666091	G	A	-0.0251024465608414	0.0121	0.03812
14	rs72688748	51666506	T	C	0.0060019521956343	0.0165	0.7145
14	rs149355480	51667464	G	C	-0.0372035489975441	0.0359	0.2996
14	rs4131981	51667504	T	A	-0.0221024699079472	0.0087	0.01092
14	rs12434435	51667524	G	T	-0.0454995840713661	0.0096	2.086e-06
14	rs4901087	51668499	T	C	-0.0231048737150968	0.0087	0.00768
14	rs4901088	51668521	T	C	-0.0374007702544828	0.0359	0.2977
14	rs4901089	51668710	T	C	-0.0372035489975441	0.0359	0.3005
14	rs76700546	51669124	G	T	-0.0372035489975441	0.0359	0.3003
14	rs4547259	51669224	T	G	0.0164047040252769	0.0105	0.1183
14	rs117447034	51669251	A	G	-0.066503116358279	0.0421	0.114
14	rs12433249	51669661	T	C	-0.0325955083699338	0.0112	0.003742
14	rs4550374	51669702	T	C	-0.0573007769142667	0.0237	0.0155
14	rs114230490	51669849	C	T	-0.0374007702544828	0.0359	0.2974
14	rs12436158	51669891	G	A	-0.0252049938352247	0.0121	0.03698
14	rs8008599	51670057	A	G	-0.0527048164320283	0.0097	6.34e-08
14	rs67116854	51670464	G	A	-0.0263953113595316	0.0116	0.02276
14	rs66806841	51670524	G	C	-0.0263953113595316	0.0116	0.02287
14	rs12885692	51670648	T	C	-0.0582967085104029	0.0237	0.01387
14	rs11622116	51670744	C	T	-0.023002541565316	0.0087	0.008102
14	rs10135768	51671017	G	T	-0.0217038334437866	0.0091	0.01669
14	rs12436364	51671320	T	C	-0.0322029950400999	0.0112	0.004133
14	rs7153408	51671492	G	A	0.0164047040252769	0.0105	0.1185
14	rs7153602	51671583	G	A	-0.0197028322758684	0.0201	0.3275
14	rs35345236	51671817	T	C	-0.022398994943479	0.0087	0.009708
14	rs68180359	51672027	G	A	-0.0259949602770859	0.0122	0.03298
14	rs113373039	51672336	C	T	-0.0239956055562207	0.023	0.2971
14	rs34953083	51672432	A	G	-0.0221024699079472	0.0087	0.01093
14	rs10139554	51672733	C	T	-0.0242004837056584	0.023	0.2922
14	rs116824206	51672931	T	C	-0.0372969647443931	0.0359	0.2987
14	rs78203961	51673136	C	T	-0.0372969647443931	0.0359	0.2995
14	rs116144179	51673462	T	C	-0.0372035489975441	0.0359	0.2991
14	rs4465517	51673715	C	A	-0.0475004961488543	0.0094	4.077e-07
14	rs4403958	51674713	C	T	-0.0295009039176847	0.0197	0.1348
14	rs117987989	51674741	T	C	-0.0375045865412751	0.0352	0.2877
14	rs4350491	51675798	A	G	-0.0221024699079472	0.0087	0.01084
14	rs115346929	51675827	T	G	-0.0375045865412751	0.0353	0.2874
14	rs114569667	51676059	G	T	-0.0364980230402006	0.0353	0.3004
14	rs116451700	51676204	C	T	-0.0366951051877892	0.0353	0.298
14	rs4442724	51676837	G	A	-0.0366017456445608	0.0353	0.3
14	rs10132658	51677599	C	T	-0.027196494688472	0.0087	0.00175
14	rs4243571	51677901	C	T	-0.0573007769142667	0.0237	0.01561
14	rs6572733	51678331	C	G	-0.0573960891413091	0.0237	0.01552
14	rs72688754	51678404	G	A	-0.0181028726978536	0.0156	0.2453
14	rs7152468	51678453	C	T	-0.017502275136142	0.02	0.3796
14	rs68164178	51679003	A	C	-0.029202265808213	0.0117	0.01257
14	rs35556623	51679717	T	A	-0.0083043861636152	0.0106	0.4312
14	rs28861775	51681175	G	A	-0.0226035462098532	0.0231	0.3262
14	rs77139355	51682319	A	G	-0.0189993500097828	0.0092	0.03887
14	rs10438116	51682971	G	T	-0.0217038334437866	0.0087	0.01245
14	rs112810454	51683038	C	A	-0.0292949370570243	0.0117	0.01247
14	rs8006150	51683373	T	C	-0.0577032681284449	0.0237	0.01494
14	rs4898683	51683734	A	G	-0.0577032681284449	0.0237	0.0149
14	rs6572734	51684139	T	A	-0.0196008476550609	0.0201	0.3292
14	rs8011659	51684214	T	C	-0.0577032681284449	0.0237	0.01501
14	rs10151654	51686575	C	T	-0.0198048272985997	0.0201	0.3262
14	rs11629336	51686620	G	T	0.0435000054458512	0.0102	1.954e-05
14	rs12884122	51687742	T	C	0.0630968574396732	0.024	0.008516
14	rs78258810	51687942	A	G	-0.0416035498550752	0.0164	0.01099
14	rs111552550	51688169	G	T	-0.0222047099881925	0.0231	0.3358
14	rs6572735	51688425	A	T	-0.0579045745015309	0.0237	0.0146
14	rs4369568	51688916	C	T	-0.0570043080677942	0.0235	0.01541
14	rs7494313	51689021	T	C	0.0168964476597299	0.0088	0.05437
14	rs141640635	51689042	A	T	-0.0187038311937836	0.0355	0.5991
14	rs4369569	51689181	C	G	0.0168964476597299	0.0088	0.05499
14	rs76503128	51689363	C	T	-0.0421979407001862	0.0164	0.009921
14	rs145110145	51689803	G	C	0.0298985503458634	0.0301	0.3205
14	rs11157809	51690791	G	A	-0.0176040459483609	0.02	0.3775
14	rs12436944	51691300	A	G	-0.015895669405385	0.0094	0.09162
14	rs4315279	51691344	T	C	-0.0568031828243105	0.0235	0.0158
14	rs8020371	51691406	C	T	0.0579952857871378	0.0308	0.05966
14	rs8021773	51691528	T	C	0.016296487966892	0.0088	0.06394
14	rs141507366	51691565	A	T	0.0385955177593629	0.0461	0.4024
14	rs7159770	51691835	G	A	-0.0207028323592018	0.0087	0.01698
14	rs139628312	51692116	G	T	-0.0222967349986103	0.0348	0.5216
14	rs12431939	51692699	G	A	-0.0286978729475453	0.0116	0.01358
14	rs55701847	51692946	G	A	0.0392976332717761	0.0104	0.0001598
14	rs56137183	51693463	C	A	0.0392976332717761	0.0104	0.0001624
14	rs10134478	51693708	G	C	-0.0168003386783461	0.0087	0.05361
14	rs4901091	51694061	C	T	-0.0579999442979887	0.0237	0.01451
14	rs4901092	51694073	T	C	-0.0580953231907121	0.0237	0.01449
14	rs4898684	51694094	G	T	-0.0577986187273719	0.0237	0.01486
14	rs11623710	51694261	C	T	0.0452983606272869	0.0102	9.621e-06
14	rs10137445	51694416	G	A	-0.0216016445577609	0.0087	0.01298
14	rs10137481	51694614	C	T	-0.0208049294331883	0.0087	0.01657
14	rs7156121	51694775	C	T	-0.0182047046548463	0.02	0.3623
14	rs117690472	51696078	C	T	0.0140015196358136	0.0375	0.7089
14	rs140440871	51696125	G	A	0.0267003518299564	0.0298	0.3698
14	rs8009564	51696216	T	C	-0.0196008476550609	0.0201	0.3306
14	rs4901093	51696580	G	A	-0.0196008476550609	0.0201	0.3313
14	rs60818073	51696649	T	C	-0.0277001306422786	0.0117	0.01747
14	rs145256268	51696793	A	G	-0.0018016219466282	0.0361	0.9607
14	rs7151499	51697087	C	T	-0.0226035462098532	0.0204	0.2673
14	rs138423375	51697141	T	C	-0.0551005327305046	0.0386	0.1536
14	rs7151725	51697285	A	G	-0.0249999098013234	0.0204	0.2209
14	rs6572737	51697392	C	A	-0.0207028323592018	0.0112	0.06517
14	rs56024569	51697655	A	G	0.0416984103556758	0.0107	0.0001037
14	rs6572738	51697661	A	G	-0.0811992094973757	0.0324	0.01217
14	rs116882683	51697989	T	C	0.0301993737308422	0.0301	0.3159
14	rs61109194	51698659	T	C	-0.0275048131221902	0.0108	0.01122
14	rs183327025	51699051	A	C	-0.073904915847972	0.0582	0.2046
14	rs56100232	51699378	A	G	0.0416024898545136	0.0106	8.809e-05
14	rs116862445	51699691	C	T	-0.0106970095483354	0.0438	0.8073
14	rs28852081	51699935	G	A	0.0123039944561641	0.0103	0.2315
14	rs57581670	51700555	T	C	-0.0221024699079472	0.0155	0.1531
14	rs10873046	51700767	A	G	-0.0259949602770859	0.0212	0.2204
14	rs117626732	51701031	A	G	-0.0182047046548463	0.033	0.5812
14	rs8007814	51701219	T	C	-0.0260975991218731	0.0212	0.2185
14	rs79404391	51701494	A	G	0.0404027066313724	0.0106	0.0001312
14	rs12432238	51701753	T	A	-0.0263029084210524	0.0212	0.2154
14	rs61985120	51701941	C	A	0.0392976332717761	0.011	0.000362
14	rs12435765	51702128	A	G	-0.0216016445577609	0.0111	0.05264
14	rs4334206	51702414	G	C	0.04149696667529	0.0106	8.997e-05
14	rs60616710	51704361	A	T	-0.0221024699079472	0.0112	0.04784
14	rs60225624	51704366	C	T	-0.0220002402796674	0.0111	0.04853
14	rs10142203	51704790	T	C	-0.0191012733024012	0.0091	0.03733
14	rs60294020	51704821	C	A	-0.0218980211012161	0.0111	0.04973
14	rs117518343	51705686	G	A	-0.0707014731729843	0.0269	0.008574
14	rs12586993	51705856	A	G	-0.0286978729475453	0.0213	0.1768
14	rs61985121	51705925	A	G	0.042503779526724	0.0107	7.052e-05
14	rs181631296	51706125	G	A	-0.0176956485356892	0.0563	0.7525
14	rs4901095	51706266	C	G	-0.0196008476550609	0.0216	0.3641
14	rs35611833	51706610	T	C	0.0785985885121491	0.0269	0.003445
14	rs7149337	51709017	G	T	-0.0209989425960583	0.0087	0.01548
14	rs28587653	51709056	T	C	-0.020498669477346	0.0092	0.02524
14	rs144321255	51709325	G	A	-0.0340015566760147	0.0437	0.4369
14	rs113612692	51709461	C	A	0.0439977464776452	0.0106	3.651e-05
14	rs45564035	51710732	G	T	-0.019294956182969	0.0144	0.1796
14	rs12432203	51710861	A	G	-0.0186019483996616	0.0145	0.2012
14	rs61985123	51710878	A	T	-0.019294956182969	0.0144	0.1801
14	rs6572739	51711163	C	T	-0.027998320426861	0.0217	0.198
14	rs4606635	51712092	T	C	-0.021101069908054	0.0092	0.02092
14	rs111503296	51712478	G	A	0.0231011029079872	0.0153	0.1311
14	rs61985124	51712633	T	C	0.0432989243951476	0.011	8.205e-05
14	rs10138856	51712712	G	A	0.0128964817350202	0.0102	0.2066
14	rs140140725	51713432	G	T	-0.0759959070279224	0.0431	0.07771
14	rs28705789	51713508	C	T	-0.0208049294331883	0.0087	0.01634
14	rs11625621	51713659	G	C	0.043595744117646	0.0106	4.202e-05
14	rs8011672	51714316	T	C	0.0128964817350202	0.0102	0.2063
14	rs4424815	51714360	C	A	0.0126990249774084	0.0102	0.2128
14	rs116823329	51714723	C	T	-0.0791947339715482	0.0399	0.04719
14	rs8015848	51715021	G	A	0.0129951954948113	0.0102	0.2042
14	rs3924306	51715566	C	A	0.013202462677756	0.0102	0.195
14	rs7161242	51716188	T	G	0.0134984841513417	0.0102	0.1858
14	rs7160810	51716467	G	A	0.0128964817350202	0.0102	0.2061
14	rs7350715	51717060	C	A	0.0128964817350202	0.0102	0.2072
14	rs61984158	51717411	G	A	-0.0212951405401588	0.011	0.05226
14	rs61984159	51717506	G	A	0.0387975467079122	0.0109	0.0003875
14	rs4271523	51718732	C	T	-0.0238010101859522	0.0218	0.2734
14	rs144107159	51719314	T	A	-0.0172987645783295	0.0551	0.7539
14	rs7157008	51719396	C	T	-0.0156010662286512	0.0237	0.5092
14	rs12589840	51720038	A	G	0.0125015292229252	0.0102	0.2208
14	rs72672123	51720069	G	A	-0.0138961051921114	0.0291	0.6341
14	rs11157811	51720906	T	G	0.0125015292229252	0.0102	0.2221
14	rs13156	51722349	T	C	-0.0171970248285215	0.0146	0.2371
14	rs3088089	51722682	G	A	-0.0338050046123612	0.017	0.04638
14	rs9918	51722690	T	C	-0.0165969709073694	0.0146	0.2535
14	rs4901096	51722826	G	C	-0.0212951405401588	0.0091	0.02007
14	rs12586581	51722938	G	A	0.043097802902723	0.0106	4.7e-05
14	rs12587080	51723079	A	C	0.043097802902723	0.0106	4.7e-05
14	rs12589680	51723138	T	C	0.0430020165445429	0.0106	4.79e-05
14	rs4261445	51723540	G	A	-0.0202027073175195	0.0087	0.01961
14	rs61987261	51723879	G	A	0.0430020165445429	0.0106	4.849e-05
14	rs112693044	51724472	C	T	0.0167981182758809	0.0281	0.5505
14	rs112439385	51724645	A	G	-0.0164038098256767	0.0145	0.2565
14	rs9672038	51724856	T	C	0.0270021387025708	0.0093	0.003823
14	rs4901097	51724977	G	A	0.0045994064948955	0.0125	0.7145
14	rs141520758	51725144	A	G	-0.0259025943231108	0.0339	0.4451
14	rs35567150	51725944	A	G	-0.0206007457079636	0.0087	0.01769
14	rs56043194	51726066	A	C	0.0432989243951476	0.0106	4.305e-05
14	rs72622423	51726108	A	T	-0.0164038098256767	0.0145	0.2572
14	rs78769565	51726384	A	T	-0.0235962138551867	0.0163	0.1466
14	rs10873047	51727239	G	T	0.0114047182634362	0.0101	0.2575
14	rs4264315	51728356	G	A	0.0435000054458512	0.0106	3.938e-05
14	rs61987265	51728808	T	C	-0.0164038098256767	0.0145	0.2553
14	rs12437085	51728941	G	T	0.0118001041157506	0.0101	0.2407
14	rs12431667	51728969	G	A	0.0067968490002727	0.0124	0.5823
14	rs4566067	51729487	A	G	-0.0164038098256767	0.0145	0.257
14	rs117750014	51729573	A	G	-0.0896949746188316	0.0446	0.04413
14	rs147693622	51729913	G	A	-0.0116981574124923	0.0347	0.7366
14	rs3935982	51730252	T	A	-0.0164953025291975	0.0145	0.253
14	rs3935981	51730283	T	C	-0.0164953025291975	0.0144	0.2518
14	rs3507	51730548	G	C	-0.0164953025291975	0.0145	0.2545
14	rs72622424	51730989	T	A	-0.0164953025291975	0.0145	0.2547
14	rs72622425	51731227	A	G	-0.0164038098256767	0.0146	0.2604
14	rs72622426	51731304	C	T	-0.0164038098256767	0.0146	0.2605
14	rs8006432	51731306	A	T	-0.0203966036652218	0.0087	0.01857
14	rs8006468	51731356	A	G	0.0064988367398296	0.0124	0.5999
14	rs72622427	51731653	C	T	-0.0164038098256767	0.0146	0.2611
14	rs61193236	51731752	C	G	-0.0163021610829842	0.0146	0.2634
14	rs4901098	51731846	G	A	-0.0203966036652218	0.0144	0.1566
14	rs72622428	51732095	A	T	-0.0162005226717083	0.0145	0.2627
14	rs8012074	51732101	C	G	0.0118001041157506	0.0101	0.2426
14	rs72622429	51732672	C	T	-0.0160988945897493	0.0146	0.2685
14	rs72622430	51732708	T	C	-0.0159972768350078	0.0146	0.2718
14	rs72622431	51732854	G	T	-0.0160988945897493	0.0145	0.2661
14	rs72622432	51733810	C	T	-0.0163021610829842	0.0146	0.2632
14	rs72622433	51733912	T	C	-0.0163021610829842	0.0146	0.2639
14	rs12431427	51734282	A	G	-0.0168003386783461	0.0146	0.2484
14	rs11620820	51734445	G	A	0.0435000054458512	0.0106	4.45e-05
14	rs72622434	51734570	C	T	-0.0162005226717083	0.0145	0.2621
14	rs72622435	51734596	A	G	-0.0160988945897493	0.0146	0.2692
14	rs61987266	51734909	C	T	0.0435000054458512	0.0106	4.181e-05
14	rs12586836	51735194	C	T	-0.0019018072895963	0.0107	0.8607
14	rs72622436	51735443	A	T	-0.015702643727291	0.0146	0.283
14	rs7147269	51735482	G	A	0.0075017910703226	0.0124	0.5464
14	rs72622437	51735708	A	T	-0.0156010662286512	0.0146	0.285
14	rs7147364	51735784	A	T	0.0076010387728197	0.0124	0.5406
14	rs72622438	51735903	C	T	-0.0154994990469515	0.0146	0.2862
14	rs4268678	51736185	G	T	0.0124027667170427	0.0101	0.2204
14	rs7493930	51736399	T	C	0.0077002766261879	0.0124	0.5343
14	rs7493931	51736401	T	C	0.0119977384336167	0.0101	0.2353
14	rs12100701	51736544	A	G	0.0077002766261879	0.0124	0.5337
14	rs72622439	51736948	C	A	-0.0153979421800967	0.0146	0.2911
14	rs72622440	51737191	C	T	-0.0154994990469515	0.0146	0.2895
14	rs55980461	51737434	G	A	0.0434042576072856	0.0107	4.713e-05
14	rs145188114	51739047	G	A	0.012096540947233	0.0514	0.8135
14	rs56043247	51739130	C	T	-0.0216016445577609	0.0144	0.1334
14	rs12432912	51739395	T	C	-0.0202027073175195	0.0091	0.02681
14	rs117261796	51739400	T	C	-0.0059979518036359	0.0354	0.8657
14	rs12587352	51739441	T	C	0.043203157300648	0.0107	5.126e-05
14	rs7149846	51739654	A	C	-0.0202027073175195	0.0091	0.02678
14	rs59302370	51739943	A	C	-0.0154994990469515	0.0145	0.2866
14	rs7144511	51740243	A	G	0.0125015292229252	0.0101	0.2156
14	rs58700439	51740421	T	G	-0.0152050125429676	0.0146	0.2989
14	rs4444247	51740634	G	A	-0.0152050125429676	0.0146	0.2981
14	rs61987304	51741213	A	G	0.0437967654983826	0.0107	4.088e-05
14	rs4243572	51741741	A	G	0.0077995046323818	0.0124	0.5276
14	rs4635253	51741830	A	G	-0.0151034855773182	0.0146	0.3013
14	rs4243573	51742032	T	C	0.007997931111062	0.0124	0.5212
14	rs72622441	51742365	G	C	-0.0151034855773182	0.0146	0.2996
14	rs12894431	51742618	C	G	0.0077995046323818	0.0124	0.5314
14	rs12434713	51743378	C	A	-0.0183982139464423	0.015	0.2189
14	rs76084602	51743859	A	T	-0.0139975096438537	0.0143	0.3255
14	rs148064891	51744210	C	A	0.0096037361426946	0.0379	0.7997
14	rs72622442	51744868	A	G	-0.0151034855773182	0.0145	0.2966
14	rs72622443	51745799	T	C	-0.0152963956259917	0.0146	0.2944
14	rs61685874	51746018	A	G	-0.0152963956259917	0.0145	0.2898
14	rs72672147	51746051	C	T	-0.0202027073175195	0.0283	0.475
14	rs4901101	51746429	A	G	0.0075017910703226	0.0124	0.5485
14	rs147804316	51746473	C	T	-0.021203207651103	0.0283	0.4545
14	rs4901102	51746605	A	G	-0.0203047533403643	0.0091	0.02661
14	rs4901103	51746873	C	T	-0.0208049294331883	0.0087	0.01702
14	rs61064202	51747067	G	A	-0.0152963956259917	0.0146	0.2965
14	rs55986609	51747889	T	A	-0.0216016445577609	0.0144	0.135
14	rs12147193	51748063	A	G	0.0439020462871288	0.0107	3.803e-05
14	rs61987305	51748516	G	A	0.0437967654983826	0.0107	3.954e-05
14	rs117651447	51748748	A	G	-0.0601959637034527	0.0482	0.2115
14	rs72622444	51748811	C	T	-0.0143017847108596	0.0145	0.3244
14	rs72622445	51749407	G	A	-0.0147989665120717	0.0146	0.3105
14	rs61987306	51750167	G	A	-0.0207028323592018	0.0169	0.2214
14	rs4144433	51750412	C	A	0.0016985566355815	0.0126	0.8936
14	rs4144432	51750437	C	T	0.0194986595340326	0.0087	0.02402
14	rs4144431	51750463	G	A	0.0194986595340326	0.0087	0.02433
14	rs4144434	51750735	G	A	-0.027196494688472	0.0137	0.0468
14	rs74685684	51751675	G	A	0.004001981379298	0.0244	0.8702
14	rs146735655	51752698	T	C	0.0320024161254944	0.0292	0.273
14	rs150395987	51753752	G	A	-0.0217038334437866	0.0365	0.5519
14	rs12587731	51754021	A	G	0.0037031349243813	0.0169	0.8249
14	rs112653656	51754057	C	T	0.0082954970241069	0.0176	0.6384
14	rs10140378	51755544	A	G	-0.0252972953741621	0.0089	0.004404
14	rs55691111	51756370	C	T	-0.0168003386783461	0.0143	0.2409
14	rs71422018	51756521	A	G	0.0473987203698754	0.0219	0.03056
14	rs4078415	51756540	A	G	-0.0213972981080803	0.0089	0.01662
14	rs4078416	51756836	A	G	-0.0098988321792475	0.0234	0.671
14	rs4078417	51756882	A	C	-0.0129028853555234	0.0091	0.1589
14	rs4078418	51756999	G	T	-0.0222967349986103	0.0088	0.01135
14	rs4387528	51757287	A	G	-0.0292949370570243	0.0088	0.0008647
14	rs4341671	51757767	A	G	-0.0288007896057264	0.0088	0.001047
14	rs4402467	51757804	C	A	-0.0116981574124923	0.024	0.627
14	rs78248579	51758589	G	A	-0.0393023164827424	0.0181	0.02959
14	rs8020280	51758632	G	C	-0.029202265808213	0.0088	0.000893
14	rs61987308	51759179	G	A	-0.0413950753663857	0.0185	0.02527
14	rs12434926	51759263	T	C	-0.0275048131221902	0.0087	0.001544
14	rs8005202	51759264	G	A	-0.0124977728299804	0.0088	0.1549
14	rs111704146	51759352	C	T	0.021898468701116	0.0202	0.2782
14	rs4901105	51759442	C	T	0.0038027603329278	0.0124	0.7613
14	rs8005126	51759446	C	A	-0.0027036515743148	0.0154	0.8598
14	rs4898685	51759780	A	G	-0.0207028323592018	0.0153	0.1756
14	rs8020477	51760134	C	T	0.0013990209137074	0.0198	0.944
14	rs7160284	51760703	G	A	0.0044003044444822	0.0124	0.7211
14	rs6572742	51760900	C	T	0.0038027603329278	0.02	0.8478
14	rs112805443	51761416	A	G	-0.015702643727291	0.0143	0.2727
14	rs8006789	51761558	C	T	-0.021101069908054	0.0138	0.1256
14	rs35068558	51761643	G	C	-0.0163021610829842	0.0091	0.07324
14	rs35829395	51761868	C	T	-0.0168003386783461	0.0091	0.06496
14	rs4426270	51762079	C	G	-0.0196008476550609	0.0092	0.03249
14	rs4426271	51762320	C	T	-0.0166986496230515	0.0091	0.06683
14	rs4526942	51762689	A	G	-0.0226035462098532	0.0087	0.009121
14	rs4132065	51763055	G	A	-0.0180010511095525	0.0122	0.142
14	rs4509925	51763098	G	T	-0.0396976268585458	0.019	0.0371
14	rs6572743	51763249	A	G	0.0026963615477425	0.0198	0.893
14	rs4325468	51763281	G	A	-0.0187038311937836	0.0092	0.04127
14	rs4435169	51763428	C	T	-0.0095050300143049	0.024	0.6912
14	rs4531655	51763462	A	C	-0.023002541565316	0.0087	0.008051
14	rs117234125	51763537	A	C	0.0924971359949265	0.0252	0.0002382
14	rs117063914	51763686	C	T	-0.0323992324466777	0.0336	0.3347
14	rs10138737	51763782	T	C	-0.0229002198863326	0.0087	0.008237
14	rs28722635	51764088	T	C	-0.0182963622831166	0.0091	0.04517
14	rs28491237	51764103	A	G	-0.0225012653465135	0.0087	0.009675
14	rs28675247	51764181	A	G	-0.0226035462098532	0.0087	0.009601
14	rs55902905	51764321	T	C	-0.0170952954286372	0.0144	0.2327
14	rs9635222	51764424	T	C	-0.0231048737150968	0.0087	0.007897
14	rs4901106	51765213	G	A	-0.0231048737150968	0.0087	0.007754
14	rs72672171	51765406	A	T	-0.0166986496230515	0.0276	0.5461
14	rs112868497	51765468	G	A	0.0170045988158238	0.0246	0.4906
14	rs10132729	51765572	A	G	-0.0182963622831166	0.0122	0.1348
14	rs34066329	51765734	G	A	-0.0318003125497978	0.0473	0.5017
14	rs28479999	51766390	G	T	0.0171029078996623	0.0101	0.09047
14	rs61485815	51766482	G	A	0.0118001041157506	0.0121	0.3303
14	rs60850040	51766501	T	C	-0.0416035498550752	0.0178	0.01914
14	rs28376951	51766534	A	C	0.0187039847937718	0.015	0.2122
14	rs7154458	51766614	T	C	-0.0229002198863326	0.0087	0.008301
14	rs34239543	51767364	C	T	-0.0182963622831166	0.0091	0.04477
14	rs10151365	51767408	T	C	-0.0201006717070029	0.0137	0.1423
14	rs10139442	51767468	G	C	0.0024968801985871	0.0198	0.8997
14	rs10151462	51767550	T	A	0.0023971245997214	0.0198	0.9048
14	rs10142407	51768195	G	A	-0.0246001168682327	0.0087	0.004802
14	rs117385422	51768451	C	T	-0.0231048737150968	0.0172	0.1799
14	rs10142573	51768649	A	G	0.0055048206344449	0.0198	0.7814
14	rs10145269	51769016	C	T	0.0047984689115734	0.0199	0.8075
14	rs4901107	51769252	C	A	-0.008395140788382	0.0096	0.3813
14	rs11626890	51769260	A	G	0.0280041964095973	0.0093	0.002714
14	rs55979246	51769852	C	T	0.0284999894699013	0.0154	0.0641
14	rs6572744	51769865	T	A	0.0058031292269501	0.0092	0.5303
14	rs59489525	51770090	T	C	-0.0361972883118878	0.0117	0.002035
14	rs56027333	51770143	A	T	0.0167981182758809	0.0097	0.08258
14	rs10132079	51770857	C	T	0.0136957831289865	0.0114	0.232
14	rs34727237	51770882	A	T	-0.0029042131473898	0.013	0.8229
14	rs4267228	51771537	G	C	0.0089993837968006	0.013	0.4875
14	rs3890772	51771603	C	T	-0.0050024916227914	0.013	0.6971
14	rs34954793	51771775	C	T	-0.0028039273327342	0.013	0.8319
14	rs72672173	51772015	G	C	-0.0394999521368577	0.0119	0.0008922
14	rs56091101	51772021	C	G	-0.0350988198393953	0.0118	0.002853
14	rs112850190	51772275	C	G	0.0239996896478807	0.009	0.007728
14	rs34608773	51773259	C	T	0.0124027667170427	0.0141	0.3779
14	rs12050282	51773428	G	C	-0.0032954239497972	0.013	0.7993
14	rs8010259	51774225	G	A	0.009504687014246	0.0108	0.3812
14	rs11157812	51774687	T	C	0.0096037361426946	0.0108	0.3762
14	rs12432743	51774776	T	C	0.0093957216403621	0.013	0.4708
14	rs10148013	51775331	G	A	0.0099998345783334	0.0108	0.3552
14	rs60414427	51775379	T	C	0.004101577021075	0.0087	0.6352
14	rs55637347	51776046	G	T	-0.029202265808213	0.0155	0.0598
14	rs7161059	51776277	T	A	0.0051964749068174	0.01	0.603
14	rs79824592	51776791	A	G	-0.0078003437327339	0.0147	0.5949
14	rs4432175	51776897	T	G	0.0022973590486834	0.0087	0.7935
14	rs77108006	51778026	C	T	-0.0075987978753305	0.03	0.7993
14	rs117275379	51778498	G	C	-0.0309954337025195	0.0353	0.379
14	rs11622596	51781469	A	C	0.0048979852621919	0.0087	0.5743
14	rs72672179	51781637	G	A	-0.0288007896057264	0.0155	0.06329
14	rs11627365	51781728	T	C	0.0038027603329278	0.0087	0.6595
14	rs72672181	51782565	T	A	-0.0289037168568363	0.0155	0.06247
14	rs10129471	51782967	T	C	0.0101978249764461	0.0108	0.3437
14	rs76231769	51783017	A	G	0.0052959516591825	0.0386	0.8906
14	rs79264672	51783182	A	G	-0.0449032281024259	0.0167	0.007094
14	rs56278886	51783407	G	A	0.0026963615477425	0.0087	0.7565
14	rs12434545	51783620	C	T	0.0063001125484799	0.01	0.5316
14	rs8004799	51783750	T	C	0.0050969882578437	0.0087	0.5549
14	rs10132908	51784173	T	C	0.0050969882578437	0.0099	0.6057
14	rs146090463	51784359	C	A	-0.0360003042410416	0.0412	0.3825
14	rs117639348	51784580	A	G	0.0068961666878413	0.0421	0.8702
14	rs10133413	51784662	T	A	0.0109992854583691	0.0108	0.3099
14	rs72672182	51784942	C	T	-0.0285949668801128	0.0155	0.06522
14	rs116847145	51785315	T	C	0.0135971385060249	0.0259	0.6004
14	rs12433384	51785650	T	C	0.003902375817241	0.0099	0.6946
14	rs28713459	51785832	A	G	0.0046989426564652	0.0087	0.5882
14	rs72672183	51786110	G	A	-0.0275048131221902	0.0155	0.07635
14	rs144348663	51786390	C	G	0.0109003744682883	0.0332	0.7419
14	rs72672185	51786591	C	T	-0.021101069908054	0.0149	0.1566
14	rs67243261	51788396	A	C	0.0118989261570991	0.0142	0.4045
14	rs72672186	51788856	A	G	-0.0217038334437866	0.0149	0.1451
14	rs11157813	51789069	G	A	0.0108014536938559	0.0108	0.3183
14	rs11157814	51789078	T	C	0.0089002747867194	0.0091	0.3246
14	rs11846892	51789152	G	A	0.0013990209137074	0.0087	0.8716
14	rs117415491	51789167	T	C	-0.010302892995897	0.0392	0.7924
14	rs61984380	51789193	C	T	-0.009696862978864	0.0108	0.3717
14	rs34945866	51789428	A	G	-0.0018016219466282	0.0129	0.8915
14	rs4901108	51790223	C	T	0.0217027816432335	0.0092	0.01791
14	rs7150914	51790453	G	C	0.0006997551142732	0.0087	0.9339
14	rs76758144	51792726	A	G	-0.0449973659307358	0.0166	0.006776
14	rs10145184	51793381	T	G	0.0225048553400694	0.0149	0.1311
14	rs11157815	51793510	G	T	-0.0018016219466282	0.0087	0.8341
14	rs12889787	51794027	C	T	-0.0008003201707691	0.0133	0.9499
14	rs12890103	51794197	C	A	-0.0008003201707691	0.0133	0.9537
14	rs116968424	51795389	C	T	-0.0320997276601081	0.0553	0.5621
14	rs7159928	51795423	G	A	0.0235993322503244	0.0122	0.05266
14	rs11847887	51795705	G	A	0.0129951954948113	0.01	0.1938
14	rs7160689	51795860	G	T	0.0225048553400694	0.0149	0.1307
14	rs78691671	51796238	C	T	-0.0396039865931634	0.0444	0.3727
14	rs7144505	51796529	G	A	0.0099998345783334	0.01	0.3144
14	rs55939889	51797272	A	C	0.0213993910058902	0.0092	0.01979
14	rs61984382	51797556	T	G	-0.0202027073175195	0.0097	0.03734
14	rs61984383	51797662	A	G	-0.021101069908054	0.0097	0.02975
14	rs1815619	51798244	A	G	0.0128964817350202	0.0129	0.3174
14	rs12590402	51798259	G	A	-0.0038975857287134	0.012	0.7425
14	rs72672188	51798778	A	G	-0.0143017847108596	0.0256	0.5779
14	rs10498423	51798841	G	A	-0.009797842480111	0.0087	0.2601
14	rs12878674	51799297	G	A	0.0059025456526138	0.0096	0.5361
14	rs2884058	51799925	A	G	0.0236969951765786	0.0149	0.1116
14	rs143945410	51800136	T	C	-0.0299026613543135	0.0374	0.4247
14	rs7159846	51800821	T	G	0.023198814502523	0.0149	0.1195
14	rs12434774	51801445	C	T	-0.0231969816042026	0.0096	0.016
14	rs11157816	51802911	C	T	-0.0201006717070029	0.0087	0.02134
14	rs12435703	51802939	A	T	-0.0208968257129853	0.0097	0.03114
14	rs4898686	51803589	G	T	0.0225048553400694	0.0149	0.1306
14	rs17831132	51803617	G	A	0.0255020410123433	0.0087	0.003256
14	rs35441231	51803780	C	A	-0.023002541565316	0.0097	0.01837
14	rs11851025	51803928	A	G	-0.023002541565316	0.0097	0.01838
14	rs11625012	51804089	T	G	0.0225048553400694	0.0091	0.01343
14	rs34781640	51804332	G	A	-0.0203966036652218	0.0088	0.01996
14	rs7145819	51805952	A	G	-0.0004000800213396	0.0118	0.9754
14	rs4901109	51806549	T	A	0.0262036654966364	0.0256	0.3054
14	rs7142110	51808403	G	A	0.0119977384336167	0.0087	0.1682
14	rs72672195	51809865	G	T	-0.023002541565316	0.0147	0.1187
14	rs11626049	51810470	T	C	0.0192044091837133	0.0089	0.03062
14	rs12886311	51811097	G	C	0.0155977206230546	0.013	0.2295
14	rs3829404	51811420	G	A	0.0238044133801613	0.0147	0.105
14	rs3751459	51811502	A	G	-0.005304041591906	0.0092	0.5639
14	rs12886733	51811515	C	T	0.064204090221786	0.0198	0.001186
14	rs3751460	51811675	T	C	-0.007004474152883	0.0092	0.4486
14	rs8018167	51812625	G	T	0.0616969878029145	0.0385	0.1087
14	rs2356890	51813039	T	C	0.0239020562806236	0.0147	0.1044
14	rs8022500	51813131	A	G	-0.0071958279818024	0.0092	0.433
14	rs66925081	51813417	A	C	-0.0059979518036359	0.0091	0.5062
14	rs4616216	51813696	A	C	-0.0480984034910313	0.0164	0.003337
14	rs12589168	51814083	C	G	0.0109003744682883	0.0104	0.2968
14	rs36038877	51814162	T	G	0.0193025022544974	0.0089	0.03012
14	rs11845378	51814418	T	G	-0.0057967688471774	0.0092	0.5278
14	rs60259594	51814931	C	T	-0.04470452178448	0.0166	0.007157
14	rs8013707	51815020	A	C	0.0084045823438103	0.01	0.4026
14	rs2356892	51815087	G	A	0.0236969951765786	0.0147	0.1078
14	rs3737271	51815263	G	A	-0.006199175242821	0.0093	0.5052
14	rs12889808	51815521	G	A	-0.0081027387031859	0.0092	0.378
14	rs2282343	51816646	G	A	-0.0437011352710986	0.0166	0.0084
14	rs150005383	51817543	C	T	0.0390957053401303	0.0421	0.3532
14	rs9944018	51818049	G	C	-0.0442027026797326	0.0166	0.00771
14	rs9944017	51818065	C	G	-0.0442027026797326	0.0166	0.007681
14	rs9944116	51818179	T	C	-0.0490011864330638	0.0164	0.002775
14	rs111652659	51818379	C	T	-0.0006001800720324	0.0378	0.9883
14	rs4898687	51818762	C	T	0.0155977206230546	0.0099	0.1163
14	rs117096962	51818769	A	T	-0.0406970023321042	0.0169	0.01593
14	rs115542638	51818863	C	T	-0.0451019739124202	0.0166	0.006429
14	rs17123803	51819009	A	G	-0.0071958279818024	0.0131	0.5825
14	rs3764156	51819298	A	G	0.0105046326450854	0.0104	0.3152
14	rs185464713	51820037	C	T	-0.0169020380753563	0.0342	0.6223
14	rs7149844	51820240	A	T	-0.0093031403261444	0.0094	0.3216
14	rs7150326	51820243	G	A	0.0051964749068174	0.0102	0.6077
14	rs7150426	51820535	A	G	0.00730326611012	0.01	0.4633
14	rs7150600	51820556	C	T	0.0074025335167413	0.01	0.4626
14	rs1890694	51820910	A	G	-0.007004474152883	0.0092	0.4507
14	rs2356893	51821044	C	T	-0.0456984484517478	0.0165	0.005781
14	rs10149225	51821186	C	A	0.0072039888485025	0.01	0.4733
14	rs10149162	51821239	A	G	0.00730326611012	0.01	0.4673
14	rs10149264	51821355	A	G	0.0072039888485025	0.01	0.4707
14	rs12893967	51821796	A	T	-0.0073972926304747	0.0092	0.4225
14	rs12895340	51821853	T	G	0.0071047017299317	0.01	0.4793
14	rs4901111	51822151	A	T	-0.0075987978753305	0.0092	0.4112
14	rs4901112	51822356	T	G	-0.007296555232638	0.0092	0.4313
14	rs77485245	51822797	G	C	-0.0451961304529691	0.0166	0.006438
14	rs11845510	51823666	G	T	-0.0458031298018141	0.0165	0.005411
14	rs17123825	51823881	C	G	-0.0081027387031859	0.0161	0.6174
14	rs17123829	51824498	G	A	0.0154007965760229	0.0099	0.1208
14	rs7153748	51824516	G	A	0.0255995183002125	0.0147	0.08213
14	rs6572746	51825150	A	G	0.0260965047212743	0.0147	0.07653
14	rs4293285	51825453	T	C	0.0259990758686168	0.0147	0.07704
14	rs56323306	51825930	A	G	0.0234039777790161	0.0153	0.1256
14	rs8007865	51826447	T	C	0.0194005857039748	0.0099	0.04934
14	rs4898688	51826904	T	C	-0.0066017436345624	0.009	0.4652
14	rs34886974	51827473	C	T	0.0143958802837323	0.0132	0.2737
14	rs2356894	51827565	A	G	0.0267977123853779	0.0148	0.06998
14	rs3751462	51828221	T	A	0.009504687014246	0.0101	0.3454
14	rs2356895	51828412	C	T	0.0146028573839336	0.0095	0.1231
14	rs117135946	51828847	A	G	-0.0021022080918702	0.0322	0.9479
14	rs34130579	51829273	G	A	0.0146028573839336	0.0132	0.2702
14	rs60607683	51829320	A	G	-0.0093031403261444	0.0111	0.4004
14	rs2356896	51829461	G	T	-0.0102018624845967	0.0109	0.3503
14	rs8019638	51830366	G	A	0.0207041815582916	0.0137	0.1309
14	rs56712770	51830406	T	C	-0.0076995657264405	0.0132	0.5583
14	rs12894661	51830426	G	C	0.0204004877576787	0.0097	0.03507
14	rs56203645	51831771	C	T	0.0071047017299317	0.0415	0.8634
14	rs76389152	51832258	G	A	-0.0023026490626755	0.049	0.9623
14	rs11629344	51834859	C	T	0.0167981182758809	0.0095	0.07526
14	rs4898689	51835121	G	C	0.0238044133801613	0.0087	0.006522
14	rs34762966	51835453	G	A	-0.0111013930711739	0.0092	0.2284
14	rs12887995	51836294	C	A	-0.0106970095483354	0.0092	0.2458
14	rs12433053	51836695	G	A	-0.001300845733048	0.0512	0.9796
14	rs11624262	51837484	G	C	0.0236969951765786	0.0087	0.006534
14	rs116085396	51838197	G	A	0.0246048038572487	0.0292	0.3991
14	rs117382957	51838511	A	G	0.048904443353603	0.0386	0.2053
14	rs142437850	51838516	A	G	-0.104194529017857	0.0391	0.007655
14	rs4901113	51838641	G	A	0.0242046886968174	0.0087	0.005459
14	rs78582028	51839074	T	C	-0.0054045784588597	0.0491	0.9122
14	rs12885082	51839293	G	A	-0.0131966945943914	0.0092	0.1525
14	rs28373302	51839360	A	C	0.0126002819757385	0.0112	0.2599
14	rs12885290	51839414	G	A	-0.0183982139464423	0.0089	0.03802
14	rs12885618	51839615	G	A	-0.0105049846451474	0.0093	0.2623
14	rs7148069	51839645	C	T	0.0259016375226531	0.0093	0.005548
14	rs116841350	51839914	A	C	0.029403450369242	0.0359	0.4126
14	rs9972099	51839979	A	T	0.0108014536938559	0.0112	0.3357
14	rs9972102	51839982	C	G	0.0108014536938559	0.0112	0.3334
14	rs12147020	51840232	C	T	0.0458047599004855	0.0189	0.01558
14	rs147730309	51840602	A	G	0.0565031992337321	0.0474	0.2327
14	rs2884059	51840762	G	A	0.0281014301108748	0.0088	0.001416
14	rs4262870	51841424	T	A	0.0050969882578437	0.0104	0.6232
14	rs76829692	51841453	C	G	0.0109003744682883	0.0159	0.4924
14	rs2356898	51841473	G	A	0.0273038345273452	0.0097	0.004957
14	rs72474156	51842178	G	T	0.0098018049722602	0.0159	0.5392
14	rs4542577	51842733	A	T	-0.0264979913062283	0.0099	0.0073
14	rs115844947	51843051	G	T	0.0089993837968006	0.0159	0.5719
14	rs10140617	51843558	C	A	0.0232965165504356	0.0089	0.008762
14	rs2356899	51843680	T	C	0.0127977582298607	0.0109	0.2395
14	rs4901115	51843800	G	A	-0.0022024235552	0.0229	0.9238
14	rs34639230	51844186	A	G	0.025696986087186	0.0215	0.2319
14	rs12435374	51844805	A	G	0.0052959516591825	0.0103	0.61
14	rs2356900	51845892	C	T	-0.0418954871740363	0.0294	0.154
14	rs2356901	51845948	C	A	0.0199986865066891	0.0089	0.02523
14	rs35980728	51846028	T	C	0.0097027754613851	0.0102	0.3373
14	rs61984425	51846538	A	C	0.0022973590486834	0.0104	0.8248
14	rs11628962	51846839	G	A	-0.0172987645783295	0.0103	0.09321
14	rs7142091	51847086	C	T	0.0126002819757385	0.0089	0.1569
14	rs11625784	51847092	T	A	-0.0198966317144566	0.0103	0.05253
14	rs1815621	51848271	T	C	0.0102968054773682	0.0247	0.6767
14	rs12589713	51848551	T	C	0.0065981840282271	0.0101	0.513
14	rs4898690	51848711	T	G	0.0098018049722602	0.0246	0.6911
14	rs10134045	51848765	A	G	0.0103957761821204	0.0246	0.6716
14	rs10134081	51848843	A	G	0.0291023874205329	0.0105	0.005553
14	rs66831203	51848959	T	G	0.0013990209137074	0.0141	0.9209
14	rs74052054	51849082	C	G	0.0178988554877579	0.022	0.4176
14	rs10136747	51849171	A	G	0.0308007491527123	0.0105	0.003297
14	rs61984426	51849583	C	G	-0.019203206984436	0.0096	0.04562
14	rs59458267	51849674	T	C	-0.0201006717070029	0.0141	0.1527
14	rs35125783	51849774	C	T	0.0215951374365897	0.0149	0.1461
14	rs7155647	51849787	C	T	0.0101978249764461	0.0245	0.6784
14	rs74547656	51849974	T	G	-0.0344982814075965	0.0259	0.1816
14	rs11626956	51850031	A	G	-0.0207028323592018	0.014	0.1398
14	rs4145040	51850062	G	C	0.0022973590486834	0.0102	0.8199
14	rs34453557	51850324	C	T	0.0062007356416035	0.0141	0.658
14	rs10145838	51850335	A	G	0.0269047980491434	0.0092	0.00352
14	rs10148948	51851078	A	C	0.0189983824093147	0.0242	0.4327
14	rs8019056	51851666	G	A	-0.0076995657264405	0.0092	0.4032
14	rs12894119	51851909	C	T	0.0012991557316201	0.0102	0.8985
14	rs145481071	51852624	C	T	-0.0182047046548463	0.0141	0.1966
14	rs7141744	51852721	G	A	0.0231011029079872	0.0243	0.3402
14	rs61984427	51852756	G	A	0.0013990209137074	0.0103	0.8891
14	rs12884804	51853018	T	G	0.0209000641077417	0.0125	0.09612
14	rs61984429	51853312	A	G	-0.0186019483996616	0.0096	0.0516
14	rs7154161	51854268	T	C	0.0038027603329278	0.0096	0.6905
14	rs67444642	51854526	A	G	0.0264958638039652	0.0091	0.003415
14	rs12895581	51855346	A	G	0.0267977123853779	0.0091	0.003104
14	rs76000506	51855412	A	G	0.0298014912367898	0.0194	0.1246
14	rs113246377	51855548	G	A	0.0247999239054771	0.0391	0.5259
14	rs4901116	51855553	G	T	0.029403450369242	0.009	0.001072
14	rs55957546	51855559	G	T	-0.0005001250416822	0.01	0.9621
14	rs4901118	51856109	G	A	0.0289955368412525	0.0089	0.001154
14	rs60454187	51856566	G	C	-0.0253998626327317	0.009	0.004715
14	rs4402468	51856621	T	C	0.0114047182634362	0.0282	0.686
14	rs72673908	51856847	A	G	-0.0128015918372089	0.026	0.6228
14	rs7148995	51857032	C	T	0.0140015196358136	0.0279	0.6151
14	rs7149012	51857055	C	G	0.0140015196358136	0.0279	0.6161
14	rs2356906	51857796	A	G	0.0170045988158238	0.029	0.5587
14	rs1987119	51857910	A	G	-0.0295009039176847	0.0089	0.0009156
14	rs4275765	51858040	C	A	0.0171029078996623	0.029	0.555
14	rs1986643	51858045	T	A	0.0172012073197748	0.029	0.5536
14	rs116582638	51858058	G	A	0.0659000937767033	0.0451	0.1443
14	rs1987118	51858261	T	C	0.0168964476597299	0.029	0.5598
14	rs12893103	51858456	G	A	0.0171029078996623	0.0291	0.5558
14	rs114971866	51858597	C	A	0.0661996407142037	0.0452	0.1427
14	rs6572749	51858834	C	T	0.0172012073197748	0.0294	0.5582
14	rs6572750	51858840	T	C	0.0189002595004805	0.0293	0.5191
14	rs6572751	51858841	G	A	0.0192044091837133	0.0283	0.4977
14	rs72673911	51859126	G	C	-0.0092022107647994	0.0194	0.6345
14	rs8003741	51859547	G	A	-0.0078003437327339	0.0125	0.5319
14	rs11628834	51860390	T	C	0.0133011462391285	0.0092	0.1474
14	rs7157739	51860423	G	A	0.0235993322503244	0.0121	0.05076
14	rs7158729	51860457	T	G	0.0251022847608284	0.0121	0.03752
14	rs28721924	51861690	T	C	-0.0006001800720324	0.0112	0.9582
14	rs4901119	51862526	A	G	0.0086028888072678	0.0088	0.327
14	rs11626842	51862781	C	T	0.024702368640342	0.0132	0.06173
14	rs34398744	51863086	G	A	0.0244974716003874	0.0131	0.06251
14	rs61984432	51863933	C	T	-0.0236986067778773	0.0359	0.5091
14	rs2356907	51864185	G	A	-0.0183982139464423	0.0108	0.08829
14	rs72673912	51864374	C	T	-0.0288007896057264	0.0204	0.158
14	rs10140557	51864438	T	C	0.0207041815582916	0.0089	0.01941
14	rs10151594	51864477	G	A	0.005703702916678	0.0152	0.7093
14	rs10151599	51864496	G	C	0.0050969882578437	0.0149	0.7331
14	rs28667624	51864773	G	T	0.0045994064948955	0.0148	0.7545
14	rs60411126	51864860	G	A	0.0048979852621919	0.0148	0.7434
14	rs61984433	51865427	T	C	-0.0252972953741621	0.0136	0.06394
14	rs17123863	51865549	A	T	-0.0244976316004002	0.0163	0.1335
14	rs73300423	51865940	G	A	0.0166997792224134	0.0342	0.6256
14	rs74052071	51866139	G	A	-0.0176956485356892	0.0165	0.2835
14	rs58168773	51866221	C	T	-0.0137034650584925	0.0092	0.1372
14	rs11846066	51866557	A	G	0.0044003044444822	0.0144	0.7595
14	rs74052074	51866587	C	A	-0.0169020380753563	0.016	0.2937
14	rs9671436	51866744	G	T	-0.0124977728299804	0.0092	0.1726
14	rs11847121	51866997	C	T	0.0059025456526138	0.0151	0.6944
14	rs59605231	51867341	A	C	-0.0130953713122409	0.0105	0.2122
14	rs17123869	51867607	C	T	-0.0182963622831166	0.0099	0.06491
14	rs58135043	51867779	T	C	-0.0183982139464423	0.0099	0.06298
14	rs17123876	51868436	A	G	-0.0183982139464423	0.0164	0.2622
14	rs17123881	51868548	T	G	0.0189002595004805	0.0109	0.08319
14	rs17831157	51868607	G	A	-0.0256050287153947	0.0088	0.003622
14	rs17123887	51868859	A	G	-0.0087985943563496	0.0099	0.3761
14	rs2884060	51869435	C	T	-0.0181028726978536	0.0099	0.06784
14	rs12589501	51869887	A	T	-0.0182047046548463	0.0165	0.2688
14	rs12879770	51869977	A	G	0.0243998868235351	0.0137	0.07489
14	rs8006600	51870189	T	G	-0.0091012913892029	0.0095	0.3394
14	rs117948350	51870583	A	G	-0.0229002198863326	0.0308	0.4572
14	rs4362309	51870661	C	A	-0.0021022080918702	0.0169	0.8988
14	rs12881321	51870842	C	T	0.0185960172820726	0.0109	0.08739
14	rs12882660	51870862	T	A	0.0185960172820726	0.0109	0.08782
14	rs11845757	51871591	A	G	0.0189983824093147	0.0109	0.08098
14	rs61985965	51872028	T	C	-0.0087985943563496	0.01	0.3759
14	rs35297009	51872053	C	T	0.026398473854531	0.013	0.04254
14	rs12892118	51872454	C	T	0.0267977123853779	0.013	0.0392
14	rs141768217	51872522	G	A	-0.0197028322758684	0.0166	0.2353
14	rs2356908	51872777	G	C	0.0048979852621919	0.0257	0.8494
14	rs1962563	51873177	C	T	0.0187039847937718	0.0109	0.0861
14	rs61985966	51873343	C	G	-0.0182963622831166	0.0099	0.06545
14	rs80306244	51873413	C	T	-0.019203206984436	0.0166	0.2486
14	rs8003780	51873456	T	C	-0.0017014466397575	0.0155	0.913
14	rs8003313	51873937	A	G	-0.0087985943563496	0.01	0.3757
14	rs10143554	51874109	G	A	-0.0060985584618694	0.0086	0.4785
14	rs118094605	51874667	G	A	-0.0453007592301635	0.0337	0.1785
14	rs17831163	51875282	T	C	-0.0187038311937836	0.0166	0.2597
14	rs7151657	51875309	C	G	-0.0058973552660839	0.0086	0.4965
14	rs7159312	51876431	T	C	-0.0170037478161859	0.0104	0.1028
14	rs117250939	51876757	A	G	-0.0253998626327317	0.0308	0.4098
14	rs10142240	51876978	T	C	-0.0166986496230515	0.0104	0.1095
14	rs61519306	51877020	G	A	-0.0182963622831166	0.0094	0.05036
14	rs17831169	51877815	A	C	-0.0162005226717083	0.0165	0.3243
14	rs34545131	51878106	G	A	0.0255995183002125	0.0131	0.04972
14	rs11845492	51878135	A	G	-0.0081027387031859	0.01	0.4135
14	rs17831175	51878266	T	C	-0.0159972768350078	0.0165	0.3314
14	rs7154861	51879345	G	A	-0.0193969096107316	0.0099	0.05012
14	rs61985967	51879462	C	G	-0.0076995657264405	0.01	0.4414
14	rs4351961	51879463	A	G	-0.0186019483996616	0.0106	0.07948
14	rs72622446	51879610	A	C	0.0141987193998129	0.0105	0.1772
14	rs67983118	51879882	T	C	-0.0080019302190585	0.01	0.4234
14	rs76308465	51880338	T	C	-0.0196008476550609	0.0099	0.04774
14	rs57322336	51880708	A	T	-0.007296555232638	0.01	0.461
14	rs139686889	51880928	A	C	-0.0275048131221902	0.0179	0.1248
14	rs146203789	51882156	T	C	-0.003797200248385	0.0402	0.9243
14	rs7153841	51882303	G	A	0.0190964956909883	0.0109	0.07936
14	rs61985970	51883393	G	A	-0.007095110875924	0.0099	0.4759
14	rs56396210	51883773	C	T	0.0156961681063242	0.0138	0.2578
14	rs143773980	51883855	A	G	-0.0202027073175195	0.0099	0.04231
14	rs77587795	51884445	A	G	-0.0158042315449673	0.0164	0.3366
14	rs117566638	51884679	C	T	-0.0272992569378225	0.0179	0.128
14	rs8012662	51885120	G	A	0.0003999200213268	0.0154	0.9815
14	rs8013181	51885406	G	A	-0.0177974390305806	0.0102	0.08183
14	rs77952499	51885415	C	A	-0.0176040459483609	0.0102	0.08445
14	rs28827898	51885500	C	T	-0.017502275136142	0.0102	0.0855
14	rs7151291	51885705	G	T	-0.007004474152883	0.0099	0.4812
14	rs7151654	51885902	G	T	-0.0069037763167944	0.0099	0.4843
14	rs12436636	51886101	C	T	-0.0073972926304747	0.0099	0.459
14	rs11157821	51886159	C	T	-0.0073972926304747	0.0099	0.4575
14	rs12895140	51886704	T	G	-0.0057967688471774	0.0092	0.5289
14	rs80075822	51886713	G	C	-0.0272992569378225	0.0179	0.1286
14	rs2356909	51886747	C	T	-0.0068030886197391	0.0099	0.4905
14	rs59831677	51886868	G	C	-0.0207028323592018	0.0099	0.03711
14	rs12586202	51887251	C	T	-0.0163021610829842	0.0104	0.118
14	rs12586184	51887259	A	G	0.001099395443301	0.0156	0.9443
14	rs8004092	51887657	A	C	-0.0207028323592018	0.0099	0.03652
14	rs8004584	51887858	C	T	-0.0225012653465135	0.0092	0.01444
14	rs17123900	51888546	G	C	-0.0208049294331883	0.0099	0.03561
14	rs35782046	51888615	C	T	0.0199986865066891	0.0109	0.0654
14	rs35235229	51889180	C	G	0.0255020410123433	0.0129	0.04839
14	rs4901120	51889570	C	G	-0.0206007457079636	0.0099	0.03756
14	rs10136605	51889926	A	G	0.0155977206230546	0.0105	0.1361
14	rs10498425	51890120	G	C	-0.0058973552660839	0.0086	0.4909
14	rs59880102	51890237	A	T	-0.0206007457079636	0.0099	0.03824
14	rs11849756	51890310	G	A	-0.007296555232638	0.0099	0.4632
14	rs12589586	51890585	C	A	-0.0174005146801673	0.0106	0.09883
14	rs35397299	51890645	A	G	0.0382009626151637	0.0366	0.2962
14	rs74052086	51891008	A	G	-0.0143017847108596	0.016	0.3736
14	rs74052087	51891032	A	G	-0.0143017847108596	0.016	0.3719
14	rs74052088	51891787	C	T	-0.0143017847108596	0.016	0.3699
14	rs1890695	51891882	G	A	-0.0220002402796674	0.0099	0.02691
14	rs1890696	51891995	A	G	-0.0218980211012161	0.0099	0.02771
14	rs1890697	51892138	A	C	0.0020977980821461	0.0156	0.8932
14	rs12591014	51892788	C	T	-0.0139975096438537	0.016	0.3817
14	rs72622447	51892796	C	T	0.0199986865066891	0.0108	0.06492
14	rs7161532	51892833	A	G	0.0022973590486834	0.0156	0.8815
14	rs34370143	51892923	T	C	0.0200967016991224	0.0108	0.06372
14	rs74052089	51892970	A	T	-0.0139975096438537	0.016	0.3805
14	rs74052090	51892997	C	T	-0.0140989243795016	0.016	0.3787
14	rs11621545	51893020	C	G	0.0281014301108748	0.0092	0.002272
14	rs56159245	51893106	A	G	-0.0139975096438537	0.016	0.3813
14	rs55975252	51893114	T	C	-0.0140989243795016	0.016	0.3784
14	rs10498426	51893150	G	A	-0.0140989243795016	0.016	0.3807
14	rs4901121	51893224	A	T	-0.0213972981080803	0.0099	0.03114
14	rs35438461	51893388	C	T	0.0281986543586787	0.0092	0.002175
14	rs11157822	51893408	A	T	-0.0217958123704574	0.0099	0.02841
14	rs60050243	51893502	C	T	-0.0139975096438537	0.016	0.3811
14	rs60182076	51893531	A	G	-0.0139975096438537	0.016	0.3808
14	rs17252365	51893553	C	T	-0.0139975096438537	0.016	0.3806
14	rs17252372	51893621	G	C	-0.0139975096438537	0.016	0.38
14	rs10498427	51893809	G	A	-0.0220002402796674	0.0099	0.02672
14	rs17252378	51893937	A	G	-0.0139975096438537	0.016	0.38
14	rs10134797	51894002	C	A	0.0197045832743354	0.0108	0.0682
14	rs57439211	51894096	T	A	-0.0140989243795016	0.016	0.3788
14	rs74052092	51894325	G	C	-0.0152963956259917	0.0164	0.3511
14	rs28667307	51894492	T	C	0.0152038337422728	0.0104	0.1442
14	rs55715920	51894495	A	G	-0.0140989243795016	0.016	0.3764
14	rs56812249	51894551	A	G	-0.0140989243795016	0.0159	0.3763
14	rs1962561	51894552	C	T	0.0007996801705642	0.0154	0.9594
14	rs56071911	51894595	A	G	-0.0145046862028817	0.0159	0.3612
14	rs2356910	51894692	G	A	0.0007996801705642	0.0154	0.9587
14	rs12588064	51895123	C	T	-0.007004474152883	0.0088	0.4298
14	rs10141825	51896298	G	A	0.0188021269625962	0.0106	0.07708
14	rs10142129	51896641	G	A	0.0187039847937718	0.0106	0.07809
14	rs117489556	51896654	C	G	0.0404027066313724	0.0456	0.3757
14	rs12884950	51897158	C	A	0.0210959082947329	0.0087	0.01594
14	rs17252385	51897195	G	A	0.0198026272961797	0.0108	0.06775
14	rs2356911	51897584	A	G	0.0185960172820726	0.0087	0.03239
14	rs10147918	51898181	A	G	0.0063001125484799	0.0094	0.5013
14	rs10148432	51898666	A	G	0.0063001125484799	0.0094	0.5007
14	rs12590255	51898845	A	G	-0.0203047533403643	0.0167	0.2252
14	rs10148896	51898875	G	A	-0.0008003201707691	0.0154	0.9591
14	rs3813399	51899149	G	A	0.0212036062510236	0.0087	0.01522
14	rs3829762	51899431	C	G	-0.0216016445577609	0.0086	0.01215
14	rs7161141	51899588	G	T	-0.0091012913892029	0.0089	0.3103
14	rs12878806	51899866	T	C	0.0251998010217421	0.0123	0.04017
14	rs4898692	51900040	A	C	-0.0214994661132367	0.0086	0.01283
14	rs4584731	51900289	G	A	0.0198026272961797	0.0108	0.06711
14	rs4243574	51900293	C	T	-0.0004000800213396	0.0154	0.9782
14	rs4597233	51900329	G	A	0.0197045832743354	0.0108	0.06862
14	rs7156042	51900599	A	G	-0.0216016445577609	0.0086	0.0122
14	rs12587969	51900636	C	T	-0.0203966036652218	0.0167	0.2229
14	rs7156494	51900658	G	A	-0.0216016445577609	0.0086	0.0122
14	rs7140868	51900962	T	C	-0.0092022107647994	0.009	0.3067
14	rs34796212	51901124	T	C	0.0281986543586787	0.0127	0.02694
14	rs4901122	51901643	A	C	-0.0213972981080803	0.0086	0.01334
14	rs12878990	51901879	C	T	-0.0062998021485279	0.0089	0.4812
14	rs8009364	51902450	G	A	-0.0088994831870327	0.009	0.3239
14	rs11849449	51902566	G	T	0.0260965047212743	0.0124	0.03571
14	rs6572757	51902842	T	C	0.0005998200719675	0.0156	0.97
14	rs6572758	51902940	G	A	0.0002999550089979	0.0154	0.9827
14	rs7151949	51903109	C	T	-0.0004000800213396	0.0154	0.9779
14	rs10150148	51904065	A	G	0.0007996801705642	0.0154	0.9576
14	rs150676908	51904069	G	A	0.0535028515173065	0.0445	0.2292
14	rs10150238	51904166	A	G	0.0110981866660334	0.0098	0.2581
14	rs10150239	51904167	A	C	0.0111970780932162	0.0098	0.2535
14	rs10150252	51904219	A	G	0.021898468701116	0.0087	0.01205
14	rs35660234	51904238	C	T	0.0254045542217263	0.0123	0.0385
14	rs12147979	51904636	G	C	0.0103957761821204	0.0097	0.2856
14	rs71422021	51904690	C	A	0.027196791588428	0.0126	0.0311
14	rs35294541	51904869	G	A	0.0280041964095973	0.0128	0.02868
14	rs10873048	51904952	T	C	0.0006997551142732	0.0156	0.9664
14	rs11157824	51905119	A	C	0.0190964956909883	0.0087	0.02775
14	rs7143229	51905561	A	G	-0.0214994661132367	0.0086	0.01267
14	rs12432629	51905996	G	C	-0.019203206984436	0.0086	0.02599
14	rs8011872	51906286	G	T	0.0221038989069263	0.0088	0.01201
14	rs10133918	51906336	C	T	0.0187039847937718	0.0087	0.03143
14	rs2356912	51906733	A	T	-0.0010005003335835	0.0151	0.9472
14	rs1962338	51906889	C	T	-0.001100605444033	0.0154	0.9442
14	rs8018566	51907363	T	C	-0.0216016445577609	0.0086	0.0123
14	rs10873049	51908002	G	T	-0.001100605444033	0.0151	0.9406
14	rs117093830	51908086	C	T	-0.0277001306422786	0.0187	0.1389
14	rs11157825	51908306	C	T	-0.0191012733024012	0.0086	0.027
14	rs1962280	51908718	A	G	0.0193025022544974	0.0108	0.07504
14	rs8008049	51909092	C	T	0.0009995003330834	0.0156	0.9475
14	rs61029578	51909179	C	T	-0.0213972981080803	0.0168	0.202
14	rs56228962	51909326	G	T	-0.021101069908054	0.0137	0.1237
14	rs55784577	51909327	C	T	-0.021101069908054	0.0137	0.1248
14	rs11626227	51909334	C	A	-0.0193969096107316	0.0086	0.02464
14	rs11849320	51909612	C	T	0.0090984829852593	0.0097	0.3481
14	rs117774853	51910266	C	T	0.0116024307308398	0.0219	0.5967
14	rs6572759	51910761	T	C	0.0068961666878413	0.0127	0.5892
14	rs147346503	51910858	G	T	-0.0399994162638657	0.0325	0.2189
14	rs7148299	51911175	T	G	0.0118989261570991	0.0107	0.2656
14	rs7146882	51911218	A	G	-0.0010005003335835	0.0107	0.9267
14	rs2356913	51911750	A	T	0.027799974857679	0.0091	0.002312
14	rs4556714	51911948	A	G	0.0061013488579762	0.0127	0.6315
14	rs8015530	51912283	C	T	0.0203025023378308	0.0088	0.02048
14	rs6572760	51913037	A	G	0.0052959516591825	0.0127	0.6773
14	rs17123923	51913283	C	A	-0.0217958123704574	0.0103	0.03397
14	rs111362874	51913782	T	A	0.0193025022544974	0.0139	0.164
14	rs7145011	51914176	T	C	0.0003999200213268	0.0125	0.974
14	rs61969769	51914345	G	A	0.113596506582541	0.0579	0.04993
14	rs73283214	51915109	T	G	0.0227003855207759	0.0162	0.1611
14	rs7150266	51915532	A	G	0.0076010387728197	0.0128	0.5504
14	rs12892576	51916087	A	G	0.0266029817945341	0.0128	0.03714
14	rs2356914	51916260	G	A	-0.013399371963117	0.0087	0.1237
14	rs2884062	51916635	G	A	0.0274011363479391	0.0092	0.002801
14	rs7158425	51916763	T	C	-0.0171970248285215	0.0087	0.0477
14	rs2356915	51917192	T	C	-0.0005001250416822	0.016	0.9732
14	rs6572761	51917431	A	G	-0.0170952954286372	0.0087	0.04973
14	rs6572762	51917447	C	G	-0.0172987645783295	0.0087	0.04667
14	rs4898693	51917494	T	C	0.0018981972830802	0.0162	0.9041
14	rs12878717	51917499	A	T	0.026398473854531	0.0127	0.038
14	rs35343636	51917829	C	T	0.0267977123853779	0.0127	0.03565
14	rs137927880	51918347	C	T	0.0686021284901822	0.0459	0.1351
14	rs2356916	51918533	A	G	0.0016985566355815	0.0162	0.9147
14	rs2356917	51918560	C	T	0.001598721363697	0.0162	0.9222
14	rs12890680	51919684	C	T	0.0222017079836866	0.0105	0.03507
14	rs59350862	51919694	G	A	-0.0212951405401588	0.0132	0.1062
14	rs7153703	51919822	A	G	-0.0005001250416822	0.0107	0.9625
14	rs7148958	51920012	T	C	0.0096037361426946	0.0179	0.5914
14	rs2356918	51920712	G	A	0.0307037775750057	0.0091	0.0007158
14	rs58078988	51922234	A	G	-0.0181028726978536	0.0131	0.1664
14	rs8022753	51922482	G	A	-0.0183982139464423	0.0131	0.1601
14	rs9743519	51923117	G	C	-0.0146974807605841	0.0087	0.0914
14	rs12884673	51923880	T	C	0.0161980995687726	0.0102	0.113
14	rs28377678	51923921	T	A	0.0159028762794155	0.0102	0.1197
14	rs10132285	51923936	A	G	0.0080971295874548	0.0179	0.6515
14	rs113437270	51924034	A	G	0.0288012338056278	0.0392	0.4619
14	rs111270246	51924172	G	A	0.0238044133801613	0.0163	0.1444
14	rs8015513	51924807	T	A	-0.0177974390305806	0.0087	0.04091
14	rs17252441	51924830	A	C	0.01600129372694	0.0102	0.1187
14	rs12889345	51924923	C	T	0.029296631955588	0.0091	0.001229
14	rs72673927	51925455	T	C	-0.0183982139464423	0.0131	0.1623
14	rs117018581	51925852	T	C	0.0448012667045393	0.0444	0.3122
14	rs1815620	51925865	C	T	-0.0231048737150968	0.0087	0.008162
14	rs12879130	51926072	C	A	0.0204984635773248	0.0088	0.01933
14	rs1890692	51926298	C	T	-0.0281011651109099	0.0137	0.04036
14	rs1890693	51926434	G	A	-0.0306963490025976	0.0138	0.02609
14	rs7143954	51926763	T	C	-0.0159972768350078	0.0088	0.06818
14	rs118154589	51926877	G	A	-0.002002002670673	0.0255	0.9378
14	rs12885230	51927226	G	A	0.0161980995687726	0.0114	0.1554
14	rs2356923	51927332	A	G	0.0109003744682883	0.0101	0.2809
14	rs17123938	51927431	G	T	-0.0057967688471774	0.0176	0.7429
14	rs61969770	51927509	T	C	-0.0289963604415917	0.0202	0.1518
14	rs149359461	51927652	A	G	-0.115500642298853	0.0481	0.01627
14	rs8017430	51928947	G	A	0.01600129372694	0.0113	0.1571
14	rs8021596	51929079	G	A	0.0154007965760229	0.0114	0.1763
14	rs6572763	51929190	G	C	-0.0142003494011414	0.0107	0.1865
14	rs17123946	51929722	A	G	-0.0031950988965408	0.0178	0.8574
14	rs17123950	51930462	C	G	-0.0055956263571598	0.0179	0.7553
14	rs76362087	51930725	G	A	-0.0062998021485279	0.0179	0.7256
14	rs55777436	51930879	A	C	0.0008995952428359	0.0404	0.9814
14	rs10137873	51930916	C	T	-0.0147989665120717	0.0087	0.08761
14	rs11625313	51931910	C	T	-0.0138961051921114	0.0087	0.1095
14	rs74385090	51932689	A	T	-0.0042992284528324	0.0173	0.8029
14	rs80134415	51933466	A	T	0.0066975214477213	0.0279	0.8095
14	rs7152689	51933640	C	T	-0.009797842480111	0.0103	0.3436
14	rs10147439	51933702	C	T	-0.0178992398878318	0.0088	0.04127
14	rs4901124	51934098	T	C	-0.0099998320783335	0.0103	0.3309
14	rs4901125	51934147	G	A	-0.0105049846451474	0.0103	0.3076
14	rs12437032	51934657	C	T	0.0165030720990143	0.0114	0.1484
14	rs28626854	51934953	G	C	-0.021101069908054	0.0089	0.01769
14	rs35666328	51935826	T	G	0.0156961681063242	0.0114	0.1694
14	rs149114613	51936943	A	C	-0.0335050785573982	0.0286	0.2408
14	rs77089934	51937336	T	C	-0.004701032558649	0.0173	0.7858
14	rs111608045	51938111	T	C	0.0134984841513417	0.0309	0.6622
14	rs193242806	51939071	G	A	0.005703702916678	0.0281	0.8389
14	rs75073548	51939868	G	A	0.0299956000353805	0.0194	0.1229
14	rs7152892	51941998	G	A	0.0173977771764203	0.0112	0.1193
14	rs17123958	51942124	C	T	-0.0059979518036359	0.0209	0.7746
14	rs77618684	51942202	T	C	-0.007095110875924	0.0208	0.7329
14	rs10498429	51942281	G	A	-0.0104039337153929	0.0206	0.6148
14	rs17123962	51942609	G	C	-0.0073972926304747	0.0209	0.7246
14	rs11846763	51942879	C	A	-0.0054045784588597	0.0146	0.7105
14	rs10498430	51942961	C	T	-0.007296555232638	0.0209	0.7248
14	rs77178759	51943761	A	G	-0.0125990355765152	0.0208	0.5441
14	rs78523389	51944054	T	C	-0.0084959889212643	0.0208	0.682
14	rs72673929	51945196	G	A	0.0448012667045393	0.0227	0.04896
14	rs1570128	51945497	G	A	-0.0003000450090019	0.0103	0.9749
14	rs12888047	51945891	A	G	0.0204004877576787	0.0111	0.06539
14	rs35863472	51946269	T	C	0.0189983824093147	0.011	0.08457
14	rs17123969	51946458	A	G	-0.0123965203365513	0.0205	0.545
14	rs1570127	51946778	G	A	-0.0122041688389067	0.0088	0.164
14	rs1465114	51947026	G	C	-0.0004000800213396	0.0103	0.9654
14	rs59928589	51947381	C	T	-0.0145960053074092	0.0206	0.4793
14	rs17123971	51947546	A	G	-0.067305011010914	0.0234	0.003959
14	rs1956573	51948205	G	A	0.0044003044444822	0.0099	0.6583
14	rs17123972	51948828	A	G	0.0126990249774084	0.0122	0.2953
14	rs12433197	51949183	G	T	0.017496047616751	0.011	0.1137
14	rs12433147	51949187	C	G	0.017496047616751	0.011	0.112
14	rs8014831	51949235	C	G	-0.009797842480111	0.0087	0.2582
14	rs10136504	51949935	C	G	-0.008395140788382	0.0087	0.3295
14	rs7155175	51949946	T	C	0.0009995003330834	0.0103	0.9208
14	rs7147793	51949964	G	C	0.0008995952428359	0.0103	0.9323
14	rs145124894	51950039	G	A	-0.0295009039176847	0.0403	0.4643
14	rs17123982	51950568	T	G	-0.0086977157031958	0.0253	0.7297
14	rs8015813	51951093	A	G	0.0159028762794155	0.011	0.1469
14	rs75857985	51951199	G	A	-0.0117993392160431	0.0208	0.5711
14	rs74783934	51951202	C	T	-0.0117993392160431	0.0208	0.5714
14	rs4578551	51951256	G	T	-0.009000382197299	0.0086	0.2982
14	rs10148397	51951601	A	G	-0.007296555232638	0.0104	0.4819
14	rs9323210	51951878	C	T	-0.0132980281439898	0.0086	0.1228
14	rs11852062	51952408	G	A	-0.0135007260538548	0.0086	0.1172
14	rs17123994	51952629	G	A	-0.0102018624845967	0.0208	0.6224
14	rs185003016	51952776	G	A	-0.0758988055082073	0.0374	0.04227
14	rs17123996	51953101	T	C	0.0154992634469238	0.011	0.1561
14	rs10147065	51954294	T	C	-0.0159972768350078	0.0093	0.08603
14	rs8013369	51954385	A	G	-0.0029042131473898	0.0098	0.7702
14	rs8013579	51954554	A	T	-0.0033957590691798	0.0098	0.7313
14	rs8013889	51954650	C	T	0.0023971245997214	0.0097	0.8027
14	rs8015538	51954936	T	C	-0.0036968248442897	0.0098	0.7063
14	rs10484092	51956234	A	G	-0.0542027860143161	0.0365	0.1376
14	rs17124004	51956266	A	G	-0.0475948788076838	0.0355	0.1792
14	rs17576368	51956753	A	G	-0.0092022107647994	0.0194	0.6355
14	rs17660159	51957577	C	T	-0.0050024916227914	0.0088	0.57
14	rs17124008	51957591	C	T	-0.0243951568347216	0.0316	0.4394
14	rs17576459	51957664	C	T	0.0323994240466592	0.0119	0.006268
14	rs8015746	51958312	A	G	-0.004701032558649	0.0088	0.5942
14	rs17660245	51958456	C	T	-0.0091012913892029	0.0192	0.6376
14	rs11623875	51958670	T	G	-0.0043996643446871	0.0088	0.6165
14	rs870522	51958889	G	C	-0.0025031302181184	0.0088	0.772
14	rs12437104	51959152	A	G	0.0247999239054771	0.0112	0.02625
14	rs79566616	51959369	A	G	0.0217027816432335	0.048	0.6514
14	rs61969790	51960119	A	G	-0.0092022107647994	0.0192	0.6317
14	rs35179274	51960625	T	C	0.0213993910058902	0.0102	0.03643
14	rs76740443	51960709	C	G	-0.0220002402796674	0.0313	0.4811
14	rs11157826	51961407	C	T	0.0203025023378308	0.0102	0.04695
14	rs11625223	51961642	G	A	0.0244974716003874	0.0106	0.02053
14	rs4335710	51961729	G	A	-0.0051029981759033	0.0088	0.5586
14	rs116015251	51961916	C	T	-0.0267033828345498	0.0313	0.3944
14	rs1956572	51962260	C	T	-0.006199175242821	0.0088	0.4836
14	rs117348149	51962628	G	A	-0.021101069908054	0.0346	0.5417
14	rs61969792	51962881	C	T	-0.0101008421794295	0.0192	0.599
14	rs17660434	51962911	C	T	0.0209000641077417	0.0102	0.04073
14	rs74835403	51963099	C	T	-0.0686000914922569	0.0299	0.02179
14	rs34680421	51963222	T	C	-0.0050024916227914	0.0088	0.567
14	rs1950920	51963681	C	G	-0.0045001103249234	0.0088	0.6048
14	rs11157827	51963691	A	G	-0.003797200248385	0.0088	0.6655
14	rs10150152	51964269	A	G	-0.0203966036652218	0.0087	0.0199
14	rs35348658	51964445	T	C	-0.0102018624845967	0.0151	0.4993
14	rs4901129	51964551	T	C	-0.019203206984436	0.009	0.03228
14	rs17124018	51964752	A	C	-0.0032954239497972	0.0295	0.9117
14	rs2145448	51964938	C	T	-0.0221024699079472	0.0089	0.01268
14	rs1956571	51965307	T	C	-0.0094040800752939	0.0086	0.2778
14	rs17576849	51965629	A	G	-0.0260975991218731	0.012	0.02903
14	rs4898695	51966593	G	A	-0.0082035573506883	0.0086	0.3398
14	rs4243575	51966631	A	T	-0.0091012913892029	0.0086	0.2904
14	rs12432710	51966663	C	T	-0.0189993500097828	0.0089	0.03294
14	rs73285006	51967160	G	A	-0.0198966317144566	0.009	0.02618
14	rs113564302	51967237	C	T	-0.0174005146801673	0.0091	0.05446
14	rs72673948	51967492	A	G	0.0195967237465575	0.0118	0.0954
14	rs10400723	51967566	G	A	-0.015895669405385	0.009	0.07815
14	rs10400720	51967567	C	G	-0.015895669405385	0.009	0.07827
14	rs10400789	51967896	T	C	-0.0094040800752939	0.0086	0.2779
14	rs111839790	51969097	G	A	0.0176041339483571	0.0119	0.1399
14	rs112845990	51969856	G	A	0.0225048553400694	0.0127	0.07518
14	rs7492352	51970007	G	A	-0.019203206984436	0.009	0.03182
14	rs9743771	51970132	T	G	-0.0189993500097828	0.0089	0.03343
14	rs55663762	51970754	T	A	-0.0525045539821493	0.0339	0.1221
14	rs55749175	51970768	T	C	-0.0525045539821493	0.0339	0.1219
14	rs74676829	51970884	T	C	-0.0140989243795016	0.032	0.6589
14	rs4454874	51970893	T	A	-0.0163021610829842	0.0091	0.07154
14	rs17124027	51971308	T	C	-0.0060985584618694	0.0255	0.8122
14	rs17124031	51971743	G	A	-0.0548997899816623	0.0337	0.1027
14	rs1950919	51971864	A	T	-0.0087985943563496	0.0087	0.3092
14	rs61312264	51972192	G	A	-0.0529051189949894	0.0337	0.1159
14	rs114183418	51972690	A	G	-0.0428031223253094	0.0342	0.211
14	rs17124034	51972724	T	C	-0.0430014511447026	0.0342	0.2083
14	rs2180785	51973456	A	C	-0.0517039049923374	0.0337	0.1253
14	rs76715447	51973570	A	G	-0.013399371963117	0.0162	0.4085
14	rs12437336	51973660	T	C	-0.0095958936734469	0.0087	0.2684
14	rs17124040	51974169	A	C	-0.0442027026797326	0.0342	0.196
14	rs150345742	51974707	T	C	0.0218006299588528	0.0479	0.6494
14	rs1885034	51975146	T	C	0.0037031349243813	0.0089	0.6735
14	rs78723702	51975381	C	T	-0.0431998193062192	0.0342	0.2075
14	rs4243576	51975464	G	A	0.007997931111062	0.009	0.3757
14	rs75027256	51976087	C	T	-0.017502275136142	0.0158	0.2665
14	rs112579110	51976158	T	C	-0.0469972723609114	0.0339	0.1657
14	rs6572764	51977263	A	G	-0.0017014466397575	0.0086	0.848
14	rs1965593	51978433	C	A	0.0051964749068174	0.009	0.5644
14	rs71422024	51978573	C	T	0.0397974698740661	0.0199	0.04551
14	rs2007994	51978647	C	A	-0.0031048149534787	0.0086	0.7221
14	rs4901130	51978915	G	A	0.0075017910703226	0.009	0.4082
14	rs7148800	51978931	T	G	-0.0152050125429676	0.0129	0.2374
14	rs1950918	51979393	C	T	0.0072039888485025	0.009	0.424
14	rs10136258	51979612	G	C	-0.0251024465608414	0.0366	0.4928
14	rs1983733	51980522	A	G	-0.0462952789853036	0.0343	0.1766
14	rs2145445	51980665	T	C	-0.0029042131473898	0.0086	0.7351
14	rs1983732	51981053	A	G	-0.0019018072895963	0.0086	0.8292
14	rs4429212	51981092	A	C	-0.0196008476550609	0.0122	0.1077
14	rs141707473	51981239	T	G	-0.0062998021485279	0.0306	0.8362
14	rs1983731	51981288	A	G	-0.0017014466397575	0.0086	0.8418
14	rs150718173	51981294	C	T	0.0138042809763971	0.0264	0.602
14	rs1983730	51981332	A	G	-0.001501126126267	0.0086	0.8629
14	rs1983729	51981385	A	G	-0.0016012813669738	0.0086	0.8538
14	rs17124054	51981588	T	C	-0.0454995840713661	0.0343	0.184
14	rs4901131	51981620	C	A	-0.001501126126267	0.0086	0.8649
14	rs75981399	51981735	C	G	-0.0050024916227914	0.0306	0.8707
14	rs1956569	51981779	A	C	-0.002002002670673	0.0086	0.8164
14	rs8009065	51981828	C	T	-0.0198048272985997	0.0309	0.5206
14	rs17124057	51982415	C	T	-0.0163021610829842	0.0138	0.2375
14	rs6572768	51982688	G	A	-0.0017014466397575	0.0086	0.8415
14	rs76125560	51982714	T	C	-0.0153979421800967	0.0139	0.2657
14	rs6572769	51982796	A	G	-0.0017014466397575	0.0086	0.8409
14	rs10138487	51983099	G	A	-0.0242004837056584	0.0364	0.5064
14	rs8019816	51983355	G	A	0.007997931111062	0.009	0.3728
14	rs12894854	51983569	A	T	0.0037031349243813	0.0088	0.6789
14	rs10138834	51983663	A	T	-0.0235962138551867	0.0364	0.5175
14	rs720198	51983804	T	G	-0.0453007592301635	0.0342	0.186
14	rs80249285	51983917	C	A	-0.0131966945943914	0.0372	0.7227
14	rs7141957	51983988	G	A	-0.0154994990469515	0.0138	0.262
14	rs17124067	51984191	A	G	-0.0451961304529691	0.0342	0.1868
14	rs17124069	51984581	C	T	-0.0152050125429676	0.0138	0.2732
14	rs149428460	51984623	T	A	-0.0139975096438537	0.0369	0.7055
14	rs76593506	51985037	G	A	-0.0066017436345624	0.0306	0.8302
14	rs7149323	51985164	T	C	0.0029955089797983	0.0088	0.7342
14	rs12435677	51985487	G	C	-0.0153979421800967	0.0138	0.2642
14	rs8011414	51985697	A	G	-0.0212951405401588	0.031	0.4911
14	rs111743782	51986041	C	A	-0.0152050125429676	0.0138	0.2707
14	rs117984543	51986101	C	T	0.0045994064948955	0.036	0.8991
14	rs57419118	51986102	G	A	-0.0236986067778773	0.0309	0.4428
14	rs17661577	51986505	G	A	0.007997931111062	0.009	0.375
14	rs7155026	51986649	C	T	-0.0246001168682327	0.0308	0.4254
14	rs1950917	51986686	T	C	0.0044998604248922	0.0089	0.6153
14	rs56226467	51986962	C	T	-0.0222967349986103	0.0309	0.471
14	rs8021622	51987075	A	G	-0.0024028846163103	0.0086	0.7818
14	rs8023047	51987155	T	C	0.0074025335167413	0.009	0.4107
14	rs8022452	51987323	G	T	-0.0022024235552	0.0086	0.8014
14	rs8008251	51988614	C	T	0.00730326611012	0.009	0.4149
14	rs11845122	51988653	G	T	-0.0217958123704574	0.0365	0.5496
14	rs7146078	51988891	C	T	-0.019203206984436	0.0174	0.2691
14	rs11622931	51989127	G	A	-0.0025031302181184	0.0086	0.7725
14	rs17124088	51989348	A	G	-0.0159972768350078	0.0138	0.2456
14	rs12587395	51989385	C	T	0.0062007356416035	0.0105	0.5519
14	rs17124092	51989461	G	A	-0.015895669405385	0.0138	0.2491
14	rs73285047	51990011	G	A	-0.0247026126403718	0.0309	0.424
14	rs4483774	51990080	C	T	-0.0026033858701149	0.0086	0.7623
14	rs10133044	51990116	T	C	-0.0027036515743148	0.0086	0.7546
14	rs11157828	51990141	A	G	-0.0026033858701149	0.0086	0.7612
14	rs12435453	51990618	C	A	-0.0152963956259917	0.0138	0.2689
14	rs8014586	51991154	C	G	-0.0029042131473898	0.0086	0.7398
14	rs77364593	51991656	G	A	-0.0128015918372089	0.0216	0.5542
14	rs56751726	51991844	C	T	-0.0101008421794295	0.0136	0.4577
14	rs139959606	51992211	T	C	-0.0172987645783295	0.0378	0.6472
14	rs61545884	51992230	T	C	-0.0274020297483382	0.0309	0.3759
14	rs79960531	51992685	C	G	-0.0181028726978536	0.0174	0.2985
14	rs73285053	51992707	C	T	-0.0247026126403718	0.0309	0.4239
14	rs8022389	51992737	T	G	-0.0012007205765188	0.0086	0.8915
14	rs17124100	51992800	A	G	-0.020498669477346	0.013	0.1142
14	rs17124101	51992858	T	C	-0.0093031403261444	0.0135	0.4919
14	rs17584935	51992969	A	G	0.0209000641077417	0.0211	0.3228
14	rs75499301	51994031	C	G	-0.0092022107647994	0.0391	0.8132
14	rs17124104	51994228	A	T	-0.0248973835545144	0.0145	0.08518
14	rs1885033	51994624	T	C	0.0048979852621919	0.009	0.5831
14	rs10134569	51994833	C	T	0.0068961666878413	0.009	0.4445
14	rs146061004	51995545	T	G	-0.0856995105900367	0.0317	0.006781
14	rs79878237	51996195	A	G	0.0158044491449436	0.0264	0.5488
14	rs59478697	51996203	C	A	-0.0142003494011414	0.0161	0.3775
14	rs17124107	51996479	A	T	-0.0123965203365513	0.0318	0.6975
14	rs75048733	51996718	T	C	-0.0059979518036359	0.0188	0.7506
14	rs8008163	51996998	C	T	-0.0120017335415971	0.0318	0.7055
14	rs113914910	51997451	T	G	-0.0057967688471774	0.0188	0.757
14	rs117635207	51997580	A	G	-0.0411970648503382	0.0356	0.2461
14	rs74052351	51997829	C	A	-0.0119005312583873	0.0319	0.7089
14	rs79311094	51998031	T	G	-0.0369026020501437	0.0345	0.2849
14	rs10147169	51998499	A	G	0.0	0.0093	0.9963
14	rs118156731	51998541	C	A	-0.0364980230402006	0.0346	0.2913
14	rs146262555	51998824	C	A	-0.0156010662286512	0.0319	0.6254
14	rs138107370	51998832	A	T	-0.0366017456445608	0.0345	0.2896
14	rs149359247	51998882	C	T	-0.0151034855773182	0.0321	0.6378
14	rs28490993	51998911	C	A	-0.0164953025291975	0.0176	0.3493
14	rs28637468	51998958	G	A	0.0006997551142732	0.0093	0.9426
14	rs61181433	51998962	C	A	-0.0159972768350078	0.0319	0.6168
14	rs144803430	51999312	G	A	-0.0065010863423599	0.0389	0.8683
14	rs17124108	51999405	T	C	-0.0048015088161939	0.0188	0.7976
14	rs17124109	51999860	A	G	-0.01999864650669	0.0174	0.2496
14	rs10484090	52000033	A	G	-0.0138961051921114	0.0319	0.6638
14	rs1956568	52000137	C	G	-0.0122952780941516	0.0167	0.4601
14	rs1956567	52000195	T	C	-0.0122952780941516	0.0167	0.4619
14	rs12890953	52000281	G	T	0.0304031059110447	0.0259	0.2401
14	rs10136683	52000575	C	A	0.001099395443301	0.0093	0.9089
14	rs9323211	52000890	C	T	0.0006997551142732	0.0093	0.9381
14	rs10136902	52000921	A	G	0.0006997551142732	0.0093	0.9394
14	rs17124124	52001118	A	C	-0.0201006717070029	0.0174	0.2487
14	rs118046890	52001229	T	A	-0.0239956055562207	0.0309	0.4371
14	rs12323936	52001612	T	C	0.0112959597418516	0.0127	0.3717
14	rs11157829	52001770	C	G	-0.0075987978753305	0.0087	0.3826
14	rs78056127	52002167	A	C	-0.119899022778949	0.0448	0.007472
14	rs10143259	52002541	G	A	-0.023002541565316	0.0173	0.1835
14	rs77928861	52002880	A	C	-0.0115969858456632	0.0167	0.4853
14	rs117536810	52002947	G	C	-0.0095958936734469	0.0217	0.6574
14	rs4901132	52003310	A	T	0.001099395443301	0.0093	0.9038
14	rs4901133	52003386	T	C	-0.007095110875924	0.0087	0.4093
14	rs76730443	52003802	A	G	-0.0105049846451474	0.0167	0.531
14	rs4901134	52003903	C	T	0.0001999800026662	0.0093	0.9829
14	rs79593525	52004259	A	G	-0.0030045090202987	0.0388	0.9387
14	rs10149874	52004575	G	A	0.0002999550089979	0.0093	0.9781
14	rs1950916	52005146	C	T	-0.0164953025291975	0.0119	0.1665
14	rs2145444	52005407	A	G	-0.0176040459483609	0.0323	0.5855
14	rs8004134	52005473	C	T	-0.0232993336544035	0.0177	0.1878
14	rs8004426	52005474	G	A	-0.0231969816042026	0.0177	0.1894
14	rs1950915	52005504	C	G	-0.0159972768350078	0.0119	0.1791
14	rs8004591	52005570	G	A	-0.023002541565316	0.0176	0.1916
14	rs11848688	52005801	T	C	-0.0231969816042026	0.0176	0.1889
14	rs11844403	52005924	C	T	-0.0231969816042026	0.0176	0.1873
14	rs11157830	52006390	A	G	-0.0249999098013234	0.0158	0.1137
14	rs77455747	52007307	C	T	-0.0374007702544828	0.0346	0.2792
14	rs11846557	52007419	A	G	-0.0222047099881925	0.0177	0.211
14	rs11846682	52007469	G	A	-0.0246001168682327	0.0159	0.1225
14	rs76789414	52007827	G	A	-0.0050024916227914	0.032	0.8768
14	rs11157831	52007890	A	G	-0.0216016445577609	0.0146	0.1381
14	rs11847589	52008056	A	G	-0.0519040071504222	0.0339	0.1255
14	rs78385974	52008078	T	A	-0.0107980900995126	0.0218	0.6216
14	rs78859585	52008759	G	A	-0.0203047533403643	0.0215	0.3442
14	rs35502288	52008808	A	G	0.0062007356416035	0.0094	0.5066
14	rs17124136	52009932	T	C	-0.0423961495190412	0.0347	0.2219
14	rs17124140	52010395	G	C	0.0092966519050945	0.0112	0.4078
14	rs7140150	52010799	C	T	0.013202462677756	0.0087	0.1309
14	rs7140155	52010808	C	T	0.0139029051689914	0.0088	0.1117
14	rs77439286	52011102	C	T	-0.0437011352710986	0.0295	0.1382
14	rs17585412	52011189	T	C	0.0129951954948113	0.0116	0.2625
14	rs35253123	52011764	G	T	-0.0052035148315978	0.0144	0.7166
14	rs72673961	52012232	T	C	0.0082954970241069	0.0139	0.551
14	rs146367747	52012371	G	A	-0.0544033888793865	0.0544	0.3169
14	rs8013974	52012491	A	G	0.0027960873020011	0.0098	0.777
14	rs17585531	52012835	T	G	0.01600129372694	0.0116	0.1655
14	rs4901136	52012988	G	A	0.0114047182634362	0.0087	0.1868
14	rs12433928	52013578	A	G	0.0002999550089979	0.0106	0.98
14	rs17585587	52013740	C	G	0.0154007965760229	0.0116	0.1851
14	rs8005519	52013976	T	C	0.0	0.0106	0.9977
14	rs17662642	52014153	T	C	0.0156961681063242	0.0116	0.1765
14	rs12879891	52014236	G	A	0.0099008246772624	0.0087	0.2539
14	rs17662696	52014315	C	T	0.0199006617063362	0.0119	0.09411
14	rs8011691	52015706	G	C	0.0107025231331357	0.0186	0.566
14	rs4901137	52015823	G	C	0.0183015011699126	0.0107	0.08796
14	rs72673965	52015889	A	G	0.0002999550089979	0.0106	0.9745
14	rs79993966	52015934	T	G	0.0089993837968006	0.0188	0.6325
14	rs17585813	52016073	A	G	0.0001999800026662	0.0106	0.9817
14	rs6572772	52016165	G	A	0.0081963182244858	0.0188	0.6622
14	rs78781416	52016185	C	T	-0.0259949602770859	0.029	0.3715
14	rs17662791	52016283	A	G	0.0001999800026662	0.0106	0.9851
14	rs151183566	52016354	C	T	0.012096540947233	0.0261	0.6422
14	rs112651543	52016425	T	G	0.0147999386115992	0.0323	0.6476
14	rs7156142	52016650	T	C	0.0089993837968006	0.0187	0.631
14	rs4898696	52017363	G	A	0.0197045832743354	0.0107	0.06623
14	rs1014465	52017710	G	C	0.0002999550089979	0.009	0.9742
14	rs17585925	52017737	C	T	0.0080971295874548	0.0187	0.666
14	rs2180784	52018078	G	A	0.0205964297986501	0.012	0.08539
14	rs61128616	52018082	A	C	0.0210959082947329	0.012	0.07941
14	rs75047566	52018639	A	G	0.007997931111062	0.014	0.569
14	rs61969800	52019213	A	C	0.0203025023378308	0.0119	0.08745
14	rs142263084	52021659	T	C	-0.0222047099881925	0.0337	0.5108
14	rs17586022	52021934	C	T	0.0199006617063362	0.0119	0.09521
14	rs1965592	52022308	T	G	0.0225048553400694	0.0107	0.03576
14	rs17586050	52022765	T	C	-0.0005001250416822	0.0107	0.9653
14	rs1465116	52022998	T	G	0.0026963615477425	0.009	0.7642
14	rs1956566	52023904	C	T	0.0126990249774084	0.0087	0.1405
14	rs1956565	52024319	C	T	0.0189983824093147	0.0105	0.07034
14	rs56270364	52024858	T	C	-0.0012007205765188	0.0109	0.9144
14	rs149734249	52025192	A	C	0.0075017910703226	0.0187	0.6899
14	rs8017155	52025208	C	A	0.0178988554877579	0.0105	0.08861
14	rs7156740	52025955	G	A	9.99950003332973e-05	0.009	0.9918
14	rs2025026	52027045	T	C	0.001099395443301	0.0089	0.905
14	rs1956564	52027495	C	T	0.0009995003330834	0.009	0.9122
14	rs17586183	52027776	A	G	0.0203025023378308	0.0118	0.08654
14	rs1950911	52028019	C	T	0.0	0.0109	0.9995
14	rs2064923	52028196	G	A	0.0066975214477213	0.014	0.631
14	rs17124197	52028230	G	A	0.001998002662673	0.0099	0.8423
14	rs7154424	52028919	T	C	0.0003999200213268	0.0089	0.9641
14	rs1950910	52029002	G	A	0.0192044091837133	0.0119	0.1067
14	rs1950909	52029007	C	T	0.0139029051689914	0.0088	0.1149
14	rs8016155	52030692	A	G	-0.0001000050003333	0.0089	0.989
14	rs8016351	52030812	A	G	-0.000200020002667	0.0089	0.979
14	rs10484089	52031069	A	G	0.0179970767016546	0.0119	0.1309
14	rs17124206	52031492	C	T	0.0190964956909883	0.0106	0.07128
14	rs61969801	52032554	G	T	0.0161980995687726	0.0119	0.1738
14	rs61969802	52032789	A	G	0.016296487966892	0.0119	0.1695
14	rs61969803	52032936	A	G	0.0165030720990143	0.0119	0.1653
14	rs10484088	52033060	A	G	-0.0003000450090019	0.011	0.9763
14	rs10484087	52033135	A	G	0.0160997014894237	0.0119	0.1779
14	rs8012983	52033357	G	A	0.0017983819413794	0.009	0.8371
14	rs10484086	52033392	C	T	0.0084045823438103	0.0186	0.6524
14	rs2025025	52033402	G	A	0.0177023841130051	0.0105	0.09053
14	rs1570126	52033455	C	T	0.0118989261570991	0.0097	0.2207
14	rs726529	52033612	C	T	0.0176041339483571	0.0105	0.0937
14	rs726531	52033691	T	G	0.0178006246255066	0.0105	0.08921
14	rs4371085	52033803	T	C	0.0005998200719675	0.0089	0.9446
14	rs726532	52033893	G	T	0.012096540947233	0.0097	0.2106
14	rs10149343	52034354	C	T	0.0126990249774084	0.0088	0.1503
14	rs61969804	52034399	C	T	0.0179970767016546	0.0119	0.1303
14	rs35010238	52034572	C	A	-0.0180010511095525	0.014	0.2
14	rs10873050	52034591	T	C	0.001598721363697	0.0089	0.8599
14	rs142627196	52034898	G	T	0.0199986865066891	0.0501	0.6894
14	rs17586545	52035018	C	T	0.0028958031120254	0.019	0.8795
14	rs59633030	52035101	G	A	0.0156961681063242	0.012	0.1886
14	rs61969815	52036304	C	G	0.01600129372694	0.012	0.1823
14	rs118042558	52036560	G	A	0.0009995003330834	0.019	0.9593
14	rs61969816	52036648	C	T	0.0152038337422728	0.0122	0.2105
14	rs2357111	52036785	G	A	0.0156961681063242	0.0105	0.1347
14	rs117758090	52037544	T	G	0.003902375817241	0.0192	0.84
14	rs1950935	52037616	G	A	0.0199006617063362	0.0105	0.05841
14	rs1950934	52037666	T	C	0.0178006246255066	0.0107	0.09641
14	rs75091500	52038092	A	G	0.0034041991335623	0.0192	0.8585
14	rs9323212	52038406	C	T	0.0135971385060249	0.0088	0.1202
14	rs4898698	52039460	A	G	-0.0014009809156281	0.0099	0.8868
14	rs17586713	52039623	C	T	0.0301993737308422	0.0182	0.09662
14	rs75731609	52039740	C	T	0.0035038543266769	0.0193	0.8569
14	rs55692665	52039744	A	C	-0.0025031302181184	0.0107	0.8124
14	rs78346592	52039766	T	A	0.0034041991335623	0.0193	0.8593
14	rs117522772	52041601	T	G	0.0045994064948955	0.0193	0.8127
14	rs4898699	52041617	C	T	-0.0046005663955682	0.0216	0.8297
14	rs7151351	52042229	G	A	0.0133011462391285	0.0126	0.293
14	rs74657630	52042466	C	T	0.0299956000353805	0.0264	0.2551
14	rs11157835	52042824	G	A	-0.0043996643446871	0.0178	0.8033
14	rs72673981	52043327	G	C	0.0089993837968006	0.01	0.3684
14	rs78815520	52043790	A	G	0.0155977206230546	0.0218	0.4739
14	rs78125396	52043838	G	A	-0.0688036036849463	0.0418	0.09984
14	rs61969817	52043986	A	T	0.0146028573839336	0.0127	0.2494
14	rs12434748	52044247	G	A	0.0076010387728197	0.0094	0.4229
14	rs12434760	52044280	G	A	0.0110981866660334	0.0101	0.2735
14	rs10141566	52044331	A	G	0.0099008246772624	0.0101	0.3232
14	rs7143090	52044782	G	A	0.0107025231331357	0.0095	0.261
14	rs117923597	52044879	G	A	0.0344014267173323	0.0406	0.3959
14	rs7143311	52044914	G	A	0.0075017910703226	0.0094	0.4284
14	rs77833917	52045292	A	G	0.0056042667198317	0.0224	0.8038
14	rs12587253	52045828	T	A	0.0071047017299317	0.0099	0.4766
14	rs28505220	52045869	A	C	-0.0671980545634774	0.0413	0.1043
14	rs28391677	52045915	G	A	-0.0084959889212643	0.0197	0.6671
14	rs17587084	52046205	C	T	0.0058031292269501	0.0224	0.7952
14	rs28490527	52046248	A	C	0.0061013488579762	0.0093	0.5117
14	rs12433580	52046311	T	C	0.0061013488579762	0.0093	0.512
14	rs10148226	52046528	A	G	-0.0080019302190585	0.0197	0.685
14	rs10148390	52046571	C	G	-0.0708946787765477	0.0418	0.09013
14	rs17092930	52047538	A	G	0.0088011559530687	0.017	0.6059
14	rs17663972	52047662	T	G	0.005703702916678	0.0208	0.7841
14	rs111393684	52047794	G	C	0.0188021269625962	0.0203	0.3536
14	rs4898700	52048393	G	A	-0.0018016219466282	0.0194	0.9256
14	rs1956588	52049190	G	A	-0.0088994831870327	0.0159	0.5747
14	rs941702	52049823	T	C	-0.0034961042567088	0.0087	0.6846
14	rs6572776	52049946	T	A	-0.0064004391810282	0.0162	0.6931
14	rs1956587	52050087	C	T	-0.009000382197299	0.0223	0.6878
14	rs73289117	52050278	A	T	-0.0536961790038609	0.0444	0.2273
14	rs74054641	52050409	G	C	0.0017983819413794	0.0227	0.9366
14	rs77409938	52050765	G	C	-0.0638027918527484	0.0449	0.1549
14	rs1956586	52051123	A	G	0.0051964749068174	0.0196	0.7921
14	rs11627579	52051170	G	T	-0.003596459514405	0.0087	0.6787
14	rs4898701	52051189	A	G	0.0067968490002727	0.0196	0.7287
14	rs1950932	52051396	A	G	0.0197045832743354	0.0171	0.2492
14	rs6572777	52051742	G	A	0.0065981840282271	0.0195	0.7366
14	rs6572778	52052021	A	G	-0.0014009809156281	0.0224	0.9512
14	rs77009787	52052047	C	T	0.0154992634469238	0.0564	0.7838
14	rs1465115	52052214	A	G	0.0099998345783334	0.0185	0.5891
14	rs4898702	52052931	T	A	-0.0022024235552	0.0163	0.8911
14	rs10873051	52053169	G	T	-0.0023026490626755	0.0225	0.9175
14	rs55759452	52053894	G	C	-0.0130953713122409	0.012	0.2774
14	rs7144301	52053897	G	A	0.0075017910703226	0.0103	0.4676
14	rs6572779	52054519	G	A	-0.007296555232638	0.0228	0.7479
14	rs151237199	52054581	G	A	-0.0798010702035548	0.0524	0.128
14	rs4898703	52054873	A	C	-0.0073972926304747	0.0228	0.7439
14	rs1956583	52054959	C	T	-0.0057967688471774	0.0161	0.7214
14	rs1956582	52055038	C	A	-0.005696192544881	0.0161	0.7252
14	rs72673983	52055180	C	T	0.009197572354042	0.0259	0.7238
14	rs72673984	52055395	A	G	-0.0024028846163103	0.0219	0.9121
14	rs78446950	52055403	C	T	-0.0467981495486393	0.0457	0.3068
14	rs12587891	52055571	A	T	0.004001981379298	0.0089	0.6545
14	rs6572780	52055652	A	G	-0.0074980401773571	0.0228	0.7432
14	rs41534447	52055794	G	A	-0.0080019302190585	0.0233	0.7308
14	rs7161284	52056362	A	G	-0.0068030886197391	0.0229	0.7657
14	rs140391942	52056372	G	C	-0.0799960420957247	0.0576	0.1649
14	rs7161454	52056416	C	T	-0.0069037763167944	0.0228	0.7639
14	rs139777803	52056585	G	A	0.0190964956909883	0.0412	0.6425
14	rs10140717	52056722	A	G	-0.0028039273327342	0.0163	0.862
14	rs58299915	52057072	A	G	-0.0029042131473898	0.0163	0.8598
14	rs41339245	52057277	T	C	-0.0019018072895963	0.0219	0.9298
14	rs61711383	52057325	C	G	-0.0098988321792475	0.0234	0.6701
14	rs55954180	52057526	A	G	0.0080971295874548	0.0259	0.7558
14	rs33956767	52057648	C	T	0.0030952049073025	0.0089	0.7272
14	rs74054650	52057759	A	G	-0.0104039337153929	0.0234	0.6551
14	rs35794461	52058021	A	C	-0.0045001103249234	0.0088	0.6098
14	rs7151960	52058255	G	A	0.0033045340083004	0.0089	0.714
14	rs116606787	52058410	G	A	-0.0007002451143934	0.022	0.9761
14	rs112936339	52058505	C	A	-0.0084959889212643	0.0224	0.7033
14	rs7152822	52058706	G	A	0.0058031292269501	0.0089	0.513
14	rs1950931	52059063	C	T	0.0028958031120254	0.0087	0.7403
14	rs72673987	52059215	C	T	0.004001981379298	0.0302	0.8939
14	rs11850904	52060283	T	C	0.0049974917102918	0.0087	0.5638
14	rs11846630	52060295	G	A	0.0024968801985871	0.0087	0.7752
14	rs35699932	52060491	T	C	0.0050969882578437	0.0087	0.5546
14	rs7154230	52060788	C	T	-0.0214994661132367	0.0221	0.3299
14	rs146532947	52061069	G	A	0.004101577021075	0.0301	0.8919
14	rs117555348	52061619	T	C	-0.0196008476550609	0.0473	0.6782
14	rs10142663	52062348	A	G	-0.0363009797263316	0.0316	0.2512
14	rs2025024	52063074	G	A	0.0001999800026662	0.0088	0.9792
14	rs2064922	52063141	C	T	0.0053954185169075	0.0087	0.5348
14	rs55789601	52063533	C	T	0.0045994064948955	0.0088	0.601
14	rs76382390	52063552	A	G	-0.0383043331577141	0.0318	0.2282
14	rs41409652	52063790	T	A	0.0024968801985871	0.0237	0.9165
14	rs72673990	52063933	C	T	0.0024968801985871	0.0237	0.916
14	rs74054651	52064087	G	A	-0.0208049294331883	0.0222	0.3492
14	rs1950930	52064343	G	A	0.0028958031120254	0.0087	0.741
14	rs1950929	52065120	C	T	-0.0093031403261444	0.0088	0.292
14	rs66670264	52065141	G	T	0.004001981379298	0.009	0.6589
14	rs1950928	52065182	C	T	-0.0016012813669738	0.0229	0.9428
14	rs10129339	52065220	C	T	0.0038027603329278	0.0089	0.6698
14	rs75720812	52065606	T	C	-0.0080019302190585	0.0172	0.6427
14	rs117631279	52065854	T	C	-0.0433042394092723	0.032	0.1762
14	rs147950729	52066048	C	A	-0.0058973552660839	0.0177	0.7409
14	rs10132386	52066083	A	G	-0.000200020002667	0.0089	0.9785
14	rs76118324	52066120	T	C	-0.0069037763167944	0.0176	0.6974
14	rs78608750	52066519	T	C	-0.0414993071780289	0.032	0.1945
14	rs41334646	52067160	T	C	-0.005696192544881	0.0187	0.7606
14	rs141994324	52067305	G	A	-0.004701032558649	0.0398	0.9051
14	rs113047645	52067444	C	T	-0.0123965203365513	0.0238	0.6024
14	rs8015142	52067460	A	C	0.0037031349243813	0.0089	0.6757
14	rs116951820	52067999	C	A	-0.0121029460677457	0.0238	0.6106
14	rs4898704	52068081	T	C	-0.0014009809156281	0.0089	0.8755
14	rs74052604	52068637	C	T	-0.0055956263571598	0.0175	0.75
14	rs78438281	52068811	A	C	-0.0108991808690006	0.0239	0.648
14	rs1570124	52068919	A	T	0.0044998604248922	0.0234	0.8489
14	rs7145472	52069730	T	A	0.0025966258472659	0.009	0.7687
14	rs10142826	52069760	A	T	-0.0017014466397575	0.0127	0.8942
14	rs79831492	52070239	A	G	0.0495041949030891	0.0271	0.06779
14	rs12896806	52070243	C	T	0.025297307774162	0.0304	0.4066
14	rs7160397	52070337	A	G	-0.0068030886197391	0.0202	0.7358
14	rs10131396	52070983	C	T	-0.0217958123704574	0.0307	0.4763
14	rs79397301	52071673	G	C	-0.015895669405385	0.0244	0.5135
14	rs8014154	52072049	T	C	-0.007095110875924	0.009	0.4283
14	rs112076067	52072082	A	G	-0.0163021610829842	0.0243	0.5007
14	rs76756877	52072333	C	A	-0.0147989665120717	0.0243	0.5419
14	rs7152173	52072912	C	A	0.00730326611012	0.0188	0.6976
14	rs72673995	52072937	A	G	-0.0009004052431641	0.016	0.9536
14	rs7152032	52072943	A	G	-0.0027036515743148	0.01	0.7856
14	rs75878747	52073202	C	T	-0.0124977728299804	0.019	0.5102
14	rs113980427	52073287	T	G	-0.0114958245134845	0.0189	0.5428
14	rs8020209	52073301	T	C	9.99950003332973e-05	0.009	0.9921
14	rs7158526	52073358	T	C	-0.0052035148315978	0.0095	0.5855
14	rs66476739	52073475	C	T	0.0154007965760229	0.0216	0.4745
14	rs7141183	52074130	A	G	0.0089993837968006	0.0127	0.481
14	rs12879264	52074207	C	A	-0.004198802647333	0.0099	0.67
14	rs12880485	52074216	T	A	-0.0042992284528324	0.0099	0.6689
14	rs12434763	52074416	G	C	0.004001981379298	0.0111	0.7204
14	rs56168634	52074870	C	T	-0.0213972981080803	0.0154	0.1648
14	rs3890427	52074967	G	T	0.0036034995896235	0.0111	0.7492
14	rs11626565	52075152	A	C	0.0103957761821204	0.0127	0.4132
14	rs73290910	52075198	G	A	-0.0724954268501865	0.0481	0.1316
14	rs1570123	52075259	C	A	0.0116024307308398	0.0108	0.2804
14	rs56224903	52075271	G	T	-0.017502275136142	0.0197	0.3746
14	rs7149515	52075571	T	C	-0.0350988198393953	0.0345	0.3091
14	rs12885443	52075653	A	C	0.004001981379298	0.0108	0.7119
14	rs1956580	52076009	C	T	-0.0023026490626755	0.0092	0.8065
14	rs7153647	52076010	G	A	-0.0288007896057264	0.0231	0.2119
14	rs7154010	52076196	G	C	0.0150954876453349	0.0102	0.1376
14	rs7153711	52076203	C	T	-0.0289037168568363	0.0231	0.2105
14	rs1006973	52077089	T	C	0.004101577021075	0.0102	0.6886
14	rs72673997	52077272	C	T	0.0135971385060249	0.0125	0.2749
14	rs10140647	52077554	T	C	-0.0274020297483382	0.0232	0.2373
14	rs1956579	52077754	A	T	0.0027960873020011	0.0093	0.7661
14	rs17124283	52077921	G	A	0.0001999800026662	0.0102	0.9863
14	rs1956578	52077965	G	A	-0.0018016219466282	0.0188	0.925
14	rs10131203	52078105	A	G	-0.027196494688472	0.0232	0.2395
14	rs2357112	52078316	C	T	0.0017983819413794	0.0097	0.8494
14	rs17588609	52078810	A	G	0.0124027667170427	0.0097	0.201
14	rs10132246	52078925	G	A	-0.0079011318962572	0.0093	0.3971
14	rs1950927	52079210	C	T	-0.0078003437327339	0.0104	0.4559
14	rs1950926	52079265	T	G	0.0026963615477425	0.0092	0.7683
14	rs117787017	52079515	C	A	0.021497269010823	0.0453	0.6347
14	rs114930954	52079827	A	G	-0.0295009039176847	0.0343	0.3891
14	rs75192475	52080360	C	T	-0.0229002198863326	0.0354	0.5172
14	rs117960016	52080581	A	T	-0.0344051267241774	0.0395	0.3839
14	rs188665623	52080948	T	G	-0.0677971580658255	0.0509	0.1826
14	rs10484085	52081004	G	A	0.0177023841130051	0.0113	0.1165
14	rs80289824	52081076	G	A	-0.0068030886197391	0.0101	0.4961
14	rs77893611	52081175	A	G	-0.023002541565316	0.0338	0.496
14	rs17588658	52081446	A	G	0.0389995348490096	0.0373	0.2958
14	rs77680211	52081523	T	C	-0.0171970248285215	0.0193	0.3716
14	rs6572781	52081567	G	C	-0.0058973552660839	0.0089	0.5093
14	rs17124293	52081861	C	T	-0.0060985584618694	0.01	0.5444
14	rs74052615	52081962	T	C	-0.0222967349986103	0.0337	0.5083
14	rs79996391	52082263	C	G	-0.0197028322758684	0.0337	0.5592
14	rs116973112	52082312	A	G	-0.0515038428671156	0.0491	0.2937
14	rs141578540	52082974	G	C	0.0338022134084658	0.0408	0.407
14	rs1008924	52083080	G	A	-0.0005001250416822	0.0088	0.9529
14	rs1465113	52083638	G	A	0.0072039888485025	0.0147	0.6216
14	rs138398288	52083814	C	T	-0.0652000732482552	0.0447	0.1447
14	rs11157837	52084207	A	G	-0.005696192544881	0.0097	0.5544
14	rs2145449	52084310	T	C	9.99950003332973e-05	0.0087	0.9926
14	rs4901141	52084533	T	C	0.0068961666878413	0.0093	0.4592
14	rs8006885	52085025	A	G	0.0072039888485025	0.0093	0.4343
14	rs12147618	52085397	G	A	-0.002002002670673	0.0254	0.9358
14	rs12147619	52085423	G	A	-0.002002002670673	0.0254	0.937
14	rs1570119	52085657	T	C	-0.0051029981759033	0.0091	0.5771
14	rs77486228	52086172	C	T	0.0579952857871378	0.059	0.3252
14	rs17124300	52086182	T	C	-0.0720976864404302	0.0499	0.1486
14	rs2019018	52086438	C	T	-0.0036968248442897	0.0096	0.7004
14	rs2010518	52086595	C	G	0.0105046326450854	0.0108	0.3273
14	rs2010520	52086630	A	G	0.0099998345783334	0.0108	0.3506
14	rs34644701	52087184	C	T	0.0234039777790161	0.0116	0.04413
14	rs11847523	52087345	T	C	0.0097027754613851	0.0108	0.3699
14	rs999082	52087864	C	T	0.0005998200719675	0.0086	0.944
14	rs1467529	52088065	G	T	-0.0050024916227914	0.0088	0.5686
14	rs1467528	52088300	A	T	-0.003596459514405	0.0089	0.6871
14	rs11621032	52088594	C	G	-0.0024028846163103	0.0096	0.7994
14	rs6572782	52089064	G	C	0.0077002766261879	0.0118	0.5123
14	rs140626024	52089243	G	C	-0.028399474521698	0.0427	0.5052
14	rs1467527	52089855	G	A	0.0149969810059077	0.0107	0.1612
14	rs73290927	52090178	G	T	0.0017983819413794	0.0119	0.8767
14	rs2357113	52090317	C	T	-0.0048015088161939	0.0122	0.6931
14	rs138935132	52090383	C	A	-0.0798010702035548	0.0514	0.1201
14	rs7492722	52090773	C	A	0.0134984841513417	0.0107	0.2059
14	rs184784375	52090974	T	G	-0.0083043861636152	0.0521	0.8741
14	rs74912884	52091044	G	T	0.0270994698817177	0.0302	0.3685
14	rs74566463	52091378	C	A	-0.0028039273327342	0.0156	0.8578
14	rs17589338	52091760	A	C	0.0190964956909883	0.0113	0.09095
14	rs10484084	52091854	C	G	0.0190964956909883	0.0113	0.09059
14	rs11851031	52092371	A	G	0.0009995003330834	0.009	0.9102
14	rs60689591	52092504	G	A	-0.0033957590691798	0.0096	0.7246
14	rs10484083	52092749	A	G	-0.0102018624845967	0.0362	0.7784
14	rs10484082	52092766	T	C	0.0081963182244858	0.0142	0.566
14	rs1956574	52093276	A	G	-0.0029042131473898	0.0096	0.7624
14	rs1950924	52093436	G	A	0.0090984829852593	0.0147	0.5383
14	rs2064921	52094062	G	C	-0.0028039273327342	0.0096	0.7696
14	rs35060689	52095246	G	A	-0.0038975857287134	0.0199	0.8429
14	rs4402469	52096112	A	G	-0.0010005003335835	0.0096	0.9201
14	rs2104051	52096443	T	C	0.0003999200213268	0.0089	0.9613
14	rs10444715	52098340	G	A	0.005703702916678	0.0107	0.5922
14	rs67923820	52098560	A	C	0.0022973590486834	0.0116	0.8423
14	rs11157838	52098585	G	A	-0.0018016219466282	0.0096	0.8484
14	rs9323213	52098635	T	C	0.0027960873020011	0.0206	0.8931
14	rs1950923	52098855	G	T	0.0161980995687726	0.0106	0.1257
14	rs149503818	52099342	C	T	-0.039104719880761	0.0358	0.2743
14	rs10484081	52099607	C	G	-0.001300845733048	0.0096	0.8914
14	rs12432820	52100197	G	A	-0.0021022080918702	0.0096	0.8231
14	rs7151833	52100525	T	C	0.004101577021075	0.0116	0.7224
14	rs117810919	52101138	C	T	0.0048979852621919	0.0207	0.811
14	rs17589730	52101231	G	C	-0.0005001250416822	0.0101	0.9566
14	rs55863125	52101574	G	A	-0.0031950988965408	0.011	0.7727
14	rs17124360	52101658	G	A	-0.0034961042567088	0.011	0.7526
14	rs77495702	52102852	T	C	-0.0353992243518656	0.0235	0.1329
14	rs1000906	52103134	T	G	0.0017983819413794	0.0096	0.8529
14	rs76360469	52103160	T	A	-0.0396976268585458	0.0235	0.09031
14	rs1467526	52103192	C	T	0.0183015011699126	0.0107	0.08691
14	rs1467524	52104291	G	C	0.0172012073197748	0.0108	0.1106
14	rs1467523	52104304	C	G	0.0167981182758809	0.0108	0.1183
14	rs1467522	52104569	T	G	0.0115035793834154	0.01	0.2522
14	rs72675807	52105020	T	C	-0.0082035573506883	0.011	0.4542
14	rs74052647	52105028	A	G	-0.0114047880634385	0.0122	0.3488
14	rs7159253	52105180	G	A	0.0021975835434872	0.0118	0.8548
14	rs2357114	52105227	T	C	0.0155977206230546	0.0108	0.1473
14	rs755594	52105349	T	A	0.0014988761237359	0.0126	0.9052
14	rs755595	52105374	T	C	0.0197045832743354	0.0118	0.09422
14	rs755596	52105624	C	T	0.0022973590486834	0.0118	0.8481
14	rs8021964	52105814	G	T	0.0064988367398296	0.0208	0.7536
14	rs113716978	52105925	G	A	0.0059025456526138	0.0208	0.7757
14	rs185701829	52106035	C	A	0.0063994795805678	0.039	0.8688
14	rs191612026	52106077	C	A	0.0064988367398296	0.039	0.8682
14	rs117419402	52106262	G	T	0.0258041896815329	0.0307	0.4005
14	rs8006868	52106424	G	A	0.0189002595004805	0.0107	0.07692
14	rs12881844	52106648	C	T	0.0226026252094292	0.012	0.05955
14	rs77659158	52107117	G	T	0.0063001125484799	0.0208	0.7632
14	rs113159468	52107838	C	G	0.0005998200719675	0.0096	0.9509
14	rs28457173	52108065	G	T	0.0043007385516922	0.0145	0.7662
14	rs10137918	52108836	A	C	-0.0114958245134845	0.0122	0.3479
14	rs60318774	52108995	C	T	0.0036034995896235	0.0205	0.8621
14	rs1950922	52109075	T	A	0.0141987193998129	0.0099	0.1524
14	rs1950921	52109113	T	C	0.0180952882690919	0.0107	0.09061
14	rs117306707	52109712	G	T	0.0243998868235351	0.0306	0.4253
14	rs4898705	52109999	T	G	0.0004998750416509	0.0116	0.9639
14	rs4901142	52110112	G	C	0.0131037693769772	0.01	0.1905
14	rs8019441	52110329	G	A	0.0017983819413794	0.0118	0.8764
14	rs17092966	52112742	A	C	0.0011992805754821	0.0172	0.9436
14	rs148078818	52112764	C	T	0.0053954185169075	0.0209	0.7958
14	rs10444677	52112856	G	A	0.0062007356416035	0.0209	0.7654
14	rs78122190	52113826	A	G	-0.0182047046548463	0.0191	0.3393
14	rs2357115	52114207	A	T	0.0111970780932162	0.009	0.2106
14	rs2357116	52114429	A	G	-0.0027036515743148	0.0087	0.7526
14	rs2357117	52114556	T	G	-0.0030045090202987	0.0087	0.7283
14	rs113433040	52114678	G	C	0.0014988761237359	0.0206	0.9412
14	rs111692948	52114685	C	A	0.001998002662673	0.0205	0.9239
14	rs113523994	52114832	C	T	0.0014988761237359	0.0206	0.9401
14	rs55760336	52114853	A	C	0.0207041815582916	0.0118	0.07872
14	rs73292745	52115244	C	T	0.001598721363697	0.0205	0.936
14	rs10143355	52115376	G	A	-0.0087985943563496	0.0125	0.4798
14	rs10132437	52115476	T	C	-0.0054950702819798	0.0111	0.6183
14	rs111948470	52115538	C	T	0.0022973590486834	0.0206	0.9125
14	rs116233380	52115799	T	C	0.0708963919750802	0.0353	0.04455
14	rs11627169	52116068	C	T	0.0198026272961797	0.0106	0.06226
14	rs35727966	52116789	T	C	-0.0046005663955682	0.02	0.8195
14	rs3751464	52117892	T	C	0.0193025022544974	0.0107	0.07072
14	rs45618241	52117934	G	A	0.0028958031120254	0.0208	0.8873
14	rs45583835	52117956	A	C	0.0199986865066891	0.0108	0.06376
14	rs45500895	52118085	T	C	0.0034041991335623	0.0208	0.8699
14	rs139014790	52118800	C	T	-0.0110002818588653	0.0171	0.5189
14	rs79346288	52118847	C	G	0.0024968801985871	0.0096	0.795
14	rs8010756	52118968	T	C	0.0199986865066891	0.0108	0.0627
14	rs78035655	52119028	G	A	0.0288983900426488	0.0512	0.5729
14	rs34657485	52119036	G	T	-0.0004000800213396	0.0127	0.9745
14	rs4143904	52119107	C	G	0.0194986595340326	0.0108	0.07037
14	rs115050740	52119225	G	A	-0.005696192544881	0.0126	0.6501
14	rs114102842	52119236	C	G	-0.0055956263571598	0.0126	0.6583
14	rs11845396	52119265	C	G	-0.0001000050003333	0.0117	0.9954
14	rs117758383	52119539	T	C	0.0030952049073025	0.0206	0.8815
14	rs112986382	52119956	G	A	0.0046989426564652	0.0206	0.8192
14	rs77516864	52119971	G	T	0.005703702916678	0.0206	0.7816
14	rs735265	52120264	A	G	0.0194005857039748	0.0108	0.07212
14	rs746306	52120314	T	A	0.0194005857039748	0.0108	0.07251
14	rs117082679	52120351	A	G	-0.0723019117554052	0.0405	0.0746
14	rs2357118	52120466	G	T	0.0208021276292633	0.012	0.08251
14	rs17666653	52122477	C	T	0.001998002662673	0.0107	0.8525
14	rs17666689	52122619	C	T	-0.0001000050003333	0.0118	0.9957
14	rs8022690	52123070	G	C	0.0205964297986501	0.0107	0.05469
14	rs35004553	52123073	A	T	0.001998002662673	0.0107	0.8531
14	rs11852098	52123162	C	T	-0.0033957590691798	0.0127	0.7898
14	rs75092668	52124017	G	A	0.0739008078395342	0.0348	0.03374
14	rs12882828	52124108	C	T	0.0071047017299317	0.012	0.5536
14	rs10132283	52124272	G	C	0.0088011559530687	0.0087	0.3153
14	rs941703	52124421	A	G	0.0131037693769772	0.011	0.2312
14	rs10134974	52124963	A	G	0.009504687014246	0.0122	0.4376
14	rs8014336	52125507	A	C	-0.001300845733048	0.0119	0.9121
14	rs117992529	52125648	G	A	-0.0579999442979887	0.0379	0.1262
14	rs12889478	52125683	A	G	0.0089002747867194	0.0122	0.4686
14	rs941700	52126520	A	T	-0.0093031403261444	0.0131	0.4783
14	rs17590534	52126584	T	C	0.0222017079836866	0.0366	0.5445
14	rs9671722	52127059	A	G	-0.0030045090202987	0.0119	0.7991
14	rs12879807	52127137	C	A	0.0066975214477213	0.0122	0.5799
14	rs1956576	52127837	A	G	-0.0001000050003333	0.0087	0.9918
14	rs28578287	52127994	G	A	0.0064988367398296	0.0122	0.5934
14	rs1885035	52128897	T	C	0.0049974917102918	0.012	0.6747
14	rs66820903	52129048	G	A	0.0	0.0087	0.9992
14	rs35588240	52129505	G	T	0.0064988367398296	0.0122	0.5946
14	rs113753294	52129671	G	A	-0.0305004454483837	0.0212	0.1501
14	rs7155793	52129902	C	A	0.0003999200213268	0.0116	0.974
14	rs12886658	52130128	A	G	0.0064988367398296	0.0122	0.5963
14	rs7149556	52130179	A	C	0.0001999800026662	0.0117	0.9832
14	rs61969835	52130604	G	A	0.0066975214477213	0.0122	0.5852
14	rs77092608	52130970	G	A	0.0093957216403621	0.0211	0.6545
14	rs9805984	52131743	G	T	0.0063001125484799	0.0122	0.6073
14	rs11847326	52131756	G	A	-0.0105049846451474	0.0129	0.4159
14	rs10141001	52132201	G	A	0.0063994795805678	0.0122	0.5971
14	rs12434533	52132236	C	T	-0.0391983134041576	0.0424	0.3548
14	rs6572783	52132331	A	G	0.0034041991335623	0.0086	0.6971
14	rs7146815	52133233	G	A	0.0045994064948955	0.0121	0.7038
14	rs12589454	52133798	G	C	-0.005696192544881	0.0091	0.5336
14	rs35883366	52134000	C	A	0.0045994064948955	0.0121	0.7065
14	rs185895582	52134078	C	T	-0.0239034240815591	0.047	0.611
14	rs77503062	52134354	C	T	-0.0023026490626755	0.0217	0.9167
14	rs10147501	52134387	C	A	0.0166997792224134	0.0117	0.1544
14	rs117421195	52135098	C	T	-0.0473956369746291	0.0412	0.2505
14	rs4898706	52135356	G	A	0.0133998200630165	0.0087	0.1227
14	rs7144199	52136712	C	T	-0.0060985584618694	0.0091	0.4985
14	rs8006957	52136730	C	T	0.0133998200630165	0.0092	0.1448
14	rs66522207	52136755	A	C	0.0049974917102918	0.012	0.6776
14	rs141957511	52136757	A	T	0.0177023841130051	0.0406	0.6627
14	rs8007388	52136788	G	T	0.0125015292229252	0.0092	0.1718
14	rs10133897	52137068	A	G	0.0138042809763971	0.0092	0.1328
14	rs189327909	52137467	G	A	0.0356952753244514	0.042	0.3957
14	rs4259964	52137756	T	G	0.0164047040252769	0.0118	0.1647
14	rs150635075	52137787	C	G	0.0970994871296738	0.0313	0.001903
14	rs11622825	52137895	C	T	-0.0263029084210524	0.0406	0.5177
14	rs7155895	52138394	C	T	0.0179970767016546	0.0117	0.1227
14	rs56033676	52138648	A	G	0.0108014536938559	0.0092	0.2393
14	rs151167672	52139325	G	T	9.99950003332973e-05	0.0454	0.9983
14	rs34860830	52139785	G	A	0.0038027603329278	0.0121	0.7506
14	rs4277270	52140055	T	G	0.0142973047008244	0.0119	0.2318
14	rs12147007	52141645	A	G	-0.0019018072895963	0.0217	0.9303
14	rs10130434	52141647	G	T	0.0038027603329278	0.0121	0.7518
14	rs9323214	52141673	G	A	0.0131037693769772	0.0087	0.1305
14	rs72675822	52141702	G	T	0.0046989426564652	0.0231	0.8405
14	rs78683281	52142747	G	A	-0.0430954101055856	0.0239	0.07136
14	rs4451881	52142886	G	C	0.0153023200084426	0.009	0.08776
14	rs10498431	52143694	C	T	0.0167981182758809	0.009	0.06167
14	rs8021661	52144437	A	G	0.0121953336998771	0.0096	0.2011
14	rs8003096	52144593	T	C	0.0258041896815329	0.0251	0.305
14	rs4312232	52144872	T	C	0.0159028762794155	0.009	0.07688
14	rs4243577	52145105	T	C	0.0264958638039652	0.0252	0.292
14	rs12323408	52145244	T	C	0.0160997014894237	0.009	0.07319
14	rs55780869	52145659	C	T	0.0193025022544974	0.0107	0.07044
14	rs8012981	52146124	G	T	-0.0055956263571598	0.0133	0.6737
14	rs144721999	52146837	G	A	0.0983963218561933	0.0314	0.0017
14	rs140972534	52148694	C	T	0.0295005481176215	0.0421	0.4843
14	rs118143454	52149643	G	A	-0.0668024151462154	0.0355	0.05986
14	rs4403977	52149648	C	T	0.0166014304974254	0.009	0.06538
14	rs4243578	52149768	T	C	0.0153023200084426	0.009	0.08795
14	rs41480647	52149834	A	G	-0.0051029981759033	0.0091	0.5751
14	rs11625657	52150207	G	C	-0.0048015088161939	0.0091	0.5978
14	rs4290402	52150405	G	A	0.0148984646619666	0.009	0.09738
14	rs8011426	52151204	G	A	0.0187039847937718	0.0107	0.07984
14	rs8011185	52151339	A	G	0.0148984646619666	0.009	0.09617
14	rs72622449	52151474	A	T	-0.0051029981759033	0.0091	0.5752
14	rs191461664	52151625	G	A	-0.0201006717070029	0.0471	0.6689
14	rs111227220	52152300	A	G	-0.0050024916227914	0.0381	0.8953
14	rs9285578	52152601	G	A	0.01600129372694	0.009	0.07519
14	rs9323215	52152824	T	A	0.0161980995687726	0.009	0.07132
14	rs7140349	52153772	C	A	0.0161980995687726	0.009	0.0715
14	rs7140365	52153805	C	T	0.0164047040252769	0.009	0.06839
14	rs11157839	52153956	A	T	-0.004701032558649	0.0091	0.6026
14	rs118105101	52154362	C	T	0.0105046326450854	0.0286	0.7146
14	rs116890422	52154372	T	C	0.0307037775750057	0.0355	0.388
14	rs56799730	52154577	A	C	0.0533037720223111	0.0179	0.002947
14	rs139840943	52154739	A	G	-0.0630995569433169	0.0558	0.2585
14	rs9635224	52154846	T	G	0.0166997792224134	0.0106	0.1146
