## Supplementary material for "Characterization of shared and ancestry-specific signals driving complex traits using multi-ancestry fine-mapping": EAS_schizophrenia_gwas_14_71917326_72917326.tsv

chrom	ID	pos	A1	A2	BETA	SE	P
14	rs35831373	71918421	C	T	0.0217027816432335	0.0294	0.4597
14	rs116985791	71918631	G	A	-0.0486966685402845	0.0414	0.2398
14	rs143170193	71920513	C	G	-0.147398527004725	0.1162	0.2044
14	rs144847463	71920574	G	A	0.026398473854531	0.0555	0.6343
14	rs11626368	71920585	C	G	-0.0208968257129853	0.0195	0.285
14	rs36533	71921013	G	A	-0.0085968472255182	0.0181	0.6346
14	rs34991781	71921576	G	A	0.0213015034199157	0.0294	0.4693
14	rs12896986	71922893	T	G	0.0207041815582916	0.0338	0.541
14	rs36532	71923338	T	C	0.0018981972830802	0.0201	0.9261
14	rs12880611	71923349	G	A	0.0204984635773248	0.0338	0.5457
14	rs34993988	71923692	C	T	0.021497269010823	0.0338	0.5243
14	rs34176710	71924047	C	T	0.0202045073158995	0.0339	0.5498
14	rs76803765	71924959	T	C	-0.0717001041652131	0.1162	0.5372
14	rs36531	71925329	T	C	-0.0065010863423599	0.0181	0.7215
14	rs74421668	71926558	C	G	0.0227981362759783	0.0555	0.6811
14	rs139108185	71926665	G	A	-0.0501991563328521	0.0413	0.2242
14	rs149959024	71929123	G	A	-0.209400915397905	0.0817	0.01035
14	rs142351512	71929237	G	A	0.023198814502523	0.0556	0.6764
14	rs145166954	71930696	A	G	-0.0418016408837633	0.0679	0.5381
14	rs11624555	71931078	G	A	-0.0154994990469515	0.0354	0.6618
14	rs117467050	71931984	G	T	-0.0536012187552047	0.1057	0.6121
14	rs7150281	71933697	A	T	0.0691995168010044	0.0631	0.273
14	rs112403755	71934139	C	T	0.0213015034199157	0.0552	0.7004
14	rs61989373	71935156	C	T	0.0194986595340326	0.0339	0.5639
14	rs34347034	71935513	G	A	0.0203025023378308	0.0338	0.5489
14	rs72728502	71935599	C	T	-0.0221024699079472	0.0196	0.2587
14	rs36530	71936483	G	A	0.009504687014246	0.0381	0.8033
14	rs78443993	71937087	T	C	0.0210959082947329	0.0552	0.7023
14	rs12889866	71937439	C	T	0.0208021276292633	0.0338	0.5386
14	rs137969045	71937995	G	A	0.0221038989069263	0.0553	0.6892
14	rs113141340	71938533	G	A	0.0209979909956055	0.0552	0.7034
14	rs36529	71939892	A	T	0.0110981866660334	0.0179	0.5353
14	rs61989374	71940581	A	T	0.0189983824093147	0.0338	0.5749
14	rs35680546	71940619	A	G	0.0193025022544974	0.0338	0.5675
14	rs36528	71941135	A	C	0.0014988761237359	0.0199	0.9381
14	rs76732519	71941581	C	T	0.0411995232473163	0.0756	0.5858
14	rs12887261	71941979	A	T	0.0184978548821194	0.0293	0.528
14	rs75230962	71943164	A	G	0.0418039122811836	0.0755	0.5801
14	rs111991847	71943532	C	G	0.0210959082947329	0.0547	0.6997
14	rs115865094	71943660	C	T	-0.0012007205765188	0.0524	0.9814
14	rs35625243	71944937	A	G	0.0185960172820726	0.0293	0.5248
14	rs112647467	71947096	G	A	0.0213015034199157	0.0552	0.6996
14	rs139641177	71948383	G	A	-0.0353992243518656	0.0678	0.6013
14	rs34320622	71952254	C	T	0.0187039847937718	0.0338	0.5787
14	rs10130652	71953577	C	T	0.0012991557316201	0.0199	0.9471
14	rs146721892	71954478	C	T	-0.146900360363477	0.0883	0.09606
14	rs14030	71956141	A	C	0.0188021269625962	0.0293	0.5212
14	rs12127	71956270	T	C	0.0188021269625962	0.0293	0.5217
14	rs3088206	71956309	C	A	0.001099395443301	0.0199	0.9561
14	rs147519251	71956318	G	A	0.09349945051399	0.0948	0.3242
14	rs117509558	71956445	A	G	-0.0874005436142293	0.0851	0.3041
14	rs61989377	71957362	C	T	0.0182033098538737	0.0338	0.5915
14	rs149387802	71960943	A	C	0.0708963919750802	0.0903	0.4325
14	rs2108049	71962394	G	T	0.0184978548821194	0.0338	0.5838
14	rs4464023	71963428	A	G	-0.0001000050003333	0.02	0.9969
14	rs56407721	71963503	T	C	0.0184978548821194	0.0338	0.5842
14	rs2108048	71964097	C	T	-0.0003000450090019	0.02	0.989
14	rs61989379	71964406	G	C	0.0189983824093147	0.0294	0.5178
14	rs67489015	71964521	G	A	0.0177023841130051	0.0338	0.6001
14	rs4899396	71964836	T	C	0.0154007965760229	0.0215	0.4747
14	rs76976980	71968149	A	G	0.0207041815582916	0.0553	0.7076
14	rs79892671	71968296	G	A	-0.0091012913892029	0.044	0.8359
14	rs12896900	71970625	A	G	0.0189002595004805	0.0339	0.5778
14	rs117904875	71971758	T	C	0.0202045073158995	0.0554	0.7147
14	rs60126292	71973205	G	A	-0.0733021430750498	0.0447	0.1013
14	rs57194513	71976153	T	C	-0.0802994072847293	0.0609	0.1874
14	rs150120129	71976652	C	G	0.0872963363848446	0.111	0.4318
14	rs34480562	71979724	G	C	0.0173977771764203	0.0339	0.608
14	rs34281934	71979756	C	T	0.0189002595004805	0.0294	0.5207
14	rs76591307	71980057	G	C	-0.007296555232638	0.0444	0.8699
14	rs55883127	71980236	G	A	0.0168964476597299	0.0339	0.6173
14	rs36072220	71980744	A	T	0.0180952882690919	0.0339	0.5919
14	rs17111585	71981698	T	A	0.0119977384336167	0.0179	0.5033
14	rs7149924	71982850	A	G	-0.0059979518036359	0.0183	0.7424
14	rs12892512	71983296	G	A	0.0170045988158238	0.0339	0.6152
14	rs61989382	71983638	T	C	0.0194986595340326	0.0294	0.5071
14	rs61989383	71983644	T	C	0.0184978548821194	0.0338	0.5841
14	rs35760654	71983757	C	T	0.0170045988158238	0.0339	0.6161
14	rs36052007	71984705	G	C	0.0192044091837133	0.0294	0.5138
14	rs140141318	71984902	G	A	0.0595039941477318	0.0703	0.3972
14	rs117074389	71985448	A	T	0.0123039944561641	0.038	0.7459
14	rs78279424	71985670	A	T	0.0194986595340326	0.0294	0.5082
14	rs66645707	71985931	T	C	0.0192044091837133	0.0294	0.5138
14	rs61989386	71986545	T	C	0.0193025022544974	0.0294	0.5119
14	rs116863225	71986875	T	G	0.0696006867298358	0.0881	0.4298
14	rs11158907	71987065	A	G	0.0118001041157506	0.0179	0.5105
14	rs35231795	71987374	T	G	0.0183996828453635	0.0338	0.5867
14	rs56180634	71989933	C	T	0.0193025022544974	0.0294	0.5116
14	rs78813115	71990141	A	G	-0.152894802105256	0.1086	0.1591
14	rs35589413	71991676	T	A	0.0200967016991224	0.0294	0.4953
14	rs117751380	71993825	C	T	0.0197045832743354	0.0556	0.7224
14	rs76416968	71994053	T	C	0.0184978548821194	0.0555	0.7392
14	rs59384457	71995242	C	T	-0.0235040691879941	0.0233	0.3127
14	rs17767680	71997594	G	A	0.0179970767016546	0.0338	0.5949
14	rs17178387	71997723	A	G	0.0197045832743354	0.0294	0.5042
14	rs374600512	71999207	C	T	0.0975984687638946	0.0837	0.2434
14	rs61989390	72000208	A	T	0.0112959597418516	0.0181	0.5325
14	rs190705832	72000680	C	T	-0.170005709151358	0.1054	0.107
14	rs7157241	72001296	A	T	0.0165030720990143	0.0338	0.6261
14	rs10483836	72001614	T	G	0.0178988554877579	0.0338	0.5964
14	rs12885344	72003224	G	A	0.0168964476597299	0.0339	0.6184
14	rs117572511	72003337	T	C	-0.0762980609560639	0.0862	0.376
14	rs11629264	72005394	G	A	-0.0231048737150968	0.0196	0.2377
14	rs77196440	72006043	A	G	0.106304070370039	0.0732	0.1467
14	rs17767686	72006744	C	T	0.0178006246255066	0.0338	0.5994
14	rs3784066	72007454	A	T	0.0166997792224134	0.0339	0.6223
14	rs139112446	72007855	C	T	0.0166014304974254	0.0558	0.7658
14	rs35415083	72009196	C	T	0.0149969810059077	0.0339	0.658
14	rs12880188	72009745	G	C	0.0170045988158238	0.0338	0.6146
14	rs10150280	72009999	G	A	0.0183015011699126	0.0308	0.553
14	rs9672060	72010126	G	T	0.0166014304974254	0.0338	0.6238
14	rs9672071	72010585	C	T	-0.001300845733048	0.0201	0.9499
14	rs28852403	72010665	T	C	0.0099998345783334	0.018	0.5765
14	rs28859432	72010693	C	T	0.0154007965760229	0.034	0.6499
14	rs141024867	72010754	A	G	-0.0203047533403643	0.0445	0.6485
14	rs111206662	72010762	G	A	-0.0004000800213396	0.0435	0.9927
14	rs145463144	72010956	T	C	0.0250047589895661	0.1368	0.855
14	rs34169215	72011148	C	A	0.0166014304974254	0.0338	0.6227
14	rs10143346	72011784	T	C	-0.0016012813669738	0.0201	0.9354
14	rs35971049	72012219	T	A	0.0179970767016546	0.0338	0.5938
14	rs138532971	72013278	T	C	-0.0519040071504222	0.0428	0.2254
14	rs12897977	72014544	A	G	0.0007996801705642	0.0199	0.9698
14	rs4902938	72014778	T	C	-0.0153979421800967	0.0339	0.6499
14	rs757850	72016006	C	G	-0.015895669405385	0.0338	0.6393
14	rs7152674	72016613	G	T	-0.0170952954286372	0.0338	0.6136
14	rs112651995	72017906	G	T	0.042503779526724	0.0507	0.4011
14	rs8010616	72019108	A	G	-0.0152050125429676	0.0339	0.6537
14	rs147398530	72019157	G	A	0.0595039941477318	0.0662	0.369
14	rs75304942	72021320	T	C	0.0197045832743354	0.0555	0.7223
14	rs8013161	72021499	G	A	-0.0188974371044634	0.0294	0.5211
14	rs116963184	72021740	T	C	0.0183996828453635	0.0555	0.7399
14	rs2108057	72022750	G	A	-0.0203966036652218	0.0294	0.4869
14	rs11628525	72022891	A	G	-0.0105959392134034	0.0213	0.6197
14	rs117446116	72022971	C	T	-0.140400646303094	0.0729	0.05427
14	rs7140501	72023175	C	G	-0.0170037478161859	0.0338	0.6152
14	rs7141155	72023372	G	A	0.0049974917102918	0.0205	0.8075
14	rs7142343	72023489	T	C	-0.0164038098256767	0.0338	0.6279
14	rs2190240	72024889	T	C	-0.0150019689183474	0.0338	0.6578
14	rs76262919	72024952	G	A	0.0411995232473163	0.0751	0.5828
14	rs2214836	72025078	G	T	-0.0149004625639624	0.0339	0.6597
14	rs141787348	72025311	C	T	0.0575044650684261	0.0965	0.5511
14	rs146296056	72026743	A	G	-0.0622052453438987	0.0977	0.5245
14	rs139643363	72027114	T	C	0.04149696667529	0.0749	0.5798
14	rs6574014	72027425	G	A	0.0033045340083004	0.0201	0.8683
14	rs2332638	72028915	A	G	-0.0145960053074092	0.0339	0.667
14	rs8017775	72029436	A	G	-0.0163021610829842	0.0338	0.6306
14	rs78287241	72030079	T	C	-0.007095110875924	0.0293	0.8074
14	rs12433040	72030555	G	A	-0.0147989665120717	0.0339	0.6616
14	rs76563287	72030578	C	T	-0.0243951568347216	0.0233	0.2956
14	rs10135680	72030809	G	A	-0.0145046862028817	0.0339	0.6682
14	rs9323561	72031563	A	C	-0.0136020904182857	0.0339	0.6877
14	rs79458698	72033236	C	T	-0.0235040691879941	0.0233	0.3125
14	rs150150289	72033237	G	A	0.0372957847436969	0.0922	0.6856
14	rs11627930	72034494	A	G	0.0024968801985871	0.02	0.9023
14	rs4902939	72034852	G	A	0.0024968801985871	0.02	0.9014
14	rs74354719	72037208	C	T	0.0124027667170427	0.018	0.4936
14	rs6574015	72037534	C	T	-0.0144032303107437	0.0339	0.6707
14	rs1981588	72039689	G	A	-0.0144032303107437	0.0339	0.6698
14	rs6574016	72040525	G	A	-0.0145046862028817	0.0339	0.6674
14	rs146856658	72040762	G	A	0.0332993704009261	0.0756	0.6598
14	rs17123089	72041379	G	C	0.0156961681063242	0.0528	0.7661
14	rs1008517	72041434	A	G	-0.0025031302181184	0.0235	0.9169
14	rs7492599	72041458	A	G	0.0090984829852593	0.0181	0.6158
14	rs117795933	72043047	T	A	0.0341018649449722	0.0755	0.6515
14	rs1029570	72043200	A	G	-0.0136020904182857	0.0338	0.6871
14	rs149749145	72044095	T	C	0.0251998010217421	0.0557	0.6503
14	rs2332640	72044547	C	T	-0.0144032303107437	0.0338	0.6703
14	rs2332641	72044728	T	G	-0.0128015918372089	0.0339	0.7055
14	rs8008605	72045544	C	G	-0.013004189135254	0.0339	0.7006
14	rs8014349	72046496	C	A	-0.0142003494011414	0.0338	0.6743
14	rs35169957	72048233	G	A	-0.0078003437327339	0.0182	0.6682
14	rs8006300	72050162	C	T	-0.0171970248285215	0.0294	0.5598
14	rs7156313	72052310	G	C	-0.0138048499765589	0.0338	0.6833
14	rs116967552	72052352	G	A	-0.0736034840446347	0.0955	0.4409
14	rs3825719	72053097	G	A	-0.0121029460677457	0.0338	0.7197
14	rs78378245	72053671	C	G	-0.0226035462098532	0.0231	0.3287
14	rs1859643	72055468	A	C	-0.0159972768350078	0.0337	0.635
14	rs11848785	72057355	G	A	-0.0178992398878318	0.0293	0.5422
14	rs3784064	72059551	G	A	-0.0125990355765152	0.0338	0.7086
14	rs10138557	72061718	C	T	-0.0116981574124923	0.0338	0.7286
14	rs79527286	72063632	A	G	0.0262036654966364	0.0504	0.603
14	rs10147863	72064096	G	A	-0.0071958279818024	0.0182	0.6918
14	rs80326448	72065710	G	A	0.025696986087186	0.0763	0.7366
14	rs112585958	72065924	A	G	-0.0135007260538548	0.037	0.716
14	rs7144299	72066127	G	C	-0.0111013930711739	0.034	0.7437
14	rs7144829	72066456	G	A	-0.0115969858456632	0.034	0.7322
14	rs78524324	72071795	C	A	0.0305970979773775	0.0513	0.5514
14	rs10136590	72072970	A	G	0.0012991557316201	0.0194	0.9486
14	rs7154841	72073422	A	G	-0.0285023604727122	0.0397	0.4733
14	rs7155008	72073452	C	A	0.0036034995896235	0.0199	0.8577
14	rs35958404	72074427	G	A	0.0024968801985871	0.0194	0.8967
14	rs78517077	72075599	A	T	0.00730326611012	0.0183	0.6888
14	rs139460328	72076941	A	G	0.0987044128723404	0.117	0.3989
14	rs77459570	72078818	T	C	0.0262036654966364	0.0764	0.7314
14	rs72729956	72078861	T	A	-0.0189993500097828	0.0198	0.3372
14	rs72729958	72083440	A	G	-0.0180010511095525	0.0198	0.3626
14	rs4899398	72083441	A	G	-0.0114958245134845	0.0341	0.7357
14	rs1473130	72084796	C	G	-0.0084959889212643	0.0363	0.8157
14	rs12587301	72086717	T	C	0.0081963182244858	0.0182	0.653
14	rs61989427	72087038	G	A	-0.0054950702819798	0.0182	0.7625
14	rs117966546	72087774	C	T	0.0377003271828256	0.0726	0.6035
14	rs148973236	72088763	G	A	-0.114401260309975	0.1055	0.278
14	rs3784063	72088956	A	G	0.0003999200213268	0.0194	0.9849
14	rs187623377	72090007	T	C	0.0661996407142037	0.0765	0.3867
14	rs3784062	72090505	T	G	-0.0110002818588653	0.0342	0.7482
14	rs117581621	72091562	G	A	-0.0685037054338901	0.0965	0.478
14	rs111731099	72093944	C	T	-0.0069037763167944	0.0365	0.8507
14	rs193021281	72094901	T	C	-0.0534957179427506	0.0371	0.1497
14	rs185645582	72094902	C	T	-0.0536012187552047	0.0371	0.1488
14	rs4902941	72099964	A	G	-0.0129028853555234	0.0342	0.7059
14	rs142868671	72099970	C	T	-0.0064004391810282	0.0463	0.8903
14	rs12147154	72100472	A	T	-0.0170037478161859	0.0198	0.3908
14	rs9972151	72101765	C	T	-0.0064004391810282	0.0182	0.7252
14	rs182987711	72102824	T	C	-0.116702369786142	0.0854	0.1718
14	rs56703594	72103525	G	A	-0.0730008928844903	0.0644	0.2569
14	rs7154787	72108356	T	C	-0.0132980281439898	0.0342	0.6968
14	rs11846689	72108372	G	A	-0.0038975857287134	0.0183	0.8312
14	rs60065332	72108427	G	A	-0.0170952954286372	0.0199	0.3884
14	rs10139519	72109270	C	A	-0.0131966945943914	0.0343	0.6992
14	rs117197759	72109945	C	T	-0.0101008421794295	0.0433	0.8158
14	rs78021246	72110370	G	A	0.0281986543586787	0.077	0.7146
14	rs146792624	72110802	C	T	-0.114704030660979	0.1066	0.2819
14	rs117811483	72112633	T	C	0.0202045073158995	0.0649	0.756
14	rs192055876	72112983	T	C	-0.090296767981159	0.0677	0.1823
14	rs183362814	72113039	G	T	0.0278972284172359	0.0775	0.7185
14	rs75638904	72113352	C	G	-0.0458031298018141	0.0447	0.3048
14	rs3784060	72114138	T	G	-0.0040983869261633	0.0183	0.8239
14	rs117950300	72115163	A	G	-0.245798241879016	0.0948	0.009492
14	rs74790718	72120766	G	A	-0.0579045745015309	0.0493	0.2409
14	rs141798065	72122236	A	G	0.0259016375226531	0.0736	0.7251
14	rs17092070	72123008	C	T	-0.0160988945897493	0.0199	0.4189
14	rs79152735	72126149	G	C	0.110700233953311	0.0685	0.1059
14	rs145813123	72127701	G	A	-0.035596090043474	0.0677	0.5988
14	rs75827077	72128080	G	A	0.110395817222366	0.0685	0.1068
14	rs139662263	72130966	C	T	-0.0208049294331883	0.0669	0.7552
14	rs78125016	72135010	A	G	-0.0606952493104976	0.0959	0.5265
14	rs45440200	72138484	A	G	0.0051964749068174	0.0418	0.9002
14	rs79220022	72140476	G	A	-0.003596459514405	0.0415	0.9307
14	rs4902942	72140659	A	T	-0.0137034650584925	0.0343	0.6909
14	rs145783279	72143934	A	G	0.0058031292269501	0.0992	0.9534
14	rs148942477	72144364	T	G	0.0259016375226531	0.0703	0.7121
14	rs143788523	72144367	A	T	0.0259990758686168	0.0703	0.7117
14	rs4319698	72147443	G	A	-0.0145960053074092	0.0343	0.6702
14	rs17096112	72148047	G	A	-0.0068030886197391	0.0181	0.7067
14	rs7145435	72149647	C	T	0.0005998200719675	0.0194	0.9747
14	rs117459168	72152762	A	G	0.0109003744682883	0.0781	0.8893
14	rs7401916	72153441	T	G	0.001099395443301	0.0194	0.953
14	rs10873246	72153693	A	G	-0.0154994990469515	0.0344	0.6518
14	rs78328920	72154719	G	A	0.0459957873421583	0.0558	0.4092
14	rs72729973	72155109	G	T	-0.0142003494011414	0.0201	0.4796
14	rs3784059	72155977	A	G	0.0008995952428359	0.0836	0.9918
14	rs61994386	72157606	T	C	0.0050969882578437	0.0184	0.7808
14	rs12589249	72158514	C	T	0.0024968801985871	0.049	0.9594
14	rs8013708	72158974	A	G	0.0027960873020011	0.0194	0.8866
14	rs4902945	72159661	T	C	-0.0136020904182857	0.0314	0.6654
14	rs140196846	72159732	G	T	-0.224194102950389	0.099	0.02354
14	rs146207588	72159947	A	C	0.0459957873421583	0.0799	0.565
14	rs7148679	72160321	T	C	-0.0166986496230515	0.0346	0.6287
14	rs4140798	72162901	A	G	-0.0067024110596754	0.0183	0.7129
14	rs4140797	72162978	T	C	-0.0170037478161859	0.0346	0.6231
14	rs7150965	72164662	C	A	0.0009995003330834	0.0196	0.9574
14	rs118155557	72164875	G	A	0.0278972284172359	0.0778	0.7203
14	rs10146552	72164952	A	C	0.0009995003330834	0.0196	0.959
14	rs1859551	72165208	A	G	0.0008995952428359	0.0196	0.9646
14	rs75753740	72165780	T	C	0.105296513609739	0.1172	0.3689
14	rs75113816	72166264	T	C	-0.0164953025291975	0.0231	0.4744
14	rs117291709	72168224	C	T	-0.0370997639570267	0.0511	0.4679
14	rs2286136	72168695	G	A	-0.0240980393840575	0.0345	0.484
14	rs2286135	72169758	G	A	-0.0213972981080803	0.0344	0.534
14	rs4140799	72170969	G	A	-0.0252972953741621	0.0339	0.4568
14	rs10132111	72172418	G	A	-0.0177974390305806	0.0345	0.6052
14	rs8015004	72173413	T	C	-0.0188974371044634	0.0345	0.5828
14	rs11846367	72173954	C	T	0.0021975835434872	0.0176	0.8991
14	rs149098839	72176121	C	T	-0.0182963622831166	0.1163	0.8747
14	rs6574017	72176935	G	A	0.0001999800026662	0.0175	0.9923
14	rs8007783	72182344	T	A	-0.0004000800213396	0.0395	0.9925
14	rs1204997	72183309	T	C	-0.0186019483996616	0.0347	0.5908
14	rs17100307	72184751	G	A	-0.0113036461713921	0.0193	0.5576
14	rs150540946	72185626	G	T	-0.0391983134041576	0.0446	0.3803
14	rs8009037	72186174	C	A	0.0018981972830802	0.0176	0.9126
14	rs1204996	72186684	C	A	-0.0181028726978536	0.0347	0.6022
14	rs116914475	72186833	T	C	-0.015895669405385	0.0764	0.835
14	rs118018275	72187430	A	G	-0.0159972768350078	0.0764	0.8344
14	rs1204995	72187850	T	C	-0.0163021610829842	0.0347	0.639
14	rs11158912	72188753	A	G	-0.0082035573506883	0.0182	0.6499
14	rs2301918	72190156	G	A	0.0024968801985871	0.0176	0.8882
14	rs11850220	72192380	C	T	-0.0095050300143049	0.0386	0.8059
14	rs17100926	72194401	C	T	-0.0087985943563496	0.0387	0.8208
14	rs17100964	72195407	C	G	0.0156961681063242	0.0496	0.7521
14	rs10133626	72195606	G	T	-0.021203207651103	0.0343	0.5361
14	rs2074716	72196546	A	G	-0.0197028322758684	0.0452	0.6627
14	rs757744	72197773	T	C	-0.0212951405401588	0.0352	0.5445
14	rs1204992	72198511	A	G	-0.0125990355765152	0.0356	0.7234
14	rs2097887	72201985	C	A	0.0018981972830802	0.0177	0.9138
14	rs10137642	72205321	T	C	-0.0144032303107437	0.0345	0.6767
14	rs79811875	72209497	C	A	-0.0022024235552	0.0182	0.9027
14	rs12588184	72209756	C	A	-0.0024028846163103	0.0182	0.8952
14	rs1468373	72210756	C	T	-0.0107980900995126	0.0335	0.7468
14	rs118020457	72211818	C	A	0.012096540947233	0.1006	0.9042
14	rs1204988	72211948	A	T	-0.0081027387031859	0.0349	0.8169
14	rs6574018	72213258	G	T	0.0	0.0177	0.9979
14	rs12590638	72214790	T	C	-0.0017014466397575	0.0181	0.9252
14	rs144457248	72215549	T	C	-0.0278029446620889	0.037	0.4525
14	rs7350725	72216675	C	A	-0.0062998021485279	0.0322	0.8445
14	rs10144437	72216749	C	T	0.0005998200719675	0.0181	0.972
14	rs1005605	72218345	G	T	-0.0108991808690006	0.0354	0.7587
14	rs1005604	72218524	T	C	0.0247999239054771	0.0241	0.3033
14	rs1204983	72219146	C	A	0.0154992634469238	0.0213	0.4676
14	rs58697123	72220060	T	C	0.0166997792224134	0.0194	0.3892
14	rs1204982	72220169	C	T	0.0315955615897506	0.0181	0.08132
14	rs10132035	72221115	T	G	0.0321960982163169	0.0182	0.07665
14	rs11621890	72221515	T	G	0.0528960093534967	0.0223	0.0175
14	rs7145529	72221885	A	G	-0.0220002402796674	0.0235	0.3487
14	rs76741123	72222154	A	G	-0.0029042131473898	0.0477	0.9511
14	rs1204976	72223013	G	A	-0.0174005146801673	0.0188	0.3552
14	rs1204975	72223684	A	G	-0.0555021391616052	0.0221	0.01206
14	rs118093143	72223903	A	G	0.0333960906184285	0.0818	0.6835
14	rs1204974	72224472	T	C	-0.0136020904182857	0.0448	0.7618
14	rs1204973	72224490	C	T	-0.0579999442979887	0.0221	0.008741
14	rs28492756	72224576	G	A	0.0575044650684261	0.0247	0.01977
14	rs1204972	72224796	C	A	-0.0655950790984102	0.0239	0.006068
14	rs7147062	72225138	C	T	0.0217027816432335	0.0198	0.2728
14	rs1204971	72225362	T	C	0.0099008246772624	0.0185	0.5916
14	rs60396062	72226175	A	G	0.0027960873020011	0.0289	0.9239
14	rs8015706	72226313	C	A	0.0103957761821204	0.0448	0.8159
14	rs115817171	72226315	T	G	0.0017983819413794	0.029	0.9508
14	rs115116081	72226342	C	T	0.0018981972830802	0.029	0.9487
14	rs147925309	72226445	T	C	0.0575044650684261	0.0246	0.01941
14	rs56222721	72226594	G	A	0.0022973590486834	0.029	0.9366
14	rs148826142	72227435	G	A	-0.0010005003335835	0.0303	0.9736
14	rs143420389	72227593	C	T	0.0018981972830802	0.0289	0.9471
14	rs74870573	72227611	G	T	0.0540998523168248	0.0247	0.02882
14	rs149575182	72228430	G	A	-0.0488016642355575	0.0926	0.5981
14	rs55964121	72228673	A	C	-0.0176956485356892	0.0183	0.3335
14	rs7146548	72228923	T	A	-0.0147989665120717	0.0174	0.3965
14	rs10146131	72229419	C	T	-0.0169020380753563	0.0316	0.5917
14	rs1954692	72229554	G	A	-0.0152050125429676	0.0174	0.3821
14	rs79203491	72230050	G	A	0.0007996801705642	0.0285	0.9779
14	rs4541008	72230230	C	A	-0.0170037478161859	0.0174	0.33
14	rs1204969	72230340	G	T	0.0200967016991224	0.0177	0.2558
14	rs1954690	72230444	C	T	0.0016985566355815	0.0286	0.953
14	rs1954689	72230505	A	G	0.0021975835434872	0.0286	0.9374
14	rs74368980	72231636	C	G	0.0014988761237359	0.0285	0.9587
14	rs1209228	72231880	A	C	0.0200967016991224	0.0174	0.2464
14	rs1204967	72232216	T	C	0.0198026272961797	0.0173	0.2535
14	rs146710287	72233572	A	G	0.0854985666021457	0.1112	0.442
14	rs74062013	72235529	C	T	0.0670977435324941	0.0237	0.004659
14	rs8017068	72235618	A	T	-0.0189993500097828	0.0174	0.274
14	rs8017576	72235857	C	A	-0.0038975857287134	0.0358	0.9143
14	rs139757659	72237267	G	A	-0.0347985055426955	0.0737	0.6368
14	rs72730000	72237557	C	T	-0.0198048272985997	0.0177	0.2639
14	rs55823610	72237671	C	T	-0.001100605444033	0.0283	0.9677
14	rs71427126	72238734	G	A	0.0092966519050945	0.0444	0.8342
14	rs12889204	72238789	A	G	0.0194986595340326	0.0173	0.2594
14	rs74432788	72238858	G	A	-0.043502667649395	0.0527	0.4087
14	rs17102948	72239765	A	G	0.0017983819413794	0.0281	0.9486
14	rs80090448	72239972	G	C	-0.0005001250416822	0.0281	0.9844
14	rs35783046	72240870	G	C	-0.0198966317144566	0.0193	0.3035
14	rs61465646	72241643	C	A	0.0582028682075395	0.0242	0.0163
14	rs2877751	72241658	A	G	0.0192044091837133	0.0172	0.2667
14	rs146143958	72241980	G	A	-0.0001000050003333	0.028	0.998
14	rs139107342	72241981	T	C	-0.0006001800720324	0.028	0.9821
14	rs17102965	72242314	C	G	-0.0007002451143934	0.028	0.9809
14	rs148636921	72242982	T	C	-0.0005001250416822	0.028	0.9854
14	rs60333405	72243356	A	G	-0.0014009809156281	0.0278	0.9602
14	rs12100650	72243873	G	A	-0.0182047046548463	0.0176	0.3002
14	rs80042815	72244060	T	G	-0.0679041786138728	0.0575	0.2374
14	rs7152273	72247122	G	T	-0.0189993500097828	0.0176	0.2801
14	rs79889092	72247269	C	G	-0.0004000800213396	0.0281	0.9882
14	rs10147309	72247302	G	A	-0.019294956182969	0.0172	0.263
14	rs11623601	72247853	T	A	0.0022973590486834	0.0279	0.934
14	rs74641735	72248142	C	T	-0.0018016219466282	0.023	0.939
14	rs138274578	72248406	A	G	0.0002999550089979	0.0282	0.9923
14	rs2105469	72248818	C	T	-0.0187955345843259	0.0174	0.282
14	rs78727022	72249442	G	A	-0.0007002451143934	0.0282	0.9805
14	rs80234323	72249519	T	A	-0.0071958279818024	0.0402	0.8579
14	rs76733755	72250592	G	A	-0.0004000800213396	0.0282	0.9882
14	rs78639275	72250629	C	T	-0.0001000050003333	0.0282	0.9979
14	rs7146038	72251480	T	C	-0.0001000050003333	0.0282	0.9974
14	rs4902946	72252135	C	G	0.0183015011699126	0.0173	0.2884
14	rs8012670	72252139	C	A	-0.0008003201707691	0.0282	0.9766
14	rs8013157	72252368	C	T	-0.0008003201707691	0.0282	0.9763
14	rs8013179	72252413	C	T	0.0117012723076411	0.0324	0.7184
14	rs76375007	72253109	A	C	-0.0014009809156281	0.0285	0.96
14	rs113994749	72253115	C	T	-0.0022024235552	0.0285	0.9396
14	rs143502402	72253171	G	A	-0.0484972070855493	0.1019	0.6344
14	rs80326852	72254297	C	T	-0.0005001250416822	0.0283	0.9868
14	rs11623466	72256583	C	T	-0.0165969709073694	0.0282	0.5548
14	rs4899399	72257240	C	A	0.0003999200213268	0.0284	0.9881
14	rs72732306	72257309	A	G	-0.019203206984436	0.018	0.2875
14	rs12896748	72257674	C	T	0.0127977582298607	0.0427	0.7652
14	rs4393512	72258820	C	T	-0.002002002670673	0.0284	0.9439
14	rs2154409	72259455	A	G	-0.0218980211012161	0.0193	0.2566
14	rs114505182	72259522	A	C	-0.0034961042567088	0.0282	0.9012
14	rs10873247	72260660	A	G	-0.000200020002667	0.0283	0.995
14	rs12100575	72260942	A	G	-0.0178992398878318	0.0176	0.3076
14	rs55865426	72261317	T	C	-0.0186019483996616	0.0176	0.2922
14	rs59361606	72262453	T	C	-0.0087985943563496	0.0358	0.8056
14	rs74530144	72262507	A	G	0.127698162369541	0.0993	0.1983
14	rs67730405	72262650	C	T	0.0207041815582916	0.0445	0.6416
14	rs141961469	72263029	C	G	0.009197572354042	0.0654	0.8883
14	rs56291887	72263599	C	T	-0.0198048272985997	0.0184	0.2834
14	rs11625756	72263722	G	A	0.0197045832743354	0.0445	0.6581
14	rs8017198	72264972	T	C	-0.0203966036652218	0.0443	0.6448
14	rs77726974	72265503	G	A	-0.0166986496230515	0.0492	0.7338
14	rs1343922	72265949	G	A	0.0165030720990143	0.0172	0.338
14	rs74958411	72266238	T	A	-0.048203336386541	0.0284	0.0896
14	rs10143712	72267018	T	C	-0.0083043861636152	0.0362	0.8179
14	rs35499119	72267505	G	A	0.0176041339483571	0.0436	0.6869
14	rs10146983	72268119	T	C	-0.031397792147416	0.0435	0.4707
14	rs1205107	72269248	G	C	0.0165030720990143	0.0172	0.3377
14	rs17568464	72269290	A	G	0.0264958638039652	0.0432	0.5396
14	rs17568485	72269647	C	T	0.0284027945161868	0.0432	0.5109
14	rs117315122	72269664	C	T	-0.0660970683749259	0.0762	0.3852
14	rs1205106	72269668	G	A	0.0089002747867194	0.0174	0.6105
14	rs17490018	72269786	G	T	-0.0244976316004002	0.0396	0.5363
14	rs1205105	72269922	G	A	0.0085037404912207	0.0174	0.625
14	rs1205104	72270626	A	T	0.0164047040252769	0.0172	0.3386
14	rs10137011	72270801	T	C	-0.0244976316004002	0.0393	0.5323
14	rs11627821	72270956	A	T	0.0281014301108748	0.0433	0.5157
14	rs1205103	72271401	A	G	-0.008395140788382	0.0174	0.6279
14	rs148868432	72271560	T	G	-0.0643998640842381	0.0758	0.3953
14	rs58757801	72271808	C	A	-0.0248051189189711	0.0393	0.528
14	rs141863019	72272094	T	A	0.0324962313421326	0.0894	0.7162
14	rs78076516	72272148	G	A	-0.0282040203730758	0.0226	0.2116
14	rs1205102	72272832	G	T	-0.0106970095483354	0.0173	0.5354
14	rs1205101	72273020	A	G	-0.0074980401773571	0.0174	0.6661
14	rs6574021	72273370	G	C	-0.0189993500097828	0.018	0.2911
14	rs111624972	72273571	A	C	-0.0256973671872587	0.0395	0.5155
14	rs1205100	72273640	T	G	-0.0633019526702622	0.0234	0.006787
14	rs1205098	72274092	A	T	-0.0117993392160431	0.0173	0.4965
14	rs182112562	72274096	A	C	-0.0606952493104976	0.0753	0.4202
14	rs11509348	72275184	T	G	-0.0198966317144566	0.0193	0.301
14	rs141968179	72275211	C	A	-0.061003443560332	0.0752	0.4177
14	rs150663102	72275329	A	C	-0.0043996643446871	0.0225	0.8446
14	rs1205095	72275744	G	A	-0.0102018624845967	0.0176	0.5621
14	rs113981059	72277499	A	T	0.0270021387025708	0.0433	0.5335
14	rs142633902	72277727	G	A	-0.0154994990469515	0.0183	0.3973
14	rs1205094	72277951	G	T	-0.0162005226717083	0.0183	0.377
14	rs35028395	72278192	T	C	0.0262036654966364	0.0434	0.5455
14	rs2429571	72278263	C	T	-0.0151034855773182	0.0174	0.3872
14	rs149159409	72278391	A	G	-0.0605996221289296	0.0749	0.4184
14	rs148355472	72278617	C	G	-0.0613967948653235	0.0749	0.4124
14	rs1205093	72279271	G	A	-0.0099998320783335	0.0175	0.5681
14	rs1205092	72279285	C	A	-0.0102018624845967	0.0175	0.5618
14	rs1205091	72279600	G	A	-0.0137034650584925	0.0174	0.4306
14	rs61322114	72279876	G	A	-0.0159972768350078	0.0183	0.3815
14	rs2490342	72279917	A	G	-0.0132980281439898	0.0174	0.444
14	rs56384578	72279983	C	T	-0.0159972768350078	0.0183	0.3807
14	rs1205090	72280257	C	T	-0.0136020904182857	0.0174	0.4344
14	rs74863281	72280285	G	T	0.022299507494767	0.039	0.5687
14	rs17178702	72280908	A	G	0.0274011363479391	0.0435	0.5292
14	rs1205089	72281051	G	A	-0.0099998320783335	0.0176	0.5682
14	rs1205088	72282059	A	C	-0.0093031403261444	0.0176	0.5955
14	rs1205087	72282070	T	G	-0.0613011005766046	0.0232	0.008326
14	rs77221752	72283303	C	T	-0.0428031223253094	0.0464	0.3565
14	rs1115694	72283392	G	A	-0.0549948736289312	0.0236	0.01949
14	rs56243922	72284169	G	A	0.0301023438164435	0.0509	0.5538
14	rs10136527	72284337	A	T	-0.0225012653465135	0.04	0.5746
14	rs146830118	72284683	G	A	0.0105046326450854	0.0653	0.8725
14	rs2533020	72286669	G	A	-0.019294956182969	0.0172	0.262
14	rs2907668	72286824	A	G	-0.0193969096107316	0.0172	0.261
14	rs8009550	72286853	T	C	0.0007996801705642	0.0378	0.9838
14	rs10143870	72286952	G	A	-0.0217038334437866	0.0401	0.5888
14	rs139675807	72286969	G	A	-0.0546990875223834	0.0744	0.462
14	rs8013861	72287009	T	C	0.0002999550089979	0.0378	0.9927
14	rs2907667	72287075	T	C	-0.0611947843281922	0.0233	0.00858
14	rs8014022	72287106	T	C	0.0001999800026662	0.0378	0.9957
14	rs8012876	72287145	C	T	-0.0009004052431641	0.0378	0.982
14	rs8014223	72287244	T	G	-0.0009004052431641	0.0378	0.9803
14	rs71427128	72287673	G	T	-0.0012007205765188	0.0378	0.974
14	rs71427129	72287684	G	C	-0.0005001250416822	0.0378	0.9895
14	rs11628389	72288105	C	T	0.0209000641077417	0.0439	0.6344
14	rs17103344	72288249	T	C	0.0114047182634362	0.0288	0.6939
14	rs113421833	72288553	T	C	-0.0467981495486393	0.0742	0.5287
14	rs8019254	72288582	C	G	-0.0019018072895963	0.0379	0.961
14	rs8019550	72288644	G	A	-0.0023026490626755	0.0378	0.9514
14	rs116538454	72288649	C	T	-0.0467981495486393	0.0742	0.5284
14	rs143339744	72288897	T	A	-0.0525045539821493	0.0742	0.4797
14	rs151336580	72288910	A	G	-0.0523043316292892	0.0742	0.4806
14	rs17178709	72288955	T	C	-0.0017014466397575	0.0379	0.9649
14	rs36119235	72288976	C	T	-0.0017014466397575	0.0379	0.9643
14	rs72732345	72289085	T	C	0.0221038989069263	0.044	0.6153
14	rs190897007	72289306	T	C	-0.050504132173768	0.0748	0.4999
14	rs113525827	72289315	G	A	0.0029955089797983	0.0381	0.9367
14	rs1205083	72289633	C	T	-0.0062998021485279	0.0172	0.7121
14	rs28477819	72289646	G	A	-0.0218980211012161	0.0402	0.5865
14	rs12894583	72290016	C	G	0.0001999800026662	0.0306	0.9935
14	rs190549401	72290561	C	T	-0.0264979913062283	0.0684	0.6983
14	rs77122938	72290716	T	C	-0.0071958279818024	0.0384	0.8519
14	rs1205082	72290726	T	C	-0.0458031298018141	0.0246	0.06221
14	rs17178716	72291223	C	T	0.0171029078996623	0.0448	0.7034
14	rs72732358	72291367	C	T	0.0170045988158238	0.0448	0.7047
14	rs17103376	72291407	C	T	0.0116024307308398	0.0224	0.6025
14	rs17767971	72291451	C	T	0.0170045988158238	0.0449	0.7042
14	rs12587262	72292292	T	C	-0.0605996221289296	0.0741	0.4134
14	rs8011978	72292423	G	A	0.0156961681063242	0.0449	0.7264
14	rs148972332	72292837	A	G	-0.0606952493104976	0.0741	0.4129
14	rs138596960	72293492	A	G	-0.0618009384055913	0.0741	0.4042
14	rs78942000	72293680	C	T	-0.0625032603532887	0.0741	0.3995
14	rs79039063	72294053	A	G	-0.0626948883400778	0.0741	0.3977
14	rs12431407	72294556	G	C	-0.0618966805401821	0.074	0.4024
14	rs12431431	72294595	G	T	-0.0802994072847293	0.0723	0.2667
14	rs12431447	72294678	G	A	-0.0130953713122409	0.0379	0.7287
14	rs12586791	72295512	C	G	-0.0815029399606216	0.0722	0.2587
14	rs79980304	72295661	T	C	-0.0817959103021831	0.0722	0.2574
14	rs72732364	72295745	A	G	0.0112959597418516	0.0437	0.7965
14	rs12589471	72295890	T	A	-0.0106970095483354	0.0174	0.5365
14	rs34680316	72295959	A	C	0.0097027754613851	0.0436	0.8241
14	rs2877753	72296472	A	G	-0.0059979518036359	0.0174	0.7284
14	rs8014818	72296740	C	T	-0.0058973552660839	0.0174	0.7341
14	rs1205081	72296910	A	G	-0.0605040040910452	0.0234	0.00955
14	rs8019530	72297212	C	G	-0.0844038704007324	0.0721	0.2418
14	rs78776318	72297651	C	T	-0.0862989035863658	0.0721	0.2311
14	rs12588731	72297978	A	G	-0.0844038704007324	0.0721	0.2418
14	rs1205080	72298103	A	G	-0.0104039337153929	0.0173	0.5502
14	rs1303915	72298188	T	C	0.0099008246772624	0.0436	0.821
14	rs7143561	72298947	C	T	-0.0051029981759033	0.0174	0.7693
14	rs7148760	72299308	G	A	0.0086028888072678	0.0436	0.8441
14	rs12432789	72299445	T	A	-0.0845997418661506	0.0722	0.2412
14	rs28534779	72299826	G	A	-0.0048015088161939	0.0174	0.7838
14	rs12435816	72299923	G	C	-0.0856014622957261	0.0721	0.2354
14	rs145484542	72300617	G	A	-0.0864951466230935	0.0723	0.2316
14	rs10131561	72300852	A	G	-0.0099998320783335	0.0174	0.5664
14	rs146490456	72301088	T	C	-0.0844038704007324	0.0722	0.2425
14	rs7150058	72301199	G	T	-0.0328021562323804	0.0592	0.5796
14	rs11622822	72301471	G	A	0.0076010387728197	0.0436	0.8618
14	rs114520997	72301897	G	A	-0.0856995105900367	0.0722	0.235
14	rs1210365	72301958	A	T	-0.009797842480111	0.0174	0.5725
14	rs78243119	72302675	G	A	0.0235016597850914	0.0226	0.2982
14	rs2533015	72303590	C	T	-0.0593042438991411	0.0233	0.01085
14	rs12431768	72303769	T	G	-0.0841971588007556	0.0722	0.2437
14	rs72732378	72303811	A	G	0.0063001125484799	0.0435	0.8844
14	rs2022912	72303917	G	A	-0.0217038334437866	0.0175	0.2132
14	rs12431794	72303930	T	C	-0.113000739087244	0.0833	0.175
14	rs12434750	72303931	G	A	-0.0845018013377377	0.073	0.247
14	rs12434712	72303940	C	G	-0.0829034623997638	0.073	0.256
14	rs139064758	72303944	G	A	-0.0036968248442897	0.0677	0.956
14	rs117228387	72303987	T	C	-0.0350988198393953	0.0226	0.121
14	rs77094706	72304244	G	A	-0.0346949697968869	0.059	0.5559
14	rs10133767	72304729	T	C	-0.0069037763167944	0.0179	0.7007
14	rs145658215	72304856	G	A	-0.0862989035863658	0.0722	0.2318
14	rs181030476	72304980	A	G	-0.0857975684987579	0.0722	0.2348
14	rs185298797	72304988	C	T	-0.0834033483057841	0.0723	0.2491
14	rs12436282	72305512	G	T	-0.0858956360237757	0.0722	0.2342
14	rs146561814	72305680	A	G	-0.0858956360237757	0.0722	0.2342
14	rs75218155	72306157	A	T	-0.0860046112211286	0.0722	0.2337
14	rs7158642	72306215	A	T	-0.0530000131617053	0.0828	0.522
14	rs118146934	72306335	G	A	-0.0857975684987579	0.0722	0.2346
14	rs139096905	72306765	T	G	-0.0851004766504662	0.0721	0.238
14	rs2533014	72306949	C	T	-0.0227979086760041	0.0175	0.192
14	rs11621224	72307161	A	G	-0.0104039337153929	0.0174	0.5493
14	rs57140492	72307264	A	G	0.0098018049722602	0.0201	0.626
14	rs28870153	72307490	T	C	-0.0144032303107437	0.0174	0.4087
14	rs79183858	72307579	C	T	-0.0878044186367746	0.0718	0.2212
14	rs60211352	72307638	G	A	0.004201162744548	0.0196	0.8287
14	rs2332662	72307832	G	A	-0.0186019483996616	0.0174	0.2846
14	rs79659339	72307940	A	G	-0.0857975684987579	0.0719	0.2332
14	rs1954693	72308003	A	G	0.004001981379298	0.0196	0.8373
14	rs2022911	72308075	A	G	0.0105046326450854	0.0214	0.6222
14	rs12587274	72308575	G	A	0.004001981379298	0.0196	0.8365
14	rs12587267	72308783	A	C	0.0028958031120254	0.0197	0.8819
14	rs72732385	72309065	G	T	0.0026963615477425	0.0197	0.8919
14	rs113742279	72309157	C	T	0.0098018049722602	0.0201	0.6262
14	rs146353322	72309270	C	T	-0.0868004901369162	0.0718	0.2268
14	rs2533011	72309303	A	G	-0.0605040040910452	0.0232	0.009113
14	rs143695124	72309309	G	A	-0.0839034842227057	0.0721	0.2451
14	rs72732388	72309617	T	A	0.0021975835434872	0.0197	0.9105
14	rs375721905	72314775	G	A	-0.0335981494309355	0.0535	0.53
14	rs148456956	72314946	G	A	-0.0242004837056584	0.0503	0.6298
14	rs140428425	72315514	C	T	-0.0869968316408684	0.0718	0.2258
14	rs72732390	72316214	A	G	0.0099008246772624	0.02	0.6195
14	rs72732392	72316220	C	T	0.0098018049722602	0.0199	0.6239
14	rs79876309	72316363	C	A	-0.0868004901369162	0.0718	0.2268
14	rs2533060	72316376	C	T	-0.0170952954286372	0.0179	0.3386
14	rs11158915	72316402	G	T	-0.019294956182969	0.0173	0.2649
14	rs72732397	72316472	G	A	0.0065981840282271	0.0428	0.8767
14	rs1892560	72316625	A	T	0.0029955089797983	0.0195	0.8795
14	rs10132551	72316722	T	C	-0.0303045802648556	0.0221	0.1704
14	rs72732400	72317056	A	C	0.0097027754613851	0.0199	0.6258
14	rs72732401	72317156	A	G	0.0028958031120254	0.0195	0.8829
14	rs72734003	72317258	A	C	0.0028958031120254	0.0195	0.8816
14	rs7151501	72317837	C	T	-0.0299026613543135	0.0221	0.1762
14	rs8019244	72317961	T	G	0.0103957761821204	0.0212	0.6229
14	rs2533059	72318206	C	T	0.0043007385516922	0.0178	0.8117
14	rs2533058	72318430	C	T	-0.0369026020501437	0.0172	0.03257
14	rs2533057	72318520	A	G	-0.0591981397259644	0.023	0.01011
14	rs2533056	72318648	G	A	-0.0591026555948241	0.023	0.01034
14	rs113888907	72318659	G	T	0.009197572354042	0.0212	0.6665
14	rs76321150	72318901	C	T	0.0090984829852593	0.0213	0.6676
14	rs2533054	72319100	C	A	-0.0187955345843259	0.0179	0.2932
14	rs7141201	72319271	C	T	-0.0297996312385195	0.0221	0.1779
14	rs75090292	72319434	G	A	0.0092966519050945	0.0213	0.6622
14	rs2533052	72319436	A	T	-0.0127003085782322	0.0177	0.4717
14	rs2533051	72319499	C	A	-0.0613967948653235	0.0231	0.008032
14	rs2533050	72319761	T	C	-0.0172987645783295	0.0179	0.333
14	rs12896381	72320467	T	C	-0.0244976316004002	0.0189	0.1951
14	rs2533048	72320597	T	C	-0.017502275136142	0.0179	0.3275
14	rs2533047	72320854	G	T	-0.0132980281439898	0.0177	0.4515
14	rs77669200	72320876	C	G	-0.0793029813385367	0.0698	0.2558
14	rs2533046	72320888	C	T	-0.017502275136142	0.0179	0.3275
14	rs2533045	72320905	C	G	-0.0182963622831166	0.0179	0.3067
14	rs2533044	72321045	A	G	-0.0625032603532887	0.0231	0.006928
14	rs1558297	72321101	A	G	-0.0633978386299677	0.0231	0.006119
14	rs72734014	72321132	C	T	0.0100988346774146	0.0201	0.6162
14	rs1892559	72321422	C	G	0.0069954745123864	0.043	0.8699
14	rs143703174	72321585	G	A	-0.0872041228366444	0.0722	0.2268
14	rs2533043	72321616	T	C	-0.0171970248285215	0.0178	0.3335
14	rs2533042	72321728	G	A	-0.0182963622831166	0.0178	0.3046
14	rs6574022	72321738	C	T	-0.0307994715535284	0.0219	0.1596
14	rs2533041	72321772	A	G	-0.0171970248285215	0.0178	0.3333
14	rs887405	72321889	T	C	-0.0172987645783295	0.0178	0.3319
14	rs887404	72321962	C	T	-0.0125990355765152	0.0176	0.4737
14	rs887403	72322261	T	C	-0.0636002947429691	0.0232	0.006043
14	rs2802597	72322573	A	C	-0.0635043893695306	0.0232	0.006112
14	rs79966140	72322658	T	C	-0.0874987684728371	0.0722	0.2254
14	rs887402	72322741	A	G	-0.0636002947429691	0.0232	0.006079
14	rs10134940	72322806	T	G	-0.0299953975354009	0.0219	0.1708
14	rs10145833	72322932	C	A	-0.0300984478240329	0.0219	0.1694
14	rs28706853	72323261	C	T	-0.0302015087331214	0.0219	0.1679
14	rs2109275	72323396	C	G	0.0013990209137074	0.0289	0.961
14	rs2109274	72323425	T	C	-0.0636002947429691	0.0232	0.006043
14	rs2159460	72323689	A	G	-0.0635043893695306	0.0232	0.006159
14	rs10148887	72323750	A	C	-0.0305004454483837	0.0219	0.1639
14	rs2079818	72323951	T	A	-0.0633019526702622	0.0232	0.006303
14	rs2079817	72324045	A	G	-0.0633019526702622	0.0232	0.006308
14	rs2079816	72324056	G	A	-0.0176040459483609	0.0178	0.323
14	rs2079815	72324117	A	T	-0.0633019526702622	0.0232	0.006344
14	rs2105471	72324224	G	C	0.0012991557316201	0.0289	0.9646
14	rs2098110	72324330	T	C	-0.0131966945943914	0.0173	0.443
14	rs2079814	72324571	G	A	-0.0635043893695306	0.0232	0.00623
14	rs2098109	72324769	G	T	-0.0171970248285215	0.0179	0.3351
14	rs2802590	72325216	T	G	0.0022973590486834	0.029	0.9368
14	rs2802589	72325239	C	T	-0.0633019526702622	0.0232	0.006418
14	rs2533039	72325779	C	A	-0.0633019526702622	0.0232	0.006382
14	rs72734025	72325912	C	T	0.0068961666878413	0.0426	0.8722
14	rs12432923	72325989	C	G	-0.100395086055156	0.0695	0.1487
14	rs8013485	72326051	C	G	-0.0319035490130083	0.0219	0.1451
14	rs10147333	72326166	T	G	-0.0319964709431669	0.0219	0.1446
14	rs10135290	72326454	A	G	-0.0320997276601081	0.0219	0.1428
14	rs28792450	72326492	A	G	-0.0322029950400999	0.0219	0.1424
14	rs59327835	72326684	C	A	-0.0322959448008212	0.0219	0.1408
14	rs148501265	72326697	C	G	-0.0217958123704574	0.0461	0.6373
14	rs7157611	72327282	A	T	-0.0318003125497978	0.022	0.1476
14	rs2802588	72327339	T	A	-0.0164953025291975	0.0179	0.3547
14	rs2533038	72327352	G	A	-0.0114958245134845	0.0177	0.516
14	rs2533037	72327584	G	T	-0.0630036995790015	0.0232	0.006704
14	rs2802587	72327593	A	G	-0.0622052453438987	0.0232	0.00746
14	rs141834436	72327648	C	G	-0.0845018013377377	0.07	0.2268
14	rs4902951	72327829	A	G	-0.0240980393840575	0.0191	0.2065
14	rs2533036	72327931	C	A	-0.0154994990469515	0.0179	0.3853
14	rs2802586	72328315	A	C	-0.0636002947429691	0.0232	0.00626
14	rs141876670	72328568	T	C	-0.0841971588007556	0.07	0.2289
14	rs10142135	72328618	C	T	-0.0334016766340304	0.0219	0.1274
14	rs244560	72328709	G	A	-0.0087985943563496	0.0177	0.6182
14	rs113776708	72328716	C	T	0.0118989261570991	0.0219	0.5883
14	rs12589561	72329387	G	A	-0.0338981034057645	0.0219	0.1221
14	rs12589551	72329557	C	G	-0.0335981494309355	0.0219	0.1246
14	rs147515641	72330211	C	T	-0.0863970202908135	0.0722	0.2314
14	rs7144959	72330300	T	G	-0.0322959448008212	0.0219	0.139
14	rs36458	72330408	C	T	-0.0114047880634385	0.0179	0.5219
14	rs145669329	72330458	A	G	-0.0832946561978111	0.0699	0.2331
14	rs36457	72330874	G	A	-0.0320997276601081	0.0181	0.07587
14	rs36456	72331111	C	T	-0.031397792147416	0.0192	0.1025
14	rs36455	72331305	G	A	-0.0152963956259917	0.0178	0.3901
14	rs17768042	72331385	G	A	0.0147014028528927	0.0427	0.7304
14	rs59779104	72332116	A	G	-0.0105959392134034	0.0501	0.8328
14	rs112830467	72332564	A	C	-0.0307994715535284	0.0217	0.1561
14	rs1205078	72332880	T	C	0.0199006617063362	0.0189	0.2921
14	rs10140897	72333196	G	A	-0.0306963490025976	0.0217	0.158
14	rs752515	72333601	A	G	-0.0222047099881925	0.0333	0.5048
14	rs113125651	72333778	T	C	-0.0555972801024095	0.0717	0.4384
14	rs201019062	72333837	T	C	-0.0193969096107316	0.0661	0.7687
14	rs143125781	72333849	T	C	-0.0562000496881991	0.0743	0.4492
14	rs36454	72334028	G	A	-0.0370997639570267	0.0171	0.03035
14	rs1205077	72334126	T	C	0.0066975214477213	0.0177	0.7075
14	rs144411598	72334217	G	C	-0.0213972981080803	0.066	0.7453
14	rs8009500	72334328	G	A	-0.0213972981080803	0.0332	0.5183
14	rs36453	72334903	G	A	-0.0213972981080803	0.0192	0.265
14	rs117429930	72334934	G	A	-0.0561048513847726	0.0743	0.4504
14	rs76946633	72335028	G	C	-0.0623010261973793	0.0747	0.4044
14	rs6574031	72335103	G	A	-0.0315009870620622	0.0217	0.1471
14	rs6574032	72335218	G	A	-0.0364980230402006	0.0211	0.08375
14	rs17103830	72335398	G	A	0.0184978548821194	0.0193	0.3365
14	rs1558296	72336142	G	A	-0.0328951617042694	0.0217	0.1306
14	rs36452	72336269	C	T	-0.0235962138551867	0.0193	0.221
14	rs7160670	72336569	T	G	-0.0329985112635755	0.0218	0.1297
14	rs72734029	72337510	G	A	0.0171029078996623	0.0423	0.6862
14	rs117178199	72337716	T	C	-0.0467981495486393	0.0779	0.5484
14	rs1205076	72338052	T	C	0.0197045832743354	0.019	0.2995
14	rs36451	72338229	C	T	-0.0256973671872587	0.0194	0.1843
14	rs75718673	72338584	A	G	-0.0523991687992084	0.0781	0.5021
14	rs28588815	72339075	G	A	-0.0313049258284153	0.0217	0.1497
14	rs142547904	72339161	C	T	-0.0591981397259644	0.0796	0.457
14	rs36450	72339221	A	G	-0.0364046818937998	0.0197	0.06455
14	rs36449	72339455	C	A	-0.0282040203730758	0.0193	0.1446
14	rs1205075	72339518	T	C	-0.0419997711602818	0.0219	0.05523
14	rs140808056	72339728	T	C	-0.061003443560332	0.0795	0.4428
14	rs191418549	72341359	C	A	0.172397475596261	0.1286	0.1798
14	rs146188737	72341674	G	A	-0.0315009870620622	0.0218	0.1478
14	rs139056535	72341716	G	T	-0.0586996008587778	0.0799	0.4627
14	rs36445	72341734	T	G	-0.0073972926304747	0.0171	0.6641
14	rs36444	72341982	A	G	-0.0421979407001862	0.0202	0.03638
14	rs140915876	72342860	T	C	-0.0309026047398165	0.0218	0.157
14	rs10132913	72343100	C	A	-0.0309026047398165	0.0218	0.1571
14	rs139911330	72343508	T	C	-0.0440041354980549	0.0173	0.0109
14	rs141627060	72344206	G	A	-0.0521041493573948	0.079	0.5099
14	rs1205069	72344746	G	C	0.0195967237465575	0.0189	0.3002
14	rs36440	72344902	G	A	-0.0469029460862576	0.0172	0.006264
14	rs10139272	72344975	A	G	-0.0303045802648556	0.0218	0.1647
14	rs36439	72345128	C	T	-0.0316970867432546	0.0194	0.1024
14	rs146609211	72345129	G	A	-0.0523043316292892	0.0792	0.5086
14	rs36438	72345183	C	T	-0.0316970867432546	0.0194	0.1026
14	rs145187957	72345243	G	A	0.0754042744478771	0.0697	0.2794
14	rs9323563	72345961	T	G	-0.0322959448008212	0.0222	0.146
14	rs36437	72346116	G	A	-0.0119005312583873	0.0172	0.4875
14	rs1205068	72346808	A	G	0.0200967016991224	0.0189	0.2865
14	rs36436	72346864	G	A	-0.0123965203365513	0.0172	0.4708
14	rs1205066	72347057	C	T	0.0202045073158995	0.0189	0.2857
14	rs36435	72347349	A	G	-0.0124977728299804	0.0172	0.4663
14	rs1205064	72348310	G	A	0.0202045073158995	0.0189	0.2845
14	rs1205063	72348545	A	G	0.0209979909956055	0.0188	0.2661
14	rs36434	72348718	G	A	-0.0340015566760147	0.0195	0.08035
14	rs36433	72348766	C	T	-0.034198147379977	0.0195	0.07867
14	rs36432	72348825	C	T	-0.0115969858456632	0.0172	0.5017
14	rs36431	72348994	G	T	-0.0119005312583873	0.0172	0.4911
14	rs36430	72349032	T	C	-0.0347985055426955	0.0195	0.0739
14	rs36429	72349048	G	A	-0.0353992243518656	0.0195	0.06951
14	rs72734035	72349197	G	A	0.0251998010217421	0.0429	0.5572
14	rs1205061	72349536	C	A	0.024097313483794	0.0188	0.2004
14	rs2022910	72349845	G	A	0.023198814502523	0.0429	0.5885
14	rs10138587	72350212	C	T	-0.0323992324466777	0.0216	0.1349
14	rs36428	72350213	G	T	-0.0353992243518656	0.0195	0.06977
14	rs36427	72351321	T	C	-0.0363009797263316	0.0202	0.07259
14	rs1205060	72351605	G	A	0.021497269010823	0.0183	0.2414
14	rs36426	72352001	G	A	-0.0385017716536664	0.0205	0.05967
14	rs1205059	72352335	G	A	-0.0344982814075965	0.0229	0.1325
14	rs36425	72352898	T	C	-0.109000465578422	0.0808	0.1775
14	rs36424	72353049	A	G	0.0326994961630157	0.0199	0.101
14	rs36423	72353202	T	G	-0.0641012834065877	0.0183	0.0004457
14	rs4902952	72353639	C	T	0.0323026073786261	0.0423	0.4449
14	rs36421	72353650	C	T	-0.115197630697924	0.0807	0.153
14	rs36418	72353731	T	G	-0.0636002947429691	0.0181	0.000427
14	rs1205057	72353768	G	A	-0.043502667649395	0.0218	0.04645
14	rs11629179	72354113	A	G	-0.0297996312385195	0.019	0.116
14	rs1205056	72354323	C	T	-0.0366017456445608	0.0187	0.05059
14	rs1205055	72354403	A	G	-0.0347985055426955	0.0187	0.06218
14	rs1205054	72354711	C	T	-0.0440981887217984	0.0217	0.0427
14	rs36416	72354730	C	T	-0.0413012760239546	0.0184	0.02512
14	rs7140159	72354761	C	T	-0.0297996312385195	0.0189	0.1146
14	rs1205052	72354769	A	G	-0.0442027026797326	0.0217	0.04185
14	rs7140172	72354780	C	G	-0.0297996312385195	0.0189	0.1151
14	rs11621704	72355193	G	A	-0.0302015087331214	0.0188	0.1093
14	rs17178883	72355591	T	C	-0.0299026613543135	0.0188	0.1121
14	rs36415	72355675	A	G	-0.0649012535836979	0.0177	0.0002503
14	rs4622450	72355812	T	C	-0.0300984478240329	0.0188	0.1101
14	rs1205050	72356311	G	A	-0.0440041354980549	0.0216	0.04148
14	rs36412	72356535	A	G	-0.0406970023321042	0.0182	0.02552
14	rs36411	72356551	A	G	-0.0406032684425478	0.0182	0.02611
14	rs36410	72356580	C	A	-0.0406032684425478	0.0182	0.02588
14	rs36409	72357200	C	T	-0.0406032684425478	0.0182	0.02555
14	rs36408	72357275	C	A	-0.0649972930239685	0.0177	0.0002395
14	rs2013781	72357320	T	C	-0.0302015087331214	0.0187	0.1071
14	rs76147516	72357698	T	G	0.0683966938083502	0.0362	0.05869
14	rs36405	72357937	T	C	-0.0403950023610502	0.0182	0.02643
14	rs36404	72358082	C	A	-0.0398016818829366	0.0182	0.02883
14	rs36403	72358612	T	C	-0.0398016818829366	0.0182	0.02909
14	rs28138	72358687	A	G	-0.0646985339389367	0.0177	0.0002519
14	rs67086512	72358897	A	G	-0.0328021562323804	0.0197	0.09503
14	rs1205049	72359312	G	A	-0.0431998193062192	0.0215	0.04476
14	rs28686	72359434	G	A	0.0060019521956343	0.039	0.8768
14	rs36401	72359748	T	C	-0.0641972460452074	0.0177	0.0002746
14	rs8011906	72359795	G	C	-0.0315009870620622	0.0187	0.09291
14	rs36399	72360333	A	G	-0.0643038820008199	0.0177	0.0002673
14	rs36398	72360427	G	C	-0.0643998640842381	0.0177	0.0002666
14	rs10130989	72360446	A	G	-0.0046005663955682	0.0266	0.8642
14	rs10143498	72360619	T	C	-0.0045001103249234	0.0266	0.8669
14	rs2109273	72360964	C	T	-0.031397792147416	0.0187	0.09345
14	rs36396	72362041	T	C	-0.0636002947429691	0.0176	0.0003099
14	rs2802576	72362046	G	A	-0.0430954101055856	0.0215	0.0452
14	rs36395	72362431	T	G	-0.0635043893695306	0.0176	0.0003134
14	rs36394	72362616	G	C	-0.0635043893695306	0.0176	0.0003137
14	rs36393	72362726	G	C	-0.0635043893695306	0.0176	0.0003121
14	rs36392	72362761	A	G	-0.0635043893695306	0.0176	0.0003134
14	rs138253147	72363019	G	A	0.091904386669492	0.0363	0.01142
14	rs8022766	72363057	A	G	-0.0288007896057264	0.0174	0.09796
14	rs11625134	72363280	C	T	-0.0315009870620622	0.0187	0.09193
14	rs8003168	72363388	A	G	-0.0288007896057264	0.0174	0.09745
14	rs1205047	72363899	A	G	-0.0575973336805821	0.0175	0.001018
14	rs8009928	72364826	C	T	-0.0049019951702315	0.0266	0.8545
14	rs36391	72365119	C	G	-0.0636002947429691	0.0176	0.0003073
14	rs1205046	72365409	G	A	-0.0423961495190412	0.0215	0.04865
14	rs36389	72365493	G	T	-0.0630995569433169	0.0176	0.00034
14	rs36388	72365676	G	T	-0.0628972021721127	0.0176	0.0003555
14	rs17178946	72365767	A	G	0.0343048036919902	0.0411	0.4043
14	rs10147887	72365819	G	A	-0.003596459514405	0.0266	0.892
14	rs8020870	72366465	G	C	-0.0036968248442897	0.0265	0.8891
14	rs8021278	72366753	G	A	-0.0022024235552	0.0265	0.9345
14	rs11629078	72366776	G	A	-0.0305004454483837	0.0187	0.1026
14	rs36387	72367346	A	G	-0.0623010261973793	0.0176	0.0004072
14	rs12881230	72367434	G	A	-0.0300984478240329	0.0187	0.1073
14	rs12431966	72367902	C	T	-0.0318003125497978	0.0258	0.2182
14	rs36386	72367904	A	G	-0.0622052453438987	0.0176	0.0004201
14	rs36385	72368311	C	G	-0.0622052453438987	0.0176	0.0004246
14	rs1205044	72368335	G	A	-0.0413012760239546	0.0215	0.05487
14	rs36384	72368355	A	G	-0.0622052453438987	0.0177	0.0004284
14	rs7149805	72368522	G	A	-0.0043996643446871	0.0267	0.8694
14	rs1205043	72368537	A	G	-0.0418016408837633	0.0215	0.05249
14	rs12888421	72368740	T	A	-0.0299953975354009	0.0188	0.1099
14	rs11623607	72369047	A	G	-0.0299953975354009	0.0188	0.1105
14	rs36383	72369102	A	T	-0.0620988329318545	0.0177	0.0004481
14	rs36382	72369433	A	G	-0.0484027392281675	0.0212	0.02256
14	rs36381	72370550	G	T	-0.0615988462189574	0.0178	0.0005214
14	rs36380	72371262	T	C	-0.0611947843281922	0.0178	0.0005804
14	rs36378	72371772	T	C	-0.0644958553811008	0.019	0.0007058
14	rs36377	72372711	A	G	-0.0618009384055913	0.0178	0.0005245
14	rs36376	72372801	G	C	-0.0618009384055913	0.0178	0.0005251
14	rs36375	72373946	A	C	-0.0630036995790015	0.0179	0.0004252
14	rs28525267	72374498	G	C	-0.0052035148315978	0.0277	0.8497
14	rs36373	72374618	G	A	-0.0644958553811008	0.018	0.0003268
14	rs17104354	72374784	A	G	-0.0297996312385195	0.0251	0.2354
14	rs28347	72375278	G	T	-0.0635043893695306	0.018	0.0004322
14	rs36370	72376893	C	T	-0.0643038820008199	0.0182	0.0003998
14	rs36369	72377443	T	C	-0.0630036995790015	0.0182	0.0005267
14	rs36368	72377614	A	G	-0.0630036995790015	0.0182	0.0005422
14	rs17104391	72378214	C	T	-0.0275048131221902	0.0184	0.1342
14	rs1963327	72379769	A	C	-0.0372035489975441	0.0186	0.04561
14	rs76663236	72380171	C	A	0.0089993837968006	0.0889	0.9195
14	rs36363	72382471	G	C	-0.0511038386512114	0.0174	0.003274
14	rs36361	72382876	C	T	-0.0534007767271153	0.0172	0.00195
14	rs36360	72382923	A	C	-0.0542978034078492	0.0172	0.001606
14	rs7152936	72384619	G	A	-0.053200374867981	0.0173	0.002072
14	rs7152951	72384644	G	A	-0.0534007767271153	0.0173	0.001988
14	rs36356	72385795	T	A	-0.066695512438268	0.0485	0.1687
14	rs11621415	72386292	T	C	-0.0509986009718156	0.0172	0.003085
14	rs112933652	72386539	C	A	-0.0505987987633697	0.0172	0.003295
14	rs960431	72386949	C	T	-0.0538017009683557	0.0172	0.001766
14	rs17104493	72387331	C	T	-0.0623968162257107	0.0216	0.003926
14	rs36350	72387640	A	C	-0.0566020980240563	0.0172	0.001
14	rs11627030	72387762	C	T	0.0056042667198317	0.0539	0.9172
14	rs12433726	72388436	T	C	-0.0521041493573948	0.0172	0.002422
14	rs36345	72389021	T	C	-0.0562952570552056	0.0172	0.001042
14	rs4899405	72389396	G	A	-0.0542978034078492	0.0172	0.001569
14	rs36344	72389538	A	G	-0.0579999442979887	0.0172	0.0007161
14	rs2332699	72390089	G	C	-0.0548047153744336	0.0172	0.00143
14	rs36341	72390689	A	G	-0.0613967948653235	0.0171	0.0003365
14	rs36340	72392044	C	T	-0.0626948883400778	0.0173	0.0002801
14	rs75455415	72392469	C	T	-0.0799960420957247	0.0472	0.09003
14	rs75212570	72392830	C	A	-0.0788051404425305	0.0467	0.09182
14	rs7493353	72392833	T	A	-0.0648052233661156	0.0216	0.002649
14	rs11850532	72393147	A	G	-0.0143017847108596	0.0215	0.5063
14	rs11846754	72393177	T	G	-0.0143017847108596	0.0215	0.5067
14	rs10147777	72393577	A	G	-0.0140989243795016	0.0215	0.5114
14	rs113912362	72394667	G	A	-0.0149004625639624	0.0214	0.486
14	rs23219	72395223	A	C	-0.0196008476550609	0.0211	0.3527
14	rs78352915	72395663	T	A	-0.0626948883400778	0.0215	0.003515
14	rs36332	72396074	T	C	-0.0630995569433169	0.0172	0.0002534
14	rs36327	72396947	G	C	-0.0197028322758684	0.0211	0.3507
14	rs148621694	72397170	T	A	0.0448012667045393	0.1381	0.7457
14	rs56274625	72397457	T	C	0.0288983900426488	0.0525	0.5822
14	rs2239270	72397948	C	G	-0.009797842480111	0.0214	0.6455
14	rs77022468	72399224	C	G	-0.0801043762416702	0.0457	0.07962
14	rs71427137	72402431	C	T	-0.0722051682492376	0.0445	0.1043
14	rs12434220	72403219	A	G	-0.0692000358011391	0.02	0.000527
14	rs2191251	72404758	G	A	0.016296487966892	0.0203	0.4218
14	rs2332687	72405685	C	T	0.0171029078996623	0.0202	0.3968
14	rs2079813	72405890	G	A	-0.0095050300143049	0.0403	0.8134
14	rs77534777	72406683	G	A	-0.0259949602770859	0.0508	0.6089
14	rs6574035	72407066	C	T	0.0190964956909883	0.0202	0.3457
14	rs75822607	72407717	C	T	-0.0819044396214851	0.0445	0.06573
14	rs111549149	72408006	A	G	-0.0150019689183474	0.0216	0.4852
14	rs147225889	72408064	A	G	0.0093957216403621	0.0375	0.8031
14	rs35077074	72408202	T	G	-0.0278029446620889	0.0202	0.1675
14	rs35607894	72408638	G	A	-0.0711952950421515	0.0435	0.1017
14	rs7148606	72408692	G	A	0.0187039847937718	0.0201	0.354
14	rs35479711	72408767	C	A	-0.028399474521698	0.0202	0.1587
14	rs36319	72409015	C	T	-0.0315009870620622	0.1014	0.7561
14	rs150472753	72409188	A	G	-0.0399994162638657	0.0862	0.6423
14	rs36318	72409352	C	T	0.0136957831289865	0.0199	0.4918
14	rs72734102	72409999	A	G	-0.0643038820008199	0.0213	0.002529
14	rs2109268	72411855	A	G	-0.0378991867540796	0.0173	0.02841
14	rs2159457	72412076	C	T	-0.0651040143320462	0.0214	0.002327
14	rs12897929	72412206	G	A	-0.0711952950421515	0.0198	0.0003268
14	rs3784058	72412804	G	A	-0.0640053299759124	0.0214	0.002735
14	rs72625695	72413075	G	A	0.0633033836692384	0.0193	0.001044
14	rs17768231	72413545	C	G	-0.0780047856479711	0.0446	0.08036
14	rs2238285	72413828	A	G	-0.0122041688389067	0.0214	0.5696
14	rs56743778	72414393	G	T	-0.0700040968887733	0.0217	0.001263
14	rs17093750	72414804	A	T	-0.0679041786138728	0.0217	0.001745
14	rs34729701	72415308	G	A	-0.0701006276794891	0.0198	0.000414
14	rs35051666	72415335	T	C	-0.0701006276794891	0.0198	0.0004123
14	rs35858041	72415426	T	C	-0.070401005299324	0.0199	0.0003945
14	rs11158920	72415811	A	G	-0.0630036995790015	0.0212	0.002989
14	rs2190864	72416219	T	C	0.073101751798059	0.0197	0.0001989
14	rs34836887	72416325	C	T	-0.0719042482916749	0.043	0.09434
14	rs714975	72416763	C	T	-0.0695966251380842	0.0428	0.1042
14	rs714974	72416950	C	T	-0.0708946787765477	0.0429	0.09833
14	rs142800441	72417222	G	A	0.130098005289989	0.1484	0.3807
14	rs2332700	72417326	C	G	-0.0306963490025976	0.021	0.1436
14	rs112893155	72417484	G	C	-0.0708946787765477	0.0199	0.0003622
14	rs76076607	72417635	C	T	-0.010302892995897	0.0215	0.6325
14	rs12891745	72418321	C	T	-0.0695966251380842	0.043	0.105
14	rs12433721	72418478	T	C	-0.0636962093151305	0.0214	0.002859
14	rs79235996	72419030	C	T	-0.0722051682492376	0.0425	0.08941
14	rs59307289	72419062	G	T	-0.0102018624845967	0.0215	0.6357
14	rs17768243	72419082	T	C	-0.0720976864404302	0.0425	0.08988
14	rs17093752	72419435	C	T	0.0618004009054468	0.0172	0.0003342
14	rs2238284	72419821	A	C	0.0616969878029145	0.0172	0.0003462
14	rs2238283	72419935	G	C	-0.0107980900995126	0.0215	0.6151
14	rs34836658	72421334	T	C	-0.0695001429845276	0.0429	0.1053
14	rs72735921	72421687	G	A	-0.0641972460452074	0.0212	0.002487
14	rs72735923	72421729	A	G	-0.0641012834065877	0.0212	0.002498
14	rs56067914	72421893	A	C	-0.070197167789298	0.0199	0.0004091
14	rs57027270	72422187	A	G	0.0657971037900478	0.0196	0.0007676
14	rs2877772	72422389	A	C	-0.0519040071504222	0.023	0.02404
14	rs2190873	72424905	T	C	0.0672005996602386	0.0173	0.0001008
14	rs2238281	72424912	C	T	-0.0679041786138728	0.0425	0.1104
14	rs2238280	72425522	T	C	0.0657034673241941	0.0208	0.001605
14	rs2067854	72425819	G	A	-0.0575973336805821	0.0417	0.1668
14	rs2067856	72425991	G	A	-0.0606952493104976	0.021	0.003845
14	rs77558123	72426215	A	T	0.0274011363479391	0.0645	0.6714
14	rs17104955	72426756	T	C	0.0178988554877579	0.0246	0.4659
14	rs4902958	72427325	G	A	-0.0593997472816252	0.0208	0.004322
14	rs4899407	72427624	C	T	-0.0589965728077175	0.0209	0.004841
14	rs2238278	72427625	A	G	0.0197045832743354	0.0209	0.3467
14	rs17104975	72428634	A	G	-0.0253998626327317	0.0197	0.1978
14	rs17104979	72428883	C	A	-0.0146974807605841	0.0212	0.4883
14	rs2190872	72429064	T	C	0.0185960172820726	0.0209	0.373
14	rs73291246	72430355	C	T	0.0485996698360624	0.0473	0.3046
14	rs2332701	72430459	C	T	-0.0142003494011414	0.0212	0.5037
14	rs117725299	72430939	C	T	-0.155204568306017	0.0842	0.06536
14	rs74392258	72431825	G	T	-0.023401696181619	0.0495	0.6361
14	rs4902960	72432149	G	A	-0.0136020904182857	0.0212	0.5188
14	rs11158921	72432409	T	A	-0.0615988462189574	0.021	0.003322
14	rs728497	72433151	C	T	-0.061099109367851	0.021	0.003675
14	rs17105025	72433731	A	G	-0.0138961051921114	0.0212	0.5117
14	rs7143919	72434002	A	G	0.0258041896815329	0.0195	0.1858
14	rs17105032	72434531	G	T	-0.0123965203365513	0.0211	0.5575
14	rs2238277	72434662	G	C	-0.0577032681284449	0.0209	0.005725
14	rs17105061	72435431	T	C	-0.0131966945943914	0.0211	0.5332
14	rs12888760	72435633	G	A	-0.0525994101433915	0.0415	0.2056
14	rs12888615	72435705	C	T	-0.0519988063604998	0.0421	0.2167
14	rs4902961	72437277	G	A	-0.0235040691879941	0.0197	0.2323
14	rs34328930	72437724	G	A	-0.0523043316292892	0.0415	0.2071
14	rs4899409	72438375	G	A	-0.0623010261973793	0.0208	0.00279
14	rs2877774	72440615	G	C	-0.061099109367851	0.041	0.136
14	rs929444	72440976	G	A	-0.0573960891413091	0.0411	0.1626
14	rs56731686	72441532	C	T	-0.0145046862028817	0.0212	0.4952
14	rs1989628	72442272	A	C	-0.0143017847108596	0.0212	0.4992
14	rs7161596	72442612	A	G	0.0624958112255439	0.0171	0.0002542
14	rs12896825	72449119	C	T	-0.0586996008587778	0.0409	0.1519
14	rs3784056	72449351	A	G	-0.0582967085104029	0.0208	0.005111
14	rs10483837	72449491	A	G	-0.0584981343943099	0.0409	0.1526
14	rs3784055	72449568	C	T	-0.0580953231907121	0.0208	0.005272
14	rs12897542	72449591	A	G	-0.0580953231907121	0.0409	0.1554
14	rs3825716	72449592	T	C	0.0606999130996222	0.017	0.0003626
14	rs7155855	72449997	G	A	0.0605022613895267	0.017	0.0003838
14	rs10150071	72450533	T	C	0.0288983900426488	0.0195	0.1385
14	rs720391	72450542	A	G	-0.0160988945897493	0.0213	0.4476
14	rs10137909	72450618	C	T	0.0633972451297916	0.0171	0.0002094
14	rs12893646	72450698	C	T	-0.0579045745015309	0.0408	0.1556
14	rs10138176	72450699	G	A	0.0633033836692384	0.0171	0.0002167
14	rs71427144	72451099	C	T	-0.0584981343943099	0.0408	0.1522
14	rs2332705	72451966	G	A	-0.0596969272581274	0.0208	0.004085
14	rs17105346	72452471	C	G	-0.0596013954910886	0.0207	0.004037
14	rs4569194	72453390	C	T	0.0600032523358097	0.0171	0.0004487
14	rs10136808	72453530	T	C	0.0600032523358097	0.0171	0.000452
14	rs11627768	72453599	C	G	-0.0596013954910886	0.0207	0.004105
14	rs60503142	72454200	C	G	-0.0593997472816252	0.0207	0.004214
14	rs76309583	72454445	C	G	-0.0594952597858765	0.0208	0.004174
14	rs58002698	72454546	T	A	-0.0131966945943914	0.0213	0.5371
14	rs12590831	72454822	C	T	0.0597960433459657	0.0171	0.0004682
14	rs142740716	72454876	C	T	0.0090984829852593	0.121	0.9397
14	rs60545259	72454933	G	A	-0.0135007260538548	0.0213	0.5268
14	rs11158926	72454935	T	A	-0.0638027918527484	0.0195	0.001034
14	rs2238276	72456227	C	T	-0.0127003085782322	0.0213	0.5501
14	rs11622507	72456250	A	G	-0.0584027170759943	0.0208	0.004942
14	rs2283426	72456322	T	G	0.0590044865764036	0.0171	0.0005477
14	rs1860105	72456913	G	A	-0.0120017335415971	0.0213	0.5709
14	rs1860104	72457037	T	A	-0.0566020980240563	0.0171	0.0009391
14	rs1476745	72457218	C	G	-0.0630036995790015	0.0194	0.001184
14	rs2238275	72457365	T	G	-0.0122041688389067	0.0212	0.5663
14	rs7156200	72457682	A	C	-0.0242004837056584	0.0196	0.2171
14	rs2238274	72458188	G	A	-0.0104039337153929	0.0212	0.6236
14	rs79654339	72458684	A	G	-0.0307994715535284	0.0231	0.1824
14	rs4902964	72459071	A	G	0.0572967376061087	0.017	0.0007553
14	rs2238273	72459258	C	T	0.0135971385060249	0.0238	0.5685
14	rs4902965	72459695	C	A	-0.0095958936734469	0.0212	0.6505
14	rs17768361	72460013	C	T	-0.0643998640842381	0.0194	0.0008921
14	rs72735952	72460289	A	G	-0.0573960891413091	0.0207	0.005507
14	rs764625	72460518	A	G	-0.0594952597858765	0.04	0.1371
14	rs764624	72460574	A	G	-0.0095958936734469	0.0212	0.6492
14	rs1978227	72461074	A	G	0.0562007331879655	0.017	0.0009213
14	rs12884777	72461160	C	T	-0.0220002402796674	0.0196	0.2618
14	rs2283424	72461281	C	T	0.0567016428693038	0.017	0.0008304
14	rs12885258	72461298	G	A	-0.0582013104087528	0.04	0.1458
14	rs56661004	72461642	A	G	-0.0243951568347216	0.0197	0.2169
14	rs1978225	72462017	G	A	0.0577027101282892	0.017	0.0006744
14	rs2283422	72462202	T	C	-0.0231969816042026	0.0196	0.2359
14	rs74060440	72462249	T	C	-0.0231048737150968	0.0196	0.2379
14	rs73293246	72462263	G	A	-0.0229002198863326	0.0196	0.2421
14	rs11623535	72462381	G	A	0.0590987523872065	0.0203	0.003588
14	rs11623492	72462557	A	G	-0.0586041643160532	0.0206	0.004497
14	rs11623548	72462609	C	T	0.0580990823836463	0.017	0.0006397
14	rs11623588	72462694	C	T	0.0582028682075395	0.017	0.0006328
14	rs72735955	72463283	A	G	-0.061099109367851	0.0206	0.00306
14	rs72735956	72463537	A	C	-0.0615988462189574	0.0206	0.002797
14	rs11620690	72463740	T	C	-0.0613967948653235	0.0206	0.00288
14	rs4350510	72463936	C	T	0.0624958112255439	0.0203	0.00204
14	rs11625937	72463990	G	A	-0.0608971589513062	0.0207	0.003172
14	rs4354860	72464107	C	T	0.0627024616114006	0.0203	0.001945
14	rs4243640	72464141	G	A	0.0627024616114006	0.0203	0.001962
14	rs4899412	72464262	T	C	0.0630029677787336	0.0202	0.001847
14	rs4902966	72464278	A	T	0.0630968574396732	0.0203	0.001845
14	rs2010846	72464810	G	A	0.063997749947184	0.0203	0.001659
14	rs2010848	72464832	C	T	0.0549994182186046	0.0172	0.001369
14	rs2010850	72464881	C	T	0.0638007490506618	0.0203	0.001693
14	rs1987723	72464890	A	G	0.064204090221786	0.0204	0.001624
14	rs1987722	72465028	C	T	0.063997749947184	0.0203	0.001652
14	rs17105566	72465202	G	T	-0.0625990697565225	0.0207	0.002502
14	rs8013467	72465579	C	T	0.0648041108654969	0.0204	0.001482
14	rs699358	72465969	T	G	0.0638007490506618	0.0204	0.00178
14	rs11158927	72466149	G	C	-0.0618009384055913	0.0207	0.002872
14	rs1009017	72466285	T	C	0.0666955680382664	0.0204	0.001108
14	rs150267868	72466931	C	T	0.0002999550089979	0.063	0.9961
14	rs17105606	72466936	G	T	-0.0660970683749259	0.021	0.00168
14	rs59631889	72467308	G	A	-0.0652000732482552	0.021	0.001926
14	rs8004427	72467439	G	C	0.087003043621574	0.0764	0.2553
14	rs58890880	72467516	G	A	-0.0671980545634774	0.021	0.001361
14	rs2238272	72467631	G	T	0.0487996879336047	0.017	0.004048
14	rs141589458	72468038	G	A	-0.0476997588774203	0.0904	0.5977
14	rs12884202	72468136	C	A	0.0423024980338776	0.0171	0.01347
14	rs12884483	72468149	G	A	0.0430020165445429	0.0171	0.01202
14	rs12586984	72468311	G	T	0.0430020165445429	0.0171	0.01218
14	rs12586968	72468405	C	G	0.0428008353226943	0.0171	0.01244
14	rs12586947	72468424	A	C	0.0428008353226943	0.0171	0.01252
14	rs10483838	72468497	C	T	0.0111970780932162	0.0216	0.6038
14	rs2238270	72468648	T	C	0.0426954385276174	0.0171	0.01271
14	rs2238269	72468962	G	T	0.0432989243951476	0.0171	0.01157
14	rs2238268	72469007	C	T	0.0423983514166169	0.0171	0.01341
14	rs11623376	72469193	G	A	0.0421970486997883	0.0171	0.01376
14	rs2239268	72469591	G	A	0.0421970486997883	0.0171	0.01365
14	rs2239267	72469709	C	T	0.0421970486997883	0.0171	0.0137
14	rs4902967	72469761	T	C	0.0844973862279911	0.076	0.2662
14	rs2332706	72470077	A	G	-0.002002002670673	0.021	0.9246
14	rs4902968	72470188	G	C	0.085002694269925	0.076	0.2632
14	rs4902969	72470260	A	G	0.0819025156196343	0.075	0.2747
14	rs12885938	72470336	C	T	0.0426954385276174	0.0171	0.01276
14	rs4902970	72470449	G	C	0.0854985666021457	0.0759	0.2598
14	rs10873248	72470679	A	G	0.086498745616617	0.0759	0.2546
14	rs2190871	72471108	T	C	0.0923968492659676	0.0757	0.2221
14	rs4902972	72471274	A	G	0.0014988761237359	0.021	0.9428
14	rs11628133	72471630	A	G	-0.0643038820008199	0.021	0.002191
14	rs2332707	72471862	A	G	0.0439020462871288	0.0171	0.01039
14	rs12897386	72472263	C	T	0.0439977464776452	0.0171	0.0103
14	rs12148043	72472427	G	A	-0.0654028946007014	0.021	0.001858
14	rs12883063	72473230	G	A	0.0450020459197846	0.0171	0.008681
14	rs8008678	72473655	C	T	0.044600447168905	0.0172	0.009445
14	rs58870443	72474087	C	T	0.0082954970241069	0.0217	0.7003
14	rs35727014	72474545	G	T	0.0452027848308288	0.0172	0.008717
14	rs41389946	72474658	A	C	0.0090984829852593	0.0218	0.6742
14	rs73293287	72474901	T	C	0.0093957216403621	0.0218	0.6646
14	rs6574037	72475353	T	C	0.0463968262292078	0.0173	0.007372
14	rs4048388	72475398	G	C	0.0469026696862194	0.0173	0.006854
14	rs78239342	72475756	G	C	0.0072039888485025	0.0424	0.866
14	rs2215132	72475789	G	A	0.0406043708419401	0.0174	0.01971
14	rs4899413	72476426	A	G	0.0089002747867194	0.0218	0.6824
14	rs2239266	72476732	G	A	0.0090984829852593	0.0218	0.6743
14	rs28644384	72477540	A	T	0.009504687014246	0.0218	0.6622
14	rs12892100	72478034	T	C	0.0355022698424966	0.0172	0.03922
14	rs8017353	72478075	T	C	0.105296513609739	0.072	0.1437
14	rs966815	72478403	G	C	0.0032048589489113	0.021	0.8791
14	rs8017221	72478789	A	G	0.0034041991335623	0.021	0.8725
14	rs8017799	72478868	G	A	0.0035038543266769	0.021	0.8692
14	rs8003097	72479349	T	C	0.108002023801278	0.072	0.1338
14	rs11844049	72479861	G	A	0.0034041991335623	0.0211	0.8706
14	rs11852205	72479878	C	T	0.0034041991335623	0.0211	0.8708
14	rs3784054	72480264	G	A	0.0089993837968006	0.0219	0.6818
14	rs41488847	72480600	G	A	0.0089002747867194	0.0219	0.6837
14	rs758235	72480860	A	G	0.107598010598018	0.0721	0.1356
14	rs757598	72481514	G	A	0.110198792298076	0.072	0.1261
14	rs28450218	72481877	C	T	0.0084045823438103	0.022	0.7029
14	rs28718774	72482383	A	G	0.0089002747867194	0.022	0.6865
14	rs78347630	72482389	A	G	0.0713993070302905	0.0909	0.4323
14	rs6574038	72483129	C	G	0.0372957847436969	0.0174	0.03177
14	rs10131317	72483373	C	T	0.007997931111062	0.022	0.7154
14	rs2877776	72483467	C	T	0.122598091314152	0.0704	0.08153
14	rs11850350	72484473	T	G	0.0045994064948955	0.0212	0.8295
14	rs11845993	72484496	C	G	0.0371994409891063	0.0174	0.03259
14	rs2190870	72484808	A	G	0.121801616998166	0.07	0.08196
14	rs2190869	72484862	G	A	0.122598091314152	0.0702	0.0806
14	rs2190868	72485062	G	T	0.124604163224531	0.0702	0.07606
14	rs11628574	72485195	T	G	-0.0509986009718156	0.0212	0.01637
14	rs7494103	72485244	A	C	-0.050504132173768	0.0213	0.01758
14	rs59707038	72485681	C	T	0.0065981840282271	0.0221	0.7659
14	rs11158929	72485748	A	C	0.128700995015734	0.0701	0.0664
14	rs4899414	72486603	T	C	0.132097865615487	0.0699	0.0588
14	rs2052015	72487053	C	T	-0.0511985620326965	0.0215	0.01741
14	rs2190867	72487496	C	G	0.0404027066313724	0.0176	0.02126
14	rs2052014	72487817	T	C	0.0179970767016546	0.0213	0.3991
14	rs2238266	72487872	C	T	0.0171029078996623	0.0213	0.4208
14	rs8015034	72488265	A	G	-0.0413012760239546	0.0216	0.05589
14	rs8015479	72488331	G	A	0.0159028762794155	0.0559	0.7759
14	rs77680307	72488357	T	C	-0.0620030714417325	0.0247	0.012
14	rs143769849	72488734	C	T	-0.0688036036849463	0.0241	0.004288
14	rs11627893	72488951	A	C	-0.0129028853555234	0.0236	0.5836
14	rs10150490	72489001	C	G	0.0736964589223369	0.0232	0.00146
14	rs11628815	72489042	C	T	-0.0601003842529617	0.0239	0.01184
14	rs11628898	72489343	A	C	-0.049400350295127	0.0227	0.02983
14	rs11628971	72489385	C	A	-0.0473956369746291	0.0229	0.03816
14	rs2108710	72489507	A	T	0.0522982892110339	0.022	0.01748
14	rs8017428	72490794	C	G	0.0437967654983826	0.0218	0.0443
14	rs8021632	72490980	C	T	-0.0226035462098532	0.0339	0.505
14	rs6574039	72491015	T	C	0.0558036076154242	0.0215	0.009397
14	rs11847964	72491398	C	G	-0.0490957108440633	0.0219	0.02504
14	rs8022882	72491701	C	T	0.0556995724703668	0.0214	0.009256
14	rs11844252	72491876	T	C	-0.0492952917248775	0.0219	0.02418
14	rs17105880	72491958	C	G	-0.0499993949944177	0.0222	0.02409
14	rs11158930	72491992	G	C	-0.0492952917248775	0.0219	0.02414
14	rs11158931	72492651	T	C	-0.0490011864330638	0.0219	0.02501
14	rs11849254	72492771	C	T	-0.0490011864330638	0.0219	0.02489
14	rs2238265	72492850	A	G	-0.0022024235552	0.0374	0.9538
14	rs11850132	72493119	A	G	-0.0490011864330638	0.0219	0.02521
14	rs11850137	72493146	A	G	-0.0490011864330638	0.0219	0.02521
14	rs11850234	72493264	C	G	-0.048896169787829	0.0219	0.0254
14	rs11846468	72493493	T	G	-0.048896169787829	0.0219	0.02528
14	rs74455122	72493616	G	A	-0.0509986009718156	0.0405	0.208
14	rs72735990	72493818	T	C	-0.048896169787829	0.0219	0.02534
14	rs74060458	72493888	C	T	-0.048896169787829	0.0219	0.02559
14	rs77036663	72493897	A	C	-0.048896169787829	0.0219	0.02568
14	rs72735991	72493904	C	A	-0.048896169787829	0.0219	0.02568
14	rs57818726	72494020	A	G	-0.0490011864330638	0.0219	0.02528
14	rs17105918	72494808	G	T	-0.0495999919914836	0.0222	0.02593
14	rs735157	72496063	C	T	-0.0478046499481398	0.0225	0.03359
14	rs17105960	72496189	C	T	-0.0486966685402845	0.0224	0.02995
14	rs17105962	72496250	T	A	-0.0486966685402845	0.0224	0.03003
14	rs74060465	72496351	T	A	-0.0469972723609114	0.0222	0.03384
14	rs77960540	72496850	A	G	-0.0486021818392175	0.0225	0.0305
14	rs9944137	72497601	T	C	0.0473033451158665	0.0191	0.01353
14	rs72735994	72497629	A	G	-0.0484972070855493	0.0225	0.03118
14	rs9944139	72497792	T	C	0.0539956397610122	0.0218	0.01306
14	rs8022622	72498108	T	C	0.0535028515173065	0.0218	0.01395
14	rs72735996	72498193	G	C	-0.0484972070855493	0.0225	0.03122
14	rs8022416	72498521	G	C	-0.0147989665120717	0.0338	0.6608
14	rs75538716	72498707	T	C	0.107103994914201	0.1013	0.2904
14	rs11625920	72499099	A	G	-0.0480039732984809	0.0222	0.03074
14	rs11848888	72499139	A	G	0.0007996801705642	0.0756	0.9914
14	rs12435142	72499323	G	A	0.0473033451158665	0.0192	0.01368
14	rs75869861	72499325	C	A	-0.0066017436345624	0.0365	0.857
14	rs72735998	72499479	A	G	-0.0486021818392175	0.0225	0.03115
14	rs72736000	72499575	G	A	-0.0486021818392175	0.0225	0.0311
14	rs11626213	72499754	G	A	-0.0469029460862576	0.0223	0.03537
14	rs2098028	72500981	C	T	0.0473987203698754	0.0199	0.01737
14	rs11158932	72501146	G	A	-0.0484972070855493	0.0221	0.02833
14	rs8009830	72501187	T	C	0.0540998523168248	0.0217	0.01266
14	rs11158933	72501201	T	C	-0.0480984034910313	0.0221	0.02988
14	rs11621780	72501207	A	G	-0.0480039732984809	0.0221	0.02998
14	rs11621852	72501366	A	T	-0.0486966685402845	0.0222	0.02815
14	rs11626629	72501455	T	G	-0.0067024110596754	0.0364	0.8547
14	rs11621946	72501559	C	T	-0.0486021818392175	0.0222	0.02835
14	rs11621954	72501659	A	C	-0.0497996735526059	0.0224	0.0263
14	rs11621956	72501682	A	G	-0.0497996735526059	0.0224	0.0263
14	rs11621992	72501808	A	G	-0.0482977854077521	0.0221	0.02928
14	rs11622026	72501857	C	G	-0.0482977854077521	0.0221	0.0293
14	rs11627735	72502150	T	C	-0.0499047851286405	0.0224	0.02595
14	rs2332708	72502368	A	G	0.0548952993715794	0.0218	0.01177
14	rs4899419	72502596	T	C	-0.0486966685402845	0.0222	0.0284
14	rs72737807	72502813	A	T	-0.0499047851286405	0.0224	0.0261
14	rs2190865	72503053	A	T	0.0479040574070545	0.02	0.01652
14	rs72737809	72503080	C	T	-0.0499993949944177	0.0224	0.02606
14	rs72737811	72503098	T	A	-0.0482977854077521	0.0222	0.02946
14	rs59133783	72503102	G	C	-0.0108991808690006	0.0336	0.7449
14	rs72737812	72503259	A	C	-0.0484027392281675	0.0222	0.02934
14	rs72737814	72503416	A	G	-0.0499047851286405	0.0225	0.02616
14	rs11624566	72503834	A	G	-0.0499047851286405	0.0225	0.02619
14	rs2332709	72503983	G	A	0.0369007163483657	0.0198	0.06332
14	rs72737815	72504113	C	A	-0.0484027392281675	0.0222	0.02936
14	rs74683355	72504183	A	G	-0.0484027392281675	0.0222	0.02935
14	rs11848622	72504344	C	T	-0.0484027392281675	0.0222	0.02942
14	rs60226472	72504429	T	C	0.0395956428583544	0.023	0.08558
14	rs11848699	72504626	A	G	-0.0484972070855493	0.0222	0.02937
14	rs11158934	72504925	A	G	-0.0484027392281675	0.0223	0.02947
14	rs11158935	72505011	T	A	-0.0484972070855493	0.0223	0.02945
14	rs11158936	72505055	C	G	-0.0484972070855493	0.0223	0.0295
14	rs11158937	72505140	T	C	-0.0484972070855493	0.0223	0.02944
14	rs11845892	72505174	T	A	-0.0484972070855493	0.0223	0.02948
14	rs11158938	72505481	A	G	-0.0482977854077521	0.0223	0.03026
14	rs11849870	72505535	C	G	-0.0482977854077521	0.0223	0.03023
14	rs4902974	72505823	C	G	-0.0482977854077521	0.0223	0.03026
14	rs4902976	72505876	G	C	-0.0482977854077521	0.0223	0.03035
14	rs4899421	72506048	G	A	-0.0484972070855493	0.0223	0.02955
14	rs78823135	72506210	A	C	-0.0143017847108596	0.0344	0.6778
14	rs60439726	72506270	A	G	-0.0497050825796673	0.0226	0.02772
14	rs145440529	72506433	G	C	-0.0163021610829842	0.1186	0.8905
14	rs72737823	72506713	C	T	-0.0488016642355575	0.0224	0.02907
14	rs72737825	72507111	G	A	-0.0494949124461712	0.0226	0.02861
14	rs12590975	72507167	G	A	-0.0478046499481398	0.0497	0.336
14	rs58454939	72507174	C	A	-0.0488016642355575	0.0224	0.0291
14	rs2332711	72507730	A	G	-0.0490011864330638	0.0224	0.02881
14	rs7492320	72507740	C	T	-0.050104527566688	0.0227	0.02705
14	rs72737830	72507789	T	C	-0.0497050825796673	0.0227	0.02836
14	rs72737831	72507866	T	C	-0.0497050825796673	0.0227	0.02845
14	rs11848472	72507877	T	C	-0.0490957108440633	0.0224	0.02868
14	rs11849365	72508094	T	C	-0.0490011864330638	0.0225	0.02936
14	rs59590028	72508118	G	A	-0.0490957108440633	0.0225	0.02927
14	rs4902977	72508199	G	A	-0.0490011864330638	0.0225	0.02958
14	rs4902978	72508237	T	A	-0.0490011864330638	0.0225	0.02988
14	rs4899422	72508270	G	A	-0.0490011864330638	0.0226	0.02986
14	rs4899423	72508632	G	A	-0.0490011864330638	0.0226	0.03023
14	rs4902981	72508767	C	T	-0.0488016642355575	0.0227	0.0315
14	rs117081544	72509126	A	G	-0.0495999919914836	0.023	0.03069
14	rs57294622	72509135	C	T	-0.048896169787829	0.0228	0.03158
14	rs76772631	72509487	T	C	-0.0049019951702315	0.0361	0.8927
14	rs36746	72509597	T	G	0.0896030157907481	0.1121	0.4238
14	rs143821151	72510476	T	C	0.0454034834538498	0.075	0.5448
14	rs146348587	72510554	C	T	0.0456996792509903	0.075	0.5429
14	rs117497532	72510579	G	A	0.0845984682653396	0.0627	0.1773
14	rs36745	72511315	C	T	-0.0480984034910313	0.0235	0.04045
14	rs36744	72511462	T	C	-0.0473012731180131	0.0233	0.04226
14	rs79672380	72512085	T	C	-0.0012007205765188	0.0367	0.9735
14	rs10151349	72512758	C	G	0.0332993704009261	0.0283	0.2393
14	rs61994801	72513522	T	C	0.0258041896815329	0.0337	0.4449
14	rs2239265	72513858	C	T	0.0109992854583691	0.0187	0.5556
14	rs36743	72514165	C	T	0.0301993737308422	0.0265	0.255
14	rs36742	72514828	C	T	0.0260965047212743	0.0255	0.3064
14	rs36741	72514990	T	C	0.0270994698817177	0.0254	0.2875
14	rs36740	72515432	T	G	0.0295976364389436	0.021	0.1592
14	rs36739	72516080	C	G	0.0284027945161868	0.0258	0.2704
14	rs36738	72516102	G	C	0.0284999894699013	0.0258	0.2685
14	rs36737	72517401	C	G	0.0281014301108748	0.0212	0.1852
14	rs76335325	72517467	A	G	0.0207041815582916	0.0318	0.5153
14	rs75588857	72517533	G	A	-0.0426987545331152	0.0698	0.5405
14	rs39716	72517816	T	C	0.0432989243951476	0.0434	0.3188
14	rs36736	72518322	C	T	0.0273038345273452	0.0261	0.2953
14	rs143484058	72518389	A	G	0.0198026272961797	0.0801	0.8046
14	rs77263458	72518748	C	T	0.0218006299588528	0.0317	0.4923
14	rs36735	72518847	A	G	0.025696986087186	0.0256	0.3144
14	rs10220686	72519459	G	T	-0.0322029950400999	0.0212	0.1281
14	rs148348320	72519642	T	C	0.0595982128860241	0.1034	0.5647
14	rs8021501	72519930	A	G	-0.0480039732984809	0.0434	0.2695
14	rs78752617	72520270	C	G	0.0223972974420383	0.0317	0.4804
14	rs2067021	72520587	A	C	-0.0289037168568363	0.0264	0.2745
14	rs41366648	72520697	C	T	0.0222017079836866	0.0318	0.4854
14	rs78814576	72520843	C	G	0.0219962978718961	0.0318	0.489
14	rs12896291	72521033	A	T	0.0481995135792341	0.049	0.3251
14	rs2072245	72521127	T	C	-0.0256050287153947	0.021	0.2234
14	rs2072244	72521421	C	T	-0.0313049258284153	0.0213	0.1422
14	rs77526645	72521540	C	A	0.0223972974420383	0.0318	0.4813
14	rs11158939	72521934	T	C	-0.0323992324466777	0.027	0.2299
14	rs74248113	72522501	C	T	0.0551981604647623	0.0785	0.4816
14	rs11158940	72522542	C	G	0.0221038989069263	0.0318	0.4881
14	rs72737845	72522793	G	C	0.0421970486997883	0.049	0.3894
14	rs2190635	72523991	A	G	0.0333960906184285	0.0222	0.1333
14	rs111920927	72525805	C	T	0.0295005481176215	0.0332	0.3751
14	rs66562860	72525987	C	T	0.0225048553400694	0.022	0.3052
14	rs34834873	72526081	C	G	0.0321960982163169	0.0224	0.1514
14	rs55719502	72526170	C	T	0.0320024161254944	0.0224	0.1532
14	rs4902982	72526650	T	C	-0.0358033589652777	0.0218	0.1007
14	rs7153656	72527209	C	T	-0.0346949697968869	0.0218	0.1105
14	rs7154201	72527482	C	T	-0.0355028330426552	0.0218	0.1022
14	rs7154426	72527685	A	C	-0.0355028330426552	0.0217	0.1024
14	rs10139377	72528028	A	G	-0.0356997191343252	0.0217	0.1008
14	rs117948228	72528074	C	G	-0.0393023164827424	0.0824	0.634
14	rs8022990	72528415	T	C	-0.0352023974087295	0.0217	0.1055
14	rs2215017	72528781	G	A	0.0312951579807101	0.0281	0.2653
14	rs6574041	72528993	A	G	-0.0257999754904126	0.0213	0.2246
14	rs76574492	72529513	A	G	0.0680978043671968	0.0474	0.151
14	rs116931760	72530776	C	T	-0.0880009573719162	0.0548	0.108
14	rs7140795	72530873	A	G	-0.0346017967900747	0.0217	0.1114
14	rs4902983	72531534	T	C	-0.0344982814075965	0.0217	0.1122
14	rs7151767	72532009	G	C	-0.0347985055426955	0.0216	0.107
14	rs183680700	72532635	C	T	0.0190964956909883	0.061	0.7536
14	rs11158941	72533079	T	C	-0.0353992243518656	0.0217	0.1025
14	rs140577890	72533716	T	C	0.0355022698424966	0.0336	0.2909
14	rs8020742	72533868	A	T	-0.0270012755029434	0.0213	0.2052
14	rs6574042	72534103	A	G	-0.0358033589652777	0.0314	0.2547
14	rs8005058	72534188	A	G	-0.026898543868701	0.0213	0.2058
14	rs188106173	72535245	C	A	0.0377966226945664	0.0663	0.5683
14	rs10148958	72536814	A	G	-0.0350988198393953	0.0314	0.2632
14	rs10138290	72536905	T	C	-0.0383978517965666	0.0212	0.0702
14	rs10151568	72537202	A	G	-0.0383043331577141	0.0212	0.07047
14	rs10151673	72537332	A	G	-0.0364980230402006	0.021	0.08253
14	rs2332712	72538193	A	G	-0.0366951051877892	0.0212	0.08258
14	rs72737858	72538769	C	T	0.0341018649449722	0.0266	0.2004
14	rs7147061	72540238	G	T	-0.0347985055426955	0.0209	0.09633
14	rs1859911	72541385	A	G	-0.0380030548002074	0.0211	0.07132
14	rs10467822	72542119	T	C	-0.0383043331577141	0.0211	0.06928
14	rs77497321	72542351	G	A	0.023003381764963	0.0322	0.475
14	rs11158942	72542738	A	G	-0.0369959896867261	0.0212	0.08073
14	rs11158943	72542791	C	A	-0.036798848237098	0.0212	0.08209
14	rs11629175	72542890	C	T	-0.0648052233661156	0.0425	0.1272
14	rs74733989	72542914	G	A	0.0141001243787816	0.07	0.8398
14	rs7149654	72544129	G	C	-0.0388032003238938	0.0213	0.06922
14	rs7149363	72544181	A	G	-0.0318003125497978	0.021	0.1301
14	rs2283421	72544517	C	T	-0.0388032003238938	0.0214	0.06951
14	rs2283420	72544792	C	T	-0.0390007373497326	0.0214	0.0687
14	rs59984121	72545628	C	G	0.005703702916678	0.0252	0.822
14	rs149658124	72548131	T	C	0.0330962274891896	0.0767	0.666
14	rs56823365	72548704	T	G	0.0622985141942241	0.0478	0.1932
14	rs78709366	72548722	C	T	-0.0145046862028817	0.0205	0.4792
14	rs60105257	72548916	A	G	0.0204004877576787	0.0319	0.5225
14	rs56027785	72548922	A	T	0.0295005481176215	0.0332	0.3752
14	rs6574044	72549819	G	A	-0.125404505412914	0.0716	0.08002
14	rs4902984	72550927	T	C	-0.0343016316970211	0.0322	0.2862
14	rs72737865	72550973	G	A	0.0648978315778429	0.0481	0.1771
14	rs77661551	72551906	G	C	-0.270300674621006	0.1114	0.01527
14	rs2332752	72552726	G	C	-0.052198967543594	0.0269	0.05253
14	rs17179470	72552752	G	T	0.0204004877576787	0.0438	0.6411
14	rs12883161	72552929	A	G	0.0048979852621919	0.0237	0.838
14	rs17179483	72553266	A	G	0.0513962890834148	0.0459	0.2628
14	rs11158944	72553387	A	C	-0.001501126126267	0.0235	0.9501
14	rs11158945	72553421	C	T	-0.0019018072895963	0.0235	0.9373
14	rs11158946	72553710	G	A	-0.0027036515743148	0.0235	0.9084
14	rs72737869	72553985	T	C	-0.0069037763167944	0.0235	0.7686
14	rs78660056	72554001	C	A	-0.13330284731442	0.0792	0.09235
14	rs8018960	72554245	G	A	-0.0101008421794295	0.0209	0.6275
14	rs72719807	72554343	A	G	-0.0058973552660839	0.0235	0.802
14	rs17768636	72554453	A	G	-0.0064004391810282	0.0235	0.7841
14	rs17106931	72554787	G	A	0.0246048038572487	0.0184	0.1816
14	rs1029640	72555372	A	G	-0.0252972953741621	0.0196	0.1954
14	rs7141640	72555375	C	A	0.0205964297986501	0.0176	0.2423
14	rs12880758	72555514	T	G	-0.0055956263571598	0.0255	0.8269
14	rs72719809	72555724	G	A	-0.0034961042567088	0.04	0.9313
14	rs2158992	72555895	T	C	-0.0106970095483354	0.0237	0.652
14	rs74960062	72556063	A	G	-0.0150019689183474	0.0299	0.6152
14	rs72719810	72556215	A	G	-0.0163021610829842	0.0298	0.5858
14	rs79218147	72556620	C	G	-0.0331018715051171	0.0623	0.5949
14	rs56340051	72557073	G	A	0.0016985566355815	0.0239	0.9447
14	rs11623402	72557124	G	T	0.0003999200213268	0.0217	0.986
14	rs7153677	72557371	A	G	0.0001999800026662	0.0217	0.9924
14	rs7154337	72557495	G	A	-0.005696192544881	0.0241	0.8122
14	rs6574045	72557566	C	T	0.0	0.0218	0.9993
14	rs6574046	72557579	G	C	0.0002999550089979	0.0217	0.9907
14	rs10139253	72557979	A	G	0.0002999550089979	0.0217	0.9883
14	rs8021154	72558003	G	A	0.0002999550089979	0.0217	0.9891
14	rs10139520	72558029	G	A	0.0205964297986501	0.0181	0.2549
14	rs10139390	72558131	A	G	0.0	0.0217	0.9999
14	rs12897719	72558391	T	C	-0.0003000450090019	0.0257	0.9901
14	rs8021620	72558518	A	G	0.0003999200213268	0.0217	0.9858
14	rs8022256	72558657	G	A	-0.0124977728299804	0.028	0.6557
14	rs12147493	72558765	G	A	0.0198026272961797	0.0181	0.2744
14	rs2023377	72558847	A	G	-0.001100605444033	0.0183	0.9506
14	rs146524102	72558891	C	T	-0.0156010662286512	0.0309	0.6131
14	rs2023376	72558967	C	T	-0.034198147379977	0.0249	0.1697
14	rs2023375	72559108	A	T	-0.000200020002667	0.0217	0.9936
14	rs2190634	72559191	C	T	0.0024968801985871	0.0186	0.8914
14	rs140524995	72559355	C	T	-0.0159972768350078	0.0308	0.604
14	rs116996079	72559390	C	T	-0.0697038384497916	0.0934	0.4556
14	rs8007826	72559588	G	A	-0.0003000450090019	0.0216	0.9905
14	rs8007421	72559646	A	G	0.0194986595340326	0.018	0.2804
14	rs8008916	72559668	T	C	-0.000200020002667	0.0216	0.991
14	rs8008342	72559891	G	A	-0.000200020002667	0.0216	0.9916
14	rs11158948	72560049	C	T	-0.0338981034057645	0.0248	0.172
14	rs4899426	72560385	G	A	-0.0267033828345498	0.0192	0.1632
14	rs2023494	72560539	C	T	-0.0023026490626755	0.018	0.9
14	rs112051778	72560726	G	A	0.0326027085440124	0.0481	0.4975
14	rs2190633	72560882	C	T	0.0356952753244514	0.0255	0.1621
14	rs2190632	72560950	T	C	0.0184978548821194	0.018	0.3052
14	rs17179539	72561091	T	C	-0.0707980713087154	0.0405	0.08056
14	rs56220001	72561199	A	G	-0.0117993392160431	0.0205	0.5634
14	rs10131981	72561249	A	G	0.0338988850054592	0.0197	0.0858
14	rs17107120	72561295	T	C	0.0158044491449436	0.0182	0.3872
14	rs2332753	72561308	T	C	-0.0274020297483382	0.0192	0.1537
14	rs2239264	72561999	G	A	-0.007095110875924	0.0176	0.6853
14	rs2283419	72562993	G	C	0.0131037693769772	0.0195	0.5002
14	rs12894109	72563010	A	G	0.0133011462391285	0.0195	0.4956
14	rs72719822	72563074	C	T	-0.032502530761974	0.0307	0.2903
14	rs138309368	72563529	C	G	0.0683966938083502	0.0792	0.3874
14	rs72719824	72563954	C	G	-0.0322959448008212	0.0307	0.2923
14	rs72719825	72564918	A	T	-0.0322029950400999	0.0307	0.2937
14	rs1544488	72565482	T	C	-0.019203206984436	0.0175	0.2735
14	rs2239263	72565656	G	A	-0.0453007592301635	0.0247	0.06656
14	rs80117220	72566816	C	T	-0.0010005003335835	0.0406	0.9807
14	rs2238263	72566900	T	C	-0.0396976268585458	0.0242	0.1011
14	rs2238262	72567142	G	A	-0.0403950023610502	0.0242	0.09585
14	rs8003328	72567844	G	A	-0.0188974371044634	0.0176	0.2822
14	rs3784052	72568560	A	T	0.0141001243787816	0.0194	0.4682
14	rs148062438	72568667	T	C	0.0711013138260554	0.114	0.5327
14	rs79204264	72569589	G	A	-0.105104992751029	0.0722	0.1456
14	rs4902986	72569627	T	C	-0.0406032684425478	0.0233	0.08169
14	rs144756306	72569754	A	C	0.0619977962278187	0.0703	0.3778
14	rs2238261	72569993	T	A	0.0126002819757385	0.0193	0.5162
14	rs76263126	72571323	A	C	-0.0808955712583134	0.0388	0.03727
14	rs956947	72571334	A	C	-0.0181028726978536	0.0176	0.3021
14	rs17179637	72572032	C	T	-0.0248973835545144	0.0313	0.4269
14	rs12895415	72572155	C	T	0.0153023200084426	0.0194	0.4325
14	rs117003374	72572754	A	G	0.0374017521540008	0.0629	0.5525
14	rs34132399	72573092	T	C	-0.0014009809156281	0.0513	0.9789
14	rs72719830	72573676	G	A	0.0297044227063309	0.057	0.6025
14	rs35349038	72574402	A	G	0.0115035793834154	0.0193	0.5511
14	rs7149780	72574531	A	G	0.0106035827841911	0.0277	0.7019
14	rs149815133	72574574	A	G	0.0101978249764461	0.0555	0.8537
14	rs75336292	72575244	G	A	-0.0423022562339069	0.0319	0.185
14	rs12892488	72575290	A	G	0.0110981866660334	0.0193	0.5645
14	rs8019728	72575787	T	A	-0.0093031403261444	0.0175	0.5964
14	rs7156524	72575844	A	G	0.0384030712829451	0.0252	0.1274
14	rs150992980	72576340	A	G	0.0218006299588528	0.0839	0.7948
14	rs8003628	72576679	A	G	0.0088011559530687	0.0277	0.751
14	rs8004062	72576705	G	A	-0.003797200248385	0.018	0.8308
14	rs147048078	72576927	C	G	-0.0596013954910886	0.0963	0.5359
14	rs77687070	72576971	T	G	0.0143958802837323	0.0418	0.7308
14	rs17179644	72577559	T	G	-0.0338981034057645	0.0237	0.1522
14	rs17179664	72577584	A	G	-0.0322959448008212	0.0294	0.272
14	rs77430016	72578019	C	T	0.0416984103556758	0.0523	0.425
14	rs80022225	72578041	C	T	0.0363994293800054	0.0252	0.1481
14	rs17768774	72578266	C	T	-0.0428970626523952	0.0319	0.179
14	rs7153007	72578651	C	T	0.0012991557316201	0.0215	0.9515
14	rs7153171	72578696	C	T	0.0012991557316201	0.0215	0.9504
14	rs181164116	72579750	A	G	0.086700495337603	0.0806	0.2824
14	rs2283418	72579936	G	C	-0.0033957590691798	0.0175	0.8467
14	rs2283417	72581575	A	G	-0.002002002670673	0.0179	0.9118
14	rs12879713	72583333	A	G	0.0161980995687726	0.0194	0.4031
14	rs12880020	72583427	C	T	-0.0001000050003333	0.0179	0.9957
14	rs12880679	72583802	C	T	0.0012991557316201	0.0179	0.9433
14	rs12881966	72583856	T	C	-0.0003000450090019	0.0179	0.9879
14	rs8011117	72584568	A	G	-0.0120017335415971	0.0176	0.4945
14	rs981975	72586560	A	G	0.0194005857039748	0.0179	0.2787
14	rs2190631	72587872	T	C	-0.009797842480111	0.0175	0.5765
14	rs2238260	72589051	A	G	0.0025966258472659	0.0179	0.8862
14	rs12590592	72589451	G	T	0.001099395443301	0.0179	0.9514
14	rs144229471	72589649	C	G	-0.0262002485024742	0.1043	0.8017
14	rs145742489	72590342	A	G	-0.0244976316004002	0.1044	0.8147
14	rs2190630	72590719	G	A	0.0179970767016546	0.0194	0.3523
14	rs74968888	72591023	T	G	-0.0513038207587421	0.0312	0.1007
14	rs144088283	72591214	A	G	-0.0203047533403643	0.1047	0.8464
14	rs17107761	72591223	T	C	-0.04470452178448	0.0299	0.1344
14	rs11158949	72591319	T	C	0.0012991557316201	0.018	0.9422
14	rs80287707	72591592	G	A	-0.0511985620326965	0.0312	0.1015
14	rs67722975	72591717	C	A	0.0007996801705642	0.018	0.9641
14	rs17107779	72591999	A	G	-0.0449032281024259	0.03	0.1341
14	rs75015224	72592002	G	T	-0.0513038207587421	0.0314	0.1016
14	rs2238259	72592377	G	A	0.0001999800026662	0.018	0.9903
14	rs72719835	72593170	T	G	0.0503033045092425	0.0594	0.3974
14	rs7151047	72593563	T	C	-0.050798679887367	0.0313	0.1044
14	rs142659225	72594034	T	C	-0.0094040800752939	0.1052	0.9287
14	rs4902987	72594757	A	G	0.001099395443301	0.018	0.9512
14	rs4902988	72594956	T	C	0.0205964297986501	0.0194	0.2894
14	rs17179699	72595206	C	G	0.053000336561653	0.06	0.3775
14	rs17107825	72595319	C	T	9.99950003332973e-05	0.0181	0.9955
14	rs17107827	72595374	T	C	0.0	0.105	0.9998
14	rs17179706	72595429	C	T	0.0215951374365897	0.0193	0.2631
14	rs12434682	72595529	T	A	0.0202045073158995	0.0195	0.2991
14	rs7140634	72595717	C	T	-0.0114958245134845	0.0177	0.5164
14	rs61293752	72595766	A	G	-0.0523043316292892	0.0312	0.09431
14	rs7141268	72595861	G	A	-0.0129028853555234	0.0177	0.4659
14	rs7142272	72595888	T	C	0.0037031349243813	0.0177	0.8337
14	rs74060670	72596110	A	C	-0.0521041493573948	0.0313	0.09564
14	rs148546840	72596336	T	C	0.102303848807923	0.0653	0.1172
14	rs12883809	72596386	G	A	0.0098018049722602	0.0205	0.6304
14	rs2238258	72596454	G	A	-0.052198967543594	0.0313	0.09512
14	rs61994828	72597115	C	A	-0.0726997334182779	0.0401	0.06987
14	rs2215015	72597951	C	T	0.0183015011699126	0.0238	0.4423
14	rs74060672	72598079	G	T	-0.0536012187552047	0.0312	0.08604
14	rs141343224	72598128	G	C	0.0012991557316201	0.116	0.9909
14	rs78105925	72598191	A	G	0.0199986865066891	0.0352	0.5708
14	rs2190628	72598339	A	G	-0.0048015088161939	0.0201	0.8123
14	rs2238257	72598611	A	G	-0.0152963956259917	0.0178	0.3889
14	rs2238256	72600223	T	C	-0.0312017511432645	0.0194	0.1085
14	rs74060673	72600349	G	A	-0.0544984253364989	0.0312	0.08026
14	rs11629255	72600952	A	G	-0.0306963490025976	0.0194	0.1139
14	rs17179734	72601090	A	G	-0.0523991687992084	0.0312	0.0936
14	rs57665257	72601350	G	C	0.0133011462391285	0.0278	0.6337
14	rs28410909	72601745	A	G	-0.0122952780941516	0.0224	0.5828
14	rs60637119	72601974	C	A	-0.0544033888793865	0.0313	0.08167
14	rs56118783	72602595	G	A	0.0503033045092425	0.0604	0.405
14	rs6574047	72602995	T	G	-0.0198966317144566	0.0229	0.3844
14	rs61994830	72603003	G	A	-0.0248973835545144	0.0237	0.2935
14	rs61994831	72603173	G	A	-0.0248973835545144	0.0237	0.292
14	rs58069657	72604073	G	A	-0.0503043099097479	0.0364	0.1671
14	rs72719848	72604125	C	T	0.0511967897311259	0.0605	0.3974
14	rs8005312	72604504	T	A	-0.0562952570552056	0.0383	0.1417
14	rs75160020	72604582	A	G	-0.0536012187552047	0.0316	0.0902
14	rs2283416	72607322	A	G	-0.0087985943563496	0.023	0.7016
14	rs56407553	72608605	A	C	0.0524975689577541	0.0603	0.3843
14	rs2877792	72608726	C	T	-0.0584981343943099	0.0384	0.1279
14	rs12882085	72608745	C	G	-0.0012007205765188	0.0255	0.9631
14	rs12882823	72610204	G	A	-0.0051029981759033	0.0261	0.8442
14	rs10132446	72610241	T	A	-0.0411970648503382	0.0311	0.1842
14	rs117017996	72610567	T	C	0.0454034834538498	0.0942	0.6297
14	rs2215016	72610919	T	C	0.0333960906184285	0.0182	0.06719
14	rs61994845	72611070	C	G	-0.0655950790984102	0.0378	0.08252
14	rs78755330	72611497	C	G	0.0898041402600461	0.0783	0.2514
14	rs113538213	72612109	A	G	-0.0633019526702622	0.0321	0.04871
14	rs7157995	72612575	C	G	0.013202462677756	0.0176	0.4523
14	rs79187009	72612770	C	T	-0.0648052233661156	0.0322	0.04392
14	rs10142058	72612981	T	G	0.0004998750416509	0.0182	0.976
14	rs2332802	72612993	C	G	-0.0116981574124923	0.0254	0.6445
14	rs7143078	72613949	C	G	0.0142973047008244	0.0176	0.4139
14	rs76678548	72614228	G	A	-0.0649972930239685	0.0322	0.04359
14	rs2332803	72614347	G	A	0.0121953336998771	0.0181	0.5024
14	rs7153442	72615027	A	T	0.0199986865066891	0.0172	0.244
14	rs12890911	72615042	G	A	-0.0104039337153929	0.0251	0.6776
14	rs12891614	72615390	G	T	-0.0111013930711739	0.025	0.6574
14	rs2238255	72616283	T	C	0.0183996828453635	0.0171	0.2808
14	rs79590475	72617166	A	G	-0.0646025231856585	0.0332	0.05175
14	rs12882756	72617380	G	A	-0.0081027387031859	0.0251	0.7469
14	rs4902989	72618286	C	T	0.0183015011699126	0.017	0.2822
14	rs72719851	72618288	C	G	0.0387013475370749	0.0575	0.5016
14	rs12888352	72618314	G	A	-0.0251024465608414	0.0202	0.2146
14	rs4902990	72618432	A	G	0.0043007385516922	0.0199	0.8306
14	rs149689	72619040	G	A	0.0198026272961797	0.0171	0.2452
14	rs758544	72619213	T	A	0.0549994182186046	0.0599	0.3584
14	rs758543	72619214	C	T	0.0555955265008719	0.035	0.1122
14	rs141573830	72619689	C	T	-0.0978995292780637	0.0994	0.3244
14	rs123242	72619841	C	G	0.0060019521956343	0.0199	0.7647
14	rs101655	72619984	A	G	0.0213015034199157	0.0171	0.2117
14	rs151065331	72621004	A	T	0.0330962274891896	0.069	0.6317
14	rs149687	72621637	T	A	0.0165030720990143	0.0171	0.3371
14	rs80055007	72621747	T	G	0.0463968262292078	0.0563	0.4099
14	rs12880584	72622130	G	A	-0.0058973552660839	0.0252	0.8153
14	rs10142618	72622760	A	G	0.0487044462100383	0.0354	0.1689
14	rs149686	72623246	A	G	-0.000200020002667	0.0198	0.9916
14	rs149685	72623495	A	C	-0.0012007205765188	0.0197	0.9528
14	rs149684	72623690	T	C	-0.0017014466397575	0.0197	0.9324
14	rs149683	72623890	G	A	-0.0009004052431641	0.0175	0.9584
14	rs149682	72624009	G	T	-0.0019018072895963	0.0197	0.9216
14	rs149681	72624075	C	A	-0.0137034650584925	0.0185	0.4568
14	rs149680	72624335	G	C	-0.0127003085782322	0.0184	0.4888
14	rs149678	72625861	A	G	-0.0019018072895963	0.0195	0.9231
14	rs149677	72626166	C	T	0.0126990249774084	0.0184	0.4898
14	rs149676	72627622	G	A	-0.0051029981759033	0.0175	0.7723
14	rs77246329	72627625	G	A	-0.0651040143320462	0.0381	0.08691
14	rs149675	72627846	A	G	-0.0057967688471774	0.0175	0.739
14	rs4902992	72628108	G	A	0.0533985767246953	0.0365	0.1438
14	rs17768877	72628421	A	C	0.0366019024445485	0.0572	0.522
14	rs149674	72628433	C	T	-0.0025031302181184	0.0177	0.8859
14	rs17108326	72628507	A	G	-0.0544033888793865	0.0366	0.1364
14	rs149673	72628815	T	C	-0.0016012813669738	0.0195	0.9334
14	rs17768883	72628882	T	A	0.0563047162104676	0.0594	0.3431
14	rs149672	72629079	A	G	-0.005696192544881	0.0175	0.7447
14	rs147455368	72629673	A	G	-0.0073972926304747	0.0578	0.898
14	rs17768889	72630012	A	G	-0.0626948883400778	0.0379	0.0978
14	rs12896782	72630810	A	G	-0.0043996643446871	0.025	0.8591
14	rs149671	72631606	C	G	0.0556995724703668	0.0354	0.116
14	rs17179797	72631856	C	G	-0.0573007769142667	0.0381	0.1333
14	rs9323565	72632138	G	C	0.0003999200213268	0.0173	0.9812
14	rs149670	72632217	A	G	0.0185960172820726	0.0184	0.3135
14	rs51073	72632973	T	G	0.0048979852621919	0.019	0.7968
14	rs12892913	72633215	C	T	-0.0080019302190585	0.0248	0.7469
14	rs17179811	72633302	A	G	-0.0582013104087528	0.0382	0.1276
14	rs149323756	72633542	G	A	0.0060019521956343	0.0904	0.9475
14	rs149669	72634917	G	T	0.0166997792224134	0.0184	0.363
14	rs8009180	72634969	G	A	0.001998002662673	0.0174	0.9071
14	rs12885156	72635166	T	C	-0.0108991808690006	0.0245	0.6571
14	rs113010344	72635189	C	T	-0.0575973336805821	0.0383	0.1323
14	rs149667	72635437	A	G	0.0187039847937718	0.0185	0.3111
14	rs149666	72635688	A	G	0.0187039847937718	0.0185	0.311
14	rs149665	72636594	A	C	0.0192044091837133	0.0174	0.2692
14	rs149664	72637916	A	G	0.0167981182758809	0.0174	0.334
14	rs2238253	72638048	G	A	-0.0101008421794295	0.0246	0.6808
14	rs2238252	72638073	G	A	-0.0094040800752939	0.0241	0.6975
14	rs77945948	72638209	C	T	0.0676960309526514	0.0594	0.2541
14	rs17179828	72639031	T	G	0.0614995330875717	0.0592	0.2989
14	rs149663	72639488	T	C	0.0412954824071715	0.0355	0.2448
14	rs149662	72639496	C	T	0.0409019913204257	0.0355	0.2499
14	rs149661	72639668	G	A	0.0387013475370749	0.0354	0.2742
14	rs6574048	72639902	G	A	-0.0517039049923374	0.0384	0.1777
14	rs149660	72640190	A	G	0.0109992854583691	0.0184	0.5491
14	rs149659	72640998	G	A	0.0469980831605826	0.0309	0.1273
14	rs123241	72641249	G	A	0.0138042809763971	0.0183	0.4502
14	rs149658	72641996	A	G	0.055302247784655	0.0305	0.06953
14	rs17108541	72642706	T	G	-0.107195531603556	0.0515	0.03755
14	rs149657	72642725	A	G	0.0520989697439806	0.0304	0.08638
14	rs77165810	72643204	C	T	-0.0593042438991411	0.0383	0.1212
14	rs8005777	72643262	T	C	-0.0030045090202987	0.0172	0.8624
14	rs8004977	72643389	G	T	-0.0007002451143934	0.0172	0.9685
14	rs149656	72643438	A	G	0.0123039944561641	0.0184	0.5029
14	rs149655	72643667	A	G	0.0485996698360624	0.03	0.105
14	rs78296246	72644345	G	A	-0.0515986041477272	0.0384	0.1797
14	rs20838	72644526	A	T	0.0110981866660334	0.0183	0.5428
14	rs11845720	72644843	G	C	-0.0046005663955682	0.027	0.8643
14	rs11845670	72644950	A	G	-0.0075987978753305	0.0245	0.7564
14	rs149654	72645449	A	G	0.052601937740197	0.0304	0.08357
14	rs177000	72645777	A	G	0.0518996105407571	0.0304	0.0876
14	rs181624871	72646365	C	G	-0.189902217534408	0.1163	0.1025
14	rs12588986	72646998	A	C	0.0402970567645369	0.0554	0.4665
14	rs149317	72647209	C	T	0.0499038295281839	0.0307	0.1045
14	rs149653	72647846	T	C	0.0065981840282271	0.0195	0.7346
14	rs149652	72647970	A	G	0.0503033045092425	0.0305	0.09918
14	rs74630598	72648365	T	C	-0.04470452178448	0.0363	0.218
14	rs149651	72648541	T	G	0.0507026199737612	0.0305	0.09702
14	rs149650	72648597	A	G	0.0389033551082361	0.0354	0.2729
14	rs11628641	72649629	G	T	-0.001100605444033	0.0173	0.9479
14	rs117621071	72649847	C	T	0.0853975755122285	0.0766	0.2646
14	rs10148272	72650820	T	C	-0.0026033858701149	0.0172	0.8819
14	rs149648	72651284	C	A	0.003902375817241	0.0197	0.8437
14	rs4902993	72651827	G	A	-0.0127003085782322	0.0181	0.4823
14	rs117684007	72652477	C	A	0.0011992805754821	0.0411	0.9772
14	rs149647	72652656	G	T	0.0170045988158238	0.0186	0.3589
14	rs149646	72652780	C	T	0.0406043708419401	0.0352	0.2488
14	rs2238251	72652920	C	T	-0.0010005003335835	0.0254	0.9686
14	rs149645	72652962	A	G	0.0180952882690919	0.0183	0.3233
14	rs7148742	72653077	G	T	-0.0456984484517478	0.0362	0.2072
14	rs149643	72653414	T	A	0.0184978548821194	0.0183	0.3125
14	rs35304669	72653502	T	A	-0.0024028846163103	0.0254	0.9259
14	rs149641	72653937	A	G	0.0507976715868588	0.0306	0.09619
14	rs2238250	72654109	G	T	-0.0025031302181184	0.0254	0.9222
14	rs10483841	72654172	A	T	-0.0031950988965408	0.0254	0.9007
14	rs10483842	72654211	T	C	-0.0433982268254708	0.036	0.2279
14	rs149640	72654253	A	G	0.0189983824093147	0.0186	0.3081
14	rs2238249	72654272	G	T	-0.0007002451143934	0.0254	0.977
14	rs34206394	72654479	A	G	-0.0034961042567088	0.0254	0.8898
14	rs78873191	72654902	A	G	-0.04470452178448	0.036	0.214
14	rs34233242	72654987	T	C	-0.0023026490626755	0.0254	0.9278
14	rs149639	72655308	T	A	0.0187039847937718	0.0184	0.3085
14	rs149638	72655373	T	C	0.0187039847937718	0.0184	0.309
14	rs149637	72655523	A	G	0.0189002595004805	0.0184	0.3049
14	rs149636	72655675	G	A	0.0189002595004805	0.0184	0.3044
14	rs182235663	72656345	G	A	-0.14969561836702	0.1174	0.2021
14	rs12432254	72656633	C	T	0.0032048589489113	0.0174	0.8542
14	rs149635	72656652	A	C	0.0513012943555507	0.0304	0.09198
14	rs149634	72657053	C	T	0.0210959082947329	0.0184	0.2531
14	rs149633	72657084	A	C	0.0213993910058902	0.0207	0.3013
14	rs79827172	72657116	G	T	0.0800027068735152	0.0602	0.1833
14	rs149632	72657348	C	T	0.0515007728624032	0.0306	0.09263
14	rs2238248	72657476	T	C	-0.0033957590691798	0.0254	0.894
14	rs2238247	72657528	A	G	-0.003596459514405	0.025	0.885
14	rs2238246	72657669	T	C	-0.0045001103249234	0.0254	0.8607
14	rs149631	72657725	C	G	0.0389033551082361	0.0351	0.2679
14	rs149630	72658022	G	A	0.0402010017441475	0.0352	0.2541
14	rs147924284	72658223	C	T	0.042503779526724	0.0845	0.6145
14	rs7494363	72658602	A	T	-0.0046005663955682	0.0255	0.8578
14	rs193548	72658681	C	T	-0.0076995657264405	0.0195	0.6942
14	rs2158990	72658719	A	C	-0.0073972926304747	0.0173	0.6686
14	rs2158989	72658727	A	C	-0.0073972926304747	0.0174	0.6703
14	rs2283414	72658989	G	T	-0.004701032558649	0.0253	0.8527
14	rs2283413	72659189	T	C	-0.004198802647333	0.0254	0.8695
14	rs193547	72659221	G	A	-0.0085968472255182	0.0196	0.6604
14	rs2283412	72659232	G	A	-0.0031048149534787	0.0254	0.9037
14	rs2283411	72659644	T	C	-0.004198802647333	0.0254	0.87
14	rs2283410	72659889	G	A	-0.0039979812872983	0.0254	0.8756
14	rs12590752	72660038	G	A	-0.0040983869261633	0.0254	0.8724
14	rs12895540	72660154	A	G	-0.0036968248442897	0.0255	0.8858
14	rs193546	72660200	G	A	-0.0480039732984809	0.0307	0.1171
14	rs7161011	72660476	T	A	-0.0027036515743148	0.0255	0.9163
14	rs10151019	72660506	A	G	-0.0349952529972629	0.0353	0.3219
14	rs193545	72661022	C	T	-0.0043996643446871	0.0212	0.834
14	rs7144532	72661783	A	G	-0.0084959889212643	0.0261	0.7458
14	rs12883468	72661846	T	G	-0.0087985943563496	0.0262	0.7384
14	rs185876766	72661977	G	C	-0.0111013930711739	0.1083	0.9183
14	rs185010	72662313	C	T	-0.0812968270859734	0.0676	0.229
14	rs193544	72663333	T	C	-0.003596459514405	0.0382	0.9248
14	rs2238245	72665321	A	G	-0.0331018715051171	0.0176	0.06044
14	rs2238244	72665431	G	A	-0.0114958245134845	0.0188	0.5418
14	rs4902998	72665647	T	G	0.0332026408277183	0.0175	0.05782
14	rs2238243	72666117	A	C	-0.0131966945943914	0.0188	0.4834
14	rs763507	72666742	T	G	-0.0105049846451474	0.0187	0.575
14	rs2238242	72666927	A	G	-0.0325955083699338	0.0176	0.06385
14	rs2238241	72667905	A	T	-0.0341050206499513	0.0176	0.05302
14	rs2238240	72668959	T	C	0.0755990028718877	0.0227	0.0008814
14	rs59197123	72670108	C	G	-0.0251024465608414	0.0228	0.2711
14	rs35953744	72672963	A	G	0.0595039941477318	0.0218	0.006376
14	rs847297	72673097	A	G	-0.0303973537275885	0.0177	0.08599
14	rs118130375	72673307	G	A	0.0208021276292633	0.0672	0.7567
14	rs138760032	72673988	C	G	0.0567961259994112	0.0915	0.5346
14	rs2238239	72674949	A	G	0.0539008916487975	0.0195	0.005786
14	rs78973415	72675258	G	T	0.0038027603329278	0.0355	0.9152
14	rs847289	72675895	G	C	-0.0323992324466777	0.0178	0.06832
14	rs11847755	72676130	C	T	0.0118001041157506	0.0346	0.7327
14	rs75505418	72676138	T	C	0.005703702916678	0.0352	0.8717
14	rs17769097	72676165	C	A	-0.0124977728299804	0.019	0.5101
14	rs17109092	72676500	C	A	0.054497654936202	0.0196	0.005496
14	rs6574049	72677756	T	A	0.0178988554877579	0.0222	0.4192
14	rs2238238	72678869	C	T	0.0551981604647623	0.0196	0.004748
14	rs35367207	72680167	G	A	0.06259914175652	0.0215	0.003552
14	rs847282	72680310	C	G	-0.0568031828243105	0.0193	0.003233
14	rs7141299	72683231	T	G	-0.0152050125429676	0.0188	0.4185
14	rs117355872	72683329	G	A	-0.193402726804772	0.1119	0.08395
14	rs17109194	72683883	T	G	0.0602010026907569	0.019	0.001539
14	rs12883593	72684090	G	T	-0.0149004625639624	0.0195	0.4444
14	rs10132818	72684812	A	G	-0.0132980281439898	0.0188	0.48
14	rs28678452	72686457	C	G	-0.0138048499765589	0.0188	0.462
14	rs138039074	72686608	G	A	-0.0513985630860003	0.0759	0.4985
14	rs76840917	72686737	C	T	0.0008995952428359	0.0346	0.9803
14	rs847321	72686908	G	T	-0.04470452178448	0.0185	0.01552
14	rs847320	72686946	G	A	-0.0423961495190412	0.0184	0.02097
14	rs2190627	72687274	T	G	-0.0128015918372089	0.0188	0.4962
14	rs847319	72687311	C	T	-0.0456042446050211	0.0184	0.01344
14	rs847318	72687452	C	G	-0.046201018900714	0.0185	0.01231
14	rs847317	72687754	C	T	-0.0460020545617973	0.0185	0.01311
14	rs2238237	72687807	T	C	0.0602010026907569	0.0187	0.001309
14	rs79071794	72689015	C	A	-0.0490011864330638	0.0263	0.06217
14	rs2238236	72689611	A	G	0.0608034293588251	0.0187	0.001136
14	rs847315	72689880	G	A	-0.0009004052431641	0.0337	0.9796
14	rs2238235	72689932	C	T	0.0647010079358763	0.0187	0.0005498
14	rs2238234	72690236	C	T	0.0651039862320457	0.0187	0.0005006
14	rs12147792	72690593	T	A	0.0633972451297916	0.0187	0.0006943
14	rs12147219	72690733	A	G	0.0633033836692384	0.0187	0.0006928
14	rs12147220	72690749	A	G	0.0638007490506618	0.0187	0.000634
14	rs11622985	72690781	A	G	-0.0008003201707691	0.0342	0.9822
14	rs12147803	72690786	T	C	0.0630029677787336	0.0187	0.000735
14	rs11623045	72690864	C	A	-0.0006001800720324	0.0342	0.9851
14	rs12147238	72690882	G	T	0.0633972451297916	0.0187	0.0006734
14	rs34905590	72691020	A	G	0.0630968574396732	0.0187	0.0007234
14	rs1949561	72691427	A	G	-0.0138961051921114	0.0186	0.4564
14	rs17109324	72691473	A	G	0.0661996407142037	0.0186	0.0003729
14	rs1949560	72691489	T	C	-0.0135007260538548	0.0186	0.4668
14	rs2238233	72691607	A	G	0.0667984655384157	0.0186	0.0003256
14	rs847314	72691866	C	T	-0.0519988063604998	0.0185	0.004852
14	rs2238232	72691911	G	A	0.0641009254065236	0.0188	0.0006502
14	rs2108467	72692073	C	G	-0.0127003085782322	0.0186	0.4955
14	rs977340	72692378	A	G	-0.0105959392134034	0.0187	0.5705
14	rs2238231	72692397	T	C	0.0627963794896769	0.0188	0.0008236
14	rs2238230	72692474	T	C	0.0627963794896769	0.0188	0.0008126
14	rs2238229	72692666	T	C	0.0633972451297916	0.0188	0.0007386
14	rs1012220	72693055	T	C	-0.0106970095483354	0.0187	0.5677
14	rs2238228	72693207	T	C	0.0636975426142417	0.0187	0.0006456
14	rs847313	72693532	T	C	-0.0492007484476219	0.0184	0.007425
14	rs2238227	72693539	G	A	-0.0107980900995126	0.0187	0.565
14	rs7147823	72693637	C	A	-0.0527048164320283	0.0277	0.05686
14	rs1520330	72694023	G	A	-0.0120017335415971	0.0186	0.5187
14	rs8016936	72694374	T	C	0.0546018151915836	0.018	0.002477
14	rs17109404	72694693	G	A	0.0022973590486834	0.0335	0.9459
14	rs67327215	72694874	G	A	0.0520040417467951	0.0181	0.00405
14	rs35529091	72695036	T	C	0.0535028515173065	0.0181	0.003077
14	rs35077108	72695152	G	A	0.0548006364661149	0.0181	0.002436
14	rs72721816	72695236	G	A	0.0616029666104685	0.0193	0.001441
14	rs118180943	72695363	A	T	-0.105905108365964	0.1243	0.3941
14	rs847311	72695406	G	T	-0.0366017456445608	0.024	0.1278
14	rs4903000	72695606	A	G	0.0608034293588251	0.0193	0.001661
14	rs4903001	72695613	T	A	0.0539956397610122	0.0181	0.002798
14	rs4903002	72695694	C	T	0.0539956397610122	0.0181	0.002819
14	rs8006974	72696447	C	T	0.0537966583556417	0.0181	0.002897
14	rs8007128	72696506	C	A	0.0537018913875451	0.018	0.002911
14	rs847310	72696609	C	G	-0.0435966737180782	0.0182	0.01659
14	rs2158988	72696620	C	A	-0.0430014511447026	0.0182	0.01822
14	rs77704862	72696708	C	T	-0.0799960420957247	0.0947	0.398
14	rs2238226	72697049	G	A	0.0537966583556417	0.018	0.002858
14	rs2238225	72697287	C	T	0.0537018913875451	0.018	0.002855
14	rs2238224	72697362	G	A	0.0600974240485804	0.0193	0.001875
14	rs2238223	72697447	A	G	0.0600974240485804	0.0193	0.001879
14	rs2238222	72697452	G	C	0.0535976373487916	0.018	0.002914
14	rs17109477	72697893	C	A	0.0004998750416509	0.0334	0.9879
14	rs2529647	72697908	G	A	-0.0451019739124202	0.0182	0.01304
14	rs2529646	72697911	T	C	-0.0442027026797326	0.0182	0.0149
14	rs11851422	72698208	T	C	0.0535028515173065	0.018	0.002955
14	rs11847225	72698398	G	T	0.0533037720223111	0.018	0.003071
14	rs11847170	72698520	A	C	0.0020977980821461	0.0338	0.9514
14	rs11847262	72698525	G	T	-0.0006001800720324	0.0333	0.9858
14	rs847308	72698590	C	T	-0.0440981887217984	0.0181	0.01515
14	rs2158986	72698782	C	A	0.043203157300648	0.0181	0.01695
14	rs7157673	72698881	G	A	-0.0113036461713921	0.0182	0.533
14	rs12878303	72698976	G	A	0.0518996105407571	0.018	0.003865
14	rs847307	72699077	C	T	-0.043502667649395	0.0181	0.01643
14	rs2238221	72699340	C	T	0.0540998523168248	0.018	0.002664
14	rs11848300	72699510	A	G	-0.0095050300143049	0.0181	0.5986
14	rs1402061	72699668	G	A	-0.0102018624845967	0.0181	0.5752
14	rs847305	72699790	A	G	-0.0471020897690825	0.0181	0.009296
14	rs847304	72699799	A	G	0.0077002766261879	0.0174	0.6571
14	rs1402058	72699919	T	C	-0.0091012913892029	0.0181	0.6139
14	rs847303	72700062	G	A	-0.0001000050003333	0.0327	0.9974
14	rs2238220	72700162	G	A	0.0603987139482326	0.0193	0.001752
14	rs77540805	72700186	A	G	-0.0758017134162819	0.0688	0.2704
14	rs2283409	72700238	G	T	-0.0106970095483354	0.0182	0.5569
14	rs2283408	72700322	G	T	-0.0085968472255182	0.0182	0.6366
14	rs17109573	72700902	G	A	0.0605022613895267	0.0193	0.001726
14	rs847302	72701140	T	C	-0.0469972723609114	0.0181	0.009433
14	rs17109589	72701301	G	A	0.0630029677787336	0.0193	0.001068
14	rs2238219	72701432	C	T	0.0633033836692384	0.0193	0.001023
14	rs847301	72701681	C	A	0.0009995003330834	0.0327	0.9745
14	rs6574054	72702425	T	C	-0.0473012731180131	0.0181	0.009027
14	rs6574055	72702497	G	A	0.0081963182244858	0.0174	0.6364
14	rs12891167	72702964	G	A	0.0639039448366128	0.0193	0.0009122
14	rs847279	72703275	G	A	-0.0517039049923374	0.0183	0.004601
14	rs847278	72703361	C	T	-0.0513038207587421	0.0183	0.004931
14	rs10136881	72703368	C	T	-0.0087985943563496	0.0182	0.629
14	rs2283406	72703555	G	A	-0.009000382197299	0.0182	0.6211
14	rs699362	72703933	G	A	-0.050104527566688	0.0181	0.005681
14	rs699360	72703955	A	C	-0.0495999919914836	0.0181	0.006237
14	rs847277	72704494	A	G	-0.0501991563328521	0.0181	0.00558
14	rs847276	72704505	C	T	-0.050398957583852	0.0181	0.00544
14	rs847275	72704544	G	A	-0.050104527566688	0.0181	0.005634
14	rs847273	72704817	A	G	-0.050398957583852	0.0181	0.00537
14	rs847272	72704845	G	A	-0.050398957583852	0.0181	0.005371
14	rs2332806	72704899	C	G	-0.0106970095483354	0.0182	0.5555
14	rs847271	72704924	C	G	-0.050504132173768	0.0181	0.005319
14	rs847270	72704996	A	G	-0.050504132173768	0.0181	0.005336
14	rs8007566	72705173	C	T	-0.0081027387031859	0.0183	0.6574
14	rs847269	72705328	A	G	-0.0525994101433915	0.0182	0.003847
14	rs35413081	72705363	G	A	0.0651976788453886	0.0193	0.0007316
14	rs847268	72705544	T	C	-0.0515986041477272	0.0182	0.004514
14	rs847267	72705568	A	G	-0.0515038428671156	0.0182	0.00461
14	rs847266	72705657	T	G	-0.0515986041477272	0.0182	0.004512
14	rs847265	72705855	C	T	-0.0534007767271153	0.0183	0.003558
14	rs847264	72705963	G	C	-0.0521041493573948	0.0182	0.004165
14	rs847263	72706015	G	A	-0.0521041493573948	0.0182	0.004172
14	rs140469722	72706817	G	C	0.0439020462871288	0.0736	0.5511
14	rs847262	72706835	C	A	-0.050104527566688	0.0182	0.005833
14	rs722561	72706871	G	T	0.0666020156675811	0.0192	0.0005351
14	rs847261	72707163	T	C	-0.0657979805904322	0.0192	0.0005936
14	rs147838133	72707378	T	A	0.163996337592772	0.0822	0.04612
14	rs34122902	72707924	A	C	0.0645041455467373	0.019	0.0006907
14	rs847260	72708057	A	C	-0.0641972460452074	0.0189	0.0006837
14	rs138966811	72708548	G	A	-0.0007002451143934	0.0712	0.9921
14	rs847259	72709083	T	G	-0.0544984253364989	0.0182	0.00275
14	rs1544487	72709149	C	T	-0.005696192544881	0.0174	0.7431
14	rs12432632	72709804	C	T	-0.0054045784588597	0.0176	0.7585
14	rs847257	72709902	C	A	-0.0660970683749259	0.019	0.0005
14	rs847256	72709924	T	G	-0.0674012815955113	0.0191	0.0004255
14	rs1402056	72710102	C	T	-0.0054045784588597	0.0176	0.7601
14	rs2332807	72710126	G	A	-0.0054950702819798	0.0174	0.7493
14	rs847254	72710547	C	T	-0.0557981629302465	0.0183	0.002322
14	rs847252	72710800	A	T	-0.0393959285025942	0.0241	0.1012
14	rs1520327	72711026	G	A	0.0647010079358763	0.0191	0.0007064
14	rs699359	72711069	C	G	-0.0660009232598249	0.019	0.0005063
14	rs6574056	72712084	G	T	-0.0040983869261633	0.0174	0.8149
14	rs66823874	72712557	G	A	0.0666955680382664	0.0193	0.0005347
14	rs7156404	72712861	A	G	0.0676960309526514	0.0191	0.0003864
14	rs12148024	72713009	A	G	-0.004198802647333	0.0176	0.8123
14	rs847251	72713228	G	A	-0.0674012815955113	0.019	0.000392
14	rs847250	72713310	A	G	-0.0414993071780289	0.024	0.08434
14	rs847249	72713488	T	C	-0.066599309771242	0.019	0.000453
14	rs847248	72713794	A	G	-0.066695512438268	0.019	0.0004489
14	rs1356838	72714281	C	T	0.0653007305821358	0.0287	0.0229
14	rs847247	72714411	T	C	-0.0682038970948312	0.0192	0.0003701
14	rs12432346	72714781	A	G	-0.0040983869261633	0.0174	0.8152
14	rs847246	72714918	G	A	-0.0683002542587931	0.0192	0.0003793
14	rs12894979	72716081	G	A	-0.003797200248385	0.0176	0.8295
14	rs12895275	72716515	A	G	0.0971993033771195	0.0649	0.1342
14	rs12881198	72717733	C	G	0.069498077182394	0.0193	0.000322
14	rs847241	72719407	C	T	0.0078987227933553	0.0175	0.6512
14	rs10149098	72719653	G	A	-0.007095110875924	0.0175	0.6866
14	rs847240	72720337	C	T	-0.0555972801024095	0.0182	0.002219
14	rs56263585	72720426	G	C	0.0690968660793263	0.0194	0.0003737
14	rs847239	72720464	A	T	-0.0555021391616052	0.0182	0.002227
14	rs75710716	72720836	G	A	-0.0894981026943194	0.112	0.4241
14	rs3784049	72721101	T	A	-0.0054950702819798	0.0175	0.7533
14	rs2239262	72721563	T	C	0.0690968660793263	0.0194	0.0003734
14	rs2283400	72721746	G	A	0.0690968660793263	0.0194	0.000374
14	rs2283399	72722032	C	T	0.0690968660793263	0.0194	0.0003728
14	rs847237	72722205	A	G	-0.0584981343943099	0.0179	0.001089
14	rs4903003	72722318	G	T	-0.0023026490626755	0.0177	0.8976
14	rs4903004	72722732	C	A	-0.0021022080918702	0.0175	0.9029
14	rs847236	72722766	G	A	-0.0591026555948241	0.0179	0.0009779
14	rs2108468	72723153	T	A	-0.0021022080918702	0.0626	0.9738
14	rs847235	72723421	A	G	-0.0591026555948241	0.0179	0.0009949
14	rs7350728	72723657	G	A	-0.0021022080918702	0.0175	0.9051
14	rs73302811	72723908	G	T	0.0076010387728197	0.0625	0.9036
14	rs2139594	72723964	C	T	-0.0018016219466282	0.0175	0.9177
14	rs2108466	72723989	C	T	-0.0019018072895963	0.0175	0.9145
14	rs77397528	72724579	A	T	0.04149696667529	0.0338	0.2186
14	rs73302814	72724829	A	G	-0.0001000050003333	0.0625	0.9982
14	rs2239261	72725457	G	T	-0.001300845733048	0.0175	0.9417
14	rs148299185	72725890	A	T	-0.0045001103249234	0.0639	0.9441
14	rs12897241	72725933	G	A	0.0693021569865934	0.0195	0.0003718
14	rs1520326	72725999	A	G	-0.0005001250416822	0.0175	0.9751
14	rs10131012	72726177	C	T	-0.0005001250416822	0.0175	0.9755
14	rs10143449	72726394	T	C	0.0005998200719675	0.0175	0.9741
14	rs8007922	72726896	G	C	0.0007996801705642	0.0175	0.9652
14	rs10134542	72727294	G	A	0.0002999550089979	0.0175	0.9845
14	rs10134489	72727416	C	T	-0.0004000800213396	0.0175	0.981
14	rs17180251	72728119	G	A	0.0012991557316201	0.0175	0.9418
14	rs4903005	72728452	G	T	0.0711013138260554	0.0195	0.0002603
14	rs9323566	72728497	A	C	0.0028958031120254	0.0628	0.9627
14	rs10150159	72728628	T	C	-0.0006001800720324	0.0176	0.973
14	rs10150242	72728698	T	C	-0.0006001800720324	0.0176	0.9735
14	rs2238218	72728962	C	T	-0.0009004052431641	0.0176	0.9584
14	rs2238217	72729335	A	G	-0.0001000050003333	0.0176	0.9965
14	rs847345	72729450	G	A	0.0004998750416509	0.0176	0.9788
14	rs2238216	72730028	G	C	-0.0027036515743148	0.0179	0.8787
14	rs2238215	72730038	T	G	-0.0027036515743148	0.0179	0.8802
14	rs2238213	72730629	G	A	0.0016985566355815	0.0176	0.9242
14	rs2238212	72730848	C	G	0.0034041991335623	0.0176	0.8479
14	rs1558073	72731148	G	A	0.0013990209137074	0.0177	0.9361
14	rs1558072	72731197	T	C	0.0001999800026662	0.0177	0.9891
14	rs1558071	72731199	T	A	0.0001999800026662	0.0177	0.9918
14	rs699369	72731204	G	A	0.0005998200719675	0.0177	0.9717
14	rs740337	72731972	C	G	0.001998002662673	0.0176	0.9094
14	rs2332808	72732091	A	G	0.0016985566355815	0.0176	0.9214
14	rs2079502	72732293	T	C	0.0021975835434872	0.0176	0.8993
14	rs1076317	72732318	C	G	0.001598721363697	0.0179	0.9269
14	rs758005	72732394	G	A	0.0023971245997214	0.0177	0.8936
14	rs758004	72732395	C	T	0.0022973590486834	0.0177	0.8952
14	rs699368	72732516	A	G	-0.0625990697565225	0.0181	0.0005466
14	rs6574057	72734186	C	A	0.0025966258472659	0.0176	0.8812
14	rs2239260	72734342	G	A	0.0703000168001571	0.0194	0.0002923
14	rs2239259	72734836	C	G	-0.0810040029031109	0.0262	0.002022
14	rs2239258	72734947	C	G	0.0020977980821461	0.0176	0.9063
14	rs2239257	72735003	T	C	0.0022973590486834	0.0176	0.8949
14	rs9323567	72735347	C	T	0.0308007491527123	0.0572	0.5905
14	rs11849202	72735625	G	C	0.0044998604248922	0.0178	0.8014
14	rs35133217	72735670	C	G	0.0614995330875717	0.0192	0.00135
14	rs117568376	72736028	A	C	-0.0603021738083819	0.0679	0.3747
14	rs847342	72736038	G	A	0.0669013524517588	0.0217	0.002044
14	rs34373542	72736125	T	C	0.0657034673241941	0.0189	0.0005196
14	rs75233026	72736452	T	C	-0.0652000732482552	0.0218	0.002799
14	rs1029617	72736664	A	G	-0.0403012967735257	0.0171	0.01856
14	rs1029616	72736899	G	A	-0.0391983134041576	0.0171	0.02169
14	rs1568404	72736969	C	T	0.0003999200213268	0.0178	0.982
14	rs917284	72737111	G	T	-0.0380030548002074	0.017	0.0257
14	rs1915129	72738340	T	C	-0.0388032003238938	0.0171	0.02286
14	rs1915131	72738437	A	C	-0.0383978517965666	0.0171	0.02453
14	rs3819550	72738673	T	A	-0.0388032003238938	0.0171	0.02298
14	rs8010242	72739064	G	T	-0.0668986373554447	0.0218	0.002146
14	rs2238211	72739796	T	C	-0.0372969647443931	0.017	0.02838
14	rs4899429	72739937	C	T	0.06259914175652	0.0186	0.0007726
14	rs2238210	72740075	A	T	0.0622045495436565	0.0186	0.0008438
14	rs1879288	72740507	A	G	0.0622985141942241	0.0186	0.000828
14	rs7144038	72740856	C	G	-0.0375045865412751	0.017	0.02751
14	rs7144185	72740895	C	T	-0.0374007702544828	0.017	0.02808
14	rs7149034	72741070	G	A	-0.0375980304153185	0.017	0.02687
14	rs10483843	72741686	A	G	-0.0378991867540796	0.017	0.02586
14	rs6574060	72742583	T	C	-0.0375045865412751	0.017	0.02765
14	rs6574061	72742656	C	G	0.0255995183002125	0.0229	0.2635
14	rs6574062	72742695	G	A	-0.0641972460452074	0.0216	0.002887
14	rs7156265	72742849	C	T	0.0627963794896769	0.0188	0.0008243
14	rs7156275	72742911	A	G	-0.0375980304153185	0.017	0.02727
14	rs847341	72743337	T	C	-0.0598030843707537	0.0186	0.001299
14	rs7161662	72743493	A	G	-0.0644958553811008	0.0215	0.002734
14	rs4578585	72743533	A	G	-0.0375045865412751	0.017	0.02762
14	rs11621724	72744071	C	T	-0.148697243545295	0.1033	0.1501
14	rs12883470	72744254	G	A	0.0632001258860912	0.0188	0.0007757
14	rs1879289	72744439	C	T	-0.0380030548002074	0.017	0.02552
14	rs1879290	72744584	A	C	-0.0377018671840115	0.017	0.02663
14	rs1879291	72744591	A	G	-0.0377018671840115	0.017	0.02655
14	rs1879292	72744774	A	G	-0.0377953294954024	0.017	0.02627
14	rs7152907	72745114	T	C	-0.0377953294954024	0.017	0.02616
14	rs12184980	72745259	G	A	-0.0377953294954024	0.017	0.02612
14	rs2079501	72745726	A	G	0.0632001258860912	0.0187	0.0007308
14	rs2079500	72745815	A	C	-0.0385953087593848	0.017	0.02312
14	rs2079499	72745895	C	A	-0.0628972021721127	0.0212	0.003073
14	rs118048280	72746070	C	T	0.0645978943749456	0.0601	0.2821
14	rs737499	72746118	T	C	-0.0382004338153035	0.017	0.02449
14	rs737498	72746493	A	G	-0.0382004338153035	0.017	0.02493
14	rs873671	72746778	T	C	-0.0380030548002074	0.017	0.02533
14	rs6574064	72746806	G	A	-0.0649972930239685	0.0215	0.002501
14	rs7143932	72747282	T	C	-0.0652000732482552	0.0215	0.002417
14	rs7144302	72747523	T	C	0.0025966258472659	0.0179	0.8845
14	rs4353437	72747582	G	A	-0.0648052233661156	0.0215	0.002598
14	rs7144049	72747907	G	A	-0.0377018671840115	0.017	0.02649
14	rs149288541	72748015	C	T	-0.167200459011732	0.1045	0.1098
14	rs4903006	72748058	T	C	-0.0377018671840115	0.017	0.02661
14	rs4903007	72748337	T	C	-0.0380030548002074	0.017	0.02558
14	rs2238209	72748623	G	C	0.0622985141942241	0.0186	0.0008162
14	rs11158953	72748924	T	G	-0.0380030548002074	0.017	0.02565
14	rs1589301	72750010	C	T	0.0622985141942241	0.0186	0.0008249
14	rs1589302	72750098	T	C	0.001998002662673	0.0179	0.9106
14	rs7156910	72751678	A	G	0.0199986865066891	0.0228	0.3803
14	rs6574065	72751893	G	A	0.0199986865066891	0.0228	0.38
14	rs150669715	72752660	A	G	0.159896995230254	0.0476	0.0007809
14	rs35584903	72752976	C	A	-0.0388967656299467	0.017	0.02254
14	rs34870583	72753018	G	A	0.0202045073158995	0.0233	0.3861
14	rs55911925	72753155	C	T	-0.0636962093151305	0.0215	0.003088
14	rs3886822	72754262	T	A	0.0005998200719675	0.0179	0.9749
14	rs117468685	72754634	G	T	0.095401084763253	0.0676	0.1586
14	rs12433544	72754711	T	A	-0.0372035489975441	0.017	0.02896
14	rs17110371	72755088	A	T	0.0281014301108748	0.0422	0.5049
14	rs2239256	72755425	G	A	0.0597960433459657	0.0188	0.001458
14	rs2239255	72755506	T	C	-0.0383978517965666	0.017	0.02413
14	rs2238208	72756700	G	A	0.0627024616114006	0.0187	0.0008211
14	rs2238207	72757384	A	G	0.0239996896478807	0.0229	0.2936
14	rs2238206	72757572	C	G	0.023003381764963	0.0229	0.3156
14	rs77943985	72757689	C	A	0.0784968981407531	0.0653	0.2291
14	rs7151952	72757762	T	C	0.0232965165504356	0.0229	0.3087
14	rs2238205	72758614	A	C	-0.0390007373497326	0.017	0.02216
14	rs2238204	72758720	C	T	0.0228958774769045	0.0229	0.3164
14	rs2238203	72759024	A	G	0.06259914175652	0.0187	0.0008271
14	rs2238202	72759177	T	G	-0.0631954234971474	0.0215	0.003364
14	rs2238201	72759412	A	G	-0.0364980230402006	0.0172	0.03321
14	rs4899430	72759512	G	A	0.0227981362759783	0.0229	0.3188
14	rs75337497	72759664	G	C	0.0135971385060249	0.0656	0.8362
14	rs1002105	72760708	G	A	0.0590987523872065	0.0186	0.001514
14	rs140040518	72760728	G	C	-0.0074980401773571	0.053	0.8877
14	rs2239254	72761151	C	T	0.0605022613895267	0.0187	0.00122
14	rs1476701	72761326	G	A	-0.0603021738083819	0.0216	0.005136
14	rs847336	72761492	G	C	-0.05519563546795	0.0178	0.001967
14	rs1981604	72761549	C	T	0.0603987139482326	0.0187	0.001199
14	rs117587294	72761662	T	A	0.0036034995896235	0.0476	0.939
14	rs67838629	72763012	T	G	0.0605963861236938	0.0186	0.001114
14	rs55954287	72764018	C	T	0.061302039376164	0.0187	0.001063
14	rs2529453	72764078	C	T	-0.0557981629302465	0.018	0.001923
14	rs847365	72765413	C	G	-0.0546990875223834	0.0179	0.002244
14	rs147071758	72765784	A	G	-0.0433982268254708	0.0669	0.5166
14	rs8013850	72766532	G	A	0.0619038033148151	0.0187	0.0009568
14	rs146385780	72766988	C	A	0.0584952975902863	0.0931	0.5297
14	rs847364	72767272	T	C	-0.0248973835545144	0.0221	0.2608
14	rs78405428	72767689	G	A	-0.0403950023610502	0.0387	0.2961
14	rs76644417	72767819	A	G	-0.058901107920161	0.0655	0.3683
14	rs2283396	72768826	T	G	-0.110395391622456	0.0544	0.0424
14	rs847362	72768879	G	A	-0.0242004837056584	0.0224	0.2818
14	rs4903008	72770254	G	T	0.0630029677787336	0.0187	0.000728
14	rs78768546	72770658	A	G	0.0231011029079872	0.0582	0.691
14	rs4903009	72771057	C	T	0.0651976788453886	0.0187	0.0004924
14	rs860195	72771058	A	G	0.004201162744548	0.0182	0.8163
14	rs847361	72771473	G	T	0.0215951374365897	0.1415	0.8788
14	rs847360	72772051	A	G	-0.0248973835545144	0.0225	0.2679
14	rs847359	72772896	A	G	0.0068961666878413	0.0182	0.7045
14	rs1520329	72775668	A	T	0.0461008368826632	0.0211	0.02867
14	rs117859404	72776837	C	G	0.0630968574396732	0.05	0.207
14	rs140748988	72776891	C	T	0.025297307774162	0.1533	0.869
14	rs2238200	72777483	A	G	0.0648041108654969	0.0186	0.0004876
14	rs2283395	72778974	T	G	0.0644010116835795	0.0186	0.0005289
14	rs2283394	72779029	G	T	0.0632001258860912	0.0185	0.0006546
14	rs2239253	72779635	T	C	0.0515007728624032	0.0192	0.007373
14	rs2239252	72779902	C	T	0.0522033801338585	0.0192	0.006591
14	rs57851101	72780063	A	G	-0.021203207651103	0.0231	0.3597
14	rs847358	72780521	G	A	-0.0344982814075965	0.0173	0.04692
14	rs847357	72780817	G	A	0.0077995046323818	0.0183	0.6707
14	rs847356	72780987	G	A	0.0052959516591825	0.019	0.782
14	rs847355	72781044	G	T	-0.0388032003238938	0.0174	0.02542
14	rs2283393	72781413	A	G	0.0531046528867784	0.019	0.005252
14	rs847354	72781929	T	C	0.0022973590486834	0.0182	0.901
14	rs699366	72784431	A	T	-0.0315009870620622	0.0233	0.1765
14	rs4903011	72784814	C	G	0.0528011569911275	0.0192	0.005997
14	rs847353	72785096	T	C	-0.0121029460677457	0.0176	0.4899
14	rs847352	72785438	G	T	-0.0194988734340555	0.0175	0.2644
14	rs2239251	72785464	A	T	-0.0694036701388791	0.0233	0.002929
14	rs847351	72785506	C	G	-0.0198048272985997	0.0175	0.2584
14	rs2239250	72785680	A	G	-0.0691035919019447	0.0233	0.003018
14	rs142072141	72786150	C	T	-0.0352956263947246	0.0542	0.5154
14	rs72721902	72786153	G	C	-0.0701006276794891	0.0233	0.002666
14	rs847350	72786225	A	G	-0.029202265808213	0.0222	0.1888
14	rs847349	72786339	G	A	-0.0300984478240329	0.0231	0.1924
14	rs8018927	72786443	G	T	-0.0692964890026564	0.0233	0.003007
14	rs847348	72787257	G	A	-0.0305004454483837	0.0231	0.1874
14	rs4899431	72788104	A	T	0.0524975689577541	0.0193	0.006455
14	rs4899432	72788210	A	T	0.0524975689577541	0.0193	0.006446
14	rs7147236	72788246	G	A	-0.070401005299324	0.0234	0.002596
14	rs847347	72788573	C	T	-0.0121029460677457	0.0174	0.4872
14	rs847346	72788584	A	G	-0.0334016766340304	0.0236	0.1556
14	rs35291137	72788760	A	G	0.052601937740197	0.0193	0.006335
14	rs8015237	72789052	G	A	0.052696808999969	0.0193	0.006278
14	rs58216158	72789230	G	A	-0.0692000358011391	0.0234	0.003045
14	rs8015476	72789425	A	T	0.0542040540135122	0.0192	0.004854
14	rs10146126	72790610	T	G	-0.0306035477981776	0.0222	0.1672
14	rs6574066	72790704	G	C	-0.0701006276794891	0.0234	0.00277
14	rs2681721	72790837	A	C	-0.0129028853555234	0.0175	0.4633
14	rs148620712	72791198	A	G	-0.010302892995897	0.0421	0.8063
14	rs184998171	72791678	A	C	-0.0286978729475453	0.078	0.7129
14	rs187122064	72792360	A	G	-0.156396533202382	0.0924	0.09068
14	rs66507723	72792509	A	G	0.0535976373487916	0.0193	0.005592
14	rs2681712	72793631	G	A	-0.0270012755029434	0.0233	0.2482
14	rs7146177	72793645	G	A	-0.0708946787765477	0.0234	0.002467
14	rs2529476	72793857	T	C	-0.0260975991218731	0.0224	0.2437
14	rs2090737	72794170	T	A	-0.0145046862028817	0.018	0.4194
14	rs2090736	72794239	G	T	-0.026600681797179	0.0233	0.2543
14	rs149944606	72794249	G	C	-0.114603097024759	0.0743	0.1228
14	rs1996662	72795053	A	T	-0.0099998320783335	0.0174	0.5683
14	rs1996661	72795361	C	T	-0.0253998626327317	0.0223	0.2553
14	rs12895250	72795826	C	G	0.0553968632202877	0.0193	0.004084
14	rs8020136	72795844	A	G	-0.0703044455099639	0.023	0.002241
14	rs2222311	72796787	C	T	-0.0235040691879941	0.0223	0.2912
14	rs1402065	72796845	C	T	0.0467977043485401	0.0195	0.01628
14	rs2239249	72797361	C	G	-0.019203206984436	0.0179	0.2838
14	rs2238199	72799003	C	A	-0.0172987645783295	0.0172	0.3139
14	rs17110829	72799115	C	G	0.0584952975902863	0.0197	0.002994
14	rs2239248	72799920	C	A	-0.0181028726978536	0.0173	0.2937
14	rs765221	72801060	C	T	-0.0171970248285215	0.022	0.4339
14	rs17110843	72801333	C	T	0.0338022134084658	0.0539	0.5311
14	rs2238198	72801516	A	G	0.0495993604912842	0.0201	0.01373
14	rs2238197	72801611	G	A	0.0414010268486756	0.0203	0.04175
14	rs2238196	72801830	G	A	-0.0086977157031958	0.0174	0.6196
14	rs2239247	72802236	G	A	-0.0147989665120717	0.0173	0.3915
14	rs2239246	72802317	T	G	-0.0164038098256767	0.0211	0.4389
14	rs2239245	72802323	G	A	0.03029639423135	0.0196	0.1213
14	rs2283391	72802433	T	C	-0.026600681797179	0.0176	0.131
14	rs1520332	72802666	G	A	-0.0247026126403718	0.0176	0.1604
14	rs1520331	72802736	T	C	-0.0259025943231108	0.0176	0.141
14	rs72724035	72802768	T	C	-0.0683002542587931	0.0229	0.002834
14	rs1402064	72802959	T	C	-0.0139975096438537	0.0211	0.5063
14	rs1402063	72803167	T	C	-0.0140989243795016	0.0211	0.5042
14	rs2529475	72803242	A	C	-0.0398016818829366	0.0201	0.04802
14	rs2250666	72803408	T	C	-0.0142003494011414	0.0211	0.5003
14	rs2283390	72803482	C	A	-0.0249999098013234	0.0176	0.1561
14	rs2283389	72803694	A	G	0.0291995144044279	0.0196	0.136
14	rs2250557	72803788	G	A	-0.0168003386783461	0.0219	0.4438
14	rs2239244	72803882	T	G	-0.0174005146801673	0.0219	0.4272
14	rs2238195	72804080	G	A	-0.0187955345843259	0.0224	0.4002
14	rs2238194	72804125	C	T	-0.0147989665120717	0.0173	0.3922
14	rs939375	72805150	G	C	0.0103957761821204	0.0172	0.5477
14	rs72724044	72805193	G	A	-0.0626948883400778	0.023	0.00647
14	rs1915132	72805490	T	C	-0.047899061319535	0.0176	0.006628
14	rs2529474	72806078	A	T	-0.0163021610829842	0.0212	0.4425
14	rs57360450	72806089	A	G	-0.0598986354083514	0.0228	0.008779
14	rs2681771	72806117	C	A	-0.0469972723609114	0.0177	0.007724
14	rs2239243	72806264	G	A	-0.0469972723609114	0.0177	0.007732
14	rs2239242	72806515	C	T	0.0255020410123433	0.0196	0.1942
14	rs2239241	72807042	G	A	-0.0486021818392175	0.0178	0.006311
14	rs2681770	72807174	C	T	-0.019203206984436	0.0222	0.3872
14	rs2681769	72807278	T	C	-0.0488016642355575	0.0178	0.006093
14	rs2681768	72807405	C	T	-0.048896169787829	0.0178	0.006041
14	rs7155750	72807520	C	G	0.0369007163483657	0.0195	0.05804
14	rs2079506	72807559	A	G	-0.0484027392281675	0.0178	0.00653
14	rs2681767	72807622	G	A	-0.0488016642355575	0.0178	0.00604
14	rs2079505	72807663	A	G	-0.0486966685402845	0.0178	0.006199
14	rs2079504	72807682	C	T	-0.0484972070855493	0.0178	0.006402
14	rs8019358	72807815	T	A	-0.0486966685402845	0.0178	0.006133
14	rs8019371	72807845	T	C	-0.048203336386541	0.0178	0.006696
14	rs8018393	72807860	C	T	-0.0486021818392175	0.0178	0.006241
14	rs2079503	72807872	A	T	-0.0486021818392175	0.0178	0.006275
14	rs8003559	72808083	T	C	-0.0478046499481398	0.0178	0.007128
14	rs8022956	72808138	G	A	-0.0480039732984809	0.0178	0.006828
14	rs8003591	72808157	T	C	-0.0482977854077521	0.0178	0.00646
14	rs8022845	72808299	A	G	-0.0575020022714588	0.0224	0.01025
14	rs8022859	72808321	A	G	-0.0486021818392175	0.0177	0.006123
14	rs11620677	72808431	G	A	-0.019203206984436	0.0221	0.3845
14	rs2239240	72808590	G	A	0.0295976364389436	0.0196	0.1307
14	rs2239239	72808692	A	G	-0.0486021818392175	0.0177	0.006086
14	rs2239238	72808848	G	A	-0.0484972070855493	0.0177	0.006172
14	rs2283388	72809040	A	G	-0.048203336386541	0.0177	0.006469
14	rs2239236	72809691	C	T	0.0305001066483263	0.0196	0.1192
14	rs929413	72810140	T	C	-0.0476997588774203	0.0177	0.007016
14	rs1812041	72810256	G	A	-0.0478046499481398	0.0177	0.006921
14	rs2247090	72810384	C	G	-0.0478046499481398	0.0177	0.006954
14	rs886826	72810663	C	T	-0.0475004961488543	0.0177	0.007214
14	rs72724054	72810799	C	G	-0.0566973436785452	0.0223	0.01095
14	rs2239235	72811156	T	C	-0.0488016642355575	0.0177	0.005752
14	rs2681727	72811484	A	C	-0.0486966685402845	0.0176	0.005822
14	rs2681728	72811529	A	G	-0.0186019483996616	0.0176	0.293
14	rs17111029	72811595	C	T	0.0384992991506098	0.0194	0.04741
14	rs2681729	72811748	A	C	-0.0206007457079636	0.0218	0.3455
14	rs2681730	72811992	A	G	-0.0490011864330638	0.0176	0.005462
14	rs2681731	72812162	G	A	-0.0484972070855493	0.0176	0.005935
14	rs8015917	72812274	G	A	-0.0490957108440633	0.0177	0.005382
14	rs2681734	72812326	T	G	-0.0484972070855493	0.0177	0.006085
14	rs2238193	72812435	T	C	0.0379025370484673	0.0194	0.05093
14	rs2681735	72812525	A	G	-0.0492952917248775	0.0177	0.005319
14	rs2681736	72812684	G	T	-0.0492952917248775	0.0177	0.005349
14	rs2681737	72812724	G	A	-0.0492952917248775	0.0177	0.005343
14	rs2529471	72813269	A	C	-0.0473012731180131	0.0178	0.007685
14	rs2681738	72813543	C	T	-0.0203047533403643	0.0221	0.3571
14	rs2529470	72813592	T	C	-0.0488016642355575	0.0177	0.00602
14	rs2529469	72813721	T	C	-0.0488016642355575	0.0178	0.005992
14	rs2681739	72813723	G	A	-0.0212951405401588	0.0222	0.3377
14	rs2681740	72813742	G	C	-0.0231969816042026	0.0225	0.3027
14	rs2239234	72813956	G	A	-0.0492952917248775	0.0178	0.005553
14	rs2239233	72814124	C	A	-0.0222047099881925	0.0177	0.21
14	rs2239232	72814130	G	A	-0.0488016642355575	0.0178	0.006023
14	rs1356840	72814414	G	A	-0.0216016445577609	0.0222	0.3313
14	rs1356841	72814415	T	C	-0.0488016642355575	0.0178	0.006048
14	rs1356842	72814527	C	T	-0.0216016445577609	0.0222	0.3313
14	rs8007684	72814564	G	T	-0.0546040319940407	0.0222	0.01393
14	rs1356843	72814653	G	T	-0.0469029460862576	0.0178	0.008415
14	rs17111047	72814772	G	T	0.0338022134084658	0.0196	0.08493
14	rs8008045	72814842	G	T	-0.0538017009683557	0.0222	0.01542
14	rs2681741	72814857	A	G	-0.0492952917248775	0.0178	0.005664
14	rs2681742	72814956	C	T	-0.0207028323592018	0.0177	0.2425
14	rs72724074	72815080	C	T	-0.0548047153744336	0.0222	0.01359
14	rs2681743	72815145	T	C	-0.0494949124461712	0.0178	0.005481
14	rs79772864	72815168	A	G	-0.0861026990534117	0.0825	0.2964
14	rs79387502	72815220	C	T	-0.0542978034078492	0.0222	0.01451
14	rs2681744	72815284	C	A	-0.0505987987633697	0.0179	0.004635
14	rs2681745	72815405	T	G	-0.0507039943747058	0.0179	0.004543
14	rs185945184	72815509	A	G	-0.0038975857287134	0.0949	0.9675
14	rs2681746	72815641	A	G	-0.0527996915922012	0.0179	0.003275
14	rs144192821	72815747	G	A	-0.0598986354083514	0.0531	0.259
14	rs2681747	72815787	G	A	-0.0688036036849463	0.0188	0.0002436
14	rs2681748	72815807	A	G	-0.0270012755029434	0.0175	0.1227
14	rs2529468	72815824	T	G	-0.0691035919019447	0.0188	0.0002301
14	rs2190509	72816224	G	A	-0.0577986187273719	0.0265	0.02899
14	rs2214965	72816393	A	T	-0.0691035919019447	0.0187	0.0002175
14	rs2681749	72816626	T	C	-0.0688036036849463	0.0187	0.0002332
14	rs2681750	72816812	C	T	-0.0580953231907121	0.0265	0.02833
14	rs2529467	72816875	T	C	-0.0689000186550519	0.0187	0.0002273
14	rs2681751	72817005	T	C	-0.0691035919019447	0.0187	0.0002135
14	rs2529466	72817100	G	C	-0.0256973671872587	0.0173	0.1364
14	rs2681752	72817160	T	G	-0.0695001429845276	0.0187	0.0001967
14	rs72724081	72817494	A	G	-0.0580953231907121	0.0222	0.008965
14	rs2681753	72817512	G	A	-0.0679041786138728	0.0187	0.0002777
14	rs2239231	72817779	G	A	-0.0236986067778773	0.0172	0.1692
14	rs2239230	72818033	A	G	-0.0680005069007488	0.0186	0.0002677
14	rs2239229	72818218	T	C	-0.0680005069007488	0.0186	0.0002616
14	rs2283387	72818384	T	C	0.0459957873421583	0.0187	0.01378
14	rs2681754	72819684	G	A	-0.0236986067778773	0.0172	0.1678
14	rs142746711	72820957	G	A	-0.175401555328789	0.1087	0.1068
14	rs56326625	72821044	A	G	-0.0598986354083514	0.0223	0.007297
14	rs2681756	72821312	T	A	-0.0553013157850893	0.0265	0.03732
14	rs2681757	72821317	A	G	-0.0682038970948312	0.0187	0.00026
14	rs2681758	72821468	T	C	-0.0530000131617053	0.0264	0.04472
14	rs12892244	72821713	C	A	-0.002002002670673	0.017	0.9082
14	rs2139596	72822644	G	C	-0.05519563546795	0.0265	0.03767
14	rs2681760	72822953	G	A	-0.0529051189949894	0.0264	0.04537
14	rs2529465	72822958	G	T	-0.0530000131617053	0.0264	0.04475
14	rs1072167	72823020	C	T	-0.017502275136142	0.0172	0.3109
14	rs1072165	72823040	C	T	-0.0553013157850893	0.0265	0.03712
14	rs1072166	72823173	A	G	-0.0677008493642598	0.0187	0.0002933
14	rs2681761	72823454	T	C	-0.0171970248285215	0.0172	0.3188
14	rs72724092	72824032	A	G	-0.0589965728077175	0.0224	0.008268
14	rs2176841	72824475	A	C	-0.0680005069007488	0.0187	0.0002749
14	rs2529461	72824621	A	G	-0.0172987645783295	0.0172	0.3145
14	rs2681763	72824767	G	T	-0.0540022233826842	0.0264	0.0411
14	rs2332829	72824870	A	G	-0.0194988734340555	0.0178	0.2709
14	rs2681765	72824973	T	C	-0.0171970248285215	0.0172	0.3183
14	rs2529460	72825154	C	A	-0.0171970248285215	0.0172	0.319
14	rs2529459	72825677	C	G	-0.0559039069452338	0.0265	0.0352
14	rs2529458	72825925	C	A	-0.0534007767271153	0.0264	0.04341
14	rs10129799	72826071	A	G	-0.0677008493642598	0.0187	0.000297
14	rs34034575	72826181	A	G	0.0469026696862194	0.0187	0.01237
14	rs2681724	72826546	G	A	-0.0594952597858765	0.0267	0.0259
14	rs2529457	72826550	T	C	-0.0677008493642598	0.0187	0.0002956
14	rs1099968	72826595	A	C	-0.0685037054338901	0.0187	0.0002553
14	rs72724098	72827253	A	C	-0.0584027170759943	0.0224	0.009147
14	rs847334	72827728	C	T	-0.0557981629302465	0.0265	0.03537
14	rs117935341	72827897	G	T	0.0320992618599997	0.0617	0.6031
14	rs847333	72828120	C	A	-0.0174005146801673	0.0172	0.3128
14	rs847332	72828273	A	G	-0.017502275136142	0.0172	0.3107
14	rs2283386	72829058	A	G	0.0459957873421583	0.0188	0.01433
14	rs847331	72829075	C	T	-0.0570043080677942	0.0267	0.0324
14	rs847330	72829597	G	A	-0.0538017009683557	0.0264	0.04162
14	rs2239227	72829979	A	G	-0.0582967085104029	0.0224	0.009457
14	rs847329	72830704	G	A	-0.0451019739124202	0.0264	0.08735
14	rs55662698	72830803	A	G	0.0372957847436969	0.0189	0.04827
14	rs847328	72831006	G	C	-0.0523043316292892	0.0271	0.05399
14	rs55916717	72831070	C	T	-0.0652961413926661	0.0227	0.004031
14	rs847327	72831692	G	A	-0.023002541565316	0.0172	0.1804
14	rs847326	72831700	A	G	-0.0257999754904126	0.0172	0.1335
14	rs847325	72832057	C	A	-0.0447986409079867	0.0264	0.08927
14	rs10483844	72832335	G	A	0.0392976332717761	0.019	0.03842
14	rs77845066	72832548	A	G	-0.0652961413926661	0.0227	0.004072
14	rs769148	72832772	T	C	-0.0438996422900184	0.0264	0.09604
14	rs2239226	72832975	G	A	0.0377003271828256	0.019	0.04702
14	rs12147284	72833916	C	A	0.0394033887747662	0.019	0.03837
14	rs10136263	72833918	C	T	-0.0499993949944177	0.0267	0.06074
14	rs7158564	72834181	G	A	-0.0654028946007014	0.0228	0.004077
14	rs2190508	72834466	A	G	-0.0677971580658255	0.0188	0.0003201
14	rs76239257	72835483	A	C	-0.0651040143320462	0.0228	0.004369
14	rs6574067	72835741	G	A	-0.0260975991218731	0.0173	0.131
14	rs7149872	72836077	T	A	-0.0259025943231108	0.0173	0.1343
14	rs139585422	72836775	T	C	-0.0557030028762507	0.0571	0.3286
14	rs4903013	72836917	C	T	-0.0263029084210524	0.0173	0.1283
14	rs2239225	72837432	A	T	-0.0246001168682327	0.0173	0.1566
14	rs2239224	72837801	G	A	-0.0244976316004002	0.0173	0.1576
14	rs10149207	72837934	A	G	-0.0486966685402845	0.0257	0.05828
14	rs60993427	72838299	G	A	-0.0730977134062134	0.0253	0.003812
14	rs6574068	72838932	C	T	-0.0243029385231735	0.0174	0.1628
14	rs6574069	72839100	T	C	-0.0055956263571598	0.0173	0.7484
14	rs6574070	72839210	G	A	-0.0242004837056584	0.0174	0.1646
14	rs6574071	72839590	T	G	-0.0256050287153947	0.0174	0.1416
14	rs7146606	72839763	C	G	-0.0260975991218731	0.0174	0.1343
14	rs142856844	72841727	G	A	0.0452027848308288	0.0725	0.5331
14	rs2283385	72841851	C	T	-0.0677971580658255	0.0192	0.0004098
14	rs8022289	72843810	G	A	-0.0247026126403718	0.0177	0.1641
14	rs34062036	72844175	C	G	0.0374017521540008	0.0194	0.05426
14	rs35981409	72844247	C	G	0.0353961009469877	0.0194	0.06845
14	rs2332831	72844257	A	G	-0.0259949602770859	0.0178	0.1437
14	rs2332832	72844369	A	C	-0.0692964890026564	0.0196	0.0004015
14	rs79911895	72844732	G	A	0.0125015292229252	0.0593	0.8336
14	rs7151325	72845263	T	A	-0.0695966251380842	0.0197	0.0004186
14	rs7150465	72845655	A	T	-0.0694036701388791	0.0197	0.0004417
14	rs2108362	72845795	G	T	-0.0256050287153947	0.0179	0.153
14	rs2108361	72845954	T	A	-0.026600681797179	0.0179	0.1383
14	rs10137579	72846021	G	A	-0.0695001429845276	0.0198	0.000436
14	rs10138152	72846658	G	A	-0.0680968444676575	0.0198	0.0005899
14	rs10138180	72846806	C	G	-0.0172987645783295	0.018	0.3365
14	rs72726116	72846851	A	C	0.0434042576072856	0.0195	0.02557
14	rs8019126	72846866	C	G	0.04149696667529	0.0195	0.03304
14	rs7140973	72847555	A	G	-0.0668024151462154	0.0198	0.0007618
14	rs10141305	72847660	A	C	-0.0513985630860003	0.0269	0.05608
14	rs11626574	72848614	C	T	-0.0051029981759033	0.0196	0.7934
14	rs2239223	72849509	C	A	-0.0165969709073694	0.0187	0.3739
14	rs34536876	72849696	G	A	0.0147014028528927	0.0184	0.4245
14	rs34883798	72849980	G	C	0.0251022847608284	0.0193	0.1922
14	rs12887870	72850934	T	C	0.0258041896815329	0.0192	0.1803
14	rs116994496	72851334	A	G	-0.0259025943231108	0.0486	0.5938
14	rs8017725	72851352	T	C	-0.0080019302190585	0.0186	0.6668
14	rs8017123	72851515	G	A	-0.0092022107647994	0.0186	0.6196
14	rs183022002	72851547	C	T	0.144602382433522	0.1131	0.2009
14	rs2239221	72852109	T	G	-0.0105049846451474	0.0186	0.5725
14	rs2239220	72852576	G	T	-0.0119005312583873	0.0186	0.5215
14	rs2239219	72852820	A	G	-0.009797842480111	0.0187	0.6007
14	rs2238192	72855939	C	T	-0.0005001250416822	0.0184	0.9804
14	rs28472269	72856949	A	G	0.0225048553400694	0.0191	0.2388
14	rs56952832	72858193	G	A	-0.0062998021485279	0.0413	0.8784
14	rs11623523	72858311	G	A	-0.0009004052431641	0.0185	0.9616
14	rs72726120	72858719	T	C	-0.0270012755029434	0.0233	0.2458
14	rs28439943	72858875	T	C	0.027799974857679	0.0196	0.1566
14	rs2283384	72860156	A	G	-0.0350988198393953	0.0474	0.4591
14	rs8018733	72860859	G	A	-0.0341050206499513	0.0282	0.2261
14	rs8018756	72860915	G	A	0.0221038989069263	0.0192	0.2488
14	rs61995116	72860918	C	T	-0.0034961042567088	0.0409	0.9315
14	rs2058017	72861021	T	G	-0.0021022080918702	0.0187	0.9117
14	rs78329089	72861164	T	C	0.0017983819413794	0.0472	0.969
14	rs74889658	72861739	T	G	-0.0372035489975441	0.0477	0.4354
14	rs189775783	72862810	C	T	0.0288983900426488	0.0198	0.1442
14	rs186364912	72862817	C	T	0.0301993737308422	0.0198	0.1261
14	rs147052537	72862963	T	A	-0.0306963490025976	0.0475	0.5188
14	rs28827902	72863188	T	C	-0.0014009809156281	0.0188	0.9417
14	rs201497548	72863401	C	G	-0.0338981034057645	0.0478	0.4783
14	rs375376364	72864240	A	G	-0.0338981034057645	0.0479	0.4787
14	rs139353708	72864423	A	T	-0.033701571673015	0.0477	0.48
14	rs142203790	72864655	G	A	0.0308007491527123	0.0198	0.1192
14	rs199742654	72866073	T	G	-0.0523043316292892	0.0521	0.3151
14	rs138567146	72866182	G	T	0.0301023438164435	0.0198	0.128
14	rs139923244	72866878	C	G	-0.0366951051877892	0.0478	0.4421
14	rs7149746	72866923	A	G	-0.0326988269632397	0.0231	0.1567
14	rs6574072	72867333	G	C	0.0154992634469238	0.0186	0.4044
14	rs74704833	72867824	T	G	-0.0364980230402006	0.0477	0.4438
14	rs57373275	72867827	G	A	-0.0181028726978536	0.0373	0.6283
14	rs117815704	72868401	A	T	-0.0361039752308815	0.0477	0.4498
14	rs148253392	72868898	C	T	0.101500073731347	0.0887	0.2529
14	rs4350511	72869177	T	A	-0.0032954239497972	0.0189	0.862
14	rs74824100	72869290	A	G	-0.0170952954286372	0.0374	0.6474
14	rs11621747	72869427	A	G	-0.022398994943479	0.0217	0.3007
14	rs12434729	72870772	C	T	-0.0152963956259917	0.0222	0.4911
14	rs7141922	72870844	C	T	-0.0137034650584925	0.0374	0.7148
14	rs12434786	72870919	G	A	-0.0145960053074092	0.0221	0.5109
14	rs140680051	72871490	T	C	0.0944006754214843	0.0573	0.09921
14	rs10144932	72871859	C	T	-0.0285949668801128	0.0217	0.1874
14	rs10134133	72871936	T	A	-0.0331018715051171	0.0205	0.1064
14	rs8015756	72872363	G	C	-0.0319035490130083	0.0203	0.1149
14	rs6574073	72872487	A	G	-0.0303973537275885	0.0218	0.164
14	rs2239218	72873403	C	T	-0.0071958279818024	0.0183	0.6914
14	rs2239217	72873523	G	A	-0.0058973552660839	0.018	0.7441
14	rs2239216	72873549	G	A	-0.0369959896867261	0.023	0.1075
14	rs2239215	72873740	T	C	-0.0388032003238938	0.0524	0.4599
14	rs11626273	72874858	T	C	0.0203025023378308	0.0187	0.278
14	rs12435911	72874971	T	C	-0.0297996312385195	0.0217	0.1689
14	rs8013717	72875361	T	G	-0.0064004391810282	0.0181	0.7255
14	rs6574074	72875686	G	C	-0.0064004391810282	0.0181	0.7245
14	rs58388333	72876437	A	G	-0.0385017716536664	0.0488	0.4299
14	rs59515962	72876445	C	T	-0.0380030548002074	0.0488	0.4367
14	rs8018622	72876492	G	A	-0.0049019951702315	0.0181	0.787
14	rs141212330	72877823	T	C	0.0178988554877579	0.0188	0.3403
14	rs148131782	72877891	T	C	-0.0087985943563496	0.0181	0.6276
14	rs373902028	72878365	T	G	0.0069954745123864	0.0516	0.8921
14	rs139505399	72878440	A	T	-0.0453949344903922	0.0488	0.3515
14	rs145582687	72878705	G	A	0.0285971749776749	0.0193	0.1385
14	rs140508226	72879279	G	C	0.0558981756288099	0.1016	0.5817
14	rs374490882	72880790	G	A	-0.0722051682492376	0.1094	0.5091
14	rs4480728	72881039	A	T	0.0258041896815329	0.0193	0.1811
14	rs4387540	72881215	C	T	-0.0338981034057645	0.0471	0.4707
14	rs112464742	72881473	C	T	0.0247999239054771	0.0193	0.1986
14	rs56935126	72881530	G	C	-0.0414993071780289	0.0484	0.3914
14	rs146816998	72881811	G	C	0.0258041896815329	0.0193	0.1807
14	rs6574076	72882123	C	A	-0.0260975991218731	0.0217	0.2279
14	rs7151688	72882133	G	A	-0.0260975991218731	0.0217	0.228
14	rs117605676	72882137	T	C	-0.0458031298018141	0.0488	0.3486
14	rs147108419	72882188	C	T	-0.0416035498550752	0.0485	0.3903
14	rs148429470	72882255	T	G	-0.0456984484517478	0.0488	0.3489
14	rs11158954	72882397	C	T	-0.0259949602770859	0.0216	0.2291
14	rs113820987	72882453	A	G	-0.180503210987171	0.1207	0.1346
14	rs10136369	72882636	T	A	-0.0530000131617053	0.0378	0.1606
14	rs2332833	72882713	A	G	-0.0058973552660839	0.0179	0.7403
14	rs2877796	72882983	A	G	-0.0064004391810282	0.0179	0.7218
14	rs28517545	72883067	T	C	-0.0548997899816623	0.0386	0.1549
14	rs2332834	72883078	T	C	0.0260965047212743	0.0192	0.1734
14	rs112708494	72883468	T	C	-0.0285949668801128	0.0228	0.2087
14	rs7159300	72883874	G	A	-0.026898543868701	0.022	0.2222
14	rs60212857	72884420	A	G	-0.0529051189949894	0.0402	0.1884
14	rs57988228	72884548	G	C	0.0219962978718961	0.0206	0.286
14	rs75867231	72884569	G	A	0.0247999239054771	0.0207	0.2299
14	rs148483015	72884807	T	C	-0.105005023297168	0.0878	0.2318
14	rs7143818	72884911	G	T	-0.0296966117368367	0.04	0.4583
14	rs7147878	72885034	C	T	-0.0372035489975441	0.0436	0.3945
14	rs17115492	72885464	C	T	-0.0766974758725041	0.0734	0.2955
14	rs73294955	72885562	C	T	-0.204800321754381	0.1086	0.0594
14	rs78017019	72885747	G	C	0.0243022925229648	0.051	0.6342
14	rs79866945	72886003	G	T	0.0332026408277183	0.048	0.4894
14	rs79419996	72886267	A	G	0.005703702916678	0.0439	0.8968
14	rs11628263	72886274	T	C	-0.0076995657264405	0.0202	0.7022
14	rs8003581	72887527	T	A	0.0022973590486834	0.0205	0.9124
14	rs17115503	72887897	C	G	-0.0112025145079934	0.0477	0.815
14	rs2239214	72888427	A	G	0.0194986595340326	0.0203	0.3359
14	rs45582134	72888852	A	T	-0.104805114366126	0.051	0.04002
14	rs61995146	72888979	T	C	-0.0343016316970211	0.0356	0.3343
14	rs11622029	72890537	C	A	-0.0128015918372089	0.0909	0.8885
14	rs2283383	72890542	C	A	0.0078987227933553	0.0307	0.7974
14	rs7153455	72891476	G	A	0.0353961009469877	0.0488	0.4689
14	rs2238191	72891494	C	A	-0.0079011318962572	0.0245	0.7469
14	rs55833027	72892087	C	T	0.0215951374365897	0.0282	0.444
14	rs59336187	72892137	G	A	0.0006997551142732	0.0377	0.9857
14	rs17115530	72892231	A	T	-0.0065010863423599	0.0261	0.8046
14	rs4903015	72892394	C	T	0.0412954824071715	0.049	0.3986
14	rs10139942	72892861	G	C	0.0242046886968174	0.0278	0.3838
14	rs1860153	72894033	G	A	0.0255995183002125	0.0268	0.3407
14	rs11626915	72894115	C	G	0.0048979852621919	0.019	0.7952
14	rs2239213	72894853	G	A	-0.0584027170759943	0.0498	0.2409
14	rs184180011	72895087	T	C	-0.182001607983035	0.1044	0.08124
14	rs4140998	72895359	C	T	-0.0038975857287134	0.0235	0.8673
14	rs8018108	72895442	G	A	0.0580990823836463	0.0485	0.231
14	rs78369475	72896257	A	T	0.0006997551142732	0.0256	0.9782
14	rs1004477	72896343	C	T	0.0025966258472659	0.0257	0.9194
14	rs75642311	72896370	A	G	0.0004998750416509	0.0352	0.9897
14	rs117466646	72896537	G	A	0.188899872154077	0.0789	0.01671
14	rs2007903	72896575	T	C	0.0030952049073025	0.0259	0.9045
14	rs4903016	72897329	G	C	-0.001300845733048	0.0191	0.9467
14	rs4903017	72897408	G	T	0.0724043790054573	0.0479	0.1309
14	rs72726132	72897895	A	G	0.0177023841130051	0.0261	0.4979
14	rs4903018	72897975	T	A	0.0636975426142417	0.0489	0.1925
14	rs7160223	72899529	T	A	0.0295005481176215	0.0212	0.1644
14	rs7159534	72899688	G	C	0.0744022145744603	0.0485	0.1251
14	rs7153117	72900023	A	G	0.0128964817350202	0.0187	0.4884
14	rs79224492	72900364	T	C	-0.0048015088161939	0.0254	0.8513
14	rs2238190	72900604	T	C	-0.0095958936734469	0.0251	0.7038
14	rs116801974	72900737	A	G	-0.0021022080918702	0.0366	0.9536
14	rs58482573	72900763	G	C	-0.0049019951702315	0.0363	0.8922
14	rs10151157	72901233	C	G	0.0563047162104676	0.0497	0.2571
14	rs758267	72902277	G	A	-0.0048015088161939	0.0189	0.7974
14	rs74562995	72902364	G	A	0.0009995003330834	0.0367	0.9779
14	rs740536	72902665	A	G	-0.004198802647333	0.0255	0.8686
14	rs11158955	72902961	C	T	0.0149969810059077	0.0184	0.4168
14	rs11158956	72902962	C	T	0.0146028573839336	0.0184	0.4267
14	rs3825714	72903095	T	C	0.0138042809763971	0.0184	0.4532
14	rs3784047	72903279	C	T	0.0141001243787816	0.0184	0.4421
14	rs3784046	72903461	G	A	-0.0055956263571598	0.0347	0.871
14	rs3784045	72903540	T	C	0.0148984646619666	0.0184	0.4194
14	rs11623104	72903942	G	C	0.0154007965760229	0.0184	0.402
14	rs7156512	72904324	A	G	0.0160997014894237	0.0185	0.3828
14	rs57365949	72904410	A	G	0.0195967237465575	0.0217	0.3666
14	rs2283382	72904706	T	A	-0.001501126126267	0.0187	0.9377
14	rs79562181	72905066	C	T	0.0014988761237359	0.0368	0.9681
14	rs719064	72905775	A	G	0.0121953336998771	0.0236	0.6046
14	rs2238189	72907076	T	C	0.0549994182186046	0.0498	0.2701
14	rs17115684	72907112	A	G	0.0001999800026662	0.0345	0.9952
14	rs2238188	72907200	G	A	-0.0017014466397575	0.0188	0.928
14	rs2238187	72908102	A	G	0.0159028762794155	0.0185	0.3907
14	rs2283381	72909077	A	G	0.0048979852621919	0.0255	0.8479
14	rs17115702	72909105	A	T	-0.0036968248442897	0.0251	0.8825
14	rs17115708	72909583	C	G	-0.0019018072895963	0.025	0.9393
14	rs2283380	72909738	G	A	0.0110981866660334	0.0212	0.5999
14	rs8022670	72910202	G	C	0.001598721363697	0.0256	0.9516
14	rs2239211	72910630	A	G	-0.0001000050003333	0.0251	0.9967
14	rs4903019	72911736	T	A	0.0111970780932162	0.0233	0.629
14	rs4903020	72911752	G	A	0.0147014028528927	0.023	0.5216
14	rs115826338	72911788	G	A	0.0014988761237359	0.0255	0.9531
14	rs4903021	72911885	T	A	-0.0012007205765188	0.0187	0.9506
14	rs12436059	72912462	C	T	0.0606999130996222	0.0487	0.2121
14	rs58470149	72912920	G	A	0.0013990209137074	0.0255	0.9562
14	rs11628490	72912961	A	G	0.0109992854583691	0.0233	0.6349
14	rs12436819	72913232	A	G	-0.0027036515743148	0.0252	0.9162
14	rs113892728	72913457	G	C	-0.0750037578653527	0.0401	0.06135
14	rs55796797	72913867	G	A	0.0140015196358136	0.0261	0.5925
14	rs7143154	72914149	T	C	0.064297867182731	0.0489	0.1889
14	rs7143134	72914805	C	A	0.0133998200630165	0.0229	0.5597
14	rs10483845	72915121	C	G	-0.0098988321792475	0.023	0.6678
14	rs11623458	72916133	A	G	0.0329994782631079	0.0873	0.7054
14	rs9989171	72916303	C	A	0.0567961259994112	0.0487	0.2436
14	rs7155105	72916519	G	A	0.0570984120398765	0.0487	0.2414
14	rs78500901	72916603	C	T	0.0016985566355815	0.0256	0.9464
14	rs55842248	72916647	A	G	0.0004998750416509	0.0253	0.9837
14	rs10139793	72917137	A	G	0.0046989426564652	0.0256	0.8547
14	rs4903022	72917211	T	C	0.0088011559530687	0.0233	0.7063
14	rs4903023	72917326	T	C	0.0250047589895661	0.0207	0.2275
