## Supplementary material for "Characterization of shared and ancestry-specific signals driving complex traits using multi-ancestry fine-mapping": EUR_schizophrenia_gwas_14_71917326_72917326.tsv

chrom	ID	pos	A1	A2	BETA	SE	P
14	rs35831373	71918421	C	T	-0.0296966117368367	0.0099	0.002678
14	rs144847463	71920574	G	A	0.103296386808865	0.0419	0.01365
14	rs11626368	71920585	C	G	0.0138042809763971	0.0124	0.2643
14	rs36533	71921013	G	A	0.0080971295874548	0.0097	0.406
14	rs34991781	71921576	G	A	-0.0296966117368367	0.0099	0.002732
14	rs12896986	71922893	T	G	-0.0377018671840115	0.0101	0.0001998
14	rs36532	71923338	T	C	-0.0163021610829842	0.0088	0.06333
14	rs12880611	71923349	G	A	-0.0377018671840115	0.0101	0.0001997
14	rs112322848	71923528	T	C	-0.0643038820008199	0.0275	0.01953
14	rs117774218	71923639	C	T	-0.007095110875924	0.05	0.8867
14	rs34993988	71923692	C	T	-0.0369959896867261	0.0101	0.0002449
14	rs34176710	71924047	C	T	-0.0377018671840115	0.0101	0.0001983
14	rs36531	71925329	T	C	0.0084045823438103	0.0097	0.3853
14	rs74421668	71926558	C	G	0.101400685870137	0.0417	0.01512
14	rs75177788	71926900	A	G	-0.0116981574124923	0.0202	0.5647
14	rs79398334	71926918	G	A	-0.0263953113595316	0.0279	0.3444
14	rs56178417	71928374	A	G	0.0184978548821194	0.0285	0.5161
14	rs142351512	71929237	G	A	0.100596184233562	0.0419	0.01635
14	rs11624555	71931078	G	A	0.012096540947233	0.0125	0.3343
14	rs114033781	71931137	A	T	-0.0225012653465135	0.0277	0.4182
14	rs116423308	71931215	C	T	-0.0217958123704574	0.0277	0.4316
14	rs117467050	71931984	G	T	0.0038027603329278	0.0187	0.8384
14	rs116849691	71932344	A	G	0.0605022613895267	0.0261	0.02042
14	rs8006582	71932382	C	T	-0.0176040459483609	0.0137	0.1967
14	rs11625974	71932485	G	A	0.0013990209137074	0.0202	0.9449
14	rs7150281	71933697	A	T	0.044600447168905	0.0433	0.3036
14	rs147225221	71934028	A	C	0.0358978909969844	0.0507	0.479
14	rs112403755	71934139	C	T	0.102998728833718	0.0418	0.01366
14	rs61989373	71935156	C	T	-0.0375980304153185	0.0101	0.0002079
14	rs34347034	71935513	G	A	-0.0375980304153185	0.0101	0.000208
14	rs72728502	71935599	C	T	0.0133998200630165	0.0124	0.2794
14	rs78443993	71937087	T	C	0.102998728833718	0.0418	0.01362
14	rs12889866	71937439	C	T	-0.0375045865412751	0.0101	0.0002157
14	rs137969045	71937995	G	A	0.100297721315364	0.0419	0.01664
14	rs113141340	71938533	G	A	0.102998728833718	0.0418	0.01362
14	rs78748198	71939185	A	C	-0.0198048272985997	0.0461	0.6671
14	rs36529	71939892	A	T	-0.0007002451143934	0.0129	0.9586
14	rs61989374	71940581	A	T	-0.0375045865412751	0.0101	0.0002159
14	rs35680546	71940619	A	G	-0.0375045865412751	0.0101	0.0002166
14	rs117752296	71940927	G	A	-0.0214994661132367	0.0382	0.5728
14	rs36528	71941135	A	C	-0.0162005226717083	0.0087	0.06175
14	rs12887261	71941979	A	T	-0.0295009039176847	0.0099	0.00289
14	rs111991847	71943532	C	G	0.105395515045341	0.0418	0.01165
14	rs118168925	71943600	G	A	-0.134000073866991	0.033	4.821e-05
14	rs115865094	71943660	C	T	0.105395515045341	0.0418	0.01167
14	rs35625243	71944937	A	G	-0.0289037168568363	0.0099	0.003544
14	rs150576905	71946926	A	G	0.0061013488579762	0.0224	0.785
14	rs112647467	71947096	G	A	0.0971993033771195	0.0415	0.01929
14	rs12883934	71950639	G	A	-0.0598030843707537	0.0341	0.07949
14	rs34320622	71952254	C	T	-0.0375045865412751	0.0101	0.00022
14	rs10130488	71953445	C	G	-0.0271040176920589	0.0121	0.0251
14	rs10130652	71953577	C	T	-0.0166986496230515	0.0087	0.05398
14	rs75830664	71955511	G	A	-0.0689964429219005	0.046	0.134
14	rs72729909	71956007	T	C	-0.0553013157850893	0.0418	0.1862
14	rs148317472	71956024	A	G	-0.0366951051877892	0.0559	0.5116
14	rs14030	71956141	A	C	-0.0289037168568363	0.0099	0.003472
14	rs12127	71956270	T	C	-0.0289037168568363	0.0099	0.00348
14	rs3088206	71956309	C	A	-0.0164953025291975	0.0087	0.0581
14	rs61989377	71957362	C	T	-0.0374007702544828	0.0101	0.0002212
14	rs150925118	71958722	C	T	0.0198026272961797	0.0362	0.5834
14	rs75557783	71959444	C	T	0.0251998010217421	0.029	0.3849
14	rs4902935	71961719	A	G	-0.0319035490130083	0.0185	0.08562
14	rs2108049	71962394	G	T	-0.0374007702544828	0.0101	0.0002278
14	rs4464023	71963428	A	G	-0.0162005226717083	0.0087	0.06435
14	rs56407721	71963503	T	C	-0.0372035489975441	0.0101	0.0002416
14	rs2108048	71964097	C	T	-0.0160988945897493	0.0087	0.06521
14	rs78576001	71964302	A	T	-0.0117993392160431	0.0202	0.559
14	rs61989379	71964406	G	C	-0.0292949370570243	0.0099	0.003096
14	rs67489015	71964521	G	A	-0.0364980230402006	0.0101	0.0003013
14	rs4899396	71964836	T	C	-0.0140989243795016	0.0088	0.1087
14	rs77817106	71965793	A	G	-0.0140989243795016	0.0462	0.7608
14	rs118019159	71967155	T	C	-0.0064004391810282	0.0206	0.7552
14	rs549235136	71967952	C	T	-0.015702643727291	0.0464	0.7358
14	rs76976980	71968149	A	G	0.110297309612573	0.0415	0.007821
14	rs113644020	71969462	A	G	-0.0511038386512114	0.039	0.1904
14	rs79544472	71970067	A	C	0.0199006617063362	0.0358	0.5775
14	rs12896900	71970625	A	G	-0.0374007702544828	0.0101	0.0002274
14	rs117904875	71971758	T	C	0.101500073731347	0.0419	0.01554
14	rs148352454	71971918	C	T	0.0193025022544974	0.0358	0.5895
14	rs11622780	71972346	A	C	0.0006997551142732	0.0202	0.9705
14	rs117028515	71972900	A	G	-0.017502275136142	0.029	0.5461
14	rs34480562	71979724	G	C	-0.0372969647443931	0.0101	0.0002379
14	rs34281934	71979756	C	T	-0.0295009039176847	0.0099	0.002919
14	rs55883127	71980236	G	A	-0.0372035489975441	0.0101	0.0002451
14	rs117895659	71980714	C	A	-0.0523043316292892	0.0465	0.2604
14	rs36072220	71980744	A	T	-0.0366951051877892	0.0101	0.0002728
14	rs17111585	71981698	T	A	-0.0006001800720324	0.0128	0.965
14	rs7149924	71982850	A	G	0.0037031349243813	0.0092	0.6896
14	rs12892512	71983296	G	A	-0.0374007702544828	0.0101	0.0002302
14	rs61989382	71983638	T	C	-0.0289963604415917	0.0099	0.003463
14	rs61989383	71983644	T	C	-0.0360003042410416	0.0101	0.0003625
14	rs35760654	71983757	C	T	-0.0372969647443931	0.0101	0.0002317
14	rs117710463	71984142	C	T	-0.0022024235552	0.0291	0.9402
14	rs36052007	71984705	G	C	-0.0293979151845611	0.0099	0.003058
14	rs140141318	71984902	G	A	0.0606999130996222	0.0453	0.1809
14	rs78279424	71985670	A	T	-0.0295009039176847	0.0099	0.00293
14	rs66645707	71985931	T	C	-0.0293979151845611	0.0099	0.002978
14	rs61989386	71986545	T	C	-0.0293979151845611	0.0099	0.003014
14	rs11158907	71987065	A	G	-0.0003000450090019	0.0128	0.9827
14	rs35231795	71987374	T	G	-0.0372035489975441	0.0101	0.0002451
14	rs34770041	71987432	C	G	-0.0781994075954536	0.0465	0.0925
14	rs79051611	71988257	A	G	0.0051964749068174	0.022	0.8116
14	rs117284726	71988621	T	G	-0.0235962138551867	0.0436	0.5874
14	rs146053811	71989241	C	A	-0.0168003386783461	0.029	0.5639
14	rs56180634	71989933	C	T	-0.0286978729475453	0.0099	0.00381
14	rs118131816	71991629	C	T	-0.0515038428671156	0.0461	0.2642
14	rs35589413	71991676	T	A	-0.0285949668801128	0.0099	0.003855
14	rs138810383	71993093	G	A	-0.0335050785573982	0.0423	0.4286
14	rs75964916	71993109	A	G	-0.0123965203365513	0.0203	0.5417
14	rs117751380	71993825	C	T	0.0979974748812365	0.0419	0.01948
14	rs76416968	71994053	T	C	0.10080415117661	0.0418	0.01598
14	rs114290862	71994239	A	G	-0.0142003494011414	0.0338	0.6741
14	rs117026057	71994691	G	A	0.0540998523168248	0.0465	0.2445
14	rs17767680	71997594	G	A	-0.0361972883118878	0.0101	0.0003338
14	rs17178387	71997723	A	G	-0.0285023604727122	0.0099	0.004061
14	rs61989390	72000208	A	T	0.0020977980821461	0.0131	0.8725
14	rs184726472	72000269	G	A	0.026398473854531	0.056	0.6379
14	rs78483274	72000528	T	C	-0.013004189135254	0.0202	0.5193
14	rs7157241	72001296	A	T	-0.0361039752308815	0.0101	0.0003472
14	rs10483836	72001614	T	G	-0.0372969647443931	0.0101	0.0002268
14	rs76896466	72001710	T	G	0.0515007728624032	0.0464	0.2675
14	rs61989391	72001942	A	G	0.0172994970780611	0.0216	0.4237
14	rs12885344	72003224	G	A	-0.036798848237098	0.0101	0.000282
14	rs11629264	72005394	G	A	0.0123039944561641	0.0124	0.323
14	rs17767686	72006744	C	T	-0.0360003042410416	0.0101	0.0003595
14	rs117004452	72006959	T	C	-0.0394999521368577	0.0242	0.1029
14	rs3784066	72007454	A	T	-0.0364980230402006	0.0101	0.0003174
14	rs139112446	72007855	C	T	0.0984960087488089	0.0421	0.01926
14	rs35415083	72009196	C	T	-0.0358033589652777	0.0101	0.0004186
14	rs12880188	72009745	G	C	-0.0358033589652777	0.0101	0.0003852
14	rs10150280	72009999	G	A	-0.0295009039176847	0.0095	0.001971
14	rs9672060	72010126	G	T	-0.0349952529972629	0.0101	0.0005226
14	rs79466804	72010512	T	C	-0.0716034188596929	0.0263	0.006516
14	rs9672071	72010585	C	T	-0.0152050125429676	0.0088	0.08211
14	rs28852403	72010665	T	C	-0.0008003201707691	0.0127	0.9522
14	rs111671818	72010667	T	C	-0.009000382197299	0.0334	0.7882
14	rs28859432	72010693	C	T	-0.0346017967900747	0.0103	0.0007559
14	rs144513160	72010880	G	A	-0.0251024465608414	0.0249	0.3145
14	rs34169215	72011148	C	A	-0.0358033589652777	0.0101	0.0004228
14	rs10143346	72011784	T	C	-0.0164953025291975	0.0088	0.05947
14	rs34795575	72012103	T	C	-0.0852964846220847	0.0467	0.06791
14	rs35971049	72012219	T	A	-0.0349952529972629	0.0101	0.0005176
14	rs188476750	72014131	C	G	0.111800732867698	0.0576	0.05233
14	rs12897727	72014362	A	G	0.0088011559530687	0.0377	0.8155
14	rs12897977	72014544	A	G	0.0166014304974254	0.0087	0.05572
14	rs4902938	72014778	T	C	0.0358978909969844	0.0101	0.0003959
14	rs757850	72016006	C	G	0.0352995739869328	0.0101	0.0004626
14	rs7152674	72016613	G	T	0.0347974835421732	0.0101	0.0005548
14	rs8015298	72016839	G	A	0.0329027196757078	0.0186	0.07758
14	rs112651995	72017906	G	T	0.100596184233562	0.0419	0.01625
14	rs181444108	72018806	C	T	0.101500073731347	0.0423	0.01647
14	rs8010616	72019108	A	G	0.0363029992242924	0.0101	0.0003411
14	rs147398530	72019157	G	A	0.0520040417467951	0.0432	0.2285
14	rs77698029	72020890	A	G	-0.0114958245134845	0.0204	0.5734
14	rs75304942	72021320	T	C	0.0952010829443879	0.0417	0.02261
14	rs8013161	72021499	G	A	0.0291995144044279	0.0099	0.003178
14	rs116963184	72021740	T	C	0.0989037153144551	0.042	0.01852
14	rs2108057	72022750	G	A	0.0298985503458634	0.0099	0.002524
14	rs11628525	72022891	A	G	0.0160997014894237	0.0087	0.06222
14	rs7140501	72023175	C	G	0.0368043345220483	0.0101	0.000258
14	rs7141155	72023372	G	A	0.0184978548821194	0.0086	0.0326
14	rs7142343	72023489	T	C	0.0377003271828256	0.0101	0.0001967
14	rs138751645	72024297	A	C	-0.0102018624845967	0.0371	0.7827
14	rs2190240	72024889	T	C	0.0363029992242924	0.0101	0.0003209
14	rs2214836	72025078	G	T	0.0377966226945664	0.0101	0.0001908
14	rs6574014	72027425	G	A	0.0165030720990143	0.0088	0.0591
14	rs140108449	72028259	G	A	0.0029955089797983	0.0315	0.9235
14	rs2332638	72028915	A	G	0.0376040223973664	0.0101	0.0001999
14	rs8017775	72029436	A	G	0.0361004656247227	0.0101	0.0003311
14	rs141275165	72029523	A	G	-0.0832946561978111	0.0314	0.008075
14	rs78287241	72030079	T	C	-0.0290993078252748	0.0144	0.04308
14	rs12433040	72030555	G	A	0.0377003271828256	0.0101	0.0001987
14	rs185436536	72030683	T	A	0.0520989697439806	0.046	0.2574
14	rs10135680	72030809	G	A	0.0377003271828256	0.0101	0.0001954
14	rs79707940	72031063	A	C	-0.0394999521368577	0.0242	0.1016
14	rs78203383	72031151	T	C	-0.0031048149534787	0.0454	0.9458
14	rs117440562	72031466	A	G	0.0524026787930484	0.046	0.2549
14	rs9323561	72031563	A	C	0.036997088886122	0.0101	0.0002566
14	rs11627930	72034494	A	G	0.0183996828453635	0.0087	0.03376
14	rs4902939	72034852	G	A	0.0185960172820726	0.0087	0.03188
14	rs74354719	72037208	C	T	0.0068961666878413	0.0124	0.581
14	rs6574015	72037534	C	T	0.0371994409891063	0.0101	0.000241
14	rs61989420	72037802	G	A	-0.0049019951702315	0.0343	0.8862
14	rs76441929	72037891	A	C	0.0795041011125991	0.0295	0.006998
14	rs1981588	72039689	G	A	0.0379988130912113	0.0101	0.0001734
14	rs118108544	72040045	A	C	-0.0507039943747058	0.0465	0.2752
14	rs80279976	72040510	G	A	-0.0398953406632555	0.0242	0.09902
14	rs6574016	72040525	G	A	0.0379988130912113	0.0101	0.0001719
14	rs72729948	72041152	G	A	0.0243022925229648	0.0187	0.1939
14	rs17123089	72041379	G	C	0.0135971385060249	0.0183	0.4557
14	rs1008517	72041434	A	G	-0.0012007205765188	0.0121	0.9193
14	rs7492599	72041458	A	G	0.0002999550089979	0.0129	0.9802
14	rs1029570	72043200	A	G	0.0374980764200844	0.0101	0.0001936
14	rs149749145	72044095	T	C	0.0990033516419425	0.0421	0.01855
14	rs2332640	72044547	C	T	0.0371030879515023	0.0101	0.0002329
14	rs2332641	72044728	T	G	0.0381047060335456	0.0101	0.0001681
14	rs8008605	72045544	C	G	0.0382009626151637	0.0101	0.0001623
14	rs8014349	72046496	C	A	0.0372957847436969	0.0101	0.0002293
14	rs77014368	72046727	A	G	-0.0542978034078492	0.0534	0.3096
14	rs112994548	72048105	T	C	-0.0730008928844903	0.0272	0.007228
14	rs35169957	72048233	G	A	0.0078987227933553	0.0101	0.4325
14	rs8006300	72050162	C	T	0.03029639423135	0.0099	0.002237
14	rs140671009	72050458	G	A	-0.0517986852338873	0.0414	0.2107
14	rs78574065	72051312	G	A	-0.0480039732984809	0.0412	0.2444
14	rs7156313	72052310	G	C	0.0382009626151637	0.0101	0.0001592
14	rs3825719	72053097	G	A	0.0384030712829451	0.0101	0.0001447
14	rs78621209	72054708	G	A	-0.0299953975354009	0.0523	0.5664
14	rs12884638	72054755	C	A	-0.0778966787084814	0.0458	0.08938
14	rs34631533	72055378	C	T	-0.0156010662286512	0.0336	0.6415
14	rs1859643	72055468	A	C	0.0374017521540008	0.0101	0.0001998
14	rs11848785	72057355	G	A	0.0305970979773775	0.0099	0.001974
14	rs72729951	72058354	C	T	0.0028958031120254	0.0394	0.9406
14	rs3784064	72059551	G	A	0.0382972099323441	0.0101	0.0001523
14	rs80225334	72060781	T	C	0.0043007385516922	0.0402	0.9141
14	rs10138557	72061718	C	T	0.0374017521540008	0.0101	0.0002074
14	rs79202440	72061746	C	T	-0.0285949668801128	0.0515	0.5794
14	rs75835596	72061747	G	A	0.101301288129999	0.0426	0.01739
14	rs36055053	72063237	T	C	0.0301993737308422	0.0115	0.008636
14	rs118088870	72063435	A	G	0.0779975408217275	0.0284	0.006035
14	rs79527286	72063632	A	G	0.0979974748812365	0.0423	0.02043
14	rs10147863	72064096	G	A	0.0065981840282271	0.0098	0.4963
14	rs117626643	72064453	T	A	-0.0484027392281675	0.046	0.2925
14	rs112585958	72065924	A	G	0.0140015196358136	0.0141	0.319
14	rs7144299	72066127	G	C	0.0379988130912113	0.0101	0.0001794
14	rs7144829	72066456	G	A	0.0381047060335456	0.0101	0.0001679
14	rs117920896	72068661	C	G	-0.0132980281439898	0.0336	0.6927
14	rs143164559	72070506	C	T	0.0013990209137074	0.0252	0.9564
14	rs78524324	72071795	C	A	0.0994017977075785	0.0424	0.01906
14	rs61989424	72072649	G	A	0.0022973590486834	0.0245	0.9242
14	rs10136590	72072970	A	G	0.0222017079836866	0.0087	0.01044
14	rs7154841	72073422	A	G	0.0385955177593629	0.0102	0.0001482
14	rs7155008	72073452	C	A	0.0184978548821194	0.0089	0.0378
14	rs35958404	72074427	G	A	0.0217027816432335	0.0087	0.01261
14	rs78517077	72075599	A	T	0.004201162744548	0.0132	0.7501
14	rs190268554	72075769	T	A	0.064297867182731	0.0493	0.1918
14	rs72729956	72078861	T	A	0.014504302202808	0.0139	0.2959
14	rs72729958	72083440	A	G	0.0114047182634362	0.0125	0.3593
14	rs4899398	72083441	A	G	0.0376040223973664	0.0102	0.0002164
14	rs1473130	72084796	C	G	0.0115035793834154	0.0126	0.3595
14	rs12587301	72086717	T	C	0.0	0.0129	0.9977
14	rs61989427	72087038	G	A	0.0080971295874548	0.0101	0.4273
14	rs3784063	72088956	A	G	0.0225048553400694	0.0087	0.009508
14	rs917193	72089519	C	T	0.0600032523358097	0.0478	0.2095
14	rs3784062	72090505	T	G	0.0379025370484673	0.0102	0.0001945
14	rs144539719	72091571	A	G	-0.0136020904182857	0.0498	0.7853
14	rs111731099	72093944	C	T	0.0117012723076411	0.0126	0.3532
14	rs61989428	72098925	G	A	0.0026963615477425	0.0245	0.9115
14	rs4902941	72099964	A	G	0.0374980764200844	0.0102	0.0002295
14	rs12147154	72100472	A	T	0.013202462677756	0.0125	0.2902
14	rs75632544	72100575	A	G	0.075997614226465	0.0284	0.007584
14	rs9972151	72101765	C	T	0.0089002747867194	0.0097	0.3619
14	rs141246012	72103203	T	C	-0.0169020380753563	0.03	0.574
14	rs138251207	72104058	A	G	-0.0095050300143049	0.0333	0.7751
14	rs71427120	72104290	T	A	-0.0677008493642598	0.034	0.04613
14	rs80028194	72104533	G	A	0.0376040223973664	0.0319	0.2378
14	rs140616783	72107498	C	T	-0.0593997472816252	0.0471	0.2074
14	rs7154787	72108356	T	C	0.0372957847436969	0.0102	0.0002491
14	rs11846689	72108372	G	A	0.0062007356416035	0.0102	0.5442
14	rs60065332	72108427	G	A	0.0139029051689914	0.0139	0.319
14	rs10139519	72109270	C	A	0.0371030879515023	0.0102	0.0002662
14	rs139119170	72113129	A	G	-0.0180010511095525	0.0259	0.4859
14	rs10459540	72113276	A	T	0.0551981604647623	0.0243	0.02331
14	rs74866127	72113846	C	T	0.0341985075799122	0.0311	0.2716
14	rs3784060	72114138	T	G	0.0044998604248922	0.0095	0.6324
14	rs117332730	72114383	C	T	0.0221038989069263	0.0359	0.5384
14	rs79064452	72115310	A	T	0.0242046886968174	0.0372	0.5142
14	rs17091351	72116890	T	A	-0.0152050125429676	0.0274	0.5804
14	rs8017465	72117156	T	C	0.0159028762794155	0.0134	0.2362
14	rs117440071	72122311	A	T	-0.0168003386783461	0.0541	0.7567
14	rs17092070	72123008	C	T	0.0135971385060249	0.0139	0.3265
14	rs144631262	72124292	G	A	0.0539956397610122	0.0475	0.2548
14	rs138186807	72129302	C	T	0.0670977435324941	0.0381	0.0786
14	rs78376560	72129599	A	G	0.0028958031120254	0.0253	0.91
14	rs61994380	72131509	C	T	-0.0003000450090019	0.0242	0.9901
14	rs146162815	72132035	G	A	-0.0008003201707691	0.0355	0.9819
14	rs7161565	72132543	T	G	-0.0312017511432645	0.0282	0.2677
14	rs144868116	72132861	A	G	-0.0095958936734469	0.0289	0.7394
14	rs117852226	72132889	T	G	0.0013990209137074	0.0417	0.9728
14	rs78125016	72135010	A	G	0.0535028515173065	0.0471	0.2563
14	rs61994381	72135478	G	A	-0.0003000450090019	0.0242	0.9907
14	rs116906512	72137306	A	G	-0.0024028846163103	0.0419	0.9536
14	rs17767761	72137384	C	T	-0.0754026560491867	0.0216	0.0004904
14	rs45440200	72138484	A	G	-0.0131966945943914	0.0189	0.4831
14	rs77149170	72138659	T	C	-0.0149004625639624	0.0271	0.5825
14	rs35478231	72139379	G	A	-0.0548047153744336	0.033	0.09619
14	rs77688597	72139494	C	T	-0.0331018715051171	0.0508	0.5149
14	rs142720930	72139501	C	T	-0.0094040800752939	0.0289	0.7461
14	rs77271682	72139721	T	C	0.001099395443301	0.0418	0.9788
14	rs4902942	72140659	A	T	0.0369007163483657	0.0102	0.0003048
14	rs17095029	72140969	C	T	-0.0286978729475453	0.0279	0.3035
14	rs146911069	72144969	A	C	-0.0203966036652218	0.0294	0.4869
14	rs150497706	72145432	T	C	-0.0003000450090019	0.0242	0.9893
14	rs139283280	72146777	C	G	-0.0292949370570243	0.0343	0.3928
14	rs4319698	72147443	G	A	0.0366983037826737	0.0102	0.000327
14	rs181956904	72147767	G	A	-0.0349020520092649	0.0555	0.5297
14	rs17096112	72148047	G	A	0.0077002766261879	0.0101	0.4458
14	rs7145435	72149647	C	T	0.0209000641077417	0.0087	0.01647
14	rs17096847	72152610	G	A	-0.0430014511447026	0.0326	0.1871
14	rs7401916	72153441	T	G	0.0226026252094292	0.0087	0.009408
14	rs10873246	72153693	A	G	0.0361004656247227	0.0102	0.0004039
14	rs78328920	72154719	G	A	0.091904386669492	0.0455	0.04335
14	rs72729973	72155109	G	T	0.013202462677756	0.0139	0.3445
14	rs61994386	72157606	T	C	0.0002999550089979	0.0131	0.981
14	rs79043852	72158838	A	T	-0.0426048328324374	0.0295	0.1488
14	rs8013708	72158974	A	G	0.0227003855207759	0.0087	0.008981
14	rs17767797	72159433	G	A	0.0172012073197748	0.0214	0.4233
14	rs140820606	72159583	G	A	0.0001999800026662	0.0313	0.9943
14	rs4902945	72159661	T	C	0.0298014912367898	0.0093	0.001333
14	rs7148679	72160321	T	C	0.03649585023784	0.0102	0.0003587
14	rs117327076	72160575	G	A	-0.0178992398878318	0.0474	0.7061
14	rs117664161	72160872	T	C	-0.0380965452668448	0.0243	0.1158
14	rs17098340	72161270	C	G	-0.0312017511432645	0.0283	0.2709
14	rs4140798	72162901	A	G	0.004201162744548	0.0097	0.6648
14	rs4140797	72162978	T	C	0.03649585023784	0.0102	0.0003624
14	rs7150965	72164662	C	A	0.0213993910058902	0.0088	0.0148
14	rs10146552	72164952	A	C	0.0210959082947329	0.0087	0.01565
14	rs1859551	72165208	A	G	0.0204984635773248	0.0088	0.01896
14	rs75113816	72166264	T	C	-0.0244976316004002	0.027	0.3648
14	rs74060395	72166584	A	G	-0.0203047533403643	0.0262	0.4379
14	rs114768208	72168077	G	A	-0.0426987545331152	0.035	0.2224
14	rs2286136	72168695	G	A	0.0131037693769772	0.0087	0.1307
14	rs79937396	72169130	T	C	-0.0527996915922012	0.0241	0.02829
14	rs35605510	72169601	G	C	-0.0584981343943099	0.0338	0.08332
14	rs2286135	72169758	G	A	0.0133998200630165	0.0087	0.122
14	rs4140799	72170969	G	A	0.0146028573839336	0.0086	0.09117
14	rs78958370	72172365	A	G	0.0037031349243813	0.0417	0.9288
14	rs10132111	72172418	G	A	0.0127977582298607	0.0087	0.1408
14	rs8015004	72173413	T	C	0.0124027667170427	0.0087	0.1544
14	rs11846367	72173954	C	T	0.0090984829852593	0.009	0.31
14	rs6574017	72176935	G	A	0.0072039888485025	0.009	0.4201
14	rs8016956	72177053	T	G	0.0226026252094292	0.0185	0.2217
14	rs146747837	72178459	A	G	-0.0213972981080803	0.0294	0.466
14	rs8007783	72182344	T	A	0.016296487966892	0.0161	0.3104
14	rs139362033	72182684	C	G	-0.036798848237098	0.0345	0.286
14	rs1204997	72183309	T	C	0.0124027667170427	0.0087	0.1538
14	rs116629174	72183969	A	C	-0.0208968257129853	0.0294	0.4773
14	rs17100307	72184751	G	A	0.0033045340083004	0.015	0.8257
14	rs17100310	72184778	G	C	-0.0222967349986103	0.0293	0.447
14	rs8009037	72186174	C	A	0.007997931111062	0.009	0.3749
14	rs1204996	72186684	C	A	0.0133998200630165	0.0087	0.1256
14	rs1204995	72187850	T	C	0.0123039944561641	0.0087	0.1578
14	rs78174836	72188265	G	C	-0.0375045865412751	0.0411	0.3607
14	rs11158912	72188753	A	G	0.0109992854583691	0.0112	0.328
14	rs2301918	72190156	G	A	0.0066975214477213	0.009	0.4583
14	rs117765386	72190781	C	T	-0.0394999521368577	0.0347	0.2551
14	rs11850220	72192380	C	T	0.017496047616751	0.0161	0.2758
14	rs17100926	72194401	C	T	0.0176041339483571	0.0161	0.2754
14	rs17100964	72195407	C	G	0.0686954939412985	0.0299	0.02158
14	rs35168627	72195452	T	C	-0.0486966685402845	0.0484	0.3148
14	rs1204993	72195605	A	G	0.0152038337422728	0.0145	0.2929
14	rs10133626	72195606	G	T	0.0148984646619666	0.0087	0.08861
14	rs757744	72197773	T	C	0.0147014028528927	0.0087	0.09168
14	rs1204992	72198511	A	G	0.0141987193998129	0.0088	0.1073
14	rs76126344	72200963	C	T	-0.128697381022264	0.0303	2.127e-05
14	rs2286133	72201445	A	C	-0.0217958123704574	0.0295	0.4602
14	rs2097887	72201985	C	A	0.0072039888485025	0.0091	0.4261
14	rs116333689	72202671	G	C	-0.023401696181619	0.0298	0.4327
14	rs71427125	72203201	A	G	-0.0553013157850893	0.0345	0.1089
14	rs35377626	72204089	T	C	-0.0411970648503382	0.0482	0.3929
14	rs151160970	72204527	C	T	0.0107025231331357	0.0454	0.8138
14	rs117914791	72205214	C	T	-0.0406032684425478	0.035	0.2469
14	rs10137642	72205321	T	C	0.0117012723076411	0.0088	0.1839
14	rs138244016	72205401	G	A	-0.0807004239214553	0.038	0.03341
14	rs79811875	72209497	C	A	0.0105046326450854	0.0115	0.3575
14	rs12588184	72209756	C	A	0.0101978249764461	0.0114	0.3709
14	rs1468373	72210756	C	T	0.0155977206230546	0.0088	0.07504
14	rs151213276	72210888	C	T	0.0491996041469672	0.0523	0.3471
14	rs1204988	72211948	A	T	0.0119977384336167	0.0089	0.1761
14	rs6574018	72213258	G	T	0.0101978249764461	0.0092	0.269
14	rs1204987	72213860	G	A	-0.0403012967735257	0.035	0.249
14	rs12590638	72214790	T	C	0.0102968054773682	0.0114	0.37
14	rs137930711	72215551	T	C	-0.0243951568347216	0.0299	0.4139
14	rs115187295	72216171	A	G	-0.0256973671872587	0.0299	0.391
14	rs79127957	72216599	G	A	-0.0170037478161859	0.0479	0.7229
14	rs7350725	72216675	C	A	0.0136957831289865	0.0089	0.1219
14	rs10144437	72216749	C	T	0.0077995046323818	0.0095	0.413
14	rs11158913	72217881	G	A	0.0012991557316201	0.0188	0.945
14	rs1204985	72218104	A	G	-0.019294956182969	0.0279	0.4888
14	rs1005605	72218345	G	T	0.0134984841513417	0.0091	0.1371
14	rs1005604	72218524	T	C	0.0080971295874548	0.0117	0.4878
14	rs1204983	72219146	C	A	-0.015895669405385	0.0105	0.1296
14	rs58697123	72220060	T	C	0.0297044227063309	0.0117	0.01097
14	rs11624769	72220071	G	T	0.0043007385516922	0.0183	0.8156
14	rs1204982	72220169	C	T	0.0167981182758809	0.009	0.06137
14	rs10132035	72221115	T	G	-0.0084959889212643	0.0091	0.3485
14	rs61994419	72221205	C	T	0.0513962890834148	0.0326	0.1141
14	rs11621890	72221515	T	G	-0.027196494688472	0.009	0.002402
14	rs7145529	72221885	A	G	0.0251022847608284	0.0188	0.1821
14	rs76741123	72222154	A	G	-0.0307994715535284	0.0155	0.0477
14	rs61994420	72222178	G	T	0.0518996105407571	0.0294	0.07815
14	rs1204976	72223013	G	A	-0.0045001103249234	0.0092	0.6227
14	rs1204975	72223684	A	G	0.0172994970780611	0.0091	0.05665
14	rs1204974	72224472	T	C	0.0242046886968174	0.0092	0.008356
14	rs1204973	72224490	C	T	0.0180952882690919	0.0091	0.04602
14	rs1204972	72224796	C	A	-0.0426987545331152	0.0284	0.1332
14	rs7147062	72225138	C	T	0.0160997014894237	0.0093	0.08293
14	rs1204971	72225362	T	C	-0.0028039273327342	0.0089	0.7535
14	rs60396062	72226175	A	G	0.0282958691548473	0.0194	0.1435
14	rs8015706	72226313	C	A	-0.0242004837056584	0.0092	0.008347
14	rs115817171	72226315	T	G	0.0274011363479391	0.02	0.1703
14	rs115116081	72226342	C	T	0.0274984287018097	0.02	0.1689
14	rs56222721	72226594	G	A	0.0274984287018097	0.02	0.168
14	rs12587796	72226859	C	T	-0.0953991837650599	0.0349	0.00632
14	rs1204970	72227140	G	A	-0.0166986496230515	0.0149	0.2634
14	rs148826142	72227435	G	A	0.0565031992337321	0.0241	0.01896
14	rs143420389	72227593	C	T	0.0284027945161868	0.0199	0.155
14	rs35549793	72228514	C	T	-0.0465990663783681	0.0465	0.3163
14	rs55964121	72228673	A	C	0.0239020562806236	0.0186	0.1974
14	rs7146548	72228923	T	A	-0.015702643727291	0.0088	0.07386
14	rs10146131	72229419	C	T	0.0291023874205329	0.0112	0.009094
14	rs1954692	72229554	G	A	-0.0186019483996616	0.0087	0.0329
14	rs79203491	72230050	G	A	0.0295005481176215	0.0192	0.1251
14	rs4541008	72230230	C	A	-0.0189993500097828	0.0087	0.02932
14	rs1204969	72230340	G	T	-0.005304041591906	0.0093	0.5659
14	rs1954690	72230444	C	T	0.0284999894699013	0.0199	0.1508
14	rs1954689	72230505	A	G	0.0284027945161868	0.0199	0.1533
14	rs150621770	72231505	C	T	0.0661996407142037	0.0535	0.2164
14	rs74368980	72231636	C	G	0.0287040681283552	0.0199	0.1489
14	rs1209228	72231880	A	C	0.0018981972830802	0.0089	0.8314
14	rs113024046	72231907	G	A	0.0535976373487916	0.0294	0.06779
14	rs1204967	72232216	T	C	-0.0031950988965408	0.0088	0.7146
14	rs143191756	72234418	A	G	0.01600129372694	0.0348	0.6468
14	rs117070100	72234721	T	A	0.0542987734073789	0.0294	0.06449
14	rs74062013	72235529	C	T	0.0542040540135122	0.0288	0.05931
14	rs8017068	72235618	A	T	-0.021203207651103	0.0088	0.01563
14	rs117437005	72235652	A	G	-0.0970947712407937	0.0349	0.005352
14	rs8017576	72235857	C	A	0.0298014912367898	0.0111	0.007403
14	rs72729999	72237496	G	A	0.0324962313421326	0.0136	0.0166
14	rs72730000	72237557	C	T	-0.023002541565316	0.0087	0.008411
14	rs55823610	72237671	C	T	0.0278972284172359	0.0198	0.1601
14	rs71427126	72238734	G	A	-0.0243029385231735	0.0091	0.007639
14	rs12889204	72238789	A	G	-0.0073972926304747	0.009	0.4118
14	rs74432788	72238858	G	A	-0.0163021610829842	0.017	0.3367
14	rs17102948	72239765	A	G	0.0301993737308422	0.0198	0.1262
14	rs11627554	72239970	C	A	0.0109992854583691	0.0179	0.5378
14	rs80090448	72239972	G	C	0.03029639423135	0.0198	0.1256
14	rs35783046	72240870	G	C	-0.0139975096438537	0.0092	0.1255
14	rs35089824	72240876	C	T	-0.0319035490130083	0.0456	0.4842
14	rs2877751	72241658	A	G	-0.0078003437327339	0.009	0.3861
14	rs146143958	72241980	G	A	0.0298014912367898	0.0198	0.1324
14	rs139107342	72241981	T	C	0.0298985503458634	0.0198	0.1303
14	rs17102965	72242314	C	G	0.0298014912367898	0.0198	0.1317
14	rs118148125	72242358	C	T	-0.116601234258831	0.0309	0.0001636
14	rs148636921	72242982	T	C	0.0298014912367898	0.0198	0.1313
14	rs147818731	72243037	G	A	-0.123603692861948	0.0402	0.002129
14	rs60333405	72243356	A	G	0.0305001066483263	0.0191	0.111
14	rs12100650	72243873	G	A	-0.0189993500097828	0.0088	0.03126
14	rs112540188	72245203	C	T	0.0579952857871378	0.0292	0.04696
14	rs7152273	72247122	G	T	-0.0183982139464423	0.0088	0.03679
14	rs79889092	72247269	C	G	0.029403450369242	0.0198	0.1381
14	rs10147309	72247302	G	A	0.0077002766261879	0.0089	0.3898
14	rs11623601	72247853	T	A	-0.0282965991551138	0.019	0.1369
14	rs74641735	72248142	C	T	0.0116024307308398	0.0219	0.5956
14	rs138274578	72248406	A	G	0.0291023874205329	0.0198	0.1417
14	rs2105469	72248818	C	T	-0.0231969816042026	0.0087	0.008074
14	rs78727022	72249442	G	A	0.0288012338056278	0.0198	0.1462
14	rs80234323	72249519	T	A	0.013202462677756	0.0177	0.4551
14	rs76733755	72250592	G	A	0.0291023874205329	0.0198	0.1425
14	rs78639275	72250629	C	T	0.029403450369242	0.0198	0.1373
14	rs7146038	72251480	T	C	0.0291995144044279	0.0198	0.1398
14	rs4902946	72252135	C	G	-0.0031950988965408	0.009	0.7262
14	rs8012670	72252139	C	A	0.029296631955588	0.0198	0.1401
14	rs8013157	72252368	C	T	0.029296631955588	0.0198	0.1398
14	rs8013179	72252413	C	T	0.0288983900426488	0.0199	0.1465
14	rs76375007	72253109	A	C	0.0263010744193707	0.0199	0.1863
14	rs113994749	72253115	C	T	0.0260965047212743	0.0199	0.1909
14	rs80326852	72254297	C	T	0.0298985503458634	0.0198	0.1316
14	rs117049646	72254896	A	G	0.0180952882690919	0.0228	0.4276
14	rs11623466	72256583	C	T	0.0	0.027	0.9988
14	rs4899399	72257240	C	A	0.0299956000353805	0.0198	0.1309
14	rs72732306	72257309	A	G	0.0198026272961797	0.0197	0.3145
14	rs12896748	72257674	C	T	-0.0290993078252748	0.009	0.001193
14	rs4393512	72258820	C	T	0.0281986543586787	0.0199	0.1571
14	rs2154409	72259455	A	G	-0.0127003085782322	0.0092	0.1667
14	rs114505182	72259522	A	C	0.0305970979773775	0.0193	0.1121
14	rs72732309	72260524	T	C	0.0317021347305135	0.0135	0.0191
14	rs10873247	72260660	A	G	0.004201162744548	0.0087	0.6296
14	rs12100575	72260942	A	G	0.0267977123853779	0.0143	0.06162
14	rs55865426	72261317	T	C	0.0270021387025708	0.0143	0.05968
14	rs59361606	72262453	T	C	0.0275957115907991	0.0111	0.01281
14	rs67730405	72262650	C	T	-0.0248051189189711	0.0091	0.006372
14	rs56291887	72263599	C	T	0.0184978548821194	0.0196	0.3463
14	rs11625756	72263722	G	A	-0.0243029385231735	0.0091	0.007725
14	rs8017198	72264972	T	C	0.024702368640342	0.0091	0.006671
14	rs72732315	72265871	A	G	0.0326027085440124	0.0135	0.01604
14	rs1343922	72265949	G	A	-0.0005001250416822	0.0087	0.9527
14	rs77356300	72266407	C	T	-0.121094763378059	0.0311	9.684e-05
14	rs10143712	72267018	T	C	0.0280041964095973	0.0111	0.01161
14	rs35499119	72267505	G	A	-0.0267033828345498	0.0091	0.003161
14	rs10146983	72268119	T	C	0.0213015034199157	0.0089	0.01653
14	rs1205107	72269248	G	C	-0.0059979518036359	0.009	0.5073
14	rs17568464	72269290	A	G	-0.0187038311937836	0.0088	0.03416
14	rs17568485	72269647	C	T	-0.0189993500097828	0.0088	0.03188
14	rs1205106	72269668	G	A	0.0148984646619666	0.0087	0.08501
14	rs17490018	72269786	G	T	0.0307037775750057	0.0111	0.005497
14	rs1205105	72269922	G	A	0.0148984646619666	0.0086	0.08556
14	rs1205104	72270626	A	T	-0.0055956263571598	0.009	0.5319
14	rs10137011	72270801	T	C	0.0284027945161868	0.011	0.009986
14	rs11627821	72270956	A	T	-0.0186019483996616	0.0088	0.0352
14	rs117198013	72271254	C	T	-0.0231048737150968	0.0318	0.4663
14	rs1205103	72271401	A	G	-0.013004189135254	0.0087	0.1343
14	rs193184722	72271622	T	G	0.0009995003330834	0.0551	0.9857
14	rs58757801	72271808	C	A	0.0281986543586787	0.011	0.01062
14	rs1205102	72272832	G	T	-0.0125990355765152	0.0087	0.145
14	rs1205101	72273020	A	G	-0.013399371963117	0.0087	0.121
14	rs6574021	72273370	G	C	-0.0139975096438537	0.0092	0.1268
14	rs143287333	72273472	G	A	0.0213993910058902	0.032	0.5028
14	rs111624972	72273571	A	C	0.0301993737308422	0.0111	0.006471
14	rs1205100	72273640	T	G	-0.0698003402592755	0.0295	0.01799
14	rs1205098	72274092	A	T	-0.0135007260538548	0.0086	0.1184
14	rs11509348	72275184	T	G	-0.0191012733024012	0.0096	0.04632
14	rs1205095	72275744	G	A	-0.0135007260538548	0.0087	0.1185
14	rs113981059	72277499	A	T	-0.0176040459483609	0.0088	0.04671
14	rs142633902	72277727	G	A	0.0126990249774084	0.0188	0.4997
14	rs1205094	72277951	G	T	0.0134984841513417	0.0188	0.4729
14	rs35028395	72278192	T	C	-0.0182963622831166	0.0088	0.03793
14	rs2429571	72278263	C	T	-0.0130953713122409	0.0087	0.1308
14	rs1205093	72279271	G	A	-0.0138048499765589	0.0086	0.1096
14	rs1205092	72279285	C	A	-0.0138048499765589	0.0086	0.1106
14	rs1205091	72279600	G	A	-0.0128015918372089	0.0086	0.138
14	rs17490285	72279703	A	G	0.0371994409891063	0.0136	0.006101
14	rs61322114	72279876	G	A	0.0154992634469238	0.0189	0.4111
14	rs2490342	72279917	A	G	-0.0117993392160431	0.0086	0.172
14	rs56384578	72279983	C	T	0.0158044491449436	0.0189	0.4044
14	rs1205090	72280257	C	T	-0.0129028853555234	0.0086	0.1346
14	rs17178702	72280908	A	G	-0.0185000759845861	0.0088	0.03649
14	rs1205089	72281051	G	A	-0.0137034650584925	0.0087	0.1142
14	rs142822785	72281490	G	A	0.075997614226465	0.0301	0.01149
14	rs1205088	72282059	A	C	-0.0125990355765152	0.0086	0.1457
14	rs1205087	72282070	T	G	-0.0695001429845276	0.0295	0.01844
14	rs77221752	72283303	C	T	0.0081963182244858	0.018	0.649
14	rs56243922	72284169	G	A	-0.0198048272985997	0.0166	0.2344
14	rs10136527	72284337	A	T	0.0304031059110447	0.0111	0.006186
14	rs112850127	72284548	A	G	0.0352995739869328	0.0229	0.1228
14	rs2533020	72286669	G	A	0.0064988367398296	0.009	0.4689
14	rs2907668	72286824	A	G	0.0065981840282271	0.009	0.4624
14	rs8009550	72286853	T	C	-0.0169020380753563	0.0088	0.05532
14	rs10143870	72286952	G	A	0.0305970979773775	0.0111	0.005848
14	rs8013861	72287009	T	C	-0.0169020380753563	0.0088	0.05488
14	rs2907667	72287075	T	C	-0.0691035919019447	0.0295	0.01911
14	rs8014022	72287106	T	C	-0.0169020380753563	0.0088	0.05535
14	rs8012876	72287145	C	T	-0.0169020380753563	0.0088	0.05524
14	rs8014223	72287244	T	G	-0.0169020380753563	0.0088	0.05508
14	rs117399962	72287342	T	C	-0.0102018624845967	0.0308	0.7406
14	rs71427128	72287673	G	T	-0.0169020380753563	0.0088	0.0553
14	rs71427129	72287684	G	C	-0.0160988945897493	0.0088	0.06863
14	rs75359722	72287789	C	T	-0.0618009384055913	0.0245	0.01152
14	rs11628389	72288105	C	T	-0.0177974390305806	0.0088	0.04449
14	rs139618502	72288236	C	T	0.0221038989069263	0.0531	0.6776
14	rs17103344	72288249	T	C	0.0210959082947329	0.0209	0.3129
14	rs8019254	72288582	C	G	-0.0169020380753563	0.0088	0.05499
14	rs8019550	72288644	G	A	-0.0170037478161859	0.0088	0.05465
14	rs17178709	72288955	T	C	-0.0172987645783295	0.0088	0.05011
14	rs36119235	72288976	C	T	-0.0172987645783295	0.0088	0.05008
14	rs72732345	72289085	T	C	-0.0177974390305806	0.0088	0.04447
14	rs113525827	72289315	G	A	-0.0166986496230515	0.0088	0.05867
14	rs188148670	72289535	T	C	-0.0162005226717083	0.0438	0.7125
14	rs1205083	72289633	C	T	0.0066975214477213	0.009	0.4563
14	rs28477819	72289646	G	A	0.0291023874205329	0.0111	0.008689
14	rs12894583	72290016	C	G	-0.0008003201707691	0.0087	0.9266
14	rs77122938	72290716	T	C	-0.0136020904182857	0.0089	0.1249
14	rs17178716	72291223	C	T	-0.0145046862028817	0.0089	0.1026
14	rs72732358	72291367	C	T	-0.0144032303107437	0.0089	0.1041
14	rs17103376	72291407	C	T	0.009504687014246	0.0209	0.6494
14	rs17767971	72291451	C	T	-0.0145960053074092	0.0089	0.0997
14	rs8011978	72292423	G	A	-0.0146974807605841	0.0089	0.09835
14	rs148709916	72294399	G	A	-0.0010005003335835	0.0272	0.9704
14	rs12431447	72294678	G	A	-0.010302892995897	0.0092	0.2644
14	rs72732364	72295745	A	G	-0.009696862978864	0.0092	0.2897
14	rs12589471	72295890	T	A	-0.001100605444033	0.0088	0.8984
14	rs34680316	72295959	A	C	-0.009797842480111	0.0092	0.2858
14	rs2877753	72296472	A	G	-0.0017014466397575	0.0088	0.8439
14	rs8014818	72296740	C	T	-0.0019018072895963	0.0088	0.8301
14	rs1205080	72298103	A	G	0.0008995952428359	0.0088	0.922
14	rs1303915	72298188	T	C	-0.0091012913892029	0.0092	0.3212
14	rs7143561	72298947	C	T	-0.0006001800720324	0.0088	0.9424
14	rs7148760	72299308	G	A	-0.0099998320783335	0.0092	0.2775
14	rs28534779	72299826	G	A	-0.001501126126267	0.0088	0.865
14	rs111644857	72300544	C	T	-0.0419997711602818	0.041	0.3059
14	rs10131561	72300852	A	G	0.0005998200719675	0.0088	0.9475
14	rs7150058	72301199	G	T	0.0227981362759783	0.0108	0.03427
14	rs11622822	72301471	G	A	-0.0091012913892029	0.0092	0.3206
14	rs1210365	72301958	A	T	-0.000200020002667	0.0088	0.9861
14	rs376872660	72302215	G	T	-0.0628013642021005	0.0371	0.09084
14	rs117151178	72302319	C	T	-0.0737003629299574	0.0243	0.002469
14	rs78243119	72302675	G	A	0.0125015292229252	0.0203	0.5379
14	rs72732378	72303811	A	G	-0.0094040800752939	0.0092	0.3071
14	rs2022912	72303917	G	A	-0.017502275136142	0.0088	0.04641
14	rs77094706	72304244	G	A	0.0228958774769045	0.0108	0.0335
14	rs10133767	72304729	T	C	0.0335991726304121	0.0183	0.06693
14	rs7158642	72306215	A	T	-0.0014009809156281	0.0162	0.9319
14	rs2533014	72306949	C	T	-0.0171970248285215	0.0088	0.05112
14	rs11621224	72307161	A	G	-0.0201006717070029	0.0221	0.3633
14	rs57140492	72307264	A	G	0.0061013488579762	0.0086	0.481
14	rs28870153	72307490	T	C	0.0116024307308398	0.0087	0.18
14	rs60211352	72307638	G	A	0.00730326611012	0.0086	0.3992
14	rs2332662	72307832	G	A	-0.0124977728299804	0.0087	0.1501
14	rs1954693	72308003	A	G	0.0076010387728197	0.0086	0.3789
14	rs2022911	72308075	A	G	0.0205964297986501	0.0107	0.05412
14	rs76377637	72308228	C	T	0.0250047589895661	0.0182	0.169
14	rs12587274	72308575	G	A	0.0075017910703226	0.0086	0.3852
14	rs12587267	72308783	A	C	0.0076010387728197	0.0086	0.3783
14	rs72732385	72309065	G	T	0.0068961666878413	0.0086	0.428
14	rs113742279	72309157	C	T	0.0068961666878413	0.0086	0.4231
14	rs72732388	72309617	T	A	0.0075017910703226	0.0086	0.3874
14	rs72732390	72316214	A	G	0.0066975214477213	0.0086	0.4368
14	rs72732392	72316220	C	T	0.0067968490002727	0.0086	0.4346
14	rs11158915	72316402	G	T	-0.013004189135254	0.0087	0.1322
14	rs72732397	72316472	G	A	-0.0093031403261444	0.0092	0.3079
14	rs1892560	72316625	A	T	0.0072039888485025	0.0086	0.4066
14	rs72732400	72317056	A	C	0.0063994795805678	0.0086	0.4606
14	rs72732401	72317156	A	G	0.0071047017299317	0.0086	0.4103
14	rs72734003	72317258	A	C	0.0069954745123864	0.0086	0.4177
14	rs8019244	72317961	T	G	0.0213993910058902	0.0106	0.04373
14	rs2533059	72318206	C	T	0.0038027603329278	0.0087	0.6652
14	rs2533058	72318430	C	T	-0.0079011318962572	0.0086	0.3605
14	rs113888907	72318659	G	T	0.0203025023378308	0.0107	0.05769
14	rs76321150	72318901	C	T	0.0200967016991224	0.0107	0.05997
14	rs2533054	72319100	C	A	-0.0880009573719162	0.035	0.01206
14	rs75090292	72319434	G	A	0.0200967016991224	0.0107	0.05973
14	rs2533052	72319436	A	T	-0.0867023338392929	0.031	0.005205
14	rs138327654	72319886	A	G	0.0577970987262168	0.0287	0.04375
14	rs12896381	72320467	T	C	-0.0102018624845967	0.0087	0.2397
14	rs2533047	72320854	G	T	-0.090296767981159	0.031	0.003571
14	rs72734014	72321132	C	T	0.0053954185169075	0.0086	0.5344
14	rs1892559	72321422	C	G	-0.0095050300143049	0.0092	0.3005
14	rs190646965	72321529	T	C	-0.136897050100824	0.0585	0.01938
14	rs75595000	72321808	G	C	0.0358978909969844	0.0133	0.006871
14	rs887404	72321962	C	T	-0.0870950168509818	0.0309	0.004886
14	rs2109275	72323396	C	G	-0.0467981495486393	0.0316	0.138
14	rs2079816	72324056	G	A	-0.0933990072585827	0.0349	0.007351
14	rs2105471	72324224	G	C	-0.0440981887217984	0.0312	0.1579
14	rs2098110	72324330	T	C	0.0050969882578437	0.0089	0.5707
14	rs2098109	72324769	G	T	-0.0936954841273232	0.0349	0.007178
14	rs2802590	72325216	T	G	-0.0456984484517478	0.0313	0.1441
14	rs72734025	72325912	C	T	-0.008395140788382	0.0091	0.3599
14	rs2533038	72327352	G	A	-0.0901982679181488	0.0309	0.003528
14	rs145630982	72327724	G	C	0.0047984689115734	0.053	0.9284
14	rs117484373	72327781	A	G	-0.0078003437327339	0.0145	0.5896
14	rs4902951	72327829	A	G	-0.0098988321792475	0.0087	0.2577
14	rs244560	72328709	G	A	-0.0901982679181488	0.0308	0.003432
14	rs113776708	72328716	C	T	0.0221038989069263	0.0107	0.03959
14	rs36457	72330874	G	A	-0.0196008476550609	0.0111	0.0771
14	rs36456	72331111	C	T	-0.0218980211012161	0.009	0.01532
14	rs17768042	72331385	G	A	-0.0111013930711739	0.0092	0.2244
14	rs17768054	72331609	G	A	0.0387975467079122	0.0132	0.00334
14	rs1205078	72332880	T	C	0.0135971385060249	0.0115	0.2373
14	rs752515	72333601	A	G	0.005703702916678	0.0086	0.5082
14	rs36454	72334028	G	A	-0.0164038098256767	0.009	0.06768
14	rs1205077	72334126	T	C	0.0154992634469238	0.009	0.08443
14	rs8009500	72334328	G	A	0.005703702916678	0.0086	0.5103
14	rs36453	72334903	G	A	-0.0238010101859522	0.009	0.008484
14	rs6574031	72335103	G	A	0.0929984188337525	0.0361	0.01002
14	rs6574032	72335218	G	A	0.0849016530863714	0.0318	0.007548
14	rs17103830	72335398	G	A	0.0072039888485025	0.0129	0.5748
14	rs36452	72336269	C	T	-0.0239956055562207	0.0091	0.007959
14	rs75610743	72336988	A	G	-0.0106970095483354	0.045	0.8119
14	rs72734029	72337510	G	A	-0.0116981574124923	0.0092	0.2032
14	rs1205076	72338052	T	C	0.0005998200719675	0.0121	0.9591
14	rs36451	72338229	C	T	-0.0162005226717083	0.009	0.07305
14	rs28588815	72339075	G	A	0.0871955266996978	0.0333	0.008767
14	rs36450	72339221	A	G	-0.007296555232638	0.0086	0.4006
14	rs36449	72339455	C	A	-0.0159972768350078	0.0089	0.0727
14	rs1205075	72339518	T	C	-0.0385953087593848	0.0129	0.002691
14	rs146188737	72341674	G	A	0.0860033691203572	0.0332	0.009691
14	rs36445	72341734	T	G	-0.0136020904182857	0.0086	0.1149
14	rs36444	72341982	A	G	-0.0045001103249234	0.0087	0.6028
14	rs140915876	72342860	T	C	0.085002694269925	0.0332	0.01053
14	rs10132913	72343100	C	A	0.0859024290007033	0.0332	0.009641
14	rs139911330	72343508	T	C	-0.0091012913892029	0.0089	0.3067
14	rs1205069	72344746	G	C	0.0129951954948113	0.0115	0.2596
14	rs36440	72344902	G	A	-0.0139975096438537	0.0089	0.1167
14	rs10139272	72344975	A	G	0.0851955627296417	0.0332	0.01031
14	rs36439	72345128	C	T	-0.0243951568347216	0.0091	0.007047
14	rs36438	72345183	C	T	-0.0246001168682327	0.0091	0.006733
14	rs117315071	72345889	G	A	0.014504302202808	0.0252	0.5657
14	rs36437	72346116	G	A	-0.0117993392160431	0.0086	0.1712
14	rs1205068	72346808	A	G	0.0135971385060249	0.0115	0.2377
14	rs36436	72346864	G	A	-0.0119005312583873	0.0086	0.1669
14	rs1205066	72347057	C	T	0.0136957831289865	0.0115	0.234
14	rs36435	72347349	A	G	-0.0113036461713921	0.0086	0.1911
14	rs1205064	72348310	G	A	0.0098018049722602	0.0114	0.3937
14	rs1205063	72348545	A	G	0.0152038337422728	0.0114	0.1816
14	rs36434	72348718	G	A	-0.0238010101859522	0.0091	0.008887
14	rs36433	72348766	C	T	-0.0238010101859522	0.0091	0.008771
14	rs36432	72348825	C	T	-0.0115969858456632	0.0086	0.1803
14	rs151332713	72348928	G	T	-0.0497050825796673	0.0369	0.1783
14	rs36431	72348994	G	T	-0.0117993392160431	0.0086	0.1725
14	rs36430	72349032	T	C	-0.0239956055562207	0.0091	0.00828
14	rs36429	72349048	G	A	-0.0244976316004002	0.0091	0.006965
14	rs72734035	72349197	G	A	-0.0156010662286512	0.0092	0.09203
14	rs1205061	72349536	C	A	0.0150954876453349	0.0114	0.1831
14	rs2022910	72349845	G	A	-0.015702643727291	0.0092	0.08943
14	rs10138587	72350212	C	T	0.0837987219353288	0.0329	0.01089
14	rs36428	72350213	G	T	-0.0239034240815591	0.0091	0.008605
14	rs36427	72351321	T	C	-0.0054950702819798	0.0087	0.5277
14	rs1205060	72351605	G	A	-0.0054950702819798	0.0086	0.5281
14	rs72734039	72351835	C	G	-0.0062998021485279	0.0255	0.8042
14	rs36426	72352001	G	A	-0.0426987545331152	0.0128	0.0008531
14	rs78656039	72352240	G	A	0.0049974917102918	0.0274	0.8567
14	rs1205059	72352335	G	A	0.0507026199737612	0.0305	0.09685
14	rs36425	72352898	T	C	-0.0023026490626755	0.0141	0.8726
14	rs36424	72353049	A	G	-0.0174005146801673	0.0089	0.05032
14	rs36423	72353202	T	G	-0.0221024699079472	0.0134	0.1002
14	rs36422	72353621	T	C	-0.006199175242821	0.0147	0.6714
14	rs4902952	72353639	C	T	-0.004701032558649	0.0149	0.7511
14	rs36421	72353650	C	T	-0.0048015088161939	0.0147	0.7427
14	rs36420	72353669	T	C	-0.0078003437327339	0.0146	0.5923
14	rs36419	72353723	C	G	-0.0054950702819798	0.0147	0.7089
14	rs36418	72353731	T	G	-0.0172987645783295	0.0128	0.1762
14	rs1205057	72353768	G	A	-0.001300845733048	0.0157	0.9339
14	rs72734045	72354032	G	A	0.0680978043671968	0.0257	0.008018
14	rs11629179	72354113	A	G	-0.004701032558649	0.0092	0.6102
14	rs1205056	72354323	C	T	-0.007095110875924	0.015	0.6355
14	rs1205055	72354403	A	G	-0.0069037763167944	0.015	0.6448
14	rs36417	72354541	C	T	-0.0051029981759033	0.0147	0.7286
14	rs1205054	72354711	C	T	-0.0021022080918702	0.0157	0.8908
14	rs36416	72354730	C	T	-0.0071958279818024	0.011	0.5147
14	rs7140159	72354761	C	T	-0.0045001103249234	0.0092	0.6277
14	rs1205052	72354769	A	G	-0.0030045090202987	0.0156	0.8477
14	rs7140172	72354780	C	G	-0.0046005663955682	0.0092	0.6164
14	rs11621704	72355193	G	A	-0.0051029981759033	0.0092	0.5819
14	rs17178883	72355591	T	C	-0.005304041591906	0.0092	0.5622
14	rs36415	72355675	A	G	-0.0286978729475453	0.0121	0.01722
14	rs4622450	72355812	T	C	-0.005304041591906	0.0092	0.5676
14	rs36414	72355960	G	A	-0.029202265808213	0.016	0.0672
14	rs36413	72356213	G	T	-0.0297996312385195	0.0159	0.06116
14	rs1205050	72356311	G	A	-0.0012007205765188	0.0156	0.938
14	rs36412	72356535	A	G	-0.0176956485356892	0.0114	0.1203
14	rs36411	72356551	A	G	-0.0182047046548463	0.0113	0.1079
14	rs36410	72356580	C	A	-0.0176956485356892	0.0114	0.1198
14	rs17768114	72356995	C	G	-0.0767946549790727	0.0162	2.284e-06
14	rs36409	72357200	C	T	-0.0185000759845861	0.0113	0.1025
14	rs36408	72357275	C	A	-0.0285949668801128	0.012	0.0174
14	rs2013781	72357320	T	C	-0.0051029981759033	0.0092	0.5763
14	rs36407	72357347	A	G	-0.0299026613543135	0.0159	0.06073
14	rs36405	72357937	T	C	-0.0186019483996616	0.0113	0.1017
14	rs36404	72358082	C	A	-0.0186019483996616	0.0113	0.1009
14	rs36403	72358612	T	C	-0.0187038311937836	0.0113	0.09852
14	rs28138	72358687	A	G	-0.028399474521698	0.012	0.01837
14	rs67086512	72358897	A	G	0.0262036654966364	0.0088	0.002888
14	rs1205049	72359312	G	A	-0.0003000450090019	0.0156	0.9856
14	rs36402	72359641	A	C	-0.02960390325858	0.0159	0.06315
14	rs36401	72359748	T	C	-0.0281011651109099	0.012	0.01952
14	rs8011906	72359795	G	C	-0.0046005663955682	0.0092	0.617
14	rs36400	72359993	G	T	-0.0299026613543135	0.0159	0.06038
14	rs36399	72360333	A	G	-0.0278954863187535	0.012	0.02038
14	rs36398	72360427	G	C	-0.027998320426861	0.012	0.01996
14	rs72734059	72360740	T	A	0.0295005481176215	0.0392	0.4525
14	rs2109273	72360964	C	T	-0.004701032558649	0.0092	0.6124
14	rs36397	72361170	G	A	-0.0296966117368367	0.0159	0.06168
14	rs36396	72362041	T	C	-0.0275973271921043	0.012	0.02154
14	rs2802576	72362046	G	A	0.0003999200213268	0.0156	0.9816
14	rs36395	72362431	T	G	-0.0275048131221902	0.012	0.02206
14	rs36394	72362616	G	C	-0.0275048131221902	0.012	0.02197
14	rs36393	72362726	G	C	-0.0275048131221902	0.012	0.02225
14	rs36392	72362761	A	G	-0.0274020297483382	0.012	0.02248
14	rs8022766	72363057	A	G	-0.0068030886197391	0.0092	0.4609
14	rs11625134	72363280	C	T	-0.0045001103249234	0.0092	0.6246
14	rs8003168	72363388	A	G	-0.0066017436345624	0.0092	0.4776
14	rs1205047	72363899	A	G	-0.0081027387031859	0.0102	0.4251
14	rs118175576	72364110	T	C	-0.0050024916227914	0.0341	0.8837
14	rs74609217	72364989	C	T	-0.0203966036652218	0.0217	0.3488
14	rs36391	72365119	C	G	-0.0267958227871631	0.012	0.02564
14	rs141662768	72365332	G	A	-0.0036968248442897	0.0262	0.8863
14	rs36390	72365408	C	T	-0.0297996312385195	0.0159	0.0613
14	rs1205046	72365409	G	A	0.0006997551142732	0.0156	0.9638
14	rs36389	72365493	G	T	-0.0267958227871631	0.012	0.02579
14	rs36388	72365676	G	T	-0.0267958227871631	0.012	0.0258
14	rs17178946	72365767	A	G	-0.0038975857287134	0.0148	0.7906
14	rs188192487	72366125	A	G	-0.0553964376203783	0.053	0.2955
14	rs11629078	72366776	G	A	-0.0046005663955682	0.0092	0.6154
14	rs36387	72367346	A	G	-0.0267958227871631	0.012	0.02563
14	rs12881230	72367434	G	A	-0.0042992284528324	0.0092	0.6397
14	rs36386	72367904	A	G	-0.0275048131221902	0.012	0.02239
14	rs36385	72368311	C	G	-0.026898543868701	0.012	0.0251
14	rs1205044	72368335	G	A	0.0020977980821461	0.0155	0.8935
14	rs36384	72368355	A	G	-0.0270012755029434	0.012	0.025
14	rs147879001	72368498	A	C	0.0657971037900478	0.0352	0.06185
14	rs1205043	72368537	A	G	0.001598721363697	0.0155	0.9159
14	rs12888421	72368740	T	A	-0.0039979812872983	0.0092	0.6617
14	rs11623607	72369047	A	G	-0.0039979812872983	0.0092	0.661
14	rs36383	72369102	A	T	-0.0270012755029434	0.012	0.02467
14	rs36382	72369433	A	G	-0.0146974807605841	0.0116	0.2054
14	rs36381	72370550	G	T	-0.0271040176920589	0.012	0.0244
14	rs36380	72371262	T	C	-0.027196494688472	0.012	0.02381
14	rs36379	72371701	C	T	-0.0536012187552047	0.0249	0.03096
14	rs36377	72372711	A	G	-0.0274020297483382	0.012	0.02299
14	rs36376	72372801	G	C	-0.0272992569378225	0.012	0.02325
14	rs36375	72373946	A	C	-0.0277001306422786	0.012	0.02171
14	rs36374	72374413	C	T	-0.031397792147416	0.016	0.0496
14	rs36373	72374618	G	A	-0.027998320426861	0.0121	0.02066
14	rs36372	72375036	C	T	-0.048896169787829	0.015	0.00108
14	rs112415043	72375260	A	G	0.0463013553668425	0.0167	0.005666
14	rs28347	72375278	G	T	-0.0292949370570243	0.0121	0.01585
14	rs36371	72375753	C	T	-0.0495999919914836	0.015	0.0009268
14	rs36370	72376893	C	T	-0.0297996312385195	0.0122	0.01428
14	rs36369	72377443	T	C	-0.0299953975354009	0.0122	0.01392
14	rs36368	72377614	A	G	-0.0299953975354009	0.0122	0.01393
14	rs17104391	72378214	C	T	-0.0045001103249234	0.0091	0.6231
14	rs36367	72379033	A	G	-0.050798679887367	0.015	0.0006951
14	rs1963327	72379769	A	C	-0.0055956263571598	0.0097	0.5615
14	rs36365	72380109	C	T	-0.050504132173768	0.015	0.0007324
14	rs76663236	72380171	C	A	-0.0032954239497972	0.0181	0.8573
14	rs36364	72380387	A	T	-0.0495999919914836	0.0152	0.001147
14	rs138036771	72381941	T	A	-0.195297379836413	0.0433	6.604e-06
14	rs36363	72382471	G	C	-0.0501991563328521	0.0087	7.093e-09
14	rs78735885	72382474	C	T	0.0423983514166169	0.0168	0.01187
14	rs36362	72382794	C	A	-0.0525994101433915	0.0154	0.0006244
14	rs36361	72382876	C	T	-0.0423961495190412	0.0087	1.023e-06
14	rs36360	72382923	A	C	-0.0428970626523952	0.0087	7.538e-07
14	rs36359	72383319	T	C	-0.0523043316292892	0.0154	0.0006595
14	rs79306828	72383338	G	A	0.0531046528867784	0.0182	0.003531
14	rs17179015	72383470	C	G	-0.0806028645320996	0.0248	0.001154
14	rs117837073	72384474	A	G	0.0178006246255066	0.0356	0.617
14	rs7152936	72384619	G	A	-0.0288007896057264	0.0091	0.001574
14	rs7152951	72384644	G	A	-0.0286978729475453	0.0091	0.001586
14	rs36357	72384846	C	T	-0.0519988063604998	0.0154	0.0007199
14	rs36355	72386197	T	G	-0.0536012187552047	0.0154	0.0004928
14	rs11621415	72386292	T	C	-0.0341050206499513	0.0087	8.939e-05
14	rs112933652	72386539	C	A	-0.0218980211012161	0.0088	0.01306
14	rs36354	72386788	C	A	-0.053200374867981	0.0154	0.0005305
14	rs36353	72386814	A	G	-0.053200374867981	0.0154	0.0005301
14	rs960431	72386949	C	T	-0.0285023604727122	0.0091	0.00176
14	rs17104493	72387331	C	T	-0.0114047880634385	0.0116	0.3261
14	rs36352	72387339	C	T	-0.0515986041477272	0.0154	0.0008121
14	rs72734078	72387501	C	A	0.0179970767016546	0.0307	0.5565
14	rs36350	72387640	A	C	-0.0542027860143161	0.0086	3.555e-10
14	rs36349	72387666	A	G	-0.0505987987633697	0.0154	0.001013
14	rs11627030	72387762	C	T	0.0355022698424966	0.0111	0.001428
14	rs12433726	72388436	T	C	-0.0390007373497326	0.0087	6.736e-06
14	rs36348	72388475	A	G	-0.0492952917248775	0.0154	0.001326
14	rs36347	72388743	T	G	-0.0490011864330638	0.0154	0.001415
14	rs36346	72388901	G	C	-0.0492007484476219	0.0154	0.001372
14	rs36345	72389021	T	C	-0.0532952970582236	0.0087	7.398e-10
14	rs4899405	72389396	G	A	-0.027196494688472	0.0088	0.001898
14	rs36344	72389538	A	G	-0.0548047153744336	0.0086	2.251e-10
14	rs2332699	72390089	G	C	-0.026600681797179	0.0088	0.002381
14	rs36343	72390211	G	A	-0.0495999919914836	0.0154	0.001237
14	rs36342	72390264	C	T	-0.0495999919914836	0.0154	0.001242
14	rs36341	72390689	A	G	-0.0601003842529617	0.0086	2.941e-12
14	rs36340	72392044	C	T	-0.0473956369746291	0.0087	5.261e-08
14	rs36339	72392202	A	G	-0.0490011864330638	0.0154	0.001419
14	rs75455415	72392469	C	T	-0.0603021738083819	0.0131	3.904e-06
14	rs36338	72392540	C	T	-0.047899061319535	0.0154	0.001832
14	rs75212570	72392830	C	A	-0.0598030843707537	0.0137	1.325e-05
14	rs7493353	72392833	T	A	-0.0129028853555234	0.0116	0.265
14	rs11850532	72393147	A	G	0.0082954970241069	0.0194	0.6668
14	rs11846754	72393177	T	G	0.0084045823438103	0.0194	0.6661
14	rs36337	72393522	G	A	-0.0492952917248775	0.0154	0.00133
14	rs10147777	72393577	A	G	0.0099998345783334	0.0193	0.6054
14	rs78392896	72393640	T	C	0.0202045073158995	0.0185	0.275
14	rs36333	72394665	G	A	-0.0492007484476219	0.0154	0.001363
14	rs113912362	72394667	G	A	0.0076010387728197	0.0193	0.6927
14	rs23219	72395223	A	C	-0.0282040203730758	0.0124	0.02343
14	rs78352915	72395663	T	A	-0.0120017335415971	0.0116	0.3006
14	rs36332	72396074	T	C	-0.0601959637034527	0.0086	2.921e-12
14	rs36331	72396247	C	T	-0.0495999919914836	0.0153	0.001232
14	rs36330	72396337	T	C	-0.048896169787829	0.0154	0.001449
14	rs36329	72396553	A	C	-0.0497050825796673	0.0153	0.00121
14	rs36328	72396939	A	G	-0.0490957108440633	0.0154	0.001396
14	rs36327	72396947	G	C	-0.027998320426861	0.0124	0.02408
14	rs72734091	72397419	A	G	-0.0490957108440633	0.0154	0.001408
14	rs56274625	72397457	T	C	0.0371030879515023	0.0111	0.0008496
14	rs36326	72397532	T	C	-0.048896169787829	0.0154	0.00146
14	rs36325	72397853	G	A	-0.0494949124461712	0.0154	0.001275
14	rs2239270	72397948	C	G	0.0093957216403621	0.0194	0.628
14	rs36324	72398547	T	A	-0.0495999919914836	0.0154	0.001267
14	rs36323	72398796	T	A	-0.0497050825796673	0.0154	0.001225
14	rs77022468	72399224	C	G	-0.0618009384055913	0.0129	1.57e-06
14	rs36321	72399319	C	G	-0.0501991563328521	0.0153	0.001036
14	rs71427137	72402431	C	T	-0.0772050709089715	0.0117	3.523e-11
14	rs12434220	72403219	A	G	-0.0534957179427506	0.0091	4.614e-09
14	rs36320	72403414	C	T	-0.0492952917248775	0.0154	0.001343
14	rs72734096	72403894	C	T	0.0071047017299317	0.0443	0.8724
14	rs2191251	72404758	G	A	0.0600032523358097	0.0086	3.498e-12
14	rs142343755	72404866	G	A	0.0183996828453635	0.0277	0.5074
14	rs12883211	72404937	A	T	0.0855995474938928	0.0225	0.000146
14	rs61996396	72405657	T	C	-0.0492007484476219	0.0154	0.001378
14	rs2332687	72405685	C	T	0.0600032523358097	0.0086	3.407e-12
14	rs2079813	72405890	G	A	0.0379988130912113	0.0142	0.007441
14	rs6574035	72407066	C	T	0.0509022179271191	0.0088	7.869e-09
14	rs75822607	72407717	C	T	-0.0598030843707537	0.0125	1.869e-06
14	rs111549149	72408006	A	G	0.0235016597850914	0.0378	0.5331
14	rs35077074	72408202	T	G	-0.0692000358011391	0.011	3.436e-10
14	rs75906312	72408523	A	G	0.0397974698740661	0.0162	0.01378
14	rs35607894	72408638	G	A	-0.0773995372615036	0.0116	2.761e-11
14	rs7148606	72408692	G	A	0.0633033836692384	0.0087	3.099e-13
14	rs35479711	72408767	C	A	-0.0723019117554052	0.0112	1.297e-10
14	rs36319	72409015	C	T	-0.0482977854077521	0.0154	0.001659
14	rs36318	72409352	C	T	0.0517002115855168	0.009	9.398e-09
14	rs77508316	72409791	G	A	-0.0774967846210443	0.0492	0.1149
14	rs72734102	72409999	A	G	-0.0110002818588653	0.0116	0.3421
14	rs2109268	72411855	A	G	0.0402970567645369	0.0142	0.004606
14	rs2159457	72412076	C	T	-0.0119005312583873	0.0118	0.3142
14	rs12897929	72412206	G	A	-0.0538017009683557	0.0091	3.414e-09
14	rs3784058	72412804	G	A	-0.0117993392160431	0.0118	0.316
14	rs4899406	72413377	T	C	0.0487996879336047	0.0154	0.001515
14	rs17768231	72413545	C	G	-0.0628013642021005	0.0129	1.021e-06
14	rs2238285	72413828	A	G	0.0101978249764461	0.0193	0.5981
14	rs991890	72413836	T	C	0.0487996879336047	0.0154	0.001511
14	rs140868771	72414024	C	A	-0.0296966117368367	0.0595	0.6173
14	rs72735909	72414224	C	T	-0.0176956485356892	0.0504	0.7251
14	rs72735911	72414388	A	T	0.0048979852621919	0.0209	0.8145
14	rs56743778	72414393	G	T	-0.0117993392160431	0.0116	0.3076
14	rs17093750	72414804	A	T	-0.0117993392160431	0.0116	0.309
14	rs11624306	72415017	G	A	0.0344980404075674	0.014	0.01375
14	rs34729701	72415308	G	A	-0.0538966802576654	0.0091	3.16e-09
14	rs35051666	72415335	T	C	-0.0538966802576654	0.0091	3.163e-09
14	rs35858041	72415426	T	C	-0.0538017009683557	0.0091	3.671e-09
14	rs11158920	72415811	A	G	-0.0115969858456632	0.0115	0.3139
14	rs2190864	72416219	T	C	0.0647010079358763	0.0087	1.165e-13
14	rs34836887	72416325	C	T	-0.0763952012537135	0.0116	4.686e-11
14	rs722975	72416590	G	A	0.0489996660319079	0.0154	0.001432
14	rs714975	72416763	C	T	-0.0773022993580922	0.0116	2.632e-11
14	rs714974	72416950	C	T	-0.0769998418888678	0.0116	3.188e-11
14	rs2332700	72417326	C	G	0.0750981960059311	0.0099	3.875e-14
14	rs568576792	72417394	G	A	-0.0285949668801128	0.0525	0.586
14	rs112893155	72417484	G	C	-0.0542027860143161	0.0091	2.888e-09
14	rs76076607	72417635	C	T	0.0102968054773682	0.0193	0.5948
14	rs9806063	72417827	G	A	0.0491044005063081	0.0154	0.001416
14	rs12891745	72418321	C	T	-0.0765031459861153	0.0116	4.529e-11
14	rs12433721	72418478	T	C	-0.0130953713122409	0.0118	0.2668
14	rs79235996	72419030	C	T	-0.0736034840446347	0.0114	9.393e-11
14	rs59307289	72419062	G	T	0.0106035827841911	0.0193	0.5833
14	rs17768243	72419082	T	C	-0.0736034840446347	0.0114	9.423e-11
14	rs17093752	72419435	C	T	0.0608034293588251	0.0086	1.794e-12
14	rs2238284	72419821	A	C	0.0606999130996222	0.0086	1.851e-12
14	rs2238283	72419935	G	C	0.0109003744682883	0.0193	0.5709
14	rs145315982	72420581	G	A	-0.0369026020501437	0.0441	0.4031
14	rs116844336	72420948	G	A	0.047598978799279	0.0187	0.01084
14	rs34836658	72421334	T	C	-0.0754997094016475	0.0116	8.03e-11
14	rs72735921	72421687	G	A	-0.0115969858456632	0.0116	0.315
14	rs72735923	72421729	A	G	-0.0116981574124923	0.0116	0.3097
14	rs56067914	72421893	A	C	-0.0534007767271153	0.0091	4.84e-09
14	rs2877772	72422389	A	C	0.0452983606272869	0.0152	0.00294
14	rs79990107	72422609	A	T	-0.0209989425960583	0.0334	0.5294
14	rs75736325	72423125	G	C	0.012096540947233	0.028	0.665
14	rs4243639	72424085	G	C	0.0507026199737612	0.0154	0.001022
14	rs2877773	72424089	G	A	0.0507026199737612	0.0154	0.001013
14	rs2190874	72424812	G	A	0.0493995022947674	0.0154	0.001321
14	rs2190873	72424905	T	C	0.0613960888650743	0.0086	1.15e-12
14	rs2238281	72424912	C	T	-0.0736034840446347	0.0114	1.067e-10
14	rs2238280	72425522	T	C	0.0297044227063309	0.01	0.003069
14	rs2067854	72425819	G	A	-0.0657979805904322	0.0106	4.678e-10
14	rs2067856	72425991	G	A	-0.0132980281439898	0.0118	0.2604
14	rs17104955	72426756	T	C	0.0597960433459657	0.0168	0.0003627
14	rs4902958	72427325	G	A	-0.0122952780941516	0.0115	0.2853
14	rs4899407	72427624	C	T	-0.013399371963117	0.0118	0.2553
14	rs2238278	72427625	A	G	0.0301993737308422	0.0125	0.01549
14	rs117679271	72427770	T	A	-0.0438996422900184	0.0315	0.1628
14	rs4902959	72428113	T	C	0.0483996117232768	0.0154	0.00167
14	rs17104975	72428634	A	G	-0.0544033888793865	0.0098	2.528e-08
14	rs2215133	72428793	T	A	0.0483996117232768	0.0154	0.001647
14	rs17104979	72428883	C	A	0.0065981840282271	0.0194	0.7345
14	rs2190872	72429064	T	C	0.0289955368412525	0.0124	0.01995
14	rs117726175	72429991	C	T	-0.0530949163341788	0.0406	0.191
14	rs73291246	72430355	C	T	0.0387975467079122	0.0112	0.0005315
14	rs2332701	72430459	C	T	0.0068961666878413	0.0193	0.7231
14	rs117725299	72430939	C	T	-0.0125990355765152	0.0187	0.4994
14	rs140930318	72431210	C	T	0.0234039777790161	0.0314	0.4569
14	rs4902960	72432149	G	A	0.0056042667198317	0.0195	0.7732
14	rs11158921	72432409	T	A	-0.0138961051921114	0.0118	0.2375
14	rs728498	72433102	C	G	0.0487996879336047	0.0154	0.001505
14	rs45572431	72433144	G	A	0.0333960906184285	0.0308	0.2774
14	rs728497	72433151	C	T	-0.0140989243795016	0.0118	0.2317
14	rs728494	72433303	A	G	0.0507026199737612	0.0153	0.0009181
14	rs728495	72433515	G	A	0.0499989570943217	0.0153	0.001044
14	rs17105025	72433731	A	G	0.0027960873020011	0.0193	0.8855
14	rs7143919	72434002	A	G	0.0636975426142417	0.0091	1.995e-12
14	rs17105032	72434531	G	T	0.0035038543266769	0.0193	0.8576
14	rs2238277	72434662	G	C	-0.0132980281439898	0.0115	0.2484
14	rs17105061	72435431	T	C	0.0061013488579762	0.0193	0.7517
14	rs12888760	72435633	G	A	-0.0668986373554447	0.0107	4.132e-10
14	rs12888615	72435705	C	T	-0.0679041786138728	0.0108	3.012e-10
14	rs4899408	72437149	T	A	0.0493995022947674	0.0153	0.001233
14	rs4902961	72437277	G	A	-0.05519563546795	0.0099	2.176e-08
14	rs4902962	72437492	A	G	0.0497991787524836	0.0153	0.001149
14	rs34328930	72437724	G	A	-0.0669948688242784	0.0107	3.99e-10
14	rs758236	72437898	A	T	0.047598978799279	0.0153	0.001786
14	rs117823405	72438373	C	T	0.0246048038572487	0.035	0.4828
14	rs4899409	72438375	G	A	-0.0138048499765589	0.0115	0.2308
14	rs6574036	72439168	G	A	0.048904443353603	0.0153	0.001346
14	rs2877774	72440615	G	C	-0.0643038820008199	0.0105	1.083e-09
14	rs929444	72440976	G	A	-0.0643998640842381	0.0105	9.87e-10
14	rs56731686	72441532	C	T	0.0049974917102918	0.0194	0.7965
14	rs78634744	72441643	G	A	0.0374017521540008	0.0175	0.03281
14	rs1989628	72442272	A	C	0.0066975214477213	0.0193	0.7291
14	rs12437387	72442409	C	T	0.0416984103556758	0.0163	0.01069
14	rs7161596	72442612	A	G	0.0636037093371393	0.0086	1.425e-13
14	rs12896825	72449119	C	T	-0.0655950790984102	0.0107	8.024e-10
14	rs3784056	72449351	A	G	-0.0138961051921114	0.0115	0.2259
14	rs10483837	72449491	A	G	-0.0652961413926661	0.0107	9.85e-10
14	rs7161413	72449517	G	A	0.0454034834538498	0.0151	0.002634
14	rs3784055	72449568	C	T	-0.0138961051921114	0.0115	0.228
14	rs12897542	72449591	A	G	-0.0657979805904322	0.0107	7.395e-10
14	rs3825716	72449592	T	C	0.0624958112255439	0.0086	3.488e-13
14	rs7155855	72449997	G	A	0.0624958112255439	0.0086	3.545e-13
14	rs10150071	72450533	T	C	0.0616969878029145	0.009	8.984e-12
14	rs720391	72450542	A	G	0.0052959516591825	0.0195	0.7862
14	rs10137909	72450618	C	T	0.0633972451297916	0.0086	1.659e-13
14	rs12893646	72450698	C	T	-0.0654028946007014	0.0107	8.924e-10
14	rs10138176	72450699	G	A	0.0633972451297916	0.0086	1.689e-13
14	rs71427144	72451099	C	T	-0.0655950790984102	0.0107	8.097e-10
14	rs2332705	72451966	G	A	-0.0145960053074092	0.0116	0.2073
14	rs17105346	72452471	C	G	-0.0140989243795016	0.0116	0.2237
14	rs4569194	72453390	C	T	0.0618004009054468	0.0086	6.575e-13
14	rs10136808	72453530	T	C	0.0619038033148151	0.0086	6.254e-13
14	rs11627768	72453599	C	G	-0.0138048499765589	0.0116	0.2317
14	rs60503142	72454200	C	G	-0.0137034650584925	0.0116	0.2363
14	rs76309583	72454445	C	G	-0.0145960053074092	0.0116	0.2071
14	rs76923257	72454446	C	T	-0.0812968270859734	0.0316	0.01009
14	rs58002698	72454546	T	A	0.0064988367398296	0.0206	0.7507
14	rs12590831	72454822	C	T	0.0619977962278187	0.0086	5.577e-13
14	rs60545259	72454933	G	A	0.0063001125484799	0.0206	0.7587
14	rs11158926	72454935	T	A	-0.0513985630860003	0.0089	6.729e-09
14	rs117006740	72455117	G	A	-0.0349952529972629	0.0301	0.2446
14	rs8011972	72456154	G	A	0.0425996136188173	0.015	0.004531
14	rs2238276	72456227	C	T	0.0065981840282271	0.0206	0.7503
14	rs11622507	72456250	A	G	-0.0147989665120717	0.0116	0.2023
14	rs2283426	72456322	T	G	0.0614995330875717	0.0086	8.34e-13
14	rs917392	72456907	T	A	0.0444952398865513	0.015	0.003071
14	rs1860105	72456913	G	A	0.0066975214477213	0.0206	0.7437
14	rs1860104	72457037	T	A	-0.0482977854077521	0.0087	2.854e-08
14	rs1476745	72457218	C	G	-0.0517039049923374	0.0089	5.326e-09
14	rs2238275	72457365	T	G	0.0059025456526138	0.0206	0.7734
14	rs7156200	72457682	A	C	-0.0523991687992084	0.0099	1.053e-07
14	rs2238274	72458188	G	A	0.0061013488579762	0.0206	0.7664
14	rs4902964	72459071	A	G	0.0611985747210087	0.0086	1.035e-12
14	rs2238273	72459258	C	T	0.0636975426142417	0.0187	0.0006638
14	rs4902965	72459695	C	A	0.0066975214477213	0.0206	0.7434
14	rs17768361	72460013	C	T	-0.0511985620326965	0.0089	7.701e-09
14	rs146477831	72460133	A	G	0.0680978043671968	0.0344	0.04806
14	rs72735952	72460289	A	G	-0.0145046862028817	0.0116	0.2091
14	rs764625	72460518	A	G	-0.0613967948653235	0.0106	6.276e-09
14	rs764624	72460574	A	G	0.0067968490002727	0.0205	0.7412
14	rs1978227	72461074	A	G	0.0603987139482326	0.0086	1.997e-12
14	rs12884777	72461160	C	T	-0.0515986041477272	0.0099	1.643e-07
14	rs2283424	72461281	C	T	0.0598996532078335	0.0086	3.094e-12
14	rs12885258	72461298	G	A	-0.0608971589513062	0.0106	8.397e-09
14	rs7147828	72461382	C	T	0.0213015034199157	0.0343	0.535
14	rs56661004	72461642	A	G	-0.0369959896867261	0.0104	0.0003907
14	rs1978226	72461647	T	C	0.0444952398865513	0.015	0.00306
14	rs1978225	72462017	G	A	0.0598996532078335	0.0086	3.183e-12
14	rs2283422	72462202	T	C	-0.050504132173768	0.0099	3.069e-07
14	rs74060440	72462249	T	C	-0.050798679887367	0.0099	2.539e-07
14	rs73293246	72462263	G	A	-0.050504132173768	0.0099	2.979e-07
14	rs11623535	72462381	G	A	0.0284999894699013	0.0098	0.003715
14	rs11623492	72462557	A	G	-0.0147989665120717	0.0116	0.2016
14	rs11623548	72462609	C	T	0.0597960433459657	0.0086	3.467e-12
14	rs11623588	72462694	C	T	0.0595039941477318	0.0086	4.636e-12
14	rs72735955	72463283	A	G	-0.0152050125429676	0.0116	0.1884
14	rs72735956	72463537	A	C	-0.0152050125429676	0.0115	0.1878
14	rs11620690	72463740	T	C	-0.0151034855773182	0.0115	0.1895
14	rs4598834	72463783	T	C	0.043595744117646	0.0149	0.003481
14	rs4453407	72463926	A	C	0.0645041455467373	0.0261	0.01347
14	rs4350510	72463936	C	T	0.0288983900426488	0.0098	0.003294
14	rs11625937	72463990	G	A	-0.0149004625639624	0.0116	0.1961
14	rs4354860	72464107	C	T	0.0288983900426488	0.0098	0.003275
14	rs4243640	72464141	G	A	0.0287040681283552	0.0098	0.003453
14	rs72735960	72464259	A	G	-0.0029042131473898	0.0212	0.8918
14	rs4899412	72464262	T	C	0.0289955368412525	0.0098	0.003221
14	rs4902966	72464278	A	T	0.0288983900426488	0.0098	0.003256
14	rs74394215	72464391	G	A	0.0358978909969844	0.0157	0.02255
14	rs2010846	72464810	G	A	0.0282958691548473	0.0099	0.004034
14	rs2010848	72464832	C	T	0.0600974240485804	0.0086	2.971e-12
14	rs2010850	72464881	C	T	0.0285971749776749	0.0098	0.003602
14	rs1987723	72464890	A	G	0.0285971749776749	0.0099	0.003713
14	rs1987722	72465028	C	T	0.0288983900426488	0.0098	0.003287
14	rs17105566	72465202	G	T	-0.0146974807605841	0.0116	0.2026
14	rs8014500	72465488	T	C	0.0448968808822823	0.015	0.002851
14	rs8013467	72465579	C	T	0.0285971749776749	0.0099	0.003724
14	rs1009018	72465951	T	C	0.0450020459197846	0.015	0.002782
14	rs699358	72465969	T	G	0.0285971749776749	0.0099	0.003647
14	rs11158927	72466149	G	C	-0.0145046862028817	0.0115	0.2083
14	rs1009017	72466285	T	C	0.0288983900426488	0.0099	0.003295
14	rs17105606	72466936	G	T	-0.0127003085782322	0.0116	0.2731
14	rs59631889	72467308	G	A	-0.0123965203365513	0.0116	0.2825
14	rs8004427	72467439	G	C	0.0459002781827573	0.0151	0.002344
14	rs58890880	72467516	G	A	-0.0122041688389067	0.0116	0.2904
14	rs2238272	72467631	G	T	0.0555955265008719	0.0086	1.018e-10
14	rs111485956	72467825	C	T	-0.0328951617042694	0.0364	0.3663
14	rs12884202	72468136	C	A	0.023003381764963	0.0094	0.01427
14	rs12884483	72468149	G	A	0.023003381764963	0.0094	0.01412
14	rs12586984	72468311	G	T	0.023003381764963	0.0094	0.01417
14	rs12586968	72468405	C	G	0.023003381764963	0.0094	0.0141
14	rs12586947	72468424	A	C	0.0219962978718961	0.0094	0.01892
14	rs10483838	72468497	C	T	0.0101978249764461	0.0206	0.6199
14	rs2238270	72468648	T	C	0.023003381764963	0.0094	0.01419
14	rs2238269	72468962	G	T	0.0231011029079872	0.0094	0.01359
14	rs2238268	72469007	C	T	0.0228958774769045	0.0094	0.01444
14	rs11623376	72469193	G	A	0.023003381764963	0.0094	0.0142
14	rs2239268	72469591	G	A	0.0231011029079872	0.0094	0.01368
14	rs2239267	72469709	C	T	0.023003381764963	0.0094	0.01404
14	rs4902967	72469761	T	C	0.0444952398865513	0.0151	0.003161
14	rs2332706	72470077	A	G	0.0270994698817177	0.0125	0.03101
14	rs4902968	72470188	G	C	0.0459957873421583	0.0151	0.0023
14	rs4902969	72470260	A	G	0.0452027848308288	0.015	0.002634
14	rs12885938	72470336	C	T	0.0232965165504356	0.0094	0.0129
14	rs4902970	72470449	G	C	0.0459002781827573	0.0151	0.002314
14	rs10873248	72470679	A	G	0.0456996792509903	0.0151	0.00243
14	rs2190871	72471108	T	C	0.0461963268897065	0.0151	0.002153
14	rs4902972	72471274	A	G	0.0414010268486756	0.0143	0.003894
14	rs11628133	72471630	A	G	-0.0137034650584925	0.0116	0.236
14	rs2332707	72471862	A	G	0.0281986543586787	0.0097	0.003824
14	rs12897386	72472263	C	T	0.0281014301108748	0.0097	0.003902
14	rs12148043	72472427	G	A	-0.0124977728299804	0.0116	0.2803
14	rs111301797	72472692	T	G	0.0207041815582916	0.0196	0.2894
14	rs12883063	72473230	G	A	0.0281986543586787	0.0097	0.003754
14	rs8008678	72473655	C	T	0.0278972284172359	0.0097	0.004244
14	rs35727014	72474545	G	T	0.0281014301108748	0.0098	0.003999
14	rs117733659	72474946	G	A	0.0647010079358763	0.0354	0.0676
14	rs6574037	72475353	T	C	0.0264958638039652	0.0098	0.006766
14	rs4048388	72475398	G	C	0.0274984287018097	0.0098	0.005005
14	rs78239342	72475756	G	C	-0.0093031403261444	0.0487	0.848
14	rs2215132	72475789	G	A	0.0267977123853779	0.0098	0.006264
14	rs74939303	72475809	C	T	0.0434042576072856	0.0189	0.02174
14	rs116230002	72477346	G	C	0.0344014267173323	0.0289	0.2341
14	rs117194051	72477626	C	T	0.0361004656247227	0.029	0.2134
14	rs118072630	72478026	A	G	0.0355987772398635	0.0289	0.2174
14	rs12892100	72478034	T	C	0.0170045988158238	0.0092	0.06367
14	rs8017353	72478075	T	C	0.0270994698817177	0.0126	0.03158
14	rs966815	72478403	G	C	0.0155977206230546	0.0115	0.1746
14	rs75789071	72478644	G	C	-0.0014009809156281	0.0441	0.9741
14	rs8017221	72478789	A	G	0.0153023200084426	0.0115	0.1816
14	rs8017799	72478868	G	A	0.0152038337422728	0.0115	0.1849
14	rs8003097	72479349	T	C	0.0270021387025708	0.0126	0.03199
14	rs11844049	72479861	G	A	0.0154007965760229	0.0115	0.1783
14	rs11852205	72479878	C	T	0.0154007965760229	0.0115	0.1781
14	rs117335206	72480645	C	T	0.0353961009469877	0.029	0.2218
14	rs758235	72480860	A	G	0.027196791588428	0.0126	0.03084
14	rs76962582	72480899	G	A	0.0361004656247227	0.029	0.2137
14	rs757598	72481514	G	A	0.027196791588428	0.0126	0.03118
14	rs35005808	72483001	A	G	0.105197502371883	0.0444	0.0179
14	rs6574038	72483129	C	G	0.0185960172820726	0.0092	0.04243
14	rs182518533	72483184	G	A	-0.0296966117368367	0.034	0.3821
14	rs2877776	72483467	C	T	0.027799974857679	0.0126	0.02739
14	rs36032616	72484156	A	G	0.0711013138260554	0.0255	0.005261
14	rs11850350	72484473	T	G	0.0172994970780611	0.0115	0.1303
14	rs11845993	72484496	C	G	0.0188021269625962	0.0092	0.0411
14	rs2190870	72484808	A	G	0.0278972284172359	0.0126	0.02647
14	rs2190869	72484862	G	A	0.0277027118389473	0.0126	0.02763
14	rs2190868	72485062	G	T	0.0274984287018097	0.0126	0.02905
14	rs11628574	72485195	T	G	-0.013004189135254	0.0117	0.2655
14	rs7494103	72485244	A	C	-0.0130953713122409	0.0117	0.2626
14	rs11158929	72485748	A	C	0.0274011363479391	0.0126	0.02963
14	rs117561872	72485840	T	C	0.0346043046869299	0.029	0.2324
14	rs4899414	72486603	T	C	0.0274011363479391	0.0126	0.02935
14	rs55834700	72486993	G	A	-0.0227979086760041	0.0322	0.4789
14	rs2052015	72487053	C	T	-0.013004189135254	0.0117	0.2662
14	rs2190867	72487496	C	G	0.0180952882690919	0.0092	0.04933
14	rs2052014	72487817	T	C	0.0275957115907991	0.0122	0.02331
14	rs2238266	72487872	C	T	0.0177023841130051	0.0115	0.1239
14	rs117648752	72487950	G	A	-0.0060985584618694	0.0503	0.9042
14	rs17105827	72488091	A	G	0.0384992991506098	0.0291	0.1862
14	rs8015034	72488265	A	G	0.0065981840282271	0.0097	0.5
14	rs138818060	72488330	C	T	0.0369007163483657	0.0195	0.05869
14	rs8015479	72488331	G	A	0.0366019024445485	0.0132	0.005551
14	rs77680307	72488357	T	C	-0.0147989665120717	0.0156	0.3449
14	rs143769849	72488734	C	T	-0.0172987645783295	0.0157	0.2707
14	rs117390716	72488863	G	A	0.0389995348490096	0.0341	0.2527
14	rs11627893	72488951	A	C	0.0011992805754821	0.0133	0.9295
14	rs10150490	72489001	C	G	0.022299507494767	0.0117	0.05661
14	rs11628815	72489042	C	T	-0.0180010511095525	0.016	0.2606
14	rs11628898	72489343	A	C	-0.0099998320783335	0.0149	0.5012
14	rs11628971	72489385	C	A	-0.0105049846451474	0.0149	0.4817
14	rs58117647	72489467	A	T	-0.0105049846451474	0.0237	0.6576
14	rs2108710	72489507	A	T	0.0045994064948955	0.0112	0.6769
14	rs60103614	72489514	A	G	-0.0111013930711739	0.0236	0.6386
14	rs17768491	72489626	C	T	-0.0111013930711739	0.0236	0.6369
14	rs56098489	72489731	A	T	-0.0123965203365513	0.0236	0.5988
14	rs2108709	72489841	A	G	-0.007004474152883	0.0188	0.7109
14	rs77707992	72489998	C	T	-0.0178992398878318	0.0262	0.4955
14	rs11846932	72490662	C	T	-0.0110002818588653	0.0235	0.6387
14	rs11846989	72490679	G	C	-0.0110002818588653	0.0235	0.6402
14	rs8017428	72490794	C	G	-0.0017014466397575	0.0161	0.9153
14	rs8021632	72490980	C	T	0.014504302202808	0.0165	0.3794
14	rs6574039	72491015	T	C	0.0056042667198317	0.0111	0.6112
14	rs11847881	72491168	C	T	-0.0102018624845967	0.0234	0.6645
14	rs11852228	72491235	T	C	-0.0105959392134034	0.0234	0.6524
14	rs11847964	72491398	C	G	-0.0099998320783335	0.0128	0.4331
14	rs8022882	72491701	C	T	0.0059025456526138	0.011	0.5927
14	rs8022771	72491758	A	G	-0.0028039273327342	0.0188	0.8815
14	rs11844252	72491876	T	C	-0.0098988321792475	0.0128	0.4412
14	rs17105880	72491958	C	G	-0.0112025145079934	0.0148	0.4499
14	rs11158930	72491992	G	C	-0.009797842480111	0.0128	0.4434
14	rs11158931	72492651	T	C	-0.009696862978864	0.0128	0.4479
14	rs11849254	72492771	C	T	-0.0092022107647994	0.0128	0.4702
14	rs2238265	72492850	A	G	0.0188021269625962	0.0116	0.1043
14	rs11850119	72492980	C	T	-0.0082035573506883	0.0234	0.7273
14	rs11850132	72493119	A	G	-0.0094040800752939	0.0128	0.4627
14	rs11850137	72493146	A	G	-0.0094040800752939	0.0128	0.4619
14	rs11850234	72493264	C	G	-0.009696862978864	0.0128	0.4497
14	rs11850239	72493292	C	T	-0.0081027387031859	0.0234	0.7293
14	rs11846468	72493493	T	G	-0.0095050300143049	0.0128	0.4583
14	rs74455122	72493616	G	A	0.0147999386115992	0.0165	0.3705
14	rs74060456	72493675	A	G	-0.009000382197299	0.0235	0.7001
14	rs72735990	72493818	T	C	-0.0095050300143049	0.0128	0.4572
14	rs74060458	72493888	C	T	-0.0098988321792475	0.0128	0.4416
14	rs77036663	72493897	A	C	-0.0088994831870327	0.0128	0.4887
14	rs72735991	72493904	C	A	-0.0088994831870327	0.0128	0.4882
14	rs74060459	72493934	A	G	-0.0375045865412751	0.041	0.3607
14	rs57818726	72494020	A	G	-0.0095050300143049	0.0128	0.4596
14	rs11851575	72494608	G	A	-0.008395140788382	0.0234	0.7208
14	rs17105918	72494808	G	T	-0.0106970095483354	0.0148	0.4678
14	rs11844223	72494970	C	T	-0.008395140788382	0.0234	0.7203
14	rs11844287	72494974	G	A	-0.0083043861636152	0.0234	0.7244
14	rs74060461	72495616	C	G	-0.008395140788382	0.0234	0.7209
14	rs4262883	72495800	C	T	-0.0082035573506883	0.0234	0.7263
14	rs4383069	72496018	G	T	-0.008395140788382	0.0234	0.721
14	rs4374087	72496021	T	C	-0.0083043861636152	0.0234	0.7244
14	rs735157	72496063	C	T	-0.0101008421794295	0.0148	0.4962
14	rs74060463	72496133	A	G	-0.008395140788382	0.0234	0.7213
14	rs74060464	72496154	C	G	-0.008395140788382	0.0234	0.7211
14	rs17105960	72496189	C	T	-0.0107980900995126	0.0148	0.4634
14	rs17105962	72496250	T	A	-0.0108991808690006	0.0148	0.4623
14	rs2012352	72496285	T	C	-0.008395140788382	0.0234	0.7217
14	rs2012354	72496292	A	G	-0.0083043861636152	0.0234	0.7219
14	rs74060465	72496351	T	A	-0.0095958936734469	0.0128	0.452
14	rs56879125	72496655	G	C	-0.0083043861636152	0.0234	0.723
14	rs734427	72496820	T	C	-0.0081027387031859	0.0234	0.7283
14	rs734426	72496833	A	G	-0.0083043861636152	0.0235	0.7222
14	rs734425	72496838	A	G	-0.0083043861636152	0.0235	0.7227
14	rs77960540	72496850	A	G	-0.0110002818588653	0.0148	0.4582
14	rs734424	72496870	G	A	-0.0083043861636152	0.0235	0.7225
14	rs11846804	72497396	G	A	-0.0034961042567088	0.0232	0.8798
14	rs11846808	72497424	G	T	-0.0082035573506883	0.0235	0.7262
14	rs11851082	72497451	T	A	-0.0082035573506883	0.0235	0.7271
14	rs72735992	72497458	A	G	-0.0054045784588597	0.0199	0.786
14	rs9944137	72497601	T	C	-0.013004189135254	0.0088	0.1406
14	rs72735994	72497629	A	G	-0.0112025145079934	0.0148	0.4493
14	rs9944139	72497792	T	C	0.0045994064948955	0.0111	0.6778
14	rs4899415	72498077	G	A	-0.0043996643446871	0.0188	0.8153
14	rs8022622	72498108	T	C	0.0044998604248922	0.0111	0.6853
14	rs4899416	72498109	A	C	-0.0088994831870327	0.0235	0.703
14	rs72735996	72498193	G	C	-0.0112025145079934	0.0148	0.4479
14	rs4899417	72498197	C	A	-0.0081027387031859	0.0235	0.7291
14	rs4899418	72498362	A	G	-0.0081027387031859	0.0235	0.7297
14	rs8022416	72498521	G	C	0.01600129372694	0.0165	0.3347
14	rs57851285	72498606	A	G	-0.0081027387031859	0.0235	0.7296
14	rs11625920	72499099	A	G	-0.0098988321792475	0.0128	0.44
14	rs11848888	72499139	A	G	-0.0087985943563496	0.0234	0.7068
14	rs12435142	72499323	G	A	-0.0129028853555234	0.0088	0.1445
14	rs75869861	72499325	C	A	0.0171029078996623	0.0115	0.1353
14	rs72735998	72499479	A	G	-0.010302892995897	0.0148	0.4858
14	rs72736000	72499575	G	A	-0.010302892995897	0.0148	0.4863
14	rs11849072	72499628	A	G	-0.009000382197299	0.0234	0.7011
14	rs11626213	72499754	G	A	-0.009797842480111	0.0128	0.4473
14	rs79507404	72500166	G	A	-0.009696862978864	0.0234	0.6802
14	rs117996765	72500431	T	C	0.0326994961630157	0.0374	0.3815
14	rs74063009	72500451	T	A	-0.009797842480111	0.0234	0.6767
14	rs60517172	72500588	G	T	-0.0105049846451474	0.0234	0.6552
14	rs2098028	72500981	C	T	-0.0082035573506883	0.0091	0.3679
14	rs11158932	72501146	G	A	-0.0101008421794295	0.0128	0.4313
14	rs8009830	72501187	T	C	0.0049974917102918	0.0111	0.6521
14	rs11158933	72501201	T	C	-0.009696862978864	0.0128	0.4512
14	rs11621780	72501207	A	G	-0.009696862978864	0.0128	0.4517
14	rs11621852	72501366	A	T	-0.009797842480111	0.0128	0.4462
14	rs11626629	72501455	T	G	0.0172012073197748	0.0114	0.1317
14	rs11621946	72501559	C	T	-0.009797842480111	0.0128	0.4455
14	rs11621954	72501659	A	C	-0.0111013930711739	0.0148	0.4528
14	rs11621956	72501682	A	G	-0.0111013930711739	0.0148	0.4518
14	rs11621992	72501808	A	G	-0.0098988321792475	0.0128	0.4382
14	rs11622026	72501857	C	G	-0.0098988321792475	0.0128	0.4382
14	rs4902973	72502105	G	A	-0.0031950988965408	0.0188	0.8641
14	rs11627735	72502150	T	C	-0.0104039337153929	0.0148	0.4805
14	rs78397312	72502360	G	T	-0.0084959889212643	0.0235	0.719
14	rs2332708	72502368	A	G	0.0052959516591825	0.0111	0.6332
14	rs4899419	72502596	T	C	-0.009797842480111	0.0128	0.4455
14	rs117392344	72502753	G	A	0.01600129372694	0.0197	0.4157
14	rs72737807	72502813	A	T	-0.0104039337153929	0.0148	0.4808
14	rs2190865	72503053	A	T	-0.0076995657264405	0.0091	0.3978
14	rs72737809	72503080	C	T	-0.0105959392134034	0.0148	0.4725
14	rs72737811	72503098	T	A	-0.010302892995897	0.0128	0.4227
14	rs59133783	72503102	G	C	0.0160997014894237	0.0166	0.3298
14	rs72737812	72503259	A	C	-0.009797842480111	0.0128	0.4466
14	rs72737814	72503416	A	G	-0.0105959392134034	0.0148	0.4719
14	rs11847719	72503736	G	C	-0.0099998320783335	0.0235	0.6685
14	rs148226069	72503782	C	T	-0.050504132173768	0.0522	0.334
14	rs11624566	72503834	A	G	-0.0106970095483354	0.0148	0.4713
14	rs76187636	72503981	G	A	-0.009696862978864	0.0235	0.6777
14	rs2332709	72503983	G	A	-0.0121029460677457	0.009	0.1782
14	rs138031242	72504062	G	A	-0.0083043861636152	0.0235	0.7239
14	rs72737815	72504113	C	A	-0.0101008421794295	0.0128	0.4315
14	rs74683355	72504183	A	G	-0.0102018624845967	0.0128	0.4289
14	rs11848622	72504344	C	T	-0.0102018624845967	0.0128	0.4285
14	rs60226472	72504429	T	C	0.0165030720990143	0.0114	0.1471
14	rs11848699	72504626	A	G	-0.0102018624845967	0.0128	0.4252
14	rs11158934	72504925	A	G	-0.0102018624845967	0.0128	0.4261
14	rs11158935	72505011	T	A	-0.0102018624845967	0.0128	0.4258
14	rs11158936	72505055	C	G	-0.0102018624845967	0.0128	0.4253
14	rs11158937	72505140	T	C	-0.0102018624845967	0.0128	0.4257
14	rs11845892	72505174	T	A	-0.0102018624845967	0.0128	0.4254
14	rs11158938	72505481	A	G	-0.0098988321792475	0.0128	0.4429
14	rs4899420	72505518	T	G	-0.004198802647333	0.0188	0.8237
14	rs11849870	72505535	C	G	-0.0098988321792475	0.0128	0.4429
14	rs4902974	72505823	C	G	-0.0099998320783335	0.0128	0.4362
14	rs4902975	72505856	A	G	-0.004701032558649	0.0188	0.803
14	rs4902976	72505876	G	C	-0.009797842480111	0.0128	0.4461
14	rs4899421	72506048	G	A	-0.0099998320783335	0.0128	0.4363
14	rs78823135	72506210	A	C	0.017496047616751	0.0166	0.2909
14	rs60439726	72506270	A	G	-0.0108991808690006	0.0148	0.4595
14	rs72737823	72506713	C	T	-0.0093031403261444	0.0129	0.4685
14	rs72737825	72507111	G	A	-0.0105959392134034	0.0148	0.4756
14	rs58454939	72507174	C	A	-0.0093031403261444	0.0129	0.4684
14	rs2332711	72507730	A	G	-0.0094040800752939	0.0129	0.4671
14	rs7492320	72507740	C	T	-0.010302892995897	0.0148	0.4858
14	rs72737830	72507789	T	C	-0.0105959392134034	0.0148	0.4764
14	rs72737831	72507866	T	C	-0.0105049846451474	0.0148	0.4775
14	rs11848472	72507877	T	C	-0.0091012913892029	0.0129	0.4775
14	rs11845023	72507989	G	T	-0.0082035573506883	0.0235	0.7273
14	rs11849365	72508094	T	C	-0.0092022107647994	0.0129	0.4762
14	rs59590028	72508118	G	A	-0.0092022107647994	0.0129	0.4768
14	rs4902977	72508199	G	A	-0.0091012913892029	0.0129	0.4794
14	rs4902978	72508237	T	A	-0.0091012913892029	0.0129	0.479
14	rs4899422	72508270	G	A	-0.0092022107647994	0.0129	0.477
14	rs4899423	72508632	G	A	-0.009000382197299	0.0129	0.4821
14	rs4902979	72508655	C	G	-0.0083043861636152	0.0235	0.7252
14	rs4902980	72508656	T	G	-0.0082035573506883	0.0235	0.7258
14	rs4902981	72508767	C	T	-0.0091012913892029	0.0129	0.478
14	rs191586383	72508877	T	C	0.130001419594255	0.0669	0.05206
14	rs117081544	72509126	A	G	-0.0095050300143049	0.0148	0.5217
14	rs57294622	72509135	C	T	-0.0082035573506883	0.0129	0.5227
14	rs76772631	72509487	T	C	0.016296487966892	0.0115	0.1554
14	rs36746	72509597	T	G	-0.0060985584618694	0.0189	0.7448
14	rs184970546	72510159	C	G	-0.0196008476550609	0.0396	0.6212
14	rs74063026	72510169	G	A	-0.0082035573506883	0.0235	0.7266
14	rs118158341	72511128	A	G	0.0008995952428359	0.0281	0.9743
14	rs36745	72511315	C	T	-0.008395140788382	0.0149	0.5714
14	rs36744	72511462	T	C	-0.0083043861636152	0.0129	0.5197
14	rs145962779	72511539	G	A	-0.0075987978753305	0.0236	0.7466
14	rs79672380	72512085	T	C	0.0161980995687726	0.0114	0.1567
14	rs74063030	72512427	A	G	-0.0092022107647994	0.0235	0.6949
14	rs10151349	72512758	C	G	0.001598721363697	0.0094	0.8674
14	rs61994801	72513522	T	C	0.0179970767016546	0.0113	0.1111
14	rs2239265	72513858	C	T	-0.0027036515743148	0.0091	0.7641
14	rs36743	72514165	C	T	-0.0129028853555234	0.0094	0.1694
14	rs117600477	72514505	C	T	0.0308007491527123	0.0537	0.5664
14	rs36742	72514828	C	T	-0.0131966945943914	0.0094	0.1573
14	rs36741	72514990	T	C	-0.0136020904182857	0.0094	0.1472
14	rs36740	72515432	T	G	-0.0010005003335835	0.0086	0.9041
14	rs36739	72516080	C	G	-0.0108991808690006	0.0093	0.2437
14	rs36738	72516102	G	C	-0.0110002818588653	0.0093	0.238
14	rs36737	72517401	C	G	-0.0008003201707691	0.0086	0.9224
14	rs76335325	72517467	A	G	0.0135971385060249	0.0115	0.2346
14	rs75588857	72517533	G	A	0.0049974917102918	0.0187	0.7893
14	rs185530646	72517812	A	G	0.0109992854583691	0.0547	0.841
14	rs39716	72517816	T	C	-0.0025031302181184	0.0136	0.8519
14	rs36736	72518322	C	T	-0.0107980900995126	0.0093	0.2466
14	rs77263458	72518748	C	T	0.0134984841513417	0.0115	0.2387
14	rs36735	72518847	A	G	-0.0106970095483354	0.0093	0.2504
14	rs10220686	72519459	G	T	0.0	0.0086	0.999
14	rs8021501	72519930	A	G	0.0030952049073025	0.0136	0.8206
14	rs78752617	72520270	C	G	0.0135971385060249	0.0115	0.2372
14	rs2067021	72520587	A	C	0.0109003744682883	0.0094	0.2468
14	rs41366648	72520697	C	T	0.0134984841513417	0.0115	0.2393
14	rs78814576	72520843	C	G	0.0134984841513417	0.0115	0.2396
14	rs12896291	72521033	A	T	0.0221038989069263	0.0111	0.04654
14	rs2072245	72521127	T	C	-0.000200020002667	0.0087	0.9797
14	rs2072244	72521421	C	T	0.0011992805754821	0.0087	0.8936
14	rs77468035	72521529	C	T	0.0194986595340326	0.0138	0.1592
14	rs77526645	72521540	C	A	0.0135971385060249	0.0115	0.2357
14	rs11158939	72521934	T	C	0.0110981866660334	0.0094	0.2367
14	rs11158940	72522542	C	G	0.0133998200630165	0.0115	0.2434
14	rs75464913	72522710	T	A	0.0194005857039748	0.0174	0.2658
14	rs72737845	72522793	G	C	0.0194005857039748	0.0112	0.08273
14	rs2190635	72523991	A	G	-0.0058973552660839	0.01	0.5577
14	rs114610484	72525111	C	T	0.00730326611012	0.0316	0.818
14	rs111920927	72525805	C	T	0.0053954185169075	0.0371	0.8845
14	rs66562860	72525987	C	T	-0.0022024235552	0.0098	0.8251
14	rs34834873	72526081	C	G	-0.0040983869261633	0.0101	0.6851
14	rs55719502	72526170	C	T	-0.0039979812872983	0.01	0.6933
14	rs4902982	72526650	T	C	0.0029955089797983	0.0095	0.7503
14	rs7153656	72527209	C	T	0.0022973590486834	0.0095	0.8123
14	rs7154201	72527482	C	T	0.0022973590486834	0.0095	0.8082
14	rs7154426	72527685	A	C	0.0021975835434872	0.0095	0.8201
14	rs10139377	72528028	A	G	0.0014988761237359	0.0095	0.8781
14	rs8022990	72528415	T	C	0.0011992805754821	0.0095	0.8993
14	rs2215017	72528781	G	A	-0.0050024916227914	0.0103	0.6264
14	rs6574041	72528993	A	G	-0.0027036515743148	0.0093	0.7715
14	rs76574492	72529513	A	G	0.0071047017299317	0.0214	0.7416
14	rs77605022	72530315	A	T	0.0135971385060249	0.0317	0.6668
14	rs7140795	72530873	A	G	-0.001300845733048	0.0095	0.8907
14	rs4902983	72531534	T	C	0.0011992805754821	0.0096	0.9001
14	rs78646848	72531624	C	T	-0.0398953406632555	0.0344	0.2459
14	rs7151767	72532009	G	C	-0.001100605444033	0.0095	0.9105
14	rs11158941	72533079	T	C	-0.001100605444033	0.0095	0.9098
14	rs77663632	72533443	A	G	0.0076010387728197	0.0311	0.8063
14	rs143324576	72533562	G	A	-0.0068030886197391	0.0269	0.8002
14	rs8020742	72533868	A	T	-0.0025031302181184	0.0093	0.7894
14	rs6574042	72534103	A	G	-0.0086977157031958	0.0191	0.6489
14	rs8005058	72534188	A	G	-0.0025031302181184	0.0093	0.79
14	rs116980300	72536611	A	G	0.0260965047212743	0.0174	0.1331
14	rs10148958	72536814	A	G	-0.0088994831870327	0.0191	0.6421
14	rs10138290	72536905	T	C	0.001598721363697	0.0096	0.8711
14	rs10151568	72537202	A	G	0.0016985566355815	0.0096	0.861
14	rs10151673	72537332	A	G	0.001998002662673	0.0095	0.8351
14	rs80154457	72537428	G	T	-0.0206007457079636	0.0339	0.5428
14	rs2332712	72538193	A	G	0.0014988761237359	0.0096	0.8716
14	rs77763129	72538489	A	T	0.0063994795805678	0.0311	0.837
14	rs72737858	72538769	C	T	-0.0048015088161939	0.0103	0.6402
14	rs7147061	72540238	G	T	-0.000200020002667	0.0095	0.9842
14	rs1859911	72541385	A	G	-0.0012007205765188	0.0095	0.8983
14	rs10467822	72542119	T	C	0.001099395443301	0.0095	0.9076
14	rs77497321	72542351	G	A	-0.0088994831870327	0.0118	0.4538
14	rs11158942	72542738	A	G	0.001598721363697	0.0095	0.8691
14	rs11158943	72542791	C	A	0.001598721363697	0.0095	0.8667
14	rs11629175	72542890	C	T	-0.0132980281439898	0.0094	0.1591
14	rs17106719	72542897	C	T	-0.0187038311937836	0.0287	0.5138
14	rs79084275	72543023	A	G	-0.0152963956259917	0.0256	0.5517
14	rs72737862	72543953	A	G	0.0246048038572487	0.0448	0.5833
14	rs7149654	72544129	G	C	0.0014988761237359	0.0095	0.8776
14	rs7149363	72544181	A	G	0.0003999200213268	0.0094	0.9685
14	rs2283421	72544517	C	T	-0.0010005003335835	0.0095	0.9203
14	rs2283420	72544792	C	T	-0.0010005003335835	0.0095	0.9169
14	rs34188810	72545414	C	T	-0.0142003494011414	0.0188	0.4491
14	rs117676388	72545436	G	C	0.0103957761821204	0.0316	0.7431
14	rs75367292	72545966	A	G	0.0072039888485025	0.0314	0.8194
14	rs74730308	72546282	G	T	0.0075017910703226	0.031	0.81
14	rs74773449	72546292	C	T	0.0338022134084658	0.0203	0.09585
14	rs76394792	72546391	A	G	0.0072039888485025	0.031	0.8176
14	rs78939819	72547315	T	A	0.0126990249774084	0.0316	0.6883
14	rs74805055	72548575	T	G	0.005703702916678	0.0312	0.8555
14	rs56823365	72548704	T	G	0.0027960873020011	0.0173	0.8719
14	rs60105257	72548916	A	G	-0.0060985584618694	0.0118	0.6029
14	rs56027785	72548922	A	T	-0.0054950702819798	0.0118	0.6416
14	rs79182165	72549371	A	G	-0.0129028853555234	0.0187	0.4914
14	rs6574044	72549819	G	A	-0.0038975857287134	0.0208	0.8518
14	rs17179463	72550268	T	G	0.0323026073786261	0.0201	0.1086
14	rs4902984	72550927	T	C	-0.0045001103249234	0.0191	0.8158
14	rs72737865	72550973	G	A	0.004001981379298	0.0174	0.8189
14	rs77506610	72551284	C	T	-0.015702643727291	0.0288	0.5869
14	rs76958811	72551403	T	G	0.009504687014246	0.0312	0.7614
14	rs77661551	72551906	G	C	0.0064988367398296	0.0311	0.8354
14	rs145646484	72552456	A	C	0.009197572354042	0.0315	0.7706
14	rs2332752	72552726	G	C	-0.0071958279818024	0.0153	0.6392
14	rs17179470	72552752	G	T	0.0320024161254944	0.0179	0.07394
14	rs12883161	72552929	A	G	-0.005304041591906	0.0088	0.5448
14	rs17179483	72553266	A	G	0.004201162744548	0.0186	0.8219
14	rs11158944	72553387	A	C	0.0103957761821204	0.0111	0.3499
14	rs11158945	72553421	C	T	0.0105046326450854	0.0111	0.3436
14	rs11158946	72553710	G	A	0.0103957761821204	0.0111	0.3476
14	rs72737869	72553985	T	C	0.0108014536938559	0.0111	0.3296
14	rs72719805	72554211	A	G	0.024097313483794	0.0174	0.166
14	rs8018960	72554245	G	A	-0.0019018072895963	0.0097	0.8468
14	rs72719807	72554343	A	G	0.0105046326450854	0.0111	0.3424
14	rs17768636	72554453	A	G	0.0108014536938559	0.0111	0.3297
14	rs80233900	72554654	T	C	-0.0076995657264405	0.0293	0.7928
14	rs17106931	72554787	G	A	-0.0105049846451474	0.0137	0.4447
14	rs1029640	72555372	A	G	-0.0026033858701149	0.0088	0.7643
14	rs7141640	72555375	C	A	-0.003596459514405	0.0112	0.746
14	rs78586726	72555409	C	T	0.0183015011699126	0.0444	0.6801
14	rs12880758	72555514	T	G	-0.009797842480111	0.0102	0.3363
14	rs72719809	72555724	G	A	0.0215951374365897	0.017	0.2028
14	rs2158992	72555895	T	C	-0.0143017847108596	0.0135	0.2885
14	rs74960062	72556063	A	G	0.0209979909956055	0.0169	0.2141
14	rs72719810	72556215	A	G	0.0205964297986501	0.0169	0.2229
14	rs56340051	72557073	G	A	0.0118989261570991	0.0111	0.2831
14	rs11623402	72557124	G	T	-0.0176040459483609	0.0149	0.2377
14	rs7153677	72557371	A	G	-0.0183982139464423	0.0149	0.2165
14	rs7154337	72557495	G	A	0.0117012723076411	0.0111	0.2938
14	rs6574045	72557566	C	T	-0.0172987645783295	0.015	0.2481
14	rs6574046	72557579	G	C	-0.0183982139464423	0.0149	0.2164
14	rs10139253	72557979	A	G	-0.0183982139464423	0.0149	0.2166
14	rs8021154	72558003	G	A	-0.0183982139464423	0.0149	0.2169
14	rs10139520	72558029	G	A	-0.0149004625639624	0.0125	0.235
14	rs77970327	72558068	G	T	-0.013399371963117	0.0285	0.6395
14	rs10139390	72558131	A	G	-0.0183982139464423	0.0149	0.2166
14	rs12897719	72558391	T	C	-0.0122952780941516	0.0103	0.2304
14	rs8021620	72558518	A	G	-0.0176956485356892	0.0149	0.2348
14	rs8022256	72558657	G	A	-0.0025031302181184	0.0207	0.9024
14	rs12147493	72558765	G	A	-0.0149004625639624	0.0125	0.2351
14	rs2023377	72558847	A	G	0.0025966258472659	0.009	0.7752
14	rs146524102	72558891	C	T	0.0295976364389436	0.0206	0.1499
14	rs2023376	72558967	C	T	0.0014988761237359	0.0092	0.87
14	rs2023375	72559108	A	T	-0.0177974390305806	0.0149	0.2315
14	rs2190634	72559191	C	T	0.0025966258472659	0.009	0.7706
14	rs140524995	72559355	C	T	0.0288012338056278	0.0206	0.1611
14	rs8007826	72559588	G	A	-0.0176040459483609	0.0149	0.237
14	rs8007421	72559646	A	G	-0.0145046862028817	0.0125	0.2453
14	rs8008916	72559668	T	C	-0.017502275136142	0.0149	0.2391
14	rs8008342	72559891	G	A	-0.0176040459483609	0.0149	0.2355
14	rs11158948	72560049	C	T	0.0018981972830802	0.0092	0.834
14	rs4899426	72560385	G	A	0.0052959516591825	0.0086	0.5405
14	rs2023494	72560539	C	T	-0.0031950988965408	0.0091	0.7274
14	rs112051778	72560726	G	A	-0.0034961042567088	0.0194	0.8576
14	rs2190633	72560882	C	T	-0.0182047046548463	0.0127	0.1526
14	rs2190632	72560950	T	C	-0.0145046862028817	0.0125	0.247
14	rs17179539	72561091	T	C	0.0007996801705642	0.0092	0.9343
14	rs56220001	72561199	A	G	0.0089002747867194	0.0114	0.4358
14	rs10131981	72561249	A	G	-0.0220002402796674	0.0091	0.01587
14	rs17107120	72561295	T	C	-0.007296555232638	0.0137	0.5968
14	rs2332753	72561308	T	C	0.0112959597418516	0.0087	0.1963
14	rs17768678	72561451	C	T	-0.0129028853555234	0.0284	0.6491
14	rs2239264	72561999	G	A	-0.0062998021485279	0.0103	0.541
14	rs11627630	72562004	T	C	0.0189983824093147	0.0139	0.1696
14	rs17179567	72562358	C	G	-0.013004189135254	0.0282	0.6454
14	rs72719820	72562574	A	G	0.0012991557316201	0.0179	0.9429
14	rs2283419	72562993	G	C	0.0	0.0088	0.9975
14	rs12894109	72563010	A	G	0.0001999800026662	0.0088	0.9814
14	rs72719822	72563074	C	T	0.0205964297986501	0.0175	0.2382
14	rs117413408	72563615	C	T	0.0446960805488528	0.0288	0.1202
14	rs72719824	72563954	C	G	0.0213993910058902	0.0175	0.2207
14	rs4902985	72564001	C	T	-0.0146974807605841	0.0233	0.5271
14	rs72719825	72564918	A	T	0.0209979909956055	0.0175	0.2298
14	rs1544488	72565482	T	C	0.0087020272939009	0.0112	0.4379
14	rs2239263	72565656	G	A	0.0011992805754821	0.0093	0.894
14	rs17179588	72566318	G	A	0.0471030274686428	0.0412	0.2525
14	rs17179602	72566581	T	A	-0.0114958245134845	0.0282	0.6822
14	rs17107204	72566743	T	C	-0.0111013930711739	0.0232	0.6305
14	rs2238263	72566900	T	C	0.0029955089797983	0.0092	0.742
14	rs2238262	72567142	G	A	0.0029955089797983	0.0092	0.744
14	rs72719828	72567554	G	A	-0.048896169787829	0.0508	0.336
14	rs8003328	72567844	G	A	0.0022973590486834	0.0115	0.841
14	rs74404353	72567941	G	T	0.0222017079836866	0.0175	0.2052
14	rs76080350	72568381	C	T	-0.0124977728299804	0.0233	0.5918
14	rs3784052	72568560	A	T	-0.002002002670673	0.0088	0.8205
14	rs117025223	72568787	G	A	0.0002999550089979	0.0345	0.9931
14	rs4902986	72569627	T	C	0.0028958031120254	0.009	0.7496
14	rs2238261	72569993	T	A	-0.0027036515743148	0.0087	0.7548
14	rs17107252	72570814	T	G	-0.0116981574124923	0.0231	0.6132
14	rs17107255	72570887	C	G	-0.0116981574124923	0.0231	0.613
14	rs76263126	72571323	A	C	0.0001999800026662	0.0093	0.9834
14	rs956947	72571334	A	C	0.0037031349243813	0.011	0.7373
14	rs76635637	72571813	C	T	-0.0116981574124923	0.0231	0.6133
14	rs114023106	72571977	A	C	-0.0117993392160431	0.0231	0.6094
14	rs17179637	72572032	C	T	0.0461963268897065	0.0265	0.08149
14	rs12895415	72572155	C	T	-0.0004000800213396	0.0089	0.9646
14	rs17107306	72572214	A	G	-0.0121029460677457	0.0231	0.6008
14	rs75763535	72572841	A	C	-0.0128015918372089	0.0162	0.4303
14	rs34132399	72573092	T	C	-0.0385953087593848	0.0136	0.004617
14	rs72719830	72573676	G	A	0.0234039777790161	0.0148	0.1135
14	rs35349038	72574402	A	G	0.0003999200213268	0.0088	0.9592
14	rs4899427	72574448	G	A	-0.0145960053074092	0.0233	0.5306
14	rs7149780	72574531	A	G	0.004201162744548	0.0141	0.7683
14	rs75336292	72575244	G	A	0.0465018336514199	0.0272	0.08731
14	rs12892488	72575290	A	G	-0.0003000450090019	0.0088	0.9765
14	rs7157068	72575343	T	A	-0.0839034842227057	0.0435	0.05376
14	rs8019728	72575787	T	A	0.004101577021075	0.0086	0.6368
14	rs7156524	72575844	A	G	-0.0124977728299804	0.0129	0.3316
14	rs8003628	72576679	A	G	0.0033045340083004	0.0141	0.8127
14	rs8004062	72576705	G	A	0.0032048589489113	0.0086	0.7104
14	rs17179644	72577559	T	G	-0.007296555232638	0.0099	0.4638
14	rs17179664	72577584	A	G	0.0209000641077417	0.0117	0.07416
14	rs80022225	72578041	C	T	-0.0122952780941516	0.0129	0.337
14	rs17768774	72578266	C	T	0.0473987203698754	0.0272	0.08086
14	rs7153007	72578651	C	T	0.0090984829852593	0.0141	0.5184
14	rs7153171	72578696	C	T	0.0088011559530687	0.0141	0.5306
14	rs2283418	72579936	G	C	0.0127977582298607	0.0086	0.1374
14	rs2283417	72581575	A	G	0.0109992854583691	0.0086	0.2011
14	rs150181661	72581662	C	T	-0.0413012760239546	0.0504	0.4124
14	rs11850582	72581901	G	A	-0.077097050384967	0.039	0.04803
14	rs78141959	72582078	C	T	-0.0092022107647994	0.0226	0.6835
14	rs12879713	72583333	A	G	0.0004998750416509	0.0089	0.9517
14	rs12880020	72583427	C	T	0.0106035827841911	0.0086	0.2217
14	rs55959163	72583758	G	C	0.021497269010823	0.0172	0.2101
14	rs12880679	72583802	C	T	0.0106035827841911	0.0086	0.2219
14	rs12881966	72583856	T	C	0.0105046326450854	0.0086	0.2264
14	rs79106512	72584155	C	A	-0.0008003201707691	0.0191	0.9684
14	rs11622419	72584361	G	A	-0.005696192544881	0.0147	0.6976
14	rs74900090	72584429	T	C	9.99950003332973e-05	0.0191	0.9939
14	rs8011117	72584568	A	G	0.0033045340083004	0.011	0.7628
14	rs76301682	72585252	G	A	0.0002999550089979	0.019	0.9888
14	rs981975	72586560	A	G	0.0075017910703226	0.0086	0.3838
14	rs2190631	72587872	T	C	0.003902375817241	0.011	0.7189
14	rs2238260	72589051	A	G	0.0074025335167413	0.0087	0.3937
14	rs12590592	72589451	G	T	0.0123039944561641	0.0087	0.155
14	rs2190630	72590719	G	A	0.0065981840282271	0.0087	0.4455
14	rs74968888	72591023	T	G	0.0232965165504356	0.0197	0.2379
14	rs17107761	72591223	T	C	0.0238044133801613	0.0196	0.2248
14	rs11158949	72591319	T	C	0.0124027667170427	0.0087	0.1532
14	rs80287707	72591592	G	A	0.0232965165504356	0.0197	0.2376
14	rs67722975	72591717	C	A	0.0118989261570991	0.0087	0.1708
14	rs17107779	72591999	A	G	0.025297307774162	0.0198	0.2017
14	rs75015224	72592002	G	T	0.0254045542217263	0.0199	0.2027
14	rs2238259	72592377	G	A	0.0121953336998771	0.0087	0.1609
14	rs72719835	72593170	T	G	0.0227981362759783	0.0146	0.1189
14	rs17768792	72593242	C	T	0.0690968660793263	0.0424	0.103
14	rs7151047	72593563	T	C	0.0238044133801613	0.0197	0.2283
14	rs56197219	72594302	C	T	-0.0012007205765188	0.0274	0.9637
14	rs4902987	72594757	A	G	0.0125015292229252	0.0087	0.1499
14	rs4902988	72594956	T	C	0.0067968490002727	0.0086	0.4278
14	rs112373288	72595044	T	C	-0.0469972723609114	0.0327	0.1511
14	rs17179699	72595206	C	G	0.0235016597850914	0.0147	0.1106
14	rs17107825	72595319	C	T	0.0116024307308398	0.0087	0.1798
14	rs17179706	72595429	C	T	0.0067968490002727	0.0086	0.4274
14	rs12434682	72595529	T	A	0.0065981840282271	0.0086	0.4463
14	rs7140634	72595717	C	T	0.0108014536938559	0.0107	0.3144
14	rs61293752	72595766	A	G	0.0234039777790161	0.0197	0.2344
14	rs7141268	72595861	G	A	0.004201162744548	0.011	0.7012
14	rs7142272	72595888	T	C	0.0026963615477425	0.0099	0.7834
14	rs77022956	72595919	A	G	0.0056042667198317	0.0312	0.8575
14	rs74060670	72596110	A	C	0.023198814502523	0.0197	0.2381
14	rs12883809	72596386	G	A	-0.0128015918372089	0.0096	0.1822
14	rs2238258	72596454	G	A	0.0217027816432335	0.0197	0.2705
14	rs142554041	72596637	A	C	0.0112959597418516	0.0361	0.7547
14	rs78636328	72596802	C	G	-0.0012007205765188	0.019	0.951
14	rs61994828	72597115	C	A	-0.0079011318962572	0.0102	0.4378
14	rs2215015	72597951	C	T	0.0047984689115734	0.0091	0.5983
14	rs74060672	72598079	G	T	0.0219962978718961	0.0197	0.2652
14	rs2190628	72598339	A	G	0.0089002747867194	0.0087	0.3054
14	rs2238257	72598611	A	G	-0.0006001800720324	0.0094	0.9469
14	rs17107879	72598961	A	G	0.0	0.019	0.9982
14	rs2238256	72600223	T	C	-0.0054950702819798	0.009	0.5428
14	rs74060673	72600349	G	A	0.022299507494767	0.0197	0.2582
14	rs11629255	72600952	A	G	-0.0054045784588597	0.009	0.5495
14	rs17179734	72601090	A	G	0.0227981362759783	0.0197	0.2492
14	rs57665257	72601350	G	C	0.0061013488579762	0.0141	0.6657
14	rs28410909	72601745	A	G	-0.0114958245134845	0.0094	0.219
14	rs60637119	72601974	C	A	0.0219962978718961	0.0197	0.2636
14	rs56118783	72602595	G	A	0.024702368640342	0.0147	0.09297
14	rs6574047	72602995	T	G	-0.0119005312583873	0.01	0.2305
14	rs61994830	72603003	G	A	-0.0062998021485279	0.0102	0.5328
14	rs61994831	72603173	G	A	-0.0064004391810282	0.0102	0.5259
14	rs75995207	72603978	C	T	-0.0082035573506883	0.0364	0.8226
14	rs72719846	72604036	A	G	-0.0003000450090019	0.0286	0.9919
14	rs72719847	72604060	G	A	0.0001999800026662	0.0275	0.9937
14	rs58069657	72604073	G	A	-0.0139975096438537	0.01	0.1597
14	rs74909072	72604114	C	T	0.0239996896478807	0.0172	0.1635
14	rs72719848	72604125	C	T	0.0247999239054771	0.0147	0.09249
14	rs8005312	72604504	T	A	-0.0144032303107437	0.01	0.1474
14	rs75160020	72604582	A	G	0.0225048553400694	0.0198	0.2554
14	rs2283416	72607322	A	G	-0.0131966945943914	0.01	0.186
14	rs56407553	72608605	A	C	0.0263010744193707	0.0145	0.06996
14	rs2877792	72608726	C	T	-0.0147989665120717	0.01	0.1408
14	rs72719849	72608743	C	T	0.0274984287018097	0.0472	0.5602
14	rs12882085	72608745	C	G	-0.0203047533403643	0.0112	0.06944
14	rs79576226	72608769	C	T	0.0243022925229648	0.0172	0.1589
14	rs78613787	72609558	A	G	0.0239020562806236	0.0172	0.1652
14	rs12882823	72610204	G	A	-0.0208968257129853	0.0112	0.06199
14	rs10132446	72610241	T	A	-0.000200020002667	0.0177	0.9918
14	rs2215016	72610919	T	C	-0.001100605444033	0.0102	0.9172
14	rs78058740	72610952	C	T	-0.001300845733048	0.0196	0.9469
14	rs61994845	72611070	C	G	-0.0083043861636152	0.0103	0.4202
14	rs80310905	72611093	C	A	-0.0098988321792475	0.0283	0.726
14	rs113538213	72612109	A	G	0.0158044491449436	0.0194	0.4161
14	rs7157995	72612575	C	G	-0.0107980900995126	0.0086	0.2102
14	rs117059629	72612621	A	C	-0.0169020380753563	0.0394	0.6682
14	rs79187009	72612770	C	T	0.0155977206230546	0.0195	0.4225
14	rs10142058	72612981	T	G	-0.0019018072895963	0.0092	0.8369
14	rs2332802	72612993	C	G	-0.0272992569378225	0.0121	0.02367
14	rs72719850	72613267	A	G	0.0161980995687726	0.0457	0.7227
14	rs34600660	72613396	G	T	-0.0625032603532887	0.0184	0.0006731
14	rs7143078	72613949	C	G	-0.0104039337153929	0.0086	0.2311
14	rs117385493	72614116	C	G	0.0458047599004855	0.0236	0.05211
14	rs76678548	72614228	G	A	0.0153023200084426	0.0195	0.4312
14	rs2332803	72614347	G	A	-0.0150019689183474	0.0115	0.1902
14	rs149144766	72614705	G	A	0.0017983819413794	0.0276	0.9486
14	rs7153442	72615027	A	T	-0.0098988321792475	0.0086	0.2506
14	rs12890911	72615042	G	A	-0.0252972953741621	0.012	0.03507
14	rs12891614	72615390	G	T	-0.0247026126403718	0.012	0.03979
14	rs2238255	72616283	T	C	-0.0105959392134034	0.0086	0.2168
14	rs79590475	72617166	A	G	0.0146028573839336	0.0195	0.4542
14	rs12882756	72617380	G	A	-0.0212951405401588	0.0119	0.07456
14	rs4902989	72618286	C	T	-0.0094040800752939	0.0086	0.2754
14	rs72719851	72618288	C	G	0.0270021387025708	0.0135	0.04495
14	rs12888352	72618314	G	A	0.0044003044444822	0.0092	0.6351
14	rs78099397	72618400	C	T	0.0176041339483571	0.0167	0.2903
14	rs74939480	72618429	T	C	-0.0005001250416822	0.0273	0.9846
14	rs4902990	72618432	A	G	0.0018981972830802	0.0186	0.9182
14	rs77281812	72619005	G	C	0.0012991557316201	0.0275	0.9612
14	rs149689	72619040	G	A	-0.009696862978864	0.0086	0.2584
14	rs758544	72619213	T	A	0.0291023874205329	0.0146	0.04647
14	rs758543	72619214	C	T	-0.0145046862028817	0.0114	0.2037
14	rs72719856	72619311	C	T	-0.0031950988965408	0.0289	0.913
14	rs123242	72619841	C	G	-0.0027036515743148	0.0184	0.884
14	rs101655	72619984	A	G	-0.0107980900995126	0.0086	0.2085
14	rs189235101	72620044	T	G	0.064297867182731	0.0573	0.2621
14	rs147383744	72620079	C	A	-0.0055956263571598	0.0284	0.8441
14	rs149687	72621637	T	A	-0.0106970095483354	0.0086	0.2154
14	rs12880584	72622130	G	A	-0.0213972981080803	0.0119	0.07307
14	rs17179776	72622266	C	G	0.0001999800026662	0.0273	0.9951
14	rs117538654	72622344	G	T	0.0087020272939009	0.0327	0.7903
14	rs17768871	72622420	C	T	0.0188021269625962	0.0167	0.26
14	rs10142618	72622760	A	G	-0.0147989665120717	0.0114	0.1955
14	rs149686	72623246	A	G	-0.0031048149534787	0.0155	0.8427
14	rs149685	72623495	A	C	-0.0008003201707691	0.0155	0.9593
14	rs149684	72623690	T	C	-0.001300845733048	0.0155	0.9305
14	rs149683	72623890	G	A	0.0009995003330834	0.0091	0.9118
14	rs17108294	72623954	G	A	0.0180952882690919	0.0166	0.275
14	rs149682	72624009	G	T	-0.0009004052431641	0.0155	0.9562
14	rs149681	72624075	C	A	0.003902375817241	0.0093	0.6744
14	rs149680	72624335	G	C	0.0016985566355815	0.0091	0.8532
14	rs149678	72625861	A	G	-0.0010005003335835	0.016	0.9494
14	rs149677	72626166	C	T	-0.0123965203365513	0.0118	0.2939
14	rs149676	72627622	G	A	0.001099395443301	0.0091	0.9041
14	rs77246329	72627625	G	A	0.0281986543586787	0.0193	0.1451
14	rs149675	72627846	A	G	0.0009995003330834	0.0091	0.9112
14	rs77739113	72628102	A	T	0.0009995003330834	0.0274	0.9703
14	rs4902992	72628108	G	A	-0.0122952780941516	0.0123	0.3159
14	rs17768877	72628421	A	C	0.0156961681063242	0.0125	0.2094
14	rs149674	72628433	C	T	-0.0045001103249234	0.0088	0.6119
14	rs17108326	72628507	A	G	0.0255020410123433	0.012	0.03315
14	rs149673	72628815	T	C	0.0	0.0159	0.9994
14	rs17768883	72628882	T	A	0.0166997792224134	0.0135	0.2159
14	rs79527234	72629045	A	G	-0.0018016219466282	0.0534	0.9738
14	rs149672	72629079	A	G	0.001998002662673	0.0091	0.8294
14	rs17768889	72630012	A	G	0.0262036654966364	0.019	0.1694
14	rs12896782	72630810	A	G	-0.023002541565316	0.0119	0.05362
14	rs149671	72631606	C	G	-0.0057967688471774	0.0113	0.6103
14	rs17179797	72631856	C	G	0.0182033098538737	0.0188	0.3323
14	rs9323565	72632138	G	C	0.0065981840282271	0.0089	0.4583
14	rs149670	72632217	A	G	-0.010302892995897	0.0118	0.3797
14	rs51073	72632973	T	G	-0.0080019302190585	0.0086	0.3561
14	rs12892913	72633215	C	T	-0.0183982139464423	0.0115	0.1083
14	rs17179811	72633302	A	G	0.0202045073158995	0.0188	0.2828
14	rs17768901	72634476	A	G	0.0267003518299564	0.0166	0.1083
14	rs149669	72634917	G	T	-0.0099998320783335	0.0118	0.3938
14	rs8009180	72634969	G	A	-0.0012007205765188	0.0093	0.8966
14	rs77632712	72635027	A	G	-0.0418016408837633	0.0298	0.1599
14	rs12885156	72635166	T	C	-0.0144032303107437	0.0114	0.2043
14	rs113010344	72635189	C	T	0.0187039847937718	0.0188	0.3194
14	rs75788095	72635313	T	C	-0.0996987957071184	0.0306	0.00114
14	rs149667	72635437	A	G	-0.0106970095483354	0.0118	0.3619
14	rs149666	72635688	A	G	-0.0095958936734469	0.0118	0.4175
14	rs117031069	72636144	G	C	-0.0242004837056584	0.0322	0.4524
14	rs149665	72636594	A	C	0.0036034995896235	0.0092	0.6977
14	rs77757729	72637066	G	A	-0.0048015088161939	0.0289	0.8678
14	rs149664	72637916	A	G	0.0051964749068174	0.0092	0.5717
14	rs2238253	72638048	G	A	-0.0164038098256767	0.0115	0.1521
14	rs2238252	72638073	G	A	-0.0159972768350078	0.0114	0.1611
14	rs77945948	72638209	C	T	0.0136957831289865	0.0149	0.3579
14	rs17179828	72639031	T	G	0.0128964817350202	0.0148	0.3834
14	rs149663	72639488	T	C	-0.0132980281439898	0.011	0.2301
14	rs149662	72639496	C	T	-0.0131966945943914	0.011	0.2333
14	rs149661	72639668	G	A	-0.0131966945943914	0.011	0.2298
14	rs6574048	72639902	G	A	0.0166014304974254	0.0186	0.3706
14	rs149660	72640190	A	G	-0.0091012913892029	0.0118	0.4404
14	rs149659	72640998	G	A	-0.0043996643446871	0.0096	0.6474
14	rs123241	72641249	G	A	-0.0095050300143049	0.0117	0.4152
14	rs17768925	72641469	A	G	0.0125015292229252	0.0255	0.6226
14	rs149658	72641996	A	G	-0.003797200248385	0.0096	0.6915
14	rs149657	72642725	A	G	-0.0004000800213396	0.0095	0.9658
14	rs77165810	72643204	C	T	0.0199986865066891	0.0189	0.2883
14	rs8005777	72643262	T	C	0.0109992854583691	0.0088	0.2125
14	rs74956725	72643322	C	T	0.009197572354042	0.0217	0.6708
14	rs8004977	72643389	G	T	0.005703702916678	0.0089	0.5185
14	rs149656	72643438	A	G	-0.0088994831870327	0.0118	0.4533
14	rs149655	72643667	A	G	-0.0060985584618694	0.0095	0.5171
14	rs78296246	72644345	G	A	0.0173977771764203	0.0186	0.349
14	rs20838	72644526	A	T	-0.0080019302190585	0.0118	0.4995
14	rs74806917	72644657	A	C	-0.0406032684425478	0.0298	0.1726
14	rs11845720	72644843	G	C	-0.0235962138551867	0.0138	0.08765
14	rs11845670	72644950	A	G	-0.021101069908054	0.0117	0.07164
14	rs149654	72645449	A	G	-0.000200020002667	0.0095	0.9823
14	rs17179877	72645729	T	G	0.0274984287018097	0.0169	0.1042
14	rs177000	72645777	A	G	-0.0007002451143934	0.0095	0.9423
14	rs77649320	72646737	G	C	0.0254045542217263	0.0198	0.199
14	rs149317	72647209	C	T	-0.004701032558649	0.0096	0.6276
14	rs117289952	72647413	A	C	-0.0222047099881925	0.0323	0.4914
14	rs150305008	72647583	C	T	0.0254045542217263	0.0395	0.5204
14	rs149653	72647846	T	C	-0.013399371963117	0.012	0.2653
14	rs149652	72647970	A	G	-0.005304041591906	0.0096	0.581
14	rs74630598	72648365	T	C	0.0202045073158995	0.0189	0.2852
14	rs149651	72648541	T	G	-0.0050024916227914	0.0096	0.5994
14	rs149650	72648597	A	G	-0.0064004391810282	0.0113	0.5731
14	rs17108618	72649187	C	T	0.004001981379298	0.0213	0.8517
14	rs11628641	72649629	G	T	0.0052959516591825	0.0089	0.5462
14	rs149649	72649665	C	G	0.0197045832743354	0.0239	0.4086
14	rs10148272	72650820	T	C	0.0052959516591825	0.0088	0.5509
14	rs149648	72651284	C	A	-0.0004000800213396	0.0183	0.9823
14	rs4902993	72651827	G	A	0.004201162744548	0.0091	0.643
14	rs117586768	72652247	A	G	-0.021101069908054	0.0324	0.5141
14	rs149647	72652656	G	T	-0.0104039337153929	0.0136	0.4442
14	rs149646	72652780	C	T	-0.0132980281439898	0.0111	0.2296
14	rs2238251	72652920	C	T	-0.0209989425960583	0.0118	0.07438
14	rs17768989	72652925	C	A	0.0275957115907991	0.0171	0.1079
14	rs149645	72652962	A	G	-0.0108991808690006	0.0118	0.3583
14	rs7148742	72653077	G	T	0.0204984635773248	0.0189	0.2785
14	rs149644	72653093	G	C	0.114399540308496	0.0481	0.01736
14	rs72719876	72653099	G	A	0.0597960433459657	0.042	0.1549
14	rs149643	72653414	T	A	-0.0099998320783335	0.0118	0.3949
14	rs149642	72653499	C	T	0.0161980995687726	0.021	0.4394
14	rs35304669	72653502	T	A	-0.0214994661132367	0.0118	0.068
14	rs79083051	72653518	C	T	-0.0042992284528324	0.0307	0.8895
14	rs184409947	72653876	A	T	-0.0964998872256298	0.0511	0.05885
14	rs149641	72653937	A	G	-0.0050024916227914	0.0096	0.601
14	rs4902994	72653969	A	G	0.0089002747867194	0.0211	0.6732
14	rs4902995	72654023	A	C	0.0065981840282271	0.0212	0.7569
14	rs2238250	72654109	G	T	-0.0208968257129853	0.0118	0.07517
14	rs10483841	72654172	A	T	-0.0212951405401588	0.0118	0.0699
14	rs10483842	72654211	T	C	0.0180952882690919	0.0188	0.3351
14	rs149640	72654253	A	G	-0.0091012913892029	0.0136	0.5043
14	rs2238249	72654272	G	T	-0.0206007457079636	0.0118	0.08055
14	rs34206394	72654479	A	G	-0.0222047099881925	0.0118	0.05921
14	rs78873191	72654902	A	G	0.0172994970780611	0.0187	0.3532
14	rs34233242	72654987	T	C	-0.021203207651103	0.0118	0.07188
14	rs149639	72655308	T	A	-0.0095958936734469	0.0118	0.4161
14	rs149638	72655373	T	C	-0.009696862978864	0.0118	0.4118
14	rs149637	72655523	A	G	-0.0110002818588653	0.0118	0.3519
14	rs149636	72655675	G	A	-0.0095050300143049	0.0118	0.4201
14	rs12432254	72656633	C	T	0.0051964749068174	0.0089	0.5556
14	rs149635	72656652	A	C	0.0001999800026662	0.0095	0.9831
14	rs17179980	72656861	G	A	0.0277027118389473	0.0173	0.1088
14	rs149634	72657053	C	T	-0.015702643727291	0.0115	0.1731
14	rs149633	72657084	A	C	-0.0127003085782322	0.0087	0.1429
14	rs79827172	72657116	G	T	0.0106035827841911	0.0151	0.4855
14	rs149632	72657348	C	T	-0.0046005663955682	0.0096	0.6324
14	rs2238248	72657476	T	C	-0.0206007457079636	0.0118	0.07976
14	rs2238247	72657528	A	G	-0.0130953713122409	0.0107	0.2218
14	rs2238246	72657669	T	C	-0.0202027073175195	0.0118	0.08566
14	rs149631	72657725	C	G	-0.0064004391810282	0.0108	0.5523
14	rs149630	72658022	G	A	-0.0123965203365513	0.0111	0.2646
14	rs7494363	72658602	A	T	-0.0203047533403643	0.0118	0.08543
14	rs113013671	72658645	G	T	0.0109003744682883	0.0256	0.6696
14	rs193548	72658681	C	T	0.0025966258472659	0.0143	0.8535
14	rs116923079	72658688	G	T	-0.0349020520092649	0.0387	0.3669
14	rs2158990	72658719	A	C	0.0088011559530687	0.0087	0.3131
14	rs2158989	72658727	A	C	0.0086028888072678	0.0087	0.3247
14	rs2283414	72658989	G	T	-0.0209989425960583	0.0118	0.07551
14	rs2283413	72659189	T	C	-0.0209989425960583	0.0118	0.07545
14	rs193547	72659221	G	A	0.0026963615477425	0.0144	0.8498
14	rs2283412	72659232	G	A	-0.0203047533403643	0.0118	0.0861
14	rs150286496	72659351	A	C	-0.0198966317144566	0.0325	0.5396
14	rs2283411	72659644	T	C	-0.0202027073175195	0.0118	0.08855
14	rs2283410	72659889	G	A	-0.0206007457079636	0.0118	0.0811
14	rs148049294	72659980	G	A	-0.0176040459483609	0.0223	0.428
14	rs12590752	72660038	G	A	-0.0208049294331883	0.0118	0.07865
14	rs12895540	72660154	A	G	-0.0208049294331883	0.0118	0.07886
14	rs193546	72660200	G	A	-0.0003000450090019	0.0096	0.9725
14	rs7161011	72660476	T	A	-0.019294956182969	0.0118	0.1004
14	rs10151019	72660506	A	G	0.0116024307308398	0.0111	0.2957
14	rs111633807	72660640	C	G	0.0600032523358097	0.0329	0.06792
14	rs193545	72661022	C	T	0.0076010387728197	0.0155	0.6249
14	rs111474882	72661202	C	T	-0.0717001041652131	0.0325	0.02726
14	rs180795283	72661458	G	A	-0.0652961413926661	0.0454	0.15
14	rs7144532	72661783	A	G	-0.0140989243795016	0.0118	0.2337
14	rs12883468	72661846	T	G	-0.0142003494011414	0.0119	0.2304
14	rs185010	72662313	C	T	-0.0055956263571598	0.0137	0.6832
14	rs78862578	72663062	T	C	0.0217027816432335	0.0417	0.6038
14	rs193544	72663333	T	C	-0.0111013930711739	0.0136	0.4147
14	rs139051448	72663447	G	A	-0.0075987978753305	0.0474	0.8724
14	rs117636732	72664890	G	A	0.0189002595004805	0.0334	0.5721
14	rs149848379	72664950	A	G	-0.0222967349986103	0.0343	0.5154
14	rs7146320	72664996	G	A	-0.0267033828345498	0.0309	0.3874
14	rs76726490	72665228	C	A	0.0221038989069263	0.0336	0.512
14	rs4902997	72665318	G	A	-0.0275973271921043	0.0319	0.3874
14	rs2238245	72665321	A	G	-0.0121029460677457	0.009	0.1765
14	rs2238244	72665431	G	A	0.0016985566355815	0.0088	0.8499
14	rs4902998	72665647	T	G	0.0102968054773682	0.0089	0.2472
14	rs2238243	72666117	A	C	0.0007996801705642	0.0088	0.9287
14	rs183728818	72666451	T	C	-0.0138961051921114	0.051	0.7853
14	rs763507	72666742	T	G	0.0052959516591825	0.0088	0.5418
14	rs2238242	72666927	A	G	-0.0125990355765152	0.009	0.1611
14	rs17109000	72667024	C	T	0.0086028888072678	0.0368	0.8147
14	rs2238241	72667905	A	T	-0.0117993392160431	0.009	0.1886
14	rs147033782	72668500	C	A	0.0140015196358136	0.037	0.7053
14	rs2238240	72668959	T	C	0.0352030377085245	0.0184	0.05589
14	rs75052229	72669084	A	G	0.0068961666878413	0.0305	0.8208
14	rs699365	72669607	G	A	0.0063994795805678	0.021	0.7604
14	rs59197123	72670108	C	G	-0.0139975096438537	0.0156	0.3699
14	rs699364	72670239	A	G	0.0444952398865513	0.0328	0.1744
14	rs59061161	72672455	G	T	0.0020977980821461	0.0364	0.9542
14	rs847298	72672877	C	T	-0.0264979913062283	0.0307	0.3891
14	rs35953744	72672963	A	G	0.0394033887747662	0.0184	0.03251
14	rs77405491	72673087	G	C	-0.0019018072895963	0.0362	0.958
14	rs847297	72673097	A	G	-0.0093031403261444	0.009	0.3012
14	rs117686725	72673127	A	T	0.0199006617063362	0.046	0.6652
14	rs79614278	72673160	G	A	-0.0076995657264405	0.0359	0.8308
14	rs113102736	72673282	G	A	0.0020977980821461	0.0363	0.9532
14	rs847296	72674153	G	A	-0.0183982139464423	0.0302	0.5415
14	rs847295	72674479	C	G	-0.0182047046548463	0.0301	0.546
14	rs1402057	72674550	C	A	0.0002999550089979	0.036	0.9939
14	rs60179178	72674755	G	A	0.0004998750416509	0.036	0.9898
14	rs2238239	72674949	A	G	0.0416024898545136	0.0182	0.02258
14	rs78048558	72675005	G	A	-0.0054950702819798	0.0498	0.9128
14	rs79590754	72675247	C	G	0.005703702916678	0.0359	0.874
14	rs78973415	72675258	G	T	-0.0079011318962572	0.0314	0.8015
14	rs847294	72675428	T	C	-0.0172987645783295	0.0301	0.5652
14	rs847293	72675466	G	A	-0.0174005146801673	0.0301	0.5617
14	rs847292	72675539	T	A	-0.0178992398878318	0.0301	0.552
14	rs79545812	72675552	G	A	-0.0187955345843259	0.0441	0.6706
14	rs847291	72675783	A	C	-0.0174005146801673	0.0301	0.5629
14	rs847290	72675871	C	G	-0.0172987645783295	0.0301	0.5639
14	rs847289	72675895	G	C	-0.0102018624845967	0.009	0.2565
14	rs11847755	72676130	C	T	-0.0267958227871631	0.0207	0.1961
14	rs75505418	72676138	T	C	-0.0071958279818024	0.0312	0.8167
14	rs17769097	72676165	C	A	0.001998002662673	0.0087	0.8217
14	rs34988809	72676230	C	T	-0.0488016642355575	0.0364	0.1801
14	rs847288	72676249	T	A	-0.0259949602770859	0.0304	0.3919
14	rs17109092	72676500	C	A	0.0133011462391285	0.0141	0.3438
14	rs847287	72676590	G	A	-0.0166986496230515	0.0302	0.5805
14	rs17109096	72676654	G	A	-0.001100605444033	0.0359	0.9758
14	rs75060443	72676704	G	T	0.0	0.0359	0.9998
14	rs74909591	72676757	G	A	-0.0617052054366793	0.0323	0.0559
14	rs847286	72677185	A	T	-0.0142003494011414	0.03	0.6366
14	rs847285	72677330	C	G	-0.0152963956259917	0.03	0.6094
14	rs847284	72677390	G	A	-0.0142003494011414	0.03	0.6373
14	rs35891790	72677542	T	G	-0.0529051189949894	0.0367	0.1491
14	rs61994859	72677567	G	T	-0.129402784212176	0.0434	0.002873
14	rs6574049	72677756	T	A	0.0036034995896235	0.0143	0.803
14	rs12887361	72678213	A	T	-0.0497996735526059	0.0363	0.1697
14	rs112049525	72678224	G	A	-0.0710020313547231	0.0395	0.07204
14	rs2238238	72678869	C	T	0.0141987193998129	0.0141	0.314
14	rs847283	72679200	G	A	-0.0138048499765589	0.03	0.6449
14	rs2529648	72679925	A	C	-0.015895669405385	0.0301	0.5975
14	rs17109117	72680028	C	T	-0.0188974371044634	0.0439	0.6673
14	rs35367207	72680167	G	A	0.0412954824071715	0.0183	0.02391
14	rs847282	72680310	C	G	-0.0159972768350078	0.013	0.2184
14	rs847281	72681592	G	T	0.0443039255565243	0.0324	0.1713
14	rs182638881	72681888	C	T	0.0239996896478807	0.0289	0.4058
14	rs145104565	72682152	C	T	0.0088011559530687	0.0507	0.8616
14	rs17180056	72682904	G	A	0.0082954970241069	0.0149	0.5782
14	rs7141299	72683231	T	G	0.0018981972830802	0.0087	0.8281
14	rs847280	72683307	T	A	0.0194986595340326	0.0233	0.4035
14	rs117355872	72683329	G	A	0.005703702916678	0.0195	0.7714
14	rs73299176	72683858	T	C	0.0368043345220483	0.0471	0.4348
14	rs17109194	72683883	T	G	0.0399992561638529	0.0186	0.03135
14	rs12883593	72684090	G	T	-0.0031950988965408	0.0087	0.7156
14	rs10132818	72684812	A	G	0.001099395443301	0.0087	0.8974
14	rs113661746	72685100	A	G	-0.0625990697565225	0.0404	0.1216
14	rs6574051	72686107	G	A	0.0495993604912842	0.0331	0.1335
14	rs28678452	72686457	C	G	0.0009995003330834	0.0087	0.9043
14	rs76840917	72686737	C	T	-0.0040983869261633	0.0309	0.8947
14	rs847321	72686908	G	T	-0.0074980401773571	0.0089	0.4022
14	rs847320	72686946	G	A	-0.007004474152883	0.0088	0.4263
14	rs2190627	72687274	T	G	0.0013990209137074	0.0086	0.8683
14	rs847319	72687311	C	T	-0.0087985943563496	0.0089	0.3244
14	rs847318	72687452	C	G	-0.0087985943563496	0.0089	0.3249
14	rs847317	72687754	C	T	-0.0078003437327339	0.0089	0.3807
14	rs2238237	72687807	T	C	0.0392976332717761	0.0185	0.03354
14	rs847316	72687858	C	T	0.0441030061101949	0.0329	0.1801
14	rs78730436	72687983	C	T	-0.0034961042567088	0.0431	0.9346
14	rs111738276	72688804	A	G	-0.0598986354083514	0.0401	0.1352
14	rs79071794	72689015	C	A	-0.0114047880634385	0.0156	0.4649
14	rs2238236	72689611	A	G	0.0377003271828256	0.0184	0.04088
14	rs847315	72689880	G	A	-0.0122041688389067	0.0215	0.569
14	rs2238235	72689932	C	T	0.0371994409891063	0.0185	0.04384
14	rs75847959	72689936	A	G	-0.0181028726978536	0.0224	0.4199
14	rs2238234	72690236	C	T	0.0385955177593629	0.0184	0.03633
14	rs116298317	72690524	A	G	-0.0029042131473898	0.043	0.9461
14	rs12147792	72690593	T	A	0.0382972099323441	0.0184	0.03755
14	rs117940646	72690635	C	T	0.0542987734073789	0.0386	0.1596
14	rs12147219	72690733	A	G	0.0382972099323441	0.0184	0.03786
14	rs12147220	72690749	A	G	0.0379025370484673	0.0184	0.03969
14	rs11622985	72690781	A	G	-0.0032954239497972	0.0307	0.9137
14	rs12147803	72690786	T	C	0.0377966226945664	0.0184	0.03993
14	rs11623045	72690864	C	A	-0.0026033858701149	0.0307	0.9318
14	rs12147238	72690882	G	T	0.0382009626151637	0.0184	0.03805
14	rs34905590	72691020	A	G	0.0382009626151637	0.0184	0.03796
14	rs1949561	72691427	A	G	0.0022973590486834	0.0086	0.7875
14	rs17109324	72691473	A	G	0.0381047060335456	0.0183	0.03754
14	rs1949560	72691489	T	C	0.0008995952428359	0.0086	0.9197
14	rs2238233	72691607	A	G	0.0389033551082361	0.0183	0.03326
14	rs35154615	72691769	A	C	-0.0636002947429691	0.0356	0.07368
14	rs847314	72691866	C	T	-0.0095050300143049	0.0089	0.2874
14	rs117745555	72691888	G	A	0.0563992368491194	0.0378	0.1354
14	rs2238232	72691911	G	A	0.0387975467079122	0.0184	0.03455
14	rs2108467	72692073	C	G	0.0004998750416509	0.0086	0.9543
14	rs117233019	72692328	C	T	-0.0231969816042026	0.0341	0.4958
14	rs977340	72692378	A	G	0.0011992805754821	0.0086	0.8919
14	rs2238231	72692397	T	C	0.036997088886122	0.0183	0.04306
14	rs2238230	72692474	T	C	0.0387975467079122	0.0183	0.03413
14	rs699363	72692493	G	A	-0.0191012733024012	0.0299	0.5236
14	rs2238229	72692666	T	C	0.0387975467079122	0.0183	0.03424
14	rs1012220	72693055	T	C	-0.000200020002667	0.0087	0.9798
14	rs2238228	72693207	T	C	0.0395956428583544	0.0183	0.03056
14	rs847313	72693532	T	C	-0.0093031403261444	0.0089	0.2968
14	rs2238227	72693539	G	A	0.0002999550089979	0.0086	0.9703
14	rs7147823	72693637	C	A	-0.005696192544881	0.0174	0.7429
14	rs116669432	72693700	G	C	0.0049974917102918	0.043	0.9068
14	rs1520330	72694023	G	A	0.0008995952428359	0.0087	0.9165
14	rs79684722	72694177	A	T	0.0102968054773682	0.0362	0.7758
14	rs8016936	72694374	T	C	0.0312951579807101	0.0159	0.04946
14	rs847312	72694454	C	T	0.0461008368826632	0.0327	0.1593
14	rs17109404	72694693	G	A	-0.0022024235552	0.0299	0.941
14	rs67327215	72694874	G	A	0.0312951579807101	0.016	0.05042
14	rs35529091	72695036	T	C	0.0307037775750057	0.0159	0.05425
14	rs35077108	72695152	G	A	0.0304031059110447	0.0159	0.05675
14	rs72721816	72695236	G	A	0.0389995348490096	0.0185	0.03495
14	rs118180943	72695363	A	T	-0.0846976919878504	0.0463	0.06748
14	rs847311	72695406	G	T	-0.0059979518036359	0.0096	0.5337
14	rs4903000	72695606	A	G	0.0384992991506098	0.0185	0.03739
14	rs4903001	72695613	T	A	0.0299956000353805	0.0159	0.06011
14	rs4903002	72695694	C	T	0.0301023438164435	0.0159	0.05931
14	rs114615758	72695777	C	T	0.0008995952428359	0.0358	0.9808
14	rs74329933	72696208	C	G	-0.0028039273327342	0.0358	0.9372
14	rs8006974	72696447	C	T	0.0305001066483263	0.0159	0.05547
14	rs8007128	72696506	C	A	0.0301023438164435	0.0159	0.05916
14	rs847310	72696609	C	G	-0.0122041688389067	0.0089	0.1683
14	rs2158988	72696620	C	A	-0.0115969858456632	0.0089	0.1934
14	rs2158987	72696625	C	G	0.0491044005063081	0.0326	0.1314
14	rs57597479	72696777	A	G	0.0072039888485025	0.0361	0.8419
14	rs847309	72696877	G	A	0.0459002781827573	0.0326	0.1599
14	rs2238226	72697049	G	A	0.0301023438164435	0.0159	0.05854
14	rs74452280	72697160	A	G	-0.0112025145079934	0.0431	0.7945
14	rs2238225	72697287	C	T	0.03029639423135	0.0159	0.05682
14	rs2238224	72697362	G	A	0.0384992991506098	0.0185	0.03719
14	rs12100639	72697413	G	A	-0.0092022107647994	0.0431	0.8317
14	rs2238223	72697447	A	G	0.0384992991506098	0.0185	0.03724
14	rs2238222	72697452	G	C	0.0301993737308422	0.0159	0.05754
14	rs17109477	72697893	C	A	-0.0017014466397575	0.0298	0.9539
14	rs2529647	72697908	G	A	-0.013004189135254	0.0089	0.144
14	rs2529646	72697911	T	C	-0.0119005312583873	0.0089	0.1814
14	rs11851422	72698208	T	C	0.0301023438164435	0.0159	0.05854
14	rs11847225	72698398	G	T	0.0308977113278438	0.016	0.05279
14	rs11847170	72698520	A	C	-0.0006001800720324	0.03	0.9852
14	rs11847262	72698525	G	T	-0.0009004052431641	0.0298	0.9759
14	rs847308	72698590	C	T	-0.0120017335415971	0.0089	0.1775
14	rs2158986	72698782	C	A	0.0139029051689914	0.0088	0.1134
14	rs7157673	72698881	G	A	0.0056042667198317	0.0086	0.5132
14	rs12878303	72698976	G	A	0.0305001066483263	0.0147	0.03738
14	rs847307	72699077	C	T	-0.0107980900995126	0.0089	0.2211
14	rs2238221	72699340	C	T	0.0278972284172359	0.0149	0.06203
14	rs11848300	72699510	A	G	0.0018981972830802	0.0086	0.8299
14	rs1402061	72699668	G	A	0.0021975835434872	0.0086	0.7977
14	rs847305	72699790	A	G	-0.0105959392134034	0.0089	0.2301
14	rs847304	72699799	A	G	-0.001300845733048	0.0087	0.8793
14	rs1402058	72699919	T	C	0.0020977980821461	0.0086	0.8118
14	rs847303	72700062	G	A	0.004101577021075	0.0187	0.8257
14	rs2238220	72700162	G	A	0.0366019024445485	0.0186	0.04883
14	rs2283409	72700238	G	T	0.0023971245997214	0.0086	0.7832
14	rs2283408	72700322	G	T	0.0021975835434872	0.0086	0.7982
14	rs17109573	72700902	G	A	0.0368043345220483	0.0186	0.04799
14	rs847302	72701140	T	C	-0.0086977157031958	0.0088	0.3267
14	rs17109589	72701301	G	A	0.0147014028528927	0.0157	0.3467
14	rs2238219	72701432	C	T	0.0295005481176215	0.017	0.08193
14	rs847301	72701681	C	A	0.0056042667198317	0.0187	0.766
14	rs847300	72701713	A	G	-0.0235962138551867	0.0302	0.4345
14	rs74824797	72701743	C	G	-0.0147989665120717	0.0328	0.6515
14	rs6574054	72702425	T	C	-0.0086977157031958	0.0088	0.3246
14	rs6574055	72702497	G	A	-0.003596459514405	0.0087	0.6758
14	rs77384400	72702675	A	G	-0.0111013930711739	0.0428	0.7962
14	rs12891167	72702964	G	A	0.036997088886122	0.0186	0.04638
14	rs847279	72703275	G	A	-0.0110002818588653	0.0089	0.2127
14	rs847278	72703361	C	T	-0.0099998320783335	0.0089	0.2597
14	rs10136881	72703368	C	T	0.0013990209137074	0.0086	0.8704
14	rs10450927	72703542	C	T	0.0044003044444822	0.0356	0.9014
14	rs2283406	72703555	G	A	0.0016985566355815	0.0086	0.8455
14	rs699362	72703933	G	A	-0.013004189135254	0.0089	0.1444
14	rs699360	72703955	A	C	-0.0127003085782322	0.0089	0.1513
14	rs847277	72704494	A	G	-0.0129028853555234	0.0089	0.1452
14	rs847276	72704505	C	T	-0.0129028853555234	0.0089	0.1473
14	rs847275	72704544	G	A	-0.0129028853555234	0.0089	0.146
14	rs61997486	72704565	G	A	-0.0388032003238938	0.0334	0.2453
14	rs75606338	72704752	G	A	-0.0055956263571598	0.0428	0.896
14	rs847273	72704817	A	G	-0.013004189135254	0.0089	0.1431
14	rs847272	72704845	G	A	-0.0132980281439898	0.0089	0.1342
14	rs78066572	72704850	T	C	-0.0057967688471774	0.0428	0.8915
14	rs2332806	72704899	C	G	0.0052959516591825	0.0086	0.5385
14	rs847271	72704924	C	G	-0.0131966945943914	0.0089	0.1374
14	rs847270	72704996	A	G	-0.0130953713122409	0.0089	0.1416
14	rs8007566	72705173	C	T	0.0062007356416035	0.0087	0.4796
14	rs847269	72705328	A	G	-0.013399371963117	0.009	0.1358
14	rs35413081	72705363	G	A	0.0368043345220483	0.0186	0.04749
14	rs847268	72705544	T	C	-0.0152963956259917	0.0091	0.09161
14	rs847267	72705568	A	G	-0.0152050125429676	0.0091	0.09383
14	rs847266	72705657	T	G	-0.0151034855773182	0.0091	0.09696
14	rs847265	72705855	C	T	-0.0159972768350078	0.0091	0.07797
14	rs847264	72705963	G	C	-0.0160988945897493	0.0091	0.07695
14	rs847263	72706015	G	A	-0.015895669405385	0.0091	0.08123
14	rs113317560	72706098	G	A	-0.0416035498550752	0.0407	0.3063
14	rs847262	72706835	C	A	-0.0153979421800967	0.0091	0.09031
14	rs722561	72706871	G	T	0.0288983900426488	0.017	0.08864
14	rs72721840	72706980	A	C	-0.0137034650584925	0.0127	0.281
14	rs79084750	72707030	C	T	-0.0465990663783681	0.0219	0.03301
14	rs847261	72707163	T	C	-0.0160988945897493	0.0152	0.2913
14	rs34122902	72707924	A	C	0.0355022698424966	0.0186	0.05543
14	rs847260	72708057	A	C	-0.0159972768350078	0.0152	0.2936
14	rs140650844	72708559	G	A	-0.0247026126403718	0.0443	0.5766
14	rs114678764	72708806	G	A	-0.0145046862028817	0.0437	0.7401
14	rs847259	72709083	T	G	-0.0144032303107437	0.0091	0.1141
14	rs1544487	72709149	C	T	0.0074025335167413	0.0087	0.3944
14	rs118070228	72709248	A	G	0.0093957216403621	0.036	0.7939
14	rs182615215	72709760	A	G	-0.0248051189189711	0.0443	0.5761
14	rs847258	72709761	C	T	0.0335024720540013	0.0325	0.3028
14	rs12432632	72709804	C	T	-0.0018016219466282	0.0086	0.8315
14	rs847257	72709902	C	A	-0.015895669405385	0.0152	0.2969
14	rs847256	72709924	T	G	-0.015895669405385	0.0152	0.2949
14	rs1402056	72710102	C	T	0.0001999800026662	0.0086	0.9846
14	rs35025450	72710116	C	A	-0.0414993071780289	0.0218	0.0572
14	rs2332807	72710126	G	A	0.0077002766261879	0.0087	0.3768
14	rs847255	72710245	G	T	0.0336958638567256	0.0325	0.3003
14	rs80192028	72710373	T	C	-0.0135007260538548	0.0437	0.7575
14	rs145774828	72710408	G	A	0.0099998345783334	0.036	0.7803
14	rs847254	72710547	C	T	-0.0144032303107437	0.0091	0.1137
14	rs847253	72710624	A	G	0.0346043046869299	0.0326	0.2887
14	rs77956956	72710653	C	T	0.0100988346774146	0.0598	0.8661
14	rs847252	72710800	A	T	-0.0123965203365513	0.0099	0.2104
14	rs117728115	72710819	C	G	-0.0309954337025195	0.0356	0.3838
14	rs1520327	72711026	G	A	0.0361969153118182	0.0186	0.05074
14	rs699359	72711069	C	G	-0.0164038098256767	0.0152	0.2806
14	rs6574056	72712084	G	T	0.0068961666878413	0.0088	0.4331
14	rs66823874	72712557	G	A	0.0352030377085245	0.0186	0.05786
14	rs7156404	72712861	A	G	0.0291023874205329	0.017	0.0864
14	rs12148024	72713009	A	G	-0.0004000800213396	0.0086	0.9628
14	rs847251	72713228	G	A	-0.0163021610829842	0.0152	0.2839
14	rs847250	72713310	A	G	-0.0135007260538548	0.0099	0.1735
14	rs186125058	72713344	G	A	-0.0136020904182857	0.0585	0.8164
14	rs847249	72713488	T	C	-0.0154994990469515	0.0152	0.3093
14	rs146609816	72713523	A	G	0.0036034995896235	0.0365	0.9213
14	rs847248	72713794	A	G	-0.0153979421800967	0.0152	0.3126
14	rs1356838	72714281	C	T	0.0009995003330834	0.0437	0.982
14	rs117999503	72714318	C	T	0.055302247784655	0.0398	0.165
14	rs847247	72714411	T	C	-0.0158042315449673	0.0152	0.2983
14	rs7146590	72714600	C	G	-0.0108991808690006	0.0434	0.801
14	rs12432346	72714781	A	G	0.0088011559530687	0.0088	0.3177
14	rs847246	72714918	G	A	-0.015702643727291	0.0152	0.3007
14	rs2215014	72715544	C	T	-0.0004000800213396	0.0195	0.9827
14	rs12894979	72716081	G	A	0.001598721363697	0.0086	0.8545
14	rs12895275	72716515	A	G	0.044600447168905	0.0217	0.0396
14	rs12881198	72717733	C	G	0.0146028573839336	0.0157	0.3517
14	rs847242	72718330	G	A	0.0379988130912113	0.0324	0.2409
14	rs78473280	72718493	G	A	-0.0409990935346932	0.04	0.3055
14	rs847241	72719407	C	T	-0.0106970095483354	0.0089	0.2263
14	rs10149098	72719653	G	A	0.0084045823438103	0.0088	0.3414
14	rs847240	72720337	C	T	-0.0182963622831166	0.0094	0.05135
14	rs56263585	72720426	G	C	0.0346043046869299	0.0186	0.0624
14	rs847239	72720464	A	T	-0.0182963622831166	0.0094	0.05163
14	rs847238	72720785	G	A	0.0384992991506098	0.0324	0.2342
14	rs3784049	72721101	T	A	0.0067968490002727	0.0088	0.4351
14	rs2239262	72721563	T	C	0.0338022134084658	0.0186	0.0685
14	rs2283400	72721746	G	A	0.0336958638567256	0.0186	0.06922
14	rs2283399	72722032	C	T	0.0335991726304121	0.0186	0.0702
14	rs8003626	72722178	C	T	-0.0393959285025942	0.0272	0.1477
14	rs847237	72722205	A	G	-0.013399371963117	0.0092	0.1448
14	rs4903003	72722318	G	T	-0.0008003201707691	0.0086	0.9279
14	rs4903004	72722732	C	A	0.0050969882578437	0.0087	0.5587
14	rs847236	72722766	G	A	-0.0130953713122409	0.0092	0.1569
14	rs78824696	72722912	G	T	0.0082954970241069	0.0275	0.762
14	rs2108468	72723153	T	A	0.0166014304974254	0.0165	0.3133
14	rs847235	72723421	A	G	-0.008395140788382	0.009	0.3485
14	rs847234	72723508	A	G	0.0341985075799122	0.0326	0.2944
14	rs112247064	72723607	C	G	-0.0353992243518656	0.0406	0.3828
14	rs7350728	72723657	G	A	0.0011992805754821	0.0086	0.8862
14	rs847233	72723803	A	G	-0.0114958245134845	0.025	0.6449
14	rs73302811	72723908	G	T	0.0167981182758809	0.0165	0.3058
14	rs2139594	72723964	C	T	0.0013990209137074	0.0086	0.8673
14	rs2108466	72723989	C	T	0.0011992805754821	0.0086	0.8885
14	rs75298008	72724494	C	T	-0.0378991867540796	0.0407	0.3511
14	rs73302814	72724829	A	G	0.0167981182758809	0.0164	0.3054
14	rs77691165	72724959	T	G	-0.034198147379977	0.0406	0.4
14	rs112931807	72725057	A	G	-0.0418016408837633	0.0401	0.2974
14	rs112673835	72725124	A	G	-0.0366017456445608	0.0407	0.3689
14	rs112007828	72725130	G	A	-0.0364980230402006	0.0407	0.3701
14	rs2239261	72725457	G	T	0.0012991557316201	0.0087	0.8772
14	rs113460458	72725627	T	A	-0.0338050046123612	0.0406	0.4052
14	rs12897241	72725933	G	A	0.0338022134084658	0.0185	0.06847
14	rs74751684	72725976	A	G	-0.0083043861636152	0.027	0.759
14	rs1520326	72725999	A	G	0.001598721363697	0.0087	0.8516
14	rs71427153	72726078	A	T	-0.0608015124606624	0.0374	0.1041
14	rs847232	72726149	G	A	0.0330962274891896	0.0327	0.3108
14	rs10131012	72726177	C	T	0.0013990209137074	0.0087	0.8739
14	rs10143449	72726394	T	C	0.0013990209137074	0.0087	0.8671
14	rs8007922	72726896	G	C	0.0028958031120254	0.0087	0.7403
14	rs10134542	72727294	G	A	0.001598721363697	0.0087	0.8579
14	rs10134489	72727416	C	T	0.0016985566355815	0.0087	0.8416
14	rs78133033	72727945	G	A	0.0071047017299317	0.0276	0.7959
14	rs17180251	72728119	G	A	0.0026963615477425	0.0087	0.7532
14	rs4903005	72728452	G	T	0.0326994961630157	0.0185	0.07737
14	rs9323566	72728497	A	C	0.0178006246255066	0.0164	0.2775
14	rs10150159	72728628	T	C	0.0046989426564652	0.0087	0.5873
14	rs10150242	72728698	T	C	0.0047984689115734	0.0087	0.5829
14	rs2238218	72728962	C	T	0.0038027603329278	0.0087	0.6655
14	rs146488618	72729064	C	A	-0.0226035462098532	0.0582	0.6973
14	rs2238217	72729335	A	G	0.0046989426564652	0.0087	0.5873
14	rs847345	72729450	G	A	-0.0022024235552	0.0087	0.7973
14	rs77331431	72730015	T	C	0.0081963182244858	0.0154	0.5945
14	rs2238216	72730028	G	C	-0.0021022080918702	0.0087	0.8091
14	rs2238215	72730038	T	G	-0.0018016219466282	0.0087	0.832
14	rs2238213	72730629	G	A	0.0048979852621919	0.0087	0.5748
14	rs112324381	72730678	G	A	-0.0674012815955113	0.0487	0.1658
14	rs2238212	72730848	C	G	0.0048979852621919	0.0087	0.5693
14	rs1558073	72731148	G	A	0.005703702916678	0.0087	0.5117
14	rs1558072	72731197	T	C	0.0052959516591825	0.0087	0.5407
14	rs1558071	72731199	T	A	0.005703702916678	0.0087	0.5161
14	rs699369	72731204	G	A	-0.0030045090202987	0.0088	0.7315
14	rs72721862	72731721	C	T	-0.0433042394092723	0.027	0.1089
14	rs77010105	72731748	G	A	0.005703702916678	0.0276	0.8373
14	rs740337	72731972	C	G	0.0055048206344449	0.0087	0.5236
14	rs2332808	72732091	A	G	0.0056042667198317	0.0087	0.518
14	rs146444891	72732115	A	T	-0.0171970248285215	0.0418	0.6815
14	rs2079502	72732293	T	C	0.0059025456526138	0.0087	0.4967
14	rs1076317	72732318	C	G	0.0	0.0086	0.9968
14	rs758005	72732394	G	A	0.0059025456526138	0.0087	0.5
14	rs758004	72732395	C	T	0.0059025456526138	0.0087	0.4982
14	rs699368	72732516	A	G	-0.0131966945943914	0.0091	0.1451
14	rs699367	72733043	T	A	0.0311013012983478	0.0327	0.341
14	rs117549822	72733976	A	G	0.0800027068735152	0.0594	0.1777
14	rs6574057	72734186	C	A	0.0048979852621919	0.0087	0.5733
14	rs77315452	72734234	C	G	0.012096540947233	0.0196	0.5373
14	rs2239260	72734342	G	A	0.0248974696545107	0.0158	0.1146
14	rs2239259	72734836	C	G	-0.0017014466397575	0.0174	0.9233
14	rs2239258	72734947	C	G	0.0064988367398296	0.0087	0.4559
14	rs2239257	72735003	T	C	0.0061013488579762	0.0087	0.4833
14	rs113114974	72735282	G	A	-0.0380965452668448	0.0406	0.3484
14	rs9323567	72735347	C	T	0.017496047616751	0.0164	0.2865
14	rs847343	72735603	C	G	0.0270994698817177	0.0325	0.4047
14	rs11849202	72735625	G	C	0.0005998200719675	0.0086	0.9453
14	rs35133217	72735670	C	G	0.025696986087186	0.0188	0.1706
14	rs847342	72736038	G	A	0.0154992634469238	0.0126	0.219
14	rs34373542	72736125	T	C	0.0255995183002125	0.0187	0.1713
14	rs75233026	72736452	T	C	-0.0132980281439898	0.0135	0.3245
14	rs1029617	72736664	A	G	-0.0038975857287134	0.0087	0.6526
14	rs117115490	72736742	C	T	-0.002002002670673	0.0427	0.9632
14	rs1029616	72736899	G	A	-0.0038975857287134	0.0087	0.659
14	rs1568404	72736969	C	T	-0.0012007205765188	0.0086	0.8881
14	rs917284	72737111	G	T	-0.0039979812872983	0.0087	0.6467
14	rs10149636	72737201	C	T	0.0156961681063242	0.0444	0.7241
14	rs150418389	72737955	G	A	-0.0246001168682327	0.0331	0.4576
14	rs1915129	72738340	T	C	-0.0040983869261633	0.0087	0.6365
14	rs1915131	72738437	A	C	-0.003596459514405	0.0087	0.6776
14	rs3819550	72738673	T	A	-0.0038975857287134	0.0087	0.6531
14	rs8010242	72739064	G	T	-0.0105049846451474	0.0136	0.4388
14	rs2238211	72739796	T	C	0.0	0.009	0.9991
14	rs4899429	72739937	C	T	0.0263010744193707	0.0186	0.1584
14	rs2238210	72740075	A	T	0.0251998010217421	0.0186	0.1761
14	rs1879288	72740507	A	G	0.025297307774162	0.0186	0.1746
14	rs7144038	72740856	C	G	0.0005998200719675	0.009	0.9459
14	rs7144185	72740895	C	T	0.0009995003330834	0.0089	0.9152
14	rs7149034	72741070	G	A	0.0005998200719675	0.009	0.9491
14	rs118072570	72741648	A	G	0.0258041896815329	0.0272	0.343
14	rs10483843	72741686	A	G	0.0005998200719675	0.0089	0.95
14	rs113138816	72742427	G	A	-0.0409990935346932	0.0399	0.3036
14	rs6574060	72742583	T	C	0.0001999800026662	0.009	0.9825
14	rs6574061	72742656	C	G	0.003902375817241	0.0095	0.6807
14	rs6574062	72742695	G	A	-0.0018016219466282	0.0115	0.8777
14	rs7156265	72742849	C	T	0.0259990758686168	0.0186	0.1623
14	rs7156275	72742911	A	G	0.0002999550089979	0.009	0.9712
14	rs75349354	72743190	A	G	0.0109003744682883	0.0123	0.374
14	rs847341	72743337	T	C	-0.0121029460677457	0.0163	0.4606
14	rs847340	72743475	C	A	0.0310043588626902	0.0323	0.3372
14	rs7161662	72743493	A	G	9.99950003332973e-05	0.0115	0.9899
14	rs4578585	72743533	A	G	0.0001999800026662	0.009	0.9779
14	rs10132306	72744220	G	T	0.0148984646619666	0.0443	0.7358
14	rs12883470	72744254	G	A	0.0275957115907991	0.0185	0.135
14	rs1879289	72744439	C	T	0.0006997551142732	0.009	0.9402
14	rs117022961	72744513	G	A	-0.0092022107647994	0.0387	0.8123
14	rs181592366	72744570	A	G	0.0058031292269501	0.0304	0.8481
14	rs1879290	72744584	A	C	0.0005998200719675	0.009	0.948
14	rs1879291	72744591	A	G	0.0005998200719675	0.009	0.9486
14	rs1879292	72744774	A	G	0.0005998200719675	0.009	0.9452
14	rs7152907	72745114	T	C	0.0006997551142732	0.009	0.9419
14	rs12184980	72745259	G	A	0.0006997551142732	0.009	0.9413
14	rs2079501	72745726	A	G	0.0096037361426946	0.0169	0.5699
14	rs2079500	72745815	A	C	0.0003999200213268	0.009	0.9665
14	rs2079499	72745895	C	A	0.0029955089797983	0.0114	0.7897
14	rs737499	72746118	T	C	0.0004998750416509	0.009	0.9582
14	rs76783181	72746459	G	A	-0.0346017967900747	0.0387	0.3708
14	rs737498	72746493	A	G	0.0005998200719675	0.009	0.9473
14	rs873671	72746778	T	C	0.0002999550089979	0.009	0.9702
14	rs6574064	72746806	G	A	-0.0008003201707691	0.0115	0.9437
14	rs7143932	72747282	T	C	0.0035038543266769	0.0114	0.7553
14	rs7144302	72747523	T	C	-0.001100605444033	0.0086	0.9009
14	rs4353437	72747582	G	A	0.0037031349243813	0.0115	0.7494
14	rs7144049	72747907	G	A	0.0009995003330834	0.009	0.9103
14	rs149288541	72748015	C	T	-0.102298541622007	0.041	0.01259
14	rs4903006	72748058	T	C	0.0009995003330834	0.009	0.9086
14	rs4903007	72748337	T	C	0.0008995952428359	0.0089	0.9243
14	rs2238209	72748623	G	C	0.0258041896815329	0.0186	0.1662
14	rs11158953	72748924	T	G	0.0005998200719675	0.009	0.9488
14	rs847339	72749082	G	T	-0.0149004625639624	0.0253	0.5556
14	rs17769357	72749103	A	G	-0.0322029950400999	0.0168	0.05505
14	rs1589301	72750010	C	T	0.0264958638039652	0.0186	0.1552
14	rs1589302	72750098	T	C	-0.0017014466397575	0.0086	0.843
14	rs111962264	72750162	G	A	-0.0421979407001862	0.0398	0.2889
14	rs35425336	72751267	T	C	0.0273038345273452	0.0218	0.2111
14	rs7156910	72751678	A	G	0.003902375817241	0.0095	0.6819
14	rs6574065	72751893	G	A	0.004001981379298	0.0095	0.6735
14	rs35584903	72752976	C	A	0.0006997551142732	0.009	0.9368
14	rs1099969	72753003	G	C	-0.0147989665120717	0.0253	0.5584
14	rs34870583	72753018	G	A	0.0043007385516922	0.0095	0.6518
14	rs77099684	72753052	G	C	-0.0425004857321486	0.04	0.2873
14	rs55911925	72753155	C	T	0.0028958031120254	0.0114	0.7999
14	rs148640248	72753627	G	T	0.0074025335167413	0.0157	0.6385
14	rs847338	72754111	T	C	0.0329994782631079	0.0327	0.3123
14	rs3886822	72754262	T	A	-0.0009004052431641	0.0086	0.9147
14	rs12433544	72754711	T	A	0.0003999200213268	0.009	0.9648
14	rs847337	72754746	C	G	-0.0138961051921114	0.0255	0.5843
14	rs2239256	72755425	G	A	0.0262036654966364	0.0186	0.1589
14	rs2239255	72755506	T	C	0.0003999200213268	0.009	0.9678
14	rs2238208	72756700	G	A	0.0255995183002125	0.0186	0.1682
14	rs2238207	72757384	A	G	0.0044003044444822	0.0095	0.6429
14	rs2238206	72757572	C	G	0.004201162744548	0.0095	0.6555
14	rs144240815	72757614	C	G	-0.0132980281439898	0.054	0.8054
14	rs7151952	72757762	T	C	0.0043007385516922	0.0095	0.6496
14	rs72721876	72758277	A	G	-0.0152050125429676	0.0124	0.2209
14	rs2238205	72758614	A	C	-0.0028039273327342	0.009	0.7573
14	rs2238204	72758720	C	T	0.004101577021075	0.0095	0.6632
14	rs2238203	72759024	A	G	0.0255995183002125	0.0186	0.1688
14	rs2238202	72759177	T	G	0.0022973590486834	0.0114	0.8425
14	rs74926267	72759335	C	A	-0.0433982268254708	0.0399	0.2767
14	rs2238201	72759412	A	G	-0.0007002451143934	0.009	0.9382
14	rs4899430	72759512	G	A	0.004001981379298	0.0095	0.6744
14	rs113368328	72760414	A	C	-0.0437011352710986	0.0399	0.2734
14	rs1002105	72760708	G	A	0.0087020272939009	0.0167	0.6051
14	rs2239254	72761151	C	T	0.025297307774162	0.0186	0.1748
14	rs1476701	72761326	G	A	-0.0016012813669738	0.0116	0.8911
14	rs847336	72761492	G	C	-0.0027036515743148	0.0087	0.7524
14	rs1981604	72761549	C	T	0.0093957216403621	0.0169	0.5792
14	rs138474051	72762058	C	T	0.00730326611012	0.0248	0.769
14	rs67838629	72763012	T	G	0.0259990758686168	0.0186	0.1631
14	rs55954287	72764018	C	T	0.0254045542217263	0.0185	0.1711
14	rs2529453	72764078	C	T	-0.0007002451143934	0.0087	0.9352
14	rs73304937	72764796	C	T	-0.0521041493573948	0.0379	0.1696
14	rs847365	72765413	C	G	-0.0008003201707691	0.0087	0.9287
14	rs28793378	72765932	A	G	0.0093957216403621	0.0447	0.833
14	rs8013850	72766532	G	A	0.0260965047212743	0.0186	0.1614
14	rs77882510	72766567	G	T	0.001099395443301	0.015	0.942
14	rs847364	72767272	T	C	-0.0031048149534787	0.0095	0.7421
14	rs78405428	72767689	G	A	-0.0426987545331152	0.0284	0.1327
14	rs76644417	72767819	A	G	-0.0471020897690825	0.04	0.2383
14	rs79000974	72768083	A	G	-0.0302015087331214	0.0194	0.1187
14	rs72721884	72768088	C	T	-0.0149004625639624	0.0125	0.2329
14	rs847362	72768879	G	A	-0.0091012913892029	0.0101	0.3653
14	rs72721887	72769070	A	T	-0.0305004454483837	0.0194	0.1155
14	rs117757342	72769920	A	G	-0.110898041715977	0.0457	0.01527
14	rs117023146	72770068	G	A	-0.006199175242821	0.0227	0.7851
14	rs4903008	72770254	G	T	0.0096037361426946	0.0168	0.5648
14	rs4903009	72771057	C	T	0.0258041896815329	0.0186	0.1662
14	rs860195	72771058	A	G	0.0017983819413794	0.0086	0.8318
14	rs847361	72771473	G	T	-0.0203047533403643	0.0288	0.4807
14	rs847360	72772051	A	G	-0.0092022107647994	0.0101	0.3603
14	rs847359	72772896	A	G	0.0046989426564652	0.0086	0.5863
14	rs145135627	72773125	T	C	0.0807962698280896	0.0519	0.1191
14	rs143096500	72773537	G	T	-0.0442027026797326	0.0403	0.2728
14	rs75547924	72773898	A	C	-0.0442027026797326	0.0403	0.273
14	rs75868813	72774970	C	T	0.0384030712829451	0.0292	0.1884
14	rs1520329	72775668	A	T	0.0236969951765786	0.0193	0.2191
14	rs113152515	72777370	A	C	-0.0460020545617973	0.0402	0.2527
14	rs2238200	72777483	A	G	0.0184978548821194	0.0182	0.3107
14	rs2283395	72778974	T	G	0.0251998010217421	0.0186	0.1756
14	rs2283394	72779029	G	T	0.0234039777790161	0.0184	0.2036
14	rs2239253	72779635	T	C	0.0246048038572487	0.0186	0.1861
14	rs2239252	72779902	C	T	0.0262036654966364	0.0191	0.1697
14	rs57851101	72780063	A	G	0.0150954876453349	0.0171	0.3774
14	rs12879282	72780389	A	T	-0.050104527566688	0.0383	0.1912
14	rs847358	72780521	G	A	0.0007996801705642	0.0086	0.9236
14	rs112532590	72780686	T	G	-0.0534007767271153	0.0403	0.186
14	rs847357	72780817	G	A	0.0049974917102918	0.0086	0.5626
14	rs847356	72780987	G	A	0.0053954185169075	0.0086	0.5325
14	rs847355	72781044	G	T	0.0014988761237359	0.0086	0.8644
14	rs112314837	72781165	T	C	-0.0497050825796673	0.0411	0.2258
14	rs2283393	72781413	A	G	0.0119977384336167	0.0169	0.4766
14	rs847354	72781929	T	C	0.0056042667198317	0.0086	0.5121
14	rs142746608	72783173	C	T	0.0358014124633833	0.0412	0.3848
14	rs112480779	72783667	A	G	-0.0497050825796673	0.0407	0.2225
14	rs699366	72784431	A	T	-0.0016012813669738	0.01	0.8711
14	rs74666266	72784681	A	G	-0.0499047851286405	0.0407	0.2204
14	rs4903011	72784814	C	G	0.0255020410123433	0.0192	0.1828
14	rs847353	72785096	T	C	0.004001981379298	0.0086	0.639
14	rs10134545	72785278	A	G	0.0111970780932162	0.0449	0.8028
14	rs847352	72785438	G	T	0.0034041991335623	0.0086	0.695
14	rs2239251	72785464	A	T	-0.0054950702819798	0.0131	0.6755
14	rs847351	72785506	C	G	0.0044003044444822	0.0086	0.6093
14	rs2239250	72785680	A	G	-0.0040983869261633	0.0125	0.7431
14	rs78720753	72785996	T	C	-0.0507039943747058	0.0404	0.2098
14	rs72721902	72786153	G	C	-0.0054045784588597	0.0131	0.6798
14	rs112066217	72786171	C	G	-0.0507039943747058	0.0408	0.2139
14	rs113555430	72786198	C	T	-0.0507039943747058	0.0408	0.2139
14	rs847350	72786225	A	G	0.003902375817241	0.0097	0.6895
14	rs847349	72786339	G	A	0.0038027603329278	0.0097	0.692
14	rs112351904	72786438	G	T	-0.0507039943747058	0.0404	0.21
14	rs8018927	72786443	G	T	-0.0045001103249234	0.0132	0.734
14	rs61995108	72787016	G	A	-0.0259025943231108	0.0319	0.4178
14	rs149383131	72787113	C	T	0.0426954385276174	0.0406	0.2933
14	rs111409105	72787159	A	C	-0.050798679887367	0.0408	0.213
14	rs847348	72787257	G	A	0.004001981379298	0.0097	0.6762
14	rs4899431	72788104	A	T	0.025297307774162	0.0192	0.1867
14	rs4899432	72788210	A	T	0.025297307774162	0.0192	0.1867
14	rs7147236	72788246	G	A	-0.0075987978753305	0.0133	0.5667
14	rs847347	72788573	C	T	0.004001981379298	0.0086	0.6467
14	rs1520328	72788577	T	C	0.0412954824071715	0.0405	0.3076
14	rs847346	72788584	A	G	-0.0032954239497972	0.0102	0.7439
14	rs35291137	72788760	A	G	0.0254045542217263	0.0192	0.1846
14	rs8015237	72789052	G	A	0.025297307774162	0.0192	0.1877
14	rs113420325	72789229	T	G	-0.0513985630860003	0.0404	0.2031
14	rs58216158	72789230	G	A	-0.0052035148315978	0.0126	0.6812
14	rs8015476	72789425	A	T	0.0088011559530687	0.0173	0.6123
14	rs10146126	72790610	T	G	0.004001981379298	0.0097	0.6777
14	rs6574066	72790704	G	C	-0.0049019951702315	0.0131	0.708
14	rs2681721	72790837	A	C	0.0061013488579762	0.0086	0.4831
14	rs77953671	72791081	T	A	-0.0517986852338873	0.0407	0.2033
14	rs140990607	72792078	T	C	0.0399992561638529	0.0412	0.332
14	rs66507723	72792509	A	G	0.0251998010217421	0.0193	0.1913
14	rs112362956	72792706	C	T	-0.0519988063604998	0.0407	0.2015
14	rs80017609	72792986	A	G	-0.0416035498550752	0.0291	0.153
14	rs148395794	72793196	C	T	0.0402010017441475	0.0412	0.3291
14	rs2681712	72793631	G	A	0.0074025335167413	0.0099	0.4541
14	rs7146177	72793645	G	A	-0.0052035148315978	0.0126	0.6795
14	rs12435357	72793707	G	A	0.0024968801985871	0.014	0.8611
14	rs112285907	72793855	T	G	-0.0519988063604998	0.0407	0.2007
14	rs2529476	72793857	T	C	0.0075017910703226	0.0099	0.4496
14	rs2090737	72794170	T	A	0.0075017910703226	0.0086	0.3838
14	rs2090736	72794239	G	T	0.0076010387728197	0.0099	0.4404
14	rs1996662	72795053	A	T	0.0080971295874548	0.0086	0.3495
14	rs112370088	72795216	C	T	-0.0521041493573948	0.0407	0.2005
14	rs74782454	72795293	C	G	0.0387975467079122	0.0407	0.3398
14	rs1996661	72795361	C	T	0.0077995046323818	0.0099	0.4272
14	rs12895250	72795826	C	G	0.0074025335167413	0.0173	0.6677
14	rs8020136	72795844	A	G	-0.0021022080918702	0.0122	0.8637
14	rs111534324	72796411	C	T	-0.0226956079321885	0.037	0.5394
14	rs112732242	72796562	A	G	-0.050398957583852	0.0396	0.2028
14	rs2222311	72796787	C	T	0.0069954745123864	0.0099	0.4766
14	rs1402065	72796845	C	T	0.0246048038572487	0.0192	0.1999
14	rs17180391	72797255	G	C	0.0078987227933553	0.0337	0.8154
14	rs2239249	72797361	C	G	0.0063994795805678	0.0086	0.4573
14	rs2238199	72799003	C	A	0.0049974917102918	0.0086	0.5661
14	rs17110829	72799115	C	G	0.0235993322503244	0.0191	0.2176
14	rs74659241	72799119	T	G	-0.0315009870620622	0.0259	0.2245
14	rs150735533	72799783	A	G	-0.0586996008587778	0.039	0.1317
14	rs2239248	72799920	C	A	0.0060019521956343	0.0086	0.4876
14	rs113035350	72800226	C	G	-0.0555021391616052	0.0406	0.1719
14	rs117092013	72800775	A	G	-0.0344982814075965	0.0277	0.2139
14	rs765221	72801060	C	T	0.0086028888072678	0.0098	0.3782
14	rs2238198	72801516	A	G	0.0033045340083004	0.0176	0.8506
14	rs2238197	72801611	G	A	0.0035038543266769	0.0178	0.844
14	rs2238196	72801830	G	A	0.001099395443301	0.0113	0.925
14	rs74512593	72802022	C	T	-0.0561048513847726	0.0405	0.1658
14	rs2239247	72802236	G	A	0.004101577021075	0.0112	0.7116
14	rs2239246	72802317	T	G	0.0090984829852593	0.0098	0.3532
14	rs2239245	72802323	G	A	0.0210959082947329	0.0196	0.2814
14	rs2283391	72802433	T	C	0.00730326611012	0.0086	0.3997
14	rs79963077	72802542	C	T	-0.0564010536507698	0.0404	0.163
14	rs1520332	72802666	G	A	0.0064988367398296	0.0086	0.4486
14	rs1520331	72802736	T	C	0.0078987227933553	0.0086	0.3619
14	rs72724035	72802768	T	C	-0.0045001103249234	0.0129	0.7243
14	rs1402064	72802959	T	C	0.0059025456526138	0.0095	0.535
14	rs1402063	72803167	T	C	0.0059025456526138	0.0095	0.5309
14	rs2529475	72803242	A	C	0.0049974917102918	0.0098	0.6139
14	rs2250666	72803408	T	C	0.0062007356416035	0.0095	0.5124
14	rs2283390	72803482	C	A	0.0086028888072678	0.0086	0.3191
14	rs2283389	72803694	A	G	0.0212036062510236	0.0195	0.2769
14	rs2250557	72803788	G	A	0.0062007356416035	0.0095	0.5127
14	rs72724041	72803859	A	G	-0.0697038384497916	0.0435	0.1089
14	rs2239244	72803882	T	G	0.0048979852621919	0.0094	0.6028
14	rs2238195	72804080	G	A	0.0096037361426946	0.0101	0.3411
14	rs2238194	72804125	C	T	-0.0046005663955682	0.011	0.6753
14	rs147427337	72804788	C	T	0.029296631955588	0.0358	0.4134
14	rs939375	72805150	G	C	0.0103957761821204	0.0092	0.257
14	rs72724044	72805193	G	A	-0.0025031302181184	0.0132	0.8479
14	rs112079952	72805469	G	A	-0.0513038207587421	0.0405	0.2053
14	rs1915132	72805490	T	C	0.0074025335167413	0.0087	0.3962
14	rs142302303	72805649	A	G	0.0246048038572487	0.0374	0.5104
14	rs2529474	72806078	A	T	0.0109003744682883	0.0096	0.2535
14	rs57360450	72806089	A	G	-0.0081027387031859	0.0125	0.5152
14	rs2681771	72806117	C	A	0.0056042667198317	0.0087	0.5235
14	rs2239243	72806264	G	A	0.0056042667198317	0.0087	0.521
14	rs2239242	72806515	C	T	0.0158044491449436	0.0199	0.4259
14	rs2239241	72807042	G	A	0.0051964749068174	0.0087	0.5527
14	rs2681770	72807174	C	T	0.0110981866660334	0.0096	0.2483
14	rs2681769	72807278	T	C	0.005703702916678	0.0087	0.5146
14	rs2681768	72807405	C	T	0.005703702916678	0.0087	0.5117
14	rs7155750	72807520	C	G	0.0131037693769772	0.0193	0.4967
14	rs2079506	72807559	A	G	0.005703702916678	0.0087	0.5127
14	rs2681767	72807622	G	A	0.0056042667198317	0.0087	0.5178
14	rs2079505	72807663	A	G	0.0058031292269501	0.0087	0.5097
14	rs2079504	72807682	C	T	0.0055048206344449	0.0087	0.5283
14	rs8019358	72807815	T	A	0.0052959516591825	0.0087	0.5411
14	rs8019371	72807845	T	C	0.0051964749068174	0.0087	0.5527
14	rs8018393	72807860	C	T	0.0052959516591825	0.0087	0.5411
14	rs2079503	72807872	A	T	0.0055048206344449	0.0087	0.531
14	rs8003559	72808083	T	C	0.0055048206344449	0.0087	0.5271
14	rs8022956	72808138	G	A	0.0053954185169075	0.0087	0.5324
14	rs8003591	72808157	T	C	0.0056042667198317	0.0087	0.5229
14	rs8022845	72808299	A	G	-0.0022024235552	0.013	0.8688
14	rs8022859	72808321	A	G	0.0056042667198317	0.0087	0.5206
14	rs11620677	72808431	G	A	0.0072039888485025	0.0095	0.4455
14	rs118095437	72808564	G	C	0.0320024161254944	0.0289	0.2683
14	rs2239240	72808590	G	A	0.0159028762794155	0.0199	0.4236
14	rs2239239	72808692	A	G	0.0056042667198317	0.0087	0.5184
14	rs2239238	72808848	G	A	0.005703702916678	0.0087	0.5169
14	rs2283388	72809040	A	G	0.0061013488579762	0.0087	0.4853
14	rs2239236	72809691	C	T	0.0166014304974254	0.0199	0.4037
14	rs77487708	72809885	T	C	0.0333960906184285	0.0402	0.4059
14	rs113324039	72810070	C	A	-0.0714960017050699	0.0493	0.1471
14	rs929413	72810140	T	C	0.0060019521956343	0.0087	0.4921
14	rs1812041	72810256	G	A	0.0061013488579762	0.0087	0.4848
14	rs2247090	72810384	C	G	0.0061013488579762	0.0087	0.4865
14	rs886826	72810663	C	T	0.0061013488579762	0.0087	0.4831
14	rs72724054	72810799	C	G	-0.0012007205765188	0.013	0.9243
14	rs2239235	72811156	T	C	0.0056042667198317	0.0087	0.5202
14	rs145897114	72811438	T	C	-0.0235040691879941	0.0363	0.5184
14	rs2681727	72811484	A	C	0.0061013488579762	0.0087	0.4864
14	rs2681728	72811529	A	G	0.0089002747867194	0.0086	0.2997
14	rs17111029	72811595	C	T	0.0150954876453349	0.0199	0.4485
14	rs2681729	72811748	A	C	0.0076010387728197	0.0094	0.4202
14	rs2681730	72811992	A	G	0.009197572354042	0.0088	0.2935
14	rs2681731	72812162	G	A	0.0059025456526138	0.0087	0.4971
14	rs8015917	72812274	G	A	0.009197572354042	0.0088	0.2921
14	rs2681734	72812326	T	G	0.0060019521956343	0.0087	0.4946
14	rs2238193	72812435	T	C	0.0147014028528927	0.0199	0.461
14	rs2681735	72812525	A	G	0.0092966519050945	0.0088	0.2895
14	rs72724064	72812678	C	T	-0.0710020313547231	0.0435	0.1025
14	rs2681736	72812684	G	T	0.009197572354042	0.0088	0.2919
14	rs2681737	72812724	G	A	0.009504687014246	0.0088	0.2768
14	rs76562919	72813040	T	G	-0.0617052054366793	0.0389	0.1128
14	rs2529471	72813269	A	C	0.0063994795805678	0.0087	0.4596
14	rs111362582	72813489	T	C	-0.0540022233826842	0.0395	0.1708
14	rs2681738	72813543	C	T	0.0072039888485025	0.0094	0.4431
14	rs2529470	72813592	T	C	0.0062007356416035	0.0087	0.4781
14	rs2529469	72813721	T	C	0.0062007356416035	0.0087	0.4766
14	rs2681739	72813723	G	A	0.0112959597418516	0.0096	0.2376
14	rs2681740	72813742	G	C	0.0065981840282271	0.0101	0.513
14	rs2239234	72813956	G	A	0.0063001125484799	0.0087	0.4726
14	rs2239233	72814124	C	A	0.0089993837968006	0.0086	0.2971
14	rs2239232	72814130	G	A	0.0062007356416035	0.0087	0.4781
14	rs1356840	72814414	G	A	0.0114047182634362	0.0096	0.2359
14	rs1356841	72814415	T	C	0.0063001125484799	0.0087	0.4669
14	rs1356842	72814527	C	T	0.0112959597418516	0.0096	0.2394
14	rs8007684	72814564	G	T	-0.0074980401773571	0.0125	0.5466
14	rs1356843	72814653	G	T	0.0062007356416035	0.0087	0.4749
14	rs17111047	72814772	G	T	0.0131037693769772	0.0199	0.5113
14	rs8008045	72814842	G	T	-0.0073972926304747	0.0125	0.5532
14	rs2681741	72814857	A	G	0.005703702916678	0.0087	0.5114
14	rs2681742	72814956	C	T	0.0089993837968006	0.0086	0.2969
14	rs72724074	72815080	C	T	-0.0071958279818024	0.0125	0.5607
14	rs75522299	72815081	G	A	-0.0267958227871631	0.0373	0.473
14	rs2681743	72815145	T	C	0.005703702916678	0.0087	0.5107
14	rs79387502	72815220	C	T	-0.007095110875924	0.0125	0.5709
14	rs2681744	72815284	C	A	0.005703702916678	0.0087	0.5118
14	rs2681745	72815405	T	G	0.0058031292269501	0.0087	0.5089
14	rs190417079	72815612	C	T	0.0469980831605826	0.046	0.3073
14	rs2681746	72815641	A	G	0.0053954185169075	0.0087	0.5355
14	rs2681747	72815787	G	A	0.0045994064948955	0.0088	0.6027
14	rs2681748	72815807	A	G	0.0078987227933553	0.0087	0.3614
14	rs2529468	72815824	T	G	0.0046989426564652	0.0088	0.5936
14	rs113740749	72816180	A	G	-0.0451961304529691	0.0404	0.2632
14	rs2190509	72816224	G	A	0.0087020272939009	0.0096	0.366
14	rs2214965	72816393	A	T	0.004201162744548	0.0087	0.6303
14	rs2681749	72816626	T	C	0.004101577021075	0.0087	0.641
14	rs2681750	72816812	C	T	0.0087020272939009	0.0096	0.3674
14	rs2529467	72816875	T	C	0.0043007385516922	0.0087	0.6253
14	rs2681751	72817005	T	C	0.004201162744548	0.0087	0.6327
14	rs2529466	72817100	G	C	0.00730326611012	0.0086	0.3981
14	rs2681752	72817160	T	G	0.004101577021075	0.0087	0.635
14	rs78945543	72817161	C	T	-0.0198966317144566	0.0419	0.6341
14	rs72724081	72817494	A	G	-0.0069037763167944	0.0125	0.5816
14	rs2681753	72817512	G	A	0.0043007385516922	0.0087	0.6218
14	rs113543991	72817616	A	C	-0.0469972723609114	0.0401	0.2411
14	rs75363399	72817638	T	C	-0.0449973659307358	0.0403	0.265
14	rs150916074	72817712	G	A	0.0269047980491434	0.0374	0.471
14	rs77860969	72817746	T	C	-0.046201018900714	0.0401	0.2495
14	rs2239231	72817779	G	A	0.00730326611012	0.0086	0.3941
14	rs2239230	72818033	A	G	0.0044998604248922	0.0087	0.6051
14	rs2239229	72818218	T	C	0.0044003044444822	0.0087	0.6106
14	rs2283387	72818384	T	C	0.0118001041157506	0.0198	0.5527
14	rs145614516	72818615	G	T	-0.0252049938352247	0.0456	0.5804
14	rs2681754	72819684	G	A	0.0067968490002727	0.0086	0.4303
14	rs75130883	72819924	A	G	-0.0274020297483382	0.0307	0.3733
14	rs111378332	72820612	A	T	-0.0421040660228114	0.0404	0.2971
14	rs56326625	72821044	A	G	-0.0003000450090019	0.0131	0.9812
14	rs2681756	72821312	T	A	0.0084045823438103	0.0096	0.381
14	rs2681757	72821317	A	G	0.0045994064948955	0.0087	0.6007
14	rs2681758	72821468	T	C	0.0050969882578437	0.0095	0.5916
14	rs12892244	72821713	C	A	0.004201162744548	0.0113	0.7092
14	rs72724086	72821894	T	C	-0.0343016316970211	0.027	0.2053
14	rs145908318	72822083	A	G	-0.0492007484476219	0.0369	0.1831
14	rs2139596	72822644	G	C	0.0082954970241069	0.0096	0.3869
14	rs2681760	72822953	G	A	0.0051964749068174	0.0095	0.5845
14	rs2529465	72822958	G	T	0.0048979852621919	0.0095	0.6027
14	rs1072167	72823020	C	T	0.0074025335167413	0.0086	0.3932
14	rs1072165	72823040	C	T	0.0082954970241069	0.0096	0.3855
14	rs112128378	72823106	C	T	-0.0674012815955113	0.0482	0.1618
14	rs1072166	72823173	A	G	0.0047984689115734	0.0087	0.5801
14	rs2681761	72823454	T	C	0.0074025335167413	0.0086	0.3906
14	rs146516165	72823704	C	T	0.0267003518299564	0.0374	0.4754
14	rs72724092	72824032	A	G	-0.0003000450090019	0.0131	0.9815
14	rs2176841	72824475	A	C	0.0044998604248922	0.0087	0.6041
14	rs2529461	72824621	A	G	0.0074025335167413	0.0086	0.393
14	rs2681763	72824767	G	T	0.0048979852621919	0.0095	0.6087
14	rs2332829	72824870	A	G	0.0066975214477213	0.0086	0.4347
14	rs2681765	72824973	T	C	0.0074025335167413	0.0086	0.3926
14	rs11851397	72825032	G	A	0.0251022847608284	0.0371	0.4977
14	rs2529460	72825154	C	A	0.0074025335167413	0.0086	0.392
14	rs2681766	72825269	A	G	0.0194005857039748	0.0499	0.6967
14	rs2529459	72825677	C	G	0.0081963182244858	0.0096	0.3938
14	rs2529458	72825925	C	A	0.0047984689115734	0.0095	0.6113
14	rs10129799	72826071	A	G	0.0044998604248922	0.0087	0.6099
14	rs34034575	72826181	A	G	0.0116024307308398	0.0195	0.5495
14	rs2681724	72826546	G	A	0.0080971295874548	0.0098	0.4082
14	rs2529457	72826550	T	C	0.0044003044444822	0.0087	0.6129
14	rs1099968	72826595	A	C	0.0072039888485025	0.0088	0.411
14	rs144092181	72826761	A	T	0.0275957115907991	0.0374	0.4601
14	rs72724098	72827253	A	C	-0.0004000800213396	0.0131	0.9754
14	rs77986082	72827427	A	G	-0.0473012731180131	0.0362	0.1916
14	rs847334	72827728	C	T	0.0084045823438103	0.0096	0.3837
14	rs847333	72828120	C	A	0.0075017910703226	0.0086	0.3829
14	rs847332	72828273	A	G	0.0074025335167413	0.0086	0.3936
14	rs117098014	72828528	C	T	0.0264958638039652	0.0291	0.3631
14	rs1402062	72828655	C	T	0.044600447168905	0.0397	0.2617
14	rs78426066	72828849	C	T	0.0259990758686168	0.0291	0.3713
14	rs2283386	72829058	A	G	0.0127977582298607	0.0195	0.51
14	rs847331	72829075	C	T	0.0081963182244858	0.0098	0.4028
14	rs73308869	72829117	C	G	0.0284027945161868	0.0372	0.4447
14	rs117381464	72829431	G	A	-0.0239034240815591	0.0277	0.3871
14	rs847330	72829597	G	A	0.0051964749068174	0.0095	0.5868
14	rs79509989	72829685	C	G	-0.0671980545634774	0.047	0.1528
14	rs2239227	72829979	A	G	-0.0008003201707691	0.0131	0.9542
14	rs10148726	72830093	C	T	0.0314017631395316	0.0414	0.4483
14	rs112963811	72830657	C	T	-0.067305011010914	0.0487	0.1673
14	rs847329	72830704	G	A	0.0033045340083004	0.0092	0.7181
14	rs55662698	72830803	A	G	0.0126990249774084	0.0195	0.5138
14	rs78924270	72830840	A	G	0.0274011363479391	0.029	0.3459
14	rs847328	72831006	G	C	0.001598721363697	0.0098	0.8686
14	rs55916717	72831070	C	T	0.0058031292269501	0.0152	0.7026
14	rs113207122	72831421	A	C	-0.066300071757232	0.0491	0.1771
14	rs59379599	72831494	G	A	0.0259990758686168	0.0422	0.5378
14	rs847327	72831692	G	A	0.0080971295874548	0.0086	0.3491
14	rs847326	72831700	A	G	0.0081963182244858	0.0086	0.3422
14	rs847325	72832057	C	A	0.0030952049073025	0.0092	0.7332
14	rs77476331	72832292	C	A	0.024702368640342	0.0292	0.3975
14	rs10483844	72832335	G	A	0.0119977384336167	0.0196	0.5389
14	rs112918305	72832542	C	T	0.0202045073158995	0.0508	0.6903
14	rs77845066	72832548	A	G	0.0059025456526138	0.0152	0.6973
14	rs769148	72832772	T	C	0.0032048589489113	0.0092	0.7297
14	rs113750643	72832850	C	T	-0.0660009232598249	0.0491	0.1787
14	rs2239226	72832975	G	A	0.0133011462391285	0.0195	0.4955
14	rs79124189	72832993	C	T	-0.0676045499371671	0.0487	0.165
14	rs12147284	72833916	C	A	0.0138042809763971	0.0196	0.4805
14	rs10136263	72833918	C	T	0.0053954185169075	0.0095	0.5693
14	rs7158564	72834181	G	A	0.0056042667198317	0.0152	0.7147
14	rs2190508	72834466	A	G	0.0078987227933553	0.0088	0.3688
14	rs76239257	72835483	A	C	0.0060019521956343	0.0153	0.6943
14	rs6574067	72835741	G	A	0.0103957761821204	0.0087	0.2303
14	rs77537473	72835790	A	C	0.0259990758686168	0.0291	0.3703
14	rs7149872	72836077	T	A	0.0080971295874548	0.0086	0.3467
14	rs4903013	72836917	C	T	0.0108014536938559	0.0087	0.2121
14	rs113223451	72837240	C	T	-0.068396620708353	0.0492	0.1644
14	rs2239225	72837432	A	T	0.007997931111062	0.0086	0.3535
14	rs2239224	72837801	G	A	0.0078987227933553	0.0086	0.3601
14	rs10149207	72837934	A	G	0.0053954185169075	0.0091	0.5525
14	rs60993427	72838299	G	A	0.0125015292229252	0.0239	0.5999
14	rs111713953	72838308	A	G	-0.0683002542587931	0.0488	0.1617
14	rs111988927	72838434	A	C	0.0226026252094292	0.0423	0.5935
14	rs112744884	72838557	G	A	-0.0671018035407359	0.0493	0.1729
14	rs6574068	72838932	C	T	0.0078987227933553	0.0087	0.3591
14	rs6574069	72839100	T	C	0.0135971385060249	0.0117	0.2466
14	rs12883026	72839163	C	T	-0.0421040660228114	0.0231	0.06828
14	rs6574070	72839210	G	A	0.0078987227933553	0.0087	0.3631
14	rs6574071	72839590	T	G	0.0107025231331357	0.0087	0.2163
14	rs7146606	72839763	C	G	0.0106035827841911	0.0087	0.2219
14	rs111226203	72840016	C	T	-0.0732053027592748	0.0498	0.142
14	rs12589291	72840969	C	T	0.0341985075799122	0.0376	0.3629
14	rs57974448	72841104	A	G	-0.0654028946007014	0.0488	0.1806
14	rs73291331	72841664	A	G	0.0332026408277183	0.0375	0.3763
14	rs2283385	72841851	C	T	0.0046989426564652	0.0088	0.5963
14	rs113165692	72841998	T	C	-0.0722051682492376	0.0483	0.1348
14	rs113645018	72842167	C	T	-0.0729040817360731	0.0484	0.132
14	rs112699158	72842244	C	T	-0.0727965247845636	0.0484	0.1327
14	rs140845839	72842310	C	G	0.0312951579807101	0.0292	0.2836
14	rs111502468	72842750	C	G	-0.0741956683066094	0.05	0.1378
14	rs73291332	72843089	T	C	0.0315955615897506	0.0376	0.4003
14	rs73291335	72843158	G	A	0.0288012338056278	0.0374	0.4412
14	rs79094722	72843551	A	T	0.0288012338056278	0.0293	0.325
14	rs8022289	72843810	G	A	0.0081963182244858	0.0087	0.3433
14	rs77175071	72844079	A	C	-0.0744972786929105	0.0497	0.1342
14	rs34062036	72844175	C	G	0.0166997792224134	0.0198	0.3989
14	rs35981409	72844247	C	G	0.0159028762794155	0.0198	0.4222
14	rs2332831	72844257	A	G	0.0085037404912207	0.0087	0.3289
14	rs2332832	72844369	A	C	0.0067968490002727	0.009	0.4489
14	rs150330648	72844765	G	T	-0.0349952529972629	0.0494	0.4789
14	rs111983411	72845254	G	A	-0.0774967846210443	0.0498	0.1198
14	rs7151325	72845263	T	A	0.0068961666878413	0.009	0.4441
14	rs73291341	72845631	C	T	0.0366019024445485	0.0426	0.3905
14	rs7150465	72845655	A	T	0.0069954745123864	0.009	0.4344
14	rs2108362	72845795	G	T	0.0086028888072678	0.0087	0.3223
14	rs2108361	72845954	T	A	0.0087020272939009	0.0087	0.3176
14	rs10137579	72846021	G	A	0.0068961666878413	0.009	0.4433
14	rs10138152	72846658	G	A	0.0061013488579762	0.009	0.5001
14	rs10138180	72846806	C	G	0.0080971295874548	0.0087	0.3514
14	rs72726116	72846851	A	C	0.0029955089797983	0.0182	0.8709
14	rs8019126	72846866	C	G	0.0178988554877579	0.0199	0.3682
14	rs7140973	72847555	A	G	0.0076010387728197	0.0089	0.3938
14	rs10141305	72847660	A	C	0.0089002747867194	0.0095	0.3486
14	rs112376250	72847690	G	A	-0.0785995828126435	0.0502	0.1174
14	rs79613217	72848072	G	C	-0.0842950694954015	0.0499	0.09119
14	rs75127759	72848239	A	G	-0.0409990935346932	0.0338	0.2244
14	rs79390573	72848348	A	C	-0.0689000186550519	0.0277	0.01296
14	rs11626574	72848614	C	T	0.0048979852621919	0.0089	0.5857
14	rs74060781	72848659	A	G	-0.0288007896057264	0.0224	0.1986
14	rs2239223	72849509	C	A	0.0029955089797983	0.0088	0.735
14	rs34536876	72849696	G	A	0.0156961681063242	0.0152	0.3009
14	rs4903014	72849849	C	T	-0.0353992243518656	0.0265	0.1814
14	rs34883798	72849980	G	C	0.0164047040252769	0.0203	0.4181
14	rs114062437	72850520	C	T	-0.0046005663955682	0.0464	0.9213
14	rs12887870	72850934	T	C	0.0152038337422728	0.0202	0.4529
14	rs115246007	72851313	A	C	-0.0147989665120717	0.0468	0.7516
14	rs8017725	72851352	T	C	0.0077002766261879	0.0088	0.3827
14	rs8017123	72851515	G	A	0.0076010387728197	0.0089	0.3938
14	rs111491620	72851713	C	T	-0.0116981574124923	0.0196	0.551
14	rs2239221	72852109	T	G	0.0077995046323818	0.0088	0.3741
14	rs2239220	72852576	G	T	0.0014988761237359	0.0088	0.8599
14	rs2239219	72852820	A	G	-0.0026033858701149	0.0087	0.7676
14	rs112860404	72853129	C	T	-0.0264979913062283	0.0233	0.2557
14	rs112458011	72853610	T	C	-0.0700040968887733	0.0287	0.01476
14	rs115406473	72853979	T	C	-0.0231969816042026	0.0212	0.275
14	rs10149848	72855162	G	A	-0.0272992569378225	0.0158	0.08381
14	rs113698404	72855757	T	C	-0.0695966251380842	0.0288	0.01551
14	rs2238192	72855939	C	T	-0.0095050300143049	0.0088	0.2766
14	rs140555285	72857546	T	G	-0.0147989665120717	0.0536	0.7826
14	rs56952832	72858193	G	A	-0.0248051189189711	0.0181	0.1704
14	rs11623523	72858311	G	A	-0.0098988321792475	0.0088	0.2609
14	rs138546269	72858611	C	T	0.0254045542217263	0.0481	0.5976
14	rs72726120	72858719	T	C	0.0049974917102918	0.01	0.6188
14	rs111862380	72860208	A	G	-0.0697038384497916	0.0289	0.01578
14	rs8018733	72860859	G	A	0.0022973590486834	0.0103	0.8235
14	rs61995116	72860918	C	T	-0.026898543868701	0.018	0.1343
14	rs2058017	72861021	T	G	-0.0098988321792475	0.0088	0.26
14	rs117475284	72861716	C	T	-0.0640053299759124	0.0398	0.1079
14	rs28827902	72863188	T	C	-0.007004474152883	0.0089	0.426
14	rs147460680	72864688	G	A	-0.0797035985108817	0.0387	0.03938
14	rs61995117	72866620	T	C	-0.0396976268585458	0.0258	0.1232
14	rs7149746	72866923	A	G	0.0051964749068174	0.01	0.6055
14	rs6574072	72867333	G	C	-0.0390007373497326	0.0151	0.009681
14	rs57373275	72867827	G	A	-0.0386992491392765	0.0155	0.01264
14	rs34381140	72868790	C	T	0.0284999894699013	0.0244	0.2421
14	rs4350511	72869177	T	A	-0.0101008421794295	0.0089	0.2535
14	rs117724622	72869286	G	A	-0.0832946561978111	0.0387	0.03141
14	rs74824100	72869290	A	G	-0.039104719880761	0.0155	0.01187
14	rs11621747	72869427	A	G	0.0032048589489113	0.0093	0.7298
14	rs12434729	72870772	C	T	0.0033045340083004	0.0094	0.729
14	rs7141922	72870844	C	T	-0.0335981494309355	0.0166	0.04242
14	rs12434786	72870919	G	A	0.0029955089797983	0.0094	0.7519
14	rs10144932	72871859	C	T	0.0018981972830802	0.01	0.8507
14	rs10134133	72871936	T	A	0.001598721363697	0.01	0.8727
14	rs8015756	72872363	G	C	0.0074025335167413	0.0095	0.4401
14	rs6574073	72872487	A	G	0.0002999550089979	0.01	0.9799
14	rs148306358	72872653	G	A	0.0473033451158665	0.027	0.07992
14	rs2239218	72873403	C	T	0.0088011559530687	0.0092	0.3393
14	rs2239217	72873523	G	A	0.0119977384336167	0.0093	0.1982
14	rs2239216	72873549	G	A	0.0008995952428359	0.0109	0.9379
14	rs73293083	72873776	T	A	0.0467022717525102	0.0268	0.08182
14	rs11626273	72874858	T	C	0.0267977123853779	0.0201	0.1815
14	rs12435911	72874971	T	C	-0.0010005003335835	0.0101	0.9179
14	rs11627216	72875025	T	C	0.0269047980491434	0.0418	0.5195
14	rs8013717	72875361	T	G	9.99950003332973e-05	0.0089	0.9896
14	rs11622662	72875447	A	G	-0.0025031302181184	0.0266	0.926
14	rs6574074	72875686	G	C	0.004101577021075	0.0089	0.6434
14	rs8018622	72876492	G	A	-0.001501126126267	0.0089	0.8687
14	rs141212330	72877823	T	C	0.0305001066483263	0.0235	0.1935
14	rs148131782	72877891	T	C	0.0004998750416509	0.0089	0.952
14	rs145582687	72878705	G	A	0.0288983900426488	0.0205	0.1572
14	rs4480728	72881039	A	T	0.0246048038572487	0.0204	0.2291
14	rs4387540	72881215	C	T	0.0327962744150825	0.0383	0.3919
14	rs112464742	72881473	C	T	0.0239996896478807	0.024	0.3166
14	rs58213251	72881588	C	T	0.0479040574070545	0.0268	0.07363
14	rs114853988	72881743	C	T	-0.0198048272985997	0.0426	0.6427
14	rs146816998	72881811	G	C	0.0243022925229648	0.024	0.3111
14	rs6574076	72882123	C	A	-0.0007002451143934	0.0102	0.9414
14	rs7151688	72882133	G	A	-0.0006001800720324	0.0102	0.951
14	rs11627474	72882230	G	A	0.0327962744150825	0.0421	0.4363
14	rs144419998	72882234	G	A	0.004001981379298	0.0438	0.9268
14	rs11627401	72882283	A	C	0.0254045542217263	0.0418	0.544
14	rs11158954	72882397	C	T	-0.0004000800213396	0.0101	0.9698
14	rs113820987	72882453	A	G	-0.0623010261973793	0.0328	0.05768
14	rs10136369	72882636	T	A	-0.003596459514405	0.0139	0.7945
14	rs2332833	72882713	A	G	0.0022973590486834	0.0089	0.7974
14	rs2877796	72882983	A	G	0.0021975835434872	0.0089	0.8051
14	rs28517545	72883067	T	C	-0.0075987978753305	0.0148	0.6075
14	rs2332834	72883078	T	C	0.0284027945161868	0.0253	0.2613
14	rs114823659	72883361	C	T	0.03649585023784	0.0435	0.4018
14	rs112708494	72883468	T	C	0.0028958031120254	0.011	0.7913
14	rs116764829	72883527	G	T	0.0387013475370749	0.0434	0.3723
14	rs7159300	72883874	G	A	0.0002999550089979	0.0103	0.9737
14	rs117957548	72883909	G	A	-0.0322959448008212	0.0303	0.2857
14	rs61995143	72884210	G	T	-0.0300984478240329	0.0209	0.149
14	rs60212857	72884420	A	G	-0.0202027073175195	0.0209	0.3337
14	rs57988228	72884548	G	C	0.0311982343370806	0.0167	0.06186
14	rs75867231	72884569	G	A	0.0446960805488528	0.0196	0.02222
14	rs7143818	72884911	G	T	-0.0135007260538548	0.0172	0.433
14	rs7147878	72885034	C	T	-0.007004474152883	0.0158	0.6606
14	rs150623758	72885116	C	T	-0.0153979421800967	0.028	0.5838
14	rs140691162	72885171	G	A	0.0158044491449436	0.0276	0.5656
14	rs17180489	72885471	G	C	0.004201162744548	0.0147	0.7755
14	rs78017019	72885747	G	C	-0.0127003085782322	0.0365	0.7292
14	rs79419996	72886267	A	G	-0.0222967349986103	0.0363	0.5397
14	rs11628263	72886274	T	C	-0.0110002818588653	0.0107	0.3039
14	rs8003581	72887527	T	A	-0.0104039337153929	0.0107	0.3322
14	rs17115503	72887897	C	G	-0.0226956079321885	0.0257	0.3763
14	rs2239214	72888427	A	G	0.0142973047008244	0.015	0.3413
14	rs45582134	72888852	A	T	-0.001501126126267	0.0117	0.9
14	rs61995146	72888979	T	C	-0.0022024235552	0.0109	0.8376
14	rs140695938	72889056	T	C	0.0121953336998771	0.0494	0.8052
14	rs17780385	72889376	C	T	-0.0030045090202987	0.0155	0.8489
14	rs11622029	72890537	C	A	-0.0123965203365513	0.0231	0.5895
14	rs2283383	72890542	C	A	0.0023971245997214	0.0097	0.8017
14	rs7153455	72891476	G	A	-0.007004474152883	0.0092	0.4455
14	rs2238191	72891494	C	A	0.0044003044444822	0.009	0.6228
14	rs55833027	72892087	C	T	0.0022973590486834	0.0155	0.8833
14	rs59336187	72892137	G	A	0.0062007356416035	0.0302	0.8382
14	rs17115530	72892231	A	T	0.0065981840282271	0.0263	0.8017
14	rs4903015	72892394	C	T	-0.0066017436345624	0.0092	0.4729
14	rs10139942	72892861	G	C	0.0016985566355815	0.0154	0.9122
14	rs1860153	72894033	G	A	-0.0069037763167944	0.0113	0.5392
14	rs11626915	72894115	C	G	-0.0016012813669738	0.0092	0.8599
14	rs77072182	72894169	C	T	0.0198026272961797	0.0502	0.6928
14	rs75556859	72895055	G	A	-0.0078003437327339	0.0265	0.7673
14	rs4140998	72895359	C	T	-0.0019018072895963	0.009	0.835
14	rs8018108	72895442	G	A	-0.0069037763167944	0.0091	0.4487
14	rs78369475	72896257	A	T	0.0129951954948113	0.0259	0.614
14	rs1004477	72896343	C	T	0.0109003744682883	0.0263	0.6768
14	rs2007903	72896575	T	C	0.0085037404912207	0.0253	0.737
14	rs4903016	72897329	G	C	-0.005696192544881	0.0093	0.5438
14	rs4903017	72897408	G	T	0.0006997551142732	0.0089	0.9415
14	rs72726132	72897895	A	G	-0.007296555232638	0.0111	0.5098
14	rs4903018	72897975	T	A	-0.0001000050003333	0.009	0.9945
14	rs7160223	72899529	T	A	0.0047984689115734	0.0089	0.5939
14	rs7159534	72899688	G	C	0.0014988761237359	0.009	0.8659
14	rs7153117	72900023	A	G	0.0059025456526138	0.0094	0.5343
14	rs79224492	72900364	T	C	0.009504687014246	0.0318	0.7653
14	rs2238190	72900604	T	C	0.0107025231331357	0.0316	0.7356
14	rs116801974	72900737	A	G	-0.0383978517965666	0.0485	0.4283
14	rs58482573	72900763	G	C	-0.0251024465608414	0.0475	0.5975
14	rs10151157	72901233	C	G	-0.0064004391810282	0.0092	0.485
14	rs117272176	72902205	G	A	-0.0825015615118015	0.0589	0.1608
14	rs758267	72902277	G	A	-0.004198802647333	0.0094	0.6581
14	rs74562995	72902364	G	A	-0.0388967656299467	0.0509	0.445
14	rs79903779	72902533	C	G	0.0028958031120254	0.0401	0.9426
14	rs740536	72902665	A	G	0.0127977582298607	0.0315	0.6843
14	rs11158955	72902961	C	T	-0.007004474152883	0.009	0.4342
14	rs11158956	72902962	C	T	-0.0068030886197391	0.009	0.4501
14	rs3825714	72903095	T	C	-0.007095110875924	0.009	0.4329
14	rs3784047	72903279	C	T	-0.0076995657264405	0.009	0.3897
14	rs3784045	72903540	T	C	-0.0069037763167944	0.009	0.4456
14	rs180682875	72903800	G	T	-0.0285023604727122	0.0355	0.4232
14	rs11623104	72903942	G	C	-0.0076995657264405	0.009	0.3923
14	rs111926034	72904254	C	T	0.0310043588626902	0.0274	0.2585
14	rs7156512	72904324	A	G	-0.007004474152883	0.009	0.437
14	rs57365949	72904410	A	G	-0.005304041591906	0.0089	0.5493
14	rs2283382	72904706	T	A	-0.0094040800752939	0.0095	0.3222
14	rs145238145	72904990	C	T	-0.0593042438991411	0.0453	0.1909
14	rs79562181	72905066	C	T	-0.0582013104087528	0.051	0.2535
14	rs719064	72905775	A	G	-0.0130953713122409	0.0092	0.1559
14	rs2238189	72907076	T	C	-0.0107980900995126	0.0094	0.2501
14	rs2238188	72907200	G	A	-0.0007002451143934	0.0098	0.9461
14	rs2238187	72908102	A	G	0.0012991557316201	0.0091	0.8878
14	rs2283381	72909077	A	G	-0.0152050125429676	0.01	0.1289
14	rs17115702	72909105	A	T	0.0098018049722602	0.0305	0.7481
14	rs17115708	72909583	C	G	0.0141001243787816	0.0284	0.6183
14	rs2283380	72909738	G	A	0.005703702916678	0.0091	0.5298
14	rs8022670	72910202	G	C	0.0121953336998771	0.0306	0.689
14	rs2239211	72910630	A	G	0.0103957761821204	0.0304	0.7328
14	rs72726135	72911389	C	T	-0.0025031302181184	0.0234	0.9148
14	rs4903019	72911736	T	A	-0.0122041688389067	0.0092	0.1832
14	rs4903020	72911752	G	A	-0.0128015918372089	0.0092	0.1633
14	rs115826338	72911788	G	A	0.0060019521956343	0.0307	0.8446
14	rs4903021	72911885	T	A	0.0003999200213268	0.0098	0.9695
14	rs12436059	72912462	C	T	-0.0102018624845967	0.0094	0.2745
14	rs367994725	72912847	T	C	-0.0177974390305806	0.025	0.4777
14	rs58470149	72912920	G	A	0.0082954970241069	0.0307	0.7872
14	rs11628490	72912961	A	G	-0.0115969858456632	0.0092	0.2052
14	rs12436819	72913232	A	G	0.0105046326450854	0.0306	0.7323
14	rs113892728	72913457	G	C	-0.0136020904182857	0.015	0.3651
14	rs55796797	72913867	G	A	-0.0145960053074092	0.0101	0.1463
14	rs7143154	72914149	T	C	-0.009000382197299	0.0094	0.3413
14	rs35673401	72914708	C	T	-0.0142003494011414	0.0367	0.6995
14	rs7143134	72914805	C	A	-0.0125990355765152	0.0092	0.1711
14	rs10483845	72915121	C	G	-0.0154994990469515	0.0091	0.0906
14	rs144173744	72915640	A	G	-0.0307994715535284	0.0392	0.433
14	rs11623458	72916133	A	G	-0.0316970867432546	0.0225	0.1592
14	rs9989171	72916303	C	A	-0.0114958245134845	0.0094	0.2189
14	rs7155105	72916519	G	A	-0.0108991808690006	0.0094	0.2438
14	rs78500901	72916603	C	T	0.0027960873020011	0.0315	0.9302
14	rs55842248	72916647	A	G	-0.0152963956259917	0.01	0.1277
14	rs10139793	72917137	A	G	0.0061013488579762	0.0313	0.8446
14	rs4903022	72917211	T	C	-0.0119005312583873	0.0092	0.1952
14	rs4903023	72917326	T	C	-0.0012007205765188	0.0086	0.8894
