## Supplementary material for "Characterization of shared and ancestry-specific signals driving complex traits using multi-ancestry fine-mapping": EAS_schizophrenia_gwas_14_99233384_100233384.tsv

chrom	ID	pos	A1	A2	BETA	SE	P
14	rs80287648	99233533	G	A	0.0005998200719675	0.0225	0.9784
14	rs35013591	99235135	T	G	0.0129951954948113	0.0228	0.5707
14	rs75995131	99235157	C	T	-0.049400350295127	0.0526	0.3472
14	rs17533457	99236033	T	C	0.0183996828453635	0.0185	0.3186
14	rs79869465	99237643	G	A	0.001099395443301	0.0226	0.9602
14	rs78427840	99237659	T	A	0.0307037775750057	0.0265	0.248
14	rs77674832	99238394	G	A	-0.0495999919914836	0.0527	0.3462
14	rs12897121	99239281	T	C	-0.007296555232638	0.021	0.7281
14	rs4905762	99239283	A	G	0.0032048589489113	0.0238	0.8921
14	rs76331750	99239707	G	A	0.0028958031120254	0.0237	0.9028
14	rs77255543	99240740	G	A	0.0030952049073025	0.0237	0.8965
14	rs72712154	99241318	G	A	-0.0247026126403718	0.0966	0.7981
14	rs77091156	99241779	A	G	-0.005696192544881	0.0789	0.9425
14	rs8004419	99241913	T	A	-0.0259949602770859	0.0234	0.2655
14	rs17612133	99242799	G	A	0.024702368640342	0.1104	0.8228
14	rs34517808	99243715	T	C	-0.001300845733048	0.0211	0.9511
14	rs73403785	99244604	T	C	-0.0232993336544035	0.0228	0.3073
14	rs117436576	99245996	G	C	0.0270994698817177	0.0644	0.6739
14	rs75832722	99246324	A	T	-0.0113036461713921	0.0222	0.6111
14	rs79231080	99248996	C	A	0.0011992805754821	0.0228	0.9592
14	rs75357972	99249020	C	T	0.0014988761237359	0.0228	0.949
14	rs7145611	99249036	T	C	-0.0231048737150968	0.0226	0.3065
14	rs74402410	99249175	A	G	0.001099395443301	0.0228	0.96
14	rs2144447	99249424	T	A	-0.0166986496230515	0.0183	0.3621
14	rs2144448	99249445	C	T	-0.0165969709073694	0.0183	0.3631
14	rs35775276	99249696	G	A	-0.0146974807605841	0.0215	0.4952
14	rs58437623	99251517	G	A	0.0005998200719675	0.0228	0.9779
14	rs71418606	99251540	G	A	-0.0140989243795016	0.0214	0.5113
14	rs8010003	99251670	G	A	-0.0111013930711739	0.0208	0.5948
14	rs60238759	99251746	A	G	0.0003999200213268	0.0228	0.9859
14	rs8014257	99252003	C	T	-0.0218980211012161	0.0225	0.3309
14	rs12895196	99253320	A	G	-0.0137034650584925	0.0214	0.5232
14	rs2295694	99254447	A	G	-0.000200020002667	0.0227	0.9937
14	rs1159799	99254712	A	C	-0.0214994661132367	0.0224	0.3381
14	rs142134301	99255610	T	C	0.0349037160078804	0.0774	0.6521
14	rs4569191	99255656	G	C	-0.0117993392160431	0.0204	0.5632
14	rs2207737	99255949	A	T	-0.0129028853555234	0.0207	0.5335
14	rs2207738	99255977	T	G	0.0004998750416509	0.0256	0.9828
14	rs2224093	99256075	T	C	-0.0124977728299804	0.0204	0.5389
14	rs2224094	99256089	G	A	-0.0124977728299804	0.0204	0.5391
14	rs11628178	99256218	G	C	-0.013004189135254	0.0207	0.5284
14	rs75339531	99256224	G	A	-0.0010005003335835	0.0227	0.9665
14	rs1997984	99256374	T	G	-0.0085968472255182	0.0174	0.6221
14	rs11628157	99256406	A	G	-0.0123965203365513	0.0203	0.5428
14	rs11624154	99256618	T	C	-0.0123965203365513	0.0203	0.5412
14	rs1997985	99256833	A	G	-0.0024028846163103	0.0227	0.9166
14	rs12893591	99256899	G	A	-0.0125990355765152	0.0203	0.535
14	rs12897832	99257071	G	T	-0.0124977728299804	0.0203	0.5369
14	rs11625244	99257137	T	C	-0.0111013930711739	0.0204	0.5865
14	rs4905764	99257210	G	A	-0.0021022080918702	0.0226	0.9276
14	rs12898112	99257404	C	G	-0.0125990355765152	0.0203	0.5352
14	rs61981355	99257470	G	A	-0.001501126126267	0.0175	0.931
14	rs10141428	99257490	T	C	-0.0105959392134034	0.018	0.5582
14	rs7161681	99257493	A	G	-0.0125990355765152	0.0203	0.5349
14	rs17097800	99257740	C	T	-0.001501126126267	0.0176	0.9319
14	rs8004974	99257911	T	C	-0.0008003201707691	0.0175	0.963
14	rs1950462	99258056	A	C	-0.0124977728299804	0.0203	0.5365
14	rs6575690	99258098	G	T	-0.0124977728299804	0.0203	0.5379
14	rs8009702	99258239	T	C	-0.0124977728299804	0.0202	0.5385
14	rs2236049	99258426	C	A	-0.017502275136142	0.0222	0.4309
14	rs2236050	99258462	C	T	-0.0123965203365513	0.0202	0.5409
14	rs1955902	99258714	G	C	-0.0122952780941516	0.0202	0.5447
14	rs2236051	99259187	T	C	-0.0121029460677457	0.0202	0.5482
14	rs1950463	99259368	C	T	-0.0122041688389067	0.0202	0.5477
14	rs1950464	99259461	C	A	-0.0128015918372089	0.0206	0.5329
14	rs17097803	99259758	C	A	-0.0027036515743148	0.0226	0.9041
14	rs1950465	99259807	C	A	-0.0124977728299804	0.0202	0.5365
14	rs7147469	99260182	G	A	-0.0123965203365513	0.0202	0.5402
14	rs7147481	99260192	G	T	-0.0131966945943914	0.0206	0.5223
14	rs7148805	99260379	T	C	-0.0128015918372089	0.0202	0.5269
14	rs12885596	99260921	A	T	-0.0127003085782322	0.0202	0.5301
14	rs12891230	99260965	T	C	-0.0127003085782322	0.0202	0.5294
14	rs11627674	99261024	A	G	-0.0127003085782322	0.0202	0.5292
14	rs11623562	99261071	T	C	-0.0130953713122409	0.0202	0.5184
14	rs2104078	99261312	C	T	-0.0033957590691798	0.0226	0.881
14	rs2104079	99261317	C	T	-0.0032954239497972	0.0226	0.8842
14	rs8016471	99261636	G	C	-0.0130953713122409	0.0202	0.5182
14	rs8016362	99261790	A	T	-0.0138961051921114	0.0206	0.5008
14	rs17097805	99262153	G	A	-0.0007002451143934	0.0175	0.9687
14	rs8021100	99262244	C	A	-0.0131966945943914	0.0202	0.5135
14	rs12896400	99262507	A	G	-0.0101008421794295	0.018	0.5735
14	rs28620060	99262563	C	T	-0.0135007260538548	0.0202	0.5056
14	rs28713682	99262590	A	G	-0.0135007260538548	0.0202	0.5058
14	rs61982860	99262738	A	T	-0.0136020904182857	0.0202	0.5019
14	rs34546374	99262744	G	T	-0.0135007260538548	0.0202	0.5057
14	rs35333695	99262911	C	T	-0.0136020904182857	0.0202	0.5012
14	rs67457077	99263218	T	C	-0.0137034650584925	0.0202	0.4981
14	rs73405539	99263282	T	C	-0.0138048499765589	0.0202	0.4965
14	rs61982862	99263390	A	C	-0.0136020904182857	0.0203	0.5032
14	rs61979260	99263448	T	C	-0.0137034650584925	0.0203	0.4986
14	rs75045877	99263461	C	T	-0.0160988945897493	0.0213	0.4491
14	rs17613163	99263542	A	G	-0.0140989243795016	0.0202	0.4869
14	rs12883739	99263841	T	G	-0.0152050125429676	0.0208	0.465
14	rs6575691	99263918	G	A	-0.0150019689183474	0.0206	0.4674
14	rs1950468	99263957	G	A	-0.0150019689183474	0.0206	0.4667
14	rs1015225	99264073	C	T	-0.015895669405385	0.0206	0.4392
14	rs7149860	99264257	A	G	0.0009995003330834	0.0175	0.953
14	rs7150005	99264259	A	G	-0.000200020002667	0.0175	0.991
14	rs1015226	99264716	T	C	-0.0117993392160431	0.0205	0.5651
14	rs1547047	99265279	A	G	-0.0231969816042026	0.0223	0.2994
14	rs113975130	99265526	G	A	0.0069954745123864	0.0219	0.7488
14	rs77014619	99265886	A	G	-0.006199175242821	0.0226	0.784
14	rs7140350	99266087	A	G	-0.0203047533403643	0.0222	0.3612
14	rs8003680	99266309	C	T	-0.0232993336544035	0.0223	0.2962
14	rs117066962	99266825	T	A	-0.0105049846451474	0.044	0.811
14	rs6575692	99266926	A	T	-0.009797842480111	0.018	0.5853
14	rs7148011	99267184	T	C	0.0007996801705642	0.0175	0.9643
14	rs2224425	99267192	A	T	-0.0209989425960583	0.022	0.3404
14	rs12432628	99267560	T	C	0.001099395443301	0.0175	0.9483
14	rs28635666	99268049	C	G	0.0005998200719675	0.0175	0.9733
14	rs10136851	99268385	T	C	-0.0123965203365513	0.0172	0.4711
14	rs10147661	99268458	C	T	-0.0131966945943914	0.0172	0.4428
14	rs17541543	99269773	G	A	0.115700869452059	0.0703	0.1
14	rs58088893	99270706	A	C	-0.0062998021485279	0.0177	0.7214
14	rs34597068	99270714	C	A	-0.0054045784588597	0.0177	0.7586
14	rs79525386	99271029	G	T	-0.0132980281439898	0.0228	0.5599
14	rs2400460	99271138	G	A	-0.0361039752308815	0.023	0.1166
14	rs113712013	99271568	C	T	-0.013399371963117	0.0228	0.5561
14	rs11160482	99271714	G	A	-0.0147989665120717	0.0177	0.4013
14	rs1012897	99271757	C	T	-0.0149004625639624	0.0177	0.3994
14	rs12161889	99271924	G	A	-0.0067024110596754	0.0177	0.7038
14	rs2400461	99272231	C	T	-0.0138961051921114	0.0176	0.4297
14	rs76230865	99273744	G	A	-0.0930038414484547	0.1052	0.3763
14	rs75764579	99274367	C	A	-0.009797842480111	0.0215	0.6501
14	rs139922685	99274644	T	C	-0.050903896528528	0.0853	0.5505
14	rs116768156	99274996	G	A	-0.0105049846451474	0.0215	0.6263
14	rs66884995	99275702	G	T	-0.0068030886197391	0.0179	0.7062
14	rs151333828	99276343	C	G	0.0063001125484799	0.1032	0.9512
14	rs7148549	99276718	A	G	-0.0372035489975441	0.0227	0.1012
14	rs58150022	99276892	T	C	-0.0152963956259917	0.0228	0.5016
14	rs56875652	99277123	T	A	-0.0159972768350078	0.0228	0.4843
14	rs78443401	99278244	G	T	-0.0203047533403643	0.0231	0.3781
14	rs74082808	99279293	C	T	-0.022398994943479	0.023	0.3299
14	rs10484060	99280484	C	A	-0.0226035462098532	0.0228	0.3203
14	rs17097824	99280611	G	A	-0.0088994831870327	0.0216	0.6811
14	rs17097827	99280648	G	A	-0.0231969816042026	0.023	0.313
14	rs79987401	99281173	G	A	-0.0086977157031958	0.0216	0.6882
14	rs75603785	99281557	G	A	0.0450976409030327	0.0961	0.6389
14	rs1997986	99281909	G	A	-0.0201006717070029	0.0225	0.3715
14	rs61588440	99282328	A	G	-0.0225012653465135	0.0227	0.3229
14	rs17097828	99282718	T	C	-0.0214994661132367	0.0228	0.3448
14	rs17097831	99283794	C	T	-0.023401696181619	0.023	0.3094
14	rs76713813	99283836	C	G	-0.023401696181619	0.023	0.3094
14	rs17097838	99283854	C	G	-0.0232993336544035	0.023	0.3097
14	rs17097840	99283887	T	C	-0.023401696181619	0.023	0.3088
14	rs79122130	99283934	G	A	-0.023401696181619	0.023	0.3091
14	rs17097843	99283959	C	T	-0.023401696181619	0.023	0.3094
14	rs17097848	99284035	T	G	-0.023401696181619	0.023	0.3091
14	rs17097851	99284372	C	T	-0.0232993336544035	0.023	0.3093
14	rs17097853	99284462	C	T	-0.0235040691879941	0.023	0.3055
14	rs189217300	99284512	C	T	0.13109843538282	0.0983	0.1826
14	rs17097854	99284630	C	T	-0.0232993336544035	0.023	0.3098
14	rs146774524	99284739	A	T	-0.13410298452348	0.098	0.1712
14	rs8018665	99284770	A	C	-0.0186019483996616	0.0175	0.2879
14	rs911365	99285174	T	C	-0.0229002198863326	0.0227	0.3136
14	rs911366	99285408	G	A	-0.023401696181619	0.023	0.3079
14	rs73405581	99285618	T	C	-0.0227979086760041	0.0227	0.3141
14	rs17097858	99285732	G	A	-0.023401696181619	0.023	0.3081
14	rs1955903	99285869	C	A	-0.0346949697968869	0.0203	0.08683
14	rs60676545	99286345	C	G	-0.0243951568347216	0.0229	0.2861
14	rs74387729	99286480	C	T	-0.0235962138551867	0.023	0.304
14	rs7147127	99286700	A	G	-0.0231969816042026	0.0227	0.3059
14	rs1997987	99286827	C	T	-0.0071958279818024	0.0181	0.6919
14	rs8019869	99287994	A	C	-0.0202027073175195	0.0227	0.3746
14	rs12437176	99288244	T	C	-0.0067024110596754	0.0179	0.7088
14	rs60326091	99289028	T	G	-0.0213972981080803	0.0229	0.3501
14	rs7143826	99289412	G	C	-0.0203047533403643	0.0227	0.371
14	rs57977207	99289427	G	T	-0.0203047533403643	0.0227	0.3705
14	rs7143515	99289460	A	G	-0.0201006717070029	0.0227	0.376
14	rs6575693	99289756	G	A	-0.020498669477346	0.0227	0.366
14	rs17095078	99291334	A	G	-0.0213972981080803	0.0229	0.3501
14	rs17097865	99291527	G	A	-0.0217038334437866	0.0229	0.3429
14	rs11621797	99291748	G	T	-0.021101069908054	0.0229	0.356
14	rs34032936	99292239	C	A	-0.0080019302190585	0.018	0.6567
14	rs34445270	99292284	G	A	-0.0069037763167944	0.0181	0.7042
14	rs17097866	99292711	C	T	-0.0145960053074092	0.023	0.5241
14	rs7153087	99292789	T	A	-0.0160988945897493	0.0229	0.482
14	rs11624192	99293285	G	A	-0.0159972768350078	0.0229	0.4845
14	rs6575695	99293697	G	A	-0.0156010662286512	0.0229	0.4942
14	rs6575696	99294070	A	C	-0.0151034855773182	0.0227	0.5059
14	rs17097873	99294232	C	T	-0.0160988945897493	0.0229	0.481
14	rs17097874	99294498	G	A	-0.0160988945897493	0.0229	0.4823
14	rs80240418	99294676	C	T	-0.0128015918372089	0.0215	0.5508
14	rs75529685	99295054	G	A	-0.0129028853555234	0.0215	0.5496
14	rs17097875	99295623	G	A	-0.0139975096438537	0.023	0.5415
14	rs7148667	99295898	C	T	-0.0346017967900747	0.0205	0.09185
14	rs7152969	99295966	A	G	-0.0187955345843259	0.023	0.4146
14	rs75249706	99296690	T	C	-0.0143017847108596	0.023	0.5355
14	rs10143719	99298359	T	C	-0.0137034650584925	0.0231	0.5521
14	rs77829851	99298449	C	T	-0.0122952780941516	0.0232	0.5958
14	rs79496258	99301470	G	A	-0.0136020904182857	0.0232	0.5583
14	rs117893282	99301951	G	A	-0.0150019689183474	0.0231	0.5172
14	rs73425384	99302964	C	T	-0.015702643727291	0.0231	0.4977
14	rs8007334	99303755	T	C	-0.0152050125429676	0.0228	0.5046
14	rs12432655	99304327	G	A	-0.0022024235552	0.0174	0.8993
14	rs17097888	99304358	C	T	-0.0162005226717083	0.0231	0.4826
14	rs2104077	99304456	T	C	0.0012991557316201	0.0173	0.9396
14	rs755630	99305363	C	T	0.0020977980821461	0.0174	0.9034
14	rs7155154	99305525	C	A	-0.0086977157031958	0.0172	0.6142
14	rs75063418	99305545	C	T	-0.162801322308048	0.077	0.03453
14	rs73425393	99307635	G	A	-0.0191012733024012	0.023	0.4078
14	rs76553988	99307681	A	G	-0.0186019483996616	0.0231	0.4206
14	rs12586985	99307761	T	G	-0.0080019302190585	0.0174	0.6449
14	rs113702732	99309279	C	G	-0.0202027073175195	0.023	0.3797
14	rs12436873	99309379	C	A	-0.0202027073175195	0.023	0.3802
14	rs12890466	99310359	G	C	0.0003999200213268	0.0174	0.9831
14	rs59441431	99310364	T	C	-0.0183982139464423	0.023	0.4239
14	rs11309630	99310487	G	A	-0.0203047533403643	0.023	0.3769
14	rs11624556	99311292	C	G	-0.0212951405401588	0.0229	0.3534
14	rs17097899	99311730	T	C	0.003902375817241	0.0173	0.8228
14	rs17097900	99312169	C	G	-0.0212951405401588	0.0229	0.3532
14	rs10131842	99312476	T	G	-0.0027036515743148	0.0222	0.903
14	rs8006897	99312649	C	T	-0.0131966945943914	0.0181	0.4663
14	rs8007091	99312756	C	G	-0.0019018072895963	0.0222	0.9331
14	rs1885104	99313250	T	C	-0.0216016445577609	0.018	0.2308
14	rs12435811	99313508	A	G	-0.0293979151845611	0.0227	0.1968
14	rs12435902	99313606	G	A	-0.0288007896057264	0.0227	0.2047
14	rs10467883	99313872	C	T	-0.0012007205765188	0.0222	0.9557
14	rs17097902	99314060	T	C	-0.0019018072895963	0.0222	0.9333
14	rs12436627	99314201	G	A	-0.0285949668801128	0.0227	0.2077
14	rs10149155	99314456	C	T	-0.0018016219466282	0.0222	0.9345
14	rs7141259	99315146	T	C	-0.0196008476550609	0.018	0.2765
14	rs73427304	99316292	A	C	-0.031397792147416	0.0226	0.1644
14	rs61665784	99316387	G	T	-0.0288007896057264	0.0227	0.2055
14	rs117496578	99316577	A	G	0.0535976373487916	0.0555	0.3337
14	rs8014301	99317080	A	G	-0.031397792147416	0.0226	0.1655
14	rs8014609	99317178	C	T	-0.0125990355765152	0.0198	0.5247
14	rs117461355	99317369	G	A	-0.003797200248385	0.1065	0.9714
14	rs8016078	99317399	T	C	-0.031397792147416	0.0226	0.1652
14	rs1555409	99317541	G	A	0.0097027754613851	0.0175	0.5798
14	rs2895723	99317704	A	T	-0.0309954337025195	0.0226	0.1697
14	rs60342123	99317729	G	A	-0.031397792147416	0.0226	0.1642
14	rs4992916	99317874	G	A	-0.0290993078252748	0.0227	0.2002
14	rs4992917	99317890	G	A	-0.0316041926269978	0.0226	0.1623
14	rs4992918	99317959	A	G	-0.0316041926269978	0.0226	0.1621
14	rs911367	99318005	T	C	-0.0104039337153929	0.02	0.6023
14	rs12588338	99318919	C	T	-0.0310985871020312	0.0226	0.169
14	rs12588389	99318933	G	T	-0.0310985871020312	0.0226	0.1689
14	rs11160485	99319155	G	A	-0.0319035490130083	0.0226	0.1588
14	rs11160486	99319167	G	A	-0.0319035490130083	0.0226	0.1584
14	rs11160487	99319225	G	A	-0.0319035490130083	0.0226	0.1578
14	rs10131530	99319453	T	C	-0.0128015918372089	0.0203	0.5271
14	rs34416457	99319458	T	C	-0.0320997276601081	0.0226	0.1554
14	rs12432081	99319572	T	C	-0.0322029950400999	0.0226	0.1542
14	rs74080438	99319842	G	A	-0.0325955083699338	0.0226	0.1489
14	rs17097920	99319953	G	C	-0.0328021562323804	0.0226	0.1472
14	rs79460978	99320470	A	G	-0.032502530761974	0.0226	0.1498
14	rs80041069	99320506	G	A	-0.0309954337025195	0.0227	0.1718
14	rs8022583	99320776	C	A	-0.0329985112635755	0.0226	0.1447
14	rs8003549	99320818	T	C	-0.0325955083699338	0.0226	0.1488
14	rs8006647	99320973	A	C	-0.032502530761974	0.0226	0.1501
14	rs10143562	99321109	T	C	-0.002002002670673	0.0222	0.9284
14	rs1998228	99321123	A	G	0.0077995046323818	0.0174	0.6531
14	rs17097925	99321474	C	A	-0.0023026490626755	0.0222	0.9175
14	rs79131527	99321744	G	A	-0.002002002670673	0.0222	0.928
14	rs74080442	99321871	T	A	-0.0328021562323804	0.0226	0.1466
14	rs17095083	99321934	A	G	0.0499989570943217	0.0552	0.3652
14	rs59858072	99322179	C	T	-0.0309026047398165	0.0227	0.1731
14	rs78524321	99322241	A	G	-0.001300845733048	0.0222	0.9542
14	rs12432929	99322525	C	T	-0.0309026047398165	0.0227	0.173
14	rs10484061	99322540	G	A	-0.0028039273327342	0.0221	0.8988
14	rs58163630	99323216	G	A	-0.0012007205765188	0.0222	0.9579
14	rs115661230	99323678	T	C	-0.0001000050003333	0.0222	0.9979
14	rs143103275	99323768	G	A	-0.0001000050003333	0.0222	0.9981
14	rs12433940	99323811	G	A	-0.0309026047398165	0.0227	0.1731
14	rs148450295	99323812	T	C	0.0	0.0222	1.0
14	rs142714363	99323944	C	T	9.99950003332973e-05	0.0222	0.9974
14	rs17097931	99324012	A	G	0.0007996801705642	0.0222	0.9701
14	rs12434615	99324138	C	A	-0.0309026047398165	0.0227	0.1735
14	rs1033739	99324205	T	G	-0.0152050125429676	0.0204	0.4569
14	rs17097936	99324452	G	A	-0.0309026047398165	0.0227	0.173
14	rs75327539	99324499	G	A	-0.0309954337025195	0.0227	0.1722
14	rs874654	99324706	T	C	-0.0152050125429676	0.0204	0.4566
14	rs113684187	99325258	G	A	0.0118001041157506	0.0689	0.8646
14	rs74597744	99325423	C	T	-0.0315009870620622	0.0227	0.1652
14	rs12101039	99325601	G	C	-0.0332982854015147	0.0226	0.1406
14	rs12101031	99325619	C	A	-0.0334016766340304	0.0226	0.1399
14	rs7148142	99325743	C	T	0.0013990209137074	0.0222	0.9482
14	rs7148639	99325843	G	A	-0.0203047533403643	0.018	0.2588
14	rs10147500	99326087	A	G	0.0016985566355815	0.0222	0.9402
14	rs911368	99326916	C	T	0.0098018049722602	0.0175	0.5755
14	rs79701434	99327229	C	A	-0.0322029950400999	0.0227	0.1568
14	rs17097944	99327840	G	T	0.0082954970241069	0.0176	0.6367
14	rs10484062	99328460	A	C	-0.0209989425960583	0.0181	0.2449
14	rs79214529	99328970	G	A	-0.0194988734340555	0.0181	0.2805
14	rs12587359	99329791	A	C	-0.0193969096107316	0.0181	0.2825
14	rs1022704	99329868	G	A	-0.0112025145079934	0.0202	0.5784
14	rs12883387	99330304	G	A	0.0097027754613851	0.0176	0.5817
14	rs12589277	99330770	C	T	-0.0189993500097828	0.0181	0.2942
14	rs11626447	99330875	C	T	0.009504687014246	0.0176	0.5879
14	rs7151488	99331035	G	C	-0.0111013930711739	0.0202	0.583
14	rs17097957	99331155	G	A	-0.0307994715535284	0.0228	0.1767
14	rs77782993	99331920	G	A	-0.0306963490025976	0.0228	0.1787
14	rs59291160	99332182	A	G	-0.0186019483996616	0.0182	0.3068
14	rs76965664	99332610	C	T	-0.0185000759845861	0.0182	0.3093
14	rs76755365	99333302	T	G	0.0014988761237359	0.0225	0.9469
14	rs7148369	99334134	G	A	0.0125015292229252	0.0179	0.4846
14	rs17097965	99334165	A	G	0.0016985566355815	0.0225	0.9414
14	rs11160488	99334361	G	A	-0.0302015087331214	0.0228	0.1856
14	rs12587194	99334675	G	A	-0.0454995840713661	0.0835	0.5856
14	rs11160489	99334782	T	C	-0.0300984478240329	0.0229	0.1885
14	rs35993089	99335156	C	A	0.0126990249774084	0.0179	0.4759
14	rs35889365	99335217	G	A	0.0127977582298607	0.0179	0.4742
14	rs117162981	99335377	G	A	-0.0069037763167944	0.0407	0.8646
14	rs12433577	99335746	C	T	-0.0114958245134845	0.0203	0.5717
14	rs11624858	99336008	G	A	-0.0120017335415971	0.0203	0.5529
14	rs77714784	99336011	T	C	0.0036034995896235	0.0225	0.8718
14	rs11629440	99336099	T	G	-0.0114047880634385	0.0203	0.5739
14	rs34911513	99336253	T	C	0.0101978249764461	0.018	0.5714
14	rs148198278	99336267	T	C	0.0025966258472659	0.0227	0.908
14	rs7161395	99336460	G	C	0.007997931111062	0.0174	0.6475
14	rs12434410	99336650	A	G	-0.0272992569378225	0.0229	0.2328
14	rs4905766	99336734	T	C	-0.0081027387031859	0.0177	0.6461
14	rs4905767	99336863	C	T	-0.0105959392134034	0.0203	0.6036
14	rs4905768	99337019	C	T	0.0053954185169075	0.0174	0.7547
14	rs4905769	99337087	T	C	0.0099008246772624	0.0175	0.5722
14	rs145388334	99337118	A	G	0.0133998200630165	0.0698	0.8476
14	rs7144802	99337159	A	G	0.0061013488579762	0.0175	0.7268
14	rs10138875	99339125	T	C	0.0013990209137074	0.0228	0.9499
14	rs1956885	99339897	T	C	-0.0062998021485279	0.0207	0.7592
14	rs75384705	99340104	G	A	-0.0105959392134034	0.0241	0.6596
14	rs10135944	99340429	A	G	0.0023971245997214	0.0225	0.9162
14	rs10136419	99340813	C	T	0.0003999200213268	0.0225	0.9843
14	rs10139098	99341298	A	G	0.0028958031120254	0.0225	0.896
14	rs4900418	99341753	C	G	-0.0048015088161939	0.0203	0.8126
14	rs4905770	99341840	C	T	-0.0003000450090019	0.0176	0.9867
14	rs35373625	99342285	A	C	0.0030952049073025	0.0178	0.8633
14	rs60443526	99343021	G	T	-0.0095958936734469	0.024	0.6888
14	rs11628103	99344041	C	T	-0.0617052054366793	0.0841	0.463
14	rs1956886	99344250	A	G	0.004201162744548	0.0225	0.853
14	rs10149248	99344665	A	C	0.0037031349243813	0.0225	0.8707
14	rs116211778	99345011	A	T	0.0038027603329278	0.0225	0.8673
14	rs1956887	99345175	T	C	-0.0042992284528324	0.0208	0.8349
14	rs78140391	99345412	A	G	-0.0107980900995126	0.024	0.6524
14	rs10129433	99345445	G	T	0.004001981379298	0.0225	0.8583
14	rs28726305	99345719	A	G	0.004101577021075	0.0225	0.8568
14	rs28740827	99346363	A	C	0.004201162744548	0.0225	0.8527
14	rs2400462	99346884	A	C	0.0043007385516922	0.0225	0.8488
14	rs149794760	99346970	A	G	0.014504302202808	0.0663	0.8272
14	rs11847550	99348351	C	T	-0.108900105956359	0.0759	0.1515
14	rs8022060	99348662	T	C	0.004201162744548	0.0178	0.8136
14	rs8005714	99349295	C	T	0.0044003044444822	0.0225	0.8435
14	rs61981294	99349444	C	A	-0.0062998021485279	0.0176	0.7186
14	rs6575698	99349538	A	T	0.0045994064948955	0.0225	0.8391
14	rs6575699	99349580	C	T	-0.0048015088161939	0.0207	0.8152
14	rs6575700	99349617	G	A	-0.0022024235552	0.0204	0.9124
14	rs7143880	99349764	C	G	0.0046989426564652	0.0225	0.8355
14	rs7143920	99349884	A	G	0.0045994064948955	0.0225	0.8374
14	rs79541455	99350354	A	T	0.0050969882578437	0.0227	0.8233
14	rs4526962	99350702	T	C	-0.0046005663955682	0.0207	0.8232
14	rs78745207	99351551	C	G	0.0014988761237359	0.0225	0.9463
14	rs140902962	99351818	C	T	-0.0196008476550609	0.0982	0.8419
14	rs17097969	99352005	T	C	-0.0127003085782322	0.024	0.5979
14	rs7149774	99352039	A	G	-0.0079011318962572	0.0206	0.7025
14	rs80258771	99352087	G	A	-0.0546990875223834	0.0753	0.4678
14	rs4614651	99352143	A	G	-0.0127003085782322	0.024	0.5975
14	rs2400463	99352576	T	C	-0.0264979913062283	0.0176	0.1314
14	rs11622976	99352777	A	G	-0.0328021562323804	0.0217	0.1308
14	rs11623043	99352907	C	T	-0.0059979518036359	0.0176	0.733
14	rs2145548	99352961	A	T	-0.005696192544881	0.0207	0.7824
14	rs1475025	99353061	A	T	-0.0051029981759033	0.0207	0.8057
14	rs8018312	99353245	A	G	0.0025966258472659	0.0225	0.9092
14	rs11847212	99353321	C	G	0.0305970979773775	0.0207	0.1392
14	rs17097974	99353513	T	C	0.0501986955327459	0.0543	0.355
14	rs6575701	99353516	T	A	0.001998002662673	0.0225	0.9309
14	rs4900419	99353604	G	A	-0.0085968472255182	0.0175	0.6231
14	rs182958123	99354277	C	T	-0.193900332844569	0.1087	0.07443
14	rs115525579	99354335	A	T	0.0055048206344449	0.0226	0.8075
14	rs78040811	99355116	G	C	0.0071047017299317	0.0224	0.752
14	rs79927749	99355210	G	A	0.0509972505709038	0.0787	0.5172
14	rs4905771	99357048	G	A	-0.0045001103249234	0.0207	0.8269
14	rs17097980	99357236	C	T	-0.0122952780941516	0.0242	0.6122
14	rs12323921	99357483	C	G	-0.0046005663955682	0.0208	0.8247
14	rs17097982	99358251	C	T	-0.0130953713122409	0.0242	0.5871
14	rs17097985	99359646	G	A	-0.0122041688389067	0.0242	0.6148
14	rs10873496	99359720	A	G	-0.0031950988965408	0.0207	0.8756
14	rs6575702	99360706	A	G	-0.0042992284528324	0.0207	0.8335
14	rs71418615	99361904	C	T	-0.0202027073175195	0.0203	0.3202
14	rs764028	99362576	C	T	-0.0187038311937836	0.0199	0.3497
14	rs764029	99362582	A	G	-0.0187038311937836	0.0199	0.3494
14	rs34432677	99362707	A	G	0.0183015011699126	0.0221	0.4063
14	rs28698493	99362726	C	T	0.00730326611012	0.023	0.7497
14	rs55770721	99362810	G	T	0.0198026272961797	0.0221	0.3691
14	rs764027	99362990	A	G	-0.005696192544881	0.0207	0.7845
14	rs77939468	99363318	C	T	-0.0221024699079472	0.0334	0.5085
14	rs10142512	99363346	T	C	-0.0183982139464423	0.0199	0.3551
14	rs4509936	99363382	G	A	0.0173977771764203	0.0179	0.3326
14	rs77313578	99363448	G	C	-0.013004189135254	0.0242	0.5915
14	rs2400464	99363644	A	C	-0.005696192544881	0.0207	0.7821
14	rs4616230	99363855	G	T	-0.0057967688471774	0.0206	0.7788
14	rs1998227	99364387	G	A	0.0192044091837133	0.0178	0.2809
14	rs11160490	99364436	G	A	-0.0194988734340555	0.0199	0.3272
14	rs7154344	99365099	G	A	-0.0202027073175195	0.0198	0.309
14	rs55854928	99365318	A	G	0.0194986595340326	0.0178	0.2712
14	rs76223629	99365537	G	A	0.0101978249764461	0.0226	0.6524
14	rs7155289	99365620	G	C	-0.0209989425960583	0.0199	0.2915
14	rs35023911	99365912	C	T	-0.0212951405401588	0.0199	0.2851
14	rs17615874	99365964	G	A	0.0207041815582916	0.022	0.3486
14	rs10873497	99365999	T	C	-0.0239034240815591	0.0199	0.2298
14	rs10139755	99366011	C	T	-0.005304041591906	0.0207	0.797
14	rs10139867	99366114	C	A	0.0099008246772624	0.0225	0.6595
14	rs10139957	99366197	C	G	0.0125015292229252	0.0172	0.4669
14	rs75998213	99366514	G	A	-0.0145046862028817	0.0244	0.5523
14	rs8022678	99366690	A	G	-0.0067024110596754	0.0208	0.7456
14	rs75228661	99366699	G	A	-0.0166986496230515	0.0245	0.4961
14	rs1951122	99367685	A	C	0.0208021276292633	0.0177	0.2402
14	rs1956883	99367860	C	T	0.0231011029079872	0.0177	0.1919
14	rs1956884	99367881	T	C	-0.0091012913892029	0.0208	0.6628
14	rs8014999	99368471	T	C	0.0232965165504356	0.0177	0.1895
14	rs8014050	99368701	A	G	-0.0102018624845967	0.0204	0.6162
14	rs8014362	99368813	C	T	0.022299507494767	0.0178	0.209
14	rs10146892	99368820	A	G	0.0103957761821204	0.0226	0.6463
14	rs10149684	99368995	G	A	-0.0186019483996616	0.0301	0.5369
14	rs188490013	99369024	G	A	-0.322894828207526	0.1419	0.0229
14	rs11851456	99369311	G	T	0.0264958638039652	0.0224	0.236
14	rs77810929	99369531	G	A	-0.0158042315449673	0.0249	0.5271
14	rs8014626	99369959	G	C	0.0077995046323818	0.0244	0.7494
14	rs12433299	99370838	C	A	0.0014988761237359	0.0258	0.9544
14	rs71418616	99371082	C	T	-0.0014009809156281	0.0196	0.9451
14	rs10138900	99371210	A	G	0.0047984689115734	0.0254	0.8516
14	rs10151294	99371290	T	C	0.0017983819413794	0.0179	0.918
14	rs4905772	99372389	G	A	-0.0586996008587778	0.0549	0.2851
14	rs4900420	99372404	G	C	-0.0593997472816252	0.0549	0.2791
14	rs4900421	99372413	C	T	-0.0598030843707537	0.0549	0.2762
14	rs8006311	99372471	C	T	-0.0613967948653235	0.0549	0.263
14	rs17098007	99372519	A	G	0.0051964749068174	0.0179	0.7706
14	rs7151130	99373567	T	C	0.0051964749068174	0.0179	0.772
14	rs4900422	99373620	G	A	-0.0040983869261633	0.0255	0.8709
14	rs57201281	99373710	T	A	0.0038027603329278	0.0209	0.855
14	rs2038501	99373866	A	G	0.0061013488579762	0.0179	0.7329
14	rs8018511	99374195	T	C	0.0050969882578437	0.0251	0.8405
14	rs200356	99374354	T	C	0.0053954185169075	0.0209	0.7965
14	rs4905773	99374512	G	A	-0.003596459514405	0.0254	0.8881
14	rs200354	99375321	G	T	0.0037031349243813	0.0204	0.8576
14	rs200353	99375343	A	G	0.0148984646619666	0.0203	0.4626
14	rs75005986	99375386	C	T	-0.0052035148315978	0.0241	0.831
14	rs1492308	99375569	A	G	-0.0456042446050211	0.0554	0.4101
14	rs1492309	99375592	G	A	-0.0465990663783681	0.0553	0.3987
14	rs7140559	99375698	A	C	0.001099395443301	0.0248	0.9635
14	rs7145274	99375987	A	G	-0.0713993361302911	0.0591	0.2266
14	rs1565615	99376118	G	A	-0.0088994831870327	0.0252	0.7238
14	rs1565616	99376229	C	T	-0.0744003225762502	0.0591	0.2078
14	rs1565617	99376353	A	G	-0.0720009626887629	0.0592	0.2237
14	rs1565618	99376383	G	A	-0.0723986646217843	0.0592	0.2213
14	rs1565619	99376576	G	A	0.0461008368826632	0.0688	0.5022
14	rs10135423	99376970	G	A	-0.0009004052431641	0.0252	0.9713
14	rs200352	99377084	G	T	-0.004701032558649	0.0207	0.8195
14	rs1472144	99377144	T	C	-0.0710020313547231	0.0587	0.227
14	rs200351	99377295	G	T	0.0033045340083004	0.0184	0.8588
14	rs11850690	99377351	T	C	-0.0711952950421515	0.0588	0.2262
14	rs75605571	99377735	C	T	-0.0299026613543135	0.0719	0.6776
14	rs11851709	99377959	T	C	-0.0008003201707691	0.0248	0.9737
14	rs200349	99378300	T	C	-0.0052035148315978	0.0208	0.8033
14	rs1873662	99378765	C	A	0.0004998750416509	0.0252	0.9842
14	rs1885103	99378979	C	G	-0.0754997094016475	0.0578	0.1913
14	rs7143696	99379068	T	C	-0.0039979812872983	0.0194	0.8381
14	rs79278562	99379182	T	C	0.0030952049073025	0.0248	0.9003
14	rs59750588	99379530	G	A	-0.0817959103021831	0.0908	0.3676
14	rs58950184	99379592	G	A	-0.0734958518452821	0.0724	0.3096
14	rs10134835	99380086	C	T	-0.0042992284528324	0.0257	0.8682
14	rs17098017	99380144	G	T	0.0156961681063242	0.0317	0.6196
14	rs4905774	99380457	G	A	0.0013990209137074	0.0185	0.9382
14	rs200348	99380544	A	G	0.009197572354042	0.0371	0.8043
14	rs76247320	99380870	T	A	0.0106035827841911	0.026	0.6828
14	rs12588095	99381376	A	G	0.0117012723076411	0.0252	0.6415
14	rs35872804	99381581	C	A	-0.090296767981159	0.0574	0.1157
14	rs12588148	99381697	C	T	0.0088011559530687	0.0251	0.7261
14	rs80113020	99381906	C	A	0.0078987227933553	0.0251	0.7517
14	rs35227586	99382367	C	A	-0.0980980623399853	0.0462	0.03351
14	rs200344	99382560	A	G	0.0066975214477213	0.0208	0.7479
14	rs4905775	99382696	C	T	-0.107195531603556	0.047	0.02255
14	rs17098020	99383264	G	A	0.0131037693769772	0.0214	0.5413
14	rs12435579	99383325	G	A	-0.0217038334437866	0.0195	0.2665
14	rs17627407	99383505	G	A	-0.0950032269191822	0.0597	0.1117
14	rs60763756	99383646	C	G	0.0102968054773682	0.0212	0.626
14	rs10140293	99385061	T	C	-0.103495589048314	0.046	0.02437
14	rs10151322	99385094	G	A	-0.0794004139882947	0.0868	0.3602
14	rs10151172	99385156	C	T	-0.0983959358562678	0.0462	0.03306
14	rs200339	99385558	A	G	0.0123039944561641	0.0174	0.4795
14	rs11625159	99385607	T	G	-0.0878044186367746	0.0605	0.1469
14	rs200338	99385763	T	C	0.0123039944561641	0.0173	0.4791
14	rs200337	99385922	G	A	0.0088011559530687	0.0203	0.6632
14	rs200336	99386110	A	T	0.0014988761237359	0.0173	0.9306
14	rs12435447	99386865	T	C	-0.021101069908054	0.0192	0.2713
14	rs200335	99386877	T	G	-0.0045001103249234	0.0195	0.8183
14	rs144579901	99387009	C	T	-0.136197801477995	0.0923	0.1398
14	rs10484063	99387017	G	T	-0.021203207651103	0.0192	0.2702
14	rs28368927	99387036	A	G	0.0075017910703226	0.0206	0.7158
14	rs200334	99387261	A	G	0.0018981972830802	0.0173	0.9132
14	rs200333	99387291	G	A	0.0018981972830802	0.0173	0.9136
14	rs200332	99387505	A	G	-0.0038975857287134	0.0195	0.8422
14	rs200331	99387545	A	G	-0.003797200248385	0.0195	0.844
14	rs145937680	99387687	C	A	-0.0433982268254708	0.0957	0.6504
14	rs200330	99387835	T	C	-0.0027036515743148	0.0196	0.8906
14	rs200329	99387880	T	A	-0.0026033858701149	0.0196	0.8938
14	rs9652400	99387992	G	T	0.0077995046323818	0.0206	0.7062
14	rs149853571	99388331	G	A	-0.0872041228366444	0.0727	0.2299
14	rs200328	99388379	T	C	-0.0038975857287134	0.0196	0.842
14	rs1492305	99388747	T	C	0.0081963182244858	0.0207	0.691
14	rs200327	99389230	A	T	-0.0038975857287134	0.0197	0.8418
14	rs78057503	99389300	T	G	0.0047984689115734	0.0513	0.926
14	rs200326	99389314	A	G	-0.0039979812872983	0.0197	0.8375
14	rs71418618	99389581	C	T	-0.0218980211012161	0.0194	0.2603
14	rs10484064	99390198	C	T	0.0088011559530687	0.0208	0.6726
14	rs200325	99390273	T	C	-0.0032954239497972	0.0198	0.8669
14	rs10150536	99390300	G	T	0.0087020272939009	0.0209	0.6769
14	rs200324	99390803	T	G	-0.003797200248385	0.0198	0.8494
14	rs17545164	99390817	G	A	-0.0989036285144588	0.057	0.08289
14	rs200323	99390889	G	A	-0.0043996643446871	0.0198	0.8235
14	rs17098037	99390904	T	C	0.0006997551142732	0.0261	0.9779
14	rs200322	99391237	A	T	0.0100988346774146	0.0207	0.6263
14	rs200321	99391245	G	A	-0.0036968248442897	0.0199	0.8513
14	rs200320	99391441	A	G	-0.0010005003335835	0.0199	0.9598
14	rs200319	99391464	C	T	-0.001100605444033	0.0199	0.9577
14	rs10130898	99391711	A	G	-0.0707014731729843	0.0829	0.3932
14	rs57774443	99392241	G	A	-0.0213972981080803	0.0195	0.2715
14	rs140227882	99392299	G	A	-0.0830990401697142	0.0862	0.335
14	rs200318	99392468	C	G	-0.0183982139464423	0.0211	0.3836
14	rs11622529	99392477	C	T	-0.0302015087331214	0.064	0.6371
14	rs4900423	99393318	T	G	-0.027196494688472	0.0193	0.1594
14	rs200317	99393342	C	G	-0.0222967349986103	0.0177	0.2071
14	rs200316	99393807	G	A	-0.0034961042567088	0.02	0.8591
14	rs200315	99393825	A	C	-0.0278954863187535	0.0177	0.1155
14	rs200314	99393994	G	T	-0.0023026490626755	0.0198	0.9061
14	rs200313	99394023	G	A	-0.0282965991551138	0.0179	0.1132
14	rs57057273	99394235	T	C	0.0308977113278438	0.0178	0.08201
14	rs4905779	99394437	T	A	-0.0022024235552	0.02	0.9118
14	rs17098039	99395654	G	A	0.0483043318863239	0.0414	0.2427
14	rs7151445	99396252	A	C	0.0182033098538737	0.0173	0.2935
14	rs7153222	99396376	T	C	-0.0032954239497972	0.0203	0.872
14	rs17098043	99396876	T	A	0.0195967237465575	0.0173	0.2568
14	rs17098044	99396917	T	G	-0.0282965991551138	0.0193	0.1432
14	rs17545317	99397737	T	C	0.0154992634469238	0.0178	0.3865
14	rs10130070	99397996	C	T	0.0195967237465575	0.0171	0.2533
14	rs17098046	99398770	C	T	0.0524975689577541	0.0395	0.1841
14	rs60020450	99399992	C	A	-0.0356997191343252	0.0195	0.0666
14	rs8006467	99400269	A	G	0.0311982343370806	0.0337	0.3552
14	rs28742167	99400588	T	C	0.0657971037900478	0.0385	0.08792
14	rs28410398	99400827	C	T	0.0657034673241941	0.0388	0.09056
14	rs74245705	99401305	T	C	9.99950003332973e-05	0.0245	0.9965
14	rs200307	99401353	A	G	0.0654037717003168	0.0526	0.2134
14	rs200305	99401800	T	C	0.0255995183002125	0.0174	0.1414
14	rs116847766	99401866	C	T	-0.0178992398878318	0.1299	0.8905
14	rs200303	99402433	G	T	0.0267977123853779	0.0172	0.1194
14	rs200300	99403620	C	T	0.0280041964095973	0.0173	0.1058
14	rs77389429	99403914	G	A	-0.0347985055426955	0.0192	0.0705
14	rs200297	99404825	A	G	0.0192044091837133	0.0195	0.3261
14	rs10147791	99404995	T	A	0.074095829222854	0.0393	0.05959
14	rs79031015	99405214	C	G	0.0077995046323818	0.0284	0.7842
14	rs34938424	99405874	G	A	-0.0366017456445608	0.0194	0.0596
14	rs139305113	99407715	A	C	0.0044998604248922	0.0987	0.9639
14	rs149941925	99408003	T	C	0.0037031349243813	0.0976	0.97
14	rs17098066	99409247	G	T	-0.0039979812872983	0.0211	0.8502
14	rs200294	99410255	G	A	0.0784968981407531	0.0391	0.04454
14	rs1388773	99411497	G	A	-0.003797200248385	0.0209	0.8546
14	rs1022705	99411801	C	T	0.0650009142174121	0.0567	0.2516
14	rs200292	99412735	T	C	0.0454034834538498	0.0349	0.1929
14	rs17545631	99413011	G	A	0.0080971295874548	0.0195	0.6794
14	rs200290	99413541	T	C	0.0485044090596151	0.0349	0.1644
14	rs807339	99413672	C	G	0.0284999894699013	0.0204	0.1621
14	rs149593193	99414865	C	T	0.0944006754214843	0.0701	0.178
14	rs809896	99414973	T	C	0.0430020165445429	0.0345	0.2124
14	rs2009100	99415062	G	A	0.074197968103965	0.0391	0.05753
14	rs732440	99415200	C	T	0.074197968103965	0.0396	0.06085
14	rs112633984	99415555	T	C	-0.0383978517965666	0.0834	0.6456
14	rs17098079	99415877	A	G	-0.0117993392160431	0.0209	0.5724
14	rs78057219	99416184	A	G	-0.0835990238763137	0.0943	0.3752
14	rs10130201	99419067	T	G	0.0382009626151637	0.0355	0.2815
14	rs10141321	99419190	G	T	0.0381047060335456	0.0355	0.2831
14	rs17098085	99419203	G	C	0.063997749947184	0.0392	0.1031
14	rs10141829	99419698	G	A	0.0381047060335456	0.0356	0.284
14	rs17098088	99420013	A	G	0.0274984287018097	0.0345	0.4254
14	rs114251116	99420303	G	A	0.0381047060335456	0.0357	0.2857
14	rs17098089	99420309	A	C	0.0377966226945664	0.0357	0.2898
14	rs184888185	99420635	T	C	0.0780992819830517	0.0708	0.2698
14	rs807354	99421246	C	G	0.0273038345273452	0.0196	0.163
14	rs807353	99421281	C	T	0.0281986543586787	0.0196	0.1494
14	rs12880967	99421510	G	A	0.0298014912367898	0.031	0.336
14	rs11621256	99421630	C	T	0.0352995739869328	0.0335	0.2913
14	rs807352	99421704	A	G	0.0288983900426488	0.0283	0.3061
14	rs807351	99421725	G	A	0.0189983824093147	0.0193	0.3245
14	rs66823378	99422509	T	C	0.026398473854531	0.0287	0.3581
14	rs116924011	99423389	G	T	-0.066695512438268	0.0612	0.2754
14	rs7160540	99424052	C	T	0.0032048589489113	0.0175	0.8527
14	rs807350	99424074	G	A	-0.0573007769142667	0.0335	0.08675
14	rs12897647	99424485	A	G	0.0021975835434872	0.0174	0.9008
14	rs12898164	99424509	G	A	0.0026963615477425	0.0174	0.8792
14	rs807349	99424826	C	T	-0.0289963604415917	0.0256	0.2585
14	rs4905782	99426314	A	G	-0.0098988321792475	0.0388	0.7989
14	rs12895874	99427443	T	C	0.0027960873020011	0.0174	0.8723
14	rs78593379	99428458	T	C	-0.0821975276313988	0.0318	0.009801
14	rs7142912	99428522	G	A	0.0043007385516922	0.0171	0.7998
14	rs77914446	99428603	G	A	-0.0812968270859734	0.0316	0.01011
14	rs7143182	99428834	C	T	0.004201162744548	0.0171	0.807
14	rs12432596	99429336	G	A	-0.083001246503406	0.0317	0.008833
14	rs76001119	99430592	G	A	-0.0862989035863658	0.0846	0.3078
14	rs80076878	99430952	G	A	-0.0819044396214851	0.0314	0.009199
14	rs75229379	99431083	C	T	-0.0657018642254792	0.0865	0.4474
14	rs79847551	99431128	C	T	-0.0831968434005588	0.0316	0.008442
14	rs76790017	99431434	C	T	-0.0825993063219014	0.0316	0.009022
14	rs4905783	99432150	C	T	0.004201162744548	0.017	0.8057
14	rs807345	99432681	T	C	-0.0296966117368367	0.0254	0.2423
14	rs75177018	99432775	A	G	-0.0825993063219014	0.0315	0.008744
14	rs7140994	99433568	C	T	0.0036034995896235	0.017	0.8315
14	rs807343	99433958	G	A	-0.0303973537275885	0.0253	0.2299
14	rs78503776	99434010	C	A	-0.0814053022506909	0.0314	0.009431
14	rs2094718	99434288	A	C	0.0116024307308398	0.0186	0.5333
14	rs73417956	99434480	G	A	-0.0840992576916754	0.0309	0.006398
14	rs1257693	99434786	A	T	0.0121953336998771	0.0186	0.5118
14	rs957421	99438247	C	T	0.0034041991335623	0.017	0.8402
14	rs28624742	99439000	C	T	0.0099998345783334	0.0187	0.5951
14	rs1257620	99439543	A	G	-0.034198147379977	0.0253	0.1766
14	rs4905786	99439648	G	A	0.0036034995896235	0.0171	0.8327
14	rs2131192	99439711	C	T	-0.0839034842227057	0.031	0.006808
14	rs1257619	99439834	A	T	-0.0344982814075965	0.0253	0.1719
14	rs79312469	99439996	T	C	-0.0815029399606216	0.0315	0.00976
14	rs1257618	99440874	G	A	-0.0355028330426552	0.0253	0.1604
14	rs1257617	99441205	T	C	-0.0352956263947246	0.0253	0.1624
14	rs1257616	99441882	A	G	-0.0366951051877892	0.0253	0.1472
14	rs2172295	99442960	T	A	0.0027960873020011	0.0172	0.8723
14	rs2149901	99443108	A	T	-0.0372035489975441	0.0254	0.1431
14	rs2149902	99443109	A	T	-0.0331018715051171	0.0253	0.1916
14	rs12432597	99443163	T	C	-0.0806028645320996	0.0316	0.01084
14	rs79187780	99443526	G	T	-0.0862989035863658	0.0319	0.006784
14	rs1257615	99443941	T	C	-0.0377953294954024	0.0254	0.1377
14	rs72700710	99443954	C	T	0.0053954185169075	0.0207	0.7934
14	rs72631662	99444145	A	T	0.0088011559530687	0.0201	0.662
14	rs72700712	99444266	A	G	0.0030952049073025	0.0173	0.8588
14	rs79961517	99444848	A	G	-0.080797992829574	0.0317	0.01079
14	rs74594629	99445058	C	G	-0.0816005872046058	0.0318	0.01017
14	rs11852079	99445898	C	G	-0.0453007592301635	0.0225	0.0436
14	rs75837866	99446038	A	G	-0.0456984484517478	0.023	0.04633
14	rs140048707	99446042	C	T	0.208598279872174	0.1187	0.07904
14	rs8007037	99446368	A	G	0.0112959597418516	0.0175	0.5178
14	rs1602625	99447034	T	G	-0.0226956079321885	0.0255	0.3739
14	rs1257614	99447187	A	G	-0.0573007769142667	0.0249	0.02113
14	rs58279981	99447800	G	A	-0.0393959285025942	0.0212	0.06374
14	rs1257613	99448000	G	T	-0.0235040691879941	0.0245	0.3383
14	rs17546564	99448922	G	C	-0.0246001168682327	0.0256	0.3364
14	rs1257612	99449411	A	G	-0.0239956055562207	0.0246	0.3289
14	rs61981339	99450283	T	C	-0.0361039752308815	0.0202	0.07427
14	rs61981340	99450325	C	G	-0.0406970023321042	0.021	0.05259
14	rs61981341	99450411	T	G	-0.0404991299799539	0.021	0.0534
14	rs61981342	99450417	T	C	-0.0404991299799539	0.021	0.05345
14	rs72700720	99450546	T	C	-0.0358033589652777	0.0202	0.07577
14	rs8020164	99450635	A	G	0.0089002747867194	0.0174	0.6094
14	rs61981343	99450810	C	T	-0.0358033589652777	0.0202	0.07604
14	rs7494445	99450916	A	G	-0.0355028330426552	0.0201	0.07791
14	rs67465138	99451005	T	C	-0.0358033589652777	0.0202	0.07547
14	rs11160491	99451058	T	C	-0.0358966439977618	0.0202	0.07518
14	rs11160492	99451339	G	A	-0.0403012967735257	0.021	0.05508
14	rs1257611	99452321	T	C	-0.0220002402796674	0.0248	0.3735
14	rs138529970	99452590	C	T	0.0423024980338776	0.0588	0.4721
14	rs1257609	99452699	C	T	-0.0222967349986103	0.0248	0.3702
14	rs1268702	99453035	T	A	-0.0225012653465135	0.0249	0.3646
14	rs55912477	99453556	C	T	-0.035596090043474	0.0212	0.09342
14	rs1257606	99454416	C	A	-0.0251024465608414	0.0252	0.3195
14	rs10220662	99457391	A	G	-0.050104527566688	0.025	0.04472
14	rs10220484	99457631	T	C	-0.0313049258284153	0.0181	0.08471
14	rs1257604	99458131	T	C	-0.0505987987633697	0.0248	0.04152
14	rs1257601	99458545	A	G	-0.0490011864330638	0.0248	0.04808
14	rs139254643	99458853	C	T	0.0269047980491434	0.1107	0.8082
14	rs6575706	99459237	G	C	-0.05519563546795	0.022	0.01216
14	rs61340848	99459590	C	T	-0.0208968257129853	0.0222	0.3479
14	rs2131191	99459773	C	T	0.0020977980821461	0.0175	0.9064
14	rs74900239	99460086	C	A	0.0680978043671968	0.0742	0.3592
14	rs1272741	99460216	A	G	-0.0352023974087295	0.0264	0.1824
14	rs2638819	99460274	A	G	-0.0322029950400999	0.0265	0.2242
14	rs7145492	99460680	T	C	0.0037031349243813	0.0174	0.8314
14	rs4905790	99461622	C	G	0.0032048589489113	0.0173	0.8542
14	rs1257594	99461634	C	A	-0.0323992324466777	0.0265	0.2213
14	rs7150733	99461932	C	A	-0.0181028726978536	0.0219	0.4102
14	rs1257593	99462121	C	T	-0.0322959448008212	0.0264	0.2213
14	rs1257592	99462158	G	A	-0.0299026613543135	0.0276	0.2783
14	rs2638816	99462446	T	C	-0.0309954337025195	0.0187	0.09628
14	rs2988109	99462452	T	C	-0.0323992324466777	0.0264	0.2205
14	rs1270142	99463057	T	C	-0.032502530761974	0.0264	0.218
14	rs1257591	99463834	C	G	-0.032502530761974	0.0264	0.2189
14	rs2988110	99464606	T	G	-0.0323992324466777	0.0264	0.2197
14	rs1262316	99464782	G	A	-0.0323992324466777	0.0264	0.2197
14	rs17098136	99465866	C	T	-0.0164038098256767	0.022	0.4557
14	rs1257590	99466133	T	C	-0.0329985112635755	0.0264	0.2103
14	rs11160493	99466445	T	C	-0.0331018715051171	0.0267	0.2158
14	rs1257621	99466821	G	A	-0.0316041926269978	0.0264	0.2318
14	rs1257622	99466906	T	C	-0.0316041926269978	0.0264	0.2315
14	rs2131193	99467441	T	G	-0.0313049258284153	0.0263	0.2336
14	rs1571546	99467443	T	C	0.001998002662673	0.0171	0.9058
14	rs17098146	99467622	A	G	-0.0054950702819798	0.0201	0.783
14	rs2772509	99467677	T	C	-0.0318003125497978	0.0263	0.226
14	rs1257623	99467884	G	A	-0.031397792147416	0.0263	0.2323
14	rs902810	99467933	G	A	0.001998002662673	0.0171	0.9051
14	rs902811	99467956	T	C	-0.0316970867432546	0.0263	0.2282
14	rs1888093	99468212	T	C	-0.0383043331577141	0.0218	0.07992
14	rs2400517	99468235	T	C	-0.0393959285025942	0.0219	0.0723
14	rs4145678	99468662	T	G	-0.0143017847108596	0.0219	0.5151
14	rs1257625	99468968	G	T	-0.0329985112635755	0.0265	0.2131
14	rs1257626	99469083	C	T	-0.0403012967735257	0.0218	0.06471
14	rs1257627	99469213	A	G	-0.0326988269632397	0.0263	0.2141
14	rs1257628	99470256	T	C	-0.0271040176920589	0.0178	0.1284
14	rs147443554	99470310	C	G	0.0667984655384157	0.0705	0.3436
14	rs1257629	99471042	A	G	-0.0332982854015147	0.0264	0.2084
14	rs1257630	99471115	A	G	-0.0388032003238938	0.0218	0.07451
14	rs61598249	99471324	G	A	-0.0121029460677457	0.022	0.5826
14	rs2210066	99471361	T	G	-0.0259949602770859	0.0179	0.147
14	rs2210067	99471362	T	G	-0.0259025943231108	0.0179	0.1475
14	rs12433872	99471754	C	T	0.0084045823438103	0.0705	0.9047
14	rs1257631	99472096	A	C	-0.0447986409079867	0.0259	0.08356
14	rs17547382	99472190	A	T	-0.0067024110596754	0.0211	0.749
14	rs1546088	99472312	G	T	-0.0031048149534787	0.0172	0.8546
14	rs1269099	99472718	T	C	-0.0423022562339069	0.0216	0.05029
14	rs4905792	99472805	T	C	-0.0031048149534787	0.0172	0.8565
14	rs2638833	99472932	A	G	-0.0428031223253094	0.0261	0.1011
14	rs1257633	99472989	T	C	-0.0454995840713661	0.026	0.07989
14	rs11626572	99473158	G	T	-0.004198802647333	0.0172	0.8076
14	rs17098177	99473585	A	T	-0.0101008421794295	0.022	0.6471
14	rs1257634	99474098	A	G	-0.0409990935346932	0.0217	0.05907
14	rs1565611	99474165	A	G	-0.0054045784588597	0.0171	0.7508
14	rs1257635	99474228	A	G	-0.0282040203730758	0.0186	0.1281
14	rs1873660	99474492	C	T	-0.0335981494309355	0.0276	0.2236
14	rs35036331	99474723	G	C	0.0027960873020011	0.1174	0.9809
14	rs17098178	99474938	T	C	-0.0171970248285215	0.0218	0.4285
14	rs12437171	99475287	G	A	-0.0248973835545144	0.0183	0.1742
14	rs17098179	99475374	T	C	0.0002999550089979	0.0478	0.9945
14	rs1262319	99475583	C	T	0.0092966519050945	0.0211	0.6579
14	rs117186805	99475601	A	G	-0.269999337599473	0.0825	0.001058
14	rs2014829	99475868	T	C	-0.007296555232638	0.0242	0.7647
14	rs716957	99476306	T	C	-0.028399474521698	0.0331	0.3909
14	rs718654	99476343	A	G	-0.019294956182969	0.0196	0.3239
14	rs17098186	99476373	T	C	-0.009797842480111	0.0229	0.6692
14	rs11849353	99476939	T	C	-0.019203206984436	0.0627	0.759
14	rs36061503	99477583	A	G	-0.0596013954910886	0.0521	0.2526
14	rs17098188	99477752	C	T	-0.004198802647333	0.0205	0.8367
14	rs2015350	99477874	G	T	-0.0006001800720324	0.0201	0.9751
14	rs944122	99478030	C	G	-0.009797842480111	0.0185	0.5949
14	rs1257636	99478187	A	G	-0.0073972926304747	0.0181	0.6832
14	rs1492307	99478363	C	A	-0.0031048149534787	0.0219	0.8873
14	rs1270550	99478507	G	A	-0.0019018072895963	0.0203	0.9253
14	rs17098195	99478562	T	G	-0.005304041591906	0.0205	0.7959
14	rs1267254	99478616	G	A	-0.004198802647333	0.0181	0.8166
14	rs1268703	99479119	T	C	-0.005304041591906	0.0181	0.7704
14	rs1257637	99479209	A	G	-0.0303973537275885	0.0194	0.1172
14	rs60999362	99479381	C	T	0.0047984689115734	0.0239	0.8405
14	rs4905793	99479606	G	A	-0.001300845733048	0.0179	0.9411
14	rs4905794	99479669	G	A	-0.0031950988965408	0.0177	0.8575
14	rs1257639	99480109	C	T	-0.0022024235552	0.018	0.9019
14	rs138662918	99480176	G	C	0.0072039888485025	0.0579	0.9008
14	rs34885974	99480274	G	A	-0.0162005226717083	0.0195	0.4064
14	rs1257641	99480395	A	G	-0.0054950702819798	0.0179	0.7566
14	rs1873661	99480422	G	T	-0.0046005663955682	0.0234	0.8429
14	rs1257642	99480943	A	G	0.0143958802837323	0.024	0.5479
14	rs2026115	99480956	C	G	-0.0160988945897493	0.0226	0.4755
14	rs1257643	99481054	G	A	-0.0003000450090019	0.0201	0.9863
14	rs10137107	99481224	A	G	-0.0225012653465135	0.0231	0.3289
14	rs10137263	99481284	C	T	-0.022398994943479	0.0245	0.3617
14	rs11623894	99481427	G	C	-0.0747989800754828	0.0626	0.2319
14	rs1257644	99481642	C	A	0.007997931111062	0.0187	0.6712
14	rs11624936	99481973	C	T	-0.0811992094973757	0.0787	0.3021
14	rs1257645	99482110	A	T	-0.0031048149534787	0.0192	0.8717
14	rs4905796	99482251	T	C	-0.0009004052431641	0.0188	0.9617
14	rs11848088	99482313	C	T	-0.0012007205765188	0.0188	0.9513
14	rs35243131	99482351	G	C	-0.0112025145079934	0.0195	0.5673
14	rs34992495	99482405	C	T	0.0244974716003874	0.0206	0.2328
14	rs35823690	99482412	C	A	0.0250047589895661	0.0205	0.2232
14	rs7140403	99482438	G	A	-0.113303085634678	0.0747	0.1293
14	rs10141069	99482666	G	A	-0.0186019483996616	0.0209	0.3738
14	rs8004991	99482859	T	G	-0.0320997276601081	0.0202	0.1121
14	rs6575707	99483276	A	G	-0.0309954337025195	0.0201	0.1231
14	rs79739293	99483807	C	T	0.0575988723793984	0.0679	0.3957
14	rs944123	99483815	A	G	-0.0014009809156281	0.0185	0.9415
14	rs729733	99483941	T	G	-0.0014009809156281	0.0185	0.9381
14	rs729732	99483957	T	C	-0.0016012813669738	0.0185	0.9314
14	rs744095	99484096	G	A	-0.021203207651103	0.0205	0.301
14	rs729734	99484255	A	G	-0.0014009809156281	0.0185	0.9376
14	rs1257650	99484769	C	T	-0.0010005003335835	0.0184	0.9561
14	rs1257651	99484852	A	G	-0.002002002670673	0.0184	0.9152
14	rs1565612	99484879	G	A	-0.032502530761974	0.0198	0.09985
14	rs1565613	99485004	G	C	-0.032502530761974	0.0198	0.1007
14	rs1267255	99485426	C	A	-0.0007002451143934	0.0185	0.9683
14	rs2895736	99485572	T	C	-0.0248051189189711	0.0196	0.2063
14	rs2220691	99485802	G	A	-0.0282965991551138	0.0206	0.17
14	rs1388771	99485821	G	T	-0.0289963604415917	0.0207	0.1611
14	rs1388772	99486038	C	T	-0.0290993078252748	0.0207	0.1601
14	rs1826380	99486071	G	A	-0.0289963604415917	0.0207	0.1611
14	rs1472143	99486276	A	C	-0.0322959448008212	0.02	0.107
14	rs4900424	99487562	G	T	-0.0085968472255182	0.0267	0.7473
14	rs1257654	99487980	C	T	0.0251022847608284	0.0187	0.1797
14	rs1257655	99488001	C	T	0.0247999239054771	0.0187	0.1839
14	rs1257656	99488048	G	A	0.0243998868235351	0.0187	0.1906
14	rs1257657	99489196	A	G	0.0673969319860517	0.0553	0.2231
14	rs1257658	99489220	T	G	0.0225048553400694	0.0183	0.2208
14	rs7140921	99489394	T	C	-0.0264979913062283	0.0218	0.2251
14	rs1958566	99489665	T	C	0.0243998868235351	0.0184	0.1865
14	rs1272197	99489954	A	G	0.0243022925229648	0.0184	0.1871
14	rs1257659	99490077	G	A	0.0381047060335456	0.0186	0.04039
14	rs1257660	99490099	C	T	0.0244974716003874	0.0184	0.184
14	rs1257661	99490364	C	T	0.024702368640342	0.0184	0.1803
14	rs72631664	99490379	G	A	0.0366983037826737	0.0197	0.06224
14	rs1257662	99490383	G	A	0.104098719928313	0.0838	0.2141
14	rs1257663	99490418	C	T	0.0058031292269501	0.0185	0.756
14	rs1257664	99490479	T	G	0.0251022847608284	0.0184	0.1743
14	rs1257665	99490620	T	C	0.0251998010217421	0.0185	0.1718
14	rs1257666	99490669	C	T	0.0255020410123433	0.0185	0.1671
14	rs1257667	99490873	G	A	0.0258041896815329	0.0185	0.1621
14	rs1257668	99491237	C	A	0.0382972099323441	0.0186	0.03986
14	rs11844359	99491703	G	C	-0.0270012755029434	0.0219	0.2183
14	rs56182450	99492094	G	A	0.0392014821991368	0.0197	0.04695
14	rs1257669	99492192	G	A	0.0402010017441475	0.0187	0.03151
14	rs1257670	99492973	G	A	0.0259990758686168	0.0183	0.1555
14	rs1257671	99493459	C	T	0.0717995956157747	0.0539	0.1831
14	rs2988111	99493584	C	G	0.0110981866660334	0.019	0.5607
14	rs1257672	99493934	A	G	0.025297307774162	0.0182	0.1647
14	rs1257673	99494210	A	G	0.0677988255644351	0.0537	0.2071
14	rs1257674	99494548	G	A	0.0255020410123433	0.0183	0.1646
14	rs1268704	99494873	T	C	0.0269047980491434	0.0185	0.1446
14	rs59262658	99495477	C	A	-0.0038975857287134	0.0245	0.8727
14	rs2638835	99495670	A	G	-0.0004000800213396	0.0201	0.9859
14	rs9324005	99495927	C	T	0.0090984829852593	0.0191	0.6347
14	rs74080228	99496927	C	T	0.0138042809763971	0.0321	0.6678
14	rs80286801	99497310	G	C	0.091302158406786	0.0814	0.2621
14	rs7157284	99497347	T	C	-0.0686964868417913	0.09	0.445
14	rs1257676	99497912	G	A	0.0200967016991224	0.0176	0.2542
14	rs1257677	99498606	T	C	0.0203025023378308	0.0178	0.2533
14	rs1257678	99499666	A	C	0.0218006299588528	0.0179	0.2216
14	rs74080230	99499944	T	A	0.0147014028528927	0.0294	0.6165
14	rs147230113	99500476	G	A	-0.0921043240556392	0.0568	0.1047
14	rs112413059	99500501	A	G	0.0311982343370806	0.022	0.1573
14	rs61979306	99500506	G	A	-0.0008003201707691	0.0438	0.9853
14	rs4905799	99500669	C	A	-0.0460020545617973	0.0348	0.1866
14	rs61979307	99500866	T	A	0.004101577021075	0.0437	0.925
14	rs75244392	99501044	C	T	0.0110981866660334	0.0311	0.7218
14	rs1257679	99502095	T	C	0.0172012073197748	0.0179	0.3365
14	rs117575858	99502098	C	A	-0.0404991299799539	0.0549	0.4605
14	rs112462703	99502352	C	A	0.0299956000353805	0.0231	0.1946
14	rs12436492	99502707	C	A	0.0223972974420383	0.0289	0.4375
14	rs117548852	99502943	C	G	-0.0844038704007324	0.0566	0.136
14	rs12437170	99503109	C	T	0.0244974716003874	0.0284	0.3893
14	rs77148660	99503200	C	T	-0.0421040660228114	0.0449	0.3485
14	rs1257680	99504372	A	G	0.0164047040252769	0.018	0.3619
14	rs1257681	99504870	T	C	0.0171029078996623	0.0182	0.3457
14	rs755449	99504959	G	A	0.0225048553400694	0.028	0.4205
14	rs11623067	99505834	C	A	-0.0416035498550752	0.0441	0.3448
14	rs11623046	99505854	A	G	-0.0416973775562091	0.044	0.3438
14	rs8019310	99506427	G	A	-0.043502667649395	0.0329	0.1871
14	rs1257682	99506506	A	G	0.0207041815582916	0.0179	0.2484
14	rs77066049	99506669	G	A	-0.0817959103021831	0.0953	0.3905
14	rs77144261	99506905	C	T	-0.085503423613941	0.0559	0.1261
14	rs12879721	99507417	G	A	0.0244974716003874	0.0284	0.3875
14	rs60870028	99507621	A	G	0.0356952753244514	0.0236	0.1305
14	rs58465794	99507956	T	C	0.0377966226945664	0.0236	0.1092
14	rs59507123	99508048	G	C	0.0363029992242924	0.0236	0.1244
14	rs78718448	99508055	A	G	-0.0880992412266881	0.0561	0.1165
14	rs75243930	99508249	G	A	0.0358014124633833	0.0236	0.1291
14	rs1257685	99508544	G	A	-0.0290993078252748	0.0271	0.2826
14	rs1257686	99509041	G	A	-0.0285023604727122	0.0271	0.2927
14	rs36144867	99509053	G	T	0.0225048553400694	0.0284	0.4274
14	rs61979311	99509171	G	A	0.0223972974420383	0.0284	0.4291
14	rs59057448	99509196	G	A	0.0355987772398635	0.0236	0.1309
14	rs1257687	99509235	G	A	0.0194005857039748	0.0396	0.6236
14	rs78515304	99509302	G	T	-0.0863970202908135	0.0561	0.1235
14	rs59513159	99509604	C	T	0.0363029992242924	0.0236	0.1234
14	rs55918909	99510106	G	A	0.0711013138260554	0.0881	0.4198
14	rs56957682	99510152	T	C	0.0356952753244514	0.0236	0.1302
14	rs78558395	99510304	C	A	0.0084045823438103	0.0406	0.8353
14	rs117169915	99510869	C	T	-0.0898043646600713	0.0561	0.1091
14	rs2772511	99512077	A	G	0.0099998345783334	0.0193	0.6036
14	rs79178732	99512788	G	A	0.0361969153118182	0.0236	0.1249
14	rs879305	99513130	T	C	0.0784968981407531	0.0697	0.2602
14	rs35529956	99513236	T	C	0.0226026252094292	0.0284	0.4262
14	rs1257580	99513836	A	C	0.0236969951765786	0.0177	0.18
14	rs77332020	99513939	G	C	-0.0973041664750621	0.056	0.0825
14	rs17630918	99514239	G	A	0.007997931111062	0.04	0.8414
14	rs992362	99514819	C	A	0.0147014028528927	0.019	0.4369
14	rs76575156	99515053	T	C	0.0065981840282271	0.04	0.8696
14	rs79671337	99515265	A	C	0.0379025370484673	0.0236	0.109
14	rs1257581	99515297	G	A	0.0305001066483263	0.036	0.3965
14	rs78461420	99515300	G	A	0.0064988367398296	0.04	0.8706
14	rs1257582	99515409	A	G	0.0228958774769045	0.0178	0.1992
14	rs118038253	99515419	C	T	0.0565031992337321	0.0546	0.3009
14	rs1257583	99515503	G	A	0.0150954876453349	0.019	0.4275
14	rs74366075	99515987	T	C	0.0225048553400694	0.0216	0.2975
14	rs78352912	99516078	C	A	-0.0383043331577141	0.0438	0.3815
14	rs57680592	99516530	A	G	0.0381047060335456	0.0237	0.1077
14	rs75857923	99517212	A	G	-0.098197343653669	0.056	0.07943
14	rs12432644	99517551	A	G	0.0228958774769045	0.0284	0.4197
14	rs2988103	99517591	C	A	0.03029639423135	0.036	0.3995
14	rs1257584	99517843	G	T	0.0301023438164435	0.036	0.403
14	rs137861616	99518003	C	T	-0.210597582145691	0.1073	0.04973
14	rs1262315	99518276	C	T	0.0301993737308422	0.036	0.4018
14	rs117196341	99518301	C	T	-0.0949042622000238	0.0558	0.08882
14	rs138447309	99518305	T	A	-0.100804244576614	0.056	0.07179
14	rs76966397	99519113	A	G	0.0708032317954	0.0767	0.3557
14	rs35304710	99519753	T	G	0.023198814502523	0.0284	0.4135
14	rs78635247	99519913	A	G	-0.102198852320248	0.056	0.06799
14	rs12878542	99521336	C	T	-0.0549948736289312	0.0334	0.09998
14	rs1257585	99521392	A	C	0.009504687014246	0.0199	0.6342
14	rs7141243	99521433	G	A	0.0356952753244514	0.0263	0.1748
14	rs79253039	99522519	G	A	-0.0349020520092649	0.0438	0.426
14	rs34073390	99522740	G	T	0.0263010744193707	0.0285	0.356
14	rs56034910	99523011	G	A	0.13729803989367	0.0754	0.06878
14	rs117773629	99523168	G	A	-0.101302095530325	0.056	0.07021
14	rs2772486	99523213	C	G	0.0190964956909883	0.0212	0.3664
14	rs149569621	99524008	G	A	0.0719019692890779	0.0773	0.3521
14	rs17548965	99524410	A	G	0.0270021387025708	0.0285	0.3427
14	rs75726709	99524871	G	A	-0.101800194463069	0.056	0.06883
14	rs2012176	99525417	C	T	0.0281014301108748	0.0285	0.3235
14	rs10873499	99525707	G	A	-0.0331018715051171	0.0438	0.4496
14	rs75110082	99526051	C	G	-0.102099172955455	0.0559	0.06793
14	rs736177	99526227	G	A	0.132299384013484	0.0749	0.07737
14	rs902814	99526320	T	C	0.0153023200084426	0.0388	0.6927
14	rs1257586	99527060	A	G	0.0190964956909883	0.0211	0.3651
14	rs34232727	99528084	G	A	0.133796357518225	0.0747	0.07346
14	rs1257587	99528205	G	A	0.0310043588626902	0.0357	0.3852
14	rs1257588	99528242	A	G	0.0194005857039748	0.0211	0.3576
14	rs8004111	99528737	G	A	0.0355987772398635	0.0262	0.174
14	rs8004268	99528798	G	A	0.0355987772398635	0.0262	0.1744
14	rs117012686	99528965	A	C	-0.106105237338636	0.056	0.05797
14	rs77719284	99529162	G	A	-0.103295981608947	0.0559	0.06462
14	rs184414584	99529322	G	A	0.0200967016991224	0.0973	0.8366
14	rs148374438	99530559	T	C	-0.104405416354854	0.0559	0.06175
14	rs11625640	99530939	A	G	-0.0335050785573982	0.044	0.4465
14	rs1475540	99531107	G	C	0.0116024307308398	0.0244	0.6333
14	rs73412567	99531569	T	C	-0.098197343653669	0.0558	0.07827
14	rs807357	99531630	T	C	0.0918040404750372	0.0666	0.168
14	rs142829957	99531656	G	T	-0.101202505509163	0.0557	0.06956
14	rs11626814	99531692	C	T	-0.07339899276978	0.0379	0.05278
14	rs807359	99532221	A	G	0.0939000951930513	0.067	0.161
14	rs12892531	99532481	T	C	0.027799974857679	0.027	0.3019
14	rs807361	99532534	A	G	0.012096540947233	0.029	0.6758
14	rs807362	99532667	C	G	0.013202462677756	0.029	0.6485
14	rs807363	99533152	T	C	0.0142973047008244	0.0196	0.4672
14	rs77426348	99533344	A	T	-0.0980980623399853	0.0555	0.07707
14	rs807364	99534465	A	G	-0.0122041688389067	0.026	0.6407
14	rs807365	99534653	T	A	-0.0122041688389067	0.0261	0.6387
14	rs807366	99534723	T	G	0.0141001243787816	0.0197	0.4728
14	rs11621789	99534834	G	C	-0.0350988198393953	0.0559	0.5301
14	rs74746229	99534982	G	A	-0.0995993652227547	0.0557	0.07339
14	rs12887611	99534987	G	A	0.0274011363479391	0.0269	0.3074
14	rs75491499	99535700	G	C	-0.101800194463069	0.0556	0.06717
14	rs17631267	99536104	T	C	0.0288012338056278	0.0268	0.2827
14	rs34851115	99536220	G	C	0.0297044227063309	0.0268	0.2691
14	rs12433774	99536338	C	T	0.0275957115907991	0.0268	0.3044
14	rs58948914	99536354	C	T	0.0298014912367898	0.0241	0.216
14	rs12433800	99536551	A	C	0.0287040681283552	0.0268	0.2847
14	rs78249155	99536598	C	T	0.0062007356416035	0.0389	0.8731
14	rs79802438	99536612	G	A	-0.0991023610432115	0.0556	0.07478
14	rs807367	99536623	G	A	0.0114047182634362	0.029	0.6946
14	rs77637010	99537582	G	C	-0.100605173573966	0.0555	0.06994
14	rs807369	99537641	C	T	0.0108014536938559	0.029	0.7095
14	rs74080252	99537990	C	A	0.0584952975902863	0.08	0.4648
14	rs7147001	99538133	C	T	0.0326994961630157	0.0254	0.1987
14	rs4992922	99538244	T	C	-0.0999971464925023	0.0553	0.07059
14	rs807370	99538334	C	T	0.0100988346774146	0.029	0.7278
14	rs35518355	99538380	C	A	-0.0503043099097479	0.0328	0.1253
14	rs807371	99538733	C	A	0.0121953336998771	0.0198	0.5355
14	rs61979326	99538945	C	G	0.0210959082947329	0.0274	0.4406
14	rs17098235	99538949	T	A	-0.0999971464925023	0.0554	0.07114
14	rs117020564	99539090	G	A	-0.10450532588131	0.0556	0.06003
14	rs56211535	99539445	C	T	0.0970994871296738	0.0887	0.2732
14	rs807372	99539475	T	A	-0.0152963956259917	0.0261	0.5567
14	rs807373	99539770	A	T	0.0088011559530687	0.029	0.7626
14	rs807374	99539790	C	T	0.0089993837968006	0.029	0.7569
14	rs807375	99539812	G	A	-0.0152050125429676	0.0261	0.5611
14	rs17549257	99540121	T	A	0.0495993604912842	0.0866	0.5669
14	rs807377	99540162	A	C	-0.0252972953741621	0.0261	0.3328
14	rs807378	99540286	C	T	0.0038027603329278	0.0294	0.8967
14	rs149317173	99540776	T	G	-0.0146974807605841	0.0386	0.7035
14	rs12888286	99540783	T	C	0.0311013012983478	0.0272	0.2532
14	rs140499943	99540823	G	A	-0.0057967688471774	0.0394	0.8825
14	rs4900425	99540919	A	G	-0.0536012187552047	0.0342	0.1176
14	rs56268653	99541137	G	C	-0.000200020002667	0.0318	0.9953
14	rs75750970	99541433	G	A	-0.0781020918869996	0.0526	0.1375
14	rs11628390	99541450	T	C	-0.0232993336544035	0.0289	0.4211
14	rs8018764	99541593	T	C	0.0111970780932162	0.0277	0.6855
14	rs76806196	99541865	C	A	-0.0689964429219005	0.0546	0.2061
14	rs145923263	99541896	C	A	-0.0685037054338901	0.0545	0.209
14	rs79510849	99542346	C	T	0.0049974917102918	0.0389	0.897
14	rs74840606	99542955	T	C	-0.0679041786138728	0.0545	0.2127
14	rs149839149	99543081	T	C	-0.0267033828345498	0.0709	0.7069
14	rs12435254	99543351	C	T	0.0099998345783334	0.0278	0.7184
14	rs7146309	99543785	A	G	-0.0124977728299804	0.0237	0.5979
14	rs74716355	99544146	C	T	0.0028958031120254	0.0388	0.9403
14	rs10147043	99544369	G	A	-0.0033957590691798	0.033	0.9174
14	rs10136159	99544443	T	C	-0.0194988734340555	0.0284	0.492
14	rs11627590	99544541	G	T	-0.0101008421794295	0.051	0.8428
14	rs11623469	99544805	T	C	-0.0194988734340555	0.0284	0.4923
14	rs11628681	99545361	A	G	-0.0151034855773182	0.0523	0.7736
14	rs7157886	99545385	A	C	-0.01999864650669	0.0284	0.4805
14	rs7158429	99545615	C	T	-0.0032954239497972	0.0419	0.9381
14	rs117939068	99545891	T	C	-0.0561048513847726	0.0534	0.2936
14	rs55876615	99545932	T	G	-0.0046005663955682	0.0419	0.9127
14	rs710302	99546219	C	A	-0.0016012813669738	0.0226	0.9439
14	rs150914075	99546242	A	G	-0.0582013104087528	0.0534	0.2752
14	rs8005070	99546266	C	T	-0.0557981629302465	0.052	0.2827
14	rs11622308	99547046	G	A	-0.0052035148315978	0.0313	0.8684
14	rs2029614	99547267	G	T	-0.0030045090202987	0.0418	0.9423
14	rs117229305	99547619	G	T	-0.0601003842529617	0.0535	0.2612
14	rs78320326	99548014	C	T	-0.0557030028762507	0.0513	0.2777
14	rs79628784	99548112	T	C	-0.0557981629302465	0.0534	0.2966
14	rs10151969	99549045	T	C	-0.0299026613543135	0.0336	0.3734
14	rs7161452	99549705	C	T	0.0119977384336167	0.023	0.602
14	rs12147904	99550194	G	C	-0.0364980230402006	0.0515	0.4786
14	rs7156744	99550542	G	C	-0.0346017967900747	0.0502	0.4908
14	rs7157935	99550647	T	C	-0.0428970626523952	0.0365	0.2391
14	rs10149571	99550680	C	T	-0.0306035477981776	0.0269	0.2554
14	rs28781404	99550856	A	G	-0.02960390325858	0.0269	0.2711
14	rs11160494	99550963	T	C	-0.0377018671840115	0.0501	0.4514
14	rs807389	99551015	T	A	0.0014988761237359	0.0193	0.9366
14	rs11625417	99551167	T	C	-0.0421040660228114	0.0514	0.4131
14	rs7141841	99551298	T	C	-0.0388032003238938	0.05	0.4386
14	rs17631503	99551484	G	A	0.0121953336998771	0.0229	0.5932
14	rs17631516	99551545	A	G	0.0119977384336167	0.0229	0.6004
14	rs8008908	99552095	C	T	0.0124027667170427	0.0229	0.589
14	rs10144748	99552213	T	C	-0.0319035490130083	0.0268	0.2335
14	rs75194857	99552274	G	C	-0.0488016642355575	0.0548	0.3729
14	rs117096596	99552300	A	G	-0.0513038207587421	0.0549	0.3502
14	rs12432373	99552347	G	A	0.0118001041157506	0.023	0.6075
14	rs74509324	99552416	A	T	0.0556995724703668	0.0621	0.3698
14	rs10136013	99553533	A	G	-0.0288007896057264	0.027	0.2871
14	rs79639633	99554379	G	A	-0.0247026126403718	0.0315	0.4336
14	rs11624647	99554644	C	G	0.0153023200084426	0.0228	0.5025
14	rs75166373	99554894	G	T	-0.0534957179427506	0.0559	0.3385
14	rs7150383	99556155	T	A	-0.0017014466397575	0.0225	0.9398
14	rs75594008	99556297	A	G	-0.0495999919914836	0.0562	0.3778
14	rs12887971	99556336	T	C	0.0088011559530687	0.0234	0.7078
14	rs34282344	99556621	T	C	0.007997931111062	0.0235	0.7339
14	rs10135115	99556643	T	C	-0.0372035489975441	0.0517	0.4722
14	rs75013996	99557009	C	T	-0.0462952789853036	0.0555	0.4035
14	rs34881810	99557138	T	C	0.0063001125484799	0.0283	0.8234
14	rs9672009	99557666	A	C	-0.0213972981080803	0.0391	0.5833
14	rs112542910	99558444	A	C	-0.044599955369026	0.0568	0.4318
14	rs77102092	99558470	A	T	-0.0186019483996616	0.0395	0.6375
14	rs34993198	99558686	G	A	0.0038027603329278	0.0232	0.8682
14	rs77293239	99558691	G	T	-0.0325955083699338	0.0323	0.3128
14	rs10144320	99559026	T	C	-0.0252972953741621	0.0278	0.362
14	rs115653832	99559181	T	C	-0.0249999098013234	0.0396	0.5283
14	rs74875213	99559203	A	G	-0.0099998320783335	0.0404	0.8049
14	rs79349948	99559620	A	G	0.0680043830932363	0.0462	0.1409
14	rs12432405	99559688	G	A	-0.007095110875924	0.0211	0.7371
14	rs12588695	99560053	G	A	0.0077002766261879	0.0201	0.7029
14	rs149663314	99560060	C	T	-0.156396533202382	0.0864	0.07041
14	rs74340757	99560160	G	A	-0.0086977157031958	0.0382	0.8199
14	rs2031981	99560185	C	T	0.001099395443301	0.0185	0.9508
14	rs188134655	99560258	C	T	-0.165299261629772	0.0857	0.05376
14	rs184655266	99560301	G	A	-0.155298004419143	0.0907	0.08669
14	rs182074839	99560925	T	C	-0.154597446279196	0.0909	0.08912
14	rs118041065	99561375	C	A	-0.156899454248532	0.0906	0.08335
14	rs185499696	99561409	C	A	-0.157004748810165	0.0906	0.08331
14	rs61979335	99561580	G	C	-0.0240980393840575	0.0326	0.4599
14	rs189142562	99561587	G	C	-0.156794170772676	0.0906	0.08344
14	rs17098262	99561840	T	C	-0.0231048737150968	0.0325	0.477
14	rs74439806	99561942	G	A	0.0304031059110447	0.0609	0.6171
14	rs11627820	99562216	C	T	0.0172994970780611	0.0319	0.5879
14	rs71418625	99562392	G	C	-0.0145960053074092	0.0357	0.6821
14	rs2026116	99562642	C	T	0.0030952049073025	0.0183	0.865
14	rs73414517	99562847	T	C	-0.120101972312862	0.0865	0.1649
14	rs188329570	99562974	G	A	-0.186703141933644	0.0849	0.02796
14	rs73414519	99563027	A	G	-0.0338981034057645	0.03	0.2582
14	rs4905800	99563481	G	A	0.0059025456526138	0.0342	0.8634
14	rs75213662	99563482	C	T	-0.103395780348239	0.0747	0.1666
14	rs17098268	99563496	A	G	0.0076010387728197	0.0222	0.7317
14	rs17098269	99563569	C	T	-0.138205154798019	0.0814	0.0895
14	rs142068159	99563571	G	A	-0.140504217793407	0.0901	0.1191
14	rs12437288	99563682	C	T	0.0026963615477425	0.0185	0.8833
14	rs12434512	99563710	T	C	-0.0022024235552	0.0181	0.9028
14	rs17098270	99563872	T	C	-0.066300071757232	0.0605	0.2735
14	rs11160495	99564031	A	C	-0.0111013930711739	0.0178	0.5322
14	rs112602336	99564081	A	G	-0.133200018963411	0.0793	0.09284
14	rs12435210	99564157	T	C	0.0017983819413794	0.0186	0.9216
14	rs35125160	99564384	T	C	-0.0278954863187535	0.0268	0.2988
14	rs7145095	99564776	A	G	-0.0026033858701149	0.0182	0.8876
14	rs11621658	99564832	A	G	-0.0138961051921114	0.0312	0.6556
14	rs17631887	99565201	G	A	-0.028399474521698	0.0268	0.2896
14	rs181370861	99565229	G	A	-0.133097201184984	0.0879	0.1299
14	rs11622782	99565260	C	T	0.0146028573839336	0.0344	0.6714
14	rs11850349	99565285	T	C	-0.026600681797179	0.0268	0.3211
14	rs2400521	99565340	G	A	-0.0059979518036359	0.0178	0.7372
14	rs28548282	99565483	C	T	-0.0102018624845967	0.0176	0.5605
14	rs1467723	99565838	C	T	-0.0012007205765188	0.0182	0.9472
14	rs180891470	99566291	C	A	-0.121297955756786	0.0879	0.1677
14	rs8018858	99566468	C	T	0.0165030720990143	0.0345	0.632
14	rs1257499	99566723	T	C	-0.0073972926304747	0.0175	0.6724
14	rs12878382	99566974	C	T	-0.0101008421794295	0.0284	0.7216
14	rs1257500	99567054	A	C	-0.0170952954286372	0.0318	0.5906
14	rs377490681	99567219	C	T	-0.020498669477346	0.1014	0.8395
14	rs12879981	99567247	T	G	-0.0117993392160431	0.0285	0.6794
14	rs12878906	99567270	C	G	-0.0104039337153929	0.0286	0.7162
14	rs12878760	99567272	A	G	-0.0031048149534787	0.0184	0.8668
14	rs1257501	99567351	C	T	-0.0176956485356892	0.0318	0.5786
14	rs1257502	99567450	C	T	-0.0062998021485279	0.0178	0.7214
14	rs1268697	99567471	C	G	-0.0060985584618694	0.0178	0.7306
14	rs1257503	99567791	T	A	-0.0222047099881925	0.0223	0.3203
14	rs34648778	99568806	C	G	-0.0098988321792475	0.0333	0.7673
14	rs151079136	99569191	C	A	0.0499989570943217	0.0861	0.5613
14	rs67791045	99569449	T	C	-0.004198802647333	0.0202	0.8351
14	rs11160496	99569480	A	C	0.022299507494767	0.0333	0.504
14	rs11160497	99569486	C	G	0.0082954970241069	0.031	0.7891
14	rs72700791	99570140	A	G	-0.0236986067778773	0.0296	0.4237
14	rs7148836	99570459	A	C	0.0018981972830802	0.0495	0.969
14	rs11160498	99570642	C	T	-0.0281011651109099	0.0445	0.5275
14	rs2693703	99570693	G	T	-0.0050024916227914	0.0194	0.7964
14	rs1267228	99570781	G	C	0.0063001125484799	0.0195	0.7462
14	rs8016182	99570975	A	G	-0.004198802647333	0.0197	0.8299
14	rs8016200	99571005	A	G	0.0138042809763971	0.0581	0.8119
14	rs1267229	99571022	G	A	-0.010302892995897	0.0196	0.5986
14	rs55680742	99571076	G	C	-0.003797200248385	0.019	0.8395
14	rs10137092	99571397	C	T	-0.0239034240815591	0.027	0.3758
14	rs10137454	99571632	G	C	-0.0253998626327317	0.0266	0.34
14	rs11847070	99571917	C	T	-0.0124977728299804	0.0272	0.6463
14	rs11160499	99571945	C	T	-0.0252049938352247	0.0265	0.3412
14	rs57506042	99572202	C	A	0.0141987193998129	0.0197	0.4696
14	rs7160993	99572289	C	T	-0.0095958936734469	0.027	0.7211
14	rs6575711	99572577	T	C	-0.0135007260538548	0.0262	0.6066
14	rs1257508	99572613	T	C	0.0055048206344449	0.0182	0.762
14	rs7140246	99572654	G	T	-0.0259025943231108	0.0264	0.3252
14	rs146353661	99572740	A	C	-0.0084959889212643	0.0631	0.8929
14	rs2693706	99572766	C	T	0.0046989426564652	0.0186	0.8021
14	rs7146296	99573093	T	A	-0.0142003494011414	0.0261	0.5872
14	rs12883053	99573247	G	T	-0.0113036461713921	0.027	0.6755
14	rs12883140	99573534	A	G	-0.0248973835545144	0.0263	0.3424
14	rs79771187	99573686	C	T	-0.0187038311937836	0.0354	0.5975
14	rs12888645	99574097	G	A	-0.0277001306422786	0.0262	0.2901
14	rs35672395	99574140	C	G	-0.0123965203365513	0.0269	0.6453
14	rs35636156	99574411	G	A	-0.0259025943231108	0.0262	0.3228
14	rs35059563	99574563	A	G	-0.0259025943231108	0.0261	0.3211
14	rs61979353	99574605	C	T	0.0141987193998129	0.0191	0.4565
14	rs1257510	99574760	A	G	0.0064988367398296	0.0183	0.7223
14	rs1257511	99574818	T	G	0.0068961666878413	0.0178	0.7002
14	rs12894561	99575220	G	A	-0.0262002485024742	0.0261	0.3153
14	rs11160500	99575391	A	G	-0.0263953113595316	0.026	0.3112
14	rs2988105	99575709	T	C	0.0058031292269501	0.0177	0.7448
14	rs10139804	99575866	T	C	-0.0149004625639624	0.0268	0.5793
14	rs2400523	99576168	T	C	-0.0164038098256767	0.0258	0.5243
14	rs12880019	99576229	G	A	-0.0267958227871631	0.026	0.3021
14	rs12431760	99576730	A	G	0.013202462677756	0.0192	0.4925
14	rs7147849	99577117	C	T	-0.0257999754904126	0.026	0.3203
14	rs7148197	99577265	C	T	-0.0285023604727122	0.0261	0.2738
14	rs7148398	99577410	C	T	-0.0159972768350078	0.0269	0.5513
14	rs8016194	99577985	G	A	0.0160997014894237	0.0195	0.408
14	rs7493960	99578217	G	A	-0.0260975991218731	0.026	0.3165
14	rs11623547	99578286	C	G	-0.0289037168568363	0.026	0.2659
14	rs10137180	99578858	A	G	-0.0293979151845611	0.0259	0.2573
14	rs10139729	99579008	C	T	-0.0288007896057264	0.026	0.2671
14	rs4561391	99579180	C	T	-0.0232993336544035	0.0258	0.3659
14	rs4640112	99579245	C	T	-0.0289963604415917	0.026	0.2636
14	rs4299089	99579268	A	G	-0.0191012733024012	0.0256	0.4567
14	rs4533205	99579298	T	C	-0.0297996312385195	0.0259	0.2508
14	rs3930495	99579945	A	C	-0.0196008476550609	0.0245	0.4234
14	rs3930496	99579952	T	A	-0.0196008476550609	0.0245	0.4223
14	rs3930497	99580050	T	C	-0.0217038334437866	0.0244	0.3727
14	rs2400526	99580914	T	G	-0.0209989425960583	0.0243	0.3864
14	rs2400527	99581034	A	G	-0.0121029460677457	0.0241	0.6152
14	rs11160501	99581487	T	G	-0.020498669477346	0.0242	0.3961
14	rs8020962	99582187	C	A	-0.0285023604727122	0.0257	0.2663
14	rs8022744	99582467	T	C	-0.0289963604415917	0.0257	0.2578
14	rs117859058	99582910	C	A	0.0937999490706712	0.0522	0.07219
14	rs12882816	99583294	T	C	-0.0168003386783461	0.0268	0.5312
14	rs75999173	99583443	C	T	0.0452983606272869	0.0697	0.515
14	rs10484067	99583579	G	A	-0.0240980393840575	0.0257	0.3475
14	rs192106845	99583781	A	C	0.0402970567645369	0.1021	0.6929
14	rs71418628	99583849	T	C	-0.159101247021856	0.1346	0.2373
14	rs11849143	99583908	G	T	-0.0236986067778773	0.0258	0.3584
14	rs60448034	99584172	G	T	0.0131037693769772	0.0197	0.5046
14	rs34983345	99584219	G	C	-0.163601868605894	0.1345	0.2238
14	rs28584270	99584988	T	C	-0.001100605444033	0.0235	0.9644
14	rs111789789	99585031	T	C	-0.219699488911655	0.1419	0.1214
14	rs809413	99585155	A	G	-0.142105185626506	0.1096	0.1948
14	rs57998915	99585568	T	C	0.009504687014246	0.0659	0.8854
14	rs58577764	99585582	G	A	0.0187039847937718	0.0198	0.3445
14	rs115953267	99586064	C	T	0.0556995724703668	0.1282	0.6642
14	rs807439	99586170	G	C	0.0051964749068174	0.0307	0.8665
14	rs807438	99586980	T	C	-0.0038975857287134	0.0246	0.8746
14	rs139957620	99588679	G	A	0.0650009142174121	0.1162	0.5759
14	rs8016025	99588940	A	G	-0.009696862978864	0.0249	0.6966
14	rs1257512	99589002	C	T	-0.0101008421794295	0.0249	0.6844
14	rs1257513	99589008	A	G	0.00730326611012	0.0185	0.6914
14	rs813417	99589157	G	A	-0.0217958123704574	0.0199	0.2724
14	rs809899	99589364	T	C	-0.0891044750828209	0.0527	0.09083
14	rs72700801	99589816	C	G	0.012096540947233	0.0792	0.8781
14	rs807444	99590399	C	T	-0.0045001103249234	0.0217	0.8356
14	rs807445	99591320	T	C	-0.0212951405401588	0.0228	0.351
14	rs807448	99591952	A	G	0.0263010744193707	0.0314	0.4018
14	rs807449	99592940	T	C	0.0262036654966364	0.0319	0.4112
14	rs1257515	99593169	G	T	-0.0054950702819798	0.0217	0.7987
14	rs35405125	99593248	G	A	0.0887981131587986	0.0718	0.2161
14	rs57773242	99594225	C	T	0.0582972096102774	0.1124	0.6041
14	rs34939000	99594425	G	A	-0.0847956517047163	0.0489	0.08265
14	rs75798395	99594430	C	T	-0.121794822121251	0.0719	0.09029
14	rs72700802	99594572	C	T	-0.107496127788248	0.0991	0.2779
14	rs34264757	99594979	G	A	0.0343048036919902	0.0255	0.178
14	rs2400528	99595780	A	G	0.01600129372694	0.0408	0.6958
14	rs72702603	99596452	C	T	-0.0850024870699465	0.0456	0.06207
14	rs145069165	99596673	G	A	0.0390957053401303	0.0436	0.37
14	rs138858557	99596676	T	A	-0.0331949048576409	0.158	0.8335
14	rs72702604	99597539	T	C	-0.0277001306422786	0.0279	0.3216
14	rs28375955	99597575	T	C	-0.0722051682492376	0.0449	0.108
14	rs12147051	99599032	A	C	0.0613960888650743	0.0772	0.4263
14	rs28688006	99599964	C	T	-0.0358966439977618	0.0481	0.455
14	rs3850419	99599981	T	C	-0.0052035148315978	0.0293	0.8579
14	rs7161738	99600203	G	C	-0.0380965452668448	0.0597	0.5239
14	rs75793874	99600289	G	A	-0.144898612505318	0.0979	0.1387
14	rs75818567	99600493	G	A	0.0975984687638946	0.1113	0.3805
14	rs868666	99600519	T	C	-0.026898543868701	0.0219	0.2196
14	rs884606	99600709	T	A	0.0278972284172359	0.0505	0.5802
14	rs1257496	99600836	G	C	0.0281986543586787	0.0503	0.5744
14	rs1257495	99600890	A	G	0.0025966258472659	0.018	0.8858
14	rs55727874	99600910	C	T	-0.0288007896057264	0.0498	0.5623
14	rs10143475	99600968	A	G	-0.0299026613543135	0.0208	0.1509
14	rs1257494	99600987	T	C	0.0284999894699013	0.0509	0.5759
14	rs1257493	99601309	C	T	0.0372957847436969	0.0412	0.3657
14	rs1257492	99602092	A	G	-0.0863970202908135	0.0832	0.2992
14	rs11627507	99602321	A	G	-0.027196494688472	0.0282	0.335
14	rs10136896	99602932	T	C	-0.009797842480111	0.0184	0.5923
14	rs1269096	99603119	C	T	0.0016985566355815	0.0183	0.9279
14	rs870826	99604293	A	G	0.0288983900426488	0.0225	0.1987
14	rs3850420	99604681	C	T	0.0072039888485025	0.022	0.7423
14	rs1257487	99604911	A	C	0.009197572354042	0.022	0.6769
14	rs1009094	99605704	G	C	0.0194986595340326	0.0223	0.3818
14	rs28446574	99605955	T	C	0.0204984635773248	0.0199	0.3021
14	rs12891856	99606294	A	G	-0.0146974807605841	0.0182	0.4186
14	rs10137302	99606536	C	T	-0.0149004625639624	0.0182	0.4133
14	rs10137556	99606607	G	A	-0.0164038098256767	0.0181	0.3667
14	rs10149632	99606620	T	C	-0.0153979421800967	0.0182	0.3955
14	rs10137561	99606621	G	A	-0.0176040459483609	0.0181	0.3318
14	rs61363337	99607128	C	T	-0.0160988945897493	0.0181	0.3729
14	rs2693676	99607480	A	G	0.0305970979773775	0.0191	0.1089
14	rs1262312	99607501	C	T	0.0305970979773775	0.019	0.1081
14	rs1257485	99607613	T	C	0.0304031059110447	0.019	0.1109
14	rs1257484	99607662	C	T	0.0305001066483263	0.019	0.1089
14	rs1273226	99607842	C	T	0.0307037775750057	0.019	0.1061
14	rs1269095	99608186	C	G	0.0308977113278438	0.019	0.103
14	rs72631665	99608282	T	G	0.0192044091837133	0.0195	0.3253
14	rs12435319	99608619	C	G	0.0284027945161868	0.0191	0.1367
14	rs1257483	99608934	T	G	0.0305001066483263	0.019	0.1071
14	rs8009403	99608956	C	G	0.0288983900426488	0.019	0.1283
14	rs1273225	99609217	T	C	0.0305001066483263	0.0189	0.1074
14	rs77972783	99609440	A	G	-0.114894710885213	0.1054	0.2756
14	rs1257411	99610512	C	T	0.0267003518299564	0.0191	0.1619
14	rs7148304	99610798	G	A	-0.0198048272985997	0.0178	0.2649
14	rs1270135	99611225	C	A	0.0250047589895661	0.0191	0.189
14	rs1257410	99611271	G	A	0.0167981182758809	0.0196	0.3919
14	rs1152773	99611333	T	C	0.007997931111062	0.0227	0.7257
14	rs4905801	99612635	T	A	-0.0207028323592018	0.0179	0.2462
14	rs1257481	99616119	A	G	0.0129951954948113	0.0196	0.5066
14	rs10129783	99616707	C	T	-0.0187038311937836	0.0179	0.2953
14	rs813418	99617122	T	A	-0.019203206984436	0.0182	0.2933
14	rs1257522	99617770	C	T	0.0009995003330834	0.0226	0.9644
14	rs75280652	99618592	T	A	-0.0325955083699338	0.0456	0.4743
14	rs8021088	99619595	C	T	-0.0196008476550609	0.0179	0.2739
14	rs76959770	99620206	T	C	0.0352995739869328	0.0394	0.371
14	rs1152774	99623030	C	T	-0.0009004052431641	0.0225	0.9696
14	rs947191	99624096	T	C	0.0	0.0227	0.9993
14	rs944121	99625216	T	C	0.0025966258472659	0.0228	0.909
14	rs117644776	99626291	C	T	-0.0810040029031109	0.0465	0.08172
14	rs2400536	99626723	G	A	-0.0201006717070029	0.0182	0.2692
14	rs57284712	99627344	T	C	-0.189696686326189	0.097	0.05053
14	rs807443	99628504	A	G	0.0254045542217263	0.0195	0.1914
14	rs807442	99628730	G	A	0.0190964956909883	0.0198	0.3346
14	rs1152775	99629286	G	C	0.0177023841130051	0.0198	0.3731
14	rs4905802	99630342	C	G	-0.0187038311937836	0.0185	0.3136
14	rs1152776	99630358	T	C	0.0166997792224134	0.0199	0.4014
14	rs4905803	99630365	T	C	-0.0170952954286372	0.0185	0.3555
14	rs1152777	99630889	A	G	0.0164047040252769	0.0199	0.408
14	rs1152778	99632990	C	T	0.0166014304974254	0.0199	0.4049
14	rs1152779	99634372	A	G	0.0043007385516922	0.0503	0.9314
14	rs72702620	99636395	T	C	0.0141001243787816	0.1102	0.8986
14	rs1152781	99639270	T	G	0.0207041815582916	0.0286	0.4684
14	rs1152783	99642360	C	G	0.0046989426564652	0.0206	0.8182
14	rs2487507	99642647	T	A	-0.0012007205765188	0.0205	0.9546
14	rs807568	99642972	C	T	0.0183015011699126	0.0213	0.3903
14	rs807569	99643854	A	G	-0.0285023604727122	0.0208	0.1712
14	rs807450	99643935	T	C	-0.0115969858456632	0.0202	0.5676
14	rs2793315	99644722	T	C	-0.0176956485356892	0.0197	0.3681
14	rs11627229	99644837	C	G	-0.0080019302190585	0.0186	0.6667
14	rs2664314	99644954	G	A	-0.0164953025291975	0.0197	0.4028
14	rs2693677	99645012	C	G	-0.0120017335415971	0.0205	0.5582
14	rs77748159	99645093	C	T	0.0389995348490096	0.0393	0.3203
14	rs3930173	99645420	A	C	-0.0082035573506883	0.0188	0.6631
14	rs807731	99646133	A	C	-0.015895669405385	0.0224	0.4769
14	rs189921615	99646524	A	G	0.0210959082947329	0.0913	0.8176
14	rs807732	99646566	C	T	-0.0120017335415971	0.0203	0.5522
14	rs2693680	99647329	T	G	-0.0188974371044634	0.0222	0.3949
14	rs11621953	99647386	C	T	-0.0123965203365513	0.0199	0.534
14	rs74451104	99647764	C	T	-0.0132980281439898	0.0206	0.519
14	rs710306	99647890	C	A	-0.0213972981080803	0.0268	0.4254
14	rs56106643	99648218	G	A	-0.019203206984436	0.0204	0.3467
14	rs56132719	99648256	G	A	-0.0177974390305806	0.0203	0.3816
14	rs17098348	99648494	C	A	-0.0153979421800967	0.0193	0.425
14	rs3850421	99648765	C	T	-0.0123965203365513	0.0224	0.5806
14	rs11846608	99648780	C	T	-0.0087985943563496	0.0377	0.8146
14	rs4905804	99649030	A	G	-0.0229002198863326	0.0194	0.2396
14	rs710307	99649064	T	C	0.0273038345273452	0.0238	0.2511
14	rs710308	99649507	C	A	-0.0178992398878318	0.0229	0.4339
14	rs2693681	99649563	C	A	0.0239020562806236	0.025	0.3388
14	rs710310	99649713	T	C	-0.0322029950400999	0.0195	0.0989
14	rs12590156	99650295	C	A	-0.0372969647443931	0.0202	0.06424
14	rs185611107	99650933	C	T	-0.0213972981080803	0.0368	0.5618
14	rs1257421	99650934	G	C	-0.0256050287153947	0.023	0.2665
14	rs1257422	99651051	T	C	-0.0150019689183474	0.0315	0.633
14	rs1257423	99652071	T	C	-0.0369026020501437	0.0197	0.06145
14	rs1257424	99652561	T	G	-0.0275973271921043	0.023	0.2295
14	rs12432135	99652736	A	G	-0.0302015087331214	0.0363	0.4048
14	rs1257427	99654322	T	C	0.0071047017299317	0.0188	0.7035
14	rs79756567	99654432	G	A	-0.0382004338153035	0.0375	0.3087
14	rs1257428	99654436	T	C	0.0078987227933553	0.0186	0.6716
14	rs74080344	99656245	G	C	-0.0058973552660839	0.0386	0.8788
14	rs74080346	99656279	G	A	-0.0031950988965408	0.0384	0.9334
14	rs76807456	99656448	C	T	-0.0302015087331214	0.0362	0.4049
14	rs4095711	99656854	T	A	0.0138042809763971	0.0541	0.7981
14	rs4095712	99656887	T	C	0.0146028573839336	0.0539	0.7858
14	rs3915204	99657192	G	A	-0.0142003494011414	0.0383	0.7117
14	rs7153472	99657227	C	T	0.0469980831605826	0.0336	0.1621
14	rs75884620	99657506	G	A	0.0184978548821194	0.0333	0.5794
14	rs117212709	99657857	C	T	-0.0329985112635755	0.0359	0.358
14	rs117559828	99658045	G	A	-0.0289963604415917	0.0364	0.4263
14	rs1257429	99659242	A	G	-0.005696192544881	0.0185	0.7563
14	rs8007443	99659371	G	A	0.0389995348490096	0.0242	0.1067
14	rs79220814	99659664	T	C	-0.0225012653465135	0.0353	0.5238
14	rs117987142	99659883	G	A	-0.102996645135889	0.099	0.2983
14	rs1257430	99662501	A	C	0.0013990209137074	0.0182	0.9391
14	rs1257431	99663847	A	G	0.0112959597418516	0.0188	0.5476
14	rs78792030	99663888	G	T	-0.0242004837056584	0.0644	0.7068
14	rs117574688	99664564	C	T	-0.0275973271921043	0.0333	0.4078
14	rs79707116	99664983	C	T	-0.0221024699079472	0.0336	0.5115
14	rs7148256	99664984	G	A	0.014504302202808	0.0241	0.5481
14	rs2664287	99665042	G	A	-0.0042992284528324	0.0191	0.8221
14	rs1257432	99665331	G	A	0.0066975214477213	0.0178	0.7075
14	rs1257434	99666400	C	T	0.0177023841130051	0.024	0.4628
14	rs1257436	99666719	C	T	0.0013990209137074	0.0181	0.9368
14	rs78408035	99666748	G	A	-0.0201006717070029	0.0332	0.5455
14	rs2664288	99667046	G	A	-0.0033957590691798	0.019	0.8576
14	rs11160502	99667179	G	A	0.009504687014246	0.0374	0.7995
14	rs183235477	99667403	C	A	0.102998728833718	0.1259	0.4131
14	rs6575712	99667474	G	C	-0.0043996643446871	0.0188	0.8132
14	rs3936653	99667687	G	A	-0.0049019951702315	0.0187	0.7927
14	rs2793318	99668670	C	T	-0.015895669405385	0.0179	0.374
14	rs2693682	99668951	A	G	-0.0101008421794295	0.0185	0.5846
14	rs28607259	99669005	G	C	0.0200967016991224	0.0242	0.4066
14	rs2664289	99669020	T	C	-0.0151034855773182	0.0179	0.3989
14	rs79191993	99669143	G	T	-0.0166986496230515	0.0331	0.6137
14	rs117748925	99669353	G	A	-0.0102018624845967	0.0959	0.9156
14	rs807565	99669504	T	C	0.0118001041157506	0.0192	0.5383
14	rs2693683	99669536	G	T	-0.0127003085782322	0.0178	0.4755
14	rs78304569	99669867	C	T	-0.019203206984436	0.0327	0.5572
14	rs2693684	99670005	A	C	-0.0092022107647994	0.0177	0.6025
14	rs807566	99670032	A	G	0.0099008246772624	0.02	0.6196
14	rs17098384	99670356	A	G	-0.0095050300143049	0.0191	0.619
14	rs2693685	99670445	G	A	0.0627963794896769	0.0527	0.2333
14	rs2664290	99670527	A	C	0.0689008672546918	0.0524	0.1885
14	rs2793319	99670535	T	A	-0.0029042131473898	0.0178	0.8703
14	rs12885251	99670791	G	A	0.0024968801985871	0.0358	0.9453
14	rs2614473	99670909	T	C	0.063997749947184	0.0524	0.2223
14	rs60378373	99670976	G	A	-0.0114047880634385	0.0191	0.5496
14	rs75758849	99671011	A	G	-0.0046005663955682	0.0317	0.8845
14	rs17098389	99671165	G	A	-0.0121029460677457	0.0191	0.5258
14	rs116876133	99671575	G	A	-0.0024028846163103	0.0317	0.9404
14	rs2793320	99671687	C	A	0.0683966938083502	0.0553	0.2163
14	rs3850422	99671788	G	A	0.0086028888072678	0.036	0.8109
14	rs74403457	99671793	A	T	-0.0028039273327342	0.0315	0.9283
14	rs2462916	99672538	C	T	0.0202045073158995	0.0188	0.2815
14	rs2693686	99672797	C	G	0.0231011029079872	0.0196	0.2393
14	rs2693687	99672917	C	T	0.023003381764963	0.0196	0.24
14	rs2614472	99672928	G	A	0.064204090221786	0.0519	0.2161
14	rs807567	99672966	C	T	0.0183996828453635	0.0187	0.3254
14	rs2614471	99673278	T	C	0.0078987227933553	0.0178	0.6566
14	rs10142427	99673324	A	C	0.0121953336998771	0.0201	0.543
14	rs10142429	99673334	A	G	0.012096540947233	0.0201	0.5477
14	rs74080358	99673706	G	A	0.0172012073197748	0.0348	0.6215
14	rs2614470	99673857	A	G	0.0158044491449436	0.0264	0.5503
14	rs2693688	99674079	C	G	0.0522982892110339	0.0528	0.3219
14	rs2693689	99674304	G	A	0.0394995204367644	0.055	0.4719
14	rs2693690	99674496	T	C	0.0377003271828256	0.0551	0.494
14	rs17098399	99674673	C	T	-0.0098988321792475	0.0192	0.607
14	rs1257437	99675579	G	A	0.0008995952428359	0.0363	0.9794
14	rs17098400	99675624	A	G	-0.0042992284528324	0.0285	0.8815
14	rs55843916	99675948	C	G	-0.0032954239497972	0.018	0.8564
14	rs2693692	99676048	G	A	0.0008995952428359	0.0173	0.9577
14	rs2693693	99676186	G	A	0.0487996879336047	0.0553	0.3777
14	rs2793321	99676623	T	C	0.0012991557316201	0.0173	0.9404
14	rs2664292	99676807	A	G	0.0013990209137074	0.0173	0.9376
14	rs17551753	99677128	C	T	0.0138042809763971	0.0316	0.6618
14	rs2614469	99677204	A	T	0.0255995183002125	0.028	0.362
14	rs118045050	99677676	A	G	-0.0027036515743148	0.0285	0.9237
14	rs3850423	99677906	T	C	-0.0091012913892029	0.0192	0.6357
14	rs807562	99678619	A	C	0.0026963615477425	0.0173	0.8758
14	rs2462917	99678645	G	A	0.0465018336514199	0.0555	0.4024
14	rs3994992	99679507	C	T	0.0033045340083004	0.0364	0.9289
14	rs2693694	99679775	A	G	0.0027960873020011	0.0174	0.8737
14	rs807564	99679796	A	G	0.0036034995896235	0.0173	0.8372
14	rs55975444	99680603	G	T	0.0183996828453635	0.0318	0.5632
14	rs7152190	99681012	T	A	-0.001100605444033	0.0378	0.9776
14	rs78260894	99681783	G	C	-0.0012007205765188	0.0283	0.9651
14	rs2496477	99682910	C	T	0.0511017760490843	0.0543	0.3466
14	rs11160503	99683189	C	T	0.0024968801985871	0.0366	0.945
14	rs11160504	99683246	T	C	0.0026963615477425	0.0365	0.9412
14	rs1257438	99683969	G	A	0.004001981379298	0.0174	0.8184
14	rs884296	99684269	T	C	0.0027960873020011	0.0174	0.8702
14	rs1257440	99684712	C	T	0.003902375817241	0.0174	0.8214
14	rs77984163	99685170	G	C	0.0188021269625962	0.0257	0.4647
14	rs116967746	99685431	T	C	-0.0019018072895963	0.0282	0.9452
14	rs117371399	99685432	G	A	-0.0019018072895963	0.0282	0.9469
14	rs1257441	99686265	A	G	0.0152038337422728	0.0195	0.4353
14	rs2614457	99686533	A	G	0.0198026272961797	0.0307	0.5191
14	rs2793322	99686536	A	G	0.0195967237465575	0.0307	0.5241
14	rs80255345	99686544	T	C	0.017496047616751	0.0319	0.5842
14	rs2693695	99686614	A	G	0.0193025022544974	0.0307	0.5304
14	rs2614458	99686615	C	T	0.003902375817241	0.0174	0.8248
14	rs76700331	99686902	G	T	-0.007296555232638	0.0456	0.8733
14	rs1257443	99686970	A	T	0.0193025022544974	0.0307	0.5293
14	rs1257444	99687211	A	G	-0.0025031302181184	0.0177	0.8887
14	rs1257446	99687773	C	T	0.001998002662673	0.0172	0.9069
14	rs1257447	99688261	G	C	0.0020977980821461	0.0174	0.9026
14	rs807733	99688409	G	A	-0.0031048149534787	0.0171	0.8564
14	rs807734	99688670	G	A	-0.0029042131473898	0.0171	0.8653
14	rs12590030	99688743	T	C	-0.0095050300143049	0.0191	0.6195
14	rs2793323	99688898	G	A	0.0579009158948382	0.0545	0.288
14	rs12050177	99688924	G	T	0.0003999200213268	0.028	0.9884
14	rs1876881	99689068	C	G	-0.009000382197299	0.0191	0.6385
14	rs150539838	99690193	G	C	0.0140015196358136	0.0898	0.8758
14	rs80238644	99690466	A	G	0.0208021276292633	0.032	0.5164
14	rs17098424	99690527	G	A	0.0086028888072678	0.0222	0.698
14	rs807736	99690907	C	A	0.0045994064948955	0.0186	0.8065
14	rs75187744	99690935	C	T	-0.001501126126267	0.028	0.9587
14	rs77758064	99690985	T	C	-0.001501126126267	0.0281	0.9576
14	rs2614459	99691180	G	T	0.0030952049073025	0.0175	0.8581
14	rs1257448	99691329	G	T	-0.0025031302181184	0.0176	0.8873
14	rs8021454	99691793	G	C	0.0168964476597299	0.0322	0.5988
14	rs4905807	99692254	T	C	-0.0038975857287134	0.0366	0.9151
14	rs4905808	99692271	T	C	-0.0021022080918702	0.0366	0.9533
14	rs4144133	99692325	T	G	-0.0016012813669738	0.0281	0.9545
14	rs1257450	99692430	G	A	-0.0026033858701149	0.0176	0.8805
14	rs76476097	99692655	G	A	0.0119977384336167	0.0244	0.6221
14	rs4905809	99692739	G	A	-0.0043996643446871	0.0366	0.9038
14	rs79909551	99693434	A	T	-0.0017014466397575	0.0282	0.9521
14	rs17098440	99693587	G	A	-0.0079011318962572	0.0192	0.6822
14	rs55913542	99693843	G	T	0.0143958802837323	0.0324	0.6567
14	rs1257451	99694760	C	A	-0.0019018072895963	0.0282	0.9461
14	rs1977806	99695268	G	A	-0.0081027387031859	0.0193	0.6757
14	rs3929904	99695490	T	C	-0.0079011318962572	0.0194	0.6836
14	rs1257416	99696104	C	T	0.00730326611012	0.0177	0.6797
14	rs1257415	99698931	C	A	0.0044003044444822	0.0225	0.8461
14	rs61985735	99700019	T	A	0.0028958031120254	0.0207	0.8905
14	rs4082793	99700080	C	T	-0.0016012813669738	0.0385	0.9677
14	rs117455933	99700131	G	A	0.0046989426564652	0.028	0.8674
14	rs1257414	99700454	C	T	0.0173977771764203	0.0182	0.3409
14	rs77675099	99701096	G	T	0.0260965047212743	0.025	0.2968
14	rs1257413	99701459	G	C	0.0219962978718961	0.0187	0.2395
14	rs77300202	99701508	G	A	0.0074025335167413	0.027	0.7854
14	rs58608088	99702590	A	T	0.0077995046323818	0.0964	0.9356
14	rs76927979	99703958	C	G	0.0008995952428359	0.0268	0.972
14	rs10129264	99703968	C	T	0.0198026272961797	0.0418	0.6358
14	rs2748814	99704181	C	A	0.0287040681283552	0.0187	0.124
14	rs10129582	99704427	A	G	0.0210959082947329	0.0419	0.6138
14	rs10129812	99704452	G	A	0.0215951374365897	0.0419	0.6058
14	rs1152784	99705291	T	A	0.0234039777790161	0.0185	0.2064
14	rs3933088	99705331	T	C	0.0250047589895661	0.0419	0.5514
14	rs1152785	99705336	G	A	0.0274984287018097	0.0189	0.1464
14	rs1152786	99705954	G	A	0.0222017079836866	0.0185	0.2292
14	rs10136429	99706474	G	A	0.0308977113278438	0.0419	0.4611
14	rs1152787	99706620	G	A	0.0221038989069263	0.0185	0.2314
14	rs2664313	99706837	A	T	0.0242046886968174	0.032	0.451
14	rs1152788	99707217	G	A	0.0297044227063309	0.0186	0.1104
14	rs3916222	99707933	C	T	0.044600447168905	0.0395	0.2593
14	rs80009370	99708365	G	A	-0.001501126126267	0.0288	0.958
14	rs941521	99708876	G	A	-0.003797200248385	0.0229	0.8669
14	rs3888193	99709436	G	A	-0.0201006717070029	0.0272	0.4596
14	rs2487509	99709618	C	T	0.0182033098538737	0.0293	0.5355
14	rs941520	99709702	A	C	0.0126990249774084	0.0232	0.5838
14	rs2457444	99709761	A	G	0.0187039847937718	0.0292	0.5213
14	rs1152790	99710843	C	T	-0.0120017335415971	0.0231	0.6045
14	rs1152792	99711331	G	A	-0.0122952780941516	0.0231	0.596
14	rs1152793	99711394	T	C	-0.0073972926304747	0.0183	0.6866
14	rs1152794	99711953	A	G	-0.0083043861636152	0.0184	0.6533
14	rs1257412	99712301	G	A	-0.0162005226717083	0.0205	0.4286
14	rs17095099	99712369	C	G	0.0114047182634362	0.0205	0.5799
14	rs2693699	99712449	T	C	0.0184978548821194	0.0294	0.5294
14	rs17095103	99712613	A	T	0.0981969182535785	0.0983	0.3175
14	rs17095104	99712697	T	C	-0.0022024235552	0.0286	0.9373
14	rs12895055	99712794	C	T	0.031799009548949	0.0386	0.4094
14	rs11624408	99712945	A	G	0.0330962274891896	0.0384	0.389
14	rs1152795	99714757	G	A	-0.009000382197299	0.0232	0.6962
14	rs2614490	99715407	G	A	0.0209000641077417	0.0295	0.4794
14	rs12893398	99715924	T	G	0.0282958691548473	0.0363	0.4363
14	rs78626468	99716126	T	C	0.0160997014894237	0.0525	0.7585
14	rs79428639	99716562	C	T	0.0126002819757385	0.0206	0.5403
14	rs111238111	99716578	T	C	0.016296487966892	0.0294	0.5799
14	rs7141044	99716908	T	C	0.0243022925229648	0.0363	0.5039
14	rs2136574	99717242	G	C	0.0066975214477213	0.0285	0.8153
14	rs1983473	99717907	G	A	0.0067968490002727	0.0285	0.8126
14	rs7151737	99718105	T	C	0.0246048038572487	0.0365	0.5003
14	rs28576256	99718173	G	A	-0.0193969096107316	0.0281	0.4911
14	rs2614482	99718923	G	A	-0.0045001103249234	0.0191	0.8122
14	rs72702663	99718925	G	A	0.0106035827841911	0.0207	0.609
14	rs2693698	99719219	A	G	-0.0137034650584925	0.039	0.7247
14	rs10138205	99719468	A	G	-0.0171970248285215	0.071	0.8087
14	rs10150710	99719680	T	C	-0.0180010511095525	0.026	0.4879
14	rs56303180	99719873	A	G	0.0323994240466592	0.0217	0.1345
14	rs10873500	99720979	G	A	-0.0349952529972629	0.0235	0.1356
14	rs34053174	99722290	G	C	0.0549994182186046	0.0473	0.2447
14	rs11622539	99723297	G	C	-0.0582967085104029	0.0304	0.05538
14	rs56221143	99725133	C	T	-0.0158042315449673	0.0275	0.5663
14	rs2614462	99726000	G	C	0.0360040066341877	0.0256	0.1597
14	rs10133235	99726719	T	C	0.0312951579807101	0.0217	0.1489
14	rs12888948	99727086	G	A	0.0172012073197748	0.0462	0.7095
14	rs10146840	99727114	G	A	0.0317021347305135	0.0216	0.1429
14	rs10147094	99727591	A	G	0.0324962313421326	0.0217	0.1338
14	rs7152245	99727592	A	G	-0.0557030028762507	0.0299	0.06287
14	rs76801057	99728448	C	T	-0.0288007896057264	0.0483	0.551
14	rs1078050	99728793	C	T	-0.0573007769142667	0.0299	0.05591
14	rs2748810	99729549	A	G	0.0081963182244858	0.0355	0.8166
14	rs2457443	99729807	C	A	0.0071047017299317	0.0359	0.8433
14	rs941519	99729963	A	G	0.0305001066483263	0.0244	0.2122
14	rs2664308	99731271	G	C	0.0336958638567256	0.0253	0.1827
14	rs34611983	99731731	A	C	0.0394033887747662	0.0478	0.4095
14	rs2693674	99732416	G	C	0.0350968370374295	0.0254	0.1665
14	rs1540840	99733384	G	C	0.0448968808822823	0.0359	0.2116
14	rs1405238	99733954	C	T	-0.0591026555948241	0.0505	0.242
14	rs61985743	99734657	T	C	0.0090984829852593	0.0402	0.8209
14	rs7146019	99734984	A	G	-0.0426987545331152	0.049	0.3833
14	rs2748809	99735233	T	C	0.0497040321791155	0.0443	0.2616
14	rs146154551	99737205	A	G	0.0115035793834154	0.0384	0.7641
14	rs72702665	99738887	A	G	-0.0880992412266881	0.0414	0.03338
14	rs10131783	99740208	G	A	0.0287040681283552	0.0387	0.4583
14	rs2693672	99741074	C	G	0.0305970979773775	0.0375	0.4141
14	rs2664299	99742187	T	C	0.0372957847436969	0.0363	0.3036
14	rs2748807	99743085	A	G	-0.007095110875924	0.0487	0.8836
14	rs2614464	99743113	G	A	0.0332026408277183	0.0362	0.3593
14	rs8004151	99743178	A	C	-0.0275048131221902	0.0264	0.2991
14	rs117671982	99743879	G	T	0.0089002747867194	0.0555	0.8728
14	rs2614463	99746274	A	T	0.0235993322503244	0.0359	0.5112
14	rs2693671	99747464	T	C	-0.0170952954286372	0.0222	0.4419
14	rs75280037	99747824	T	C	0.021898468701116	0.0574	0.7025
14	rs8008354	99747957	C	T	0.0146028573839336	0.0207	0.4808
14	rs2614461	99747991	C	T	-0.0084959889212643	0.0227	0.7079
14	rs28571213	99748073	G	T	-0.0295009039176847	0.042	0.482
14	rs151001117	99748968	G	T	0.0184978548821194	0.1058	0.8615
14	rs75744189	99749235	G	A	0.073203992258416	0.0289	0.0112
14	rs7157299	99749414	G	C	-0.0285949668801128	0.0275	0.2978
14	rs7157001	99749484	A	G	0.013202462677756	0.021	0.5289
14	rs61987661	99749683	G	A	-0.0323992324466777	0.0428	0.4498
14	rs56844246	99749957	A	G	-0.0271040176920589	0.0276	0.3265
14	rs2496482	99750164	C	T	0.031498667059371	0.0358	0.3785
14	rs57919607	99750235	G	A	-0.0277001306422786	0.0431	0.5207
14	rs56261560	99750386	C	T	-0.0052035148315978	0.0211	0.8048
14	rs2664303	99750520	C	T	0.0311982343370806	0.0356	0.3802
14	rs2664304	99751267	C	T	0.0358978909969844	0.0338	0.2883
14	rs2614488	99751588	G	A	0.0335024720540013	0.0321	0.2968
14	rs10150931	99751920	C	A	-0.0208049294331883	0.0306	0.4979
14	rs2049533	99751937	C	T	0.0056042667198317	0.02	0.7778
14	rs2614489	99753792	G	A	0.0147999386115992	0.0205	0.4706
14	rs7161685	99755604	C	G	-0.0164038098256767	0.0211	0.4359
14	rs12589295	99756880	C	G	-0.0170952954286372	0.0211	0.4179
14	rs2748805	99757151	C	T	0.009197572354042	0.0327	0.7784
14	rs77840264	99757788	A	T	-0.0913042144088996	0.0964	0.3432
14	rs2748804	99758235	G	T	0.0133011462391285	0.0327	0.6852
14	rs7159452	99760197	G	C	-0.0165969709073694	0.0213	0.4372
14	rs59035082	99760531	A	G	-0.017502275136142	0.0216	0.417
14	rs7143531	99760965	G	T	-0.0156010662286512	0.0213	0.4629
14	rs61342200	99761237	G	A	-0.0114958245134845	0.0278	0.6799
14	rs2614453	99761488	G	A	0.0136957831289865	0.024	0.568
14	rs28776301	99761785	G	A	-0.0270012755029434	0.0324	0.4039
14	rs3002016	99761842	C	G	-0.001100605444033	0.0241	0.9627
14	rs2693720	99762857	T	C	0.0221038989069263	0.022	0.3147
14	rs2693719	99762871	C	T	0.0107025231331357	0.0192	0.5797
14	rs2246320	99763361	C	G	0.0259990758686168	0.022	0.2375
14	rs2693718	99763483	C	T	0.0123039944561641	0.0192	0.5211
14	rs55913344	99764371	C	T	0.003902375817241	0.0193	0.8379
14	rs2693717	99764731	A	G	-0.001501126126267	0.0191	0.9363
14	rs12431606	99764950	C	T	-0.0257999754904126	0.0336	0.4429
14	rs12432285	99765052	G	A	-0.0252972953741621	0.0335	0.4497
14	rs8009902	99765486	G	C	-0.0130953713122409	0.0186	0.4808
14	rs7147813	99765823	G	A	-0.009696862978864	0.0186	0.604
14	rs57888004	99766247	A	G	-0.0344051267241774	0.0353	0.33
14	rs7153295	99766622	C	T	-0.0074980401773571	0.0186	0.6872
14	rs1358112	99767499	T	C	0.0111970780932162	0.0192	0.5612
14	rs2614483	99767893	T	A	0.009504687014246	0.0192	0.622
14	rs2693716	99768055	T	C	0.0090984829852593	0.0192	0.636
14	rs56273455	99768555	A	G	0.0034041991335623	0.0191	0.8578
14	rs2614484	99768929	G	A	0.0066975214477213	0.0191	0.7248
14	rs2748802	99769231	A	G	0.0003999200213268	0.019	0.9818
14	rs2664300	99769246	C	A	-0.0003000450090019	0.019	0.9863
14	rs2748801	99769544	C	T	-0.001300845733048	0.019	0.9472
14	rs59454378	99769757	A	T	-0.044495399886564	0.0355	0.2104
14	rs2614485	99769821	G	A	-0.0009004052431641	0.019	0.9608
14	rs2614467	99770138	C	T	0.0030952049073025	0.0191	0.87
14	rs61987665	99770254	A	T	-0.0004000800213396	0.0187	0.9809
14	rs2664301	99770359	A	G	0.0108014536938559	0.0214	0.6128
14	rs1257341	99770521	G	A	-0.000200020002667	0.0188	0.9919
14	rs1912268	99770759	G	A	-0.0534957179427506	0.036	0.1374
14	rs1912269	99770797	A	G	-0.0517986852338873	0.036	0.1502
14	rs2474430	99772046	T	C	-0.0021022080918702	0.0192	0.9127
14	rs1742350	99773406	A	G	0.001099395443301	0.0194	0.953
14	rs2474429	99774457	C	T	0.0171029078996623	0.0222	0.442
14	rs2614468	99774885	A	G	0.0182033098538737	0.0219	0.4054
14	rs1271607	99775151	T	C	-0.0066017436345624	0.0197	0.7389
14	rs1033030	99775651	G	A	-0.0453007592301635	0.0254	0.07412
14	rs73344729	99776230	A	T	0.124401087957959	0.0952	0.1913
14	rs114018608	99776504	G	C	0.12400364746944	0.0942	0.188
14	rs941730	99776755	A	G	-0.0149004625639624	0.0262	0.5694
14	rs147612010	99776913	T	A	0.119896356575395	0.0943	0.2033
14	rs142312315	99776933	A	G	0.11539797142838	0.0951	0.2247
14	rs2089681	99777178	A	G	0.0465018336514199	0.0724	0.5207
14	rs1152796	99777244	T	C	0.0028958031120254	0.0188	0.8776
14	rs147781225	99777280	T	C	0.107400433609706	0.0935	0.2507
14	rs147995805	99777445	G	A	0.119798780454855	0.0937	0.201
14	rs184583578	99777533	G	C	0.112801760792376	0.0934	0.2272
14	rs145840403	99777716	C	G	0.120800700145704	0.0938	0.1977
14	rs138409840	99777799	C	T	0.0979974748812365	0.0943	0.2988
14	rs146142710	99778135	G	A	0.0980972015396148	0.0943	0.2983
14	rs2252964	99778256	G	C	0.0109003744682883	0.0194	0.576
14	rs12147777	99778267	T	C	0.0150954876453349	0.0595	0.7999
14	rs144736528	99778487	G	A	0.10219551231467	0.0948	0.2809
14	rs1704171	99778559	C	T	-0.0021022080918702	0.0366	0.9531
14	rs1268691	99778594	A	G	-0.0183982139464423	0.0638	0.7729
14	rs148544146	99778604	G	A	0.0994017977075785	0.0951	0.296
14	rs2748800	99778798	A	C	0.004101577021075	0.0194	0.8324
14	rs147199343	99778813	A	G	0.0997005281056178	0.0952	0.2953
14	rs147843380	99779349	G	A	0.112095782737737	0.093	0.228
14	rs2754061	99779435	A	G	0.0099998345783334	0.0194	0.6065
14	rs149867858	99779438	C	T	0.0896030157907481	0.0934	0.3373
14	rs149071812	99779543	A	T	0.0983963218561933	0.0939	0.2946
14	rs138427125	99779838	C	T	0.105395515045341	0.0985	0.2846
14	rs567883397	99779843	G	A	0.0974986923536763	0.0984	0.322
14	rs536523826	99779844	C	G	0.087003043621574	0.0994	0.3815
14	rs1257336	99781578	C	G	0.0053954185169075	0.0194	0.7827
14	rs61984062	99781764	C	T	-0.0054950702819798	0.018	0.7602
14	rs77057623	99781822	G	A	0.0141987193998129	0.0211	0.5031
14	rs8018158	99782579	C	T	-0.0064004391810282	0.0179	0.7186
14	rs1257335	99782722	A	G	0.004201162744548	0.0194	0.8281
14	rs80158569	99782937	G	A	-0.0309954337025195	0.0888	0.7272
14	rs1257334	99783405	A	G	0.016296487966892	0.0314	0.6044
14	rs10141038	99783519	G	T	0.0142973047008244	0.0212	0.5008
14	rs1257333	99783600	G	A	0.0045994064948955	0.0191	0.8097
14	rs7140908	99783693	C	G	0.119301881625653	0.0874	0.1721
14	rs1257332	99783934	C	T	0.023003381764963	0.0381	0.5463
14	rs1257331	99784255	C	T	0.0251998010217421	0.0212	0.2337
14	rs1257330	99784530	A	G	-0.048203336386541	0.0242	0.04602
14	rs906932	99785010	T	C	-0.0292949370570243	0.0184	0.1119
14	rs734870	99785394	G	A	0.023003381764963	0.019	0.2264
14	rs12889825	99785523	C	G	-0.033701571673015	0.0214	0.1153
14	rs2004377	99785872	C	T	-0.028399474521698	0.0184	0.1214
14	rs748988	99786241	A	G	-0.0286978729475453	0.0183	0.1162
14	rs1257329	99786914	C	T	0.0244974716003874	0.0265	0.3564
14	rs11625841	99787017	T	C	-0.0225012653465135	0.0183	0.2183
14	rs78839849	99788403	C	T	0.0187039847937718	0.0258	0.4699
14	rs1257327	99788558	C	T	-0.0263029084210524	0.0338	0.437
14	rs74080553	99788583	G	A	0.0173977771764203	0.0258	0.501
14	rs4905818	99788584	A	T	-0.0138961051921114	0.0223	0.5317
14	rs10444761	99789082	C	T	-0.0168003386783461	0.018	0.3515
14	rs1257326	99789267	C	A	0.0128964817350202	0.0189	0.4964
14	rs1257325	99790032	G	A	0.001598721363697	0.0265	0.9508
14	rs77757346	99790330	G	A	0.0248974696545107	0.0724	0.7314
14	rs1257324	99790540	A	C	0.0131037693769772	0.0184	0.4766
14	rs67846882	99791166	C	T	0.0213993910058902	0.025	0.3917
14	rs710087	99791385	T	C	0.003902375817241	0.0183	0.8319
14	rs906926	99791571	C	T	-0.0071958279818024	0.0258	0.7798
14	rs1876879	99791679	T	C	-0.0084959889212643	0.0175	0.626
14	rs73344765	99792362	T	C	0.0046989426564652	0.0252	0.8516
14	rs4900429	99792587	T	C	-0.0084959889212643	0.0174	0.624
14	rs1270112	99792672	T	C	-0.0185000759845861	0.0331	0.5755
14	rs4900430	99792712	C	A	-0.0085968472255182	0.0174	0.6202
14	rs36062431	99793422	T	G	-0.0222967349986103	0.0214	0.2962
14	rs10145277	99793449	T	A	-0.0065010863423599	0.0173	0.706
14	rs11160509	99793564	T	C	-0.0069037763167944	0.0173	0.6897
14	rs10873502	99793593	A	G	-0.007095110875924	0.0173	0.6835
14	rs11160510	99793689	A	G	-0.0085968472255182	0.0173	0.6183
14	rs10136135	99794174	C	G	-0.0074980401773571	0.0174	0.6669
14	rs10136050	99794199	A	G	-0.0074980401773571	0.0174	0.6668
14	rs10148325	99794216	T	C	-0.0073972926304747	0.0174	0.6718
14	rs4905819	99794482	A	G	-0.0073972926304747	0.0174	0.6721
14	rs4905820	99794675	A	G	-0.007296555232638	0.0174	0.6744
14	rs4905821	99794733	A	G	-0.0067024110596754	0.0175	0.7015
14	rs2089680	99795093	T	C	-0.0057967688471774	0.0175	0.7392
14	rs2102484	99795279	C	T	-0.0074980401773571	0.0175	0.6661
14	rs10151746	99795449	T	C	-0.0054045784588597	0.0175	0.7559
14	rs10139690	99795512	C	T	-0.0055956263571598	0.0175	0.7512
14	rs1989579	99795695	T	C	-0.0059979518036359	0.0175	0.7319
14	rs11625914	99796168	G	C	-0.0066017436345624	0.0175	0.7062
14	rs1257323	99796403	C	T	-0.0160988945897493	0.0329	0.6257
14	rs11625947	99796445	C	T	-0.0054045784588597	0.0176	0.7571
14	rs4905823	99796699	A	G	-0.0055956263571598	0.0176	0.7503
14	rs76372917	99796790	G	A	-0.015895669405385	0.0774	0.8377
14	rs941729	99797080	A	G	-0.0163021610829842	0.033	0.6218
14	rs139435023	99797156	T	A	-0.117703038856213	0.1336	0.3781
14	rs1257322	99797530	T	C	-0.0115969858456632	0.0353	0.7426
14	rs8014288	99797623	T	C	0.0075017910703226	0.026	0.7723
14	rs1270545	99798172	G	C	-0.0164953025291975	0.0333	0.6206
14	rs2664295	99800163	G	A	-0.0067024110596754	0.0177	0.7033
14	rs1257321	99802109	G	A	-0.0005001250416822	0.0176	0.9754
14	rs2400632	99802465	C	T	-0.0008003201707691	0.0268	0.9772
14	rs1630821	99803167	G	A	-0.0176956485356892	0.0335	0.5978
14	rs1257320	99803638	T	C	-0.0042992284528324	0.0178	0.8098
14	rs12590360	99803877	G	A	-0.0194988734340555	0.0207	0.3456
14	rs1270110	99803997	G	A	-0.0043996643446871	0.0178	0.8068
14	rs1273218	99804025	T	C	-0.0165969709073694	0.0339	0.6232
14	rs7160895	99804286	G	T	-0.0038975857287134	0.0254	0.8787
14	rs7161056	99804379	G	A	-0.0034961042567088	0.0254	0.8902
14	rs1257319	99804778	G	T	-0.0042992284528324	0.0178	0.8096
14	rs1257318	99804815	C	A	-0.0032954239497972	0.0178	0.8547
14	rs35116463	99805898	T	C	0.0044998604248922	0.0269	0.8672
14	rs1740248	99806055	G	C	-0.0113036461713921	0.0225	0.6171
14	rs1740247	99806057	A	G	-0.0171970248285215	0.0338	0.6115
14	rs76096017	99806622	C	T	0.0033045340083004	0.0274	0.9043
14	rs7153149	99806695	T	C	-0.0014009809156281	0.019	0.9404
14	rs59999801	99807247	C	A	0.0038027603329278	0.0274	0.8907
14	rs28559678	99807383	G	A	-0.0081027387031859	0.0255	0.7509
14	rs1257316	99807792	C	T	-0.0036968248442897	0.018	0.8357
14	rs2614492	99808849	T	G	0.0069954745123864	0.0199	0.7253
14	rs1257315	99808865	A	G	-0.0026033858701149	0.0181	0.8841
14	rs1257314	99808958	A	G	0.0005998200719675	0.0217	0.9791
14	rs75729787	99809776	C	T	0.0027960873020011	0.0275	0.919
14	rs1257313	99809777	A	G	-0.0104039337153929	0.0345	0.7641
14	rs67996394	99809978	A	T	-0.0559039069452338	0.0661	0.3979
14	rs1257312	99810032	C	A	-0.0050024916227914	0.0308	0.8709
14	rs1257311	99810067	C	T	0.0009995003330834	0.0183	0.9558
14	rs1704172	99810153	T	A	0.0003999200213268	0.0184	0.9815
14	rs1257310	99810427	C	A	-0.0030045090202987	0.0223	0.894
14	rs8011849	99811275	C	T	-0.0127003085782322	0.0267	0.6342
14	rs149328342	99812026	C	T	-0.0924991344969235	0.0868	0.2868
14	rs941728	99812027	A	G	-0.008395140788382	0.0228	0.712
14	rs11160514	99812105	C	T	-0.0188974371044634	0.0217	0.3824
14	rs11160515	99812137	C	T	-0.004198802647333	0.0284	0.8824
14	rs906933	99812577	C	A	0.0069954745123864	0.0227	0.7582
14	rs76735192	99813195	G	A	-0.052198967543594	0.082	0.5244
14	rs1078608	99813213	T	G	0.039701366851552	0.0191	0.03829
14	rs12883171	99814130	C	T	-0.0322959448008212	0.0213	0.1299
14	rs2754069	99814365	G	A	0.0369007163483657	0.0191	0.05309
14	rs1257305	99815303	A	G	-0.0051029981759033	0.0314	0.8708
14	rs145949511	99815832	G	C	0.0089993837968006	0.0758	0.9054
14	rs731347	99816577	C	T	0.0358014124633833	0.019	0.05937
14	rs941735	99816684	A	G	-0.0065010863423599	0.0315	0.8357
14	rs1257304	99818189	C	T	-0.007095110875924	0.0315	0.8214
14	rs117176648	99818523	G	C	-0.0356997191343252	0.0472	0.4501
14	rs6575715	99818951	T	A	0.0189983824093147	0.02	0.3419
14	rs2748825	99819004	G	A	0.0297044227063309	0.0246	0.2277
14	rs78930262	99819238	G	A	0.0038027603329278	0.043	0.9297
14	rs1257303	99819702	T	C	-0.0226956079321885	0.0311	0.4648
14	rs2614465	99819796	G	A	0.0291995144044279	0.018	0.1047
14	rs1257302	99819928	T	C	-0.0231969816042026	0.031	0.454
14	rs1257301	99820253	G	A	-0.0542978034078492	0.0511	0.2877
14	rs116933449	99820775	G	A	-0.0722051682492376	0.0749	0.3355
14	rs12893191	99821243	C	T	-0.0346017967900747	0.0196	0.07809
14	rs118114471	99821484	C	A	0.0389033551082361	0.0707	0.5822
14	rs1257300	99822060	A	G	-0.0380965452668448	0.0182	0.03635
14	rs72704528	99822300	C	T	0.0853975755122285	0.0951	0.3692
14	rs1257298	99822616	A	T	-0.0369959896867261	0.0182	0.04196
14	rs1257297	99822774	G	A	-0.0270012755029434	0.0425	0.5248
14	rs941734	99822860	A	G	-0.039104719880761	0.0182	0.03204
14	rs906930	99822918	G	T	-0.0338981034057645	0.0194	0.08039
14	rs1810114	99823019	G	A	-0.0343016316970211	0.0194	0.0765
14	rs906931	99823216	C	T	-0.0527996915922012	0.0506	0.2974
14	rs941733	99823236	T	C	-0.0406032684425478	0.0183	0.02626
14	rs1740234	99823466	A	C	-0.0515038428671156	0.051	0.3125
14	rs7147397	99823469	C	T	-0.0259949602770859	0.043	0.546
14	rs73346650	99823773	G	A	-0.0473956369746291	0.0518	0.3594
14	rs1257293	99824056	T	C	-0.0275973271921043	0.0556	0.6195
14	rs1257292	99824269	T	C	0.0118001041157506	0.0199	0.5544
14	rs75335077	99824328	C	G	0.0260965047212743	0.0335	0.4349
14	rs36083154	99824696	G	A	-0.0480039732984809	0.0593	0.4185
14	rs58264463	99824901	G	A	0.0165030720990143	0.0203	0.4176
14	rs1257290	99825165	T	C	0.0008995952428359	0.0581	0.9872
14	rs1257289	99825246	G	C	0.0213993910058902	0.0236	0.3641
14	rs1257288	99825743	C	T	-0.0012007205765188	0.0581	0.983
14	rs1257287	99826070	T	C	0.0210959082947329	0.0238	0.3758
14	rs1257286	99826101	A	G	-0.001300845733048	0.0581	0.9823
14	rs1257285	99827147	T	C	0.0047984689115734	0.0546	0.93
14	rs906929	99827637	C	G	-0.0051029981759033	0.0553	0.9268
14	rs906928	99827689	T	C	-0.0165969709073694	0.0534	0.755
14	rs149445365	99827863	G	T	0.101798178061036	0.0826	0.2178
14	rs1257282	99828776	G	A	-0.0099998320783335	0.0524	0.8486
14	rs1257281	99828909	T	C	-0.009696862978864	0.0524	0.8538
14	rs1828318	99829703	G	A	-0.021101069908054	0.0187	0.258
14	rs7141320	99829728	C	T	0.0208021276292633	0.0203	0.3059
14	rs1257280	99829873	T	C	-0.0042992284528324	0.0525	0.9347
14	rs1257279	99830127	T	C	0.009504687014246	0.0554	0.8635
14	rs1257278	99830248	C	T	0.0100988346774146	0.0555	0.856
14	rs867996	99830455	C	G	0.0207041815582916	0.0247	0.4018
14	rs941523	99830622	T	C	0.014504302202808	0.0551	0.7926
14	rs2748824	99830888	G	A	0.027799974857679	0.0369	0.4518
14	rs2614475	99830955	G	A	-0.0212951405401588	0.0186	0.2513
14	rs1257277	99831439	T	C	-0.0075987978753305	0.0557	0.8912
14	rs1257276	99833023	T	C	-0.0064004391810282	0.0577	0.9116
14	rs1257275	99833375	A	T	0.0147014028528927	0.0602	0.8069
14	rs1257274	99834084	A	G	-0.0235040691879941	0.0193	0.2242
14	rs35133190	99834460	C	T	-0.0272992569378225	0.0198	0.1688
14	rs111554267	99834829	C	T	0.021497269010823	0.032	0.5013
14	rs10143589	99834973	T	C	0.0131037693769772	0.0226	0.5613
14	rs2614477	99835434	T	C	0.0154992634469238	0.0175	0.3754
14	rs114289182	99835528	G	A	-0.0024028846163103	0.0599	0.9685
14	rs73346680	99835816	G	A	-0.008395140788382	0.0209	0.6873
14	rs76450409	99835910	G	A	-0.007296555232638	0.0209	0.7268
14	rs2614487	99837369	T	C	0.0146028573839336	0.0175	0.4038
14	rs2614486	99837414	A	C	0.0141987193998129	0.0175	0.418
14	rs78910701	99837475	G	C	0.0005998200719675	0.0598	0.9914
14	rs2754068	99837863	T	C	0.0168964476597299	0.0175	0.3347
14	rs2614491	99838190	G	A	0.0123039944561641	0.0175	0.4827
14	rs1257273	99839158	A	G	0.0177023841130051	0.0176	0.3149
14	rs74793413	99839200	G	T	0.0018981972830802	0.0598	0.975
14	rs75213587	99839524	T	G	-0.0014009809156281	0.06	0.9815
14	rs59898557	99840210	C	G	0.0390957053401303	0.0268	0.1438
14	rs2614480	99840319	T	G	0.0089993837968006	0.0228	0.693
14	rs118037362	99840929	G	A	-0.0555972801024095	0.0525	0.2892
14	rs2614479	99841830	A	G	0.009504687014246	0.0176	0.591
14	rs2614478	99841859	T	C	0.0086028888072678	0.0176	0.6244
14	rs2748822	99842671	G	A	0.0101978249764461	0.0176	0.5621
14	rs73346690	99843155	G	A	-0.0028039273327342	0.0199	0.8881
14	rs78519232	99843248	G	A	-0.159394404150312	0.0754	0.03442
14	rs6575716	99844373	A	G	0.0114047182634362	0.0226	0.6129
14	rs2748821	99844494	T	C	0.0112959597418516	0.0226	0.6153
14	rs2748820	99844515	G	A	0.0141987193998129	0.0177	0.4214
14	rs2748819	99844561	G	A	0.0133998200630165	0.0176	0.4483
14	rs140911982	99844889	C	T	-0.0689000186550519	0.1028	0.5028
14	rs2748818	99845262	G	A	0.0138042809763971	0.0228	0.5463
14	rs73346698	99845621	A	G	0.0363994293800054	0.0263	0.167
14	rs34592663	99845824	A	G	0.0089993837968006	0.0178	0.6121
14	rs12895031	99846398	C	T	-0.052198967543594	0.0282	0.06424
14	rs2895787	99846406	G	A	0.0075017910703226	0.0179	0.6742
14	rs1257272	99846481	G	C	0.0061013488579762	0.0201	0.7594
14	rs2754066	99846962	G	A	0.0152038337422728	0.023	0.5098
14	rs1257271	99848308	G	T	0.023198814502523	0.0231	0.3149
14	rs1740218	99848438	G	C	0.0274011363479391	0.0241	0.2554
14	rs876852	99849192	T	C	0.0394995204367644	0.0205	0.05423
14	rs881867	99849846	G	C	0.0390957053401303	0.0206	0.05731
14	rs77211452	99851138	C	T	-0.0208049294331883	0.0389	0.5939
14	rs12893901	99851695	C	A	-0.0183982139464423	0.0486	0.7046
14	rs117842008	99851742	C	T	0.027799974857679	0.0604	0.645
14	rs76055199	99853116	T	C	0.0021975835434872	0.0405	0.9568
14	rs1257270	99853330	A	T	0.0172994970780611	0.0386	0.6541
14	rs12884562	99853495	C	T	-0.0421979407001862	0.0673	0.5305
14	rs2754064	99853799	C	G	0.0270994698817177	0.0216	0.2085
14	rs1257269	99854113	C	T	0.0291995144044279	0.0227	0.197
14	rs2754063	99854703	G	A	0.0160997014894237	0.02	0.4207
14	rs2614481	99855389	C	T	0.0037031349243813	0.02	0.8531
14	rs112985296	99855517	C	T	0.0262036654966364	0.0267	0.3273
14	rs12896570	99855655	G	T	0.009504687014246	0.0253	0.706
14	rs1262305	99856380	C	T	-0.0252972953741621	0.0411	0.5388
14	rs80103809	99857775	G	A	0.0243022925229648	0.0341	0.4761
14	rs2144595	99857836	A	G	0.0093957216403621	0.0221	0.6694
14	rs2180266	99858182	G	A	0.0106035827841911	0.022	0.6299
14	rs9324007	99858453	G	A	0.0107025231331357	0.022	0.6253
14	rs9324008	99858456	A	G	0.0102968054773682	0.022	0.6377
14	rs9324009	99858739	G	T	0.0097027754613851	0.0219	0.656
14	rs1257267	99858970	C	A	-0.0040983869261633	0.0189	0.8296
14	rs11160517	99859072	G	A	0.0100988346774146	0.0218	0.6449
14	rs10129211	99859247	C	T	0.0096037361426946	0.0218	0.6599
14	rs148184132	99859674	T	A	-0.0144032303107437	0.0977	0.8828
14	rs12323338	99859897	C	T	-0.001501126126267	0.0327	0.9625
14	rs9635296	99860134	A	C	0.0007996801705642	0.0179	0.9634
14	rs11624357	99860714	C	T	-0.000200020002667	0.0298	0.9957
14	rs34042297	99860724	A	G	0.0001999800026662	0.0178	0.9892
14	rs1257266	99860811	C	T	-0.0058973552660839	0.0187	0.7531
14	rs11160518	99860840	A	G	0.0075017910703226	0.0219	0.7325
14	rs11624368	99860858	A	G	0.0002999550089979	0.0178	0.988
14	rs11629067	99860911	T	G	0.0006997551142732	0.0178	0.9703
14	rs12879956	99861519	C	A	-0.0010005003335835	0.0178	0.9564
14	rs12100920	99861588	C	T	-0.001100605444033	0.0178	0.9486
14	rs12100924	99861619	G	A	-0.0074980401773571	0.0174	0.6641
14	rs3994980	99861645	C	T	-0.0010005003335835	0.0178	0.9564
14	rs749444	99861852	C	T	-0.0006001800720324	0.0178	0.9717
14	rs2009443	99862091	G	T	0.0085037404912207	0.022	0.6998
14	rs941732	99862889	T	C	-0.0082035573506883	0.0175	0.6382
14	rs2295697	99863065	C	T	-0.0082035573506883	0.0174	0.639
14	rs2144594	99863297	C	T	-0.0058973552660839	0.0219	0.7896
14	rs1257265	99865672	C	T	-0.0042992284528324	0.0176	0.805
14	rs116934385	99866319	C	T	-0.0076995657264405	0.0363	0.832
14	rs6575717	99866839	G	T	-0.0129028853555234	0.0237	0.5868
14	rs11624183	99867527	C	T	-0.0016012813669738	0.0175	0.9253
14	rs73348698	99868535	G	A	0.01600129372694	0.0318	0.6158
14	rs8006163	99868661	T	C	-0.0018016219466282	0.0175	0.9162
14	rs1262304	99871812	T	G	-0.001300845733048	0.0174	0.9418
14	rs2180265	99873471	T	C	-0.0016012813669738	0.0173	0.9274
14	rs8008307	99874119	G	A	-0.0018016219466282	0.0173	0.9161
14	rs1257263	99874257	G	C	-0.0024028846163103	0.0174	0.89
14	rs2943	99876216	G	A	-0.0036968248442897	0.0175	0.8327
14	rs1047351	99876505	A	G	-0.003596459514405	0.0174	0.8368
14	rs117399949	99878136	G	A	0.0291995144044279	0.0461	0.5268
14	rs4146769	99878504	C	A	0.0044998604248922	0.0696	0.9486
14	rs12886549	99878581	G	A	-0.0006001800720324	0.019	0.9748
14	rs1270108	99879812	G	A	-0.0018016219466282	0.0173	0.9179
14	rs2400665	99880878	C	G	0.0	0.0173	0.9983
14	rs77461750	99883588	C	T	0.258896721020028	0.129	0.0447
14	rs7150963	99885632	C	T	-0.0014009809156281	0.0173	0.9366
14	rs150770405	99886869	A	T	0.0288012338056278	0.0718	0.6882
14	rs12878462	99887102	C	G	-0.0004000800213396	0.0172	0.9831
14	rs56055510	99889161	C	T	-0.0003000450090019	0.0172	0.987
14	rs8015827	99889388	G	T	-0.000200020002667	0.0172	0.9902
14	rs142325892	99890013	A	G	0.126103876795726	0.1094	0.249
14	rs79758763	99891207	T	C	0.0156961681063242	0.0491	0.7494
14	rs941731	99892365	G	A	-0.0017014466397575	0.0172	0.9202
14	rs12590989	99892618	C	T	-0.0006001800720324	0.0172	0.9706
14	rs12433874	99895333	C	A	-0.001300845733048	0.0172	0.9395
14	rs11627984	99898406	C	T	-0.0012007205765188	0.0172	0.946
14	rs10873503	99901124	T	C	-0.0012007205765188	0.0172	0.9435
14	rs2400667	99903973	C	T	-0.0014009809156281	0.0173	0.9335
14	rs12895433	99904186	G	A	-0.0005001250416822	0.0172	0.9769
14	rs6575719	99904620	C	T	-0.0040983869261633	0.0174	0.8155
14	rs7144486	99905929	G	T	-0.0008003201707691	0.0173	0.961
14	rs7149149	99906393	A	G	-0.001300845733048	0.0173	0.9421
14	rs1951142	99906863	G	A	-0.0004000800213396	0.0172	0.9831
14	rs11160519	99907532	T	C	-0.0010005003335835	0.0173	0.9521
14	rs12894479	99907896	T	C	-0.001100605444033	0.0173	0.9515
14	rs2895789	99908452	C	A	-0.0221024699079472	0.0281	0.4308
14	rs6575720	99908808	C	T	9.99950003332973e-05	0.0173	0.9972
14	rs144996650	99909060	A	G	-0.0862007965078615	0.1174	0.4625
14	rs12884473	99909296	T	C	-0.0010005003335835	0.0173	0.9551
14	rs142195190	99909678	T	G	0.142696762010687	0.0912	0.1174
14	rs2180841	99910059	T	A	0.0	0.0173	0.9999
14	rs80122368	99911141	C	A	0.0209979909956055	0.0909	0.8174
14	rs7147843	99911420	G	C	-0.0007002451143934	0.0173	0.9692
14	rs141023913	99913526	T	G	0.0056042667198317	0.067	0.9329
14	rs12898128	99913671	T	C	9.99950003332973e-05	0.0173	0.996
14	rs72704570	99914248	C	T	0.0129951954948113	0.0244	0.5956
14	rs12882612	99914891	A	G	0.0003999200213268	0.0173	0.9836
14	rs11848590	99917574	T	C	0.0002999550089979	0.0173	0.9868
14	rs10145484	99920745	C	T	0.0001999800026662	0.0173	0.9911
14	rs1884527	99921905	A	G	0.0005998200719675	0.0173	0.9745
14	rs8003384	99922406	T	C	0.0005998200719675	0.0173	0.9731
14	rs8022919	99922538	G	C	0.0005998200719675	0.0173	0.9717
14	rs139854175	99923407	C	A	-0.0212951405401588	0.0732	0.7709
14	rs941554	99924036	G	A	-0.0003000450090019	0.0173	0.9874
14	rs941553	99924220	G	A	0.0006997551142732	0.0173	0.967
14	rs10148889	99928924	G	A	-0.0043996643446871	0.0186	0.815
14	rs2273386	99929801	G	A	0.001099395443301	0.0173	0.9487
14	rs2400669	99931123	T	G	0.001099395443301	0.0173	0.9478
14	rs2144798	99932341	A	C	0.0011992805754821	0.0173	0.9464
14	rs3809413	99933704	T	C	0.0219962978718961	0.0458	0.6304
14	rs3809412	99933825	C	T	0.0009995003330834	0.0173	0.9559
14	rs1884526	99934161	T	C	-0.0007002451143934	0.0174	0.9676
14	rs8021023	99934919	A	G	0.0192044091837133	0.031	0.5356
14	rs11621155	99935261	A	G	0.0007996801705642	0.0173	0.9609
14	rs8011670	99936258	G	A	0.0013990209137074	0.0174	0.9369
14	rs8011858	99936321	G	A	0.0008995952428359	0.0174	0.9593
14	rs118178450	99936324	C	T	-0.0404991299799539	0.045	0.3684
14	rs11622717	99936947	C	G	-0.0112025145079934	0.0323	0.7288
14	rs79082628	99936990	C	T	0.0266029817945341	0.0327	0.4161
14	rs8003260	99938024	T	C	0.001099395443301	0.0174	0.9483
14	rs941552	99938225	T	C	0.0009995003330834	0.0173	0.952
14	rs8023115	99938340	G	A	0.001099395443301	0.0173	0.9516
14	rs8004451	99940676	A	T	-0.0102018624845967	0.0204	0.6179
14	rs139900545	99940973	G	A	0.0497040321791155	0.0749	0.507
14	rs10136777	99942692	G	A	-0.005304041591906	0.0187	0.7765
14	rs8013888	99945392	T	C	0.0016985566355815	0.0173	0.9205
14	rs1950599	99945907	T	C	-0.0236986067778773	0.0262	0.3651
14	rs3918022	99946512	C	G	0.0018981972830802	0.0174	0.9146
14	rs3918024	99946577	G	T	0.0020977980821461	0.0175	0.9033
14	rs3918027	99946823	G	A	-0.0016012813669738	0.0174	0.9255
14	rs3918038	99948357	C	G	-0.0019018072895963	0.0174	0.9118
14	rs1950598	99948585	A	G	0.0025966258472659	0.0174	0.8792
14	rs8015304	99949522	A	G	-0.000200020002667	0.0175	0.9926
14	rs10145006	99950336	C	G	-0.0023026490626755	0.0174	0.8928
14	rs3918051	99954084	A	G	0.0024968801985871	0.0174	0.8844
14	rs61984133	99954792	T	A	-0.015895669405385	0.0325	0.624
14	rs3918056	99956916	A	G	-0.0111013930711739	0.0861	0.8972
14	rs2400677	99957703	T	C	-0.0006001800720324	0.0175	0.9721
14	rs3783319	99961242	C	T	-0.0026033858701149	0.0174	0.881
14	rs2069492	99961830	T	C	-0.0051029981759033	0.0177	0.7719
14	rs3918074	99963515	T	G	0.0027960873020011	0.0174	0.8743
14	rs7158915	99964503	G	C	-0.0026033858701149	0.0175	0.8817
14	rs117164425	99965103	C	T	-0.0049019951702315	0.0974	0.9601
14	rs3918080	99965487	C	T	-0.028399474521698	0.0266	0.2844
14	rs3918084	99966528	G	A	-0.0138961051921114	0.0801	0.8623
14	rs2069493	99967186	A	T	0.0590987523872065	0.0897	0.5097
14	rs2069496	99968377	C	T	0.0029955089797983	0.0176	0.8648
14	rs3918094	99971294	C	T	-0.0028039273327342	0.0176	0.8747
14	rs3918101	99972356	A	C	0.0038027603329278	0.0735	0.9588
14	rs3918123	99976102	C	T	0.0311013012983478	0.1011	0.7588
14	rs3918135	99979113	C	T	0.0485044090596151	0.0362	0.1804
14	rs1998050	99980087	C	G	-0.0178992398878318	0.0334	0.5923
14	rs3742374	99981105	G	C	-0.0040983869261633	0.019	0.8272
14	rs11621993	99981858	G	A	-0.0022024235552	0.0194	0.9114
14	rs10135028	99981984	C	T	-0.0145046862028817	0.0242	0.5499
14	rs10135035	99982015	C	T	-0.0153979421800967	0.0242	0.5251
14	rs28627885	99983012	G	A	0.0425996136188173	0.0339	0.2095
14	rs56085816	99983135	A	C	0.0065981840282271	0.0193	0.7309
14	rs58668399	99983489	G	A	-0.229400585790563	0.1216	0.05918
14	rs34772553	99983709	G	A	-0.0921043240556392	0.0892	0.302
14	rs116870998	99983710	C	T	-0.101501305332106	0.0847	0.2308
14	rs11625671	99984588	C	T	-0.0171970248285215	0.0205	0.3999
14	rs118020607	99987537	C	G	0.0475036226439669	0.0575	0.4093
14	rs79226044	99991390	C	T	0.041995705452017	0.0961	0.6622
14	rs78261729	99991734	T	A	0.0326027085440124	0.0615	0.5957
14	rs7155011	99991803	T	C	0.0584009748744768	0.0885	0.5097
14	rs150245078	99993496	G	A	-0.0548047153744336	0.1287	0.6703
14	rs8007777	99993555	T	C	-0.0028039273327342	0.0218	0.8963
14	rs11845792	99994260	C	A	-0.0151034855773182	0.0178	0.3979
14	rs8013165	99994824	G	A	-0.0153979421800967	0.0179	0.3893
14	rs8018079	99995436	G	A	-0.0143017847108596	0.0177	0.4186
14	rs4905847	99995981	C	T	-0.0132980281439898	0.0179	0.4553
14	rs35498625	99996072	C	T	-0.0145960053074092	0.0178	0.4128
14	rs6575729	99996109	T	C	-0.0295009039176847	0.0283	0.2975
14	rs4905848	99996774	G	A	-0.0149004625639624	0.0178	0.4045
14	rs4905849	99999154	T	C	-0.0127003085782322	0.0179	0.478
14	rs10873505	100000379	A	G	-0.0122952780941516	0.0179	0.493
14	rs12888112	100003540	C	T	-0.0132980281439898	0.0179	0.4575
14	rs7140906	100004963	G	A	-0.015702643727291	0.0183	0.3899
14	rs7140789	100005092	C	T	-0.0140989243795016	0.0187	0.4516
14	rs2400683	100005497	G	A	-0.0111013930711739	0.0179	0.5357
14	rs142392746	100005869	T	C	-0.101003355216417	0.1264	0.4243
14	rs12436565	100007734	T	G	-0.0127003085782322	0.018	0.4805
14	rs2400684	100007862	G	T	-0.0091012913892029	0.0179	0.6127
14	rs941546	100008400	A	G	0.0034041991335623	0.0191	0.8573
14	rs12896255	100008428	C	G	0.007997931111062	0.0191	0.6736
14	rs12898161	100008766	T	C	-0.0030045090202987	0.0177	0.8643
14	rs12896891	100008865	A	G	-0.0043996643446871	0.0177	0.802
14	rs941545	100009610	A	G	-0.0031048149534787	0.0177	0.8621
14	rs941544	100009619	C	G	-0.0031048149534787	0.0177	0.8622
14	rs2092960	100010822	G	A	-0.0043996643446871	0.0176	0.8022
14	rs880959	100011315	T	C	-0.0034961042567088	0.0176	0.843
14	rs8014684	100012573	G	A	-0.0030045090202987	0.0175	0.8638
14	rs12433182	100012767	G	C	-0.0034961042567088	0.0175	0.8402
14	rs11160524	100013112	A	G	0.0106035827841911	0.0235	0.6528
14	rs143166409	100013169	T	C	-0.0111013930711739	0.1028	0.9143
14	rs7158398	100013527	G	A	-0.0029042131473898	0.0174	0.867
14	rs76008764	100014421	G	A	0.0992025945196687	0.0747	0.1844
14	rs941543	100014438	G	A	-0.0032954239497972	0.0175	0.8502
14	rs11160525	100015528	T	C	0.0142973047008244	0.0279	0.6077
14	rs4407000	100016045	C	T	-0.0001000050003333	0.0174	0.9975
14	rs61987267	100016283	G	A	0.0170045988158238	0.0248	0.4945
14	rs2400685	100016312	C	T	-0.0042992284528324	0.0173	0.8015
14	rs12372919	100017361	A	G	-0.0045001103249234	0.0172	0.7919
14	rs12897152	100017381	C	T	-0.0003000450090019	0.0173	0.9859
14	rs12372922	100017422	G	C	-0.0043996643446871	0.0172	0.7961
14	rs12897741	100017729	C	A	-0.0039979812872983	0.0172	0.8171
14	rs117818251	100017804	A	G	0.0392014821991368	0.0393	0.3182
14	rs35741827	100018097	T	C	-0.0034961042567088	0.0172	0.8388
14	rs34193966	100018114	T	C	-0.003596459514405	0.0172	0.8351
14	rs34699335	100018128	G	A	-0.0038975857287134	0.0172	0.8213
14	rs12882990	100018422	G	T	-0.0040983869261633	0.0172	0.8133
14	rs12882605	100018454	A	G	-0.0039979812872983	0.0172	0.8144
14	rs12883395	100018856	C	T	-0.0038975857287134	0.0172	0.8194
14	rs12884667	100018879	T	C	-0.0039979812872983	0.0172	0.8141
14	rs12888131	100019268	A	G	-0.0036968248442897	0.0172	0.8292
14	rs12888297	100019307	C	T	-0.0036968248442897	0.0172	0.8284
14	rs12888156	100019308	A	G	-0.0034961042567088	0.0172	0.8366
14	rs7151558	100019371	G	A	-0.0036968248442897	0.0172	0.8294
14	rs12372863	100019566	A	G	-0.0473012731180131	0.0555	0.3932
14	rs2021099	100019731	C	T	-0.0036968248442897	0.0171	0.831
14	rs2021098	100019740	C	T	0.0013990209137074	0.0173	0.9347
14	rs2092962	100020014	G	A	-0.003596459514405	0.0171	0.8349
14	rs2400686	100020032	G	A	-0.003596459514405	0.0171	0.8357
14	rs4905851	100020051	T	G	-0.0034961042567088	0.0171	0.8399
14	rs117320803	100020332	T	C	0.0156961681063242	0.0656	0.8112
14	rs941566	100020418	T	C	-0.0034961042567088	0.0171	0.8386
14	rs2021097	100020624	C	T	-0.0033957590691798	0.0171	0.8446
14	rs10144571	100020885	A	G	-0.0032954239497972	0.0171	0.8489
14	rs12889313	100021071	C	T	-0.0030045090202987	0.0171	0.8609
14	rs10136299	100021086	T	C	-0.0030045090202987	0.0171	0.8609
14	rs10146981	100021094	A	G	-0.0031048149534787	0.0171	0.8553
14	rs10147568	100021451	G	A	-0.0038975857287134	0.0171	0.8203
14	rs10147463	100021473	C	T	-0.0039979812872983	0.0171	0.8157
14	rs10147387	100021483	A	T	-0.0039979812872983	0.0171	0.8172
14	rs10147748	100021634	G	A	-0.003797200248385	0.0171	0.8222
14	rs10136886	100021667	T	C	-0.003797200248385	0.0171	0.8247
14	rs11850672	100021745	C	T	-0.006199175242821	0.0171	0.7168
14	rs2021929	100021882	G	A	-0.0040983869261633	0.0172	0.8112
14	rs2021928	100022091	C	T	-0.0045001103249234	0.0172	0.7924
14	rs10150385	100022124	C	T	-0.003797200248385	0.0171	0.8245
14	rs10150397	100022198	A	G	-0.0034961042567088	0.0171	0.8392
14	rs10139668	100022233	T	G	-0.0040983869261633	0.0172	0.811
14	rs10150570	100022320	C	T	-0.0034961042567088	0.0171	0.8377
14	rs10150747	100022348	G	A	-0.003596459514405	0.0171	0.8351
14	rs10150666	100022406	C	T	-0.0025031302181184	0.0173	0.8833
14	rs117202196	100022455	A	C	0.025297307774162	0.1144	0.8253
14	rs10150754	100022464	C	T	-0.0034961042567088	0.0171	0.837
14	rs72706324	100022584	C	A	-0.0594952597858765	0.0567	0.2933
14	rs2144809	100022864	T	C	-0.003797200248385	0.0171	0.8249
14	rs4445835	100023396	C	A	-0.0036968248442897	0.0171	0.8286
14	rs4243723	100023468	A	G	-0.0036968248442897	0.0171	0.8288
14	rs4243724	100023576	C	T	-0.003797200248385	0.0171	0.8259
14	rs4243725	100023639	C	A	-0.0036968248442897	0.0171	0.8276
14	rs6575731	100023927	A	G	-0.0038975857287134	0.0172	0.8197
14	rs112458302	100023936	C	T	-0.0573007769142667	0.0559	0.3047
14	rs12885772	100023988	A	C	0.0022973590486834	0.0173	0.896
14	rs6575732	100024208	C	T	-0.003797200248385	0.0171	0.8263
14	rs11845767	100024302	C	T	-0.0555972801024095	0.0558	0.3192
14	rs12892364	100025362	A	T	-0.0032954239497972	0.0172	0.8496
14	rs8018428	100025670	G	A	-0.0032954239497972	0.0172	0.8467
14	rs8019472	100025857	T	A	-0.0030045090202987	0.0172	0.861
14	rs4905854	100025888	T	G	-0.0033957590691798	0.0172	0.8451
14	rs147086015	100026164	C	T	-0.0931026182623243	0.0688	0.1764
14	rs2021927	100026175	T	C	0.0011992805754821	0.0173	0.9424
14	rs2021926	100026268	T	C	0.0014988761237359	0.0173	0.9293
14	rs2895808	100026410	C	T	-0.050398957583852	0.0594	0.3962
14	rs2144808	100026419	A	G	0.0012991557316201	0.0173	0.939
14	rs2144807	100026517	G	C	0.0009995003330834	0.0173	0.9529
14	rs2180383	100026596	C	T	0.0009995003330834	0.0173	0.9546
14	rs2400744	100026717	C	A	-0.0033957590691798	0.0172	0.8419
14	rs2400745	100026751	T	C	-0.0033957590691798	0.0172	0.8437
14	rs2180382	100026808	C	T	-0.0730008928844903	0.1012	0.4707
14	rs2180381	100026809	A	G	-0.0033957590691798	0.0172	0.8448
14	rs2180380	100026843	C	T	-0.0034961042567088	0.0172	0.8401
14	rs2144806	100026927	G	A	-0.0032954239497972	0.0172	0.8477
14	rs941565	100027376	C	A	-0.0032954239497972	0.0172	0.8459
14	rs941564	100027410	G	A	-0.004198802647333	0.0172	0.8087
14	rs12884975	100027527	T	C	-0.0031048149534787	0.0172	0.8578
14	rs12884208	100027613	G	A	-0.0030045090202987	0.0172	0.8601
14	rs8015109	100027980	T	C	-0.0031048149534787	0.0172	0.8569
14	rs8014245	100028040	G	A	-0.0031950988965408	0.0172	0.8511
14	rs8014420	100028151	G	C	-0.0028039273327342	0.0172	0.8686
14	rs80071266	100028474	C	T	-0.0302015087331214	0.0425	0.4764
14	rs2144805	100028788	A	G	-0.0027036515743148	0.0172	0.8774
14	rs17640460	100028861	T	C	-0.0418016408837633	0.0576	0.4681
14	rs2144804	100028874	C	G	-0.0031048149534787	0.0172	0.857
14	rs2180379	100029007	G	T	-0.0031048149534787	0.0172	0.8583
14	rs17098827	100029278	T	C	-0.0306963490025976	0.0424	0.4697
14	rs10136236	100029996	G	T	0.0028958031120254	0.0172	0.8672
14	rs74389860	100030072	A	T	0.0684994164246923	0.0947	0.47
14	rs56362111	100030412	T	A	0.0027960873020011	0.0172	0.8722
14	rs8016105	100030535	C	T	-0.0055956263571598	0.0173	0.7442
14	rs8016113	100030553	C	G	-0.0028039273327342	0.0172	0.8701
14	rs55977094	100030640	T	C	0.0026963615477425	0.0172	0.8734
14	rs4900434	100030973	G	C	0.0026963615477425	0.0172	0.8766
14	rs7159751	100031142	G	A	-0.0430954101055856	0.0554	0.4367
14	rs6575733	100031377	G	A	0.0023971245997214	0.0173	0.89
14	rs12434962	100031986	C	T	-0.0022024235552	0.0173	0.8994
14	rs4905855	100032246	T	G	-0.0029042131473898	0.0173	0.868
14	rs4905856	100032256	G	A	-0.0029042131473898	0.0173	0.8664
14	rs4905857	100032272	A	G	-0.0028039273327342	0.0173	0.8694
14	rs4905858	100032408	A	T	-0.0022024235552	0.0173	0.8987
14	rs12432298	100032814	T	C	-0.0021022080918702	0.0173	0.9016
14	rs11160527	100032999	C	T	-0.002002002670673	0.0173	0.9084
14	rs11627095	100033156	C	G	0.001998002662673	0.0173	0.9065
14	rs10873506	100033222	T	C	-0.002002002670673	0.0173	0.9083
14	rs9671899	100033629	A	G	-0.0018016219466282	0.0173	0.9176
14	rs12888314	100033813	A	G	0.0033045340083004	0.0175	0.8479
14	rs8017750	100033972	A	G	-0.0021022080918702	0.0173	0.9043
14	rs8018119	100034247	A	T	-0.0022024235552	0.0173	0.898
14	rs72706334	100034454	T	C	0.022299507494767	0.0281	0.429
14	rs2021923	100034686	C	G	-0.002002002670673	0.0174	0.9086
14	rs2400746	100034727	A	G	-0.0019018072895963	0.0174	0.9121
14	rs4268691	100034907	G	A	-0.0016012813669738	0.0174	0.9255
14	rs4516163	100034926	G	A	0.0027960873020011	0.0175	0.8731
14	rs4545740	100035249	A	G	-0.0022024235552	0.0174	0.9003
14	rs6575734	100035257	T	C	-0.0026033858701149	0.0175	0.8835
14	rs8004421	100035525	G	A	0.0024968801985871	0.0175	0.8845
14	rs11620978	100035776	C	A	0.0055048206344449	0.0269	0.8376
14	rs7147513	100036387	G	A	-0.0009004052431641	0.0174	0.9604
14	rs6575735	100036463	C	T	-0.002002002670673	0.0175	0.9099
14	rs4536391	100036773	C	T	-0.0014009809156281	0.0174	0.9377
14	rs2400747	100036848	C	T	-0.0005001250416822	0.0174	0.9792
14	rs2400748	100036875	A	G	-0.0016012813669738	0.0175	0.9272
14	rs2400749	100037018	C	T	-0.0004000800213396	0.0174	0.9817
14	rs2400750	100037361	T	C	0.0	0.0175	0.9982
14	rs2400751	100037398	A	G	0.0	0.0175	0.9982
14	rs2400752	100037418	G	C	9.99950003332973e-05	0.0175	0.9946
14	rs2400753	100037496	T	C	9.99950003332973e-05	0.0175	0.9955
14	rs2400755	100037541	G	A	-0.0004000800213396	0.0175	0.9807
14	rs2400756	100037656	C	T	-0.000200020002667	0.0176	0.991
14	rs941563	100037770	G	A	-0.0005001250416822	0.0177	0.9783
14	rs2021096	100037996	G	T	-0.002002002670673	0.0179	0.9126
14	rs2021095	100038118	T	C	-0.005304041591906	0.018	0.7684
14	rs2021922	100038195	C	G	-0.0059979518036359	0.0219	0.7829
14	rs7159168	100038337	A	G	-0.0259949602770859	0.0266	0.3279
14	rs2021921	100038394	T	C	-0.0177974390305806	0.0218	0.4138
14	rs10139497	100038427	C	G	-0.0189993500097828	0.0218	0.3821
14	rs941560	100038487	G	A	-0.0260975991218731	0.0228	0.2534
14	rs7143453	100039109	C	G	-0.002002002670673	0.0293	0.9446
14	rs4905859	100039352	G	A	-0.0106970095483354	0.0264	0.6856
14	rs11625867	100039414	A	C	-0.0079011318962572	0.0257	0.7594
14	rs11625868	100039415	A	G	-0.0075987978753305	0.0257	0.767
14	rs7144192	100039595	A	G	-0.0032954239497972	0.0252	0.8962
14	rs151284826	100039634	G	A	-0.0591981397259644	0.1442	0.6817
14	rs6575736	100039923	G	A	-0.0021022080918702	0.0249	0.9324
14	rs8022033	100040185	A	G	-0.0062998021485279	0.0248	0.7982
14	rs8022352	100040266	C	G	-0.0069037763167944	0.0247	0.7802
14	rs10140947	100040382	T	C	-0.0074980401773571	0.0246	0.7607
14	rs17641119	100040385	C	G	-0.119899022778949	0.0762	0.1157
14	rs7140670	100040407	T	C	-0.0071958279818024	0.0246	0.7704
14	rs7144742	100041124	A	C	-0.008395140788382	0.0247	0.7344
14	rs60091599	100041338	A	T	-0.0083043861636152	0.0246	0.7369
14	rs34692435	100041538	C	T	0.0173977771764203	0.0236	0.4607
14	rs59357956	100041597	C	T	-0.0082035573506883	0.0246	0.7393
14	rs57773806	100041676	G	A	-0.0079011318962572	0.0246	0.7484
14	rs56247310	100041996	T	G	-0.0023026490626755	0.0272	0.9325
14	rs10135037	100042192	C	G	-0.0082035573506883	0.0246	0.7393
14	rs941559	100042291	G	A	-0.0080019302190585	0.0246	0.7457
14	rs941558	100042339	A	T	-0.0078003437327339	0.0246	0.752
14	rs941557	100042361	C	T	0.0166997792224134	0.0234	0.4746
14	rs78087957	100042647	G	A	-0.0187955345843259	0.028	0.5019
14	rs2021920	100042874	G	T	-0.0075987978753305	0.0246	0.7567
14	rs2021919	100042879	T	C	-0.0075987978753305	0.0246	0.7572
14	rs78757773	100043401	T	C	-0.0075987978753305	0.0246	0.7593
14	rs78071276	100043403	C	T	-0.0074980401773571	0.0246	0.7597
14	rs80061479	100043404	G	A	0.0110981866660334	0.0288	0.6992
14	rs17095110	100043704	G	A	0.0109003744682883	0.0288	0.7063
14	rs77210500	100043750	G	A	-0.003596459514405	0.0249	0.8848
14	rs17098855	100045645	T	C	-0.0054950702819798	0.0249	0.8235
14	rs79108464	100045840	T	C	0.0114047182634362	0.0287	0.6898
14	rs75601261	100046136	T	A	-0.0032954239497972	0.0247	0.8923
14	rs113574307	100046287	T	C	-0.0066017436345624	0.025	0.7914
14	rs112761781	100046311	C	G	0.0133011462391285	0.047	0.7777
14	rs78395743	100046373	A	T	-0.0043996643446871	0.0247	0.8583
14	rs12892075	100046774	C	T	0.0153023200084426	0.024	0.5238
14	rs113361514	100046813	G	A	-0.0039979812872983	0.0247	0.8725
14	rs8021410	100047081	A	C	-0.004198802647333	0.0247	0.8664
14	rs8021979	100047445	A	G	-0.0039979812872983	0.0247	0.8726
14	rs8022133	100047491	A	G	-0.0043996643446871	0.0247	0.8586
14	rs17098856	100047717	A	G	-0.0043996643446871	0.0247	0.8595
14	rs113453823	100048036	A	G	-0.0039979812872983	0.0247	0.8704
14	rs77306194	100048071	C	T	-0.0039979812872983	0.0248	0.8723
14	rs941556	100048091	T	C	-0.0515986041477272	0.0871	0.5535
14	rs77481446	100048315	T	C	-0.0043996643446871	0.0248	0.8584
14	rs755480	100048517	G	T	0.0126002819757385	0.024	0.5993
14	rs17098860	100048803	C	T	-0.0026033858701149	0.025	0.9165
14	rs59233132	100048825	T	C	0.0158044491449436	0.0282	0.5766
14	rs77532303	100049167	A	T	-0.0019018072895963	0.025	0.939
14	rs57610016	100049433	C	G	0.0053954185169075	0.0271	0.8404
14	rs112197725	100049440	A	G	-0.0018016219466282	0.025	0.9419
14	rs113859399	100049502	A	T	-0.0025031302181184	0.025	0.9202
14	rs111562913	100050006	A	G	-0.0001000050003333	0.0251	0.9959
14	rs112290393	100050060	A	G	0.0008995952428359	0.0251	0.9716
14	rs78200208	100050756	C	T	0.0005998200719675	0.0252	0.9799
14	rs78556368	100050866	G	A	0.0008995952428359	0.0252	0.9704
14	rs77298062	100051009	A	G	0.0012991557316201	0.0251	0.9589
14	rs56132473	100051426	C	T	-0.0117993392160431	0.0255	0.6439
14	rs74083737	100051550	T	C	-0.0423961495190412	0.0803	0.5973
14	rs8015386	100051749	C	A	0.001598721363697	0.0197	0.9336
14	rs76733068	100051758	G	A	0.0047984689115734	0.0395	0.904
14	rs8015948	100051939	G	A	0.0026963615477425	0.0196	0.8894
14	rs8020028	100051972	G	A	0.0035038543266769	0.0196	0.8573
14	rs8020049	100052014	G	C	0.0071047017299317	0.0249	0.7756
14	rs117815326	100052790	C	T	-0.0383978517965666	0.0836	0.6458
14	rs12880780	100053176	G	A	-0.0028039273327342	0.0215	0.896
14	rs73346445	100054347	T	C	-0.0143017847108596	0.0219	0.5138
14	rs80080540	100054369	G	C	-0.0131966945943914	0.0221	0.5499
14	rs140227036	100054937	T	C	0.0178988554877579	0.0732	0.8073
14	rs12891677	100054997	C	T	-0.0236986067778773	0.0325	0.4663
14	rs12892887	100055023	T	G	0.0071047017299317	0.0187	0.7024
14	rs115888654	100055524	G	A	-0.0046005663955682	0.0251	0.8546
14	rs8017663	100055544	C	A	0.0044998604248922	0.0185	0.809
14	rs8017842	100055722	A	G	0.0044998604248922	0.0185	0.81
14	rs56814459	100055766	G	A	0.0006997551142732	0.0219	0.9736
14	rs4900435	100055796	G	A	-0.0054950702819798	0.0219	0.8003
14	rs74602948	100055854	C	T	-0.0004000800213396	0.0249	0.9871
14	rs75925636	100055855	A	G	-0.0001000050003333	0.0249	0.9965
14	rs12897461	100056165	A	G	0.0049974917102918	0.0185	0.7871
14	rs12897979	100056208	G	A	0.0092966519050945	0.02	0.6404
14	rs8182002	100056446	C	T	-0.0026033858701149	0.0247	0.9177
14	rs8181914	100056487	T	C	-0.0024028846163103	0.0247	0.9219
14	rs78205176	100056710	T	C	-0.0034961042567088	0.0247	0.8863
14	rs17641534	100056720	G	C	-0.0038975857287134	0.0183	0.8298
14	rs117207233	100057511	C	T	0.0056042667198317	0.0608	0.9273
14	rs10144195	100057639	G	C	0.0077002766261879	0.02	0.7004
14	rs8009218	100057672	C	T	-0.0017014466397575	0.0183	0.9259
14	rs60692965	100058003	G	A	-0.0032954239497972	0.0249	0.895
14	rs58319013	100058149	G	A	-0.0026033858701149	0.0217	0.9039
14	rs2895809	100058351	G	A	-0.0024028846163103	0.0217	0.9107
14	rs12436881	100058986	G	A	-0.0248973835545144	0.0327	0.4459
14	rs2144803	100059494	C	T	-0.0017014466397575	0.0185	0.9289
14	rs12590743	100059771	C	T	-0.0060985584618694	0.0252	0.8088
14	rs11847690	100061153	C	T	-0.0016012813669738	0.0187	0.9328
14	rs11847802	100061545	A	G	-0.001100605444033	0.0189	0.9524
14	rs11847852	100061713	A	T	-0.0033957590691798	0.0189	0.8577
14	rs11160529	100062377	C	G	0.0267003518299564	0.0216	0.2172
14	rs6575740	100062901	C	G	0.0273038345273452	0.0198	0.1692
14	rs4900436	100063084	T	C	0.0338988850054592	0.0192	0.0777
14	rs4905862	100063508	C	T	0.0352995739869328	0.0192	0.06547
14	rs60647994	100063688	A	G	0.0288983900426488	0.0197	0.1427
14	rs78063057	100063844	C	T	-0.0643998640842381	0.056	0.2506
14	rs73346463	100063947	G	T	-0.0289037168568363	0.0197	0.1428
14	rs2144801	100063991	T	C	0.0343048036919902	0.0191	0.07227
14	rs79552141	100064100	T	G	-0.0643038820008199	0.056	0.2507
14	rs11160530	100064674	A	G	0.0295005481176215	0.0196	0.1311
14	rs8019522	100064941	G	A	0.0355987772398635	0.0189	0.05989
14	rs57106852	100065018	T	C	-0.0293979151845611	0.0196	0.1324
14	rs79295878	100065040	C	T	-0.0644958553811008	0.0559	0.2484
14	rs58884100	100065290	G	A	-0.0303973537275885	0.0196	0.1202
14	rs8010418	100066787	C	T	-0.0679041786138728	0.0559	0.2246
14	rs12885354	100066802	G	A	0.0366983037826737	0.0189	0.05258
14	rs12590202	100067422	T	C	-0.0292949370570243	0.0196	0.1353
14	rs78942089	100069123	G	A	-0.0416973775562091	0.0536	0.4373
14	rs8007401	100069742	G	A	0.0491044005063081	0.0527	0.3509
14	rs78667152	100070030	G	A	-0.034198147379977	0.0197	0.08151
14	rs11160531	100072779	G	C	0.0461963268897065	0.0185	0.01268
14	rs2895810	100073091	G	A	0.0696006867298358	0.0365	0.0562
14	rs61984365	100073097	G	A	-0.0662039071233048	0.0372	0.07523
14	rs4619332	100073216	C	G	0.0712968818820338	0.0365	0.05106
14	rs76385130	100073462	C	T	-0.0289037168568363	0.0196	0.1408
14	rs12437096	100073719	T	G	0.043595744117646	0.0183	0.01707
14	rs12434036	100073864	G	C	0.0435000054458512	0.0183	0.01717
14	rs8005317	100074000	T	C	-0.0426048328324374	0.0183	0.02023
14	rs2022745	100074389	C	T	0.0441030061101949	0.0182	0.01548
14	rs2022744	100074667	G	A	0.044600447168905	0.0182	0.01405
14	rs17098887	100074991	G	A	-0.0306963490025976	0.0195	0.1151
14	rs4243726	100075334	C	T	0.0448012667045393	0.0181	0.01342
14	rs2400759	100075456	C	T	0.0446960805488528	0.0181	0.01358
14	rs11160532	100075520	C	T	0.0444952398865513	0.0181	0.01403
14	rs12589542	100075680	C	T	-0.0433042394092723	0.0182	0.01728
14	rs4509937	100075684	C	T	0.044600447168905	0.0181	0.01376
14	rs11160533	100075773	C	T	0.0446960805488528	0.0181	0.01368
14	rs11627855	100075998	G	C	0.0443995872966845	0.0181	0.01441
14	rs4905865	100076059	T	G	0.0443039255565243	0.0182	0.01471
14	rs34963392	100076671	C	T	0.0452983606272869	0.0182	0.01298
14	rs34901717	100076725	C	T	0.0450976409030327	0.0182	0.01344
14	rs12892088	100076885	C	T	0.0448012667045393	0.0182	0.01398
14	rs12891978	100076939	A	C	0.0487996879336047	0.0183	0.007516
14	rs35816523	100077077	A	G	0.0448968808822823	0.0183	0.01403
14	rs17098899	100078900	G	A	-0.0555021391616052	0.0364	0.1272
14	rs61418407	100081235	A	T	-0.01999864650669	0.0195	0.3036
14	rs11628535	100081851	A	C	0.0397974698740661	0.0179	0.02612
14	rs2400761	100082474	C	T	-0.0156010662286512	0.0207	0.4514
14	rs12586338	100082748	G	T	-0.0170037478161859	0.0193	0.3808
14	rs12586342	100082888	C	A	-0.0152050125429676	0.0205	0.4598
14	rs148225457	100083717	C	A	0.0587027762537362	0.0557	0.292
14	rs6575741	100084771	T	C	0.0172012073197748	0.0193	0.3721
14	rs17095120	100084813	C	A	-0.0649012535836979	0.114	0.5691
14	rs78582836	100085028	G	A	-0.0006001800720324	0.0514	0.9904
14	rs2144800	100085450	T	G	0.0341018649449722	0.0177	0.05423
14	rs7159682	100085637	A	C	0.0304031059110447	0.0181	0.09353
14	rs12588417	100085748	G	A	-0.0145046862028817	0.0194	0.4538
14	rs11627059	100087364	A	G	0.0336958638567256	0.0179	0.0593
14	rs77391518	100088426	A	G	-0.133097201184984	0.0986	0.1772
14	rs7161519	100088980	C	T	0.0323026073786261	0.0182	0.07584
14	rs767068	100089842	T	C	0.0288012338056278	0.0185	0.1197
14	rs2282016	100091968	C	T	-0.0255024404124231	0.0188	0.1744
14	rs17098903	100092491	G	A	0.0075017910703226	0.0405	0.8526
14	rs17098908	100093155	C	T	-0.015895669405385	0.0198	0.4222
14	rs12882487	100095407	C	G	-0.0418016408837633	0.0412	0.3096
14	rs147531672	100096132	G	C	0.0469026696862194	0.0577	0.4165
14	rs67361374	100096513	C	T	-0.015895669405385	0.02	0.4254
14	rs78303218	100097014	G	T	0.0443995872966845	0.0844	0.5989
14	rs4900438	100097239	G	C	-0.0158042315449673	0.02	0.4296
14	rs35464923	100098571	T	C	0.0284027945161868	0.0188	0.1316
14	rs2022566	100098848	A	C	0.0513962890834148	0.0276	0.06248
14	rs11160534	100099546	G	A	0.0584009748744768	0.0404	0.1485
14	rs941551	100099938	G	A	0.0674997573466154	0.0389	0.08274
14	rs7143061	100100164	G	A	0.0165030720990143	0.0202	0.4134
14	rs76134926	100101137	G	C	0.0087020272939009	0.0431	0.8398
14	rs61984394	100101455	G	C	0.0454990400712183	0.0245	0.06322
14	rs6575743	100102576	C	G	0.0046989426564652	0.0283	0.8683
14	rs34518442	100103051	G	A	-0.050104527566688	0.0785	0.5238
14	rs17098912	100104329	G	A	0.0273038345273452	0.0229	0.2331
14	rs12884035	100104834	C	T	-0.0232993336544035	0.0218	0.2845
14	rs12889862	100105763	C	A	-0.0231969816042026	0.0219	0.2895
14	rs12894271	100106063	A	G	-0.0232993336544035	0.0219	0.2865
14	rs11628800	100106362	G	C	-0.023401696181619	0.0219	0.2867
14	rs55928085	100107006	T	C	0.0161980995687726	0.0393	0.6797
14	rs74619306	100107939	G	A	0.0603987139482326	0.0397	0.128
14	rs8010785	100108117	C	T	-0.0248973835545144	0.0195	0.2005
14	rs12886102	100108322	G	T	-0.0249999098013234	0.0218	0.2521
14	rs76222085	100108778	G	T	0.0067968490002727	0.0374	0.8565
14	rs12887206	100108894	G	A	-0.0069037763167944	0.0204	0.7369
14	rs12886724	100108918	A	G	-0.0062998021485279	0.0204	0.7573
14	rs141196960	100108986	C	T	0.04149696667529	0.0956	0.6643
14	rs4905872	100109335	C	G	-0.0292949370570243	0.0209	0.1608
14	rs12587879	100109464	G	A	-0.0154994990469515	0.0218	0.4765
14	rs2180378	100109629	A	G	0.0217027816432335	0.0197	0.2717
14	rs4905873	100109824	A	G	0.0239996896478807	0.0207	0.2467
14	rs4905874	100110024	G	A	0.0238044133801613	0.0207	0.2506
14	rs9788569	100110120	G	A	-0.0168003386783461	0.0215	0.4333
14	rs4905875	100111052	A	G	0.0234039777790161	0.0211	0.2673
14	rs4905876	100111125	G	A	0.022299507494767	0.0207	0.2832
14	rs8018136	100111155	G	A	0.021898468701116	0.0207	0.2897
14	rs71422782	100111409	C	G	-0.0182047046548463	0.0214	0.396
14	rs12893887	100111565	G	A	-0.0131966945943914	0.0195	0.4974
14	rs79570438	100111923	A	C	0.0007996801705642	0.024	0.9735
14	rs10149871	100111955	C	T	0.0344980404075674	0.0196	0.07907
14	rs12878622	100112221	G	A	-0.020498669477346	0.0207	0.3209
14	rs73348539	100112300	C	G	0.001998002662673	0.0316	0.9504
14	rs12431602	100112819	C	T	0.0338988850054592	0.0196	0.08431
14	rs7146731	100113288	C	T	0.0343048036919902	0.0196	0.08093
14	rs4900440	100113382	A	T	-0.0201006717070029	0.0206	0.3297
14	rs4900441	100113424	C	T	-0.019294956182969	0.0207	0.3511
14	rs77419534	100113475	C	T	0.0105046326450854	0.0523	0.8415
14	rs4905877	100113480	T	A	-0.0197028322758684	0.0206	0.3399
14	rs35910916	100113662	G	A	-0.0197028322758684	0.0206	0.3376
14	rs12889334	100114044	A	G	-0.0202027073175195	0.0205	0.3242
14	rs9788495	100114076	A	G	0.0215951374365897	0.0205	0.2938
14	rs9788497	100114078	G	A	-0.0139975096438537	0.0192	0.4663
14	rs60868289	100114351	T	C	0.0016985566355815	0.0312	0.9577
14	rs12890020	100114438	A	G	-0.0168003386783461	0.0195	0.3885
14	rs11629115	100115147	T	C	0.0183996828453635	0.0195	0.3465
14	rs10139462	100115527	C	T	0.0317021347305135	0.0196	0.1052
14	rs4905878	100115608	C	T	0.031498667059371	0.0196	0.1073
14	rs35911833	100115799	C	T	-0.0156010662286512	0.0198	0.4304
14	rs146155295	100115898	C	T	0.0178006246255066	0.079	0.822
14	rs12880985	100116225	C	A	-0.0159972768350078	0.0198	0.4177
14	rs28391527	100116252	G	A	0.0314017631395316	0.0196	0.1091
14	rs4990377	100116586	C	T	0.0312951579807101	0.0196	0.1099
14	rs34146338	100116730	A	G	-0.0166986496230515	0.0211	0.428
14	rs8007470	100116788	G	A	9.99950003332973e-05	0.0311	0.9973
14	rs2400762	100116842	A	G	0.0304031059110447	0.0197	0.1222
14	rs2149415	100116935	C	T	-0.0129028853555234	0.0195	0.5086
14	rs11627015	100117410	A	G	-0.0127003085782322	0.0195	0.5149
14	rs11627153	100117459	G	A	-0.0119005312583873	0.0195	0.5426
14	rs10145905	100117639	A	G	0.0304031059110447	0.0196	0.1204
14	rs11624028	100117959	T	A	-0.0125990355765152	0.0195	0.5188
14	rs11628093	100117988	A	T	-0.0123965203365513	0.0195	0.5239
14	rs3825570	100119238	G	T	-0.0112025145079934	0.0195	0.5655
14	rs7140490	100119440	C	T	0.0266029817945341	0.0181	0.1426
14	rs78228841	100120215	G	A	0.0038027603329278	0.0239	0.8741
14	rs34916886	100121487	G	A	-0.0095958936734469	0.0195	0.6236
14	rs7342498	100121772	C	A	-0.0257999754904126	0.018	0.1521
14	rs12589575	100122731	G	T	-0.0183982139464423	0.0195	0.3442
14	rs36033161	100123487	T	C	-0.0186019483996616	0.0195	0.3389
14	rs35826699	100123559	C	A	-0.0188974371044634	0.0208	0.3635
14	rs149920314	100123574	A	G	-0.0435966737180782	0.0729	0.5499
14	rs12897285	100124055	T	C	-0.0187038311937836	0.0195	0.3354
14	rs12896317	100124226	A	G	0.0099998345783334	0.0194	0.6079
14	rs4905879	100124648	C	T	0.0099008246772624	0.0194	0.6117
14	rs7145262	100125721	C	T	0.0339955472579582	0.0203	0.0936
14	rs11627489	100126328	T	G	0.0066975214477213	0.0178	0.7062
14	rs2400763	100126416	T	C	-0.007095110875924	0.018	0.6927
14	rs4624107	100127440	G	C	0.0330962274891896	0.0203	0.1024
14	rs7159011	100127805	T	C	-0.0106970095483354	0.0195	0.5807
14	rs10873507	100128875	G	A	-0.0085968472255182	0.0194	0.6592
14	rs10873508	100128985	T	G	-0.0065010863423599	0.0195	0.7371
14	rs11160535	100129071	A	G	-0.0082035573506883	0.0195	0.6742
14	rs10133513	100129072	T	G	-0.0081027387031859	0.0195	0.6786
14	rs34668196	100130946	C	G	0.0326994961630157	0.0201	0.1037
14	rs12432679	100131282	G	A	0.0332026408277183	0.0201	0.0978
14	rs560540606	100131284	T	C	-0.0355028330426552	0.0817	0.664
14	rs527729974	100131285	C	T	-0.036798848237098	0.0816	0.6517
14	rs9805960	100131970	C	T	-0.001100605444033	0.0176	0.949
14	rs11623755	100132266	G	A	-0.0275048131221902	0.019	0.1488
14	rs17562391	100133250	C	T	0.0327962744150825	0.0199	0.09998
14	rs11844169	100133398	T	C	0.0012991557316201	0.0175	0.9413
14	rs2895811	100133942	T	C	0.0327962744150825	0.0199	0.0995
14	rs11626111	100134092	A	G	-0.0208049294331883	0.0175	0.2341
14	rs35752324	100134209	C	T	-0.0251024465608414	0.0204	0.219
14	rs56245424	100134313	C	T	0.0009995003330834	0.0175	0.9534
14	rs79722614	100134957	G	A	0.0285971749776749	0.0404	0.479
14	rs116629554	100135124	T	C	0.0739008078395342	0.0738	0.3163
14	rs12436072	100135306	G	A	0.0329994782631079	0.02	0.09854
14	rs17098917	100135648	G	T	0.0038027603329278	0.0279	0.892
14	rs8014986	100135718	G	A	-0.0274020297483382	0.0191	0.1506
14	rs17642708	100135750	A	G	0.0030952049073025	0.0237	0.8966
14	rs1952425	100136363	C	A	0.0038027603329278	0.0238	0.872
14	rs2895812	100136420	A	G	0.004101577021075	0.0198	0.8348
14	rs9324011	100136575	A	C	0.0284027945161868	0.0179	0.1134
14	rs1958321	100137141	T	C	-0.0006001800720324	0.019	0.9744
14	rs1958320	100137162	A	G	0.0295005481176215	0.0192	0.1236
14	rs1958319	100137166	T	C	-0.0001000050003333	0.0191	0.9972
14	rs11621243	100137596	G	A	-0.0031048149534787	0.0249	0.9014
14	rs11622347	100138125	G	T	-0.0034961042567088	0.0256	0.8908
14	rs12050196	100139434	C	T	-0.0040983869261633	0.019	0.8299
14	rs11160538	100140370	C	T	-0.0171970248285215	0.0187	0.3562
14	rs56317087	100140511	C	T	-0.0128015918372089	0.052	0.8056
14	rs7158073	100141689	T	C	-0.0182047046548463	0.0186	0.3273
14	rs943886	100142650	G	A	0.0195967237465575	0.0506	0.6991
14	rs74793500	100145296	A	G	-0.0635043893695306	0.0838	0.4484
14	rs77639524	100145628	G	T	-0.0193969096107316	0.0832	0.8153
14	rs10139550	100145710	C	G	0.0138042809763971	0.019	0.4683
14	rs8019753	100148898	T	C	0.0166997792224134	0.0181	0.3557
14	rs8003602	100148961	T	C	0.0148984646619666	0.018	0.4078
14	rs3783320	100149458	A	G	0.0172012073197748	0.018	0.3377
14	rs4145039	100149502	C	A	0.0021975835434872	0.0211	0.916
14	rs7157609	100150445	G	A	0.0187039847937718	0.0193	0.3335
14	rs61984440	100150975	T	C	0.0197045832743354	0.0193	0.3091
14	rs11626635	100152269	C	T	0.0021975835434872	0.0276	0.936
14	rs17098923	100153507	C	T	-0.0967972849973384	0.0848	0.2535
14	rs74443382	100153871	G	A	0.0024968801985871	0.0613	0.9674
14	rs943884	100153902	C	T	-0.0029042131473898	0.0605	0.9616
14	rs115980883	100154760	C	A	-0.0014009809156281	0.0548	0.9795
14	rs7144398	100155415	A	G	0.0235993322503244	0.0187	0.2059
14	rs1952423	100157099	C	A	0.009197572354042	0.0228	0.6845
14	rs3742375	100157224	C	G	-0.0171970248285215	0.0193	0.3714
14	rs943883	100157647	G	A	0.0182033098538737	0.0175	0.298
14	rs754203	100157967	A	G	0.0197045832743354	0.0186	0.2899
14	rs4900442	100158241	C	T	0.0184978548821194	0.0175	0.289
14	rs183123838	100158830	C	T	0.110700233953311	0.1073	0.3026
14	rs142237600	100159400	T	C	0.0200967016991224	0.0796	0.8009
14	rs34832190	100160352	A	G	-0.0067024110596754	0.0209	0.7491
14	rs28787321	100160370	G	A	0.0182033098538737	0.0174	0.2961
14	rs79718477	100162617	A	C	0.0060019521956343	0.0242	0.805
14	rs10137574	100162924	C	G	0.0194005857039748	0.0184	0.2935
14	rs7156258	100162941	G	C	0.0043007385516922	0.0207	0.8338
14	rs8010253	100164800	T	C	0.0076010387728197	0.0207	0.7148
14	rs8009011	100164857	C	T	0.0051964749068174	0.0207	0.8009
14	rs3742376	100165673	C	T	0.0188021269625962	0.0183	0.3044
14	rs3742377	100166228	G	A	0.0017983819413794	0.0229	0.938
14	rs943881	100166300	T	C	-0.0074980401773571	0.0206	0.7147
14	rs943880	100166489	G	C	-0.0075987978753305	0.0206	0.7111
14	rs12894973	100166652	C	T	-0.0073972926304747	0.0206	0.7192
14	rs4905880	100167190	T	G	0.0189983824093147	0.0182	0.2977
14	rs4905881	100167595	C	T	0.0194005857039748	0.0182	0.2882
14	rs35683282	100167890	A	T	-0.0080019302190585	0.0206	0.6979
14	rs34315028	100168006	C	A	-0.0078003437327339	0.0206	0.7045
14	rs7148158	100168149	G	A	0.0187039847937718	0.0182	0.3038
14	rs36112081	100168173	A	G	-0.0076995657264405	0.0206	0.708
14	rs7148504	100168298	G	T	0.0112959597418516	0.0172	0.511
14	rs57090479	100169075	T	C	-0.0054950702819798	0.0206	0.7877
14	rs1951575	100169479	T	C	-0.0054045784588597	0.0205	0.7939
14	rs1951576	100169617	A	G	-0.0076995657264405	0.0206	0.7067
14	rs34513148	100170616	A	G	-0.005304041591906	0.0206	0.7981
14	rs12435918	100170895	A	G	0.0183015011699126	0.0182	0.3141
14	rs61076771	100171013	T	G	-0.0052035148315978	0.0206	0.8
14	rs17643008	100171077	C	T	-0.0052035148315978	0.0206	0.7997
14	rs17098927	100171095	A	C	0.0038027603329278	0.0229	0.87
14	rs34212776	100171403	A	G	-0.004701032558649	0.0206	0.821
14	rs11628270	100171452	A	T	0.0090984829852593	0.0238	0.7031
14	rs34891372	100171990	G	A	-0.0087985943563496	0.0207	0.6719
14	rs35965011	100172256	T	C	-0.0039979812872983	0.0206	0.8481
14	rs12588744	100172362	T	C	-0.0144032303107437	0.0514	0.7797
14	rs2146238	100172729	T	G	0.0194986595340326	0.0191	0.3055
14	rs2273839	100172899	A	G	-0.0034961042567088	0.0207	0.8656
14	rs116887520	100173346	C	T	0.0381047060335456	0.0786	0.6276
14	rs3783321	100173567	T	G	-0.0039979812872983	0.0207	0.8482
14	rs4485283	100173694	A	T	0.0088011559530687	0.0238	0.7113
14	rs36018216	100174178	G	A	-0.004198802647333	0.0207	0.8387
14	rs4905882	100175109	C	T	0.0179970767016546	0.0192	0.3474
14	rs12434024	100175275	C	G	0.0036034995896235	0.023	0.8757
14	rs11624593	100175652	C	G	0.0177023841130051	0.0192	0.3566
14	rs12885960	100177128	A	C	-0.001501126126267	0.0212	0.9432
14	rs10145696	100177506	C	G	0.0155977206230546	0.0174	0.3682
14	rs68104925	100177681	C	T	-0.0014009809156281	0.0212	0.9485
14	rs12435858	100177915	A	G	0.0198026272961797	0.0193	0.306
14	rs58648175	100178707	A	C	0.0013990209137074	0.0213	0.9492
14	rs75107773	100179671	G	A	0.003902375817241	0.0232	0.8655
14	rs28748133	100180140	T	C	0.0150954876453349	0.0185	0.414
14	rs35110752	100180852	C	A	-0.000200020002667	0.0214	0.9939
14	rs11628052	100181563	A	G	0.0182033098538737	0.0176	0.2995
14	rs11628089	100181652	C	T	0.0008995952428359	0.0215	0.9661
14	rs3752957	100182082	T	C	0.0080971295874548	0.0229	0.7245
14	rs3752958	100182687	C	A	-0.0197028322758684	0.0211	0.35
14	rs8022722	100182725	A	G	0.0135971385060249	0.0185	0.4636
14	rs911913	100182801	C	T	0.0088011559530687	0.0229	0.7021
14	rs78527951	100182829	T	A	0.0126002819757385	0.0236	0.5946
14	rs78482721	100182945	G	C	0.0124027667170427	0.0236	0.6006
14	rs10131706	100183061	G	T	0.0160997014894237	0.0186	0.3875
14	rs75136142	100183076	C	G	0.0126002819757385	0.0236	0.5946
14	rs79445259	100183139	T	C	0.0126990249774084	0.0235	0.5898
14	rs2295910	100184089	T	G	0.0058031292269501	0.0236	0.8073
14	rs2295911	100184101	G	A	-0.0262002485024742	0.02	0.1899
14	rs7151522	100184589	A	G	0.0291995144044279	0.0197	0.1377
14	rs7151887	100184783	A	G	0.0295976364389436	0.0197	0.1332
14	rs7157032	100185023	G	T	0.0101978249764461	0.0183	0.576
14	rs76773229	100185258	C	T	0.0058031292269501	0.0653	0.9293
14	rs1957512	100186200	G	A	0.0008995952428359	0.0333	0.9787
14	rs1957513	100186390	T	C	-0.0071958279818024	0.0336	0.8312
14	rs1957514	100186443	A	G	-0.005304041591906	0.0185	0.7754
14	rs1957515	100186495	C	T	-0.007296555232638	0.0336	0.8275
14	rs4905884	100187321	C	A	0.0022973590486834	0.0254	0.9264
14	rs4905885	100187328	G	A	0.0014988761237359	0.0254	0.9535
14	rs2273840	100188144	A	C	-0.000200020002667	0.0253	0.9943
14	rs6575744	100188938	G	C	-0.0054950702819798	0.034	0.8702
14	rs34640436	100189109	G	A	-0.0638027918527484	0.0423	0.1319
14	rs10151332	100189287	C	T	-0.0040983869261633	0.0189	0.826
14	rs12896665	100189423	A	G	0.0106035827841911	0.0197	0.5898
14	rs59098328	100189689	G	A	0.0110981866660334	0.0198	0.5752
14	rs8018381	100190130	T	A	-0.0006001800720324	0.0216	0.9789
14	rs151051559	100190663	T	C	-0.0652961413926661	0.1011	0.5183
14	rs10129557	100191060	T	C	0.0001999800026662	0.0216	0.9916
14	rs11848129	100191202	G	A	0.0101978249764461	0.0199	0.6075
14	rs73350470	100193846	G	C	-0.005696192544881	0.0269	0.8307
14	rs73350477	100194128	T	C	0.007997931111062	0.0224	0.7209
14	rs8020813	100194638	G	A	0.0172994970780611	0.0224	0.4409
14	rs75872878	100194757	G	A	0.0387013475370749	0.0458	0.3984
14	rs4905886	100194848	C	T	0.0164047040252769	0.0224	0.464
14	rs4905887	100194861	C	T	0.0165030720990143	0.0224	0.4614
14	rs59386846	100196039	C	T	0.0004998750416509	0.05	0.9914
14	rs79983810	100196692	C	T	0.0084045823438103	0.0212	0.6926
14	rs2181228	100196928	G	A	0.0117012723076411	0.0213	0.5817
14	rs77304655	100197069	C	T	0.0125015292229252	0.0946	0.8946
14	rs2281682	100197723	C	T	-0.0194988734340555	0.0221	0.3773
14	rs75016974	100197940	C	T	0.017496047616751	0.0224	0.4354
14	rs8003129	100197993	T	A	-0.020498669477346	0.022	0.3515
14	rs116889380	100198127	G	A	-0.0638027918527484	0.1302	0.6244
14	rs151151190	100198970	G	A	0.0250047589895661	0.0917	0.7848
14	rs145392756	100199070	A	G	0.0118989261570991	0.0926	0.8982
14	rs143391702	100199728	T	C	0.0116024307308398	0.0943	0.9021
14	rs11620766	100199988	G	A	0.0109003744682883	0.0208	0.5994
14	rs116035415	100200135	G	A	0.0069954745123864	0.0382	0.8545
14	rs11620750	100200230	A	G	0.0166014304974254	0.0184	0.3689
14	rs8003657	100200284	A	G	-0.0197028322758684	0.0214	0.3573
14	rs147484265	100200674	G	C	-0.0323992324466777	0.0826	0.6951
14	rs78130239	100200918	G	A	0.0232965165504356	0.094	0.8043
14	rs117996249	100201118	C	T	0.0089002747867194	0.0714	0.9009
14	rs8009754	100201351	C	T	0.0109003744682883	0.0207	0.599
14	rs145617755	100201416	C	T	0.0479040574070545	0.0914	0.6005
14	rs1555514	100201864	G	A	0.0190964956909883	0.022	0.3838
14	rs58733778	100203110	T	C	0.0106035827841911	0.0206	0.6061
14	rs59482410	100203151	A	G	0.0106035827841911	0.0206	0.6082
14	rs1467582	100203421	C	A	-0.0207028323592018	0.0176	0.2401
14	rs4905888	100203661	G	A	-0.0198048272985997	0.0176	0.2587
14	rs12896788	100203887	A	G	-0.0160988945897493	0.021	0.4434
14	rs12435062	100204570	C	T	-0.0259949602770859	0.018	0.1481
14	rs12232161	100204681	A	G	-0.0152050125429676	0.0209	0.4663
14	rs11160541	100204707	C	T	-0.0267033828345498	0.018	0.1377
14	rs4905890	100205888	T	C	-0.0139975096438537	0.0213	0.5099
14	rs4905891	100205981	G	A	-0.0140989243795016	0.0208	0.497
14	rs751324	100207016	G	T	0.0063001125484799	0.0917	0.9454
14	rs751325	100207114	A	G	0.0001999800026662	0.0916	0.9984
14	rs1077901	100207687	A	T	-0.017502275136142	0.0212	0.4109
14	rs10144665	100208156	T	G	-0.0182047046548463	0.0174	0.2974
14	rs146027305	100208260	C	T	0.0043007385516922	0.0916	0.9622
14	rs1957516	100208990	A	G	-0.0264979913062283	0.0209	0.2045
14	rs11623170	100209154	A	G	0.0089993837968006	0.018	0.6179
14	rs7154200	100209930	G	A	-0.0271040176920589	0.0174	0.1187
14	rs80183032	100209973	G	A	0.001598721363697	0.0915	0.9861
14	rs117457647	100210036	A	G	0.01600129372694	0.0914	0.8607
14	rs8011140	100210370	G	A	-0.0275973271921043	0.0173	0.1114
14	rs117422126	100210478	T	C	0.001998002662673	0.0915	0.9826
14	rs2146237	100211020	C	G	-0.0737972512017079	0.0361	0.04079
14	rs138740276	100211200	A	G	0.0026963615477425	0.0915	0.9768
14	rs148398399	100211481	C	T	0.055302247784655	0.0756	0.4641
14	rs141703023	100211495	C	T	0.0032048589489113	0.0916	0.9724
14	rs8018045	100211567	T	C	0.0112959597418516	0.0203	0.5763
14	rs10438231	100211950	C	T	-0.0275973271921043	0.0206	0.18
14	rs17564013	100212017	C	T	0.0320992618599997	0.0212	0.1302
14	rs12437274	100212394	C	A	0.0318958749835631	0.0212	0.1332
14	rs9324013	100212566	G	A	-0.0285949668801128	0.0172	0.09765
14	rs1951578	100212622	T	C	0.0183996828453635	0.0742	0.8042
14	rs77703628	100213077	G	T	0.0854985666021457	0.0671	0.2024
14	rs9324014	100213309	G	A	-0.0288007896057264	0.0171	0.0931
14	rs138651688	100213441	C	T	0.0068961666878413	0.0921	0.9402
14	rs11621662	100213461	C	A	0.03029639423135	0.0212	0.1538
14	rs11160542	100213612	A	G	0.03029639423135	0.0212	0.154
14	rs11160543	100213911	C	T	0.0305970979773775	0.0213	0.1498
14	rs960891	100214342	C	T	-0.008395140788382	0.0181	0.6441
14	rs117310248	100214371	G	A	0.0371030879515023	0.0915	0.6849
14	rs117583085	100214833	C	T	0.0192044091837133	0.0686	0.7793
14	rs8014108	100214850	A	C	0.0141987193998129	0.0204	0.4864
14	rs4905892	100215105	C	T	0.0297044227063309	0.0213	0.1636
14	rs6575745	100215112	G	A	-0.0296966117368367	0.0207	0.1516
14	rs117724988	100215134	A	C	0.0548006364661149	0.0819	0.5034
14	rs117947288	100215138	A	T	0.0713993070302905	0.0826	0.3869
14	rs7158575	100215383	T	C	-0.0270012755029434	0.0208	0.1942
14	rs72708333	100215405	G	A	0.0178006246255066	0.021	0.3972
14	rs10138664	100215595	G	A	-0.02960390325858	0.0174	0.08915
14	rs12433885	100215648	C	A	0.0197045832743354	0.0227	0.3851
14	rs12433981	100215831	G	A	-0.0278954863187535	0.0209	0.1826
14	rs12879440	100216161	G	A	-0.0264979913062283	0.0176	0.1315
14	rs8004672	100216335	G	T	-0.0260975991218731	0.0214	0.2223
14	rs28576468	100216371	C	A	-0.0762980609560639	0.0301	0.01119
14	rs10141887	100216718	C	T	-0.0271040176920589	0.0176	0.1242
14	rs10141893	100216743	C	G	-0.0275048131221902	0.0176	0.1186
14	rs732787	100217036	A	G	-0.0247026126403718	0.0177	0.1629
14	rs911918	100217090	T	C	-0.0244976316004002	0.0177	0.1665
14	rs77381835	100217550	C	T	0.0562007331879655	0.0906	0.5347
14	rs8011081	100217599	G	C	0.0246048038572487	0.0218	0.2586
14	rs8015699	100218023	G	A	0.0236969951765786	0.0179	0.1855
14	rs10148112	100218282	G	C	-0.01999864650669	0.018	0.2674
14	rs76167016	100218288	G	A	0.0099008246772624	0.1036	0.9241
14	rs140303526	100219285	C	T	0.0549994182186046	0.1157	0.6345
14	rs117131521	100219728	C	T	0.0842032712820744	0.0613	0.1692
14	rs11625037	100221324	C	G	0.0050969882578437	0.0228	0.8226
14	rs11844271	100221479	T	C	-0.008395140788382	0.0341	0.8061
14	rs80086188	100221493	G	C	0.0575044650684261	0.0979	0.5572
14	rs35543760	100221612	T	C	0.0182033098538737	0.0248	0.4637
14	rs2015968	100221840	T	A	0.0198026272961797	0.0217	0.3603
14	rs1006927	100221935	C	T	-0.0022024235552	0.0208	0.9169
14	rs187495574	100222016	T	C	-0.0299953975354009	0.0817	0.7136
14	rs8008914	100222531	C	T	-0.0206007457079636	0.0232	0.3741
14	rs1548271	100222896	A	C	-0.0226035462098532	0.0231	0.3263
14	rs1972482	100222974	T	G	0.0361004656247227	0.0323	0.2637
14	rs148526127	100223053	C	T	-0.260702645720854	0.1673	0.1192
14	rs1972483	100223108	C	T	0.0022973590486834	0.0188	0.9014
14	rs80281467	100223213	C	T	-0.0380030548002074	0.0345	0.2698
14	rs8014181	100223304	A	G	0.0087020272939009	0.0179	0.6268
14	rs55655133	100224938	A	G	-0.0026033858701149	0.0199	0.896
14	rs1475130	100225144	T	C	0.0069954745123864	0.0196	0.7191
14	rs10130992	100225957	A	C	0.0013990209137074	0.0179	0.9392
14	rs17099012	100226099	G	A	0.0060019521956343	0.0183	0.744
14	rs7150911	100226775	T	C	0.0101978249764461	0.0173	0.5554
14	rs11622669	100226837	G	C	-0.0143017847108596	0.0198	0.4716
14	rs9324015	100227884	T	A	0.0088011559530687	0.0221	0.6915
14	rs8022811	100228290	G	A	0.0069954745123864	0.022	0.7506
14	rs17099026	100228342	C	T	-0.0005001250416822	0.0182	0.9765
14	rs75145123	100228580	A	G	0.0126990249774084	0.0291	0.6635
14	rs76931104	100228852	C	T	0.023198814502523	0.0626	0.7106
14	rs10132363	100228978	T	A	0.0026963615477425	0.0206	0.8942
14	rs7145539	100229230	G	A	0.0045994064948955	0.0206	0.8224
14	rs80271555	100229240	T	A	-0.104305516809314	0.0386	0.006917
14	rs59979979	100229275	T	C	0.0081963182244858	0.0222	0.7102
14	rs7147075	100229516	T	C	-0.0256973671872587	0.02	0.1982
14	rs80030067	100229737	G	A	-0.0962025778730607	0.0764	0.2082
14	rs118140794	100230349	C	T	0.021497269010823	0.0616	0.7269
14	rs112663187	100230357	C	T	0.0183996828453635	0.0597	0.7584
14	rs73352533	100230364	T	C	0.0194986595340326	0.0586	0.7386
14	rs117648253	100230554	C	T	0.0194986595340326	0.0613	0.7509
14	rs11620962	100230841	C	G	0.0003999200213268	0.0223	0.9848
14	rs10873509	100230846	T	C	0.0013990209137074	0.0194	0.9407
14	rs10873510	100230906	T	C	0.0006997551142732	0.0194	0.9728
14	rs75307345	100231118	A	G	9.99950003332973e-05	0.0223	0.9977
14	rs11621965	100231175	C	G	0.0	0.0223	0.9991
14	rs8010280	100231685	C	T	-0.0033957590691798	0.0194	0.8621
14	rs11160545	100231703	T	C	-0.0045001103249234	0.0191	0.8137
14	rs118086268	100231859	C	G	-0.0045001103249234	0.1085	0.9666
14	rs10135882	100232157	C	G	0.0061013488579762	0.0177	0.7295
14	rs117757296	100232194	G	A	-0.110294891915496	0.0385	0.004168
14	rs11160546	100233353	C	T	-0.0012007205765188	0.0193	0.9511
