## Supplementary material for "Characterization of shared and ancestry-specific signals driving complex traits using multi-ancestry fine-mapping": EUR_schizophrenia_gwas_14_99233384_100233384.tsv

chrom	ID	pos	A1	A2	BETA	SE	P
14	rs80287648	99233533	G	A	0.0495993604912842	0.0236	0.03584
14	rs1955898	99233952	C	A	0.0246048038572487	0.0392	0.5297
14	rs117744917	99234190	A	C	-0.0316970867432546	0.0337	0.3475
14	rs61981327	99234266	T	C	0.0089002747867194	0.0096	0.3533
14	rs61981328	99234946	T	C	0.0172012073197748	0.0169	0.3092
14	rs35013591	99235135	T	G	0.009504687014246	0.0185	0.6061
14	rs17533457	99236033	T	C	0.0219962978718961	0.0088	0.01297
14	rs79946827	99237030	G	A	0.0255020410123433	0.0201	0.2051
14	rs73398796	99237038	G	A	0.023198814502523	0.0391	0.5527
14	rs7146951	99237348	A	G	0.0101978249764461	0.0096	0.2902
14	rs57895579	99237415	G	T	0.0239020562806236	0.0391	0.5419
14	rs79869465	99237643	G	A	0.0499038295281839	0.0236	0.03481
14	rs78427840	99237659	T	A	0.0125015292229252	0.018	0.487
14	rs75613904	99237660	C	T	-0.0480984034910313	0.0384	0.2106
14	rs11627868	99238743	A	G	0.0262036654966364	0.0387	0.4982
14	rs11627987	99238778	G	A	0.0277027118389473	0.0387	0.4733
14	rs7154209	99238899	A	G	0.012096540947233	0.0113	0.2809
14	rs1955899	99239122	C	G	0.0260965047212743	0.0388	0.5011
14	rs1955900	99239194	G	A	0.029296631955588	0.0388	0.4491
14	rs12897121	99239281	T	C	-0.0004000800213396	0.0141	0.9748
14	rs4905762	99239283	A	G	0.0456996792509903	0.0229	0.04575
14	rs76331750	99239707	G	A	0.0469980831605826	0.0229	0.03998
14	rs11623713	99240316	G	A	0.0260965047212743	0.0388	0.5012
14	rs77255543	99240740	G	A	0.0471984218290006	0.0229	0.0391
14	rs7140390	99241224	T	G	0.026398473854531	0.0388	0.4963
14	rs72712154	99241318	G	A	-0.0248051189189711	0.0121	0.03979
14	rs8004419	99241913	T	A	0.009504687014246	0.0088	0.2804
14	rs17612133	99242799	G	A	-0.019203206984436	0.0135	0.1554
14	rs2057202	99243254	C	T	0.0071047017299317	0.018	0.6919
14	rs34517808	99243715	T	C	0.0075017910703226	0.0139	0.5886
14	rs28715054	99243762	A	T	0.0208021276292633	0.0384	0.5874
14	rs142921637	99246048	G	A	-0.0065010863423599	0.0319	0.8381
14	rs61981331	99248043	G	A	0.0109992854583691	0.0113	0.3308
14	rs75332144	99248306	A	C	-0.0465990663783681	0.0356	0.1903
14	rs61981349	99248916	T	C	0.0109992854583691	0.0113	0.3296
14	rs79231080	99248996	C	A	0.047799197133273	0.0228	0.03626
14	rs75357972	99249020	C	T	0.047799197133273	0.0228	0.03627
14	rs7145611	99249036	T	C	0.0099008246772624	0.0087	0.2571
14	rs74402410	99249175	A	G	0.0441986870716702	0.0235	0.06019
14	rs11621825	99249190	T	C	0.0263010744193707	0.0459	0.5671
14	rs76532736	99249338	T	C	-0.0630036995790015	0.039	0.1057
14	rs2144447	99249424	T	A	0.001598721363697	0.0087	0.8571
14	rs2144448	99249445	C	T	0.0014988761237359	0.0087	0.8648
14	rs35775276	99249696	G	A	-0.0198048272985997	0.0191	0.3011
14	rs61981350	99249978	A	G	0.0109003744682883	0.0113	0.331
14	rs77002645	99250240	T	A	0.0368043345220483	0.026	0.1573
14	rs61981351	99250593	A	T	0.0116024307308398	0.0173	0.5034
14	rs58437623	99251517	G	A	0.0469026696862194	0.0228	0.03945
14	rs71418606	99251540	G	A	-0.0198966317144566	0.0191	0.2987
14	rs8010003	99251670	G	A	-0.0128015918372089	0.01	0.201
14	rs60238759	99251746	A	G	0.0483043318863239	0.0228	0.03388
14	rs8014257	99252003	C	T	0.0099008246772624	0.0087	0.2575
14	rs61981352	99252005	C	T	0.0301993737308422	0.0274	0.2702
14	rs79944940	99252357	A	C	-0.0519988063604998	0.0566	0.3586
14	rs149790469	99253298	C	T	0.0606999130996222	0.0494	0.2186
14	rs12895196	99253320	A	G	-0.0091012913892029	0.0175	0.603
14	rs12434180	99253947	C	T	-0.0123965203365513	0.0112	0.2691
14	rs2295694	99254447	A	G	0.0487996879336047	0.0228	0.03184
14	rs1159799	99254712	A	C	0.0103957761821204	0.0087	0.2316
14	rs141162893	99254953	C	T	0.0284027945161868	0.0347	0.4126
14	rs61981353	99255485	A	T	0.0109992854583691	0.0112	0.3273
14	rs8012408	99255542	G	A	-0.0128015918372089	0.0112	0.253
14	rs8012409	99255543	G	A	-0.0128015918372089	0.0112	0.2532
14	rs4569191	99255656	G	C	-0.0031950988965408	0.0087	0.7171
14	rs2207737	99255949	A	T	-0.0138048499765589	0.01	0.1665
14	rs2207738	99255977	T	G	0.0034041991335623	0.0108	0.7547
14	rs2224093	99256075	T	C	-0.0032954239497972	0.0087	0.7027
14	rs2224094	99256089	G	A	-0.0032954239497972	0.0087	0.7034
14	rs11628178	99256218	G	C	-0.0138961051921114	0.01	0.162
14	rs75339531	99256224	G	A	0.0493043176841434	0.0228	0.03015
14	rs1997984	99256374	T	G	0.0052959516591825	0.0086	0.5426
14	rs11628157	99256406	A	G	-0.0031048149534787	0.0087	0.7189
14	rs11624154	99256618	T	C	-0.0031048149534787	0.0087	0.7213
14	rs1997985	99256833	A	G	0.0497991787524836	0.0227	0.02841
14	rs12893591	99256899	G	A	-0.0031048149534787	0.0087	0.7214
14	rs12897832	99257071	G	T	-0.0030045090202987	0.0087	0.7266
14	rs11625244	99257137	T	C	-0.0059979518036359	0.0089	0.4984
14	rs4905764	99257210	G	A	0.0499989570943217	0.0227	0.02779
14	rs11629367	99257261	A	G	0.0086028888072678	0.0426	0.8396
14	rs12898112	99257404	C	G	-0.0031048149534787	0.0087	0.7231
14	rs61981355	99257470	G	A	0.017496047616751	0.0098	0.07625
14	rs10141428	99257490	T	C	0.004101577021075	0.0086	0.6366
14	rs7161681	99257493	A	G	-0.0031950988965408	0.0087	0.7105
14	rs17097800	99257740	C	T	0.0208021276292633	0.0159	0.1903
14	rs8004974	99257911	T	C	0.0212036062510236	0.0157	0.1771
14	rs1950462	99258056	A	C	-0.0031048149534787	0.0087	0.7243
14	rs6575690	99258098	G	T	-0.0030045090202987	0.0087	0.7292
14	rs8009702	99258239	T	C	-0.0030045090202987	0.0087	0.7275
14	rs61981356	99258291	C	T	0.0111970780932162	0.0112	0.3169
14	rs2236049	99258426	C	A	0.0123039944561641	0.0087	0.1553
14	rs2236050	99258462	C	T	-0.0030045090202987	0.0087	0.7298
14	rs8010222	99258504	T	C	0.0086028888072678	0.0425	0.8399
14	rs61981357	99258554	G	T	0.0111970780932162	0.0112	0.3158
14	rs1955902	99258714	G	C	-0.0030045090202987	0.0087	0.7332
14	rs2236051	99259187	T	C	-0.0030045090202987	0.0087	0.7292
14	rs1950463	99259368	C	T	-0.0030045090202987	0.0087	0.7322
14	rs1950464	99259461	C	A	-0.013399371963117	0.0099	0.1782
14	rs17097803	99259758	C	A	0.0501986955327459	0.0227	0.02715
14	rs1950465	99259807	C	A	-0.0029042131473898	0.0087	0.7409
14	rs7147469	99260182	G	A	-0.0026033858701149	0.0087	0.7674
14	rs7147481	99260192	G	T	-0.013399371963117	0.0099	0.1777
14	rs7148805	99260379	T	C	-0.0030045090202987	0.0087	0.7296
14	rs79566382	99260686	A	G	0.0111970780932162	0.0112	0.3197
14	rs12885596	99260921	A	T	-0.0030045090202987	0.0087	0.7297
14	rs12891230	99260965	T	C	-0.0031048149534787	0.0087	0.7194
14	rs11627674	99261024	A	G	-0.0029042131473898	0.0087	0.739
14	rs11623562	99261071	T	C	-0.0031048149534787	0.0087	0.7177
14	rs61981359	99261235	T	C	0.0111970780932162	0.0112	0.3172
14	rs2104078	99261312	C	T	0.0495993604912842	0.0226	0.02831
14	rs2104079	99261317	C	T	0.0501035869662456	0.0227	0.02733
14	rs142983586	99261321	C	G	0.0434042576072856	0.0297	0.1437
14	rs8016471	99261636	G	C	-0.0029042131473898	0.0087	0.7377
14	rs8016362	99261790	A	T	-0.0132980281439898	0.0099	0.1802
14	rs17097805	99262153	G	A	0.0199006617063362	0.0159	0.2096
14	rs8021100	99262244	C	A	-0.0027036515743148	0.0087	0.7539
14	rs78776744	99262317	T	A	-0.05519563546795	0.0396	0.1631
14	rs12896400	99262507	A	G	0.004201162744548	0.0086	0.6292
14	rs28620060	99262563	C	T	-0.0026033858701149	0.0087	0.7668
14	rs28713682	99262590	A	G	-0.0026033858701149	0.0087	0.7677
14	rs61982860	99262738	A	T	-0.0032954239497972	0.0087	0.7004
14	rs34546374	99262744	G	T	-0.0033957590691798	0.0087	0.6986
14	rs35333695	99262911	C	T	-0.0032954239497972	0.0087	0.7077
14	rs67457077	99263218	T	C	-0.0031950988965408	0.0087	0.7084
14	rs73405539	99263282	T	C	-0.0031950988965408	0.0087	0.7136
14	rs61982862	99263390	A	C	-0.0033957590691798	0.0087	0.6976
14	rs66891503	99263404	T	G	-0.0149004625639624	0.0111	0.179
14	rs61979260	99263448	T	C	-0.0032954239497972	0.0087	0.7038
14	rs75045877	99263461	C	T	-0.0183982139464423	0.0191	0.3336
14	rs17613163	99263542	A	G	-0.0032954239497972	0.0087	0.7057
14	rs12883739	99263841	T	G	0.0068961666878413	0.01	0.4874
14	rs6575691	99263918	G	A	-0.013399371963117	0.0099	0.1769
14	rs1950468	99263957	G	A	-0.0135007260538548	0.0099	0.1743
14	rs1015225	99264073	C	T	-0.0132980281439898	0.0099	0.1797
14	rs7149860	99264257	A	G	0.0210959082947329	0.0158	0.1811
14	rs7150005	99264259	A	G	0.0213015034199157	0.0158	0.1764
14	rs1015226	99264716	T	C	-0.0132980281439898	0.0099	0.1791
14	rs74918617	99264791	G	A	0.0024968801985871	0.0431	0.9536
14	rs1547047	99265279	A	G	0.0075017910703226	0.0087	0.3906
14	rs113975130	99265526	G	A	0.0269047980491434	0.0172	0.1165
14	rs8019120	99265781	C	T	-0.0143017847108596	0.0111	0.1978
14	rs77014619	99265886	A	G	0.0471984218290006	0.0226	0.03706
14	rs61979261	99265912	G	A	0.007997931111062	0.0112	0.4764
14	rs11628856	99265942	T	C	0.0267977123853779	0.0471	0.569
14	rs7140350	99266087	A	G	0.0093957216403621	0.0087	0.2795
14	rs17613331	99266231	T	C	0.0076010387728197	0.0112	0.4965
14	rs8003680	99266309	C	T	0.0075017910703226	0.0087	0.3904
14	rs17613387	99266581	G	A	0.007997931111062	0.0112	0.4781
14	rs6575692	99266926	A	T	0.0017983819413794	0.0086	0.8304
14	rs17613421	99267124	G	T	0.0076010387728197	0.0112	0.4949
14	rs7148011	99267184	T	C	0.0192044091837133	0.0157	0.2227
14	rs2224425	99267192	A	T	0.0190964956909883	0.009	0.03342
14	rs78662581	99267251	T	C	0.0443039255565243	0.0314	0.1588
14	rs12432628	99267560	T	C	0.0185960172820726	0.0157	0.2363
14	rs74082803	99267660	C	T	0.0218006299588528	0.0472	0.6447
14	rs61979262	99267961	C	T	0.0072039888485025	0.0112	0.5171
14	rs28635666	99268049	C	G	0.0189002595004805	0.0157	0.2302
14	rs17097819	99268256	C	G	-0.0382004338153035	0.0484	0.4299
14	rs11627717	99268285	C	T	-0.013399371963117	0.0112	0.2285
14	rs10136851	99268385	T	C	0.0027960873020011	0.0086	0.748
14	rs10147661	99268458	C	T	0.0028958031120254	0.0086	0.7345
14	rs76342065	99268670	T	C	-0.0028039273327342	0.0476	0.9529
14	rs61979273	99268884	T	C	0.0068961666878413	0.0111	0.5369
14	rs17613673	99268957	C	T	0.00730326611012	0.0112	0.5108
14	rs76102338	99269554	C	T	0.0038027603329278	0.0276	0.8906
14	rs74082804	99269769	G	A	0.0251022847608284	0.0473	0.5948
14	rs17541543	99269773	G	A	-0.0146974807605841	0.0157	0.3496
14	rs61979274	99269836	G	T	0.0066975214477213	0.0112	0.5487
14	rs61979275	99270098	T	G	0.0066975214477213	0.0112	0.5456
14	rs61979276	99270397	G	A	0.0072039888485025	0.0112	0.5179
14	rs75074109	99270587	G	A	0.0621011782291044	0.0415	0.1344
14	rs58088893	99270706	A	C	-0.0062998021485279	0.0087	0.4739
14	rs34597068	99270714	C	A	-0.0076995657264405	0.0089	0.3867
14	rs79525386	99271029	G	T	0.0509972505709038	0.0228	0.02546
14	rs2400460	99271138	G	A	0.0093957216403621	0.009	0.2989
14	rs117268616	99271210	G	A	-0.0043996643446871	0.0386	0.9088
14	rs58424906	99271290	T	C	-0.0069037763167944	0.0107	0.5162
14	rs59438155	99271299	C	G	-0.007095110875924	0.0107	0.5058
14	rs113712013	99271568	C	T	0.0515957486436504	0.0228	0.02376
14	rs11160482	99271714	G	A	0.0202045073158995	0.0117	0.08544
14	rs1012897	99271757	C	T	0.0199986865066891	0.0118	0.08869
14	rs112512114	99271860	C	A	0.0239020562806236	0.0415	0.565
14	rs11625111	99271863	C	T	-0.0168003386783461	0.0118	0.1561
14	rs12161889	99271924	G	A	0.0071047017299317	0.0131	0.586
14	rs2400461	99272231	C	T	0.0203025023378308	0.0117	0.08311
14	rs11160483	99273239	C	T	-0.0176956485356892	0.0118	0.1357
14	rs12100711	99273697	T	A	0.0537018913875451	0.0483	0.2665
14	rs76230865	99273744	G	A	0.0707007455727197	0.0326	0.03009
14	rs11160484	99275235	G	C	-0.0181028726978536	0.0118	0.1268
14	rs79313037	99275386	G	A	0.0507026199737612	0.0526	0.3354
14	rs11621191	99275683	G	A	-0.0182963622831166	0.0118	0.1217
14	rs66884995	99275702	G	T	0.0014988761237359	0.0137	0.9123
14	rs9323998	99276095	G	C	0.0321960982163169	0.0466	0.4898
14	rs9323999	99276266	C	A	0.0330962274891896	0.0466	0.4771
14	rs9324000	99276400	A	G	-0.013399371963117	0.0115	0.2451
14	rs9324001	99276470	C	G	0.0358014124633833	0.0466	0.4423
14	rs7148549	99276718	A	G	-0.0030045090202987	0.0088	0.7344
14	rs58150022	99276892	T	C	0.0505029821731068	0.0229	0.02745
14	rs117354710	99276905	C	T	0.0043007385516922	0.0394	0.9125
14	rs56875652	99277123	T	A	0.048904443353603	0.023	0.03306
14	rs74082807	99278588	A	G	0.0823999272472146	0.0373	0.027
14	rs116911994	99278602	G	A	-0.0154994990469515	0.049	0.7513
14	rs191914324	99278864	C	T	0.0363994293800054	0.0423	0.3896
14	rs140899621	99278865	G	A	-0.036798848237098	0.0424	0.3859
14	rs148994199	99278934	T	C	0.0690968660793263	0.0272	0.01117
14	rs112871501	99278991	A	G	0.022299507494767	0.0275	0.4173
14	rs113858590	99279035	G	A	0.0227003855207759	0.0275	0.4083
14	rs74082808	99279293	C	T	0.0537018913875451	0.036	0.1357
14	rs112657611	99280246	G	C	0.0528960093534967	0.0413	0.2001
14	rs10484060	99280484	C	A	0.0099998345783334	0.023	0.6625
14	rs11624625	99281205	G	A	0.0723020567553947	0.0421	0.08611
14	rs150053823	99281304	C	T	0.0467977043485401	0.041	0.2535
14	rs1997986	99281909	G	A	-0.001501126126267	0.0106	0.8845
14	rs112036211	99282326	G	A	0.0518046636160167	0.0413	0.2094
14	rs61588440	99282328	A	G	0.0078987227933553	0.023	0.7317
14	rs73405577	99282683	T	A	-0.0375045865412751	0.0299	0.2104
14	rs17097828	99282718	T	C	-0.0347985055426955	0.0284	0.2198
14	rs11621783	99282732	T	C	0.0680043830932363	0.049	0.1655
14	rs737514	99283290	C	T	-0.0259949602770859	0.0131	0.047
14	rs113309088	99283523	G	A	0.0513012943555507	0.0413	0.2132
14	rs8019809	99284749	T	G	-0.0374007702544828	0.03	0.2118
14	rs8018665	99284770	A	C	0.0121953336998771	0.0095	0.2017
14	rs911365	99285174	T	C	0.0069954745123864	0.0229	0.761
14	rs73405581	99285618	T	C	0.0068961666878413	0.0229	0.7639
14	rs74082819	99285735	C	T	0.0749033700266622	0.0421	0.07501
14	rs75186231	99285736	G	A	0.048904443353603	0.0412	0.2358
14	rs1955903	99285869	C	A	-0.001300845733048	0.0092	0.8864
14	rs60676545	99286345	C	G	0.0520040417467951	0.0362	0.1504
14	rs7147127	99286700	A	G	0.0065981840282271	0.0229	0.7747
14	rs1997987	99286827	C	T	-0.0058973552660839	0.0098	0.5474
14	rs1950470	99287142	A	G	-0.0382004338153035	0.0299	0.2008
14	rs187897041	99287145	G	A	0.0491996041469672	0.0412	0.2328
14	rs56086459	99287241	G	A	0.0754970069979959	0.0421	0.07252
14	rs74845400	99287684	C	G	-0.0383978517965666	0.0304	0.2059
14	rs17542304	99287705	G	A	-0.023002541565316	0.0142	0.1049
14	rs730036	99287766	G	A	-0.0369959896867261	0.0299	0.216
14	rs149613802	99287845	C	T	-0.0289037168568363	0.0497	0.5602
14	rs8019869	99287994	A	C	0.005703702916678	0.0229	0.803
14	rs12437176	99288244	T	C	-0.0068030886197391	0.009	0.4533
14	rs77555832	99288550	C	G	-0.0377018671840115	0.03	0.2086
14	rs115224200	99288808	C	T	0.0456996792509903	0.0479	0.3396
14	rs60326091	99289028	T	G	0.0497040321791155	0.0362	0.1693
14	rs117084735	99289369	C	T	-0.0523991687992084	0.0346	0.1307
14	rs7143826	99289412	G	C	0.0055048206344449	0.023	0.811
14	rs57977207	99289427	G	T	0.0065981840282271	0.023	0.7726
14	rs7143515	99289460	A	G	0.0068961666878413	0.023	0.7643
14	rs6575693	99289756	G	A	0.0239996896478807	0.0199	0.2274
14	rs118159720	99290737	C	G	0.0069954745123864	0.0365	0.8468
14	rs140267200	99291333	C	T	0.0463968262292078	0.0412	0.2598
14	rs17095078	99291334	A	G	0.0489996660319079	0.0362	0.1758
14	rs115558015	99291498	A	G	0.0469980831605826	0.0479	0.326
14	rs17097865	99291527	G	A	0.0638007490506618	0.0261	0.01447
14	rs11621797	99291748	G	T	0.0645978943749456	0.0261	0.01333
14	rs138940529	99291807	G	A	0.0736035592446318	0.0371	0.0475
14	rs11627408	99291979	T	C	0.076396066753339	0.042	0.06894
14	rs185734914	99292112	C	T	0.0479993753879105	0.0412	0.2443
14	rs117509870	99292236	C	G	0.0479040574070545	0.0412	0.2446
14	rs34032936	99292239	C	A	-0.0052035148315978	0.0098	0.594
14	rs34445270	99292284	G	A	0.0128964817350202	0.0123	0.2961
14	rs7153087	99292789	T	A	0.064204090221786	0.0261	0.01389
14	rs7157789	99293017	T	C	0.0713993070302905	0.0416	0.08615
14	rs11624192	99293285	G	A	0.064204090221786	0.026	0.01368
14	rs7157395	99293503	C	T	0.047598978799279	0.0479	0.3197
14	rs6575695	99293697	G	A	0.064204090221786	0.0259	0.01335
14	rs6575696	99294070	A	C	0.0251022847608284	0.0198	0.2048
14	rs17097873	99294232	C	T	0.0630029677787336	0.026	0.01557
14	rs17097874	99294498	G	A	0.0644010116835795	0.0261	0.01349
14	rs7148667	99295898	C	T	0.0051964749068174	0.0087	0.5468
14	rs7152969	99295966	A	G	0.0006997551142732	0.0108	0.9471
14	rs112854042	99296443	G	A	0.0473033451158665	0.0412	0.2508
14	rs150276010	99296505	G	A	0.0537966583556417	0.0402	0.1816
14	rs34296622	99296659	T	G	-0.0050024916227914	0.0174	0.7725
14	rs74080413	99296789	T	C	0.0716041258594429	0.0422	0.08976
14	rs73425377	99296875	G	C	0.0443995872966845	0.041	0.2787
14	rs151229720	99297217	T	C	0.041995705452017	0.0409	0.3051
14	rs11621546	99298306	G	A	0.0648978315778429	0.0416	0.1187
14	rs74080414	99299515	C	A	0.0632001258860912	0.027	0.01938
14	rs79006103	99299614	G	A	-0.0364046818937998	0.0305	0.2325
14	rs61979278	99299724	T	C	0.0081963182244858	0.0178	0.6445
14	rs78103193	99300726	A	C	-0.0358966439977618	0.0305	0.2387
14	rs115106744	99301884	C	T	0.0423983514166169	0.0412	0.303
14	rs117893282	99301951	G	A	0.0513012943555507	0.0363	0.1577
14	rs116669326	99302130	C	T	-0.0338050046123612	0.0305	0.2673
14	rs114664436	99302179	C	A	-0.0338050046123612	0.0305	0.2676
14	rs11621003	99302997	C	T	0.0667984655384157	0.0425	0.1166
14	rs112719078	99303106	G	A	0.0153023200084426	0.0468	0.7434
14	rs11621215	99303381	G	A	0.0382972099323441	0.0484	0.428
14	rs77286967	99303568	C	A	-0.0329985112635755	0.0303	0.2767
14	rs8007334	99303755	T	C	0.0207041815582916	0.0194	0.2855
14	rs79735023	99303895	A	G	0.0016985566355815	0.0397	0.965
14	rs72698642	99304162	C	T	-0.0078003437327339	0.0485	0.8714
14	rs12432655	99304327	G	A	0.0014988761237359	0.0088	0.8631
14	rs2104077	99304456	T	C	0.0009995003330834	0.0088	0.9072
14	rs755630	99305363	C	T	0.0006997551142732	0.0093	0.9404
14	rs7155154	99305525	C	A	0.0001999800026662	0.0093	0.982
14	rs7160410	99306041	C	T	0.0518046636160167	0.0272	0.05747
14	rs74080420	99306267	A	C	0.0627963794896769	0.038	0.09841
14	rs17542671	99307384	G	A	-0.027196494688472	0.0123	0.02667
14	rs12586985	99307761	T	G	-0.004198802647333	0.0087	0.63
14	rs76232953	99308196	C	T	-0.039104719880761	0.0236	0.09796
14	rs78168555	99308498	C	T	-0.0328951617042694	0.0415	0.428
14	rs74641619	99308733	G	A	-0.0036968248442897	0.0198	0.8496
14	rs12436127	99308874	A	C	-0.0271040176920589	0.0123	0.02721
14	rs113702732	99309279	C	G	0.0507976715868588	0.0334	0.1285
14	rs1966186	99309337	T	C	-0.0282040203730758	0.0419	0.5001
14	rs12436873	99309379	C	A	0.0509972505709038	0.0334	0.1263
14	rs12890466	99310359	G	C	-0.0065010863423599	0.0095	0.4951
14	rs11309630	99310487	G	A	0.0533037720223111	0.0334	0.1107
14	rs11624556	99311292	C	G	0.0454990400712183	0.0261	0.08082
14	rs17097894	99311392	C	T	0.0522982892110339	0.0252	0.03802
14	rs17097897	99311470	G	A	-0.0346017967900747	0.0522	0.5074
14	rs17097899	99311730	T	C	-0.010302892995897	0.0088	0.2396
14	rs17097900	99312169	C	G	0.0454034834538498	0.0261	0.08129
14	rs144483170	99312631	G	A	-0.0586996008587778	0.0318	0.06472
14	rs8006897	99312649	C	T	-0.0005001250416822	0.028	0.9852
14	rs1885104	99313250	T	C	0.0320992618599997	0.0223	0.1508
14	rs74324981	99313281	C	T	0.0228958774769045	0.0245	0.3506
14	rs74080421	99313619	A	G	0.0522982892110339	0.0279	0.06075
14	rs74080422	99313652	G	A	0.0520989697439806	0.0277	0.05965
14	rs55688760	99314176	A	G	0.0542987734073789	0.0276	0.0495
14	rs78421089	99314966	A	G	0.0176041339483571	0.0241	0.4662
14	rs7141259	99315146	T	C	0.0318958749835631	0.0224	0.1551
14	rs76598406	99315480	C	T	0.0546018151915836	0.0276	0.04795
14	rs73427303	99316237	C	T	0.0540998523168248	0.0276	0.05027
14	rs73427304	99316292	A	C	0.0456996792509903	0.0261	0.0803
14	rs73427305	99316303	C	T	0.0542040540135122	0.0276	0.04991
14	rs8014301	99317080	A	G	0.0458047599004855	0.0261	0.07969
14	rs8014609	99317178	C	T	-0.0050024916227914	0.009	0.5793
14	rs75002479	99317303	C	T	-0.0411970648503382	0.0266	0.1217
14	rs8016078	99317399	T	C	0.0458047599004855	0.0261	0.07928
14	rs1555409	99317541	G	A	-0.0114047880634385	0.0092	0.2161
14	rs2895723	99317704	A	T	0.0414010268486756	0.0258	0.109
14	rs60342123	99317729	G	A	0.0443995872966845	0.0261	0.08942
14	rs4992917	99317890	G	A	0.0456041418050158	0.0261	0.08105
14	rs4992918	99317959	A	G	0.0458047599004855	0.0261	0.07968
14	rs911367	99318005	T	C	-0.0049019951702315	0.0087	0.5698
14	rs17097912	99318132	C	T	-0.0418954871740363	0.0266	0.116
14	rs76242124	99318449	C	A	-0.0418954871740363	0.0266	0.1161
14	rs12588338	99318919	C	T	0.0471984218290006	0.0264	0.07335
14	rs12588389	99318933	G	T	0.0471984218290006	0.0264	0.07347
14	rs11160485	99319155	G	A	0.0489996660319079	0.0263	0.06292
14	rs11160486	99319167	G	A	0.0489996660319079	0.0263	0.06305
14	rs11160487	99319225	G	A	0.0489996660319079	0.0263	0.06303
14	rs10131530	99319453	T	C	-0.0051029981759033	0.0087	0.5589
14	rs34416457	99319458	T	C	0.0491044005063081	0.0263	0.06248
14	rs12432081	99319572	T	C	0.0491044005063081	0.0263	0.06249
14	rs74080438	99319842	G	A	0.0485044090596151	0.0266	0.06835
14	rs17097920	99319953	G	C	0.0487044462100383	0.0266	0.06713
14	rs74080440	99320236	C	G	0.0548006364661149	0.0277	0.04731
14	rs79460978	99320470	A	G	0.048904443353603	0.0263	0.06315
14	rs8022583	99320776	C	A	0.0479040574070545	0.0266	0.07204
14	rs8003549	99320818	T	C	0.0489996660319079	0.0263	0.063
14	rs8006647	99320973	A	C	0.0485996698360624	0.0263	0.06517
14	rs1998228	99321123	A	G	-0.0170952954286372	0.0087	0.04848
14	rs74080442	99321871	T	A	0.0481042146741464	0.0266	0.07096
14	rs10484061	99322540	G	A	0.0332993704009261	0.0235	0.157
14	rs140867739	99323639	G	C	0.042503779526724	0.052	0.4138
14	rs1033739	99324205	T	G	-0.0119005312583873	0.0086	0.1684
14	rs11625503	99324459	G	A	0.0531046528867784	0.0282	0.05972
14	rs874654	99324706	T	C	-0.0132980281439898	0.0086	0.123
14	rs17615121	99325319	G	A	0.0407963941925694	0.0247	0.09861
14	rs12101039	99325601	G	C	0.0409019913204257	0.0264	0.121
14	rs12101031	99325619	C	A	0.0402010017441475	0.0264	0.1276
14	rs7148639	99325843	G	A	0.0269047980491434	0.0228	0.2388
14	rs77662973	99326826	G	A	-0.0388967656299467	0.0264	0.1407
14	rs911368	99326916	C	T	-0.0170037478161859	0.0087	0.05028
14	rs17097944	99327840	G	T	-0.0142003494011414	0.0088	0.1054
14	rs74890538	99328034	C	T	-0.0388967656299467	0.0264	0.1409
14	rs10484062	99328460	A	C	0.0259016375226531	0.023	0.2601
14	rs61981289	99329680	C	T	0.0123039944561641	0.0154	0.4266
14	rs78420889	99329762	C	G	0.0289955368412525	0.0227	0.2008
14	rs1022704	99329868	G	A	-0.013004189135254	0.0086	0.1322
14	rs148101224	99330105	C	T	0.0285971749776749	0.0422	0.4982
14	rs11626177	99330241	C	T	0.0456996792509903	0.0286	0.1108
14	rs12883387	99330304	G	A	-0.0172987645783295	0.0087	0.04702
14	rs11626447	99330875	C	T	-0.0170952954286372	0.0087	0.04938
14	rs7151488	99331035	G	C	-0.0145960053074092	0.0086	0.09226
14	rs74080447	99331270	G	A	0.0368043345220483	0.0281	0.1908
14	rs139107353	99331385	C	A	0.0269047980491434	0.0346	0.4368
14	rs74080448	99331472	C	T	0.0443039255565243	0.0287	0.1223
14	rs61981290	99331856	C	T	-0.0323992324466777	0.0113	0.004059
14	rs74080449	99332271	G	A	0.0469980831605826	0.0285	0.09893
14	rs114779956	99332632	T	G	0.0284999894699013	0.0423	0.5004
14	rs117067478	99333170	G	C	0.03029639423135	0.0228	0.1832
14	rs7148369	99334134	G	A	0.0044003044444822	0.0104	0.6749
14	rs35993089	99335156	C	A	0.0060019521956343	0.0102	0.5602
14	rs35889365	99335217	G	A	0.0059025456526138	0.0102	0.5612
14	rs72698663	99335254	G	A	-0.0086977157031958	0.0206	0.6737
14	rs12433577	99335746	C	T	-0.013004189135254	0.0087	0.1345
14	rs11624858	99336008	G	A	-0.0127003085782322	0.0087	0.1422
14	rs11629440	99336099	T	G	-0.0129028853555234	0.0087	0.136
14	rs34911513	99336253	T	C	0.0066975214477213	0.0102	0.5141
14	rs7160776	99336324	C	T	-0.0316970867432546	0.0107	0.002953
14	rs7161395	99336460	G	C	-0.017502275136142	0.0087	0.04432
14	rs117270444	99336503	G	A	0.0109992854583691	0.0241	0.6486
14	rs4905766	99336734	T	C	-0.0128015918372089	0.0087	0.1381
14	rs4905767	99336863	C	T	-0.0127003085782322	0.0087	0.142
14	rs4905768	99337019	C	T	-0.0170037478161859	0.0087	0.05057
14	rs4905769	99337087	T	C	0.004201162744548	0.01	0.6784
14	rs7144802	99337159	A	G	-0.0164953025291975	0.0087	0.05767
14	rs12882725	99337308	C	T	-0.0092022107647994	0.019	0.6298
14	rs7151574	99338302	G	T	-0.0238010101859522	0.0112	0.03371
14	rs1956885	99339897	T	C	-0.0071958279818024	0.0087	0.4091
14	rs143889834	99340301	A	G	0.0051964749068174	0.0454	0.9079
14	rs34050219	99341570	G	A	-0.0523991687992084	0.0571	0.3593
14	rs4900418	99341753	C	G	-0.0066017436345624	0.0087	0.4459
14	rs4905770	99341840	C	T	-0.0078003437327339	0.0088	0.3758
14	rs35373625	99342285	A	C	0.009504687014246	0.0107	0.3717
14	rs78048677	99342605	T	A	0.0180952882690919	0.0323	0.5739
14	rs117612583	99342900	G	A	0.0295976364389436	0.0291	0.3102
14	rs189495973	99343350	T	G	0.0053954185169075	0.039	0.8892
14	rs11628103	99344041	C	T	-0.020498669477346	0.0106	0.0527
14	rs1956887	99345175	T	C	-0.0074980401773571	0.0087	0.3903
14	rs61981293	99345418	G	A	0.0147014028528927	0.0161	0.3616
14	rs12878174	99345456	C	T	-0.0246001168682327	0.0159	0.1224
14	rs139528880	99346071	G	A	0.0301993737308422	0.0291	0.3001
14	rs184701574	99347396	A	G	-0.0218980211012161	0.0571	0.7008
14	rs116929321	99347445	C	T	0.0111970780932162	0.0243	0.6467
14	rs11847550	99348351	C	T	-0.0232993336544035	0.0099	0.01851
14	rs76385300	99348620	T	C	-0.0513985630860003	0.0285	0.07115
14	rs8022060	99348662	T	C	0.0114047182634362	0.0109	0.2928
14	rs8021463	99348873	G	T	0.031799009548949	0.0285	0.264
14	rs74823875	99349275	G	A	-0.0170952954286372	0.0567	0.7637
14	rs61981294	99349444	C	A	-0.009696862978864	0.0087	0.2623
14	rs75691174	99349455	C	T	0.0339955472579582	0.0285	0.2325
14	rs6575699	99349580	C	T	-0.0094040800752939	0.0087	0.2762
14	rs6575700	99349617	G	A	0.0221038989069263	0.0128	0.08437
14	rs144252265	99350187	T	G	0.0142973047008244	0.0599	0.8114
14	rs4526962	99350702	T	C	-0.0095050300143049	0.0087	0.2744
14	rs143503806	99351450	G	T	-0.0174005146801673	0.04	0.6645
14	rs7149774	99352039	A	G	-0.0075987978753305	0.0088	0.3901
14	rs147200893	99352535	C	T	0.0332993704009261	0.0285	0.2428
14	rs2400463	99352576	T	C	0.0269047980491434	0.0141	0.05733
14	rs11622976	99352777	A	G	0.0299956000353805	0.0156	0.05475
14	rs11623043	99352907	C	T	-0.009696862978864	0.0086	0.261
14	rs2145548	99352961	A	T	-0.0105049846451474	0.0087	0.2268
14	rs1475025	99353061	A	T	-0.0102018624845967	0.0087	0.237
14	rs11847212	99353321	C	G	-0.0209989425960583	0.0089	0.01878
14	rs4900419	99353604	G	A	-0.0066017436345624	0.0088	0.4562
14	rs148364304	99354190	G	A	-0.0198048272985997	0.0268	0.4595
14	rs78040811	99355116	G	C	0.0183996828453635	0.0139	0.1851
14	rs77387507	99355330	C	T	0.0314017631395316	0.029	0.2799
14	rs146682712	99356209	C	T	0.0308007491527123	0.0291	0.2895
14	rs58328786	99356336	G	A	0.0349037160078804	0.0283	0.2181
14	rs4905771	99357048	G	A	-0.0081027387031859	0.0088	0.3582
14	rs76037475	99357287	A	G	0.086700495337603	0.0424	0.04092
14	rs12323921	99357483	C	G	-0.0088994831870327	0.0088	0.3125
14	rs74080468	99357501	C	A	-0.0074980401773571	0.0482	0.8764
14	rs1467542	99359631	T	C	0.004201162744548	0.0203	0.8361
14	rs10873496	99359720	A	G	-0.0083043861636152	0.0088	0.3497
14	rs6575702	99360706	A	G	-0.0076995657264405	0.0088	0.384
14	rs71418615	99361904	C	T	0.0273038345273452	0.018	0.1306
14	rs764028	99362576	C	T	0.027799974857679	0.0153	0.06985
14	rs764029	99362582	A	G	0.0285971749776749	0.0153	0.06215
14	rs34432677	99362707	A	G	-0.0203966036652218	0.0095	0.03089
14	rs55770721	99362810	G	T	-0.0212951405401588	0.0096	0.02614
14	rs764027	99362990	A	G	-0.0086977157031958	0.0088	0.3229
14	rs10142512	99363346	T	C	0.0282958691548473	0.0153	0.06434
14	rs4509936	99363382	G	A	-0.0226035462098532	0.0094	0.01615
14	rs2400464	99363644	A	C	-0.0095050300143049	0.0088	0.2808
14	rs4616230	99363855	G	T	-0.0087985943563496	0.0088	0.3189
14	rs1998227	99364387	G	A	-0.0225012653465135	0.0094	0.01693
14	rs11160490	99364436	G	A	0.027799974857679	0.0153	0.07003
14	rs7154344	99365099	G	A	0.0255995183002125	0.0146	0.07992
14	rs55854928	99365318	A	G	-0.0226956079321885	0.0094	0.01585
14	rs76223629	99365537	G	A	-0.0170952954286372	0.0467	0.7133
14	rs7155289	99365620	G	C	0.0244974716003874	0.0145	0.09148
14	rs35023911	99365912	C	T	0.025696986087186	0.0146	0.07911
14	rs17615874	99365964	G	A	-0.0213972981080803	0.0096	0.02529
14	rs10873497	99365999	T	C	0.0259990758686168	0.0146	0.07492
14	rs10139755	99366011	C	T	-0.0081027387031859	0.0088	0.3558
14	rs10139867	99366114	C	A	-0.0091012913892029	0.0456	0.8418
14	rs10139957	99366197	C	G	-0.0213972981080803	0.0094	0.02295
14	rs8022678	99366690	A	G	-0.0071958279818024	0.0088	0.4135
14	rs1951122	99367685	A	C	-0.020498669477346	0.0093	0.02847
14	rs78384327	99367715	C	T	0.0205964297986501	0.0146	0.1581
14	rs1956883	99367860	C	T	-0.0207028323592018	0.0093	0.02667
14	rs1956884	99367881	T	C	-0.007095110875924	0.0088	0.4198
14	rs75330337	99368429	C	T	0.0332993704009261	0.03	0.2656
14	rs8014999	99368471	T	C	-0.0206007457079636	0.0093	0.02715
14	rs8014050	99368701	A	G	-0.0069037763167944	0.0088	0.4343
14	rs8014362	99368813	C	T	-0.0202027073175195	0.0094	0.03056
14	rs10146892	99368820	A	G	-0.0152050125429676	0.0392	0.6985
14	rs10149684	99368995	G	A	-0.0166986496230515	0.0482	0.7296
14	rs11851456	99369311	G	T	-0.0193969096107316	0.0096	0.04312
14	rs8014626	99369959	G	C	-0.0527996915922012	0.0517	0.3073
14	rs76942208	99370366	C	A	-0.0059979518036359	0.0335	0.8583
14	rs61514445	99370550	T	C	-0.0039979812872983	0.0477	0.9335
14	rs12433299	99370838	C	A	0.0366019024445485	0.0167	0.02826
14	rs71418616	99371082	C	T	0.0382972099323441	0.0165	0.01998
14	rs76767862	99371106	T	C	0.0539008916487975	0.0296	0.06849
14	rs10138900	99371210	A	G	-0.0019018072895963	0.0463	0.9666
14	rs10151294	99371290	T	C	-0.0084959889212643	0.0164	0.6043
14	rs17627000	99371463	G	A	0.0025966258472659	0.0174	0.881
14	rs149481082	99372268	T	C	-0.0264979913062283	0.0384	0.4891
14	rs4905772	99372389	G	A	-0.0108991808690006	0.0089	0.2192
14	rs4900420	99372404	G	C	-0.0112025145079934	0.0089	0.2068
14	rs4900421	99372413	C	T	-0.0111013930711739	0.0089	0.2133
14	rs8006311	99372471	C	T	-0.0111013930711739	0.0089	0.2133
14	rs17098007	99372519	A	G	-0.0088994831870327	0.0164	0.5853
14	rs80321593	99373339	C	T	0.009197572354042	0.0358	0.7967
14	rs7151130	99373567	T	C	-0.0095958936734469	0.0163	0.5555
14	rs4900422	99373620	G	A	0.0387013475370749	0.0165	0.01862
14	rs57201281	99373710	T	A	-0.0176956485356892	0.0242	0.4641
14	rs2038501	99373866	A	G	-0.0091012913892029	0.0163	0.5797
14	rs76519547	99373915	C	A	0.0728972395126652	0.0362	0.04407
14	rs17544320	99374014	G	A	-0.066503116358279	0.0442	0.1325
14	rs8018511	99374195	T	C	-0.0016012813669738	0.0279	0.9549
14	rs145013270	99374266	A	G	-0.0108991808690006	0.0369	0.7671
14	rs200356	99374354	T	C	-0.0183982139464423	0.0242	0.4471
14	rs4905773	99374512	G	A	0.0382009626151637	0.0164	0.01976
14	rs200354	99375321	G	T	0.016296487966892	0.0121	0.1788
14	rs200353	99375343	A	G	-0.0214994661132367	0.0243	0.3752
14	rs192779625	99375508	G	C	0.0089002747867194	0.0358	0.8044
14	rs1492308	99375569	A	G	-0.0111013930711739	0.0088	0.208
14	rs1492309	99375592	G	A	-0.0111013930711739	0.0088	0.2096
14	rs7140559	99375698	A	C	-0.0110002818588653	0.0257	0.6689
14	rs7145274	99375987	A	G	-0.009696862978864	0.0088	0.2695
14	rs1565615	99376118	G	A	0.0347974835421732	0.0163	0.03309
14	rs1565616	99376229	C	T	-0.0113036461713921	0.0088	0.1984
14	rs1565617	99376353	A	G	-0.009696862978864	0.0088	0.2667
14	rs1565618	99376383	G	A	-0.009696862978864	0.0088	0.2698
14	rs200352	99377084	G	T	-0.001300845733048	0.0093	0.889
14	rs1472144	99377144	T	C	-0.009696862978864	0.0088	0.266
14	rs200351	99377295	G	T	0.0209979909956055	0.0133	0.1148
14	rs11850690	99377351	T	C	-0.009696862978864	0.0087	0.2662
14	rs11851709	99377959	T	C	-0.0081027387031859	0.0257	0.7513
14	rs74746069	99377986	C	T	0.0202045073158995	0.0355	0.5693
14	rs200349	99378300	T	C	-0.0009004052431641	0.0093	0.9262
14	rs78908435	99378442	C	T	-0.0217038334437866	0.0265	0.414
14	rs1873662	99378765	C	A	0.0143958802837323	0.0399	0.7177
14	rs1885103	99378979	C	G	-0.0095958936734469	0.0088	0.2747
14	rs7143696	99379068	T	C	0.0335991726304121	0.0162	0.03807
14	rs10134835	99380086	C	T	-0.0031950988965408	0.0418	0.9386
14	rs4905774	99380457	G	A	0.0344014267173323	0.0154	0.02549
14	rs200348	99380544	A	G	0.0109003744682883	0.0101	0.28
14	rs35872804	99381581	C	A	-0.0113036461713921	0.0087	0.1959
14	rs140306788	99381795	C	A	-0.0098988321792475	0.0222	0.6572
14	rs35227586	99382367	C	A	-0.0111013930711739	0.0087	0.2021
14	rs200344	99382560	A	G	0.0068961666878413	0.0179	0.7013
14	rs4905775	99382696	C	T	-0.0105049846451474	0.0087	0.2264
14	rs12435579	99383325	G	A	0.0317021347305135	0.0167	0.05799
14	rs17627407	99383505	G	A	-0.0086977157031958	0.0086	0.3118
14	rs200343	99383561	A	G	-0.0101008421794295	0.0215	0.6383
14	rs60763756	99383646	C	G	0.0166997792224134	0.0251	0.5057
14	rs144047181	99384763	T	A	-0.0137034650584925	0.0469	0.7704
14	rs71418617	99384947	G	A	-0.0282965991551138	0.0205	0.1675
14	rs10140293	99385061	T	C	-0.0088994831870327	0.0086	0.3002
14	rs10151172	99385156	C	T	-0.009000382197299	0.0086	0.2944
14	rs72698689	99385277	G	A	-0.0071958279818024	0.0151	0.6318
14	rs200339	99385558	A	G	0.0136957831289865	0.0169	0.4165
14	rs11625159	99385607	T	G	-0.0092022107647994	0.0086	0.2859
14	rs200338	99385763	T	C	0.0143958802837323	0.0169	0.3921
14	rs200337	99385922	G	A	0.0116024307308398	0.0184	0.5304
14	rs200336	99386110	A	T	-0.0052035148315978	0.0087	0.554
14	rs12435447	99386865	T	C	0.0310043588626902	0.0166	0.06162
14	rs200335	99386877	T	G	-0.006199175242821	0.0087	0.4792
14	rs10484063	99387017	G	T	0.0311982343370806	0.0166	0.05953
14	rs28368927	99387036	A	G	0.0281986543586787	0.045	0.5317
14	rs200334	99387261	A	G	-0.005304041591906	0.0087	0.5408
14	rs200333	99387291	G	A	-0.005304041591906	0.0087	0.5427
14	rs116933443	99387340	C	T	-0.0475004961488543	0.021	0.02372
14	rs200332	99387505	A	G	-0.0065010863423599	0.0087	0.4554
14	rs200331	99387545	A	G	-0.0065010863423599	0.0087	0.452
14	rs200330	99387835	T	C	-0.0062998021485279	0.0087	0.4718
14	rs200329	99387880	T	A	-0.004701032558649	0.0087	0.5899
14	rs9652400	99387992	G	T	0.042503779526724	0.048	0.3757
14	rs200328	99388379	T	C	-0.0059979518036359	0.0087	0.4922
14	rs1492305	99388747	T	C	0.0407963941925694	0.0483	0.398
14	rs200327	99389230	A	T	-0.0059979518036359	0.0087	0.4897
14	rs200326	99389314	A	G	-0.0059979518036359	0.0087	0.4887
14	rs147663087	99389492	C	T	0.0485044090596151	0.033	0.1415
14	rs71418618	99389581	C	T	0.0307037775750057	0.0173	0.07532
14	rs10484064	99390198	C	T	0.0402010017441475	0.0484	0.4063
14	rs200325	99390273	T	C	-0.004701032558649	0.0087	0.5897
14	rs10150536	99390300	G	T	0.0497040321791155	0.0493	0.3133
14	rs200324	99390803	T	G	-0.0051029981759033	0.0087	0.5562
14	rs17545164	99390817	G	A	-0.0098988321792475	0.0087	0.2516
14	rs200323	99390889	G	A	-0.0046005663955682	0.0087	0.5992
14	rs200322	99391237	A	T	0.0221038989069263	0.0191	0.247
14	rs200321	99391245	G	A	-0.0049019951702315	0.0087	0.5782
14	rs200320	99391441	A	G	-0.0049019951702315	0.0087	0.5719
14	rs200319	99391464	C	T	-0.0049019951702315	0.0087	0.5766
14	rs116954465	99391782	C	T	-0.0278029446620889	0.0438	0.5255
14	rs77129308	99392132	C	T	0.0556995724703668	0.0299	0.06217
14	rs57774443	99392241	G	A	0.029296631955588	0.0173	0.0892
14	rs200318	99392468	C	G	0.0044998604248922	0.0091	0.6245
14	rs4900423	99393318	T	G	0.0301993737308422	0.0172	0.07888
14	rs200317	99393342	C	G	0.004201162744548	0.0091	0.6397
14	rs200316	99393807	G	A	-0.0060985584618694	0.0088	0.4921
14	rs200315	99393825	A	C	0.0017983819413794	0.0093	0.849
14	rs200314	99393994	G	T	-0.0066017436345624	0.0089	0.4584
14	rs200313	99394023	G	A	0.0018981972830802	0.0093	0.838
14	rs57057273	99394235	T	C	-0.0009004052431641	0.0097	0.9263
14	rs4905779	99394437	T	A	0.0075017910703226	0.0091	0.4121
14	rs7151445	99396252	A	C	-0.0024028846163103	0.0094	0.8017
14	rs7153222	99396376	T	C	0.0134984841513417	0.009	0.1336
14	rs17098043	99396876	T	A	-0.0023026490626755	0.0094	0.8038
14	rs17098044	99396917	T	G	0.0295005481176215	0.0211	0.1617
14	rs17545317	99397737	T	C	-0.0040983869261633	0.0094	0.6624
14	rs10130070	99397996	C	T	-0.0022024235552	0.0093	0.8108
14	rs17098046	99398770	C	T	-0.0009004052431641	0.0227	0.9689
14	rs117600325	99399925	G	A	0.0467977043485401	0.0511	0.3601
14	rs60020450	99399992	C	A	0.0439977464776452	0.0218	0.04356
14	rs77095136	99400643	C	T	-0.013004189135254	0.0251	0.605
14	rs200307	99401353	A	G	0.0038027603329278	0.0087	0.6611
14	rs200305	99401800	T	C	-0.0045001103249234	0.0087	0.6029
14	rs200303	99402433	G	T	-0.0042992284528324	0.0088	0.6262
14	rs118014920	99402825	A	G	0.0274011363479391	0.0366	0.454
14	rs114473306	99403173	G	T	-0.003596459514405	0.023	0.8745
14	rs200300	99403620	C	T	-0.0045001103249234	0.0088	0.6126
14	rs77389429	99403914	G	A	0.0443039255565243	0.0201	0.02787
14	rs200297	99404825	A	G	-0.0213972981080803	0.0118	0.06928
14	rs76794006	99404947	A	G	-0.0120017335415971	0.0224	0.5938
14	rs74476544	99405119	G	A	-0.0226035462098532	0.0287	0.4319
14	rs34938424	99405874	G	A	0.0430020165445429	0.0203	0.03384
14	rs17098057	99406027	G	C	-0.0162005226717083	0.0226	0.4723
14	rs17098059	99406138	G	A	-0.0166986496230515	0.0226	0.4597
14	rs78830377	99408361	C	G	-0.0154994990469515	0.0225	0.492
14	rs17098066	99409247	G	T	-0.01999864650669	0.0123	0.1025
14	rs76648601	99409535	C	T	0.0092966519050945	0.0258	0.7178
14	rs148122749	99410920	G	C	-0.0001000050003333	0.044	0.9982
14	rs75663227	99411281	A	G	-0.0292949370570243	0.0214	0.1709
14	rs1388773	99411497	G	A	-0.0198048272985997	0.0122	0.1046
14	rs1022705	99411801	C	T	0.0023971245997214	0.0131	0.8547
14	rs117495102	99412393	C	T	-0.023401696181619	0.0307	0.4449
14	rs200292	99412735	T	C	-0.0319964709431669	0.0211	0.1292
14	rs17545631	99413011	G	A	0.0029955089797983	0.0103	0.7742
14	rs200290	99413541	T	C	-0.0319035490130083	0.0211	0.1308
14	rs807339	99413672	C	G	-0.0300984478240329	0.0177	0.08999
14	rs809896	99414973	T	C	-0.029202265808213	0.0209	0.1623
14	rs17098076	99415146	A	G	-0.0288007896057264	0.0213	0.1752
14	rs17098079	99415877	A	G	-0.0203966036652218	0.0122	0.09445
14	rs17098081	99415927	G	A	-0.0278954863187535	0.0214	0.1913
14	rs117523094	99418231	C	A	0.0347974835421732	0.0305	0.2531
14	rs144027718	99419973	G	A	0.0350002811846215	0.0306	0.2519
14	rs17098088	99420013	A	G	-0.0319964709431669	0.0209	0.1247
14	rs17098090	99421061	C	T	-0.0320997276601081	0.0214	0.1333
14	rs807354	99421246	C	G	-0.0095958936734469	0.0089	0.2819
14	rs807353	99421281	C	T	-0.0088994831870327	0.0089	0.3168
14	rs12880967	99421510	G	A	0.0022973590486834	0.0089	0.7939
14	rs11621256	99421630	C	T	0.0085037404912207	0.0096	0.377
14	rs807352	99421704	A	G	-0.0059979518036359	0.0094	0.5235
14	rs61981332	99421716	C	T	-0.0114047880634385	0.0116	0.325
14	rs807351	99421725	G	A	-0.006199175242821	0.01	0.5359
14	rs72700703	99422030	A	C	0.0044998604248922	0.0149	0.7622
14	rs17545984	99422369	T	C	-0.008395140788382	0.0412	0.8389
14	rs66823378	99422509	T	C	-0.0055956263571598	0.0118	0.6355
14	rs7160540	99424052	C	T	0.005703702916678	0.0087	0.509
14	rs807350	99424074	G	A	-0.0332982854015147	0.0239	0.1641
14	rs117143783	99424075	G	A	-0.001300845733048	0.0267	0.9607
14	rs12897647	99424485	A	G	0.0055048206344449	0.0087	0.5248
14	rs12898164	99424509	G	A	0.0055048206344449	0.0087	0.5311
14	rs807349	99424826	C	T	-0.0349952529972629	0.0231	0.1296
14	rs76469607	99424856	G	A	0.0182033098538737	0.0298	0.541
14	rs78868151	99425614	C	T	-0.0012007205765188	0.0267	0.9635
14	rs79393146	99425752	A	T	-0.0208968257129853	0.0218	0.3372
14	rs4905782	99426314	A	G	-0.0007002451143934	0.012	0.955
14	rs12895874	99427443	T	C	0.0058031292269501	0.0087	0.5066
14	rs78624274	99427453	C	T	-0.0146974807605841	0.0367	0.6891
14	rs7143360	99428216	T	G	-0.0150019689183474	0.0362	0.6782
14	rs7142248	99428332	C	T	-0.017502275136142	0.0361	0.6284
14	rs78593379	99428458	T	C	0.0044998604248922	0.0247	0.8562
14	rs7142912	99428522	G	A	0.0059025456526138	0.0087	0.496
14	rs77914446	99428603	G	A	0.0021975835434872	0.0228	0.9248
14	rs7143182	99428834	C	T	0.0060019521956343	0.0087	0.492
14	rs12432596	99429336	G	A	0.0046989426564652	0.0246	0.8487
14	rs150475494	99430387	C	G	-0.0390007373497326	0.0443	0.3789
14	rs80076878	99430952	G	A	0.0037031349243813	0.0228	0.8716
14	rs79847551	99431128	C	T	0.0059025456526138	0.0246	0.8095
14	rs76790017	99431434	C	T	0.0082954970241069	0.0247	0.7379
14	rs4905783	99432150	C	T	0.0050969882578437	0.0087	0.5535
14	rs807345	99432681	T	C	-0.0349952529972629	0.0231	0.1286
14	rs75177018	99432775	A	G	0.00730326611012	0.0245	0.7662
14	rs7140994	99433568	C	T	0.0049974917102918	0.0087	0.5635
14	rs807343	99433958	G	A	-0.034198147379977	0.023	0.1376
14	rs78503776	99434010	C	A	0.0038027603329278	0.0245	0.8772
14	rs74447025	99434106	A	G	-0.0163021610829842	0.0361	0.6526
14	rs2094718	99434288	A	C	-0.0114958245134845	0.0091	0.2033
14	rs73417956	99434480	G	A	-0.0019018072895963	0.0239	0.9351
14	rs115099699	99434483	T	C	-0.0177974390305806	0.0365	0.625
14	rs1257693	99434786	A	T	-0.0115969858456632	0.009	0.1993
14	rs72700706	99435121	G	A	0.0037031349243813	0.0228	0.8707
14	rs111774087	99435144	T	G	0.0166014304974254	0.0463	0.7203
14	rs117811282	99435167	C	A	-0.0229002198863326	0.0354	0.518
14	rs192022600	99435539	G	A	0.0676960309526514	0.0468	0.1474
14	rs139774524	99435866	G	T	0.0075017910703226	0.0402	0.8518
14	rs72700707	99436167	G	T	0.0118001041157506	0.0238	0.6198
14	rs151179736	99437064	G	C	-0.0282040203730758	0.0355	0.4263
14	rs957422	99437939	A	C	-0.0182963622831166	0.0365	0.6168
14	rs957421	99438247	C	T	0.0050969882578437	0.0087	0.5564
14	rs28624742	99439000	C	T	-0.0113036461713921	0.0091	0.2137
14	rs1257620	99439543	A	G	-0.0341050206499513	0.0229	0.1369
14	rs4905786	99439648	G	A	0.0049974917102918	0.0087	0.5682
14	rs2131192	99439711	C	T	-0.0025031302181184	0.024	0.9183
14	rs1257619	99439834	A	T	-0.0331949048576409	0.023	0.1495
14	rs79312469	99439996	T	C	0.003902375817241	0.0246	0.875
14	rs1257618	99440874	G	A	-0.0328951617042694	0.023	0.1527
14	rs1257617	99441205	T	C	-0.0260975991218731	0.0229	0.2537
14	rs61981335	99441296	G	A	-0.0122952780941516	0.0103	0.2352
14	rs116851137	99441831	G	A	-0.02960390325858	0.0251	0.2381
14	rs1257616	99441882	A	G	-0.0320997276601081	0.023	0.163
14	rs78458702	99442044	G	A	-0.101800194463069	0.0516	0.04873
14	rs2172295	99442960	T	A	0.0047984689115734	0.0087	0.5816
14	rs2149901	99443108	A	T	-0.032502530761974	0.023	0.1589
14	rs2149902	99443109	A	T	-0.032502530761974	0.023	0.1585
14	rs12432597	99443163	T	C	0.0038027603329278	0.0246	0.8773
14	rs2400466	99443284	A	C	-0.0152050125429676	0.0362	0.6751
14	rs79187780	99443526	G	T	0.0099998345783334	0.0253	0.6924
14	rs1257615	99443941	T	C	-0.0319035490130083	0.0231	0.166
14	rs72700710	99443954	C	T	-0.0255024404124231	0.0255	0.3167
14	rs72631662	99444145	A	T	0.001099395443301	0.0181	0.9496
14	rs72700712	99444266	A	G	0.0047984689115734	0.0087	0.5823
14	rs74526645	99444782	C	A	-0.0156010662286512	0.0362	0.6653
14	rs79961517	99444848	A	G	-0.0040983869261633	0.0255	0.8724
14	rs74594629	99445058	C	G	-0.0036968248442897	0.0255	0.8849
14	rs115625730	99445093	T	C	-0.0183982139464423	0.0365	0.6151
14	rs11852079	99445898	C	G	0.0017983819413794	0.0197	0.9278
14	rs140048707	99446042	C	T	0.0087020272939009	0.0169	0.6049
14	rs112948733	99446099	G	A	-0.0186019483996616	0.0384	0.6279
14	rs10131321	99446103	G	A	-0.0153979421800967	0.0225	0.4945
14	rs8007037	99446368	A	G	0.0067968490002727	0.0089	0.4481
14	rs72700713	99446401	G	A	-0.0124977728299804	0.0106	0.2385
14	rs1602625	99447034	T	G	-0.0075987978753305	0.0195	0.6957
14	rs149824175	99447112	C	G	-0.0114958245134845	0.0106	0.2767
14	rs1257614	99447187	A	G	-0.0323992324466777	0.0232	0.1635
14	rs117350351	99447688	A	C	-0.0460020545617973	0.0341	0.178
14	rs58279981	99447800	G	A	-0.0019018072895963	0.0223	0.9305
14	rs117686950	99447931	G	C	-0.0120017335415971	0.0106	0.2557
14	rs1257613	99448000	G	T	-0.0094040800752939	0.0147	0.5231
14	rs17546515	99448464	T	A	-0.0125990355765152	0.0106	0.2356
14	rs10484065	99448768	T	G	-0.0120017335415971	0.0106	0.2574
14	rs17546564	99448922	G	C	-0.0068030886197391	0.0195	0.7269
14	rs10484066	99449395	A	C	-0.0121029460677457	0.0106	0.2531
14	rs1257612	99449411	A	G	-0.0093031403261444	0.0147	0.5259
14	rs72700715	99449995	G	A	-0.0124977728299804	0.0106	0.2379
14	rs72700717	99450114	A	T	-0.0121029460677457	0.0106	0.253
14	rs72700718	99450267	G	A	-0.0121029460677457	0.0106	0.2522
14	rs61981339	99450283	T	C	-0.0114958245134845	0.01	0.2479
14	rs61981340	99450325	C	G	-0.0086977157031958	0.0222	0.6948
14	rs72700719	99450356	T	G	-0.0121029460677457	0.0106	0.2526
14	rs61981341	99450411	T	G	-0.0078003437327339	0.0222	0.7247
14	rs61981342	99450417	T	C	-0.0078003437327339	0.0222	0.7243
14	rs72700720	99450546	T	C	-0.0114958245134845	0.01	0.246
14	rs8020164	99450635	A	G	0.0060019521956343	0.0089	0.4974
14	rs72700721	99450767	G	C	-0.0121029460677457	0.0106	0.2519
14	rs61981343	99450810	C	T	-0.0114958245134845	0.01	0.2464
14	rs7494445	99450916	A	G	-0.0117993392160431	0.01	0.2353
14	rs12100480	99450986	C	T	-0.0107980900995126	0.0263	0.6826
14	rs67465138	99451005	T	C	-0.0114958245134845	0.01	0.2478
14	rs11160491	99451058	T	C	-0.0114958245134845	0.01	0.2478
14	rs147669151	99451281	G	A	-0.0012007205765188	0.0324	0.9701
14	rs11160492	99451339	G	A	-0.0084959889212643	0.0222	0.7008
14	rs1257611	99452321	T	C	-0.0084959889212643	0.0147	0.5624
14	rs1257609	99452699	C	T	-0.0085968472255182	0.0147	0.5605
14	rs1268702	99453035	T	A	-0.0083043861636152	0.0147	0.5732
14	rs55912477	99453556	C	T	-0.007296555232638	0.014	0.6012
14	rs1257606	99454416	C	A	-0.0058973552660839	0.0148	0.692
14	rs146716889	99455970	A	G	-0.0128015918372089	0.0107	0.2315
14	rs10220662	99457391	A	G	-0.0315009870620622	0.0234	0.1774
14	rs10220484	99457631	T	C	-0.0122041688389067	0.0089	0.1681
14	rs114405301	99457751	A	G	-0.013399371963117	0.0107	0.2123
14	rs1257604	99458131	T	C	-0.0310985871020312	0.0233	0.1823
14	rs1257601	99458545	A	G	-0.027196494688472	0.0232	0.2417
14	rs6575706	99459237	G	C	-0.0313049258284153	0.023	0.1743
14	rs115170206	99459545	G	A	-0.0111013930711739	0.0355	0.7549
14	rs61340848	99459590	C	T	-0.0111013930711739	0.0188	0.5556
14	rs148993313	99459753	G	A	-0.0105959392134034	0.0355	0.7656
14	rs2131191	99459773	C	T	0.0093957216403621	0.0087	0.2771
14	rs1272741	99460216	A	G	-0.0060985584618694	0.0141	0.665
14	rs2638819	99460274	A	G	-0.0055956263571598	0.0141	0.6903
14	rs7145492	99460680	T	C	0.0075017910703226	0.0088	0.3919
14	rs4905790	99461622	C	G	0.0092966519050945	0.0087	0.2861
14	rs1257594	99461634	C	A	-0.0052035148315978	0.0141	0.7134
14	rs117306094	99461701	C	T	-0.0414993071780289	0.0329	0.2072
14	rs7150733	99461932	C	A	-0.0105049846451474	0.0129	0.4141
14	rs79181155	99462098	T	C	-0.0122041688389067	0.036	0.7346
14	rs1257593	99462121	C	T	-0.005304041591906	0.0141	0.7049
14	rs11851049	99462127	C	A	-0.0221024699079472	0.0548	0.6862
14	rs1257592	99462158	G	A	-0.0018016219466282	0.0147	0.9029
14	rs2638816	99462446	T	C	-0.0084959889212643	0.0103	0.4046
14	rs2988109	99462452	T	C	-0.0052035148315978	0.0141	0.7151
14	rs1270142	99463057	T	C	-0.0052035148315978	0.0141	0.711
14	rs17098122	99463243	T	C	-0.0121029460677457	0.0359	0.7352
14	rs17629110	99463784	A	G	-0.0159972768350078	0.0108	0.137
14	rs1257591	99463834	C	G	-0.0049019951702315	0.0141	0.7262
14	rs17629170	99464026	C	T	-0.001501126126267	0.0273	0.9553
14	rs2988110	99464606	T	G	-0.005304041591906	0.0141	0.7095
14	rs1262316	99464782	G	A	-0.0052035148315978	0.0141	0.7098
14	rs61979267	99465045	C	T	-0.0260975991218731	0.0547	0.6333
14	rs17098130	99465484	C	T	-0.0125990355765152	0.0359	0.7257
14	rs59894583	99465622	G	A	-0.0145960053074092	0.0541	0.7872
14	rs59275675	99465708	G	A	-0.0262002485024742	0.0547	0.6327
14	rs59703117	99465722	G	A	-0.0262002485024742	0.0547	0.6315
14	rs17098136	99465866	C	T	-0.0119005312583873	0.0187	0.5271
14	rs1257590	99466133	T	C	-0.0048015088161939	0.0141	0.7341
14	rs72700724	99466170	G	T	-0.0158042315449673	0.0108	0.1415
14	rs17098142	99466362	T	G	-0.0135007260538548	0.0359	0.7061
14	rs11160493	99466445	T	C	-0.0055956263571598	0.0148	0.7045
14	rs1257621	99466821	G	A	-0.0045001103249234	0.0142	0.7493
14	rs1257622	99466906	T	C	-0.0045001103249234	0.0142	0.7519
14	rs17629301	99467035	A	G	-0.0456984484517478	0.025	0.06724
14	rs2131193	99467441	T	G	-0.0087985943563496	0.0132	0.5047
14	rs1571546	99467443	T	C	0.0099008246772624	0.0087	0.2548
14	rs78006925	99467581	C	A	-0.013399371963117	0.036	0.7102
14	rs17098146	99467622	A	G	0.0011992805754821	0.0152	0.9381
14	rs149220838	99467643	G	A	-0.029202265808213	0.0401	0.4664
14	rs2772509	99467677	T	C	-0.0088994831870327	0.0132	0.497
14	rs71418622	99467759	G	A	-0.0045001103249234	0.0473	0.9237
14	rs1257623	99467884	G	A	-0.0086977157031958	0.0132	0.506
14	rs902810	99467933	G	A	0.0099008246772624	0.0087	0.2568
14	rs902811	99467956	T	C	-0.0085968472255182	0.0132	0.5139
14	rs17098151	99468144	A	G	-0.0135007260538548	0.0359	0.7078
14	rs1888093	99468212	T	C	-0.0372035489975441	0.0221	0.09277
14	rs2400517	99468235	T	C	-0.0375980304153185	0.0223	0.09193
14	rs72700726	99468477	T	C	-0.0160988945897493	0.0108	0.1376
14	rs4145678	99468662	T	G	-0.0138048499765589	0.0182	0.4491
14	rs1257625	99468968	G	T	-0.0087985943563496	0.0132	0.5014
14	rs1257626	99469083	C	T	-0.0383978517965666	0.0223	0.08562
14	rs17098157	99469209	T	C	-0.0136020904182857	0.0357	0.7038
14	rs1257627	99469213	A	G	-0.0086977157031958	0.0132	0.5101
14	rs17098159	99469248	T	C	-0.0131966945943914	0.036	0.7137
14	rs117538408	99469484	G	T	-0.015895669405385	0.0109	0.1424
14	rs1257628	99470256	T	C	-0.0150019689183474	0.0086	0.08183
14	rs7150980	99470354	G	T	-0.0132980281439898	0.0358	0.7103
14	rs74364290	99470878	A	G	-0.0144032303107437	0.0358	0.6868
14	rs35590463	99470952	C	T	0.0336958638567256	0.0309	0.2753
14	rs1257629	99471042	A	G	-0.0087985943563496	0.0132	0.5051
14	rs1257630	99471115	A	G	-0.0369026020501437	0.0221	0.09441
14	rs113280630	99471201	T	C	-0.0140989243795016	0.0358	0.6942
14	rs4403989	99471225	G	C	0.0126002819757385	0.0395	0.7487
14	rs75063431	99471244	A	G	-0.0140989243795016	0.0358	0.6947
14	rs115453792	99471322	G	A	-0.0140989243795016	0.0358	0.693
14	rs61598249	99471324	G	A	-0.0066017436345624	0.0136	0.629
14	rs2210066	99471361	T	G	-0.0152963956259917	0.0087	0.07797
14	rs2210067	99471362	T	G	-0.0152050125429676	0.0087	0.07853
14	rs141068270	99471470	A	C	-0.0127003085782322	0.036	0.7245
14	rs145102602	99471485	G	C	-0.0140989243795016	0.0359	0.6947
14	rs146888120	99471536	C	T	0.0038027603329278	0.0225	0.8643
14	rs112753340	99471590	G	A	-0.0143017847108596	0.0359	0.6907
14	rs115174342	99471775	T	G	-0.0145960053074092	0.0359	0.6847
14	rs17098164	99471919	G	A	-0.0153979421800967	0.0359	0.6678
14	rs1257631	99472096	A	C	-0.0076995657264405	0.0125	0.5369
14	rs17547382	99472190	A	T	-0.0166986496230515	0.0098	0.08952
14	rs1546088	99472312	G	T	0.0102968054773682	0.0087	0.2345
14	rs1269099	99472718	T	C	-0.0364980230402006	0.0224	0.1029
14	rs17098167	99472764	G	T	0.0264958638039652	0.0407	0.5147
14	rs4905792	99472805	T	C	0.0108014536938559	0.0087	0.2127
14	rs2638833	99472932	A	G	-0.0080019302190585	0.0126	0.5267
14	rs1257633	99472989	T	C	-0.0083043861636152	0.0126	0.5088
14	rs11626572	99473158	G	T	0.0099998345783334	0.0086	0.2481
14	rs17098177	99473585	A	T	-0.0080019302190585	0.0137	0.5583
14	rs1257634	99474098	A	G	-0.0361972883118878	0.0224	0.106
14	rs1565611	99474165	A	G	0.0099008246772624	0.0086	0.2502
14	rs1257635	99474228	A	G	-0.008395140788382	0.0102	0.4059
14	rs116778404	99474433	C	T	0.0074025335167413	0.035	0.8327
14	rs1873660	99474492	C	T	-0.009797842480111	0.0139	0.4786
14	rs35036331	99474723	G	C	0.0	0.0484	0.9996
14	rs114260295	99474734	C	T	-0.0122952780941516	0.0368	0.7386
14	rs17098178	99474938	T	C	-0.0032954239497972	0.0131	0.7987
14	rs12437171	99475287	G	A	0.0030952049073025	0.0093	0.7365
14	rs17098179	99475374	T	C	-0.0059979518036359	0.01	0.5525
14	rs1262319	99475583	C	T	-0.0001000050003333	0.0122	0.9942
14	rs2014829	99475868	T	C	-0.0068030886197391	0.0097	0.4858
14	rs716957	99476306	T	C	0.0114047182634362	0.0125	0.3616
14	rs718654	99476343	A	G	0.0075017910703226	0.0322	0.8156
14	rs17098186	99476373	T	C	0.0093957216403621	0.0103	0.364
14	rs11849353	99476939	T	C	0.0125015292229252	0.0125	0.3172
14	rs113310976	99477434	A	G	0.0003999200213268	0.0327	0.9904
14	rs36061503	99477583	A	G	-0.0043996643446871	0.0091	0.6277
14	rs17098188	99477752	C	T	-0.0369026020501437	0.018	0.03981
14	rs2015350	99477874	G	T	-0.0285023604727122	0.0167	0.08821
14	rs944122	99478030	C	G	0.003902375817241	0.0292	0.8944
14	rs1257636	99478187	A	G	-0.001100605444033	0.015	0.9412
14	rs1492307	99478363	C	A	0.0048979852621919	0.0093	0.5954
14	rs78779524	99478434	C	T	-0.0031950988965408	0.0323	0.9211
14	rs1270550	99478507	G	A	-0.0300984478240329	0.0169	0.07374
14	rs17098195	99478562	T	G	-0.0385017716536664	0.018	0.03221
14	rs1267254	99478616	G	A	-0.0034961042567088	0.0105	0.7357
14	rs1268703	99479119	T	C	-0.0036968248442897	0.0105	0.7245
14	rs1257637	99479209	A	G	-0.007095110875924	0.0333	0.8315
14	rs60999362	99479381	C	T	0.021497269010823	0.0138	0.1195
14	rs77808563	99479599	T	C	0.0029955089797983	0.0212	0.8869
14	rs4905793	99479606	G	A	-0.001100605444033	0.0104	0.9128
14	rs4905794	99479669	G	A	-0.001100605444033	0.0148	0.9387
14	rs1257639	99480109	C	T	-0.0073972926304747	0.0103	0.4739
14	rs34885974	99480274	G	A	-0.0149004625639624	0.0095	0.1184
14	rs1257641	99480395	A	G	-0.0170037478161859	0.0142	0.2306
14	rs1873661	99480422	G	T	-0.0060985584618694	0.0091	0.5071
14	rs1257642	99480943	A	G	0.0280041964095973	0.0161	0.08125
14	rs2026115	99480956	C	G	-0.0073972926304747	0.0098	0.4516
14	rs1257643	99481054	G	A	-0.0069037763167944	0.0101	0.4941
14	rs7154838	99481069	A	G	-0.0093031403261444	0.0149	0.5347
14	rs116934527	99481143	G	A	-0.0453007592301635	0.044	0.3026
14	rs10137107	99481224	A	G	0.0089993837968006	0.0105	0.3883
14	rs57035516	99481237	G	T	0.0118989261570991	0.0155	0.4413
14	rs10137263	99481284	C	T	-0.002002002670673	0.0092	0.8299
14	rs11623894	99481427	G	C	-0.0012007205765188	0.0095	0.8972
14	rs1257644	99481642	C	A	0.0212036062510236	0.0117	0.07156
14	rs61979289	99481788	G	A	-0.0108991808690006	0.0126	0.3869
14	rs77091692	99481937	C	G	0.0049974917102918	0.0162	0.7594
14	rs11624936	99481973	C	T	0.0155977206230546	0.0095	0.1002
14	rs1257645	99482110	A	T	0.0027960873020011	0.009	0.7514
14	rs4905796	99482251	T	C	0.001598721363697	0.0089	0.8555
14	rs11848088	99482313	C	T	0.0005998200719675	0.0089	0.9444
14	rs35243131	99482351	G	C	0.0096037361426946	0.0091	0.2879
14	rs141592870	99482361	G	A	-0.0159972768350078	0.0229	0.4847
14	rs34992495	99482405	C	T	-0.0217958123704574	0.0157	0.1647
14	rs35823690	99482412	C	A	-0.0222047099881925	0.0157	0.1563
14	rs7140403	99482438	G	A	0.0077002766261879	0.0091	0.3991
14	rs10141069	99482666	G	A	0.0033045340083004	0.0091	0.7154
14	rs74083132	99482678	G	A	-0.0107980900995126	0.0111	0.3276
14	rs8004991	99482859	T	G	0.0178988554877579	0.0091	0.04894
14	rs61979291	99483035	G	C	-0.0110002818588653	0.0111	0.3186
14	rs6575707	99483276	A	G	0.0183996828453635	0.0091	0.04219
14	rs17630267	99483482	G	A	0.016296487966892	0.0099	0.1002
14	rs944123	99483815	A	G	0.0242046886968174	0.0175	0.1682
14	rs729733	99483941	T	G	0.0239996896478807	0.0175	0.1702
14	rs729732	99483957	T	C	0.0239996896478807	0.0175	0.1707
14	rs193062349	99484073	G	A	-0.0366951051877892	0.033	0.2659
14	rs744095	99484096	G	A	0.0194005857039748	0.0116	0.09503
14	rs729734	99484255	A	G	0.0236969951765786	0.0175	0.1761
14	rs12889506	99484345	G	A	0.0165030720990143	0.0099	0.09534
14	rs142398031	99484475	G	A	0.043097802902723	0.0305	0.1574
14	rs138611240	99484639	G	A	0.0374017521540008	0.049	0.4456
14	rs1257650	99484769	C	T	0.024097313483794	0.0175	0.1669
14	rs1257651	99484852	A	G	0.024097313483794	0.0175	0.1674
14	rs1565612	99484879	G	A	0.0184978548821194	0.009	0.03946
14	rs34711586	99484932	G	A	0.0165030720990143	0.0099	0.09489
14	rs1565613	99485004	G	C	0.0183996828453635	0.009	0.0406
14	rs1267255	99485426	C	A	0.0235016597850914	0.0175	0.1778
14	rs7158889	99485537	G	T	-0.0112025145079934	0.011	0.3081
14	rs2895736	99485572	T	C	0.0180952882690919	0.0116	0.1196
14	rs2220691	99485802	G	A	0.0176041339483571	0.009	0.05115
14	rs1388771	99485821	G	T	0.0177023841130051	0.009	0.04977
14	rs1388772	99486038	C	T	0.0178006246255066	0.009	0.04857
14	rs1826380	99486071	G	A	0.0177023841130051	0.009	0.04983
14	rs1472143	99486276	A	C	0.0173977771764203	0.009	0.05407
14	rs4900424	99487562	G	T	0.001099395443301	0.014	0.939
14	rs1257654	99487980	C	T	0.0092966519050945	0.0097	0.3371
14	rs1257655	99488001	C	T	0.0081963182244858	0.0096	0.3952
14	rs1257656	99488048	G	A	0.0080971295874548	0.0096	0.4002
14	rs72700747	99488337	G	C	0.0187039847937718	0.014	0.1804
14	rs145445289	99488359	G	A	0.0159028762794155	0.0331	0.6305
14	rs72700748	99488931	C	T	0.0176041339483571	0.014	0.2079
14	rs1257657	99489196	A	G	0.0033045340083004	0.0096	0.7329
14	rs1257658	99489220	T	G	0.0067968490002727	0.0096	0.4758
14	rs7140921	99489394	T	C	-0.0075987978753305	0.0103	0.4615
14	rs1958566	99489665	T	C	0.007997931111062	0.0096	0.4044
14	rs1272197	99489954	A	G	0.007997931111062	0.0096	0.405
14	rs1257659	99490077	G	A	-0.0046005663955682	0.0088	0.6019
14	rs1257660	99490099	C	T	0.0077995046323818	0.0096	0.4131
14	rs1257661	99490364	C	T	0.0077995046323818	0.0096	0.4125
14	rs72631664	99490379	G	A	-0.0187038311937836	0.0133	0.1591
14	rs1257662	99490383	G	A	-0.0078003437327339	0.0114	0.4939
14	rs1257663	99490418	C	T	0.0081963182244858	0.0201	0.6853
14	rs1257664	99490479	T	G	0.0078987227933553	0.0096	0.4096
14	rs72700752	99490584	A	G	0.0172994970780611	0.014	0.2144
14	rs1257665	99490620	T	C	0.0078987227933553	0.0096	0.4106
14	rs1257666	99490669	C	T	0.0077995046323818	0.0096	0.4129
14	rs8020192	99490739	T	A	0.0131037693769772	0.0097	0.1756
14	rs1257667	99490873	G	A	0.0077002766261879	0.0096	0.4213
14	rs1257668	99491237	C	A	-0.0048015088161939	0.0088	0.5825
14	rs11844359	99491703	G	C	-0.0080019302190585	0.0103	0.4358
14	rs11620968	99491775	C	T	0.0126002819757385	0.0097	0.192
14	rs79248506	99492053	C	T	-0.032502530761974	0.0218	0.1366
14	rs56182450	99492094	G	A	-0.0183982139464423	0.0133	0.1664
14	rs1257669	99492192	G	A	-0.0043996643446871	0.0088	0.617
14	rs1257670	99492973	G	A	0.0072039888485025	0.0096	0.4513
14	rs1257671	99493459	C	T	0.0036034995896235	0.0096	0.7059
14	rs2988111	99493584	C	G	0.0082954970241069	0.0202	0.6794
14	rs1257672	99493934	A	G	0.0066975214477213	0.0096	0.4858
14	rs1257673	99494210	A	G	0.0037031349243813	0.0096	0.6998
14	rs11629216	99494266	T	G	0.0114047182634362	0.0097	0.2393
14	rs1257674	99494548	G	A	0.0063001125484799	0.0096	0.5109
14	rs1268704	99494873	T	C	0.0069954745123864	0.0096	0.4651
14	rs4905798	99495270	G	A	0.0109003744682883	0.0097	0.2607
14	rs59262658	99495477	C	A	-0.0082035573506883	0.0187	0.6615
14	rs2638835	99495670	A	G	0.0030952049073025	0.0241	0.8969
14	rs72700761	99495844	A	G	-0.0074980401773571	0.0228	0.7425
14	rs9324005	99495927	C	T	-0.0051029981759033	0.023	0.8263
14	rs78799720	99496208	G	A	0.0154007965760229	0.0146	0.2903
14	rs56281424	99496331	C	T	0.0239996896478807	0.0153	0.1183
14	rs74830951	99496421	C	G	-0.0005001250416822	0.0215	0.9815
14	rs74080228	99496927	C	T	-0.0083043861636152	0.0174	0.6343
14	rs7157284	99497347	T	C	-0.0145046862028817	0.0236	0.5384
14	rs12147920	99497710	G	A	0.0044998604248922	0.015	0.7622
14	rs1257676	99497912	G	A	0.0089002747867194	0.0087	0.3046
14	rs1257677	99498606	T	C	0.0085037404912207	0.0088	0.3335
14	rs6575708	99498607	G	A	-0.0231969816042026	0.0247	0.3469
14	rs11621963	99499375	C	T	0.0160997014894237	0.0141	0.2519
14	rs1257678	99499666	A	C	0.0085037404912207	0.0088	0.3347
14	rs74080230	99499944	T	A	0.0077002766261879	0.0113	0.4973
14	rs113528537	99500268	G	A	0.0507976715868588	0.0301	0.09137
14	rs112413059	99500501	A	G	-0.0025031302181184	0.0185	0.8943
14	rs61979306	99500506	G	A	-0.0033957590691798	0.0133	0.7974
14	rs140596237	99500624	T	G	-0.0316970867432546	0.0339	0.3504
14	rs4905799	99500669	C	A	0.004201162744548	0.01	0.6765
14	rs61979307	99500866	T	A	-0.0054045784588597	0.0134	0.6843
14	rs72700762	99500932	C	T	0.0160997014894237	0.0141	0.2549
14	rs75244392	99501044	C	T	-0.0031950988965408	0.0158	0.8401
14	rs76079165	99501119	C	G	-0.0092022107647994	0.0196	0.6387
14	rs1257679	99502095	T	C	0.0107025231331357	0.009	0.2359
14	rs112462703	99502352	C	A	0.0150954876453349	0.0185	0.4147
14	rs12436492	99502707	C	A	-0.0071958279818024	0.0118	0.5422
14	rs140576731	99503027	G	A	-0.0817959103021831	0.0407	0.04458
14	rs12437170	99503109	C	T	-0.0051029981759033	0.0115	0.6604
14	rs77148660	99503200	C	T	0.0027960873020011	0.015	0.849
14	rs79794614	99504335	G	C	-0.0216016445577609	0.041	0.5981
14	rs1257680	99504372	A	G	0.0008995952428359	0.0092	0.9241
14	rs1257681	99504870	T	C	0.0044998604248922	0.0093	0.6254
14	rs755449	99504959	G	A	-0.0045001103249234	0.0113	0.6887
14	rs9324006	99505534	G	A	-0.0249999098013234	0.0237	0.2913
14	rs112278532	99505594	C	T	-0.0377953294954024	0.0331	0.2533
14	rs11623067	99505834	C	A	0.0021975835434872	0.0149	0.8832
14	rs11623046	99505854	A	G	0.001998002662673	0.0149	0.8935
14	rs6575709	99506342	C	T	-0.0278954863187535	0.0237	0.2381
14	rs8019310	99506427	G	A	0.0006997551142732	0.0102	0.9476
14	rs1257682	99506506	A	G	0.0100988346774146	0.0088	0.2497
14	rs61979309	99507254	G	A	0.0226026252094292	0.014	0.1065
14	rs12879721	99507417	G	A	-0.0039979812872983	0.0115	0.7263
14	rs60870028	99507621	A	G	0.0219962978718961	0.0182	0.2269
14	rs58465794	99507956	T	C	0.0209000641077417	0.0181	0.2488
14	rs59507123	99508048	G	C	0.0227981362759783	0.0182	0.2093
14	rs75243930	99508249	G	A	0.021898468701116	0.0182	0.2294
14	rs1257685	99508544	G	A	-0.0203047533403643	0.0101	0.04423
14	rs1257686	99509041	G	A	-0.0212951405401588	0.0101	0.03506
14	rs36144867	99509053	G	T	-0.0036968248442897	0.0115	0.7435
14	rs61979311	99509171	G	A	-0.0036968248442897	0.0115	0.7463
14	rs59057448	99509196	G	A	0.021898468701116	0.0182	0.2289
14	rs1257687	99509235	G	A	-0.0328951617042694	0.0118	0.005449
14	rs74493629	99509578	G	A	0.0284027945161868	0.0223	0.2026
14	rs59513159	99509604	C	T	0.0218006299588528	0.0182	0.231
14	rs55918909	99510106	G	A	0.0133011462391285	0.0139	0.3406
14	rs56957682	99510152	T	C	0.0218006299588528	0.0182	0.231
14	rs61979312	99510183	A	G	0.0234039777790161	0.0139	0.09247
14	rs78558395	99510304	C	A	-0.0251024465608414	0.0121	0.03737
14	rs61979313	99511024	T	G	0.0231011029079872	0.0139	0.09656
14	rs151027485	99511422	G	A	0.0154007965760229	0.03	0.6069
14	rs140997218	99511442	G	A	0.0352030377085245	0.0372	0.344
14	rs146977418	99511885	G	A	-0.0150019689183474	0.0363	0.6792
14	rs61979314	99511895	G	T	0.0228958774769045	0.0139	0.09806
14	rs2772511	99512077	A	G	-0.0122041688389067	0.0094	0.1956
14	rs79178732	99512788	G	A	0.0217027816432335	0.0182	0.233
14	rs879305	99513130	T	C	0.0228958774769045	0.0137	0.09528
14	rs879306	99513185	A	G	0.0311982343370806	0.0261	0.2317
14	rs35529956	99513236	T	C	-0.0038975857287134	0.0114	0.7304
14	rs1257580	99513836	A	C	-0.0031048149534787	0.009	0.7258
14	rs17630918	99514239	G	A	-0.0252972953741621	0.0121	0.03639
14	rs992362	99514819	C	A	-0.001100605444033	0.0088	0.9018
14	rs76575156	99515053	T	C	-0.0251024465608414	0.0121	0.03745
14	rs79671337	99515265	A	C	0.0219962978718961	0.0182	0.2246
14	rs1257581	99515297	G	A	-0.0105049846451474	0.0098	0.2829
14	rs78461420	99515300	G	A	-0.0247026126403718	0.0121	0.04044
14	rs77320864	99515381	G	A	-0.015895669405385	0.0362	0.6602
14	rs1257582	99515409	A	G	-0.0036968248442897	0.009	0.6819
14	rs118038253	99515419	C	T	0.0255995183002125	0.0548	0.6401
14	rs1257583	99515503	G	A	-0.001100605444033	0.0088	0.9032
14	rs74366075	99515987	T	C	0.0110981866660334	0.0123	0.3671
14	rs78352912	99516078	C	A	0.0004998750416509	0.0155	0.9763
14	rs57680592	99516530	A	G	0.0222017079836866	0.0182	0.2218
14	rs12432644	99517551	A	G	-0.003596459514405	0.0114	0.7546
14	rs2988103	99517591	C	A	-0.0112025145079934	0.0098	0.2516
14	rs11622478	99517603	A	G	0.0219962978718961	0.0138	0.1113
14	rs1257584	99517843	G	T	-0.0110002818588653	0.0098	0.259
14	rs1262315	99518276	C	T	-0.0111013930711739	0.0098	0.2538
14	rs117971520	99518707	T	G	-0.007004474152883	0.0182	0.702
14	rs11624965	99519484	A	T	0.0236969951765786	0.0138	0.08545
14	rs35304710	99519753	T	G	-0.0034961042567088	0.0114	0.7587
14	rs139917303	99519977	T	G	-0.0140989243795016	0.0361	0.6955
14	rs12878542	99521336	C	T	0.0001999800026662	0.0103	0.9878
14	rs1257585	99521392	A	C	-0.0049019951702315	0.0093	0.5998
14	rs7141243	99521433	G	A	0.0021975835434872	0.0094	0.8163
14	rs11625680	99521795	T	C	0.0219962978718961	0.0138	0.1112
14	rs79253039	99522519	G	A	-0.0003000450090019	0.0155	0.987
14	rs34073390	99522740	G	T	-0.0033957590691798	0.0114	0.762
14	rs56034910	99523011	G	A	0.0103957761821204	0.0131	0.4268
14	rs11846368	99523143	A	C	0.0239020562806236	0.0138	0.08268
14	rs2772486	99523213	C	G	-0.0049019951702315	0.0088	0.581
14	rs11623509	99523786	G	A	0.029403450369242	0.026	0.2578
14	rs17548965	99524410	A	G	-0.0031048149534787	0.0113	0.7837
14	rs2012176	99525417	C	T	-0.004198802647333	0.0113	0.7094
14	rs149672847	99525438	A	C	0.007997931111062	0.0424	0.8503
14	rs10873499	99525707	G	A	-0.0019018072895963	0.0154	0.9032
14	rs78255199	99525806	T	A	0.0304031059110447	0.0385	0.4305
14	rs736177	99526227	G	A	0.0107025231331357	0.0131	0.4133
14	rs902814	99526320	T	C	-0.033701571673015	0.0118	0.004352
14	rs1257586	99527060	A	G	-0.004701032558649	0.0088	0.594
14	rs34232727	99528084	G	A	0.0106035827841911	0.013	0.4166
14	rs142593266	99528105	G	A	-0.0156010662286512	0.036	0.6653
14	rs1257587	99528205	G	A	-0.009797842480111	0.0097	0.3149
14	rs1257588	99528242	A	G	-0.004701032558649	0.0088	0.5971
14	rs61979324	99528466	T	A	0.0228958774769045	0.0138	0.09612
14	rs8004111	99528737	G	A	0.0025966258472659	0.0094	0.7796
14	rs8004268	99528798	G	A	0.0023971245997214	0.0094	0.7979
14	rs7146327	99529327	C	T	0.0198026272961797	0.0337	0.556
14	rs7147065	99529685	C	T	-0.0091012913892029	0.0206	0.6567
14	rs11625640	99530939	A	G	-0.0006001800720324	0.0155	0.971
14	rs1475540	99531107	G	C	-0.0051029981759033	0.0096	0.5985
14	rs807357	99531630	T	C	0.0180952882690919	0.0119	0.1277
14	rs11626814	99531692	C	T	0.0020977980821461	0.0154	0.8936
14	rs807359	99532221	A	G	0.0207041815582916	0.0121	0.08579
14	rs12892531	99532481	T	C	-0.0083043861636152	0.0109	0.4451
14	rs807361	99532534	A	G	-0.0031950988965408	0.009	0.7229
14	rs807362	99532667	C	G	-0.0031950988965408	0.009	0.7237
14	rs807363	99533152	T	C	-0.0093031403261444	0.0093	0.3173
14	rs56098775	99534249	G	T	0.014504302202808	0.0142	0.3082
14	rs141065814	99534456	C	T	0.0112959597418516	0.0414	0.7857
14	rs807364	99534465	A	G	-0.0028039273327342	0.0089	0.7568
14	rs7145205	99534524	G	T	-0.0060985584618694	0.0275	0.825
14	rs807365	99534653	T	A	-0.0028039273327342	0.0089	0.7514
14	rs807366	99534723	T	G	-0.0094040800752939	0.0093	0.3134
14	rs11621789	99534834	G	C	-0.0008003201707691	0.0152	0.958
14	rs59061314	99534885	G	C	0.0141987193998129	0.0142	0.3168
14	rs12887611	99534987	G	A	-0.010302892995897	0.0106	0.3305
14	rs17631267	99536104	T	C	-0.0095958936734469	0.0106	0.3644
14	rs34851115	99536220	G	C	-0.0101008421794295	0.0106	0.3406
14	rs12433774	99536338	C	T	-0.0102018624845967	0.0106	0.3334
14	rs58948914	99536354	C	T	0.0222017079836866	0.018	0.2166
14	rs12433800	99536551	A	C	-0.0102018624845967	0.0106	0.3363
14	rs78249155	99536598	C	T	-0.0355028330426552	0.0134	0.008225
14	rs807367	99536623	G	A	-0.0031950988965408	0.0089	0.7178
14	rs117580262	99537080	C	T	-0.0262002485024742	0.0372	0.4825
14	rs807369	99537641	C	T	-0.0029042131473898	0.0089	0.7448
14	rs74080252	99537990	C	A	0.0006997551142732	0.0138	0.9602
14	rs7147001	99538133	C	T	-0.0068030886197391	0.0092	0.4603
14	rs807370	99538334	C	T	-0.0027036515743148	0.0089	0.7583
14	rs35518355	99538380	C	A	0.0044003044444822	0.0106	0.6748
14	rs807371	99538733	C	A	-0.0092022107647994	0.0094	0.3251
14	rs61979326	99538945	C	G	-0.010302892995897	0.0109	0.3415
14	rs80053114	99539242	C	T	0.0008995952428359	0.0246	0.9696
14	rs56211535	99539445	C	T	0.0134984841513417	0.0142	0.3408
14	rs807372	99539475	T	A	-0.0023026490626755	0.0089	0.7976
14	rs807373	99539770	A	T	-0.0026033858701149	0.0089	0.7702
14	rs807374	99539790	C	T	-0.0025031302181184	0.0089	0.7836
14	rs807375	99539812	G	A	-0.0022024235552	0.0089	0.8092
14	rs807376	99539910	G	A	-0.0062998021485279	0.0207	0.7615
14	rs17549257	99540121	T	A	0.0136957831289865	0.0142	0.3347
14	rs807377	99540162	A	C	-0.0144032303107437	0.0088	0.1023
14	rs807378	99540286	C	T	-0.0038975857287134	0.0089	0.6633
14	rs112968501	99540454	C	T	0.0273038345273452	0.0141	0.05217
14	rs61979327	99540506	A	T	0.0281014301108748	0.0141	0.04617
14	rs149317173	99540776	T	G	-0.0366951051877892	0.0135	0.006356
14	rs12888286	99540783	T	C	-0.0145046862028817	0.0107	0.1761
14	rs140499943	99540823	G	A	-0.0282965991551138	0.0145	0.05062
14	rs4900425	99540919	A	G	0.001998002662673	0.0107	0.849
14	rs56268653	99541137	G	C	-0.0154994990469515	0.011	0.1605
14	rs807379	99541320	C	T	-0.0170952954286372	0.0196	0.3829
14	rs11628390	99541450	T	C	0.0013990209137074	0.0103	0.8939
14	rs8018764	99541593	T	C	-0.0105959392134034	0.011	0.3349
14	rs61979328	99542237	C	A	0.0075017910703226	0.0127	0.5545
14	rs79510849	99542346	C	T	-0.0244976316004002	0.0165	0.1373
14	rs61979329	99542410	A	C	0.0076010387728197	0.0127	0.5509
14	rs807380	99542680	C	T	0.0014988761237359	0.0209	0.9425
14	rs74470400	99543094	G	A	-0.0372035489975441	0.0305	0.223
14	rs807382	99543347	G	A	0.0016985566355815	0.0209	0.9346
14	rs12435254	99543351	C	T	-0.0105049846451474	0.011	0.3423
14	rs7146309	99543785	A	G	-0.0066017436345624	0.0094	0.4864
14	rs74716355	99544146	C	T	-0.0240980393840575	0.0164	0.1422
14	rs10147043	99544369	G	A	-0.0003000450090019	0.0103	0.9762
14	rs10136159	99544443	T	C	0.0001999800026662	0.0103	0.9835
14	rs11627590	99544541	G	T	-0.009696862978864	0.0133	0.4644
14	rs11623469	99544805	T	C	0.0002999550089979	0.0103	0.975
14	rs11628681	99545361	A	G	-0.0095958936734469	0.0134	0.4742
14	rs7157886	99545385	A	C	0.0004998750416509	0.0103	0.9634
14	rs7158429	99545615	C	T	0.009504687014246	0.0141	0.5009
14	rs55876615	99545932	T	G	0.0097027754613851	0.0141	0.4924
14	rs710302	99546219	C	A	-0.0036968248442897	0.0087	0.6705
14	rs76341008	99546232	G	A	-0.0326988269632397	0.0235	0.1645
14	rs1492306	99546850	A	C	0.0078987227933553	0.0127	0.5332
14	rs11622308	99547046	G	A	-0.0139975096438537	0.0109	0.1991
14	rs2029614	99547267	G	T	0.0096037361426946	0.0141	0.4955
14	rs145761042	99547331	T	C	-0.0940030344911192	0.0557	0.09115
14	rs117017282	99547873	G	A	-0.0232993336544035	0.0327	0.4751
14	rs117322311	99547976	T	C	-0.0196008476550609	0.0231	0.3965
14	rs55711824	99548670	A	T	-0.0187955345843259	0.0115	0.1023
14	rs137975040	99548706	T	G	0.0084045823438103	0.0461	0.8563
14	rs10151969	99549045	T	C	-0.0165969709073694	0.0095	0.08145
14	rs7161452	99549705	C	T	-0.0081027387031859	0.0094	0.3863
14	rs11625137	99549780	G	A	0.0061013488579762	0.0127	0.6326
14	rs12147904	99550194	G	C	-0.0086977157031958	0.0133	0.5136
14	rs7156744	99550542	G	C	-0.008395140788382	0.0132	0.523
14	rs7157935	99550647	T	C	-0.0075987978753305	0.0131	0.5613
14	rs10149571	99550680	C	T	-0.0130953713122409	0.0108	0.226
14	rs28781404	99550856	A	G	-0.0135007260538548	0.0108	0.2118
14	rs74692030	99550872	C	A	0.0341985075799122	0.0127	0.006916
14	rs11160494	99550963	T	C	-0.0086977157031958	0.0132	0.5068
14	rs807389	99551015	T	A	-0.0136020904182857	0.0314	0.6653
14	rs11625417	99551167	T	C	-0.0087985943563496	0.0133	0.5082
14	rs7141841	99551298	T	C	-0.0085968472255182	0.0131	0.5145
14	rs17631503	99551484	G	A	-0.008395140788382	0.0094	0.3713
14	rs17631516	99551545	A	G	-0.0085968472255182	0.0094	0.3574
14	rs8008908	99552095	C	T	-0.0084959889212643	0.0094	0.3631
14	rs10144748	99552213	T	C	-0.0129028853555234	0.0108	0.2321
14	rs12432373	99552347	G	A	-0.0084959889212643	0.0094	0.3641
14	rs10136013	99553533	A	G	-0.0117993392160431	0.0107	0.271
14	rs78043407	99554129	G	A	-0.0375045865412751	0.0443	0.397
14	rs79639633	99554379	G	A	-0.013399371963117	0.0109	0.2176
14	rs11624647	99554644	C	G	-0.0039979812872983	0.0088	0.6501
14	rs116973817	99554898	T	C	-0.0316970867432546	0.0378	0.4018
14	rs61979332	99555147	A	G	0.0058031292269501	0.0128	0.6489
14	rs12887971	99556336	T	C	-0.008395140788382	0.0095	0.3747
14	rs34282344	99556621	T	C	-0.0083043861636152	0.0095	0.3804
14	rs10135115	99556643	T	C	-0.0078003437327339	0.0133	0.5551
14	rs34881810	99557138	T	C	-0.0128015918372089	0.0111	0.2481
14	rs9672009	99557666	A	C	-0.023401696181619	0.0163	0.1515
14	rs77102092	99558470	A	T	-0.0248051189189711	0.0166	0.134
14	rs34993198	99558686	G	A	-0.0156010662286512	0.0088	0.07645
14	rs77293239	99558691	G	T	-0.0226956079321885	0.0163	0.1624
14	rs10144320	99559026	T	C	-0.0191012733024012	0.0108	0.07703
14	rs115653832	99559181	T	C	-0.027196494688472	0.0164	0.09646
14	rs12432405	99559688	G	A	0.0048979852621919	0.009	0.5879
14	rs12588695	99560053	G	A	0.0158044491449436	0.0115	0.1684
14	rs2031981	99560185	C	T	-0.0170952954286372	0.0146	0.2414
14	rs61979335	99561580	G	C	-0.027196494688472	0.0099	0.005912
14	rs17098262	99561840	T	C	-0.0275973271921043	0.0099	0.005176
14	rs11627820	99562216	C	T	0.0235016597850914	0.0093	0.01165
14	rs71418625	99562392	G	C	0.0110981866660334	0.0116	0.3379
14	rs2026116	99562642	C	T	-0.0052035148315978	0.0141	0.7142
14	rs73414519	99563027	A	G	-0.0300984478240329	0.0098	0.002029
14	rs148685685	99563403	C	A	0.0728042655546038	0.0474	0.1247
14	rs4905800	99563481	G	A	0.0244974716003874	0.0102	0.01608
14	rs75213662	99563482	C	T	0.0143958802837323	0.0173	0.404
14	rs17098268	99563496	A	G	0.0238044133801613	0.0142	0.09353
14	rs12437288	99563682	C	T	-0.0018016219466282	0.0094	0.8518
14	rs12434512	99563710	T	C	-0.005304041591906	0.0093	0.5694
14	rs11160495	99564031	A	C	-0.0193969096107316	0.009	0.03037
14	rs12435210	99564157	T	C	-0.0023026490626755	0.0094	0.8052
14	rs35125160	99564384	T	C	-0.0177974390305806	0.011	0.1036
14	rs7145095	99564776	A	G	-0.0128015918372089	0.0146	0.3801
14	rs11621658	99564832	A	G	-0.0160988945897493	0.0093	0.08484
14	rs17631887	99565201	G	A	-0.0176956485356892	0.011	0.1055
14	rs11622782	99565260	C	T	0.0242046886968174	0.0102	0.01756
14	rs11850349	99565285	T	C	-0.017502275136142	0.0109	0.1105
14	rs2400521	99565340	G	A	-0.0125990355765152	0.0114	0.2657
14	rs28548282	99565483	C	T	-0.0256050287153947	0.0087	0.00323
14	rs12888905	99565834	G	A	0.0381047060335456	0.0196	0.05201
14	rs1467723	99565838	C	T	-0.013004189135254	0.0146	0.3735
14	rs8018858	99566468	C	T	0.0239020562806236	0.0102	0.01898
14	rs1257499	99566723	T	C	-0.0255024404124231	0.0087	0.003219
14	rs12878382	99566974	C	T	-0.0198048272985997	0.011	0.07216
14	rs1257500	99567054	A	C	-0.0260975991218731	0.0098	0.007672
14	rs11625210	99567056	C	T	0.0081963182244858	0.0164	0.617
14	rs12879981	99567247	T	G	-0.0197028322758684	0.011	0.0737
14	rs12878906	99567270	C	G	-0.019203206984436	0.011	0.08116
14	rs12878760	99567272	A	G	-0.0021022080918702	0.0094	0.8241
14	rs147429901	99567316	G	A	0.0258041896815329	0.0369	0.4851
14	rs1257501	99567351	C	T	-0.026600681797179	0.0098	0.006693
14	rs1257502	99567450	C	T	-0.0191012733024012	0.0088	0.03016
14	rs1268697	99567471	C	G	-0.019294956182969	0.0088	0.02906
14	rs12879575	99567555	G	T	-0.0074980401773571	0.0145	0.6052
14	rs1257503	99567791	T	A	-0.0282040203730758	0.0088	0.001299
14	rs34648778	99568806	C	G	0.0371994409891063	0.0104	0.0003504
14	rs67791045	99569449	T	C	-0.0166986496230515	0.0093	0.07145
14	rs11160496	99569480	A	C	0.0288983900426488	0.0096	0.002546
14	rs11160497	99569486	C	G	0.0264958638039652	0.0095	0.005374
14	rs72700791	99570140	A	G	-0.0146974807605841	0.012	0.2234
14	rs7148836	99570459	A	C	0.0168964476597299	0.0098	0.08607
14	rs7149661	99570692	G	A	-0.0026033858701149	0.0119	0.829
14	rs2693703	99570693	G	T	0.0087020272939009	0.0093	0.3531
14	rs1267228	99570781	G	C	0.004101577021075	0.0097	0.6699
14	rs8016182	99570975	A	G	0.001998002662673	0.0091	0.8234
14	rs8016200	99571005	A	G	0.0027960873020011	0.0112	0.8038
14	rs1267229	99571022	G	A	0.0047984689115734	0.0114	0.6727
14	rs55680742	99571076	G	C	0.0017983819413794	0.009	0.8407
14	rs71421220	99571240	G	A	0.0100988346774146	0.0179	0.5743
14	rs10137092	99571397	C	T	0.001099395443301	0.0106	0.9175
14	rs10137454	99571632	G	C	9.99950003332973e-05	0.0106	0.9939
14	rs11847070	99571917	C	T	-0.0052035148315978	0.012	0.6624
14	rs11160499	99571945	C	T	0.0001999800026662	0.0105	0.9857
14	rs57506042	99572202	C	A	-0.0335050785573982	0.0223	0.132
14	rs7160993	99572289	C	T	-0.0059979518036359	0.012	0.616
14	rs6575711	99572577	T	C	0.0	0.0103	0.9979
14	rs1257508	99572613	T	C	-0.002002002670673	0.0089	0.8243
14	rs7140246	99572654	G	T	-0.0006001800720324	0.0105	0.9582
14	rs112946775	99572670	C	T	-0.0014009809156281	0.02	0.9451
14	rs146353661	99572740	A	C	0.0281014301108748	0.0253	0.2682
14	rs2693706	99572766	C	T	-0.0071958279818024	0.0098	0.4644
14	rs7146296	99573093	T	A	-0.0003000450090019	0.0103	0.9799
14	rs12883053	99573247	G	T	-0.005696192544881	0.012	0.6368
14	rs7146873	99573405	T	C	0.0793008941363585	0.0547	0.147
14	rs12883140	99573534	A	G	-0.000200020002667	0.0105	0.9813
14	rs79771187	99573686	C	T	0.0058031292269501	0.0106	0.5845
14	rs75700151	99574045	T	C	0.0081963182244858	0.0178	0.647
14	rs12888645	99574097	G	A	-0.001300845733048	0.0105	0.9017
14	rs35672395	99574140	C	G	-0.006199175242821	0.012	0.6029
14	rs35636156	99574411	G	A	0.0	0.0105	0.9976
14	rs35059563	99574563	A	G	0.0	0.0105	0.9985
14	rs61979353	99574605	C	T	0.0061013488579762	0.0129	0.6355
14	rs1257510	99574760	A	G	-0.0004000800213396	0.0092	0.9649
14	rs1257511	99574818	T	G	-0.0022024235552	0.0088	0.799
14	rs12889571	99574820	C	G	0.0106035827841911	0.0179	0.5527
14	rs12894561	99575220	G	A	0.0001999800026662	0.0105	0.986
14	rs138631336	99575306	C	A	0.0167981182758809	0.0535	0.7541
14	rs11160500	99575391	A	G	-0.0001000050003333	0.0105	0.9925
14	rs2988105	99575709	T	C	-0.0022024235552	0.0088	0.8061
14	rs10139804	99575866	T	C	-0.006199175242821	0.0119	0.6056
14	rs72700795	99576102	G	C	-0.0051029981759033	0.0359	0.8874
14	rs2400523	99576168	T	C	0.0001999800026662	0.0103	0.9824
14	rs12880019	99576229	G	A	0.0001999800026662	0.0105	0.9883
14	rs12431760	99576730	A	G	-0.019294956182969	0.0239	0.4191
14	rs7147849	99577117	C	T	-0.0014009809156281	0.0104	0.8928
14	rs7148197	99577265	C	T	-0.001300845733048	0.0104	0.9038
14	rs7148398	99577410	C	T	-0.008395140788382	0.0119	0.4817
14	rs8016194	99577985	G	A	-0.0183982139464423	0.024	0.4439
14	rs12891143	99578036	G	A	0.0116024307308398	0.0178	0.5141
14	rs7493960	99578217	G	A	0.0	0.0105	0.9964
14	rs11623547	99578286	C	G	-0.0004000800213396	0.0104	0.9658
14	rs149777864	99578364	T	C	-0.0248973835545144	0.0398	0.5314
14	rs10137180	99578858	A	G	-0.0010005003335835	0.0104	0.9231
14	rs10139632	99578981	A	G	-0.0075987978753305	0.0388	0.8442
14	rs10139729	99579008	C	T	-0.0008003201707691	0.0104	0.9386
14	rs61563051	99579125	C	T	-0.0016012813669738	0.0201	0.9354
14	rs4561391	99579180	C	T	-0.001300845733048	0.0104	0.8991
14	rs4640112	99579245	C	T	-0.0003000450090019	0.0104	0.979
14	rs4299089	99579268	A	G	-0.0005001250416822	0.0103	0.9576
14	rs4533205	99579298	T	C	-0.0009004052431641	0.0104	0.9275
14	rs3930495	99579945	A	C	0.0003999200213268	0.0104	0.9688
14	rs3930496	99579952	T	A	0.0003999200213268	0.0104	0.9711
14	rs3930497	99580050	T	C	0.0002999550089979	0.0104	0.9751
14	rs72700796	99580495	C	T	-0.013399371963117	0.0172	0.435
14	rs35209165	99580840	C	T	0.0118001041157506	0.0178	0.5086
14	rs2400526	99580914	T	G	0.0004998750416509	0.0104	0.9623
14	rs79434075	99580991	G	T	0.0133998200630165	0.0178	0.4507
14	rs2400527	99581034	A	G	0.0001999800026662	0.0102	0.9858
14	rs75335191	99581101	C	G	0.0124027667170427	0.0178	0.485
14	rs78586514	99581153	A	T	0.0124027667170427	0.0364	0.7335
14	rs11160501	99581487	T	G	0.0	0.0104	0.9979
14	rs117355998	99581923	A	C	-0.0380030548002074	0.0373	0.3082
14	rs8020962	99582187	C	A	-0.0009004052431641	0.0104	0.9303
14	rs34315322	99582302	G	C	0.0133011462391285	0.0178	0.4557
14	rs8022744	99582467	T	C	-0.0005001250416822	0.0104	0.9617
14	rs12882816	99583294	T	C	-0.0074980401773571	0.012	0.5287
14	rs11625944	99583371	C	A	-0.009696862978864	0.0171	0.5686
14	rs147533693	99583395	T	C	-0.0036968248442897	0.0369	0.9196
14	rs10484067	99583579	G	A	-0.0027036515743148	0.0104	0.7927
14	rs71418626	99583585	G	A	0.0111970780932162	0.0178	0.5296
14	rs71418627	99583842	G	A	0.0112959597418516	0.0178	0.5282
14	rs71418628	99583849	T	C	0.0127977582298607	0.0179	0.4743
14	rs11849143	99583908	G	T	-0.0030045090202987	0.0104	0.7753
14	rs60448034	99584172	G	T	-0.0187038311937836	0.0244	0.445
14	rs74080288	99584188	C	G	0.0778032789468595	0.0561	0.165
14	rs34983345	99584219	G	C	0.0143958802837323	0.0178	0.4209
14	rs28584270	99584988	T	C	0.0127977582298607	0.0186	0.4908
14	rs111789789	99585031	T	C	0.0111970780932162	0.0167	0.5011
14	rs809413	99585155	A	G	0.0115035793834154	0.0166	0.4889
14	rs57998915	99585568	T	C	0.007997931111062	0.0123	0.5155
14	rs58577764	99585582	G	A	-0.0101008421794295	0.0177	0.5692
14	rs807439	99586170	G	C	0.0108014536938559	0.0134	0.4224
14	rs807438	99586980	T	C	-0.0074980401773571	0.0104	0.4703
14	rs36176094	99587334	A	G	-0.0009004052431641	0.0251	0.9699
14	rs11621995	99587447	A	G	0.0118001041157506	0.0166	0.4774
14	rs34680526	99587669	C	T	0.0160997014894237	0.0179	0.3701
14	rs3850418	99588538	A	T	0.0100988346774146	0.017	0.5535
14	rs111516386	99588625	C	T	-0.0238010101859522	0.0283	0.4
14	rs8016025	99588940	A	G	-0.0036968248442897	0.0106	0.7259
14	rs1257512	99589002	C	T	-0.0080019302190585	0.0105	0.4457
14	rs1257513	99589008	A	G	-0.0042992284528324	0.0092	0.6372
14	rs813417	99589157	G	A	-0.0060985584618694	0.0241	0.8007
14	rs807444	99590399	C	T	0.0027960873020011	0.0103	0.7849
14	rs807445	99591320	T	C	0.0014988761237359	0.0102	0.886
14	rs150797079	99591647	G	T	-0.0695001429845276	0.0366	0.05748
14	rs807448	99591952	A	G	-0.0088994831870327	0.0103	0.3901
14	rs117322302	99592663	A	C	0.0459002781827573	0.0259	0.076
14	rs807449	99592940	T	C	-0.0026033858701149	0.0106	0.8077
14	rs11622852	99593063	C	T	-0.0114958245134845	0.0247	0.6413
14	rs1257515	99593169	G	T	-0.0001000050003333	0.0097	0.9894
14	rs35405125	99593248	G	A	0.0022973590486834	0.0144	0.8743
14	rs79844533	99594037	G	A	-0.02960390325858	0.0282	0.2942
14	rs77633533	99594042	C	T	-0.0281011651109099	0.0282	0.3188
14	rs57773242	99594225	C	T	-0.0471020897690825	0.0263	0.07338
14	rs34939000	99594425	G	A	-0.0168003386783461	0.0174	0.3337
14	rs75798395	99594430	C	T	0.0165030720990143	0.0194	0.3962
14	rs72700802	99594572	C	T	-0.020498669477346	0.0234	0.3816
14	rs34264757	99594979	G	A	0.0259016375226531	0.0153	0.09003
14	rs150496806	99595535	C	T	-0.0786969469491816	0.061	0.1969
14	rs2400528	99595780	A	G	-0.0328021562323804	0.0192	0.08782
14	rs118142217	99595841	T	C	0.0133998200630165	0.0258	0.6028
14	rs77271295	99595916	C	G	-0.0239956055562207	0.0278	0.3893
14	rs111648747	99595963	A	T	-0.0244976316004002	0.0278	0.3783
14	rs72702603	99596452	C	T	-0.0042992284528324	0.0142	0.763
14	rs56139032	99596492	C	T	-0.0034961042567088	0.0215	0.8689
14	rs75820255	99596519	G	A	-0.0349952529972629	0.0247	0.1561
14	rs28642724	99596637	T	C	-0.0296966117368367	0.0253	0.2406
14	rs145069165	99596673	G	A	-0.0352956263947246	0.0197	0.07366
14	rs72702604	99597539	T	C	0.0109003744682883	0.0136	0.4248
14	rs112938262	99597557	T	C	-0.0338050046123612	0.0246	0.1706
14	rs28375955	99597575	T	C	-0.0027036515743148	0.014	0.8495
14	rs147383448	99598203	T	G	-0.0532952970582236	0.0306	0.08214
14	rs117420595	99598312	C	T	0.0299956000353805	0.0328	0.359
14	rs139530898	99598470	G	C	0.0127977582298607	0.0441	0.7717
14	rs75969586	99598566	T	C	-0.0352023974087295	0.0244	0.1497
14	rs12147051	99599032	A	C	-0.0511985620326965	0.0186	0.005931
14	rs139354597	99599100	C	A	-0.0862007965078615	0.0361	0.01695
14	rs28688006	99599964	C	T	-0.0040983869261633	0.012	0.7322
14	rs3850419	99599981	T	C	0.0172994970780611	0.0109	0.1121
14	rs144950069	99600064	C	T	-0.0577986187273719	0.0554	0.297
14	rs34590685	99600121	G	A	-0.0181028726978536	0.0254	0.4757
14	rs7161738	99600203	G	C	0.0011992805754821	0.0135	0.9277
14	rs75793874	99600289	G	A	-0.0081027387031859	0.0331	0.8067
14	rs868666	99600519	T	C	-0.0018016219466282	0.009	0.838
14	rs884606	99600709	T	A	-0.0067024110596754	0.0096	0.4851
14	rs1257496	99600836	G	C	-0.0075987978753305	0.0096	0.4298
14	rs1257495	99600890	A	G	0.014504302202808	0.0098	0.1379
14	rs55727874	99600910	C	T	-0.0165969709073694	0.018	0.3559
14	rs10143475	99600968	A	G	0.0138042809763971	0.0092	0.1357
14	rs1257494	99600987	T	C	-0.0079011318962572	0.0096	0.4096
14	rs1257493	99601309	C	T	0.0034041991335623	0.0091	0.7109
14	rs1257492	99602092	A	G	-0.022398994943479	0.0193	0.2455
14	rs61981462	99602205	G	A	0.0358978909969844	0.017	0.03534
14	rs11627507	99602321	A	G	-0.0198966317144566	0.0102	0.05103
14	rs10136896	99602932	T	C	0.0069954745123864	0.0101	0.4849
14	rs143591157	99602969	G	A	-0.0187038311937836	0.0486	0.6998
14	rs146773942	99603002	G	A	-0.0691035919019447	0.0481	0.1512
14	rs1269096	99603119	C	T	0.0119977384336167	0.0092	0.1934
14	rs944120	99603389	A	T	0.0198026272961797	0.0148	0.1805
14	rs1257491	99603939	T	C	0.0203025023378308	0.0148	0.1696
14	rs1257490	99604188	G	A	0.0207041815582916	0.0147	0.1606
14	rs870826	99604293	A	G	0.0185960172820726	0.0089	0.03625
14	rs870827	99604585	A	G	0.0212036062510236	0.0147	0.15
14	rs3850420	99604681	C	T	0.0118989261570991	0.0094	0.2095
14	rs1257487	99604911	A	C	0.0118989261570991	0.0094	0.2052
14	rs141618507	99605410	G	A	-0.0065010863423599	0.0477	0.8917
14	rs116870283	99605444	C	T	0.0093957216403621	0.0169	0.581
14	rs1009094	99605704	G	C	0.0183015011699126	0.0089	0.04057
14	rs28446574	99605955	T	C	0.0198026272961797	0.0185	0.2837
14	rs12891856	99606294	A	G	0.005703702916678	0.01	0.5682
14	rs10137302	99606536	C	T	0.0052959516591825	0.01	0.5972
14	rs10137556	99606607	G	A	0.0060019521956343	0.01	0.5501
14	rs10149632	99606620	T	C	0.0056042667198317	0.01	0.5722
14	rs10137561	99606621	G	A	0.005703702916678	0.01	0.5699
14	rs61363337	99607128	C	T	0.0050969882578437	0.01	0.6095
14	rs2693676	99607480	A	G	0.0222017079836866	0.0118	0.05965
14	rs1262312	99607501	C	T	0.0222017079836866	0.0118	0.05979
14	rs1257485	99607613	T	C	0.022299507494767	0.0118	0.05892
14	rs1257484	99607662	C	T	0.022299507494767	0.0118	0.05916
14	rs117374758	99607773	G	C	0.0159028762794155	0.0243	0.5143
14	rs1273226	99607842	C	T	0.022299507494767	0.0118	0.05883
14	rs1269095	99608186	C	G	0.0221038989069263	0.0118	0.061
14	rs72631665	99608282	T	G	0.0184978548821194	0.0184	0.314
14	rs12435319	99608619	C	G	0.0208021276292633	0.0119	0.07987
14	rs1257483	99608934	T	G	0.0212036062510236	0.0118	0.07217
14	rs8009403	99608956	C	G	0.0205964297986501	0.0119	0.08275
14	rs1273225	99609217	T	C	0.0215951374365897	0.0118	0.06751
14	rs72702608	99609371	G	A	-0.0655950790984102	0.0329	0.0462
14	rs1257411	99610512	C	T	0.0218006299588528	0.0119	0.06866
14	rs7148304	99610798	G	A	0.0045994064948955	0.0099	0.6408
14	rs1270135	99611225	C	A	0.0219962978718961	0.012	0.06548
14	rs1257410	99611271	G	A	0.0190964956909883	0.0184	0.2987
14	rs1152773	99611333	T	C	0.0159028762794155	0.0088	0.07178
14	rs4905801	99612635	T	A	0.004101577021075	0.0099	0.6799
14	rs147897645	99612788	C	G	0.0177023841130051	0.0548	0.7463
14	rs61981463	99612868	G	A	0.0213015034199157	0.015	0.1576
14	rs61981464	99615584	G	T	0.0168964476597299	0.0155	0.2759
14	rs1257481	99616119	A	G	0.0202045073158995	0.0184	0.2729
14	rs10129783	99616707	C	T	0.0036034995896235	0.0099	0.7165
14	rs813418	99617122	T	A	0.0044998604248922	0.0099	0.6468
14	rs61981466	99617743	A	G	0.0167981182758809	0.0154	0.2773
14	rs1257522	99617770	C	T	0.0126990249774084	0.0088	0.1492
14	rs73420742	99618220	A	G	0.0168964476597299	0.0154	0.2743
14	rs72702614	99618733	C	T	-0.0142003494011414	0.0525	0.7869
14	rs149609165	99618894	C	G	-0.134297400219157	0.0575	0.01948
14	rs61981467	99619140	C	A	0.0177023841130051	0.0155	0.2523
14	rs8021088	99619595	C	T	0.0036034995896235	0.0099	0.7199
14	rs2462914	99620603	T	C	0.0172994970780611	0.0154	0.2633
14	rs1152774	99623030	C	T	0.0125015292229252	0.0088	0.1557
14	rs56345308	99623826	A	G	-0.035596090043474	0.0363	0.3262
14	rs947191	99624096	T	C	0.0133011462391285	0.0088	0.1324
14	rs944121	99625216	T	C	0.0131037693769772	0.0089	0.1387
14	rs117644776	99626291	C	T	-0.0375045865412751	0.0428	0.381
14	rs2400536	99626723	G	A	0.0016985566355815	0.01	0.8666
14	rs12886144	99626833	G	A	-0.0076995657264405	0.0112	0.4942
14	rs117402521	99627295	C	T	0.0060019521956343	0.0313	0.8479
14	rs807443	99628504	A	G	0.0210959082947329	0.0123	0.08594
14	rs71418632	99628557	G	A	0.017496047616751	0.0156	0.2616
14	rs807442	99628730	G	A	0.0194005857039748	0.0186	0.297
14	rs138059781	99628996	G	A	0.0178988554877579	0.0488	0.7136
14	rs1152775	99629286	G	C	0.0213993910058902	0.0186	0.2503
14	rs4905802	99630342	C	G	0.0017983819413794	0.0101	0.8597
14	rs1152776	99630358	T	C	0.0231011029079872	0.0187	0.2153
14	rs4905803	99630365	T	C	0.0014988761237359	0.0101	0.8852
14	rs1152777	99630889	A	G	0.0218006299588528	0.0186	0.2421
14	rs1152778	99632990	C	T	0.0183996828453635	0.0181	0.3103
14	rs145859461	99633733	A	G	-0.0232993336544035	0.0593	0.6939
14	rs2496479	99634214	C	A	0.0149969810059077	0.0157	0.3388
14	rs55924157	99634596	A	T	-0.0130953713122409	0.052	0.8013
14	rs2462915	99634838	C	T	0.0143958802837323	0.0157	0.3584
14	rs74843005	99637651	C	T	-0.0138961051921114	0.0156	0.3725
14	rs1152781	99639270	T	G	0.0027960873020011	0.0101	0.7843
14	rs74649889	99640905	G	A	-0.0349020520092649	0.0184	0.05826
14	rs1152783	99642360	C	G	-0.0136020904182857	0.0118	0.2473
14	rs2487507	99642647	T	A	0.009504687014246	0.0095	0.3188
14	rs2496478	99642714	G	C	0.0076010387728197	0.0196	0.6987
14	rs807568	99642972	C	T	-0.0256973671872587	0.013	0.04801
14	rs77604946	99643511	G	A	-0.0433042394092723	0.0308	0.1596
14	rs73420760	99643799	C	G	9.99950003332973e-05	0.0157	0.9936
14	rs807569	99643854	A	G	0.0223972974420383	0.0124	0.07081
14	rs807450	99643935	T	C	0.0146028573839336	0.0096	0.1307
14	rs73420765	99644052	A	C	0.0017983819413794	0.0156	0.9068
14	rs710305	99644287	T	C	-0.001100605444033	0.0155	0.9441
14	rs2793315	99644722	T	C	0.0170045988158238	0.0099	0.08793
14	rs11627229	99644837	C	G	0.0002999550089979	0.0091	0.975
14	rs2664314	99644954	G	A	0.0172012073197748	0.01	0.08442
14	rs2693677	99645012	C	G	0.0153023200084426	0.0097	0.1145
14	rs77748159	99645093	C	T	0.0238044133801613	0.0117	0.04255
14	rs3930173	99645420	A	C	0.0005998200719675	0.0092	0.9439
14	rs807731	99646133	A	C	0.0168964476597299	0.0095	0.07522
14	rs807732	99646566	C	T	0.0243022925229648	0.0118	0.03883
14	rs142254576	99647055	T	C	-0.0145960053074092	0.0223	0.5145
14	rs2693680	99647329	T	G	0.0106035827841911	0.0095	0.2649
14	rs11621953	99647386	C	T	0.00730326611012	0.0109	0.502
14	rs74451104	99647764	C	T	-0.0079011318962572	0.0166	0.6337
14	rs710306	99647890	C	A	-0.0095958936734469	0.0121	0.4274
14	rs56106643	99648218	G	A	0.0013990209137074	0.0106	0.8938
14	rs56132719	99648256	G	A	0.0014988761237359	0.0106	0.8872
14	rs17098348	99648494	C	A	-0.001300845733048	0.0105	0.9049
14	rs3850421	99648765	C	T	-0.0028039273327342	0.0091	0.7606
14	rs4905804	99649030	A	G	0.0033045340083004	0.01	0.7405
14	rs710307	99649064	T	C	0.0055048206344449	0.0125	0.6625
14	rs710308	99649507	C	A	-0.0008003201707691	0.0091	0.9293
14	rs2693681	99649563	C	A	-0.001100605444033	0.0093	0.9038
14	rs710309	99649580	C	T	0.0168964476597299	0.034	0.6186
14	rs17637919	99649597	G	A	-0.0140989243795016	0.0151	0.3485
14	rs710310	99649713	T	C	-0.0026033858701149	0.0091	0.7764
14	rs74080337	99650107	A	G	-0.0151034855773182	0.0151	0.316
14	rs12590156	99650295	C	A	0.0007996801705642	0.0102	0.9407
14	rs74080338	99650588	C	T	-0.0154994990469515	0.0138	0.2601
14	rs1257421	99650934	G	C	0.0003999200213268	0.009	0.9687
14	rs1257422	99651051	T	C	-0.0086977157031958	0.0139	0.5313
14	rs61981480	99651149	G	A	-0.021203207651103	0.0266	0.4251
14	rs1257423	99652071	T	C	-0.001100605444033	0.0091	0.9074
14	rs1257424	99652561	T	G	0.0025966258472659	0.009	0.7732
14	rs10484068	99653123	C	T	-0.0176956485356892	0.0171	0.2993
14	rs61981481	99654095	A	C	-0.0515986041477272	0.0221	0.01941
14	rs1257427	99654322	T	C	-0.050398957583852	0.017	0.003085
14	rs1257428	99654436	T	C	-0.0196008476550609	0.0138	0.155
14	rs144423547	99655915	C	T	-0.0170952954286372	0.0551	0.7563
14	rs117879425	99656238	G	T	0.0008995952428359	0.0204	0.9655
14	rs74080344	99656245	G	C	-0.0050024916227914	0.0143	0.7267
14	rs74080346	99656279	G	A	-0.0055956263571598	0.0143	0.6977
14	rs4095711	99656854	T	A	0.0112959597418516	0.0144	0.4343
14	rs4095712	99656887	T	C	0.0121953336998771	0.0144	0.3973
14	rs3915204	99657192	G	A	-0.0049019951702315	0.0142	0.7274
14	rs7153472	99657227	C	T	-0.0557981629302465	0.0116	1.646e-06
14	rs1257429	99659242	A	G	0.041995705452017	0.0096	1.155e-05
14	rs8007443	99659371	G	A	0.0023971245997214	0.0095	0.8037
14	rs1257430	99662501	A	C	0.0069954745123864	0.0129	0.5876
14	rs1257431	99663847	A	G	0.0102968054773682	0.0297	0.7276
14	rs78792030	99663888	G	T	-0.0252972953741621	0.0502	0.6144
14	rs7148256	99664984	G	A	0.0379025370484673	0.0088	1.806e-05
14	rs2664287	99665042	G	A	-0.0022024235552	0.011	0.8379
14	rs1257432	99665331	G	A	0.0513012943555507	0.0105	1.153e-06
14	rs1257434	99666400	C	T	0.0376040223973664	0.0088	2.006e-05
14	rs1257436	99666719	C	T	0.0435000054458512	0.0093	2.652e-06
14	rs2664288	99667046	G	A	-0.0012007205765188	0.0109	0.9119
14	rs11160502	99667179	G	A	0.0465972853767823	0.0088	1.121e-07
14	rs6575712	99667474	G	C	-0.0034961042567088	0.011	0.7507
14	rs75682006	99667653	C	T	-0.0008003201707691	0.0176	0.9625
14	rs3936653	99667687	G	A	-0.0049019951702315	0.0109	0.6544
14	rs2793318	99668670	C	T	-0.0305004454483837	0.0165	0.06418
14	rs75484930	99668705	C	T	0.0465018336514199	0.0291	0.1098
14	rs2693682	99668951	A	G	-0.0303973537275885	0.0165	0.06545
14	rs28607259	99669005	G	C	-0.0341050206499513	0.0092	0.0002236
14	rs2664289	99669020	T	C	-0.0318003125497978	0.0165	0.05306
14	rs807565	99669504	T	C	0.0112959597418516	0.0114	0.319
14	rs2693683	99669536	G	T	-0.0318003125497978	0.0166	0.05553
14	rs2693684	99670005	A	C	-0.0331018715051171	0.0164	0.04293
14	rs807566	99670032	A	G	0.013202462677756	0.0123	0.2832
14	rs74952768	99670164	G	A	-0.04470452178448	0.0216	0.03843
14	rs17098384	99670356	A	G	0.0089002747867194	0.0399	0.823
14	rs2693685	99670445	G	A	-0.0408011614039327	0.0181	0.02444
14	rs2664290	99670527	A	C	-0.0375980304153185	0.0179	0.03544
14	rs2793319	99670535	T	A	-0.0338981034057645	0.0162	0.03618
14	rs12885251	99670791	G	A	0.0459957873421583	0.0087	1.303e-07
14	rs2614473	99670909	T	C	-0.0374007702544828	0.0179	0.03615
14	rs60378373	99670976	G	A	-0.0005001250416822	0.0403	0.9893
14	rs17098389	99671165	G	A	-0.0010005003335835	0.0403	0.9811
14	rs2793320	99671687	C	A	-0.036798848237098	0.0196	0.06058
14	rs3850422	99671788	G	A	0.0448012667045393	0.0087	2.563e-07
14	rs2462916	99672538	C	T	0.0179970767016546	0.0117	0.1232
14	rs2693686	99672797	C	G	-0.0366017456445608	0.0089	3.63e-05
14	rs72702642	99672909	A	G	-0.0093031403261444	0.0228	0.6835
14	rs2693687	99672917	C	T	-0.0366951051877892	0.0089	3.406e-05
14	rs2614472	99672928	G	A	-0.0380030548002074	0.0178	0.03316
14	rs11624856	99672948	G	A	-0.009000382197299	0.0311	0.773
14	rs807567	99672966	C	T	0.0184978548821194	0.0117	0.1137
14	rs2614471	99673278	T	C	-0.0370997639570267	0.0088	2.524e-05
14	rs10142427	99673324	A	C	-0.0299953975354009	0.0092	0.001122
14	rs10142429	99673334	A	G	-0.0299026613543135	0.0092	0.001152
14	rs17551628	99673518	T	C	-0.0374007702544828	0.0274	0.1729
14	rs74080358	99673706	G	A	0.0058031292269501	0.0125	0.6432
14	rs2614470	99673857	A	G	-0.026898543868701	0.0143	0.05924
14	rs2693688	99674079	C	G	-0.0372035489975441	0.0177	0.03593
14	rs2693689	99674304	G	A	-0.0377018671840115	0.0177	0.03345
14	rs2693690	99674496	T	C	-0.0377018671840115	0.0178	0.03375
14	rs17098399	99674673	C	T	-0.0147989665120717	0.0395	0.7089
14	rs1257437	99675579	G	A	0.0416984103556758	0.0087	1.711e-06
14	rs55843916	99675948	C	G	-0.0465047776557534	0.0108	1.598e-05
14	rs2693692	99676048	G	A	0.0033045340083004	0.0093	0.7237
14	rs2693693	99676186	G	A	-0.0375045865412751	0.0177	0.03423
14	rs2793321	99676623	T	C	0.0032048589489113	0.0093	0.7294
14	rs2664292	99676807	A	G	0.0032048589489113	0.0093	0.734
14	rs77888930	99677017	G	C	-0.0979987908821025	0.0383	0.01051
14	rs17551753	99677128	C	T	-0.0490957108440633	0.0111	9.605e-06
14	rs2614469	99677204	A	T	-0.050398957583852	0.01	4.271e-07
14	rs139462678	99677562	C	T	-0.0891044750828209	0.0533	0.0946
14	rs3850423	99677906	T	C	-0.0114047880634385	0.0396	0.7742
14	rs807562	99678619	A	C	0.0035038543266769	0.0093	0.7036
14	rs2462917	99678645	G	A	-0.0385953087593848	0.0177	0.02982
14	rs3994992	99679507	C	T	0.0423024980338776	0.0087	1.159e-06
14	rs17638924	99679724	T	C	0.0450020459197846	0.0324	0.1657
14	rs2693694	99679775	A	G	-0.0497996735526059	0.0098	3.427e-07
14	rs807564	99679796	A	G	0.0034041991335623	0.0093	0.7119
14	rs55975444	99680603	G	T	-0.0492952917248775	0.0113	1.205e-05
14	rs7152190	99681012	T	A	0.0402970567645369	0.0089	5.686e-06
14	rs78864538	99682756	A	G	0.0361004656247227	0.0317	0.254
14	rs2496477	99682910	C	T	-0.0497050825796673	0.0158	0.001706
14	rs11160503	99683189	C	T	0.0421970486997883	0.0087	1.302e-06
14	rs11160504	99683246	T	C	0.0423024980338776	0.0087	1.271e-06
14	rs1257438	99683969	G	A	-0.0033957590691798	0.0095	0.717
14	rs884296	99684269	T	C	-0.003596459514405	0.0095	0.7071
14	rs1257440	99684712	C	T	-0.0031950988965408	0.0095	0.7345
14	rs1257441	99686265	A	G	-0.003596459514405	0.0094	0.704
14	rs2614457	99686533	A	G	0.0275957115907991	0.0086	0.001374
14	rs2793322	99686536	A	G	0.0273038345273452	0.0086	0.001573
14	rs80255345	99686544	T	C	-0.0503043099097479	0.0113	8.189e-06
14	rs2693695	99686614	A	G	0.0274011363479391	0.0086	0.001488
14	rs2614458	99686615	C	T	-0.0036968248442897	0.0095	0.6962
14	rs1257443	99686970	A	T	0.0274011363479391	0.0086	0.001509
14	rs1257444	99687211	A	G	0.025696986087186	0.0086	0.002941
14	rs1257446	99687773	C	T	-0.0028039273327342	0.0095	0.7708
14	rs1257447	99688261	G	C	-0.003797200248385	0.0095	0.6884
14	rs807733	99688409	G	A	0.0260965047212743	0.0086	0.002461
14	rs807734	99688670	G	A	0.0259990758686168	0.0086	0.002556
14	rs12590030	99688743	T	C	-0.0120017335415971	0.038	0.7524
14	rs2793323	99688898	G	A	-0.0511038386512114	0.016	0.001425
14	rs1876881	99689068	C	G	-0.0146974807605841	0.0381	0.7002
14	rs80238644	99690466	A	G	-0.050104527566688	0.0113	9.086e-06
14	rs17098424	99690527	G	A	-0.0511985620326965	0.0113	5.631e-06
14	rs17098426	99690869	C	T	-0.0698003402592755	0.0418	0.09509
14	rs807736	99690907	C	A	0.0017983819413794	0.0121	0.8829
14	rs2614459	99691180	G	T	-0.0036968248442897	0.0095	0.6989
14	rs1257448	99691329	G	T	-0.0478046499481398	0.0109	1.252e-05
14	rs8021454	99691793	G	C	-0.0490011864330638	0.0113	1.481e-05
14	rs4905807	99692254	T	C	0.0418039122811836	0.0087	1.675e-06
14	rs4905808	99692271	T	C	0.0418039122811836	0.0087	1.744e-06
14	rs1257450	99692430	G	A	0.013202462677756	0.009	0.1404
14	rs4905809	99692739	G	A	0.0421011760186353	0.0087	1.439e-06
14	rs17098440	99693587	G	A	-0.0139975096438537	0.039	0.7207
14	rs55913542	99693843	G	T	-0.0482977854077521	0.0113	2.049e-05
14	rs1977806	99695268	G	A	-0.0131966945943914	0.0388	0.7337
14	rs3929904	99695490	T	C	-0.0093031403261444	0.0354	0.7932
14	rs74520856	99696075	G	A	-0.0251024465608414	0.0451	0.577
14	rs1257416	99696104	C	T	-0.0174005146801673	0.0092	0.06012
14	rs62619922	99697157	G	A	0.0881024482215457	0.0272	0.001193
14	rs142239059	99697665	G	A	-0.0360003042410416	0.0362	0.3204
14	rs182910245	99697985	T	G	-0.0680005069007488	0.0408	0.09594
14	rs536975439	99697990	A	G	-0.0682038970948312	0.0408	0.0951
14	rs17639343	99698791	T	C	-0.0744972786929105	0.0412	0.07013
14	rs56377180	99698842	G	C	0.0025966258472659	0.0187	0.8906
14	rs1257415	99698931	C	A	0.0289955368412525	0.0087	0.0008292
14	rs146457501	99699077	T	C	-0.0694036701388791	0.0409	0.08937
14	rs80069922	99699113	C	T	0.0739008078395342	0.0283	0.008933
14	rs117403098	99699663	G	A	-0.0606952493104976	0.0667	0.3634
14	rs78284991	99699696	C	T	-0.0546990875223834	0.0135	5.355e-05
14	rs61985735	99700019	T	A	-0.007004474152883	0.0373	0.8502
14	rs4082793	99700080	C	T	0.0418039122811836	0.0088	2.307e-06
14	rs1257414	99700454	C	T	-0.0453949344903922	0.009	5.265e-07
14	rs1257413	99701459	G	C	-0.0029042131473898	0.0107	0.79
14	rs56174406	99703474	G	A	0.0338988850054592	0.0307	0.2697
14	rs10129264	99703968	C	T	0.039701366851552	0.0089	7.439e-06
14	rs2748814	99704181	C	A	-0.0049019951702315	0.0103	0.6384
14	rs17098446	99704244	G	A	0.0338022134084658	0.0308	0.2724
14	rs10129582	99704427	A	G	0.0395956428583544	0.0089	7.619e-06
14	rs10129812	99704452	G	A	0.0395956428583544	0.0089	7.652e-06
14	rs1152784	99705291	T	A	-0.0418954871740363	0.009	3.478e-06
14	rs3933088	99705331	T	C	0.0395956428583544	0.0088	7.674e-06
14	rs1152785	99705336	G	A	-0.0004000800213396	0.0107	0.9718
14	rs1152786	99705954	G	A	-0.0418954871740363	0.009	3.422e-06
14	rs75521152	99706212	G	A	-0.101003355216417	0.042	0.01631
14	rs10136429	99706474	G	A	0.0389033551082361	0.0089	1.091e-05
14	rs1152787	99706620	G	A	-0.0416973775562091	0.009	3.776e-06
14	rs2664313	99706837	A	T	-0.0288007896057264	0.0111	0.009774
14	rs1152788	99707217	G	A	-0.0010005003335835	0.0107	0.9236
14	rs3916222	99707933	C	T	0.0444952398865513	0.0088	4.207e-07
14	rs78921868	99708647	G	A	-0.043502667649395	0.0156	0.005226
14	rs941521	99708876	G	A	0.0459002781827573	0.0088	1.529e-07
14	rs3888193	99709436	G	A	0.0005998200719675	0.013	0.9607
14	rs2487509	99709618	C	T	-0.0231048737150968	0.0103	0.02524
14	rs941520	99709702	A	C	0.031799009548949	0.0087	0.0002333
14	rs2457444	99709761	A	G	-0.0226035462098532	0.0103	0.02883
14	rs61985736	99709870	G	A	-0.0421979407001862	0.024	0.07793
14	rs61985737	99710446	C	T	-0.044599955369026	0.024	0.06302
14	rs17098461	99710687	C	T	0.0172994970780611	0.0341	0.6104
14	rs1152790	99710843	C	T	-0.032502530761974	0.0086	0.0001675
14	rs1152792	99711331	G	A	-0.0318003125497978	0.0086	0.0002374
14	rs1152793	99711394	T	C	-0.0438996422900184	0.0096	5.179e-06
14	rs1152794	99711953	A	G	-0.0449032281024259	0.0096	2.92e-06
14	rs1257412	99712301	G	A	-0.0469029460862576	0.014	0.0008029
14	rs17095099	99712369	C	G	-0.0099998320783335	0.0378	0.7914
14	rs111362020	99712406	G	A	0.0159028762794155	0.0235	0.4975
14	rs2693699	99712449	T	C	-0.0203966036652218	0.0103	0.04881
14	rs12895055	99712794	C	T	0.0434042576072856	0.0088	7.699e-07
14	rs116543900	99712893	T	C	-0.0534007767271153	0.0177	0.002582
14	rs11624408	99712945	A	G	0.0423024980338776	0.0088	1.382e-06
14	rs3890086	99713546	C	A	0.0247999239054771	0.0365	0.4966
14	rs1152795	99714757	G	A	-0.0299953975354009	0.0087	0.0005311
14	rs189191001	99714772	T	C	0.0056042667198317	0.0389	0.8859
14	rs2614490	99715407	G	A	-0.0212951405401588	0.0104	0.03995
14	rs12893398	99715924	T	G	0.0295005481176215	0.0087	0.0006664
14	rs79247990	99715978	A	C	-0.0191012733024012	0.0432	0.659
14	rs79428639	99716562	C	T	-0.0203047533403643	0.0373	0.5858
14	rs111238111	99716578	T	C	-0.0221024699079472	0.0103	0.03203
14	rs7141044	99716908	T	C	0.0310043588626902	0.0087	0.000346
14	rs7151737	99718105	T	C	0.0304031059110447	0.0087	0.0004481
14	rs28576256	99718173	G	A	0.001998002662673	0.0131	0.8804
14	rs2614482	99718923	G	A	-0.0018016219466282	0.0248	0.9416
14	rs72702663	99718925	G	A	-0.0300984478240329	0.0372	0.4189
14	rs2693698	99719219	A	G	-0.0421040660228114	0.0087	1.488e-06
14	rs10150710	99719680	T	C	0.0423024980338776	0.0088	1.37e-06
14	rs58784678	99719728	A	G	-0.0836968760217999	0.0297	0.004882
14	rs56303180	99719873	A	G	-0.0220002402796674	0.0091	0.01556
14	rs10873500	99720979	G	A	0.0317021347305135	0.0088	0.0003228
14	rs185645635	99722280	C	G	-0.0706048843675517	0.0519	0.174
14	rs34053174	99722290	G	C	0.0520989697439806	0.0096	5.267e-08
14	rs11622539	99723297	G	C	-0.0152963956259917	0.0122	0.2125
14	rs2664307	99724783	G	A	-0.0375980304153185	0.023	0.1018
14	rs56221143	99725133	C	T	-0.0332982854015147	0.0103	0.001281
14	rs2614462	99726000	G	C	-0.0401035026973339	0.0088	5.947e-06
14	rs10133235	99726719	T	C	-0.0312017511432645	0.0091	0.0006029
14	rs12888948	99727086	G	A	0.0522033801338585	0.0095	4.093e-08
14	rs10146840	99727114	G	A	-0.0309954337025195	0.0091	0.0006487
14	rs10147094	99727591	A	G	-0.0313049258284153	0.0091	0.0005802
14	rs7152245	99727592	A	G	-0.0122952780941516	0.0122	0.3111
14	rs76801057	99728448	C	T	-0.0525994101433915	0.0296	0.07553
14	rs1078050	99728793	C	T	-0.009696862978864	0.0123	0.429
14	rs112912434	99729120	C	T	0.0353961009469877	0.0224	0.1151
14	rs12431782	99729387	G	A	-0.0177974390305806	0.0156	0.256
14	rs2748810	99729549	A	G	-0.0393023164827424	0.0156	0.01185
14	rs2457443	99729807	C	A	-0.0366017456445608	0.016	0.02215
14	rs941519	99729963	A	G	-0.0398016818829366	0.0088	5.418e-06
14	rs55772640	99731040	T	C	-0.0460962958929736	0.0158	0.003512
14	rs2664308	99731271	G	C	-0.0404991299799539	0.0088	4.337e-06
14	rs34611983	99731731	A	C	0.0537018913875451	0.0096	2.459e-08
14	rs2693674	99732416	G	C	-0.0398953406632555	0.0089	6.98e-06
14	rs76929031	99732997	C	T	0.0225048553400694	0.0214	0.2926
14	rs1540840	99733384	G	C	0.0556995724703668	0.0093	2.212e-09
14	rs1405238	99733954	C	T	-0.0465047776557534	0.009	2.328e-07
14	rs61985743	99734657	T	C	-0.039104719880761	0.0154	0.01125
14	rs7146019	99734984	A	G	-0.0449032281024259	0.0089	5.009e-07
14	rs2748809	99735233	T	C	0.0416024898545136	0.009	3.459e-06
14	rs146154551	99737205	A	G	-0.0329985112635755	0.0135	0.01417
14	rs118067266	99739100	G	A	-0.0372035489975441	0.0536	0.4885
14	rs10131783	99740208	G	A	-0.0375045865412751	0.0135	0.005393
14	rs2693672	99741074	C	G	0.0402970567645369	0.0089	6.199e-06
14	rs2664299	99742187	T	C	0.0387975467079122	0.0089	1.163e-05
14	rs2748807	99743085	A	G	0.0423024980338776	0.0136	0.001851
14	rs2614464	99743113	G	A	0.0379025370484673	0.0089	1.92e-05
14	rs8004151	99743178	A	C	-0.0120017335415971	0.0115	0.2989
14	rs77085580	99743304	T	C	0.0171029078996623	0.0402	0.6709
14	rs79989376	99745524	T	G	-0.058901107920161	0.0265	0.02615
14	rs2614463	99746274	A	T	0.0381047060335456	0.0089	1.904e-05
14	rs56388147	99747012	G	A	-0.0252049938352247	0.0161	0.1181
14	rs2693671	99747464	T	C	0.031498667059371	0.0092	0.0005863
14	rs8008354	99747957	C	T	-0.015895669405385	0.0101	0.1175
14	rs2614461	99747991	C	T	0.0314017631395316	0.0091	0.0005379
14	rs28571213	99748073	G	T	-0.039104719880761	0.0134	0.003436
14	rs117158959	99749402	G	A	-0.027196494688472	0.0259	0.2926
14	rs7157299	99749414	G	C	-0.0135007260538548	0.0116	0.244
14	rs7157001	99749484	A	G	-0.0169020380753563	0.0102	0.09773
14	rs61987661	99749683	G	A	-0.039104719880761	0.0138	0.004439
14	rs56844246	99749957	A	G	-0.0142003494011414	0.0116	0.2211
14	rs2496482	99750164	C	T	0.036997088886122	0.009	3.784e-05
14	rs57919607	99750235	G	A	-0.0385017716536664	0.0138	0.005186
14	rs56261560	99750386	C	T	-0.0222967349986103	0.0094	0.01854
14	rs2664303	99750520	C	T	0.0368043345220483	0.009	4.094e-05
14	rs56331519	99750581	C	T	-0.0808955712583134	0.0416	0.05164
14	rs2664304	99751267	C	T	0.0368043345220483	0.009	4.441e-05
14	rs111283082	99751394	A	G	-0.0570995920405728	0.0245	0.0197
14	rs2614488	99751588	G	A	0.0267977123853779	0.0091	0.003127
14	rs10150931	99751920	C	A	-0.0361972883118878	0.0092	7.84e-05
14	rs2049533	99751937	C	T	-0.017502275136142	0.0106	0.09929
14	rs2614489	99753792	G	A	0.0050969882578437	0.0103	0.6174
14	rs7161685	99755604	C	G	-0.0034961042567088	0.0103	0.7371
14	rs12589295	99756880	C	G	-0.0045001103249234	0.0103	0.6595
14	rs2748805	99757151	C	T	0.0366019024445485	0.0093	8.579e-05
14	rs2748804	99758235	G	T	0.0366019024445485	0.0093	8.711e-05
14	rs7159452	99760197	G	C	-0.0042992284528324	0.0104	0.677
14	rs59035082	99760531	A	G	-0.0040983869261633	0.0103	0.6931
14	rs7143531	99760965	G	T	-0.0036968248442897	0.0103	0.7227
14	rs61342200	99761237	G	A	0.0098018049722602	0.0304	0.7463
14	rs2614453	99761488	G	A	0.0223972974420383	0.0098	0.02254
14	rs28776301	99761785	G	A	-0.0042992284528324	0.0108	0.6923
14	rs3002016	99761842	C	G	0.029403450369242	0.0087	0.0007635
14	rs55971579	99762594	G	T	0.0288012338056278	0.0351	0.412
14	rs2693720	99762857	T	C	0.03649585023784	0.0091	6.413e-05
14	rs2693719	99762871	C	T	0.0312951579807101	0.0087	0.0003296
14	rs72702676	99763139	G	A	0.0021975835434872	0.0292	0.9392
14	rs2246320	99763361	C	G	0.0336958638567256	0.0092	0.0002285
14	rs2693718	99763483	C	T	0.0311982343370806	0.0087	0.0003477
14	rs55913344	99764371	C	T	-0.0248973835545144	0.0122	0.04099
14	rs2693717	99764731	A	G	0.0255020410123433	0.0121	0.03554
14	rs12431606	99764950	C	T	0.0023971245997214	0.011	0.8291
14	rs12432285	99765052	G	A	0.0008995952428359	0.0109	0.9375
14	rs8009902	99765486	G	C	-0.0235962138551867	0.0097	0.01514
14	rs7147813	99765823	G	A	-0.0236986067778773	0.0097	0.01465
14	rs117669514	99766074	A	G	0.0028958031120254	0.0301	0.922
14	rs57888004	99766247	A	G	0.0142973047008244	0.0105	0.1732
14	rs7153295	99766622	C	T	-0.0235962138551867	0.0097	0.01533
14	rs1358112	99767499	T	C	0.0299956000353805	0.0087	0.000602
14	rs2614483	99767893	T	A	0.0307037775750057	0.0087	0.0004164
14	rs144314474	99767982	A	G	-0.085503423613941	0.0487	0.07914
14	rs2693716	99768055	T	C	0.0305970979773775	0.0087	0.0004441
14	rs56273455	99768555	A	G	-0.0225012653465135	0.0119	0.05827
14	rs2614484	99768929	G	A	0.0307037775750057	0.0087	0.000413
14	rs2748802	99769231	A	G	0.0308977113278438	0.0087	0.0003865
14	rs2664300	99769246	C	A	0.0311013012983478	0.0087	0.000347
14	rs2748801	99769544	C	T	0.0308977113278438	0.0087	0.0003898
14	rs59454378	99769757	A	T	0.0007996801705642	0.0108	0.9391
14	rs2614485	99769821	G	A	0.0312951579807101	0.0087	0.0003136
14	rs2614467	99770138	C	T	0.0317021347305135	0.0087	0.0002654
14	rs61987665	99770254	A	T	-0.0231969816042026	0.0097	0.01639
14	rs2664301	99770359	A	G	0.0299956000353805	0.0091	0.0009404
14	rs1257341	99770521	G	A	0.023003381764963	0.0097	0.01757
14	rs1912268	99770759	G	A	0.0046989426564652	0.011	0.6666
14	rs1912269	99770797	A	G	0.001998002662673	0.0109	0.8522
14	rs2474430	99772046	T	C	0.0314017631395316	0.0088	0.0003375
14	rs1742350	99773406	A	G	0.0243998868235351	0.0099	0.01373
14	rs2474429	99774457	C	T	0.0352030377085245	0.0093	0.0001595
14	rs2614468	99774885	A	G	0.0314017631395316	0.0092	0.0006403
14	rs1271607	99775151	T	C	0.0239996896478807	0.0102	0.01883
14	rs150320295	99775317	A	G	-0.0820021260805914	0.0499	0.1006
14	rs1033030	99775651	G	A	0.0049974917102918	0.0117	0.6708
14	rs74833441	99775851	G	A	0.0044998604248922	0.0173	0.7962
14	rs2089681	99777178	A	G	-0.0093031403261444	0.0134	0.4871
14	rs1152796	99777244	T	C	0.0288012338056278	0.0089	0.001186
14	rs75258813	99777906	T	C	0.0072039888485025	0.0218	0.7411
14	rs2252964	99778256	G	C	0.0189002595004805	0.0089	0.03379
14	rs12147777	99778267	T	C	-0.0033957590691798	0.0256	0.8938
14	rs1704171	99778559	C	T	0.007997931111062	0.0159	0.6138
14	rs2748800	99778798	A	C	0.0184978548821194	0.0089	0.03666
14	rs111632858	99779001	C	T	0.13729803989367	0.0534	0.01011
14	rs2754061	99779435	A	G	0.0194005857039748	0.0089	0.0285
14	rs72702681	99781036	C	T	-0.009696862978864	0.0495	0.8454
14	rs71418635	99781536	C	G	-0.0488016642355575	0.0305	0.11
14	rs1257336	99781578	C	G	-0.0150019689183474	0.0089	0.08999
14	rs61984062	99781764	C	T	-0.0248051189189711	0.009	0.005669
14	rs77057623	99781822	G	A	-0.026600681797179	0.0111	0.01683
14	rs8018158	99782579	C	T	-0.0240980393840575	0.0089	0.00704
14	rs1257335	99782722	A	G	-0.0138048499765589	0.0089	0.1205
14	rs80158569	99782937	G	A	-0.0048015088161939	0.0173	0.7812
14	rs1257334	99783405	A	G	0.0085037404912207	0.0107	0.4287
14	rs10141038	99783519	G	T	-0.0302015087331214	0.0113	0.007457
14	rs1257333	99783600	G	A	-0.0138961051921114	0.0088	0.1156
14	rs72702682	99783718	C	T	0.0098018049722602	0.0476	0.8372
14	rs1257332	99783934	C	T	0.003902375817241	0.0156	0.8032
14	rs1257331	99784255	C	T	-0.0278954863187535	0.0101	0.005545
14	rs1257330	99784530	A	G	-0.0031950988965408	0.0135	0.8151
14	rs906932	99785010	T	C	0.014504302202808	0.0091	0.1101
14	rs117346169	99785340	T	C	0.0178988554877579	0.0214	0.4014
14	rs8014920	99785345	G	A	-0.0050024916227914	0.0138	0.7138
14	rs117103087	99785387	C	T	-0.0272992569378225	0.0355	0.4422
14	rs734870	99785394	G	A	-0.0142003494011414	0.0091	0.1168
14	rs72702683	99785408	C	T	-0.0068030886197391	0.0265	0.7961
14	rs12889825	99785523	C	G	0.0156961681063242	0.0104	0.1318
14	rs72702686	99785558	T	G	0.0411995232473163	0.0226	0.06833
14	rs185758170	99785610	G	A	-0.04470452178448	0.0402	0.2651
14	rs2004377	99785872	C	T	0.0147999386115992	0.009	0.1013
14	rs111270187	99785966	G	A	-0.004198802647333	0.0264	0.8734
14	rs748988	99786241	A	G	0.0147999386115992	0.009	0.09954
14	rs1257329	99786914	C	T	-0.0169020380753563	0.0094	0.0714
14	rs11625841	99787017	T	C	0.0152038337422728	0.009	0.09152
14	rs78839849	99788403	C	T	-0.0003000450090019	0.024	0.9907
14	rs1257327	99788558	C	T	0.0064988367398296	0.0134	0.6296
14	rs74080553	99788583	G	A	-0.001100605444033	0.0237	0.9622
14	rs4905818	99788584	A	T	0.0161980995687726	0.0094	0.08316
14	rs10444761	99789082	C	T	0.0149969810059077	0.0089	0.09328
14	rs1257326	99789267	C	A	-0.0139975096438537	0.009	0.1172
14	rs1257325	99790032	G	A	-0.0152050125429676	0.0093	0.1043
14	rs1257324	99790540	A	C	-0.0128015918372089	0.0087	0.1383
14	rs67846882	99791166	C	T	-0.0054950702819798	0.0118	0.6407
14	rs80343998	99791285	G	A	0.0258041896815329	0.0249	0.3007
14	rs710087	99791385	T	C	-0.0166986496230515	0.0086	0.05248
14	rs906926	99791571	C	T	-0.0164038098256767	0.0093	0.07728
14	rs1876879	99791679	T	C	0.0171029078996623	0.0086	0.04744
14	rs8004845	99792108	T	C	-0.0060985584618694	0.0129	0.6372
14	rs73344765	99792362	T	C	-0.0036968248442897	0.0243	0.8801
14	rs11620890	99792426	C	T	-0.0066017436345624	0.0129	0.6083
14	rs4900429	99792587	T	C	0.0166997792224134	0.0086	0.05257
14	rs4900430	99792712	C	A	0.0166997792224134	0.0086	0.0523
14	rs36062431	99793422	T	G	0.0171029078996623	0.0103	0.09689
14	rs10145277	99793449	T	A	0.0154007965760229	0.0089	0.08277
14	rs11160509	99793564	T	C	0.0153023200084426	0.0089	0.08299
14	rs10873502	99793593	A	G	0.0154007965760229	0.0089	0.08153
14	rs11160510	99793689	A	G	0.0167981182758809	0.0086	0.05174
14	rs10136135	99794174	C	G	0.0140015196358136	0.0088	0.1114
14	rs10136050	99794199	A	G	0.0140015196358136	0.0088	0.1108
14	rs10148325	99794216	T	C	0.0141001243787816	0.0088	0.1096
14	rs72702695	99794328	G	A	-0.0057967688471774	0.0129	0.6515
14	rs4905819	99794482	A	G	0.0140015196358136	0.0088	0.1128
14	rs4905820	99794675	A	G	0.0141987193998129	0.0088	0.1061
14	rs4905821	99794733	A	G	0.0146028573839336	0.0088	0.09737
14	rs2089680	99795093	T	C	0.0153023200084426	0.0088	0.08237
14	rs2102484	99795279	C	T	0.0166997792224134	0.0087	0.05448
14	rs10151746	99795449	T	C	0.0150954876453349	0.0088	0.08648
14	rs10139690	99795512	C	T	0.0152038337422728	0.0088	0.08562
14	rs1989579	99795695	T	C	0.0152038337422728	0.0088	0.08513
14	rs11625914	99796168	G	C	0.0165030720990143	0.0087	0.05807
14	rs72702702	99796233	G	C	-0.005304041591906	0.0129	0.6785
14	rs11625947	99796445	C	T	0.0150954876453349	0.0088	0.08782
14	rs4905823	99796699	A	G	0.0147999386115992	0.0088	0.09403
14	rs76372917	99796790	G	A	0.013202462677756	0.0263	0.6155
14	rs113920649	99797150	C	T	0.0273038345273452	0.0602	0.6505
14	rs8014288	99797623	T	C	-0.0091012913892029	0.0127	0.4759
14	rs116934601	99797802	T	G	-0.0191012733024012	0.0345	0.5806
14	rs8014765	99797886	T	C	-0.0052035148315978	0.0129	0.6854
14	rs113565949	99798462	C	T	0.0456041418050158	0.0597	0.4455
14	rs2664295	99800163	G	A	0.0149969810059077	0.0087	0.08391
14	rs4905826	99801344	C	A	-0.0050024916227914	0.0129	0.6949
14	rs4905827	99801355	C	T	-0.005696192544881	0.0129	0.6562
14	rs1257321	99802109	G	A	0.0142973047008244	0.0086	0.09725
14	rs2400632	99802465	C	T	-0.0087985943563496	0.0127	0.4896
14	rs1257320	99803638	T	C	0.0142973047008244	0.0087	0.09868
14	rs12590360	99803877	G	A	0.0154007965760229	0.0106	0.1473
14	rs1270110	99803997	G	A	0.0142973047008244	0.0087	0.09997
14	rs7160895	99804286	G	T	-0.0116981574124923	0.0091	0.1999
14	rs7161056	99804379	G	A	-0.0115969858456632	0.0091	0.2026
14	rs1257319	99804778	G	T	0.0139029051689914	0.0087	0.1084
14	rs1257318	99804815	C	A	0.0134984841513417	0.0087	0.1198
14	rs146383904	99804928	T	C	-0.0418954871740363	0.0538	0.4368
14	rs35116463	99805898	T	C	-0.008395140788382	0.0128	0.5081
14	rs1740248	99806055	G	C	0.0080971295874548	0.0127	0.5252
14	rs7153149	99806695	T	C	-0.0140989243795016	0.0087	0.1041
14	rs28559678	99807383	G	A	-0.0117993392160431	0.0091	0.1958
14	rs1257316	99807792	C	T	0.014504302202808	0.0087	0.09733
14	rs2614492	99808849	T	G	-0.0104039337153929	0.0106	0.3242
14	rs1257315	99808865	A	G	0.0136957831289865	0.0088	0.1186
14	rs1257314	99808958	A	G	0.0109992854583691	0.0092	0.2308
14	rs67996394	99809978	A	T	0.0118001041157506	0.0237	0.6188
14	rs1257312	99810032	C	A	-0.0108991808690006	0.0234	0.6428
14	rs1257311	99810067	C	T	0.0124027667170427	0.0089	0.165
14	rs1704172	99810153	T	A	0.0123039944561641	0.009	0.1712
14	rs1257310	99810427	C	A	0.0064988367398296	0.0118	0.5782
14	rs8011849	99811275	C	T	-0.0104039337153929	0.0093	0.2627
14	rs941728	99812027	A	G	0.0088011559530687	0.0128	0.4935
14	rs11160514	99812105	C	T	0.0081963182244858	0.0105	0.4384
14	rs11160515	99812137	C	T	-0.0076995657264405	0.0093	0.408
14	rs906933	99812577	C	A	0.0126990249774084	0.01	0.2021
14	rs4905830	99812675	A	G	-0.0007002451143934	0.0137	0.9607
14	rs1078608	99813213	T	G	-0.0138048499765589	0.0096	0.1493
14	rs149004404	99813636	T	C	0.0270994698817177	0.0346	0.434
14	rs12883171	99814130	C	T	0.0141987193998129	0.0101	0.1608
14	rs2754069	99814365	G	A	-0.0150019689183474	0.0096	0.1174
14	rs731347	99816577	C	T	-0.0136020904182857	0.0095	0.1552
14	rs6575715	99818951	T	A	-0.0093031403261444	0.0096	0.334
14	rs2748825	99819004	G	A	-0.0058973552660839	0.01	0.5554
14	rs150716392	99819056	G	A	0.0207041815582916	0.03	0.4905
14	rs2614465	99819796	G	A	-0.0110002818588653	0.0089	0.2151
14	rs72704525	99819850	T	C	-0.0076995657264405	0.0164	0.6392
14	rs1257301	99820253	G	A	0.0138042809763971	0.0187	0.4631
14	rs12893191	99821243	C	T	0.0109003744682883	0.0099	0.2673
14	rs140957222	99821894	C	T	0.0027960873020011	0.0356	0.9365
14	rs1257300	99822060	A	G	0.0102968054773682	0.0088	0.2396
14	rs72704528	99822300	C	T	-0.0078003437327339	0.0164	0.6345
14	rs1257298	99822616	A	T	0.0093957216403621	0.0088	0.284
14	rs55931371	99822665	C	A	-0.0075987978753305	0.0164	0.6401
14	rs12434895	99822762	T	C	0.0259016375226531	0.0571	0.6501
14	rs1257297	99822774	G	A	0.003902375817241	0.0126	0.755
14	rs941734	99822860	A	G	0.0097027754613851	0.0088	0.2693
14	rs906930	99822918	G	T	0.0098018049722602	0.0098	0.3166
14	rs1810114	99823019	G	A	0.0102968054773682	0.0098	0.2955
14	rs118125472	99823083	A	G	0.0477038600690104	0.0355	0.1793
14	rs906931	99823216	C	T	0.0155977206230546	0.0186	0.4011
14	rs941733	99823236	T	C	0.0099998345783334	0.0088	0.2542
14	rs1740234	99823466	A	C	0.0155977206230546	0.0186	0.4039
14	rs7147397	99823469	C	T	0.0034041991335623	0.0127	0.791
14	rs143950787	99823582	C	T	0.0047984689115734	0.0422	0.9101
14	rs73346650	99823773	G	A	0.0165030720990143	0.0187	0.3772
14	rs72704535	99823785	G	A	-0.0079011318962572	0.0164	0.6298
14	rs1257293	99824056	T	C	0.0179970767016546	0.0186	0.3333
14	rs1257292	99824269	T	C	-0.0042992284528324	0.0093	0.6427
14	rs58264463	99824901	G	A	-0.0094040800752939	0.0097	0.336
14	rs1257290	99825165	T	C	0.0141001243787816	0.0196	0.4711
14	rs1257289	99825246	G	C	0.0002999550089979	0.0095	0.9757
14	rs1257288	99825743	C	T	0.0140015196358136	0.0196	0.473
14	rs1257287	99826070	T	C	-0.0005001250416822	0.0095	0.9598
14	rs1257286	99826101	A	G	0.0141987193998129	0.0196	0.4686
14	rs140410809	99826581	G	A	0.0208021276292633	0.046	0.6509
14	rs1257285	99827147	T	C	0.0103957761821204	0.0189	0.5847
14	rs906929	99827637	C	G	0.0146028573839336	0.0196	0.4553
14	rs906928	99827689	T	C	0.0141001243787816	0.0194	0.467
14	rs1257282	99828776	G	A	0.0077995046323818	0.0197	0.6921
14	rs1257281	99828909	T	C	0.0078987227933553	0.0197	0.6876
14	rs11620754	99829382	C	T	-0.0349020520092649	0.0275	0.2041
14	rs1828318	99829703	G	A	0.0009995003330834	0.0088	0.9143
14	rs7141320	99829728	C	T	-0.0040983869261633	0.0097	0.6729
14	rs1257280	99829873	T	C	0.0078987227933553	0.0197	0.6892
14	rs1257279	99830127	T	C	0.0084045823438103	0.0199	0.6718
14	rs187542407	99830144	T	G	-0.0492952917248775	0.0446	0.2688
14	rs1257278	99830248	C	T	0.0080971295874548	0.0199	0.6849
14	rs867996	99830455	C	G	-0.0060985584618694	0.01	0.5445
14	rs941523	99830622	T	C	0.0077002766261879	0.0199	0.6968
14	rs2748824	99830888	G	A	-0.0062998021485279	0.01	0.5282
14	rs2614475	99830955	G	A	0.0006997551142732	0.0088	0.9353
14	rs1257277	99831439	T	C	0.0063994795805678	0.0198	0.7446
14	rs1257276	99833023	T	C	0.0055048206344449	0.0198	0.7814
14	rs1257275	99833375	A	T	0.0055048206344449	0.0199	0.7821
14	rs1257274	99834084	A	G	0.001099395443301	0.0091	0.9046
14	rs146318870	99834370	G	A	-0.0708946787765477	0.0469	0.131
14	rs35133190	99834460	C	T	0.0017983819413794	0.009	0.8442
14	rs111554267	99834829	C	T	0.0112959597418516	0.0193	0.5564
14	rs10143589	99834973	T	C	0.0017983819413794	0.0109	0.8704
14	rs72704543	99835040	T	C	-0.0692964890026564	0.0512	0.1759
14	rs2614477	99835434	T	C	-0.0032954239497972	0.0098	0.7368
14	rs114289182	99835528	G	A	0.0430020165445429	0.0242	0.07553
14	rs73346680	99835816	G	A	0.0165030720990143	0.0182	0.3631
14	rs146959388	99835872	A	G	-0.108900105956359	0.0413	0.008356
14	rs55753711	99835901	C	G	0.031498667059371	0.0578	0.5858
14	rs76450409	99835910	G	A	0.0164047040252769	0.0182	0.3658
14	rs150463548	99836394	G	T	-0.110294891915496	0.0411	0.007232
14	rs2614487	99837369	T	C	-0.0031950988965408	0.0098	0.743
14	rs2614486	99837414	A	C	-0.0033957590691798	0.0098	0.7328
14	rs78910701	99837475	G	C	0.0437010460710946	0.0241	0.06933
14	rs2754068	99837863	T	C	-0.0033957590691798	0.0098	0.7325
14	rs2614491	99838190	G	A	-0.0036968248442897	0.0098	0.7096
14	rs1257273	99839158	A	G	-0.005304041591906	0.0106	0.6174
14	rs74793413	99839200	G	T	0.0441030061101949	0.0241	0.06684
14	rs75213587	99839524	T	G	0.0443995872966845	0.0241	0.06526
14	rs59898557	99840210	C	G	-0.0132980281439898	0.0106	0.207
14	rs2614480	99840319	T	G	0.0034041991335623	0.0115	0.768
14	rs2614479	99841830	A	G	-0.0025031302181184	0.0098	0.7954
14	rs2614478	99841859	T	C	-0.0025031302181184	0.0098	0.8001
14	rs2748822	99842671	G	A	-0.0018016219466282	0.0098	0.8516
14	rs113828101	99842690	C	T	-0.0039979812872983	0.0169	0.8144
14	rs73346690	99843155	G	A	0.0099998345783334	0.015	0.5045
14	rs8003618	99843668	G	A	0.0565031992337321	0.0535	0.291
14	rs6575716	99844373	A	G	0.0037031349243813	0.0115	0.749
14	rs2748821	99844494	T	C	0.003902375817241	0.0115	0.7347
14	rs2748820	99844515	G	A	-0.0018016219466282	0.0098	0.8512
14	rs2748819	99844561	G	A	-0.001501126126267	0.0099	0.8762
14	rs2748818	99845262	G	A	0.0036034995896235	0.0116	0.7558
14	rs73346698	99845621	A	G	-0.0114047880634385	0.0106	0.2817
14	rs34592663	99845824	A	G	-0.0019018072895963	0.0099	0.845
14	rs12895031	99846398	C	T	0.0085037404912207	0.0102	0.4036
14	rs2895787	99846406	G	A	-0.001300845733048	0.0099	0.8976
14	rs1257272	99846481	G	C	0.0046989426564652	0.0125	0.7101
14	rs2754066	99846962	G	A	0.0028958031120254	0.0115	0.8006
14	rs1742362	99847634	G	T	-0.0243029385231735	0.018	0.1772
14	rs1257271	99848308	G	T	-0.009797842480111	0.0127	0.4388
14	rs1740218	99848438	G	C	0.0066975214477213	0.0141	0.6371
14	rs61984105	99848561	A	G	-0.0115969858456632	0.0261	0.6574
14	rs139230764	99848570	G	A	0.004001981379298	0.0399	0.9199
14	rs876852	99849192	T	C	-0.0086977157031958	0.0092	0.3436
14	rs881867	99849846	G	C	-0.0085968472255182	0.0092	0.3459
14	rs941522	99849879	G	A	-0.0208049294331883	0.0177	0.2401
14	rs12893901	99851695	C	A	0.0310043588626902	0.0194	0.1089
14	rs117842008	99851742	C	T	0.0515957486436504	0.0247	0.03678
14	rs61984106	99851843	G	A	-0.021203207651103	0.0178	0.2339
14	rs1257270	99853330	A	T	-0.0201006717070029	0.0176	0.2542
14	rs12884562	99853495	C	T	0.0266029817945341	0.0194	0.171
14	rs2754064	99853799	C	G	-0.0069037763167944	0.0095	0.465
14	rs1257269	99854113	C	T	-0.0115969858456632	0.0095	0.22
14	rs2754063	99854703	G	A	0.0043007385516922	0.0106	0.6838
14	rs149164176	99855017	C	T	-0.0156010662286512	0.042	0.7097
14	rs2614481	99855389	C	T	0.0087020272939009	0.0098	0.3769
14	rs112985296	99855517	C	T	-0.005304041591906	0.0122	0.6653
14	rs12896570	99855655	G	T	0.0069954745123864	0.0153	0.648
14	rs144557209	99857418	C	T	0.0400953305639422	0.0426	0.3465
14	rs2144595	99857836	A	G	0.0093957216403621	0.0151	0.5351
14	rs2180266	99858182	G	A	0.009197572354042	0.0151	0.5435
14	rs9324007	99858453	G	A	0.0107025231331357	0.0151	0.4795
14	rs9324008	99858456	A	G	0.0092966519050945	0.0151	0.5367
14	rs9324009	99858739	G	T	0.0097027754613851	0.0151	0.5199
14	rs1257267	99858970	C	A	0.0250047589895661	0.0089	0.005043
14	rs11160517	99859072	G	A	0.0080971295874548	0.015	0.5904
14	rs10129211	99859247	C	T	0.0080971295874548	0.015	0.592
14	rs12323338	99859897	C	T	-0.0222047099881925	0.0094	0.01813
14	rs9635296	99860134	A	C	0.024702368640342	0.0089	0.005524
14	rs11624357	99860714	C	T	-0.0186019483996616	0.0087	0.03238
14	rs34042297	99860724	A	G	0.0250047589895661	0.0089	0.005089
14	rs1257266	99860811	C	T	0.0247999239054771	0.0089	0.005516
14	rs11160518	99860840	A	G	0.0082954970241069	0.0147	0.5725
14	rs11624368	99860858	A	G	0.0246048038572487	0.0089	0.005807
14	rs11629067	99860911	T	G	0.024702368640342	0.0089	0.005684
14	rs145203742	99861000	G	A	0.0341018649449722	0.0393	0.3852
14	rs12879956	99861519	C	A	0.0258041896815329	0.0089	0.003838
14	rs12100920	99861588	C	T	0.0255995183002125	0.0089	0.004037
14	rs12100924	99861619	G	A	0.025696986087186	0.0089	0.003962
14	rs3994980	99861645	C	T	0.025696986087186	0.0089	0.004002
14	rs749444	99861852	C	T	0.0251998010217421	0.0089	0.004691
14	rs2009443	99862091	G	T	0.0081963182244858	0.0147	0.5771
14	rs941732	99862889	T	C	0.0251998010217421	0.0088	0.004433
14	rs2295697	99863065	C	T	0.0280041964095973	0.0089	0.001573
14	rs2144594	99863297	C	T	0.001998002662673	0.0104	0.8434
14	rs1257265	99865672	C	T	0.0255020410123433	0.0088	0.003584
14	rs116934385	99866319	C	T	0.0006997551142732	0.0175	0.969
14	rs6575717	99866839	G	T	0.0099008246772624	0.0153	0.52
14	rs11624183	99867527	C	T	0.0262036654966364	0.0088	0.002803
14	rs8006163	99868661	T	C	0.0263010744193707	0.0088	0.002694
14	rs1262304	99871812	T	G	0.0250047589895661	0.0087	0.004221
14	rs2180265	99873471	T	C	0.0258041896815329	0.0087	0.003131
14	rs113007010	99873598	G	A	0.0111970780932162	0.0334	0.7369
14	rs8008307	99874119	G	A	0.0255995183002125	0.0087	0.003434
14	rs117747491	99874156	G	A	-0.0146974807605841	0.0225	0.5123
14	rs1257263	99874257	G	C	0.0250047589895661	0.0087	0.004283
14	rs2943	99876216	G	A	0.0243998868235351	0.0091	0.007269
14	rs1047351	99876505	A	G	0.0251998010217421	0.0087	0.003833
14	rs12886549	99878581	G	A	0.0138042809763971	0.0104	0.1866
14	rs1270108	99879812	G	A	0.025297307774162	0.0087	0.003864
14	rs2400665	99880878	C	G	0.0251998010217421	0.0087	0.003839
14	rs77763397	99881072	T	C	-0.0227979086760041	0.0301	0.4485
14	rs7150963	99885632	C	T	0.0244974716003874	0.0087	0.00489
14	rs12878462	99887102	C	G	0.0251998010217421	0.0087	0.003899
14	rs117219216	99887449	G	A	0.0066975214477213	0.0283	0.8135
14	rs56055510	99889161	C	T	0.0250047589895661	0.0087	0.004099
14	rs8015827	99889388	G	T	0.0248974696545107	0.0087	0.004244
14	rs34322735	99891883	C	T	0.0524026787930484	0.027	0.05232
14	rs941731	99892365	G	A	0.0246048038572487	0.0087	0.004765
14	rs12590989	99892618	C	T	0.0248974696545107	0.0087	0.004284
14	rs111699837	99894633	A	G	0.004201162744548	0.0339	0.9013
14	rs12433874	99895333	C	A	0.0243998868235351	0.0087	0.005034
14	rs11627984	99898406	C	T	0.0242046886968174	0.0087	0.005468
14	rs10873503	99901124	T	C	0.0242046886968174	0.0087	0.005479
14	rs74721020	99903863	C	A	0.0034041991335623	0.0331	0.9173
14	rs2400667	99903973	C	T	0.0242046886968174	0.0087	0.005388
14	rs12895433	99904186	G	A	0.0247999239054771	0.0087	0.004347
14	rs6575719	99904620	C	T	0.0247999239054771	0.0087	0.00437
14	rs75061583	99905163	G	A	-0.0231048737150968	0.0269	0.3907
14	rs7144486	99905929	G	T	0.0239996896478807	0.0087	0.005783
14	rs7149149	99906393	A	G	0.0239996896478807	0.0087	0.005803
14	rs1951142	99906863	G	A	0.0248974696545107	0.0087	0.004305
14	rs11160519	99907532	T	C	0.0239020562806236	0.0087	0.005967
14	rs12894479	99907896	T	C	0.0239020562806236	0.0087	0.005969
14	rs6575720	99908808	C	T	0.0243998868235351	0.0087	0.005242
14	rs12884473	99909296	T	C	0.0239020562806236	0.0087	0.006006
14	rs2180841	99910059	T	A	0.024702368640342	0.0087	0.004648
14	rs80122368	99911141	C	A	0.0109992854583691	0.0237	0.6438
14	rs79716773	99911301	T	C	0.0043007385516922	0.0332	0.8962
14	rs7147843	99911420	G	C	0.024702368640342	0.0087	0.004537
14	rs145660422	99912825	G	A	-0.0232993336544035	0.052	0.6547
14	rs77769901	99913656	A	G	-0.0805053146596501	0.0467	0.08504
14	rs12898128	99913671	T	C	0.0246048038572487	0.0087	0.004682
14	rs72704570	99914248	C	T	-0.007095110875924	0.0161	0.662
14	rs12882515	99914577	G	A	-0.0004000800213396	0.0448	0.9924
14	rs79805554	99914825	G	A	0.0055048206344449	0.0177	0.7533
14	rs12882612	99914891	A	G	0.0247999239054771	0.0087	0.00451
14	rs117553818	99915172	G	A	-0.0426048328324374	0.0436	0.328
14	rs149696396	99915951	G	A	0.0479040574070545	0.0544	0.3788
14	rs11848590	99917574	T	C	0.0246048038572487	0.0087	0.00472
14	rs118017342	99918755	T	G	0.0125015292229252	0.0239	0.6019
14	rs10145484	99920745	C	T	-0.0239034240815591	0.0087	0.006161
14	rs182269790	99920967	T	C	-0.0808955712583134	0.0662	0.2213
14	rs138128120	99921270	G	C	0.0454990400712183	0.0333	0.1722
14	rs1884527	99921905	A	G	0.024702368640342	0.0087	0.004633
14	rs8003384	99922406	T	C	0.024702368640342	0.0087	0.004683
14	rs8022919	99922538	G	C	0.024702368640342	0.0087	0.004636
14	rs117029825	99922593	A	G	0.0024968801985871	0.0368	0.9458
14	rs941554	99924036	G	A	-0.0239034240815591	0.0087	0.006082
14	rs941553	99924220	G	A	0.0246048038572487	0.0087	0.004815
14	rs147261147	99927389	C	T	0.0394995204367644	0.0445	0.3743
14	rs10148889	99928924	G	A	-0.0222967349986103	0.0087	0.01046
14	rs2273386	99929801	G	A	0.024702368640342	0.0087	0.004592
14	rs2400669	99931123	T	G	0.0247999239054771	0.0087	0.004488
14	rs112648750	99931908	G	A	-0.0019018072895963	0.0542	0.9714
14	rs2144798	99932341	A	C	0.024702368640342	0.0087	0.004577
14	rs112180253	99932356	T	C	0.0479040574070545	0.0343	0.1617
14	rs3809412	99933825	C	T	0.0247999239054771	0.0087	0.00455
14	rs141661568	99933951	G	A	0.0067968490002727	0.0289	0.8126
14	rs144783496	99934133	C	T	0.0400953305639422	0.0531	0.4499
14	rs1884526	99934161	T	C	-0.0239034240815591	0.0087	0.006052
14	rs34678166	99935018	T	C	0.0288983900426488	0.0263	0.272
14	rs11621155	99935261	A	G	0.024702368640342	0.0087	0.004682
14	rs72704578	99936005	C	T	-0.0267033828345498	0.0295	0.3643
14	rs8011670	99936258	G	A	-0.0244976316004002	0.0087	0.004812
14	rs8011858	99936321	G	A	-0.0247026126403718	0.0087	0.004535
14	rs11622717	99936947	C	G	-0.0196008476550609	0.0095	0.04012
14	rs8003260	99938024	T	C	-0.0240980393840575	0.0087	0.005514
14	rs941552	99938225	T	C	0.024097313483794	0.0087	0.005625
14	rs8023115	99938340	G	A	0.024097313483794	0.0087	0.00569
14	rs149363214	99939474	A	T	-0.0270012755029434	0.0538	0.6165
14	rs79400575	99939602	A	G	-0.0154994990469515	0.03	0.6059
14	rs146036743	99940401	C	T	0.0043007385516922	0.0184	0.815
14	rs8004451	99940676	A	T	0.0116024307308398	0.0106	0.2734
14	rs72704583	99941754	A	C	0.0034041991335623	0.0191	0.8573
14	rs10136777	99942692	G	A	-0.0216016445577609	0.0087	0.01303
14	rs8013888	99945392	T	C	0.0242046886968174	0.0087	0.005652
14	rs79272399	99945412	A	C	0.0062007356416035	0.0332	0.851
14	rs1950599	99945907	T	C	-0.01999864650669	0.0096	0.03651
14	rs3918022	99946512	C	G	0.0243022925229648	0.0087	0.005387
14	rs3918024	99946577	G	T	0.024097313483794	0.0088	0.006463
14	rs3918027	99946823	G	A	-0.023401696181619	0.0087	0.007283
14	rs3918038	99948357	C	G	-0.0238010101859522	0.0087	0.006288
14	rs1950598	99948585	A	G	0.0244974716003874	0.0087	0.005006
14	rs8015304	99949522	A	G	-0.0244976316004002	0.0087	0.004955
14	rs10145006	99950336	C	G	-0.0239034240815591	0.0087	0.006199
14	rs3918048	99953672	A	G	0.0056042667198317	0.0333	0.867
14	rs3918051	99954084	A	G	0.0244974716003874	0.0087	0.005064
14	rs61984133	99954792	T	A	-0.0203966036652218	0.0096	0.03331
14	rs185297608	99955474	A	T	-0.0016012813669738	0.0283	0.956
14	rs3918056	99956916	A	G	0.0499989570943217	0.0181	0.005783
14	rs3918058	99957098	A	G	-0.12449803085677	0.0415	0.00267
14	rs3918060	99957534	T	A	0.0167981182758809	0.0526	0.7495
14	rs2400677	99957703	T	C	-0.0243951568347216	0.0087	0.004948
14	rs72704588	99961086	A	G	0.0052959516591825	0.023	0.8196
14	rs3783319	99961242	C	T	-0.0239034240815591	0.0087	0.006115
14	rs2069492	99961830	T	C	-0.0239034240815591	0.0087	0.005964
14	rs3918074	99963515	T	G	0.0243998868235351	0.0087	0.00513
14	rs7158915	99964503	G	C	-0.0235040691879941	0.0087	0.007092
14	rs3918080	99965487	C	T	-0.0208049294331883	0.0096	0.03099
14	rs3918084	99966528	G	A	0.0389995348490096	0.0166	0.01842
14	rs2069496	99968377	C	T	0.0236969951765786	0.0088	0.006813
14	rs3918094	99971294	C	T	-0.0238010101859522	0.0088	0.006763
14	rs3918095	99971361	G	A	0.0352995739869328	0.0338	0.2963
14	rs79497317	99972226	T	C	-0.0454995840713661	0.0491	0.3545
14	rs3918116	99975178	G	C	-0.020498669477346	0.0327	0.532
14	rs3918131	99978139	G	A	0.0123039944561641	0.0338	0.7148
14	rs8015735	99979769	C	T	0.0074025335167413	0.0338	0.8262
14	rs1998050	99980087	C	G	-0.0229002198863326	0.0098	0.01951
14	rs3742374	99981105	G	C	-0.0213972981080803	0.0093	0.02097
14	rs11621993	99981858	G	A	-0.0240980393840575	0.0093	0.009253
14	rs10135028	99981984	C	T	-0.0198966317144566	0.0098	0.04241
14	rs10135035	99982015	C	T	-0.0193969096107316	0.0098	0.04735
14	rs12323483	99982118	C	T	0.0146028573839336	0.034	0.6681
14	rs28627885	99983012	G	A	-0.0252049938352247	0.0312	0.4197
14	rs56085816	99983135	A	C	0.024097313483794	0.0094	0.01025
14	rs34772553	99983709	G	A	0.0126002819757385	0.0371	0.734
14	rs8004539	99983966	C	T	0.0001999800026662	0.0266	0.9931
14	rs8004882	99984050	G	A	0.0017983819413794	0.0265	0.9455
14	rs1884524	99984107	G	A	0.0023971245997214	0.0263	0.9258
14	rs1884523	99984351	G	C	0.0055048206344449	0.0263	0.8344
14	rs35220279	99984528	T	A	0.0112959597418516	0.0375	0.7624
14	rs36094103	99984530	C	A	0.0110981866660334	0.0375	0.7679
14	rs11625671	99984588	C	T	-0.0229002198863326	0.0092	0.01309
14	rs111354019	99984649	A	G	0.0011992805754821	0.027	0.964
14	rs148003257	99985718	T	C	0.004001981379298	0.0222	0.8588
14	rs117622103	99986432	G	C	0.0027960873020011	0.0326	0.9322
14	rs113362071	99987013	G	A	-0.0375980304153185	0.032	0.2405
14	rs10220705	99987342	G	A	-0.0299953975354009	0.0318	0.3457
14	rs79884713	99987456	G	A	-0.006199175242821	0.0343	0.8557
14	rs117208903	99987592	G	T	0.0108014536938559	0.0283	0.7013
14	rs8022984	99987762	A	G	-0.0302015087331214	0.0312	0.3341
14	rs75827961	99988570	C	G	-0.036798848237098	0.0314	0.2407
14	rs74715388	99988594	G	A	-0.036798848237098	0.0314	0.2406
14	rs2400681	99988724	A	G	0.0389033551082361	0.0308	0.2072
14	rs2400682	99988790	A	G	0.0385955177593629	0.0308	0.2111
14	rs9788481	99989046	C	A	0.0384992991506098	0.0308	0.2118
14	rs9788579	99989154	T	C	0.0382972099323441	0.0309	0.214
14	rs9788486	99989216	G	A	0.0385955177593629	0.0309	0.2114
14	rs10135793	99989824	G	C	0.0382009626151637	0.031	0.2167
14	rs187222862	99989951	G	A	-0.0586996008587778	0.0436	0.178
14	rs55898525	99990216	T	C	0.009197572354042	0.0668	0.8902
14	rs4905842	99990537	C	T	-0.0668024151462154	0.0375	0.07534
14	rs148371725	99990757	C	T	-0.0492007484476219	0.0432	0.2547
14	rs75891784	99991021	T	A	-0.0360003042410416	0.0319	0.2593
14	rs4905844	99991077	G	A	0.0409979790340721	0.0311	0.1871
14	rs4905846	99991157	T	A	0.0428966409523063	0.0312	0.1694
14	rs6575725	99991169	A	G	0.0421970486997883	0.0312	0.1758
14	rs77979384	99991227	C	G	-0.0352023974087295	0.0323	0.2763
14	rs6575726	99991415	G	A	0.0443039255565243	0.0317	0.1617
14	rs34376250	99991524	A	G	0.0454034834538498	0.0318	0.1532
14	rs76959163	99991528	C	T	0.0452027848308288	0.0318	0.155
14	rs76972000	99991529	A	G	0.0452983606272869	0.0318	0.1548
14	rs6575727	99991597	G	A	0.0456996792509903	0.0318	0.1516
14	rs6575728	99991636	C	T	0.0452983606272869	0.0319	0.1548
14	rs7155011	99991803	T	C	0.0333960906184285	0.0253	0.1862
14	rs12434158	99991966	T	C	0.044600447168905	0.0319	0.1618
14	rs12896387	99992147	T	C	0.0458047599004855	0.0322	0.1545
14	rs7159702	99992739	C	G	-0.0462952789853036	0.033	0.1601
14	rs7160040	99992745	G	A	-0.0442027026797326	0.0329	0.1798
14	rs8007777	99993555	T	C	0.0133011462391285	0.0103	0.196
14	rs142866517	99994086	C	T	-0.0553013157850893	0.0388	0.1537
14	rs11845792	99994260	C	A	0.0209000641077417	0.0088	0.01721
14	rs8013165	99994824	G	A	0.0193025022544974	0.0088	0.02811
14	rs8018079	99995436	G	A	0.0190964956909883	0.0087	0.02842
14	rs117514569	99995593	C	T	0.01600129372694	0.0247	0.5176
14	rs4905847	99995981	C	T	0.0187039847937718	0.0088	0.03264
14	rs35498625	99996072	C	T	0.0194005857039748	0.0087	0.02614
14	rs6575729	99996109	T	C	0.0248974696545107	0.0126	0.04851
14	rs77149228	99996550	A	T	-0.0821975276313988	0.0326	0.01157
14	rs4905848	99996774	G	A	0.0189002595004805	0.0087	0.03092
14	rs4905849	99999154	T	C	0.0183996828453635	0.0087	0.03483
14	rs77491431	99999604	C	T	-0.007004474152883	0.0246	0.7749
14	rs10873505	100000379	A	G	0.0178988554877579	0.0088	0.04112
14	rs118132613	100003452	A	G	0.0178988554877579	0.0249	0.4732
14	rs12888112	100003540	C	T	0.0193025022544974	0.0087	0.02743
14	rs7140906	100004963	G	A	0.0167981182758809	0.0088	0.0563
14	rs7140789	100005092	C	T	0.0210959082947329	0.0089	0.01774
14	rs2400683	100005497	G	A	0.0199986865066891	0.0087	0.02224
14	rs74414098	100007675	C	T	-0.0144032303107437	0.024	0.5484
14	rs12436565	100007734	T	G	0.0172994970780611	0.0087	0.04692
14	rs2400684	100007862	G	T	0.0166014304974254	0.0087	0.05671
14	rs941546	100008400	A	G	0.0223972974420383	0.0096	0.01968
14	rs12896255	100008428	C	G	0.0213993910058902	0.0096	0.02617
14	rs12898161	100008766	T	C	0.0170045988158238	0.0087	0.05043
14	rs12896891	100008865	A	G	0.0166014304974254	0.0087	0.05606
14	rs941545	100009610	A	G	0.0166997792224134	0.0087	0.05539
14	rs941544	100009619	C	G	0.0170045988158238	0.0087	0.05028
14	rs2092960	100010822	G	A	0.0173977771764203	0.0087	0.04535
14	rs77182825	100011046	C	T	0.0090984829852593	0.02	0.649
14	rs880959	100011315	T	C	0.0165030720990143	0.0087	0.05607
14	rs79083536	100011341	C	T	-0.0057967688471774	0.0246	0.8131
14	rs8014684	100012573	G	A	0.0156961681063242	0.0087	0.07017
14	rs12433182	100012767	G	C	0.0158044491449436	0.0086	0.06783
14	rs11160524	100013112	A	G	0.0259016375226531	0.0123	0.03494
14	rs143166409	100013169	T	C	0.0017983819413794	0.0311	0.9548
14	rs7158398	100013527	G	A	0.01600129372694	0.0086	0.06478
14	rs182869845	100013897	C	A	-0.0290993078252748	0.0483	0.547
14	rs941543	100014438	G	A	0.0173977771764203	0.0087	0.04514
14	rs11626746	100015326	C	T	-0.0921043240556392	0.0451	0.04085
14	rs11160525	100015528	T	C	-0.0202027073175195	0.0122	0.09807
14	rs4407000	100016045	C	T	0.024702368640342	0.0095	0.009091
14	rs61987267	100016283	G	A	-0.0028039273327342	0.0101	0.7775
14	rs2400685	100016312	C	T	0.0154007965760229	0.0086	0.07474
14	rs12372919	100017361	A	G	0.01600129372694	0.0086	0.06333
14	rs12897152	100017381	C	T	0.0243998868235351	0.0095	0.009877
14	rs12372922	100017422	G	C	0.0155977206230546	0.0086	0.07023
14	rs12897741	100017729	C	A	0.0154007965760229	0.0086	0.0746
14	rs35741827	100018097	T	C	0.0150954876453349	0.0086	0.08154
14	rs34193966	100018114	T	C	0.0164047040252769	0.0087	0.05783
14	rs34699335	100018128	G	A	0.0155977206230546	0.0086	0.06994
14	rs12882990	100018422	G	T	0.0156961681063242	0.0086	0.06823
14	rs12882605	100018454	A	G	0.0155977206230546	0.0086	0.06948
14	rs8008699	100018722	G	C	0.0371994409891063	0.0247	0.1325
14	rs12883395	100018856	C	T	0.0156961681063242	0.0086	0.06828
14	rs12884667	100018879	T	C	0.0155977206230546	0.0086	0.0696
14	rs12888131	100019268	A	G	0.0156961681063242	0.0086	0.06716
14	rs12888297	100019307	C	T	0.0156961681063242	0.0086	0.06755
14	rs12888156	100019308	A	G	0.0153023200084426	0.0086	0.07574
14	rs7151558	100019371	G	A	0.0158044491449436	0.0086	0.06642
14	rs12372863	100019566	A	G	-0.0076995657264405	0.0106	0.4692
14	rs2021099	100019731	C	T	0.0156961681063242	0.0086	0.0671
14	rs2021098	100019740	C	T	0.0251022847608284	0.0095	0.008085
14	rs2092962	100020014	G	A	0.0155977206230546	0.0086	0.06887
14	rs2400686	100020032	G	A	0.0156961681063242	0.0086	0.0667
14	rs4905851	100020051	T	G	0.0158044491449436	0.0086	0.06606
14	rs941566	100020418	T	C	0.0158044491449436	0.0086	0.06656
14	rs2021097	100020624	C	T	0.0158044491449436	0.0086	0.06572
14	rs10144571	100020885	A	G	0.0158044491449436	0.0086	0.06602
14	rs12889313	100021071	C	T	0.0159028762794155	0.0086	0.06418
14	rs10136299	100021086	T	C	0.0159028762794155	0.0086	0.0645
14	rs10146981	100021094	A	G	0.01600129372694	0.0086	0.06295
14	rs10147568	100021451	G	A	0.0154007965760229	0.0086	0.07333
14	rs10147463	100021473	C	T	0.0153023200084426	0.0086	0.07429
14	rs10147387	100021483	A	T	0.0153023200084426	0.0086	0.07474
14	rs10147748	100021634	G	A	0.0155977206230546	0.0086	0.06914
14	rs10136886	100021667	T	C	0.0154992634469238	0.0086	0.07159
14	rs11850672	100021745	C	T	0.016296487966892	0.0086	0.05815
14	rs2021929	100021882	G	A	0.0156961681063242	0.0086	0.06789
14	rs2021928	100022091	C	T	0.0148984646619666	0.0086	0.08355
14	rs10150385	100022124	C	T	0.0154007965760229	0.0086	0.07384
14	rs10150397	100022198	A	G	0.0154992634469238	0.0086	0.07032
14	rs10139668	100022233	T	G	0.0150954876453349	0.0086	0.07979
14	rs10150570	100022320	C	T	0.0160997014894237	0.0086	0.06122
14	rs10150747	100022348	G	A	0.0160997014894237	0.0086	0.06145
14	rs10150666	100022406	C	T	0.0128964817350202	0.0087	0.1356
14	rs10150754	100022464	C	T	0.0160997014894237	0.0086	0.0608
14	rs72706324	100022584	C	A	-0.0080019302190585	0.0107	0.4533
14	rs2144809	100022864	T	C	0.0156961681063242	0.0086	0.06832
14	rs4445835	100023396	C	A	0.0154992634469238	0.0086	0.07066
14	rs4243723	100023468	A	G	0.0154992634469238	0.0086	0.07058
14	rs4243724	100023576	C	T	0.0155977206230546	0.0086	0.0697
14	rs4243725	100023639	C	A	0.0155977206230546	0.0086	0.0693
14	rs6575731	100023927	A	G	0.0148984646619666	0.0086	0.08325
14	rs112458302	100023936	C	T	-0.0075987978753305	0.0107	0.4757
14	rs12885772	100023988	A	C	0.024702368640342	0.0095	0.009104
14	rs6575732	100024208	C	T	0.0155977206230546	0.0086	0.06907
14	rs11845767	100024302	C	T	-0.0074980401773571	0.0107	0.4803
14	rs12892364	100025362	A	T	0.0143958802837323	0.0086	0.09355
14	rs116852345	100025625	G	T	-0.0136020904182857	0.0346	0.6943
14	rs8018428	100025670	G	A	0.0147999386115992	0.0086	0.08621
14	rs8019472	100025857	T	A	0.0149969810059077	0.0087	0.08285
14	rs4905854	100025888	T	G	0.0147999386115992	0.0086	0.08649
14	rs2021927	100026175	T	C	0.0236969951765786	0.0094	0.01205
14	rs2021926	100026268	T	C	0.0231011029079872	0.0094	0.01339
14	rs2895808	100026410	C	T	-0.0093031403261444	0.011	0.3954
14	rs2144808	100026419	A	G	0.024097313483794	0.0095	0.01095
14	rs2144807	100026517	G	C	0.024097313483794	0.0095	0.01075
14	rs2180383	100026596	C	T	0.0244974716003874	0.0095	0.009557
14	rs2400744	100026717	C	A	0.0147014028528927	0.0086	0.08793
14	rs2400745	100026751	T	C	0.0149969810059077	0.0086	0.08234
14	rs2180381	100026809	A	G	0.0148984646619666	0.0086	0.08315
14	rs2180380	100026843	C	T	0.0149969810059077	0.0086	0.08274
14	rs2144806	100026927	G	A	0.0150954876453349	0.0086	0.07923
14	rs149206219	100027094	C	T	0.042503779526724	0.0382	0.2658
14	rs188993074	100027103	G	A	-0.0329985112635755	0.0492	0.5025
14	rs941565	100027376	C	A	0.0148984646619666	0.0087	0.08642
14	rs941564	100027410	G	A	0.0149969810059077	0.0086	0.08279
14	rs141942355	100027508	T	C	-0.0202027073175195	0.035	0.5638
14	rs12884975	100027527	T	C	0.0149969810059077	0.0086	0.08144
14	rs12884208	100027613	G	A	0.0149969810059077	0.0086	0.08234
14	rs8015109	100027980	T	C	0.0148984646619666	0.0086	0.08386
14	rs8014245	100028040	G	A	0.0147999386115992	0.0086	0.08541
14	rs8014420	100028151	G	C	0.0149969810059077	0.0086	0.0832
14	rs2144805	100028788	A	G	0.0148984646619666	0.0087	0.08536
14	rs17640460	100028861	T	C	-0.0105049846451474	0.0109	0.3324
14	rs2144804	100028874	C	G	0.0149969810059077	0.0086	0.08146
14	rs2180379	100029007	G	T	0.0150954876453349	0.0086	0.08106
14	rs10136236	100029996	G	T	-0.0153979421800967	0.0086	0.07494
14	rs72706331	100030018	G	A	0.0341018649449722	0.0201	0.09044
14	rs56362111	100030412	T	A	-0.0152963956259917	0.0086	0.07643
14	rs8016105	100030535	C	T	0.01600129372694	0.0086	0.06423
14	rs8016113	100030553	C	G	0.0154007965760229	0.0086	0.07474
14	rs55977094	100030640	T	C	-0.0152050125429676	0.0086	0.07888
14	rs117618106	100030799	C	T	-0.0164038098256767	0.035	0.6388
14	rs4900434	100030973	G	C	-0.0152050125429676	0.0086	0.07794
14	rs17098834	100031012	G	T	-0.0121029460677457	0.0343	0.7233
14	rs7159751	100031142	G	A	-0.0091012913892029	0.0107	0.3933
14	rs71418643	100031208	C	T	0.0033045340083004	0.0192	0.8646
14	rs6575733	100031377	G	A	-0.0154994990469515	0.0087	0.07506
14	rs12434962	100031986	C	T	0.0150954876453349	0.0087	0.08309
14	rs4905855	100032246	T	G	0.0153023200084426	0.0087	0.07996
14	rs76815253	100032253	G	A	-0.084904507090444	0.0368	0.02094
14	rs4905856	100032256	G	A	0.0152038337422728	0.0087	0.08094
14	rs4905857	100032272	A	G	0.0152038337422728	0.0087	0.0806
14	rs4905858	100032408	A	T	0.0150954876453349	0.0087	0.08217
14	rs12432298	100032814	T	C	0.0154007965760229	0.0087	0.07745
14	rs17098837	100032934	C	T	-0.0220002402796674	0.0346	0.5247
14	rs11160527	100032999	C	T	0.0153023200084426	0.0087	0.07825
14	rs11627095	100033156	C	G	-0.0152963956259917	0.0087	0.07844
14	rs10873506	100033222	T	C	0.0153023200084426	0.0087	0.07837
14	rs117486772	100033254	C	T	-0.017502275136142	0.0352	0.6184
14	rs9671899	100033629	A	G	0.0154007965760229	0.0087	0.07682
14	rs12888314	100033813	A	G	0.0259990758686168	0.0096	0.006739
14	rs8017750	100033972	A	G	0.0154007965760229	0.0087	0.07684
14	rs8018119	100034247	A	T	0.0153023200084426	0.0087	0.07909
14	rs72706333	100034428	G	A	-0.103795074933121	0.0494	0.03545
14	rs72706334	100034454	T	C	-0.0220002402796674	0.0125	0.07725
14	rs2021923	100034686	C	G	0.01600129372694	0.0087	0.06671
14	rs2400746	100034727	A	G	0.01600129372694	0.0087	0.0673
14	rs4268691	100034907	G	A	0.0154007965760229	0.0088	0.07873
14	rs4516163	100034926	G	A	0.024702368640342	0.0096	0.01032
14	rs4545740	100035249	A	G	0.0155977206230546	0.0087	0.07476
14	rs6575734	100035257	T	C	0.0210959082947329	0.0088	0.0169
14	rs8004421	100035525	G	A	0.024702368640342	0.0095	0.009234
14	rs11620978	100035776	C	A	-0.0093031403261444	0.0111	0.406
14	rs7147513	100036387	G	A	0.0205964297986501	0.0088	0.01954
14	rs6575735	100036463	C	T	0.0194005857039748	0.0088	0.02827
14	rs4536391	100036773	C	T	0.0170045988158238	0.0088	0.05299
14	rs2400747	100036848	C	T	0.0177023841130051	0.0088	0.0447
14	rs2400748	100036875	A	G	0.0177023841130051	0.0088	0.04376
14	rs2400749	100037018	C	T	0.0172012073197748	0.0088	0.0502
14	rs2400750	100037361	T	C	0.0168964476597299	0.0088	0.05587
14	rs2400751	100037398	A	G	0.0164047040252769	0.0088	0.06286
14	rs2400752	100037418	G	C	0.01600129372694	0.0088	0.0702
14	rs2400753	100037496	T	C	0.0167981182758809	0.0089	0.05754
14	rs2400755	100037541	G	A	0.0166014304974254	0.0088	0.0609
14	rs2400756	100037656	C	T	0.016296487966892	0.0089	0.06526
14	rs941563	100037770	G	A	0.0165030720990143	0.0089	0.06313
14	rs2021096	100037996	G	T	0.0166997792224134	0.0089	0.06098
14	rs2021095	100038118	T	C	0.0178988554877579	0.009	0.04588
14	rs2021922	100038195	C	G	0.0243998868235351	0.0123	0.0478
14	rs7159168	100038337	A	G	0.0195967237465575	0.0138	0.1554
14	rs2021921	100038394	T	C	0.0179970767016546	0.0125	0.1502
14	rs10139497	100038427	C	G	0.0146028573839336	0.0124	0.2391
14	rs941560	100038487	G	A	0.0121953336998771	0.0124	0.3255
14	rs7143453	100039109	C	G	-0.0752948300371352	0.0263	0.004222
14	rs4905859	100039352	G	A	0.0199986865066891	0.0128	0.1186
14	rs11625867	100039414	A	C	-0.0413012760239546	0.0156	0.00805
14	rs11625868	100039415	A	G	-0.0426048328324374	0.0156	0.006196
14	rs11626005	100039507	G	A	-0.0263029084210524	0.0178	0.1391
14	rs7144192	100039595	A	G	-0.094200795398827	0.0235	6.106e-05
14	rs6575736	100039923	G	A	-0.0530949163341788	0.021	0.01136
14	rs8022033	100040185	A	G	-0.0886017318428716	0.0257	0.0005633
14	rs8022352	100040266	C	G	-0.087902683175911	0.0257	0.0006122
14	rs10140947	100040382	T	C	-0.087902683175911	0.0256	0.0006109
14	rs17641119	100040385	C	G	-0.0094040800752939	0.0185	0.6125
14	rs7140670	100040407	T	C	-0.088798427358848	0.0256	0.0005343
14	rs7144742	100041124	A	C	-0.0868004901369162	0.0257	0.0007337
14	rs60091599	100041338	A	T	-0.0868004901369162	0.0257	0.0007261
14	rs34692435	100041538	C	T	-0.0008003201707691	0.0097	0.9314
14	rs59357956	100041597	C	T	-0.0868004901369162	0.0257	0.0007265
14	rs57773806	100041676	G	A	-0.0868004901369162	0.0257	0.0007306
14	rs56247310	100041996	T	G	-0.009696862978864	0.0173	0.5741
14	rs10135037	100042192	C	G	-0.0869968316408684	0.0257	0.0007058
14	rs941559	100042291	G	A	-0.0867023338392929	0.0257	0.000734
14	rs941558	100042339	A	T	-0.0867023338392929	0.0257	0.0007304
14	rs941557	100042361	C	T	-0.0006001800720324	0.0097	0.947
14	rs2021920	100042874	G	T	-0.0867023338392929	0.0257	0.0007334
14	rs2021919	100042879	T	C	-0.0867023338392929	0.0257	0.0007345
14	rs78757773	100043401	T	C	-0.0874005436142293	0.0257	0.0006654
14	rs78071276	100043403	C	T	-0.0874005436142293	0.0257	0.0006692
14	rs116954942	100043454	T	A	0.0176041339483571	0.0231	0.4464
14	rs113769244	100043571	T	C	-0.0214994661132367	0.0313	0.4927
14	rs77210500	100043750	G	A	-0.0852964846220847	0.0259	0.0009903
14	rs17098855	100045645	T	C	-0.0840013661662842	0.0249	0.0007344
14	rs75601261	100046136	T	A	-0.0851984758338849	0.0258	0.000953
14	rs113574307	100046287	T	C	-0.0903952777473875	0.0282	0.001337
14	rs78395743	100046373	A	T	-0.0845018013377377	0.0257	0.0009906
14	rs12892075	100046774	C	T	-0.0049019951702315	0.0098	0.613
14	rs113361514	100046813	G	A	-0.084904507090444	0.0257	0.0009417
14	rs8021410	100047081	A	C	-0.085405394542797	0.0257	0.0008696
14	rs8021979	100047445	A	G	-0.0856014622957261	0.0257	0.0008565
14	rs8022133	100047491	A	G	-0.085405394542797	0.0257	0.0008761
14	rs17098856	100047717	A	G	-0.0851004766504662	0.0257	0.0009112
14	rs113453823	100048036	A	G	-0.0860046112211286	0.0256	0.0007918
14	rs77306194	100048071	C	T	-0.0852964846220847	0.0257	0.0008886
14	rs77481446	100048315	T	C	-0.0856995105900367	0.0258	0.0008989
14	rs755480	100048517	G	T	-0.0031048149534787	0.0098	0.7536
14	rs17098860	100048803	C	T	-0.0789025245960416	0.0257	0.002169
14	rs139269444	100049019	C	T	0.069498077182394	0.0411	0.09094
14	rs77532303	100049167	A	T	-0.0817959103021831	0.0258	0.001532
14	rs57610016	100049433	C	G	-0.0098988321792475	0.0174	0.5682
14	rs112197725	100049440	A	G	-0.0829034623997638	0.0257	0.001266
14	rs113859399	100049502	A	T	-0.0825993063219014	0.0257	0.001317
14	rs111562913	100050006	A	G	-0.0856995105900367	0.0258	0.0008882
14	rs112290393	100050060	A	G	-0.0860046112211286	0.0258	0.0008526
14	rs78200208	100050756	C	T	-0.0856995105900367	0.0258	0.0008922
14	rs78556368	100050866	G	A	-0.0856995105900367	0.0258	0.0009098
14	rs77298062	100051009	A	G	-0.085503423613941	0.0258	0.0009225
14	rs56132473	100051426	C	T	0.004101577021075	0.0096	0.6721
14	rs74083737	100051550	T	C	-0.0275048131221902	0.0305	0.3664
14	rs8015386	100051749	C	A	0.0572967376061087	0.0222	0.009881
14	rs8015948	100051939	G	A	-0.0527996915922012	0.0226	0.01963
14	rs8020028	100051972	G	A	-0.0542978034078492	0.0227	0.01696
14	rs8020049	100052014	G	C	-0.0066017436345624	0.0107	0.5382
14	rs117815326	100052790	C	T	-0.0511038386512114	0.0313	0.1023
14	rs12880780	100053176	G	A	0.0126990249774084	0.0105	0.2268
14	rs73346445	100054347	T	C	0.0108014536938559	0.0116	0.3517
14	rs80080540	100054369	G	C	0.012096540947233	0.0126	0.3359
14	rs12891677	100054997	C	T	0.0108014536938559	0.013	0.4082
14	rs12892887	100055023	T	G	0.0002999550089979	0.0093	0.9712
14	rs115888654	100055524	G	A	-0.0302015087331214	0.0304	0.3195
14	rs8017663	100055544	C	A	-0.0048015088161939	0.0091	0.5951
14	rs8017842	100055722	A	G	-0.0003000450090019	0.0092	0.9734
14	rs4900435	100055796	G	A	0.0013990209137074	0.0092	0.8791
14	rs74602948	100055854	C	T	-0.0095958936734469	0.0319	0.7636
14	rs75925636	100055855	A	G	-0.0094040800752939	0.0319	0.7689
14	rs12897461	100056165	A	G	-0.0004000800213396	0.0092	0.9616
14	rs12897979	100056208	G	A	0.0	0.0093	0.9989
14	rs117084428	100056411	C	T	-0.0088994831870327	0.0462	0.847
14	rs8182002	100056446	C	T	-0.0093031403261444	0.0319	0.7702
14	rs8181914	100056487	T	C	-0.0095050300143049	0.032	0.767
14	rs78205176	100056710	T	C	-0.0073972926304747	0.032	0.8172
14	rs17641534	100056720	G	C	0.005703702916678	0.0091	0.5329
14	rs76218989	100056950	A	G	-0.0257999754904126	0.0402	0.5203
14	rs117207233	100057511	C	T	0.151501459454067	0.0497	0.002315
14	rs10144195	100057639	G	C	-0.0007002451143934	0.0093	0.9426
14	rs8009218	100057672	C	T	0.0058031292269501	0.0091	0.5202
14	rs60692965	100058003	G	A	-0.009797842480111	0.0319	0.7599
14	rs117779677	100058044	C	T	-0.0605996221289296	0.0402	0.1318
14	rs77635638	100058516	G	C	-0.105304961645423	0.0303	0.0005036
14	rs12436881	100058986	G	A	0.0180952882690919	0.0134	0.176
14	rs2144803	100059494	C	T	0.0053954185169075	0.0091	0.5554
14	rs12590743	100059771	C	T	-0.0087985943563496	0.0319	0.7817
14	rs11847690	100061153	C	T	0.005703702916678	0.0091	0.5289
14	rs11847802	100061545	A	G	0.0004998750416509	0.0094	0.9602
14	rs11847852	100061713	A	T	0.0012991557316201	0.0093	0.8859
14	rs139347472	100062176	A	G	-0.0139975096438537	0.0288	0.6262
14	rs113981846	100062286	C	G	-0.0484972070855493	0.0348	0.1637
14	rs61987275	100062367	C	T	0.0	0.0313	0.9988
14	rs11160529	100062377	C	G	-0.0112025145079934	0.0098	0.2495
14	rs117669414	100062418	G	A	0.0284027945161868	0.04	0.4787
14	rs77380931	100062679	C	G	-0.0116981574124923	0.0288	0.686
14	rs6575740	100062901	C	G	0.0118989261570991	0.0287	0.6789
14	rs78212934	100062992	G	A	0.0361004656247227	0.0342	0.2907
14	rs4900436	100063084	T	C	0.0089993837968006	0.0133	0.5011
14	rs117493843	100063158	C	T	0.0622045495436565	0.0443	0.1604
14	rs4905862	100063508	C	T	0.0088011559530687	0.0133	0.5074
14	rs60647994	100063688	A	G	0.0085037404912207	0.0286	0.7655
14	rs78063057	100063844	C	T	-0.0079011318962572	0.0147	0.592
14	rs73346463	100063947	G	T	-0.0154994990469515	0.029	0.5922
14	rs2144801	100063991	T	C	0.0089993837968006	0.0133	0.5003
14	rs79552141	100064100	T	G	-0.0079011318962572	0.0147	0.5894
14	rs11160530	100064674	A	G	0.0143958802837323	0.0288	0.6159
14	rs71422779	100064874	C	T	0.0154992634469238	0.0422	0.7129
14	rs8019522	100064941	G	A	0.0084045823438103	0.0132	0.5238
14	rs57106852	100065018	T	C	-0.0165969709073694	0.0288	0.5643
14	rs79295878	100065040	C	T	-0.0073972926304747	0.0146	0.6109
14	rs58884100	100065290	G	A	-0.0163021610829842	0.0289	0.5737
14	rs116926683	100065722	G	A	-0.0227979086760041	0.0428	0.5945
14	rs141828685	100066113	G	A	-0.0272992569378225	0.0349	0.4336
14	rs8010418	100066787	C	T	-0.0082035573506883	0.0146	0.5749
14	rs12885354	100066802	G	A	0.0088011559530687	0.0132	0.5065
14	rs12590202	100067422	T	C	-0.0162005226717083	0.0289	0.576
14	rs11624798	100068721	G	T	0.0005998200719675	0.0308	0.9848
14	rs78942089	100069123	G	A	-0.001300845733048	0.0143	0.9274
14	rs8007401	100069742	G	A	0.0024968801985871	0.0142	0.8592
14	rs78667152	100070030	G	A	-0.019203206984436	0.029	0.5074
14	rs572726808	100070906	C	T	-0.044495399886564	0.0368	0.2268
14	rs11160531	100072779	G	C	0.0029955089797983	0.0098	0.7556
14	rs12433803	100072999	G	A	-0.0112025145079934	0.0147	0.4456
14	rs2895810	100073091	G	A	-0.0114047880634385	0.015	0.4465
14	rs61984365	100073097	G	A	0.0133011462391285	0.0152	0.383
14	rs4619332	100073216	C	G	-0.0122041688389067	0.0151	0.4201
14	rs76385130	100073462	C	T	-0.0064004391810282	0.0137	0.6393
14	rs12437096	100073719	T	G	-0.0025031302181184	0.0106	0.8123
14	rs12434036	100073864	G	C	-0.0026033858701149	0.0106	0.8034
14	rs8005317	100074000	T	C	0.0033045340083004	0.0106	0.7558
14	rs2022745	100074389	C	T	-0.0031950988965408	0.0106	0.7598
14	rs79863097	100074501	A	T	0.0402970567645369	0.0423	0.3409
14	rs2022744	100074667	G	A	-0.0031950988965408	0.0106	0.7606
14	rs17098887	100074991	G	A	-0.0069037763167944	0.0137	0.6126
14	rs4243726	100075334	C	T	-0.0031950988965408	0.0106	0.7609
14	rs12432708	100075390	T	G	-0.0084959889212643	0.0141	0.5457
14	rs2400759	100075456	C	T	-0.0031048149534787	0.0106	0.767
14	rs11160532	100075520	C	T	-0.0024028846163103	0.0105	0.8217
14	rs12589542	100075680	C	T	0.0035038543266769	0.0106	0.7414
14	rs4509937	100075684	C	T	-0.0031950988965408	0.0106	0.7595
14	rs11160533	100075773	C	T	-0.0024028846163103	0.0106	0.8184
14	rs11627855	100075998	G	C	-0.0031950988965408	0.0106	0.7614
14	rs4905865	100076059	T	G	-0.0031950988965408	0.0106	0.7649
14	rs34963392	100076671	C	T	-0.0029042131473898	0.0106	0.7863
14	rs34901717	100076725	C	T	-0.0027036515743148	0.0106	0.7986
14	rs12892088	100076885	C	T	-0.0028039273327342	0.0106	0.7893
14	rs12891978	100076939	A	C	0.0007996801705642	0.0094	0.9295
14	rs35816523	100077077	A	G	-0.001501126126267	0.0106	0.8868
14	rs72706361	100077377	T	A	0.0126002819757385	0.0217	0.5626
14	rs12432083	100078331	G	T	-0.007004474152883	0.0141	0.6186
14	rs182109447	100078777	A	G	-0.0099998320783335	0.0522	0.8485
14	rs17098899	100078900	G	A	0.0126990249774084	0.0151	0.4013
14	rs137943060	100080197	G	A	0.0636975426142417	0.0389	0.1015
14	rs76779747	100080540	G	A	-0.0388032003238938	0.0179	0.03018
14	rs61418407	100081235	A	T	-0.0031950988965408	0.0139	0.8178
14	rs11628535	100081851	A	C	0.001099395443301	0.0091	0.9059
14	rs61984369	100082170	C	T	-0.0326988269632397	0.0427	0.4436
14	rs78315003	100082208	A	G	-0.007296555232638	0.0142	0.6069
14	rs75668445	100082470	T	C	-0.0251024465608414	0.0331	0.4471
14	rs12431621	100082561	G	A	-0.009797842480111	0.0142	0.4896
14	rs12434830	100082624	T	C	-0.0098988321792475	0.0142	0.4861
14	rs12586338	100082748	G	T	-0.003596459514405	0.0139	0.796
14	rs12431670	100082793	G	A	-0.007004474152883	0.0142	0.6209
14	rs12431656	100082902	C	T	-0.0092022107647994	0.0142	0.5177
14	rs17095114	100083318	A	G	-0.0092022107647994	0.0141	0.5135
14	rs17095115	100083455	A	C	-0.0088994831870327	0.0141	0.5308
14	rs60960677	100083926	C	T	-0.0098988321792475	0.0141	0.4826
14	rs6575741	100084771	T	C	0.0034041991335623	0.0139	0.8087
14	rs2144800	100085450	T	G	-0.000200020002667	0.009	0.9819
14	rs7159682	100085637	A	C	-0.0036968248442897	0.0101	0.7118
14	rs12588417	100085748	G	A	-0.004198802647333	0.0139	0.7599
14	rs118022189	100086053	G	A	0.0199986865066891	0.0183	0.2743
14	rs150091338	100086649	C	T	-0.023002541565316	0.0535	0.6678
14	rs11627059	100087364	A	G	0.0117012723076411	0.0088	0.1851
14	rs111574729	100087797	G	A	-0.0114958245134845	0.0254	0.6505
14	rs141982550	100088293	C	A	-0.0226035462098532	0.0217	0.2991
14	rs77391518	100088426	A	G	-0.0107980900995126	0.0142	0.448
14	rs7161519	100088980	C	T	0.0118001041157506	0.0089	0.1871
14	rs767068	100089842	T	C	0.0061013488579762	0.0096	0.5264
14	rs79586898	100090566	C	T	-0.0188974371044634	0.0253	0.454
14	rs2282016	100091968	C	T	-0.0082035573506883	0.0099	0.4099
14	rs145814499	100092849	C	A	-0.0099998320783335	0.0273	0.7139
14	rs17098908	100093155	C	T	-0.0193969096107316	0.0119	0.102
14	rs12882487	100095407	C	G	0.0112959597418516	0.0147	0.44
14	rs61984370	100096510	G	A	-0.0153979421800967	0.0239	0.5192
14	rs67361374	100096513	C	T	-0.0172987645783295	0.0119	0.1463
14	rs74510328	100096543	G	A	0.0172994970780611	0.0417	0.678
14	rs117475492	100097207	C	G	-0.0239956055562207	0.0364	0.5091
14	rs4900438	100097239	G	C	-0.0185000759845861	0.0119	0.119
14	rs35464923	100098571	T	C	0.0085037404912207	0.0096	0.3772
14	rs2022566	100098848	A	C	0.0063994795805678	0.0094	0.496
14	rs11626570	100099000	G	A	-0.0164038098256767	0.0239	0.4925
14	rs72706367	100099039	C	T	-0.039104719880761	0.0302	0.1959
14	rs11160534	100099546	G	A	0.0141987193998129	0.0112	0.2055
14	rs79902965	100099766	C	G	-0.0177974390305806	0.0254	0.4824
14	rs941551	100099938	G	A	0.0129951954948113	0.011	0.2368
14	rs7143061	100100164	G	A	-0.0027036515743148	0.0094	0.7767
14	rs72706368	100100230	G	A	-0.0706048843675517	0.0412	0.08676
14	rs61984394	100101455	G	C	-0.0073972926304747	0.0112	0.5094
14	rs6575743	100102576	C	G	0.0017983819413794	0.0099	0.8582
14	rs34518442	100103051	G	A	0.0275957115907991	0.0171	0.1052
14	rs17098912	100104329	G	A	-0.0177974390305806	0.0116	0.1268
14	rs118050771	100104696	G	A	-0.0263953113595316	0.0305	0.3863
14	rs12884035	100104834	C	T	0.0036034995896235	0.01	0.7203
14	rs61984397	100105374	A	T	-0.0335981494309355	0.035	0.3366
14	rs12889862	100105763	C	A	0.0035038543266769	0.01	0.7277
14	rs12894271	100106063	A	G	0.0036034995896235	0.01	0.72
14	rs11628800	100106362	G	C	0.004001981379298	0.01	0.6929
14	rs55928085	100107006	T	C	0.0056042667198317	0.0104	0.5873
14	rs117610180	100107661	T	C	-0.0251024465608414	0.0303	0.4077
14	rs8010785	100108117	C	T	0.0047984689115734	0.0091	0.6014
14	rs12886102	100108322	G	T	0.001598721363697	0.0101	0.8769
14	rs76222085	100108778	G	T	-0.0095050300143049	0.0217	0.6612
14	rs12887206	100108894	G	A	-0.0004000800213396	0.0104	0.9701
14	rs12886724	100108918	A	G	0.0006997551142732	0.0104	0.9487
14	rs4905872	100109335	C	G	-0.0001000050003333	0.0099	0.9922
14	rs12587879	100109464	G	A	0.0139029051689914	0.0143	0.3305
14	rs2180378	100109629	A	G	0.0033045340083004	0.0096	0.7342
14	rs4905873	100109824	A	G	-0.0018016219466282	0.0101	0.8593
14	rs4905874	100110024	G	A	-0.0016012813669738	0.0101	0.8773
14	rs9788569	100110120	G	A	0.0086028888072678	0.0134	0.5204
14	rs4905875	100111052	A	G	-0.0031048149534787	0.0107	0.7734
14	rs4905876	100111125	G	A	-0.0025031302181184	0.0102	0.8075
14	rs8018136	100111155	G	A	-0.0026033858701149	0.0102	0.7997
14	rs71422782	100111409	C	G	0.0087020272939009	0.0134	0.5162
14	rs12893887	100111565	G	A	0.0027960873020011	0.0118	0.8094
14	rs10149871	100111955	C	T	-0.0083043861636152	0.009	0.358
14	rs12878622	100112221	G	A	0.0028958031120254	0.0102	0.7743
14	rs149405115	100112282	G	T	0.0304031059110447	0.0259	0.2409
14	rs73348539	100112300	C	G	0.0049974917102918	0.0122	0.6837
14	rs144767726	100112787	C	A	-0.0108991808690006	0.0258	0.6745
14	rs12431602	100112819	C	T	-0.0082035573506883	0.009	0.3633
14	rs73348541	100112978	G	C	-0.0386992491392765	0.0397	0.3301
14	rs7146731	100113288	C	T	-0.0081027387031859	0.009	0.3667
14	rs4900440	100113382	A	T	0.0029955089797983	0.0102	0.7691
14	rs4900441	100113424	C	T	0.0035038543266769	0.0102	0.7316
14	rs4905877	100113480	T	A	0.0029955089797983	0.0102	0.7654
14	rs35910916	100113662	G	A	0.0027960873020011	0.0102	0.7835
14	rs145024506	100114013	C	T	0.0327962744150825	0.0284	0.2466
14	rs12889334	100114044	A	G	0.0009995003330834	0.0101	0.9216
14	rs9788495	100114076	A	G	0.001998002662673	0.01	0.8435
14	rs9788497	100114078	G	A	0.004101577021075	0.0117	0.7246
14	rs60868289	100114351	T	C	0.0049974917102918	0.0121	0.6772
14	rs12890020	100114438	A	G	0.001598721363697	0.0101	0.8711
14	rs11629115	100115147	T	C	0.0027960873020011	0.0099	0.7814
14	rs78222176	100115473	G	A	0.0803995670685707	0.0325	0.01335
14	rs10139462	100115527	C	T	-0.0060985584618694	0.0089	0.4923
14	rs4905878	100115608	C	T	-0.0059979518036359	0.0089	0.5001
14	rs35911833	100115799	C	T	0.0034041991335623	0.0117	0.7728
14	rs12880985	100116225	C	A	0.0035038543266769	0.0117	0.765
14	rs28391527	100116252	G	A	-0.0057967688471774	0.0089	0.5152
14	rs4990377	100116586	C	T	-0.0057967688471774	0.0089	0.5152
14	rs34146338	100116730	A	G	0.0100988346774146	0.0133	0.449
14	rs8007470	100116788	G	A	0.0062007356416035	0.0121	0.6073
14	rs2400762	100116842	A	G	-0.005304041591906	0.009	0.5522
14	rs2149415	100116935	C	T	-0.0009004052431641	0.0101	0.9281
14	rs11627015	100117410	A	G	-0.0009004052431641	0.0101	0.9312
14	rs142886636	100117458	C	A	-0.0272992569378225	0.0407	0.5027
14	rs11627153	100117459	G	A	-0.0009004052431641	0.0101	0.9311
14	rs10145905	100117639	A	G	-0.0058973552660839	0.0089	0.5113
14	rs11624028	100117959	T	A	-0.001300845733048	0.0101	0.8959
14	rs11628093	100117988	A	T	-0.0014009809156281	0.0101	0.8906
14	rs73348552	100118160	G	A	-0.0398016818829366	0.0395	0.3141
14	rs3825570	100119238	G	T	-0.0111013930711739	0.0106	0.2958
14	rs7140490	100119440	C	T	0.0074025335167413	0.0089	0.4072
14	rs57416838	100120817	G	T	-0.0411032840784537	0.0393	0.2952
14	rs34916886	100121487	G	A	-0.0115969858456632	0.0106	0.2709
14	rs7342498	100121772	C	A	-0.0083043861636152	0.0089	0.3535
14	rs12589575	100122731	G	T	0.0032048589489113	0.0116	0.7813
14	rs79373239	100122744	C	T	0.0148984646619666	0.0252	0.5537
14	rs36033161	100123487	T	C	0.0032048589489113	0.0116	0.7805
14	rs35826699	100123559	C	A	0.0106035827841911	0.0132	0.4242
14	rs12897285	100124055	T	C	0.0032048589489113	0.0116	0.7842
14	rs12896317	100124226	A	G	0.0117012723076411	0.0106	0.2661
14	rs4905879	100124648	C	T	0.0118001041157506	0.0105	0.2636
14	rs60944192	100124661	G	A	-0.0406970023321042	0.0391	0.2978
14	rs7145262	100125721	C	T	-0.0051029981759033	0.0088	0.5627
14	rs11627489	100126328	T	G	-0.003596459514405	0.0089	0.6832
14	rs2400763	100126416	T	C	0.0048979852621919	0.0092	0.5943
14	rs4624107	100127440	G	C	-0.0062998021485279	0.0088	0.4775
14	rs7159011	100127805	T	C	-0.0127003085782322	0.0106	0.228
14	rs10873507	100128875	G	A	-0.0114047880634385	0.0105	0.2789
14	rs10873508	100128985	T	G	-0.0115969858456632	0.0105	0.2722
14	rs11160535	100129071	A	G	-0.0116981574124923	0.0105	0.2658
14	rs10133513	100129072	T	G	-0.0116981574124923	0.0105	0.266
14	rs34890784	100129327	G	A	-0.0187955345843259	0.0158	0.2349
14	rs111585616	100129934	C	G	-0.0469029460862576	0.0605	0.4383
14	rs113659539	100130468	G	C	-0.013399371963117	0.0495	0.7857
14	rs34668196	100130946	C	G	-0.005696192544881	0.0088	0.5201
14	rs12432679	100131282	G	A	-0.0055956263571598	0.0088	0.5229
14	rs9805960	100131970	C	T	0.0053954185169075	0.0089	0.5405
14	rs11623755	100132266	G	A	-0.0006001800720324	0.0112	0.956
14	rs11624903	100133090	C	A	0.0140015196358136	0.032	0.6611
14	rs71422784	100133148	C	T	0.0225048553400694	0.0317	0.478
14	rs17562391	100133250	C	T	-0.0032954239497972	0.0088	0.7106
14	rs11844169	100133398	T	C	-0.0054950702819798	0.0088	0.5375
14	rs2895811	100133942	T	C	-0.0057967688471774	0.0088	0.5082
14	rs11626111	100134092	A	G	0.0141987193998129	0.009	0.1141
14	rs35752324	100134209	C	T	0.0108014536938559	0.013	0.4051
14	rs56245424	100134313	C	T	-0.0042992284528324	0.0088	0.627
14	rs12436072	100135306	G	A	-0.0049019951702315	0.0088	0.5728
14	rs8014986	100135718	G	A	0.0036034995896235	0.0114	0.7525
14	rs17642708	100135750	A	G	0.0170045988158238	0.0111	0.1248
14	rs1952425	100136363	C	A	0.0168964476597299	0.0111	0.127
14	rs2895812	100136420	A	G	0.0133998200630165	0.0105	0.2027
14	rs9324011	100136575	A	C	0.0071047017299317	0.0089	0.4227
14	rs192352583	100136581	T	C	0.0579952857871378	0.0388	0.1347
14	rs1958321	100137141	T	C	0.0045994064948955	0.0089	0.6081
14	rs1958320	100137162	A	G	-0.0030045090202987	0.0115	0.7934
14	rs1958319	100137166	T	C	0.0044003044444822	0.0089	0.6211
14	rs11621243	100137596	G	A	-0.0144032303107437	0.0106	0.1732
14	rs11622347	100138125	G	T	-0.0058973552660839	0.011	0.5916
14	rs116984801	100138404	A	T	-0.077097050384967	0.0344	0.02499
14	rs80321378	100138831	G	A	-0.0187955345843259	0.0267	0.4811
14	rs78031563	100138872	C	T	0.0471030274686428	0.0318	0.1381
14	rs12050196	100139434	C	T	0.0017983819413794	0.0088	0.8426
14	rs151024343	100140368	G	T	-0.0530949163341788	0.0248	0.03259
14	rs11160538	100140370	C	T	0.0013990209137074	0.0089	0.8716
14	rs56317087	100140511	C	T	-0.0239956055562207	0.0143	0.09286
14	rs56278115	100140849	G	A	-0.007004474152883	0.0354	0.8427
14	rs7158073	100141689	T	C	0.0024968801985871	0.0089	0.7776
14	rs138618048	100142541	G	A	-0.0511985620326965	0.0336	0.1269
14	rs943886	100142650	G	A	-0.0278954863187535	0.0193	0.1498
14	rs118010124	100145191	G	A	-0.0086977157031958	0.0159	0.5849
14	rs10139550	100145710	C	G	-0.0031048149534787	0.0089	0.7256
14	rs78677915	100145711	C	T	0.0236969951765786	0.0193	0.2199
14	rs76234538	100146453	G	A	0.0308007491527123	0.0215	0.152
14	rs8019753	100148898	T	C	0.0166997792224134	0.0091	0.0674
14	rs8003602	100148961	T	C	0.0102968054773682	0.01	0.3008
14	rs61984439	100149298	A	G	-0.0513038207587421	0.036	0.1543
14	rs3783320	100149458	A	G	0.0046989426564652	0.0103	0.6475
14	rs4145039	100149502	C	A	-0.0030045090202987	0.0089	0.7377
14	rs7157609	100150445	G	A	0.0059025456526138	0.0095	0.5377
14	rs61984440	100150975	T	C	0.0053954185169075	0.0095	0.5699
14	rs11626635	100152269	C	T	-0.0251024465608414	0.0165	0.1288
14	rs17098923	100153507	C	T	-0.0074980401773571	0.0254	0.7671
14	rs74443382	100153871	G	A	-0.0263953113595316	0.0135	0.04969
14	rs943884	100153902	C	T	0.0274984287018097	0.0134	0.04031
14	rs115980883	100154760	C	A	-0.0102018624845967	0.0259	0.695
14	rs7144398	100155415	A	G	-0.0123965203365513	0.0093	0.1832
14	rs1952423	100157099	C	A	-0.0267958227871631	0.0109	0.01429
14	rs3742375	100157224	C	G	0.0069954745123864	0.0114	0.5401
14	rs943883	100157647	G	A	-0.0220002402796674	0.0087	0.01199
14	rs117244059	100157934	G	A	-0.001100605444033	0.0162	0.9482
14	rs754203	100157967	A	G	-0.0139975096438537	0.0094	0.1384
14	rs4900442	100158241	C	T	-0.0218980211012161	0.0087	0.01199
14	rs117491281	100158310	G	A	-0.0867023338392929	0.0404	0.03174
14	rs187966168	100158677	A	G	-0.0509986009718156	0.0373	0.1715
14	rs34832190	100160352	A	G	0.0166997792224134	0.009	0.06243
14	rs28787321	100160370	G	A	-0.0214994661132367	0.0087	0.01358
14	rs34703277	100162288	C	T	0.0423983514166169	0.0326	0.1936
14	rs79718477	100162617	A	C	-0.0360003042410416	0.0164	0.02793
14	rs10137574	100162924	C	G	-0.0130953713122409	0.0094	0.1628
14	rs7156258	100162941	G	C	-0.0160988945897493	0.0089	0.07114
14	rs8010253	100164800	T	C	-0.0176956485356892	0.009	0.04969
14	rs8009011	100164857	C	T	-0.0159972768350078	0.0089	0.0731
14	rs3742376	100165673	C	T	-0.013004189135254	0.0094	0.1645
14	rs3742377	100166228	G	A	-0.0196008476550609	0.0119	0.09851
14	rs943881	100166300	T	C	0.0183996828453635	0.009	0.04045
14	rs943880	100166489	G	C	0.0183996828453635	0.009	0.0409
14	rs12894973	100166652	C	T	0.0183996828453635	0.009	0.04064
14	rs147272400	100166949	T	G	0.0684994164246923	0.0302	0.02352
14	rs4905880	100167190	T	G	-0.0132980281439898	0.0094	0.1545
14	rs4905881	100167595	C	T	-0.0130953713122409	0.0094	0.1601
14	rs35683282	100167890	A	T	0.0189983824093147	0.009	0.03439
14	rs34315028	100168006	C	A	0.0187039847937718	0.009	0.03773
14	rs7148158	100168149	G	A	-0.0131966945943914	0.0094	0.1587
14	rs36112081	100168173	A	G	0.0194986595340326	0.009	0.0302
14	rs7148504	100168298	G	T	0.0077002766261879	0.0091	0.4008
14	rs180678415	100168863	C	G	-0.0361039752308815	0.0503	0.4725
14	rs57090479	100169075	T	C	0.0168964476597299	0.0089	0.05886
14	rs1951575	100169479	T	C	0.0170045988158238	0.0089	0.05642
14	rs1951576	100169617	A	G	0.0190964956909883	0.009	0.03357
14	rs34513148	100170616	A	G	0.0167981182758809	0.0089	0.06089
14	rs12435918	100170895	A	G	-0.0130953713122409	0.0093	0.1613
14	rs61076771	100171013	T	G	0.0167981182758809	0.0089	0.05918
14	rs17643008	100171077	C	T	0.0166014304974254	0.0089	0.06392
14	rs17098927	100171095	A	C	-0.0201006717070029	0.0119	0.09058
14	rs71422785	100171100	T	C	0.0366983037826737	0.0325	0.2589
14	rs34212776	100171403	A	G	0.0166997792224134	0.0089	0.06114
14	rs11628270	100171452	A	T	-0.0372969647443931	0.0163	0.02267
14	rs34891372	100171990	G	A	0.0167981182758809	0.0089	0.05986
14	rs35965011	100172256	T	C	0.0166997792224134	0.0089	0.06173
14	rs12588744	100172362	T	C	0.0086028888072678	0.0251	0.7309
14	rs2146238	100172729	T	G	-0.0095050300143049	0.0116	0.413
14	rs117533382	100172736	G	A	-0.0488016642355575	0.0376	0.1949
14	rs2273839	100172899	A	G	0.0166997792224134	0.009	0.06237
14	rs76113576	100173535	G	C	-0.0025031302181184	0.0161	0.8768
14	rs3783321	100173567	T	G	0.0166014304974254	0.009	0.06305
14	rs4485283	100173694	A	T	-0.036798848237098	0.0164	0.02448
14	rs36018216	100174178	G	A	0.0165030720990143	0.009	0.06619
14	rs184185267	100174543	T	C	-0.0248973835545144	0.04	0.534
14	rs4905882	100175109	C	T	-0.0073972926304747	0.0113	0.5121
14	rs12434024	100175275	C	G	-0.021203207651103	0.0119	0.07536
14	rs11624593	100175652	C	G	-0.0073972926304747	0.0113	0.5089
14	rs116921022	100176294	T	G	-0.0169020380753563	0.0505	0.7371
14	rs12885960	100177128	A	C	0.0187039847937718	0.009	0.03844
14	rs10145696	100177506	C	G	-0.0222047099881925	0.0087	0.0109
14	rs68104925	100177681	C	T	0.0179970767016546	0.0091	0.04644
14	rs12435858	100177915	A	G	-0.0111013930711739	0.0116	0.3399
14	rs58648175	100178707	A	C	0.0165030720990143	0.009	0.06709
14	rs11628362	100178900	A	G	0.001598721363697	0.0387	0.9663
14	rs75107773	100179671	G	A	-0.019294956182969	0.012	0.1073
14	rs28748133	100180140	T	C	-0.0143017847108596	0.0094	0.1285
14	rs35110752	100180852	C	A	0.0183015011699126	0.0091	0.04316
14	rs11628052	100181563	A	G	-0.0217038334437866	0.0087	0.01318
14	rs11628089	100181652	C	T	0.0179970767016546	0.0091	0.04691
14	rs3752957	100182082	T	C	-0.0187955345843259	0.012	0.1162
14	rs3752958	100182687	C	A	0.013202462677756	0.0128	0.3015
14	rs8022722	100182725	A	G	-0.0142003494011414	0.0094	0.1339
14	rs911913	100182801	C	T	-0.0191012733024012	0.012	0.111
14	rs78527951	100182829	T	A	-0.0360003042410416	0.0164	0.02848
14	rs78482721	100182945	G	C	-0.0363009797263316	0.0164	0.02734
14	rs10131706	100183061	G	T	-0.0144032303107437	0.0095	0.1278
14	rs75136142	100183076	C	G	-0.0355028330426552	0.0164	0.03064
14	rs74784375	100183077	G	A	0.041995705452017	0.0276	0.1282
14	rs79445259	100183139	T	C	-0.0346017967900747	0.0164	0.03516
14	rs2295910	100184089	T	G	-0.0377953294954024	0.0162	0.01955
14	rs2295911	100184101	G	A	0.0135971385060249	0.0116	0.2394
14	rs72708320	100184105	C	G	-0.0030045090202987	0.0161	0.853
14	rs7151522	100184589	A	G	-0.0087985943563496	0.0101	0.384
14	rs7151887	100184783	A	G	-0.0087985943563496	0.0101	0.3875
14	rs7157032	100185023	G	T	0.0077002766261879	0.0088	0.3831
14	rs1957512	100186200	G	A	0.0324962313421326	0.0192	0.09098
14	rs1957513	100186390	T	C	0.0315955615897506	0.0193	0.1021
14	rs1957514	100186443	A	G	0.0124027667170427	0.0089	0.1605
14	rs1957515	100186495	C	T	0.031799009548949	0.0193	0.09992
14	rs4905884	100187321	C	A	-0.0383978517965666	0.0166	0.0207
14	rs4905885	100187328	G	A	-0.0383978517965666	0.0166	0.02054
14	rs143540314	100187330	G	A	0.0099008246772624	0.021	0.6384
14	rs2273840	100188144	A	C	-0.0398016818829366	0.0165	0.01628
14	rs6575744	100188938	G	C	0.031799009548949	0.0194	0.1018
14	rs34640436	100189109	G	A	0.0059025456526138	0.0139	0.6695
14	rs10151332	100189287	C	T	0.00730326611012	0.0089	0.4111
14	rs12896665	100189423	A	G	0.0111970780932162	0.01	0.2633
14	rs59098328	100189689	G	A	0.0062007356416035	0.0103	0.5475
14	rs76057882	100190063	A	G	0.0243998868235351	0.0215	0.2565
14	rs8018381	100190130	T	A	0.0392014821991368	0.013	0.002633
14	rs10129557	100191060	T	C	0.0381047060335456	0.013	0.003498
14	rs11848129	100191202	G	A	0.0072039888485025	0.0095	0.4492
14	rs76927709	100191710	C	T	0.0725996924143435	0.0302	0.01636
14	rs76677434	100192066	G	A	0.0703000168001571	0.0301	0.01962
14	rs78438059	100192468	G	T	-0.026898543868701	0.03	0.3697
14	rs11850643	100193684	G	A	0.0077995046323818	0.0261	0.7662
14	rs73350470	100193846	G	C	-0.0058973552660839	0.0139	0.6748
14	rs73350477	100194128	T	C	-0.0051029981759033	0.0118	0.669
14	rs8019904	100194281	A	G	-0.066599309771242	0.0301	0.02714
14	rs8020813	100194638	G	A	-0.0065010863423599	0.012	0.5886
14	rs4905886	100194848	C	T	-0.0050024916227914	0.012	0.6779
14	rs4905887	100194861	C	T	-0.005696192544881	0.012	0.634
14	rs8011599	100196409	C	T	-0.0593997472816252	0.0299	0.04728
14	rs79983810	100196692	C	T	-0.0054950702819798	0.011	0.6164
14	rs2181228	100196928	G	A	-0.0114958245134845	0.0111	0.3008
14	rs2281682	100197723	C	T	0.0060019521956343	0.0118	0.612
14	rs75016974	100197940	C	T	0.0030952049073025	0.0127	0.8074
14	rs8003129	100197993	T	A	0.0063994795805678	0.0119	0.5877
14	rs8003178	100198810	A	C	0.0636037093371393	0.0299	0.03369
14	rs113604146	100199340	G	A	-0.0680968444676575	0.0382	0.07446
14	rs114425231	100199351	C	T	-0.0662039071233048	0.0301	0.02788
14	rs11620766	100199988	G	A	-0.006199175242821	0.0108	0.5626
14	rs116035415	100200135	G	A	-0.0140989243795016	0.0242	0.5593
14	rs11620750	100200230	A	G	-0.007296555232638	0.0107	0.4954
14	rs8003657	100200284	A	G	0.0037031349243813	0.0118	0.7499
14	rs8009754	100201351	C	T	-0.0065010863423599	0.0108	0.5466
14	rs1555514	100201864	G	A	0.0049974917102918	0.0126	0.6916
14	rs58733778	100203110	T	C	-0.0065010863423599	0.0107	0.5474
14	rs59482410	100203151	A	G	-0.0067024110596754	0.0107	0.5325
14	rs1467582	100203421	C	A	0.0028958031120254	0.0091	0.7512
14	rs4905888	100203661	G	A	0.0027960873020011	0.0091	0.7607
14	rs12896788	100203887	A	G	-0.0019018072895963	0.0123	0.878
14	rs183347579	100204098	G	A	0.0203025023378308	0.0248	0.4126
14	rs12435062	100204570	C	T	0.0018981972830802	0.0091	0.8362
14	rs186285733	100204579	G	A	-0.0403012967735257	0.0352	0.2524
14	rs12232161	100204681	A	G	-0.0030045090202987	0.0123	0.8039
14	rs11160541	100204707	C	T	0.001998002662673	0.009	0.8222
14	rs4905890	100205888	T	C	-0.0031950988965408	0.0123	0.7952
14	rs4905891	100205981	G	A	-0.0023026490626755	0.0123	0.8532
14	rs1077901	100207687	A	T	-0.0033957590691798	0.0125	0.7845
14	rs10144665	100208156	T	G	0.0017983819413794	0.0091	0.8463
14	rs1957516	100208990	A	G	-0.0085968472255182	0.0126	0.4969
14	rs11623170	100209154	A	G	-0.0082035573506883	0.0104	0.4322
14	rs149900961	100209399	C	T	-0.008395140788382	0.0342	0.8058
14	rs7154200	100209930	G	A	0.0017983819413794	0.009	0.8445
14	rs8011140	100210370	G	A	0.0013990209137074	0.009	0.8755
14	rs151243321	100210792	C	G	0.0133011462391285	0.0331	0.6878
14	rs8018045	100211567	T	C	-0.0095050300143049	0.0104	0.3602
14	rs75604884	100211701	C	G	-0.0594952597858765	0.0301	0.04843
14	rs10438231	100211950	C	T	-0.0051029981759033	0.0124	0.6775
14	rs17564013	100212017	C	T	0.0065981840282271	0.0127	0.6065
14	rs12437274	100212394	C	A	0.0066975214477213	0.0127	0.5977
14	rs78014881	100212433	C	T	0.0448012667045393	0.0238	0.05947
14	rs117120461	100212468	C	G	0.0147014028528927	0.033	0.6562
14	rs9324013	100212566	G	A	0.0032048589489113	0.009	0.7185
14	rs9324014	100213309	G	A	0.0020977980821461	0.009	0.8191
14	rs75060272	100213344	A	G	-0.0138961051921114	0.0343	0.6849
14	rs11621662	100213461	C	A	0.0068961666878413	0.0128	0.5886
14	rs150373499	100213473	C	T	-0.0598986354083514	0.0302	0.04691
14	rs11160542	100213612	A	G	0.0071047017299317	0.0128	0.5775
14	rs11160543	100213911	C	T	0.00730326611012	0.0128	0.5688
14	rs960891	100214342	C	T	0.0064988367398296	0.0088	0.4617
14	rs8014108	100214850	A	C	-0.0095050300143049	0.0105	0.3616
14	rs4905892	100215105	C	T	0.0072039888485025	0.0128	0.5735
14	rs6575745	100215112	G	A	-0.0105049846451474	0.0126	0.4043
14	rs7158575	100215383	T	C	-0.0054045784588597	0.0124	0.6618
14	rs72708333	100215405	G	A	-0.009000382197299	0.0109	0.4053
14	rs10138664	100215595	G	A	0.0037031349243813	0.009	0.68
14	rs12433885	100215648	C	A	0.0014988761237359	0.0138	0.9127
14	rs12433981	100215831	G	A	-0.0048015088161939	0.0124	0.7021
14	rs12879440	100216161	G	A	0.0037031349243813	0.009	0.6856
14	rs8004672	100216335	G	T	-0.005696192544881	0.0125	0.6475
14	rs28576468	100216371	C	A	-0.0172987645783295	0.0134	0.1958
14	rs10141887	100216718	C	T	0.0043007385516922	0.009	0.6367
14	rs10141893	100216743	C	G	0.0044003044444822	0.009	0.6288
14	rs732787	100217036	A	G	0.0029955089797983	0.0091	0.7403
14	rs911918	100217090	T	C	0.0037031349243813	0.0091	0.6831
14	rs8011081	100217599	G	C	0.0020977980821461	0.0127	0.8669
14	rs8015699	100218023	G	A	-0.003596459514405	0.0091	0.6883
14	rs10148112	100218282	G	C	0.0044998604248922	0.009	0.6206
14	rs8016044	100218360	C	T	0.0109992854583691	0.0294	0.7094
14	rs74869274	100218468	C	T	-0.0034961042567088	0.0304	0.9082
14	rs140019161	100218738	G	A	-0.0023026490626755	0.0225	0.919
14	rs71422786	100220400	C	T	-0.0142003494011414	0.0206	0.4913
14	rs56075970	100220476	A	G	-0.0344051267241774	0.0349	0.325
14	rs58375254	100220531	C	G	-0.0154994990469515	0.0216	0.475
14	rs74621727	100220974	G	A	-0.0092022107647994	0.0273	0.7361
14	rs11625037	100221324	C	G	-0.0123965203365513	0.012	0.3016
14	rs11844271	100221479	T	C	-0.0093031403261444	0.0272	0.7323
14	rs35543760	100221612	T	C	0.0048979852621919	0.0106	0.6403
14	rs2015968	100221840	T	A	0.0109992854583691	0.0103	0.2831
14	rs1006927	100221935	C	T	-0.0171970248285215	0.01	0.08578
14	rs113352598	100222110	A	G	0.0001999800026662	0.0275	0.9938
14	rs8008914	100222531	C	T	0.0047984689115734	0.0113	0.6711
14	rs1548271	100222896	A	C	-0.003596459514405	0.0111	0.7435
14	rs1972482	100222974	T	G	0.0099008246772624	0.0177	0.5773
14	rs148526127	100223053	C	T	0.0291995144044279	0.0278	0.2934
14	rs1972483	100223108	C	T	-0.019294956182969	0.0089	0.03046
14	rs8014181	100223304	A	G	-0.0163021610829842	0.0089	0.06492
14	rs4900444	100223532	T	C	0.0346043046869299	0.0269	0.1984
14	rs117247315	100224552	G	A	-0.0031950988965408	0.0273	0.9068
14	rs55655133	100224938	A	G	0.004001981379298	0.0109	0.7137
14	rs1475130	100225144	T	C	-0.0108991808690006	0.0092	0.2347
14	rs141976762	100225226	G	T	-0.0227979086760041	0.0337	0.4973
14	rs1885595	100225481	T	G	0.0376040223973664	0.0268	0.1604
14	rs10130992	100225957	A	C	0.0155977206230546	0.0088	0.07533
14	rs17099012	100226099	G	A	-0.0145960053074092	0.0087	0.09426
14	rs140517442	100226753	C	T	-0.0319964709431669	0.0433	0.4596
14	rs7150911	100226775	T	C	-0.0151034855773182	0.0087	0.08387
14	rs11622669	100226837	G	C	0.0155977206230546	0.0093	0.09453
14	rs9324015	100227884	T	A	0.0025966258472659	0.0118	0.8245
14	rs8022811	100228290	G	A	0.0028958031120254	0.0118	0.8052
14	rs17099026	100228342	C	T	0.0153023200084426	0.0093	0.09894
14	rs74083917	100228471	T	C	0.0026963615477425	0.0264	0.9176
14	rs12050262	100228552	A	G	0.0377003271828256	0.0266	0.157
14	rs143818429	100228967	C	T	-0.0334016766340304	0.0269	0.2144
14	rs10132363	100228978	T	A	0.0026963615477425	0.0108	0.8018
14	rs8008821	100229003	T	G	0.0344980404075674	0.0267	0.1963
14	rs7145539	100229230	G	A	0.0022973590486834	0.0108	0.8328
14	rs80271555	100229240	T	A	0.027196791588428	0.0249	0.2747
14	rs59979979	100229275	T	C	-0.0114047880634385	0.0133	0.3889
14	rs55713131	100229447	A	T	0.0027960873020011	0.0264	0.9148
14	rs7147075	100229516	T	C	0.0052959516591825	0.0102	0.6008
14	rs927464	100229987	T	A	0.0289955368412525	0.0301	0.3352
14	rs142041893	100230652	G	T	-0.0227979086760041	0.0483	0.6368
14	rs146701151	100230675	G	A	-0.0447986409079867	0.0557	0.4209
14	rs144032617	100230772	G	A	-0.028399474521698	0.0305	0.3523
14	rs11620962	100230841	C	G	0.0029955089797983	0.0121	0.8022
14	rs10873509	100230846	T	C	-0.0159972768350078	0.0091	0.07924
14	rs10873510	100230906	T	C	-0.0162005226717083	0.0091	0.07631
14	rs75307345	100231118	A	G	0.0027960873020011	0.0121	0.8178
14	rs11621965	100231175	C	G	0.0027960873020011	0.0121	0.8198
14	rs8010280	100231685	C	T	-0.0168003386783461	0.0091	0.06598
14	rs11160545	100231703	T	C	-0.0171970248285215	0.0091	0.06008
14	rs61985997	100231854	C	T	-0.0727965247845636	0.033	0.02731
14	rs118151659	100231913	T	C	0.0242046886968174	0.0204	0.235
14	rs10135882	100232157	C	G	-0.0182963622831166	0.0087	0.03516
14	rs117757296	100232194	G	A	0.025696986087186	0.0251	0.3063
14	rs11160546	100233353	C	T	-0.0169020380753563	0.0091	0.06344
