## Supplementary material for "Characterization of shared and ancestry-specific signals driving complex traits using multi-ancestry fine-mapping": EAS_schizophrenia_gwas_14_103312320_104755569.tsv

chrom	ID	pos	A1	A2	BETA	SE	P
14	rs72704712	103312965	T	G	-0.0176956485356892	0.0197	0.3693
14	rs147386704	103314567	G	A	-0.101999503525648	0.0744	0.1704
14	rs117608968	103318196	T	C	-0.0127003085782322	0.0955	0.8938
14	rs185559590	103319269	C	T	0.0275957115907991	0.0729	0.7051
14	rs57613851	103319835	C	T	-0.0242004837056584	0.0177	0.1717
14	rs8016689	103319981	C	T	-0.0242004837056584	0.0177	0.1711
14	rs8017180	103320100	G	C	-0.0255024404124231	0.0178	0.1507
14	rs2092973	103320961	G	A	-0.0222967349986103	0.0177	0.2085
14	rs2103928	103320988	C	T	-0.022398994943479	0.0177	0.206
14	rs8003422	103321603	G	A	-0.0240980393840575	0.0177	0.1723
14	rs10131869	103322031	C	G	-0.0242004837056584	0.0177	0.1721
14	rs7151954	103323448	A	G	-0.0226956079321885	0.0177	0.2006
14	rs7153002	103323915	C	T	-0.0259025943231108	0.0178	0.1449
14	rs7154352	103323947	T	C	-0.0240980393840575	0.0177	0.1723
14	rs137907744	103325187	A	G	0.0361004656247227	0.0501	0.4717
14	rs8013266	103326780	T	C	-0.0272992569378225	0.0177	0.1232
14	rs8012367	103326798	G	C	-0.022398994943479	0.0176	0.2029
14	rs144764540	103326845	G	A	0.0176041339483571	0.0963	0.8547
14	rs8012557	103326936	G	C	-0.022398994943479	0.0176	0.2031
14	rs8022110	103328158	C	T	-0.0260975991218731	0.0178	0.1419
14	rs7145509	103329430	C	A	-0.0243951568347216	0.0177	0.168
14	rs76920567	103329542	G	A	0.0353961009469877	0.0416	0.3952
14	rs9671694	103330144	C	G	0.0033045340083004	0.0249	0.8944
14	rs6575932	103330609	T	C	-0.015895669405385	0.0176	0.3661
14	rs12588749	103330873	C	T	-0.0181028726978536	0.0177	0.3058
14	rs10144464	103331590	A	T	-0.0278029446620889	0.0177	0.1163
14	rs12435483	103331608	C	T	-0.0149004625639624	0.0198	0.4504
14	rs139318865	103335228	G	A	0.0086028888072678	0.0517	0.8684
14	rs28372031	103335242	T	C	-0.0163021610829842	0.0176	0.3547
14	rs74608981	103335340	C	A	0.0397974698740661	0.0427	0.3512
14	rs8004192	103337253	T	C	-0.015895669405385	0.0176	0.3641
14	rs2295402	103338324	T	A	-0.0188974371044634	0.0176	0.2835
14	rs941589	103341056	T	C	-0.015895669405385	0.0176	0.3667
14	rs1131877	103342049	T	C	-0.0158042315449673	0.0176	0.3671
14	rs9324052	103344307	C	A	-0.0152963956259917	0.0176	0.385
14	rs66666997	103345026	G	C	-0.0152050125429676	0.0176	0.3864
14	rs10149939	103345467	G	A	-0.0143017847108596	0.0176	0.4156
14	rs6575933	103346616	A	G	-0.0152050125429676	0.0176	0.3869
14	rs7143563	103346828	T	C	-0.0152050125429676	0.0176	0.3873
14	rs7154305	103348743	C	G	-0.0151034855773182	0.0176	0.3909
14	rs12588339	103349176	G	A	-0.0150019689183474	0.0176	0.3945
14	rs12590238	103350197	C	G	-0.0170952954286372	0.0177	0.334
14	rs7157267	103350813	T	C	-0.0150019689183474	0.0176	0.3943
14	rs144636491	103351011	G	A	-0.0577986187273719	0.1204	0.6313
14	rs12898022	103351529	C	T	0.0005998200719675	0.0249	0.9809
14	rs3783384	103351830	C	T	-0.0170037478161859	0.0177	0.3365
14	rs76276783	103352075	A	T	0.117703032456213	0.0674	0.08067
14	rs72704726	103353101	A	G	-0.0172987645783295	0.0177	0.3287
14	rs11160705	103354184	G	A	-0.0232993336544035	0.0177	0.1887
14	rs72704727	103357249	C	T	-0.0264979913062283	0.0178	0.1367
14	rs10148367	103357310	C	T	-0.023002541565316	0.0177	0.1945
14	rs2273393	103357603	G	T	-0.0217038334437866	0.0177	0.2207
14	rs72704731	103358070	A	C	-0.0252049938352247	0.0178	0.1558
14	rs8008502	103359492	G	A	-0.0217038334437866	0.0177	0.2202
14	rs12588538	103360000	A	G	-0.0225012653465135	0.0196	0.2506
14	rs4243736	103360440	G	A	-0.0256050287153947	0.0178	0.1503
14	rs117210008	103361123	C	T	-0.0183982139464423	0.0333	0.5803
14	rs11160706	103361736	G	A	-0.023002541565316	0.0177	0.1951
14	rs57521303	103361937	T	C	-0.0231048737150968	0.0177	0.1933
14	rs4906269	103362017	A	C	-0.0255024404124231	0.0178	0.1516
14	rs12587696	103362103	T	G	0.0485996698360624	0.0654	0.4576
14	rs4906270	103364737	G	T	-0.0226035462098532	0.0178	0.2052
14	rs76788255	103365828	C	G	-0.020498669477346	0.0335	0.5398
14	rs7156339	103366698	C	T	-0.0267958227871631	0.0178	0.1326
14	rs141833462	103366865	G	A	-0.0982966348251106	0.1192	0.4094
14	rs3783385	103367667	G	A	-0.0243029385231735	0.0178	0.1725
14	rs3783386	103367708	C	T	-0.0243951568347216	0.0178	0.1713
14	rs10132977	103370119	C	T	-0.0267958227871631	0.0179	0.134
14	rs9671376	103370163	C	T	-0.0248051189189711	0.0179	0.1656
14	rs141926895	103371247	G	A	0.005703702916678	0.02	0.7756
14	rs72704737	103373434	C	G	-0.0267033828345498	0.0179	0.1359
14	rs11160707	103374710	G	A	-0.0036968248442897	0.0289	0.8975
14	rs4906272	103376031	C	T	-0.0257999754904126	0.0179	0.151
14	rs10133111	103377321	G	A	-0.026898543868701	0.0179	0.134
14	rs11552464	103377354	T	G	-0.0263953113595316	0.018	0.1426
14	rs541855717	103378707	C	A	-0.0366017456445608	0.0928	0.693
14	rs11629241	103379225	T	C	-0.0259949602770859	0.0182	0.1527
14	rs7147331	103380208	T	A	-0.0256973671872587	0.0183	0.1603
14	rs76327888	103380403	G	T	-0.0255024404124231	0.0183	0.1631
14	rs116886379	103380733	C	T	-0.0033957590691798	0.0587	0.9539
14	rs72704741	103381882	C	T	-0.0248051189189711	0.0184	0.1779
14	rs2224234	103382038	A	C	-0.0217038334437866	0.0184	0.238
14	rs11850915	103385073	A	G	-0.0176040459483609	0.0193	0.3602
14	rs58472533	103385634	A	G	-0.0275048131221902	0.0186	0.1401
14	rs4906274	103387732	G	A	-0.026600681797179	0.0189	0.1583
14	rs4906275	103387971	C	G	-0.0270012755029434	0.0189	0.1529
14	rs1211497	103388780	A	T	-0.0152050125429676	0.0203	0.4551
14	rs59793431	103388939	C	G	0.0959009143772031	0.0966	0.3204
14	rs57687948	103388952	C	T	0.101301288129999	0.1108	0.3609
14	rs2295828	103388999	T	C	-0.01999864650669	0.0259	0.4404
14	rs2295829	103389003	G	C	-0.0246001168682327	0.033	0.4556
14	rs1190225	103389214	C	T	-0.0519040071504222	0.0463	0.2622
14	rs1190226	103390383	T	C	-0.0136020904182857	0.0186	0.4653
14	rs79782458	103391058	G	A	-0.0203966036652218	0.0802	0.7988
14	rs1190227	103391698	C	A	-0.0030045090202987	0.0171	0.8597
14	rs1190228	103391743	A	G	-0.0039979812872983	0.017	0.8143
14	rs141088722	103391983	G	A	0.130001419594255	0.1016	0.2007
14	rs1190229	103392249	A	G	-0.0042992284528324	0.017	0.8007
14	rs1190230	103392734	T	C	-0.0019018072895963	0.0182	0.9184
14	rs143161971	103392740	T	G	0.0816997954833017	0.0895	0.3614
14	rs28548211	103392839	T	C	-0.0051029981759033	0.028	0.8543
14	rs1190232	103393594	T	G	-0.0039979812872983	0.0174	0.8181
14	rs142281462	103394546	C	A	0.118102984467303	0.0879	0.1794
14	rs139414729	103394926	G	T	-0.0101008421794295	0.1009	0.92
14	rs1190233	103397055	G	C	-0.0270012755029434	0.022	0.2192
14	rs34741668	103398015	G	A	0.0497040321791155	0.0408	0.2233
14	rs6575935	103398034	A	G	-0.0130953713122409	0.0285	0.6462
14	rs1190234	103398706	G	A	0.0053954185169075	0.0187	0.7712
14	rs7857	103398891	C	T	-0.0145960053074092	0.0315	0.6436
14	rs4708	103399448	T	C	-0.0137034650584925	0.0287	0.6324
14	rs78341850	103400459	C	T	0.0310043588626902	0.0883	0.7254
14	rs34429106	103400607	T	C	-0.0225012653465135	0.0817	0.7831
14	rs34519352	103400893	A	C	0.128296464265881	0.0932	0.1684
14	rs12432253	103401204	T	G	0.0185960172820726	0.0205	0.3646
14	rs111639824	103401215	T	C	-0.144702125007647	0.1188	0.2231
14	rs144995729	103402759	C	T	0.108199481976688	0.0846	0.2012
14	rs117703562	103403559	G	A	0.0947009033240091	0.0801	0.2372
14	rs17101079	103403998	C	G	0.086498745616617	0.0742	0.2434
14	rs10129841	103404159	A	G	-0.004198802647333	0.0298	0.8876
14	rs140405905	103404534	C	T	0.0745043221681052	0.0827	0.3676
14	rs188937393	103406148	C	T	0.0124027667170427	0.0929	0.894
14	rs2269317	103406368	C	T	0.025297307774162	0.0202	0.2086
14	rs36211133	103406766	A	G	0.107202817577013	0.0836	0.1998
14	rs36211132	103406789	G	A	-0.003797200248385	0.084	0.9637
14	rs34368992	103407008	G	C	0.056900047132812	0.0567	0.3158
14	rs34247805	103408064	G	T	0.0961007762914555	0.0799	0.2293
14	rs2269318	103408619	G	A	-0.0038975857287134	0.0379	0.9183
14	rs8008231	103408900	A	G	-0.0065010863423599	0.0296	0.8264
14	rs35191792	103409197	G	A	0.106699618659056	0.0836	0.2019
14	rs35336690	103409451	G	A	0.112703489913085	0.084	0.1798
14	rs34111157	103409934	G	A	0.108701926920191	0.0836	0.1938
14	rs10135200	103411004	A	G	0.113899950675295	0.0752	0.1298
14	rs10135776	103411295	G	C	0.0956010465893889	0.0742	0.1974
14	rs911627	103411835	C	T	-0.023401696181619	0.0325	0.4722
14	rs2403107	103412268	T	C	-0.0178992398878318	0.0318	0.5726
14	rs11629076	103412379	T	G	-0.0024028846163103	0.0181	0.8958
14	rs34674693	103413249	A	G	0.0975984687638946	0.0822	0.2348
14	rs8007924	103413941	T	C	0.0570039574677328	0.0292	0.05099
14	rs12886225	103414179	G	A	0.001099395443301	0.0179	0.9503
14	rs193030097	103415326	C	G	0.117400740368629	0.084	0.1623
14	rs1885406	103415405	C	G	0.0584009748744768	0.0291	0.04457
14	rs2269319	103415714	A	G	0.0584952975902863	0.029	0.04395
14	rs12590961	103416096	G	A	0.0310043588626902	0.0202	0.1249
14	rs530297378	103417173	C	T	0.111702363562419	0.0834	0.1803
14	rs9806052	103417519	T	G	0.0894018508622606	0.0735	0.2236
14	rs34861753	103418810	C	T	0.112095782737737	0.0833	0.1781
14	rs35843384	103419521	C	T	0.115103894404815	0.0833	0.1672
14	rs12590818	103419574	T	C	0.0346043046869299	0.0434	0.4251
14	rs34196575	103420408	G	A	0.115201929688684	0.0831	0.1655
14	rs34359399	103420839	G	A	0.112497983226693	0.0831	0.1758
14	rs76222219	103422332	G	A	0.115700869452059	0.0831	0.1641
14	rs10131251	103422511	A	G	0.0605963861236938	0.0289	0.03593
14	rs147452606	103423127	C	T	0.110897160115588	0.0824	0.1785
14	rs2269320	103424085	T	C	0.0587027762537362	0.0289	0.04214
14	rs10138133	103424897	A	G	0.0713993070302905	0.0721	0.3222
14	rs117896117	103426231	T	A	0.114800815477177	0.0824	0.1638
14	rs35045068	103426418	C	A	-0.0239956055562207	0.0323	0.458
14	rs75487345	103427159	C	T	0.0324962313421326	0.039	0.4047
14	rs35433615	103428651	C	T	0.115896813412713	0.0828	0.1613
14	rs35628388	103429052	T	A	-0.0123965203365513	0.0307	0.6848
14	rs35516327	103429307	A	G	0.11290002201545	0.0821	0.1694
14	rs2285013	103429825	A	G	0.0720043324830851	0.0724	0.3198
14	rs3818287	103430547	C	A	0.0301993737308422	0.0198	0.1275
14	rs34830106	103431009	T	C	0.122297275570373	0.0829	0.1399
14	rs7145178	103431472	C	T	0.0605022613895267	0.0288	0.03572
14	rs7145212	103431516	C	A	0.0584009748744768	0.0288	0.04271
14	rs74379070	103431758	A	G	0.125001365162803	0.0813	0.1239
14	rs7147226	103431870	T	C	0.0341985075799122	0.0214	0.1104
14	rs77574823	103432879	A	T	-0.049400350295127	0.0758	0.5149
14	rs138261039	103433292	T	C	0.106600746253814	0.0791	0.1774
14	rs36081540	103433706	C	T	0.107795548557375	0.0793	0.1739
14	rs911630	103433816	C	T	0.039701366851552	0.0219	0.06967
14	rs36043797	103433840	G	A	0.122598091314152	0.083	0.1397
14	rs34738319	103433987	G	A	-0.021101069908054	0.0322	0.5131
14	rs2093414	103434530	T	A	0.0579952857871378	0.0288	0.04411
14	rs35571549	103435553	G	T	0.127099502293732	0.0832	0.1265
14	rs34942469	103436407	A	C	0.047598978799279	0.1013	0.6382
14	rs34907998	103437480	T	A	0.108603252299672	0.0792	0.1704
14	rs12897281	103437630	G	A	-0.0272992569378225	0.0321	0.3956
14	rs117070914	103438648	A	G	0.0274984287018097	0.0745	0.7125
14	rs3783387	103438888	T	C	-0.0003000450090019	0.0508	0.9959
14	rs4398049	103438905	A	G	0.0311982343370806	0.0221	0.1581
14	rs35880350	103439126	C	T	-0.0669948688242784	0.0507	0.1867
14	rs2239660	103439910	G	C	0.039701366851552	0.0219	0.06947
14	rs34994215	103440110	G	A	-0.0568984476340911	0.0807	0.4811
14	rs181727129	103440835	G	A	0.162203879874854	0.0912	0.07511
14	rs33999923	103441712	T	C	0.111603984579668	0.0793	0.159
14	rs35953480	103442209	G	A	-0.210400095166847	0.0941	0.02542
14	rs2285014	103443232	A	G	-0.0029042131473898	0.0274	0.9158
14	rs1977233	103443561	A	G	-0.0335050785573982	0.0199	0.09248
14	rs35901984	103443578	C	T	-0.0222967349986103	0.0397	0.5743
14	rs35576761	103443585	G	A	0.04149696667529	0.0425	0.3294
14	rs2301124	103445296	G	A	-0.0079011318962572	0.0174	0.6493
14	rs7152460	103448070	T	C	0.0745043221681052	0.0703	0.2897
14	rs2269322	103449773	C	T	-0.0107980900995126	0.0174	0.5331
14	rs34674389	103451110	C	T	0.126597408021593	0.0835	0.1293
14	rs1885407	103451713	T	G	-0.0346017967900747	0.0196	0.07693
14	rs35106689	103452293	G	A	-0.0152050125429676	0.0293	0.6046
14	rs3818288	103453109	C	T	-0.0207028323592018	0.0267	0.4401
14	rs34984304	103453133	G	A	0.0475036226439669	0.0435	0.2752
14	rs7156234	103454328	G	A	0.143303489773225	0.0765	0.06103
14	rs35409866	103454436	G	A	0.0473987203698754	0.0587	0.4199
14	rs12434482	103455221	A	C	-0.0091012913892029	0.0215	0.6714
14	rs74085588	103456702	C	T	0.0799011591944847	0.0723	0.2693
14	rs11160709	103458082	C	T	0.128199704401797	0.0834	0.1242
14	rs144182293	103458375	G	T	0.027799974857679	0.0867	0.7486
14	rs75051938	103459051	C	G	-0.0440981887217984	0.0274	0.107
14	rs2269323	103460215	C	T	-0.0030045090202987	0.0275	0.912
14	rs17101142	103460725	A	G	-0.0440981887217984	0.0272	0.1056
14	rs13379310	103461763	A	C	-0.0028039273327342	0.0275	0.9178
14	rs13379319	103461932	G	C	-0.003797200248385	0.0275	0.8913
14	rs17101145	103461951	G	A	-0.003797200248385	0.0275	0.8909
14	rs35130922	103462105	G	A	0.0264958638039652	0.0542	0.6251
14	rs12889010	103462672	G	A	-0.0087985943563496	0.0175	0.6134
14	rs9806109	103463102	C	T	-0.0043996643446871	0.0274	0.8716
14	rs7157813	103463561	G	A	-0.0212951405401588	0.0177	0.2289
14	rs17101146	103463599	G	A	0.0801965419942766	0.0722	0.2667
14	rs117525506	103463661	A	C	0.0255020410123433	0.0543	0.6381
14	rs2301125	103464695	A	G	-0.0039979812872983	0.0275	0.8834
14	rs749782	103468305	T	C	0.0768036213388749	0.0697	0.2704
14	rs34227020	103468407	T	C	0.009197572354042	0.0552	0.8677
14	rs2269324	103468597	C	T	-0.0059979518036359	0.0174	0.7298
14	rs2269325	103469371	G	A	-0.0174005146801673	0.0292	0.5516
14	rs34793989	103470424	G	A	0.158003249142748	0.0841	0.06043
14	rs369894140	103471461	T	C	0.159300255118431	0.0843	0.05876
14	rs113592900	103471765	G	A	-0.0625032603532887	0.0591	0.2899
14	rs560612211	103472370	A	T	0.167300977259604	0.0875	0.05592
14	rs147642158	103472784	G	A	0.0160997014894237	0.0584	0.7832
14	rs10134342	103474291	T	G	-0.0032954239497972	0.0274	0.9052
14	rs35540138	103474623	T	C	0.167503983443531	0.0878	0.05636
14	rs8016439	103475202	A	C	0.137698946296111	0.0825	0.09523
14	rs872945	103475658	A	G	-0.0176040459483609	0.0291	0.5451
14	rs2269326	103476438	C	T	-0.0431998193062192	0.0276	0.1167
14	rs7145445	103477422	C	G	-0.0180010511095525	0.0292	0.5369
14	rs6575938	103477791	T	C	-0.0025031302181184	0.0274	0.9278
14	rs34005156	103478862	C	T	0.158199614673545	0.0842	0.06028
14	rs3260	103479900	T	C	0.143398799247493	0.0826	0.08275
14	rs35864317	103480056	C	G	-0.0174005146801673	0.0292	0.5501
14	rs75732376	103480172	C	G	0.0765998648086992	0.0736	0.298
14	rs118174714	103481907	G	A	0.0454034834538498	0.0594	0.4446
14	rs2403109	103482441	G	A	-0.034198147379977	0.019	0.07112
14	rs7142173	103483881	C	A	-0.001300845733048	0.0276	0.9632
14	rs2285017	103484440	T	C	-0.0391983134041576	0.0277	0.1577
14	rs35165605	103484590	G	A	0.183604067358915	0.0883	0.03767
14	rs751837	103484825	T	C	0.132500861809999	0.0733	0.07067
14	rs11627664	103485147	A	G	-0.015702643727291	0.0296	0.5953
14	rs1106679	103485652	A	G	0.132097865615487	0.0735	0.07232
14	rs6575940	103485975	C	T	0.175196231851366	0.0867	0.04335
14	rs8020700	103486151	C	G	0.172599449895718	0.0868	0.04691
14	rs8021471	103486375	G	A	0.13109843538282	0.0738	0.07575
14	rs17101197	103486627	C	T	0.171100502246639	0.0869	0.049
14	rs7160433	103486918	A	T	0.131598275356747	0.0739	0.07482
14	rs183567283	103487580	G	A	0.182996329083918	0.0886	0.03887
14	rs149303172	103489141	A	G	0.120100348611544	0.1061	0.2576
14	rs74564248	103489305	A	G	0.187400304759157	0.0893	0.03591
14	rs35084986	103490305	C	G	0.121403141824538	0.0733	0.09798
14	rs34519016	103490523	G	A	0.184302925918424	0.0889	0.03817
14	rs35303103	103490911	A	G	0.180403050971324	0.0889	0.04231
14	rs10150442	103491628	G	T	0.12909657333441	0.0762	0.09038
14	rs10130314	103492436	C	T	0.17529694185699	0.0877	0.04571
14	rs34508350	103493060	C	T	-0.0536961790038609	0.0857	0.5309
14	rs34471991	103493472	A	G	0.186296977660102	0.0895	0.03738
14	rs10134022	103493868	C	T	-0.009797842480111	0.0177	0.58
14	rs10149028	103494415	T	C	-0.0095958936734469	0.0177	0.5885
14	rs10137179	103494612	G	A	0.180403050971324	0.0881	0.04062
14	rs34528213	103495936	G	A	-0.0151034855773182	0.0306	0.6209
14	rs7144194	103495963	A	G	-0.0263029084210524	0.0194	0.1759
14	rs117808248	103498927	T	C	0.194801688301661	0.0914	0.03297
14	rs143582903	103499126	C	T	0.0439020462871288	0.0408	0.281
14	rs113710685	103499431	G	A	-0.200196363530886	0.1012	0.04794
14	rs8005264	103499612	G	A	-0.0132980281439898	0.0308	0.6662
14	rs10138826	103500100	C	T	0.183903637976606	0.0891	0.03898
14	rs8005816	103501120	G	A	0.184502510118671	0.0893	0.0388
14	rs60007237	103501952	T	C	0.185001296415714	0.0895	0.03869
14	rs12887150	103501973	T	C	-0.0080019302190585	0.018	0.6575
14	rs79102904	103502308	A	G	0.185599511757837	0.0895	0.0382
14	rs191460522	103502358	C	T	0.194398338019404	0.0916	0.03383
14	rs367666696	103502421	A	G	0.198203108016345	0.0921	0.03142
14	rs28638769	103502576	C	G	0.185798837373499	0.0898	0.03848
14	rs6575941	103502615	G	A	-0.0104039337153929	0.0179	0.5612
14	rs35940210	103503193	G	A	0.191198704731558	0.0916	0.03688
14	rs35485315	103503352	C	T	-0.0411032840784537	0.0286	0.1502
14	rs34621171	103503832	T	C	-0.0605996221289296	0.0696	0.3839
14	rs368745132	103504309	T	C	0.200300626995262	0.0926	0.03046
14	rs7146323	103505657	A	G	-0.0108991808690006	0.0301	0.7188
14	rs150951240	103506312	A	G	0.198096475909317	0.0924	0.03205
14	rs117518445	103506367	T	G	0.198096475909317	0.0924	0.03207
14	rs10150774	103507093	T	C	0.189504034269973	0.0906	0.03643
14	rs78259865	103507265	T	C	0.0473033451158665	0.0653	0.469
14	rs183066628	103507964	T	C	0.195698353835593	0.0928	0.03492
14	rs147427521	103508310	C	T	0.196701008488656	0.0927	0.03386
14	rs79784077	103509187	T	C	0.047598978799279	0.0412	0.2487
14	rs76658555	103510199	C	A	-0.0252049938352247	0.0423	0.5506
14	rs117252774	103510486	A	T	0.203299963179146	0.0933	0.02923
14	rs6575942	103510776	A	G	0.19070300082187	0.0918	0.03783
14	rs187512378	103510909	A	T	0.202704081276732	0.0935	0.03005
14	rs376975089	103510982	G	A	0.202802058856274	0.0935	0.03002
14	rs75314313	103511282	A	C	-0.0275048131221902	0.0423	0.515
14	rs142973466	103512000	T	C	0.198801677207904	0.0935	0.03345
14	rs117278663	103512098	T	A	0.199596482338137	0.0933	0.03247
14	rs2285018	103512361	C	T	0.208297897897705	0.094	0.02669
14	rs117069375	103512672	T	C	0.199203255662471	0.0936	0.03326
14	rs574897939	103514237	G	C	0.210301443300912	0.0944	0.02582
14	rs10144590	103514387	G	A	0.0024968801985871	0.0288	0.9304
14	rs572277702	103514855	T	C	0.207599363978223	0.094	0.02719
14	rs117811459	103515589	C	A	-0.050104527566688	0.0775	0.5181
14	rs182294725	103515719	T	C	0.214199673816906	0.0944	0.02333
14	rs35504608	103515801	T	C	-0.009000382197299	0.0305	0.7676
14	rs61410551	103515930	C	T	0.197702658832257	0.0926	0.03285
14	rs185398387	103516910	C	T	0.210803727896196	0.0942	0.0252
14	rs7150770	103518930	A	G	0.192403892135467	0.09	0.03256
14	rs2301126	103519107	C	A	-0.0004000800213396	0.0294	0.9888
14	rs35771930	103519468	C	T	-0.0101008421794295	0.0313	0.748
14	rs10137976	103519825	A	G	-0.0079011318962572	0.0829	0.9241
14	rs35965298	103519848	A	C	-0.0166986496230515	0.0771	0.8288
14	rs12893592	103519851	A	C	-0.0095958936734469	0.0773	0.9016
14	rs143773378	103519869	G	C	-0.0827948246089151	0.113	0.4636
14	rs148645962	103519873	C	T	0.0421970486997883	0.1245	0.7348
14	rs371071870	103519909	T	C	0.142896156026926	0.1114	0.1998
14	rs1190223	103520762	G	T	-0.0347985055426955	0.0204	0.08786
14	rs17101226	103520926	A	C	-0.039104719880761	0.0295	0.1857
14	rs181829162	103521929	G	A	0.170299581566629	0.105	0.1049
14	rs116993994	103522711	A	G	-0.178803751532714	0.1024	0.08087
14	rs34681566	103524343	G	T	-0.0225012653465135	0.0224	0.3154
14	rs10143668	103526930	A	C	-0.0138048499765589	0.022	0.5322
14	rs74734730	103527211	G	A	-0.0004000800213396	0.0767	0.9963
14	rs372526519	103527406	A	G	-0.0145960053074092	0.091	0.8729
14	rs35382723	103528244	G	A	-0.0236986067778773	0.0224	0.2903
14	rs35085032	103530363	G	A	-0.0221024699079472	0.0229	0.3344
14	rs62006938	103530768	C	T	-0.0315009870620622	0.0232	0.1754
14	rs8003143	103534717	A	G	0.0053954185169075	0.0189	0.7751
14	rs145531836	103535864	G	A	0.0263010744193707	0.0771	0.7333
14	rs143471625	103536079	T	G	0.047598978799279	0.0744	0.5228
14	rs141555477	103536555	G	A	-0.0618966805401821	0.0752	0.4105
14	rs74082785	103536749	G	A	0.148100988720712	0.0917	0.1062
14	rs117595953	103538515	G	A	0.0089002747867194	0.0852	0.9171
14	rs59759422	103539045	C	T	0.0853975755122285	0.0871	0.3268
14	rs7149097	103539669	A	G	0.0149969810059077	0.0188	0.4246
14	rs10145667	103539947	A	G	0.0147014028528927	0.0188	0.4329
14	rs7143479	103540099	A	G	0.013202462677756	0.0186	0.4781
14	rs944004	103540256	C	T	0.0193025022544974	0.0186	0.2994
14	rs7144521	103540673	A	G	0.0185960172820726	0.0188	0.3224
14	rs7144982	103540728	G	A	0.0188021269625962	0.0188	0.3158
14	rs7149952	103541096	G	C	0.0126002819757385	0.0186	0.4982
14	rs12887651	103541538	C	T	0.0178988554877579	0.0188	0.3412
14	rs78009999	103542367	G	A	-0.0309954337025195	0.0231	0.1791
14	rs140782226	103543198	C	T	0.0437967654983826	0.0456	0.3369
14	rs28565400	103543687	C	T	0.0239996896478807	0.0188	0.2003
14	rs28491506	103543797	T	C	0.0248974696545107	0.0187	0.1827
14	rs10147340	103545173	C	T	0.017496047616751	0.0183	0.3386
14	rs10147347	103545192	C	T	0.0246048038572487	0.0186	0.1858
14	rs11623646	103545602	T	C	0.0251022847608284	0.0187	0.1798
14	rs139889583	103546313	A	G	0.0368043345220483	0.0486	0.449
14	rs78696533	103546435	A	C	0.131001946270664	0.0918	0.1535
14	rs11844761	103547430	G	A	0.0235016597850914	0.0184	0.2031
14	rs11849097	103547484	T	C	0.0164047040252769	0.0182	0.3686
14	rs11622471	103548040	A	C	0.0246048038572487	0.0187	0.1883
14	rs78595177	103548053	G	A	-0.0475004961488543	0.0658	0.4702
14	rs112432193	103548232	A	G	-0.0309954337025195	0.0492	0.529
14	rs11846926	103548963	C	T	0.0184978548821194	0.0184	0.3158
14	rs116847666	103549629	C	T	0.0376040223973664	0.0481	0.4337
14	rs8018586	103549650	G	A	0.0246048038572487	0.0188	0.1894
14	rs28687021	103550346	T	C	0.0172994970780611	0.0184	0.3487
14	rs28592811	103550388	G	C	0.016296487966892	0.0183	0.3743
14	rs142980942	103550448	C	T	0.0412954824071715	0.0481	0.39
14	rs55673022	103550480	T	A	0.0242046886968174	0.0188	0.1972
14	rs12888934	103550485	G	T	0.017496047616751	0.0185	0.3426
14	rs2403124	103550760	A	T	0.0168964476597299	0.0183	0.3553
14	rs79371056	103550854	G	A	0.0439977464776452	0.0478	0.3574
14	rs77777948	103551442	T	C	0.044600447168905	0.0481	0.3541
14	rs7158285	103551662	G	C	0.0185960172820726	0.0185	0.3133
14	rs72706625	103552278	C	G	0.0280041964095973	0.0188	0.1365
14	rs2403125	103552398	G	A	0.017496047616751	0.0187	0.3469
14	rs117185273	103552484	G	A	0.0384030712829451	0.0595	0.5189
14	rs2403126	103552735	C	G	0.0242046886968174	0.0188	0.197
14	rs7149179	103553883	G	C	0.0295976364389436	0.0187	0.1128
14	rs117957432	103554016	G	A	0.112801760792376	0.1111	0.3097
14	rs7154919	103554150	T	A	0.0291995144044279	0.0187	0.1186
14	rs944003	103554363	A	G	0.017496047616751	0.0188	0.3529
14	rs72706627	103555386	G	T	-0.0159972768350078	0.0324	0.6214
14	rs877497	103555497	G	T	0.0281986543586787	0.0186	0.1293
14	rs117249881	103555734	A	G	0.0185960172820726	0.0469	0.6913
14	rs12882976	103556102	T	G	-0.0289963604415917	0.0324	0.3696
14	rs57945417	103556909	C	G	0.0452027848308288	0.0484	0.3512
14	rs12888024	103557361	C	T	-0.0189993500097828	0.0214	0.3764
14	rs12888071	103557445	C	G	0.0282958691548473	0.02	0.1573
14	rs73356608	103557579	G	A	0.0335991726304121	0.0276	0.2235
14	rs112791000	103557955	C	G	0.0459957873421583	0.0479	0.3365
14	rs8019859	103558302	T	C	0.0339955472579582	0.0185	0.06615
14	rs117515430	103558382	C	T	0.0062007356416035	0.0704	0.9302
14	rs10149832	103558413	G	A	0.026398473854531	0.0186	0.1549
14	rs12894515	103558841	C	A	0.0142973047008244	0.0252	0.5701
14	rs7141040	103558970	G	A	-0.0022024235552	0.0276	0.9371
14	rs7142022	103558983	T	C	0.0270021387025708	0.0181	0.1364
14	rs35716977	103559105	T	C	0.0353961009469877	0.0184	0.05463
14	rs34976218	103559153	A	G	0.0131037693769772	0.0252	0.6013
14	rs57913635	103559202	T	C	0.026398473854531	0.0183	0.149
14	rs10130370	103559895	C	T	0.0344980404075674	0.0183	0.05949
14	rs145255427	103560013	G	A	0.0341018649449722	0.0471	0.4687
14	rs371319153	103560033	T	C	0.0379988130912113	0.0472	0.4209
14	rs530334775	103560092	G	A	0.0676025721352111	0.0581	0.2445
14	rs547123496	103560093	T	C	0.0674997573466154	0.0581	0.2453
14	rs57456709	103560436	C	T	0.0441030061101949	0.0471	0.3491
14	rs7160202	103560586	T	C	0.0243022925229648	0.0179	0.1742
14	rs117275198	103561140	G	A	0.0379988130912113	0.0472	0.4206
14	rs11621573	103561661	T	C	0.0284999894699013	0.0185	0.1238
14	rs8017161	103563195	G	A	-0.0088994831870327	0.0178	0.617
14	rs11628185	103563421	G	A	-0.0086977157031958	0.0178	0.6244
14	rs11624069	103563547	T	C	-0.0081027387031859	0.0179	0.6504
14	rs59643720	103564807	A	C	0.0295976364389436	0.0197	0.1334
14	rs17101241	103564820	A	T	0.0291023874205329	0.0197	0.1407
14	rs61462345	103564935	C	G	0.029403450369242	0.0197	0.1352
14	rs56839309	103564995	C	T	0.0232965165504356	0.0401	0.5609
14	rs56956502	103565044	G	A	0.0295976364389436	0.0197	0.1321
14	rs36027406	103565080	T	C	0.0291995144044279	0.0197	0.1382
14	rs62006947	103565370	A	G	0.0274984287018097	0.0197	0.1621
14	rs7151779	103566162	G	A	0.0304031059110447	0.0198	0.1251
14	rs2297067	103566785	C	T	0.0282958691548473	0.0196	0.1491
14	rs2297066	103566835	C	G	0.0288012338056278	0.0196	0.1427
14	rs1057640	103566904	G	A	-0.0374007702544828	0.0182	0.04053
14	rs61418148	103567020	T	C	0.0307037775750057	0.0196	0.1169
14	rs11624282	103567290	A	G	0.0288983900426488	0.0196	0.14
14	rs10131298	103568614	T	A	0.0314017631395316	0.0197	0.11
14	rs10142200	103568729	A	G	-0.0105049846451474	0.018	0.5586
14	rs78542708	103568808	C	T	0.0587027762537362	0.0762	0.4411
14	rs77071436	103568981	A	C	0.0305970979773775	0.0197	0.1207
14	rs76657117	103569320	T	C	-0.0398953406632555	0.0183	0.02978
14	rs72706640	103569748	T	C	0.0305970979773775	0.0197	0.1211
14	rs117708804	103570354	G	T	-0.001501126126267	0.0233	0.9499
14	rs9324058	103570935	A	G	-0.0106970095483354	0.0183	0.5589
14	rs78702790	103571837	G	C	-0.0023026490626755	0.0233	0.9225
14	rs7150997	103571874	C	T	0.0305970979773775	0.0198	0.1226
14	rs944002	103572815	A	G	0.0305001066483263	0.0198	0.1229
14	rs146325839	103573418	G	A	-0.223893832704914	0.0833	0.007221
14	rs75352703	103573871	G	A	0.0807962698280896	0.0752	0.2823
14	rs12589310	103574213	G	C	0.0323026073786261	0.052	0.5349
14	rs10144543	103574714	C	T	-0.0065010863423599	0.0183	0.7228
14	rs2274686	103574867	C	T	-0.110596421342027	0.0891	0.2141
14	rs2274685	103575070	A	G	-0.0055956263571598	0.0184	0.7632
14	rs113774073	103576178	T	C	0.112203052019493	0.0669	0.09348
14	rs28418471	103576292	G	A	0.0558981756288099	0.0288	0.05248
14	rs729185	103576395	G	A	-0.0442967745820927	0.0191	0.02045
14	rs729184	103576415	A	G	0.0579009158948382	0.0216	0.007504
14	rs729183	103576443	T	C	-0.0385953087593848	0.0201	0.05544
14	rs744153	103576444	C	G	-0.0380965452668448	0.0201	0.05874
14	rs57904317	103576526	C	T	0.0172994970780611	0.0553	0.7546
14	rs3870	103576775	C	T	-0.0566973436785452	0.0186	0.002336
14	rs1077124	103577550	G	C	-0.0568984476340911	0.0186	0.002194
14	rs11621531	103577789	G	A	0.0619038033148151	0.0567	0.2744
14	rs75982656	103578948	G	T	0.0409979790340721	0.0553	0.458
14	rs4906278	103578986	T	C	-0.0484972070855493	0.0185	0.008607
14	rs8004781	103580105	C	A	-0.0534957179427506	0.0183	0.00348
14	rs77916454	103580561	C	A	-0.112698483925615	0.0424	0.007829
14	rs2403127	103580865	C	T	-0.0536012187552047	0.0183	0.003362
14	rs7155575	103582802	C	T	-0.0511038386512114	0.0182	0.004905
14	rs8007546	103584068	C	T	-0.0527048164320283	0.0184	0.00408
14	rs7145735	103584674	A	G	-0.0517039049923374	0.018	0.004086
14	rs77209641	103584893	C	T	0.0546964969190277	0.0532	0.3037
14	rs2282037	103588515	C	T	0.0189983824093147	0.0202	0.3477
14	rs3759571	103589842	A	G	0.0374980764200844	0.0185	0.04248
14	rs3759573	103590772	G	A	0.0355022698424966	0.0186	0.05623
14	rs12436710	103591801	C	T	-0.177405659640356	0.0718	0.01348
14	rs1132339	103593950	C	G	0.0217027816432335	0.0185	0.2408
14	rs78639617	103595262	G	T	0.0469980831605826	0.0798	0.556
14	rs75741570	103595437	G	A	-0.0226035462098532	0.0531	0.6698
14	rs2234130	103595997	G	C	0.0301023438164435	0.018	0.09493
14	rs2234131	103596488	G	A	0.0291023874205329	0.0181	0.1075
14	rs2234133	103596609	T	A	0.0295976364389436	0.0181	0.1015
14	rs958174	103597336	T	C	-0.129801215536425	0.059	0.02784
14	rs749206	103597565	G	A	0.0338022134084658	0.018	0.05965
14	rs2403128	103598449	A	G	0.0338988850054592	0.0182	0.06273
14	rs8176365	103598736	C	G	0.0320992618599997	0.0183	0.07907
14	rs1887940	103599311	G	A	0.0372957847436969	0.0182	0.04091
14	rs944000	103599505	G	A	0.0360040066341877	0.0182	0.04748
14	rs2234143	103599938	C	T	0.0363994293800054	0.0181	0.0447
14	rs146514706	103600650	C	T	0.0869022043638488	0.078	0.2649
14	rs11160713	103600756	G	A	0.0259990758686168	0.0179	0.1466
14	rs710100	103602278	A	G	0.0298985503458634	0.018	0.09625
14	rs4283165	103603495	G	A	0.0270021387025708	0.0177	0.1281
14	rs8126	103603569	C	T	0.0288983900426488	0.0178	0.1045
14	rs8176373	103604222	A	G	0.0324962313421326	0.018	0.07131
14	rs8176377	103605115	A	G	0.0310043588626902	0.0182	0.08776
14	rs8176382	103605807	C	T	0.0301023438164435	0.0182	0.09735
14	rs2183193	103606276	C	T	0.0270994698817177	0.0182	0.1375
14	rs3742450	103606440	A	C	0.0914025549733078	0.0445	0.04023
14	rs2149668	103606468	A	G	0.0221038989069263	0.0205	0.2814
14	rs138616435	103607017	A	C	-0.17329442423445	0.0695	0.0126
14	rs2183201	103607031	G	C	0.0291995144044279	0.0183	0.1109
14	rs2149674	103607073	T	C	0.0277027118389473	0.0183	0.1303
14	rs2149673	103607353	C	T	0.0281014301108748	0.0183	0.1247
14	rs2183200	103607385	C	T	0.0282958691548473	0.0183	0.1218
14	rs7156934	103607538	G	A	0.0284999894699013	0.0183	0.1199
14	rs8003080	103608092	A	T	0.0270994698817177	0.0183	0.1387
14	rs2183199	103608312	T	C	0.0266029817945341	0.0183	0.1453
14	rs2149672	103608399	C	A	0.026398473854531	0.0183	0.1493
14	rs8004295	103608815	A	T	0.0264958638039652	0.0183	0.1482
14	rs1958412	103609004	C	T	0.0277027118389473	0.0183	0.1302
14	rs1958411	103609161	C	T	0.0277027118389473	0.0183	0.1296
14	rs12435506	103609778	A	G	-0.0523043316292892	0.0235	0.02568
14	rs1958410	103609814	C	A	0.0267003518299564	0.0183	0.1448
14	rs1958409	103609857	C	T	0.0266029817945341	0.0183	0.1477
14	rs1958408	103609925	C	T	0.0267003518299564	0.0183	0.1449
14	rs11160714	103610539	T	C	0.0264958638039652	0.0184	0.1484
14	rs8007179	103610816	T	C	0.0264958638039652	0.0184	0.1485
14	rs8006383	103610905	G	C	0.0267003518299564	0.0184	0.1466
14	rs11844620	103610912	C	T	0.0242046886968174	0.0183	0.1852
14	rs8010538	103611100	C	T	0.0264958638039652	0.0184	0.1486
14	rs2403129	103611909	T	G	0.0236969951765786	0.0183	0.1949
14	rs2403130	103611982	T	C	0.026398473854531	0.0184	0.1514
14	rs2403131	103612060	C	G	0.0264958638039652	0.0184	0.1495
14	rs4435187	103612278	C	T	0.0260965047212743	0.0184	0.1548
14	rs6575944	103612562	T	G	0.0232965165504356	0.0183	0.2013
14	rs7155695	103612767	G	A	0.0236969951765786	0.0184	0.1984
14	rs78952936	103613005	C	T	0.003902375817241	0.0327	0.9053
14	rs719252	103613192	A	C	0.0050969882578437	0.0197	0.7974
14	rs79163688	103613632	A	G	0.0627024616114006	0.0815	0.442
14	rs11160715	103614655	T	C	0.0115035793834154	0.0196	0.5564
14	rs7150854	103614968	G	A	0.0273038345273452	0.019	0.1512
14	rs12889548	103615319	T	G	0.0147014028528927	0.0197	0.4543
14	rs8013574	103615399	A	G	0.0291995144044279	0.0191	0.1265
14	rs8014278	103615840	A	G	0.0274984287018097	0.0191	0.151
14	rs4347562	103615997	A	G	-0.0059979518036359	0.0229	0.7924
14	rs7494282	103616483	A	T	0.0036034995896235	0.0208	0.8617
14	rs10139416	103616746	T	A	-0.007296555232638	0.023	0.7519
14	rs61427129	103617198	C	A	0.0102968054773682	0.0299	0.7302
14	rs2403132	103617222	G	A	-0.0052035148315978	0.0197	0.7925
14	rs4906279	103617809	A	C	0.001598721363697	0.0222	0.941
14	rs4906280	103617950	C	T	0.0007996801705642	0.0221	0.9728
14	rs875799	103618276	A	T	0.0007996801705642	0.0222	0.9696
14	rs8011165	103618754	C	A	0.0052959516591825	0.0186	0.7748
14	rs8011815	103618929	G	A	0.00730326611012	0.0185	0.6929
14	rs1887943	103619047	T	C	0.0021975835434872	0.0185	0.9037
14	rs35133163	103619315	G	A	-0.0058973552660839	0.0301	0.8448
14	rs4906282	103619513	C	T	-0.001300845733048	0.0189	0.9457
14	rs10137213	103619846	G	T	0.0032048589489113	0.0189	0.8664
14	rs7401223	103620025	A	C	-0.0026033858701149	0.0276	0.9236
14	rs11160718	103620331	A	G	0.0032048589489113	0.0279	0.9097
14	rs34292801	103620599	A	C	0.004201162744548	0.0217	0.8469
14	rs8012262	103620614	A	G	-0.0019018072895963	0.0226	0.9327
14	rs8012429	103620625	C	T	0.0025966258472659	0.0279	0.9253
14	rs11850037	103620650	G	A	0.0020977980821461	0.019	0.9121
14	rs2896475	103620771	A	G	-0.0054950702819798	0.0227	0.8078
14	rs11628280	103621415	G	A	-0.0018016219466282	0.019	0.9231
14	rs35877049	103622072	A	C	-0.0016012813669738	0.019	0.9315
14	rs17101284	103622187	G	C	-0.000200020002667	0.0226	0.9933
14	rs17101285	103622525	C	T	-0.002002002670673	0.019	0.9158
14	rs8003645	103622608	G	T	-0.0001000050003333	0.0226	0.9954
14	rs8003400	103622665	A	G	0.001998002662673	0.0278	0.9422
14	rs8008039	103623021	A	G	0.0021975835434872	0.0278	0.9357
14	rs4900561	103623755	G	C	0.0045994064948955	0.028	0.8699
14	rs4906283	103623898	T	C	0.0027960873020011	0.0278	0.921
14	rs4906284	103624409	C	T	0.0022973590486834	0.0226	0.9203
14	rs4906285	103624476	C	A	0.0026963615477425	0.0226	0.9066
14	rs1887942	103624829	C	T	0.0021975835434872	0.0226	0.9235
14	rs56007379	103625228	C	T	0.001998002662673	0.0226	0.9285
14	rs4906286	103625679	A	G	0.0017983819413794	0.0226	0.9364
14	rs10484072	103626006	T	C	-0.003596459514405	0.019	0.8481
14	rs12880163	103626203	A	G	-0.0033957590691798	0.019	0.8559
14	rs1985629	103626288	C	T	0.005703702916678	0.0224	0.8003
14	rs2011776	103626339	T	G	0.004101577021075	0.028	0.8828
14	rs4457930	103626593	G	A	0.0045994064948955	0.0213	0.8285
14	rs12887966	103627657	T	C	0.004001981379298	0.028	0.8862
14	rs4906287	103628434	G	T	0.0046989426564652	0.028	0.8677
14	rs182203556	103628662	C	T	0.0605022613895267	0.0772	0.433
14	rs4906288	103628663	A	G	0.0052959516591825	0.0279	0.8505
14	rs10149137	103628918	A	T	0.0016985566355815	0.0288	0.9534
14	rs2403136	103629529	G	A	0.0062007356416035	0.0225	0.7816
14	rs3949795	103629536	A	G	-0.002002002670673	0.019	0.9164
14	rs73360655	103629812	G	A	0.0003999200213268	0.0227	0.9863
14	rs2403137	103629914	A	G	0.0060019521956343	0.028	0.831
14	rs11160719	103630316	C	T	0.0060019521956343	0.028	0.8315
14	rs944007	103630593	G	A	0.0055048206344449	0.028	0.8445
14	rs944006	103630679	C	G	0.0064988367398296	0.028	0.8152
14	rs2403138	103630851	A	G	0.0064988367398296	0.028	0.8167
14	rs2403139	103630889	C	T	-0.001501126126267	0.019	0.9355
14	rs944005	103631320	T	C	0.0063001125484799	0.028	0.8227
14	rs2183198	103631596	A	G	0.0080971295874548	0.028	0.7717
14	rs2094660	103632050	T	C	-0.0005001250416822	0.019	0.9807
14	rs10144373	103632101	G	A	-0.0006001800720324	0.0227	0.9798
14	rs11627699	103633021	G	C	-0.0007002451143934	0.019	0.9722
14	rs4536392	103633347	C	T	-0.0005001250416822	0.019	0.9798
14	rs2183197	103633353	G	A	-0.0005001250416822	0.0228	0.9825
14	rs34798208	103634174	G	A	-0.0004000800213396	0.019	0.9817
14	rs12896219	103634268	G	A	-0.0004000800213396	0.019	0.9839
14	rs55865473	103634765	C	T	-0.0316041926269978	0.0393	0.4204
14	rs34475295	103635359	T	C	-0.0042992284528324	0.0185	0.8144
14	rs55665792	103636152	G	A	-0.0014009809156281	0.0228	0.9519
14	rs76747210	103637086	T	G	0.0192044091837133	0.1025	0.8517
14	rs11531316	103637133	G	A	0.0005998200719675	0.019	0.976
14	rs11160723	103637176	G	C	0.0004998750416509	0.019	0.9793
14	rs11160724	103637271	C	T	0.0003999200213268	0.0227	0.9851
14	rs61358756	103637283	G	C	0.0002999550089979	0.0189	0.9872
14	rs2183195	103637533	C	T	0.0003999200213268	0.0189	0.9824
14	rs11160725	103638063	C	T	0.0045994064948955	0.0226	0.8397
14	rs7141342	103638784	A	G	0.009504687014246	0.028	0.7341
14	rs11626306	103639153	A	T	0.0053954185169075	0.0226	0.8129
14	rs4906290	103639293	A	T	-0.0021022080918702	0.0229	0.9262
14	rs6575947	103640761	A	G	0.0088011559530687	0.0281	0.7549
14	rs11160728	103640852	C	G	0.0007996801705642	0.0191	0.9685
14	rs12587709	103642091	C	A	-0.0007002451143934	0.0278	0.9788
14	rs11624830	103643100	G	A	-0.0076995657264405	0.0198	0.6974
14	rs7161651	103643828	G	A	0.001998002662673	0.0279	0.9419
14	rs6575949	103644618	C	T	-0.0045001103249234	0.0198	0.8202
14	rs6575950	103644683	A	G	0.0093957216403621	0.0281	0.739
14	rs4900562	103644775	G	A	-0.0045001103249234	0.0198	0.8197
14	rs4906292	103645036	A	G	0.0020977980821461	0.0279	0.9392
14	rs7493640	103645702	C	T	0.0109992854583691	0.03	0.7143
14	rs73362515	103646039	C	T	0.0172994970780611	0.0316	0.5826
14	rs191989191	103647456	G	T	-0.11320229329481	0.0645	0.0791
14	rs4906293	103648384	A	T	0.0161980995687726	0.0305	0.5957
14	rs6575951	103648523	G	T	0.0194986595340326	0.0303	0.5205
14	rs73362521	103648631	G	A	0.01600129372694	0.0305	0.6002
14	rs6575952	103648922	G	A	0.021898468701116	0.0937	0.8154
14	rs1108390	103650510	G	A	0.0056042667198317	0.0211	0.7901
14	rs878844	103651381	A	G	0.0071047017299317	0.0241	0.7692
14	rs4906294	103651585	C	G	0.0135971385060249	0.0303	0.6537
14	rs11160729	103653034	G	A	0.0081963182244858	0.0247	0.7391
14	rs8008371	103653189	C	T	0.0077995046323818	0.0247	0.7531
14	rs11160730	103653247	T	C	0.0071047017299317	0.024	0.7675
14	rs10132234	103653306	C	G	0.0099008246772624	0.0239	0.6778
14	rs3742451	103653579	G	T	0.012096540947233	0.0622	0.8458
14	rs3742452	103653674	T	C	0.0087020272939009	0.0247	0.7259
14	rs2763529	103654939	G	T	0.0182033098538737	0.0299	0.5434
14	rs184194161	103655590	G	A	-0.115803745743643	0.1078	0.2827
14	rs10130844	103655965	T	G	0.009504687014246	0.024	0.6923
14	rs2771399	103656062	T	G	0.0087020272939009	0.0293	0.766
14	rs10142007	103656114	G	A	0.0044998604248922	0.0244	0.8553
14	rs10141963	103656311	A	G	0.0074025335167413	0.0241	0.7568
14	rs11625622	103656352	C	G	0.0067968490002727	0.024	0.7787
14	rs10142306	103656451	G	A	0.007997931111062	0.0241	0.7395
14	rs10142243	103656546	C	A	0.0110981866660334	0.0246	0.6513
14	rs60634188	103656826	C	T	0.0089993837968006	0.0248	0.7165
14	rs111325443	103656932	C	T	0.0595039941477318	0.0984	0.5454
14	rs57594879	103657430	T	C	-0.0095050300143049	0.0191	0.6204
14	rs4906296	103658864	A	G	0.0067968490002727	0.0241	0.7765
14	rs4906298	103659347	G	A	0.0089002747867194	0.0247	0.7186
14	rs62007552	103659363	T	A	0.0118989261570991	0.0243	0.6253
14	rs73362545	103659938	A	G	0.0089993837968006	0.0247	0.7163
14	rs2763561	103659986	T	C	0.0125015292229252	0.0239	0.601
14	rs2771396	103660158	A	G	0.009504687014246	0.024	0.6934
14	rs2771394	103660508	A	C	0.0093957216403621	0.024	0.6944
14	rs12434590	103661156	G	A	0.0088011559530687	0.0247	0.7219
14	rs12434657	103661410	G	A	0.0080971295874548	0.0247	0.7441
14	rs80152554	103661450	T	C	-0.0248051189189711	0.0904	0.7838
14	rs57811904	103661774	G	T	0.0086028888072678	0.0247	0.7284
14	rs8009682	103662160	G	A	-0.0058973552660839	0.0203	0.7718
14	rs117049119	103662325	G	A	-0.121501189431047	0.0653	0.06265
14	rs148177608	103662354	G	A	-0.0393959285025942	0.0914	0.6663
14	rs35623899	103662685	C	T	0.0077002766261879	0.0246	0.7561
14	rs35738756	103662713	C	T	0.0077002766261879	0.0246	0.7554
14	rs2763564	103662800	T	G	0.0085037404912207	0.0239	0.7233
14	rs2763565	103662814	T	C	-0.125098478378138	0.0837	0.135
14	rs12890784	103662978	T	C	0.0081963182244858	0.0246	0.7399
14	rs2771389	103663499	G	A	0.0102968054773682	0.0238	0.6656
14	rs2771388	103663627	T	G	0.0221038989069263	0.0267	0.4068
14	rs4906299	103663784	A	T	0.0064988367398296	0.0246	0.791
14	rs2771387	103663841	G	T	0.0062007356416035	0.0239	0.794
14	rs2149670	103664677	G	A	0.0062007356416035	0.0246	0.8022
14	rs1958407	103664959	C	T	0.009197572354042	0.0238	0.6998
14	rs1958405	103665025	A	G	0.0053954185169075	0.0239	0.8213
14	rs1958404	103665118	C	T	0.0051964749068174	0.0239	0.829
14	rs2771386	103665620	G	T	0.0062007356416035	0.0246	0.7995
14	rs2771385	103666706	G	T	0.0051964749068174	0.0239	0.8263
14	rs2771384	103666727	T	C	0.0044998604248922	0.0245	0.853
14	rs76138669	103667317	A	G	-0.079497856132099	0.0653	0.2239
14	rs2763530	103667533	A	G	0.005703702916678	0.0245	0.8164
14	rs2771383	103667887	A	T	0.0038027603329278	0.0245	0.8763
14	rs117845313	103667918	T	A	0.0023971245997214	0.105	0.9821
14	rs2771382	103667942	C	T	0.0053954185169075	0.0245	0.8267
14	rs117123878	103668224	G	T	0.0026963615477425	0.105	0.9794
14	rs2763531	103668317	A	C	0.0051964749068174	0.0238	0.8285
14	rs2771381	103668672	A	G	0.0076010387728197	0.0238	0.7491
14	rs11626362	103669103	G	A	-0.0160988945897493	0.1068	0.88
14	rs2763532	103669585	A	G	0.0037031349243813	0.0239	0.8775
14	rs2763533	103669663	T	C	0.0062007356416035	0.0238	0.7928
14	rs2987867	103669810	T	C	0.0069954745123864	0.0238	0.7673
14	rs2771378	103671333	G	A	0.0001999800026662	0.0245	0.993
14	rs1951947	103671886	A	C	0.003902375817241	0.0239	0.8705
14	rs2763535	103672730	C	A	0.0024968801985871	0.0239	0.9172
14	rs12434161	103672965	C	T	0.0006997551142732	0.0246	0.9788
14	rs2763536	103673198	C	A	0.0012991557316201	0.0239	0.9559
14	rs28751574	103673393	A	G	0.0107025231331357	0.0442	0.8096
14	rs2763537	103673458	T	C	0.0081963182244858	0.0304	0.7876
14	rs2763538	103673482	C	G	0.0048979852621919	0.0238	0.8359
14	rs2771376	103673566	A	G	0.004201162744548	0.0222	0.8481
14	rs2210003	103673694	T	C	-0.0001000050003333	0.0219	0.9966
14	rs2210002	103673695	G	C	-0.000200020002667	0.0218	0.9913
14	rs115791205	103674380	C	G	0.0013990209137074	0.0444	0.9742
14	rs2763539	103674385	T	C	0.0014988761237359	0.0217	0.9445
14	rs117624709	103674855	C	T	-0.0594952597858765	0.0949	0.5309
14	rs76355686	103674893	C	G	0.0014988761237359	0.0443	0.9728
14	rs2763540	103675360	T	G	0.0020977980821461	0.0221	0.9254
14	rs2771375	103675592	T	C	0.0025966258472659	0.0216	0.9053
14	rs148767759	103675794	T	C	0.0358014124633833	0.099	0.7176
14	rs113333101	103675903	G	A	0.0350968370374295	0.099	0.7228
14	rs2763541	103676169	C	T	-0.0001000050003333	0.0237	0.9967
14	rs2763542	103676181	C	T	-0.0001000050003333	0.0237	0.9954
14	rs2763544	103676290	G	A	-0.0003000450090019	0.0237	0.9901
14	rs2771374	103676593	T	G	0.001598721363697	0.0216	0.942
14	rs7140744	103677019	A	G	0.0068961666878413	0.0433	0.8743
14	rs7141403	103677158	G	A	0.0008995952428359	0.0444	0.9841
14	rs2987866	103677216	T	G	-0.0001000050003333	0.0237	0.9975
14	rs144700493	103677353	T	C	-0.0106970095483354	0.0581	0.8535
14	rs2987864	103677370	A	G	0.0016985566355815	0.0216	0.9386
14	rs141573041	103677422	C	T	-0.0006001800720324	0.0445	0.9887
14	rs7400815	103677463	A	G	0.0001999800026662	0.0237	0.9941
14	rs115603885	103677464	T	C	0.005703702916678	0.0434	0.895
14	rs7400845	103677551	G	T	0.0032048589489113	0.0237	0.8908
14	rs139938283	103677578	C	T	0.0053954185169075	0.0435	0.902
14	rs7400850	103677579	G	A	0.001598721363697	0.0237	0.9464
14	rs10130251	103677730	C	T	0.0014988761237359	0.0237	0.9489
14	rs142252404	103677775	A	G	-0.0017014466397575	0.0446	0.9695
14	rs10130483	103677793	G	A	0.001598721363697	0.0237	0.9456
14	rs10130345	103677821	C	T	0.001598721363697	0.0237	0.9448
14	rs75939361	103678053	T	G	0.0043007385516922	0.0435	0.9214
14	rs150384749	103678183	C	T	0.0036034995896235	0.0439	0.935
14	rs2403141	103678328	C	T	0.0017983819413794	0.0237	0.9394
14	rs2763545	103678602	C	T	0.0006997551142732	0.0237	0.978
14	rs875014	103679153	C	T	0.0024968801985871	0.0236	0.9169
14	rs912611	103679426	A	G	0.0021975835434872	0.0213	0.9164
14	rs2763546	103679522	T	C	0.0026963615477425	0.0213	0.9007
14	rs2763547	103679985	A	G	0.0028958031120254	0.0213	0.8933
14	rs2771373	103680036	G	T	0.0028958031120254	0.0213	0.8916
14	rs2763548	103680269	A	G	0.0029955089797983	0.0214	0.8898
14	rs7140905	103680630	A	C	0.0053954185169075	0.0455	0.9051
14	rs2771372	103680816	C	G	0.0033045340083004	0.0232	0.886
14	rs2763549	103681072	T	C	0.0013990209137074	0.0216	0.9494
14	rs2771371	103681129	A	G	0.0018981972830802	0.0215	0.9303
14	rs60766757	103681642	C	T	0.004101577021075	0.0244	0.8655
14	rs2771370	103682141	A	G	0.0032048589489113	0.0219	0.885
14	rs2763550	103682234	A	G	0.0021975835434872	0.0219	0.9199
14	rs77803232	103682473	A	G	-0.0112025145079934	0.0472	0.8124
14	rs2771369	103682578	C	T	0.0141001243787816	0.0192	0.4629
14	rs78489116	103682629	G	A	0.0259990758686168	0.0459	0.5706
14	rs4598840	103683051	A	G	-0.0028039273327342	0.0299	0.9253
14	rs1886459	103683407	G	A	-0.0421979407001862	0.0253	0.09511
14	rs146721067	103684986	C	T	0.0789960062264979	0.096	0.4104
14	rs182435260	103685080	G	A	0.0168964476597299	0.0804	0.8336
14	rs11160732	103685279	T	C	0.0217027816432335	0.0203	0.2843
14	rs138681987	103685490	T	C	0.0608975257512388	0.0742	0.4123
14	rs2403142	103686039	G	C	-0.0375980304153185	0.0272	0.167
14	rs2403143	103686136	T	C	-0.0433982268254708	0.0182	0.01702
14	rs2763555	103686757	A	C	-0.0408011614039327	0.0186	0.02801
14	rs117031843	103686781	C	G	0.0414010268486756	0.0793	0.6012
14	rs78867824	103687072	G	C	0.0235993322503244	0.0205	0.2493
14	rs2771365	103687232	T	C	-0.0426048328324374	0.027	0.1149
14	rs12878075	103687519	A	C	-0.0413012760239546	0.018	0.02165
14	rs12878371	103687580	C	T	-0.0408011614039327	0.018	0.02325
14	rs2771364	103687636	A	G	0.0248974696545107	0.02	0.2128
14	rs72478874	103687897	G	A	0.0227003855207759	0.0203	0.2631
14	rs10129836	103687926	G	A	-0.044599955369026	0.0267	0.09493
14	rs62007555	103688142	C	A	0.0236969951765786	0.0203	0.2423
14	rs12432221	103688252	C	G	-0.0398953406632555	0.018	0.02669
14	rs78389557	103688326	G	A	0.03649585023784	0.0761	0.631
14	rs9324059	103688425	G	A	-0.0453949344903922	0.0266	0.0875
14	rs75340566	103688436	C	T	0.036997088886122	0.0769	0.6307
14	rs10132447	103688514	A	G	0.0242046886968174	0.0202	0.2316
14	rs9630406	103688569	T	C	-0.0403012967735257	0.0181	0.02606
14	rs9630369	103688684	T	A	-0.0423961495190412	0.018	0.01847
14	rs10132881	103688704	G	A	0.0269047980491434	0.0203	0.1846
14	rs4900565	103688806	A	G	-0.0449973659307358	0.0265	0.08919
14	rs9630371	103688924	A	G	-0.0421979407001862	0.018	0.01886
14	rs1033903	103689220	C	A	-0.0454995840713661	0.0265	0.08552
14	rs8014786	103689314	G	A	-0.0394999521368577	0.0179	0.02728
14	rs1033904	103689332	A	T	0.0238044133801613	0.0201	0.2368
14	rs74913686	103689453	A	G	0.0394033887747662	0.0717	0.5827
14	rs1028754	103689472	T	G	0.0227003855207759	0.0202	0.2599
14	rs1190190	103689559	A	G	-0.0437951599996715	0.0265	0.09753
14	rs114432022	103690398	G	A	0.0235993322503244	0.0749	0.7525
14	rs1190193	103690408	T	C	0.0258041896815329	0.0198	0.193
14	rs11849731	103690695	G	A	-0.0396976268585458	0.0176	0.02435
14	rs1190194	103690846	C	T	0.024097313483794	0.0201	0.23
14	rs35741903	103690929	G	A	-0.0399994162638657	0.0176	0.02338
14	rs1190195	103690948	T	C	0.0227981362759783	0.0201	0.2553
14	rs1190196	103691494	A	G	0.0228958774769045	0.0201	0.2552
14	rs11629034	103692051	G	C	0.0439977464776452	0.0745	0.5548
14	rs139565667	103692172	T	C	0.073101751798059	0.0857	0.3938
14	rs12437242	103692596	C	T	-0.0398953406632555	0.0177	0.02386
14	rs10140934	103692927	T	C	0.0565977011143899	0.0736	0.442
14	rs9324060	103693202	T	A	0.0444952398865513	0.0742	0.5493
14	rs4243737	103693403	A	T	-0.040197189751413	0.0177	0.02314
14	rs1190198	103693435	T	C	-0.0416035498550752	0.0262	0.112
14	rs17101365	103693758	T	A	0.0235993322503244	0.0201	0.2411
14	rs55736746	103693863	C	T	-0.0413012760239546	0.0177	0.01987
14	rs55953635	103693878	G	A	-0.0433982268254708	0.0177	0.01423
14	rs1190200	103694133	C	T	-0.0440041354980549	0.0262	0.09311
14	rs10431644	103694331	C	T	0.0236969951765786	0.0201	0.2384
14	rs10431748	103694387	A	G	0.0235993322503244	0.0201	0.2399
14	rs1190202	103694512	A	G	-0.0431998193062192	0.0249	0.08339
14	rs1190203	103694638	T	C	-0.0411032840784537	0.0177	0.02037
14	rs17101370	103694738	C	G	-0.0413950753663857	0.0177	0.01943
14	rs10431749	103694943	G	A	0.0234039777790161	0.0201	0.2435
14	rs1190205	103695486	A	G	-0.0437951599996715	0.0264	0.0963
14	rs17101376	103695580	T	C	0.0246048038572487	0.02	0.2194
14	rs74087628	103695678	A	C	0.0239020562806236	0.0201	0.2327
14	rs76976517	103695727	G	C	0.024702368640342	0.02	0.2176
14	rs1190206	103695868	T	C	-0.040197189751413	0.0179	0.02455
14	rs17101380	103696091	T	C	0.025297307774162	0.02	0.2062
14	rs62008714	103696121	T	C	0.0251998010217421	0.02	0.2076
14	rs17101383	103696504	A	G	0.0258041896815329	0.02	0.1982
14	rs17101385	103696618	C	T	0.025297307774162	0.02	0.2063
14	rs17101386	103696799	T	C	0.0259990758686168	0.02	0.1948
14	rs62008715	103696831	T	G	0.0260965047212743	0.02	0.1935
14	rs11160733	103696893	T	G	-0.044599955369026	0.0178	0.01207
14	rs17101387	103697045	G	A	0.0262036654966364	0.02	0.191
14	rs17101388	103697200	G	A	0.0263010744193707	0.02	0.1903
14	rs4628894	103697409	C	T	0.026398473854531	0.0201	0.1885
14	rs4628895	103697460	C	T	0.0275957115907991	0.0201	0.1691
14	rs1475284	103697532	C	T	0.0264958638039652	0.0201	0.187
14	rs2147530	103697611	G	A	0.0270994698817177	0.0201	0.1772
14	rs1475285	103697633	A	G	0.0266029817945341	0.0201	0.1848
14	rs4383077	103697680	A	G	0.0266029817945341	0.0201	0.1845
14	rs1475286	103697904	G	A	0.0258041896815329	0.0201	0.2
14	rs17101396	103698104	G	A	0.0182033098538737	0.0209	0.3823
14	rs56014521	103698158	C	T	0.0189983824093147	0.0201	0.3441
14	rs11627843	103698395	G	A	0.031799009548949	0.0736	0.6651
14	rs57255908	103698431	A	G	0.0200967016991224	0.02	0.3156
14	rs62008719	103698656	G	C	0.0210959082947329	0.0201	0.2924
14	rs72706683	103699161	C	T	-0.050798679887367	0.0181	0.005129
14	rs1599972	103699167	C	T	0.0204984635773248	0.0201	0.3061
14	rs1190208	103700140	A	G	-0.0878044186367746	0.0309	0.004465
14	rs11160734	103700384	C	T	-0.0507039943747058	0.0182	0.005234
14	rs62008720	103700621	C	G	0.0209979909956055	0.0201	0.2961
14	rs11623948	103700894	G	A	0.0402010017441475	0.0729	0.5811
14	rs116943345	103700999	A	G	0.0633033836692384	0.0696	0.3628
14	rs56002716	103701335	G	T	-0.0255024404124231	0.0615	0.6786
14	rs62008721	103701567	A	G	0.0213015034199157	0.0201	0.2896
14	rs12588571	103701671	G	A	0.0355987772398635	0.0479	0.4581
14	rs146404551	103701770	C	T	0.100903598340866	0.0936	0.2811
14	rs10143544	103702243	G	A	0.0308977113278438	0.0699	0.6583
14	rs1190209	103702589	C	T	-0.0951022014333257	0.0305	0.001816
14	rs62008722	103703542	T	G	0.0098018049722602	0.0197	0.6175
14	rs12185041	103703559	C	A	-0.0546040319940407	0.0182	0.002645
14	rs141610253	103703664	T	C	-0.0995993652227547	0.0882	0.2587
14	rs137877117	103703885	A	G	0.109795665822884	0.0868	0.2062
14	rs145943022	103704001	A	G	-0.0989036285144588	0.0881	0.2616
14	rs11624395	103704052	T	G	0.0602010026907569	0.0691	0.3837
14	rs11624427	103704084	T	G	0.0618004009054468	0.0691	0.3711
14	rs11628542	103704134	C	A	0.0610010215573989	0.069	0.3762
14	rs11628543	103704177	A	G	0.0775997260223964	0.0722	0.2826
14	rs1190212	103704732	C	G	-0.0430014511447026	0.0179	0.01626
14	rs1985161	103704822	G	A	0.009504687014246	0.0194	0.6253
14	rs11620984	103705247	C	A	0.0363994293800054	0.0717	0.6122
14	rs11625809	103705377	T	C	0.0611045066532856	0.0686	0.3733
14	rs11625812	103705392	T	G	0.0592966816705476	0.0686	0.3873
14	rs12431691	103705410	C	T	-0.0473012731180131	0.0178	0.00786
14	rs143013391	103705597	G	A	0.0594003432814475	0.0685	0.3857
14	rs142001922	103705675	C	T	0.116003675756306	0.0808	0.1507
14	rs1969852	103705842	G	A	0.0098018049722602	0.0194	0.6113
14	rs139939634	103706121	T	G	-0.0689000186550519	0.0569	0.2263
14	rs142214403	103706450	C	T	-0.0695966251380842	0.0569	0.2208
14	rs7154496	103707417	C	T	0.101698819824834	0.0308	0.0009521
14	rs17101400	103707780	G	A	0.009504687014246	0.0194	0.6245
14	rs11623748	103707822	C	T	0.0509022179271191	0.0681	0.4543
14	rs17101404	103707881	G	A	0.0099998345783334	0.0194	0.6066
14	rs62008724	103708279	G	A	0.0089002747867194	0.0194	0.6479
14	rs11625018	103708815	C	T	0.0976982352197741	0.0286	0.0006334
14	rs7145196	103709494	C	T	0.104504149080618	0.031	0.0007456
14	rs55856990	103709589	C	T	-0.0253998626327317	0.0193	0.1889
14	rs12897609	103709974	A	G	-0.044599955369026	0.0178	0.01211
14	rs76532987	103710221	A	G	0.0584009748744768	0.0676	0.3877
14	rs62008725	103710474	A	G	0.009504687014246	0.0195	0.624
14	rs8003932	103710615	G	C	-0.047899061319535	0.0178	0.007126
14	rs17101405	103711337	A	G	0.0076010387728197	0.0195	0.6976
14	rs1033905	103712310	T	C	0.115896813412713	0.0313	0.0002119
14	rs1033907	103712798	A	G	0.115700869452059	0.0313	0.0002157
14	rs11624396	103712970	G	A	0.115495977887975	0.0313	0.0002195
14	rs12894997	103713130	C	T	0.115495977887975	0.0313	0.0002192
14	rs80006180	103713190	T	A	0.114497644664854	0.0312	0.0002488
14	rs77334143	103713191	T	C	0.114399540308496	0.0312	0.0002494
14	rs2147531	103713216	C	T	-0.0460020545617973	0.0177	0.009537
14	rs12895168	103713235	C	G	0.115700869452059	0.0313	0.0002205
14	rs17607710	103713725	T	C	0.115201929688684	0.0312	0.0002213
14	rs71417849	103713792	G	A	0.115896813412713	0.0312	0.0002031
14	rs11160736	103714007	G	A	-0.0460020545617973	0.0177	0.009332
14	rs11160737	103714115	G	A	-0.0495999919914836	0.0176	0.004822
14	rs10142656	103714517	G	A	0.0097027754613851	0.0194	0.6174
14	rs10131605	103714536	T	A	0.0099998345783334	0.0194	0.6043
14	rs11625866	103714667	C	T	0.115798846231641	0.0312	0.000206
14	rs11625979	103714801	G	A	0.115103894404815	0.0311	0.0002204
14	rs11621681	103714829	T	C	0.115299955362577	0.0311	0.0002128
14	rs2403144	103715043	G	A	-0.0475948788076838	0.0176	0.006792
14	rs11626942	103715179	G	A	0.11539797142838	0.0311	0.000211
14	rs12587313	103715413	T	C	0.113801787662147	0.0311	0.0002534
14	rs10145743	103715453	G	A	-0.0469972723609114	0.0177	0.007737
14	rs8012366	103715465	G	A	-0.048203336386541	0.0176	0.006304
14	rs8012281	103715633	C	T	-0.0480039732984809	0.0176	0.006423
14	rs8012280	103715673	A	G	-0.048203336386541	0.0176	0.00626
14	rs8012711	103715715	G	A	-0.0482977854077521	0.0176	0.006139
14	rs8013644	103715744	T	C	0.0107025231331357	0.0194	0.5805
14	rs8017113	103715984	G	A	-0.0486966685402845	0.0176	0.005724
14	rs6575958	103716196	A	C	-0.0122041688389067	0.0194	0.5274
14	rs6575959	103716242	G	A	-0.0490957108440633	0.0177	0.005542
14	rs8017641	103716293	G	T	0.119000072544235	0.0313	0.0001409
14	rs8017805	103716394	G	A	0.122102581858364	0.0314	0.0001032
14	rs10149355	103716708	G	C	-0.0115969858456632	0.0195	0.5546
14	rs10149186	103716728	C	T	-0.0495999919914836	0.0179	0.005483
14	rs10149188	103716775	A	G	-0.0116981574124923	0.0195	0.548
14	rs10149294	103716885	A	G	-0.0105959392134034	0.0195	0.5868
14	rs11629342	103716970	G	A	0.0435000054458512	0.0691	0.5293
14	rs12897635	103717024	G	T	0.118298458358834	0.0318	0.000203
14	rs11160738	103717242	T	C	-0.004701032558649	0.0198	0.8111
14	rs12879051	103717951	G	A	0.0273038345273452	0.0186	0.1423
14	rs138278807	103718116	C	A	0.0210959082947329	0.0993	0.8321
14	rs11622055	103718797	G	A	0.0117012723076411	0.0203	0.5629
14	rs144646029	103718941	A	G	0.009504687014246	0.098	0.9231
14	rs11160739	103719055	T	C	0.016296487966892	0.0221	0.4616
14	rs10135733	103719521	C	T	0.0219962978718961	0.023	0.3381
14	rs8009320	103719988	A	C	0.0259990758686168	0.0241	0.281
14	rs10133522	103720076	T	C	0.0223972974420383	0.0185	0.2249
14	rs11160740	103720467	A	G	0.0112959597418516	0.0264	0.669
14	rs11160741	103720603	G	A	0.0295976364389436	0.0667	0.6569
14	rs11626696	103720689	A	G	0.0385955177593629	0.0713	0.5886
14	rs11626825	103720803	G	A	0.0197045832743354	0.0644	0.7592
14	rs8015184	103721001	C	T	0.0115035793834154	0.0219	0.5974
14	rs8016347	103721012	T	C	0.0115035793834154	0.0218	0.5996
14	rs12891434	103721074	T	C	0.0116024307308398	0.0218	0.5946
14	rs12890475	103721080	G	C	0.0116024307308398	0.0218	0.5943
14	rs12890343	103721159	C	A	0.0111970780932162	0.0218	0.6082
14	rs2896476	103721245	T	A	0.0109992854583691	0.0218	0.6146
14	rs553474282	103721714	C	A	0.0802980596838212	0.1032	0.4364
14	rs58447384	103721842	T	C	0.0110981866660334	0.0217	0.6086
14	rs9743995	103722248	C	A	0.0118989261570991	0.0216	0.5822
14	rs7161333	103722462	T	A	0.0055048206344449	0.0275	0.8419
14	rs6575960	103722592	C	T	0.0114047182634362	0.0216	0.599
14	rs146252718	103722602	C	A	0.186902713917831	0.0814	0.02175
14	rs6575961	103722730	C	T	0.0114047182634362	0.0216	0.5985
14	rs6575962	103722753	C	T	0.0114047182634362	0.0216	0.5979
14	rs6575963	103722792	T	C	0.0116024307308398	0.0216	0.5904
14	rs6575964	103722989	G	T	0.0114047182634362	0.0216	0.5966
14	rs2403146	103723279	C	T	0.0084045823438103	0.0216	0.6984
14	rs2403147	103723521	T	A	0.0115035793834154	0.0216	0.5938
14	rs57746378	103723756	T	C	-0.0008003201707691	0.0183	0.9634
14	rs10162320	103723841	C	T	0.0115035793834154	0.0216	0.5958
14	rs10438241	103724078	C	G	0.0114047182634362	0.0216	0.598
14	rs11627436	103724412	T	A	0.0112959597418516	0.0216	0.6008
14	rs12717689	103724536	C	T	0.0123039944561641	0.0216	0.5694
14	rs12717690	103724561	G	A	0.0112959597418516	0.0216	0.6019
14	rs12717691	103724572	T	G	0.0111970780932162	0.0216	0.6031
14	rs12888019	103724714	A	T	0.0109003744682883	0.0216	0.6119
14	rs11622875	103724731	A	G	0.0109992854583691	0.0216	0.611
14	rs11622945	103724773	C	T	0.0109003744682883	0.0216	0.6135
14	rs7152447	103724839	T	C	0.0110981866660334	0.0216	0.6062
14	rs6575965	103725149	G	T	0.0118989261570991	0.0216	0.5795
14	rs6575966	103725187	G	A	0.0131037693769772	0.0215	0.5436
14	rs8018376	103725420	A	G	0.0111970780932162	0.0215	0.6023
14	rs10162422	103725624	C	G	0.0101978249764461	0.0216	0.635
14	rs6575967	103725970	A	G	0.0099998345783334	0.0215	0.6431
14	rs6575968	103726048	A	T	0.0097027754613851	0.0215	0.6541
14	rs6575969	103726134	G	A	0.0148984646619666	0.0204	0.4655
14	rs8003787	103726207	G	T	0.0092966519050945	0.0215	0.6647
14	rs8003553	103726353	A	G	0.009504687014246	0.0215	0.66
14	rs8004929	103726357	T	C	0.0100988346774146	0.0215	0.6382
14	rs12586395	103726502	T	G	0.0006997551142732	0.0185	0.9686
14	rs11626316	103726973	A	C	0.0023971245997214	0.0184	0.8949
14	rs12884360	103727176	G	T	-0.0031048149534787	0.02	0.876
14	rs10144808	103727864	A	C	-0.0006001800720324	0.0184	0.9724
14	rs12890984	103728079	T	C	-0.0024028846163103	0.0196	0.9042
14	rs12889953	103728260	A	G	-0.0021022080918702	0.0196	0.9133
14	rs10047932	103728703	G	A	0.0047984689115734	0.0182	0.7933
14	rs1957884	103729406	T	C	0.0023971245997214	0.0184	0.8942
14	rs12587827	103730519	C	T	0.0005998200719675	0.0184	0.9747
14	rs10129761	103731797	T	C	0.0058031292269501	0.0182	0.7515
14	rs114376984	103731822	T	C	0.004201162744548	0.0424	0.921
14	rs1957885	103732751	A	G	-0.0050024916227914	0.0195	0.7982
14	rs10133012	103732823	T	C	0.0056042667198317	0.0182	0.7596
14	rs140887600	103734368	C	A	0.0981969182535785	0.0643	0.127
14	rs66826300	103734681	G	A	-0.0048015088161939	0.0195	0.8045
14	rs71417850	103734756	G	A	-0.0051029981759033	0.0195	0.7935
14	rs34731746	103734997	G	A	-0.0054950702819798	0.0195	0.7773
14	rs74555963	103735296	A	G	-0.004701032558649	0.0195	0.8075
14	rs55723265	103735714	G	A	0.0045994064948955	0.0182	0.7999
14	rs118190383	103736069	C	T	-0.0385953087593848	0.0472	0.4137
14	rs11622360	103736621	A	G	-0.0049019951702315	0.0195	0.8026
14	rs11622484	103736732	G	A	-0.004701032558649	0.0195	0.8076
14	rs11623471	103737257	C	G	-0.0050024916227914	0.0195	0.7965
14	rs112256421	103738006	A	G	0.0044998604248922	0.0181	0.8044
14	rs67361906	103738330	T	C	-0.004701032558649	0.0195	0.8107
14	rs7161297	103738677	G	A	0.004001981379298	0.0181	0.8268
14	rs191274948	103739289	G	A	-0.129903694969462	0.0639	0.04211
14	rs145014299	103739573	C	G	0.118102984467303	0.0651	0.06977
14	rs10129265	103740438	C	T	0.0047984689115734	0.0182	0.7905
14	rs4906306	103740942	A	G	-0.0048015088161939	0.0194	0.8055
14	rs4900567	103741043	A	G	-0.0042992284528324	0.0194	0.8246
14	rs11623096	103742165	A	G	-0.0045001103249234	0.0194	0.8147
14	rs67550214	103742549	A	G	-0.0048015088161939	0.0194	0.8066
14	rs4900568	103743234	T	C	0.0	0.0184	0.9991
14	rs8007066	103744865	G	A	-0.0049019951702315	0.0194	0.8003
14	rs3742453	103745705	G	C	-0.0051029981759033	0.0194	0.7933
14	rs3742454	103745783	C	T	-0.0051029981759033	0.0194	0.7924
14	rs3742455	103745785	G	A	-0.0051029981759033	0.0194	0.7919
14	rs3742456	103745853	A	G	-0.0051029981759033	0.0194	0.7912
14	rs3742457	103745973	G	A	0.0033045340083004	0.0182	0.8548
14	rs34706850	103746114	C	G	-0.0050024916227914	0.0194	0.7957
14	rs7156255	103746193	T	G	-0.001100605444033	0.0184	0.9533
14	rs6575970	103746696	G	A	0.0044998604248922	0.0181	0.8031
14	rs11629325	103747172	C	G	-0.005304041591906	0.0194	0.7836
14	rs11625352	103747467	T	C	-0.0067024110596754	0.0194	0.7301
14	rs11620745	103747663	G	A	-0.0075987978753305	0.0196	0.6996
14	rs11620689	103747674	C	T	-0.0073972926304747	0.0196	0.7042
14	rs11620647	103747675	A	G	-0.0074980401773571	0.0196	0.6999
14	rs2403148	103748278	A	G	-0.0055956263571598	0.0194	0.7743
14	rs2403149	103748322	A	T	-0.0055956263571598	0.0194	0.7732
14	rs145628453	103748357	G	A	0.117098356872906	0.0649	0.07109
14	rs2403150	103748422	A	G	-0.0054950702819798	0.0194	0.7756
14	rs2147532	103748578	C	T	-0.005696192544881	0.0194	0.7684
14	rs2181983	103748754	C	T	-0.0058973552660839	0.0194	0.7619
14	rs11622013	103748802	G	A	-0.0060985584618694	0.0194	0.7544
14	rs66792477	103748951	T	C	-0.0060985584618694	0.0194	0.7528
14	rs61697413	103748983	A	G	-0.0060985584618694	0.0194	0.7538
14	rs35433187	103749216	G	A	-0.006199175242821	0.0194	0.7478
14	rs11160742	103749368	T	C	-0.0012007205765188	0.0184	0.9485
14	rs11623296	103749895	C	T	-0.0075987978753305	0.0194	0.694
14	rs11626610	103750281	G	T	-0.007095110875924	0.0194	0.7133
14	rs72706701	103750625	C	T	-0.0201006717070029	0.0198	0.3092
14	rs1951949	103750916	G	A	-0.0026033858701149	0.0183	0.8884
14	rs35300155	103751025	G	A	-0.0194988734340555	0.0192	0.3096
14	rs75271069	103751539	C	G	-0.048896169787829	0.0892	0.5832
14	rs10148164	103751591	G	A	-0.0511038386512114	0.0892	0.5667
14	rs11627972	103751712	G	A	-0.0198048272985997	0.0192	0.3028
14	rs11627920	103751760	A	G	-0.0198048272985997	0.0192	0.3009
14	rs78771863	103751782	G	C	-0.0165969709073694	0.1021	0.8709
14	rs8021920	103752577	G	C	-0.0235040691879941	0.0189	0.215
14	rs8021875	103752836	A	G	-0.0227979086760041	0.0191	0.2328
14	rs34535421	103752866	G	C	-0.023002541565316	0.0191	0.2295
14	rs11621255	103752959	A	G	-0.0375980304153185	0.1028	0.7144
14	rs10131171	103753262	C	T	0.0182033098538737	0.0184	0.3203
14	rs79326872	103753338	G	A	-0.0460962958929736	0.0938	0.6232
14	rs145226506	103754526	A	G	-0.0318003125497978	0.1026	0.7564
14	rs11623891	103755226	A	C	0.0043007385516922	0.0183	0.8136
14	rs11847321	103755948	A	G	-0.0150019689183474	0.0192	0.4336
14	rs8019163	103755958	C	T	-0.010302892995897	0.0194	0.5962
14	rs184905990	103756016	C	T	-0.11760180208018	0.0867	0.1751
14	rs17101433	103756206	G	A	-0.0151034855773182	0.0193	0.4359
14	rs78853041	103756256	G	A	-0.0149004625639624	0.0977	0.8788
14	rs17101439	103756530	G	C	-0.0164038098256767	0.0194	0.3972
14	rs11625351	103756721	A	G	0.0013990209137074	0.0181	0.9396
14	rs11625458	103756910	C	G	-0.0451961304529691	0.0858	0.5987
14	rs11626322	103757094	A	G	-0.02960390325858	0.0867	0.7325
14	rs113528457	103757419	C	G	-0.0300984478240329	0.0924	0.745
14	rs57504148	103757485	A	G	-0.0281011651109099	0.0866	0.7456
14	rs7147508	103757742	C	T	-0.0143017847108596	0.0193	0.4586
14	rs11627723	103758437	C	T	-0.0302015087331214	0.0923	0.7435
14	rs4906307	103758476	C	T	-0.0146974807605841	0.0193	0.4481
14	rs4906308	103758644	C	A	-0.0149004625639624	0.0193	0.4407
14	rs35258122	103759466	C	T	-0.0272992569378225	0.0853	0.7494
14	rs11623516	103760178	C	T	-0.0076995657264405	0.0971	0.9368
14	rs11620828	103761797	T	C	-0.0193969096107316	0.0917	0.8321
14	rs11626218	103762696	C	T	-0.0169020380753563	0.0191	0.375
14	rs75629925	103762836	G	A	-0.0159972768350078	0.0192	0.4044
14	rs12888433	103763371	C	T	-0.0163021610829842	0.0192	0.3965
14	rs75704852	103763451	G	T	-0.0101008421794295	0.0838	0.9042
14	rs67287744	103763634	C	T	-0.0164953025291975	0.0192	0.3906
14	rs116023545	103763718	G	A	0.0071047017299317	0.0919	0.9385
14	rs75110442	103763897	C	T	-0.009797842480111	0.0937	0.9171
14	rs11628577	103764418	C	T	0.0088011559530687	0.0917	0.9232
14	rs11628579	103764420	C	T	0.0089993837968006	0.0917	0.9223
14	rs11628613	103764473	C	T	0.0097027754613851	0.0917	0.916
14	rs11628688	103764503	G	A	0.0101978249764461	0.0916	0.9117
14	rs11628586	103764517	A	G	0.0125015292229252	0.0916	0.8916
14	rs4906310	103764818	A	C	-0.0144032303107437	0.019	0.4486
14	rs80005076	103764922	G	A	0.0127977582298607	0.0915	0.8884
14	rs111616951	103765183	G	A	0.0167981182758809	0.0913	0.8543
14	rs113679919	103765234	C	T	0.0208021276292633	0.0917	0.8209
14	rs6575971	103766334	A	T	-0.0152050125429676	0.0191	0.4249
14	rs149342022	103768035	G	T	0.135002809559476	0.0666	0.04258
14	rs34265081	103768475	A	G	-0.0012007205765188	0.0175	0.9457
14	rs7161299	103768762	G	C	-0.0014009809156281	0.0176	0.9383
14	rs7161227	103768930	C	T	0.0038027603329278	0.0175	0.8287
14	rs139942315	103768954	T	C	0.0926976792856023	0.092	0.3136
14	rs7145223	103769002	T	C	-0.0025031302181184	0.0176	0.8856
14	rs8007609	103769488	C	G	0.004101577021075	0.0175	0.8166
14	rs8009019	103769595	T	G	0.004101577021075	0.0175	0.816
14	rs79436368	103769709	G	A	0.0250047589895661	0.0911	0.7839
14	rs28782224	103769962	G	A	0.0044003044444822	0.0175	0.8036
14	rs58026845	103770060	A	C	0.0053954185169075	0.0176	0.7582
14	rs28817053	103770063	A	C	0.0056042667198317	0.0176	0.7531
14	rs8004499	103770561	T	C	0.0043007385516922	0.0175	0.8075
14	rs8004545	103770636	T	C	0.004001981379298	0.0175	0.8204
14	rs143950748	103770641	T	G	0.0189983824093147	0.0573	0.7402
14	rs8004891	103770804	T	C	0.0049974917102918	0.0175	0.7772
14	rs8004099	103770869	G	C	0.0056042667198317	0.0175	0.7491
14	rs8005065	103770889	T	C	0.005703702916678	0.0175	0.7451
14	rs8008503	103771222	C	T	-0.0014009809156281	0.0176	0.9384
14	rs8008665	103771310	C	T	0.0050969882578437	0.0175	0.7703
14	rs8009300	103771464	G	A	0.0048979852621919	0.0175	0.7789
14	rs8010293	103771483	T	C	0.0050969882578437	0.0175	0.7732
14	rs12586876	103771696	C	A	0.0051964749068174	0.0175	0.7683
14	rs56196563	103771945	T	C	0.0053954185169075	0.0175	0.759
14	rs117101526	103772153	G	A	-0.0022024235552	0.0645	0.973
14	rs8015714	103772364	T	C	-0.0016012813669738	0.0176	0.9294
14	rs28890538	103772786	C	A	0.0047984689115734	0.0175	0.7837
14	rs12101148	103772942	T	G	0.0050969882578437	0.0176	0.7721
14	rs12100803	103773160	C	A	0.0051964749068174	0.0176	0.7671
14	rs79165758	103773191	A	G	0.0051964749068174	0.0176	0.7672
14	rs148423014	103773210	G	C	0.132001472893939	0.0669	0.04847
14	rs10150926	103773243	T	C	0.0055048206344449	0.0175	0.7536
14	rs6575972	103774127	T	C	-0.001501126126267	0.0176	0.933
14	rs7142856	103774159	G	T	0.0068961666878413	0.0178	0.6984
14	rs142656889	103774514	T	C	0.0131037693769772	0.0918	0.8863
14	rs139172237	103775372	G	A	0.0049974917102918	0.0573	0.9305
14	rs17101455	103775515	C	G	0.00730326611012	0.0178	0.6828
14	rs17609426	103775948	C	T	-0.0012007205765188	0.0175	0.9457
14	rs12892765	103776771	C	T	0.0029955089797983	0.0201	0.8816
14	rs8017887	103776818	C	A	-0.003797200248385	0.0175	0.8269
14	rs151298931	103776944	A	G	-0.0482977854077521	0.0606	0.4252
14	rs8003063	103776972	T	C	-0.0014009809156281	0.0176	0.9367
14	rs12897204	103777204	A	T	0.004201162744548	0.0202	0.8355
14	rs8023039	103777606	A	G	-0.0016012813669738	0.0176	0.927
14	rs11621616	103777973	C	T	0.0407003871263756	0.0586	0.4871
14	rs7145527	103778302	C	T	-0.0105049846451474	0.0178	0.5567
14	rs7145682	103778366	C	T	-0.0105959392134034	0.0178	0.5527
14	rs117934741	103778595	G	A	0.0535028515173065	0.0576	0.3525
14	rs11621828	103778643	A	G	-0.0135007260538548	0.0179	0.4532
14	rs9630407	103779090	C	A	0.0038027603329278	0.0177	0.8312
14	rs9630408	103779365	A	G	0.0033045340083004	0.0177	0.8516
14	rs35344015	103779687	T	A	-0.0101008421794295	0.0197	0.6093
14	rs140469149	103780907	G	T	-0.0246001168682327	0.0883	0.7807
14	rs4297624	103781709	C	T	-0.0111013930711739	0.0197	0.5738
14	rs4274362	103781710	A	G	-0.0115969858456632	0.0198	0.556
14	rs10144261	103781816	T	C	-0.0038975857287134	0.0178	0.826
14	rs4906314	103781944	T	G	-0.0396976268585458	0.0316	0.2092
14	rs7150297	103782099	C	G	0.0077002766261879	0.0179	0.6664
14	rs72708820	103782176	C	A	0.0068961666878413	0.0179	0.702
14	rs11623027	103782590	G	A	-0.0236986067778773	0.0192	0.2173
14	rs10135205	103782841	A	G	-0.0138048499765589	0.0185	0.4562
14	rs7156555	103782962	G	A	0.0068961666878413	0.018	0.703
14	rs2281823	103783597	A	G	-0.0138048499765589	0.0191	0.4702
14	rs1570712	103783847	C	T	-0.0187038311937836	0.0187	0.3154
14	rs7143221	103784614	T	A	0.0115035793834154	0.0181	0.525
14	rs11625537	103784632	G	A	0.0346043046869299	0.0588	0.556
14	rs1570713	103784918	A	G	-0.019203206984436	0.0187	0.3034
14	rs28479012	103785414	C	T	-0.020498669477346	0.0187	0.2723
14	rs7147939	103785600	C	A	0.0111970780932162	0.0181	0.5349
14	rs7154682	103786210	T	C	-0.0319964709431669	0.0183	0.08062
14	rs7153676	103786219	G	A	-0.0374007702544828	0.0185	0.0433
14	rs7155041	103786403	T	C	-0.0203966036652218	0.0187	0.2754
14	rs11850831	103786556	G	A	0.0109992854583691	0.0181	0.5415
14	rs36058916	103786783	C	T	-0.0374007702544828	0.0187	0.0456
14	rs12896025	103786984	G	T	-0.0374007702544828	0.0187	0.04522
14	rs141460130	103786987	T	C	0.157200310686695	0.0793	0.04734
14	rs117196222	103787131	G	T	0.0324962313421326	0.0588	0.5808
14	rs138143512	103787133	T	C	0.029403450369242	0.0591	0.619
14	rs12897221	103787178	T	C	-0.0375045865412751	0.0187	0.04452
14	rs7401414	103789800	G	A	-0.0386992491392765	0.0187	0.03804
14	rs12587407	103789948	C	T	-0.0386992491392765	0.0187	0.038
14	rs2403167	103790593	G	A	0.0112959597418516	0.0181	0.5323
14	rs1079298	103791045	T	C	0.0111970780932162	0.0181	0.5375
14	rs1079297	103791314	C	T	-0.0225012653465135	0.0187	0.2282
14	rs4900569	103791917	C	T	-0.0253998626327317	0.0184	0.1674
14	rs11160745	103792152	G	A	0.0392014821991368	0.0359	0.2745
14	rs66862369	103792232	G	A	-0.0399994162638657	0.0187	0.03207
14	rs8019504	103792255	C	T	-0.0231048737150968	0.0187	0.2163
14	rs17677788	103792698	G	A	-0.0231048737150968	0.0187	0.2152
14	rs73354327	103792842	G	C	-0.0403950023610502	0.0187	0.03038
14	rs72478876	103793098	G	C	0.0346043046869299	0.059	0.5575
14	rs74195033	103793281	C	T	0.0347974835421732	0.059	0.5553
14	rs10130866	103793660	G	A	-0.0406970023321042	0.0187	0.02935
14	rs10143153	103793912	T	C	-0.0231969816042026	0.0187	0.2153
14	rs10145854	103794418	T	C	0.0119977384336167	0.0181	0.5067
14	rs11622482	103794626	C	G	0.0361969153118182	0.0588	0.5381
14	rs12886411	103794755	C	G	-0.0231969816042026	0.0187	0.2149
14	rs17677896	103794920	A	G	-0.0231969816042026	0.0187	0.2145
14	rs34143771	103794936	G	A	-0.0411032840784537	0.0187	0.02788
14	rs17101502	103795351	G	A	-0.0411970648503382	0.0187	0.02734
14	rs11623807	103795850	C	T	0.0384992991506098	0.0591	0.5146
14	rs8017990	103795930	G	T	0.0125015292229252	0.0181	0.4906
14	rs8023030	103796807	A	G	-0.0229002198863326	0.0187	0.2218
14	rs34730207	103797042	G	A	-0.0421040660228114	0.0187	0.02428
14	rs8007383	103797095	A	G	0.0127977582298607	0.0182	0.4795
14	rs72708829	103797113	A	G	0.0112959597418516	0.0182	0.5361
14	rs117732243	103797272	C	T	-0.0372035489975441	0.0441	0.3982
14	rs59539074	103797289	G	A	0.0128964817350202	0.0182	0.4783
14	rs146444521	103799378	C	G	0.0371994409891063	0.0592	0.5299
14	rs8020199	103799695	G	A	0.0274011363479391	0.0203	0.1769
14	rs2281824	103800071	C	T	0.0242046886968174	0.0183	0.186
14	rs2281825	103800314	A	C	-0.0456984484517478	0.0188	0.01516
14	rs370321864	103800685	C	G	0.0389995348490096	0.0591	0.5096
14	rs111449916	103800804	C	T	-0.046400022834317	0.0188	0.01351
14	rs8021359	103801574	G	T	-0.0154994990469515	0.0187	0.4076
14	rs138373367	103801833	G	A	0.0059025456526138	0.0611	0.923
14	rs77923596	103803575	C	G	0.0374017521540008	0.0595	0.5298
14	rs148327975	103803770	G	A	0.153999239789366	0.0971	0.1129
14	rs12887822	103803955	C	T	-0.0458973523870375	0.0188	0.01467
14	rs2274191	103804417	C	T	-0.0467038420537432	0.0188	0.0129
14	rs3783393	103806219	G	A	-0.0458031298018141	0.0188	0.01475
14	rs45517433	103807973	A	G	0.0394033887747662	0.0595	0.508
14	rs79002480	103808014	T	G	0.0379025370484673	0.0741	0.6088
14	rs1883	103808153	A	G	-0.0393023164827424	0.0187	0.03583
14	rs8020483	103808472	C	T	-0.0343016316970211	0.0184	0.06158
14	rs4906315	103809114	G	A	0.0030952049073025	0.0242	0.8994
14	rs11303	103809312	T	C	0.0394995204367644	0.0595	0.5068
14	rs10178	103809458	G	A	0.039701366851552	0.0595	0.5051
14	rs7143775	103809841	A	C	-0.046400022834317	0.0187	0.01329
14	rs12588499	103810177	T	C	-0.0460962958929736	0.0188	0.01402
14	rs10289	103810913	A	G	-0.0143017847108596	0.0189	0.4511
14	rs11621392	103811018	C	T	0.0409019913204257	0.0597	0.4939
14	rs3548	103811181	A	G	0.0284027945161868	0.0184	0.1236
14	rs4246	103811249	A	C	-0.048203336386541	0.0188	0.01023
14	rs11621476	103811331	A	T	0.0411995232473163	0.0598	0.4914
14	rs79902445	103812281	T	C	0.0407963941925694	0.0603	0.499
14	rs12432904	103812320	G	T	0.0270994698817177	0.0183	0.1401
14	rs34399477	103812425	C	T	-0.0538966802576654	0.0198	0.006452
14	rs34768897	103812482	A	G	-0.0536012187552047	0.0207	0.009476
14	rs11160746	103812575	T	C	-0.0484027392281675	0.0189	0.01056
14	rs368960563	103812714	T	G	0.0298014912367898	0.0935	0.7503
14	rs11622979	103812784	A	G	0.0441986870716702	0.0605	0.4648
14	rs11847162	103813057	G	A	0.0360040066341877	0.0192	0.06044
14	rs12588006	103813073	G	A	-0.0555972801024095	0.0194	0.004178
14	rs144371092	103813086	A	G	0.043595744117646	0.0603	0.4694
14	rs67353711	103813239	A	G	-0.0559039069452338	0.0194	0.003986
14	rs57416691	103813650	A	C	-0.0482977854077521	0.0189	0.01072
14	rs76989938	103813707	T	C	0.0487044462100383	0.0605	0.4203
14	rs12588112	103813887	A	G	-0.0226956079321885	0.0191	0.233
14	rs138871903	103814575	C	T	0.052696808999969	0.0601	0.3807
14	rs8009817	103815090	G	T	-0.0049019951702315	0.0196	0.8028
14	rs34027567	103815641	G	C	-0.0411970648503382	0.1394	0.7675
14	rs1963171	103815828	G	A	-0.0009004052431641	0.0196	0.9646
14	rs1125790	103816225	G	C	-0.0019018072895963	0.0197	0.924
14	rs34329910	103817316	A	G	-0.0388967656299467	0.1399	0.781
14	rs2403168	103817631	C	T	-0.0026033858701149	0.0197	0.8959
14	rs8003159	103817904	T	C	-0.0003000450090019	0.0199	0.9891
14	rs116967952	103819257	G	A	-0.0577032681284449	0.0315	0.06745
14	rs77249927	103821398	T	C	-0.0285023604727122	0.051	0.5762
14	rs74087720	103821828	C	T	0.0281986543586787	0.0314	0.3692
14	rs959083	103822687	G	A	0.0072039888485025	0.0184	0.6976
14	rs17616316	103822762	C	G	0.0232965165504356	0.0405	0.5642
14	rs12879589	103823149	C	T	-0.0029042131473898	0.0216	0.8916
14	rs12879590	103823150	C	T	-0.0029042131473898	0.0216	0.8945
14	rs6575976	103823243	T	C	-0.0067024110596754	0.0199	0.7372
14	rs6575977	103823348	G	T	0.0089993837968006	0.0184	0.6247
14	rs144100326	103823943	G	A	0.0226026252094292	0.0403	0.5752
14	rs113098833	103824592	G	A	0.0228958774769045	0.0402	0.57
14	rs113922190	103824926	C	T	0.0402970567645369	0.0289	0.1627
14	rs111497170	103824978	T	C	0.0212036062510236	0.0402	0.5987
14	rs117050625	103825114	C	T	-0.0881975347421256	0.0301	0.003438
14	rs7155749	103825318	T	C	0.0560967393518702	0.025	0.02487
14	rs8021877	103825976	G	A	0.0020977980821461	0.0209	0.9216
14	rs146168015	103826101	C	T	0.0189983824093147	0.04	0.6349
14	rs60788988	103826233	T	C	0.0195967237465575	0.04	0.6245
14	rs12589781	103828257	C	T	0.135002809559476	0.0648	0.03708
14	rs12589817	103828394	C	A	0.0116024307308398	0.0182	0.5226
14	rs72708839	103828399	G	T	0.029296631955588	0.0298	0.3264
14	rs62006960	103829126	C	A	0.0305001066483263	0.0328	0.3525
14	rs139252949	103831458	C	T	-0.0924004172723329	0.0298	0.001962
14	rs12897412	103831832	T	C	0.0218006299588528	0.0183	0.2332
14	rs117507531	103832383	G	A	0.0848006016924651	0.0451	0.06044
14	rs180715832	103832412	C	T	0.001099395443301	0.0651	0.9871
14	rs141714401	103832503	G	T	0.0859024290007033	0.0451	0.05716
14	rs7144001	103832749	C	T	0.0773035750572786	0.0438	0.07738
14	rs111908767	103833043	G	A	0.0720043324830851	0.0454	0.1125
14	rs7149169	103833065	G	A	0.0092966519050945	0.0179	0.6037
14	rs11627050	103833385	G	A	0.0084045823438103	0.0189	0.6566
14	rs7149827	103833669	A	T	0.0119977384336167	0.0185	0.5162
14	rs62006961	103833882	T	G	0.0258041896815329	0.0297	0.3844
14	rs117344403	103833948	G	A	-0.090701814649167	0.0294	0.002069
14	rs72708844	103834091	C	G	0.0255020410123433	0.0297	0.3899
14	rs62006962	103834133	G	A	-0.0380030548002074	0.0224	0.08993
14	rs56982532	103834151	G	C	0.0117012723076411	0.0182	0.5206
14	rs2403171	103834316	G	A	0.0121953336998771	0.0177	0.491
14	rs2403172	103834420	C	G	0.0082954970241069	0.0178	0.6416
14	rs12898000	103835128	G	C	0.0123039944561641	0.0184	0.5062
14	rs144405020	103835159	T	C	0.0406043708419401	0.0366	0.268
14	rs12898055	103835290	C	A	0.0121953336998771	0.0184	0.508
14	rs181807421	103835489	G	A	-0.0895965338117562	0.0293	0.002236
14	rs12878590	103835575	G	A	0.0085037404912207	0.0188	0.6504
14	rs12050137	103836937	C	A	-0.0909974928220588	0.0292	0.001868
14	rs8016463	103837816	T	C	0.0200967016991224	0.0178	0.2585
14	rs62006258	103838909	A	C	0.014504302202808	0.0176	0.4089
14	rs59764626	103839375	A	T	0.100596184233562	0.0675	0.1362
14	rs17616464	103839998	C	G	0.042503779526724	0.0365	0.245
14	rs10873537	103840494	G	A	-0.0900997775564454	0.0289	0.001829
14	rs6575979	103841018	A	G	-0.0114047880634385	0.0174	0.5109
14	rs8006994	103841296	C	T	0.0110981866660334	0.0181	0.5396
14	rs8013228	103842650	A	G	-0.0119005312583873	0.0174	0.4965
14	rs76097782	103842702	A	G	0.0441986870716702	0.0365	0.2268
14	rs62007660	103843344	G	A	0.01600129372694	0.018	0.3748
14	rs58153827	103844630	G	A	0.0131037693769772	0.0175	0.4524
14	rs78284524	103844854	G	A	0.026398473854531	0.0395	0.5039
14	rs11621300	103844898	T	C	0.0160997014894237	0.018	0.3701
14	rs11626562	103845362	C	A	0.01600129372694	0.018	0.3748
14	rs1967447	103846081	G	T	-0.0899028259293165	0.0288	0.001771
14	rs8016326	103846716	G	A	0.0153023200084426	0.018	0.3942
14	rs77697190	103846799	C	T	-0.0527048164320283	0.0241	0.02871
14	rs59669989	103847055	G	A	-0.0527048164320283	0.0241	0.02864
14	rs8020912	103847274	C	T	0.0155977206230546	0.018	0.3848
14	rs8022179	103847287	T	A	0.0154007965760229	0.018	0.3919
14	rs74392582	103847760	C	T	0.0262036654966364	0.0396	0.5077
14	rs142358025	103849295	C	T	0.117400740368629	0.0589	0.04616
14	rs138488376	103849369	G	A	-0.0975025813612386	0.0639	0.1271
14	rs35443927	103849715	C	T	-0.0460020545617973	0.0183	0.01205
14	rs3759575	103850424	A	G	0.0280041964095973	0.0175	0.11
14	rs12147655	103850906	G	C	-0.0471964348309747	0.0182	0.009558
14	rs3759577	103850963	C	T	0.0284027945161868	0.0175	0.1051
14	rs3759579	103851272	A	G	-0.0264979913062283	0.0232	0.2538
14	rs11627567	103851775	C	T	9.99950003332973e-05	0.0433	0.9975
14	rs11541718	103852164	C	G	-0.0482977854077521	0.0182	0.007954
14	rs12436956	103852607	G	T	0.0330962274891896	0.0174	0.05788
14	rs117408342	103852645	C	T	-0.0861026990534117	0.0602	0.1525
14	rs3825566	103852725	C	T	-0.0358966439977618	0.0253	0.1561
14	rs117200555	103853274	C	G	-0.0924004172723329	0.06	0.1239
14	rs8004780	103853360	A	C	-0.0548997899816623	0.018	0.002229
14	rs1951392	103853367	T	G	0.0363029992242924	0.0253	0.1523
14	rs75825466	103855070	T	G	0.0720043324830851	0.0452	0.1115
14	rs138408354	103855153	A	T	-0.0959053568870712	0.06	0.1102
14	rs143810022	103855438	A	C	-0.0924991344969235	0.06	0.1228
14	rs577873037	103856275	C	T	-0.087902683175911	0.06	0.1431
14	rs7160888	103856382	G	A	0.0282958691548473	0.0179	0.1143
14	rs192510121	103856507	C	T	-0.0878044186367746	0.06	0.1434
14	rs35862113	103857229	G	T	-0.0484972070855493	0.0181	0.007406
14	rs34161327	103857325	G	A	-0.048896169787829	0.0181	0.006867
14	rs12883668	103857950	G	A	-0.0490011864330638	0.0181	0.006738
14	rs113135977	103858029	C	T	0.0344980404075674	0.0252	0.1715
14	rs143372836	103858282	A	C	-0.104705174884951	0.0593	0.07747
14	rs3783394	103858673	G	A	0.0341985075799122	0.0252	0.1744
14	rs11624343	103859156	T	A	0.0344980404075674	0.0254	0.1744
14	rs12436759	103859232	C	T	0.0358014124633833	0.0173	0.03895
14	rs8014182	103859962	C	T	0.0621011782291044	0.0418	0.1369
14	rs34251103	103860063	A	G	0.0358978909969844	0.0173	0.03828
14	rs74550150	103860089	C	T	-0.0924991344969235	0.0316	0.003416
14	rs12889639	103860206	G	A	-0.0328951617042694	0.025	0.1893
14	rs12890750	103860309	T	G	-0.0328021562323804	0.025	0.1894
14	rs1961600	103862144	G	A	0.0335991726304121	0.0251	0.1795
14	rs1989565	103862193	G	A	-0.0326988269632397	0.025	0.1906
14	rs2010281	103862322	G	A	0.0335024720540013	0.0251	0.1805
14	rs6575982	103862681	G	A	0.0366983037826737	0.0173	0.03351
14	rs11627052	103863476	G	A	0.0141987193998129	0.0298	0.6344
14	rs7149767	103863545	G	A	0.0369007163483657	0.0172	0.03196
14	rs7155014	103863970	G	C	-0.0328021562323804	0.0249	0.1891
14	rs72708854	103864885	T	C	0.0335024720540013	0.025	0.1803
14	rs78938152	103865361	A	G	0.07909764585865	0.0578	0.1712
14	rs12588705	103865477	T	A	-0.0499047851286405	0.018	0.005511
14	rs7140564	103865785	A	G	-0.0325955083699338	0.0249	0.1908
14	rs116916233	103866079	G	A	-0.0893996812646141	0.0596	0.1339
14	rs7145753	103866100	G	A	0.0301023438164435	0.0172	0.07985
14	rs117284372	103866653	A	G	-0.09330020116546	0.0597	0.1184
14	rs59858038	103867102	C	T	-0.0497996735526059	0.0179	0.00554
14	rs4906319	103867320	A	G	0.0225048553400694	0.0214	0.2932
14	rs77685823	103867596	A	G	-0.125801346562612	0.0887	0.1562
14	rs4900572	103868851	T	C	-0.032502530761974	0.0249	0.1926
14	rs11621510	103869620	T	C	0.0335991726304121	0.025	0.1783
14	rs6575983	103869849	G	C	-0.032502530761974	0.0249	0.1923
14	rs7144010	103869869	G	A	0.0366983037826737	0.0172	0.03276
14	rs75575156	103871105	A	G	0.0537966583556417	0.0542	0.3209
14	rs4243738	103871719	G	A	0.0301023438164435	0.0171	0.07935
14	rs185909771	103871813	G	A	-0.0900997775564454	0.0595	0.1296
14	rs4243739	103871837	G	A	0.0301023438164435	0.0171	0.07937
14	rs149998597	103872272	A	T	-0.094101910056301	0.0597	0.1148
14	rs12889703	103872951	T	A	-0.0492007484476219	0.0179	0.006002
14	rs7156471	103873397	C	T	0.0369007163483657	0.0172	0.03201
14	rs12431617	103874068	T	C	0.0369007163483657	0.0172	0.03173
14	rs12879663	103874215	T	C	-0.0499047851286405	0.0179	0.005246
14	rs12879085	103874420	G	A	-0.0326988269632397	0.0249	0.1896
14	rs147361522	103874754	G	A	-0.0945964345810584	0.0596	0.1125
14	rs141012326	103874806	G	A	-0.162001416371972	0.0757	0.03241
14	rs543357732	103875813	T	G	-0.0943985954236476	0.0595	0.1125
14	rs143574666	103875833	T	A	-0.0949042622000238	0.0596	0.1113
14	rs140512744	103875923	C	G	-0.0921043240556392	0.0595	0.1218
14	rs6575984	103876454	A	G	-0.0331949048576409	0.0249	0.1819
14	rs7154246	103876794	G	A	-0.0329985112635755	0.0249	0.1841
14	rs142773646	103876822	C	T	-0.115994635797167	0.0774	0.1342
14	rs4906320	103876925	T	C	0.0372957847436969	0.0172	0.02981
14	rs7159668	103877394	G	A	0.0299956000353805	0.0171	0.07948
14	rs35056010	103877536	G	A	-0.0501991563328521	0.0179	0.005016
14	rs117998936	103877793	A	C	-0.0953991837650599	0.0596	0.1091
14	rs12896612	103877868	A	G	-0.050104527566688	0.0179	0.005121
14	rs12898029	103877884	T	C	-0.0334016766340304	0.0249	0.1794
14	rs7143609	103878148	G	T	0.0501035869662456	0.0179	0.005147
14	rs55731474	103878481	G	A	-0.0542978034078492	0.0178	0.002341
14	rs12882130	103878774	C	G	-0.0649012535836979	0.0191	0.000656
14	rs56043987	103878814	A	T	-0.0393959285025942	0.025	0.1158
14	rs4906321	103878882	T	C	-0.0099998320783335	0.0246	0.6853
14	rs4900573	103878949	C	T	0.0355987772398635	0.0181	0.04886
14	rs4900574	103879024	G	A	0.0501986955327459	0.0179	0.00499
14	rs4906322	103879032	A	G	0.0295005481176215	0.0172	0.08608
14	rs2065018	103879187	T	C	-0.0503043099097479	0.0179	0.004883
14	rs141338222	103879242	G	A	-0.106305406370931	0.059	0.0717
14	rs146947849	103879273	G	A	-0.0875970029805156	0.0596	0.1416
14	rs2065017	103879579	T	C	-0.0497996735526059	0.0179	0.005351
14	rs2065016	103879656	T	A	-0.0499047851286405	0.0179	0.005238
14	rs148163602	103879979	G	C	-0.100605173573966	0.0595	0.09094
14	rs28626081	103880750	C	G	0.0352995739869328	0.0249	0.157
14	rs12881583	103881306	T	C	-0.0494949124461712	0.0179	0.005642
14	rs77743349	103881753	T	G	0.252601377584066	0.1134	0.02593
14	rs34479426	103881823	G	C	-0.0494949124461712	0.0179	0.005628
14	rs12885762	103882200	C	A	-0.0492952917248775	0.0179	0.005797
14	rs7148567	103882234	C	T	-0.0286978729475453	0.0171	0.0932
14	rs140798104	103882846	G	A	-0.0967972849973384	0.0593	0.103
14	rs6575985	103883063	C	T	0.0366983037826737	0.0172	0.03247
14	rs975892	103883349	A	T	0.0366983037826737	0.0172	0.03256
14	rs12892062	103883512	A	G	-0.0494949124461712	0.0179	0.005607
14	rs11623869	103883633	G	T	0.0355022698424966	0.0249	0.1544
14	rs139028894	103883882	G	A	-0.104405416354854	0.0602	0.08265
14	rs35512556	103884240	C	T	-0.0293979151845611	0.0171	0.08622
14	rs62007681	103884651	G	A	0.0349037160078804	0.025	0.1618
14	rs35233301	103885291	A	G	0.0369007163483657	0.0172	0.03168
14	rs10144051	103885931	A	C	-0.0289037168568363	0.0171	0.09155
14	rs6575986	103886671	G	A	-0.0289963604415917	0.0171	0.09082
14	rs7152202	103886757	A	G	0.0341985075799122	0.0249	0.17
14	rs139008205	103887202	C	T	0.0701042536729151	0.0518	0.176
14	rs7158144	103887615	A	G	0.0347974835421732	0.025	0.1637
14	rs7158822	103887868	C	T	0.0349037160078804	0.0249	0.1614
14	rs1028613	103888324	G	A	0.0347008987793103	0.025	0.1641
14	rs61086017	103888821	C	T	0.0908000243264389	0.0563	0.1066
14	rs118036312	103889104	A	G	-0.105404961089954	0.0602	0.07996
14	rs12885234	103889181	A	G	-0.0492952917248775	0.0179	0.005873
14	rs76782361	103889760	G	A	-0.0198048272985997	0.0448	0.6588
14	rs117163127	103890086	C	T	-0.107395919019897	0.0603	0.0746
14	rs17679127	103890091	A	G	0.0624018651129649	0.0415	0.1327
14	rs35410438	103890399	G	A	0.0369007163483657	0.0172	0.03173
14	rs7144271	103890674	A	G	-0.0286978729475453	0.0171	0.09367
14	rs10145793	103891346	C	T	0.0347974835421732	0.0249	0.1625
14	rs12888042	103891709	G	A	-0.0492952917248775	0.0179	0.005838
14	rs10148970	103892000	G	A	-0.0289963604415917	0.0171	0.09019
14	rs118093708	103892493	T	A	-0.0964998872256298	0.0602	0.1087
14	rs11624367	103892818	T	A	0.0344980404075674	0.025	0.1672
14	rs17617094	103893428	T	C	-0.0492007484476219	0.0179	0.006002
14	rs7140647	103893465	A	G	0.0371030879515023	0.0172	0.03115
14	rs35799018	103893475	G	A	-0.049400350295127	0.0179	0.005789
14	rs62007683	103894071	G	T	0.0344980404075674	0.025	0.1673
14	rs62007684	103894223	T	C	0.0344980404075674	0.025	0.1672
14	rs144018528	103894485	T	G	-0.066695512438268	0.1063	0.5307
14	rs3783395	103895020	T	C	0.0346043046869299	0.0249	0.1643
14	rs17679259	103895302	A	G	0.0613960888650743	0.0415	0.1393
14	rs34956416	103895793	C	T	0.0168964476597299	0.018	0.3477
14	rs8015712	103895840	C	T	0.0341985075799122	0.0179	0.05592
14	rs8015723	103895909	A	G	0.0385955177593629	0.018	0.03232
14	rs117784672	103897335	C	G	0.0676960309526514	0.0622	0.2761
14	rs147053167	103897455	C	T	-0.0989036285144588	0.0602	0.1002
14	rs138410398	103897565	A	C	0.063997749947184	0.0633	0.3122
14	rs28496120	103897899	C	T	0.0352995739869328	0.0249	0.1568
14	rs1951389	103898525	G	C	-0.0497996735526059	0.0179	0.005405
14	rs4900575	103899169	G	C	-0.0499047851286405	0.0179	0.005364
14	rs72708874	103899251	T	G	0.0355022698424966	0.025	0.1544
14	rs62007686	103899344	A	G	0.0355987772398635	0.025	0.154
14	rs117606625	103899397	A	G	-0.111602176581302	0.0594	0.06004
14	rs142579852	103899958	G	C	-0.110696951358699	0.0597	0.06368
14	rs35224956	103900481	A	G	-0.0503043099097479	0.0179	0.004969
14	rs17841064	103900609	C	T	0.0389033551082361	0.0172	0.02381
14	rs34411783	103900639	G	A	0.0385955177593629	0.0172	0.02493
14	rs6575988	103900827	A	C	-0.0293979151845611	0.0171	0.08601
14	rs8018400	103901085	A	G	0.0382972099323441	0.0172	0.02589
14	rs12894275	103901424	G	A	-0.049400350295127	0.0179	0.005752
14	rs4906323	103901968	A	G	-0.050104527566688	0.0179	0.005085
14	rs8003740	103902040	C	T	0.0384992991506098	0.0172	0.02519
14	rs7141674	103902427	C	T	-0.050398957583852	0.0179	0.00483
14	rs148286916	103902775	C	T	-0.105005023297168	0.0597	0.0788
14	rs35366629	103903054	A	G	-0.0503043099097479	0.0179	0.004976
14	rs78131666	103903240	G	A	-0.0501991563328521	0.0179	0.005066
14	rs146011447	103903725	C	T	-0.0978002775259131	0.0592	0.09816
14	rs62007687	103903763	G	T	0.0360040066341877	0.025	0.1489
14	rs2065015	103904061	T	G	-0.050504132173768	0.0179	0.004815
14	rs60235428	103904350	T	C	0.0379025370484673	0.0172	0.02749
14	rs8016676	103904842	C	A	0.0381047060335456	0.0172	0.02658
14	rs17617307	103904965	C	G	-0.0507039943747058	0.0179	0.004641
14	rs145544907	103905712	A	G	-0.0929050743904805	0.0592	0.1164
14	rs28711288	103906126	T	C	-0.0566020980240563	0.0177	0.001405
14	rs527418891	103907284	A	G	-0.0917973569973717	0.0588	0.1186
14	rs190567421	103907827	G	A	-0.0929050743904805	0.0592	0.1167
14	rs3783396	103907841	T	A	-0.0492952917248775	0.0179	0.005889
14	rs7156036	103908142	A	G	0.0372957847436969	0.0172	0.03017
14	rs6575991	103908433	C	T	0.0372957847436969	0.0172	0.03027
14	rs1013650	103909203	G	A	0.0363994293800054	0.0249	0.1436
14	rs35339837	103910983	G	A	-0.0499993949944177	0.0179	0.005246
14	rs117409869	103911376	C	G	-0.105204972199782	0.0589	0.07421
14	rs11622320	103912194	A	T	0.03649585023784	0.025	0.1446
14	rs11622356	103912195	C	T	0.0363994293800054	0.025	0.1448
14	rs145646557	103913608	C	T	-0.004701032558649	0.0841	0.9558
14	rs17095251	103913782	G	A	-0.0990029898420079	0.0323	0.00219
14	rs34606394	103915636	G	A	-0.0497050825796673	0.0179	0.005578
14	rs7146215	103915908	A	G	0.0369007163483657	0.0172	0.03192
14	rs17101620	103916916	C	T	0.031498667059371	0.0178	0.07658
14	rs17679475	103916958	A	G	0.0358014124633833	0.0249	0.1512
14	rs146581164	103917119	T	C	-0.0978002775259131	0.0592	0.09855
14	rs62007715	103917392	C	T	0.0320024161254944	0.0462	0.4881
14	rs2273703	103918029	C	G	0.0361004656247227	0.0249	0.1474
14	rs2273702	103918182	G	C	-0.0267958227871631	0.0172	0.1182
14	rs116964053	103918190	A	G	-0.0999971464925023	0.0591	0.09099
14	rs150906782	103918628	G	A	-0.106105237338636	0.0589	0.07176
14	rs74659727	103920842	C	T	-0.0484972070855493	0.018	0.006961
14	rs10143247	103920927	G	A	0.0356952753244514	0.0249	0.1522
14	rs7150317	103921691	C	G	0.0355987772398635	0.0249	0.1528
14	rs11160750	103921916	T	C	-0.0484972070855493	0.018	0.006949
14	rs2403174	103921977	A	G	0.0363029992242924	0.0172	0.03511
14	rs7155822	103922390	A	G	-0.0492007484476219	0.018	0.006209
14	rs7155980	103922419	C	G	-0.0484027392281675	0.018	0.007004
14	rs10141120	103923008	T	C	0.0355022698424966	0.0249	0.154
14	rs4906324	103923099	A	G	0.0363029992242924	0.0172	0.03514
14	rs75416227	103923192	A	G	0.029403450369242	0.0478	0.5389
14	rs2273701	103923225	G	T	0.0363029992242924	0.0172	0.03514
14	rs2273700	103923414	A	G	0.0352030377085245	0.025	0.159
14	rs2273699	103923475	A	G	0.0353961009469877	0.0249	0.1548
14	rs17679729	103924312	A	G	-0.0492952917248775	0.018	0.006089
14	rs7146506	103924477	A	G	0.0353961009469877	0.0249	0.1558
14	rs35999760	103924481	A	C	-0.0484972070855493	0.018	0.006896
14	rs116879768	103925268	G	T	-0.0938053126850552	0.0592	0.1131
14	rs10459573	103925457	A	C	-0.0484027392281675	0.018	0.007037
14	rs11160751	103925740	T	C	-0.0275048131221902	0.0172	0.1088
14	rs12894652	103926024	A	G	0.0363994293800054	0.0172	0.03457
14	rs10139279	103926454	G	A	0.0352995739869328	0.0249	0.1564
14	rs10151483	103926631	T	C	-0.0275048131221902	0.0172	0.1098
14	rs12588272	103926655	C	T	0.0361969153118182	0.0172	0.03552
14	rs12185021	103927805	A	G	-0.0484027392281675	0.018	0.007051
14	rs7148614	103928112	A	G	-0.0274020297483382	0.0172	0.1108
14	rs10134580	103928251	T	G	0.0352995739869328	0.0249	0.1567
14	rs4906327	103929039	C	T	-0.048203336386541	0.018	0.007323
14	rs2403175	103929057	T	G	0.107598010598018	0.0582	0.06473
14	rs72708893	103929535	G	A	0.0350968370374295	0.025	0.1606
14	rs12436729	103929889	G	C	0.0363029992242924	0.0172	0.03512
14	rs12432803	103930032	C	T	0.0363029992242924	0.0172	0.03518
14	rs28444993	103930564	T	C	0.0352030377085245	0.0249	0.1578
14	rs148529916	103931079	G	A	0.186703608233535	0.0956	0.05084
14	rs149018042	103931312	T	A	-0.102697398238343	0.0592	0.08292
14	rs10162425	103931621	C	T	-0.027196494688472	0.0172	0.1128
14	rs1116095	103931879	A	G	0.0361004656247227	0.0172	0.03598
14	rs144152306	103932820	A	G	-0.094200795398827	0.0592	0.1116
14	rs11626483	103933158	A	G	0.0349037160078804	0.025	0.1624
14	rs8010247	103933556	A	G	0.0361004656247227	0.0172	0.03641
14	rs8015429	103933999	G	A	0.0361004656247227	0.0172	0.03616
14	rs74521165	103934289	G	A	0.116297488332708	0.0705	0.09888
14	rs35466180	103935675	C	T	-0.0480039732984809	0.018	0.007609
14	rs71417863	103935865	C	T	-0.0478046499481398	0.018	0.007804
14	rs12882393	103935966	T	C	0.031799009548949	0.0179	0.07531
14	rs8012623	103937086	G	A	-0.0478046499481398	0.018	0.007818
14	rs8014013	103937372	T	C	0.0363029992242924	0.0172	0.03541
14	rs190286270	103937849	A	G	-0.0990029898420079	0.0591	0.09398
14	rs28583452	103938664	C	A	0.0344980404075674	0.0249	0.1659
14	rs34216351	103939275	G	A	0.0344014267173323	0.025	0.168
14	rs10141388	103939679	A	G	0.0344980404075674	0.0249	0.1664
14	rs62007718	103940436	G	A	0.0343048036919902	0.025	0.1707
14	rs11628969	103940911	G	A	0.0341018649449722	0.0249	0.1719
14	rs4906329	103942669	A	G	0.03649585023784	0.0173	0.0344
14	rs8012127	103942762	G	A	-0.0478046499481398	0.018	0.007853
14	rs55742283	103942965	A	G	0.0363994293800054	0.0173	0.03504
14	rs8015918	103942991	A	G	0.0343048036919902	0.025	0.1698
14	rs62007719	103943130	G	T	0.0338022134084658	0.025	0.176
14	rs17617832	103943140	T	C	-0.0478046499481398	0.018	0.007902
14	rs117868815	103943692	A	G	-0.106005167845849	0.059	0.07235
14	rs146959409	103943805	G	A	-0.103595407711159	0.0591	0.07975
14	rs7160366	103944137	C	T	0.0344014267173323	0.025	0.1687
14	rs11620897	103944861	T	G	-0.0271040176920589	0.0172	0.1152
14	rs11625172	103944912	G	A	-0.0473012731180131	0.018	0.008547
14	rs57344120	103945031	C	T	0.0366019024445485	0.0173	0.03398
14	rs117078316	103945357	C	T	-0.102896886219853	0.0591	0.08151
14	rs7145113	103945414	A	G	0.0333960906184285	0.025	0.1819
14	rs8014800	103946302	T	C	0.03649585023784	0.0173	0.0346
14	rs11627446	103946450	G	C	-0.0274020297483382	0.0172	0.1111
14	rs3783397	103947289	A	G	-0.0475004961488543	0.018	0.008288
14	rs55658071	103948399	A	G	-0.0275048131221902	0.0172	0.1099
14	rs2403180	103948626	G	A	0.0332993704009261	0.025	0.1836
14	rs3783398	103949378	T	C	-0.0473012731180131	0.018	0.008541
14	rs12431953	103950020	T	C	0.0090984829852593	0.0725	0.8999
14	rs146327357	103950099	G	A	-0.101102925405185	0.0587	0.08517
14	rs3742458	103950368	A	G	0.0332993704009261	0.025	0.182
14	rs144200083	103950520	T	C	-0.100704704121632	0.0593	0.08928
14	rs141286758	103951130	C	T	0.182296556481449	0.0975	0.06148
14	rs8013101	103951772	G	C	0.0344014267173323	0.025	0.1691
14	rs117567740	103951973	A	G	-0.107195531603556	0.059	0.06953
14	rs11628213	103952453	A	C	0.0341985075799122	0.0251	0.1731
14	rs7156150	103952621	C	T	0.0343048036919902	0.025	0.1701
14	rs34831235	103952656	G	C	0.0368043345220483	0.0173	0.03327
14	rs17617935	103952886	A	T	-0.047899061319535	0.018	0.00781
14	rs17617941	103953032	T	C	0.0341018649449722	0.0251	0.1745
14	rs17680085	103953154	T	C	-0.047899061319535	0.018	0.007821
14	rs188704078	103953480	C	G	-0.0994999446238294	0.0593	0.09328
14	rs55859054	103953666	T	A	0.0339955472579582	0.0251	0.1747
14	rs3783399	103954317	A	G	-0.0275973271921043	0.0172	0.1097
14	rs12435516	103954404	T	C	0.0368043345220483	0.0173	0.03327
14	rs7146717	103954727	A	G	0.10380130071374	0.0579	0.0731
14	rs34347076	103955069	G	A	-0.0478046499481398	0.018	0.007966
14	rs4143998	103955247	T	C	-0.0275048131221902	0.0172	0.1101
14	rs35344594	103955792	A	G	-0.0476997588774203	0.018	0.008103
14	rs12896919	103956713	T	C	-0.0478046499481398	0.018	0.007948
14	rs1138400	103956833	A	G	-0.0281011651109099	0.0172	0.1036
14	rs188427860	103956894	G	T	-0.0960044207338013	0.0593	0.1054
14	rs140478077	103956944	A	G	-0.0992017421200319	0.0593	0.09468
14	rs17617994	103959289	G	T	0.0610010215573989	0.042	0.1469
14	rs142563462	103959299	G	A	-0.104605245390678	0.0593	0.07787
14	rs35126287	103959432	A	G	-0.0478046499481398	0.018	0.008034
14	rs56365443	103960026	A	G	0.0327962744150825	0.0251	0.1921
14	rs150255718	103960101	A	G	0.326003342766061	0.1078	0.002497
14	rs55930273	103960298	G	A	-0.0478046499481398	0.018	0.00808
14	rs4900580	103960626	C	T	0.0366983037826737	0.0173	0.03404
14	rs141255364	103961012	C	T	0.014504302202808	0.0694	0.8346
14	rs77240147	103961425	A	T	0.0366983037826737	0.0595	0.5379
14	rs116843196	103961545	C	T	-0.111300343783201	0.1166	0.3398
14	rs62006268	103961556	C	G	0.0332026408277183	0.0251	0.1869
14	rs10141433	103962559	A	G	0.0333960906184285	0.0251	0.1835
14	rs2756135	103962579	G	A	0.0361969153118182	0.0173	0.03687
14	rs7147664	103963420	G	A	-0.0274020297483382	0.0173	0.1127
14	rs2756133	103964357	T	C	0.122199933452574	0.0608	0.04445
14	rs7401563	103964425	G	A	-0.0471020897690825	0.0181	0.009104
14	rs7160208	103965528	G	A	0.0333960906184285	0.0251	0.1836
14	rs145853553	103966969	T	G	0.0397974698740661	0.0705	0.5721
14	rs3783400	103967045	G	A	-0.0473956369746291	0.0181	0.008738
14	rs9671414	103967299	A	G	-0.0275048131221902	0.0173	0.1114
14	rs9671911	103967343	T	C	0.0338022134084658	0.0251	0.1785
14	rs11622835	103967504	G	A	0.0121953336998771	0.0305	0.6891
14	rs2756132	103967820	G	C	0.0366019024445485	0.0174	0.03497
14	rs3783402	103967929	C	G	0.0332993704009261	0.0251	0.1846
14	rs13987	103969909	A	G	-0.0475004961488543	0.0181	0.008635
14	rs116889637	103970347	G	A	-0.098197343653669	0.0604	0.1042
14	rs1107070	103970508	G	T	0.0369007163483657	0.0174	0.03364
14	rs4906330	103971202	T	G	-0.048203336386541	0.0181	0.007815
14	rs4906331	103971374	C	T	-0.048203336386541	0.0181	0.007784
14	rs139387858	103971591	G	A	-0.103295981608947	0.0603	0.0869
14	rs188714726	103971701	G	A	-0.0628972021721127	0.0806	0.4352
14	rs12885714	103972275	G	A	-0.0478046499481398	0.0181	0.00831
14	rs2765051	103972379	T	C	0.0371030879515023	0.0174	0.03275
14	rs12885786	103972503	C	T	-0.047899061319535	0.0181	0.0082
14	rs117077285	103972552	T	C	-0.107897063309823	0.0602	0.07316
14	rs2403192	103974235	C	T	-0.0282965991551138	0.0173	0.1026
14	rs2756128	103974964	C	T	0.0371994409891063	0.0174	0.03271
14	rs2765049	103975039	G	A	0.0371994409891063	0.0174	0.03273
14	rs35374941	103975376	C	T	0.0338988850054592	0.0179	0.05847
14	rs117793003	103975937	T	C	-0.103096414004759	0.0595	0.0833
14	rs34372508	103977515	G	A	-0.0480039732984809	0.0182	0.008277
14	rs10150072	103977605	C	T	0.031498667059371	0.0252	0.2113
14	rs8019578	103977724	A	G	0.031498667059371	0.0252	0.2117
14	rs77184783	103978217	G	A	-0.048203336386541	0.0182	0.008089
14	rs11848796	103978686	T	C	-0.0289963604415917	0.0174	0.09546
14	rs191226529	103978769	G	A	-0.0964007742863544	0.0598	0.1071
14	rs10133035	103979127	C	T	0.0314017631395316	0.0252	0.2121
14	rs186865217	103979220	G	A	-0.0963016711694802	0.0598	0.1074
14	rs11622473	103979762	G	A	0.0100988346774146	0.0306	0.7414
14	rs2765048	103979953	T	C	0.103395586448221	0.0589	0.0795
14	rs4906332	103980134	A	T	-0.0480984034910313	0.0182	0.008206
14	rs117504731	103980672	C	T	0.0399031725325864	0.0438	0.363
14	rs2765046	103980968	G	A	0.0377003271828256	0.0175	0.03104
14	rs2023397	103981601	A	G	0.101500073731347	0.0589	0.08448
14	rs8004501	103981662	G	A	-0.0473956369746291	0.0182	0.009342
14	rs72710714	103981849	T	G	0.0305001066483263	0.0253	0.2282
14	rs138705318	103981857	G	C	0.15530144601322	0.093	0.0949
14	rs35771849	103981942	A	G	-0.0460962958929736	0.0182	0.0115
14	rs2023395	103981971	A	G	0.0366983037826737	0.0175	0.03654
14	rs2756122	103983033	G	C	0.0374980764200844	0.0175	0.03208
14	rs116970444	103983456	C	T	-0.090701814649167	0.0592	0.1253
14	rs2246490	103984294	G	T	0.0580990823836463	0.0181	0.001348
14	rs911549	103984537	T	C	0.0558036076154242	0.0181	0.002014
14	rs7159665	103984616	C	T	-0.0501991563328521	0.0183	0.006133
14	rs1803283	103986255	C	T	-0.0145046862028817	0.0237	0.5407
14	rs2071408	103987078	G	A	0.0374017521540008	0.0173	0.03029
14	rs2071407	103987140	T	C	-0.0358033589652777	0.0172	0.0381
14	rs8017780	103987305	C	A	0.0059025456526138	0.0347	0.8647
14	rs199890528	103987554	T	C	-0.1049050638362	0.0626	0.09388
14	rs369278146	103987822	C	T	-0.0018016219466282	0.0958	0.985
14	rs34995931	103987881	C	G	-0.0950032269191822	0.104	0.3609
14	rs1136165	103988180	G	T	-0.0159972768350078	0.0239	0.5022
14	rs552707789	103989031	G	T	-0.0657979805904322	0.0591	0.266
14	rs2756121	103989581	T	A	0.0406043708419401	0.0173	0.01926
14	rs3759582	103989892	A	C	0.0619977962278187	0.0422	0.1421
14	rs142078606	103990483	C	T	-0.104094650536593	0.0625	0.0958
14	rs2765042	103990745	G	A	0.044600447168905	0.0173	0.01006
14	rs3759584	103990799	T	C	0.0326027085440124	0.0253	0.1988
14	rs55723020	103991401	G	A	0.0320992618599997	0.0254	0.2065
14	rs2765041	103991478	T	A	0.0575044650684261	0.0183	0.001643
14	rs117323028	103991748	G	A	-0.0774967846210443	0.0958	0.4186
14	rs11626787	103991749	A	G	0.0320992618599997	0.0254	0.2063
14	rs11160752	103992096	C	G	-0.0573007769142667	0.0183	0.001716
14	rs2756118	103992473	C	T	0.0452027848308288	0.0174	0.009311
14	rs75482283	103992592	G	A	0.0616969878029145	0.0422	0.1441
14	rs150076900	103992617	A	C	-0.100395086055156	0.0626	0.1088
14	rs142117778	103993864	T	A	-0.102697398238343	0.0624	0.09973
14	rs148103305	103994074	T	C	-0.101003355216417	0.0626	0.1069
14	rs141842684	103994358	G	A	-0.104405416354854	0.0627	0.09594
14	rs117912553	103994527	C	T	-0.10450532588131	0.0627	0.0956
14	rs117501102	103994685	G	C	-0.101102925405185	0.0626	0.1065
14	rs118161504	103994763	T	C	-0.101202505509163	0.0626	0.1063
14	rs1467561	103994961	T	C	0.0356952753244514	0.0254	0.1606
14	rs530110551	103995675	C	T	-0.102996645135889	0.0624	0.09884
14	rs2296487	103996205	T	C	-0.0548997899816623	0.0185	0.00303
14	rs2756138	103996733	C	G	0.0537966583556417	0.0185	0.003616
14	rs118069398	103996804	A	G	-0.102099172955455	0.0629	0.1046
14	rs76297837	103996872	G	A	0.0387013475370749	0.055	0.4815
14	rs145176274	103997213	G	A	-0.145303267195873	0.0673	0.0309
14	rs2021965	103997248	C	A	0.0540998523168248	0.0185	0.003465
14	rs754287	103997525	T	A	0.0332993704009261	0.0174	0.05566
14	rs149176024	103997647	A	T	-0.0944975101098114	0.063	0.1334
14	rs1022736	103998423	G	C	0.0317021347305135	0.0254	0.2117
14	rs911555	103999347	G	C	0.0402010017441475	0.0174	0.02124
14	rs911554	103999371	G	T	0.0407003871263756	0.0175	0.02013
14	rs911552	103999508	A	G	0.0402010017441475	0.0174	0.02082
14	rs12891288	103999750	C	T	-0.0544033888793865	0.0185	0.003258
14	rs185403458	104000052	G	T	-0.0921043240556392	0.0629	0.1433
14	rs2756127	104000183	C	T	0.0399992561638529	0.0174	0.02163
14	rs2236281	104000518	G	T	-0.0544984253364989	0.0185	0.003217
14	rs183831390	104001359	C	G	-0.0919946821460059	0.063	0.1438
14	rs2756119	104001517	G	A	0.0407963941925694	0.0175	0.01991
14	rs117169120	104001526	A	T	-0.0919946821460059	0.063	0.1438
14	rs117504514	104001534	A	G	-0.0919946821460059	0.063	0.1441
14	rs118162929	104001544	G	A	-0.0919946821460059	0.063	0.1442
14	rs79958358	104001847	C	T	-0.0217958123704574	0.0285	0.4443
14	rs79854316	104001899	G	A	-0.196696381299362	0.0778	0.01141
14	rs7161305	104002234	G	A	-0.0553964376203783	0.0189	0.003356
14	rs45441198	104002611	T	C	0.0135971385060249	0.0239	0.5711
14	rs2296486	104003070	A	G	0.0310043588626902	0.0254	0.223
14	rs2296485	104003091	C	T	0.0818011606883997	0.0587	0.1633
14	rs2296484	104003094	C	T	0.0311013012983478	0.0254	0.221
14	rs73359283	104003140	T	A	-0.0776048483355155	0.0626	0.2154
14	rs10135868	104004147	T	C	0.0158044491449436	0.024	0.5113
14	rs8013911	104004223	C	G	-0.13410298452348	0.0976	0.1694
14	rs8014069	104004311	C	A	0.0379025370484673	0.0178	0.03367
14	rs11627529	104004557	C	T	0.0308977113278438	0.0255	0.2252
14	rs144041662	104004563	C	T	0.03029639423135	0.0687	0.6588
14	rs11623470	104004810	T	A	0.0318958749835631	0.0254	0.2093
14	rs34235720	104004968	C	T	-0.0544984253364989	0.0185	0.003258
14	rs117082826	104005730	C	G	-0.0944975101098114	0.0633	0.1352
14	rs11621037	104006160	C	T	0.0324962313421326	0.0255	0.2028
14	rs12880077	104006342	C	T	-0.0538017009683557	0.0185	0.003569
14	rs150172226	104006376	C	T	-0.101999503525648	0.0624	0.1021
14	rs12880224	104006414	C	G	-0.0544033888793865	0.0185	0.00325
14	rs9324063	104006693	G	T	-0.0657979805904322	0.0183	0.0003343
14	rs12147596	104006716	T	C	-0.0561048513847726	0.0185	0.002462
14	rs78456219	104007242	G	A	-0.10849876815833	0.0355	0.002259
14	rs12885878	104007555	A	G	-0.0406032684425478	0.0259	0.1173
14	rs78997778	104007596	G	A	-0.004701032558649	0.0613	0.9389
14	rs113044050	104007751	C	T	0.0801965419942766	0.0413	0.05241
14	rs11622552	104007840	C	T	0.0189983824093147	0.0328	0.5624
14	rs74088014	104007860	G	A	0.0082954970241069	0.0229	0.7178
14	rs12891360	104008159	C	T	-0.0494949124461712	0.0187	0.008123
14	rs76646286	104008168	C	T	-0.0884050750084128	0.0585	0.1305
14	rs76584693	104008359	G	A	-0.0115969858456632	0.0658	0.8596
14	rs58101275	104008420	G	A	0.0200967016991224	0.0326	0.5383
14	rs139936458	104009401	C	T	-0.0878044186367746	0.0584	0.1327
14	rs34633710	104009630	A	G	-0.0484972070855493	0.0186	0.009103
14	rs11625044	104009760	A	T	0.0227981362759783	0.032	0.4763
14	rs117246208	104009890	A	G	-0.0790973213587025	0.0584	0.1756
14	rs2403193	104009939	C	T	-0.0295009039176847	0.0175	0.09253
14	rs879552	104010198	G	A	0.0259016375226531	0.0242	0.2842
14	rs115988988	104010865	C	T	-0.0039979812872983	0.0768	0.959
14	rs2403194	104011429	G	A	-0.046400022834317	0.0185	0.01239
14	rs752268	104011494	C	T	0.0222017079836866	0.0328	0.4993
14	rs61996704	104011994	G	A	0.0259990758686168	0.0181	0.1521
14	rs138561662	104012011	C	T	-0.0732053027592748	0.0589	0.2136
14	rs10132514	104012189	C	T	0.0227003855207759	0.0318	0.4763
14	rs10132436	104012194	A	C	0.0228958774769045	0.0318	0.4723
14	rs550441719	104012345	A	T	-0.0825015615118015	0.0584	0.1579
14	rs117524621	104013572	C	T	-0.088295837920128	0.0584	0.1304
14	rs76947896	104013773	G	A	-0.088798427358848	0.0583	0.1279
14	rs149796860	104014188	C	T	-0.0862989035863658	0.0581	0.1378
14	rs148923470	104014205	G	A	-0.0892028674607707	0.0583	0.1257
14	rs144161795	104014521	C	T	0.0674997573466154	0.0585	0.2483
14	rs75076724	104014690	T	C	0.064204090221786	0.0415	0.1217
14	rs942866	104014935	G	T	-0.0272992569378225	0.0173	0.1135
14	rs942865	104015250	G	A	0.0200967016991224	0.0323	0.5339
14	rs553541370	104015843	G	T	-0.133497107497979	0.0934	0.1531
14	rs11626905	104016066	C	T	0.0165030720990143	0.0323	0.6102
14	rs142366947	104016449	C	T	-0.127799281181876	0.0924	0.1669
14	rs12893668	104017793	G	A	-0.0527048164320283	0.0186	0.004502
14	rs10149470	104017953	A	G	-0.0490011864330638	0.0174	0.004979
14	rs10141157	104018105	T	C	-0.0482977854077521	0.0174	0.00564
14	rs10129426	104018455	G	A	-0.0460962958929736	0.0174	0.008045
14	rs7140558	104018651	A	G	-0.0503043099097479	0.0185	0.006478
14	rs117307176	104019168	G	A	0.0097027754613851	0.0709	0.8918
14	rs752624	104020454	T	C	-0.0385017716536664	0.0173	0.02592
14	rs4906335	104021141	C	A	-0.0312017511432645	0.0179	0.08195
14	rs942863	104021268	C	T	-0.0039979812872983	0.0326	0.9016
14	rs942862	104022124	G	C	-0.0288007896057264	0.0173	0.0948
14	rs7154587	104022750	C	T	-0.0028039273327342	0.0325	0.9308
14	rs7154948	104022944	C	T	-0.0028039273327342	0.0325	0.9303
14	rs142684401	104023141	A	T	-0.136094675027687	0.0659	0.03893
14	rs7693	104023704	C	T	-0.0045001103249234	0.0326	0.8894
14	rs141415304	104025456	T	C	-0.12729942317658	0.066	0.05367
14	rs76189229	104025686	T	C	0.0579952857871378	0.0666	0.3834
14	rs35498576	104025893	T	C	-0.0285949668801128	0.0177	0.107
14	rs75414319	104026104	C	G	-0.137596788014447	0.0658	0.03653
14	rs11625397	104027557	C	T	-0.0360003042410416	0.0171	0.03521
14	rs34186780	104027595	T	G	-0.0289963604415917	0.0177	0.1011
14	rs34896432	104027995	C	T	-0.0292949370570243	0.0177	0.09814
14	rs28513222	104028069	A	T	-0.0057967688471774	0.0331	0.8609
14	rs7148456	104028270	T	C	-0.0292949370570243	0.0177	0.0977
14	rs55751606	104028806	G	A	-0.0293979151845611	0.0177	0.09717
14	rs2274269	104029246	G	A	-0.0062998021485279	0.0331	0.8492
14	rs2274267	104029449	G	A	-0.028399474521698	0.0177	0.1091
14	rs2296483	104029792	G	A	-0.0380965452668448	0.0172	0.02628
14	rs2296482	104029819	T	G	-0.0285023604727122	0.0177	0.1082
14	rs35496194	104031351	C	T	-0.0285023604727122	0.0177	0.108
14	rs4906336	104033265	C	G	-0.0288007896057264	0.0178	0.105
14	rs57447494	104034569	G	A	-0.0076995657264405	0.0332	0.8172
14	rs12889403	104034746	C	T	-0.028399474521698	0.0177	0.1093
14	rs12890820	104034849	T	C	-0.0285949668801128	0.0178	0.1071
14	rs12889721	104034863	C	T	-0.0380030548002074	0.0176	0.03132
14	rs12894729	104035292	G	A	-0.0285949668801128	0.0178	0.1077
14	rs9652403	104036024	G	C	-0.0264979913062283	0.0173	0.1244
14	rs59281218	104036339	G	A	-0.0071958279818024	0.0333	0.8283
14	rs28744517	104038418	T	G	-0.0083043861636152	0.0333	0.8034
14	rs3742460	104038450	C	A	-0.137298479193767	0.066	0.03751
14	rs10431750	104040065	T	C	-0.0288007896057264	0.0178	0.1051
14	rs4906337	104040414	C	A	-0.0285023604727122	0.0178	0.1093
14	rs139436329	104040559	T	A	-0.0418954871740363	0.1188	0.7241
14	rs7140568	104041374	C	T	-0.0285023604727122	0.0178	0.1092
14	rs7142016	104041470	T	C	-0.0378991867540796	0.0173	0.02808
14	rs35026580	104042753	A	G	-0.0282965991551138	0.0178	0.1118
14	rs142457067	104043246	T	G	-0.135796813897508	0.0661	0.03987
14	rs28660416	104044215	G	T	-0.0080019302190585	0.0334	0.8098
14	rs61996716	104046094	G	A	-0.0080019302190585	0.0334	0.8104
14	rs145504708	104046255	A	C	-0.0105049846451474	0.038	0.7835
14	rs71417868	104046592	A	T	-0.0386992491392765	0.0177	0.02888
14	rs12887734	104046834	G	T	-0.0320997276601081	0.0179	0.07237
14	rs8017628	104047428	C	T	-0.0289963604415917	0.0178	0.1037
14	rs8017993	104047734	A	G	-0.028399474521698	0.0178	0.1107
14	rs10149249	104047757	C	T	-0.0087985943563496	0.0334	0.792
14	rs61996717	104048571	T	C	-0.0040983869261633	0.0334	0.9034
14	rs61996718	104048834	G	A	-0.015702643727291	0.0357	0.6595
14	rs79441421	104049308	A	G	-0.0827948246089151	0.0776	0.2864
14	rs12589494	104049793	T	C	-0.0361972883118878	0.0173	0.03657
14	rs4906338	104050357	A	G	-0.028399474521698	0.0179	0.1122
14	rs77916772	104050499	G	A	-0.125801346562612	0.0658	0.05602
14	rs34026011	104050883	G	A	-0.027998320426861	0.0179	0.1176
14	rs137897777	104051432	G	A	-0.0236986067778773	0.0858	0.7822
14	rs182569664	104051442	T	G	-0.12609624482485	0.0656	0.05461
14	rs60802358	104051643	C	T	-0.0092022107647994	0.0338	0.7858
14	rs57202218	104051685	A	G	-0.026898543868701	0.0174	0.122
14	rs35229468	104052057	C	T	-0.0275973271921043	0.0179	0.1232
14	rs117572983	104052953	C	T	0.0672005996602386	0.0457	0.1414
14	rs2403197	104053764	C	T	-0.0274020297483382	0.0179	0.1263
14	rs189950756	104053984	A	G	0.0540998523168248	0.071	0.4462
14	rs58601596	104054354	C	G	-0.0380965452668448	0.0174	0.02824
14	rs141931049	104054369	C	T	-0.132297868014633	0.0663	0.04606
14	rs192040402	104054407	C	T	-0.123501856987344	0.0663	0.06266
14	rs8008382	104054425	T	C	-0.0267033828345498	0.0174	0.1238
14	rs8007489	104054572	C	T	-0.0358966439977618	0.0173	0.03782
14	rs572621678	104056124	G	A	-0.0582013104087528	0.0758	0.4424
14	rs28373891	104056200	G	A	0.0767017482633775	0.0459	0.09452
14	rs145455719	104057068	G	A	-0.0580953231907121	0.0758	0.4431
14	rs190317997	104057852	C	T	-0.0564010536507698	0.0761	0.4586
14	rs4900582	104058014	A	C	-0.0271040176920589	0.0176	0.1239
14	rs546549816	104058510	A	G	-0.0564010536507698	0.0761	0.4587
14	rs67899457	104060066	A	T	-0.0323992324466777	0.0179	0.06966
14	rs72710744	104060421	C	T	0.023198814502523	0.0173	0.1814
14	rs2403198	104060502	G	T	-0.044599955369026	0.0642	0.4871
14	rs148304675	104061264	G	C	0.00730326611012	0.0673	0.9132
14	rs60249782	104061284	G	A	-0.0323992324466777	0.0179	0.06991
14	rs61996721	104061352	G	A	-0.0080019302190585	0.0337	0.8117
14	rs1078756	104061646	G	A	0.0347008987793103	0.0172	0.04447
14	rs12434315	104061959	G	C	-0.0027036515743148	0.0793	0.9731
14	rs2403199	104062068	A	C	-0.0435966737180782	0.0641	0.4965
14	rs10140410	104062366	G	A	-0.017502275136142	0.0309	0.5704
14	rs10143293	104063014	G	A	-0.0071958279818024	0.0337	0.8318
14	rs57072546	104063723	T	C	-0.0332982854015147	0.0179	0.06324
14	rs12435399	104063912	G	C	0.0320992618599997	0.0172	0.06205
14	rs117051363	104064125	G	C	-0.0460020545617973	0.0758	0.5438
14	rs10149773	104065239	A	G	-0.0411032840784537	0.0642	0.5225
14	rs61996723	104065464	A	T	-0.0460962958929736	0.0523	0.3781
14	rs117639605	104065576	G	A	-0.044401309298167	0.0762	0.5598
14	rs11851616	104065600	G	A	-0.0335050785573982	0.0179	0.06199
14	rs118037799	104065634	C	T	-0.044401309298167	0.0762	0.5595
14	rs11844466	104066422	G	A	-0.033701571673015	0.0179	0.06007
14	rs7142883	104066645	G	A	-0.0079011318962572	0.0338	0.815
14	rs11627038	104067494	T	C	-0.0451961304529691	0.0634	0.4764
14	rs8012775	104067809	T	C	0.0363029992242924	0.0173	0.03588
14	rs113202063	104067895	T	G	-0.0355028330426552	0.018	0.0482
14	rs55864158	104068579	G	A	-0.0030045090202987	0.0338	0.9294
14	rs12892038	104068629	G	A	-0.0352956263947246	0.018	0.04933
14	rs191945717	104068889	G	C	0.0141987193998129	0.0628	0.8217
14	rs139820641	104068925	C	A	0.0135971385060249	0.0629	0.8287
14	rs28798508	104068970	T	C	-0.0325955083699338	0.0174	0.06069
14	rs12897511	104069002	T	C	-0.035596090043474	0.0173	0.03952
14	rs28823639	104069385	T	C	-0.0328951617042694	0.0174	0.05891
14	rs11851000	104069997	C	T	-0.0358966439977618	0.018	0.04635
14	rs147873613	104070225	G	A	-0.0703044455099639	0.0745	0.3454
14	rs140410540	104070340	G	C	0.0757009883436821	0.0451	0.09293
14	rs34259310	104070517	G	A	0.0277027118389473	0.0178	0.1192
14	rs7161125	104070983	A	G	-0.0331018715051171	0.0174	0.05716
14	rs11621777	104072090	A	G	-0.003797200248385	0.0338	0.9107
14	rs11626589	104072225	T	C	-0.0331949048576409	0.0174	0.05649
14	rs11626658	104072365	T	C	-0.0054045784588597	0.0339	0.8723
14	rs4383078	104072541	A	G	-0.0334016766340304	0.0174	0.05517
14	rs4464019	104072607	C	T	-0.0341050206499513	0.0174	0.05042
14	rs4444269	104072724	G	C	-0.0331949048576409	0.0174	0.05604
14	rs4374097	104072766	A	C	-0.0335050785573982	0.0174	0.05388
14	rs4525427	104072793	C	A	-0.0353992243518656	0.018	0.04895
14	rs745079	104073551	G	A	-0.0278954863187535	0.0174	0.1081
14	rs8021368	104074810	G	A	-0.0282965991551138	0.0174	0.1033
14	rs12434218	104074921	G	A	0.0255020410123433	0.0173	0.1412
14	rs8006526	104075015	T	C	-0.028399474521698	0.0174	0.102
14	rs8005540	104075016	G	A	-0.0282965991551138	0.0174	0.1034
14	rs117561665	104075263	G	A	-0.122099839662124	0.0722	0.09093
14	rs56017123	104075277	G	A	-0.0030045090202987	0.0339	0.9298
14	rs11848721	104075319	G	A	-0.0282965991551138	0.0174	0.1028
14	rs61995761	104075712	T	C	-0.028399474521698	0.0174	0.1021
14	rs4906340	104076645	G	A	0.0335024720540013	0.0172	0.05172
14	rs149970929	104076701	G	A	-0.0007002451143934	0.1027	0.9942
14	rs4906341	104076812	G	C	-0.0282965991551138	0.0174	0.1034
14	rs143503629	104077373	C	T	-0.134503293338479	0.0646	0.03737
14	rs7155511	104077511	A	G	-0.0366951051877892	0.0173	0.03352
14	rs7157116	104077611	T	C	-0.0285949668801128	0.0174	0.0992
14	rs4318144	104077897	A	G	-0.0372969647443931	0.0173	0.03122
14	rs12879004	104078414	T	C	-0.0286978729475453	0.0174	0.09799
14	rs117280295	104078725	C	T	-0.136300938564463	0.0647	0.03515
14	rs7145234	104078998	C	T	0.0379988130912113	0.0173	0.02788
14	rs4906342	104079737	A	G	-0.0372035489975441	0.0173	0.03125
14	rs34843146	104079864	G	A	-0.0309954337025195	0.018	0.08457
14	rs2896488	104079924	A	G	-0.0285023604727122	0.0174	0.1002
14	rs2403202	104080042	G	C	-0.0285023604727122	0.0174	0.1005
14	rs375964697	104081066	C	T	-0.138101821139284	0.0647	0.03291
14	rs8020099	104081120	A	G	-0.0295009039176847	0.0174	0.08983
14	rs12431809	104082057	G	C	0.0260965047212743	0.0173	0.132
14	rs141086145	104082165	C	A	-0.127004169938006	0.0647	0.04976
14	rs35918322	104082508	G	C	0.0379988130912113	0.0173	0.02793
14	rs149594430	104082873	G	A	0.0767017482633775	0.0446	0.08532
14	rs10459574	104083042	C	G	-0.0310985871020312	0.019	0.101
14	rs11160754	104083079	C	T	0.0360040066341877	0.0173	0.03803
14	rs76926366	104083160	G	T	-0.122099839662124	0.066	0.06444
14	rs10134399	104083457	G	A	0.0001999800026662	0.0338	0.9955
14	rs117019904	104083900	C	T	-0.135602106502021	0.0647	0.03615
14	rs12433529	104083970	C	T	0.0267003518299564	0.0173	0.1226
14	rs142678920	104084368	G	A	-0.0138961051921114	0.0845	0.8695
14	rs4906347	104084841	C	T	-0.0176040459483609	0.0177	0.3184
14	rs8003090	104085244	G	A	-0.0014009809156281	0.0341	0.9668
14	rs118166066	104085675	C	T	-0.135304392030898	0.0647	0.03654
14	rs8010079	104086326	T	C	-0.0421979407001862	0.0622	0.4981
14	rs11160755	104087209	G	T	0.0267003518299564	0.0173	0.1238
14	rs12889731	104087482	C	T	-0.0313049258284153	0.018	0.08238
14	rs68087451	104087823	A	G	-0.0003000450090019	0.0327	0.9925
14	rs145382491	104087894	G	A	-0.134697786883623	0.0647	0.03734
14	rs35686878	104089053	T	C	0.0381047060335456	0.0173	0.02743
14	rs141817581	104089103	C	T	0.0267977123853779	0.0642	0.6764
14	rs4906348	104089459	C	T	-0.0374007702544828	0.0173	0.03066
14	rs186451003	104089493	A	G	-0.004198802647333	0.0656	0.9494
14	rs4900583	104090095	C	G	0.0382009626151637	0.0173	0.02684
14	rs75630485	104090127	G	A	-0.123298216344494	0.0658	0.06112
14	rs117233508	104090299	C	T	-0.125404505412914	0.0661	0.05795
14	rs75489852	104090313	G	A	-0.126300456116175	0.0659	0.05526
14	rs4900584	104090499	G	A	0.0377003271828256	0.0173	0.02927
14	rs4243740	104090569	A	G	-0.0499047851286405	0.0617	0.4188
14	rs4906349	104091115	A	G	0.0339955472579582	0.0172	0.04834
14	rs3759585	104091328	G	C	0.0885967862306421	0.0449	0.04823
14	rs3759586	104091434	A	G	-0.0372035489975441	0.0173	0.03168
14	rs942867	104092185	T	C	-0.050504132173768	0.0625	0.4188
14	rs117770480	104092604	T	A	-0.126005497635114	0.0661	0.05662
14	rs117924953	104092785	T	C	-0.126005497635114	0.0661	0.05663
14	rs729438	104092789	G	A	-0.0352956263947246	0.0183	0.05359
14	rs8018214	104093101	C	T	0.0376040223973664	0.0173	0.02978
14	rs114667882	104093320	T	C	-0.117095771876247	0.0659	0.07557
14	rs729437	104093521	C	T	-0.0275048131221902	0.0174	0.1125
14	rs76215469	104093990	G	A	-0.115702701053736	0.0658	0.07867
14	rs76697967	104094085	T	C	0.0915029414613708	0.0446	0.04029
14	rs77390323	104094118	T	C	-0.115399628229752	0.0658	0.07927
14	rs115394038	104095173	T	C	-0.117196957433782	0.0659	0.07516
14	rs12884809	104095320	G	A	-0.0299953975354009	0.018	0.09546
14	rs3742461	104095685	T	C	-0.117196957433782	0.0659	0.07509
14	rs1054080	104095701	A	C	-0.0338981034057645	0.0172	0.04884
14	rs3742463	104095769	G	T	-0.0255024404124231	0.0173	0.1402
14	rs3742464	104095885	G	A	-0.117298153230869	0.0659	0.07505
14	rs3742465	104095922	T	C	-0.0338981034057645	0.0172	0.049
14	rs61637848	104096031	C	T	-0.0319964709431669	0.0181	0.0766
14	rs11850979	104096558	T	C	-0.0338981034057645	0.0172	0.04926
14	rs1998775	104096944	G	A	-0.0469972723609114	0.0616	0.4454
14	rs151086860	104097536	A	G	-0.116994596556194	0.0659	0.07572
14	rs8021904	104097579	G	A	-0.0248973835545144	0.0173	0.1498
14	rs150213290	104098129	C	T	-0.117196957433782	0.0659	0.07523
14	rs114752903	104098429	C	G	-0.117196957433782	0.0659	0.07507
14	rs142265267	104098656	A	G	-0.116994596556194	0.0659	0.07573
14	rs116185759	104098907	C	A	-0.122902367101334	0.0644	0.05652
14	rs78849908	104099169	G	A	-0.117500575551995	0.0659	0.07433
14	rs139780102	104099629	C	T	0.0878002324280124	0.0448	0.04983
14	rs150057306	104099636	C	T	-0.115803745743643	0.0661	0.0796
14	rs79772218	104099909	C	T	-0.116994596556194	0.0658	0.07553
14	rs79565728	104100034	C	G	-0.116994596556194	0.0658	0.07552
14	rs12147645	104100208	T	A	-0.0313049258284153	0.0181	0.08335
14	rs8007915	104100228	C	T	-0.0247026126403718	0.0173	0.1536
14	rs141644069	104100432	T	C	-0.116803515542883	0.0658	0.07608
14	rs116368348	104100540	A	G	0.005703702916678	0.0667	0.9318
14	rs8008451	104100560	A	G	-0.0331949048576409	0.0172	0.05379
14	rs74812389	104100692	T	C	-0.117298153230869	0.0658	0.0747
14	rs75372936	104100747	T	C	-0.117298153230869	0.0658	0.07471
14	rs114469595	104101115	A	G	-0.117298153230869	0.0658	0.07468
14	rs77206284	104101366	T	G	-0.117095771876247	0.0658	0.07532
14	rs34000399	104101417	T	C	-0.031397792147416	0.0181	0.08231
14	rs74469183	104101760	A	G	-0.117399359269583	0.0658	0.07458
14	rs79120022	104101814	T	C	-0.117095771876247	0.0658	0.07524
14	rs115189690	104101988	A	G	-0.117399359269583	0.0658	0.07457
14	rs142444814	104102053	G	A	-0.117399359269583	0.0658	0.07452
14	rs74877140	104102267	C	T	-0.116994596556194	0.0658	0.07545
14	rs74700117	104102369	T	C	-0.115994635797167	0.0661	0.07906
14	rs117171379	104102652	G	A	-0.125495198078207	0.066	0.05733
14	rs4561394	104102718	C	T	0.0339955472579582	0.0172	0.04816
14	rs11624505	104102777	G	A	0.0152038337422728	0.0325	0.6403
14	rs4526964	104102852	T	C	-0.0456984484517478	0.0615	0.4576
14	rs140016698	104103126	C	T	-0.115994635797167	0.0661	0.07898
14	rs577107178	104103238	G	A	-0.116095709991326	0.0661	0.07891
14	rs145428713	104103250	T	G	-0.117095771876247	0.0658	0.07526
14	rs35921969	104103288	G	A	-0.0310985871020312	0.0181	0.08544
14	rs12881418	104103481	T	G	0.0205964297986501	0.0172	0.2311
14	rs58133129	104104759	A	G	0.0140015196358136	0.0325	0.6677
14	rs59217746	104104763	C	T	-0.0065010863423599	0.0352	0.8538
14	rs116858354	104105131	G	T	-0.116297889032788	0.0661	0.07841
14	rs75889609	104105325	T	C	-0.117500575551995	0.0658	0.0743
14	rs7154572	104105414	C	T	0.0341018649449722	0.0172	0.04775
14	rs139692192	104105564	A	T	-0.125699286653357	0.066	0.05705
14	rs11629327	104106721	A	G	0.0399031725325864	0.0443	0.367
14	rs184144066	104107050	T	C	-0.116398993884222	0.0661	0.07812
14	rs77100735	104107246	C	G	-0.117905543160121	0.0658	0.07316
14	rs75268860	104107538	G	A	0.0255020410123433	0.0678	0.7066
14	rs117530585	104107748	G	A	0.0901971304175018	0.102	0.3768
14	rs147297456	104107785	C	T	0.0499038295281839	0.1128	0.6585
14	rs116440862	104107844	A	G	-0.117298153230869	0.0658	0.07459
14	rs141461619	104107866	A	G	-0.11650010895888	0.066	0.07781
14	rs76157344	104107895	G	C	-0.117298153230869	0.0658	0.07464
14	rs2896489	104108743	A	G	-0.0326988269632397	0.0172	0.05778
14	rs8018979	104109087	G	A	0.0147999386115992	0.0325	0.648
14	rs145557286	104109210	A	G	-0.116994596556194	0.0658	0.07543
14	rs115378823	104109242	A	G	-0.117500575551995	0.0658	0.07413
14	rs185805978	104109262	C	T	0.0497040321791155	0.1128	0.6597
14	rs142547882	104109387	C	A	0.0884961075648239	0.0446	0.04732
14	rs146846918	104110122	T	G	-0.116994596556194	0.0658	0.07545
14	rs117803118	104110421	G	A	-0.0038975857287134	0.0858	0.9637
14	rs144922119	104111487	T	C	-0.116095709991326	0.066	0.07884
14	rs4906350	104111794	C	T	-0.0307994715535284	0.0181	0.0876
14	rs4906351	104112012	G	A	-0.0431998193062192	0.0614	0.4819
14	rs184140108	104112293	C	T	0.0014988761237359	0.0663	0.9816
14	rs117787426	104112470	A	G	-0.115994635797167	0.066	0.07894
14	rs76151613	104112612	G	A	0.0911013350302702	0.0448	0.0421
14	rs143380247	104112622	G	T	-0.115994635797167	0.066	0.079
14	rs35015260	104113092	A	G	-0.0242004837056584	0.0173	0.1619
14	rs11160756	104113482	T	C	-0.0242004837056584	0.0173	0.1608
14	rs146068480	104113584	G	A	-0.115803745743643	0.066	0.07958
14	rs190089131	104113686	G	A	-0.115803745743643	0.066	0.07954
14	rs4570760	104114448	T	C	-0.0421979407001862	0.0614	0.4921
14	rs10047805	104114961	T	A	-0.0320997276601081	0.0172	0.06214
14	rs116132129	104115029	G	A	-0.116196794402512	0.0658	0.07743
14	rs191530573	104115239	C	T	-0.0128015918372089	0.068	0.851
14	rs4906352	104115251	A	T	0.0336958638567256	0.0172	0.04987
14	rs114947092	104115440	G	C	-0.118603372040286	0.0658	0.0716
14	rs11849259	104116321	C	T	0.0129951954948113	0.0323	0.6874
14	rs61360486	104116322	G	A	-0.0086977157031958	0.0293	0.7665
14	rs4900585	104116660	T	G	-0.0260975991218731	0.0632	0.6795
14	rs76096805	104116765	C	T	0.0926976792856023	0.0448	0.03863
14	rs2403203	104117449	T	C	-0.0323992324466777	0.0172	0.06034
14	rs181369425	104117499	A	G	0.0063994795805678	0.0642	0.9212
14	rs142761177	104118003	G	A	0.0199006617063362	0.0951	0.8339
14	rs3783404	104118498	A	G	0.0129951954948113	0.0323	0.6881
14	rs3783405	104118838	T	G	-0.11650010895888	0.0657	0.07634
14	rs146830545	104119376	G	C	-0.117095771876247	0.0661	0.07628
14	rs114185374	104119432	T	C	-0.116196794402512	0.0657	0.07687
14	rs4900586	104119701	C	G	-0.0239034240815591	0.0173	0.1671
14	rs114689940	104119832	T	C	-0.114603097024759	0.0657	0.08142
14	rs74742709	104120030	A	G	-0.116994596556194	0.0661	0.07667
14	rs117066904	104120409	C	T	-0.116904671531123	0.0661	0.07676
14	rs61995780	104120612	A	G	0.0123039944561641	0.0323	0.7044
14	rs77040510	104120694	A	G	-0.11450217357511	0.0657	0.08146
14	rs10145755	104121984	C	T	0.0127977582298607	0.0323	0.6909
14	rs117509700	104122199	G	A	-0.116702369786142	0.0661	0.07725
14	rs10135248	104122310	T	C	-0.0140989243795016	0.0291	0.6281
14	rs78909314	104122584	C	G	-0.125404505412914	0.066	0.05758
14	rs117605896	104124605	C	T	-0.124894512371765	0.066	0.05845
14	rs141429911	104125511	C	T	-0.125597237159264	0.0658	0.05644
14	rs150525089	104125751	G	C	-0.125495198078207	0.0658	0.05663
14	rs55885592	104126024	C	T	0.0126990249774084	0.0323	0.6933
14	rs56660916	104126137	G	T	0.0126002819757385	0.0323	0.6959
14	rs12889869	104126139	C	G	0.0193025022544974	0.0173	0.2626
14	rs116963966	104126271	G	A	-0.123004141941551	0.0658	0.06143
14	rs146371675	104126695	G	A	0.0917036842102131	0.0448	0.04084
14	rs4906353	104127246	T	C	-0.0396039865931634	0.0614	0.5184
14	rs4906354	104127343	G	A	-0.0403950023610502	0.0613	0.5093
14	rs57218990	104128007	T	A	0.0121953336998771	0.0323	0.7047
14	rs7150141	104129352	G	A	-0.0158042315449673	0.0291	0.5872
14	rs4900587	104130360	C	T	0.0183996828453635	0.0173	0.2867
14	rs4906355	104131033	A	G	-0.0320997276601081	0.0173	0.06338
14	rs151022142	104131061	A	G	0.0922965524785719	0.0448	0.0394
14	rs79616839	104131392	T	A	0.0923968492659676	0.0448	0.0392
14	rs117707759	104131643	G	A	-0.121794822121251	0.0657	0.06371
14	rs114576827	104131762	T	C	-0.120000492397341	0.0655	0.06674
14	rs3783406	104134339	G	C	-0.117500575551995	0.0652	0.07159
14	rs187135122	104135058	C	T	-0.120395194374284	0.0656	0.06622
14	rs138422004	104135239	C	T	0.111398251790055	0.0908	0.2199
14	rs558862956	104135241	A	C	-0.120395194374284	0.0655	0.0663
14	rs10148157	104135302	C	A	-0.0290993078252748	0.0644	0.6512
14	rs141879404	104135494	C	T	-0.120203462527601	0.0655	0.06659
14	rs12891411	104135503	A	G	-0.0393023164827424	0.0615	0.523
14	rs185725970	104135724	T	C	-0.120101972312862	0.0655	0.06675
14	rs12896171	104135966	A	G	-0.0292949370570243	0.0181	0.1055
14	rs12590968	104136633	G	C	-0.0295009039176847	0.0181	0.1033
14	rs76786982	104136644	T	C	-0.119797563455596	0.0655	0.06728
14	rs55647815	104137204	G	A	0.0336958638567256	0.0173	0.05136
14	rs8007903	104137643	A	G	0.0335991726304121	0.0173	0.05194
14	rs12432994	104138639	C	T	0.0190964956909883	0.0173	0.269
14	rs4906356	104138701	C	T	-0.0290993078252748	0.0181	0.1079
14	rs11160757	104139570	G	T	-0.0393959285025942	0.0615	0.5223
14	rs12888993	104140026	C	T	-0.0290993078252748	0.0181	0.1084
14	rs10147049	104140214	C	T	0.0121953336998771	0.0323	0.7049
14	rs117859680	104140452	A	G	-0.120496714354067	0.0652	0.0646
14	rs117344267	104140607	A	G	-0.0073972926304747	0.0599	0.9018
14	rs11627794	104140915	C	T	-0.0043996643446871	0.0394	0.9114
14	rs2274265	104142161	G	A	-0.119797563455596	0.0649	0.06499
14	rs79992973	104142369	G	C	-0.120101972312862	0.0647	0.0634
14	rs10131067	104142792	A	G	-0.0316041926269978	0.0173	0.06808
14	rs7148857	104143237	C	G	-0.0295009039176847	0.0181	0.1039
14	rs2403205	104143385	C	T	0.0124027667170427	0.0323	0.7
14	rs4906357	104143928	A	C	-0.0388032003238938	0.0616	0.5293
14	rs75765402	104144777	G	T	-0.117298153230869	0.0646	0.06938
14	rs76406044	104144863	G	A	-0.117500575551995	0.0646	0.06907
14	rs58995029	104144874	T	A	-0.117500575551995	0.0647	0.06935
14	rs4906358	104144941	C	T	-0.0235040691879941	0.0174	0.1762
14	rs76510644	104145166	C	G	-0.116904671531123	0.0646	0.07038
14	rs8003289	104145531	G	A	-0.0305004454483837	0.0173	0.07842
14	rs145673169	104145652	A	G	-0.118896154943856	0.0648	0.0664
14	rs3736911	104145971	T	C	-0.118704710267967	0.0647	0.06679
14	rs4900589	104146361	A	G	-0.0319035490130083	0.0175	0.06786
14	rs4900590	104146421	C	T	-0.0296966117368367	0.0181	0.1005
14	rs3915733	104147353	G	A	0.0099008246772624	0.0323	0.7583
14	rs11540512	104147377	C	T	-0.0299026613543135	0.0181	0.09853
14	rs117833555	104147488	A	T	-0.114894710885213	0.0643	0.07421
14	rs4906359	104147886	T	C	0.0198026272961797	0.0173	0.2539
14	rs861550	104148339	C	T	-0.0386992491392765	0.0617	0.5306
14	rs35469050	104148905	C	T	0.0204004877576787	0.0173	0.2402
14	rs140643530	104148955	A	G	-0.126198345257731	0.0646	0.05085
14	rs146589079	104149115	A	G	-0.0031048149534787	0.0386	0.9362
14	rs141289246	104149149	G	T	-0.119301688225672	0.0646	0.0648
14	rs709400	104149475	A	G	0.0107025231331357	0.0323	0.7401
14	rs861549	104149569	C	T	-0.0369026020501437	0.0617	0.5498
14	rs144436147	104150312	C	T	0.0943005794202359	0.0449	0.03562
14	rs35140615	104150352	G	A	0.0194986595340326	0.0175	0.2649
14	rs7494546	104150360	C	T	0.0197045832743354	0.0174	0.2582
14	rs35011804	104151400	C	T	-0.0299026613543135	0.0181	0.09798
14	rs11849022	104151813	A	G	-0.110294891915496	0.0639	0.08434
14	rs189671847	104152306	T	G	-0.0202027073175195	0.0898	0.8223
14	rs8702	104152352	C	G	-0.0322959448008212	0.0173	0.06287
14	rs12436795	104153768	C	T	0.0199986865066891	0.0174	0.251
14	rs861548	104154606	C	T	0.012096540947233	0.0323	0.7078
14	rs140106805	104154707	C	T	-0.114603097024759	0.0641	0.07378
14	rs4900591	104154878	G	A	-0.02960390325858	0.0181	0.1026
14	rs12586322	104154882	C	G	0.0178006246255066	0.0175	0.3096
14	rs861547	104155317	C	T	-0.0235962138551867	0.0174	0.1758
14	rs117322327	104155455	C	T	-0.116803515542883	0.0643	0.06933
14	rs861546	104155640	C	T	-0.0428970626523952	0.064	0.5026
14	rs861545	104155945	A	G	-0.0236986067778773	0.0174	0.1747
14	rs11846404	104156108	C	G	-0.0299026613543135	0.0181	0.09862
14	rs547671306	104156367	A	G	-0.115500642298853	0.0643	0.07236
14	rs3742359	104156498	A	G	0.112703489913085	0.0915	0.218
14	rs3742360	104156515	C	T	-0.0846976919878504	0.105	0.4197
14	rs56946889	104157125	T	C	0.0758029634155007	0.0753	0.3143
14	rs17101760	104157303	T	C	-0.11279922549559	0.064	0.07806
14	rs143550142	104157534	C	G	-0.114704030660979	0.0628	0.06756
14	rs115129172	104157547	C	G	-0.114704030660979	0.0628	0.0676
14	rs8021229	104157578	C	T	-0.0292949370570243	0.0181	0.1067
14	rs144616043	104157867	G	A	-0.111803449071387	0.0627	0.07427
14	rs146138207	104158198	A	T	-0.114603097024759	0.0627	0.06767
14	rs1103184	104158222	T	C	-0.0349952529972629	0.0619	0.5714
14	rs117954807	104158686	C	T	0.0957010125101811	0.0449	0.03299
14	rs77481241	104158736	G	T	-0.102896886219853	0.063	0.1024
14	rs17101763	104159187	A	G	-0.114603097024759	0.0627	0.06773
14	rs117485322	104159381	C	T	-0.116297889032788	0.063	0.06468
14	rs114293217	104159471	T	C	-0.114300357227301	0.0627	0.06834
14	rs2273175	104160141	T	C	-0.0390007373497326	0.018	0.02998
14	rs2273174	104160178	G	T	-0.116601234258831	0.063	0.06413
14	rs17101767	104160546	G	A	-0.114098581601112	0.0627	0.06908
14	rs186988946	104160576	C	T	-0.116601234258831	0.063	0.06423
14	rs1606	104161281	G	A	-0.0305004454483837	0.0182	0.09353
14	rs113884693	104161664	A	G	-0.116398993884222	0.063	0.06465
14	rs79358125	104162203	G	A	-0.116196794402512	0.063	0.06515
14	rs77210082	104162231	G	A	-0.108699416923341	0.0624	0.08181
14	rs861544	104162263	G	A	-0.0328951617042694	0.0175	0.06092
14	rs3212140	104162376	C	T	0.0259016375226531	0.0178	0.1447
14	rs861543	104162377	A	G	-0.0413950753663857	0.0623	0.5065
14	rs58909811	104162472	G	A	-0.112597752503482	0.0626	0.07194
14	rs116769250	104162560	T	C	-0.112396320094564	0.0627	0.07308
14	rs3742362	104162650	G	A	-0.115702701053736	0.063	0.06626
14	rs861542	104162723	G	A	-0.0385953087593848	0.0627	0.5379
14	rs74458806	104162940	G	A	-0.122902367101334	0.063	0.05091
14	rs3212136	104162994	G	A	0.0209979909956055	0.0175	0.231
14	rs3212135	104163122	C	T	0.0949010051947198	0.045	0.03482
14	rs3212133	104163247	G	T	-0.113403888134665	0.0627	0.07061
14	rs6593	104163282	G	A	0.0183996828453635	0.0357	0.6059
14	rs79981537	104163501	C	T	-0.117703038856213	0.0628	0.06096
14	rs3212130	104163644	G	A	0.0572967376061087	0.0621	0.356
14	rs861540	104163901	T	C	-0.0385953087593848	0.0633	0.5412
14	rs117875015	104164327	C	T	-0.122698848489986	0.063	0.05136
14	rs3212121	104164522	T	C	-0.119098901027609	0.0627	0.05742
14	rs118143436	104164534	C	T	-0.117399359269583	0.0626	0.06093
14	rs3212112	104165682	A	C	-0.118704710267967	0.0626	0.05808
14	rs861539	104165753	G	A	0.0184978548821194	0.0357	0.6039
14	rs1799796	104165927	T	C	-0.0343016316970211	0.0182	0.06002
14	rs9282879	104166058	T	C	-0.122201532853853	0.063	0.0524
14	rs3212108	104166089	G	A	0.121898997894767	0.0798	0.1264
14	rs3212106	104166205	T	C	-0.118502044081001	0.0626	0.05858
14	rs861538	104166733	C	T	0.0180952882690919	0.0358	0.6139
14	rs3212103	104166783	A	G	0.0141987193998129	0.0176	0.4179
14	rs861537	104167075	C	T	-0.0281011651109099	0.0177	0.1136
14	rs709399	104167545	G	A	-0.0388032003238938	0.0178	0.02916
14	rs861536	104167564	A	G	0.0176041339483571	0.0358	0.6231
14	rs189673164	104167609	G	A	-0.115399628229752	0.063	0.06705
14	rs861535	104167938	G	A	-0.0519988063604998	0.0347	0.1337
14	rs12432907	104168378	C	T	0.024097313483794	0.0176	0.1704
14	rs3212092	104168644	G	A	0.0924971359949265	0.0451	0.03999
14	rs861534	104168701	C	T	0.0152038337422728	0.0359	0.672
14	rs3212090	104168863	C	T	-0.0347985055426955	0.0183	0.05675
14	rs55958706	104169706	C	T	-0.115500642298853	0.0629	0.06656
14	rs3212086	104169831	A	C	-0.120000492397341	0.0627	0.0556
14	rs861532	104170341	A	C	-0.0360003042410416	0.063	0.5676
14	rs72561466	104170502	G	A	-0.117298153230869	0.0625	0.06076
14	rs3212078	104170554	C	T	-0.120395194374284	0.0626	0.05468
14	rs3212076	104170796	T	C	-0.0335050785573982	0.0184	0.0689
14	rs116936449	104170878	G	A	-0.118198121792715	0.0625	0.05862
14	rs150087722	104170891	T	A	-0.118198121792715	0.0625	0.05865
14	rs3212071	104171251	C	T	-0.121794822121251	0.0626	0.05172
14	rs79532168	104171256	C	T	-0.12340003148223	0.0629	0.04961
14	rs3212064	104172253	C	G	-0.124803874165433	0.0624	0.04555
14	rs861531	104172807	C	A	-0.0158042315449673	0.0319	0.621
14	rs3212061	104172877	C	T	-0.0720976864404302	0.0849	0.3961
14	rs3212058	104173060	T	C	-0.122099839662124	0.0627	0.05127
14	rs55650682	104173184	C	G	-0.124305510825599	0.0629	0.04813
14	rs3212056	104173624	T	C	-0.122495371290034	0.0627	0.05056
14	rs117655774	104173940	G	A	-0.123705539108153	0.0642	0.05412
14	rs78815073	104173965	G	A	-0.121704464417631	0.064	0.05699
14	rs861530	104174123	T	C	-0.0406970023321042	0.0179	0.02276
14	rs118192077	104174549	G	C	-0.123999819876765	0.0642	0.05354
14	rs117168092	104174553	G	A	-0.123999819876765	0.0642	0.0535
14	rs3212049	104174637	T	C	-0.12199815681085	0.064	0.05655
14	rs116907812	104175415	G	A	-0.124396103870379	0.0643	0.05283
14	rs76047595	104176479	G	C	-0.121704464417631	0.0626	0.05197
14	rs4900592	104177098	G	T	-0.0398953406632555	0.0186	0.03209
14	rs56018633	104177449	A	T	-0.0152963956259917	0.0784	0.8449
14	rs55653926	104177966	C	G	-0.126504709118269	0.0628	0.04395
14	rs3212038	104178186	A	G	-0.0385953087593848	0.0186	0.03737
14	rs55729369	104178917	A	G	-0.124101706477067	0.0627	0.0479
14	rs1799794	104179267	T	C	0.0258041896815329	0.0179	0.1491
14	rs861529	104179314	T	C	-0.0469972723609114	0.032	0.1424
14	rs3212031	104179679	T	C	-0.117905543160121	0.0624	0.05867
14	rs78449177	104179792	G	C	-0.125801346562612	0.0629	0.04553
14	rs80196178	104180356	A	C	-0.117196957433782	0.0623	0.06005
14	rs2295152	104180444	C	T	-0.0388967656299467	0.0186	0.03658
14	rs3212024	104180735	G	A	-0.0380965452668448	0.0187	0.04195
14	rs116700863	104180921	C	G	-0.113000739087244	0.0637	0.07577
14	rs199793653	104181170	G	C	0.091302158406786	0.0451	0.04295
14	rs114065969	104181325	G	A	-0.117703038856213	0.0624	0.05938
14	rs861528	104182998	C	T	-0.001300845733048	0.0359	0.9713
14	rs117220541	104184032	G	A	-0.118603372040286	0.0631	0.06018
14	rs77844682	104184115	C	G	-0.113795994478928	0.1098	0.3003
14	rs7359090	104184322	A	G	0.0221038989069263	0.0334	0.5089
14	rs2144078	104184347	T	C	-0.0001000050003333	0.0439	0.9979
14	rs11846838	104184737	G	A	-0.0388032003238938	0.0189	0.03976
14	rs59021304	104186052	T	A	0.0270021387025708	0.0183	0.1395
14	rs76835270	104186468	C	T	0.0898041402600461	0.0456	0.04899
14	rs10143623	104186876	G	A	0.021497269010823	0.0335	0.521
14	rs12433022	104187357	T	C	-0.0005001250416822	0.0277	0.9853
14	rs8013596	104187612	G	A	0.0503983940836932	0.0214	0.01861
14	rs114889975	104187730	C	T	-0.128799747391589	0.0669	0.05429
14	rs35311561	104188127	G	A	-0.0453949344903922	0.0198	0.02171
14	rs12894657	104188920	G	A	-0.0344051267241774	0.0188	0.06788
14	rs77275237	104189293	G	A	-0.0038975857287134	0.0485	0.9359
14	rs56168984	104189857	G	A	-0.0352956263947246	0.0189	0.06191
14	rs941474	104189861	G	A	-0.0169020380753563	0.0176	0.3379
14	rs80143779	104190039	G	T	0.0428008353226943	0.0325	0.1878
14	rs10138768	104190527	A	G	-0.019203206984436	0.0173	0.2676
14	rs76356357	104191329	G	A	-0.121896484297926	0.0659	0.06437
14	rs4900593	104191423	C	T	0.0310043588626902	0.0493	0.5304
14	rs7143885	104191917	G	C	-0.0396039865931634	0.0188	0.03512
14	rs7149236	104192742	C	T	0.0080971295874548	0.0406	0.8418
14	rs2295151	104193099	C	G	-0.0278954863187535	0.0173	0.1062
14	rs7154823	104193257	G	T	0.0086028888072678	0.0407	0.8318
14	rs28483843	104193439	C	T	-0.0332982854015147	0.018	0.06393
14	rs1535100	104194196	C	G	0.0142973047008244	0.0413	0.7297
14	rs1535099	104194278	C	T	0.0282958691548473	0.0188	0.1309
14	rs118085328	104194576	T	C	-0.120101972312862	0.0691	0.08221
14	rs2295150	104195161	G	A	0.024702368640342	0.0254	0.3317
14	rs2295149	104195202	A	C	0.0106035827841911	0.045	0.8135
14	rs12432151	104195375	C	T	0.0143958802837323	0.0524	0.7827
14	rs2295148	104195610	T	C	-0.02960390325858	0.0171	0.08278
14	rs2295147	104195664	C	T	-0.0277001306422786	0.0171	0.1056
14	rs146406858	104195705	G	T	-0.103595407711159	0.0653	0.1124
14	rs12433009	104196405	C	G	-0.0299953975354009	0.0172	0.08077
14	rs12433109	104196607	G	A	-0.0467038420537432	0.0178	0.008656
14	rs10150588	104197266	T	C	0.0247999239054771	0.0233	0.288
14	rs143477376	104198136	T	G	-0.103395780348239	0.0653	0.1131
14	rs3742365	104198251	T	C	-0.0513985630860003	0.0176	0.00342
14	rs189093173	104198310	G	A	-0.127901555652552	0.0817	0.1172
14	rs3742366	104198351	T	C	-0.0497996735526059	0.0185	0.007035
14	rs58451902	104198881	C	T	0.0192044091837133	0.041	0.6388
14	rs114770841	104199036	A	G	-0.105104992751029	0.0651	0.1063
14	rs2295146	104199356	C	T	-0.046201018900714	0.0177	0.009165
14	rs8548	104199580	A	C	-0.0456984484517478	0.0185	0.01351
14	rs151198521	104201191	G	A	-0.111602176581302	0.0658	0.09005
14	rs149928052	104201488	A	G	-0.109803705355201	0.0649	0.09044
14	rs3825550	104201549	C	T	0.0338988850054592	0.0274	0.2159
14	rs76225280	104201608	C	A	0.106897334147113	0.1119	0.3391
14	rs10134689	104201802	C	T	0.0234039777790161	0.041	0.5677
14	rs941473	104201869	C	G	-0.0285949668801128	0.0173	0.09771
14	rs143368922	104202081	G	A	0.0697965484520865	0.1061	0.511
14	rs148375655	104202089	T	C	-0.107596346599403	0.065	0.098
14	rs2295145	104202304	G	A	-0.0347985055426955	0.0177	0.04957
14	rs2295144	104202573	G	A	0.0323026073786261	0.0256	0.207
14	rs8004408	104203938	G	A	-0.0478046499481398	0.0177	0.007073
14	rs146477694	104204517	T	C	-0.108599087508344	0.065	0.09471
14	rs143225974	104204694	G	A	-0.0657018642254792	0.0784	0.4019
14	rs730114	104205811	C	A	0.0055048206344449	0.0421	0.8966
14	rs45444495	104206103	G	A	0.0146028573839336	0.0453	0.7463
14	rs3742368	104206854	C	T	-0.109602834915959	0.065	0.09154
14	rs74342621	104207523	A	G	0.0078987227933553	0.0457	0.862
14	rs75410365	104207524	A	C	0.0078987227933553	0.0457	0.8621
14	rs117498095	104207549	G	A	-0.108799756405339	0.065	0.09402
14	rs143920315	104208286	G	T	0.0092966519050945	0.0456	0.8393
14	rs74085289	104208736	T	C	-0.11399770905349	0.0614	0.06361
14	rs4906363	104210239	G	A	-0.0437951599996715	0.0187	0.01888
14	rs143371621	104210263	C	T	0.117302920419506	0.0976	0.2293
14	rs7156697	104211136	G	A	-0.039104719880761	0.0179	0.02918
14	rs2024668	104211153	G	C	-0.113605523623194	0.0613	0.0641
14	rs7156834	104211180	G	A	-0.0385953087593848	0.0179	0.03156
14	rs2024667	104211529	T	G	-0.047899061319535	0.0177	0.006876
14	rs2295141	104212949	T	C	-0.0476997588774203	0.0177	0.007042
14	rs8009618	104213087	C	T	-0.115197630697924	0.0613	0.06004
14	rs141781874	104213261	G	A	-0.0620988329318545	0.1027	0.5453
14	rs1997913	104213960	C	T	-0.0473956369746291	0.0177	0.007495
14	rs4906364	104214342	C	G	-0.0428031223253094	0.0186	0.02141
14	rs78761560	104214458	G	A	-0.102797137254666	0.0649	0.113
14	rs11623518	104214778	A	T	0.004001981379298	0.0419	0.923
14	rs117138356	104215433	T	C	0.029296631955588	0.063	0.6414
14	rs8021384	104215440	C	T	-0.114603097024759	0.0615	0.06229
14	rs3818085	104215985	C	T	-0.0473012731180131	0.0177	0.007445
14	rs2295140	104216293	C	T	-0.0278954863187535	0.0171	0.1037
14	rs1535098	104216513	T	A	-0.0473012731180131	0.0177	0.00746
14	rs142614100	104216592	G	T	-0.107796814358176	0.065	0.09719
14	rs1535097	104216649	C	T	-0.0473012731180131	0.0177	0.007541
14	rs8009116	104216951	T	C	-0.0471964348309747	0.0177	0.007558
14	rs11160758	104217219	G	A	-0.0471964348309747	0.0177	0.007541
14	rs77484481	104217724	T	C	0.0046989426564652	0.0438	0.915
14	rs7155786	104218043	C	T	0.217696744356939	0.1016	0.03211
14	rs11628240	104218135	A	G	-0.0471964348309747	0.0177	0.007614
14	rs7141928	104219949	C	T	-0.0277001306422786	0.0171	0.1056
14	rs11847468	104220295	G	A	-0.0469972723609114	0.0177	0.007842
14	rs149840429	104220964	T	C	-0.107195531603556	0.065	0.09902
14	rs67768834	104221085	C	G	-0.0469029460862576	0.0177	0.00792
14	rs11625676	104221462	G	A	0.0026963615477425	0.0418	0.9479
14	rs11625613	104221504	C	G	0.003902375817241	0.0437	0.9288
14	rs4641668	104222252	A	T	0.0035038543266769	0.0437	0.9363
14	rs142917698	104222300	C	T	0.0051964749068174	0.0458	0.909
14	rs7149024	104222678	C	T	-0.0383043331577141	0.0179	0.03183
14	rs12886637	104222892	C	T	-0.0418954871740363	0.0185	0.02368
14	rs75121954	104223051	A	G	0.0489996660319079	0.1067	0.6463
14	rs60431526	104227760	T	C	0.0026963615477425	0.0436	0.951
14	rs11625521	104228314	G	T	0.0099998345783334	0.0422	0.8134
14	rs6575997	104228546	A	G	-0.0467981495486393	0.0177	0.008057
14	rs7142769	104228841	C	T	-0.0451961304529691	0.0186	0.01483
14	rs145157602	104229135	C	T	-0.112497031227146	0.0652	0.08447
14	rs4906365	104229230	G	C	-0.039104719880761	0.0179	0.02927
14	rs117883988	104229441	T	C	-0.108097591367713	0.0653	0.0977
14	rs1955660	104229985	C	T	-0.0165969709073694	0.0171	0.3305
14	rs2368558	104230518	A	G	-0.0243951568347216	0.0172	0.155
14	rs2368559	104230535	C	T	-0.0243951568347216	0.0172	0.155
14	rs11627258	104231430	T	C	-0.0246001168682327	0.0171	0.1501
14	rs11160759	104231542	C	T	-0.0469029460862576	0.0176	0.007802
14	rs113332907	104232471	G	A	-0.106005167845849	0.0622	0.08813
14	rs12588489	104233014	A	G	-0.0469029460862576	0.0176	0.007815
14	rs117571852	104233544	T	C	-0.106205316846328	0.065	0.1023
14	rs12879612	104233618	T	A	-0.0385953087593848	0.0178	0.0304
14	rs12878682	104233627	G	C	-0.0465047776557534	0.0176	0.008424
14	rs12878868	104233725	G	A	-0.0465990663783681	0.0176	0.00823
14	rs11626377	104234357	G	A	-0.0465047776557534	0.0176	0.008393
14	rs142220249	104235060	C	T	-0.112105433784308	0.0652	0.08563
14	rs7152148	104235090	G	T	-0.0469029460862576	0.0176	0.007733
14	rs12890354	104235862	C	A	-0.0423022562339069	0.0185	0.02238
14	rs77230327	104235943	C	G	-0.10319619282845	0.062	0.09606
14	rs140855698	104236742	C	T	-0.112194928252491	0.0652	0.0852
14	rs12437066	104236844	A	C	-0.0246001168682327	0.0171	0.151
14	rs145531983	104237357	G	T	-0.112194928252491	0.0652	0.08536
14	rs12888002	104238647	T	C	-0.0435966737180782	0.0185	0.01878
14	rs876002	104239697	G	A	-0.0469972723609114	0.0176	0.007647
14	rs941475	104240618	A	C	-0.0248051189189711	0.0171	0.1473
14	rs11624184	104240998	T	C	-0.0469972723609114	0.0176	0.007612
14	rs11628332	104241141	C	T	-0.0469972723609114	0.0176	0.007573
14	rs11628481	104241499	C	T	-0.0469972723609114	0.0176	0.007599
14	rs4906368	104242397	A	C	-0.0244976316004002	0.0171	0.1515
14	rs139642423	104242625	G	A	-0.110294891915496	0.0652	0.09082
14	rs148631860	104243622	G	A	0.0465972853767823	0.0745	0.5321
14	rs57053000	104243634	C	T	-0.0054950702819798	0.0633	0.9312
14	rs141102880	104244091	A	C	-0.104094650536593	0.065	0.1095
14	rs118142392	104245400	A	G	0.0471030274686428	0.029	0.1047
14	rs8022783	104245573	T	C	-0.0471964348309747	0.0176	0.007303
14	rs112289072	104246347	G	A	0.216900101480368	0.1165	0.0626
14	rs9743799	104246577	G	C	-0.0462952789853036	0.0177	0.008832
14	rs190252810	104246748	C	A	-0.111702807762518	0.0652	0.08663
14	rs10135720	104247901	T	G	0.0371030879515023	0.0236	0.1156
14	rs57560950	104248284	C	T	0.001099395443301	0.0433	0.9806
14	rs12436676	104248431	C	T	0.0171029078996623	0.0407	0.6745
14	rs11160760	104248938	G	T	-0.0473012731180131	0.0176	0.007118
14	rs77541194	104250079	G	C	-0.105005023297168	0.0621	0.09092
14	rs6575998	104250417	A	G	-0.0406032684425478	0.0175	0.02006
14	rs6575999	104250609	C	G	-0.0480039732984809	0.0176	0.006397
14	rs7401843	104250741	G	A	-0.0391983134041576	0.0178	0.02727
14	rs7401901	104250843	T	C	-0.0473956369746291	0.0176	0.007082
14	rs4900594	104251006	C	T	-0.039104719880761	0.0178	0.02792
14	rs3742369	104251276	T	C	-0.0393023164827424	0.0178	0.02721
14	rs9888591	104251520	C	T	-0.0426987545331152	0.0185	0.02062
14	rs145631449	104251737	T	C	-0.105104992751029	0.0651	0.1062
14	rs61995808	104252885	C	T	0.0159028762794155	0.041	0.6974
14	rs35505672	104253336	T	C	-0.0473012731180131	0.0176	0.007142
14	rs182438551	104253576	A	G	-0.111400944593681	0.0652	0.0878
14	rs66509671	104254053	A	G	-0.0473012731180131	0.0176	0.007177
14	rs11848174	104254447	T	G	-0.104805114366126	0.0622	0.09183
14	rs11160761	104254856	A	T	-0.0473012731180131	0.0176	0.0072
14	rs11160762	104255083	G	A	-0.0473012731180131	0.0176	0.007212
14	rs10873538	104255569	T	G	-0.0497050825796673	0.0182	0.006326
14	rs148011479	104256209	T	C	-0.105404961089954	0.0651	0.1054
14	rs4906371	104256932	G	A	-0.0473012731180131	0.0176	0.007186
14	rs7157887	104256985	T	C	0.0377003271828256	0.0236	0.11
14	rs56726433	104257517	G	C	-0.106794877196006	0.0622	0.08599
14	rs61995809	104257583	T	C	0.0179970767016546	0.0407	0.6592
14	rs13379275	104258037	G	A	0.0467977043485401	0.0289	0.1062
14	rs4900595	104258054	A	G	-0.0471964348309747	0.0176	0.007242
14	rs61995810	104258561	G	A	0.0172012073197748	0.041	0.6751
14	rs2144080	104258761	A	C	-0.0243951568347216	0.0171	0.1537
14	rs2144079	104258884	C	T	-0.0243951568347216	0.0171	0.1537
14	rs10146143	104261295	T	G	0.0366019024445485	0.0235	0.1204
14	rs12147741	104261423	T	C	-0.0366951051877892	0.018	0.04125
14	rs722637	104261723	A	C	-0.050903896528528	0.0182	0.00511
14	rs116612445	104261865	C	T	0.0477038600690104	0.029	0.1005
14	rs187518138	104262465	C	A	-0.114704030660979	0.0653	0.07929
14	rs58369398	104262841	A	G	0.0014988761237359	0.0431	0.9726
14	rs34813623	104263294	A	G	-0.0473956369746291	0.0176	0.0071
14	rs10140452	104263344	A	C	0.0374017521540008	0.0236	0.1132
14	rs56971743	104264071	A	G	0.0013990209137074	0.0431	0.9747
14	rs12883337	104264137	G	C	-0.0425004857321486	0.0185	0.02142
14	rs8009147	104264662	A	G	-0.0475004961488543	0.0176	0.006968
14	rs7147171	104264857	G	A	-0.0475004961488543	0.0176	0.006983
14	rs187232519	104265023	A	T	-0.115197630697924	0.0654	0.07801
14	rs4906372	104265663	A	C	-0.0475948788076838	0.0176	0.006821
14	rs568669202	104265718	T	G	-0.115197630697924	0.0654	0.07812
14	rs8020234	104266344	G	A	-0.039104719880761	0.0178	0.02792
14	rs4900597	104266664	C	T	-0.0428031223253094	0.0185	0.02026
14	rs143520185	104267023	G	C	0.0783027332571736	0.1394	0.5741
14	rs12880368	104267290	C	T	-0.0391983134041576	0.0178	0.02746
14	rs138487470	104267311	C	T	0.0045994064948955	0.0433	0.9147
14	rs12880233	104267333	A	G	-0.0476997588774203	0.0176	0.006753
14	rs12880413	104267407	A	G	-0.0476997588774203	0.0176	0.006737
14	rs10143207	104267761	T	G	0.0374980764200844	0.0236	0.1118
14	rs10130973	104267762	C	T	0.0379025370484673	0.0236	0.1087
14	rs10146218	104268632	T	G	0.0376040223973664	0.0236	0.1112
14	rs12432763	104268758	G	A	0.0002999550089979	0.041	0.9941
14	rs11623546	104269098	A	G	-0.0478046499481398	0.0176	0.006545
14	rs4906373	104269808	A	G	-0.047899061319535	0.0176	0.00649
14	rs4906374	104270000	A	T	-0.0341050206499513	0.0183	0.06235
14	rs149049980	104270004	T	A	-0.0282040203730758	0.0777	0.7166
14	rs187720397	104270301	T	C	-0.182001607983035	0.1093	0.09597
14	rs1547604	104270659	A	T	-0.0249999098013234	0.0171	0.1434
14	rs55824307	104271207	C	T	-0.047899061319535	0.0176	0.006516
14	rs113419453	104271319	G	A	0.20550082974136	0.0988	0.03753
14	rs66953418	104271470	G	A	-0.0426987545331152	0.0185	0.02075
14	rs66676135	104271504	G	A	-0.043502667649395	0.0185	0.01851
14	rs4906376	104272165	A	C	-0.0426987545331152	0.0185	0.02076
14	rs143225831	104272333	T	C	0.0728972395126652	0.1401	0.6028
14	rs12879501	104272634	G	T	-0.047899061319535	0.0176	0.006568
14	rs145882129	104272898	T	A	-0.115298624363463	0.0655	0.07839
14	rs117848158	104272939	C	T	-0.115399628229752	0.0655	0.0781
14	rs2368560	104273311	C	T	-0.0394999521368577	0.0178	0.0263
14	rs12885509	104273325	T	C	-0.0426048328324374	0.0185	0.02089
14	rs150815729	104273701	T	A	-0.115197630697924	0.0655	0.07882
14	rs12886363	104273786	T	C	-0.0396976268585458	0.0178	0.02592
14	rs74088714	104273796	G	A	-0.110395391622456	0.0624	0.07686
14	rs12885018	104273812	A	G	-0.0473956369746291	0.0176	0.00704
14	rs149524156	104273932	C	T	-0.180096035105519	0.1098	0.1009
14	rs76485335	104274053	G	A	-0.0054950702819798	0.0635	0.9305
14	rs12891175	104274166	T	C	-0.0473956369746291	0.0176	0.007103
14	rs12889993	104274294	A	G	-0.0473956369746291	0.0176	0.007088
14	rs2024669	104275602	G	C	-0.0252049938352247	0.0171	0.1403
14	rs75612474	104275867	C	T	-0.001100605444033	0.043	0.9797
14	rs12880821	104276049	C	T	-0.0396976268585458	0.0178	0.02589
14	rs188556104	104276346	T	C	-0.0202027073175195	0.0529	0.702
14	rs35085624	104276896	G	T	-0.0416973775562091	0.0185	0.02372
14	rs34596177	104277181	T	A	-0.0425004857321486	0.0185	0.02134
14	rs8013637	104277958	G	A	-0.0403012967735257	0.0178	0.02349
14	rs4906377	104278856	G	A	-0.0425004857321486	0.0184	0.02134
14	rs8005594	104279889	T	C	-0.047899061319535	0.0176	0.006466
14	rs8011109	104279974	G	A	-0.047899061319535	0.0176	0.006462
14	rs185216918	104280626	C	T	-0.0536961790038609	0.0606	0.3759
14	rs2887282	104280734	T	C	-0.047899061319535	0.0176	0.006449
14	rs141656504	104280807	C	T	-0.115298624363463	0.0656	0.07886
14	rs58899741	104281375	A	G	-0.116601234258831	0.0626	0.06266
14	rs4900598	104281541	T	C	-0.047899061319535	0.0176	0.006514
14	rs8018363	104281919	G	C	-0.0249999098013234	0.0171	0.1447
14	rs8018062	104281954	C	T	-0.0478046499481398	0.0176	0.006582
14	rs139507726	104282761	C	T	-0.115298624363463	0.0656	0.079
14	rs2368561	104283104	A	C	0.0385955177593629	0.0236	0.102
14	rs4900599	104283444	G	T	-0.0414993071780289	0.0185	0.02445
14	rs4906378	104283445	C	T	-0.0414993071780289	0.0185	0.02442
14	rs8020907	104285434	T	C	-0.120101972312862	0.0623	0.05404
14	rs58411502	104285750	C	T	-0.0012007205765188	0.0429	0.9785
14	rs17791722	104286210	C	T	-0.0421040660228114	0.0184	0.02242
14	rs2223937	104286380	A	G	-0.0475948788076838	0.0176	0.006836
14	rs1155751	104286547	C	G	-0.0393023164827424	0.0178	0.0271
14	rs12435668	104287368	G	C	-0.0014009809156281	0.0429	0.9741
14	rs8021682	104289005	C	T	-0.0475948788076838	0.0176	0.006827
14	rs73367074	104289238	G	A	-0.0018016219466282	0.0408	0.9649
14	rs67478160	104290674	T	C	-0.0193969096107316	0.0178	0.2745
14	rs12893623	104290813	A	G	-0.0423022562339069	0.0185	0.02182
14	rs12894254	104290949	G	C	-0.0478046499481398	0.0176	0.00661
14	rs147130367	104290989	G	A	0.0454034834538498	0.0297	0.1268
14	rs6576003	104291330	C	A	-0.0252049938352247	0.0172	0.1421
14	rs4900600	104291839	A	G	-0.047899061319535	0.0176	0.006573
14	rs6576005	104292369	C	T	-0.0253998626327317	0.0172	0.1404
14	rs12436111	104293079	C	T	-0.002002002670673	0.0459	0.9644
14	rs12433310	104293083	T	C	-0.0009004052431641	0.0452	0.9848
14	rs111768460	104293168	A	C	-0.0068030886197391	0.041	0.8687
14	rs534087433	104293428	G	A	-0.107596346599403	0.0656	0.1011
14	rs12891399	104293533	T	C	-0.0437951599996715	0.0185	0.01803
14	rs12890430	104293534	G	A	-0.0437951599996715	0.0185	0.01809
14	rs12436297	104293630	G	A	0.001598721363697	0.0442	0.9712
14	rs8015603	104293678	C	G	-0.0486966685402845	0.0176	0.005738
14	rs8016014	104293798	G	C	-0.047899061319535	0.0176	0.006609
14	rs7159810	104294117	T	G	-0.0488016642355575	0.0176	0.005639
14	rs59320483	104294469	C	T	-0.0017014466397575	0.0429	0.9685
14	rs8006493	104295603	A	G	-0.0023026490626755	0.0409	0.9547
14	rs114745653	104295756	A	T	-0.102298541622007	0.0654	0.1178
14	rs150638294	104296152	T	C	-0.107295720292337	0.0658	0.1027
14	rs149766049	104296486	G	A	-0.107395919019897	0.0658	0.1024
14	rs1475007	104297147	A	G	-0.0480039732984809	0.0176	0.006361
14	rs28794002	104297852	T	C	0.0409019913204257	0.0257	0.1117
14	rs112376838	104297943	C	T	-0.0024028846163103	0.041	0.9535
14	rs182027177	104298235	T	C	-0.107295720292337	0.066	0.104
14	rs8003653	104298836	A	G	-0.047899061319535	0.0176	0.006505
14	rs11160764	104299073	G	C	0.0411035548784171	0.0258	0.1114
14	rs8009868	104299179	T	C	-0.026898543868701	0.0173	0.1204
14	rs11160765	104299730	T	C	-0.047899061319535	0.0176	0.006584
14	rs142199881	104299807	G	A	-0.105604989983684	0.0661	0.1098
14	rs11160766	104299877	A	G	-0.0222047099881925	0.0173	0.2
14	rs12588797	104300020	T	C	-0.0425004857321486	0.0185	0.02131
14	rs8005225	104300151	T	C	-0.047899061319535	0.0176	0.006665
14	rs139767933	104300678	A	C	-0.106895025749778	0.0664	0.1073
14	rs12880167	104300829	C	T	-0.0478046499481398	0.0176	0.006747
14	rs12886840	104301714	T	A	-0.0476997588774203	0.0177	0.006901
14	rs138466278	104301859	T	C	-0.0812968270859734	0.0501	0.1051
14	rs79556714	104302795	C	T	-0.0025031302181184	0.0432	0.9544
14	rs112283572	104304405	G	A	0.240197305880037	0.1102	0.02927
14	rs149210770	104304637	T	C	-0.106105237338636	0.0674	0.1155
14	rs28533661	104305794	A	G	-0.0478046499481398	0.0178	0.007112
14	rs149313362	104306001	T	C	-0.0209989425960583	0.0543	0.6987
14	rs17101871	104306438	T	C	-0.0057967688471774	0.0415	0.8885
14	rs1040813	104306696	T	C	-0.0471020897690825	0.0178	0.008144
14	rs8005536	104307553	T	C	-0.047899061319535	0.0178	0.007254
14	rs12879529	104307554	G	A	-0.0419997711602818	0.0186	0.0242
14	rs8011137	104308920	G	A	-0.0467981495486393	0.0178	0.008606
14	rs138412814	104308967	C	T	-0.0186019483996616	0.1031	0.8569
14	rs192177663	104309718	A	T	-0.0992017421200319	0.0686	0.1482
14	rs1187417	104310025	C	T	-0.0411032840784537	0.0186	0.0273
14	rs145560528	104310535	C	T	-0.0991023610432115	0.0688	0.1497
14	rs1187416	104311465	A	G	-0.0465990663783681	0.0179	0.00919
14	rs28616007	104312342	A	G	0.0399992561638529	0.0246	0.1037
14	rs10083370	104314182	G	A	0.0459002781827573	0.0179	0.01043
14	rs10083367	104314183	C	G	0.0456996792509903	0.0179	0.01079
14	rs144807465	104314698	C	G	-0.107095352951543	0.0696	0.1237
14	rs150402926	104315186	G	A	-0.10640550591445	0.0698	0.1276
14	rs4906379	104315491	A	G	0.0394033887747662	0.0187	0.03472
14	rs138746393	104315770	C	T	-0.106494491699029	0.0699	0.1277
14	rs77236773	104315987	C	T	-0.10659461017264	0.07	0.1277
14	rs12434686	104316033	C	T	0.0450976409030327	0.018	0.01199
14	rs7141473	104316055	A	C	0.0450976409030327	0.018	0.01201
14	rs28698555	104316486	C	A	0.0450020459197846	0.018	0.01217
14	rs28612442	104316619	C	A	0.0450020459197846	0.018	0.01226
14	rs11160767	104316733	G	A	0.0448968808822823	0.018	0.01243
14	rs10873539	104317045	C	T	0.0428966409523063	0.018	0.01713
14	rs12890822	104318041	C	T	-0.0393023164827424	0.0187	0.03608
14	rs111633270	104318769	C	T	-0.101102925405185	0.0694	0.1453
14	rs12892186	104318787	C	T	-0.039104719880761	0.0182	0.03147
14	rs12897150	104319530	A	T	-0.044599955369026	0.018	0.01347
14	rs12878678	104319730	T	C	-0.044599955369026	0.0181	0.01353
14	rs182541545	104319797	G	A	-0.0964998872256298	0.0711	0.1748
14	rs12892189	104319989	C	A	-0.0409990935346932	0.0188	0.0294
14	rs8018770	104320701	G	A	-0.0985945675055636	0.0701	0.1593
14	rs7140323	104321261	C	T	0.0402010017441475	0.0267	0.132
14	rs11625216	104321303	G	A	-0.0052035148315978	0.0446	0.908
14	rs184224593	104321936	G	A	-0.10319619282845	0.0715	0.1488
14	rs3861678	104322026	A	G	0.0392976332717761	0.0188	0.03657
14	rs151005065	104322082	G	C	0.0600974240485804	0.0817	0.462
14	rs6576006	104322394	A	C	0.0394995204367644	0.0188	0.03577
14	rs8014294	104322983	C	T	0.0208021276292633	0.0179	0.2438
14	rs45604035	104323023	G	A	-0.0091012913892029	0.0431	0.8334
14	rs998878	104323261	A	G	-0.0377953294954024	0.0602	0.5298
14	rs6576007	104323777	G	T	0.0389033551082361	0.0188	0.03876
14	rs11628787	104323984	G	A	0.0208021276292633	0.0179	0.2457
14	rs6576008	104324183	A	G	0.0389995348490096	0.0188	0.03836
14	rs76951188	104325987	G	A	0.0444952398865513	0.0901	0.6215
14	rs11627337	104326720	T	C	0.0231011029079872	0.0863	0.7888
14	rs189226329	104327139	C	A	-0.101700554826339	0.0725	0.1608
14	rs2006281	104327732	C	T	0.0225048553400694	0.0181	0.213
14	rs11851462	104327766	T	G	-0.0449973659307358	0.0527	0.3936
14	rs75888200	104327911	T	G	0.0465972853767823	0.0899	0.6042
14	rs150603358	104329711	C	T	-0.0951022014333257	0.073	0.1929
14	rs139625863	104330071	C	T	-0.0034961042567088	0.0548	0.9494
14	rs73350555	104330108	C	T	-0.0401035026973339	0.054	0.4579
14	rs10129899	104330432	C	A	0.0352995739869328	0.0192	0.06596
14	rs61995844	104330594	G	T	0.0333960906184285	0.0237	0.1589
14	rs12587013	104331474	C	T	0.0262036654966364	0.0204	0.1993
14	rs8016928	104332291	T	C	0.0154007965760229	0.0839	0.8547
14	rs12891477	104332759	C	T	-0.0411970648503382	0.0189	0.02958
14	rs57952067	104333591	A	G	-0.0403012967735257	0.054	0.4549
14	rs144280804	104333612	G	A	-0.100804244576614	0.0738	0.172
14	rs28664585	104333875	G	C	0.0007996801705642	0.0243	0.9735
14	rs73350563	104334210	A	G	0.0147999386115992	0.0842	0.8603
14	rs61995845	104334917	A	G	0.0112959597418516	0.0547	0.8367
14	rs61995846	104334932	C	T	0.0384992991506098	0.0206	0.06199
14	rs12435813	104335175	A	G	-0.0544033888793865	0.0429	0.2048
14	rs114177578	104335412	C	T	0.0475036226439669	0.0912	0.6022
14	rs61995847	104335497	T	C	-0.0840013661662842	0.1385	0.544
14	rs369658971	104335616	G	A	-0.0375045865412751	0.0882	0.671
14	rs77803166	104336931	G	A	-0.0060985584618694	0.0351	0.8628
14	rs10132641	104338258	A	G	0.0156961681063242	0.019	0.4088
14	rs34557614	104339548	C	T	0.0204004877576787	0.0194	0.2921
14	rs34819387	104339590	C	T	0.0204004877576787	0.0193	0.291
14	rs7149148	104340681	C	T	-0.0454995840713661	0.0573	0.4273
14	rs61995849	104340745	C	T	-0.0008003201707691	0.0196	0.9658
14	rs8016348	104341201	A	G	-0.0008003201707691	0.0182	0.9656
14	rs35551424	104341669	A	G	0.0149969810059077	0.0187	0.4223
14	rs55696130	104341864	A	G	0.0141987193998129	0.0186	0.4472
14	rs7146090	104343129	T	A	-0.0012007205765188	0.0196	0.9523
14	rs7146238	104343168	T	A	-0.0009004052431641	0.0195	0.9625
14	rs73350570	104343314	G	A	-0.0536961790038609	0.0581	0.3553
14	rs12432225	104343852	A	C	0.0004998750416509	0.0304	0.9867
14	rs10135270	104344341	G	A	0.0148984646619666	0.0186	0.4224
14	rs10135198	104344391	C	T	0.0148984646619666	0.0186	0.4238
14	rs77913665	104344722	G	C	0.004101577021075	0.0305	0.8936
14	rs79593551	104344736	C	T	0.0044003044444822	0.0305	0.8863
14	rs12889842	104344947	G	T	0.0199006617063362	0.0191	0.2989
14	rs10438242	104345075	C	T	0.0146028573839336	0.0186	0.431
14	rs12588158	104345541	G	A	-0.001100605444033	0.0194	0.9533
14	rs59119562	104345703	C	T	0.0133011462391285	0.0187	0.4769
14	rs10438243	104345822	A	G	0.0190964956909883	0.0182	0.2941
14	rs79248025	104346118	G	A	0.0047984689115734	0.0305	0.8759
14	rs10438244	104346185	T	C	0.0135971385060249	0.0186	0.4653
14	rs77258927	104346245	G	T	0.0047984689115734	0.0305	0.8749
14	rs79346953	104346955	C	T	-0.0509986009718156	0.0589	0.3861
14	rs8010954	104347513	C	T	0.0011992805754821	0.0192	0.9493
14	rs78240627	104348213	G	A	-0.20390480846118	0.0714	0.004282
14	rs116896115	104348321	G	A	0.0087020272939009	0.0653	0.8936
14	rs59415340	104348857	G	A	0.0008995952428359	0.0192	0.9621
14	rs76411531	104349004	G	A	-0.0154994990469515	0.0582	0.7903
14	rs58887008	104349318	C	T	-0.0580953231907121	0.0567	0.3056
14	rs6576010	104349602	A	G	0.0142973047008244	0.0186	0.4407
14	rs35033460	104349791	A	T	0.0558036076154242	0.0332	0.09243
14	rs112462119	104350043	T	C	-0.0313049258284153	0.1424	0.8262
14	rs140161778	104350088	T	A	-0.0043996643446871	0.0334	0.8946
14	rs8018649	104350756	G	A	0.0012991557316201	0.0191	0.9447
14	rs28736513	104350991	C	T	-0.05519563546795	0.0566	0.3287
14	rs36026329	104351661	T	A	0.0165030720990143	0.0188	0.3809
14	rs57639232	104351990	G	A	-0.0029042131473898	0.0195	0.8812
14	rs8009053	104352371	C	A	-0.005696192544881	0.0186	0.7616
14	rs8009235	104352484	C	G	-0.0055956263571598	0.0186	0.7652
14	rs911338	104352928	G	A	0.0141987193998129	0.0173	0.4128
14	rs8015761	104353308	T	C	0.0097027754613851	0.0184	0.5965
14	rs61995855	104353430	G	A	-0.0017014466397575	0.0193	0.9287
14	rs881056	104354225	G	A	0.0138042809763971	0.0185	0.4581
14	rs881057	104354258	T	G	0.0135971385060249	0.0185	0.4614
14	rs28569774	104354445	C	T	0.001598721363697	0.0191	0.933
14	rs10139856	104354505	T	C	0.0141987193998129	0.0186	0.4446
14	rs10150898	104354625	G	C	0.009504687014246	0.0176	0.5895
14	rs17101891	104354882	C	T	0.0012991557316201	0.0191	0.9443
14	rs2003053	104355178	A	G	-0.0593997472816252	0.0568	0.2957
14	rs761985	104355252	G	T	0.0131037693769772	0.0185	0.4793
14	rs150343009	104355322	C	A	-0.0052035148315978	0.0331	0.8749
14	rs2019064	104355391	A	C	0.013202462677756	0.0186	0.478
14	rs77690328	104355874	G	C	0.0107025231331357	0.0302	0.724
14	rs8008020	104355883	T	C	0.0133998200630165	0.0186	0.4695
14	rs10145882	104356144	T	C	-0.0580953231907121	0.0566	0.3043
14	rs1885073	104357182	A	G	-0.0007002451143934	0.0192	0.9707
14	rs4144027	104357638	T	C	-0.0123965203365513	0.0177	0.482
14	rs10140292	104357974	G	C	-0.0618966805401821	0.0571	0.2781
14	rs10140390	104358067	G	T	-0.0638027918527484	0.0569	0.2617
14	rs4900601	104358076	C	T	-0.0136020904182857	0.0187	0.4683
14	rs1005542	104358152	G	A	0.0003999200213268	0.0175	0.9815
14	rs7145372	104359121	C	T	0.0125015292229252	0.0187	0.5056
14	rs2887385	104359269	G	T	0.0001999800026662	0.0175	0.9926
14	rs12884940	104359643	T	C	-0.0019018072895963	0.0192	0.9228
14	rs35924317	104359696	C	T	-0.0120017335415971	0.0186	0.5168
14	rs34982025	104360431	G	A	0.0126990249774084	0.0188	0.4992
14	rs12431625	104360609	C	A	-0.0640053299759124	0.0571	0.2628
14	rs12879686	104360741	C	T	-0.0121029460677457	0.0186	0.5149
14	rs11160768	104360804	T	C	-0.0024028846163103	0.0192	0.8991
14	rs10144862	104360977	T	G	-0.0024028846163103	0.0193	0.8995
14	rs56126771	104361143	C	G	-0.0125990355765152	0.0186	0.4964
14	rs28720127	104361583	C	T	-0.0551005327305046	0.0564	0.3283
14	rs71417884	104361667	T	C	-0.0116981574124923	0.0186	0.53
14	rs10145537	104361680	T	C	0.001598721363697	0.0194	0.934
14	rs71417885	104361681	G	A	-0.0128015918372089	0.0186	0.4924
14	rs10133399	104361843	A	T	-0.0177974390305806	0.0182	0.3273
14	rs66473563	104361871	C	T	-0.0136020904182857	0.0186	0.464
14	rs67727470	104361996	A	G	-0.0113036461713921	0.0186	0.5416
14	rs139250160	104362181	C	A	0.0111970780932162	0.0188	0.5499
14	rs149970017	104362210	C	T	0.0051964749068174	0.0619	0.9325
14	rs11160769	104362254	G	A	-0.0136020904182857	0.0186	0.4659
14	rs11160770	104362291	T	G	-0.0131966945943914	0.0186	0.4765
14	rs12890722	104362317	G	C	0.0124027667170427	0.0188	0.5078
14	rs144371796	104362334	A	G	0.029296631955588	0.0422	0.487
14	rs116982664	104362394	C	T	0.0301023438164435	0.0421	0.4747
14	rs10873540	104362443	T	C	-0.0012007205765188	0.0197	0.9533
14	rs72712857	104362673	T	C	-0.0122952780941516	0.0186	0.5088
14	rs56206644	104363150	C	T	-0.0054950702819798	0.0187	0.7665
14	rs56087200	104363247	C	A	-0.0054950702819798	0.0187	0.7678
14	rs11160771	104363322	G	T	-0.0058973552660839	0.0187	0.7541
14	rs11160772	104363528	G	A	-0.005696192544881	0.0187	0.7608
14	rs111581172	104363671	G	A	0.0150954876453349	0.032	0.6364
14	rs12434277	104363709	C	T	0.0259990758686168	0.032	0.4176
14	rs36032081	104363748	A	G	0.0012991557316201	0.0192	0.9476
14	rs1980619	104364086	G	A	0.0074025335167413	0.018	0.6827
14	rs4900602	104364438	C	T	0.0003999200213268	0.028	0.9877
14	rs4906382	104364799	G	A	0.001598721363697	0.0187	0.9332
14	rs7145167	104364802	G	A	0.0018981972830802	0.0204	0.9276
14	rs77660276	104365025	G	A	0.0110981866660334	0.032	0.7285
14	rs17101911	104365310	G	A	0.0029955089797983	0.0192	0.8744
14	rs111562640	104365783	G	A	0.0121953336998771	0.0321	0.703
14	rs75729269	104365922	C	G	-0.0776048483355155	0.0607	0.2007
14	rs743212	104365941	C	T	0.0049974917102918	0.019	0.7939
14	rs743211	104366179	T	C	0.0048979852621919	0.0181	0.7857
14	rs77603738	104366182	C	T	-0.0789025245960416	0.0608	0.1943
14	rs743210	104366183	A	G	0.0043007385516922	0.0181	0.8136
14	rs1885072	104366376	C	A	0.0050969882578437	0.019	0.7874
14	rs74086500	104366444	G	A	-0.0136020904182857	0.0276	0.6216
14	rs60242182	104366527	C	T	-0.0790973213587025	0.0599	0.1863
14	rs77892981	104366574	C	A	-0.0816982439845054	0.0605	0.1769
14	rs7140812	104367449	A	G	0.0089002747867194	0.0322	0.7822
14	rs57056207	104369524	G	A	0.0584952975902863	0.1147	0.6099
14	rs4906383	104369934	C	T	0.0008995952428359	0.0186	0.9627
14	rs80098381	104369984	C	T	0.0087020272939009	0.0323	0.7872
14	rs59776579	104370035	T	G	0.0051964749068174	0.0189	0.7817
14	rs28519415	104370665	C	T	0.0084045823438103	0.0179	0.6403
14	rs2368984	104372055	A	C	0.0046989426564652	0.0189	0.8029
14	rs111385232	104373645	C	T	0.0046989426564652	0.0189	0.8049
14	rs139384625	104373827	G	A	-0.0733021430750498	0.0897	0.414
14	rs113417243	104373888	A	C	0.0172012073197748	0.034	0.6125
14	rs78475697	104374674	G	C	0.0172012073197748	0.034	0.6118
14	rs149459286	104375801	G	T	0.0183996828453635	0.0477	0.6996
14	rs74086744	104376304	A	C	0.0182033098538737	0.0326	0.576
14	rs75378596	104376318	C	G	0.0172012073197748	0.0339	0.6126
14	rs74608132	104377031	G	T	0.0168964476597299	0.0339	0.6177
14	rs74086746	104377616	A	G	0.0154992634469238	0.0337	0.6449
14	rs2236247	104378087	G	A	0.0048979852621919	0.0188	0.7919
14	rs8095	104378852	G	A	0.07040254409814	0.06	0.2409
14	rs2236246	104379206	G	T	0.0049974917102918	0.0188	0.7919
14	rs149240507	104379513	C	T	-0.172902059877501	0.0838	0.03919
14	rs2269186	104379912	C	T	0.0049974917102918	0.0188	0.7912
14	rs112823068	104379926	C	T	0.0149969810059077	0.0338	0.6564
14	rs79148114	104380986	G	C	0.0149969810059077	0.0338	0.6559
14	rs11850704	104381687	A	G	0.0166014304974254	0.0324	0.6089
14	rs12895592	104382032	G	T	0.0045994064948955	0.0188	0.8079
14	rs3783311	104382124	C	G	0.0152038337422728	0.0337	0.6528
14	rs76224845	104382265	T	C	0.0152038337422728	0.0337	0.6533
14	rs17101928	104382339	C	T	0.0152038337422728	0.0337	0.6524
14	rs17101930	104382464	T	C	0.0153023200084426	0.0337	0.6495
14	rs76690622	104382501	A	T	0.0153023200084426	0.0337	0.6503
14	rs80350843	104383416	C	T	0.0287040681283552	0.038	0.4491
14	rs75939604	104383550	C	T	0.0146028573839336	0.0332	0.6599
14	rs77690608	104384002	T	C	0.0147999386115992	0.0332	0.6565
14	rs7149412	104384035	G	A	0.0038027603329278	0.018	0.8333
14	rs79471398	104384405	C	T	0.0149969810059077	0.0332	0.6511
14	rs75113950	104384700	T	C	0.0153023200084426	0.0332	0.6446
14	rs4906385	104384858	T	C	0.013202462677756	0.0198	0.5057
14	rs112086439	104384888	T	G	0.0154007965760229	0.0332	0.6422
14	rs113241471	104384943	C	T	0.0168964476597299	0.0332	0.6094
14	rs112499808	104384988	G	C	0.016296487966892	0.0329	0.6204
14	rs79739978	104386091	T	C	0.0288012338056278	0.0329	0.3814
14	rs117504775	104386150	C	T	0.0289955368412525	0.0328	0.3779
14	rs79762929	104387410	C	T	0.029296631955588	0.0328	0.3715
14	rs2273610	104387642	G	C	0.0013990209137074	0.0188	0.9425
14	rs2273609	104387649	G	A	0.029403450369242	0.0328	0.3704
14	rs28384386	104388150	G	C	0.0298014912367898	0.0328	0.3636
14	rs181811883	104388407	G	A	-0.0380030548002074	0.0811	0.6394
14	rs111753182	104389036	G	A	0.0304031059110447	0.0328	0.3546
14	rs12895359	104389117	G	A	0.0009995003330834	0.0188	0.9587
14	rs113689589	104389174	G	C	0.0011992805754821	0.0182	0.9471
14	rs79081071	104390267	G	C	0.0301023438164435	0.0326	0.3547
14	rs74935844	104390698	A	T	0.0315955615897506	0.0327	0.3335
14	rs75340758	104390756	T	C	0.0320024161254944	0.0327	0.3285
14	rs75077678	104391010	A	G	0.0318958749835631	0.0327	0.3292
14	rs78341757	104391066	T	C	0.0318958749835631	0.0327	0.3285
14	rs77979723	104391197	T	C	0.0324962313421326	0.0327	0.32
14	rs10140300	104391652	G	A	0.0044998604248922	0.0188	0.8124
14	rs111359302	104392092	T	C	0.0479993753879105	0.0375	0.2008
14	rs58043920	104392855	C	G	-0.0248051189189711	0.0278	0.3726
14	rs11850186	104393200	G	A	0.0	0.0183	0.9987
14	rs74086758	104393524	T	C	0.0320992618599997	0.0324	0.3217
14	rs33984773	104393766	G	A	-0.0093031403261444	0.019	0.625
14	rs117826888	104393794	C	T	-0.0316970867432546	0.0708	0.6549
14	rs72712871	104393891	C	G	-0.0515986041477272	0.0764	0.499
14	rs1040812	104393932	T	C	0.0069954745123864	0.0262	0.7877
14	rs8014519	104393947	G	T	0.0239020562806236	0.0309	0.4393
14	rs10149651	104394440	A	G	0.0009995003330834	0.0186	0.9578
14	rs113496080	104394774	T	C	0.0254045542217263	0.0309	0.4103
14	rs9324066	104394850	C	T	0.0085037404912207	0.0173	0.6228
14	rs61997569	104396048	G	T	-0.0087985943563496	0.019	0.6432
14	rs76117171	104396982	C	T	-0.0231969816042026	0.0712	0.7441
14	rs74403573	104396992	C	T	0.0317021347305135	0.0316	0.3164
14	rs10467890	104397036	C	T	0.0008995952428359	0.0172	0.9601
14	rs79620903	104397080	C	A	0.0317021347305135	0.0316	0.3155
14	rs75065424	104397145	C	T	0.0317021347305135	0.0316	0.3153
14	rs113089353	104397349	A	G	0.0317021347305135	0.0316	0.3151
14	rs10136440	104397367	C	A	-0.0057967688471774	0.0187	0.756
14	rs112820526	104397590	T	C	0.0318958749835631	0.0316	0.313
14	rs76525222	104398209	A	G	0.0321960982163169	0.0315	0.3063
14	rs112571903	104398960	G	A	0.0326994961630157	0.0315	0.2991
14	rs112202786	104398981	T	C	0.0323994240466592	0.0315	0.3032
14	rs75644000	104399463	G	A	-0.150299770771217	0.061	0.01377
14	rs17095276	104399702	T	C	0.0326027085440124	0.0315	0.3
14	rs140545894	104399901	T	C	0.0326027085440124	0.0315	0.2993
14	rs6576012	104400159	T	C	-0.0049019951702315	0.0187	0.7939
14	rs113387681	104400466	T	G	0.0330962274891896	0.0314	0.2921
14	rs113111113	104400501	G	T	0.0327962744150825	0.0314	0.2961
14	rs28461376	104400559	A	G	-0.0078003437327339	0.018	0.6655
14	rs113143361	104400945	C	T	0.0332993704009261	0.0314	0.2893
14	rs4906387	104400991	C	T	-0.0079011318962572	0.0179	0.6588
14	rs35977669	104401366	G	A	-0.0079011318962572	0.019	0.6763
14	rs7147107	104401376	T	C	0.001598721363697	0.0171	0.924
14	rs74634084	104401449	A	G	-0.0196008476550609	0.0709	0.7819
14	rs78299392	104401491	T	C	0.0335024720540013	0.0314	0.2856
14	rs74972541	104401533	C	T	0.0335024720540013	0.0314	0.2853
14	rs35146098	104401567	A	T	-0.0078003437327339	0.019	0.6813
14	rs9324068	104401950	C	T	-0.0080019302190585	0.0179	0.6535
14	rs75340877	104401955	A	C	0.0336958638567256	0.0314	0.282
14	rs9285602	104402073	C	T	-0.0082035573506883	0.0179	0.6477
14	rs2208431	104402336	G	A	0.0017983819413794	0.0171	0.9152
14	rs111468184	104402572	G	A	0.0338022134084658	0.0313	0.2808
14	rs10220464	104403155	A	G	-0.008395140788382	0.0179	0.6378
14	rs1187450	104403706	C	T	-0.0341050206499513	0.036	0.344
14	rs111954790	104403762	C	T	0.0341985075799122	0.0313	0.2748
14	rs9324069	104403972	G	A	-0.0083043861636152	0.0179	0.6428
14	rs75419696	104404012	G	A	0.0341985075799122	0.0313	0.2737
14	rs74887240	104404169	C	T	0.0341985075799122	0.0313	0.2737
14	rs17101937	104404617	A	G	0.0343048036919902	0.0313	0.2723
14	rs111980170	104405009	T	C	0.0341018649449722	0.0313	0.2759
14	rs12885224	104405016	C	T	-0.0081027387031859	0.019	0.6708
14	rs111747126	104405037	G	T	0.0344980404075674	0.0313	0.2705
14	rs111265415	104405063	C	T	0.0344980404075674	0.0313	0.2704
14	rs17101941	104405230	G	T	0.0344980404075674	0.0313	0.2698
14	rs17101944	104405580	T	C	0.0347008987793103	0.0313	0.2665
14	rs7148877	104405651	A	G	-0.0085968472255182	0.0179	0.63
14	rs192594196	104405991	G	A	-0.0380965452668448	0.0727	0.5998
14	rs17095279	104406363	T	G	0.0347008987793103	0.0312	0.2669
14	rs1309320	104406436	A	G	0.0093957216403621	0.0178	0.5963
14	rs1187448	104406627	C	T	0.0044003044444822	0.0187	0.8142
14	rs2295661	104407550	T	A	0.0344014267173323	0.0313	0.2709
14	rs17101950	104407903	A	T	0.0346043046869299	0.0313	0.2687
14	rs117763426	104408138	T	A	0.140700632102854	0.0673	0.03653
14	rs17101951	104408368	G	A	0.0346043046869299	0.0313	0.2684
14	rs17101952	104408956	G	A	0.0347008987793103	0.0313	0.267
14	rs17101953	104409076	A	G	0.0347008987793103	0.0313	0.2669
14	rs17101955	104409174	T	G	0.0347008987793103	0.0313	0.2669
14	rs76558986	104409375	G	A	0.0350968370374295	0.0313	0.2623
14	rs4906389	104409759	A	G	0.0014988761237359	0.0171	0.9294
14	rs75859988	104409769	C	T	0.0347974835421732	0.0313	0.2653
14	rs186380936	104409866	T	G	-0.077097050384967	0.1285	0.5488
14	rs1187446	104409896	C	T	0.0046989426564652	0.0187	0.7998
14	rs17101957	104410305	A	G	-0.0098988321792475	0.0202	0.6228
14	rs117542394	104410535	A	G	0.132299384013484	0.0663	0.04614
14	rs17101959	104410578	C	T	0.0355987772398635	0.0313	0.2544
14	rs28592598	104411347	A	C	0.001598721363697	0.0171	0.9248
14	rs144711984	104411366	C	T	-0.0198048272985997	0.0708	0.7799
14	rs11160773	104411912	A	T	0.0014988761237359	0.0171	0.9309
14	rs12147460	104412137	T	G	-0.009000382197299	0.0179	0.6167
14	rs76927049	104412198	A	G	0.0358978909969844	0.0313	0.2513
14	rs113426103	104412486	G	A	0.0355022698424966	0.0313	0.2558
14	rs7143682	104413455	C	T	0.0047984689115734	0.0187	0.7976
14	rs148052892	104413634	G	T	0.0361004656247227	0.0313	0.2487
14	rs112399207	104413670	T	A	0.0361004656247227	0.0313	0.2486
14	rs113602427	104413705	C	T	0.0356952753244514	0.0313	0.2544
14	rs7144813	104413885	G	C	0.0024968801985871	0.0172	0.8852
14	rs111675707	104413948	G	A	0.0356952753244514	0.0313	0.2533
14	rs12886010	104413982	A	G	-0.0016012813669738	0.0171	0.9255
14	rs74457460	104414297	G	A	0.143104176968451	0.0675	0.0339
14	rs144004425	104414880	C	G	0.0217027816432335	0.0898	0.8093
14	rs112403408	104416073	A	G	0.03649585023784	0.0312	0.2423
14	rs113179546	104416118	G	A	0.03649585023784	0.0312	0.2422
14	rs112881996	104416264	C	T	0.03649585023784	0.0312	0.2424
14	rs112489758	104416487	C	T	0.0361969153118182	0.0312	0.246
14	rs78157327	104416949	G	A	0.0366019024445485	0.0312	0.2416
14	rs12883364	104417180	A	G	-0.0073972926304747	0.019	0.6971
14	rs78463760	104417349	A	C	0.0363029992242924	0.0312	0.2448
14	rs117527857	104417430	G	A	0.036997088886122	0.0547	0.4991
14	rs116946683	104417436	C	A	0.0061013488579762	0.0883	0.9445
14	rs112563511	104418252	C	T	0.0368043345220483	0.0312	0.2379
14	rs140956280	104418858	A	G	0.036997088886122	0.0312	0.2366
14	rs112560328	104419196	T	C	0.0368043345220483	0.0312	0.2383
14	rs182617360	104419234	G	A	-0.0242004837056584	0.07	0.7294
14	rs111902032	104419872	G	A	0.0363029992242924	0.0312	0.2455
14	rs72712884	104420020	C	G	-0.0099998320783335	0.0179	0.5776
14	rs12890969	104420170	G	C	-0.0014009809156281	0.0171	0.934
14	rs77073930	104420343	A	T	0.03649585023784	0.0312	0.2423
14	rs7154082	104420506	A	G	-0.0014009809156281	0.0171	0.9359
14	rs75010526	104420534	C	A	0.03649585023784	0.0312	0.2424
14	rs138684874	104421090	C	T	-0.0135007260538548	0.0714	0.8496
14	rs146908650	104421478	C	T	-0.0306963490025976	0.0756	0.6846
14	rs78663513	104421850	C	T	0.0369007163483657	0.0312	0.2369
14	rs74369471	104421944	C	A	0.0366983037826737	0.0312	0.2403
14	rs112335939	104422552	G	A	0.036997088886122	0.0312	0.2363
14	rs138269732	104422768	C	T	0.0366983037826737	0.0312	0.2398
14	rs146085975	104423079	T	A	-0.019203206984436	0.0708	0.7859
14	rs74985038	104423386	A	G	0.0371030879515023	0.0312	0.2352
14	rs4906391	104423431	A	G	0.0006997551142732	0.0171	0.9687
14	rs79164905	104423505	C	G	0.0371994409891063	0.0312	0.2333
14	rs75856672	104423606	G	C	0.0368043345220483	0.0312	0.2384
14	rs75510510	104424175	T	C	0.0371030879515023	0.0312	0.2346
14	rs10149351	104424208	A	T	0.0007996801705642	0.0171	0.9643
14	rs79996715	104424391	A	G	0.0371994409891063	0.0312	0.2341
14	rs10149630	104424405	C	T	0.0006997551142732	0.0171	0.9693
14	rs75812704	104424538	T	C	0.0371994409891063	0.0312	0.2332
14	rs10149734	104424583	A	C	-0.009696862978864	0.0179	0.5895
14	rs76314682	104425062	C	T	0.0372957847436969	0.0312	0.2328
14	rs75163089	104425302	G	C	0.0372957847436969	0.0312	0.2322
14	rs79721152	104425386	G	A	0.0372957847436969	0.0312	0.2321
14	rs74390269	104425665	A	G	0.0372957847436969	0.0312	0.232
14	rs76023673	104426360	G	A	-0.0820998220832744	0.087	0.3451
14	rs141925273	104426373	G	A	-0.0511038386512114	0.0778	0.5109
14	rs117325121	104426424	T	G	0.0374017521540008	0.0312	0.2308
14	rs75456343	104426478	G	T	0.0374017521540008	0.0312	0.2306
14	rs117865319	104426500	C	A	0.0374017521540008	0.0312	0.2308
14	rs78917841	104427096	C	A	0.0374980764200844	0.0312	0.2297
14	rs4900604	104427254	G	A	-0.0106970095483354	0.0179	0.5491
14	rs74375444	104427272	G	A	-0.0189993500097828	0.0708	0.7883
14	rs79264610	104428080	G	A	0.0371994409891063	0.0312	0.2342
14	rs76175323	104428159	G	A	0.0374980764200844	0.0312	0.23
14	rs8021692	104428576	C	G	0.0051964749068174	0.0187	0.7816
14	rs72712889	104428749	T	C	-0.0098988321792475	0.0179	0.579
14	rs10131792	104429226	T	C	0.0304031059110447	0.03	0.3116
14	rs77580572	104429340	C	A	0.0376040223973664	0.0312	0.2292
14	rs28574832	104429902	G	T	-0.0107980900995126	0.0179	0.545
14	rs75530420	104429918	G	A	0.0374980764200844	0.0312	0.2296
14	rs28505294	104430042	C	T	0.0003999200213268	0.0171	0.9798
14	rs112888453	104430507	G	T	0.0376040223973664	0.0312	0.2294
14	rs8003075	104430841	A	G	0.0003999200213268	0.0171	0.9802
14	rs28542749	104432733	A	G	0.0285971749776749	0.0298	0.3378
14	rs117057748	104433904	C	T	-0.0458031298018141	0.0385	0.2341
14	rs4900605	104434204	G	T	-0.0111013930711739	0.0179	0.5366
14	rs4906392	104434301	T	C	-0.009696862978864	0.0179	0.5864
14	rs75959599	104435586	C	A	0.0374980764200844	0.0312	0.2306
14	rs74848279	104435603	T	C	0.0374017521540008	0.0312	0.2306
14	rs118150615	104435767	A	G	-0.0303973537275885	0.0756	0.6871
14	rs113164277	104436161	C	T	0.0374017521540008	0.0312	0.2306
14	rs375527541	104436211	G	C	0.0683033004541534	0.0671	0.3086
14	rs76660542	104436825	T	A	0.0374017521540008	0.0312	0.231
14	rs11851097	104436931	C	T	-0.009696862978864	0.0179	0.588
14	rs78779813	104437065	G	C	0.0374017521540008	0.0312	0.2309
14	rs117407811	104437323	T	C	0.0372957847436969	0.0313	0.2329
14	rs117840167	104437324	G	A	0.0487996879336047	0.0356	0.1698
14	rs182891128	104437360	G	A	-0.0235962138551867	0.07	0.7361
14	rs111954515	104437390	G	A	0.0374980764200844	0.0312	0.2302
14	rs146868726	104437497	T	C	0.127099502293732	0.0904	0.16
14	rs11160774	104437511	G	A	0.0044003044444822	0.0195	0.8195
14	rs111423388	104437610	G	A	0.0321960982163169	0.0311	0.3013
14	rs77494770	104437895	T	C	0.0374980764200844	0.0313	0.2307
14	rs111627092	104438289	A	T	0.0374980764200844	0.0313	0.2303
14	rs111289020	104438311	T	C	0.0374980764200844	0.0313	0.23
14	rs112304824	104438512	C	T	0.0473033451158665	0.0356	0.1833
14	rs75241472	104439190	C	G	0.0374980764200844	0.0313	0.2301
14	rs11623042	104439386	G	C	-0.0010005003335835	0.0171	0.9524
14	rs8008510	104440029	A	T	0.0111970780932162	0.0178	0.5311
14	rs8009349	104440382	C	T	0.0090984829852593	0.0179	0.6112
14	rs75505606	104440655	A	G	0.0376040223973664	0.0313	0.2295
14	rs75045589	104440968	T	C	0.0376040223973664	0.0313	0.2292
14	rs113430396	104441122	A	G	0.0376040223973664	0.0313	0.2293
14	rs138610062	104441483	A	G	-0.0239034240815591	0.0701	0.7336
14	rs113675183	104442736	A	G	0.0374980764200844	0.0313	0.2306
14	rs2887389	104443117	G	T	0.0013990209137074	0.0171	0.9346
14	rs76593005	104444165	T	C	0.0497040321791155	0.0354	0.16
14	rs79579617	104445145	C	G	0.0374017521540008	0.0313	0.2324
14	rs78503788	104445245	G	T	0.0374017521540008	0.0313	0.2325
14	rs78004895	104445307	T	C	0.0485044090596151	0.0352	0.1687
14	rs8022833	104446209	A	G	-0.0086977157031958	0.0179	0.6269
14	rs11625083	104446309	C	T	-0.0017014466397575	0.0171	0.9225
14	rs58289480	104446416	A	G	-0.0095958936734469	0.0179	0.593
14	rs1957517	104447397	A	G	-0.0084959889212643	0.0179	0.6355
14	rs10144271	104447711	C	T	0.0288983900426488	0.0299	0.3345
14	rs4906395	104448221	T	C	0.0035038543266769	0.0172	0.8398
14	rs34964872	104448435	T	A	0.0045994064948955	0.0188	0.8067
14	rs147120448	104450268	A	T	0.0371030879515023	0.0314	0.2368
14	rs34288430	104450892	G	A	0.0047984689115734	0.0189	0.7977
14	rs10139271	104450972	A	G	0.0016985566355815	0.0171	0.9192
14	rs10139483	104451130	C	T	0.001598721363697	0.0171	0.9233
14	rs11847797	104451143	G	A	-0.009000382197299	0.0179	0.6143
14	rs149384966	104451318	C	T	-0.079497856132099	0.098	0.4173
14	rs4906396	104451432	A	C	-0.009000382197299	0.0179	0.6146
14	rs55866217	104452045	G	A	-0.105304961645423	0.0936	0.2603
14	rs76086712	104452335	G	A	-0.0361039752308815	0.0749	0.6296
14	rs10143030	104452405	C	G	-0.0088994831870327	0.0179	0.6188
14	rs10143389	104452640	G	A	-0.0088994831870327	0.0179	0.6196
14	rs111649715	104452836	A	G	0.0371030879515023	0.0314	0.2375
14	rs61248168	104453162	T	A	-0.0086977157031958	0.018	0.6266
14	rs143384074	104453203	A	G	-0.109201215043764	0.0937	0.244
14	rs74791876	104453601	C	G	0.036997088886122	0.0314	0.2391
14	rs12436665	104453989	G	T	-0.106105237338636	0.0923	0.2503
14	rs28545507	104454851	C	T	0.0280041964095973	0.03	0.3501
14	rs117327469	104455337	C	T	-0.0449032281024259	0.0576	0.4351
14	rs77840443	104456023	T	C	0.0366983037826737	0.0314	0.2423
14	rs117762589	104456308	C	G	0.0008995952428359	0.0602	0.988
14	rs117061981	104456542	C	G	-0.0299953975354009	0.0759	0.693
14	rs76358946	104456685	T	C	0.0509972505709038	0.0353	0.1484
14	rs1957518	104457195	G	A	-0.009000382197299	0.018	0.6183
14	rs142487594	104459075	A	G	-0.120801336145906	0.0674	0.07303
14	rs183253397	104459186	T	C	-0.0369026020501437	0.0461	0.423
14	rs7143936	104459452	A	C	0.0065981840282271	0.0193	0.734
14	rs76242853	104460238	T	A	0.0366983037826737	0.0315	0.2435
14	rs76012617	104461323	G	A	0.03649585023784	0.0315	0.2463
14	rs10132127	104461494	C	G	-0.008395140788382	0.018	0.641
14	rs10132153	104461554	C	A	-0.0082035573506883	0.018	0.6465
14	rs8014546	104462830	A	T	-0.0099998320783335	0.018	0.5783
14	rs111450956	104463403	T	C	0.0363029992242924	0.0315	0.2492
14	rs72712900	104463525	G	A	-0.0132980281439898	0.018	0.4594
14	rs4906397	104463775	C	T	-0.0131966945943914	0.018	0.4618
14	rs55938939	104464364	G	A	-0.0140989243795016	0.018	0.4333
14	rs79988609	104464389	T	C	0.0371030879515023	0.0457	0.4172
14	rs11625697	104464800	C	T	0.0099008246772624	0.019	0.6028
14	rs10142229	104464809	C	T	0.0285971749776749	0.03	0.3407
14	rs2005081	104465177	T	A	0.0099998345783334	0.019	0.5975
14	rs113306744	104465198	C	T	0.0483043318863239	0.0356	0.1753
14	rs4906399	104465418	C	T	-0.0145960053074092	0.018	0.4173
14	rs7160557	104467171	G	A	-0.0038975857287134	0.0172	0.8182
14	rs113944501	104467286	A	G	0.0366019024445485	0.0315	0.2461
14	rs61319604	104467679	C	T	-0.0145960053074092	0.0179	0.4156
14	rs72714904	104468545	T	C	-0.0150019689183474	0.0179	0.4021
14	rs111907699	104468630	G	A	0.0493995022947674	0.0357	0.1666
14	rs183380385	104469503	T	C	-0.0366951051877892	0.0731	0.6158
14	rs10135296	104469543	G	T	-0.0152963956259917	0.0179	0.3934
14	rs11623061	104469804	A	G	-0.0059979518036359	0.019	0.7519
14	rs78035796	104469932	C	G	0.0355987772398635	0.0317	0.262
14	rs8010286	104470312	T	C	-0.0160988945897493	0.0179	0.3699
14	rs28391043	104470686	G	A	-0.0162005226717083	0.0179	0.3674
14	rs139029533	104470957	C	T	0.0323994240466592	0.0356	0.3622
14	rs141466244	104471011	C	A	-0.0428031223253094	0.0722	0.553
14	rs9671921	104471120	A	G	-0.0049019951702315	0.0171	0.7765
14	rs12147828	104471857	C	T	-0.0158042315449673	0.0179	0.3784
14	rs45523439	104471858	G	A	0.03649585023784	0.0316	0.2482
14	rs12147936	104471965	C	T	-0.0163021610829842	0.0179	0.3629
14	rs4900607	104473253	A	G	-0.0054045784588597	0.0171	0.7537
14	rs181306620	104473572	A	G	-0.0238010101859522	0.0705	0.7357
14	rs12100528	104473744	G	A	-0.0163021610829842	0.0179	0.3639
14	rs11160775	104474239	C	T	-0.0393959285025942	0.0312	0.2071
14	rs11622617	104474368	G	A	-0.0068030886197391	0.0191	0.7196
14	rs4906401	104475034	A	G	-0.0164953025291975	0.0179	0.356
14	rs11160777	104476387	A	G	0.0180952882690919	0.0178	0.3102
14	rs4906402	104476725	G	A	-0.0162005226717083	0.0179	0.3665
14	rs8004769	104476776	T	A	-0.0062998021485279	0.019	0.742
14	rs28522352	104477878	T	A	-0.0170952954286372	0.0179	0.3402
14	rs11160778	104478740	C	T	0.005703702916678	0.0171	0.7364
14	rs11851441	104479024	A	G	-0.0170952954286372	0.0179	0.3394
14	rs12895187	104479301	G	A	0.005703702916678	0.0171	0.7375
14	rs11628958	104479732	G	A	0.0098018049722602	0.0717	0.8912
14	rs11851723	104479833	C	T	-0.0171970248285215	0.0179	0.3375
14	rs142870007	104480048	G	A	0.0029955089797983	0.0615	0.961
14	rs72635195	104480071	G	A	-0.0071958279818024	0.0307	0.814
14	rs7145703	104480857	A	G	0.0062007356416035	0.0171	0.7178
14	rs11160779	104481083	T	C	-0.0170952954286372	0.0179	0.3395
14	rs12889168	104481957	A	T	0.0140015196358136	0.019	0.4592
14	rs11628717	104482637	G	A	0.0061013488579762	0.017	0.7194
14	rs7158223	104482674	G	T	-0.0169020380753563	0.0179	0.3442
14	rs72714909	104482874	C	A	-0.0171970248285215	0.0179	0.3364
14	rs34317359	104484346	G	A	-0.0059979518036359	0.019	0.7524
14	rs75227984	104484374	G	A	-0.0334016766340304	0.0493	0.4971
14	rs12589669	104484646	T	C	-0.0060985584618694	0.019	0.7494
14	rs112111100	104485781	C	T	0.0350002811846215	0.0321	0.2756
14	rs74089113	104485969	G	C	-0.005304041591906	0.0172	0.7584
14	rs12896676	104486251	G	A	0.0065981840282271	0.0171	0.698
14	rs61997591	104486455	G	A	-0.006199175242821	0.0191	0.7436
14	rs77243543	104487695	A	G	0.0363994293800054	0.032	0.2557
14	rs35804835	104487962	G	A	-0.0062998021485279	0.0191	0.7403
14	rs11628540	104489377	G	A	0.0063994795805678	0.0171	0.7073
14	rs151193132	104490696	G	A	-0.05519563546795	0.0842	0.5117
14	rs113343758	104491479	C	T	0.0344980404075674	0.0322	0.2839
14	rs77647582	104492163	G	A	-0.0492007484476219	0.0385	0.201
14	rs11626960	104493629	C	T	0.0063994795805678	0.0171	0.7083
14	rs28725314	104494121	C	T	-0.0183982139464423	0.018	0.3066
14	rs10137997	104494563	T	C	-0.0182963622831166	0.018	0.3101
14	rs10149233	104494806	G	A	-0.0183982139464423	0.018	0.3081
14	rs75769224	104495302	C	G	0.0361004656247227	0.0322	0.2625
14	rs10135338	104497198	G	A	-0.0178992398878318	0.018	0.3197
14	rs10135507	104497543	C	T	-0.0180010511095525	0.018	0.3168
14	rs9944058	104498837	C	T	-0.0039979812872983	0.0178	0.8244
14	rs2146241	104499191	C	T	0.0063994795805678	0.0171	0.7097
14	rs74533093	104499199	C	T	0.0363029992242924	0.0323	0.2611
14	rs72714917	104499467	C	T	-0.0256973671872587	0.0205	0.2093
14	rs12590854	104500773	C	T	-0.0075987978753305	0.0191	0.6917
14	rs9944163	104500830	G	T	-0.0177974390305806	0.018	0.3242
14	rs77341068	104501793	G	T	-0.0122041688389067	0.0645	0.8495
14	rs11160780	104503033	G	A	-0.017502275136142	0.0181	0.333
14	rs7156122	104503233	G	A	-0.0049019951702315	0.0172	0.7777
14	rs4906408	104503628	G	T	-0.0162005226717083	0.018	0.3682
14	rs941946	104503662	G	A	0.01600129372694	0.019	0.4009
14	rs4900608	104503679	G	A	-0.0170037478161859	0.0181	0.347
14	rs75429207	104504115	T	G	0.0363029992242924	0.0325	0.2639
14	rs79667722	104504119	A	G	0.0376040223973664	0.0324	0.2462
14	rs4906409	104504515	T	C	-0.0164038098256767	0.0181	0.3644
14	rs877009	104504695	T	C	-0.0165969709073694	0.018	0.3583
14	rs60558048	104504884	G	T	0.0603987139482326	0.033	0.06745
14	rs11626404	104505286	C	T	0.016296487966892	0.019	0.3924
14	rs12589388	104505741	C	T	0.0053954185169075	0.0171	0.7532
14	rs10144682	104505749	G	A	-0.0154994990469515	0.0181	0.391
14	rs12589390	104505750	C	T	0.0053954185169075	0.0171	0.7527
14	rs2273841	104506649	T	G	-0.130997462880714	0.0579	0.02367
14	rs2273842	104506888	C	T	0.0058031292269501	0.0171	0.7343
14	rs56231040	104507049	T	C	0.016296487966892	0.019	0.3923
14	rs71417892	104507283	G	A	0.0320024161254944	0.0332	0.3351
14	rs138022605	104507386	C	T	0.0068961666878413	0.0655	0.9159
14	rs74587883	104507595	A	C	0.0045994064948955	0.0863	0.9571
14	rs11622475	104509076	C	T	0.0166014304974254	0.019	0.3815
14	rs184382856	104509285	A	T	-0.0316970867432546	0.0737	0.6666
14	rs11626034	104510267	A	G	-0.009797842480111	0.0191	0.6064
14	rs11626187	104510799	A	G	0.0055048206344449	0.0171	0.7467
14	rs61997596	104511206	G	A	-0.0102018624845967	0.0204	0.6162
14	rs113914334	104511295	C	G	0.0346043046869299	0.0326	0.2885
14	rs11627297	104511436	C	T	0.0179970767016546	0.0192	0.3487
14	rs8019352	104512581	C	T	-0.0095050300143049	0.0193	0.6238
14	rs12878767	104513043	C	T	0.0179970767016546	0.0192	0.3504
14	rs111293912	104513183	C	T	0.0346043046869299	0.0326	0.2888
14	rs11160783	104513387	G	A	0.0046989426564652	0.0173	0.7834
14	rs74488408	104514123	G	A	0.0406043708419401	0.0694	0.5579
14	rs79028212	104514179	C	G	0.0347008987793103	0.0327	0.2877
14	rs79973736	104514248	T	G	0.0347008987793103	0.0327	0.2879
14	rs12885482	104514471	G	T	0.0058031292269501	0.0173	0.7376
14	rs61244535	104514818	C	G	-0.0145960053074092	0.0181	0.4197
14	rs11623353	104515092	C	T	-0.009797842480111	0.0192	0.6098
14	rs77059054	104515373	C	T	0.0347008987793103	0.0327	0.289
14	rs80138579	104516108	C	T	0.0347008987793103	0.0328	0.29
14	rs11160784	104516262	T	C	0.0065981840282271	0.0173	0.7008
14	rs28644198	104517464	C	A	-0.0149004625639624	0.0182	0.4134
14	rs11627072	104518024	C	G	0.0067968490002727	0.0173	0.692
14	rs45550534	104518420	G	A	0.0336958638567256	0.033	0.3081
14	rs7150461	104518453	A	G	0.0069954745123864	0.0173	0.6867
14	rs3783312	104518625	A	G	0.0426954385276174	0.0374	0.2527
14	rs76011736	104519582	C	T	0.0381047060335456	0.0493	0.439
14	rs11628592	104519792	C	G	0.0071047017299317	0.0173	0.6807
14	rs28377615	104520878	G	A	-0.0150019689183474	0.0183	0.4109
14	rs117389167	104522076	C	T	-0.0355028330426552	0.0731	0.6276
14	rs114008831	104522266	C	T	-0.0222047099881925	0.0748	0.7666
14	rs12886745	104523839	C	T	0.0170045988158238	0.0193	0.3769
14	rs12590911	104525166	C	T	0.0072039888485025	0.0174	0.6773
14	rs12590897	104525216	A	G	0.0064988367398296	0.0174	0.708
14	rs77814161	104525765	G	A	0.0381047060335456	0.0334	0.2539
14	rs11160785	104526170	T	A	-0.0153979421800967	0.0184	0.4035
14	rs12050167	104527198	C	T	0.0183996828453635	0.0194	0.344
14	rs148134658	104527656	C	T	-0.0939041687013481	0.0923	0.3087
14	rs75803088	104528116	T	C	0.0379025370484673	0.0336	0.2605
14	rs11624216	104528264	A	G	0.0069954745123864	0.0175	0.689
14	rs34974386	104528302	T	A	0.0184978548821194	0.0195	0.3429
14	rs11160786	104529117	A	G	0.0072039888485025	0.0175	0.6791
14	rs7141748	104529126	C	A	-0.0182963622831166	0.0184	0.3194
14	rs79021368	104530124	C	T	0.0385955177593629	0.0353	0.274
14	rs6576017	104530611	T	C	0.0063994795805678	0.0176	0.7144
14	rs6576018	104530951	T	C	0.0064988367398296	0.0176	0.7117
14	rs1614875	104531714	T	C	0.0064988367398296	0.0176	0.7104
14	rs2263014	104533412	C	A	0.0069954745123864	0.0176	0.6923
14	rs10782497	104533486	T	C	-0.0191012733024012	0.0185	0.3026
14	rs1744263	104533824	C	T	0.007997931111062	0.0176	0.6506
14	rs1771003	104534574	G	A	-0.0071958279818024	0.0319	0.8213
14	rs1771002	104535170	G	T	0.0071047017299317	0.0177	0.6871
14	rs112863175	104535588	C	A	0.0389033551082361	0.0342	0.2564
14	rs72714937	104535705	C	T	-0.0159972768350078	0.0187	0.3912
14	rs36021385	104537139	G	C	-0.0108991808690006	0.0201	0.5893
14	rs1771001	104537673	T	C	0.0089993837968006	0.0177	0.6134
14	rs35775205	104538132	A	G	-0.0196008476550609	0.0186	0.292
14	rs111576189	104538666	G	A	-0.0160988945897493	0.0187	0.3899
14	rs1744264	104539474	A	G	0.0088011559530687	0.0177	0.6204
14	rs1744265	104539587	G	A	0.0087020272939009	0.0178	0.6228
14	rs61997613	104540085	C	A	-0.0102018624845967	0.0202	0.6126
14	rs1770999	104540660	G	A	0.0161980995687726	0.0188	0.3893
14	rs1744266	104540855	T	C	0.0087020272939009	0.0178	0.623
14	rs75834191	104540915	C	T	0.0562007331879655	0.0991	0.5704
14	rs1770998	104541169	G	T	0.0074025335167413	0.0178	0.6773
14	rs1770997	104541450	C	T	0.0084045823438103	0.0178	0.638
14	rs79132208	104542042	C	T	0.0280041964095973	0.0427	0.5115
14	rs34377756	104544054	C	T	-0.0158042315449673	0.021	0.4516
14	rs12147165	104544927	C	A	-0.0151034855773182	0.0212	0.4761
14	rs78481791	104545284	C	T	0.0418998134646779	0.0443	0.3443
14	rs4906415	104545285	G	A	-0.0170037478161859	0.0215	0.4302
14	rs75557163	104545332	T	C	0.0385955177593629	0.0355	0.2768
14	rs75578640	104545402	A	G	0.0385955177593629	0.0356	0.2775
14	rs1744269	104546767	G	A	-0.0178992398878318	0.0209	0.3912
14	rs11847931	104546893	A	G	-0.0188974371044634	0.1017	0.8523
14	rs74715182	104547108	G	A	0.059701843246044	0.0437	0.172
14	rs12435092	104547648	A	G	0.0267977123853779	0.0198	0.1766
14	rs1770995	104548604	A	G	-0.0242004837056584	0.0188	0.1965
14	rs1770994	104548681	A	G	-0.0240980393840575	0.0187	0.1982
14	rs1632209	104548879	C	T	-0.0492007484476219	0.0938	0.5996
14	rs1744271	104549399	T	C	-0.0256973671872587	0.0187	0.1694
14	rs1770992	104549879	C	A	-0.027196494688472	0.0186	0.1437
14	rs1744276	104550471	G	C	-0.0282040203730758	0.0187	0.1323
14	rs1770991	104550988	A	T	0.009197572354042	0.0265	0.7289
14	rs1770990	104551650	C	G	-0.0605996221289296	0.0382	0.1128
14	rs1770988	104552382	A	G	-0.0275048131221902	0.0185	0.137
14	rs143292215	104552469	A	G	-0.107796814358176	0.0725	0.1372
14	rs118062797	104553214	G	A	0.023198814502523	0.0565	0.6812
14	rs941948	104553521	A	G	0.0088011559530687	0.0263	0.7373
14	rs941949	104554044	G	A	-0.028399474521698	0.0185	0.1257
14	rs1744280	104554921	C	T	0.0098018049722602	0.0262	0.7091
14	rs1770987	104555321	A	G	-0.0281011651109099	0.0186	0.13
14	rs12897334	104555433	C	T	-0.0084959889212643	0.0262	0.7444
14	rs1612493	104555453	G	T	-0.0285023604727122	0.0185	0.1239
14	rs57511498	104556191	A	C	-0.0169020380753563	0.0588	0.7735
14	rs941950	104556209	G	C	-0.0270012755029434	0.0185	0.1438
14	rs1770986	104556463	T	A	-0.0194988734340555	0.0505	0.699
14	rs60848392	104557032	C	T	-0.0458973523870375	0.0787	0.5592
14	rs1770985	104557307	A	C	-0.0289037168568363	0.0194	0.1373
14	rs754415	104558319	T	C	-0.0288007896057264	0.0186	0.1204
14	rs72714946	104559349	C	T	-0.0214994661132367	0.077	0.7805
14	rs941951	104559552	G	C	-0.0264979913062283	0.0185	0.1516
14	rs941952	104559623	T	C	0.0153023200084426	0.0281	0.5856
14	rs941953	104559852	T	C	-0.0246001168682327	0.0185	0.1834
14	rs1770984	104559919	T	C	-0.0260975991218731	0.0185	0.1584
14	rs1744284	104559922	C	G	-0.0257999754904126	0.0185	0.163
14	rs1744285	104560870	G	A	-0.0295009039176847	0.0197	0.1347
14	rs1744286	104561012	A	G	0.0138042809763971	0.0288	0.6334
14	rs374725323	104561218	C	T	0.0739008078395342	0.0751	0.3254
14	rs148348908	104561685	C	T	-0.162095489749276	0.0848	0.05582
14	rs72714947	104561712	G	A	-0.0363009797263316	0.0777	0.6404
14	rs1770983	104561998	T	C	0.0182033098538737	0.0285	0.5225
14	rs56007227	104562060	G	A	-0.0404991299799539	0.0802	0.6139
14	rs941954	104562812	A	G	0.0323994240466592	0.0184	0.07784
14	rs1616542	104563018	A	G	0.0185960172820726	0.0285	0.5143
14	rs79403009	104563463	G	A	-0.0559990861201021	0.0748	0.454
14	rs35432379	104563682	G	C	0.031799009548949	0.0185	0.08613
14	rs7156718	104563874	C	T	0.0333960906184285	0.0191	0.08137
14	rs1465163	104563932	G	T	-0.0255024404124231	0.0201	0.2039
14	rs1744288	104565779	G	T	-0.0218980211012161	0.0201	0.2754
14	rs737394	104565922	G	T	0.0128964817350202	0.0293	0.6604
14	rs747247	104565989	T	C	0.0209000641077417	0.0191	0.2734
14	rs737393	104566119	C	T	-0.0222047099881925	0.0199	0.2655
14	rs1744291	104566770	A	G	-0.0220002402796674	0.02	0.2713
14	rs11627783	104566912	C	T	-0.0248051189189711	0.0306	0.4177
14	rs55912904	104567216	C	T	-0.0253998626327317	0.0703	0.7182
14	rs7158957	104567422	G	A	-0.0198966317144566	0.0295	0.4998
14	rs1744293	104567525	C	T	0.0205964297986501	0.0295	0.486
14	rs1744294	104567576	C	T	0.0204984635773248	0.0295	0.4879
14	rs1744295	104567643	G	C	-0.0218980211012161	0.0201	0.2754
14	rs1744296	104567722	C	T	-0.0208968257129853	0.0191	0.274
14	rs1771014	104567926	G	A	0.0199006617063362	0.0295	0.5
14	rs1771013	104567932	A	G	0.0197045832743354	0.0295	0.5048
14	rs1744297	104568472	T	C	0.0194986595340326	0.0295	0.5071
14	rs56330884	104569125	G	C	-0.026898543868701	0.0707	0.7038
14	rs8012482	104569801	C	G	0.022299507494767	0.0201	0.2672
14	rs34878411	104570116	C	G	0.0263010744193707	0.0192	0.1707
14	rs8012505	104571054	C	G	-0.0207028323592018	0.0277	0.4539
14	rs2282377	104571820	C	G	-0.0216016445577609	0.028	0.4395
14	rs8019465	104572667	G	A	0.0264958638039652	0.0191	0.1652
14	rs12587599	104575130	C	T	-0.0226956079321885	0.0281	0.4193
14	rs1890986	104575210	C	T	0.0288983900426488	0.0189	0.1269
14	rs12587641	104575290	C	G	-0.023401696181619	0.028	0.4032
14	rs2298000	104575326	C	A	-0.023002541565316	0.028	0.4125
14	rs1744302	104575531	C	G	-0.0231048737150968	0.0207	0.266
14	rs1771011	104575869	G	A	-0.0138048499765589	0.0205	0.5019
14	rs34362765	104576448	G	A	0.0262036654966364	0.0191	0.1711
14	rs12588414	104576816	A	G	0.0173977771764203	0.02	0.3846
14	rs34069866	104577131	G	A	0.0172994970780611	0.02	0.3883
14	rs1744304	104577133	G	A	-0.0185000759845861	0.0205	0.3664
14	rs118159062	104578428	A	G	0.021898468701116	0.0735	0.7653
14	rs61997622	104579616	G	A	-0.0191012733024012	0.0284	0.5004
14	rs78034128	104579830	C	T	-0.0231048737150968	0.0741	0.7556
14	rs56243036	104580394	C	T	0.0204984635773248	0.0192	0.2858
14	rs143053284	104581570	T	A	0.0767017482633775	0.0798	0.3361
14	rs1771008	104581660	G	C	-0.0222047099881925	0.0209	0.2881
14	rs750062	104581760	A	G	0.0202045073158995	0.0193	0.2948
14	rs61997624	104582386	C	T	-0.0177974390305806	0.0284	0.5313
14	rs61997625	104585263	C	T	0.0244974716003874	0.0194	0.2062
14	rs11623299	104585727	G	A	-0.0066017436345624	0.0292	0.8216
14	rs10142067	104587176	G	A	0.017496047616751	0.0206	0.3978
14	rs12588869	104587348	G	A	0.0171029078996623	0.019	0.3695
14	rs12589461	104588056	A	G	-0.0084959889212643	0.0291	0.7699
14	rs12590368	104589932	C	T	-0.0084959889212643	0.0293	0.7708
14	rs72714961	104591276	T	C	-0.0383978517965666	0.0824	0.6413
14	rs4906417	104593018	A	C	0.0182033098538737	0.021	0.3864
14	rs4906418	104593207	A	T	0.0165030720990143	0.0208	0.4268
14	rs4900609	104593256	C	T	0.0152038337422728	0.019	0.4243
14	rs149053843	104594097	C	T	-0.0747989800754828	0.0937	0.4246
14	rs34309041	104595464	C	G	0.0159028762794155	0.019	0.4035
14	rs4906419	104596308	G	C	0.0176041339483571	0.0208	0.399
14	rs144112508	104596996	C	T	-0.0916987090225895	0.0877	0.2954
14	rs34351800	104598553	C	T	0.0141987193998129	0.019	0.4546
14	rs11625113	104599233	C	T	-0.004198802647333	0.0294	0.8861
14	rs77730480	104599420	C	T	-0.0726997334182779	0.0683	0.2873
14	rs75417563	104600017	C	G	0.0336958638567256	0.0671	0.6155
14	rs7158804	104600428	T	G	0.0187039847937718	0.0208	0.37
14	rs12587001	104602177	C	T	-0.0026033858701149	0.0293	0.93
14	rs34839045	104603271	G	A	0.01600129372694	0.0191	0.4022
14	rs7156395	104603873	T	C	0.0190964956909883	0.0208	0.3585
14	rs12588393	104604135	G	A	0.0172012073197748	0.0191	0.3691
14	rs11160787	104607014	T	G	0.0288983900426488	0.0196	0.1406
14	rs11628529	104607281	G	A	0.0350002811846215	0.0307	0.2541
14	rs57346516	104607404	C	T	0.0477038600690104	0.0641	0.4567
14	rs2887436	104607798	C	T	0.0133998200630165	0.0185	0.4699
14	rs2011069	104608068	A	G	0.0116024307308398	0.0184	0.5272
14	rs4906420	104608760	C	T	-0.206704417362437	0.1176	0.07881
14	rs12886129	104609413	T	C	0.0343048036919902	0.0281	0.2233
14	rs8012009	104609708	T	C	0.0411995232473163	0.0217	0.05827
14	rs35219418	104609797	A	T	-0.0456042446050211	0.0628	0.4679
14	rs11625650	104610138	G	A	-0.0349020520092649	0.0635	0.5826
14	rs1557015	104610340	T	C	0.0487996879336047	0.022	0.02617
14	rs1557014	104610463	A	G	0.017496047616751	0.0191	0.36
14	rs150360220	104610547	G	T	-0.152498711744878	0.097	0.1158
14	rs11626880	104611326	C	T	0.0509022179271191	0.0307	0.09683
14	rs35956368	104611761	G	T	0.0182033098538737	0.0193	0.3455
14	rs35165685	104612363	A	G	0.0180952882690919	0.0193	0.3495
14	rs4906421	104613478	A	G	0.0180952882690919	0.0208	0.385
14	rs61997636	104614163	G	A	0.0475036226439669	0.0299	0.1128
14	rs143589575	104615114	G	A	-0.0527996915922012	0.1022	0.6052
14	rs8019366	104616226	A	G	0.0473033451158665	0.0223	0.03391
14	rs12896307	104616589	T	C	-0.0183982139464423	0.0615	0.7651
14	rs12588775	104617095	C	T	0.0584009748744768	0.034	0.08586
14	rs80097840	104618229	C	T	0.0154007965760229	0.0615	0.8022
14	rs11622651	104620077	G	A	-0.0202027073175195	0.0489	0.6804
14	rs34161718	104620193	C	T	-0.0416973775562091	0.0607	0.4915
14	rs79462677	104620346	G	C	0.0572967376061087	0.0351	0.1024
14	rs12147202	104620678	A	C	0.0274984287018097	0.0203	0.176
14	rs61997639	104620706	C	T	0.0577027101282892	0.0354	0.1028
14	rs8013778	104620939	G	C	0.0531046528867784	0.0229	0.02019
14	rs8017542	104620977	C	G	0.039701366851552	0.0377	0.2917
14	rs35797471	104621383	C	T	0.0259990758686168	0.0206	0.2069
14	rs12879113	104622701	C	G	0.0441030061101949	0.0318	0.1656
14	rs28579831	104622780	T	G	0.0142973047008244	0.0335	0.6687
14	rs28384212	104623120	C	T	-0.0396039865931634	0.0292	0.175
14	rs12435350	104623247	A	C	0.0587970705084571	0.1005	0.5582
14	rs140687023	104623477	C	G	0.0009995003330834	0.0806	0.99
14	rs75342798	104623494	C	G	-0.0370997639570267	0.0535	0.4879
14	rs28718558	104624342	C	T	0.0063994795805678	0.0468	0.8919
14	rs10147953	104624689	G	A	0.0178006246255066	0.0243	0.4629
14	rs10148180	104624914	G	C	0.0227981362759783	0.0298	0.4441
14	rs10150376	104624962	C	T	0.0187039847937718	0.0244	0.443
14	rs10150549	104624993	G	A	0.0179970767016546	0.0244	0.46
14	rs7159256	104625327	G	A	-0.0293979151845611	0.0317	0.3537
14	rs7158950	104625332	C	T	0.0082954970241069	0.0309	0.7871
14	rs7160033	104625670	G	A	0.0203025023378308	0.0198	0.3073
14	rs2153557	104625759	G	C	0.0064988367398296	0.0423	0.8789
14	rs28374587	104626132	C	T	-0.0328021562323804	0.0393	0.4038
14	rs7145018	104626493	T	C	-0.035596090043474	0.0227	0.1178
14	rs55667215	104626730	G	C	-0.0189993500097828	0.046	0.679
14	rs12882239	104626811	G	C	-0.0220002402796674	0.0422	0.6014
14	rs28426081	104626997	G	A	0.017496047616751	0.0186	0.3459
14	rs2039896	104627066	C	T	0.0177023841130051	0.0194	0.3619
14	rs2039895	104627198	G	A	0.0205964297986501	0.0185	0.2649
14	rs2039894	104627359	A	G	-0.0005001250416822	0.0185	0.98
14	rs2039893	104627392	A	G	0.0199006617063362	0.0184	0.2804
14	rs12887765	104627732	G	A	-0.0326988269632397	0.0249	0.1885
14	rs10137218	104628062	C	T	0.0366019024445485	0.0212	0.08485
14	rs61997640	104628138	C	T	0.0399031725325864	0.0213	0.06061
14	rs79691953	104628212	A	T	-0.0517039049923374	0.044	0.2401
14	rs10137425	104628329	C	G	0.0187039847937718	0.0182	0.3062
14	rs10149665	104628346	T	G	0.0185960172820726	0.0182	0.3087
14	rs10137354	104628356	A	G	0.0184978548821194	0.0182	0.3109
14	rs10149750	104628406	T	C	0.0183015011699126	0.0182	0.3157
14	rs56219119	104628451	T	C	0.0183996828453635	0.0182	0.3139
14	rs78460651	104628453	G	A	0.0395956428583544	0.0214	0.06355
14	rs55732549	104628540	A	G	0.0179970767016546	0.0183	0.3243
14	rs34083540	104628570	C	G	0.0178988554877579	0.0183	0.3269
14	rs34785007	104628674	G	A	-0.0292949370570243	0.0247	0.2347
14	rs28613749	104629303	A	G	0.016296487966892	0.0183	0.3741
14	rs28569857	104629392	A	G	0.01600129372694	0.0183	0.3822
14	rs11625345	104629917	C	G	-0.0021022080918702	0.0184	0.9111
14	rs11628373	104629999	A	G	-0.0029042131473898	0.0185	0.8769
14	rs10149646	104630176	C	T	0.0112959597418516	0.0186	0.5444
14	rs7156998	104630328	A	G	-0.0028039273327342	0.0185	0.8806
14	rs56390601	104630409	G	A	0.0142973047008244	0.0186	0.4417
14	rs55931432	104630506	C	T	0.0173977771764203	0.0191	0.3629
14	rs11160789	104630579	C	T	-0.001300845733048	0.0187	0.9451
14	rs11160790	104630711	G	A	-0.000200020002667	0.0186	0.9911
14	rs61997644	104630801	G	A	0.0311982343370806	0.0213	0.1428
14	rs2039890	104631148	G	A	0.0115035793834154	0.0188	0.5407
14	rs2487307	104632132	G	A	-0.0057967688471774	0.0229	0.7994
14	rs76823972	104632187	T	C	0.0259016375226531	0.0637	0.6844
14	rs2497299	104632699	G	A	0.001998002662673	0.0297	0.9455
14	rs2487306	104632732	G	C	-0.0390007373497326	0.0282	0.1673
14	rs73360234	104635277	T	C	-0.118198121792715	0.1022	0.2473
14	rs71417900	104635708	G	A	-0.123999819876765	0.1166	0.2876
14	rs8013773	104636584	G	A	-0.102896886219853	0.033	0.001821
14	rs1890982	104637327	T	G	-0.0525045539821493	0.0221	0.0176
14	rs1004216	104637679	C	T	0.0318958749835631	0.0236	0.1752
14	rs947001	104638441	A	G	-0.0542978034078492	0.0225	0.01585
14	rs75113198	104639284	G	A	0.0893012532207331	0.071	0.2082
14	rs11622217	104639644	C	T	-0.04470452178448	0.0635	0.4814
14	rs2275593	104640011	T	C	0.0210959082947329	0.0234	0.3669
14	rs2254205	104640481	G	C	-0.0618966805401821	0.0266	0.02002
14	rs2497298	104640822	G	T	-0.0830990401697142	0.0242	0.0006028
14	rs8011051	104641021	G	T	0.0185960172820726	0.0234	0.4278
14	rs7148484	104641040	G	C	-0.143697175257187	0.0485	0.003037
14	rs4906422	104641612	T	C	0.0200967016991224	0.024	0.4027
14	rs2487305	104641792	C	T	-0.0706048843675517	0.0243	0.003684
14	rs2487304	104642341	A	G	-0.0542978034078492	0.0237	0.02204
14	rs3742947	104642422	A	G	0.0193025022544974	0.024	0.422
14	rs3742946	104642444	G	A	-0.009000382197299	0.057	0.8737
14	rs2487303	104643409	A	G	-0.0636962093151305	0.024	0.007909
14	rs2487302	104643421	T	C	-0.0754997094016475	0.0243	0.001921
14	rs2487301	104643721	C	A	-0.0668024151462154	0.0246	0.006725
14	rs2487300	104643859	A	G	-0.0726997334182779	0.0242	0.002646
14	rs2497297	104644099	T	C	-0.0835990238763137	0.0266	0.001656
14	rs11621644	104644147	C	T	0.0081963182244858	0.0243	0.7371
14	rs2282376	104644421	G	A	0.0119977384336167	0.025	0.6316
14	rs76080472	104644612	C	A	-0.0869968316408684	0.0551	0.1141
14	rs2497296	104644776	T	C	-0.044599955369026	0.0244	0.0675
14	rs2282375	104645233	T	G	0.0218006299588528	0.0284	0.4425
14	rs117616919	104645871	C	T	-0.240594944927966	0.1025	0.0189
14	rs1547350	104646326	A	C	-0.0132980281439898	0.0204	0.5149
14	rs947000	104646717	C	T	-0.0014009809156281	0.02	0.9436
14	rs946999	104646771	T	C	0.0069954745123864	0.0199	0.7236
14	rs11160791	104646839	A	G	0.0501035869662456	0.0788	0.5254
14	rs884996	104647224	C	T	-0.0059979518036359	0.02	0.7655
14	rs871266	104647311	C	G	-0.0145960053074092	0.0193	0.4487
14	rs1890981	104647606	G	A	-0.0146974807605841	0.0192	0.4444
14	rs2487299	104648602	G	A	0.0005998200719675	0.0194	0.9758
14	rs946998	104649181	T	C	-0.0170952954286372	0.0194	0.3792
14	rs28554095	104649328	T	C	-0.015895669405385	0.0282	0.5726
14	rs2255380	104649496	C	A	-0.0017014466397575	0.0194	0.9286
14	rs116911529	104649607	C	T	0.156499348116747	0.0729	0.03175
14	rs28679428	104649958	C	A	-0.289096405482718	0.108	0.007439
14	rs946996	104650494	G	A	-0.000200020002667	0.0195	0.9938
14	rs12892764	104651156	G	C	-0.0136020904182857	0.0282	0.6289
14	rs2497295	104651397	G	A	-0.015702643727291	0.0321	0.6241
14	rs10141203	104652524	G	A	-0.34429475287836	0.1168	0.003206
14	rs12879395	104652787	G	A	-0.0094040800752939	0.0288	0.7431
14	rs2487298	104652867	C	T	-0.0038975857287134	0.0193	0.8395
14	rs2487297	104652887	G	A	-0.0169020380753563	0.0193	0.3805
14	rs8009077	104653065	G	C	-0.0111013930711739	0.0198	0.5755
14	rs111587803	104653122	T	C	-0.33070092273801	0.1132	0.003481
14	rs111661398	104653131	C	T	-0.324193924550983	0.1133	0.00421
14	rs8008834	104653228	A	G	-0.0256050287153947	0.0264	0.3322
14	rs8008983	104653268	A	G	-0.0149004625639624	0.0215	0.4884
14	rs8010188	104653710	G	A	0.0018981972830802	0.0225	0.9345
14	rs56802388	104653715	G	T	0.0013990209137074	0.0584	0.9805
14	rs34774351	104653746	C	T	0.0	0.0268	0.999
14	rs12435534	104653844	G	A	-0.0038975857287134	0.0275	0.8879
14	rs12890592	104654129	T	C	-0.0029042131473898	0.0206	0.8873
14	rs36037630	104654214	C	T	-0.0018016219466282	0.0242	0.9422
14	rs77554731	104654402	C	A	-0.0029042131473898	0.0581	0.9598
14	rs12891461	104654564	T	G	-0.003596459514405	0.0206	0.86
14	rs34620087	104654644	T	C	-0.0051029981759033	0.0274	0.8531
14	rs35826019	104654947	C	T	-0.0007002451143934	0.0239	0.9776
14	rs184887466	104654993	C	G	0.0923968492659676	0.1292	0.4744
14	rs11160792	104655097	G	C	-0.0151034855773182	0.0191	0.4285
14	rs35311789	104655234	C	T	-0.0022024235552	0.0235	0.926
14	rs79678632	104655458	C	T	0.073101751798059	0.1076	0.4968
14	rs67305719	104656200	T	C	-0.0068030886197391	0.0202	0.7365
14	rs8007923	104656659	T	C	-0.007296555232638	0.0225	0.7457
14	rs8011683	104657233	C	T	-0.0182963622831166	0.0216	0.3967
14	rs947006	104657760	G	A	0.0033045340083004	0.0179	0.8527
14	rs12892055	104658127	C	T	0.0025966258472659	0.0228	0.9089
14	rs28580543	104658805	C	T	0.0059025456526138	0.0233	0.7998
14	rs61996624	104658946	G	T	0.0047984689115734	0.0254	0.8492
14	rs61996625	104659091	C	T	0.004101577021075	0.0254	0.8709
14	rs10129756	104659310	T	C	-0.0416035498550752	0.0271	0.1244
14	rs2487308	104659530	T	C	-0.0018016219466282	0.0447	0.9675
14	rs111696693	104659665	C	G	0.023003381764963	0.053	0.6648
14	rs74090262	104659754	C	T	-0.118096834886212	0.0529	0.02565
14	rs111581880	104659849	C	T	0.0203025023378308	0.0527	0.7003
14	rs2497292	104660223	T	C	0.0349037160078804	0.0487	0.4733
14	rs71419803	104660606	G	A	-0.023002541565316	0.0284	0.4192
14	rs7159400	104660922	T	G	-0.000200020002667	0.0173	0.9901
14	rs7159418	104660949	T	G	-0.000200020002667	0.0173	0.9897
14	rs73360284	104661289	C	T	-0.0051029981759033	0.0489	0.9168
14	rs10129870	104661434	A	G	-0.0052035148315978	0.0488	0.9155
14	rs118143075	104661516	T	G	0.0298014912367898	0.0649	0.6459
14	rs10130331	104661648	G	A	-0.005304041591906	0.0488	0.9136
14	rs10142509	104661739	T	C	-0.005304041591906	0.0488	0.9137
14	rs4509954	104661941	C	G	0.0006997551142732	0.0172	0.9681
14	rs7147255	104662014	G	A	0.0029955089797983	0.0225	0.8946
14	rs7148788	104662328	T	G	0.0003999200213268	0.0172	0.9835
14	rs10133390	104662426	G	A	-0.009797842480111	0.0481	0.8392
14	rs7149115	104662459	T	C	0.0004998750416509	0.0203	0.9818
14	rs7148194	104662533	G	A	0.0009995003330834	0.0212	0.9626
14	rs12184965	104662734	C	T	-0.0004000800213396	0.0246	0.9867
14	rs75276029	104662840	A	G	-0.0010005003335835	0.0204	0.9617
14	rs73360294	104662918	A	G	-0.001100605444033	0.0204	0.9573
14	rs72717007	104662990	C	T	0.001598721363697	0.0248	0.9471
14	rs78830857	104662991	G	A	-0.0088994831870327	0.0485	0.8544
14	rs73360295	104663071	C	T	-0.0045001103249234	0.0486	0.9256
14	rs28515738	104663412	G	A	-0.0025031302181184	0.0174	0.8878
14	rs74090273	104663632	A	G	-0.002002002670673	0.0211	0.9238
14	rs74090275	104663754	G	A	-0.0016012813669738	0.0211	0.9407
14	rs74090276	104664611	A	G	-0.0014009809156281	0.0211	0.9474
14	rs10220498	104664808	A	G	-0.003797200248385	0.0174	0.8272
14	rs12588447	104664834	A	G	-0.0052035148315978	0.0202	0.7984
14	rs57530723	104665332	T	C	-0.004701032558649	0.0202	0.8144
14	rs112849692	104665540	A	G	0.0112959597418516	0.0507	0.8237
14	rs10143192	104665665	A	G	-0.0049019951702315	0.0202	0.809
14	rs10143462	104665730	G	A	-0.0009004052431641	0.0235	0.9705
14	rs10143555	104665805	G	A	-0.0033957590691798	0.0481	0.9436
14	rs117914192	104665929	C	T	0.0112959597418516	0.0507	0.8238
14	rs10146375	104666573	C	T	-0.006199175242821	0.0212	0.7712
14	rs10146391	104666652	C	T	-0.0069037763167944	0.0476	0.8849
14	rs3935418	104666737	C	G	-0.004198802647333	0.0202	0.8356
14	rs10135847	104666821	T	C	-0.0043996643446871	0.0202	0.8277
14	rs10149129	104667107	A	G	-0.0022024235552	0.0203	0.914
14	rs115012455	104667443	C	T	0.0288012338056278	0.0636	0.6507
14	rs4072966	104667444	A	G	-0.0021022080918702	0.0203	0.9169
14	rs73362216	104667684	C	T	-0.0064004391810282	0.0235	0.7859
14	rs61497697	104667943	G	A	0.0097027754613851	0.0219	0.6561
14	rs12146969	104667995	C	T	-0.0091012913892029	0.0263	0.7305
14	rs12878734	104668102	G	T	-0.0246001168682327	0.0296	0.4058
14	rs73362221	104668162	G	A	-0.0017014466397575	0.0266	0.9487
14	rs74090298	104668187	G	A	-0.0099998320783335	0.0265	0.7049
14	rs71419804	104668458	G	A	-0.0239034240815591	0.0291	0.4118
14	rs10142060	104668484	T	C	-0.0108991808690006	0.0181	0.5467
14	rs148412301	104668675	G	A	0.0358014124633833	0.0637	0.5743
14	rs12879965	104668826	G	A	-0.0029042131473898	0.0256	0.9114
14	rs71419805	104668883	G	T	-0.0171970248285215	0.0263	0.5137
14	rs76692823	104669712	C	T	-0.0825015615118015	0.0603	0.1711
14	rs34505020	104669807	A	G	-0.031397792147416	0.029	0.28
14	rs143653523	104670224	C	G	0.0336958638567256	0.0514	0.5122
14	rs11845935	104671511	T	G	-0.0104039337153929	0.0179	0.5604
14	rs4511459	104671696	A	G	-0.0119005312583873	0.0179	0.5071
14	rs34086344	104671826	C	A	-0.003596459514405	0.0257	0.8899
14	rs34839880	104672697	A	C	-0.0159972768350078	0.0262	0.5427
14	rs8003204	104673221	T	C	-0.0092022107647994	0.0178	0.6037
14	rs75503781	104673265	G	T	-0.0309026047398165	0.0291	0.2886
14	rs113047087	104673302	C	T	0.0347008987793103	0.0516	0.5018
14	rs8022850	104673387	G	C	-0.0092022107647994	0.0195	0.636
14	rs79088218	104673472	G	A	-0.0111013930711739	0.0336	0.7408
14	rs8023056	104673533	G	C	-0.0095050300143049	0.0178	0.5936
14	rs58636128	104673635	G	A	-0.0159972768350078	0.0263	0.5438
14	rs142683825	104673651	G	C	0.0335024720540013	0.0517	0.5173
14	rs8023083	104673668	C	T	0.0374980764200844	0.0522	0.4731
14	rs8023157	104673856	A	G	-0.0102018624845967	0.0179	0.5697
14	rs77636476	104673951	G	A	-0.0120017335415971	0.0315	0.7043
14	rs73362232	104673952	A	G	0.0407963941925694	0.052	0.4323
14	rs12882832	104674339	C	T	-0.0112025145079934	0.018	0.5334
14	rs73362234	104676008	A	G	0.0320024161254944	0.052	0.5375
14	rs113693764	104676446	G	A	0.0341018649449722	0.0522	0.5133
14	rs76289482	104676577	T	A	0.0339955472579582	0.0523	0.5151
14	rs8019892	104676658	C	T	-0.0117993392160431	0.0187	0.5288
14	rs12895469	104676770	G	C	-0.027998320426861	0.0295	0.3411
14	rs12895202	104676817	C	T	-0.0278954863187535	0.0295	0.3437
14	rs12895643	104676908	G	A	-0.028399474521698	0.0295	0.3358
14	rs12895392	104676913	C	G	-0.028399474521698	0.0295	0.3356
14	rs8020627	104676929	G	A	-0.0244976316004002	0.0232	0.292
14	rs12434743	104677108	G	T	-0.004701032558649	0.0411	0.909
14	rs35780024	104677225	G	A	-0.027998320426861	0.0295	0.3418
14	rs28516433	104677580	T	C	0.0463968262292078	0.0533	0.3837
14	rs28497903	104677696	G	A	0.0463968262292078	0.0533	0.3843
14	rs10134193	104678359	T	C	-0.0232993336544035	0.0184	0.206
14	rs4075527	104678658	T	G	-0.0201006717070029	0.0182	0.2699
14	rs112795211	104679037	C	T	0.0236969951765786	0.0525	0.6512
14	rs12892279	104679199	T	G	-0.0144032303107437	0.0188	0.4439
14	rs35027920	104679387	G	A	-0.0256050287153947	0.0296	0.3876
14	rs112246454	104679469	G	A	0.0215951374365897	0.0526	0.6814
14	rs12892130	104679844	C	T	-0.0130953713122409	0.0191	0.4947
14	rs111976345	104679939	C	T	0.0193025022544974	0.0525	0.7124
14	rs114076157	104680234	G	A	0.0178988554877579	0.0527	0.7347
14	rs61996656	104681263	T	A	-0.0187038311937836	0.0185	0.3127
14	rs61998764	104682154	A	G	-0.0086977157031958	0.0188	0.6413
14	rs11850666	104682407	A	G	-0.0231969816042026	0.0187	0.2129
14	rs76749260	104682642	C	T	0.0138042809763971	0.0533	0.7949
14	rs28573757	104683154	G	C	-0.0087985943563496	0.0185	0.6341
14	rs12896038	104683320	C	T	-0.013399371963117	0.0274	0.6237
14	rs117758545	104684007	G	T	-0.191196825733323	0.1012	0.05894
14	rs112913978	104684511	C	G	0.0136957831289865	0.0535	0.7986
14	rs4375586	104684874	G	A	-0.0120017335415971	0.0192	0.5316
14	rs12432819	104685282	G	A	-0.021101069908054	0.0307	0.4921
14	rs116972352	104685593	C	T	0.0131037693769772	0.0664	0.8437
14	rs115088647	104685811	C	T	0.0136957831289865	0.0539	0.7987
14	rs11850438	104685835	T	C	-0.0114047880634385	0.0187	0.5446
14	rs142838345	104686127	C	T	-0.0643998640842381	0.1122	0.5661
14	rs61998765	104686141	C	T	-0.0717967988196857	0.1543	0.6416
14	rs117379375	104686195	A	C	0.0046989426564652	0.0655	0.9433
14	rs4482208	104686346	G	A	-0.0193969096107316	0.0194	0.3177
14	rs35034661	104686803	G	T	-0.026898543868701	0.0294	0.3602
14	rs35623977	104687033	G	C	-0.0275048131221902	0.0304	0.3659
14	rs117960969	104687384	T	C	-0.0111013930711739	0.0461	0.8092
14	rs75735756	104687740	T	C	0.055500929860874	0.0607	0.361
14	rs72717023	104688339	T	G	0.0028958031120254	0.0293	0.9208
14	rs72717024	104689545	C	G	0.0093957216403621	0.0203	0.6446
14	rs145179438	104689805	C	T	0.150400800667525	0.0674	0.02577
14	rs74087236	104690493	G	C	0.0050969882578437	0.0266	0.8475
14	rs68036376	104690503	C	A	0.0021975835434872	0.0192	0.9093
14	rs74087237	104690555	G	T	0.024702368640342	0.0287	0.3878
14	rs74087238	104690997	C	A	0.0269047980491434	0.0286	0.3457
14	rs10083398	104691114	C	T	-0.0248973835545144	0.0646	0.7004
14	rs74087240	104691381	C	T	0.0259990758686168	0.0285	0.3606
14	rs74087243	104692289	A	G	0.0242046886968174	0.0284	0.3929
14	rs4078390	104692739	C	G	0.0232965165504356	0.0283	0.4094
14	rs7144831	104693120	G	A	0.0014988761237359	0.0184	0.9355
14	rs74087244	104693201	A	G	0.0238044133801613	0.0281	0.3968
14	rs74087245	104693767	C	T	0.0209000641077417	0.0283	0.4603
14	rs74087247	104693786	C	T	0.024097313483794	0.028	0.3886
14	rs12050370	104694358	A	G	0.0207041815582916	0.0283	0.4629
14	rs79801821	104694548	G	T	-0.013004189135254	0.0785	0.8684
14	rs74087248	104694618	C	T	0.0212036062510236	0.0283	0.453
14	rs11850370	104694777	C	T	-0.001300845733048	0.0216	0.9507
14	rs11851356	104695217	C	T	-0.001100605444033	0.0216	0.9581
14	rs11628649	104695636	C	T	0.0004998750416509	0.0183	0.9764
14	rs79464297	104695915	C	T	0.0264958638039652	0.0282	0.3474
14	rs78788865	104696121	G	A	0.0275957115907991	0.0291	0.3432
14	rs74087251	104696755	C	T	0.0221038989069263	0.029	0.4459
14	rs7142792	104696953	C	T	-0.0006001800720324	0.0185	0.9753
14	rs72717026	104697958	C	A	0.0008995952428359	0.0183	0.9611
14	rs4906423	104699495	G	A	0.0021975835434872	0.0182	0.9048
14	rs76697193	104700554	G	T	0.0250047589895661	0.0301	0.4068
14	rs11628351	104700848	C	G	0.0135971385060249	0.0183	0.4585
14	rs11629358	104701037	G	A	0.0022973590486834	0.0226	0.9173
14	rs11621752	104702232	A	G	0.0409979790340721	0.0249	0.1003
14	rs11160794	104702853	C	G	-0.0246001168682327	0.0234	0.2942
14	rs4906424	104703334	G	A	0.0078987227933553	0.0231	0.7321
14	rs71419814	104703749	G	A	0.0055048206344449	0.0179	0.7599
14	rs4906426	104703754	A	C	0.0059025456526138	0.0179	0.7437
14	rs12890053	104703802	C	T	-0.0352956263947246	0.0215	0.1009
14	rs4906427	104703928	G	A	0.0055048206344449	0.0178	0.7568
14	rs4243742	104703985	C	A	-0.019203206984436	0.0199	0.334
14	rs4243743	104703992	T	C	-0.019203206984436	0.0199	0.3325
14	rs4403995	104704112	G	T	-0.0194988734340555	0.0198	0.3245
14	rs4338728	104704244	G	A	0.0074025335167413	0.0176	0.675
14	rs4467012	104704247	C	T	0.0065981840282271	0.0176	0.709
14	rs4264329	104704284	A	G	0.007997931111062	0.0176	0.6509
14	rs10139025	104704652	A	G	0.0068961666878413	0.0176	0.6957
14	rs10139344	104704663	G	A	-0.0003000450090019	0.0176	0.9846
14	rs10139194	104704722	C	T	0.0074025335167413	0.0175	0.6745
14	rs10139286	104704780	C	G	0.00730326611012	0.0175	0.6778
14	rs10139214	104704835	A	G	0.0069954745123864	0.0175	0.688
14	rs10139393	104704862	C	A	-0.0198966317144566	0.0196	0.3107
14	rs10139536	104704872	G	A	0.0074025335167413	0.0175	0.6721
14	rs10131003	104705136	T	C	0.0129951954948113	0.0175	0.457
14	rs11625619	104705158	G	C	-0.0352956263947246	0.0212	0.09567
14	rs11621371	104705161	T	A	-0.0117993392160431	0.0197	0.551
14	rs12880083	104705257	A	G	0.0085037404912207	0.0174	0.6269
14	rs4998586	104705420	G	A	0.0101978249764461	0.0175	0.5611
14	rs4998587	104705454	T	C	0.0096037361426946	0.0174	0.5807
14	rs4998588	104705457	A	C	0.0096037361426946	0.0174	0.5799
14	rs4998589	104705483	T	C	-0.021101069908054	0.0196	0.281
14	rs34757878	104705484	G	A	-0.0390007373497326	0.0215	0.0691
14	rs4998590	104705682	C	T	0.0082954970241069	0.0174	0.6336
14	rs4998591	104705699	A	G	0.0082954970241069	0.0174	0.6342
14	rs7148170	104705980	C	A	0.0077002766261879	0.0174	0.6557
14	rs7148495	104706004	G	A	0.0076010387728197	0.0173	0.6596
14	rs11626806	104706017	G	T	0.052696808999969	0.048	0.2717
14	rs7148523	104706055	G	A	0.0099998345783334	0.0174	0.5655
14	rs116882268	104706101	C	T	0.0402010017441475	0.0446	0.3679
14	rs79393000	104706192	T	C	0.0411035548784171	0.0446	0.3568
14	rs12885951	104706263	C	T	-0.0346017967900747	0.0209	0.09772
14	rs7150187	104706360	T	G	0.0071047017299317	0.0173	0.6821
14	rs7149206	104706395	G	A	-0.01999864650669	0.0195	0.3041
14	rs7149080	104706490	C	G	0.0068961666878413	0.0173	0.6883
14	rs11627964	104706974	C	T	0.0067968490002727	0.0173	0.6945
14	rs72717049	104707164	C	G	-0.0344051267241774	0.0208	0.0982
14	rs11623970	104707341	T	C	0.0069954745123864	0.0173	0.6852
14	rs11628076	104707350	C	T	-0.002002002670673	0.0174	0.9088
14	rs8017024	104707457	A	G	-0.021101069908054	0.0193	0.2742
14	rs8017339	104707572	A	G	-0.0216016445577609	0.0193	0.2626
14	rs192646908	104707653	A	G	0.0414010268486756	0.0442	0.3496
14	rs75158521	104708064	T	C	0.0421970486997883	0.044	0.338
14	rs145635154	104708149	T	G	-0.0963016711694802	0.0669	0.1498
14	rs75192026	104708229	T	C	0.0409979790340721	0.044	0.3516
14	rs150671552	104708262	C	T	-0.0965990099892536	0.0675	0.1523
14	rs12432175	104709200	G	A	0.0414010268486756	0.0439	0.3453
14	rs8010498	104709870	T	C	-0.0296966117368367	0.0181	0.1009
14	rs35788973	104710360	C	T	-0.0325955083699338	0.0205	0.1117
14	rs7142555	104710505	T	G	-0.0299026613543135	0.0181	0.09884
14	rs3803285	104711488	G	A	-0.0059979518036359	0.0171	0.7271
14	rs12436387	104712667	G	A	0.0423983514166169	0.0437	0.3313
14	rs11628870	104713102	C	T	-0.0323992324466777	0.0205	0.1146
14	rs11629021	104713279	G	C	-0.0323992324466777	0.0205	0.1146
14	rs4072199	104713333	T	C	-0.0046005663955682	0.0172	0.7888
14	rs79811299	104713573	T	G	0.041995705452017	0.0437	0.3364
14	rs4072200	104713607	A	G	-0.032502530761974	0.0205	0.1136
14	rs8021721	104713635	G	A	-0.0049019951702315	0.0172	0.7768
14	rs4335718	104713651	T	G	-0.0306963490025976	0.0182	0.0909
14	rs8022201	104713866	G	T	-0.0062998021485279	0.0171	0.7139
14	rs4074959	104714076	C	T	-0.032502530761974	0.0205	0.1133
14	rs3935521	104714750	G	A	-0.006199175242821	0.0171	0.7161
14	rs3935837	104715111	C	T	-0.0346949697968869	0.0205	0.09019
14	rs79958001	104715415	G	A	0.0418039122811836	0.0437	0.3378
14	rs4614660	104715591	G	C	-0.0331018715051171	0.0181	0.06733
14	rs75113650	104715720	C	T	-0.0209989425960583	0.1353	0.8769
14	rs76566829	104715721	G	A	0.0100988346774146	0.0904	0.9108
14	rs12432919	104715772	G	T	0.041995705452017	0.0437	0.3357
14	rs144408450	104716172	C	A	0.0473987203698754	0.0742	0.5227
14	rs3935134	104716720	A	G	-0.0316970867432546	0.0182	0.08209
14	rs4073859	104718698	G	A	-0.0067024110596754	0.0172	0.6976
14	rs117758344	104719589	G	A	-0.0393959285025942	0.1289	0.7601
14	rs6576020	104719787	A	C	-0.0309954337025195	0.0181	0.08768
14	rs7148182	104720441	C	T	-0.0309954337025195	0.0205	0.1302
14	rs7148375	104720553	C	T	-0.0312017511432645	0.0205	0.1285
14	rs72700088	104720780	G	A	-0.0313049258284153	0.0205	0.1268
14	rs74584695	104721043	C	G	0.044600447168905	0.0437	0.3074
14	rs12433389	104721274	C	T	0.0446960805488528	0.0436	0.305
14	rs8016595	104721526	C	T	-0.0312017511432645	0.0205	0.1277
14	rs193235940	104721698	C	T	0.0827037792644135	0.0855	0.3336
14	rs11624904	104722374	G	C	-0.0236986067778773	0.0192	0.2175
14	rs35832611	104722600	C	T	-0.0313049258284153	0.0205	0.1271
14	rs4363804	104722676	C	T	-0.0329985112635755	0.0182	0.06924
14	rs4447351	104722894	A	G	-0.0160988945897493	0.0207	0.4367
14	rs10132005	104723016	T	C	0.0148984646619666	0.033	0.6512
14	rs10143250	104723433	C	T	-0.0081027387031859	0.0172	0.6392
14	rs4265746	104723823	T	C	-0.008395140788382	0.0172	0.6259
14	rs4304958	104723907	T	C	-0.008395140788382	0.0172	0.6265
14	rs4486819	104723939	A	T	-0.0081027387031859	0.0172	0.6386
14	rs4374098	104723973	C	T	-0.008395140788382	0.0172	0.6262
14	rs10146425	104724365	C	A	-0.0081027387031859	0.0172	0.6392
14	rs4306437	104724637	T	C	-0.0082035573506883	0.0172	0.6323
14	rs4488388	104724643	A	C	-0.0082035573506883	0.0172	0.6327
14	rs76532850	104725583	C	A	0.0452027848308288	0.0438	0.3018
14	rs10438245	104726382	A	G	-0.0080019302190585	0.0173	0.6416
14	rs12431687	104726759	A	C	0.0459002781827573	0.0438	0.2951
14	rs4363790	104726824	T	C	-0.0081027387031859	0.0173	0.638
14	rs4444263	104726831	G	A	-0.0082035573506883	0.0173	0.6345
14	rs11622071	104727171	A	G	-0.0081027387031859	0.0173	0.6383
14	rs9324075	104727826	A	T	-0.0231969816042026	0.0193	0.23
14	rs12433222	104727971	A	C	0.0450020459197846	0.0439	0.3055
14	rs10136016	104728037	A	G	-0.023002541565316	0.0193	0.2324
14	rs10148383	104728077	T	C	-0.0236986067778773	0.0193	0.2206
14	rs7153888	104728438	C	T	-0.0078003437327339	0.0173	0.6526
14	rs7154399	104728541	G	A	-0.0078003437327339	0.0173	0.6517
14	rs4457937	104728580	A	G	-0.0229002198863326	0.0193	0.2359
14	rs7154429	104728684	C	T	-0.0073972926304747	0.0175	0.6723
14	rs12897020	104729008	T	C	-0.0078003437327339	0.0174	0.6543
14	rs8022252	104729600	G	C	-0.0076995657264405	0.0174	0.6559
14	rs8021989	104729699	A	G	-0.0123965203365513	0.0178	0.4885
14	rs8022794	104729911	G	A	-0.0074980401773571	0.0174	0.6653
14	rs4347563	104730213	C	T	-0.0078003437327339	0.0174	0.6526
14	rs4274375	104730220	T	G	-0.0079011318962572	0.0174	0.6515
14	rs34540940	104730594	C	A	-0.0328951617042694	0.0207	0.1122
14	rs4275789	104730609	T	C	-0.0068030886197391	0.0174	0.697
14	rs4558342	104730615	G	T	-0.007296555232638	0.0174	0.6745
14	rs10149178	104730652	G	T	-0.0071958279818024	0.0174	0.6782
14	rs7161071	104730980	G	A	-0.0235040691879941	0.0193	0.2238
14	rs11160795	104731737	G	A	0.0448968808822823	0.0442	0.3099
14	rs12878721	104731819	G	A	-0.007004474152883	0.0174	0.687
14	rs34424772	104732753	C	T	-0.0316041926269978	0.0208	0.1288
14	rs12432286	104732754	A	G	-0.0222047099881925	0.0195	0.2531
14	rs11623015	104733064	C	T	-0.0062998021485279	0.0175	0.7171
14	rs74412308	104733288	C	T	0.0454034834538498	0.0444	0.3063
14	rs10135432	104733325	C	T	-0.0060985584618694	0.0175	0.7267
14	rs149881690	104733444	G	T	0.0085037404912207	0.0733	0.9081
14	rs75256718	104733537	C	T	0.0452983606272869	0.0444	0.3079
14	rs143848852	104733549	C	T	0.0595982128860241	0.0877	0.4964
14	rs7152580	104733667	C	A	-0.0058973552660839	0.0175	0.7347
14	rs13313386	104733981	A	G	-0.0058973552660839	0.0175	0.7368
14	rs61997092	104734031	C	G	-0.0034961042567088	0.0546	0.9484
14	rs76908939	104734426	C	T	0.148695829144295	0.1282	0.2462
14	rs78604415	104734534	C	T	-0.0945964345810584	0.064	0.1391
14	rs35490559	104735455	C	G	-0.0034961042567088	0.0176	0.8449
14	rs11625727	104735748	A	G	-0.0030045090202987	0.0177	0.8666
14	rs4502146	104736025	C	G	-0.0285023604727122	0.0192	0.1381
14	rs76312519	104736091	C	T	-0.0174005146801673	0.0707	0.8057
14	rs12885935	104736229	G	A	-0.0331949048576409	0.0209	0.1117
14	rs4503729	104736256	C	G	-0.0017014466397575	0.0177	0.9214
14	rs117249766	104736321	C	A	0.0931988616307827	0.0776	0.2299
14	rs190529666	104736587	T	C	0.0461963268897065	0.0447	0.3007
14	rs8003023	104738062	T	G	-0.0278954863187535	0.0212	0.189
14	rs4900611	104738386	A	G	0.0392976332717761	0.0446	0.3789
14	rs56133700	104739227	A	G	-0.0312017511432645	0.0213	0.1433
14	rs4906429	104739484	C	T	0.0085037404912207	0.0178	0.6324
14	rs4906430	104740666	A	G	-0.0170037478161859	0.0201	0.3954
14	rs4288931	104741037	G	C	-0.0145046862028817	0.02	0.4672
14	rs4483795	104742339	T	C	-0.0178992398878318	0.0202	0.3759
14	rs4906431	104742948	A	G	-0.000200020002667	0.018	0.9891
14	rs8020241	104743029	C	A	0.0218006299588528	0.0359	0.5438
14	rs4906432	104743850	C	T	0.0402010017441475	0.0457	0.379
14	rs61997096	104744114	C	T	0.0215951374365897	0.0201	0.2818
14	rs116942487	104744138	G	A	0.004001981379298	0.1694	0.9812
14	rs10131020	104744191	G	A	-0.001300845733048	0.0641	0.9832
14	rs7144780	104744267	T	C	-0.0259949602770859	0.0213	0.2214
14	rs34178085	104744830	A	G	-0.0084959889212643	0.0179	0.6335
14	rs12587325	104745918	C	T	0.0154992634469238	0.0206	0.4526
14	rs72704055	104746373	C	T	0.0152038337422728	0.0269	0.5733
14	rs11624098	104746900	C	T	-0.02960390325858	0.0276	0.2833
14	rs77727839	104747082	G	A	-0.0372969647443931	0.0949	0.694
14	rs8023106	104747245	A	C	0.0121953336998771	0.0224	0.5858
14	rs8003169	104747384	A	G	0.0117012723076411	0.0219	0.5946
14	rs6576023	104747562	G	A	0.0107025231331357	0.0222	0.629
14	rs8003900	104747573	G	A	-0.0182047046548463	0.019	0.3398
14	rs72704057	104748753	G	A	-0.0356997191343252	0.0241	0.1387
14	rs77248646	104748918	C	T	0.0133998200630165	0.0224	0.5488
14	rs7153223	104749048	T	C	-0.0147989665120717	0.0186	0.4266
14	rs11850450	104749233	C	T	0.0068961666878413	0.0235	0.7692
14	rs11850420	104749234	A	G	-0.0098988321792475	0.0209	0.6359
14	rs11850496	104749318	C	T	-0.0152050125429676	0.0185	0.4114
14	rs11160798	104749399	T	C	-0.0146974807605841	0.0185	0.4286
14	rs10136831	104749671	T	C	-0.0235040691879941	0.0187	0.2093
14	rs11626849	104750087	T	C	-0.0198048272985997	0.0185	0.2829
14	rs11622102	104750123	A	G	-0.021101069908054	0.0184	0.2529
14	rs75375763	104750228	C	G	0.0102968054773682	0.0239	0.6671
14	rs150278498	104750243	C	T	-0.0363009797263316	0.075	0.6286
14	rs7147827	104750388	A	G	-0.0239034240815591	0.0187	0.2019
14	rs4577016	104750602	A	G	-0.0189993500097828	0.0184	0.3019
14	rs3935767	104750616	G	A	-0.015895669405385	0.0184	0.3873
14	rs4614661	104750712	C	A	0.0116024307308398	0.0221	0.5978
14	rs28652801	104750871	G	A	-0.0191012733024012	0.0184	0.3001
14	rs3935005	104750896	G	A	0.0121953336998771	0.0221	0.5805
14	rs72704060	104751134	G	A	-0.0406032684425478	0.024	0.08994
14	rs4993267	104751237	C	T	-0.0198966317144566	0.0184	0.2789
14	rs7154167	104751430	C	T	-0.0188974371044634	0.0184	0.3049
14	rs72704061	104751433	A	G	-0.0418954871740363	0.0239	0.07997
14	rs7155678	104751499	T	C	-0.0189993500097828	0.0184	0.3028
14	rs7156059	104751755	T	C	-0.019294956182969	0.0184	0.2941
14	rs7156192	104751797	T	C	-0.019294956182969	0.0184	0.295
14	rs7154928	104751889	A	G	-0.0194988734340555	0.0185	0.2901
14	rs7155082	104751911	C	A	-0.0196008476550609	0.0184	0.2891
14	rs10137134	104751918	C	T	-0.0196008476550609	0.0185	0.2872
14	rs10139451	104752022	A	G	-0.0193969096107316	0.0184	0.2923
14	rs10139455	104752043	A	G	-0.0194988734340555	0.0185	0.2919
14	rs78460270	104752251	G	A	-0.0413012760239546	0.024	0.08547
14	rs12588370	104752260	A	G	-0.0191012733024012	0.0185	0.3009
14	rs12591007	104752373	T	C	-0.0187955345843259	0.0185	0.3089
14	rs12588430	104752472	C	T	-0.0188974371044634	0.0185	0.3053
14	rs11160799	104752562	A	G	-0.0191012733024012	0.0185	0.3033
14	rs11160800	104752728	T	G	-0.0180010511095525	0.0186	0.3324
14	rs34526701	104752810	A	G	-0.0396976268585458	0.0241	0.09913
14	rs28545079	104753154	G	A	-0.0180010511095525	0.0186	0.3333
14	rs28669700	104753219	A	G	-0.0191012733024012	0.0187	0.3061
14	rs28619327	104753286	T	C	-0.0177974390305806	0.0186	0.3397
14	rs35667106	104753324	G	A	-0.0176040459483609	0.0187	0.3464
14	rs28585551	104753363	T	C	-0.0176040459483609	0.0187	0.3459
14	rs34745104	104753386	C	T	0.0109992854583691	0.0227	0.6272
14	rs28517288	104753476	G	C	-0.0170952954286372	0.0188	0.3633
14	rs28714517	104753503	C	G	-0.0172987645783295	0.0188	0.3566
14	rs28497233	104753518	G	A	-0.0168003386783461	0.0189	0.3732
14	rs10143521	104753618	G	C	-0.0171970248285215	0.0188	0.3608
14	rs10132768	104753863	T	C	-0.0181028726978536	0.0189	0.3372
14	rs76970682	104754079	G	A	0.0184978548821194	0.0228	0.4188
14	rs10146211	104754119	G	T	-0.0187038311937836	0.0189	0.3223
14	rs61997097	104754389	C	T	-0.0536961790038609	0.0805	0.5051
