## Supplementary material for "Characterization of shared and ancestry-specific signals driving complex traits using multi-ancestry fine-mapping": EUR_schizophrenia_gwas_14_103312320_104755569.tsv

chrom	ID	pos	A1	A2	BETA	SE	P
14	rs72704712	103312965	T	G	-0.029202265808213	0.0114	0.01009
14	rs117987631	103313904	T	G	0.0485044090596151	0.0229	0.03394
14	rs35999142	103314218	T	G	-0.0318003125497978	0.0237	0.1794
14	rs75787795	103315659	G	A	-0.0741956683066094	0.0245	0.002469
14	rs4906268	103318174	T	C	-0.0214994661132367	0.0279	0.4424
14	rs143725120	103318778	C	G	-0.0101008421794295	0.0315	0.7487
14	rs116994188	103319149	C	T	0.0020977980821461	0.0407	0.9598
14	rs117452846	103319211	A	C	0.0125015292229252	0.0278	0.6526
14	rs138808860	103319311	A	T	0.0189002595004805	0.0425	0.6562
14	rs57613851	103319835	C	T	-0.0382004338153035	0.0101	0.0001551
14	rs8016689	103319981	C	T	-0.0382004338153035	0.0101	0.0001522
14	rs8017180	103320100	G	C	-0.0299026613543135	0.0112	0.007721
14	rs71417832	103320528	A	G	0.0006997551142732	0.0278	0.9801
14	rs2092973	103320961	G	A	-0.0393023164827424	0.0104	0.0001575
14	rs2103928	103320988	C	T	-0.040197189751413	0.0105	0.0001241
14	rs8003422	103321603	G	A	-0.0383043331577141	0.0101	0.0001488
14	rs10131869	103322031	C	G	-0.0383043331577141	0.0101	0.0001487
14	rs149483437	103322322	G	A	-0.009797842480111	0.0315	0.7557
14	rs117064415	103322702	T	C	-0.0156010662286512	0.0312	0.6167
14	rs117488712	103322879	T	C	0.0105046326450854	0.0278	0.7047
14	rs7151954	103323448	A	G	-0.0404991299799539	0.0105	0.0001125
14	rs150005050	103323457	G	T	-0.0102018624845967	0.0315	0.7467
14	rs62008992	103323519	C	G	0.0036034995896235	0.0242	0.8806
14	rs7153002	103323915	C	T	-0.0307994715535284	0.0112	0.005963
14	rs7154352	103323947	T	C	-0.0383043331577141	0.0101	0.0001487
14	rs1956161	103325757	T	G	-0.0750037578653527	0.0241	0.001895
14	rs8013266	103326780	T	C	-0.029202265808213	0.0108	0.006594
14	rs8012367	103326798	G	C	-0.0285949668801128	0.0088	0.001194
14	rs8012557	103326936	G	C	-0.0282040203730758	0.0088	0.001387
14	rs72704716	103327106	G	T	-0.0447986409079867	0.0202	0.02648
14	rs8022110	103328158	C	T	-0.0303973537275885	0.0112	0.006647
14	rs71417833	103328348	T	G	-0.0102018624845967	0.0339	0.7634
14	rs7145509	103329430	C	A	-0.0382004338153035	0.0101	0.0001518
14	rs147297419	103329836	A	G	0.0226026252094292	0.0284	0.4264
14	rs9671694	103330144	C	G	-0.0001000050003333	0.0092	0.9871
14	rs6575932	103330609	T	C	-0.0380965452668448	0.0101	0.0001623
14	rs142767794	103330633	C	G	-0.0149004625639624	0.0311	0.6303
14	rs564306260	103330663	T	A	0.102601713660719	0.0462	0.02631
14	rs12588749	103330873	C	T	-0.0299026613543135	0.0112	0.007623
14	rs115701462	103330898	A	T	-0.0178992398878318	0.031	0.5625
14	rs143532707	103330980	C	T	-0.0168003386783461	0.031	0.5891
14	rs79217997	103331275	G	A	0.0389995348490096	0.0189	0.03871
14	rs10144464	103331590	A	T	-0.0292949370570243	0.0107	0.006455
14	rs12435483	103331608	C	T	0.0291995144044279	0.0114	0.0103
14	rs148205260	103332408	A	G	-0.0759959070279224	0.0245	0.001897
14	rs142008170	103332417	G	A	-0.0114047880634385	0.0313	0.7154
14	rs139228291	103333121	G	T	-0.0048015088161939	0.0465	0.9179
14	rs76358155	103333255	T	A	0.0352030377085245	0.0146	0.01642
14	rs28562428	103334572	A	C	-0.0747989800754828	0.0241	0.001941
14	rs117876305	103334659	T	C	0.0133011462391285	0.0427	0.7557
14	rs28372031	103335242	T	C	-0.0385017716536664	0.0101	0.0001389
14	rs28380761	103335342	G	A	-0.0733021430750498	0.0238	0.002039
14	rs10134833	103335950	C	T	-0.0648052233661156	0.0228	0.004466
14	rs28670970	103336804	C	T	-0.073904915847972	0.0241	0.002169
14	rs8004192	103337253	T	C	-0.0386992491392765	0.0102	0.0001359
14	rs144038055	103337258	C	T	-0.0102018624845967	0.0315	0.7453
14	rs56207619	103337635	C	T	-0.0499993949944177	0.0316	0.1136
14	rs151160565	103338068	A	G	-0.015702643727291	0.035	0.6536
14	rs2295402	103338324	T	A	-0.0297996312385195	0.0108	0.005517
14	rs34143238	103338568	G	A	-0.0114958245134845	0.034	0.7353
14	rs147565097	103339084	A	G	0.0146028573839336	0.0422	0.7287
14	rs78942044	103339846	A	G	-0.0752948300371352	0.0242	0.001871
14	rs941589	103341056	T	C	-0.0388032003238938	0.0101	0.0001196
14	rs147556358	103341478	T	G	-0.0108991808690006	0.0315	0.73
14	rs1131877	103342049	T	C	-0.0385953087593848	0.0101	0.0001289
14	rs145723527	103343055	C	T	-0.0688036036849463	0.0263	0.008951
14	rs150769386	103343321	C	T	-0.0106970095483354	0.0315	0.7346
14	rs147157314	103343474	T	A	-0.0139975096438537	0.0314	0.6565
14	rs145464444	103343643	G	A	-0.0099998320783335	0.0316	0.7515
14	rs11627090	103344008	A	G	-0.0092022107647994	0.0315	0.7702
14	rs9324052	103344307	C	A	-0.0386992491392765	0.0101	0.0001255
14	rs11627352	103344514	G	T	-0.0093031403261444	0.0315	0.7693
14	rs66666997	103345026	G	C	-0.0385017716536664	0.0101	0.000136
14	rs10149939	103345467	G	A	-0.0393023164827424	0.0102	0.0001114
14	rs117228234	103346300	A	G	-0.0087985943563496	0.0316	0.781
14	rs6575933	103346616	A	G	-0.0385017716536664	0.0101	0.0001401
14	rs7143563	103346828	T	C	-0.0388032003238938	0.0101	0.0001246
14	rs7143578	103346839	T	A	-0.0741956683066094	0.0242	0.002138
14	rs7154305	103348743	C	G	-0.0388032003238938	0.0101	0.0001227
14	rs12588339	103349176	G	A	-0.0385017716536664	0.0101	0.0001416
14	rs12590238	103350197	C	G	-0.0305004454483837	0.0112	0.006643
14	rs112213066	103350411	A	G	0.0784044433741818	0.0285	0.005948
14	rs72704725	103350590	C	A	0.0382972099323441	0.0387	0.3229
14	rs7157267	103350813	T	C	-0.0393023164827424	0.0102	0.0001092
14	rs12898022	103351529	C	T	0.0004998750416509	0.0093	0.9582
14	rs3783384	103351830	C	T	-0.0316041926269978	0.0112	0.004702
14	rs78207301	103352164	G	T	-0.0737972512017079	0.0243	0.002386
14	rs10132144	103352166	G	C	-0.0746050187378346	0.0242	0.002068
14	rs28410620	103352683	C	T	-0.0763952012537135	0.0241	0.001548
14	rs150297784	103352949	C	T	-0.0095050300143049	0.0316	0.763
14	rs144783170	103353016	C	T	-0.0098988321792475	0.0316	0.755
14	rs147262462	103353072	A	C	-0.0099998320783335	0.0317	0.7512
14	rs72704726	103353101	A	G	-0.0309954337025195	0.0112	0.005624
14	rs142249415	103353376	C	A	-0.0095050300143049	0.0317	0.7632
14	rs191472828	103354088	C	T	-0.0275048131221902	0.0482	0.5685
14	rs11160705	103354184	G	A	-0.0388967656299467	0.0101	0.0001203
14	rs117530275	103356317	G	A	0.0329027196757078	0.0353	0.3521
14	rs72704727	103357249	C	T	-0.0358033589652777	0.0114	0.001715
14	rs10148367	103357310	C	T	-0.0388967656299467	0.0101	0.0001211
14	rs2273393	103357603	G	T	-0.0404991299799539	0.0104	0.0001026
14	rs72704731	103358070	A	C	-0.0303045802648556	0.0112	0.006876
14	rs8008502	103359492	G	A	-0.0411032840784537	0.0105	8.939e-05
14	rs148515519	103359545	C	G	0.0633972451297916	0.0358	0.07672
14	rs12588538	103360000	A	G	-0.029202265808213	0.0114	0.01019
14	rs4243736	103360440	G	A	-0.0310985871020312	0.0112	0.005526
14	rs11626584	103361691	C	T	-0.0082035573506883	0.0317	0.796
14	rs11160706	103361736	G	A	-0.0391983134041576	0.0102	0.0001172
14	rs57521303	103361937	T	C	-0.0393959285025942	0.0102	0.0001065
14	rs4906269	103362017	A	C	-0.0297996312385195	0.0112	0.008169
14	rs77932620	103362204	G	A	0.0052959516591825	0.0417	0.8983
14	rs55692144	103362237	C	T	-0.0613011005766046	0.0283	0.03025
14	rs11627771	103362724	A	G	-0.0084959889212643	0.0318	0.7884
14	rs182442916	103362780	T	A	-0.010302892995897	0.051	0.8405
14	rs76334892	103363805	T	G	0.031498667059371	0.0502	0.5307
14	rs4906270	103364737	G	T	-0.0451961304529691	0.0106	2.168e-05
14	rs118069327	103365185	A	G	0.0728972395126652	0.0518	0.1592
14	rs74405055	103365990	A	G	-0.0734958518452821	0.0243	0.002526
14	rs7156339	103366698	C	T	-0.0355028330426552	0.0114	0.001873
14	rs112520413	103366718	A	G	0.0285971749776749	0.0174	0.1009
14	rs35999100	103366766	C	T	-0.0108991808690006	0.0342	0.7502
14	rs35230969	103366828	A	G	-0.015702643727291	0.034	0.6434
14	rs80129285	103367182	C	T	0.0147999386115992	0.0425	0.7284
14	rs149497532	103367633	G	T	-0.0734958518452821	0.0244	0.002538
14	rs3783385	103367667	G	A	-0.0426048328324374	0.0103	3.61e-05
14	rs3783386	103367708	C	T	-0.0425004857321486	0.0103	3.757e-05
14	rs10132870	103368103	T	G	-0.0744972786929105	0.0243	0.002166
14	rs10132977	103370119	C	T	-0.0356997191343252	0.0114	0.001727
14	rs9671376	103370163	C	T	-0.0419997711602818	0.0103	4.186e-05
14	rs141926895	103371247	G	A	0.0266029817945341	0.0116	0.02212
14	rs141809538	103371412	G	A	0.0353961009469877	0.0171	0.03858
14	rs72704737	103373434	C	G	-0.0352956263947246	0.0114	0.001963
14	rs117897999	103374160	C	A	-0.0069037763167944	0.0266	0.7951
14	rs117475076	103374167	C	T	-0.0068030886197391	0.0266	0.7986
14	rs117653635	103374442	C	T	0.0192044091837133	0.0276	0.4868
14	rs11552465	103374884	T	C	-0.0662039071233048	0.023	0.00395
14	rs45517731	103375194	G	A	-0.0416973775562091	0.0237	0.07907
14	rs74082969	103375540	A	G	-0.077097050384967	0.0249	0.001942
14	rs4906271	103375594	T	A	-0.008395140788382	0.0209	0.6859
14	rs4906272	103376031	C	T	-0.0352956263947246	0.0114	0.002006
14	rs4900558	103376828	G	A	0.0363994293800054	0.0168	0.03055
14	rs10133111	103377321	G	A	-0.0375045865412751	0.0114	0.0009944
14	rs45528941	103377349	C	T	-0.0127003085782322	0.0455	0.7795
14	rs11552464	103377354	T	G	-0.0347985055426955	0.0115	0.002403
14	rs117858701	103377477	A	G	0.0077002766261879	0.0339	0.8198
14	rs1950636	103378665	G	A	-0.0769026428413419	0.025	0.002088
14	rs11629241	103379225	T	C	-0.0425004857321486	0.0103	3.858e-05
14	rs117406158	103379649	T	G	-0.0773022993580922	0.025	0.001982
14	rs75258146	103380196	C	T	-0.0601959637034527	0.0235	0.01047
14	rs7147331	103380208	T	A	-0.0310985871020312	0.0112	0.005496
14	rs76327888	103380403	G	T	-0.0315009870620622	0.0113	0.005108
14	rs146982438	103380425	G	A	-0.0620988329318545	0.0284	0.02875
14	rs72704741	103381882	C	T	-0.0313049258284153	0.0113	0.005598
14	rs2224234	103382038	A	C	-0.0413012760239546	0.0106	9.346e-05
14	rs3918502	103382084	G	A	-0.0762009300937354	0.0251	0.002365
14	rs72704742	103383364	C	T	-0.0519988063604998	0.0232	0.02526
14	rs147018389	103383531	C	T	0.0205964297986501	0.05	0.6808
14	rs11625814	103383581	C	T	-0.015895669405385	0.0316	0.6141
14	rs57401327	103384534	T	C	-0.0121029460677457	0.0289	0.6745
14	rs11850915	103385073	A	G	-0.0421040660228114	0.0106	7.269e-05
14	rs74082980	103385242	A	G	-0.0154994990469515	0.0317	0.6251
14	rs58472533	103385634	A	G	-0.0309026047398165	0.0109	0.004588
14	rs76221244	103387661	A	G	-0.0736034840446347	0.025	0.003195
14	rs4906274	103387732	G	A	-0.0396039865931634	0.0104	0.000143
14	rs4906275	103387971	C	G	-0.0295009039176847	0.0109	0.006554
14	rs76878383	103388754	C	T	-0.009696862978864	0.039	0.8043
14	rs1211497	103388780	A	T	-0.029202265808213	0.01	0.003445
14	rs113016035	103388795	C	T	-0.0005001250416822	0.0258	0.9847
14	rs59793431	103388939	C	G	-0.0319964709431669	0.0166	0.05447
14	rs57687948	103388952	C	T	-0.0492007484476219	0.0198	0.01319
14	rs2295828	103388999	T	C	0.0097027754613851	0.0099	0.3305
14	rs2295829	103389003	G	C	0.014504302202808	0.01	0.1481
14	rs1190225	103389214	C	T	0.003902375817241	0.026	0.8825
14	rs533063234	103389354	T	C	-0.046400022834317	0.0439	0.2909
14	rs1190226	103390383	T	C	-0.0183982139464423	0.0113	0.103
14	rs1190227	103391698	C	A	-0.0069037763167944	0.0088	0.4343
14	rs1190228	103391743	A	G	-0.0085968472255182	0.0088	0.3282
14	rs79509853	103391985	C	T	-0.0762009300937354	0.0239	0.001439
14	rs1190229	103392249	A	G	-0.0092022107647994	0.0088	0.298
14	rs1190230	103392734	T	C	-0.0120017335415971	0.0105	0.2502
14	rs28548211	103392839	T	C	0.0024968801985871	0.0089	0.7762
14	rs143937911	103393043	C	T	-0.0121029460677457	0.0314	0.7003
14	rs13379138	103393161	G	A	-0.0754026560491867	0.0239	0.001617
14	rs1190232	103393594	T	G	-0.001501126126267	0.009	0.8695
14	rs1190233	103397055	G	C	0.0153023200084426	0.0099	0.1242
14	rs34124488	103397120	T	C	-0.0150019689183474	0.0321	0.6407
14	rs117424118	103397631	G	A	-0.019203206984436	0.0333	0.5648
14	rs34975594	103397898	G	A	0.0339955472579582	0.0241	0.1594
14	rs6575935	103398034	A	G	0.0133998200630165	0.0088	0.1272
14	rs1190234	103398706	G	A	-0.0303973537275885	0.0124	0.01454
14	rs7857	103398891	C	T	0.0142973047008244	0.0093	0.1231
14	rs35675176	103399202	G	A	0.0172994970780611	0.0481	0.719
14	rs4708	103399448	T	C	0.0080971295874548	0.0088	0.3559
14	rs35064888	103400003	T	C	0.0114047182634362	0.055	0.8357
14	rs17101071	103400350	C	T	-0.0309026047398165	0.0206	0.1345
14	rs35626931	103400632	G	C	-0.0965990099892536	0.0487	0.0472
14	rs35566051	103400905	C	T	-0.027196494688472	0.021	0.1955
14	rs1190235	103401144	T	C	-0.022398994943479	0.0277	0.4194
14	rs12432253	103401204	T	G	-0.0170037478161859	0.0134	0.2025
14	rs111639824	103401215	T	C	-0.0136020904182857	0.0275	0.6217
14	rs147558195	103401239	C	T	-0.0312017511432645	0.0224	0.1625
14	rs72704744	103401561	G	A	0.043203157300648	0.0409	0.2912
14	rs147733561	103401852	T	C	0.0307037775750057	0.0217	0.1577
14	rs141103289	103401853	A	G	0.0307037775750057	0.0217	0.1578
14	rs150243351	103401854	T	C	0.0327962744150825	0.0218	0.1324
14	rs12884762	103401924	T	C	0.017496047616751	0.0298	0.5585
14	rs78396662	103402151	A	G	0.0448968808822823	0.0216	0.03765
14	rs117516454	103403865	C	T	-0.0349020520092649	0.0296	0.2382
14	rs17101079	103403998	C	G	-0.0282040203730758	0.0201	0.1596
14	rs10129841	103404159	A	G	0.0078987227933553	0.0088	0.3706
14	rs34201193	103404716	C	T	0.0382009626151637	0.0323	0.2374
14	rs34057572	103404844	C	T	-0.0107980900995126	0.0454	0.8126
14	rs77448485	103405852	G	C	0.0278972284172359	0.0145	0.05417
14	rs116889152	103405929	T	C	-0.0338981034057645	0.0295	0.2508
14	rs17101081	103406075	G	A	-0.0303045802648556	0.0205	0.139
14	rs2269317	103406368	C	T	-0.0144032303107437	0.0134	0.2834
14	rs34573169	103408463	G	A	-0.0293979151845611	0.0205	0.1507
14	rs35044711	103408550	G	A	-0.0292949370570243	0.0205	0.1519
14	rs2269318	103408619	G	A	-0.0057967688471774	0.0141	0.6781
14	rs79660967	103408813	C	T	0.0729995008835215	0.0379	0.05379
14	rs8008231	103408900	A	G	0.0080971295874548	0.0088	0.3579
14	rs1190236	103409050	T	C	0.0344980404075674	0.0252	0.1701
14	rs35880662	103409663	C	G	-0.0082035573506883	0.0306	0.7881
14	rs34105677	103410976	G	A	0.0213993910058902	0.0105	0.04131
14	rs10135200	103411004	A	G	-0.0281011651109099	0.0201	0.1627
14	rs10135776	103411295	G	C	-0.029202265808213	0.0201	0.1453
14	rs911627	103411835	C	T	0.0146028573839336	0.0091	0.1099
14	rs10136124	103411857	C	T	-0.0310985871020312	0.0202	0.1239
14	rs10138676	103412101	C	T	-0.0231969816042026	0.0171	0.1758
14	rs2403107	103412268	T	C	0.0126990249774084	0.0089	0.1555
14	rs11629076	103412379	T	G	0.0071047017299317	0.0091	0.4339
14	rs8007077	103413454	T	C	-0.0289037168568363	0.0201	0.1514
14	rs34468732	103413534	T	C	-0.05519563546795	0.0338	0.1025
14	rs8007924	103413941	T	C	0.0437967654983826	0.0338	0.1955
14	rs12886225	103414179	G	A	0.009197572354042	0.0088	0.2971
14	rs17101096	103414293	G	A	-0.0299026613543135	0.0205	0.1445
14	rs1885406	103415405	C	G	0.0434042576072856	0.0335	0.1945
14	rs2269319	103415714	A	G	0.0458047599004855	0.0333	0.1699
14	rs12590961	103416096	G	A	-0.0181028726978536	0.0134	0.1763
14	rs12100549	103417030	C	T	-0.0282040203730758	0.0201	0.1616
14	rs9806052	103417519	T	G	-0.0282040203730758	0.02	0.1592
14	rs139010932	103417894	G	C	-0.0191012733024012	0.0491	0.6974
14	rs35097278	103418573	G	A	0.0723020567553947	0.0379	0.05663
14	rs139742094	103419913	G	A	-0.070401005299324	0.0364	0.05277
14	rs10131251	103422511	A	G	0.0463013553668425	0.0333	0.1643
14	rs10131775	103422829	G	A	-0.031397792147416	0.0204	0.1239
14	rs143137101	103423073	G	A	-0.0313049258284153	0.0204	0.1252
14	rs2269320	103424085	T	C	0.0450976409030327	0.0334	0.1769
14	rs10138056	103424854	A	G	-0.0285023604727122	0.0201	0.1558
14	rs10138133	103424897	A	G	-0.0289037168568363	0.02	0.1478
14	rs17101099	103425119	G	A	-0.02960390325858	0.0205	0.148
14	rs34440792	103426095	C	T	-0.0285949668801128	0.0206	0.1643
14	rs35045068	103426418	C	A	0.0126990249774084	0.0091	0.1612
14	rs7146987	103426473	C	T	-0.0306035477981776	0.0201	0.1283
14	rs10136828	103427555	T	C	-0.0306035477981776	0.0204	0.1325
14	rs150187561	103428169	C	T	-0.0386992491392765	0.0391	0.3222
14	rs34790978	103428691	A	T	-0.0577032681284449	0.0307	0.06043
14	rs35628388	103429052	T	A	0.0131037693769772	0.0092	0.1565
14	rs36042291	103429096	G	A	-0.105104992751029	0.0484	0.02976
14	rs34301396	103429420	T	C	-0.0315009870620622	0.0204	0.1235
14	rs35162324	103429772	G	A	-0.0519040071504222	0.0293	0.07674
14	rs34407983	103429786	T	C	-0.0289037168568363	0.02	0.1488
14	rs2285013	103429825	A	G	-0.0286978729475453	0.0199	0.1494
14	rs3818287	103430547	C	A	-0.0239956055562207	0.0124	0.05402
14	rs35128285	103430596	C	T	-0.0074980401773571	0.0352	0.8307
14	rs34360601	103430644	G	A	-0.0262002485024742	0.0261	0.3143
14	rs7145178	103431472	C	T	0.0407963941925694	0.032	0.2028
14	rs7145212	103431516	C	A	0.0485996698360624	0.0331	0.1418
14	rs7147226	103431870	T	C	-0.003596459514405	0.0087	0.6843
14	rs28368893	103433263	C	T	-0.0297996312385195	0.0204	0.1437
14	rs34444394	103433286	C	T	0.0238044133801613	0.0279	0.3944
14	rs911630	103433816	C	T	-0.0033957590691798	0.0088	0.6943
14	rs34738319	103433987	G	A	0.0133998200630165	0.0092	0.1465
14	rs34389765	103434073	C	G	0.0164047040252769	0.0299	0.5832
14	rs2093414	103434530	T	A	0.0507976715868588	0.0329	0.1231
14	rs2896462	103434739	A	G	-0.0277001306422786	0.0201	0.167
14	rs17101116	103436183	G	C	-0.0303045802648556	0.0205	0.1396
14	rs34838123	103437545	G	C	0.0238044133801613	0.0445	0.5932
14	rs12897281	103437630	G	A	0.0138042809763971	0.0091	0.1304
14	rs4398049	103438905	A	G	-0.004701032558649	0.0088	0.5953
14	rs28668167	103438939	C	T	-0.0271040176920589	0.0202	0.1793
14	rs34613374	103439192	C	T	0.0188021269625962	0.0421	0.6549
14	rs2239660	103439910	G	C	-0.0009004052431641	0.0089	0.92
14	rs149278269	103439994	C	G	0.0697965484520865	0.0437	0.1103
14	rs17101126	103440684	C	T	-0.0243029385231735	0.0175	0.1658
14	rs34900267	103441506	G	A	-0.0030045090202987	0.0308	0.9226
14	rs34318352	103441837	G	T	-0.023002541565316	0.0204	0.258
14	rs35953480	103442209	G	A	-0.0196008476550609	0.0236	0.4079
14	rs35459127	103442995	T	C	0.0074025335167413	0.0275	0.7864
14	rs2285014	103443232	A	G	0.0097027754613851	0.0088	0.2719
14	rs192018318	103443352	C	T	-0.0542978034078492	0.0307	0.07659
14	rs35625223	103443505	C	A	-0.0263029084210524	0.0202	0.194
14	rs28623763	103443533	G	A	0.0013990209137074	0.0302	0.9633
14	rs1977233	103443561	A	G	0.0199006617063362	0.0136	0.1438
14	rs35901984	103443578	C	T	0.0281986543586787	0.024	0.2411
14	rs34284171	103444161	G	C	-0.0012007205765188	0.0303	0.9682
14	rs17589695	103444293	A	G	-0.0278029446620889	0.0204	0.1733
14	rs2301124	103445296	G	A	0.0063994795805678	0.0087	0.4632
14	rs78825109	103445844	C	T	-0.000200020002667	0.0304	0.9936
14	rs12892877	103445909	C	T	-0.0042992284528324	0.028	0.8789
14	rs138371635	103447800	T	G	-0.003596459514405	0.0306	0.9071
14	rs117085326	103447973	C	T	-0.0193969096107316	0.0322	0.5467
14	rs7152460	103448070	T	C	-0.0176956485356892	0.017	0.2963
14	rs139861451	103448539	G	T	-0.003797200248385	0.0306	0.9022
14	rs28731078	103448971	T	G	-0.0270012755029434	0.0202	0.1819
14	rs28760288	103449032	T	A	-0.0286978729475453	0.0204	0.1602
14	rs114320872	103449538	C	T	0.0308007491527123	0.0154	0.04463
14	rs2269322	103449773	C	T	0.0064988367398296	0.0088	0.4608
14	rs28655094	103450695	A	G	-0.0286978729475453	0.0204	0.1598
14	rs34334082	103450958	G	A	-0.033701571673015	0.025	0.178
14	rs1885407	103451713	T	G	0.0244974716003874	0.0126	0.05112
14	rs35106689	103452293	G	A	0.0147014028528927	0.0092	0.1083
14	rs35202201	103453067	T	C	-0.0169020380753563	0.0172	0.3264
14	rs3818288	103453109	C	T	0.0034041991335623	0.0109	0.7574
14	rs34644161	103453393	T	C	0.0101978249764461	0.0121	0.4012
14	rs12323545	103454053	A	G	-0.0270012755029434	0.0202	0.181
14	rs7156234	103454328	G	A	-0.0274020297483382	0.0202	0.1752
14	rs10140685	103455008	G	A	-0.0272992569378225	0.0202	0.1758
14	rs144821547	103455099	G	A	0.0100988346774146	0.0263	0.7014
14	rs10140827	103455349	C	T	-0.0278029446620889	0.0204	0.1735
14	rs117684165	103455892	G	A	-0.0396039865931634	0.0375	0.2911
14	rs143685745	103456039	T	G	-0.0275048131221902	0.0346	0.4266
14	rs118066075	103456456	G	A	-0.0243029385231735	0.0207	0.241
14	rs114135501	103456488	C	T	-0.0278029446620889	0.0204	0.1741
14	rs74085588	103456702	C	T	-0.0172987645783295	0.017	0.3093
14	rs138747164	103457138	C	T	0.0110981866660334	0.056	0.8428
14	rs116941315	103458124	G	C	-0.0808955712583134	0.0387	0.03685
14	rs114588484	103458277	T	C	-0.0270012755029434	0.0205	0.1869
14	rs75051938	103459051	C	G	-0.0633019526702622	0.0327	0.05331
14	rs28696240	103460197	T	G	-0.0305004454483837	0.0203	0.1327
14	rs28656240	103460199	C	G	-0.0305004454483837	0.0203	0.1328
14	rs2269323	103460215	C	T	0.0098018049722602	0.0088	0.2633
14	rs17101142	103460725	A	G	-0.0649012535836979	0.0327	0.0472
14	rs34217945	103461103	T	C	-0.0747019947040337	0.0265	0.004765
14	rs34873665	103461307	G	A	-0.0010005003335835	0.0198	0.959
14	rs28689806	103461566	C	T	-0.0016012813669738	0.03	0.9575
14	rs13379309	103461702	A	G	-0.0267958227871631	0.0202	0.185
14	rs13379310	103461763	A	C	0.0099008246772624	0.0088	0.261
14	rs13379319	103461932	G	C	0.0100988346774146	0.0088	0.2493
14	rs17101145	103461951	G	A	0.0100988346774146	0.0088	0.2489
14	rs34046954	103462354	G	A	-0.0744972786929105	0.0265	0.004892
14	rs34781435	103462518	T	C	0.022299507494767	0.0364	0.541
14	rs56285866	103462558	T	A	0.0560967393518702	0.0429	0.1904
14	rs35775421	103462580	G	A	0.0284027945161868	0.0188	0.1295
14	rs12889010	103462672	G	A	0.0064988367398296	0.0087	0.4579
14	rs9806109	103463102	C	T	0.0101978249764461	0.0088	0.2448
14	rs7157813	103463561	G	A	-0.013399371963117	0.0089	0.1311
14	rs17101146	103463599	G	A	-0.0170952954286372	0.017	0.3135
14	rs149124842	103463712	C	T	0.0223972974420383	0.0283	0.4281
14	rs74667857	103463994	G	A	-0.0263953113595316	0.0205	0.1965
14	rs9806025	103464155	T	C	-0.0288007896057264	0.0204	0.1576
14	rs9805883	103464156	A	G	-0.0289037168568363	0.0204	0.1572
14	rs2301125	103464695	A	G	0.0103957761821204	0.0088	0.2379
14	rs72704752	103465679	C	T	0.0243998868235351	0.0319	0.4449
14	rs35954043	103466048	G	A	-0.0698003402592755	0.0389	0.07249
14	rs17101149	103466633	C	T	0.0	0.0301	0.9992
14	rs10139535	103467191	C	T	-0.0272992569378225	0.0206	0.1834
14	rs749782	103468305	T	C	-0.0194988734340555	0.0169	0.2507
14	rs2269324	103468597	C	T	-0.0045001103249234	0.0093	0.6295
14	rs35427844	103468989	C	T	0.0195967237465575	0.0582	0.7368
14	rs36040787	103469233	C	T	-0.0017014466397575	0.0199	0.9318
14	rs2269325	103469371	G	A	0.0154992634469238	0.0092	0.09067
14	rs10144671	103470647	T	C	0.0009995003330834	0.0301	0.9747
14	rs34824325	103471109	G	A	0.0045994064948955	0.0344	0.8933
14	rs7151784	103471138	G	A	0.0005998200719675	0.0301	0.9833
14	rs8013731	103471156	A	G	-0.0271040176920589	0.0203	0.1819
14	rs148814019	103471322	G	A	0.0183015011699126	0.0418	0.6615
14	rs113592900	103471765	G	A	-0.0299953975354009	0.0217	0.1674
14	rs138014493	103472184	C	T	0.0361004656247227	0.0258	0.1605
14	rs10138567	103472190	C	T	-0.0278029446620889	0.0204	0.1725
14	rs142173521	103473039	T	C	-0.0032954239497972	0.0305	0.915
14	rs10134342	103474291	T	G	0.0089993837968006	0.0088	0.305
14	rs17666599	103474578	C	T	-0.0251024465608414	0.0206	0.2229
14	rs8016439	103475202	A	C	0.0014988761237359	0.0298	0.9603
14	rs34324543	103475228	T	C	0.0044998604248922	0.0218	0.8351
14	rs10148346	103475289	A	G	-0.001300845733048	0.0299	0.9654
14	rs35897010	103475474	G	A	-0.0674012815955113	0.0388	0.08225
14	rs872945	103475658	A	G	0.0141987193998129	0.0092	0.1198
14	rs567818049	103476323	G	A	-0.013004189135254	0.0448	0.7715
14	rs2269326	103476438	C	T	-0.0654989822326957	0.0328	0.04558
14	rs17101161	103476876	G	A	-0.026898543868701	0.0204	0.1863
14	rs7145445	103477422	C	G	0.0141001243787816	0.0092	0.1236
14	rs7146918	103477505	T	C	0.001598721363697	0.0301	0.9589
14	rs6575938	103477791	T	C	0.0179970767016546	0.0087	0.03806
14	rs114805017	103478019	T	C	-0.0029042131473898	0.0306	0.9246
14	rs1570257	103478666	A	C	0.0016985566355815	0.0301	0.9563
14	rs34005156	103478862	C	T	0.0020977980821461	0.0301	0.9446
14	rs3260	103479900	T	C	-0.0048015088161939	0.0295	0.8696
14	rs12881741	103480017	G	A	-0.0038975857287134	0.0285	0.8898
14	rs35864317	103480056	C	G	0.0147999386115992	0.0092	0.1086
14	rs35032793	103480919	T	A	-0.002002002670673	0.0199	0.9182
14	rs10047845	103481677	G	C	0.0133011462391285	0.0152	0.3801
14	rs2403109	103482441	G	A	-0.0052035148315978	0.0091	0.5648
14	rs72704754	103482781	G	A	0.025696986087186	0.0146	0.07985
14	rs111279024	103483181	G	T	0.0128964817350202	0.0152	0.3941
14	rs117515502	103483631	G	A	0.0657034673241941	0.0367	0.07293
14	rs7142173	103483881	C	A	0.0180952882690919	0.0087	0.0375
14	rs117962882	103484221	T	C	0.0390957053401303	0.0311	0.2087
14	rs2285017	103484440	T	C	-0.0649972930239685	0.0329	0.04791
14	rs35030701	103484784	G	A	0.0195967237465575	0.0257	0.4456
14	rs751837	103484825	T	C	0.0124027667170427	0.0137	0.365
14	rs11627664	103485147	A	G	0.0038027603329278	0.0156	0.8098
14	rs6575939	103485459	C	T	0.0006997551142732	0.0303	0.9827
14	rs117234924	103485472	T	C	-0.0507039943747058	0.0345	0.1411
14	rs1106679	103485652	A	G	0.0123039944561641	0.0137	0.3705
14	rs6575940	103485975	C	T	0.0016985566355815	0.03	0.9549
14	rs8020700	103486151	C	G	0.0036034995896235	0.0301	0.9055
14	rs8021471	103486375	G	A	0.0135971385060249	0.0137	0.3241
14	rs17101195	103486610	G	C	0.0133011462391285	0.0152	0.3799
14	rs17101197	103486627	C	T	0.0029955089797983	0.0301	0.9197
14	rs7160433	103486918	A	T	0.0126990249774084	0.0137	0.3558
14	rs7149629	103487972	G	A	0.0036034995896235	0.0301	0.9062
14	rs17101201	103488068	G	A	0.0128964817350202	0.0152	0.3951
14	rs142705425	103488559	C	T	0.0213993910058902	0.0283	0.4492
14	rs7151218	103488801	G	A	0.0128964817350202	0.0152	0.3952
14	rs138631708	103489096	G	A	0.0017983819413794	0.0293	0.9521
14	rs35084986	103490305	C	G	0.0124027667170427	0.0138	0.366
14	rs2896463	103490892	A	G	0.0129951954948113	0.0152	0.3936
14	rs34083811	103491050	T	C	-0.0023026490626755	0.0306	0.9399
14	rs34047180	103491167	C	T	-0.0638027918527484	0.0351	0.06884
14	rs10150442	103491628	G	T	0.0235016597850914	0.0146	0.1082
14	rs148967435	103491785	T	C	-0.0162005226717083	0.0398	0.6834
14	rs10130314	103492436	C	T	0.004001981379298	0.0302	0.8956
14	rs2403110	103492979	T	G	0.0133998200630165	0.0153	0.3805
14	rs34508350	103493060	C	T	-0.0122952780941516	0.0251	0.6228
14	rs10134022	103493868	C	T	0.0064988367398296	0.0096	0.4948
14	rs10149028	103494415	T	C	0.0055048206344449	0.0096	0.5642
14	rs10137179	103494612	G	A	0.0006997551142732	0.03	0.9801
14	rs34150410	103495695	G	A	-0.010302892995897	0.0343	0.7647
14	rs34528213	103495936	G	A	0.004001981379298	0.0157	0.7969
14	rs7144194	103495963	A	G	0.0007996801705642	0.0102	0.9372
14	rs187395745	103496099	C	G	0.0188021269625962	0.0317	0.5528
14	rs117883821	103496808	G	A	0.0332026408277183	0.032	0.2989
14	rs117132163	103496809	G	T	0.0330962274891896	0.032	0.3004
14	rs112785147	103498916	T	C	0.0020977980821461	0.0303	0.9442
14	rs113710685	103499431	G	A	-0.0114958245134845	0.0251	0.6475
14	rs8005264	103499612	G	A	0.0141001243787816	0.0097	0.1476
14	rs10138826	103500100	C	T	-0.000200020002667	0.0297	0.9936
14	rs8005816	103501120	G	A	-0.0006001800720324	0.0297	0.985
14	rs144734206	103501915	T	C	-0.0156010662286512	0.0335	0.6417
14	rs184560033	103501919	G	T	-0.0083043861636152	0.0334	0.8044
14	rs60007237	103501952	T	C	0.0	0.0297	1.0
14	rs12887150	103501973	T	C	0.00730326611012	0.0099	0.4656
14	rs79102904	103502308	A	G	-0.000200020002667	0.0297	0.9944
14	rs112869681	103502553	G	A	0.0481995135792341	0.022	0.02835
14	rs28638769	103502576	C	G	0.0	0.0297	0.9995
14	rs6575941	103502615	G	A	-0.0138961051921114	0.0095	0.1443
14	rs577769813	103503281	G	A	0.0644010116835795	0.0548	0.2401
14	rs35485315	103503352	C	T	-0.0646985339389367	0.0331	0.05058
14	rs117671917	103504087	G	A	-0.0442027026797326	0.0332	0.183
14	rs117911063	103504193	C	T	-0.0875970029805156	0.027	0.00118
14	rs138918133	103504569	G	C	0.0030952049073025	0.0304	0.9193
14	rs113619989	103505405	T	C	0.001598721363697	0.0207	0.9398
14	rs7146323	103505657	A	G	0.0128964817350202	0.0093	0.1651
14	rs10150774	103507093	T	C	0.0005998200719675	0.0298	0.9846
14	rs61731157	103507914	C	T	0.0022973590486834	0.0304	0.9401
14	rs56077261	103509779	C	T	0.0443995872966845	0.0228	0.05131
14	rs6575942	103510776	A	G	-0.0007002451143934	0.0302	0.981
14	rs35887478	103512807	T	C	9.99950003332973e-05	0.0275	0.996
14	rs146208229	103514270	G	A	-0.0034961042567088	0.0464	0.9391
14	rs10144590	103514387	G	A	0.0146028573839336	0.0092	0.1123
14	rs62006932	103514538	T	C	-0.0695966251380842	0.0263	0.008082
14	rs79489394	103515452	A	G	0.0033045340083004	0.0305	0.9129
14	rs35504608	103515801	T	C	0.0134984841513417	0.0093	0.1492
14	rs61410551	103515930	C	T	-0.0012007205765188	0.0303	0.9674
14	rs141036300	103516111	C	T	0.0005998200719675	0.0306	0.9846
14	rs149568112	103517119	A	T	-0.0480984034910313	0.038	0.2058
14	rs111288175	103517970	C	G	0.0088011559530687	0.0153	0.5668
14	rs118077378	103518149	C	T	-0.0178992398878318	0.0433	0.6788
14	rs145396676	103518820	C	G	-0.0116981574124923	0.033	0.7233
14	rs7150770	103518930	A	G	0.0001999800026662	0.0296	0.9957
14	rs75817380	103518994	T	C	0.0308977113278438	0.027	0.252
14	rs2301126	103519107	C	A	0.0128964817350202	0.0092	0.1614
14	rs10137506	103519332	A	G	0.0047984689115734	0.0306	0.8749
14	rs35771930	103519468	C	T	0.016296487966892	0.0095	0.08438
14	rs115035469	103519798	A	G	-0.0074980401773571	0.0186	0.6885
14	rs35965298	103519848	A	C	-0.0154994990469515	0.0285	0.5857
14	rs12893592	103519851	A	C	-0.0146974807605841	0.0285	0.6067
14	rs143773378	103519869	G	C	0.0187039847937718	0.0296	0.528
14	rs148645962	103519873	C	T	0.0219962978718961	0.0322	0.4939
14	rs7152402	103520232	T	C	0.00730326611012	0.0305	0.8101
14	rs1190223	103520762	G	T	-0.0017014466397575	0.0097	0.8587
14	rs17101226	103520926	A	C	-0.0615031325940498	0.0346	0.07559
14	rs116993994	103522711	A	G	0.0116024307308398	0.0243	0.6342
14	rs34276532	103524166	C	T	0.0100988346774146	0.0305	0.7401
14	rs34681566	103524343	G	T	0.0044998604248922	0.0092	0.623
14	rs10143668	103526930	A	C	0.0064988367398296	0.0089	0.4685
14	rs76062305	103527996	G	A	-0.0005001250416822	0.0297	0.987
14	rs35382723	103528244	G	A	0.0071047017299317	0.009	0.4296
14	rs35085032	103530363	G	A	0.0050969882578437	0.0091	0.5718
14	rs62006938	103530768	C	T	0.0059025456526138	0.0091	0.5149
14	rs114558246	103531316	G	A	0.0099998345783334	0.0305	0.7425
14	rs116777416	103532145	A	G	0.0087020272939009	0.0304	0.7752
14	rs112699598	103532895	G	A	-0.0989036285144588	0.043	0.02134
14	rs141159734	103533016	G	A	0.0067968490002727	0.0459	0.8829
14	rs148707721	103534265	G	A	0.0044003044444822	0.0285	0.8777
14	rs8003143	103534717	A	G	0.0077995046323818	0.0096	0.4173
14	rs148818377	103535912	A	G	-0.000200020002667	0.0293	0.9943
14	rs148374788	103536169	G	T	-0.0016012813669738	0.0307	0.9572
14	rs74082785	103536749	G	A	-0.0033957590691798	0.029	0.9059
14	rs117309195	103537239	T	C	-0.0724954268501865	0.0366	0.04734
14	rs118072892	103537905	C	A	-0.0093031403261444	0.03	0.7568
14	rs142932347	103538852	C	T	-0.0059979518036359	0.0258	0.8147
14	rs116922283	103539413	C	T	0.0387975467079122	0.0255	0.1278
14	rs7149097	103539669	A	G	0.0228958774769045	0.0114	0.0443
14	rs10145667	103539947	A	G	0.0227003855207759	0.0114	0.04677
14	rs7143479	103540099	A	G	0.0199986865066891	0.0103	0.05304
14	rs944004	103540256	C	T	0.0197045832743354	0.0103	0.05607
14	rs35610473	103540510	G	A	-0.0068030886197391	0.0257	0.791
14	rs7144521	103540673	A	G	0.022299507494767	0.0114	0.05
14	rs7144982	103540728	G	A	0.0222017079836866	0.0114	0.05106
14	rs7149952	103541096	G	C	0.0197045832743354	0.0103	0.05674
14	rs12887651	103541538	C	T	0.0213015034199157	0.0114	0.06308
14	rs112895247	103542021	G	T	-0.0129028853555234	0.0296	0.6636
14	rs78584137	103542182	A	G	-0.0065010863423599	0.0257	0.8016
14	rs111931810	103542189	C	G	-0.0170952954286372	0.0314	0.5856
14	rs78009999	103542367	G	A	-0.0099998320783335	0.0286	0.7266
14	rs140782226	103543198	C	T	-0.0036968248442897	0.0197	0.853
14	rs28565400	103543687	C	T	0.0213993910058902	0.0114	0.0598
14	rs28491506	103543797	T	C	0.021497269010823	0.0114	0.05923
14	rs117452166	103544369	C	T	-0.0038975857287134	0.0328	0.9062
14	rs138419761	103544420	G	A	0.0009995003330834	0.0307	0.9747
14	rs150804479	103545007	A	G	-0.0703044455099639	0.0365	0.05412
14	rs10147340	103545173	C	T	0.0188021269625962	0.0103	0.06829
14	rs10147347	103545192	C	T	0.017496047616751	0.0103	0.09009
14	rs11623646	103545602	T	C	0.0212036062510236	0.0114	0.06289
14	rs11844761	103547430	G	A	0.0178006246255066	0.0103	0.08338
14	rs11849097	103547484	T	C	0.0194005857039748	0.0103	0.05821
14	rs12882253	103547943	C	T	-0.0085968472255182	0.0193	0.6559
14	rs11622471	103548040	A	C	0.0207041815582916	0.0113	0.06771
14	rs112432193	103548232	A	G	-0.0297996312385195	0.0175	0.08905
14	rs138387453	103548708	C	T	-0.0059979518036359	0.0216	0.7801
14	rs142390910	103548713	T	C	-0.0069037763167944	0.0216	0.7517
14	rs11846926	103548963	C	T	0.0208021276292633	0.0113	0.067
14	rs12892295	103549083	C	T	-0.0140989243795016	0.0252	0.5765
14	rs192269050	103549262	T	C	-0.0338050046123612	0.0381	0.3748
14	rs149886033	103549315	T	A	0.0013990209137074	0.0307	0.9641
14	rs8018586	103549650	G	A	0.0209979909956055	0.0114	0.06488
14	rs28687021	103550346	T	C	0.0208021276292633	0.0114	0.06751
14	rs28592811	103550388	G	C	0.0188021269625962	0.0103	0.0676
14	rs55673022	103550480	T	A	0.0199006617063362	0.0114	0.07981
14	rs12888934	103550485	G	T	0.0213015034199157	0.0113	0.06025
14	rs12889119	103550625	G	A	-0.0156010662286512	0.0255	0.5419
14	rs142561977	103550649	C	T	0.001598721363697	0.0231	0.9464
14	rs2403124	103550760	A	T	0.0197045832743354	0.0103	0.0566
14	rs7158285	103551662	G	C	0.0208021276292633	0.0114	0.06747
14	rs72706625	103552278	C	G	0.0018981972830802	0.0095	0.8406
14	rs2403125	103552398	G	A	0.0198026272961797	0.0103	0.05553
14	rs12880869	103552422	T	A	-0.0058973552660839	0.0196	0.7638
14	rs2403126	103552735	C	G	0.0207041815582916	0.0114	0.06935
14	rs117297360	103553201	G	C	9.99950003332973e-05	0.0468	0.9977
14	rs146206386	103553746	A	G	-0.0208968257129853	0.0465	0.6528
14	rs7149179	103553883	G	C	-0.001100605444033	0.0095	0.9056
14	rs7154919	103554150	T	A	-0.0014009809156281	0.0095	0.8808
14	rs150499233	103554168	C	G	-0.0893012695207332	0.0365	0.01429
14	rs944003	103554363	A	G	0.0194005857039748	0.0115	0.09106
14	rs72706626	103554759	C	G	0.0274011363479391	0.0172	0.111
14	rs72706627	103555386	G	T	0.0379988130912113	0.0396	0.338
14	rs877498	103555424	G	A	0.0121953336998771	0.0291	0.6747
14	rs877497	103555497	G	T	-0.001100605444033	0.0095	0.9108
14	rs12882976	103556102	T	G	0.0099008246772624	0.009	0.2697
14	rs117313328	103557195	C	T	-0.0905047444258399	0.0342	0.008124
14	rs12888024	103557361	C	T	0.0082954970241069	0.0117	0.4776
14	rs12888071	103557445	C	G	0.0007996801705642	0.0106	0.9382
14	rs73356608	103557579	G	A	-0.0122952780941516	0.018	0.4928
14	rs8019859	103558302	T	C	0.0061013488579762	0.0115	0.5974
14	rs10149832	103558413	G	A	0.0	0.0106	0.9977
14	rs12894515	103558841	C	A	0.0081963182244858	0.0089	0.3537
14	rs7141040	103558970	G	A	0.0195967237465575	0.0214	0.3614
14	rs7142022	103558983	T	C	0.0068961666878413	0.0115	0.5467
14	rs35716977	103559105	T	C	-0.0009004052431641	0.0106	0.9338
14	rs34976218	103559153	A	G	0.0086028888072678	0.0089	0.3335
14	rs57913635	103559202	T	C	-0.0055956263571598	0.0097	0.5659
14	rs10130370	103559895	C	T	0.004201162744548	0.0114	0.7156
14	rs7160202	103560586	T	C	0.0045994064948955	0.0114	0.6868
14	rs114127676	103560661	C	G	0.017496047616751	0.0285	0.5387
14	rs12880500	103561401	A	G	0.0247999239054771	0.0357	0.4874
14	rs11621573	103561661	T	C	-0.0012007205765188	0.0111	0.9144
14	rs117626295	103562071	A	G	-0.0382004338153035	0.0286	0.1821
14	rs8017161	103563195	G	A	-0.0081027387031859	0.0089	0.361
14	rs11628185	103563421	G	A	-0.0054950702819798	0.0088	0.5371
14	rs11624069	103563547	T	C	-0.0066017436345624	0.0088	0.4546
14	rs146773181	103563670	C	T	0.0147014028528927	0.0304	0.6282
14	rs34300026	103563721	G	C	-0.0171970248285215	0.0326	0.5979
14	rs112859734	103564579	G	A	-0.0799960420957247	0.0365	0.02836
14	rs59643720	103564807	A	C	-0.0040983869261633	0.0101	0.683
14	rs17101241	103564820	A	T	-0.0050024916227914	0.0101	0.6211
14	rs61462345	103564935	C	G	-0.0040983869261633	0.0101	0.6841
14	rs56839309	103564995	C	T	0.0255020410123433	0.0249	0.3068
14	rs56956502	103565044	G	A	-0.0030045090202987	0.0101	0.7636
14	rs36027406	103565080	T	C	-0.0036968248442897	0.0101	0.716
14	rs112626168	103565132	G	A	0.0178006246255066	0.033	0.591
14	rs55780167	103565177	C	A	-0.0194988734340555	0.0322	0.5449
14	rs62006947	103565370	A	G	-0.003797200248385	0.0101	0.7067
14	rs7151779	103566162	G	A	0.0009995003330834	0.0103	0.919
14	rs2297067	103566785	C	T	-0.003596459514405	0.0101	0.718
14	rs2297066	103566835	C	G	-0.0051029981759033	0.0101	0.6149
14	rs1057640	103566904	G	A	-0.0050024916227914	0.0119	0.6741
14	rs61418148	103567020	T	C	-0.0049019951702315	0.0101	0.6287
14	rs11624282	103567290	A	G	-0.0039979812872983	0.0101	0.6904
14	rs10131298	103568614	T	A	-0.0045001103249234	0.0101	0.6561
14	rs10142200	103568729	A	G	-0.0065010863423599	0.0089	0.4609
14	rs77071436	103568981	A	C	-0.0034961042567088	0.0101	0.7325
14	rs76657117	103569320	T	C	-0.0022024235552	0.0113	0.8489
14	rs111915677	103569450	C	T	0.009504687014246	0.0174	0.5862
14	rs72706640	103569748	T	C	-0.0038975857287134	0.0101	0.7004
14	rs9324058	103570935	A	G	-0.0039979812872983	0.0089	0.6515
14	rs7150997	103571874	C	T	-0.004701032558649	0.0101	0.644
14	rs944002	103572815	A	G	-0.0034961042567088	0.0101	0.7293
14	rs117509675	103573070	C	T	0.0244974716003874	0.0253	0.3327
14	rs10144543	103574714	C	T	-0.0019018072895963	0.0089	0.835
14	rs41301467	103574968	G	C	0.0044003044444822	0.0213	0.8354
14	rs2274685	103575070	A	G	-0.0060985584618694	0.0089	0.4903
14	rs118179675	103575396	A	G	0.0539956397610122	0.0415	0.1931
14	rs113774073	103576178	T	C	0.0013990209137074	0.0121	0.9082
14	rs28418471	103576292	G	A	-0.0073972926304747	0.0143	0.6024
14	rs729185	103576395	G	A	-0.0105049846451474	0.0132	0.4284
14	rs729184	103576415	A	G	0.0195967237465575	0.0163	0.2295
14	rs729183	103576443	T	C	-0.0086977157031958	0.0112	0.437
14	rs744153	103576444	C	G	-0.0084959889212643	0.0112	0.4444
14	rs3870	103576775	C	T	-0.0095958936734469	0.013	0.4618
14	rs55897465	103577250	T	C	0.0259990758686168	0.0244	0.2868
14	rs1077124	103577550	G	C	0.003902375817241	0.0112	0.7287
14	rs11621531	103577789	G	A	0.0288012338056278	0.0191	0.1312
14	rs72706644	103578828	A	G	0.0051964749068174	0.0349	0.881
14	rs4906278	103578986	T	C	-0.0135007260538548	0.0117	0.2449
14	rs8004781	103580105	C	A	-0.0058973552660839	0.012	0.6203
14	rs2403127	103580865	C	T	-0.0065010863423599	0.0119	0.5852
14	rs143702088	103582644	G	A	-0.0689000186550519	0.0392	0.07855
14	rs7155575	103582802	C	T	-0.0051029981759033	0.0119	0.6662
14	rs144473171	103583457	G	A	0.0159028762794155	0.026	0.5411
14	rs8007546	103584068	C	T	-0.0163021610829842	0.0128	0.2021
14	rs115352141	103584266	T	C	0.0177023841130051	0.026	0.4941
14	rs7145735	103584674	A	G	-0.0140989243795016	0.0115	0.2191
14	rs145756852	103585641	C	T	-0.0168003386783461	0.0286	0.5564
14	rs182501652	103585696	C	G	-0.0380030548002074	0.0413	0.3579
14	rs117649299	103586041	C	T	0.0574006067311047	0.0445	0.1973
14	rs58248341	103586241	T	C	0.0448012667045393	0.0279	0.1083
14	rs10130294	103587316	G	A	0.0513962890834148	0.0281	0.06682
14	rs55975236	103587435	T	C	0.0008995952428359	0.0138	0.9458
14	rs62007496	103588382	G	A	0.0030952049073025	0.0152	0.8392
14	rs2282037	103588515	C	T	0.0007996801705642	0.0092	0.9334
14	rs78729611	103588679	T	C	-0.0073972926304747	0.0267	0.7821
14	rs116958646	103589193	T	G	-0.0142003494011414	0.0189	0.4527
14	rs3759571	103589842	A	G	0.0069954745123864	0.0105	0.5039
14	rs3759573	103590772	G	A	0.0099008246772624	0.0102	0.3328
14	rs8176358	103591307	C	A	0.0129951954948113	0.0209	0.5337
14	rs1132339	103593950	C	G	0.0055048206344449	0.0091	0.5437
14	rs117907651	103594233	G	T	-0.0534957179427506	0.0376	0.1547
14	rs7159017	103595565	C	T	0.0168964476597299	0.012	0.1586
14	rs2234130	103595997	G	C	-0.0014009809156281	0.009	0.8745
14	rs8176361	103596465	C	T	-0.0059979518036359	0.0507	0.9059
14	rs2234131	103596488	G	A	0.0014988761237359	0.009	0.8639
14	rs2234132	103596582	G	A	0.0176041339483571	0.0568	0.7562
14	rs2234133	103596609	T	A	0.0017983819413794	0.009	0.8381
14	rs2297065	103597204	C	G	0.0344980404075674	0.0276	0.2104
14	rs2234137	103597322	A	G	0.0155977206230546	0.0144	0.2774
14	rs749206	103597565	G	A	0.0089993837968006	0.0103	0.384
14	rs2403128	103598449	A	G	0.0049974917102918	0.0095	0.6004
14	rs8176364	103598672	C	T	-0.123603692861948	0.0451	0.006126
14	rs8176365	103598736	C	G	0.0069954745123864	0.0092	0.4476
14	rs1887940	103599311	G	A	0.0154992634469238	0.0109	0.1533
14	rs944000	103599505	G	A	0.0158044491449436	0.0109	0.1474
14	rs8176367	103599597	G	A	0.0024968801985871	0.0247	0.9195
14	rs2234143	103599938	C	T	0.0154992634469238	0.0109	0.1527
14	rs11160713	103600756	G	A	0.0029955089797983	0.009	0.7387
14	rs8176396	103601138	C	T	0.0012991557316201	0.0279	0.9637
14	rs710100	103602278	A	G	0.0045994064948955	0.0093	0.6196
14	rs1132350	103602657	C	T	0.0013990209137074	0.0268	0.9593
14	rs4283165	103603495	G	A	-0.0022024235552	0.009	0.8086
14	rs8126	103603569	C	T	-0.0019018072895963	0.0092	0.8378
14	rs1052823	103603570	G	T	0.0166997792224134	0.0139	0.2272
14	rs1052912	103603653	G	A	0.0170045988158238	0.0139	0.2186
14	rs1803188	103603694	T	A	0.0301023438164435	0.0277	0.2767
14	rs73356643	103603885	G	T	0.0166997792224134	0.0139	0.2278
14	rs8176371	103604112	A	G	0.016296487966892	0.0139	0.2392
14	rs8176373	103604222	A	G	0.0135971385060249	0.0109	0.2111
14	rs8176374	103604980	G	A	-0.0026033858701149	0.0269	0.9221
14	rs8176375	103605092	G	A	0.0166997792224134	0.0139	0.2301
14	rs8176377	103605115	A	G	0.0124027667170427	0.0108	0.2547
14	rs8176378	103605175	G	A	-0.0046005663955682	0.027	0.866
14	rs8008679	103605707	T	C	0.0149969810059077	0.0138	0.2791
14	rs8176380	103605770	A	G	0.0315955615897506	0.0358	0.3768
14	rs8176382	103605807	C	T	0.0007996801705642	0.0094	0.9318
14	rs2183193	103606276	C	T	0.0013990209137074	0.0094	0.8774
14	rs150985724	103606448	T	C	-0.0821975276313988	0.0384	0.03207
14	rs2149668	103606468	A	G	-0.0010005003335835	0.0094	0.913
14	rs2183201	103607031	G	C	0.0121953336998771	0.0108	0.2601
14	rs2149674	103607073	T	C	0.0121953336998771	0.0108	0.2574
14	rs2149673	103607353	C	T	0.0131037693769772	0.0108	0.2259
14	rs2183200	103607385	C	T	0.0124027667170427	0.0108	0.2515
14	rs7156934	103607538	G	A	0.0121953336998771	0.0108	0.258
14	rs8003080	103608092	A	T	0.0126990249774084	0.0108	0.2395
14	rs2183199	103608312	T	C	0.0117012723076411	0.0108	0.2803
14	rs2149672	103608399	C	A	0.0117012723076411	0.0108	0.2777
14	rs8004295	103608815	A	T	0.0118989261570991	0.0108	0.2714
14	rs1958412	103609004	C	T	0.0115035793834154	0.0108	0.2873
14	rs1958411	103609161	C	T	0.0118989261570991	0.0108	0.272
14	rs111809536	103609273	G	A	0.0320024161254944	0.0377	0.3959
14	rs72706654	103609381	G	A	0.0443039255565243	0.0493	0.3688
14	rs141124260	103609386	C	T	-0.0232993336544035	0.0294	0.4278
14	rs12435506	103609778	A	G	-0.0746050187378346	0.0352	0.03387
14	rs1958410	103609814	C	A	0.0124027667170427	0.0108	0.2531
14	rs1958409	103609857	C	T	0.0121953336998771	0.0108	0.2585
14	rs1958408	103609925	C	T	0.0121953336998771	0.0108	0.2575
14	rs11160714	103610539	T	C	0.012096540947233	0.0108	0.2635
14	rs8007179	103610816	T	C	0.0121953336998771	0.0108	0.2601
14	rs8005906	103610845	C	T	0.0160997014894237	0.014	0.2482
14	rs8006383	103610905	G	C	0.0123039944561641	0.0108	0.2577
14	rs11844620	103610912	C	T	0.0017983819413794	0.0094	0.8439
14	rs8010538	103611100	C	T	0.0121953336998771	0.0108	0.2586
14	rs2403129	103611909	T	G	0.0016985566355815	0.0094	0.8519
14	rs2403130	103611982	T	C	0.012096540947233	0.0108	0.2635
14	rs2403131	103612060	C	G	0.0118989261570991	0.0108	0.2705
14	rs59138495	103612137	C	G	0.013202462677756	0.014	0.3434
14	rs4435187	103612278	C	T	0.0119977384336167	0.0108	0.2662
14	rs6575944	103612562	T	G	0.0009995003330834	0.0094	0.9148
14	rs117124915	103612587	A	G	-0.0197028322758684	0.0477	0.6787
14	rs73358643	103612707	C	T	0.0166997792224134	0.014	0.233
14	rs7155695	103612767	G	A	0.0038027603329278	0.0094	0.6854
14	rs74083840	103612896	C	T	0.01600129372694	0.014	0.2545
14	rs73358645	103613043	G	C	0.0158044491449436	0.0139	0.2568
14	rs719252	103613192	A	C	0.0116024307308398	0.0108	0.2829
14	rs11160715	103614655	T	C	0.0118001041157506	0.0114	0.3004
14	rs7150854	103614968	G	A	0.0109003744682883	0.0114	0.3392
14	rs12889548	103615319	T	G	0.0107025231331357	0.0114	0.3479
14	rs8013574	103615399	A	G	0.0087020272939009	0.0114	0.4435
14	rs8014278	103615840	A	G	0.0124027667170427	0.0114	0.2762
14	rs4347562	103615997	A	G	0.00730326611012	0.0117	0.5325
14	rs117757183	103616388	A	C	-0.0326988269632397	0.0419	0.4349
14	rs7494282	103616483	A	T	0.0005998200719675	0.0104	0.9573
14	rs10139416	103616746	T	A	-0.007004474152883	0.0108	0.5179
14	rs8021282	103616903	T	A	-0.0375045865412751	0.031	0.2265
14	rs138928483	103616955	T	C	-0.044495399886564	0.031	0.1503
14	rs148989489	103616956	G	A	-0.0437951599996715	0.039	0.2616
14	rs8004470	103617118	G	A	-0.0122041688389067	0.0183	0.507
14	rs61427129	103617198	C	A	-0.0226035462098532	0.0242	0.3506
14	rs2403132	103617222	G	A	-0.0081027387031859	0.0099	0.4134
14	rs4906279	103617809	A	C	-0.0106970095483354	0.014	0.4477
14	rs4906280	103617950	C	T	-0.009797842480111	0.0141	0.4876
14	rs875799	103618276	A	T	-0.0098988321792475	0.0141	0.4816
14	rs8011165	103618754	C	A	-0.007296555232638	0.0095	0.4396
14	rs117968184	103618925	T	A	0.0208021276292633	0.0243	0.3916
14	rs8011815	103618929	G	A	-0.0095958936734469	0.0096	0.3198
14	rs1887943	103619047	T	C	-0.0087985943563496	0.0096	0.3584
14	rs35133163	103619315	G	A	0.0215951374365897	0.0099	0.02932
14	rs72706659	103619370	C	A	0.0111970780932162	0.0213	0.597
14	rs4906282	103619513	C	T	-0.0142003494011414	0.0089	0.1093
14	rs77922433	103619812	A	G	-0.0313049258284153	0.0351	0.3731
14	rs10137213	103619846	G	T	-0.0150019689183474	0.0089	0.09303
14	rs7401223	103620025	A	C	0.0009995003330834	0.0261	0.9706
14	rs11160718	103620331	A	G	-0.0162005226717083	0.0091	0.07632
14	rs34292801	103620599	A	C	-0.0196008476550609	0.0122	0.1089
14	rs8012262	103620614	A	G	-0.0143017847108596	0.0237	0.5478
14	rs8012429	103620625	C	T	-0.0165969709073694	0.0091	0.06912
14	rs11850037	103620650	G	A	-0.0145046862028817	0.0089	0.1039
14	rs2896475	103620771	A	G	-0.0045001103249234	0.0116	0.6999
14	rs147911308	103621106	C	T	-0.0270012755029434	0.0354	0.4458
14	rs11628280	103621415	G	A	-0.0128015918372089	0.0089	0.1471
14	rs35877049	103622072	A	C	-0.0129028853555234	0.0088	0.1434
14	rs17101284	103622187	G	C	-0.0114047880634385	0.0239	0.6316
14	rs113554414	103622488	A	G	0.0450976409030327	0.0509	0.375
14	rs17101285	103622525	C	T	-0.0125990355765152	0.0088	0.1531
14	rs148241862	103622566	G	A	-0.0394999521368577	0.0463	0.393
14	rs8003645	103622608	G	T	-0.0115969858456632	0.0239	0.6254
14	rs8003400	103622665	A	G	-0.0158042315449673	0.0091	0.08104
14	rs79601602	103622931	C	T	-0.027998320426861	0.0353	0.4269
14	rs8008039	103623021	A	G	-0.0162005226717083	0.0091	0.0751
14	rs17669250	103623420	C	T	0.0045994064948955	0.0259	0.8589
14	rs4900561	103623755	G	C	-0.0162005226717083	0.0093	0.08112
14	rs4906283	103623898	T	C	-0.0164953025291975	0.0091	0.06877
14	rs4906284	103624409	C	T	-0.0105959392134034	0.024	0.6597
14	rs4906285	103624476	C	A	-0.0105049846451474	0.0239	0.6621
14	rs1887942	103624829	C	T	-0.0108991808690006	0.0239	0.6477
14	rs150160584	103625015	C	T	-0.0277001306422786	0.0352	0.4303
14	rs56007379	103625228	C	T	-0.0123965203365513	0.0239	0.6043
14	rs142429778	103625563	C	T	0.0150954876453349	0.023	0.5108
14	rs4906286	103625679	A	G	-0.0102018624845967	0.024	0.6715
14	rs113180664	103625718	C	T	0.0028958031120254	0.0223	0.8967
14	rs10484072	103626006	T	C	-0.0129028853555234	0.0088	0.1443
14	rs12880163	103626203	A	G	-0.0128015918372089	0.0088	0.1476
14	rs1985629	103626288	C	T	-0.0073972926304747	0.0161	0.6448
14	rs2011776	103626339	T	G	-0.0159972768350078	0.0093	0.08601
14	rs4457930	103626593	G	A	-0.0189993500097828	0.0122	0.117
14	rs145265787	103626648	G	A	0.0863978554904648	0.0436	0.04762
14	rs17101292	103626907	C	T	0.0013990209137074	0.0259	0.9581
14	rs118037298	103627309	C	T	0.0880017197716256	0.0437	0.04398
14	rs12887966	103627657	T	C	-0.0158042315449673	0.0093	0.08875
14	rs9888614	103628081	C	G	-0.0081027387031859	0.021	0.7016
14	rs4906287	103628434	G	T	-0.0159972768350078	0.0093	0.08575
14	rs4906288	103628663	A	G	-0.0163021610829842	0.0093	0.08095
14	rs9672002	103628738	C	T	-0.0086977157031958	0.0211	0.6789
14	rs10149137	103628918	A	T	-0.0160988945897493	0.0093	0.08308
14	rs2403136	103629529	G	A	-0.0086977157031958	0.0161	0.5887
14	rs3949795	103629536	A	G	-0.0121029460677457	0.0088	0.1702
14	rs73360655	103629812	G	A	-0.0114047880634385	0.024	0.6346
14	rs2403137	103629914	A	G	-0.015895669405385	0.0093	0.0882
14	rs11160719	103630316	C	T	-0.0154994990469515	0.0093	0.09458
14	rs944007	103630593	G	A	-0.0153979421800967	0.0093	0.09747
14	rs117760255	103630637	C	T	-0.0005001250416822	0.0259	0.9856
14	rs944006	103630679	C	G	-0.015895669405385	0.0093	0.08798
14	rs2403138	103630851	A	G	-0.0158042315449673	0.0093	0.08854
14	rs2403139	103630889	C	T	-0.0114958245134845	0.0088	0.1923
14	rs11625258	103631166	C	T	0.0008995952428359	0.0221	0.9663
14	rs944005	103631320	T	C	-0.0152050125429676	0.0093	0.102
14	rs137889943	103631367	G	A	0.0859024290007033	0.0436	0.04909
14	rs11621123	103631444	T	A	-0.0007002451143934	0.0259	0.977
14	rs2183198	103631596	A	G	-0.0153979421800967	0.0093	0.09875
14	rs2094660	103632050	T	C	-0.0108991808690006	0.0088	0.218
14	rs10144373	103632101	G	A	-0.0111013930711739	0.0239	0.6424
14	rs11160720	103632228	C	T	-0.050104527566688	0.0354	0.1575
14	rs11160722	103632680	A	G	-0.0144032303107437	0.0206	0.4844
14	rs11627699	103633021	G	C	-0.0104039337153929	0.0088	0.2382
14	rs11623508	103633103	T	C	-0.0138961051921114	0.0209	0.5041
14	rs4536392	103633347	C	T	-0.0105049846451474	0.0089	0.2336
14	rs2183197	103633353	G	A	-0.0105959392134034	0.024	0.6591
14	rs118085183	103633479	T	G	-0.0017014466397575	0.0259	0.9481
14	rs11628868	103634145	A	G	-0.0135007260538548	0.021	0.518
14	rs34798208	103634174	G	A	-0.0104039337153929	0.0088	0.2411
14	rs112721923	103634237	G	A	-0.0293979151845611	0.0206	0.1528
14	rs12896219	103634268	G	A	-0.0104039337153929	0.0088	0.2388
14	rs55865473	103634765	C	T	-0.0274020297483382	0.0217	0.2064
14	rs113946700	103634834	G	A	-0.0143017847108596	0.021	0.4956
14	rs34475295	103635359	T	C	-0.0018016219466282	0.009	0.8451
14	rs117323487	103635588	C	T	-0.0018016219466282	0.0259	0.9457
14	rs117754890	103636013	G	C	-0.0014009809156281	0.0259	0.9568
14	rs55665792	103636152	G	A	-0.0105959392134034	0.024	0.6583
14	rs4906289	103636697	A	G	0.0155977206230546	0.0224	0.4863
14	rs11622874	103636761	C	T	-0.0012007205765188	0.0259	0.9624
14	rs11622952	103636813	G	A	-0.0014009809156281	0.0258	0.9566
14	rs11622879	103636814	C	A	-0.0017014466397575	0.0259	0.9473
14	rs11531316	103637133	G	A	-0.0111013930711739	0.0088	0.2073
14	rs148389703	103637155	T	C	0.01600129372694	0.0485	0.7415
14	rs11160723	103637176	G	C	-0.0110002818588653	0.0088	0.213
14	rs11160724	103637271	C	T	-0.0052035148315978	0.0178	0.7695
14	rs61358756	103637283	G	C	-0.0105959392134034	0.0088	0.2286
14	rs115051200	103637463	C	T	-0.0105959392134034	0.0211	0.6157
14	rs2183195	103637533	C	T	-0.0105959392134034	0.0088	0.2316
14	rs11160725	103638063	C	T	-0.0040983869261633	0.0165	0.8048
14	rs118072391	103638455	G	A	-0.0017014466397575	0.0259	0.9473
14	rs114596023	103638564	G	C	0.0002999550089979	0.0223	0.9876
14	rs7141342	103638784	A	G	-0.0129028853555234	0.0093	0.1649
14	rs11626306	103639153	A	T	-0.0034961042567088	0.0164	0.8323
14	rs4906290	103639293	A	T	-0.0105049846451474	0.024	0.6601
14	rs11622301	103639456	T	C	-0.0016012813669738	0.0259	0.9494
14	rs6575947	103640761	A	G	-0.0122041688389067	0.0093	0.1876
14	rs11160728	103640852	C	G	-0.0099998320783335	0.0089	0.2619
14	rs145051642	103640961	A	G	-0.032502530761974	0.0388	0.4021
14	rs112200265	103641201	T	G	0.0366019024445485	0.0276	0.1848
14	rs12587709	103642091	C	A	-0.0105049846451474	0.009	0.2423
14	rs11624830	103643100	G	A	-0.0084959889212643	0.0088	0.3368
14	rs7161651	103643828	G	A	-0.0105959392134034	0.0092	0.2481
14	rs146149313	103643830	C	T	0.0029955089797983	0.0512	0.9536
14	rs6575949	103644618	C	T	-0.0060985584618694	0.0089	0.4935
14	rs6575950	103644683	A	G	-0.0105959392134034	0.0094	0.263
14	rs4900562	103644775	G	A	-0.006199175242821	0.0089	0.4844
14	rs114983336	103644883	G	A	0.0005998200719675	0.0259	0.9807
14	rs4906292	103645036	A	G	-0.0085968472255182	0.0092	0.3493
14	rs7493640	103645702	C	T	-0.0071958279818024	0.0224	0.7472
14	rs73362515	103646039	C	T	-0.0092022107647994	0.0224	0.68
14	rs35768462	103646081	G	A	0.0108014536938559	0.05	0.829
14	rs72706665	103646227	C	A	0.0448012667045393	0.0493	0.3643
14	rs71417843	103646804	C	T	-0.0253998626327317	0.027	0.3452
14	rs116845295	103646936	G	C	-0.005304041591906	0.0287	0.8533
14	rs11620901	103647256	C	T	-0.0017014466397575	0.0259	0.9481
14	rs118100256	103648074	T	C	-0.0086977157031958	0.0254	0.7311
14	rs4906293	103648384	A	T	-0.004198802647333	0.0171	0.8075
14	rs6575951	103648523	G	T	-0.0052035148315978	0.0163	0.748
14	rs73362521	103648631	G	A	-0.0040983869261633	0.0172	0.8096
14	rs6575952	103648922	G	A	-0.0186019483996616	0.0217	0.3909
14	rs111772327	103649163	C	T	0.0452983606272869	0.0212	0.03296
14	rs150375031	103650509	C	T	-0.0257999754904126	0.0399	0.5179
14	rs1108390	103650510	G	A	-0.0257999754904126	0.0117	0.0274
14	rs878843	103650648	C	T	-0.0017014466397575	0.0258	0.9488
14	rs118140944	103650919	A	G	-0.0012007205765188	0.0278	0.9645
14	rs138692869	103651147	G	A	0.0389995348490096	0.0574	0.4961
14	rs12892483	103651263	G	A	-0.0302015087331214	0.0256	0.2383
14	rs878844	103651381	A	G	-0.0098988321792475	0.0165	0.5488
14	rs4906294	103651585	C	G	-0.0042992284528324	0.0171	0.8006
14	rs117183736	103652478	C	T	-0.0573007769142667	0.03	0.05606
14	rs144707592	103652827	T	G	-0.0110002818588653	0.0407	0.7871
14	rs11160729	103653034	G	A	-0.0104039337153929	0.0212	0.6237
14	rs8008371	103653189	C	T	-0.0117993392160431	0.0212	0.579
14	rs11160730	103653247	T	C	-0.0101008421794295	0.0165	0.542
14	rs10132234	103653306	C	G	-0.0081027387031859	0.0157	0.6072
14	rs3742452	103653674	T	C	-0.010302892995897	0.0213	0.6264
14	rs11623209	103654422	G	A	-0.0081027387031859	0.0253	0.7492
14	rs2763529	103654939	G	T	-0.0024028846163103	0.0161	0.8817
14	rs116718759	103655260	A	G	-0.0517039049923374	0.0419	0.2176
14	rs114519180	103655323	T	G	-0.0523043316292892	0.0421	0.2141
14	rs10130844	103655965	T	G	-0.0091012913892029	0.0157	0.5647
14	rs2771399	103656062	T	G	-0.0099998320783335	0.0096	0.3009
14	rs10142007	103656114	G	A	-0.0087985943563496	0.0239	0.7128
14	rs10141963	103656311	A	G	-0.0050024916227914	0.0178	0.7782
14	rs11625622	103656352	C	G	-0.005304041591906	0.0178	0.7676
14	rs10142306	103656451	G	A	-0.0057967688471774	0.0178	0.746
14	rs10142243	103656546	C	A	-0.010302892995897	0.0195	0.5983
14	rs60634188	103656826	C	T	-0.0034961042567088	0.0244	0.887
14	rs117377354	103656890	C	T	-0.0095050300143049	0.0253	0.708
14	rs111325443	103656932	C	T	-0.013399371963117	0.0199	0.5
14	rs62007551	103656937	T	G	-0.0164038098256767	0.0335	0.625
14	rs117093798	103657274	T	C	-0.0094040800752939	0.0253	0.71
14	rs56216055	103657362	A	C	-0.0473956369746291	0.0598	0.4283
14	rs57594879	103657430	T	C	0.0084045823438103	0.0092	0.3622
14	rs182827564	103658126	C	T	0.0118989261570991	0.0291	0.6819
14	rs74507430	103658287	A	T	-0.0114958245134845	0.0252	0.6487
14	rs138374750	103658406	G	A	-0.0027036515743148	0.0375	0.9436
14	rs4906296	103658864	A	G	-0.0062998021485279	0.0178	0.7242
14	rs10149289	103658908	G	A	-0.0115969858456632	0.025	0.6436
14	rs2771398	103658934	C	G	-0.0081027387031859	0.025	0.7475
14	rs148144195	103659197	G	A	0.001099395443301	0.0228	0.9606
14	rs141884293	103659266	A	G	-0.0095958936734469	0.0253	0.704
14	rs10140954	103659338	T	A	-0.0111013930711739	0.0252	0.6593
14	rs4906298	103659347	G	A	-0.0039979812872983	0.0244	0.87
14	rs62007552	103659363	T	A	-0.032502530761974	0.0133	0.01463
14	rs73362545	103659938	A	G	-0.0040983869261633	0.0244	0.8682
14	rs137927775	103659975	G	A	-0.027196494688472	0.0324	0.4004
14	rs2763561	103659986	T	C	-0.0092022107647994	0.0157	0.557
14	rs117258444	103660151	C	T	0.0584009748744768	0.0531	0.2712
14	rs2771396	103660158	A	G	-0.0057967688471774	0.0177	0.745
14	rs56223657	103660183	G	A	0.0028958031120254	0.0248	0.9072
14	rs2771394	103660508	A	C	-0.0057967688471774	0.0177	0.7429
14	rs112033867	103661052	A	G	-0.0107980900995126	0.0252	0.6688
14	rs12434590	103661156	G	A	-0.0038975857287134	0.0244	0.8739
14	rs2763562	103661227	T	C	-0.0074980401773571	0.0251	0.7652
14	rs139531965	103661357	T	A	-0.021203207651103	0.0323	0.512
14	rs12434657	103661410	G	A	-0.0049019951702315	0.0244	0.8404
14	rs2763563	103661622	A	G	-0.0073972926304747	0.0251	0.7693
14	rs117659931	103661712	G	A	-0.0221024699079472	0.0324	0.4947
14	rs11625413	103661753	C	T	-0.009000382197299	0.0253	0.7218
14	rs57811904	103661774	G	T	-0.0038975857287134	0.0244	0.8742
14	rs145144312	103662106	G	A	-0.0099998320783335	0.0253	0.6922
14	rs8009682	103662160	G	A	-0.0048015088161939	0.0091	0.5956
14	rs143816384	103662212	C	T	-0.0093031403261444	0.0253	0.7123
14	rs2771392	103662345	C	T	-0.0085968472255182	0.0251	0.7311
14	rs11622353	103662378	T	C	-0.002002002670673	0.0258	0.9391
14	rs35623899	103662685	C	T	-0.005304041591906	0.0244	0.8276
14	rs35738756	103662713	C	T	-0.0049019951702315	0.0244	0.8401
14	rs2763564	103662800	T	G	-0.0055956263571598	0.0178	0.7542
14	rs2763565	103662814	T	C	-0.0116981574124923	0.0131	0.3722
14	rs12890784	103662978	T	C	-0.003797200248385	0.0244	0.877
14	rs2771389	103663499	G	A	-0.0114958245134845	0.0158	0.4668
14	rs2771388	103663627	T	G	-0.0115969858456632	0.0158	0.4624
14	rs4906299	103663784	A	T	-0.0038975857287134	0.0244	0.8727
14	rs2771387	103663841	G	T	-0.0054045784588597	0.0177	0.7595
14	rs113333270	103664535	C	T	-0.0104039337153929	0.0253	0.682
14	rs2149670	103664677	G	A	-0.0023026490626755	0.0243	0.924
14	rs1958407	103664959	C	T	-0.0111013930711739	0.0158	0.4837
14	rs1958405	103665025	A	G	-0.0054045784588597	0.0177	0.76
14	rs1958404	103665118	C	T	-0.0054950702819798	0.0177	0.7562
14	rs2771386	103665620	G	T	-0.0108991808690006	0.0211	0.6054
14	rs146842874	103665988	G	A	-0.0408949138454712	0.0429	0.3412
14	rs2771385	103666706	G	T	-0.0122952780941516	0.0166	0.4601
14	rs2771384	103666727	T	C	-0.0017014466397575	0.0243	0.9451
14	rs2763530	103667533	A	G	-0.0115969858456632	0.0212	0.585
14	rs2771383	103667887	A	T	-0.0019018072895963	0.0244	0.9369
14	rs117845313	103667918	T	A	-0.0099998320783335	0.0253	0.6919
14	rs2771382	103667942	C	T	-0.0112025145079934	0.0212	0.5985
14	rs117123878	103668224	G	T	-0.0106970095483354	0.0253	0.671
14	rs2763531	103668317	A	C	-0.0099998320783335	0.0165	0.5451
14	rs2771381	103668672	A	G	-0.008395140788382	0.0158	0.5956
14	rs11626362	103669103	G	A	-0.0105049846451474	0.0253	0.6782
14	rs11626389	103669332	C	T	-0.0116981574124923	0.0253	0.6432
14	rs2763532	103669585	A	G	-0.0105049846451474	0.0165	0.5266
14	rs2763533	103669663	T	C	-0.0085968472255182	0.0158	0.584
14	rs2987867	103669810	T	C	-0.0094040800752939	0.0158	0.5496
14	rs117610715	103670079	C	T	-0.0124977728299804	0.0253	0.6195
14	rs118036755	103670145	C	T	-0.0119005312583873	0.0253	0.6392
14	rs8010202	103671060	C	T	-0.0119005312583873	0.0253	0.6382
14	rs2771378	103671333	G	A	0.0005998200719675	0.0243	0.9816
14	rs1951947	103671886	A	C	-0.0079011318962572	0.0164	0.6289
14	rs117212422	103672418	G	A	-0.0129028853555234	0.0253	0.6106
14	rs2763535	103672730	C	A	-0.0093031403261444	0.0165	0.5739
14	rs12434161	103672965	C	T	-0.0018016219466282	0.0245	0.9418
14	rs2763536	103673198	C	A	-0.0094040800752939	0.0165	0.5712
14	rs2763537	103673458	T	C	-0.0105049846451474	0.0098	0.287
14	rs2763538	103673482	C	G	-0.0095050300143049	0.0165	0.5653
14	rs2771376	103673566	A	G	-0.003596459514405	0.018	0.8432
14	rs2210003	103673694	T	C	-0.0147989665120717	0.0168	0.3766
14	rs2210002	103673695	G	C	-0.0114958245134845	0.0164	0.4845
14	rs142237503	103673840	C	T	-0.0108991808690006	0.0253	0.6658
14	rs148241077	103674022	C	T	-0.0116981574124923	0.0253	0.6438
14	rs182916580	103674050	G	C	-0.0116981574124923	0.0253	0.6445
14	rs116747423	103674169	T	G	-0.0114958245134845	0.0253	0.6498
14	rs2763539	103674385	T	C	-0.0105959392134034	0.0164	0.517
14	rs137963388	103674682	G	A	-0.0117993392160431	0.0253	0.6419
14	rs117624709	103674855	C	T	-0.0111013930711739	0.0253	0.6625
14	rs117865529	103675314	T	C	-0.0112025145079934	0.0253	0.6588
14	rs2763540	103675360	T	G	-0.0074980401773571	0.0207	0.7168
14	rs2771375	103675592	T	C	-0.0055956263571598	0.0156	0.7192
14	rs148767759	103675794	T	C	-0.0048015088161939	0.0227	0.8339
14	rs113333101	103675903	G	A	-0.0046005663955682	0.0227	0.8389
14	rs2763541	103676169	C	T	-0.001501126126267	0.0169	0.9301
14	rs2763542	103676181	C	T	-0.001501126126267	0.0169	0.9305
14	rs2763544	103676290	G	A	-0.0014009809156281	0.0169	0.9316
14	rs2771374	103676593	T	G	-0.005696192544881	0.0156	0.7157
14	rs62007554	103676738	A	C	-0.039104719880761	0.0522	0.453
14	rs11628775	103676879	G	A	-0.0115969858456632	0.0253	0.6465
14	rs2987866	103677216	T	G	-0.001501126126267	0.0169	0.9278
14	rs71417845	103677240	C	G	-0.0299026613543135	0.0274	0.2747
14	rs2987864	103677370	A	G	-0.0055956263571598	0.0156	0.7187
14	rs7400815	103677463	A	G	-0.0018016219466282	0.0168	0.9137
14	rs7400845	103677551	G	T	-0.003797200248385	0.0157	0.8063
14	rs7400850	103677579	G	A	-0.0012007205765188	0.0168	0.9442
14	rs10130251	103677730	C	T	-0.001100605444033	0.0168	0.9498
14	rs10130483	103677793	G	A	-0.001100605444033	0.0168	0.9487
14	rs10130345	103677821	C	T	-0.0012007205765188	0.0168	0.9437
14	rs2403141	103678328	C	T	-0.0010005003335835	0.0168	0.9513
14	rs2763545	103678602	C	T	-0.0004000800213396	0.0169	0.9826
14	rs11622469	103678937	G	A	-0.0099998320783335	0.0253	0.6937
14	rs875014	103679153	C	T	0.0049974917102918	0.0161	0.7585
14	rs912611	103679426	A	G	0.0001999800026662	0.0151	0.9888
14	rs2763546	103679522	T	C	0.0	0.0151	0.9987
14	rs147543649	103679850	G	A	0.0341985075799122	0.0386	0.3745
14	rs2763547	103679985	A	G	-0.0004000800213396	0.0151	0.9794
14	rs2771373	103680036	G	T	-0.0003000450090019	0.0151	0.9853
14	rs144037236	103680193	C	T	-0.0110002818588653	0.0495	0.8237
14	rs2763548	103680269	A	G	-0.0005001250416822	0.0151	0.9726
14	rs142273417	103680594	C	T	0.0183015011699126	0.0277	0.5073
14	rs2771372	103680816	C	G	0.0043007385516922	0.0162	0.7887
14	rs118112006	103680935	C	T	-0.0116981574124923	0.0254	0.644
14	rs2763549	103681072	T	C	-0.000200020002667	0.0151	0.9877
14	rs2771371	103681129	A	G	-0.0017014466397575	0.0151	0.9087
14	rs72706669	103681174	A	G	-0.0170037478161859	0.038	0.6552
14	rs60766757	103681642	C	T	-0.0064004391810282	0.0199	0.7481
14	rs11626850	103681789	T	C	-0.0120017335415971	0.0254	0.6367
14	rs2771370	103682141	A	G	-0.0010005003335835	0.0152	0.9458
14	rs140159905	103682172	C	T	0.029403450369242	0.041	0.473
14	rs2763550	103682234	A	G	-0.0012007205765188	0.0152	0.9379
14	rs2771369	103682578	C	T	-0.0196008476550609	0.0116	0.09099
14	rs4598840	103683051	A	G	-0.0187038311937836	0.0158	0.2362
14	rs117745896	103683156	C	T	-0.0144032303107437	0.039	0.7114
14	rs1886459	103683407	G	A	0.0112959597418516	0.0095	0.233
14	rs146060485	103684477	G	A	0.0024968801985871	0.0362	0.946
14	rs111650618	103684951	T	G	-0.0409990935346932	0.0438	0.3493
14	rs11160732	103685279	T	C	0.0037031349243813	0.0196	0.8505
14	rs2403142	103686039	G	C	0.0136957831289865	0.009	0.1259
14	rs2403143	103686136	T	C	0.0090984829852593	0.0088	0.3004
14	rs2763555	103686757	A	C	0.0006997551142732	0.009	0.9385
14	rs117031843	103686781	C	G	0.0076010387728197	0.0277	0.7839
14	rs113313613	103686930	G	A	0.0288983900426488	0.0247	0.2408
14	rs78867824	103687072	G	C	-0.010302892995897	0.0265	0.6975
14	rs2771365	103687232	T	C	0.0135971385060249	0.0089	0.127
14	rs12878075	103687519	A	C	0.0123039944561641	0.0088	0.1611
14	rs12878371	103687580	C	T	0.0118989261570991	0.0088	0.1736
14	rs2771364	103687636	A	G	-0.0010005003335835	0.0192	0.9589
14	rs72478874	103687897	G	A	-0.0094040800752939	0.0267	0.7257
14	rs10129836	103687926	G	A	0.0126990249774084	0.0088	0.1515
14	rs62007555	103688142	C	A	-0.0078003437327339	0.0267	0.7706
14	rs12432221	103688252	C	G	0.0121953336998771	0.0088	0.1651
14	rs78389557	103688326	G	A	0.0035038543266769	0.0275	0.898
14	rs9324059	103688425	G	A	0.0119977384336167	0.0088	0.1743
14	rs75340566	103688436	C	T	0.0049974917102918	0.0277	0.8576
14	rs116907517	103688485	C	T	0.055302247784655	0.0438	0.2069
14	rs10132447	103688514	A	G	-0.0062998021485279	0.0265	0.8127
14	rs111767211	103688526	C	T	-0.0004000800213396	0.0254	0.9867
14	rs9630406	103688569	T	C	0.0098018049722602	0.0089	0.2728
14	rs72706671	103688613	G	A	-0.0065010863423599	0.0416	0.8756
14	rs9630369	103688684	T	A	0.0118001041157506	0.0087	0.1779
14	rs10132881	103688704	G	A	-0.0071958279818024	0.0265	0.7841
14	rs4900565	103688806	A	G	0.012096540947233	0.0088	0.1713
14	rs9630371	103688924	A	G	0.0118989261570991	0.0087	0.173
14	rs1033903	103689220	C	A	0.0118001041157506	0.0088	0.1813
14	rs8014786	103689314	G	A	0.0119977384336167	0.0087	0.1684
14	rs1033904	103689332	A	T	-0.0130953713122409	0.0263	0.6198
14	rs74913686	103689453	A	G	0.0006997551142732	0.0276	0.9785
14	rs1028754	103689472	T	G	-0.0110002818588653	0.0266	0.6796
14	rs1190190	103689559	A	G	0.0116024307308398	0.0088	0.189
14	rs114432022	103690398	G	A	0.0071047017299317	0.0275	0.7968
14	rs1190193	103690408	T	C	-0.004198802647333	0.0192	0.827
14	rs11849731	103690695	G	A	0.0109003744682883	0.0087	0.2105
14	rs1190194	103690846	C	T	-0.0069037763167944	0.0262	0.7924
14	rs35741903	103690929	G	A	0.0110981866660334	0.0087	0.1997
14	rs1190195	103690948	T	C	-0.0112025145079934	0.0264	0.672
14	rs1190196	103691494	A	G	-0.0113036461713921	0.0264	0.6679
14	rs12891484	103691815	A	G	0.0152038337422728	0.0361	0.6743
14	rs11629034	103692051	G	C	0.0026963615477425	0.0276	0.9223
14	rs12437242	103692596	C	T	0.0109003744682883	0.0087	0.2108
14	rs10140934	103692927	T	C	-0.0025031302181184	0.0275	0.9262
14	rs9324060	103693202	T	A	-0.0012007205765188	0.0275	0.9663
14	rs4243737	103693403	A	T	0.0112959597418516	0.0087	0.1913
14	rs1190198	103693435	T	C	0.0111970780932162	0.0088	0.1997
14	rs117410677	103693735	C	G	-0.0671018035407359	0.0306	0.02834
14	rs17101365	103693758	T	A	-0.0095958936734469	0.0264	0.7162
14	rs55736746	103693863	C	T	0.0117012723076411	0.0087	0.1777
14	rs55953635	103693878	G	A	0.0102968054773682	0.0087	0.2381
14	rs72706675	103694120	G	T	0.0021975835434872	0.0413	0.957
14	rs1190200	103694133	C	T	0.0111970780932162	0.0088	0.2026
14	rs10431644	103694331	C	T	-0.0095050300143049	0.0264	0.7194
14	rs10431748	103694387	A	G	-0.0094040800752939	0.0264	0.7232
14	rs1190202	103694512	A	G	0.0106035827841911	0.0087	0.2238
14	rs1190203	103694638	T	C	0.0111970780932162	0.0087	0.1961
14	rs17101370	103694738	C	G	0.0109003744682883	0.0087	0.2076
14	rs10431749	103694943	G	A	-0.0106970095483354	0.0264	0.6862
14	rs1190205	103695486	A	G	0.0112959597418516	0.0087	0.1965
14	rs17101376	103695580	T	C	-0.0119005312583873	0.0263	0.6512
14	rs74087628	103695678	A	C	-0.0114047880634385	0.0263	0.6642
14	rs76976517	103695727	G	C	-0.0114047880634385	0.0263	0.6644
14	rs1190206	103695868	T	C	0.0117012723076411	0.0087	0.1788
14	rs17101380	103696091	T	C	-0.0115969858456632	0.0263	0.6578
14	rs62008714	103696121	T	C	-0.0110002818588653	0.0263	0.6741
14	rs17101383	103696504	A	G	-0.0117993392160431	0.0263	0.6531
14	rs17101385	103696618	C	T	-0.0110002818588653	0.0263	0.6768
14	rs17101386	103696799	T	C	-0.0119005312583873	0.0263	0.6514
14	rs62008715	103696831	T	G	-0.0119005312583873	0.0263	0.6517
14	rs11160733	103696893	T	G	0.0118989261570991	0.0087	0.171
14	rs17101387	103697045	G	A	-0.0119005312583873	0.0263	0.6517
14	rs17101388	103697200	G	A	-0.0119005312583873	0.0263	0.6515
14	rs4628894	103697409	C	T	-0.0119005312583873	0.0263	0.6512
14	rs4628895	103697460	C	T	-0.0119005312583873	0.0263	0.651
14	rs1475284	103697532	C	T	-0.0117993392160431	0.0263	0.6541
14	rs2147530	103697611	G	A	-0.0119005312583873	0.0263	0.6507
14	rs1475285	103697633	A	G	-0.0116981574124923	0.0263	0.6563
14	rs4383077	103697680	A	G	-0.0117993392160431	0.0263	0.6525
14	rs1475286	103697904	G	A	-0.0127003085782322	0.0264	0.6318
14	rs17101396	103698104	G	A	-0.0213972981080803	0.0263	0.4151
14	rs56014521	103698158	C	T	-0.0114958245134845	0.0266	0.6646
14	rs117622851	103698356	C	T	0.0992025945196687	0.0439	0.02375
14	rs11627843	103698395	G	A	-0.001300845733048	0.0277	0.9633
14	rs57255908	103698431	A	G	-0.0146974807605841	0.0263	0.577
14	rs62008719	103698656	G	C	-0.0115969858456632	0.0264	0.6606
14	rs72706683	103699161	C	T	0.0099008246772624	0.0087	0.2526
14	rs1599972	103699167	C	T	-0.0150019689183474	0.0265	0.572
14	rs111632947	103699244	C	T	0.0020977980821461	0.0386	0.9567
14	rs146185427	103699583	C	T	-0.0366017456445608	0.0407	0.3687
14	rs1190208	103700140	A	G	0.0103957761821204	0.0087	0.2328
14	rs190511212	103700321	T	C	-0.0095050300143049	0.0455	0.834
14	rs11160734	103700384	C	T	0.0099998345783334	0.0087	0.2507
14	rs62008720	103700621	C	G	-0.0140989243795016	0.0265	0.5954
14	rs11623948	103700894	G	A	-0.0001000050003333	0.0275	0.9968
14	rs116943345	103700999	A	G	0.0016985566355815	0.0276	0.9509
14	rs56002716	103701335	G	T	0.0343048036919902	0.0144	0.01724
14	rs62008721	103701567	A	G	-0.0143017847108596	0.0264	0.5894
14	rs10143544	103702243	G	A	-0.0049019951702315	0.0267	0.8544
14	rs1190209	103702589	C	T	0.0101978249764461	0.0087	0.2449
14	rs149114163	103703096	G	A	0.0977979917233007	0.0434	0.02419
14	rs62008722	103703542	T	G	-0.015702643727291	0.0262	0.5501
14	rs12185041	103703559	C	A	0.0118001041157506	0.0087	0.1748
14	rs141610253	103703664	T	C	-0.0009004052431641	0.0184	0.9596
14	rs145943022	103704001	A	G	-0.0014009809156281	0.0184	0.9381
14	rs11624395	103704052	T	G	0.0003999200213268	0.0276	0.9888
14	rs11624427	103704084	T	G	0.0001999800026662	0.0276	0.995
14	rs11628542	103704134	C	A	0.0009995003330834	0.0276	0.9718
14	rs11628543	103704177	A	G	-0.0169020380753563	0.0372	0.6498
14	rs34916080	103704305	G	A	-0.0027036515743148	0.037	0.9409
14	rs1190212	103704732	C	G	0.0126990249774084	0.0087	0.1415
14	rs1985161	103704822	G	A	-0.002002002670673	0.0216	0.9272
14	rs11620984	103705247	C	A	0.0009995003330834	0.0276	0.9711
14	rs11625809	103705377	T	C	0.0009995003330834	0.0276	0.9713
14	rs11625812	103705392	T	G	0.0013990209137074	0.0275	0.9589
14	rs12431691	103705410	C	T	0.0126990249774084	0.0086	0.1399
14	rs143013391	103705597	G	A	0.0011992805754821	0.0276	0.9657
14	rs1969852	103705842	G	A	0.0008995952428359	0.0215	0.9666
14	rs117526066	103706378	C	T	-0.0021022080918702	0.0272	0.9384
14	rs7154496	103707417	C	T	-0.013004189135254	0.0087	0.1378
14	rs17101400	103707780	G	A	-0.0001000050003333	0.0215	0.9947
14	rs11623748	103707822	C	T	-0.0001000050003333	0.0275	0.9985
14	rs17101404	103707881	G	A	-0.001300845733048	0.0216	0.9527
14	rs62008724	103708279	G	A	-0.0024028846163103	0.0216	0.911
14	rs11625018	103708815	C	T	-0.0132980281439898	0.0087	0.126
14	rs7145196	103709494	C	T	-0.0135007260538548	0.0087	0.1226
14	rs55856990	103709589	C	T	0.0112959597418516	0.0092	0.219
14	rs12897609	103709974	A	G	0.0126002819757385	0.0086	0.1438
14	rs76532987	103710221	A	G	0.0001999800026662	0.0275	0.9952
14	rs62008725	103710474	A	G	-0.004701032558649	0.0216	0.8282
14	rs8003932	103710615	G	C	0.012096540947233	0.0086	0.1596
14	rs17101405	103711337	A	G	-0.0091012913892029	0.0221	0.6813
14	rs1033905	103712310	T	C	-0.0110002818588653	0.0087	0.2088
14	rs1033907	103712798	A	G	-0.0110002818588653	0.0087	0.2071
14	rs11624396	103712970	G	A	-0.0110002818588653	0.0087	0.2068
14	rs12894997	103713130	C	T	-0.0111013930711739	0.0087	0.2022
14	rs80006180	103713190	T	A	-0.010302892995897	0.0087	0.2403
14	rs77334143	103713191	T	C	-0.0102018624845967	0.0087	0.2428
14	rs139974492	103713210	C	G	-0.0449032281024259	0.0281	0.1106
14	rs2147531	103713216	C	T	0.0109992854583691	0.0087	0.2042
14	rs12895168	103713235	C	G	-0.0102018624845967	0.0087	0.2416
14	rs34177372	103713308	G	A	-0.0542978034078492	0.0471	0.2488
14	rs17607710	103713725	T	C	-0.0107980900995126	0.0087	0.2147
14	rs71417849	103713792	G	A	-0.0107980900995126	0.0087	0.2152
14	rs185717617	103713839	G	C	-0.0959053568870712	0.0476	0.04389
14	rs11160736	103714007	G	A	0.0117012723076411	0.0086	0.1744
14	rs11160737	103714115	G	A	0.0116024307308398	0.0086	0.1769
14	rs10142656	103714517	G	A	-0.0122952780941516	0.0219	0.5737
14	rs10131605	103714536	T	A	-0.0123965203365513	0.0219	0.5707
14	rs11625866	103714667	C	T	-0.0087985943563496	0.0087	0.3127
14	rs11625979	103714801	G	A	-0.0099998320783335	0.0087	0.2496
14	rs11621681	103714829	T	C	-0.0099998320783335	0.0087	0.2502
14	rs2403144	103715043	G	A	0.0118001041157506	0.0086	0.1715
14	rs11626942	103715179	G	A	-0.0098988321792475	0.0087	0.2543
14	rs12587313	103715413	T	C	-0.0102018624845967	0.0087	0.2396
14	rs10145743	103715453	G	A	0.0110981866660334	0.0086	0.1964
14	rs8012366	103715465	G	A	0.0109003744682883	0.0086	0.2074
14	rs8012281	103715633	C	T	0.0109992854583691	0.0086	0.1999
14	rs8012280	103715673	A	G	0.0109992854583691	0.0086	0.2009
14	rs8012711	103715715	G	A	0.0110981866660334	0.0086	0.1995
14	rs8013644	103715744	T	C	-0.009000382197299	0.0219	0.6824
14	rs8017113	103715984	G	A	0.0107025231331357	0.0086	0.213
14	rs6575958	103716196	A	C	0.0093957216403621	0.0219	0.6677
14	rs6575959	103716242	G	A	0.0114047182634362	0.0086	0.1878
14	rs8017641	103716293	G	T	-0.0105049846451474	0.0087	0.2267
14	rs8017805	103716394	G	A	-0.0116981574124923	0.0087	0.1818
14	rs10149355	103716708	G	C	0.007997931111062	0.0217	0.7117
14	rs10149186	103716728	C	T	0.0119977384336167	0.0087	0.1667
14	rs10149188	103716775	A	G	0.007997931111062	0.022	0.7154
14	rs10149294	103716885	A	G	0.0108014536938559	0.022	0.624
14	rs11629342	103716970	G	A	0.0047984689115734	0.0268	0.8568
14	rs12897635	103717024	G	T	-0.0127003085782322	0.0088	0.1494
14	rs11160738	103717242	T	C	0.0264958638039652	0.0232	0.2519
14	rs149213250	103717925	G	C	-0.0660970683749259	0.0345	0.05535
14	rs12879051	103717951	G	A	-0.0332982854015147	0.009	0.0002094
14	rs138278807	103718116	C	A	0.0505980527630914	0.0242	0.03669
14	rs11622055	103718797	G	A	-0.0203047533403643	0.0157	0.1959
14	rs144646029	103718941	A	G	0.0497991787524836	0.0242	0.03962
14	rs11160739	103719055	T	C	-0.0209989425960583	0.0152	0.1668
14	rs10135733	103719521	C	T	-0.0252972953741621	0.0195	0.1949
14	rs10133522	103720076	T	C	-0.0331949048576409	0.009	0.0002313
14	rs11160740	103720467	A	G	-0.0372035489975441	0.0089	3.076e-05
14	rs11160741	103720603	G	A	0.0082954970241069	0.028	0.7656
14	rs11626696	103720689	A	G	0.0131037693769772	0.0283	0.6441
14	rs11626825	103720803	G	A	0.0092966519050945	0.023	0.6856
14	rs35255484	103720852	G	T	0.0093957216403621	0.0414	0.8212
14	rs8015184	103721001	C	T	-0.0198048272985997	0.0208	0.3412
14	rs8016347	103721012	T	C	-0.0208968257129853	0.0207	0.3136
14	rs12891434	103721074	T	C	-0.0207028323592018	0.0207	0.3187
14	rs12890475	103721080	G	C	-0.0203966036652218	0.0207	0.3251
14	rs12890343	103721159	C	A	-0.0198048272985997	0.0207	0.3394
14	rs2896476	103721245	T	A	-0.0198048272985997	0.0207	0.3394
14	rs58447384	103721842	T	C	-0.0202027073175195	0.0207	0.3284
14	rs9743995	103722248	C	A	-0.0203047533403643	0.0202	0.3159
14	rs7161333	103722462	T	A	-0.0398953406632555	0.0089	7.496e-06
14	rs6575960	103722592	C	T	-0.0194988734340555	0.0207	0.3466
14	rs6575961	103722730	C	T	-0.019294956182969	0.0207	0.3496
14	rs6575962	103722753	C	T	-0.0188974371044634	0.0207	0.3612
14	rs6575963	103722792	T	C	-0.0194988734340555	0.0207	0.3457
14	rs6575964	103722989	G	T	-0.019294956182969	0.0207	0.3515
14	rs2403146	103723279	C	T	-0.0183982139464423	0.0207	0.3723
14	rs2403147	103723521	T	A	-0.0185000759845861	0.0207	0.3714
14	rs57746378	103723756	T	C	0.0379025370484673	0.009	2.533e-05
14	rs10162320	103723841	C	T	-0.0188974371044634	0.0207	0.3597
14	rs10438241	103724078	C	G	-0.0186019483996616	0.0207	0.3694
14	rs11627436	103724412	T	A	-0.0185000759845861	0.021	0.3774
14	rs12717689	103724536	C	T	-0.0208049294331883	0.0205	0.3104
14	rs12717690	103724561	G	A	-0.0182047046548463	0.021	0.3857
14	rs12717691	103724572	T	G	-0.0193969096107316	0.021	0.3555
14	rs12888019	103724714	A	T	-0.0164038098256767	0.0209	0.4326
14	rs11622875	103724731	A	G	-0.0152050125429676	0.021	0.4693
14	rs11622945	103724773	C	T	-0.015702643727291	0.021	0.453
14	rs7152447	103724839	T	C	-0.0222967349986103	0.0208	0.2841
14	rs6575965	103725149	G	T	-0.0174005146801673	0.021	0.4078
14	rs6575966	103725187	G	A	-0.0188974371044634	0.0206	0.3572
14	rs8018376	103725420	A	G	-0.0172987645783295	0.021	0.4094
14	rs10162422	103725624	C	G	-0.0172987645783295	0.021	0.4115
14	rs6575967	103725970	A	G	-0.0180010511095525	0.021	0.3921
14	rs6575968	103726048	A	T	-0.0168003386783461	0.021	0.424
14	rs6575969	103726134	G	A	-0.0166986496230515	0.021	0.4262
14	rs8003787	103726207	G	T	-0.0164038098256767	0.021	0.4353
14	rs147665623	103726302	C	T	0.0036034995896235	0.034	0.915
14	rs8003553	103726353	A	G	-0.0165969709073694	0.021	0.4305
14	rs8004929	103726357	T	C	-0.015895669405385	0.021	0.4492
14	rs12586395	103726502	T	G	0.0349037160078804	0.0088	6.947e-05
14	rs117049348	103726948	C	T	-0.0255024404124231	0.0335	0.446
14	rs11626316	103726973	A	C	0.0352995739869328	0.0088	5.762e-05
14	rs12884360	103727176	G	T	-0.0119005312583873	0.0151	0.4294
14	rs191434813	103727776	T	G	0.0063994795805678	0.0405	0.8735
14	rs10144808	103727864	A	C	0.0350968370374295	0.0088	6.407e-05
14	rs12890984	103728079	T	C	-0.0091012913892029	0.0144	0.5251
14	rs12889953	103728260	A	G	-0.0094040800752939	0.0145	0.5161
14	rs10047932	103728703	G	A	0.0392976332717761	0.009	1.206e-05
14	rs1957884	103729406	T	C	0.0350002811846215	0.0088	6.839e-05
14	rs144773974	103729793	T	C	-0.0054045784588597	0.0437	0.9016
14	rs12587827	103730519	C	T	0.0356952753244514	0.0088	4.929e-05
14	rs144587857	103730886	C	T	0.013202462677756	0.0284	0.6425
14	rs10129761	103731797	T	C	0.0389995348490096	0.009	1.426e-05
14	rs114376984	103731822	T	C	0.0208021276292633	0.0312	0.5053
14	rs117225774	103732298	C	A	-0.0717967988196857	0.0368	0.05078
14	rs1957885	103732751	A	G	-0.0102018624845967	0.0145	0.4813
14	rs10133012	103732823	T	C	0.0392014821991368	0.009	1.273e-05
14	rs140295831	103732850	G	A	0.0133011462391285	0.0284	0.639
14	rs147988295	103733234	T	C	-0.0253998626327317	0.0471	0.5895
14	rs117249924	103733487	C	T	0.0624958112255439	0.0285	0.02833
14	rs117650138	103733653	A	G	0.0660966815748511	0.0564	0.2411
14	rs11624470	103734346	T	C	0.0133998200630165	0.0284	0.6371
14	rs66826300	103734681	G	A	-0.0095050300143049	0.0145	0.5108
14	rs71417850	103734756	G	A	-0.0095050300143049	0.0145	0.5105
14	rs34731746	103734997	G	A	-0.0094040800752939	0.0145	0.517
14	rs74555963	103735296	A	G	-0.0094040800752939	0.0145	0.518
14	rs55723265	103735714	G	A	0.0392014821991368	0.009	1.291e-05
14	rs117847091	103735900	T	C	0.0179970767016546	0.0221	0.415
14	rs62009207	103736192	G	C	-0.0319035490130083	0.048	0.5069
14	rs11622360	103736621	A	G	-0.009000382197299	0.0144	0.5314
14	rs11622484	103736732	G	A	-0.0085968472255182	0.0144	0.5501
14	rs11623471	103737257	C	G	-0.0086977157031958	0.0144	0.5471
14	rs112256421	103738006	A	G	0.0390957053401303	0.0089	1.093e-05
14	rs67361906	103738330	T	C	-0.0095958936734469	0.0144	0.5074
14	rs62009208	103738545	C	T	-0.0181028726978536	0.0474	0.7025
14	rs141903327	103738550	G	A	-0.0263029084210524	0.0564	0.6414
14	rs183553217	103738571	G	A	0.0295005481176215	0.0503	0.5576
14	rs7161297	103738677	G	A	0.0389995348490096	0.0089	1.126e-05
14	rs117966364	103738744	C	T	0.0141987193998129	0.0284	0.6182
14	rs117622709	103739487	A	G	-0.0248051189189711	0.0211	0.2398
14	rs35928813	103740417	G	T	-0.0067024110596754	0.0352	0.8488
14	rs10129265	103740438	C	T	0.0389033551082361	0.009	1.412e-05
14	rs4906306	103740942	A	G	-0.0088994831870327	0.0144	0.5379
14	rs4900567	103741043	A	G	-0.009696862978864	0.0144	0.5
14	rs11623096	103742165	A	G	-0.009000382197299	0.0144	0.5298
14	rs67550214	103742549	A	G	-0.0086977157031958	0.0144	0.5473
14	rs150448320	103742835	T	G	0.0146028573839336	0.0284	0.6057
14	rs4900568	103743234	T	C	0.0360040066341877	0.0088	4.18e-05
14	rs117991436	103743236	C	G	0.0152038337422728	0.0284	0.5917
14	rs138287918	103743263	T	C	-0.151299747599272	0.0512	0.003097
14	rs8007066	103744865	G	A	-0.0066017436345624	0.0143	0.6463
14	rs3742453	103745705	G	C	-0.0062998021485279	0.0143	0.6607
14	rs3742454	103745783	C	T	-0.0059979518036359	0.0143	0.6746
14	rs3742455	103745785	G	A	-0.0059979518036359	0.0143	0.675
14	rs3742456	103745853	A	G	-0.0059979518036359	0.0143	0.6757
14	rs3742457	103745973	G	A	0.0385955177593629	0.009	1.668e-05
14	rs34706850	103746114	C	G	-0.006199175242821	0.0143	0.6626
14	rs7156255	103746193	T	G	0.0361969153118182	0.0088	3.67e-05
14	rs6575970	103746696	G	A	0.0389995348490096	0.0089	1.094e-05
14	rs11629325	103747172	C	G	-0.0069037763167944	0.0143	0.6287
14	rs11625352	103747467	T	C	-0.0060985584618694	0.0143	0.6695
14	rs11620745	103747663	G	A	-0.007004474152883	0.0145	0.6301
14	rs11620689	103747674	C	T	-0.0066017436345624	0.0145	0.6506
14	rs11620647	103747675	A	G	-0.0065010863423599	0.0145	0.6564
14	rs2403148	103748278	A	G	-0.0062998021485279	0.0143	0.6598
14	rs2403149	103748322	A	T	-0.0062998021485279	0.0143	0.6602
14	rs2403150	103748422	A	G	-0.0062998021485279	0.0143	0.659
14	rs2147532	103748578	C	T	-0.0062998021485279	0.0143	0.658
14	rs2181983	103748754	C	T	-0.0060985584618694	0.0143	0.6669
14	rs11622013	103748802	G	A	-0.0060985584618694	0.0143	0.6691
14	rs117872821	103748844	G	A	-0.0525994101433915	0.0154	0.0006264
14	rs66792477	103748951	T	C	-0.0062998021485279	0.0143	0.659
14	rs61697413	103748983	A	G	-0.0064004391810282	0.0143	0.6554
14	rs145160429	103749040	C	T	0.0147999386115992	0.0283	0.6024
14	rs35433187	103749216	G	A	-0.0062998021485279	0.0143	0.6578
14	rs11160742	103749368	T	C	0.0361969153118182	0.0088	3.648e-05
14	rs11623296	103749895	C	T	-0.0059979518036359	0.0143	0.6749
14	rs11626610	103750281	G	T	-0.0060985584618694	0.0144	0.6731
14	rs72706701	103750625	C	T	-0.0036968248442897	0.0137	0.7857
14	rs1951949	103750916	G	A	0.0366019024445485	0.0088	2.885e-05
14	rs35300155	103751025	G	A	-0.006199175242821	0.0143	0.6627
14	rs75271069	103751539	C	G	0.0096037361426946	0.0269	0.7208
14	rs10148164	103751591	G	A	0.0099998345783334	0.0269	0.7106
14	rs11627972	103751712	G	A	-0.0062998021485279	0.0143	0.6593
14	rs11627920	103751760	A	G	-0.0062998021485279	0.0143	0.6602
14	rs8021920	103752577	G	C	-0.002002002670673	0.0129	0.874
14	rs8021875	103752836	A	G	-0.0062998021485279	0.0143	0.6567
14	rs34535421	103752866	G	C	-0.0066017436345624	0.0143	0.6432
14	rs11621255	103752959	A	G	0.0167981182758809	0.0282	0.5507
14	rs10131171	103753262	C	T	0.0394995204367644	0.0089	9.579e-06
14	rs79326872	103753338	G	A	0.0125015292229252	0.0269	0.6414
14	rs145226506	103754526	A	G	0.0172012073197748	0.0281	0.5421
14	rs11623891	103755226	A	C	0.03649585023784	0.0088	2.998e-05
14	rs193178723	103755299	C	T	-0.0213972981080803	0.039	0.5831
14	rs11847321	103755948	A	G	-0.003596459514405	0.0129	0.7828
14	rs8019163	103755958	C	T	-0.0062998021485279	0.0143	0.66
14	rs145972820	103756012	T	C	0.0208021276292633	0.0333	0.5329
14	rs112886056	103756033	G	A	0.0205964297986501	0.0306	0.5015
14	rs17101433	103756206	G	A	-0.0064004391810282	0.0143	0.656
14	rs78853041	103756256	G	A	0.0178006246255066	0.0281	0.5274
14	rs17101439	103756530	G	C	-0.0051029981759033	0.0143	0.7214
14	rs11625351	103756721	A	G	0.0361004656247227	0.0087	3.681e-05
14	rs11625458	103756910	C	G	0.004001981379298	0.0267	0.882
14	rs11626322	103757094	A	G	0.0136957831289865	0.0276	0.6182
14	rs17609105	103757202	C	G	0.0166014304974254	0.0283	0.5591
14	rs113528457	103757419	C	G	0.0097027754613851	0.0277	0.725
14	rs57504148	103757485	A	G	0.0124027667170427	0.0276	0.654
14	rs7147508	103757742	C	T	-0.0081027387031859	0.0143	0.5695
14	rs117562388	103758367	C	T	-0.0555021391616052	0.0268	0.03806
14	rs11627723	103758437	C	T	0.0097027754613851	0.0277	0.725
14	rs4906307	103758476	C	T	-0.0073972926304747	0.0143	0.6028
14	rs4906308	103758644	C	A	-0.0074980401773571	0.0143	0.602
14	rs35258122	103759466	C	T	0.0063001125484799	0.0267	0.8122
14	rs11623516	103760178	C	T	0.017496047616751	0.0281	0.533
14	rs112398673	103761302	G	C	-0.026600681797179	0.0209	0.204
14	rs11620828	103761797	T	C	0.0109992854583691	0.0277	0.69
14	rs11626218	103762696	C	T	-0.0024028846163103	0.0129	0.85
14	rs75629925	103762836	G	A	-0.0080019302190585	0.0142	0.5762
14	rs12888433	103763371	C	T	-0.0081027387031859	0.0142	0.5692
14	rs75704852	103763451	G	T	0.0068961666878413	0.0286	0.8092
14	rs67287744	103763634	C	T	-0.007095110875924	0.0142	0.6153
14	rs116023545	103763718	G	A	0.0106035827841911	0.0277	0.7015
14	rs75110442	103763897	C	T	0.013202462677756	0.0279	0.6369
14	rs80296816	103764302	G	A	-0.0352956263947246	0.0299	0.2373
14	rs11628577	103764418	C	T	0.0105046326450854	0.0277	0.7032
14	rs11628579	103764420	C	T	0.0105046326450854	0.0277	0.7034
14	rs11628613	103764473	C	T	0.0107025231331357	0.0277	0.6993
14	rs11628688	103764503	G	A	0.0107025231331357	0.0277	0.6984
14	rs11628586	103764517	A	G	0.0109992854583691	0.0277	0.6912
14	rs4906310	103764818	A	C	-0.0076995657264405	0.0142	0.589
14	rs80005076	103764922	G	A	0.0107025231331357	0.0277	0.6979
14	rs111616951	103765183	G	A	0.0109003744682883	0.0276	0.6929
14	rs113679919	103765234	C	T	0.0110981866660334	0.0279	0.6905
14	rs6575971	103766334	A	T	-0.0131966945943914	0.0141	0.3515
14	rs11623396	103767181	A	G	0.0167981182758809	0.0283	0.5533
14	rs117250098	103767787	A	C	-0.066503116358279	0.0205	0.00116
14	rs34265081	103768475	A	G	0.0344980404075674	0.0086	6.704e-05
14	rs7161299	103768762	G	C	0.0356952753244514	0.0086	3.674e-05
14	rs7161227	103768930	C	T	0.0407963941925694	0.0089	4.136e-06
14	rs7145223	103769002	T	C	0.0356952753244514	0.0086	3.634e-05
14	rs8007609	103769488	C	G	0.0409019913204257	0.0089	3.945e-06
14	rs8009019	103769595	T	G	0.0409979790340721	0.0089	3.681e-06
14	rs79436368	103769709	G	A	0.0117012723076411	0.0279	0.6747
14	rs28782224	103769962	G	A	0.0411035548784171	0.0089	3.495e-06
14	rs58026845	103770060	A	C	0.0407963941925694	0.0089	5.115e-06
14	rs28817053	103770063	A	C	0.0407963941925694	0.0089	4.927e-06
14	rs8004499	103770561	T	C	0.0407003871263756	0.0089	4.281e-06
14	rs8004545	103770636	T	C	0.0409979790340721	0.0089	3.741e-06
14	rs8004891	103770804	T	C	0.0409979790340721	0.0089	3.547e-06
14	rs8004099	103770869	G	C	0.0411995232473163	0.0089	3.255e-06
14	rs8005065	103770889	T	C	0.0411995232473163	0.0089	3.245e-06
14	rs8008503	103771222	C	T	0.0355987772398635	0.0086	3.682e-05
14	rs8008665	103771310	C	T	0.0411035548784171	0.0089	3.394e-06
14	rs8009300	103771464	G	A	0.0411035548784171	0.0089	3.614e-06
14	rs8010293	103771483	T	C	0.0409979790340721	0.0089	3.659e-06
14	rs12586876	103771696	C	A	0.0409979790340721	0.0089	3.547e-06
14	rs56196563	103771945	T	C	0.0411035548784171	0.0089	3.503e-06
14	rs8015714	103772364	T	C	0.0355987772398635	0.0086	3.816e-05
14	rs28890538	103772786	C	A	0.0406043708419401	0.0089	4.491e-06
14	rs12101148	103772942	T	G	0.0404987422798789	0.0089	4.678e-06
14	rs12100803	103773160	C	A	0.0409019913204257	0.0089	3.783e-06
14	rs79165758	103773191	A	G	0.0363029992242924	0.0089	4.129e-05
14	rs10150926	103773243	T	C	0.0406043708419401	0.0088	3.424e-06
14	rs142581281	103773496	C	T	0.0876994735302296	0.039	0.02449
14	rs6575972	103774127	T	C	0.0350002811846215	0.0086	4.988e-05
14	rs7142856	103774159	G	T	0.0402970567645369	0.0089	6.326e-06
14	rs147737099	103774183	C	T	-0.0631954234971474	0.0512	0.2165
14	rs142656889	103774514	T	C	0.0152038337422728	0.028	0.5866
14	rs118174770	103774743	G	A	0.0499038295281839	0.0393	0.2041
14	rs17609382	103775492	G	C	0.103197177327965	0.0635	0.1038
14	rs17101455	103775515	C	G	0.0397974698740661	0.0089	7.767e-06
14	rs17609426	103775948	C	T	0.0344014267173323	0.0086	6.723e-05
14	rs12892765	103776771	C	T	-0.0151034855773182	0.0129	0.2417
14	rs8017887	103776818	C	A	0.042503779526724	0.0088	1.52e-06
14	rs8003063	103776972	T	C	0.0341985075799122	0.0086	7.617e-05
14	rs12897204	103777204	A	T	-0.0152050125429676	0.0129	0.2396
14	rs150457764	103777343	C	T	0.0402010017441475	0.0451	0.3726
14	rs8023039	103777606	A	G	0.0356952753244514	0.0086	3.676e-05
14	rs11621616	103777973	C	T	0.0152038337422728	0.028	0.5873
14	rs7145527	103778302	C	T	0.041995705452017	0.0091	3.886e-06
14	rs7145682	103778366	C	T	0.0418039122811836	0.0091	4.026e-06
14	rs116981041	103778499	C	A	0.013202462677756	0.0185	0.4759
14	rs11621828	103778643	A	G	0.0360040066341877	0.0087	3.371e-05
14	rs9630407	103779090	C	A	0.0448012667045393	0.0089	4.717e-07
14	rs9630408	103779365	A	G	0.0452983606272869	0.0089	3.866e-07
14	rs145843200	103779648	C	T	-0.0091012913892029	0.0255	0.7221
14	rs35344015	103779687	T	A	-0.0168003386783461	0.013	0.195
14	rs140469149	103780907	G	T	0.0134984841513417	0.0281	0.6312
14	rs117406095	103781369	C	T	0.025696986087186	0.0368	0.4839
14	rs4297624	103781709	C	T	-0.0213972981080803	0.0128	0.09434
14	rs4274362	103781710	A	G	-0.0176040459483609	0.013	0.1762
14	rs10144261	103781816	T	C	0.0297044227063309	0.0087	0.0006347
14	rs7150297	103782099	C	G	0.043203157300648	0.0094	4.626e-06
14	rs72708820	103782176	C	A	0.0437010460710946	0.0094	3.64e-06
14	rs11623027	103782590	G	A	-0.0229002198863326	0.0127	0.07208
14	rs11623086	103782762	G	A	-0.0306035477981776	0.0167	0.06653
14	rs10135205	103782841	A	G	0.0275957115907991	0.0087	0.00147
14	rs7156555	103782962	G	A	0.0444952398865513	0.0095	2.732e-06
14	rs2281823	103783597	A	G	0.0384030712829451	0.0087	9.97e-06
14	rs114060297	103783788	G	A	0.0509022179271191	0.0224	0.0234
14	rs1570712	103783847	C	T	0.0376040223973664	0.0086	1.321e-05
14	rs142782466	103784198	G	A	0.0511017760490843	0.0224	0.02265
14	rs7143221	103784614	T	A	0.0461963268897065	0.0096	1.36e-06
14	rs11625537	103784632	G	A	0.0109992854583691	0.0281	0.6946
14	rs1570713	103784918	A	G	0.036997088886122	0.0086	1.78e-05
14	rs114715507	103784972	A	G	0.0493043176841434	0.0223	0.02731
14	rs28479012	103785414	C	T	0.0372957847436969	0.0086	1.516e-05
14	rs7147939	103785600	C	A	0.0459957873421583	0.0096	1.484e-06
14	rs7154672	103786194	T	C	0.0491044005063081	0.0223	0.02779
14	rs7154682	103786210	T	C	-0.017502275136142	0.0124	0.1588
14	rs7153676	103786219	G	A	-0.0174005146801673	0.0124	0.1605
14	rs7155041	103786403	T	C	0.036997088886122	0.0086	1.747e-05
14	rs11850831	103786556	G	A	0.0461008368826632	0.0096	1.403e-06
14	rs36058916	103786783	C	T	-0.0239956055562207	0.0134	0.07452
14	rs12896025	103786984	G	T	-0.023401696181619	0.0135	0.08205
14	rs117196222	103787131	G	T	0.0107025231331357	0.0281	0.7033
14	rs138143512	103787133	T	C	0.0097027754613851	0.0296	0.743
14	rs12897221	103787178	T	C	-0.0240980393840575	0.0134	0.07335
14	rs34058349	103787204	G	A	0.0222017079836866	0.0319	0.4871
14	rs8022345	103787864	C	T	0.0499038295281839	0.0224	0.02594
14	rs142283868	103788386	G	A	-0.0328021562323804	0.0435	0.4508
14	rs148572954	103788495	G	A	0.0499038295281839	0.0224	0.02609
14	rs116641528	103789568	C	T	0.0499038295281839	0.0224	0.02623
14	rs7401414	103789800	G	A	-0.0242004837056584	0.0134	0.07189
14	rs12587407	103789948	C	T	-0.0239956055562207	0.0134	0.07368
14	rs114026414	103790015	C	T	0.0497991787524836	0.0225	0.0265
14	rs114776992	103790054	G	A	0.0499038295281839	0.0224	0.0262
14	rs141421891	103790282	C	T	0.0499038295281839	0.0225	0.02641
14	rs2403167	103790593	G	A	0.0471984218290006	0.0096	7.992e-07
14	rs1079298	103791045	T	C	0.0473033451158665	0.0096	7.635e-07
14	rs1079297	103791314	C	T	0.0372957847436969	0.0086	1.542e-05
14	rs117812025	103791344	G	T	-0.0747019947040337	0.0327	0.02229
14	rs140224884	103791710	C	A	-0.005304041591906	0.0409	0.8963
14	rs4900569	103791917	C	T	0.0363029992242924	0.0087	2.872e-05
14	rs137906559	103792004	G	A	0.0693954571051522	0.0467	0.1374
14	rs11160745	103792152	G	A	-0.0121029460677457	0.01	0.2285
14	rs8019336	103792190	A	G	0.0499038295281839	0.0225	0.0262
14	rs66862369	103792232	G	A	-0.0253998626327317	0.0134	0.05872
14	rs8019504	103792255	C	T	0.0372957847436969	0.0086	1.497e-05
14	rs17677788	103792698	G	A	0.0374017521540008	0.0086	1.405e-05
14	rs73354327	103792842	G	C	-0.0262002485024742	0.0134	0.05071
14	rs72478876	103793098	G	C	0.0103957761821204	0.0282	0.7116
14	rs74195033	103793281	C	T	0.0109003744682883	0.0282	0.6984
14	rs117267705	103793360	C	T	0.0499989570943217	0.0225	0.02624
14	rs10130866	103793660	G	A	-0.0257999754904126	0.0134	0.05457
14	rs10143153	103793912	T	C	0.0372957847436969	0.0086	1.498e-05
14	rs10145854	103794418	T	C	0.0477038600690104	0.0096	6.089e-07
14	rs11622482	103794626	C	G	0.0111970780932162	0.0282	0.6913
14	rs12886411	103794755	C	G	0.0374017521540008	0.0086	1.487e-05
14	rs112487321	103794912	C	T	-0.0660970683749259	0.0323	0.04072
14	rs17677896	103794920	A	G	0.0372957847436969	0.0086	1.555e-05
14	rs34143771	103794936	G	A	-0.0255024404124231	0.0134	0.05777
14	rs17101502	103795351	G	A	-0.0262002485024742	0.0134	0.05092
14	rs11623807	103795850	C	T	0.0114047182634362	0.0282	0.6858
14	rs8017990	103795930	G	T	0.0477038600690104	0.0096	6.257e-07
14	rs8023030	103796807	A	G	0.0372957847436969	0.0086	1.568e-05
14	rs34730207	103797042	G	A	-0.0270012755029434	0.0134	0.0437
14	rs8007383	103797095	A	G	0.0477038600690104	0.0096	6.247e-07
14	rs72708829	103797113	A	G	0.0485996698360624	0.0096	4.001e-07
14	rs59539074	103797289	G	A	0.047598978799279	0.0096	6.419e-07
14	rs11628472	103799039	C	T	-0.0050024916227914	0.0166	0.7626
14	rs146444521	103799378	C	G	0.0107025231331357	0.0283	0.7058
14	rs149660124	103799443	G	T	0.0511017760490843	0.0225	0.02325
14	rs77360671	103799601	G	C	0.0517002115855168	0.0225	0.02168
14	rs8020199	103799695	G	A	-0.033701571673015	0.0087	0.0001037
14	rs2281824	103800071	C	T	0.0467022717525102	0.0096	1.084e-06
14	rs17609936	103800099	C	T	-0.0568031828243105	0.0452	0.2088
14	rs117491894	103800272	G	A	0.054497654936202	0.0394	0.1666
14	rs2281825	103800314	A	C	-0.0282040203730758	0.0135	0.03626
14	rs370321864	103800685	C	G	0.0101978249764461	0.0283	0.7192
14	rs111449916	103800804	C	T	-0.0278029446620889	0.0135	0.03896
14	rs8021359	103801574	G	T	0.0353961009469877	0.0087	4.635e-05
14	rs142133866	103802695	G	A	-0.0711952950421515	0.0331	0.03147
14	rs77923596	103803575	C	G	0.0119977384336167	0.0284	0.6725
14	rs117392997	103803645	T	G	-0.0316041926269978	0.0308	0.3056
14	rs12887822	103803955	C	T	-0.0303045802648556	0.0135	0.0249
14	rs2274191	103804417	C	T	-0.0309026047398165	0.0135	0.022
14	rs3783393	103806219	G	A	-0.0316970867432546	0.0135	0.01884
14	rs1804617	103806850	G	A	-0.066599309771242	0.0524	0.204
14	rs1137372	103807442	T	A	0.0515007728624032	0.0249	0.03857
14	rs45517433	103807973	A	G	0.0126990249774084	0.0285	0.6553
14	rs1883	103808153	A	G	-0.0299953975354009	0.0135	0.02569
14	rs8020483	103808472	C	T	-0.0079011318962572	0.0114	0.4893
14	rs11303	103809312	T	C	0.013202462677756	0.0285	0.6431
14	rs10178	103809458	G	A	0.013202462677756	0.0285	0.643
14	rs117407368	103809747	G	A	-0.0095958936734469	0.0398	0.8097
14	rs7143775	103809841	A	C	-0.029202265808213	0.0134	0.02943
14	rs12588499	103810177	T	C	-0.0313049258284153	0.0135	0.01995
14	rs10289	103810913	A	G	0.0347974835421732	0.0087	6.447e-05
14	rs9718	103810966	C	T	0.0528960093534967	0.0249	0.03381
14	rs11621392	103811018	C	T	0.0125015292229252	0.0285	0.6614
14	rs138628927	103811030	G	A	0.0533037720223111	0.025	0.03271
14	rs3548	103811181	A	G	0.0487996879336047	0.0096	4.13e-07
14	rs4246	103811249	A	C	-0.0309954337025195	0.0135	0.02147
14	rs11621476	103811331	A	T	0.0126990249774084	0.0286	0.6569
14	rs118066294	103812183	C	T	0.0542987734073789	0.025	0.02981
14	rs79902445	103812281	T	C	0.0129951954948113	0.0286	0.6493
14	rs12432904	103812320	G	T	0.0535976373487916	0.0092	5.464e-09
14	rs34399477	103812425	C	T	-0.0300984478240329	0.0136	0.02682
14	rs138711694	103812439	T	C	-0.0555972801024095	0.0383	0.1462
14	rs34768897	103812482	A	G	-0.0127003085782322	0.0137	0.3554
14	rs11160746	103812575	T	C	-0.0057967688471774	0.0115	0.6151
14	rs11622979	103812784	A	G	0.0147014028528927	0.0288	0.6101
14	rs11847162	103813057	G	A	0.048904443353603	0.0097	5.071e-07
14	rs12588006	103813073	G	A	-0.0289963604415917	0.0136	0.03239
14	rs144371092	103813086	A	G	0.0154007965760229	0.0287	0.5927
14	rs67353711	103813239	A	G	-0.02960390325858	0.0136	0.02948
14	rs57416691	103813650	A	C	-0.0286978729475453	0.0136	0.03465
14	rs76989938	103813707	T	C	0.0164047040252769	0.0288	0.5696
14	rs12588112	103813887	A	G	0.0305970979773775	0.0089	0.0006159
14	rs8009817	103815090	G	T	-0.0300984478240329	0.0103	0.003505
14	rs34027567	103815641	G	C	0.0426954385276174	0.0196	0.0295
14	rs1963171	103815828	G	A	-0.0423961495190412	0.0098	1.488e-05
14	rs1125790	103816225	G	C	-0.0421040660228114	0.0098	1.738e-05
14	rs116849961	103817139	C	T	0.0770999203808484	0.0222	0.0005133
14	rs34329910	103817316	A	G	0.0416024898545136	0.0196	0.0342
14	rs2403168	103817631	C	T	-0.0388032003238938	0.0097	5.924e-05
14	rs147675732	103817659	C	T	0.0259016375226531	0.022	0.2385
14	rs149422107	103817767	C	T	0.0765998648086992	0.0222	0.0005643
14	rs8003159	103817904	T	C	-0.0226956079321885	0.0112	0.04387
14	rs112013625	103819081	C	T	-0.009797842480111	0.0227	0.6664
14	rs139023902	103819327	A	C	0.109598522606661	0.0411	0.00773
14	rs77249927	103821398	T	C	0.0377966226945664	0.0155	0.01468
14	rs74087720	103821828	C	T	0.003902375817241	0.0106	0.7172
14	rs959083	103822687	G	A	0.0089002747867194	0.0109	0.4142
14	rs17616316	103822762	C	G	0.0531046528867784	0.0194	0.006173
14	rs12879589	103823149	C	T	-0.0217958123704574	0.0091	0.01661
14	rs12879590	103823150	C	T	-0.0218980211012161	0.0091	0.01617
14	rs6575976	103823243	T	C	0.0123039944561641	0.009	0.1727
14	rs6575977	103823348	G	T	0.0089002747867194	0.0109	0.4153
14	rs144100326	103823943	G	A	0.0499989570943217	0.0194	0.01018
14	rs113098833	103824592	G	A	0.0503983940836932	0.0194	0.009534
14	rs117303087	103824600	C	G	0.012096540947233	0.0259	0.6417
14	rs113922190	103824926	C	T	0.0116024307308398	0.0105	0.2695
14	rs111497170	103824978	T	C	0.0535028515173065	0.0194	0.005791
14	rs7155749	103825318	T	C	-0.0358966439977618	0.0184	0.05073
14	rs116852955	103825350	G	A	-0.009696862978864	0.0284	0.7324
14	rs8021877	103825976	G	A	-0.0232993336544035	0.009	0.009622
14	rs146168015	103826101	C	T	0.053000336561653	0.0193	0.006125
14	rs60788988	103826233	T	C	0.0531046528867784	0.0193	0.006009
14	rs117681988	103828302	G	A	-0.001501126126267	0.0178	0.9328
14	rs12589817	103828394	C	A	0.0106035827841911	0.0107	0.3243
14	rs72708839	103828399	G	T	0.0115035793834154	0.0103	0.2662
14	rs62006960	103829126	C	A	0.0114047182634362	0.0103	0.27
14	rs12897412	103831832	T	C	-0.0111013930711739	0.0105	0.2922
14	rs7144001	103832749	C	T	0.0551981604647623	0.0281	0.04995
14	rs7149169	103833065	G	A	0.0164047040252769	0.0098	0.09264
14	rs11627050	103833385	G	A	-0.0111013930711739	0.0094	0.2374
14	rs7149827	103833669	A	T	-0.0131966945943914	0.0096	0.1677
14	rs186792801	103833704	G	A	-0.0198966317144566	0.0424	0.639
14	rs62006961	103833882	T	G	0.0141001243787816	0.0104	0.1739
14	rs72708844	103834091	C	G	0.0154007965760229	0.0104	0.1376
14	rs62006962	103834133	G	A	0.0115035793834154	0.0103	0.2645
14	rs56982532	103834151	G	C	0.005703702916678	0.0109	0.6035
14	rs2403171	103834316	G	A	0.0061013488579762	0.0104	0.5576
14	rs2403172	103834420	C	G	0.0164047040252769	0.0097	0.0906
14	rs12898000	103835128	G	C	-0.0114047880634385	0.0095	0.234
14	rs144405020	103835159	T	C	0.0463013553668425	0.0187	0.01342
14	rs12898055	103835290	C	A	-0.0114958245134845	0.0095	0.228
14	rs12878590	103835575	G	A	-0.010302892995897	0.0094	0.2691
14	rs8016463	103837816	T	C	-0.0014009809156281	0.0102	0.8913
14	rs62006258	103838909	A	C	0.0059025456526138	0.0103	0.5671
14	rs17616464	103839998	C	G	0.0471984218290006	0.0192	0.01419
14	rs6575979	103841018	A	G	-0.0039979812872983	0.0106	0.7088
14	rs8006994	103841296	C	T	-0.0115969858456632	0.0097	0.2344
14	rs117344379	103841673	G	A	-0.0023026490626755	0.0173	0.8934
14	rs115678340	103842154	G	T	-0.0078003437327339	0.028	0.7796
14	rs8013228	103842650	A	G	-0.003797200248385	0.0106	0.7202
14	rs76097782	103842702	A	G	0.0471984218290006	0.0192	0.01404
14	rs62006259	103843133	G	A	0.023198814502523	0.0189	0.2194
14	rs62007660	103843344	G	A	-0.0105049846451474	0.0097	0.2801
14	rs58153827	103844630	G	A	0.0035038543266769	0.0106	0.7398
14	rs78284524	103844854	G	A	0.0467022717525102	0.0192	0.01502
14	rs11621300	103844898	T	C	-0.0105049846451474	0.0097	0.2808
14	rs11626562	103845362	C	A	-0.0104039337153929	0.0097	0.283
14	rs8016326	103846716	G	A	-0.0119005312583873	0.0097	0.221
14	rs77697190	103846799	C	T	0.0308977113278438	0.0182	0.08995
14	rs59669989	103847055	G	A	0.0310043588626902	0.0182	0.08918
14	rs8020912	103847274	C	T	-0.0116981574124923	0.0097	0.2267
14	rs8022179	103847287	T	A	-0.0120017335415971	0.0097	0.2178
14	rs74392582	103847760	C	T	0.047598978799279	0.0192	0.01304
14	rs182160187	103848430	G	A	-0.0092022107647994	0.0386	0.8125
14	rs117998971	103848782	C	G	0.0189983824093147	0.0364	0.6016
14	rs35443927	103849715	C	T	-0.0366951051877892	0.0091	5.401e-05
14	rs35265415	103849884	G	T	-0.0306035477981776	0.0224	0.1733
14	rs3759575	103850424	A	G	0.001998002662673	0.0104	0.8466
14	rs12147655	103850906	G	C	-0.0378991867540796	0.009	2.708e-05
14	rs3759577	103850963	C	T	0.001598721363697	0.0104	0.878
14	rs3759579	103851272	A	G	-0.0346017967900747	0.0088	8.397e-05
14	rs11627567	103851775	C	T	0.0147014028528927	0.0106	0.1673
14	rs11541718	103852164	C	G	-0.0382004338153035	0.009	2.323e-05
14	rs12436956	103852607	G	T	0.0146028573839336	0.0096	0.1298
14	rs3825566	103852725	C	T	-0.026898543868701	0.009	0.002928
14	rs117480377	103852776	C	T	0.0194005857039748	0.0365	0.5955
14	rs8004780	103853360	A	C	-0.0388967656299467	0.009	1.614e-05
14	rs1951392	103853367	T	G	0.0243022925229648	0.0091	0.007353
14	rs7160888	103856382	G	A	0.0016985566355815	0.0113	0.8808
14	rs35862113	103857229	G	T	-0.0377953294954024	0.009	2.781e-05
14	rs34161327	103857325	G	A	-0.0377953294954024	0.009	2.776e-05
14	rs12883668	103857950	G	A	-0.0377018671840115	0.009	2.811e-05
14	rs113135977	103858029	C	T	0.0238044133801613	0.009	0.00855
14	rs3783394	103858673	G	A	0.0235993322503244	0.009	0.008919
14	rs11624343	103859156	T	A	0.0221038989069263	0.0092	0.01564
14	rs12436759	103859232	C	T	0.0154007965760229	0.0096	0.1094
14	rs8014182	103859962	C	T	0.0255020410123433	0.0126	0.04288
14	rs34251103	103860063	A	G	0.0153023200084426	0.0096	0.1106
14	rs12889639	103860206	G	A	-0.0235040691879941	0.009	0.009029
14	rs12890750	103860309	T	G	-0.0235040691879941	0.009	0.00908
14	rs1961600	103862144	G	A	0.0234039777790161	0.009	0.009721
14	rs1989565	103862193	G	A	-0.0243029385231735	0.009	0.007019
14	rs2010281	103862322	G	A	0.0232965165504356	0.009	0.009816
14	rs6575982	103862681	G	A	0.0153023200084426	0.0096	0.111
14	rs11627052	103863476	G	A	0.0131037693769772	0.0105	0.21
14	rs7149767	103863545	G	A	0.0154992634469238	0.0096	0.1054
14	rs7155014	103863970	G	C	-0.0242004837056584	0.009	0.007075
14	rs72708854	103864885	T	C	0.0232965165504356	0.009	0.009799
14	rs12588705	103865477	T	A	-0.0372969647443931	0.009	3.367e-05
14	rs7140564	103865785	A	G	-0.0231969816042026	0.009	0.009822
14	rs7145753	103866100	G	A	0.0153023200084426	0.0096	0.1099
14	rs59858038	103867102	C	T	-0.0374007702544828	0.009	3.134e-05
14	rs4906319	103867320	A	G	0.0099998345783334	0.012	0.4055
14	rs142772055	103868814	G	A	0.0324962313421326	0.0248	0.1892
14	rs4900572	103868851	T	C	-0.023401696181619	0.009	0.009102
14	rs11621510	103869620	T	C	0.0236969951765786	0.009	0.00873
14	rs6575983	103869849	G	C	-0.0235040691879941	0.009	0.00903
14	rs7144010	103869869	G	A	0.0153023200084426	0.0096	0.11
14	rs62007678	103870716	T	G	-0.0320997276601081	0.0239	0.1798
14	rs4243738	103871719	G	A	0.0150954876453349	0.0096	0.1168
14	rs4243739	103871837	G	A	0.0152038337422728	0.0096	0.1131
14	rs140497174	103872133	A	G	0.0318958749835631	0.0248	0.1992
14	rs12889703	103872951	T	A	-0.0374007702544828	0.009	3.182e-05
14	rs7156471	103873397	C	T	0.0152038337422728	0.0096	0.1131
14	rs12431617	103874068	T	C	0.0152038337422728	0.0096	0.1143
14	rs12879663	103874215	T	C	-0.0372969647443931	0.009	3.341e-05
14	rs12879085	103874420	G	A	-0.0238010101859522	0.009	0.008078
14	rs6575984	103876454	A	G	-0.0238010101859522	0.009	0.008133
14	rs7154246	103876794	G	A	-0.0238010101859522	0.009	0.008134
14	rs4906320	103876925	T	C	0.0149969810059077	0.0096	0.1188
14	rs7159668	103877394	G	A	0.0149969810059077	0.0096	0.1174
14	rs35056010	103877536	G	A	-0.0372969647443931	0.009	3.279e-05
14	rs12896612	103877868	A	G	-0.0372969647443931	0.009	3.316e-05
14	rs12898029	103877884	T	C	-0.0239034240815591	0.009	0.007859
14	rs7143609	103878148	G	T	0.0358978909969844	0.0089	5.88e-05
14	rs117304053	103878366	A	G	-0.0744972786929105	0.0183	4.766e-05
14	rs55731474	103878481	G	A	-0.0377018671840115	0.009	2.783e-05
14	rs61750904	103878522	T	G	0.0762014934935767	0.041	0.06303
14	rs12882130	103878774	C	G	-0.0293979151845611	0.0091	0.001278
14	rs56043987	103878814	A	T	0.0032048589489113	0.0133	0.8079
14	rs4906321	103878882	T	C	-0.0212951405401588	0.0091	0.01928
14	rs4900573	103878949	C	T	0.0032048589489113	0.0115	0.782
14	rs4900574	103879024	G	A	0.0368043345220483	0.009	4.255e-05
14	rs4906322	103879032	A	G	0.0154007965760229	0.0096	0.1091
14	rs2065018	103879187	T	C	-0.0374007702544828	0.009	3.187e-05
14	rs2065017	103879579	T	C	-0.0375045865412751	0.009	2.901e-05
14	rs2065016	103879656	T	A	-0.0375980304153185	0.009	2.815e-05
14	rs28626081	103880750	C	G	0.0227003855207759	0.009	0.01181
14	rs12881583	103881306	T	C	-0.0375980304153185	0.009	2.779e-05
14	rs77743349	103881753	T	G	0.0479993753879105	0.0188	0.01046
14	rs34479426	103881823	G	C	-0.0375980304153185	0.009	2.771e-05
14	rs12885762	103882200	C	A	-0.0377018671840115	0.009	2.739e-05
14	rs7148567	103882234	C	T	-0.0170037478161859	0.0095	0.07581
14	rs6575985	103883063	C	T	0.0155977206230546	0.0096	0.1047
14	rs975892	103883349	A	T	0.0156961681063242	0.0096	0.101
14	rs12892062	103883512	A	G	-0.0375980304153185	0.009	2.833e-05
14	rs11623869	103883633	G	T	0.0234039777790161	0.009	0.009298
14	rs146375459	103884194	A	G	0.0183996828453635	0.0219	0.4016
14	rs35512556	103884240	C	T	-0.015895669405385	0.0095	0.09626
14	rs62007681	103884651	G	A	0.0234039777790161	0.009	0.009304
14	rs35233301	103885291	A	G	0.0158044491449436	0.0096	0.09967
14	rs10144051	103885931	A	C	-0.0169020380753563	0.0095	0.07661
14	rs6575986	103886671	G	A	-0.0168003386783461	0.0095	0.07933
14	rs7152202	103886757	A	G	0.023003381764963	0.009	0.01041
14	rs7158144	103887615	A	G	0.0235016597850914	0.009	0.009053
14	rs7158822	103887868	C	T	0.0227003855207759	0.009	0.01183
14	rs1028613	103888324	G	A	0.0235993322503244	0.009	0.008925
14	rs116842886	103889018	T	A	0.009504687014246	0.0464	0.8382
14	rs12885234	103889181	A	G	-0.0380030548002074	0.009	2.366e-05
14	rs17679127	103890091	A	G	0.025297307774162	0.0125	0.04366
14	rs35410438	103890399	G	A	0.0142973047008244	0.0096	0.1372
14	rs7144271	103890674	A	G	-0.0165969709073694	0.0095	0.08261
14	rs10145793	103891346	C	T	0.0236969951765786	0.009	0.008558
14	rs189190763	103891559	G	A	0.0745971382067833	0.0452	0.09876
14	rs12888042	103891709	G	A	-0.0377953294954024	0.009	2.614e-05
14	rs141031153	103891819	C	T	0.0	0.0171	0.9999
14	rs10148970	103892000	G	A	-0.0166986496230515	0.0095	0.08032
14	rs11624367	103892818	T	A	0.0235016597850914	0.009	0.00919
14	rs12897976	103893010	C	T	-0.0302015087331214	0.0176	0.08621
14	rs17617094	103893428	T	C	-0.0377953294954024	0.009	2.564e-05
14	rs7140647	103893465	A	G	0.0153023200084426	0.0096	0.1121
14	rs35799018	103893475	G	A	-0.0378991867540796	0.009	2.451e-05
14	rs62007683	103894071	G	T	0.0235993322503244	0.009	0.008756
14	rs62007684	103894223	T	C	0.0235993322503244	0.009	0.008679
14	rs117444405	103894544	C	T	0.0807962698280896	0.0446	0.06969
14	rs3783395	103895020	T	C	0.0228958774769045	0.009	0.01088
14	rs17679259	103895302	A	G	0.0248974696545107	0.0126	0.04748
14	rs34956416	103895793	C	T	0.0038027603329278	0.0113	0.7385
14	rs8015712	103895840	C	T	0.01600129372694	0.0102	0.1164
14	rs8015723	103895909	A	G	0.0189983824093147	0.0101	0.06075
14	rs117678524	103896746	G	A	-0.0892028674607707	0.0515	0.08321
14	rs28496120	103897899	C	T	0.0226026252094292	0.009	0.01219
14	rs117703180	103898289	C	G	0.0242046886968174	0.0308	0.433
14	rs1951389	103898525	G	C	-0.0374007702544828	0.009	3.156e-05
14	rs4900575	103899169	G	C	-0.0372969647443931	0.009	3.351e-05
14	rs72708874	103899251	T	G	0.0234039777790161	0.009	0.009513
14	rs62007686	103899344	A	G	0.0234039777790161	0.009	0.009436
14	rs35224956	103900481	A	G	-0.0375980304153185	0.009	2.912e-05
14	rs17841064	103900609	C	T	0.0154992634469238	0.0096	0.1082
14	rs34411783	103900639	G	A	0.0149969810059077	0.0096	0.1204
14	rs6575988	103900827	A	C	-0.0168003386783461	0.0096	0.07911
14	rs8018400	103901085	A	G	0.0147999386115992	0.0096	0.1236
14	rs12894275	103901424	G	A	-0.0377953294954024	0.009	2.609e-05
14	rs4906323	103901968	A	G	-0.0380030548002074	0.009	2.301e-05
14	rs8003740	103902040	C	T	0.0149969810059077	0.0096	0.1179
14	rs7141674	103902427	C	T	-0.0380965452668448	0.009	2.281e-05
14	rs35366629	103903054	A	G	-0.0383043331577141	0.009	2.011e-05
14	rs78131666	103903240	G	A	-0.0380030548002074	0.009	2.317e-05
14	rs62007687	103903763	G	T	0.0235016597850914	0.009	0.009192
14	rs138586555	103903885	A	G	-0.0593997472816252	0.0425	0.1621
14	rs2065015	103904061	T	G	-0.0375980304153185	0.009	2.819e-05
14	rs60235428	103904350	T	C	0.0155977206230546	0.0096	0.106
14	rs8016676	103904842	C	A	0.0154007965760229	0.0096	0.1105
14	rs17617307	103904965	C	G	-0.0380030548002074	0.009	2.373e-05
14	rs28711288	103906126	T	C	-0.0377018671840115	0.009	2.753e-05
14	rs3783396	103907841	T	A	-0.0378991867540796	0.009	2.472e-05
14	rs7156036	103908142	A	G	0.0158044491449436	0.0096	0.09991
14	rs6575991	103908433	C	T	0.0158044491449436	0.0096	0.1016
14	rs1013650	103909203	G	A	0.0223972974420383	0.009	0.01279
14	rs35339837	103910983	G	A	-0.0382004338153035	0.009	2.181e-05
14	rs11622320	103912194	A	T	0.0235016597850914	0.009	0.009423
14	rs11622356	103912195	C	T	0.0235993322503244	0.009	0.008932
14	rs144845132	103913510	A	T	-0.0299026613543135	0.0305	0.326
14	rs117618513	103914841	T	G	0.0226026252094292	0.0268	0.399
14	rs117910094	103914842	A	G	0.0250047589895661	0.0267	0.3498
14	rs34606394	103915636	G	A	-0.0380030548002074	0.009	2.353e-05
14	rs7146215	103915908	A	G	0.0158044491449436	0.0096	0.1014
14	rs117548218	103916728	C	T	0.0149969810059077	0.0588	0.7988
14	rs17101620	103916916	C	T	0.0032048589489113	0.0113	0.7768
14	rs17679475	103916958	A	G	0.0232965165504356	0.009	0.009587
14	rs62007715	103917392	C	T	0.0155977206230546	0.0106	0.1434
14	rs2273703	103918029	C	G	0.022299507494767	0.009	0.01327
14	rs2273702	103918182	G	C	-0.0174005146801673	0.0096	0.06937
14	rs112484789	103919097	C	T	-0.0630036995790015	0.0134	2.753e-06
14	rs74659727	103920842	C	T	-0.0380965452668448	0.009	2.265e-05
14	rs10143247	103920927	G	A	0.0223972974420383	0.009	0.01289
14	rs147794232	103921384	G	A	0.0418039122811836	0.045	0.3533
14	rs117724464	103921487	T	G	0.0124027667170427	0.0373	0.7395
14	rs7150317	103921691	C	G	0.0225048553400694	0.009	0.01253
14	rs11160750	103921916	T	C	-0.0380965452668448	0.009	2.277e-05
14	rs2403174	103921977	A	G	0.01600129372694	0.0096	0.09688
14	rs7155822	103922390	A	G	-0.0380965452668448	0.009	2.274e-05
14	rs7155980	103922419	C	G	-0.0380030548002074	0.009	2.386e-05
14	rs10141120	103923008	T	C	0.0223972974420383	0.009	0.01283
14	rs4906324	103923099	A	G	0.01600129372694	0.0096	0.09706
14	rs2273701	103923225	G	T	0.01600129372694	0.0096	0.097
14	rs2273700	103923414	A	G	0.0232965165504356	0.009	0.009598
14	rs74866951	103923421	G	A	-0.0040983869261633	0.0224	0.8559
14	rs2273699	103923475	A	G	0.0223972974420383	0.009	0.01282
14	rs45577638	103923579	A	G	0.112095782737737	0.0531	0.03493
14	rs17679717	103923906	G	C	0.001998002662673	0.0168	0.9056
14	rs17679729	103924312	A	G	-0.0382004338153035	0.009	2.2e-05
14	rs7146506	103924477	A	G	0.0223972974420383	0.009	0.01286
14	rs35999760	103924481	A	C	-0.0380965452668448	0.009	2.346e-05
14	rs10459573	103925457	A	C	-0.0380030548002074	0.009	2.408e-05
14	rs11160751	103925740	T	C	-0.0176040459483609	0.0096	0.06647
14	rs67918072	103925791	G	A	0.0165030720990143	0.0502	0.743
14	rs12894652	103926024	A	G	0.0158044491449436	0.0096	0.1003
14	rs74831855	103926244	C	T	-0.0031950988965408	0.0224	0.8848
14	rs117105921	103926261	G	T	0.0037031349243813	0.0204	0.8544
14	rs10139279	103926454	G	A	0.0223972974420383	0.009	0.01281
14	rs10151483	103926631	T	C	-0.017502275136142	0.0096	0.06697
14	rs12588272	103926655	C	T	0.0160997014894237	0.0096	0.09505
14	rs12185021	103927805	A	G	-0.0380965452668448	0.009	2.263e-05
14	rs7148614	103928112	A	G	-0.017502275136142	0.0096	0.06809
14	rs10134580	103928251	T	G	0.0223972974420383	0.009	0.01276
14	rs4906327	103929039	C	T	-0.0383043331577141	0.009	2.101e-05
14	rs72708893	103929535	G	A	0.0235993322503244	0.009	0.008791
14	rs12436729	103929889	G	C	0.0156961681063242	0.0096	0.1025
14	rs12432803	103930032	C	T	0.0158044491449436	0.0096	0.1001
14	rs28444993	103930564	T	C	0.0227981362759783	0.009	0.01148
14	rs148529916	103931079	G	A	0.0475036226439669	0.0189	0.01199
14	rs10162425	103931621	C	T	-0.0176040459483609	0.0096	0.06665
14	rs1116095	103931879	A	G	0.01600129372694	0.0096	0.09573
14	rs11626483	103933158	A	G	0.0234039777790161	0.009	0.009424
14	rs8010247	103933556	A	G	0.0160997014894237	0.0096	0.09545
14	rs8015429	103933999	G	A	0.0159028762794155	0.0096	0.09938
14	rs185457688	103934261	C	A	-0.105905108365964	0.0376	0.004844
14	rs35466180	103935675	C	T	-0.0385953087593848	0.009	1.779e-05
14	rs71417863	103935865	C	T	-0.0385017716536664	0.009	1.911e-05
14	rs12882393	103935966	T	C	0.0032048589489113	0.0113	0.7789
14	rs8012623	103937086	G	A	-0.0380965452668448	0.009	2.271e-05
14	rs8014013	103937372	T	C	0.0158044491449436	0.0096	0.1018
14	rs149132626	103937989	G	T	0.0087020272939009	0.0331	0.7932
14	rs28583452	103938664	C	A	0.0235016597850914	0.009	0.008943
14	rs34216351	103939275	G	A	0.0243998868235351	0.009	0.006681
14	rs10141388	103939679	A	G	0.0235993322503244	0.009	0.008538
14	rs62007718	103940436	G	A	0.0243998868235351	0.009	0.006673
14	rs11628969	103940911	G	A	0.0235993322503244	0.009	0.008714
14	rs56126530	103941454	G	A	0.0758029634155007	0.0407	0.0628
14	rs4906329	103942669	A	G	0.0156961681063242	0.0096	0.1031
14	rs8012127	103942762	G	A	-0.0386992491392765	0.009	1.736e-05
14	rs55742283	103942965	A	G	0.01600129372694	0.0096	0.09789
14	rs8015918	103942991	A	G	0.0235993322503244	0.009	0.008588
14	rs62007719	103943130	G	T	0.0244974716003874	0.009	0.006568
14	rs17617832	103943140	T	C	-0.0385953087593848	0.009	1.801e-05
14	rs7160366	103944137	C	T	0.0244974716003874	0.009	0.006364
14	rs11620897	103944861	T	G	-0.0166986496230515	0.0096	0.08267
14	rs11625172	103944912	G	A	-0.0388032003238938	0.009	1.672e-05
14	rs185942592	103944984	C	G	0.0495993604912842	0.046	0.2807
14	rs190353680	103945002	G	A	0.0350002811846215	0.0556	0.529
14	rs57344120	103945031	C	T	0.0156961681063242	0.0096	0.1036
14	rs7145113	103945414	A	G	0.0246048038572487	0.009	0.006254
14	rs142305616	103946237	A	C	-0.0555021391616052	0.0296	0.06082
14	rs8014800	103946302	T	C	0.01600129372694	0.0096	0.09749
14	rs11627446	103946450	G	C	-0.0168003386783461	0.0096	0.08066
14	rs3783397	103947289	A	G	-0.0383978517965666	0.009	2.025e-05
14	rs55658071	103948399	A	G	-0.0165969709073694	0.0096	0.0859
14	rs2403180	103948626	G	A	0.0244974716003874	0.009	0.006476
14	rs3783398	103949378	T	C	-0.0388032003238938	0.009	1.665e-05
14	rs12880652	103950142	C	T	0.0295976364389436	0.0504	0.5573
14	rs3742458	103950368	A	G	0.0238044133801613	0.009	0.00804
14	rs141286758	103951130	C	T	0.0485996698360624	0.0191	0.01088
14	rs8013101	103951772	G	C	0.0239996896478807	0.009	0.007667
14	rs11628213	103952453	A	C	0.024702368640342	0.009	0.006003
14	rs7156150	103952621	C	T	0.0239996896478807	0.009	0.007686
14	rs34831235	103952656	G	C	0.0154007965760229	0.0096	0.1095
14	rs17617935	103952886	A	T	-0.0386992491392765	0.009	1.753e-05
14	rs17617941	103953032	T	C	0.024702368640342	0.009	0.006157
14	rs17680085	103953154	T	C	-0.0386992491392765	0.009	1.753e-05
14	rs55859054	103953666	T	A	0.023198814502523	0.009	0.009891
14	rs3783399	103954317	A	G	-0.0163021610829842	0.0096	0.09072
14	rs12435516	103954404	T	C	0.0154007965760229	0.0096	0.1093
14	rs34347076	103955069	G	A	-0.0385953087593848	0.009	1.801e-05
14	rs4143998	103955247	T	C	-0.0163021610829842	0.0096	0.09091
14	rs35344594	103955792	A	G	-0.0385953087593848	0.009	1.796e-05
14	rs12896919	103956713	T	C	-0.0386992491392765	0.009	1.732e-05
14	rs1138400	103956833	A	G	-0.0163021610829842	0.0096	0.09078
14	rs117771822	103958459	G	T	0.0178006246255066	0.0267	0.5054
14	rs17617994	103959289	G	T	0.0239996896478807	0.0126	0.05768
14	rs35126287	103959432	A	G	-0.0386992491392765	0.009	1.744e-05
14	rs56365443	103960026	A	G	0.0247999239054771	0.009	0.005904
14	rs150255718	103960101	A	G	-0.022398994943479	0.0291	0.4421
14	rs55930273	103960298	G	A	-0.0386992491392765	0.009	1.744e-05
14	rs4900580	103960626	C	T	0.0152038337422728	0.0096	0.1157
14	rs62006268	103961556	C	G	0.024702368640342	0.009	0.006175
14	rs10141433	103962559	A	G	0.0239996896478807	0.009	0.007606
14	rs2756135	103962579	G	A	0.01600129372694	0.0096	0.0969
14	rs7147664	103963420	G	A	-0.0166986496230515	0.0096	0.08273
14	rs7401563	103964425	G	A	-0.0390007373497326	0.009	1.501e-05
14	rs7160208	103965528	G	A	0.0239020562806236	0.009	0.007794
14	rs3783400	103967045	G	A	-0.0390007373497326	0.009	1.504e-05
14	rs9671414	103967299	A	G	-0.0164038098256767	0.0096	0.08804
14	rs9671911	103967343	T	C	0.0239996896478807	0.009	0.007624
14	rs11622835	103967504	G	A	0.017496047616751	0.0106	0.09897
14	rs2756132	103967820	G	C	0.0158044491449436	0.0096	0.1011
14	rs3783402	103967929	C	G	0.0242046886968174	0.009	0.007116
14	rs79282068	103967967	G	A	0.0107025231331357	0.0151	0.4796
14	rs13987	103969909	A	G	-0.0388967656299467	0.009	1.636e-05
14	rs1107070	103970508	G	T	0.0156961681063242	0.0097	0.1048
14	rs182572897	103970992	G	T	0.0551035262260241	0.0533	0.302
14	rs4906330	103971202	T	G	-0.0388032003238938	0.009	1.689e-05
14	rs4906331	103971374	C	T	-0.0391983134041576	0.009	1.406e-05
14	rs62006271	103972222	G	A	-0.0292949370570243	0.0236	0.2146
14	rs12885714	103972275	G	A	-0.0391983134041576	0.009	1.392e-05
14	rs2765051	103972379	T	C	0.0158044491449436	0.0097	0.1025
14	rs12885786	103972503	C	T	-0.0393959285025942	0.009	1.31e-05
14	rs2403192	103974235	C	T	-0.0166986496230515	0.0096	0.08385
14	rs2756128	103974964	C	T	0.0154007965760229	0.0097	0.1096
14	rs2765049	103975039	G	A	0.0154992634469238	0.0097	0.1073
14	rs35374941	103975376	C	T	0.0018981972830802	0.0114	0.8654
14	rs34372508	103977515	G	A	-0.0390007373497326	0.009	1.618e-05
14	rs10150072	103977605	C	T	0.024097313483794	0.009	0.007412
14	rs8019578	103977724	A	G	0.0242046886968174	0.009	0.007255
14	rs77184783	103978217	G	A	-0.0393023164827424	0.009	1.402e-05
14	rs11848796	103978686	T	C	-0.0164038098256767	0.0097	0.08879
14	rs10133035	103979127	C	T	0.024097313483794	0.009	0.007385
14	rs11622473	103979762	G	A	0.0188021269625962	0.0105	0.07456
14	rs62006275	103979900	G	A	0.0190964956909883	0.0201	0.3414
14	rs4906332	103980134	A	T	-0.0386992491392765	0.009	1.874e-05
14	rs140035001	103980671	C	T	-0.10640550591445	0.0385	0.005701
14	rs2765046	103980968	G	A	0.0150954876453349	0.0097	0.1171
14	rs8004501	103981662	G	A	-0.0391983134041576	0.009	1.429e-05
14	rs117191267	103981683	G	T	-0.0115969858456632	0.0394	0.7684
14	rs72710714	103981849	T	G	0.0248974696545107	0.0091	0.005949
14	rs35771849	103981942	A	G	-0.0393023164827424	0.009	1.392e-05
14	rs2023395	103981971	A	G	0.0154992634469238	0.0097	0.1086
14	rs150900444	103982255	T	G	-0.0189993500097828	0.0305	0.5323
14	rs2756122	103983033	G	C	0.0154992634469238	0.0097	0.108
14	rs185694440	103984081	T	A	-0.0193969096107316	0.041	0.637
14	rs2246490	103984294	G	T	0.0376040223973664	0.009	3.054e-05
14	rs911549	103984537	T	C	0.0381047060335456	0.009	2.44e-05
14	rs7159665	103984616	C	T	-0.0394999521368577	0.0091	1.292e-05
14	rs1803283	103986255	C	T	-0.0260975991218731	0.009	0.00378
14	rs2071408	103987078	G	A	0.0141987193998129	0.009	0.1172
14	rs2071407	103987140	T	C	-0.0151034855773182	0.009	0.09365
14	rs8017780	103987305	C	A	0.0178006246255066	0.0107	0.09604
14	rs1136165	103988180	G	T	-0.0267033828345498	0.0089	0.002808
14	rs2756121	103989581	T	A	0.0141987193998129	0.009	0.1171
14	rs3759582	103989892	A	C	0.0218006299588528	0.0126	0.08275
14	rs2765042	103990745	G	A	0.0143958802837323	0.009	0.1115
14	rs3759584	103990799	T	C	0.0225048553400694	0.009	0.01275
14	rs35919700	103990877	T	A	-0.0188974371044634	0.041	0.6459
14	rs183621284	103991375	G	A	-0.0050024916227914	0.0585	0.932
14	rs55723020	103991401	G	A	0.025297307774162	0.0091	0.005179
14	rs2765041	103991478	T	A	0.0452027848308288	0.0096	2.389e-06
14	rs11626787	103991749	A	G	0.0251998010217421	0.0091	0.005431
14	rs11160752	103992096	C	G	-0.0453949344903922	0.0096	2.167e-06
14	rs2756118	103992473	C	T	0.0138042809763971	0.009	0.1272
14	rs75482283	103992592	G	A	0.0217027816432335	0.0126	0.08427
14	rs35063593	103993118	G	A	-0.0023026490626755	0.0341	0.9458
14	rs139688434	103994581	C	A	0.0780992819830517	0.0404	0.05339
14	rs1467561	103994961	T	C	0.024702368640342	0.009	0.006364
14	rs78724062	103995844	G	C	0.0270021387025708	0.0255	0.2891
14	rs2296487	103996205	T	C	-0.0473012731180131	0.0097	9.667e-07
14	rs2756138	103996733	C	G	0.0473033451158665	0.0097	9.737e-07
14	rs2021965	103997248	C	A	0.0473033451158665	0.0097	9.929e-07
14	rs754287	103997525	T	A	0.0153023200084426	0.009	0.09013
14	rs117400660	103997767	G	A	-0.0358966439977618	0.0368	0.329
14	rs58171376	103997925	C	T	0.0076010387728197	0.0228	0.7387
14	rs1022736	103998423	G	C	0.026398473854531	0.009	0.003542
14	rs142969105	103998493	G	A	9.99950003332973e-05	0.0593	0.9981
14	rs911555	103999347	G	C	0.0155977206230546	0.009	0.08347
14	rs911554	103999371	G	T	0.0153023200084426	0.009	0.08882
14	rs911552	103999508	A	G	0.0154992634469238	0.009	0.08467
14	rs12891288	103999750	C	T	-0.0480984034910313	0.0097	6.225e-07
14	rs2756127	104000183	C	T	0.0154992634469238	0.009	0.0854
14	rs76445448	104000380	G	A	0.041995705452017	0.0313	0.1795
14	rs2236281	104000518	G	T	-0.0471020897690825	0.0097	1.059e-06
14	rs2756119	104001517	G	A	0.0149969810059077	0.009	0.09513
14	rs7161305	104002234	G	A	-0.0471020897690825	0.0097	1.187e-06
14	rs45441198	104002611	T	C	0.026398473854531	0.009	0.003566
14	rs2296486	104003070	A	G	0.0259990758686168	0.009	0.004001
14	rs2296484	104003094	C	T	0.0258041896815329	0.009	0.004276
14	rs141241299	104003873	C	T	-0.0028039273327342	0.0302	0.9273
14	rs10135868	104004147	T	C	0.0267003518299564	0.009	0.003166
14	rs8013911	104004223	C	G	-0.0456042446050211	0.0189	0.01579
14	rs8014069	104004311	C	A	0.0018981972830802	0.0099	0.8466
14	rs11627529	104004557	C	T	0.026398473854531	0.009	0.003499
14	rs11623470	104004810	T	A	0.0269047980491434	0.009	0.002921
14	rs34235720	104004968	C	T	-0.0469029460862576	0.0096	1.149e-06
14	rs11621037	104006160	C	T	0.0269047980491434	0.0091	0.002971
14	rs12880077	104006342	C	T	-0.0478046499481398	0.0097	7.58e-07
14	rs142330073	104006374	C	T	0.043595744117646	0.0448	0.3303
14	rs12880224	104006414	C	G	-0.0478046499481398	0.0097	7.609e-07
14	rs9324063	104006693	G	T	-0.0473956369746291	0.0097	9.343e-07
14	rs12147596	104006716	T	C	-0.0469972723609114	0.0097	1.165e-06
14	rs12885878	104007555	A	G	-0.0372969647443931	0.0105	0.0003674
14	rs78997778	104007596	G	A	0.025696986087186	0.0181	0.1558
14	rs113044050	104007751	C	T	0.0270021387025708	0.0121	0.02613
14	rs11622552	104007840	C	T	0.0221038989069263	0.0109	0.04222
14	rs74088014	104007860	G	A	0.0008995952428359	0.0126	0.9398
14	rs12891360	104008159	C	T	-0.0544984253364989	0.0097	1.912e-08
14	rs58101275	104008420	G	A	0.0182033098538737	0.0108	0.09358
14	rs34633710	104009630	A	G	-0.05519563546795	0.0097	1.174e-08
14	rs11625044	104009760	A	T	0.0210959082947329	0.0105	0.04492
14	rs2403193	104009939	C	T	-0.0146974807605841	0.0092	0.1102
14	rs147940793	104009985	G	A	0.0080971295874548	0.0229	0.7225
14	rs577471738	104010188	T	C	0.024702368640342	0.0539	0.6468
14	rs879552	104010198	G	A	0.0336958638567256	0.009	0.0001796
14	rs151247738	104011289	A	G	-0.0019018072895963	0.0208	0.929
14	rs2403194	104011429	G	A	-0.0557981629302465	0.0097	8.086e-09
14	rs752268	104011494	C	T	0.022299507494767	0.0109	0.04084
14	rs61996704	104011994	G	A	0.0024968801985871	0.0098	0.7958
14	rs10132514	104012189	C	T	0.021497269010823	0.01	0.03141
14	rs10132436	104012194	A	C	0.0227003855207759	0.01	0.02271
14	rs12884303	104012473	C	T	-0.0335050785573982	0.0191	0.07909
14	rs116958337	104012887	G	A	0.0409979790340721	0.0416	0.3241
14	rs75076724	104014690	T	C	0.0323026073786261	0.0121	0.007477
14	rs942866	104014935	G	T	-0.0142003494011414	0.0091	0.1201
14	rs942865	104015250	G	A	0.0221038989069263	0.0105	0.03616
14	rs149449423	104015872	C	G	0.0656004570839489	0.0398	0.09904
14	rs11626905	104016066	C	T	0.0228958774769045	0.0105	0.03007
14	rs147310431	104016132	G	A	0.0326994961630157	0.0311	0.293
14	rs12893668	104017793	G	A	-0.0601003842529617	0.0097	4.871e-10
14	rs10149470	104017953	A	G	-0.0318003125497978	0.0087	0.000251
14	rs10141157	104018105	T	C	-0.0323992324466777	0.0087	0.0001957
14	rs10129426	104018455	G	A	-0.0303973537275885	0.0087	0.0004854
14	rs7140558	104018651	A	G	-0.0615031325940498	0.0096	1.742e-10
14	rs752624	104020454	T	C	-0.0249999098013234	0.009	0.005413
14	rs4906335	104021141	C	A	-0.0618966805401821	0.0096	1.125e-10
14	rs942863	104021268	C	T	0.0284027945161868	0.009	0.001563
14	rs188473191	104021623	C	T	0.0072039888485025	0.0575	0.9003
14	rs942862	104022124	G	C	-0.0229002198863326	0.009	0.01123
14	rs7154587	104022750	C	T	0.0281986543586787	0.009	0.001634
14	rs7154948	104022944	C	T	0.0281986543586787	0.009	0.001635
14	rs7693	104023704	C	T	0.0285971749776749	0.009	0.001403
14	rs35498576	104025893	T	C	-0.0625990697565225	0.0096	6.379e-11
14	rs11625397	104027557	C	T	-0.0260975991218731	0.009	0.003657
14	rs34186780	104027595	T	G	-0.0628972021721127	0.0096	5.339e-11
14	rs34896432	104027995	C	T	-0.0628013642021005	0.0096	5.42e-11
14	rs28513222	104028069	A	T	0.0247999239054771	0.0091	0.006312
14	rs7148456	104028270	T	C	-0.0623010261973793	0.0096	7.547e-11
14	rs55751606	104028806	G	A	-0.0631954234971474	0.0096	4.446e-11
14	rs2274269	104029246	G	A	0.0255995183002125	0.0091	0.004801
14	rs2274267	104029449	G	A	-0.0618966805401821	0.0095	8.622e-11
14	rs2296483	104029792	G	A	-0.0282965991551138	0.0089	0.001483
14	rs2296482	104029819	T	G	-0.0618966805401821	0.0095	8.794e-11
14	rs35496194	104031351	C	T	-0.0618966805401821	0.0095	8.955e-11
14	rs4906336	104033265	C	G	-0.0623010261973793	0.0095	6.79e-11
14	rs57447494	104034569	G	A	0.0251998010217421	0.0091	0.005454
14	rs12889403	104034746	C	T	-0.0617052054366793	0.0095	1e-10
14	rs12890820	104034849	T	C	-0.0611947843281922	0.0096	1.53e-10
14	rs12889721	104034863	C	T	-0.0605996221289296	0.0096	2.208e-10
14	rs12894729	104035292	G	A	-0.0618009384055913	0.0095	9.608e-11
14	rs35772097	104035519	A	G	-0.0509986009718156	0.0222	0.02146
14	rs78755177	104035861	T	A	0.0008995952428359	0.0289	0.9752
14	rs9652403	104036024	G	C	-0.0260975991218731	0.009	0.00362
14	rs59281218	104036339	G	A	0.0254045542217263	0.0091	0.005221
14	rs141630389	104037606	T	C	0.0531994764675775	0.0365	0.1448
14	rs28744517	104038418	T	G	0.0251022847608284	0.0091	0.005758
14	rs77382813	104038859	G	A	0.0082954970241069	0.0327	0.7986
14	rs147014034	104039245	G	A	0.0821973079313746	0.0524	0.1164
14	rs148243537	104039655	C	T	-0.0486021818392175	0.0507	0.338
14	rs10431750	104040065	T	C	-0.0625990697565225	0.0095	4.243e-11
14	rs4906337	104040414	C	A	-0.0626948883400778	0.0095	3.859e-11
14	rs71417867	104040473	A	G	-0.0182963622831166	0.0368	0.6193
14	rs7140568	104041374	C	T	-0.0626948883400778	0.0095	3.88e-11
14	rs7142016	104041470	T	C	-0.0306035477981776	0.009	0.0006489
14	rs117913708	104041768	G	T	-0.0408011614039327	0.0503	0.417
14	rs35026580	104042753	A	G	-0.0628972021721127	0.0095	3.384e-11
14	rs72710739	104043714	A	G	0.0190964956909883	0.0178	0.2811
14	rs61996714	104043893	G	A	0.0231011029079872	0.0472	0.6239
14	rs28660416	104044215	G	T	0.0254045542217263	0.0091	0.005191
14	rs191374311	104045223	C	T	0.0363029992242924	0.0402	0.3659
14	rs61996716	104046094	G	A	0.0254045542217263	0.0091	0.005129
14	rs71417868	104046592	A	T	-0.0628972021721127	0.0095	4.073e-11
14	rs12887734	104046834	G	T	-0.0631954234971474	0.0095	2.889e-11
14	rs8017628	104047428	C	T	-0.0628972021721127	0.0095	3.468e-11
14	rs8017993	104047734	A	G	-0.0628013642021005	0.0095	3.795e-11
14	rs10149249	104047757	C	T	0.025696986087186	0.0091	0.004599
14	rs61996717	104048571	T	C	0.025297307774162	0.0091	0.005422
14	rs61996718	104048834	G	A	0.0270021387025708	0.0103	0.008987
14	rs181490478	104049754	T	C	-0.0022024235552	0.0228	0.9243
14	rs12589494	104049793	T	C	-0.0305004454483837	0.009	0.0006618
14	rs4906338	104050357	A	G	-0.0633019526702622	0.0095	2.815e-11
14	rs34026011	104050883	G	A	-0.0633019526702622	0.0095	2.785e-11
14	rs60802358	104051643	C	T	0.0251998010217421	0.0091	0.00559
14	rs57202218	104051685	A	G	-0.0306963490025976	0.0089	0.0006033
14	rs35229468	104052057	C	T	-0.0631954234971474	0.0095	3.354e-11
14	rs144162913	104052920	G	A	0.0859024290007033	0.0421	0.04131
14	rs146508307	104053053	C	G	-0.0313049258284153	0.0314	0.3185
14	rs2403197	104053764	C	T	-0.0635043893695306	0.0095	2.694e-11
14	rs146953184	104053987	G	C	0.0123039944561641	0.0197	0.533
14	rs58601596	104054354	C	G	-0.0293979151845611	0.0093	0.001561
14	rs8008382	104054425	T	C	-0.0256973671872587	0.0094	0.006057
14	rs8007489	104054572	C	T	-0.0305004454483837	0.0089	0.0006422
14	rs185231749	104056070	C	G	-0.0021022080918702	0.0227	0.9268
14	rs151204651	104056235	A	C	0.0134984841513417	0.0197	0.4936
14	rs139135370	104056286	C	T	0.0212036062510236	0.0322	0.5104
14	rs45532433	104056483	A	G	-0.0631954234971474	0.0288	0.02809
14	rs148357282	104057741	C	T	0.016296487966892	0.0592	0.7825
14	rs4900582	104058014	A	C	-0.0256973671872587	0.0092	0.005458
14	rs138269068	104058400	C	T	0.0115035793834154	0.0208	0.582
14	rs67899457	104060066	A	T	-0.0579999442979887	0.0093	4.542e-10
14	rs72710744	104060421	C	T	0.023003381764963	0.0098	0.01947
14	rs2403198	104060502	G	T	-0.0004000800213396	0.0281	0.9887
14	rs60249782	104061284	G	A	-0.0577986187273719	0.0093	5.217e-10
14	rs61996721	104061352	G	A	0.0269047980491434	0.009	0.002921
14	rs61996722	104061450	C	T	0.0153023200084426	0.0166	0.3575
14	rs1078756	104061646	G	A	0.0270021387025708	0.0097	0.005616
14	rs2403199	104062068	A	C	-0.000200020002667	0.028	0.9946
14	rs10140410	104062366	G	A	0.0273038345273452	0.009	0.002562
14	rs114609022	104062550	G	C	0.0115035793834154	0.0208	0.5822
14	rs10143293	104063014	G	A	0.0270021387025708	0.009	0.002791
14	rs150929880	104063191	C	T	0.012096540947233	0.0208	0.5608
14	rs57072546	104063723	T	C	-0.0573960891413091	0.0094	8.536e-10
14	rs12435399	104063912	G	C	0.026398473854531	0.0092	0.004334
14	rs10149773	104065239	A	G	-0.001300845733048	0.0283	0.9641
14	rs141237051	104065406	G	A	0.0277027118389473	0.0286	0.3317
14	rs61996723	104065464	A	T	0.0284999894699013	0.0103	0.005611
14	rs11851616	104065600	G	A	-0.0573960891413091	0.0094	8.366e-10
14	rs11844466	104066422	G	A	-0.0573960891413091	0.0094	8.697e-10
14	rs7142883	104066645	G	A	0.0273038345273452	0.009	0.002567
14	rs117743150	104067153	T	C	0.0291995144044279	0.0289	0.3111
14	rs11627038	104067494	T	C	0.0007996801705642	0.0278	0.9771
14	rs8012775	104067809	T	C	0.0259016375226531	0.0097	0.007625
14	rs113202063	104067895	T	G	-0.0573960891413091	0.0094	8.416e-10
14	rs55864158	104068579	G	A	0.0270994698817177	0.009	0.002696
14	rs12892038	104068629	G	A	-0.0575973336805821	0.0094	7.429e-10
14	rs28798508	104068970	T	C	-0.0256050287153947	0.0091	0.004748
14	rs12897511	104069002	T	C	-0.0255024404124231	0.0091	0.004818
14	rs28823639	104069385	T	C	-0.0253998626327317	0.0091	0.005122
14	rs112650859	104069428	G	A	0.0148984646619666	0.0144	0.3009
14	rs148552848	104069607	G	T	0.0101978249764461	0.0208	0.6243
14	rs11851000	104069997	C	T	-0.0577032681284449	0.0094	6.949e-10
14	rs34259310	104070517	G	A	0.0225048553400694	0.0099	0.02302
14	rs7161125	104070983	A	G	-0.0252049938352247	0.0091	0.00531
14	rs11621777	104072090	A	G	0.0273038345273452	0.009	0.00252
14	rs11626589	104072225	T	C	-0.0252972953741621	0.0091	0.005224
14	rs11626658	104072365	T	C	0.0280041964095973	0.009	0.001969
14	rs112733282	104072509	A	G	-0.0598986354083514	0.0344	0.08183
14	rs4383078	104072541	A	G	-0.0249999098013234	0.0091	0.005839
14	rs4464019	104072607	C	T	-0.0263029084210524	0.009	0.003593
14	rs4444269	104072724	G	C	-0.0252972953741621	0.0091	0.005164
14	rs4374097	104072766	A	C	-0.0247026126403718	0.0091	0.006465
14	rs4525427	104072793	C	A	-0.0573960891413091	0.0094	8.889e-10
14	rs745079	104073551	G	A	-0.0256973671872587	0.0091	0.004542
14	rs79947074	104074307	C	G	0.0096037361426946	0.0208	0.6438
14	rs8021368	104074810	G	A	-0.0252972953741621	0.009	0.005178
14	rs12434218	104074921	G	A	0.0209979909956055	0.0098	0.03203
14	rs8006526	104075015	T	C	-0.0253998626327317	0.009	0.004979
14	rs8005540	104075016	G	A	-0.0252972953741621	0.0091	0.005153
14	rs56017123	104075277	G	A	0.0274011363479391	0.009	0.002421
14	rs11848721	104075319	G	A	-0.0252972953741621	0.009	0.005221
14	rs61995761	104075712	T	C	-0.0252049938352247	0.009	0.005294
14	rs57736032	104076300	C	T	0.0096037361426946	0.0207	0.6442
14	rs4906340	104076645	G	A	0.0250047589895661	0.0092	0.006733
14	rs4906341	104076812	G	C	-0.0252049938352247	0.009	0.005387
14	rs7155511	104077511	A	G	-0.0244976316004002	0.009	0.00674
14	rs7157116	104077611	T	C	-0.0249999098013234	0.0091	0.005777
14	rs117975915	104077885	G	A	-0.0680968444676575	0.0497	0.1706
14	rs4318144	104077897	A	G	-0.0251024465608414	0.0091	0.005658
14	rs12879004	104078414	T	C	-0.0252049938352247	0.0091	0.005381
14	rs143167151	104078692	C	T	0.0546018151915836	0.0376	0.1472
14	rs7145234	104078998	C	T	0.0251022847608284	0.0097	0.00956
14	rs191440047	104079102	C	T	-0.0182963622831166	0.049	0.709
14	rs4906342	104079737	A	G	-0.0251024465608414	0.0091	0.005597
14	rs34843146	104079864	G	A	-0.057194885093252	0.0094	9.674e-10
14	rs2896488	104079924	A	G	-0.0249999098013234	0.0091	0.005717
14	rs2403202	104080042	G	C	-0.0251024465608414	0.0091	0.005659
14	rs8020099	104081120	A	G	-0.0251024465608414	0.0091	0.005636
14	rs12431809	104082057	G	C	0.0207041815582916	0.0098	0.03473
14	rs35918322	104082508	G	C	0.0248974696545107	0.0097	0.01032
14	rs116213190	104082707	C	T	0.0089002747867194	0.0207	0.6695
14	rs186422572	104082970	G	A	-0.0674012815955113	0.0278	0.01534
14	rs10459574	104083042	C	G	-0.0546040319940407	0.0098	2.315e-08
14	rs76216757	104083071	A	G	0.0077002766261879	0.0207	0.7097
14	rs11160754	104083079	C	T	0.0254045542217263	0.0098	0.009205
14	rs10134399	104083457	G	A	0.0270994698817177	0.009	0.002645
14	rs184921944	104083836	G	C	0.0955010706744124	0.0458	0.03733
14	rs12433529	104083970	C	T	0.0215951374365897	0.0098	0.02798
14	rs139455075	104084237	C	T	0.0499989570943217	0.0474	0.2916
14	rs118062129	104084328	T	C	0.0155977206230546	0.033	0.6368
14	rs4906347	104084841	C	T	-0.0519040071504222	0.0093	2.366e-08
14	rs8003090	104085244	G	A	0.0274011363479391	0.0091	0.002617
14	rs8010079	104086326	T	C	-0.0001000050003333	0.0277	0.9981
14	rs11160755	104087209	G	T	0.0222017079836866	0.0098	0.0238
14	rs12889731	104087482	C	T	-0.0579999442979887	0.0094	6.022e-10
14	rs147569768	104087773	T	C	0.0238044133801613	0.038	0.5308
14	rs68087451	104087823	A	G	0.027196791588428	0.009	0.002542
14	rs150064296	104087859	G	A	0.0050969882578437	0.0207	0.8053
14	rs35686878	104089053	T	C	0.0270021387025708	0.0097	0.005675
14	rs4906348	104089459	C	T	-0.0257999754904126	0.0091	0.00441
14	rs4900583	104090095	C	G	0.0263010744193707	0.0097	0.007018
14	rs4900584	104090499	G	A	0.0273038345273452	0.0097	0.005158
14	rs4243740	104090569	A	G	-0.0001000050003333	0.0275	0.9985
14	rs4906349	104091115	A	G	0.025696986087186	0.0093	0.005605
14	rs3759586	104091434	A	G	-0.0262002485024742	0.0091	0.003928
14	rs942867	104092185	T	C	0.0012991557316201	0.0278	0.9639
14	rs729438	104092789	G	A	-0.0586041643160532	0.0094	4.042e-10
14	rs8018214	104093101	C	T	0.0242046886968174	0.01	0.01559
14	rs78536850	104093384	G	T	0.0166014304974254	0.0144	0.2502
14	rs729437	104093521	C	T	-0.0252049938352247	0.0091	0.005582
14	rs729436	104093622	A	T	0.0106035827841911	0.0173	0.5396
14	rs76514542	104094163	G	A	0.0098018049722602	0.0173	0.5687
14	rs12884809	104095320	G	A	-0.0557030028762507	0.0091	9.425e-10
14	rs1054080	104095701	A	C	-0.0274020297483382	0.0094	0.003504
14	rs3742463	104095769	G	T	-0.0277001306422786	0.0094	0.003177
14	rs150561825	104095866	C	T	-0.0086977157031958	0.0357	0.8074
14	rs3742465	104095922	T	C	-0.0274020297483382	0.0094	0.003517
14	rs61637848	104096031	C	T	-0.058901107920161	0.0092	1.606e-10
14	rs570095258	104096112	A	C	0.0274984287018097	0.0426	0.5196
14	rs11850979	104096558	T	C	-0.0275973271921043	0.0094	0.003332
14	rs1998775	104096944	G	A	-0.0124977728299804	0.0283	0.6582
14	rs8021904	104097579	G	A	-0.0272992569378225	0.0094	0.003636
14	rs143150593	104098718	C	T	-0.0691035919019447	0.0277	0.01259
14	rs115885633	104098722	A	G	0.0102968054773682	0.0172	0.5493
14	rs78668152	104099236	G	C	0.0105046326450854	0.0251	0.6753
14	rs75414096	104100098	T	C	0.0103957761821204	0.0172	0.5463
14	rs12147645	104100208	T	A	-0.0586041643160532	0.0092	1.961e-10
14	rs8007915	104100228	C	T	-0.0270012755029434	0.0094	0.003997
14	rs8008451	104100560	A	G	-0.0271040176920589	0.0094	0.003947
14	rs116859075	104100639	A	T	0.0200967016991224	0.0294	0.4929
14	rs150160131	104101106	G	A	0.0908000243264389	0.0432	0.0355
14	rs34000399	104101417	T	C	-0.0584981343943099	0.0092	2.009e-10
14	rs35053335	104102015	C	T	0.0255995183002125	0.0244	0.2954
14	rs138516757	104102069	G	A	0.0102968054773682	0.0172	0.5498
14	rs4561394	104102718	C	T	0.0274984287018097	0.0107	0.009853
14	rs11624505	104102777	G	A	0.0298014912367898	0.0089	0.0008495
14	rs4526964	104102852	T	C	-0.0130953713122409	0.0282	0.6419
14	rs35921969	104103288	G	A	-0.0584981343943099	0.0092	2.123e-10
14	rs148708815	104103312	C	T	0.0100988346774146	0.0172	0.5568
14	rs12881418	104103481	T	G	0.0223972974420383	0.0108	0.03717
14	rs58133129	104104759	A	G	0.029403450369242	0.0089	0.001012
14	rs59217746	104104763	C	T	0.0284027945161868	0.0102	0.005588
14	rs7154572	104105414	C	T	0.0274984287018097	0.0107	0.009836
14	rs146492934	104106346	C	T	0.0100988346774146	0.0172	0.5599
14	rs11629327	104106721	A	G	-0.0116981574124923	0.0278	0.6726
14	rs118035648	104107410	C	A	0.0093957216403621	0.025	0.7066
14	rs150305984	104107452	G	A	0.0535028515173065	0.0552	0.3329
14	rs72710755	104107753	A	G	0.0572967376061087	0.0281	0.04183
14	rs146018009	104108455	C	T	-0.0172987645783295	0.0403	0.6682
14	rs2896489	104108743	A	G	-0.0272992569378225	0.0094	0.003668
14	rs8018979	104109087	G	A	0.0295005481176215	0.0089	0.0009517
14	rs144715100	104110224	T	C	-0.0698968513822572	0.0505	0.1664
14	rs142717325	104110480	A	C	0.0102968054773682	0.0172	0.5498
14	rs4906350	104111794	C	T	-0.0584981343943099	0.0092	2.08e-10
14	rs4906351	104112012	G	A	-0.0121029460677457	0.0283	0.668
14	rs118161099	104113020	C	T	0.0213015034199157	0.0322	0.5078
14	rs35015260	104113092	A	G	-0.0274020297483382	0.0094	0.003581
14	rs11160756	104113482	T	C	-0.027196494688472	0.0094	0.003745
14	rs184047568	104114370	C	G	-0.0482977854077521	0.0549	0.379
14	rs4570760	104114448	T	C	-0.0122041688389067	0.0282	0.667
14	rs141757694	104114565	C	T	0.0106035827841911	0.0172	0.5401
14	rs10047805	104114961	T	A	-0.027196494688472	0.0094	0.003775
14	rs4906352	104115251	A	T	0.0274984287018097	0.0107	0.009926
14	rs72710758	104115791	T	C	0.0572967376061087	0.0282	0.04218
14	rs146600092	104116123	C	T	0.021497269010823	0.0295	0.4657
14	rs11849259	104116321	C	T	0.0298014912367898	0.0089	0.0008401
14	rs4900585	104116660	T	G	-0.0105959392134034	0.0284	0.7096
14	rs2403203	104117449	T	C	-0.0278029446620889	0.0094	0.003065
14	rs3783404	104118498	A	G	0.0298985503458634	0.0089	0.0008199
14	rs117362552	104119426	G	A	0.108603252299672	0.0446	0.01489
14	rs4900586	104119701	C	G	-0.0275048131221902	0.0094	0.003494
14	rs58227725	104119858	C	T	0.0107025231331357	0.0173	0.5358
14	rs61995780	104120612	A	G	0.0298014912367898	0.0089	0.0008594
14	rs10145755	104121984	C	T	0.0298985503458634	0.0089	0.0008108
14	rs10135248	104122310	T	C	0.0301023438164435	0.0089	0.0007632
14	rs76314289	104122483	A	G	0.0082954970241069	0.0248	0.7384
14	rs146841335	104123069	C	T	0.0515007728624032	0.049	0.2926
14	rs76901712	104123272	G	T	0.0107025231331357	0.0173	0.5352
14	rs58141830	104123450	C	T	0.0107025231331357	0.0173	0.5369
14	rs146169221	104125274	G	T	0.0107025231331357	0.0173	0.537
14	rs55885592	104126024	C	T	0.0301993737308422	0.0089	0.0007216
14	rs56660916	104126137	G	T	0.0297044227063309	0.0089	0.0008814
14	rs12889869	104126139	C	G	0.0228958774769045	0.0108	0.03351
14	rs116718328	104127023	G	A	0.0107025231331357	0.0173	0.5361
14	rs4906353	104127246	T	C	-0.0127003085782322	0.0282	0.6519
14	rs4906354	104127343	G	A	-0.0153979421800967	0.0282	0.5843
14	rs57218990	104128007	T	A	0.0295005481176215	0.0089	0.0009577
14	rs149073100	104128774	A	G	0.0402010017441475	0.0559	0.4727
14	rs7150141	104129352	G	A	0.0298985503458634	0.0089	0.0008272
14	rs4900587	104130360	C	T	0.0235016597850914	0.0108	0.02966
14	rs4906355	104131033	A	G	-0.0272992569378225	0.0094	0.003712
14	rs151199076	104133530	C	A	0.0173977771764203	0.0186	0.3499
14	rs145352381	104133690	C	T	0.0096037361426946	0.0402	0.8119
14	rs143372756	104134505	G	A	0.0235016597850914	0.0292	0.4215
14	rs10148157	104135302	C	A	-0.0082035573506883	0.0286	0.7739
14	rs12891411	104135503	A	G	-0.0122952780941516	0.0283	0.6626
14	rs12896171	104135966	A	G	-0.0584981343943099	0.0092	2.031e-10
14	rs77849213	104136394	A	G	0.009197572354042	0.0173	0.5941
14	rs12590968	104136633	G	C	-0.0584027170759943	0.0092	2.099e-10
14	rs55647815	104137204	G	A	0.0277027118389473	0.0107	0.009448
14	rs8007903	104137643	A	G	0.0277027118389473	0.0107	0.00942
14	rs117167308	104138629	G	C	-0.0076995657264405	0.0238	0.7453
14	rs12432994	104138639	C	T	0.0232965165504356	0.0108	0.03105
14	rs4906356	104138701	C	T	-0.0586041643160532	0.0092	1.861e-10
14	rs117937559	104139342	T	C	-0.110495901430623	0.0538	0.04011
14	rs11160757	104139570	G	T	-0.0120017335415971	0.0283	0.6713
14	rs12888993	104140026	C	T	-0.0586041643160532	0.0092	1.862e-10
14	rs10147049	104140214	C	T	0.0298985503458634	0.0089	0.0008348
14	rs11627794	104140915	C	T	0.0329027196757078	0.0104	0.001649
14	rs10131067	104142792	A	G	-0.0270012755029434	0.0094	0.004144
14	rs7148857	104143237	C	G	-0.0586996008587778	0.0092	1.69e-10
14	rs2403205	104143385	C	T	0.0299956000353805	0.0089	0.0007816
14	rs4906357	104143928	A	C	-0.0116981574124923	0.0283	0.678
14	rs142679999	104144129	C	T	0.0142973047008244	0.0236	0.5428
14	rs4906358	104144941	C	T	-0.0274020297483382	0.0094	0.003576
14	rs36066845	104145508	C	T	-0.0615031325940498	0.0221	0.005299
14	rs8003289	104145531	G	A	-0.0270012755029434	0.0094	0.004159
14	rs4900589	104146361	A	G	-0.02960390325858	0.0095	0.001928
14	rs4900590	104146421	C	T	-0.058901107920161	0.0092	1.435e-10
14	rs3915733	104147353	G	A	0.03029639423135	0.0089	0.0006925
14	rs11540512	104147377	C	T	-0.0587950465105055	0.0092	1.583e-10
14	rs4906359	104147886	T	C	0.0232965165504356	0.0108	0.03089
14	rs861550	104148339	C	T	-0.0121029460677457	0.0283	0.6685
14	rs35469050	104148905	C	T	0.023198814502523	0.0108	0.03199
14	rs709400	104149475	A	G	0.0301993737308422	0.0089	0.0007192
14	rs861549	104149569	C	T	-0.0121029460677457	0.0283	0.6699
14	rs147190717	104149666	G	T	0.0061013488579762	0.0401	0.8796
14	rs35140615	104150352	G	A	0.0228958774769045	0.0109	0.03627
14	rs116266394	104150354	A	G	0.0092966519050945	0.0173	0.5901
14	rs7494546	104150360	C	T	0.0227003855207759	0.0109	0.03824
14	rs115991267	104150371	C	T	0.0092966519050945	0.0173	0.5921
14	rs60701960	104151060	C	T	0.0090984829852593	0.0173	0.5973
14	rs35011804	104151400	C	T	-0.058901107920161	0.0092	1.418e-10
14	rs8702	104152352	C	G	-0.027196494688472	0.0094	0.003895
14	rs12436795	104153768	C	T	0.0232965165504356	0.0108	0.03127
14	rs861548	104154606	C	T	0.03029639423135	0.0089	0.000697
14	rs4900591	104154878	G	A	-0.0589965728077175	0.0092	1.323e-10
14	rs12586322	104154882	C	G	0.024702368640342	0.0108	0.023
14	rs861547	104155317	C	T	-0.0275048131221902	0.0094	0.00355
14	rs861546	104155640	C	T	-0.0099998320783335	0.0287	0.7276
14	rs861545	104155945	A	G	-0.0275048131221902	0.0094	0.003536
14	rs11846404	104156108	C	G	-0.0589965728077175	0.0092	1.266e-10
14	rs8021229	104157578	C	T	-0.0593042438991411	0.0092	1.094e-10
14	rs138510725	104157926	C	T	0.0092966519050945	0.0173	0.5931
14	rs1103184	104158222	T	C	-0.0142003494011414	0.0284	0.6173
14	rs61349493	104159429	G	C	0.0093957216403621	0.0173	0.5867
14	rs111589287	104160061	T	C	-0.0633019526702622	0.0331	0.05594
14	rs8007701	104160113	G	A	-0.0648052233661156	0.0222	0.003542
14	rs2273175	104160141	T	C	-0.058901107920161	0.0092	1.468e-10
14	rs144521195	104160684	G	A	0.0197045832743354	0.0301	0.512
14	rs1606	104161281	G	A	-0.0591026555948241	0.0092	1.272e-10
14	rs861544	104162263	G	A	-0.0251024465608414	0.0094	0.007708
14	rs3212140	104162376	C	T	0.0192044091837133	0.0105	0.06644
14	rs861543	104162377	A	G	-0.0135007260538548	0.0284	0.6352
14	rs861542	104162723	G	A	-0.0128015918372089	0.0285	0.6529
14	rs861541	104162810	C	G	-0.0358033589652777	0.036	0.3204
14	rs3212136	104162994	G	A	0.0235993322503244	0.0109	0.02949
14	rs3212134	104163128	C	T	0.0219962978718961	0.0293	0.4533
14	rs6593	104163282	G	A	0.0301023438164435	0.0089	0.0007783
14	rs861540	104163901	T	C	-0.0154994990469515	0.0286	0.5865
14	rs861539	104165753	G	A	0.0295005481176215	0.0089	0.0009657
14	rs1799796	104165927	T	C	-0.0589965728077175	0.0092	1.476e-10
14	rs861538	104166733	C	T	0.029403450369242	0.0089	0.001029
14	rs3212103	104166783	A	G	0.0244974716003874	0.0108	0.02363
14	rs3212102	104166994	C	T	-0.0340015566760147	0.0285	0.2333
14	rs861537	104167075	C	T	-0.0289037168568363	0.0095	0.002237
14	rs709399	104167545	G	A	-0.026600681797179	0.0094	0.004757
14	rs861536	104167564	A	G	0.0295005481176215	0.009	0.000966
14	rs861535	104167938	G	A	-0.0232993336544035	0.0146	0.1116
14	rs12432907	104168378	C	T	0.0239996896478807	0.0109	0.02708
14	rs861534	104168701	C	T	0.0287040681283552	0.009	0.001328
14	rs3212090	104168863	C	T	-0.0587950465105055	0.0092	1.709e-10
14	rs3212081	104170142	C	T	0.0830995691695741	0.0493	0.09173
14	rs861532	104170341	A	C	-0.0163021610829842	0.0286	0.5684
14	rs3212079	104170465	G	A	0.009197572354042	0.0174	0.5978
14	rs3212077	104170734	A	G	-0.0773022993580922	0.0549	0.1593
14	rs3212076	104170796	T	C	-0.0589965728077175	0.0092	1.563e-10
14	rs3212068	104171758	A	G	0.0089993837968006	0.0174	0.6064
14	rs861531	104172807	C	A	0.0298014912367898	0.009	0.0008984
14	rs3212061	104172877	C	T	0.0089993837968006	0.0174	0.6063
14	rs861530	104174123	T	C	-0.0292949370570243	0.0095	0.002082
14	rs79992295	104174441	G	A	0.1081007577627	0.0439	0.01376
14	rs1799795	104174825	G	A	0.0096037361426946	0.0175	0.582
14	rs4900592	104177098	G	T	-0.0606952493104976	0.0092	5.114e-11
14	rs3212038	104178186	A	G	-0.0594952597858765	0.0092	1.168e-10
14	rs3212035	104179110	C	T	-0.0663962456396854	0.0503	0.1869
14	rs1799794	104179267	T	C	0.0246048038572487	0.011	0.0255
14	rs861529	104179314	T	C	-0.0411032840784537	0.0249	0.09817
14	rs3212028	104180393	C	T	-0.0723019117554052	0.0138	1.727e-07
14	rs2295152	104180444	C	T	-0.0600048139370291	0.0092	8.191e-11
14	rs3212024	104180735	G	A	-0.0598986354083514	0.0092	8.734e-11
14	rs861528	104182998	C	T	0.0315955615897506	0.0103	0.00219
14	rs77844682	104184115	C	G	0.0084045823438103	0.0172	0.6265
14	rs7359090	104184322	A	G	0.0320992618599997	0.0091	0.0004056
14	rs2144078	104184347	T	C	-0.0076995657264405	0.0274	0.7788
14	rs76112539	104184690	C	T	-0.0929050743904805	0.0327	0.004499
14	rs11846838	104184737	G	A	-0.0622052453438987	0.0093	1.938e-11
14	rs59021304	104186052	T	A	0.0289955368412525	0.0111	0.009119
14	rs117260308	104186506	A	G	-0.141897721528577	0.0404	0.0004423
14	rs10143623	104186876	G	A	0.0318958749835631	0.0091	0.0004505
14	rs12433022	104187357	T	C	0.0082954970241069	0.0148	0.5739
14	rs8013596	104187612	G	A	0.0247999239054771	0.011	0.02508
14	rs35311561	104188127	G	A	-0.0680005069007488	0.0099	6.803e-12
14	rs12894657	104188920	G	A	-0.061003443560332	0.0092	2.915e-11
14	rs188516481	104189018	T	C	0.0262036654966364	0.0425	0.5378
14	rs77275237	104189293	G	A	-0.0018016219466282	0.0217	0.9355
14	rs56168984	104189857	G	A	-0.0623010261973793	0.0091	9.043e-12
14	rs941474	104189861	G	A	-0.0438996422900184	0.0087	4.547e-07
14	rs118164530	104190461	C	T	-0.0152050125429676	0.0328	0.6424
14	rs10138768	104190527	A	G	-0.0480039732984809	0.0088	5.179e-08
14	rs7143885	104191917	G	C	-0.0608971589513062	0.0091	2.66e-11
14	rs7149236	104192742	C	T	0.025297307774162	0.0182	0.1654
14	rs79445108	104193024	G	A	0.0444952398865513	0.0212	0.0355
14	rs2295151	104193099	C	G	-0.0478046499481398	0.0087	3.308e-08
14	rs7154823	104193257	G	T	0.0235016597850914	0.0183	0.1984
14	rs28483843	104193439	C	T	-0.044401309298167	0.0091	1.113e-06
14	rs1535100	104194196	C	G	-0.0270012755029434	0.0181	0.1372
14	rs71417876	104194228	A	G	-0.0323992324466777	0.0357	0.3628
14	rs1535099	104194278	C	T	0.0540998523168248	0.0089	1.072e-09
14	rs137865624	104194982	G	A	0.101301288129999	0.0418	0.01537
14	rs2295150	104195161	G	A	0.0269047980491434	0.018	0.1356
14	rs2295148	104195610	T	C	-0.0490011864330638	0.0086	1.391e-08
14	rs2295147	104195664	C	T	-0.0490011864330638	0.0086	1.426e-08
14	rs12433009	104196405	C	G	-0.0492952917248775	0.0087	1.289e-08
14	rs12433109	104196607	G	A	-0.0591026555948241	0.0088	2.044e-11
14	rs77767735	104197122	A	G	0.0716041258594429	0.0293	0.01457
14	rs10150588	104197266	T	C	0.022299507494767	0.0173	0.1958
14	rs145552246	104197945	C	T	0.0115035793834154	0.045	0.7982
14	rs3742365	104198251	T	C	-0.057194885093252	0.0088	7.347e-11
14	rs3742366	104198351	T	C	-0.0611947843281922	0.0091	1.637e-11
14	rs58451902	104198881	C	T	0.016296487966892	0.0193	0.3983
14	rs2295146	104199356	C	T	-0.0582967085104029	0.0088	4.056e-11
14	rs8548	104199580	A	C	-0.0626948883400778	0.0091	6.589e-12
14	rs117781354	104200836	C	T	-0.0003000450090019	0.0339	0.9921
14	rs3825550	104201549	C	T	0.0366019024445485	0.0193	0.0575
14	rs10134689	104201802	C	T	0.0263010744193707	0.0203	0.1956
14	rs941473	104201869	C	G	-0.0437011352710986	0.0087	5.239e-07
14	rs2295145	104202304	G	A	-0.0561048513847726	0.0088	1.648e-10
14	rs2295144	104202573	G	A	0.0324962313421326	0.019	0.08685
14	rs8004408	104203938	G	A	-0.0579045745015309	0.0088	3.992e-11
14	rs17292804	104205123	G	A	-0.0710986585295806	0.0136	1.699e-07
14	rs7493782	104205685	A	G	0.103296386808865	0.0418	0.01342
14	rs730114	104205811	C	A	0.0141001243787816	0.0173	0.4147
14	rs150294490	104205987	C	A	-0.0668986373554447	0.0518	0.1962
14	rs145884171	104206045	G	C	-0.050398957583852	0.0338	0.1355
14	rs45444495	104206103	G	A	0.0147014028528927	0.0173	0.3959
14	rs75244210	104207304	C	T	-0.0741956683066094	0.0568	0.1914
14	rs117222583	104209184	G	A	-0.0160988945897493	0.0248	0.5157
14	rs4906363	104210239	G	A	-0.0643998640842381	0.0091	1.669e-12
14	rs7156697	104211136	G	A	-0.0561048513847726	0.0088	1.756e-10
14	rs7156834	104211180	G	A	-0.0559990861201021	0.0088	1.856e-10
14	rs2024667	104211529	T	G	-0.057194885093252	0.0088	6.687e-11
14	rs200383252	104212685	C	G	0.0821973079313746	0.0491	0.09434
14	rs2295141	104212949	T	C	-0.0570995920405728	0.0088	7.51e-11
14	rs117852820	104213285	G	A	-0.0285023604727122	0.0199	0.1521
14	rs1997913	104213960	C	T	-0.0570043080677942	0.0088	7.795e-11
14	rs4906364	104214342	C	G	-0.0643998640842381	0.0091	1.59e-12
14	rs11623518	104214778	A	T	0.0136957831289865	0.0172	0.4253
14	rs112406695	104215370	T	C	-0.0648052233661156	0.0327	0.04749
14	rs3818085	104215985	C	T	-0.0570043080677942	0.0088	7.412e-11
14	rs2295140	104216293	C	T	-0.0486966685402845	0.0086	1.82e-08
14	rs1535098	104216513	T	A	-0.0570995920405728	0.0088	6.85e-11
14	rs1535097	104216649	C	T	-0.057194885093252	0.0088	6.677e-11
14	rs8009116	104216951	T	C	-0.057194885093252	0.0088	6.412e-11
14	rs11160758	104217219	G	A	-0.057194885093252	0.0088	6.672e-11
14	rs77484481	104217724	T	C	0.0143958802837323	0.0173	0.4034
14	rs76525869	104217856	G	C	0.013202462677756	0.0179	0.463
14	rs7155786	104218043	C	T	0.0165030720990143	0.0139	0.2364
14	rs11628240	104218135	A	G	-0.0573007769142667	0.0088	5.815e-11
14	rs7141928	104219949	C	T	-0.0490011864330638	0.0086	1.491e-08
14	rs11847468	104220295	G	A	-0.0573960891413091	0.0088	5.382e-11
14	rs67768834	104221085	C	G	-0.0575020022714588	0.0088	5.324e-11
14	rs11625676	104221462	G	A	0.0133011462391285	0.0172	0.4392
14	rs11625613	104221504	C	G	0.0146028573839336	0.0173	0.396
14	rs4641668	104222252	A	T	0.0141987193998129	0.0173	0.4105
14	rs7149024	104222678	C	T	-0.0570995920405728	0.0088	7.815e-11
14	rs12886637	104222892	C	T	-0.0649972930239685	0.0091	9.875e-13
14	rs140085623	104224965	C	T	-0.0243029385231735	0.0357	0.4967
14	rs78160995	104226935	T	C	0.0700016957858908	0.0292	0.01658
14	rs60431526	104227760	T	C	0.0147999386115992	0.0173	0.3895
14	rs11625521	104228314	G	T	0.0129951954948113	0.0172	0.4485
14	rs6575997	104228546	A	G	-0.0573960891413091	0.0088	5.391e-11
14	rs7142769	104228841	C	T	-0.0646985339389367	0.0091	1.277e-12
14	rs4906365	104229230	G	C	-0.0582967085104029	0.0088	3.24e-11
14	rs1955660	104229985	C	T	-0.0486021818392175	0.0087	2.018e-08
14	rs2368558	104230518	A	G	-0.0492007484476219	0.0087	1.32e-08
14	rs2368559	104230535	C	T	-0.0492007484476219	0.0087	1.275e-08
14	rs11627258	104231430	T	C	-0.0490957108440633	0.0086	1.4e-08
14	rs11160759	104231542	C	T	-0.0575973336805821	0.0088	4.664e-11
14	rs78537281	104231635	A	T	-0.0540022233826842	0.0339	0.1113
14	rs12588489	104233014	A	G	-0.0577032681284449	0.0088	4.212e-11
14	rs12879612	104233618	T	A	-0.0573960891413091	0.0088	5.917e-11
14	rs12878682	104233627	G	C	-0.0577986187273719	0.0088	3.994e-11
14	rs12878868	104233725	G	A	-0.0577986187273719	0.0088	4.096e-11
14	rs11626377	104234357	G	A	-0.0577986187273719	0.0088	4.041e-11
14	rs7152148	104235090	G	T	-0.0577986187273719	0.0087	3.954e-11
14	rs12890354	104235862	C	A	-0.0651040143320462	0.0091	8.447e-13
14	rs12437066	104236844	A	C	-0.0492952917248775	0.0086	1.173e-08
14	rs12888002	104238647	T	C	-0.0649972930239685	0.0091	9.684e-13
14	rs876002	104239697	G	A	-0.0579999442979887	0.0087	3.481e-11
14	rs941475	104240618	A	C	-0.0492952917248775	0.0086	1.196e-08
14	rs11624184	104240998	T	C	-0.0582967085104029	0.0087	2.741e-11
14	rs11628332	104241141	C	T	-0.0579999442979887	0.0087	3.281e-11
14	rs11628481	104241499	C	T	-0.0579999442979887	0.0087	3.335e-11
14	rs4906368	104242397	A	C	-0.049400350295127	0.0086	1.124e-08
14	rs74372983	104245034	C	T	0.0138042809763971	0.018	0.4446
14	rs8022783	104245573	T	C	-0.0580953231907121	0.0087	3.06e-11
14	rs112289072	104246347	G	A	0.0166997792224134	0.0144	0.2472
14	rs113345285	104246362	T	C	-0.0734958518452821	0.0136	6.015e-08
14	rs9743799	104246577	G	C	-0.0579045745015309	0.0087	3.714e-11
14	rs74820498	104247683	C	G	0.0515957486436504	0.031	0.09664
14	rs10135720	104247901	T	G	0.0323994240466592	0.0189	0.08718
14	rs57560950	104248284	C	T	0.0139029051689914	0.0173	0.421
14	rs12436676	104248431	C	T	0.0251998010217421	0.0203	0.2149
14	rs11160760	104248938	G	T	-0.0579999442979887	0.0087	3.165e-11
14	rs78631521	104249510	G	A	-0.0143017847108596	0.0247	0.5612
14	rs111431167	104249923	T	C	-0.0737003629299574	0.0136	5.538e-08
14	rs6575998	104250417	A	G	-0.048896169787829	0.0087	1.767e-08
14	rs6575999	104250609	C	G	-0.0580953231907121	0.0087	2.92e-11
14	rs7401843	104250741	G	A	-0.0577986187273719	0.0088	4.347e-11
14	rs7401901	104250843	T	C	-0.0582013104087528	0.0087	2.917e-11
14	rs4900594	104251006	C	T	-0.0577032681284449	0.0088	4.593e-11
14	rs3742369	104251276	T	C	-0.0577986187273719	0.0088	4.358e-11
14	rs9888591	104251520	C	T	-0.0654028946007014	0.0091	6.615e-13
14	rs61995808	104252885	C	T	0.0243022925229648	0.0204	0.2342
14	rs35505672	104253336	T	C	-0.0582013104087528	0.0087	2.84e-11
14	rs148780562	104253882	G	A	0.0115035793834154	0.0458	0.8014
14	rs66509671	104254053	A	G	-0.0582013104087528	0.0087	2.904e-11
14	rs11160761	104254856	A	T	-0.0582013104087528	0.0087	2.877e-11
14	rs11160762	104255083	G	A	-0.0582013104087528	0.0087	2.733e-11
14	rs10873538	104255569	T	G	-0.066503116358279	0.0091	3.01e-13
14	rs117663482	104256167	T	G	-0.0832946561978111	0.0581	0.1513
14	rs4906371	104256932	G	A	-0.0580953231907121	0.0087	2.962e-11
14	rs7157887	104256985	T	C	0.0315955615897506	0.019	0.09565
14	rs61995809	104257583	T	C	0.0243998868235351	0.0204	0.2308
14	rs4900595	104258054	A	G	-0.0582967085104029	0.0087	2.591e-11
14	rs61995810	104258561	G	A	0.0227003855207759	0.0204	0.266
14	rs2144080	104258761	A	C	-0.0497050825796673	0.0086	9.184e-09
14	rs2144079	104258884	C	T	-0.0497050825796673	0.0086	9.138e-09
14	rs10146143	104261295	T	G	0.0251022847608284	0.0188	0.1823
14	rs12147741	104261423	T	C	-0.0579045745015309	0.0089	6.473e-11
14	rs45471795	104261462	A	T	0.0537966583556417	0.0221	0.01473
14	rs722637	104261723	A	C	-0.0657979805904322	0.0091	3.945e-13
14	rs145694214	104262560	C	T	-0.0810040029031109	0.0659	0.2195
14	rs75622930	104262667	C	G	0.0736964589223369	0.0468	0.1153
14	rs58369398	104262841	A	G	0.0142973047008244	0.0173	0.4073
14	rs34813623	104263294	A	G	-0.0580953231907121	0.0087	3.062e-11
14	rs75768878	104263326	T	C	0.0262036654966364	0.0529	0.6197
14	rs10140452	104263344	A	C	0.0310043588626902	0.019	0.1024
14	rs56971743	104264071	A	G	0.0142973047008244	0.0173	0.408
14	rs61995811	104264105	A	G	0.024097313483794	0.0348	0.488
14	rs12883337	104264137	G	C	-0.0657018642254792	0.0091	5.428e-13
14	rs149455430	104264471	C	T	-0.0243951568347216	0.0416	0.5568
14	rs184154033	104264645	C	T	-0.0494949124461712	0.0343	0.1488
14	rs8009147	104264662	A	G	-0.0580953231907121	0.0087	2.992e-11
14	rs7147171	104264857	G	A	-0.0580953231907121	0.0087	2.956e-11
14	rs4906372	104265663	A	C	-0.0579999442979887	0.0087	3.244e-11
14	rs8020234	104266344	G	A	-0.0575020022714588	0.0088	5.227e-11
14	rs4900597	104266664	C	T	-0.0655950790984102	0.0091	5.584e-13
14	rs12880368	104267290	C	T	-0.0577032681284449	0.0088	4.613e-11
14	rs138487470	104267311	C	T	0.0141001243787816	0.0173	0.4141
14	rs12880233	104267333	A	G	-0.0580953231907121	0.0087	3.115e-11
14	rs12880413	104267407	A	G	-0.0580953231907121	0.0087	3.177e-11
14	rs10143207	104267761	T	G	0.0310043588626902	0.019	0.1026
14	rs10130973	104267762	C	T	0.0308977113278438	0.019	0.103
14	rs10146218	104268632	T	G	0.0310043588626902	0.019	0.1029
14	rs12432763	104268758	G	A	0.0134984841513417	0.0172	0.4331
14	rs11623546	104269098	A	G	-0.0579045745015309	0.0087	3.592e-11
14	rs4906373	104269808	A	G	-0.0579999442979887	0.0087	3.3e-11
14	rs4906374	104270000	A	T	-0.052198967543594	0.009	7.071e-09
14	rs149049980	104270004	T	A	0.0119977384336167	0.024	0.617
14	rs1547604	104270659	A	T	-0.0497050825796673	0.0087	9.399e-09
14	rs55824307	104271207	C	T	-0.0579045745015309	0.0087	3.573e-11
14	rs113419453	104271319	G	A	0.0166014304974254	0.014	0.2346
14	rs150451162	104271421	A	G	-0.0289963604415917	0.0261	0.265
14	rs66953418	104271470	G	A	-0.0657018642254792	0.0091	5.477e-13
14	rs66676135	104271504	G	A	-0.0654028946007014	0.0091	7.124e-13
14	rs4906376	104272165	A	C	-0.0654989822326957	0.0091	6.261e-13
14	rs61995814	104272241	C	G	0.0227003855207759	0.0348	0.5138
14	rs12879501	104272634	G	T	-0.0575973336805821	0.0088	4.734e-11
14	rs12879697	104272758	G	A	-0.0416973775562091	0.0352	0.2361
14	rs2368560	104273311	C	T	-0.0573960891413091	0.0088	5.689e-11
14	rs12885509	104273325	T	C	-0.0654989822326957	0.0091	6.136e-13
14	rs12886363	104273786	T	C	-0.0568984476340911	0.0088	8.647e-11
14	rs12885018	104273812	A	G	-0.0577986187273719	0.0087	3.811e-11
14	rs138099064	104273872	C	G	0.0063001125484799	0.0448	0.8888
14	rs12891175	104274166	T	C	-0.0579045745015309	0.0087	3.625e-11
14	rs12889993	104274294	A	G	-0.0577986187273719	0.0087	3.843e-11
14	rs2024669	104275602	G	C	-0.0499047851286405	0.0087	8.261e-09
14	rs75612474	104275867	C	T	0.0154992634469238	0.0173	0.3693
14	rs12880821	104276049	C	T	-0.0570043080677942	0.0088	8.349e-11
14	rs35085624	104276896	G	T	-0.0654989822326957	0.0091	6.159e-13
14	rs34596177	104277181	T	A	-0.0654989822326957	0.0091	6.221e-13
14	rs146733094	104277339	A	G	0.0078987227933553	0.0245	0.7464
14	rs8013637	104277958	G	A	-0.0570043080677942	0.0088	8.302e-11
14	rs141834861	104278741	G	A	0.0689008672546918	0.029	0.01749
14	rs4906377	104278856	G	A	-0.0657979805904322	0.0091	4.979e-13
14	rs8005594	104279889	T	C	-0.0580953231907121	0.0087	3.124e-11
14	rs8011109	104279974	G	A	-0.0580953231907121	0.0087	3.213e-11
14	rs2887282	104280734	T	C	-0.0580953231907121	0.0088	3.288e-11
14	rs4900598	104281541	T	C	-0.0579999442979887	0.0088	3.423e-11
14	rs8018363	104281919	G	C	-0.0499047851286405	0.0087	8.45e-09
14	rs8018062	104281954	C	T	-0.0582013104087528	0.0088	2.917e-11
14	rs2368561	104283104	A	C	0.0310043588626902	0.019	0.1031
14	rs4900599	104283444	G	T	-0.0657018642254792	0.0091	5.896e-13
14	rs4906378	104283445	C	T	-0.0657018642254792	0.0091	5.797e-13
14	rs58411502	104285750	C	T	0.0154992634469238	0.0173	0.3706
14	rs17791722	104286210	C	T	-0.0657018642254792	0.0091	5.132e-13
14	rs2223937	104286380	A	G	-0.0582013104087528	0.0087	2.93e-11
14	rs1155751	104286547	C	G	-0.0577032681284449	0.0088	4.777e-11
14	rs12435668	104287368	G	C	0.01600129372694	0.0173	0.3544
14	rs147354539	104288044	C	T	0.0621011782291044	0.0291	0.03309
14	rs8021682	104289005	C	T	-0.0575973336805821	0.0088	4.885e-11
14	rs73367074	104289238	G	A	0.014504302202808	0.0172	0.3992
14	rs35063049	104289453	A	T	-0.0651040143320462	0.0205	0.001491
14	rs67478160	104290674	T	C	-0.0467981495486393	0.0091	2.625e-07
14	rs12893623	104290813	A	G	-0.0655950790984102	0.0091	6.07e-13
14	rs12894254	104290949	G	C	-0.0575020022714588	0.0088	4.996e-11
14	rs11160763	104291279	A	G	-0.0759959070279224	0.0138	3.945e-08
14	rs6576003	104291330	C	A	-0.049400350295127	0.0087	1.156e-08
14	rs4900600	104291839	A	G	-0.0577032681284449	0.0088	4.476e-11
14	rs76397610	104291942	G	A	-0.009696862978864	0.0301	0.7476
14	rs6576005	104292369	C	T	-0.0494949124461712	0.0087	1.106e-08
14	rs139585139	104292703	T	C	-0.0326988269632397	0.066	0.6205
14	rs12436111	104293079	C	T	0.0234039777790161	0.0205	0.2543
14	rs12433310	104293083	T	C	0.022299507494767	0.0205	0.2781
14	rs111768460	104293168	A	C	0.0139029051689914	0.0172	0.4184
14	rs12891399	104293533	T	C	-0.0652000732482552	0.0091	9.199e-13
14	rs12890430	104293534	G	A	-0.0651040143320462	0.0091	1.003e-12
14	rs12436297	104293630	G	A	0.0171029078996623	0.018	0.3422
14	rs8015603	104293678	C	G	-0.0575973336805821	0.0088	4.674e-11
14	rs8016014	104293798	G	C	-0.0573007769142667	0.0088	6.222e-11
14	rs7159810	104294117	T	G	-0.0577032681284449	0.0088	4.181e-11
14	rs75780495	104294305	A	G	0.0050969882578437	0.0274	0.8527
14	rs59320483	104294469	C	T	0.0161980995687726	0.0173	0.3503
14	rs138358446	104294628	C	T	-0.0789025245960416	0.0225	0.0004455
14	rs35011467	104294797	G	C	-0.0840992576916754	0.0404	0.03711
14	rs77451807	104295414	C	T	-0.0754026560491867	0.0139	5.383e-08
14	rs8006493	104295603	A	G	0.0136957831289865	0.0172	0.4275
14	rs77888992	104297025	T	C	-0.11840072638803	0.0493	0.01629
14	rs1475007	104297147	A	G	-0.0579999442979887	0.0088	3.406e-11
14	rs28794002	104297852	T	C	0.0304031059110447	0.0191	0.1127
14	rs112376838	104297943	C	T	0.0128964817350202	0.0172	0.4527
14	rs8003653	104298836	A	G	-0.0575973336805821	0.0088	4.751e-11
14	rs11160764	104299073	G	C	0.0305001066483263	0.0192	0.111
14	rs8009868	104299179	T	C	-0.0499047851286405	0.0087	9.132e-09
14	rs11160765	104299730	T	C	-0.0575973336805821	0.0088	4.994e-11
14	rs61995819	104299842	T	G	0.0254045542217263	0.035	0.4679
14	rs11160766	104299877	A	G	-0.0497050825796673	0.0087	1.058e-08
14	rs12588797	104300020	T	C	-0.0652961413926661	0.0091	7.911e-13
14	rs8005225	104300151	T	C	-0.0575973336805821	0.0088	5.007e-11
14	rs12880167	104300829	C	T	-0.0575973336805821	0.0088	5.097e-11
14	rs12886840	104301714	T	A	-0.0580953231907121	0.0088	3.587e-11
14	rs149364051	104302505	C	T	0.0736035592446318	0.0287	0.01035
14	rs79556714	104302795	C	T	0.0155977206230546	0.0174	0.3696
14	rs112283572	104304405	G	A	0.0177023841130051	0.0146	0.2247
14	rs28533661	104305794	A	G	-0.0582967085104029	0.0088	3.355e-11
14	rs77660965	104305880	C	G	0.0048979852621919	0.0274	0.8564
14	rs17101871	104306438	T	C	0.0133011462391285	0.0174	0.4439
14	rs1040813	104306696	T	C	-0.0577986187273719	0.0088	4.989e-11
14	rs117426270	104307180	C	G	0.0063994795805678	0.0449	0.887
14	rs8005536	104307553	T	C	-0.0582967085104029	0.0088	3.663e-11
14	rs12879529	104307554	G	A	-0.0659047873877183	0.0092	6.436e-13
14	rs8011137	104308920	G	A	-0.0582013104087528	0.0088	3.973e-11
14	rs35290797	104309629	T	C	-0.0835011813049328	0.0404	0.03893
14	rs1187417	104310025	C	T	-0.0657979805904322	0.0092	6.288e-13
14	rs111688512	104310174	G	A	-0.0754026560491867	0.0136	3.235e-08
14	rs192669210	104310440	C	G	0.0277027118389473	0.0413	0.5034
14	rs11627026	104310682	G	T	0.0448012667045393	0.0288	0.1199
14	rs1187416	104311465	A	G	-0.0580953231907121	0.0088	4.278e-11
14	rs28616007	104312342	A	G	0.0304031059110447	0.0193	0.1153
14	rs55798317	104312542	C	T	-0.0752948300371352	0.0139	5.604e-08
14	rs72712830	104313117	T	A	-0.0822952427268302	0.0415	0.04725
14	rs10083370	104314182	G	A	0.0579952857871378	0.0088	5.261e-11
14	rs10083367	104314183	C	G	0.0579952857871378	0.0088	5.168e-11
14	rs140482655	104315016	C	A	0.009197572354042	0.0519	0.859
14	rs4906379	104315491	A	G	0.0656004570839489	0.0092	8.716e-13
14	rs12434686	104316033	C	T	0.0582028682075395	0.0088	4.653e-11
14	rs7141473	104316055	A	C	0.0582972096102774	0.0088	4.229e-11
14	rs28698555	104316486	C	A	0.0582028682075395	0.0088	4.558e-11
14	rs28612442	104316619	C	A	0.0580990823836463	0.0088	4.755e-11
14	rs11160767	104316733	G	A	0.0580990823836463	0.0088	4.983e-11
14	rs10873539	104317045	C	T	0.0580990823836463	0.0088	4.91e-11
14	rs12890822	104318041	C	T	-0.066503116358279	0.0092	4.262e-13
14	rs12892186	104318787	C	T	-0.0577986187273719	0.0089	7.286e-11
14	rs61995841	104318913	G	A	0.0110981866660334	0.0246	0.6535
14	rs12897150	104319530	A	T	-0.0582013104087528	0.0089	4.903e-11
14	rs12878678	104319730	T	C	-0.0582967085104029	0.0089	4.642e-11
14	rs12892189	104319989	C	A	-0.0668986373554447	0.0092	3.477e-13
14	rs7140323	104321261	C	T	0.0288012338056278	0.0194	0.1375
14	rs11625216	104321303	G	A	0.0158044491449436	0.0176	0.3705
14	rs3861678	104322026	A	G	0.0666020156675811	0.0092	3.997e-13
14	rs6576006	104322394	A	C	0.0654037717003168	0.0092	1.093e-12
14	rs45567035	104322573	G	A	0.0565031992337321	0.034	0.09619
14	rs8014294	104322983	C	T	0.0507026199737612	0.0088	8.028e-09
14	rs45604035	104323023	G	A	0.0136957831289865	0.0176	0.4389
14	rs6576007	104323777	G	T	0.0660966815748511	0.0092	6.449e-13
14	rs11628787	104323984	G	A	0.0507026199737612	0.0088	8.135e-09
14	rs6576008	104324183	A	G	0.0667984655384157	0.0092	3.654e-13
14	rs12896812	104324496	T	G	-0.0845997418661506	0.0407	0.03754
14	rs113561454	104324549	A	T	0.0467977043485401	0.0276	0.08988
14	rs76951188	104325987	G	A	0.0136957831289865	0.0177	0.4389
14	rs11627337	104326720	T	C	0.0123039944561641	0.0177	0.4857
14	rs2006281	104327732	C	T	0.0461008368826632	0.0088	1.676e-07
14	rs147812836	104327741	G	A	0.0003999200213268	0.0274	0.9892
14	rs11851462	104327766	T	G	0.005703702916678	0.017	0.7392
14	rs75888200	104327911	T	G	0.0140015196358136	0.0177	0.428
14	rs140741588	104328354	C	T	0.063997749947184	0.0232	0.005763
14	rs138338947	104328495	C	T	0.0982966250251106	0.043	0.02235
14	rs142121859	104328892	A	G	0.0660030731575139	0.0433	0.1279
14	rs73350555	104330108	C	T	0.0099008246772624	0.0173	0.5648
14	rs10129899	104330432	C	A	0.0507026199737612	0.009	1.958e-08
14	rs61995844	104330594	G	T	0.0320024161254944	0.0196	0.102
14	rs12587013	104331474	C	T	0.0443995872966845	0.0094	2.08e-06
14	rs8016928	104332291	T	C	0.0103957761821204	0.0172	0.5466
14	rs12891477	104332759	C	T	-0.0591981397259644	0.0091	7.189e-11
14	rs57952067	104333591	A	G	0.0092966519050945	0.0172	0.59
14	rs28664585	104333875	G	C	0.0209979909956055	0.0211	0.3177
14	rs73350563	104334210	A	G	0.0092966519050945	0.0172	0.5904
14	rs61995845	104334917	A	G	0.04149696667529	0.0125	0.0008777
14	rs61995846	104334932	C	T	0.0288983900426488	0.0104	0.005483
14	rs67283123	104335303	T	C	0.0202045073158995	0.0163	0.2157
14	rs61995847	104335497	T	C	-0.0080019302190585	0.0285	0.7794
14	rs79553073	104336397	C	T	0.0632001258860912	0.0241	0.008644
14	rs78113926	104337460	T	C	0.0338988850054592	0.0195	0.0826
14	rs141598864	104337652	T	C	-0.0331018715051171	0.0392	0.3983
14	rs10132641	104338258	A	G	0.0577027101282892	0.0091	2.194e-10
14	rs149304133	104339517	G	A	-0.0115969858456632	0.033	0.7247
14	rs34557614	104339548	C	T	0.0226026252094292	0.0094	0.01551
14	rs34819387	104339590	C	T	0.0228958774769045	0.0094	0.0145
14	rs61995849	104340745	C	T	0.0248974696545107	0.0107	0.02063
14	rs8016348	104341201	A	G	0.0353961009469877	0.0101	0.0004854
14	rs35551424	104341669	A	G	0.0481042146741464	0.0088	5.023e-08
14	rs55696130	104341864	A	G	0.0481995135792341	0.0088	4.275e-08
14	rs7146090	104343129	T	A	0.0247999239054771	0.0107	0.021
14	rs7146238	104343168	T	A	0.0246048038572487	0.0107	0.02195
14	rs56284389	104343621	C	A	0.0782010127941653	0.0438	0.07424
14	rs12432225	104343852	A	C	0.0670042287804738	0.0233	0.003948
14	rs117230797	104344015	C	T	-0.0328951617042694	0.0349	0.3462
14	rs10135270	104344341	G	A	0.0467022717525102	0.0088	1.074e-07
14	rs10135198	104344391	C	T	0.0467977043485401	0.0088	1.028e-07
14	rs77913665	104344722	G	C	0.0670977435324941	0.0235	0.004297
14	rs79593551	104344736	C	T	0.0670042287804738	0.0235	0.004312
14	rs72712843	104344883	C	T	0.0729995008835215	0.0441	0.09798
14	rs12889842	104344947	G	T	0.0225048553400694	0.0093	0.01585
14	rs10438242	104345075	C	T	0.0469026696862194	0.0088	9.199e-08
14	rs12588158	104345541	G	A	0.0250047589895661	0.0108	0.02015
14	rs59119562	104345703	C	T	0.023003381764963	0.0093	0.01358
14	rs10438243	104345822	A	G	0.0467022717525102	0.0088	1.032e-07
14	rs79248025	104346118	G	A	0.0670977435324941	0.0234	0.004233
14	rs10438244	104346185	T	C	0.0471030274686428	0.0088	8.294e-08
14	rs77258927	104346245	G	T	0.0670977435324941	0.0234	0.004187
14	rs76647940	104346278	C	T	0.0648041108654969	0.0237	0.006194
14	rs8010954	104347513	C	T	0.0236969951765786	0.0107	0.02699
14	rs111809035	104347984	C	G	0.063997749947184	0.0236	0.006749
14	rs77970149	104348078	G	A	0.063997749947184	0.0236	0.006753
14	rs59415340	104348857	G	A	0.0235993322503244	0.0107	0.02723
14	rs76867575	104349177	C	T	0.0638007490506618	0.0236	0.006904
14	rs6576010	104349602	A	G	0.0469980831605826	0.0088	8.477e-08
14	rs35033460	104349791	A	T	0.0108014536938559	0.0115	0.3457
14	rs112462119	104350043	T	C	-0.0278029446620889	0.0271	0.3049
14	rs8018649	104350756	G	A	0.024097313483794	0.0107	0.02464
14	rs36026329	104351661	T	A	0.0234039777790161	0.0093	0.01176
14	rs57639232	104351990	G	A	0.0284999894699013	0.0114	0.01259
14	rs76627628	104352049	T	A	0.0363994293800054	0.0289	0.2081
14	rs8009053	104352371	C	A	0.0227003855207759	0.0106	0.03234
14	rs8009235	104352484	C	G	0.021898468701116	0.0106	0.03878
14	rs911338	104352928	G	A	0.0353961009469877	0.0087	4.69e-05
14	rs8015761	104353308	T	C	0.0358978909969844	0.0087	3.647e-05
14	rs61995855	104353430	G	A	0.0259990758686168	0.0112	0.02024
14	rs881056	104354225	G	A	0.0459002781827573	0.0088	1.77e-07
14	rs881057	104354258	T	G	0.0459002781827573	0.0088	1.788e-07
14	rs28569774	104354445	C	T	0.0218006299588528	0.0106	0.04011
14	rs10139856	104354505	T	C	0.0461008368826632	0.0088	1.609e-07
14	rs10150898	104354625	G	C	0.0358978909969844	0.0087	3.776e-05
14	rs17101891	104354882	C	T	0.0217027816432335	0.0106	0.04079
14	rs17101894	104354913	G	A	0.0789960062264979	0.0437	0.07074
14	rs761985	104355252	G	T	0.0454034834538498	0.0088	2.452e-07
14	rs2019064	104355391	A	C	0.0454034834538498	0.0088	2.417e-07
14	rs77690328	104355874	G	C	0.0684994164246923	0.0233	0.003249
14	rs8008020	104355883	T	C	0.0454990400712183	0.0088	2.369e-07
14	rs1885073	104357182	A	G	-0.0169020380753563	0.0104	0.1055
14	rs74890977	104357249	C	T	0.0647010079358763	0.0234	0.005681
14	rs150864868	104357567	G	A	0.0178006246255066	0.0518	0.7302
14	rs4144027	104357638	T	C	-0.0430014511447026	0.0088	1.046e-06
14	rs111280186	104357988	C	G	-0.0710986585295806	0.0138	2.483e-07
14	rs4900601	104358076	C	T	-0.0440041354980549	0.0088	6.391e-07
14	rs17101902	104358094	A	C	0.0660966815748511	0.0235	0.004908
14	rs1005542	104358152	G	A	-0.0270012755029434	0.0099	0.006239
14	rs7145372	104359121	C	T	0.0232965165504356	0.0093	0.01206
14	rs2887385	104359269	G	T	-0.0278029446620889	0.0098	0.004717
14	rs117406323	104359310	C	T	0.0728972395126652	0.0279	0.008972
14	rs111555389	104359602	C	T	-0.0212951405401588	0.0243	0.3814
14	rs12884940	104359643	T	C	-0.015895669405385	0.0104	0.1253
14	rs35924317	104359696	C	T	-0.043502667649395	0.0088	8.257e-07
14	rs34982025	104360431	G	A	0.0234039777790161	0.0093	0.01177
14	rs75136616	104360696	G	A	0.0318958749835631	0.0443	0.4705
14	rs12879686	104360741	C	T	-0.0426987545331152	0.0088	1.32e-06
14	rs11160768	104360804	T	C	-0.015895669405385	0.0104	0.1245
14	rs10144862	104360977	T	G	-0.0159972768350078	0.0104	0.123
14	rs56126771	104361143	C	G	-0.0435966737180782	0.0088	7.887e-07
14	rs77367887	104361244	C	T	-0.0296966117368367	0.023	0.1976
14	rs112066264	104361293	C	G	-0.0353992243518656	0.0487	0.4677
14	rs71417884	104361667	T	C	-0.0435966737180782	0.0088	8.233e-07
14	rs10145537	104361680	T	C	-0.017502275136142	0.0106	0.09765
14	rs71417885	104361681	G	A	-0.043502667649395	0.0088	8.449e-07
14	rs10133399	104361843	A	T	-0.043502667649395	0.0088	7.714e-07
14	rs66473563	104361871	C	T	-0.0355028330426552	0.0088	5.637e-05
14	rs140062178	104361916	C	T	-0.0016012813669738	0.0469	0.9723
14	rs67727470	104361996	A	G	-0.035596090043474	0.0088	5.396e-05
14	rs139250160	104362181	C	A	0.0209000641077417	0.0091	0.02223
14	rs11160769	104362254	G	A	-0.035596090043474	0.0089	5.682e-05
14	rs11160770	104362291	T	G	-0.0349952529972629	0.0088	7.246e-05
14	rs12890722	104362317	G	C	0.0198026272961797	0.0091	0.03044
14	rs10873540	104362443	T	C	-0.0111013930711739	0.0117	0.3438
14	rs72712857	104362673	T	C	-0.043502667649395	0.0088	8.344e-07
14	rs56206644	104363150	C	T	-0.0418016408837633	0.0088	2.265e-06
14	rs56087200	104363247	C	A	-0.0421979407001862	0.0088	1.753e-06
14	rs11160771	104363322	G	T	-0.0423022562339069	0.0088	1.754e-06
14	rs11160772	104363528	G	A	-0.0421979407001862	0.0088	1.825e-06
14	rs111581172	104363671	G	A	0.0570039574677328	0.0269	0.03398
14	rs12434277	104363709	C	T	0.0528011569911275	0.0269	0.04933
14	rs36032081	104363748	A	G	0.0315955615897506	0.0096	0.001026
14	rs1980619	104364086	G	A	0.0377003271828256	0.0094	5.927e-05
14	rs4900602	104364438	C	T	0.0081963182244858	0.016	0.6095
14	rs4906382	104364799	G	A	0.0318958749835631	0.0104	0.002065
14	rs7145167	104364802	G	A	0.0366983037826737	0.012	0.002217
14	rs77660276	104365025	G	A	0.0683966938083502	0.0246	0.005479
14	rs79347800	104365156	G	T	-0.0232993336544035	0.0196	0.2336
14	rs17101911	104365310	G	A	0.0339955472579582	0.0097	0.0004377
14	rs111562640	104365783	G	A	0.0636975426142417	0.027	0.01812
14	rs743212	104365941	C	T	0.0338022134084658	0.0096	0.0004623
14	rs118182428	104366160	C	T	0.0087020272939009	0.0213	0.6814
14	rs743211	104366179	T	C	0.0338022134084658	0.0091	0.0001925
14	rs743210	104366183	A	G	0.0344014267173323	0.0091	0.0001439
14	rs1885072	104366376	C	A	0.0343048036919902	0.0096	0.0003761
14	rs74086500	104366444	G	A	-0.000200020002667	0.0153	0.9897
14	rs10141435	104367045	T	G	-0.0335981494309355	0.0182	0.06576
14	rs7140812	104367449	A	G	0.0598996532078335	0.0265	0.02389
14	rs113129325	104369520	G	T	-0.0272992569378225	0.0206	0.1835
14	rs4906383	104369934	C	T	-0.0172987645783295	0.0095	0.06687
14	rs80098381	104369984	C	T	0.0592966816705476	0.0267	0.02626
14	rs59776579	104370035	T	G	0.0344980404075674	0.0096	0.0003281
14	rs111896564	104370339	C	G	-0.0350988198393953	0.0185	0.05796
14	rs28519415	104370665	C	T	0.0297044227063309	0.009	0.0009512
14	rs11851006	104371698	C	T	-0.0335981494309355	0.0185	0.06956
14	rs2368984	104372055	A	C	0.0335991726304121	0.0096	0.0004706
14	rs78021316	104372260	G	A	-0.0282965991551138	0.0205	0.1672
14	rs10141347	104372909	T	G	-0.0259949602770859	0.0205	0.2038
14	rs7144445	104373006	C	T	-0.0631954234971474	0.0471	0.1799
14	rs10131550	104373099	C	T	-0.0335981494309355	0.0185	0.06965
14	rs111385232	104373645	C	T	0.0344014267173323	0.0096	0.0003312
14	rs111454335	104373729	G	T	0.0570984120398765	0.0273	0.0367
14	rs113417243	104373888	A	C	0.0577970987262168	0.0268	0.03132
14	rs147899071	104374187	G	A	0.0955010706744124	0.056	0.08798
14	rs148062973	104374538	A	T	-0.0523991687992084	0.0342	0.1247
14	rs78475697	104374674	G	C	0.0572023017657484	0.0268	0.03294
14	rs28592682	104375450	G	A	-0.0289037168568363	0.0205	0.158
14	rs115513250	104375980	C	T	-0.066300071757232	0.047	0.1586
14	rs74086744	104376304	A	C	-0.0022024235552	0.0155	0.8878
14	rs75378596	104376318	C	G	0.0582972096102774	0.0268	0.02959
14	rs61997568	104376817	C	T	-0.0165969709073694	0.0291	0.5677
14	rs76051691	104376823	C	T	-0.0201006717070029	0.0277	0.4693
14	rs74608132	104377031	G	T	0.0567961259994112	0.0268	0.03369
14	rs2104072	104377099	C	T	-0.0322959448008212	0.0185	0.08025
14	rs74086746	104377616	A	G	0.0563047162104676	0.0267	0.03539
14	rs2236247	104378087	G	A	0.0344014267173323	0.0096	0.0003179
14	rs57047619	104378146	G	A	-0.0630036995790015	0.047	0.1804
14	rs10147939	104378232	C	A	-0.0331018715051171	0.0185	0.07296
14	rs75250286	104378328	T	C	-0.0263953113595316	0.0207	0.202
14	rs8095	104378852	G	A	0.0185960172820726	0.0133	0.1631
14	rs2236246	104379206	G	T	0.0352995739869328	0.0096	0.0002264
14	rs2269186	104379912	C	T	0.0352030377085245	0.0096	0.0002363
14	rs112823068	104379926	C	T	0.0563992368491194	0.0267	0.03469
14	rs112997158	104380925	C	T	-0.0302015087331214	0.0205	0.141
14	rs79148114	104380986	G	C	0.0565031992337321	0.0267	0.03433
14	rs77167399	104381318	T	C	-0.0600048139370291	0.0466	0.1982
14	rs11850704	104381687	A	G	-0.0025031302181184	0.0154	0.8716
14	rs149079400	104381831	G	A	-0.0773995372615036	0.0488	0.1123
14	rs143096495	104381910	C	G	-0.0671018035407359	0.047	0.1533
14	rs12895592	104382032	G	T	0.0360040066341877	0.0096	0.000174
14	rs3783311	104382124	C	G	0.0558036076154242	0.0267	0.03648
14	rs76224845	104382265	T	C	0.0560967393518702	0.0267	0.0355
14	rs17101928	104382339	C	T	0.0563992368491194	0.0267	0.03449
14	rs17101930	104382464	T	C	0.0563992368491194	0.0267	0.0345
14	rs76690622	104382501	A	T	0.0563992368491194	0.0267	0.03456
14	rs80350843	104383416	C	T	0.054497654936202	0.0272	0.04492
14	rs75939604	104383550	C	T	0.0600974240485804	0.0272	0.0271
14	rs77690608	104384002	T	C	0.0592966816705476	0.0272	0.02904
14	rs7149412	104384035	G	A	-0.0158042315449673	0.009	0.07983
14	rs79260877	104384065	G	A	0.0585990423029356	0.0277	0.03429
14	rs79471398	104384405	C	T	0.0592966816705476	0.0272	0.02911
14	rs17101932	104384558	T	C	-0.066300071757232	0.047	0.1584
14	rs75113950	104384700	T	C	0.0592024345167419	0.0272	0.02943
14	rs4906385	104384858	T	C	0.0160997014894237	0.0094	0.08478
14	rs112086439	104384888	T	G	0.0587970705084571	0.0272	0.03047
14	rs113241471	104384943	C	T	0.0558036076154242	0.0271	0.03966
14	rs112499808	104384988	G	C	0.0503983940836932	0.0267	0.05898
14	rs79739978	104386091	T	C	0.0582972096102774	0.0272	0.03188
14	rs117504775	104386150	C	T	0.0582972096102774	0.0272	0.03209
14	rs79762929	104387410	C	T	0.0579009158948382	0.0272	0.03303
14	rs78556879	104387471	T	C	0.0221038989069263	0.0276	0.4231
14	rs2273610	104387642	G	C	0.0360040066341877	0.0096	0.0001616
14	rs2273609	104387649	G	A	0.0584952975902863	0.0272	0.03145
14	rs74798865	104388117	A	T	0.017496047616751	0.0145	0.2293
14	rs28384386	104388150	G	C	0.0579952857871378	0.0272	0.03296
14	rs111753182	104389036	G	A	0.0579009158948382	0.0272	0.0332
14	rs12895359	104389117	G	A	0.0358014124633833	0.0096	0.000178
14	rs113689589	104389174	G	C	-0.0206007457079636	0.0091	0.02301
14	rs116116089	104390095	C	T	-0.0694036701388791	0.0472	0.1415
14	rs79081071	104390267	G	C	0.0582028682075395	0.0272	0.03249
14	rs74935844	104390698	A	T	0.0572023017657484	0.0272	0.03543
14	rs75340758	104390756	T	C	0.0563047162104676	0.0272	0.03839
14	rs75077678	104391010	A	G	0.0565031992337321	0.0272	0.03769
14	rs78341757	104391066	T	C	0.0565031992337321	0.0272	0.03773
14	rs77979723	104391197	T	C	0.0558036076154242	0.0272	0.04022
14	rs10140300	104391652	G	A	-0.0358033589652777	0.0095	0.0001675
14	rs111359302	104392092	T	C	0.056900047132812	0.0275	0.03871
14	rs116641993	104392729	C	T	-0.0638027918527484	0.0478	0.182
14	rs58043920	104392855	C	G	0.0783027332571736	0.049	0.1098
14	rs11850186	104393200	G	A	-0.0207028323592018	0.009	0.02207
14	rs74086758	104393524	T	C	0.0515957486436504	0.0272	0.05789
14	rs33984773	104393766	G	A	-0.0176040459483609	0.0093	0.05932
14	rs72712871	104393891	C	G	0.0619038033148151	0.0164	0.0001573
14	rs1040812	104393932	T	C	-0.0112025145079934	0.0279	0.6876
14	rs8014519	104393947	G	T	0.0535976373487916	0.0267	0.0447
14	rs10149651	104394440	A	G	-0.0352956263947246	0.0095	0.0002025
14	rs141396018	104394572	C	T	0.151595990814917	0.0563	0.007114
14	rs113496080	104394774	T	C	0.0560021901152849	0.0268	0.03688
14	rs9324066	104394850	C	T	-0.0158042315449673	0.0088	0.07225
14	rs75163055	104395592	C	G	-0.0730977134062134	0.0473	0.1225
14	rs74086762	104395672	C	A	-0.079497856132099	0.0451	0.07792
14	rs113644913	104395926	G	A	-0.0727965247845636	0.0145	4.988e-07
14	rs61997569	104396048	G	T	-0.0177974390305806	0.0093	0.05533
14	rs79377220	104396369	G	A	-0.068396620708353	0.0475	0.15
14	rs28407129	104396669	C	T	-0.0700040968887733	0.0458	0.1264
14	rs117716710	104396764	C	T	-0.0805053146596501	0.05	0.1076
14	rs74403573	104396992	C	T	0.0520989697439806	0.0272	0.05556
14	rs10467890	104397036	C	T	-0.0139975096438537	0.0088	0.1123
14	rs79620903	104397080	C	A	0.0520040417467951	0.0272	0.05584
14	rs75065424	104397145	C	T	0.0518996105407571	0.0272	0.05629
14	rs113089353	104397349	A	G	0.0518996105407571	0.0272	0.05639
14	rs10136440	104397367	C	A	-0.0350988198393953	0.0095	0.0002197
14	rs112820526	104397590	T	C	0.0518996105407571	0.0272	0.05617
14	rs76525222	104398209	A	G	0.052601937740197	0.0272	0.05279
14	rs187248243	104398860	G	A	-0.0473012731180131	0.0343	0.1675
14	rs112571903	104398960	G	A	0.0520989697439806	0.0272	0.05482
14	rs112202786	104398981	T	C	0.0528011569911275	0.0272	0.05171
14	rs4900603	104399130	G	A	-0.0723019117554052	0.0458	0.1142
14	rs17792891	104399640	G	A	0.014504302202808	0.0135	0.2839
14	rs17095276	104399702	T	C	0.0528011569911275	0.0272	0.05202
14	rs140545894	104399901	T	C	0.052696808999969	0.0272	0.05217
14	rs117726739	104400034	C	T	-0.0235962138551867	0.0374	0.5276
14	rs6576012	104400159	T	C	-0.0346949697968869	0.0095	0.0002566
14	rs113387681	104400466	T	G	0.0522033801338585	0.0271	0.05452
14	rs113111113	104400501	G	T	0.0524975689577541	0.0271	0.05323
14	rs28461376	104400559	A	G	-0.0188974371044634	0.009	0.03532
14	rs113143361	104400945	C	T	0.0522982892110339	0.0271	0.05396
14	rs4906387	104400991	C	T	-0.019203206984436	0.009	0.0321
14	rs35977669	104401366	G	A	-0.0169020380753563	0.0093	0.0689
14	rs7147107	104401376	T	C	-0.0142003494011414	0.0088	0.107
14	rs78299392	104401491	T	C	0.0522033801338585	0.0271	0.05459
14	rs74972541	104401533	C	T	0.0522982892110339	0.0271	0.05384
14	rs35146098	104401567	A	T	-0.0171970248285215	0.0093	0.06395
14	rs58071582	104401670	A	G	-0.0703044455099639	0.0459	0.1252
14	rs9324068	104401950	C	T	-0.0189993500097828	0.009	0.03469
14	rs75340877	104401955	A	C	0.0520989697439806	0.0271	0.05506
14	rs9285602	104402073	C	T	-0.019203206984436	0.009	0.03255
14	rs2208431	104402336	G	A	-0.0142003494011414	0.0088	0.1057
14	rs111468184	104402572	G	A	0.0520040417467951	0.0271	0.0546
14	rs55860239	104402761	T	C	-0.0691035919019447	0.0224	0.002023
14	rs10220464	104403155	A	G	-0.0193969096107316	0.009	0.03109
14	rs111954790	104403762	C	T	0.0518996105407571	0.0271	0.05528
14	rs9324069	104403972	G	A	-0.019294956182969	0.009	0.03188
14	rs75419696	104404012	G	A	0.0517002115855168	0.0271	0.05599
14	rs74887240	104404169	C	T	0.0517002115855168	0.0271	0.05602
14	rs17101937	104404617	A	G	0.0518046636160167	0.0271	0.05537
14	rs111980170	104405009	T	C	0.0533037720223111	0.0271	0.0492
14	rs12885224	104405016	C	T	-0.0170037478161859	0.0093	0.06693
14	rs111747126	104405037	G	T	0.0518046636160167	0.0271	0.05543
14	rs111265415	104405063	C	T	0.0518996105407571	0.0271	0.05496
14	rs17101941	104405230	G	T	0.0518996105407571	0.0271	0.055
14	rs71417888	104405281	A	G	0.0131037693769772	0.0142	0.3561
14	rs17101944	104405580	T	C	0.0522033801338585	0.027	0.05378
14	rs7148877	104405651	A	G	-0.0189993500097828	0.009	0.0345
14	rs17095279	104406363	T	G	0.0517002115855168	0.027	0.05562
14	rs1309320	104406436	A	G	0.0215951374365897	0.0089	0.01539
14	rs1187448	104406627	C	T	0.0338988850054592	0.0095	0.0003564
14	rs2295662	104406714	G	A	-0.0724954268501865	0.0447	0.1047
14	rs35337422	104407243	A	C	0.0212036062510236	0.0129	0.101
14	rs2295661	104407550	T	A	0.0503983940836932	0.0271	0.06294
14	rs78523783	104407788	A	G	0.0109003744682883	0.0185	0.5557
14	rs17101950	104407903	A	T	0.0509972505709038	0.0271	0.0596
14	rs76103691	104408182	A	G	-0.0748959748540066	0.0504	0.1374
14	rs17101951	104408368	G	A	0.0509972505709038	0.0271	0.0595
14	rs17101952	104408956	G	A	0.0515007728624032	0.0271	0.05707
14	rs17101953	104409076	A	G	0.0511017760490843	0.0271	0.05924
14	rs17101955	104409174	T	G	0.0509972505709038	0.0271	0.05958
14	rs116853391	104409277	T	C	-0.0115969858456632	0.0278	0.6756
14	rs76558986	104409375	G	A	0.0505980527630914	0.0271	0.06146
14	rs4906389	104409759	A	G	-0.0144032303107437	0.0088	0.1009
14	rs75859988	104409769	C	T	0.0509972505709038	0.0271	0.05956
14	rs1187446	104409896	C	T	0.0344980404075674	0.0095	0.0002775
14	rs118015906	104409989	C	A	0.0437010460710946	0.0298	0.1432
14	rs17101957	104410305	A	G	-0.0388032003238938	0.0115	0.0007625
14	rs117542394	104410535	A	G	0.0852965742220806	0.0595	0.1517
14	rs17101959	104410578	C	T	0.0501986955327459	0.0271	0.06354
14	rs28592598	104411347	A	C	-0.0144032303107437	0.0088	0.1018
14	rs11160773	104411912	A	T	-0.0144032303107437	0.0088	0.1022
14	rs12147460	104412137	T	G	-0.0191012733024012	0.009	0.03346
14	rs76927049	104412198	A	G	0.0503983940836932	0.0271	0.06278
14	rs113426103	104412486	G	A	0.0507976715868588	0.0271	0.06062
14	rs7143682	104413455	C	T	0.0346043046869299	0.0095	0.0002687
14	rs10131031	104413543	A	G	-0.0707014731729843	0.0459	0.123
14	rs148052892	104413634	G	T	0.0497991787524836	0.027	0.06525
14	rs112399207	104413670	T	A	0.0495993604912842	0.0271	0.06749
14	rs113602427	104413705	C	T	0.0507976715868588	0.0271	0.06053
14	rs10131231	104413710	A	T	-0.0633978386299677	0.0465	0.1726
14	rs7144813	104413885	G	C	-0.0122952780941516	0.0088	0.1648
14	rs111675707	104413948	G	A	0.0507976715868588	0.0271	0.06049
14	rs12886010	104413982	A	G	0.0147999386115992	0.0088	0.09303
14	rs28439019	104415350	T	C	-0.0669948688242784	0.0463	0.1477
14	rs112403408	104416073	A	G	0.0515007728624032	0.0271	0.05692
14	rs113179546	104416118	G	A	0.0515007728624032	0.0271	0.05709
14	rs112881996	104416264	C	T	0.0511017760490843	0.027	0.05893
14	rs112489758	104416487	C	T	0.0518046636160167	0.027	0.05532
14	rs78157327	104416949	G	A	0.0515007728624032	0.027	0.057
14	rs12883364	104417180	A	G	-0.0177974390305806	0.0093	0.05546
14	rs78463760	104417349	A	C	0.0515957486436504	0.0271	0.0563
14	rs112563511	104418252	C	T	0.0546018151915836	0.027	0.04343
14	rs140956280	104418858	A	G	0.0493995022947674	0.027	0.06755
14	rs112560328	104419196	T	C	0.0509022179271191	0.0271	0.06027
14	rs79683637	104419415	G	T	-0.0737003629299574	0.0505	0.1446
14	rs111902032	104419872	G	A	0.0520040417467951	0.0271	0.05457
14	rs72712884	104420020	C	G	-0.0191012733024012	0.009	0.03356
14	rs12890969	104420170	G	C	0.0146028573839336	0.0088	0.09663
14	rs77073930	104420343	A	T	0.0515007728624032	0.0271	0.05701
14	rs7154082	104420506	A	G	0.0146028573839336	0.0088	0.09689
14	rs75010526	104420534	C	A	0.0513012943555507	0.0271	0.05816
14	rs139320641	104421487	C	T	-0.135796813897508	0.0372	0.0002567
14	rs78663513	104421850	C	T	0.0509022179271191	0.0271	0.06006
14	rs74369471	104421944	C	A	0.0513962890834148	0.0271	0.05745
14	rs117532470	104422116	G	A	-0.0722051682492376	0.0505	0.1525
14	rs112335939	104422552	G	A	0.0509972505709038	0.0271	0.05946
14	rs138269732	104422768	C	T	0.0513962890834148	0.0271	0.05745
14	rs79290381	104422953	C	T	-0.0144032303107437	0.0294	0.6253
14	rs76211075	104423081	C	T	-0.0625990697565225	0.0482	0.1938
14	rs74985038	104423386	A	G	0.0509972505709038	0.0271	0.05945
14	rs4906391	104423431	A	G	-0.0140989243795016	0.0088	0.1083
14	rs79164905	104423505	C	G	0.0511017760490843	0.0271	0.05932
14	rs75856672	104423606	G	C	0.0513962890834148	0.0271	0.05737
14	rs79208987	104423676	C	A	-0.0669948688242784	0.0481	0.1635
14	rs75510510	104424175	T	C	0.0509972505709038	0.0271	0.05939
14	rs10149351	104424208	A	T	-0.0139975096438537	0.0088	0.1101
14	rs79996715	104424391	A	G	0.0511017760490843	0.0271	0.05934
14	rs10149630	104424405	C	T	-0.0142003494011414	0.0088	0.1063
14	rs75812704	104424538	T	C	0.0513012943555507	0.0271	0.0582
14	rs10149734	104424583	A	C	-0.0209989425960583	0.0089	0.01828
14	rs76544348	104424643	G	A	-0.0671018035407359	0.0481	0.1632
14	rs117316063	104424966	A	G	-0.0107980900995126	0.0278	0.6984
14	rs76314682	104425062	C	T	0.0511017760490843	0.0271	0.05923
14	rs75163089	104425302	G	C	0.0511017760490843	0.0271	0.05927
14	rs79721152	104425386	G	A	0.0511017760490843	0.0271	0.05921
14	rs74390269	104425665	A	G	0.0511017760490843	0.0271	0.05923
14	rs117582318	104426062	C	T	-0.0797035985108817	0.0505	0.1148
14	rs77106665	104426276	C	T	-0.0162005226717083	0.0294	0.5822
14	rs117325121	104426424	T	G	0.0511017760490843	0.0271	0.05904
14	rs75456343	104426478	G	T	0.0511967897311259	0.0271	0.05859
14	rs117865319	104426500	C	A	0.0511017760490843	0.0271	0.05902
14	rs78917841	104427096	C	A	0.0511017760490843	0.0271	0.05897
14	rs4900604	104427254	G	A	-0.0187955345843259	0.009	0.03594
14	rs79264610	104428080	G	A	0.0513012943555507	0.0271	0.05812
14	rs76175323	104428159	G	A	0.0511017760490843	0.0271	0.05938
14	rs75042722	104428411	A	G	-0.0710020313547231	0.0479	0.1376
14	rs8021692	104428576	C	G	0.0343048036919902	0.0095	0.0003084
14	rs147798944	104428652	C	G	0.0053954185169075	0.0473	0.9092
14	rs72712889	104428749	T	C	-0.0208968257129853	0.0089	0.01916
14	rs10131792	104429226	T	C	0.0522033801338585	0.0268	0.05141
14	rs77580572	104429340	C	A	0.0515007728624032	0.0271	0.05708
14	rs28574832	104429902	G	T	-0.0187955345843259	0.009	0.03609
14	rs75530420	104429918	G	A	0.0511017760490843	0.0271	0.05932
14	rs28505294	104430042	C	T	-0.0139975096438537	0.0088	0.1109
14	rs112888453	104430507	G	T	0.0513962890834148	0.0271	0.05769
14	rs8003075	104430841	A	G	-0.0139975096438537	0.0088	0.1119
14	rs57827261	104431009	G	A	0.0389033551082361	0.0315	0.218
14	rs148096739	104431505	C	T	0.101201880508967	0.0426	0.01766
14	rs142881827	104432489	G	A	0.0418998134646779	0.0297	0.1584
14	rs28542749	104432733	A	G	0.0518046636160167	0.0268	0.05287
14	rs59945383	104433239	C	T	-0.0710986585295806	0.0479	0.1372
14	rs4900605	104434204	G	T	-0.0187038311937836	0.009	0.03671
14	rs143217192	104434237	G	A	-0.0242004837056584	0.0374	0.517
14	rs4906392	104434301	T	C	-0.0208968257129853	0.0089	0.01913
14	rs75959599	104435586	C	A	0.0511967897311259	0.0271	0.05889
14	rs74848279	104435603	T	C	0.0511017760490843	0.0271	0.05894
14	rs113164277	104436161	C	T	0.0509022179271191	0.0271	0.05994
14	rs58557120	104436520	A	T	-0.0719042482916749	0.0479	0.133
14	rs76660542	104436825	T	A	0.0511967897311259	0.0271	0.05886
14	rs11851097	104436931	C	T	-0.0208968257129853	0.0089	0.01905
14	rs78779813	104437065	G	C	0.0511967897311259	0.0271	0.05869
14	rs117407811	104437323	T	C	0.0518996105407571	0.027	0.05505
14	rs117840167	104437324	G	A	0.0511967897311259	0.0274	0.06159
14	rs111954515	104437390	G	A	0.0513962890834148	0.0271	0.05754
14	rs11160774	104437511	G	A	0.0288012338056278	0.0099	0.003663
14	rs111423388	104437610	G	A	0.0515007728624032	0.0271	0.05717
14	rs78954774	104437884	G	T	-0.0218980211012161	0.0375	0.5593
14	rs77494770	104437895	T	C	0.0515957486436504	0.0271	0.05674
14	rs111627092	104438289	A	T	0.0515957486436504	0.0271	0.05656
14	rs111289020	104438311	T	C	0.0515957486436504	0.0271	0.05655
14	rs112304824	104438512	C	T	0.0428966409523063	0.0262	0.1022
14	rs75241472	104439190	C	G	0.0515957486436504	0.0271	0.05645
14	rs11623042	104439386	G	C	0.014504302202808	0.0088	0.09872
14	rs74913926	104439689	T	A	-0.0733021430750498	0.0478	0.1251
14	rs192313577	104439715	C	G	-0.0145046862028817	0.0669	0.8278
14	rs8008510	104440029	A	T	0.0212036062510236	0.0089	0.01752
14	rs8009349	104440382	C	T	0.0213015034199157	0.0089	0.0167
14	rs75505606	104440655	A	G	0.0515957486436504	0.0271	0.05693
14	rs76821815	104440785	C	T	-0.0726029514196542	0.0479	0.1292
14	rs75045589	104440968	T	C	0.0513962890834148	0.0271	0.05751
14	rs113430396	104441122	A	G	0.0515007728624032	0.0271	0.05723
14	rs77303334	104441143	A	C	0.0110981866660334	0.0186	0.5493
14	rs79430291	104441981	G	A	0.0005998200719675	0.0204	0.9776
14	rs115204770	104442313	C	G	-0.07339899276978	0.0479	0.1252
14	rs113675183	104442736	A	G	0.0518046636160167	0.0271	0.0557
14	rs145444016	104442877	C	T	-0.0248973835545144	0.0483	0.6063
14	rs2887389	104443117	G	T	-0.0142003494011414	0.0088	0.1067
14	rs185148301	104443771	A	G	-0.0272992569378225	0.0345	0.4295
14	rs76593005	104444165	T	C	0.0509022179271191	0.0272	0.06126
14	rs79579617	104445145	C	G	0.0520040417467951	0.0271	0.05521
14	rs78503788	104445245	G	T	0.0518046636160167	0.0271	0.05616
14	rs78004895	104445307	T	C	0.0505980527630914	0.0272	0.06289
14	rs8022833	104446209	A	G	-0.0209989425960583	0.0089	0.01835
14	rs11625083	104446309	C	T	0.0146028573839336	0.0088	0.09671
14	rs58289480	104446416	A	G	-0.0188974371044634	0.009	0.03541
14	rs139705157	104446646	G	T	0.0183015011699126	0.0256	0.4742
14	rs60532123	104446704	C	T	-0.0662039071233048	0.0479	0.167
14	rs1957517	104447397	A	G	-0.021101069908054	0.0089	0.01816
14	rs10144271	104447711	C	T	0.0522033801338585	0.0268	0.05195
14	rs76622850	104447833	A	G	-0.0784048829742783	0.0466	0.0922
14	rs4906395	104448221	T	C	-0.0143017847108596	0.0088	0.1031
14	rs74818012	104448332	C	T	-0.0700040968887733	0.048	0.1444
14	rs34964872	104448435	T	A	0.0341018649449722	0.0095	0.0003366
14	rs146509234	104449111	G	A	-0.0701006276794891	0.048	0.144
14	rs116875686	104449226	G	A	-0.0701006276794891	0.048	0.144
14	rs118014996	104449646	C	T	-0.0032954239497972	0.0495	0.9463
14	rs147120448	104450268	A	T	0.0522033801338585	0.0272	0.05466
14	rs34288430	104450892	G	A	0.0338022134084658	0.0095	0.0003743
14	rs10139271	104450972	A	G	-0.0142003494011414	0.0088	0.1067
14	rs10139483	104451130	C	T	-0.0142003494011414	0.0088	0.1071
14	rs11847797	104451143	G	A	-0.0188974371044634	0.009	0.0356
14	rs4906396	104451432	A	C	-0.0188974371044634	0.009	0.03543
14	rs144725218	104451483	G	A	-0.070197167789298	0.048	0.1433
14	rs55866217	104452045	G	A	0.104603228988645	0.0408	0.01032
14	rs75900934	104452275	C	T	0.0548006364661149	0.0277	0.04762
14	rs10143030	104452405	C	G	-0.0187955345843259	0.009	0.03591
14	rs10143389	104452640	G	A	-0.0188974371044634	0.009	0.03582
14	rs45540638	104452755	C	T	-0.0758988055082073	0.0478	0.1123
14	rs111649715	104452836	A	G	0.0524026787930484	0.0272	0.05396
14	rs61248168	104453162	T	A	-0.0187955345843259	0.009	0.03629
14	rs143384074	104453203	A	G	0.10570145753054	0.0409	0.009771
14	rs74883044	104453551	T	A	-0.0513985630860003	0.031	0.09748
14	rs74791876	104453601	C	G	0.052696808999969	0.0272	0.05289
14	rs79867033	104453824	C	T	-0.0720976864404302	0.0472	0.1264
14	rs12436665	104453989	G	T	0.106600746253814	0.0408	0.008985
14	rs28545507	104454851	C	T	0.0533985767246953	0.0269	0.04733
14	rs12880022	104455273	T	C	-0.0272992569378225	0.0277	0.3241
14	rs76723801	104455385	G	A	-0.0763952012537135	0.0478	0.1101
14	rs55735983	104455825	C	T	0.0115035793834154	0.0157	0.4631
14	rs77840443	104456023	T	C	0.0528960093534967	0.0272	0.05211
14	rs77111775	104456608	C	A	0.0719019692890779	0.0604	0.2339
14	rs76358946	104456685	T	C	0.0518996105407571	0.0273	0.05694
14	rs1957518	104457195	G	A	-0.0187955345843259	0.009	0.03614
14	rs11624560	104457995	G	A	-0.0114047880634385	0.0261	0.663
14	rs113023237	104458229	G	T	-0.050398957583852	0.0311	0.105
14	rs77851299	104458726	G	A	-0.0766974758725041	0.0478	0.1086
14	rs77520878	104458881	T	C	-0.0765031459861153	0.0478	0.1094
14	rs7143936	104459452	A	C	0.0338022134084658	0.0095	0.0003816
14	rs76242853	104460238	T	A	0.0531046528867784	0.0273	0.05125
14	rs76188495	104460436	G	A	-0.0222967349986103	0.0216	0.3018
14	rs76012617	104461323	G	A	0.053000336561653	0.0273	0.05169
14	rs10132127	104461494	C	G	-0.0207028323592018	0.0089	0.02046
14	rs10132153	104461554	C	A	-0.0208049294331883	0.0089	0.02019
14	rs117615164	104461821	A	G	-0.0835011813049328	0.0495	0.09138
14	rs74822581	104461850	C	T	-0.0762980609560639	0.0478	0.1105
14	rs8014546	104462830	A	T	-0.0186019483996616	0.009	0.03883
14	rs111450956	104463403	T	C	0.0540998523168248	0.0273	0.04733
14	rs72712900	104463525	G	A	-0.0186019483996616	0.009	0.03846
14	rs4906397	104463775	C	T	-0.0194988734340555	0.0091	0.0316
14	rs55938939	104464364	G	A	-0.0194988734340555	0.0091	0.03194
14	rs11625697	104464800	C	T	0.0335024720540013	0.0095	0.0004212
14	rs10142229	104464809	C	T	0.0511967897311259	0.0268	0.05655
14	rs2005081	104465177	T	A	0.0333960906184285	0.0095	0.0004467
14	rs113306744	104465198	C	T	0.0533037720223111	0.0273	0.05139
14	rs45487593	104465223	G	C	0.0232965165504356	0.0194	0.2291
14	rs4906399	104465418	C	T	-0.0193969096107316	0.0091	0.03214
14	rs117773808	104465476	G	A	0.0075017910703226	0.0464	0.872
14	rs7160557	104467171	G	A	-0.0146974807605841	0.0089	0.09736
14	rs113944501	104467286	A	G	0.0539956397610122	0.0273	0.04796
14	rs142879959	104467648	A	G	-0.023002541565316	0.0338	0.4958
14	rs61319604	104467679	C	T	-0.0216016445577609	0.009	0.01615
14	rs150526957	104468014	C	T	-0.0166986496230515	0.0283	0.5563
14	rs72714904	104468545	T	C	-0.0216016445577609	0.009	0.01654
14	rs111907699	104468630	G	A	0.054497654936202	0.0276	0.04822
14	rs143898210	104468823	G	A	-0.12459996823333	0.0385	0.001206
14	rs10135296	104469543	G	T	-0.0216016445577609	0.009	0.01648
14	rs11623115	104469692	G	A	-0.0185000759845861	0.0293	0.5276
14	rs11623061	104469804	A	G	-0.0163021610829842	0.0092	0.0765
14	rs78035796	104469932	C	G	0.0548006364661149	0.0275	0.04638
14	rs8010286	104470312	T	C	-0.019294956182969	0.0091	0.03346
14	rs28391043	104470686	G	A	-0.019203206984436	0.0091	0.0344
14	rs139029533	104470957	C	T	0.0896030157907481	0.0465	0.05405
14	rs9671921	104471120	A	G	-0.0146974807605841	0.0089	0.09748
14	rs78367570	104471165	A	G	0.0199986865066891	0.0256	0.4354
14	rs12147828	104471857	C	T	-0.0214994661132367	0.009	0.01672
14	rs45523439	104471858	G	A	0.0539008916487975	0.0273	0.04886
14	rs12147936	104471965	C	T	-0.019203206984436	0.0091	0.03418
14	rs78867080	104472258	C	T	-0.0238010101859522	0.0217	0.2716
14	rs79402943	104472756	G	A	-0.0781020918869996	0.048	0.1037
14	rs4900607	104473253	A	G	-0.0145960053074092	0.0088	0.09959
14	rs12100528	104473744	G	A	-0.0217958123704574	0.009	0.01517
14	rs11160775	104474239	C	T	-0.0160988945897493	0.0226	0.477
14	rs11622617	104474368	G	A	-0.0166986496230515	0.0092	0.07002
14	rs4906401	104475034	A	G	-0.0214994661132367	0.009	0.01698
14	rs11160777	104476387	A	G	0.0222017079836866	0.009	0.0136
14	rs4906402	104476725	G	A	-0.0222047099881925	0.009	0.01374
14	rs8004769	104476776	T	A	-0.0164038098256767	0.0092	0.07529
14	rs79744652	104477694	C	T	0.0807962698280896	0.0588	0.1696
14	rs28522352	104477878	T	A	-0.0191012733024012	0.0091	0.03529
14	rs11160778	104478740	C	T	0.0150954876453349	0.0088	0.08714
14	rs11851441	104479024	A	G	-0.0191012733024012	0.0091	0.03533
14	rs12895187	104479301	G	A	0.0152038337422728	0.0088	0.08542
14	rs11628958	104479732	G	A	0.0542040540135122	0.0158	0.0006052
14	rs11851723	104479833	C	T	-0.0191012733024012	0.0091	0.03527
14	rs7145703	104480857	A	G	0.0150954876453349	0.0088	0.08698
14	rs11160779	104481083	T	C	-0.0188974371044634	0.0091	0.03705
14	rs146748041	104481348	T	C	0.0481995135792341	0.0448	0.2815
14	rs12889168	104481957	A	T	0.0335024720540013	0.0095	0.0004306
14	rs11628717	104482637	G	A	0.0149969810059077	0.0088	0.08829
14	rs7158223	104482674	G	T	-0.0214994661132367	0.009	0.01653
14	rs72714909	104482874	C	A	-0.0188974371044634	0.0091	0.03658
14	rs34317359	104484346	G	A	-0.0159972768350078	0.0092	0.08266
14	rs12589669	104484646	T	C	-0.0158042315449673	0.0092	0.08591
14	rs112111100	104485781	C	T	0.0558981756288099	0.0278	0.04407
14	rs74089113	104485969	G	C	-0.0149004625639624	0.0088	0.09229
14	rs12896676	104486251	G	A	0.0150954876453349	0.0088	0.08704
14	rs61997591	104486455	G	A	-0.0158042315449673	0.0092	0.08606
14	rs74089114	104487240	C	T	-0.0875970029805156	0.0458	0.05551
14	rs146495380	104487400	C	A	-0.0835990238763137	0.0495	0.0912
14	rs77243543	104487695	A	G	0.0546018151915836	0.0276	0.04767
14	rs35804835	104487962	G	A	-0.0160988945897493	0.0092	0.08003
14	rs79863141	104488633	C	G	-0.0733021430750498	0.0482	0.1288
14	rs118168613	104488829	C	T	0.0244974716003874	0.0194	0.2072
14	rs7156752	104489329	C	T	-0.0734958518452821	0.0482	0.1277
14	rs11628540	104489377	G	A	0.0149969810059077	0.0088	0.08934
14	rs117227539	104490556	G	A	-0.0206007457079636	0.0444	0.6432
14	rs113343758	104491479	C	T	0.0636975426142417	0.0277	0.02164
14	rs11626960	104493629	C	T	0.0147014028528927	0.0088	0.09573
14	rs28725314	104494121	C	T	-0.0186019483996616	0.0091	0.03995
14	rs10137997	104494563	T	C	-0.0186019483996616	0.0091	0.03996
14	rs10149233	104494806	G	A	-0.0187955345843259	0.0091	0.03847
14	rs80020004	104495116	C	T	-0.0575973336805821	0.0137	2.618e-05
14	rs75769224	104495302	C	G	0.0542040540135122	0.0277	0.05021
14	rs11621655	104496122	C	T	0.0117012723076411	0.0519	0.8219
14	rs10135338	104497198	G	A	-0.0187038311937836	0.0091	0.03914
14	rs10135507	104497543	C	T	-0.0186019483996616	0.0091	0.04032
14	rs1951587	104497882	G	A	-0.0801043762416702	0.0489	0.1011
14	rs146863702	104498732	C	T	-0.0791947339715482	0.0488	0.105
14	rs9944058	104498837	C	T	0.0126002819757385	0.009	0.1606
14	rs2146241	104499191	C	T	0.0147014028528927	0.0088	0.09516
14	rs74533093	104499199	C	T	0.0537018913875451	0.0277	0.05234
14	rs72714917	104499467	C	T	-0.029202265808213	0.0113	0.009997
14	rs79095262	104499730	A	G	-0.0802018870085612	0.0489	0.1011
14	rs78259611	104499904	C	G	-0.0801043762416702	0.0489	0.1016
14	rs76702877	104500231	G	T	-0.0801043762416702	0.0489	0.1016
14	rs76761167	104500301	G	A	-0.0497996735526059	0.0313	0.112
14	rs12590854	104500773	C	T	-0.0165969709073694	0.0092	0.07193
14	rs9944163	104500830	G	T	-0.0183982139464423	0.0091	0.04214
14	rs79725992	104501699	A	G	-0.0426987545331152	0.0424	0.3147
14	rs1951580	104501925	A	G	-0.0802994072847293	0.0489	0.1008
14	rs11160780	104503033	G	A	-0.0186019483996616	0.0091	0.04025
14	rs7156122	104503233	G	A	-0.0137034650584925	0.0088	0.1213
14	rs4906408	104503628	G	T	-0.0183982139464423	0.0091	0.04251
14	rs941946	104503662	G	A	0.0332026408277183	0.0095	0.0004869
14	rs4900608	104503679	G	A	-0.0183982139464423	0.0091	0.04229
14	rs75429207	104504115	T	G	0.0539956397610122	0.0278	0.05214
14	rs79667722	104504119	A	G	0.022299507494767	0.0261	0.3917
14	rs117103177	104504120	G	A	-0.0433042394092723	0.0456	0.3419
14	rs4906409	104504515	T	C	-0.0183982139464423	0.0091	0.04283
14	rs877009	104504695	T	C	-0.0208968257129853	0.009	0.02016
14	rs60558048	104504884	G	T	0.0187039847937718	0.0233	0.4227
14	rs143501836	104505204	G	A	-0.0840013661662842	0.0423	0.04701
14	rs11626404	104505286	C	T	0.0332993704009261	0.0095	0.0004693
14	rs12589388	104505741	C	T	0.0143958802837323	0.0088	0.1046
14	rs10144682	104505749	G	A	-0.0180010511095525	0.0091	0.04723
14	rs12589390	104505750	C	T	0.014504302202808	0.0088	0.1023
14	rs2273842	104506888	C	T	0.0143958802837323	0.0088	0.103
14	rs56231040	104507049	T	C	0.0333960906184285	0.0095	0.0004625
14	rs71417892	104507283	G	A	0.0190964956909883	0.0124	0.1247
14	rs6576015	104507427	A	G	-0.094200795398827	0.0471	0.04545
14	rs117297305	104508227	A	G	-0.056496280157669	0.0461	0.2203
14	rs11622475	104509076	C	T	0.0335024720540013	0.0095	0.0004405
14	rs144656767	104509641	C	T	-0.0286978729475453	0.0423	0.4979
14	rs145706775	104509840	G	A	-0.0129028853555234	0.0364	0.7225
14	rs75379709	104510131	G	C	-0.0874005436142293	0.0501	0.08086
14	rs193096060	104510196	T	C	-0.0087985943563496	0.0396	0.8243
14	rs11626034	104510267	A	G	-0.0170037478161859	0.0092	0.06576
14	rs11626187	104510799	A	G	0.0141001243787816	0.0088	0.1114
14	rs61997596	104511206	G	A	-0.0385017716536664	0.0117	0.0009655
14	rs113914334	104511295	C	G	0.0267003518299564	0.0181	0.1412
14	rs11627297	104511436	C	T	0.0361969153118182	0.0101	0.0003313
14	rs8019352	104512581	C	T	-0.0203966036652218	0.0092	0.02715
14	rs74457519	104512887	G	T	-0.0881975347421256	0.0453	0.05158
14	rs12878767	104513043	C	T	0.0361004656247227	0.0101	0.0003358
14	rs111293912	104513183	C	T	0.0267977123853779	0.0181	0.1391
14	rs11160783	104513387	G	A	0.0107025231331357	0.0088	0.2239
14	rs74488408	104514123	G	A	0.0128964817350202	0.0158	0.4134
14	rs60080575	104514136	C	T	-0.0863970202908135	0.0465	0.06342
14	rs79028212	104514179	C	G	0.0267977123853779	0.0181	0.1398
14	rs79973736	104514248	T	G	0.0267977123853779	0.0181	0.1396
14	rs12885482	104514471	G	T	0.0105046326450854	0.0088	0.2342
14	rs61244535	104514818	C	G	-0.0183982139464423	0.0091	0.04313
14	rs147986202	104515036	C	G	-0.0344051267241774	0.0489	0.4818
14	rs11623353	104515092	C	T	-0.0170952954286372	0.0093	0.06408
14	rs77059054	104515373	C	T	0.0267977123853779	0.0181	0.1396
14	rs78130152	104515620	T	C	-0.0765031459861153	0.0477	0.1086
14	rs45471291	104516087	A	G	-0.0759959070279224	0.0492	0.1221
14	rs80138579	104516108	C	T	0.0267977123853779	0.0182	0.1392
14	rs11160784	104516262	T	C	0.0127977582298607	0.0088	0.1433
14	rs8021647	104516419	C	T	-0.0750037578653527	0.0477	0.116
14	rs8022184	104516748	C	T	-0.0743033758591671	0.0477	0.1194
14	rs28644198	104517464	C	A	-0.0185000759845861	0.0091	0.04183
14	rs11627072	104518024	C	G	0.0129951954948113	0.0088	0.1375
14	rs61451840	104518099	T	G	-0.0766003062087967	0.0494	0.1208
14	rs117790310	104518299	C	T	-0.0142003494011414	0.0296	0.632
14	rs45550534	104518420	G	A	0.0266029817945341	0.0183	0.1449
14	rs139997039	104518422	A	C	0.0341018649449722	0.0302	0.259
14	rs7150461	104518453	A	G	0.0131037693769772	0.0088	0.1354
14	rs77111474	104518558	T	C	-0.0826970606869833	0.0498	0.0968
14	rs3783312	104518625	A	G	0.026398473854531	0.0183	0.1493
14	rs7158035	104519363	T	C	-0.079898551397885	0.0468	0.08778
14	rs7157034	104519370	G	A	-0.0765031459861153	0.048	0.1107
14	rs11628592	104519792	C	G	0.0129951954948113	0.0088	0.1386
14	rs8020476	104519854	T	C	-0.0732053027592748	0.0483	0.1294
14	rs28377615	104520878	G	A	-0.0185000759845861	0.0091	0.04304
14	rs116071209	104521131	G	T	-0.0767946549790727	0.0496	0.1215
14	rs74622518	104522035	A	G	-0.0423961495190412	0.0408	0.2981
14	rs61997610	104522384	C	T	-0.0009004052431641	0.0289	0.9746
14	rs74925993	104522860	T	C	0.0160997014894237	0.0402	0.6892
14	rs77699394	104523261	G	C	-0.0815029399606216	0.0501	0.1039
14	rs12886745	104523839	C	T	0.0333960906184285	0.0096	0.0005152
14	rs184389753	104524536	C	T	-0.0698968513822572	0.0513	0.1733
14	rs113096869	104525014	C	T	0.0600032523358097	0.0289	0.038
14	rs12590911	104525166	C	T	0.0140015196358136	0.0089	0.1151
14	rs12590897	104525216	A	G	0.0118001041157506	0.009	0.1866
14	rs77814161	104525765	G	A	0.0600032523358097	0.0285	0.0352
14	rs78258378	104525888	A	G	-0.0782967327751765	0.0427	0.06666
14	rs11160785	104526170	T	A	-0.0186019483996616	0.0092	0.04245
14	rs117136421	104526348	G	A	-0.0080019302190585	0.0447	0.8576
14	rs12050167	104527198	C	T	0.0338988850054592	0.0097	0.0004456
14	rs116965774	104527290	T	C	-0.0949042622000238	0.0515	0.06522
14	rs75803088	104528116	T	C	0.0614995330875717	0.0286	0.03144
14	rs11624216	104528264	A	G	0.0126990249774084	0.009	0.1565
14	rs34974386	104528302	T	A	0.0326994961630157	0.0097	0.0007033
14	rs11160786	104529117	A	G	0.0127977582298607	0.009	0.1543
14	rs7141748	104529126	C	A	-0.0180010511095525	0.0092	0.05065
14	rs10873541	104529774	T	C	0.0797996012024758	0.0459	0.0821
14	rs79021368	104530124	C	T	0.0622985141942241	0.0289	0.03121
14	rs76253033	104530182	A	C	-0.0704975744133774	0.0499	0.1578
14	rs6576017	104530611	T	C	0.0118989261570991	0.009	0.1883
14	rs76751057	104530843	G	C	-0.0703044455099639	0.05	0.1593
14	rs6576018	104530951	T	C	0.0117012723076411	0.009	0.1932
14	rs77103844	104531269	T	G	-0.0703044455099639	0.05	0.1599
14	rs1614875	104531714	T	C	0.0118989261570991	0.009	0.1873
14	rs183301442	104532004	G	A	0.0485044090596151	0.0515	0.3467
14	rs76731868	104532695	T	C	-0.0235040691879941	0.0221	0.2864
14	rs116890935	104533134	G	T	-0.007004474152883	0.0274	0.7979
14	rs2263014	104533412	C	A	0.0119977384336167	0.009	0.1855
14	rs10782497	104533486	T	C	-0.0191012733024012	0.0092	0.03759
14	rs1744263	104533824	C	T	0.0138042809763971	0.009	0.124
14	rs72714935	104534521	C	T	0.089895547102826	0.0436	0.03932
14	rs1771002	104535170	G	T	0.0118989261570991	0.009	0.1886
14	rs112863175	104535588	C	A	0.0618004009054468	0.0289	0.03224
14	rs72714937	104535705	C	T	-0.0188974371044634	0.0092	0.04091
14	rs140633683	104536086	A	C	0.0117012723076411	0.0381	0.7577
14	rs112536893	104536207	A	G	-0.068396620708353	0.0224	0.002262
14	rs80121507	104536252	C	G	-0.0698968513822572	0.0504	0.1652
14	rs36021385	104537139	G	C	-0.0178992398878318	0.0095	0.05848
14	rs1771001	104537673	T	C	0.0142973047008244	0.009	0.1114
14	rs112973353	104537680	C	T	-0.0710020313547231	0.0147	1.294e-06
14	rs35775205	104538132	A	G	-0.0191012733024012	0.0092	0.03889
14	rs111576189	104538666	G	A	-0.0188974371044634	0.0092	0.0404
14	rs115299467	104538891	G	A	-0.0613967948653235	0.0503	0.2222
14	rs77334477	104539084	A	T	-0.0691035919019447	0.0505	0.1713
14	rs1744264	104539474	A	G	0.0142973047008244	0.009	0.1137
14	rs1744265	104539587	G	A	0.0141987193998129	0.009	0.1145
14	rs150200498	104539823	G	A	-0.0886017318428716	0.052	0.08832
14	rs61997613	104540085	C	A	-0.0178992398878318	0.0095	0.05869
14	rs78756232	104540151	C	T	-0.0297996312385195	0.0303	0.3245
14	rs1770999	104540660	G	A	0.0192044091837133	0.0092	0.0374
14	rs1744266	104540855	T	C	0.0141001243787816	0.009	0.1181
14	rs75834191	104540915	C	T	-0.0275973271921043	0.0351	0.4324
14	rs1770998	104541169	G	T	0.0121953336998771	0.0091	0.1785
14	rs57711557	104541389	G	A	-0.0737003629299574	0.0514	0.1515
14	rs1770997	104541450	C	T	0.0138042809763971	0.009	0.1267
14	rs2368998	104541763	A	G	-0.0246001168682327	0.0221	0.2653
14	rs112295157	104542049	T	G	0.0590987523872065	0.0296	0.0455
14	rs140873382	104543394	A	G	-0.0963016711694802	0.0538	0.07338
14	rs148853568	104543901	C	T	-0.0692964890026564	0.0513	0.1765
14	rs34377756	104544054	C	T	-0.0176956485356892	0.0096	0.06651
14	rs12147165	104544927	C	A	-0.0165969709073694	0.0097	0.08618
14	rs78481791	104545284	C	T	-0.009000382197299	0.0446	0.8406
14	rs4906415	104545285	G	A	-0.02960390325858	0.0105	0.004767
14	rs75557163	104545332	T	C	0.0524975689577541	0.0295	0.07568
14	rs75578640	104545402	A	G	0.0513962890834148	0.0296	0.08235
14	rs112447089	104545971	A	G	-0.0473012731180131	0.0319	0.1383
14	rs8021126	104546296	A	G	0.0141987193998129	0.0131	0.2789
14	rs1744269	104546767	G	A	-0.0091012913892029	0.0109	0.4041
14	rs11847931	104546893	A	G	-0.0636962093151305	0.0207	0.002057
14	rs12435092	104547648	A	G	0.0149969810059077	0.0102	0.1414
14	rs1770995	104548604	A	G	-0.0138048499765589	0.0114	0.2238
14	rs1770994	104548681	A	G	-0.0138048499765589	0.0114	0.2239
14	rs1744271	104549399	T	C	-0.0140989243795016	0.0113	0.2129
14	rs1770992	104549879	C	A	-0.0127003085782322	0.0114	0.2633
14	rs1744276	104550471	G	C	-0.0206007457079636	0.0122	0.09252
14	rs117581539	104550688	C	T	0.0481995135792341	0.0395	0.2228
14	rs1770991	104550988	A	T	0.0034041991335623	0.0094	0.714
14	rs1770988	104552382	A	G	-0.0078003437327339	0.0115	0.4985
14	rs111639861	104553196	A	G	0.0218006299588528	0.0466	0.6399
14	rs941948	104553521	A	G	0.0049974917102918	0.0094	0.5952
14	rs941949	104554044	G	A	-0.0164953025291975	0.0123	0.1775
14	rs139225740	104554297	T	C	-0.0164953025291975	0.0361	0.6473
14	rs1744280	104554921	C	T	0.0046989426564652	0.0094	0.6145
14	rs78757355	104555121	G	A	0.0465018336514199	0.0394	0.2382
14	rs115377454	104555193	G	A	0.0463968262292078	0.0394	0.2389
14	rs1770987	104555321	A	G	-0.0164038098256767	0.0123	0.1806
14	rs12897334	104555433	C	T	-0.0042992284528324	0.0094	0.6429
14	rs1612493	104555453	G	T	-0.0165969709073694	0.0123	0.1747
14	rs141897726	104555908	C	T	0.0461008368826632	0.0394	0.2413
14	rs116865541	104555977	G	A	0.0223972974420383	0.0279	0.4217
14	rs941950	104556209	G	C	-0.0057967688471774	0.0115	0.6179
14	rs117426035	104556237	A	G	0.0448968808822823	0.0328	0.1711
14	rs78242346	104556904	C	T	-0.0601959637034527	0.0273	0.02711
14	rs60848392	104557032	C	T	-0.0259949602770859	0.0167	0.1202
14	rs192845118	104557272	G	C	0.0463968262292078	0.0391	0.2358
14	rs1770985	104557307	A	C	-0.0038975857287134	0.0177	0.8248
14	rs117306275	104557442	A	G	0.0461963268897065	0.0391	0.2376
14	rs184972567	104557725	G	C	0.0467977043485401	0.0391	0.2314
14	rs754415	104558319	T	C	-0.0145960053074092	0.0122	0.2325
14	rs139926648	104558727	C	T	0.0459002781827573	0.0391	0.2406
14	rs116618648	104558788	C	T	0.0471030274686428	0.0391	0.2286
14	rs72714946	104559349	C	T	-0.0239034240815591	0.0164	0.1453
14	rs941951	104559552	G	C	-0.0086977157031958	0.0118	0.4589
14	rs941952	104559623	T	C	-0.0025031302181184	0.0103	0.805
14	rs45487897	104559648	C	T	0.0454990400712183	0.0391	0.2443
14	rs61745802	104559833	C	A	0.0469026696862194	0.0391	0.2304
14	rs941953	104559852	T	C	-0.0084959889212643	0.0118	0.4717
14	rs1770984	104559919	T	C	-0.008395140788382	0.0118	0.4779
14	rs1744284	104559922	C	G	-0.0084959889212643	0.0118	0.4736
14	rs1744285	104560870	G	A	9.99950003332973e-05	0.0179	0.9959
14	rs1744286	104561012	A	G	-0.0021022080918702	0.0104	0.8427
14	rs78510744	104561597	T	C	0.0491044005063081	0.0392	0.2101
14	rs72714947	104561712	G	A	-0.0297996312385195	0.0161	0.06433
14	rs1770983	104561998	T	C	-0.0031048149534787	0.0103	0.7649
14	rs56007227	104562060	G	A	-0.0222047099881925	0.0167	0.1843
14	rs941954	104562812	A	G	0.0018981972830802	0.0092	0.8347
14	rs1616542	104563018	A	G	-0.003596459514405	0.0103	0.7263
14	rs147158062	104563169	A	G	-0.0292949370570243	0.0445	0.5112
14	rs117292742	104563202	C	T	0.0499038295281839	0.0395	0.2068
14	rs35432379	104563682	G	C	-0.0025031302181184	0.0091	0.783
14	rs7156718	104563874	C	T	-0.006199175242821	0.0096	0.5202
14	rs1465163	104563932	G	T	0.0036034995896235	0.0188	0.8478
14	rs111406151	104564179	C	T	0.0193025022544974	0.021	0.3592
14	rs45449394	104565090	G	A	0.0487996879336047	0.0391	0.2119
14	rs1744288	104565779	G	T	0.0038027603329278	0.0189	0.8409
14	rs737394	104565922	G	T	0.0003999200213268	0.0144	0.9805
14	rs747247	104565989	T	C	-0.0008003201707691	0.0097	0.9343
14	rs737393	104566119	C	T	0.0069954745123864	0.0109	0.5237
14	rs2369268	104566283	C	T	0.0058031292269501	0.0124	0.6392
14	rs1744291	104566770	A	G	0.0075017910703226	0.0188	0.6891
14	rs11627783	104566912	C	T	-0.0082035573506883	0.0151	0.5899
14	rs74802960	104567129	T	C	-0.0130953713122409	0.0535	0.807
14	rs55912904	104567216	C	T	-0.0197028322758684	0.0158	0.2129
14	rs7158957	104567422	G	A	-0.0012007205765188	0.0144	0.9314
14	rs1744293	104567525	C	T	0.0028958031120254	0.0144	0.8395
14	rs1744294	104567576	C	T	0.0029955089797983	0.0144	0.8372
14	rs1744295	104567643	G	C	0.0048979852621919	0.0189	0.7941
14	rs1744296	104567722	C	T	0.0021975835434872	0.0097	0.816
14	rs1771014	104567926	G	A	0.004001981379298	0.0145	0.7832
14	rs1771013	104567932	A	G	0.003902375817241	0.0145	0.7854
14	rs1744297	104568472	T	C	0.0035038543266769	0.0144	0.806
14	rs56330884	104569125	G	C	-0.0196008476550609	0.0159	0.2181
14	rs1467844	104569709	A	G	0.0074025335167413	0.0124	0.549
14	rs8012482	104569801	C	G	-0.0087985943563496	0.011	0.4202
14	rs34878411	104570116	C	G	-0.0073972926304747	0.0096	0.4393
14	rs71417894	104570412	C	A	0.0067968490002727	0.0125	0.5867
14	rs8012505	104571054	C	G	-0.0007002451143934	0.0138	0.9581
14	rs12887919	104571439	C	T	0.0065981840282271	0.0125	0.5979
14	rs2282377	104571820	C	G	-0.0007002451143934	0.0138	0.9604
14	rs8019465	104572667	G	A	-0.007296555232638	0.0096	0.4487
14	rs34327077	104572689	C	T	0.005703702916678	0.0125	0.6478
14	rs145189706	104573816	C	T	0.0	0.0422	0.9997
14	rs34654790	104574889	G	A	-0.0360003042410416	0.0424	0.3952
14	rs12587599	104575130	C	T	9.99950003332973e-05	0.0138	0.9914
14	rs1890986	104575210	C	T	-0.0010005003335835	0.0093	0.9148
14	rs12587641	104575290	C	G	0.0004998750416509	0.0138	0.9708
14	rs2298000	104575326	C	A	0.0005998200719675	0.0138	0.9669
14	rs1744302	104575531	C	G	0.004201162744548	0.0112	0.7095
14	rs1771011	104575869	G	A	0.0034041991335623	0.0112	0.7638
14	rs118026981	104576234	A	G	-0.0403012967735257	0.0252	0.109
14	rs34362765	104576448	G	A	-0.0068030886197391	0.0095	0.4773
14	rs117179533	104576663	C	T	0.0711013138260554	0.0397	0.07358
14	rs12588414	104576816	A	G	-0.008395140788382	0.0109	0.4411
14	rs34069866	104577131	G	A	-0.0084959889212643	0.0109	0.4354
14	rs1744304	104577133	G	A	0.0021975835434872	0.0219	0.9185
14	rs115412002	104577625	C	T	0.052601937740197	0.0391	0.1786
14	rs117425092	104578682	A	T	0.0456041418050158	0.0391	0.2427
14	rs11850264	104578817	G	A	0.004001981379298	0.0125	0.7508
14	rs61997622	104579616	G	A	-0.001100605444033	0.014	0.9386
14	rs76193065	104580032	G	C	-0.0222967349986103	0.0167	0.1813
14	rs144533850	104580155	C	T	0.0515957486436504	0.0389	0.1851
14	rs56243036	104580394	C	T	-0.007004474152883	0.0095	0.464
14	rs1557012	104581072	C	T	0.0037031349243813	0.0122	0.7621
14	rs55974159	104581189	C	T	-0.0249999098013234	0.0163	0.1254
14	rs1771008	104581660	G	C	9.99950003332973e-05	0.0233	0.9965
14	rs750062	104581760	A	G	-0.0051029981759033	0.0116	0.66
14	rs35459432	104581924	G	T	0.0027960873020011	0.0122	0.8217
14	rs56252815	104581950	C	T	-0.001300845733048	0.0289	0.9643
14	rs61997624	104582386	C	T	-0.0012007205765188	0.0136	0.9273
14	rs146176986	104584312	C	T	0.0600032523358097	0.0412	0.1457
14	rs72714957	104584892	A	G	-0.0206007457079636	0.017	0.2248
14	rs1771007	104584995	T	C	-0.000200020002667	0.0151	0.9919
14	rs61997625	104585263	C	T	-0.0045001103249234	0.0096	0.6384
14	rs116757400	104585287	C	A	0.0189002595004805	0.0422	0.654
14	rs11623299	104585727	G	A	-0.0054950702819798	0.0149	0.7115
14	rs12894851	104586393	A	C	0.0007996801705642	0.0125	0.9496
14	rs78263740	104586492	G	A	0.0758956590032571	0.0502	0.1309
14	rs10142067	104587176	G	A	-0.0186019483996616	0.0174	0.2837
14	rs12588869	104587348	G	A	-0.0060985584618694	0.0096	0.5254
14	rs11621429	104587444	T	C	0.0043007385516922	0.0217	0.8426
14	rs143803643	104587870	G	A	-0.026600681797179	0.0284	0.3487
14	rs77615922	104587912	G	C	0.0524026787930484	0.0475	0.2708
14	rs12589461	104588056	A	G	-0.0043996643446871	0.0149	0.7653
14	rs118085428	104589283	G	A	0.0063994795805678	0.0217	0.7675
14	rs12590368	104589932	C	T	-0.0040983869261633	0.0151	0.7892
14	rs117290353	104591024	G	C	0.0062007356416035	0.0442	0.8877
14	rs72714961	104591276	T	C	-0.0259949602770859	0.0171	0.1291
14	rs11623994	104591453	A	G	0.0037031349243813	0.0217	0.863
14	rs117263933	104591692	G	A	0.0099998345783334	0.0372	0.7885
14	rs4906417	104593018	A	C	-0.0185000759845861	0.0181	0.3074
14	rs4906418	104593207	A	T	-0.0203966036652218	0.0175	0.2442
14	rs4900609	104593256	C	T	-0.007296555232638	0.0096	0.4465
14	rs78398788	104593524	G	A	0.0590987523872065	0.048	0.2188
14	rs11626595	104593623	C	T	0.0012991557316201	0.0126	0.9149
14	rs151140462	104594187	C	T	0.0684994164246923	0.0503	0.1736
14	rs73358251	104595073	C	G	0.0017983819413794	0.0126	0.8835
14	rs34309041	104595464	C	G	-0.0059979518036359	0.0096	0.5272
14	rs114268471	104596020	G	T	0.0595039941477318	0.0481	0.2162
14	rs4906419	104596308	G	C	-0.0159972768350078	0.0175	0.3591
14	rs79646212	104597624	C	T	0.0562007331879655	0.048	0.2411
14	rs61997629	104598021	G	A	0.0594003432814475	0.0301	0.04822
14	rs117955807	104598298	G	T	0.0100988346774146	0.0373	0.7871
14	rs34351800	104598553	C	T	-0.0062998021485279	0.0095	0.509
14	rs7157281	104598949	G	A	0.0011992805754821	0.0126	0.9254
14	rs10140740	104599096	G	A	0.0033045340083004	0.0127	0.7935
14	rs61997630	104599136	C	T	0.0333960906184285	0.0236	0.1575
14	rs11625113	104599233	C	T	-0.0042992284528324	0.0152	0.7774
14	rs146295622	104599234	G	A	0.0210959082947329	0.0369	0.5662
14	rs7158804	104600428	T	G	-0.0239034240815591	0.0175	0.1718
14	rs61997631	104600920	C	G	0.0353961009469877	0.022	0.1075
14	rs12587001	104602177	C	T	-0.003596459514405	0.0152	0.8106
14	rs118126433	104602410	C	T	0.0622985141942241	0.0476	0.1909
14	rs559608566	104603066	G	A	-0.0347985055426955	0.0548	0.5252
14	rs34839045	104603271	G	A	-0.0005001250416822	0.0094	0.9539
14	rs7156395	104603873	T	C	-0.0243029385231735	0.0175	0.1658
14	rs140609428	104604098	G	C	0.059701843246044	0.0475	0.2089
14	rs12588393	104604135	G	A	-0.0012007205765188	0.0093	0.9004
14	rs35645015	104604663	A	G	0.0023971245997214	0.0126	0.8491
14	rs556667696	104604703	C	G	0.0708032317954	0.05	0.1566
14	rs185280162	104606207	G	C	0.0539956397610122	0.0465	0.2454
14	rs8014002	104606796	C	A	-0.0054045784588597	0.0131	0.6781
14	rs11160787	104607014	T	G	-0.010302892995897	0.0107	0.3379
14	rs72714963	104607198	C	T	0.0479993753879105	0.0462	0.2983
14	rs11628529	104607281	G	A	0.0060019521956343	0.0143	0.6749
14	rs2887436	104607798	C	T	-0.0095050300143049	0.0094	0.3153
14	rs3892657	104607966	C	T	-0.003596459514405	0.0133	0.7885
14	rs2011069	104608068	A	G	-0.0099998320783335	0.0094	0.2912
14	rs79372337	104609107	C	G	0.0392014821991368	0.022	0.0752
14	rs12886129	104609413	T	C	0.0061013488579762	0.0098	0.5363
14	rs8012009	104609708	T	C	-0.0382004338153035	0.0211	0.07046
14	rs35219418	104609797	A	T	0.0071047017299317	0.0112	0.5243
14	rs11625650	104610138	G	A	0.0085037404912207	0.0113	0.4514
14	rs1557015	104610340	T	C	-0.0391983134041576	0.0212	0.06422
14	rs1557014	104610463	A	G	-0.0163021610829842	0.0094	0.08325
14	rs72714966	104611260	G	T	0.0469026696862194	0.0487	0.3358
14	rs11626880	104611326	C	T	0.0001999800026662	0.0141	0.9868
14	rs35956368	104611761	G	T	-0.0160988945897493	0.0094	0.08851
14	rs35165685	104612363	A	G	-0.0166986496230515	0.0094	0.07676
14	rs116690577	104612947	C	A	0.0481995135792341	0.049	0.3257
14	rs117385745	104613194	C	T	0.0483043318863239	0.0491	0.3255
14	rs4906421	104613478	A	G	-0.0147989665120717	0.0098	0.1326
14	rs72714969	104613532	G	A	0.047598978799279	0.0491	0.3322
14	rs149784270	104613934	C	T	0.0059025456526138	0.0373	0.8748
14	rs61997636	104614163	G	A	0.0069954745123864	0.0132	0.5954
14	rs66514858	104614826	T	C	0.0487044462100383	0.0497	0.3273
14	rs10147444	104615253	T	A	0.0539956397610122	0.049	0.2706
14	rs72714972	104616040	G	C	0.048904443353603	0.049	0.3178
14	rs8019366	104616226	A	G	-0.0383043331577141	0.0219	0.07998
14	rs12896307	104616589	T	C	0.0063994795805678	0.0114	0.5713
14	rs72714976	104616838	C	T	0.0522033801338585	0.0494	0.2904
14	rs117571183	104616906	G	A	0.0071047017299317	0.0238	0.7658
14	rs116957418	104616907	C	A	0.0085037404912207	0.0238	0.7204
14	rs72714977	104617054	C	T	0.0463013553668425	0.0494	0.3479
14	rs12588775	104617095	C	T	-0.0017014466397575	0.0176	0.9223
14	rs45472297	104618742	C	G	-0.0334016766340304	0.0432	0.4392
14	rs72714979	104619119	G	C	0.054402954379292	0.0499	0.2757
14	rs11622651	104620077	G	A	0.0072039888485025	0.0107	0.4996
14	rs34161718	104620193	C	T	0.0053954185169075	0.0114	0.6367
14	rs79462677	104620346	G	C	-0.0004000800213396	0.0177	0.98
14	rs11622831	104620667	C	T	0.0131037693769772	0.0219	0.5519
14	rs12147202	104620678	A	C	-0.0170952954286372	0.0097	0.07698
14	rs61997639	104620706	C	T	-0.000200020002667	0.0178	0.9926
14	rs8013778	104620939	G	C	-0.0406970023321042	0.0217	0.06127
14	rs35797471	104621383	C	T	-0.01999864650669	0.0097	0.03938
14	rs12879113	104622701	C	G	0.0129951954948113	0.0105	0.2177
14	rs28579831	104622780	T	G	0.0118001041157506	0.0105	0.2634
14	rs28384212	104623120	C	T	0.0003999200213268	0.0113	0.9685
14	rs12435350	104623247	A	C	0.013202462677756	0.0275	0.6314
14	rs142639926	104624331	G	T	0.0264958638039652	0.0253	0.2948
14	rs28718558	104624342	C	T	0.0049974917102918	0.0135	0.7107
14	rs77801823	104624620	C	T	0.0173977771764203	0.0244	0.4765
14	rs10147953	104624689	G	A	-0.0068030886197391	0.0102	0.5059
14	rs117891108	104624802	G	A	0.0194005857039748	0.0243	0.4249
14	rs117285014	104624834	C	T	0.0202045073158995	0.0243	0.4068
14	rs10148180	104624914	G	C	0.0072039888485025	0.0166	0.6634
14	rs10150376	104624962	C	T	-0.0052035148315978	0.0102	0.6121
14	rs10150549	104624993	G	A	-0.0055956263571598	0.0102	0.5809
14	rs140254240	104625026	G	A	-0.0259949602770859	0.0396	0.5117
14	rs7159256	104625327	G	A	0.0693021569865934	0.0374	0.06431
14	rs7158950	104625332	C	T	-0.003797200248385	0.0109	0.7299
14	rs7160033	104625670	G	A	0.0127977582298607	0.0101	0.2072
14	rs2153557	104625759	G	C	0.0247999239054771	0.0211	0.2397
14	rs28374587	104626132	C	T	0.0018981972830802	0.0114	0.866
14	rs28514640	104626311	C	T	0.0219962978718961	0.0243	0.3656
14	rs7145018	104626493	T	C	0.017496047616751	0.0115	0.1298
14	rs55667215	104626730	G	C	0.0092966519050945	0.0134	0.4912
14	rs12882239	104626811	G	C	0.0136957831289865	0.012	0.2532
14	rs28426081	104626997	G	A	0.0133998200630165	0.0092	0.1477
14	rs2039896	104627066	C	T	0.0138042809763971	0.0093	0.1389
14	rs2039895	104627198	G	A	0.0124027667170427	0.0092	0.1765
14	rs2039894	104627359	A	G	0.0154007965760229	0.0096	0.1075
14	rs2039893	104627392	A	G	0.0118001041157506	0.0092	0.1974
14	rs12887765	104627732	G	A	0.0020977980821461	0.0134	0.8741
14	rs10137218	104628062	C	T	0.0025966258472659	0.011	0.8139
14	rs61997640	104628138	C	T	0.0023971245997214	0.0111	0.8289
14	rs79691953	104628212	A	T	0.0178006246255066	0.0239	0.4574
14	rs10137425	104628329	C	G	0.0109003744682883	0.0092	0.2342
14	rs10149665	104628346	T	G	0.0107025231331357	0.0092	0.2422
14	rs10137354	104628356	A	G	0.0109003744682883	0.0092	0.2366
14	rs10149750	104628406	T	C	0.0107025231331357	0.0092	0.2447
14	rs56219119	104628451	T	C	0.0110981866660334	0.0092	0.2272
14	rs78460651	104628453	G	A	0.0029955089797983	0.0111	0.7835
14	rs55732549	104628540	A	G	0.0109992854583691	0.0092	0.233
14	rs34083540	104628570	C	G	0.0109992854583691	0.0092	0.2324
14	rs34785007	104628674	G	A	0.0035038543266769	0.0134	0.7969
14	rs28613749	104629303	A	G	0.0110981866660334	0.0092	0.2265
14	rs28569857	104629392	A	G	0.0109992854583691	0.0092	0.2327
14	rs114957565	104629654	C	T	-0.0021022080918702	0.0329	0.9483
14	rs11625345	104629917	C	G	0.0148984646619666	0.0096	0.1202
14	rs11628373	104629999	A	G	0.0139029051689914	0.0096	0.1462
14	rs79488148	104630023	C	T	0.0109003744682883	0.0216	0.6147
14	rs10149646	104630176	C	T	0.0126002819757385	0.0093	0.1754
14	rs7156998	104630328	A	G	0.0139029051689914	0.0096	0.1482
14	rs56390601	104630409	G	A	0.0109992854583691	0.0092	0.234
14	rs55931432	104630506	C	T	0.0101978249764461	0.0093	0.2743
14	rs11160789	104630579	C	T	-0.0169020380753563	0.0097	0.08165
14	rs139209543	104630695	T	C	-0.0256973671872587	0.0394	0.5136
14	rs11160790	104630711	G	A	-0.0169020380753563	0.0097	0.0818
14	rs149893078	104630716	C	T	-0.0172987645783295	0.0417	0.6784
14	rs118114904	104630750	C	T	-0.0248051189189711	0.0392	0.5268
14	rs61997644	104630801	G	A	0.0034041991335623	0.0103	0.7403
14	rs2039890	104631148	G	A	0.0112959597418516	0.0093	0.2245
14	rs531973973	104631341	C	T	-0.0303973537275885	0.0514	0.5547
14	rs2487307	104632132	G	A	-0.0105959392134034	0.0106	0.3181
14	rs76823972	104632187	T	C	-0.0033957590691798	0.0319	0.9164
14	rs2497299	104632699	G	A	0.0077002766261879	0.017	0.6524
14	rs2487306	104632732	G	C	-0.0079011318962572	0.0197	0.6901
14	rs189597349	104633028	G	A	0.01600129372694	0.0529	0.7629
14	rs150545643	104633136	G	A	-0.0366951051877892	0.0534	0.4916
14	rs76304797	104633227	A	C	-0.0130953713122409	0.0206	0.526
14	rs113165602	104633457	A	C	-0.0135007260538548	0.0205	0.5107
14	rs79024120	104633547	G	C	-0.0147989665120717	0.0205	0.4702
14	rs112206333	104633624	T	G	-0.0152963956259917	0.0205	0.4557
14	rs77554559	104633663	G	A	-0.0144032303107437	0.0205	0.4828
14	rs113409843	104633728	C	T	-0.0147989665120717	0.0205	0.4706
14	rs75514218	104633974	C	T	-0.0149004625639624	0.0205	0.4664
14	rs116849933	104633995	T	C	-0.0146974807605841	0.0205	0.4724
14	rs61125591	104634068	T	C	-0.0165969709073694	0.0205	0.4173
14	rs78111977	104634241	C	T	-0.0151034855773182	0.0205	0.4627
14	rs111855425	104634457	T	C	-0.0145960053074092	0.0205	0.4755
14	rs113927937	104634475	G	A	-0.0154994990469515	0.0205	0.4514
14	rs113130945	104634510	G	A	-0.0147989665120717	0.0205	0.4697
14	rs79921103	104634528	C	T	-0.0144032303107437	0.0205	0.4836
14	rs75976538	104634547	T	C	-0.0151034855773182	0.0205	0.4613
14	rs143754806	104634746	T	C	-0.0156010662286512	0.0205	0.4475
14	rs151075971	104634747	A	C	-0.0154994990469515	0.0205	0.4505
14	rs77796928	104634784	G	A	-0.0152050125429676	0.0205	0.4583
14	rs77165353	104634853	C	T	-0.0153979421800967	0.0205	0.4526
14	rs35153457	104634858	C	T	0.0053954185169075	0.0284	0.85
14	rs112170657	104634860	G	T	-0.0152963956259917	0.0205	0.4537
14	rs113781548	104634905	G	T	-0.0152050125429676	0.0205	0.4572
14	rs34190464	104635198	G	A	0.005703702916678	0.0284	0.842
14	rs73360234	104635277	T	C	-0.0151034855773182	0.0203	0.4576
14	rs111849544	104635481	C	T	-0.0156010662286512	0.0205	0.4454
14	rs78426323	104635655	G	A	0.107400433609706	0.0454	0.0179
14	rs112603549	104635656	G	C	-0.0156010662286512	0.0204	0.4443
14	rs71417900	104635708	G	A	0.0071047017299317	0.0283	0.8027
14	rs8013773	104636584	G	A	0.0153023200084426	0.0118	0.1949
14	rs76826589	104636808	T	C	-0.0185000759845861	0.0204	0.3639
14	rs79814670	104637045	C	T	-0.0178992398878318	0.0202	0.3749
14	rs77011921	104637101	G	C	-0.0178992398878318	0.0204	0.3786
14	rs1890982	104637327	T	G	0.0134984841513417	0.0101	0.1792
14	rs111313216	104637612	A	C	-0.0182047046548463	0.0204	0.3725
14	rs1004216	104637679	C	T	0.0063994795805678	0.0105	0.544
14	rs71417901	104637712	C	T	0.0062007356416035	0.0283	0.8267
14	rs76319525	104638360	C	T	-0.0166986496230515	0.0204	0.4118
14	rs947001	104638441	A	G	0.0080971295874548	0.0102	0.4235
14	rs117673939	104638443	C	A	-0.0156010662286512	0.0204	0.4443
14	rs117922371	104638461	T	C	-0.0149004625639624	0.0204	0.4657
14	rs76448230	104638606	C	T	-0.0164038098256767	0.0204	0.4224
14	rs79433632	104638632	C	T	-0.0158042315449673	0.0205	0.4423
14	rs76824091	104638635	G	A	-0.0145960053074092	0.0206	0.4791
14	rs77088311	104638740	T	C	-0.0171970248285215	0.0204	0.3972
14	rs118050369	104638788	A	G	-0.0176956485356892	0.0204	0.3863
14	rs35249579	104639280	G	A	0.0075017910703226	0.0284	0.7927
14	rs117777904	104639351	C	T	0.0033045340083004	0.0309	0.915
14	rs61743517	104639519	C	G	-0.017502275136142	0.0204	0.3914
14	rs11622217	104639644	C	T	0.005703702916678	0.0169	0.7369
14	rs2275593	104640011	T	C	0.0020977980821461	0.0105	0.8393
14	rs61745565	104640098	G	A	0.0009995003330834	0.0279	0.9703
14	rs2254205	104640481	G	C	0.0045994064948955	0.0117	0.6963
14	rs2497298	104640822	G	T	0.0142973047008244	0.0107	0.1795
14	rs148072221	104640901	G	C	-0.0125990355765152	0.0391	0.7472
14	rs8011051	104641021	G	T	-0.0066017436345624	0.0101	0.5113
14	rs7148484	104641040	G	C	0.0062007356416035	0.0169	0.7118
14	rs4906422	104641612	T	C	-0.0009004052431641	0.0106	0.9298
14	rs2487305	104641792	C	T	0.0071047017299317	0.0106	0.5012
14	rs2487304	104642341	A	G	0.0016985566355815	0.0106	0.8704
14	rs3742947	104642422	A	G	-0.0021022080918702	0.0106	0.8399
14	rs117573425	104642489	G	T	0.029403450369242	0.0252	0.2445
14	rs78184481	104642524	C	T	-0.0208049294331883	0.0204	0.3096
14	rs2487303	104643409	A	G	0.0016985566355815	0.0107	0.8766
14	rs2487302	104643421	T	C	0.0152038337422728	0.0104	0.1434
14	rs2487301	104643721	C	A	0.004001981379298	0.0107	0.7062
14	rs2487300	104643859	A	G	0.0001999800026662	0.0102	0.9821
14	rs2497297	104644099	T	C	0.0027960873020011	0.0106	0.7914
14	rs202091211	104644142	G	A	0.0336958638567256	0.0522	0.5182
14	rs11621644	104644147	C	T	-0.0004000800213396	0.0105	0.9686
14	rs61743202	104644212	A	G	-0.0176040459483609	0.0205	0.3886
14	rs12147658	104644328	T	C	-0.019203206984436	0.0205	0.35
14	rs2282376	104644421	G	A	0.0035038543266769	0.0106	0.7389
14	rs76080472	104644612	C	A	0.0018981972830802	0.0215	0.9303
14	rs2497296	104644776	T	C	-0.004198802647333	0.0108	0.697
14	rs117891433	104645200	G	A	-0.0346017967900747	0.0264	0.1894
14	rs2282375	104645233	T	G	-0.0158042315449673	0.0113	0.1617
14	rs61996620	104645559	G	T	0.0008995952428359	0.043	0.9835
14	rs117616919	104645871	C	T	-0.008395140788382	0.0287	0.7683
14	rs45488896	104646162	C	T	-0.0519988063604998	0.0301	0.08417
14	rs1547350	104646326	A	C	-0.0138048499765589	0.0095	0.145
14	rs79259005	104646449	C	T	-0.0285949668801128	0.0411	0.4865
14	rs947000	104646717	C	T	-0.0032954239497972	0.0098	0.7383
14	rs946999	104646771	T	C	-0.0043996643446871	0.0094	0.639
14	rs11160791	104646839	A	G	-0.0369026020501437	0.0196	0.06016
14	rs10141693	104647004	G	A	-0.0428031223253094	0.0392	0.2748
14	rs884996	104647224	C	T	9.99950003332973e-05	0.0093	0.9895
14	rs871266	104647311	C	G	-0.0142003494011414	0.0104	0.1716
14	rs1890981	104647606	G	A	-0.0144032303107437	0.0104	0.1655
14	rs116357006	104647774	G	T	-0.0499993949944177	0.0391	0.2014
14	rs115957438	104648013	C	T	-0.0507039943747058	0.039	0.1933
14	rs11626823	104648322	G	A	-0.0332982854015147	0.0199	0.09506
14	rs2487299	104648602	G	A	0.0001999800026662	0.0093	0.9826
14	rs946998	104649181	T	C	-0.0146974807605841	0.0104	0.1563
14	rs28554095	104649328	T	C	-0.0076995657264405	0.0135	0.569
14	rs2255380	104649496	C	A	0.0001999800026662	0.0093	0.9788
14	rs28679428	104649958	C	A	-0.0451019739124202	0.0368	0.2206
14	rs114033746	104650041	G	A	-0.0473956369746291	0.0389	0.2225
14	rs946996	104650494	G	A	0.0001999800026662	0.0093	0.9856
14	rs111844795	104650927	T	A	-0.0318003125497978	0.0199	0.1102
14	rs12892764	104651156	G	C	-0.0076995657264405	0.0135	0.5699
14	rs117562341	104651303	C	T	-0.039104719880761	0.0329	0.2348
14	rs2497295	104651397	G	A	-0.0034961042567088	0.0164	0.8292
14	rs11625203	104652240	G	A	-0.0316970867432546	0.02	0.1133
14	rs10141203	104652524	G	A	-0.0598986354083514	0.0374	0.1087
14	rs12879395	104652787	G	A	-0.0064004391810282	0.0136	0.6404
14	rs146364812	104652810	C	T	-0.0084959889212643	0.044	0.8462
14	rs2487298	104652867	C	T	-0.0102018624845967	0.0096	0.2881
14	rs2487297	104652887	G	A	-0.0143017847108596	0.0097	0.142
14	rs139663001	104652927	C	T	-0.0421979407001862	0.039	0.2793
14	rs8009077	104653065	G	C	-0.009000382197299	0.0093	0.3316
14	rs111587803	104653122	T	C	-0.0606952493104976	0.0361	0.09256
14	rs111661398	104653131	C	T	-0.0625032603532887	0.0361	0.08315
14	rs8008834	104653228	A	G	-0.0067024110596754	0.0125	0.5893
14	rs8008983	104653268	A	G	-0.0022024235552	0.0093	0.8123
14	rs8010188	104653710	G	A	-0.0203966036652218	0.0145	0.1587
14	rs56802388	104653715	G	T	-0.0519040071504222	0.0258	0.04404
14	rs34774351	104653746	C	T	-0.0029042131473898	0.0093	0.7558
14	rs12435534	104653844	G	A	0.0063994795805678	0.0138	0.6411
14	rs12890592	104654129	T	C	-0.0054950702819798	0.0093	0.5514
14	rs36037630	104654214	C	T	-0.0094040800752939	0.0091	0.3015
14	rs77554731	104654402	C	A	-0.050798679887367	0.0258	0.04848
14	rs73360268	104654488	G	A	-0.0469972723609114	0.0367	0.2008
14	rs12891461	104654564	T	G	-0.0055956263571598	0.0093	0.5462
14	rs34620087	104654644	T	C	0.004201162744548	0.0137	0.7573
14	rs35826019	104654947	C	T	-0.008395140788382	0.009	0.3506
14	rs11160792	104655097	G	C	-0.0120017335415971	0.0098	0.2186
14	rs35311789	104655234	C	T	-0.0079011318962572	0.009	0.3807
14	rs79678632	104655458	C	T	0.0034041991335623	0.022	0.8773
14	rs67305719	104656200	T	C	-0.0050024916227914	0.0092	0.5848
14	rs8007923	104656659	T	C	-0.0081027387031859	0.0089	0.3621
14	rs28678832	104657053	G	A	-0.0437011352710986	0.0382	0.2524
14	rs8011683	104657233	C	T	-0.0025031302181184	0.01	0.8053
14	rs947006	104657760	G	A	0.0134984841513417	0.0089	0.1287
14	rs12892055	104658127	C	T	-0.0094040800752939	0.0089	0.2913
14	rs77643529	104658345	C	T	0.0518046636160167	0.0354	0.143
14	rs28621042	104658568	G	A	-0.0476997588774203	0.0374	0.2027
14	rs74632587	104658749	C	G	-0.0438996422900184	0.0375	0.2428
14	rs28580543	104658805	C	T	-0.0086977157031958	0.0089	0.3274
14	rs61996624	104658946	G	T	-0.0022024235552	0.009	0.8074
14	rs61996625	104659091	C	T	-0.0025031302181184	0.009	0.7803
14	rs10129756	104659310	T	C	0.0008995952428359	0.0129	0.9436
14	rs111696693	104659665	C	G	-0.0460962958929736	0.0255	0.07093
14	rs74090262	104659754	C	T	-0.0594952597858765	0.0309	0.05457
14	rs111581880	104659849	C	T	-0.0501991563328521	0.0256	0.05009
14	rs72717005	104659977	C	T	-0.0338050046123612	0.0485	0.4857
14	rs189973784	104660147	A	G	0.047598978799279	0.0288	0.0984
14	rs2497292	104660223	T	C	-0.0115969858456632	0.017	0.4947
14	rs72717006	104660558	G	A	-0.0147989665120717	0.0288	0.6083
14	rs71419803	104660606	G	A	0.0012991557316201	0.0138	0.9244
14	rs7159400	104660922	T	G	-0.0120017335415971	0.0088	0.1723
14	rs7159418	104660949	T	G	-0.0121029460677457	0.0088	0.1668
14	rs117724824	104661179	G	A	0.0363029992242924	0.0355	0.3058
14	rs73360284	104661289	C	T	-0.0383978517965666	0.0366	0.2945
14	rs10129870	104661434	A	G	-0.0408011614039327	0.0366	0.2652
14	rs10130331	104661648	G	A	-0.0406970023321042	0.0366	0.266
14	rs10142509	104661739	T	C	-0.0406970023321042	0.0366	0.2662
14	rs12880369	104661782	G	C	-0.0611947843281922	0.0419	0.1439
14	rs4509954	104661941	C	G	-0.0121029460677457	0.0088	0.167
14	rs7147255	104662014	G	A	-0.0130953713122409	0.0175	0.4518
14	rs7148788	104662328	T	G	-0.0119005312583873	0.0088	0.1742
14	rs10133390	104662426	G	A	-0.0383978517965666	0.0361	0.2883
14	rs7149115	104662459	T	C	-0.0275973271921043	0.0138	0.04547
14	rs7148194	104662533	G	A	-0.0259025943231108	0.0147	0.07805
14	rs12184965	104662734	C	T	-0.0029042131473898	0.0089	0.7477
14	rs75276029	104662840	A	G	-0.0277001306422786	0.0138	0.04512
14	rs73360294	104662918	A	G	-0.0274020297483382	0.0138	0.04717
14	rs113260478	104662921	C	G	-0.0469029460862576	0.0265	0.07627
14	rs72717007	104662990	C	T	-0.0029042131473898	0.0089	0.7427
14	rs78830857	104662991	G	A	-0.0393959285025942	0.0364	0.2791
14	rs117953529	104663065	G	A	0.0044003044444822	0.0334	0.896
14	rs73360295	104663071	C	T	-0.0406970023321042	0.0372	0.2739
14	rs28515738	104663412	G	A	-0.0138961051921114	0.0089	0.117
14	rs74090273	104663632	A	G	-0.0260975991218731	0.0147	0.07467
14	rs74090275	104663754	G	A	-0.0256973671872587	0.0147	0.0799
14	rs74090276	104664611	A	G	-0.0263953113595316	0.0147	0.07201
14	rs10220498	104664808	A	G	-0.0138961051921114	0.0089	0.1177
14	rs12588447	104664834	A	G	-0.0285023604727122	0.0138	0.03834
14	rs57530723	104665332	T	C	-0.028399474521698	0.0138	0.03895
14	rs112849692	104665540	A	G	-0.0517039049923374	0.0255	0.04234
14	rs112361477	104665544	G	A	-0.0488016642355575	0.0264	0.06486
14	rs10143192	104665665	A	G	-0.0286978729475453	0.0138	0.03695
14	rs10143462	104665730	G	A	-0.004701032558649	0.0089	0.6021
14	rs10143555	104665805	G	A	-0.0325955083699338	0.0367	0.374
14	rs117914192	104665929	C	T	-0.0517986852338873	0.0255	0.04166
14	rs78614634	104666545	A	G	-0.0334016766340304	0.0343	0.3299
14	rs10146375	104666573	C	T	-0.017502275136142	0.016	0.2741
14	rs111333260	104666578	T	C	-0.0492952917248775	0.0264	0.06218
14	rs10146391	104666652	C	T	-0.0385017716536664	0.0364	0.2905
14	rs3935418	104666737	C	G	-0.0296966117368367	0.0138	0.03142
14	rs10135847	104666821	T	C	-0.0299953975354009	0.0138	0.02973
14	rs10149129	104667107	A	G	-0.0256050287153947	0.0141	0.069
14	rs4072966	104667444	A	G	-0.0252049938352247	0.0141	0.07432
14	rs73362216	104667684	C	T	-0.0372969647443931	0.0214	0.08135
14	rs185584923	104667854	C	T	-0.0492952917248775	0.0264	0.06209
14	rs143220776	104667855	C	A	-0.049400350295127	0.0264	0.06194
14	rs61497697	104667943	G	A	-0.034198147379977	0.0141	0.01497
14	rs12146969	104667995	C	T	-0.0051029981759033	0.009	0.5694
14	rs12878734	104668102	G	T	0.0014988761237359	0.014	0.9166
14	rs76418257	104668134	G	A	-0.0600048139370291	0.0373	0.1075
14	rs73362221	104668162	G	A	-0.0168003386783461	0.0232	0.4708
14	rs74090298	104668187	G	A	-0.0319035490130083	0.0238	0.1807
14	rs71419804	104668458	G	A	0.0014988761237359	0.014	0.9153
14	rs10142060	104668484	T	C	-0.0145960053074092	0.0097	0.131
14	rs77602211	104668590	C	T	-0.0383043331577141	0.035	0.2728
14	rs12879965	104668826	G	A	-0.0058973552660839	0.009	0.5082
14	rs71419805	104668883	G	T	-0.0102018624845967	0.0127	0.4213
14	rs34505020	104669807	A	G	0.0035038543266769	0.0139	0.7996
14	rs143653523	104670224	C	G	-0.0521041493573948	0.0255	0.04143
14	rs11845935	104671511	T	G	-0.0145960053074092	0.0096	0.1292
14	rs4511459	104671696	A	G	-0.0145046862028817	0.0096	0.1325
14	rs34086344	104671826	C	A	-0.0057967688471774	0.009	0.5223
14	rs34839880	104672697	A	C	-0.0093031403261444	0.0126	0.4609
14	rs8003204	104673221	T	C	-0.0147989665120717	0.0096	0.1231
14	rs75503781	104673265	G	T	0.0045994064948955	0.014	0.7408
14	rs113047087	104673302	C	T	-0.0525045539821493	0.0256	0.04021
14	rs8022850	104673387	G	C	-0.0101008421794295	0.0107	0.3473
14	rs79088218	104673472	G	A	-0.0023026490626755	0.0196	0.9046
14	rs8023056	104673533	G	C	-0.0145960053074092	0.0096	0.1295
14	rs58636128	104673635	G	A	-0.0095958936734469	0.0126	0.4454
14	rs142683825	104673651	G	C	-0.0523991687992084	0.0256	0.04081
14	rs8023083	104673668	C	T	-0.0115969858456632	0.054	0.8299
14	rs8023157	104673856	A	G	-0.0145960053074092	0.0096	0.1303
14	rs138747322	104673950	C	T	-0.0181028726978536	0.0314	0.5641
14	rs77636476	104673951	G	A	0.0027960873020011	0.0141	0.8399
14	rs73362232	104673952	A	G	-0.0093031403261444	0.0541	0.8638
14	rs118089299	104674020	C	T	0.001598721363697	0.033	0.9605
14	rs116844938	104674077	G	T	0.0141001243787816	0.0448	0.7536
14	rs12882832	104674339	C	T	-0.0145046862028817	0.0097	0.1327
14	rs73362234	104676008	A	G	-0.0511038386512114	0.0257	0.0464
14	rs113693764	104676446	G	A	-0.052198967543594	0.0257	0.04258
14	rs76289482	104676577	T	A	-0.0513985630860003	0.0258	0.04604
14	rs8019892	104676658	C	T	-0.0111013930711739	0.009	0.2212
14	rs12895469	104676770	G	C	0.0071047017299317	0.0142	0.6145
14	rs12895202	104676817	C	T	0.0063994795805678	0.0142	0.6529
14	rs12895643	104676908	G	A	0.00730326611012	0.0142	0.6052
14	rs12895392	104676913	C	G	0.0065981840282271	0.0142	0.641
14	rs8020627	104676929	G	A	-0.0032954239497972	0.01	0.7431
14	rs35780024	104677225	G	A	0.00730326611012	0.0142	0.6051
14	rs28516433	104677580	T	C	-0.0049019951702315	0.0555	0.9299
14	rs28497903	104677696	G	A	-0.0399994162638657	0.0576	0.4876
14	rs10134193	104678359	T	C	-0.0062998021485279	0.0096	0.5082
14	rs4075527	104678658	T	G	-0.0147989665120717	0.0098	0.1317
14	rs112795211	104679037	C	T	-0.0536961790038609	0.0259	0.03794
14	rs12892279	104679199	T	G	-0.009696862978864	0.0091	0.2858
14	rs35027920	104679387	G	A	0.0075017910703226	0.0142	0.5964
14	rs112246454	104679469	G	A	-0.0536961790038609	0.0259	0.03837
14	rs12892130	104679844	C	T	-0.0071958279818024	0.0092	0.4356
14	rs111976345	104679939	C	T	-0.0523991687992084	0.0256	0.04065
14	rs111401796	104680081	G	A	-0.004701032558649	0.0589	0.9364
14	rs114076157	104680234	G	A	-0.0559039069452338	0.0259	0.0308
14	rs61996656	104681263	T	A	-0.0156010662286512	0.0099	0.113
14	rs61998764	104682154	A	G	-0.0106970095483354	0.0094	0.2537
14	rs11850666	104682407	A	G	-0.0146974807605841	0.01	0.1388
14	rs76749260	104682642	C	T	-0.0548997899816623	0.0261	0.03582
14	rs28573757	104683154	G	C	-0.0160988945897493	0.0092	0.07865
14	rs72717021	104683203	C	T	-0.0085968472255182	0.0276	0.7546
14	rs12896038	104683320	C	T	-0.0038975857287134	0.0095	0.6838
14	rs112913978	104684511	C	G	-0.0519040071504222	0.0259	0.04493
14	rs4375586	104684874	G	A	-0.0095958936734469	0.0092	0.2953
14	rs12432819	104685282	G	A	-0.004701032558649	0.01	0.6392
14	rs115088647	104685811	C	T	-0.0566973436785452	0.0262	0.03048
14	rs11850438	104685835	T	C	-0.0162005226717083	0.0092	0.07938
14	rs11622892	104685838	C	T	-0.0066017436345624	0.0278	0.8127
14	rs61998765	104686141	C	T	0.0034041991335623	0.0225	0.8786
14	rs4482208	104686346	G	A	-0.0083043861636152	0.0092	0.366
14	rs34687899	104686639	C	T	-0.0030045090202987	0.0276	0.9139
14	rs35034661	104686803	G	T	-0.0007002451143934	0.012	0.9519
14	rs35623977	104687033	G	C	-0.0140989243795016	0.0113	0.2141
14	rs117763903	104687093	C	T	-0.0124977728299804	0.0349	0.7204
14	rs72717023	104688339	T	G	0.0012991557316201	0.0173	0.9409
14	rs72717024	104689545	C	G	0.0047984689115734	0.0104	0.6445
14	rs77505595	104690155	T	G	0.03649585023784	0.0319	0.2522
14	rs74087236	104690493	G	C	-0.0181028726978536	0.021	0.389
14	rs68036376	104690503	C	A	0.0116024307308398	0.0104	0.2659
14	rs74087237	104690555	G	T	-0.007004474152883	0.0256	0.7845
14	rs74087238	104690997	C	A	-0.004198802647333	0.0259	0.8724
14	rs10083398	104691114	C	T	0.0392976332717761	0.0228	0.08471
14	rs74087240	104691381	C	T	-0.0062998021485279	0.0255	0.8045
14	rs74087243	104692289	A	G	-0.0060985584618694	0.0255	0.8111
14	rs4078390	104692739	C	G	-0.0010005003335835	0.0254	0.9683
14	rs7144831	104693120	G	A	0.013202462677756	0.0098	0.1794
14	rs74087244	104693201	A	G	-0.0010005003335835	0.0253	0.968
14	rs118114713	104693671	C	T	-0.130598554743967	0.0568	0.02146
14	rs74087245	104693767	C	T	0.0295005481176215	0.0293	0.3142
14	rs74087247	104693786	C	T	-0.0008003201707691	0.0253	0.974
14	rs12050370	104694358	A	G	0.0288983900426488	0.0293	0.3229
14	rs79801821	104694548	G	T	0.0049974917102918	0.0212	0.8119
14	rs74087248	104694618	C	T	0.0291995144044279	0.0293	0.3186
14	rs11850370	104694777	C	T	-0.0004000800213396	0.0104	0.9697
14	rs11851356	104695217	C	T	-0.0008003201707691	0.0104	0.9366
14	rs11628649	104695636	C	T	0.0126990249774084	0.0098	0.1922
14	rs118150168	104695740	C	T	0.0060019521956343	0.0212	0.7781
14	rs79464297	104695915	C	T	0.0007996801705642	0.0254	0.9736
14	rs78788865	104696121	G	A	0.0326994961630157	0.0297	0.2707
14	rs138319807	104696490	G	A	0.007997931111062	0.0354	0.8214
14	rs74087251	104696755	C	T	0.0275957115907991	0.0297	0.3524
14	rs7142792	104696953	C	T	0.0126990249774084	0.0098	0.1957
14	rs72717026	104697958	C	A	0.0121953336998771	0.0098	0.2102
14	rs4906423	104699495	G	A	0.0118989261570991	0.0097	0.221
14	rs141076301	104700391	A	G	-0.0019018072895963	0.0258	0.9411
14	rs76697193	104700554	G	T	0.0244974716003874	0.0298	0.4121
14	rs11628351	104700848	C	G	0.0118001041157506	0.0096	0.2203
14	rs11629358	104701037	G	A	0.0044003044444822	0.0106	0.6782
14	rs11621752	104702232	A	G	0.0177023841130051	0.0108	0.1005
14	rs11160794	104702853	C	G	-0.0158042315449673	0.0106	0.1366
14	rs4906424	104703334	G	A	0.0014988761237359	0.0102	0.8843
14	rs71419814	104703749	G	A	0.0048979852621919	0.009	0.5843
14	rs4906426	104703754	A	C	0.0048979852621919	0.009	0.5857
14	rs12890053	104703802	C	T	-0.0042992284528324	0.01	0.6641
14	rs4906427	104703928	G	A	0.0052959516591825	0.0089	0.5501
14	rs4243742	104703985	C	A	0.0038027603329278	0.0126	0.7661
14	rs4243743	104703992	T	C	0.0035038543266769	0.0126	0.7794
14	rs4403995	104704112	G	T	0.003902375817241	0.0126	0.76
14	rs4338728	104704244	G	A	0.0068961666878413	0.0089	0.4373
14	rs4467012	104704247	C	T	0.0068961666878413	0.0089	0.4417
14	rs4264329	104704284	A	G	0.0071047017299317	0.0089	0.4234
14	rs78122119	104704630	C	T	-0.020498669477346	0.03	0.4952
14	rs10139025	104704652	A	G	0.0049974917102918	0.0089	0.5699
14	rs183777965	104704658	T	C	-0.121501189431047	0.0381	0.001442
14	rs10139344	104704663	G	A	0.0060019521956343	0.0089	0.4987
14	rs10139194	104704722	C	T	0.0067968490002727	0.0089	0.4441
14	rs10139286	104704780	C	G	0.0067968490002727	0.0089	0.4447
14	rs10139214	104704835	A	G	0.0066975214477213	0.0089	0.4471
14	rs10139393	104704862	C	A	0.0035038543266769	0.0125	0.7825
14	rs10139536	104704872	G	A	0.0067968490002727	0.0089	0.4445
14	rs10131003	104705136	T	C	0.0072039888485025	0.0089	0.414
14	rs11625619	104705158	G	C	-0.005304041591906	0.0099	0.5904
14	rs11621371	104705161	T	A	0.004101577021075	0.0125	0.743
14	rs12880083	104705257	A	G	0.00730326611012	0.0089	0.4114
14	rs4998586	104705420	G	A	0.0062007356416035	0.0089	0.4852
14	rs4998587	104705454	T	C	0.0075017910703226	0.0089	0.3978
14	rs4998588	104705457	A	C	0.0075017910703226	0.0089	0.3983
14	rs113696812	104705465	T	A	0.0139029051689914	0.0503	0.7819
14	rs4998589	104705483	T	C	0.0067968490002727	0.0124	0.5817
14	rs34757878	104705484	G	A	-0.0027036515743148	0.01	0.7842
14	rs72717043	104705634	C	T	0.0515007728624032	0.0234	0.02752
14	rs4998590	104705682	C	T	0.0075017910703226	0.0088	0.3991
14	rs4998591	104705699	A	G	0.0074025335167413	0.0088	0.401
14	rs112125687	104705859	G	A	0.0136957831289865	0.0502	0.7847
14	rs76874488	104705890	G	A	0.0133998200630165	0.0502	0.7888
14	rs7148170	104705980	C	A	0.0053954185169075	0.0088	0.5367
14	rs7148495	104706004	G	A	0.0055048206344449	0.0088	0.5306
14	rs11626806	104706017	G	T	0.0238044133801613	0.0237	0.3142
14	rs7148523	104706055	G	A	0.0072039888485025	0.0088	0.4175
14	rs12885951	104706263	C	T	-0.0051029981759033	0.0098	0.605
14	rs7150187	104706360	T	G	0.00730326611012	0.0088	0.4106
14	rs7149206	104706395	G	A	0.0025966258472659	0.0125	0.8341
14	rs7149080	104706490	C	G	0.0072039888485025	0.0088	0.4119
14	rs144509909	104706965	G	A	0.0147014028528927	0.0513	0.7738
14	rs11627964	104706974	C	T	0.0052959516591825	0.0088	0.5436
14	rs72717049	104707164	C	G	-0.004701032558649	0.0098	0.6326
14	rs11623970	104707341	T	C	0.0044003044444822	0.0088	0.6187
14	rs11628076	104707350	C	T	0.005703702916678	0.0088	0.5175
14	rs8017024	104707457	A	G	0.0022973590486834	0.0125	0.8553
14	rs112844094	104707518	C	T	0.0139029051689914	0.0512	0.7854
14	rs8017339	104707572	A	G	0.001998002662673	0.0125	0.8702
14	rs75158521	104708064	T	C	0.004001981379298	0.048	0.934
14	rs75192026	104708229	T	C	0.004101577021075	0.048	0.9322
14	rs139920092	104708270	G	A	-0.132903018664227	0.0595	0.02563
14	rs12432175	104709200	G	A	0.0028958031120254	0.048	0.9526
14	rs117254832	104709564	T	C	-0.0471964348309747	0.0452	0.2964
14	rs79498386	104709721	A	G	0.0133011462391285	0.0511	0.795
14	rs72700006	104709808	T	C	0.0020977980821461	0.0191	0.9103
14	rs8010498	104709870	T	C	0.0014988761237359	0.0124	0.9005
14	rs187637656	104710047	T	A	0.0087020272939009	0.0507	0.8632
14	rs35788973	104710360	C	T	-0.0045001103249234	0.0098	0.6474
14	rs7142555	104710505	T	G	0.0014988761237359	0.0124	0.9014
14	rs61997090	104710518	C	T	0.0213993910058902	0.021	0.309
14	rs3803285	104711488	G	A	0.0049974917102918	0.0087	0.5668
14	rs149770852	104711667	G	T	0.0124027667170427	0.0509	0.8068
14	rs112214360	104711790	C	A	0.0124027667170427	0.0509	0.8078
14	rs118056085	104712037	T	C	0.0012991557316201	0.0224	0.9545
14	rs11628870	104713102	C	T	-0.004198802647333	0.0098	0.6664
14	rs11629021	104713279	G	C	-0.004198802647333	0.0098	0.665
14	rs4072199	104713333	T	C	0.0023971245997214	0.0088	0.7858
14	rs4072200	104713607	A	G	-0.0042992284528324	0.0098	0.6625
14	rs8021721	104713635	G	A	0.0037031349243813	0.0088	0.6751
14	rs4335718	104713651	T	G	-0.0012007205765188	0.012	0.9182
14	rs139723569	104713675	C	G	-0.0194988734340555	0.0275	0.4788
14	rs8022201	104713866	G	T	0.0049974917102918	0.0087	0.5694
14	rs4074959	104714076	C	T	-0.0040983869261633	0.0098	0.6774
14	rs112205250	104714174	C	T	0.0115035793834154	0.0507	0.8208
14	rs3935521	104714750	G	A	0.0051964749068174	0.0087	0.5529
14	rs117634561	104714961	G	A	0.001099395443301	0.0319	0.9731
14	rs3935837	104715111	C	T	-0.004198802647333	0.0098	0.6682
14	rs117687605	104715330	C	T	-0.0121029460677457	0.0268	0.6518
14	rs4614660	104715591	G	C	0.0067968490002727	0.0123	0.5816
14	rs117467353	104715864	A	G	0.0004998750416509	0.0224	0.9805
14	rs143448041	104716343	G	A	0.0204984635773248	0.0616	0.7391
14	rs3935133	104716466	T	C	-0.0303045802648556	0.0266	0.2549
14	rs3935134	104716720	A	G	0.0011992805754821	0.0124	0.9209
14	rs4073859	104718698	G	A	0.0047984689115734	0.0087	0.5824
14	rs147231955	104719208	G	A	0.0102968054773682	0.0506	0.8385
14	rs117147758	104719300	C	T	0.0106035827841911	0.0506	0.8341
14	rs6576020	104719787	A	C	0.004001981379298	0.0122	0.7459
14	rs7148182	104720441	C	T	-0.0038975857287134	0.0098	0.6936
14	rs7148375	104720553	C	T	-0.0036968248442897	0.0098	0.7057
14	rs117572930	104720607	G	T	0.0021975835434872	0.0412	0.9582
14	rs111519902	104720756	T	C	0.009504687014246	0.0505	0.8509
14	rs72700088	104720780	G	A	-0.0036968248442897	0.0098	0.704
14	rs8016595	104721526	C	T	-0.003797200248385	0.0098	0.6944
14	rs11624904	104722374	G	C	0.0	0.0124	0.9991
14	rs35832611	104722600	C	T	-0.003797200248385	0.0098	0.6941
14	rs4363804	104722676	C	T	0.0064988367398296	0.0121	0.5937
14	rs4447351	104722894	A	G	-0.0066017436345624	0.0098	0.5053
14	rs10132005	104723016	T	C	0.0213015034199157	0.013	0.1006
14	rs10143250	104723433	C	T	0.0059025456526138	0.0088	0.5011
14	rs117027509	104723718	T	C	-0.0243029385231735	0.0483	0.6146
14	rs4265746	104723823	T	C	0.0047984689115734	0.0088	0.5809
14	rs4304958	104723907	T	C	0.0048979852621919	0.0088	0.5793
14	rs4486819	104723939	A	T	0.0058031292269501	0.0088	0.5106
14	rs4374098	104723973	C	T	0.0047984689115734	0.0088	0.5865
14	rs10146425	104724365	C	A	0.0061013488579762	0.0088	0.4872
14	rs4306437	104724637	T	C	0.0047984689115734	0.0088	0.5834
14	rs4488388	104724643	A	C	0.0047984689115734	0.0088	0.5848
14	rs10438245	104726382	A	G	0.0044998604248922	0.0088	0.6089
14	rs4363790	104726824	T	C	0.0047984689115734	0.0088	0.5806
14	rs4444263	104726831	G	A	0.0047984689115734	0.0088	0.5867
14	rs11622071	104727171	A	G	0.0047984689115734	0.0088	0.5872
14	rs145179587	104727404	C	T	0.0110981866660334	0.0506	0.8259
14	rs75637670	104727568	A	T	0.0081963182244858	0.0506	0.8711
14	rs9324075	104727826	A	T	-0.0005001250416822	0.0124	0.9674
14	rs10136016	104728037	A	G	-0.0006001800720324	0.0124	0.9627
14	rs10148383	104728077	T	C	-0.0005001250416822	0.0124	0.9696
14	rs113129926	104728238	C	T	0.0078987227933553	0.0507	0.8757
14	rs7153888	104728438	C	T	0.0047984689115734	0.0088	0.5859
14	rs7154399	104728541	G	A	0.0046989426564652	0.0088	0.5912
14	rs190255336	104728579	C	T	0.0078987227933553	0.0507	0.8766
14	rs4457937	104728580	A	G	-0.0006001800720324	0.0124	0.9622
14	rs7154429	104728684	C	T	0.0048979852621919	0.0088	0.5796
14	rs12897020	104729008	T	C	0.0047984689115734	0.0088	0.5871
14	rs8022252	104729600	G	C	0.0046989426564652	0.0088	0.5933
14	rs8021989	104729699	A	G	0.001099395443301	0.0089	0.8979
14	rs8022794	104729911	G	A	0.0047984689115734	0.0088	0.5895
14	rs74898048	104730050	C	T	0.0089993837968006	0.051	0.8595
14	rs4347563	104730213	C	T	0.0048979852621919	0.0088	0.579
14	rs4274375	104730220	T	G	0.0048979852621919	0.0088	0.579
14	rs34540940	104730594	C	A	-0.003797200248385	0.0099	0.7007
14	rs4275789	104730609	T	C	0.0058031292269501	0.0088	0.511
14	rs4558342	104730615	G	T	0.0045994064948955	0.0088	0.5992
14	rs10149178	104730652	G	T	0.0049974917102918	0.0088	0.5736
14	rs7161071	104730980	G	A	-0.0006001800720324	0.0124	0.9629
14	rs12878721	104731819	G	A	0.0049974917102918	0.0088	0.5744
14	rs188012703	104732112	C	T	-0.0176956485356892	0.0485	0.7149
14	rs34424772	104732753	C	T	-0.0040983869261633	0.0099	0.6774
14	rs12432286	104732754	A	G	-0.0008003201707691	0.0124	0.9464
14	rs11623015	104733064	C	T	0.0049974917102918	0.0089	0.5712
14	rs10135432	104733325	C	T	0.0049974917102918	0.0089	0.5743
14	rs7152580	104733667	C	A	0.0050969882578437	0.0089	0.5625
14	rs148591497	104733884	T	C	0.0049974917102918	0.0508	0.9212
14	rs13313386	104733981	A	G	0.0051964749068174	0.0089	0.5577
14	rs61997092	104734031	C	G	0.014504302202808	0.0151	0.336
14	rs118177394	104734340	C	T	0.0235993322503244	0.0263	0.369
14	rs11624597	104734856	G	C	0.0320024161254944	0.0284	0.2599
14	rs72702129	104735259	C	T	-0.0105049846451474	0.0205	0.6078
14	rs35490559	104735455	C	G	0.0059025456526138	0.0089	0.5112
14	rs111445790	104735617	C	A	0.0036034995896235	0.0509	0.9432
14	rs11625727	104735748	A	G	0.0059025456526138	0.0089	0.5091
14	rs4502146	104736025	C	G	0.0026963615477425	0.0125	0.8283
14	rs12885935	104736229	G	A	-0.0050024916227914	0.01	0.6161
14	rs4503729	104736256	C	G	0.0061013488579762	0.0089	0.493
14	rs139481414	104736797	C	T	-0.050903896528528	0.0466	0.2748
14	rs8003023	104738062	T	G	-0.0005001250416822	0.0105	0.9638
14	rs185713772	104738277	A	G	-0.0596969272581274	0.0486	0.2191
14	rs4900611	104738386	A	G	-0.0277001306422786	0.0478	0.5618
14	rs144979468	104738592	C	T	-0.0042992284528324	0.0515	0.933
14	rs112873001	104738826	A	G	-0.0052035148315978	0.0516	0.9193
14	rs56133700	104739227	A	G	0.0035038543266769	0.0107	0.7465
14	rs4906429	104739484	C	T	0.0036034995896235	0.0092	0.6935
14	rs74466302	104740379	T	G	0.0133998200630165	0.0363	0.7122
14	rs4906430	104740666	A	G	0.0109992854583691	0.0121	0.3636
14	rs147531617	104740895	C	T	-0.003797200248385	0.0516	0.9408
14	rs4288931	104741037	G	C	0.0110981866660334	0.0122	0.36
14	rs148733561	104741334	T	C	-0.0162005226717083	0.028	0.5636
14	rs4483795	104742339	T	C	0.0101978249764461	0.0122	0.4057
14	rs4906431	104742948	A	G	-0.0060985584618694	0.0092	0.5048
14	rs8020241	104743029	C	A	0.0166014304974254	0.0212	0.4353
14	rs61997096	104744114	C	T	-0.009797842480111	0.0119	0.4118
14	rs10131020	104744191	G	A	0.012096540947233	0.016	0.4502
14	rs7144780	104744267	T	C	0.0030952049073025	0.0107	0.7748
14	rs34178085	104744830	A	G	-0.0028039273327342	0.0092	0.7592
14	rs12587325	104745918	C	T	-0.009797842480111	0.0121	0.4194
14	rs72704055	104746373	C	T	-0.035596090043474	0.0151	0.01794
14	rs11624098	104746900	C	T	0.0028958031120254	0.0113	0.7979
14	rs8023106	104747245	A	C	-0.0353992243518656	0.02	0.07643
14	rs8003169	104747384	A	G	0.004101577021075	0.0144	0.7773
14	rs11625175	104747443	C	T	0.0002999550089979	0.0287	0.992
14	rs6576023	104747562	G	A	0.0080971295874548	0.0153	0.5976
14	rs8003900	104747573	G	A	0.0059025456526138	0.0101	0.5601
14	rs145604718	104747972	C	T	-0.0022024235552	0.0398	0.9558
14	rs141380903	104748122	C	T	0.0686021284901822	0.0572	0.2306
14	rs34537975	104748712	G	T	-0.0036968248442897	0.0218	0.8639
14	rs72704057	104748753	G	A	0.0119977384336167	0.0117	0.3041
14	rs77248646	104748918	C	T	0.0098018049722602	0.0148	0.507
14	rs7153223	104749048	T	C	0.009197572354042	0.0101	0.3618
14	rs11850450	104749233	C	T	0.0088011559530687	0.0148	0.5503
14	rs11850420	104749234	A	G	0.0152038337422728	0.0101	0.133
14	rs11850496	104749318	C	T	0.009197572354042	0.0101	0.3621
14	rs11160798	104749399	T	C	0.0089993837968006	0.0101	0.3707
14	rs10136831	104749671	T	C	0.0099998345783334	0.01	0.3207
14	rs11626849	104750087	T	C	0.0069954745123864	0.0101	0.4888
14	rs11622102	104750123	A	G	0.0077995046323818	0.01	0.4405
14	rs75375763	104750228	C	G	-0.007095110875924	0.0248	0.7743
14	rs7147827	104750388	A	G	0.0097027754613851	0.0101	0.3335
14	rs4577016	104750602	A	G	0.007997931111062	0.0101	0.4238
14	rs3935767	104750616	G	A	0.0077995046323818	0.0101	0.4366
14	rs4614661	104750712	C	A	0.0099008246772624	0.0148	0.5031
14	rs28652801	104750871	G	A	0.0082954970241069	0.0101	0.4076
14	rs3935005	104750896	G	A	0.0093957216403621	0.0148	0.5237
14	rs72704060	104751134	G	A	0.0125015292229252	0.0118	0.2895
14	rs4993267	104751237	C	T	0.0089993837968006	0.0101	0.3704
14	rs142270903	104751382	C	T	0.001099395443301	0.0285	0.9705
14	rs7154167	104751430	C	T	0.0089993837968006	0.0101	0.3731
14	rs72704061	104751433	A	G	0.012096540947233	0.0118	0.3037
14	rs7155678	104751499	T	C	0.0090984829852593	0.0101	0.3677
14	rs7156059	104751755	T	C	0.0087020272939009	0.0101	0.3869
14	rs7156192	104751797	T	C	0.007997931111062	0.0101	0.4291
14	rs7154928	104751889	A	G	0.0087020272939009	0.0101	0.3878
14	rs7155082	104751911	C	A	0.0087020272939009	0.0101	0.3868
14	rs10137134	104751918	C	T	0.0086028888072678	0.0101	0.3915
14	rs10139451	104752022	A	G	0.0087020272939009	0.0101	0.3866
14	rs10139455	104752043	A	G	0.0090984829852593	0.0101	0.3661
14	rs74436077	104752109	G	A	-0.0178992398878318	0.0395	0.6494
14	rs78460270	104752251	G	A	0.012096540947233	0.0118	0.3041
14	rs12588370	104752260	A	G	0.0087020272939009	0.0101	0.3892
14	rs12591007	104752373	T	C	0.0087020272939009	0.0101	0.3881
14	rs12588430	104752472	C	T	0.0087020272939009	0.0101	0.3891
14	rs11160799	104752562	A	G	0.0087020272939009	0.0101	0.3876
14	rs11160800	104752728	T	G	0.0088011559530687	0.0101	0.3821
14	rs34526701	104752810	A	G	0.0112959597418516	0.0118	0.3385
14	rs76346085	104752937	A	G	0.0288012338056278	0.019	0.128
14	rs28545079	104753154	G	A	0.0085037404912207	0.0101	0.3986
14	rs28669700	104753219	A	G	0.007997931111062	0.0101	0.428
14	rs28619327	104753286	T	C	0.0082954970241069	0.0101	0.413
14	rs35667106	104753324	G	A	0.0080971295874548	0.0101	0.4254
14	rs28585551	104753363	T	C	0.0085037404912207	0.0101	0.3986
14	rs34745104	104753386	C	T	-0.0174005146801673	0.0223	0.4354
14	rs28517288	104753476	G	C	0.0071047017299317	0.0101	0.4853
14	rs28714517	104753503	C	G	0.0069954745123864	0.0101	0.4882
14	rs28497233	104753518	G	A	0.0068961666878413	0.0101	0.4959
14	rs10143521	104753618	G	C	0.0072039888485025	0.0101	0.478
14	rs10132768	104753863	T	C	0.0069954745123864	0.0101	0.486
14	rs76970682	104754079	G	A	0.0148984646619666	0.015	0.3221
14	rs10146211	104754119	G	T	0.0076010387728197	0.0101	0.4499
14	rs61997097	104754389	C	T	0.0147014028528927	0.0209	0.483
14	rs75544465	104754755	C	T	-0.0207028323592018	0.0297	0.487
14	rs117150628	104754978	G	A	0.0060019521956343	0.0284	0.8313
