## Supplementary material for "Characterization of shared and ancestry-specific signals driving complex traits using multi-ancestry fine-mapping": EUR_schizophrenia_gwas_15_40067237_41067237.tsv

chrom	ID	pos	A1	A2	BETA	SE	P
15	rs62004808	40067241	C	G	-0.0114047880634385	0.0086	0.1848
15	rs34320375	40067789	C	T	-0.0122041688389067	0.0086	0.1559
15	rs72727092	40067938	T	C	0.0317021347305135	0.0156	0.04247
15	rs2638012	40067968	G	A	0.0085037404912207	0.0195	0.6646
15	rs41424848	40068115	C	G	0.0318958749835631	0.0156	0.04126
15	rs35652496	40069504	C	T	-0.0229002198863326	0.0088	0.009357
15	rs16969823	40070173	C	T	0.0321960982163169	0.0156	0.03952
15	rs2029584	40070258	G	A	-0.0116981574124923	0.0086	0.1752
15	rs1688087	40070492	A	G	-0.0086977157031958	0.0086	0.312
15	rs12439384	40070515	G	A	0.0014988761237359	0.0215	0.9444
15	rs1491625	40070771	A	T	0.0077995046323818	0.0196	0.6891
15	rs78553123	40070868	A	T	-0.0568984476340911	0.0288	0.04822
15	rs1491624	40070901	G	A	-0.0227979086760041	0.0088	0.009675
15	rs76673298	40071062	T	C	-0.0453949344903922	0.0444	0.3065
15	rs4924391	40071730	T	A	-0.0091012913892029	0.0087	0.294
15	rs4924392	40071959	T	C	0.0160997014894237	0.0142	0.2556
15	rs2576929	40072311	T	C	-0.0087985943563496	0.0087	0.3099
15	rs2631717	40072491	G	A	-0.0150019689183474	0.0091	0.09956
15	rs73397128	40072529	C	T	0.0105046326450854	0.0211	0.6186
15	rs12594027	40072779	C	T	0.0009995003330834	0.0392	0.9791
15	rs8026892	40072829	T	C	0.0139029051689914	0.0122	0.2534
15	rs58312028	40074345	G	C	-0.0229002198863326	0.019	0.2269
15	rs145917704	40074633	G	A	-0.0231048737150968	0.0458	0.6137
15	rs72727102	40075359	C	G	0.0335991726304121	0.0147	0.02216
15	rs138363802	40075602	G	A	-0.0095958936734469	0.0451	0.8313
15	rs73397133	40075764	A	G	-0.0235962138551867	0.0192	0.2197
15	rs66496275	40076015	T	A	-0.007004474152883	0.0087	0.4171
15	rs34943556	40076034	A	G	-0.0081027387031859	0.0087	0.3527
15	rs72729404	40077302	G	A	-0.0108991808690006	0.0246	0.6586
15	rs1027232	40077948	C	A	-0.0196008476550609	0.019	0.3032
15	rs592172	40079390	A	G	-0.0067024110596754	0.0087	0.4383
15	rs7165244	40079742	T	C	-0.0147989665120717	0.0182	0.4164
15	rs594863	40080045	G	A	-0.007004474152883	0.0086	0.416
15	rs10520152	40080163	A	G	0.0318958749835631	0.0147	0.02941
15	rs75425881	40080373	G	A	0.102502435234291	0.035	0.003385
15	rs10520153	40080692	G	A	-0.0055956263571598	0.0086	0.5196
15	rs620407	40081435	A	T	-0.007004474152883	0.0087	0.4173
15	rs6492919	40082066	A	C	-0.007296555232638	0.0087	0.3965
15	rs606927	40082110	A	G	-0.007004474152883	0.0087	0.4214
15	rs76168202	40082288	G	A	0.0264958638039652	0.043	0.5377
15	rs140287226	40083048	A	C	-0.0426987545331152	0.0416	0.3047
15	rs150339509	40083051	A	C	-0.0428031223253094	0.0416	0.3034
15	rs16952190	40085637	C	T	-0.000200020002667	0.0098	0.9861
15	rs79646376	40086030	T	C	0.0305970979773775	0.0525	0.5604
15	rs4923840	40088314	G	A	-0.01999864650669	0.0089	0.02509
15	rs683676	40088761	C	T	-0.0069037763167944	0.0086	0.424
15	rs72729408	40090213	A	G	-0.0145960053074092	0.0249	0.5595
15	rs72729409	40090215	T	C	-0.0606952493104976	0.0191	0.001469
15	rs12900859	40090276	T	C	-0.0095958936734469	0.0087	0.2681
15	rs117599750	40091332	C	G	-0.0538017009683557	0.029	0.06307
15	rs80233501	40091344	C	T	0.138300004699625	0.0453	0.002252
15	rs624191	40092835	A	G	0.0027960873020011	0.0089	0.7524
15	rs17717859	40094564	C	T	-0.0198048272985997	0.0089	0.02643
15	rs66610915	40094993	G	C	0.048904443353603	0.0205	0.0171
15	rs659890	40096208	G	A	0.0358014124633833	0.0532	0.5015
15	rs66490630	40099769	T	C	0.055500929860874	0.0222	0.01246
15	rs4923841	40101618	T	C	-0.0492952917248775	0.0278	0.07627
15	rs141742503	40102708	A	T	0.0024968801985871	0.0505	0.9602
15	rs79710567	40103655	T	G	-0.0158042315449673	0.0204	0.438
15	rs141667621	40103856	A	G	-0.0544033888793865	0.0511	0.2874
15	rs11070234	40103914	A	G	-0.0003000450090019	0.0093	0.9755
15	rs1166777	40104233	G	T	-0.0074980401773571	0.0086	0.3828
15	rs2082939	40105205	G	A	0.0546018151915836	0.0222	0.01377
15	rs137937509	40106678	T	C	0.0320024161254944	0.0364	0.3794
15	rs116893441	40107139	G	A	0.07040254409814	0.0544	0.1953
15	rs11858909	40108795	T	A	-0.0067024110596754	0.0087	0.438
15	rs1865754	40110189	A	G	0.0103957761821204	0.0178	0.5595
15	rs117331963	40110745	C	T	0.0183015011699126	0.0382	0.6313
15	rs59234879	40110964	G	A	0.0515007728624032	0.0496	0.2993
15	rs388571	40110983	C	G	-0.0066017436345624	0.0087	0.4461
15	rs3784392	40111105	G	A	0.0105046326450854	0.0178	0.5562
15	rs172104	40111438	T	C	0.0023971245997214	0.0089	0.7889
15	rs78095898	40112017	A	G	-0.0328021562323804	0.0459	0.4751
15	rs676455	40112158	A	G	0.0023971245997214	0.0088	0.7826
15	rs275715	40112319	G	A	-0.0151034855773182	0.0379	0.6898
15	rs275716	40112790	G	A	0.0028958031120254	0.0088	0.7447
15	rs275717	40113107	A	G	0.0025966258472659	0.0088	0.7645
15	rs275718	40113516	G	A	0.0024968801985871	0.0088	0.7778
15	rs12438821	40113536	T	C	0.0084045823438103	0.0178	0.6348
15	rs275719	40113599	T	C	0.0025966258472659	0.0088	0.7648
15	rs275720	40114111	A	T	-0.0060985584618694	0.0086	0.4794
15	rs1865755	40115471	A	C	0.0412954824071715	0.0193	0.03238
15	rs77030702	40115582	T	C	-0.028399474521698	0.0331	0.3914
15	rs79152151	40115767	C	T	0.00730326611012	0.0255	0.7753
15	rs275721	40115920	A	C	-0.006199175242821	0.0086	0.4683
15	rs57713628	40116381	C	T	-0.008395140788382	0.0415	0.8395
15	rs275754	40116727	T	C	0.0136957831289865	0.0086	0.1136
15	rs138096185	40117300	T	C	-0.0331949048576409	0.0458	0.4685
15	rs76169627	40117914	C	T	-0.0346017967900747	0.0457	0.4497
15	rs11854225	40118161	C	T	-0.0623010261973793	0.0376	0.09799
15	rs183915	40119703	A	G	-0.0255024404124231	0.0402	0.5258
15	rs1836850	40120504	G	A	-0.0124977728299804	0.0086	0.1494
15	rs35649716	40120728	A	G	-0.0183982139464423	0.0088	0.03745
15	rs28565083	40121121	G	C	0.0176041339483571	0.0167	0.2901
15	rs35986028	40121575	C	T	-0.019203206984436	0.0089	0.02991
15	rs275752	40121961	T	G	-0.0303045802648556	0.0402	0.4506
15	rs117586469	40122201	C	T	0.0107025231331357	0.033	0.7464
15	rs770733	40122373	T	C	-0.0286978729475453	0.0403	0.4754
15	rs17645613	40123292	C	A	-0.028399474521698	0.0094	0.002453
15	rs17718330	40123349	T	C	-0.0288007896057264	0.0094	0.002118
15	rs72729422	40123478	C	T	0.0589007839201085	0.025	0.01871
15	rs112549355	40124393	G	A	0.021898468701116	0.0123	0.07487
15	rs35194933	40124730	T	C	-0.013004189135254	0.0086	0.1329
15	rs275760	40126543	T	C	-0.0282965991551138	0.04	0.4795
15	rs4924393	40126643	T	C	-0.0071958279818024	0.0087	0.4055
15	rs12442442	40127028	G	A	-0.0307994715535284	0.0319	0.3336
15	rs11854663	40127409	T	C	0.0205964297986501	0.0113	0.06746
15	rs275759	40127457	A	G	-0.0176040459483609	0.0088	0.04496
15	rs12898218	40128313	T	C	-0.0180010511095525	0.0089	0.04159
15	rs10520154	40129204	A	C	-0.0186019483996616	0.0088	0.03461
15	rs62002486	40129917	C	T	0.0188021269625962	0.0113	0.09679
15	rs183916	40130094	T	C	-0.017502275136142	0.0088	0.04573
15	rs28451465	40130905	T	G	-0.008395140788382	0.024	0.7264
15	rs35257258	40130951	G	A	-0.0185000759845861	0.0089	0.03676
15	rs2164483	40131224	T	C	0.0046989426564652	0.0087	0.5896
15	rs148874294	40131548	C	T	-0.022398994943479	0.0456	0.6224
15	rs1166731	40132258	C	T	-0.0174005146801673	0.0088	0.04687
15	rs1968002	40132640	A	G	0.004101577021075	0.0087	0.6383
15	rs62002488	40133225	C	G	-0.0186019483996616	0.0088	0.0347
15	rs4924394	40133353	T	G	0.0188021269625962	0.0113	0.09751
15	rs117105290	40133589	G	A	-0.0235040691879941	0.0456	0.6055
15	rs112012183	40134042	T	C	-0.0671018035407359	0.0288	0.01997
15	rs117714483	40134583	C	T	-0.0226956079321885	0.0456	0.619
15	rs41418150	40135436	C	G	-0.0180010511095525	0.0089	0.04184
15	rs440383	40135854	G	A	-0.0170952954286372	0.0088	0.05095
15	rs72729424	40136317	G	T	-0.0209989425960583	0.0259	0.4188
15	rs275757	40136368	C	T	-0.0176040459483609	0.0088	0.04478
15	rs7181712	40136737	T	A	0.0183996828453635	0.0113	0.1043
15	rs435224	40136900	C	G	-0.0293979151845611	0.04	0.4615
15	rs11855441	40136928	C	T	0.0195967237465575	0.0114	0.08427
15	rs3784391	40137015	A	G	0.0038027603329278	0.0087	0.6643
15	rs34111687	40137656	C	T	-0.0181028726978536	0.0089	0.0415
15	rs117906784	40138788	C	T	0.0026963615477425	0.0365	0.9418
15	rs4923842	40138819	A	G	-0.0259949602770859	0.027	0.3353
15	rs4923843	40139017	T	C	0.0187039847937718	0.0113	0.09919
15	rs2412449	40139420	G	A	-0.0185000759845861	0.0088	0.03562
15	rs117367480	40139474	T	C	-0.0226956079321885	0.0456	0.6181
15	rs141558388	40139746	G	A	-0.0182047046548463	0.0449	0.6853
15	rs1166729	40142337	A	G	-0.003596459514405	0.0087	0.6771
15	rs35379877	40142566	C	T	-0.0164038098256767	0.0088	0.06324
15	rs147694580	40142847	T	C	-0.008395140788382	0.0524	0.8725
15	rs76832906	40142936	T	G	-0.0101008421794295	0.0227	0.657
15	rs62002492	40143161	T	C	0.0178988554877579	0.0109	0.09985
15	rs78092957	40143645	A	T	0.0182033098538737	0.0109	0.09415
15	rs275729	40143910	G	A	-0.0270012755029434	0.0402	0.5022
15	rs8030833	40144240	G	A	0.0020977980821461	0.0088	0.8153
15	rs28624789	40145314	C	T	0.0022973590486834	0.0088	0.7899
15	rs76509115	40145657	G	A	-0.0198966317144566	0.017	0.2409
15	rs141597848	40145767	C	T	-0.0244976316004002	0.0455	0.5903
15	rs275730	40146072	G	A	-0.0208049294331883	0.0435	0.6326
15	rs11070235	40146512	A	G	0.0180952882690919	0.0109	0.09681
15	rs77127136	40146703	T	C	-0.0239034240815591	0.0454	0.5985
15	rs813994	40146948	G	C	-0.0154994990469515	0.0088	0.07812
15	rs62002493	40147127	C	T	0.0178988554877579	0.0109	0.1007
15	rs35744719	40147182	T	C	0.0421970486997883	0.0315	0.1798
15	rs275714	40148563	C	T	-0.0239956055562207	0.0409	0.5566
15	rs1436274	40148915	C	T	0.0180952882690919	0.0109	0.09701
15	rs35021776	40149142	T	C	-0.0164038098256767	0.0089	0.06381
15	rs118051307	40149221	G	C	0.0008995952428359	0.0266	0.9729
15	rs169328	40150301	G	C	-0.0203966036652218	0.0108	0.05987
15	rs7164392	40151470	T	C	-0.0231048737150968	0.0108	0.0327
15	rs12901508	40151599	C	T	-0.0231969816042026	0.0108	0.03235
15	rs12901927	40151740	G	C	-0.0163021610829842	0.009	0.06838
15	rs34208826	40151853	C	G	-0.0010005003335835	0.0218	0.9638
15	rs111543262	40152876	T	C	0.0223972974420383	0.0555	0.6865
15	rs74604358	40153171	T	C	0.0430020165445429	0.0494	0.3845
15	rs166703	40153286	T	C	-0.0208968257129853	0.0193	0.277
15	rs275749	40153419	A	G	0.0358014124633833	0.0475	0.451
15	rs78271729	40153817	A	G	-0.0187955345843259	0.0452	0.6775
15	rs275747	40153847	T	C	-0.0426048328324374	0.0155	0.00602
15	rs166702	40153934	G	A	0.0103957761821204	0.0087	0.235
15	rs16969944	40154128	A	G	0.0562007331879655	0.0496	0.2575
15	rs11070236	40154164	A	C	0.0105046326450854	0.0087	0.2267
15	rs1865751	40154189	C	T	-0.0438996422900184	0.016	0.006012
15	rs12593001	40154253	G	C	0.0001999800026662	0.0088	0.9802
15	rs78886557	40154416	G	A	-0.0744972786929105	0.0301	0.01335
15	rs275746	40154938	G	C	0.0549994182186046	0.0173	0.001487
15	rs146021838	40155177	G	A	-0.0170952954286372	0.0418	0.6826
15	rs8027339	40155718	A	C	0.0349037160078804	0.0108	0.001232
15	rs8027511	40155759	C	A	0.0454034834538498	0.0189	0.01631
15	rs275744	40156542	T	C	-0.0170952954286372	0.0527	0.7449
15	rs72729430	40156645	A	G	0.0635004825618992	0.0268	0.01787
15	rs118092476	40156734	T	C	-0.0978995292780637	0.0413	0.01782
15	rs2117975	40157314	G	A	0.0311982343370806	0.0137	0.02306
15	rs57961139	40157989	T	C	0.0377966226945664	0.0204	0.06321
15	rs72729433	40158127	C	T	-0.022398994943479	0.0269	0.4065
15	rs62002495	40158131	G	A	-0.0255024404124231	0.0092	0.005711
15	rs78911242	40158165	G	C	0.0194005857039748	0.0163	0.2333
15	rs275742	40158327	T	C	0.0273038345273452	0.0104	0.008322
15	rs9630419	40159724	A	G	-0.0316970867432546	0.0102	0.001764
15	rs1865752	40159807	C	T	-0.023401696181619	0.0091	0.009967
15	rs1865753	40159878	C	A	-0.0309954337025195	0.0101	0.002246
15	rs78998865	40160985	G	A	0.0037031349243813	0.0204	0.8571
15	rs994402	40161267	C	T	-0.0231969816042026	0.0091	0.01042
15	rs4924395	40161891	G	C	-0.0231048737150968	0.0091	0.01081
15	rs62002497	40162134	T	G	-0.023002541565316	0.0091	0.01121
15	rs17719200	40162605	G	A	-0.0232993336544035	0.0091	0.01022
15	rs7497058	40162636	A	G	-0.0306035477981776	0.0101	0.002536
15	rs1369884	40162717	T	C	-0.0016012813669738	0.0087	0.8578
15	rs1369885	40162766	C	A	-0.0017014466397575	0.0087	0.8487
15	rs58397355	40163656	G	A	-0.0231048737150968	0.0091	0.011
15	rs17719272	40164439	A	G	-0.023002541565316	0.0091	0.01119
15	rs7173524	40165499	C	T	0.0194005857039748	0.0116	0.094
15	rs7173582	40165588	C	T	0.0060019521956343	0.0255	0.8123
15	rs1836848	40167199	C	T	0.0195967237465575	0.0116	0.09077
15	rs4924396	40167319	C	T	-0.0303045802648556	0.0101	0.002826
15	rs1436273	40167887	G	A	-0.0611947843281922	0.0461	0.1843
15	rs7165106	40168044	G	C	0.0194986595340326	0.0116	0.09225
15	rs9672455	40168172	T	C	0.0355987772398635	0.0207	0.08546
15	rs76720051	40168991	C	G	0.0195967237465575	0.0116	0.09167
15	rs4410044	40169055	G	C	-0.023002541565316	0.0091	0.01139
15	rs62002525	40169294	A	C	-0.023002541565316	0.0091	0.01162
15	rs692938	40169859	G	T	-0.0249999098013234	0.0113	0.02695
15	rs113751932	40170446	A	G	0.0481995135792341	0.0362	0.183
15	rs182954875	40172618	C	A	-0.0112025145079934	0.0495	0.8208
15	rs56274936	40172972	G	T	-0.023002541565316	0.0091	0.0115
15	rs12901700	40173227	G	A	-0.0019018072895963	0.0087	0.8303
15	rs138515629	40173327	T	C	0.0107025231331357	0.0488	0.8267
15	rs7164868	40173373	T	C	-0.0633019526702622	0.0458	0.167
15	rs56023250	40173695	C	T	-0.0221024699079472	0.0109	0.04349
15	rs17646637	40173805	A	G	-0.0022024235552	0.0091	0.8125
15	rs17719391	40173890	T	G	-0.0218980211012161	0.0109	0.04521
15	rs56049476	40173962	A	C	-0.0220002402796674	0.011	0.04457
15	rs4924397	40174282	A	C	-0.0231048737150968	0.0091	0.0113
15	rs1821715	40174920	C	T	-0.0017014466397575	0.0087	0.8415
15	rs11633436	40175097	T	C	-0.001100605444033	0.0087	0.8969
15	rs4924398	40175964	A	G	-0.0235040691879941	0.0091	0.009922
15	rs1836847	40176196	C	T	-0.0396976268585458	0.0171	0.02072
15	rs72729442	40176622	A	G	0.0937999490706712	0.0365	0.0101
15	rs408190	40176924	G	A	0.0418039122811836	0.0194	0.03148
15	rs62002527	40177162	C	T	-0.0361039752308815	0.0108	0.0008146
15	rs4924399	40177769	T	C	-0.0244976316004002	0.0094	0.008853
15	rs41487846	40178504	G	A	-0.0240980393840575	0.0094	0.0101
15	rs275737	40179013	C	T	0.0524975689577541	0.0206	0.0108
15	rs17646847	40179955	A	G	-0.0475004961488543	0.0206	0.02098
15	rs11070238	40180718	C	T	0.0524026787930484	0.0206	0.01105
15	rs275739	40180752	T	C	0.0425996136188173	0.0183	0.0197
15	rs16969970	40180934	T	C	-0.0153979421800967	0.0187	0.4083
15	rs386220	40181679	T	C	-0.0701006276794891	0.0473	0.1385
15	rs28573294	40182056	A	C	-0.0243951568347216	0.0094	0.009105
15	rs1873920	40183016	C	G	0.0416024898545136	0.0189	0.02773
15	rs12913155	40184012	C	G	0.0001999800026662	0.0089	0.9792
15	rs491215	40184587	T	C	-0.013004189135254	0.009	0.1474
15	rs74979780	40184866	G	A	0.0125015292229252	0.0114	0.2724
15	rs114883927	40187306	A	G	0.0497040321791155	0.0206	0.0159
15	rs79938608	40187910	T	C	0.0495993604912842	0.0206	0.01621
15	rs145919162	40189876	G	A	0.0452983606272869	0.0392	0.2486
15	rs275723	40190137	G	T	-0.0570043080677942	0.0462	0.2172
15	rs34549786	40191277	C	T	-0.0154994990469515	0.0194	0.4233
15	rs770736	40191310	T	A	0.0487044462100383	0.0205	0.01742
15	rs275725	40192301	G	T	-0.0129028853555234	0.009	0.1505
15	rs275728	40192918	G	T	0.0425996136188173	0.0184	0.02086
15	rs117383060	40194712	T	C	-0.0024028846163103	0.0269	0.9283
15	rs62002531	40194921	C	T	-0.0256050287153947	0.0094	0.00645
15	rs172105	40195369	C	T	-0.0147989665120717	0.009	0.1026
15	rs188020	40195376	C	G	0.0469026696862194	0.0206	0.02305
15	rs183914	40195874	C	T	-0.0125990355765152	0.0089	0.1578
15	rs1688092	40195978	T	C	0.0491996041469672	0.0206	0.01699
15	rs275733	40196107	A	G	-0.0137034650584925	0.0089	0.1264
15	rs140866046	40196726	G	A	-0.0908003643264966	0.0332	0.006286
15	rs28495043	40197485	G	A	-0.0248051189189711	0.0093	0.007609
15	rs41497851	40198302	G	C	-0.0256050287153947	0.0094	0.006659
15	rs55859027	40198656	G	A	-0.0252972953741621	0.0094	0.007385
15	rs169329	40198877	G	A	-0.0128015918372089	0.009	0.1546
15	rs62002533	40199132	C	T	-0.0256973671872587	0.0094	0.006488
15	rs770730	40199175	A	G	-0.0781994075954536	0.0477	0.1011
15	rs72729444	40199993	G	C	-0.0178992398878318	0.0274	0.5145
15	rs80354500	40200015	C	G	-0.0396976268585458	0.027	0.1416
15	rs275732	40200099	C	T	-0.013004189135254	0.009	0.1504
15	rs407282	40201569	G	A	-0.0136020904182857	0.009	0.1336
15	rs404258	40201713	T	C	-0.0147989665120717	0.009	0.1007
15	rs413400	40201875	A	T	-0.0864951466230935	0.0469	0.0652
15	rs4923844	40202942	T	C	-0.027998320426861	0.0094	0.002938
15	rs143625518	40203056	T	C	0.0382009626151637	0.0401	0.3411
15	rs62002534	40203786	G	T	-0.0260975991218731	0.0095	0.006139
15	rs71403568	40204033	C	G	0.0592024345167419	0.0273	0.03047
15	rs381732	40204216	G	A	-0.0137034650584925	0.0091	0.1303
15	rs34823466	40204520	C	T	-0.032502530761974	0.0371	0.3801
15	rs57915574	40204681	G	A	0.0463968262292078	0.021	0.02667
15	rs117310215	40204773	C	T	-0.0183982139464423	0.0224	0.4099
15	rs113062247	40204774	G	A	-0.0260975991218731	0.0095	0.006272
15	rs12373003	40204953	C	T	-0.0260975991218731	0.0095	0.006217
15	rs1994864	40205397	G	C	0.0035038543266769	0.009	0.6986
15	rs1907564	40205700	C	T	0.0452983606272869	0.0211	0.03197
15	rs57489891	40205839	C	T	0.0437967654983826	0.021	0.0373
15	rs812197	40205900	C	T	-0.0031048149534787	0.0089	0.7308
15	rs149970840	40205986	G	A	0.0943005794202359	0.0362	0.009222
15	rs2412450	40206182	C	G	0.0259016375226531	0.0171	0.1307
15	rs749705	40206185	C	T	0.0251998010217421	0.0171	0.1408
15	rs75709151	40206740	A	T	-0.0217958123704574	0.0324	0.5002
15	rs11070239	40206813	G	C	-0.0124977728299804	0.0172	0.4679
15	rs116647050	40207552	A	T	0.0621011782291044	0.0445	0.1628
15	rs75126732	40207873	C	G	0.0069954745123864	0.0193	0.7148
15	rs114002883	40208059	C	T	0.0046989426564652	0.0186	0.802
15	rs577289	40208911	A	T	0.0074025335167413	0.0099	0.4564
15	rs140310225	40209476	C	T	0.0606999130996222	0.0446	0.173
15	rs141745779	40209789	G	A	0.0024968801985871	0.0124	0.8425
15	rs111717827	40210169	C	T	-0.0138961051921114	0.0144	0.3337
15	rs12911566	40211633	A	G	0.0024968801985871	0.0123	0.839
15	rs77245879	40212031	C	G	-0.0275048131221902	0.0244	0.2606
15	rs80137374	40212050	G	A	0.0063994795805678	0.0192	0.7395
15	rs66690776	40212770	C	T	-0.0034961042567088	0.0183	0.849
15	rs3816902	40213087	G	T	0.0059025456526138	0.0191	0.7582
15	rs143147653	40213215	G	A	0.0209000641077417	0.0205	0.3079
15	rs1689605	40215061	A	C	-0.0052035148315978	0.0182	0.7774
15	rs34860096	40216022	A	G	0.0089993837968006	0.0136	0.509
15	rs58498873	40217759	T	C	0.0047984689115734	0.019	0.8015
15	rs12592148	40218069	G	A	0.0016985566355815	0.0191	0.9276
15	rs139189656	40218831	G	A	-0.0275048131221902	0.0355	0.4395
15	rs562159	40218971	T	C	0.0037031349243813	0.0098	0.7064
15	rs2247984	40219850	G	T	-0.003596459514405	0.0098	0.714
15	rs12594695	40220100	G	C	-0.0071958279818024	0.0151	0.636
15	rs10459608	40220156	C	T	-0.003596459514405	0.0219	0.8677
15	rs494614	40221930	A	G	0.0032048589489113	0.0097	0.7453
15	rs494690	40221952	A	G	0.0029955089797983	0.0097	0.7618
15	rs581233	40222105	C	T	0.0032048589489113	0.0097	0.7404
15	rs79959789	40222506	C	G	-0.0194988734340555	0.0239	0.4141
15	rs142914273	40223367	A	G	-0.0138961051921114	0.0326	0.6706
15	rs1656895	40224107	G	A	0.0035038543266769	0.0097	0.7201
15	rs1656896	40224327	C	T	0.0036034995896235	0.0097	0.7094
15	rs28552831	40224343	T	C	-0.019294956182969	0.0238	0.4166
15	rs35390951	40224988	A	C	0.0	0.0215	0.9999
15	rs486816	40225465	A	G	0.004101577021075	0.0097	0.6694
15	rs7162965	40225515	G	A	-0.0393959285025942	0.0368	0.2847
15	rs72729451	40225658	G	T	-0.0135007260538548	0.0326	0.6786
15	rs72729452	40226020	G	A	-0.0043996643446871	0.018	0.8074
15	rs72729453	40226022	G	A	-0.0139975096438537	0.0325	0.6671
15	rs117210124	40226040	G	A	0.0168964476597299	0.0241	0.4826
15	rs508281	40226294	A	G	0.003902375817241	0.0098	0.689
15	rs566792	40226495	T	C	0.0115035793834154	0.0129	0.3744
15	rs534757	40226877	T	C	0.004001981379298	0.0098	0.6801
15	rs75608887	40227089	C	G	-0.0282040203730758	0.0501	0.5735
15	rs76699261	40228210	G	C	0.0197045832743354	0.032	0.5382
15	rs7181860	40228656	C	T	-0.0054045784588597	0.0158	0.7314
15	rs72729455	40229240	A	G	0.0314017631395316	0.0453	0.4883
15	rs72729456	40229247	A	C	0.0075017910703226	0.0113	0.5071
15	rs76262695	40229401	A	G	-0.0144032303107437	0.0218	0.5092
15	rs74701095	40229823	C	A	-0.0055956263571598	0.0158	0.723
15	rs75671548	40229851	C	T	0.0013990209137074	0.0186	0.9388
15	rs518770	40230272	T	C	0.0032048589489113	0.0098	0.7412
15	rs525910	40231500	A	G	0.0034041991335623	0.0098	0.725
15	rs524240	40231625	A	T	0.0034041991335623	0.0098	0.7312
15	rs500200	40232001	C	A	0.0035038543266769	0.0098	0.721
15	rs72729458	40232482	A	G	-0.0169020380753563	0.0325	0.6036
15	rs74766939	40233480	G	A	0.0007996801705642	0.0186	0.9659
15	rs489424	40233918	T	G	0.0027960873020011	0.0098	0.7772
15	rs74011716	40233961	C	T	-0.0262002485024742	0.0281	0.3507
15	rs7180793	40234117	A	G	0.0002999550089979	0.0186	0.9867
15	rs920141	40234813	T	C	0.0062007356416035	0.0101	0.5364
15	rs920142	40234815	G	C	0.0007996801705642	0.0186	0.9673
15	rs480095	40234916	G	T	0.0024968801985871	0.0098	0.8015
15	rs480321	40235002	G	A	-0.0295009039176847	0.028	0.2916
15	rs2412451	40235201	G	A	0.0027960873020011	0.0098	0.7751
15	rs34513040	40235234	T	C	0.0117012723076411	0.0134	0.3797
15	rs78457082	40235986	G	A	0.0043007385516922	0.0183	0.8158
15	rs527610	40235994	A	G	0.0049974917102918	0.0098	0.6101
15	rs535407	40236372	G	A	0.0029955089797983	0.0101	0.7683
15	rs74501688	40236565	G	A	0.0011992805754821	0.0183	0.9466
15	rs2196470	40237322	G	A	-0.0150019689183474	0.0222	0.4985
15	rs72729459	40238027	C	T	-0.0154994990469515	0.0222	0.4843
15	rs145995680	40238419	G	A	-0.0315009870620622	0.0372	0.3977
15	rs17720383	40239297	C	T	0.0063994795805678	0.0137	0.6394
15	rs77820631	40239459	A	G	-0.009000382197299	0.0309	0.7711
15	rs72729460	40239460	T	G	0.00730326611012	0.0137	0.5962
15	rs2917836	40239477	A	G	0.0159028762794155	0.0087	0.06577
15	rs16970024	40239776	A	G	0.0014988761237359	0.0183	0.9361
15	rs2934194	40239912	G	A	0.0167981182758809	0.0096	0.08065
15	rs17720451	40239928	A	G	0.0066975214477213	0.0137	0.624
15	rs2412452	40240544	C	A	0.0160997014894237	0.0087	0.06386
15	rs7169266	40241137	A	G	0.0014988761237359	0.0243	0.951
15	rs115214068	40242571	A	C	0.001099395443301	0.0183	0.9507
15	rs1020028	40243328	T	C	0.004201162744548	0.0186	0.8234
15	rs516009	40243559	C	T	0.0179970767016546	0.0087	0.03749
15	rs72729462	40243660	G	C	-0.0203966036652218	0.0214	0.3422
15	rs16970030	40244058	A	G	-0.0206007457079636	0.0214	0.3369
15	rs552251	40244520	C	T	0.0172012073197748	0.0096	0.07328
15	rs1656894	40245098	G	T	0.0167981182758809	0.0096	0.07836
15	rs12439335	40245114	T	C	0.0165030720990143	0.0091	0.07049
15	rs4924402	40245754	T	C	-0.0018016219466282	0.0127	0.8895
15	rs489508	40245779	G	A	-0.019203206984436	0.0088	0.02893
15	rs16970033	40245800	G	A	-0.0206007457079636	0.0214	0.3354
15	rs16970035	40245836	A	C	0.0035038543266769	0.0186	0.8505
15	rs17720604	40245926	G	A	0.0089993837968006	0.0135	0.5054
15	rs59688263	40246599	G	A	0.0050969882578437	0.0187	0.7861
15	rs34298214	40246734	C	T	0.0056042667198317	0.0243	0.8166
15	rs503830	40247689	A	G	0.0198026272961797	0.0088	0.02415
15	rs8030025	40248122	G	A	0.0176041339483571	0.009	0.05205
15	rs473191	40248716	T	C	0.0195967237465575	0.0088	0.0253
15	rs580836	40249020	A	G	0.0028958031120254	0.01	0.7708
15	rs579044	40249222	T	C	0.0193025022544974	0.0088	0.0275
15	rs554336	40249665	C	T	0.0173977771764203	0.0086	0.04364
15	rs553559	40249712	T	C	0.0194986595340326	0.0088	0.0263
15	rs17720724	40250008	A	G	0.00730326611012	0.0137	0.5954
15	rs62004060	40250050	G	C	-0.0142003494011414	0.0126	0.2584
15	rs11633416	40250506	T	C	0.017496047616751	0.009	0.05208
15	rs10518676	40250677	T	A	0.0176041339483571	0.009	0.05137
15	rs77843252	40250732	G	C	-0.007095110875924	0.0259	0.7829
15	rs10152886	40251197	T	C	0.0176041339483571	0.0086	0.04068
15	rs72729469	40251198	G	A	-0.0208049294331883	0.0215	0.3324
15	rs16970049	40251595	T	C	0.0093957216403621	0.0184	0.6118
15	rs8041785	40251741	A	G	0.0161980995687726	0.0086	0.0588
15	rs16970052	40251932	A	G	0.0092966519050945	0.0184	0.6122
15	rs140275393	40252102	T	C	-0.005304041591906	0.0228	0.8159
15	rs112718637	40252131	A	G	0.0270021387025708	0.0138	0.05144
15	rs141713641	40252212	A	C	-0.0057967688471774	0.0133	0.666
15	rs78035688	40252474	A	T	0.0082954970241069	0.0185	0.6557
15	rs75827339	40252565	A	G	0.0092966519050945	0.0185	0.6142
15	rs10152402	40252671	C	T	0.016296487966892	0.0086	0.05789
15	rs16970054	40252785	A	G	0.0092966519050945	0.0185	0.6173
15	rs9302104	40253124	T	A	0.0182033098538737	0.0095	0.05526
15	rs1436278	40253246	C	A	-0.0208968257129853	0.0215	0.3305
15	rs17720930	40253367	A	G	0.0056042667198317	0.0137	0.6827
15	rs536503	40253674	G	A	0.0227981362759783	0.0214	0.2857
15	rs548091	40253723	C	G	0.0228958774769045	0.0214	0.2849
15	rs1436276	40253743	G	T	0.0228958774769045	0.0214	0.2848
15	rs547183	40253819	C	T	-0.015895669405385	0.0086	0.06423
15	rs17720964	40253886	G	A	0.0069954745123864	0.0138	0.6102
15	rs510949	40254155	A	G	0.0228958774769045	0.0214	0.2856
15	rs509200	40254332	T	C	0.0228958774769045	0.0214	0.2856
15	rs12915244	40254551	G	A	0.00730326611012	0.0243	0.7654
15	rs518802	40254613	G	T	0.0228958774769045	0.0214	0.2853
15	rs503671	40254946	G	A	0.023003381764963	0.0214	0.2837
15	rs149091684	40254968	G	T	0.0273038345273452	0.038	0.4732
15	rs502720	40255053	C	T	-0.0209989425960583	0.0088	0.01675
15	rs514152	40255156	A	G	0.0228958774769045	0.0214	0.2851
15	rs479500	40255262	C	G	0.0228958774769045	0.0214	0.285
15	rs2640645	40255400	T	C	0.0228958774769045	0.0214	0.285
15	rs4923846	40255430	G	A	0.0072039888485025	0.0138	0.6016
15	rs564074	40255769	A	G	-0.0130953713122409	0.0091	0.1512
15	rs1627122	40255964	T	C	-0.0147989665120717	0.0086	0.08644
15	rs17721122	40256070	A	T	0.0072039888485025	0.0138	0.5988
15	rs558662	40256324	T	C	-0.019203206984436	0.0086	0.02631
15	rs56143280	40256436	G	A	0.0180952882690919	0.0095	0.0565
15	rs12708400	40256469	A	T	-0.0130953713122409	0.0091	0.1508
15	rs55957853	40256671	G	A	0.0179970767016546	0.0095	0.05749
15	rs138189253	40256742	A	G	0.0356952753244514	0.0388	0.3583
15	rs7170569	40256785	T	C	0.0231011029079872	0.0214	0.2811
15	rs12906976	40256975	A	G	0.0178988554877579	0.009	0.04693
15	rs12438989	40257103	T	C	0.0176041339483571	0.009	0.05114
15	rs12441927	40257194	A	G	0.0176041339483571	0.009	0.05067
15	rs12439021	40257241	T	C	0.0176041339483571	0.009	0.05041
15	rs1689606	40257517	G	T	-0.0149004625639624	0.009	0.0968
15	rs8035930	40257603	G	A	0.017496047616751	0.009	0.05173
15	rs472027	40257615	A	G	0.0231011029079872	0.0214	0.2803
15	rs496642	40258550	G	C	-0.0144032303107437	0.0087	0.09497
15	rs28617639	40259054	G	A	0.0178988554877579	0.0095	0.05926
15	rs522933	40259504	G	A	-0.0152050125429676	0.0086	0.07596
15	rs2291627	40259848	A	C	0.0118001041157506	0.015	0.4312
15	rs4566130	40260208	C	T	-0.0110002818588653	0.0309	0.7229
15	rs17664969	40260570	C	A	0.0069954745123864	0.0138	0.6133
15	rs12900686	40260708	T	C	-0.0129028853555234	0.0091	0.1587
15	rs17665033	40260946	A	G	0.0066975214477213	0.0137	0.6261
15	rs16970098	40261279	T	C	-0.0208049294331883	0.0215	0.3335
15	rs8029465	40262275	G	C	0.0246048038572487	0.0214	0.2516
15	rs17721366	40262464	A	G	0.0068961666878413	0.0138	0.6174
15	rs10851392	40262559	A	G	0.0176041339483571	0.009	0.05113
15	rs12324733	40262691	G	C	0.0176041339483571	0.009	0.05042
15	rs145208062	40262818	A	C	-0.0246001168682327	0.0326	0.4494
15	rs12912096	40262848	T	A	-0.0154994990469515	0.0086	0.07165
15	rs78572955	40262990	G	A	-0.0143017847108596	0.0309	0.6448
15	rs72729488	40263116	G	A	0.0180952882690919	0.0095	0.0563
15	rs8036381	40263362	T	G	0.0242046886968174	0.0214	0.2582
15	rs8036388	40263373	T	C	0.024097313483794	0.0214	0.2612
15	rs114325441	40263603	T	C	0.0114047182634362	0.0186	0.5388
15	rs72729490	40264381	G	A	-0.0220002402796674	0.0215	0.3045
15	rs59551980	40264529	C	T	0.0215951374365897	0.0485	0.6564
15	rs2307107	40265310	T	G	-0.0209989425960583	0.0215	0.3291
15	rs2307106	40265404	T	C	0.0242046886968174	0.0214	0.2579
15	rs8030640	40265503	C	A	0.0178988554877579	0.0095	0.05844
15	rs8030687	40265588	C	T	0.0182033098538737	0.0095	0.05547
15	rs2307105	40265799	A	G	0.0243022925229648	0.0214	0.2569
15	rs7176881	40266836	C	T	0.0063994795805678	0.0137	0.6403
15	rs28514956	40267543	C	G	-0.0185000759845861	0.0086	0.03264
15	rs75241557	40268426	G	C	0.0115035793834154	0.0186	0.537
15	rs12441486	40268544	G	A	-0.0227979086760041	0.0215	0.289
15	rs34298786	40269052	G	A	0.017496047616751	0.009	0.05194
15	rs77645462	40269079	G	T	0.0101978249764461	0.0186	0.5837
15	rs118058246	40269500	C	G	0.0259990758686168	0.0328	0.4286
15	rs4923847	40269501	C	T	-0.0132980281439898	0.0088	0.1303
15	rs7174767	40269800	T	C	0.0239996896478807	0.0214	0.263
15	rs7173301	40269843	A	G	-0.0018016219466282	0.0128	0.8889
15	rs117778159	40269916	T	C	-0.0160988945897493	0.0247	0.5131
15	rs12901065	40270046	C	T	-0.0152050125429676	0.0086	0.07727
15	rs3765127	40270638	A	G	-0.013004189135254	0.0309	0.6752
15	rs3765126	40270655	T	C	0.009504687014246	0.0244	0.6978
15	rs2412453	40270944	T	G	-0.0127003085782322	0.0091	0.1646
15	rs2412454	40271202	A	G	-0.0187955345843259	0.0087	0.02961
15	rs56319775	40271271	A	G	0.0076010387728197	0.0136	0.5776
15	rs8030505	40271281	G	C	-0.0023026490626755	0.0252	0.9266
15	rs11631801	40271303	C	T	0.0209979909956055	0.0095	0.02785
15	rs11632930	40271457	G	A	0.0194005857039748	0.0095	0.04179
15	rs8035396	40271737	G	A	-0.0213972981080803	0.0087	0.01349
15	rs16970112	40271935	A	G	0.0112959597418516	0.0186	0.5441
15	rs73388549	40272032	C	T	0.0112959597418516	0.0186	0.545
15	rs7175589	40272148	C	T	0.0189983824093147	0.0088	0.03101
15	rs6492924	40272391	G	A	0.0014988761237359	0.0149	0.922
15	rs35647585	40273637	G	A	0.0035038543266769	0.0135	0.7969
15	rs7166430	40273774	T	A	-0.015702643727291	0.0091	0.08396
15	rs7165105	40273788	C	T	-0.023401696181619	0.0232	0.3133
15	rs9888665	40273814	T	C	-0.022398994943479	0.0232	0.3347
15	rs28541444	40273943	T	C	-0.0163021610829842	0.0087	0.06261
15	rs139376683	40274014	A	C	-0.0825015615118015	0.0304	0.006559
15	rs112959206	40274817	A	G	0.0102968054773682	0.0186	0.5787
15	rs28696728	40274910	T	C	-0.0165969709073694	0.0087	0.05734
15	rs7173315	40275041	T	C	-0.0203047533403643	0.0089	0.02294
15	rs139522876	40275195	C	T	0.0124027667170427	0.031	0.6892
15	rs7496588	40275364	T	A	0.0069954745123864	0.0114	0.5404
15	rs147926847	40275402	G	A	0.103999590018485	0.0428	0.01523
15	rs67654473	40275853	G	A	0.0043007385516922	0.0135	0.7517
15	rs62004084	40275894	C	T	-0.021203207651103	0.0088	0.01581
15	rs34682510	40276886	T	C	-0.0189993500097828	0.0087	0.02808
15	rs117148677	40276971	C	T	0.0065981840282271	0.0114	0.5652
15	rs111616753	40277072	A	T	-0.0202027073175195	0.0093	0.03051
15	rs113776570	40277218	A	C	0.005703702916678	0.0113	0.6122
15	rs28619481	40277456	A	G	-0.0227979086760041	0.0232	0.3271
15	rs4924404	40277584	C	T	0.005703702916678	0.0113	0.6179
15	rs28369403	40277603	G	A	-0.0227979086760041	0.0232	0.3271
15	rs8030980	40278192	T	C	-0.020498669477346	0.0093	0.02771
15	rs77714225	40279462	G	A	0.0110981866660334	0.0187	0.553
15	rs7180126	40279581	A	C	-0.0187955345843259	0.0086	0.02955
15	rs12912442	40280539	G	A	0.0028958031120254	0.0135	0.8322
15	rs12442731	40280693	G	A	-0.0197028322758684	0.0087	0.02419
15	rs12442713	40280766	C	A	-0.0198048272985997	0.0089	0.02624
15	rs76717407	40281018	A	G	0.0027960873020011	0.0135	0.8347
15	rs72729494	40281259	A	T	-0.021203207651103	0.0232	0.3604
15	rs16970130	40281538	T	C	0.0063001125484799	0.0114	0.5786
15	rs12899649	40281684	T	C	0.001998002662673	0.0135	0.883
15	rs16970132	40281772	A	G	-0.0207028323592018	0.0232	0.374
15	rs2307104	40282701	T	C	-0.0188974371044634	0.0087	0.02911
15	rs16970134	40282940	G	A	-0.0217958123704574	0.0093	0.01994
15	rs17721809	40283099	A	G	-0.0143017847108596	0.0095	0.1312
15	rs16970137	40283250	T	C	0.0148984646619666	0.0091	0.1029
15	rs55652949	40283254	A	G	0.0170045988158238	0.0197	0.3889
15	rs11853517	40283274	G	A	0.0188021269625962	0.019	0.3212
15	rs8034362	40283797	T	G	0.0221038989069263	0.009	0.01372
15	rs28714278	40284208	T	A	-0.0170952954286372	0.011	0.1205
15	rs7178419	40284523	C	T	0.0167981182758809	0.0104	0.1059
15	rs11070241	40284802	C	T	0.0167981182758809	0.0104	0.1052
15	rs11633992	40285120	A	G	0.0213993910058902	0.0281	0.4455
15	rs143034895	40285394	C	T	-0.0183982139464423	0.0412	0.6558
15	rs116555373	40285510	T	A	0.025696986087186	0.0196	0.1893
15	rs12591670	40286117	T	C	0.0204984635773248	0.0281	0.4646
15	rs12901892	40286276	C	A	0.0194005857039748	0.028	0.4896
15	rs75931581	40286536	T	C	-0.0221024699079472	0.0239	0.3568
15	rs34519780	40286630	G	A	-0.0088994831870327	0.0104	0.3906
15	rs12906787	40286873	C	T	-0.0123965203365513	0.0163	0.4472
15	rs11070243	40287234	G	C	-0.0135007260538548	0.0163	0.4096
15	rs7175913	40287790	G	A	0.0207041815582916	0.0092	0.02494
15	rs7177179	40287982	T	C	-0.0187038311937836	0.0091	0.03988
15	rs2898972	40288073	G	A	-0.0177974390305806	0.0174	0.3066
15	rs2412456	40290027	A	T	-0.0152963956259917	0.0092	0.09631
15	rs11852600	40290481	T	G	-0.0189993500097828	0.0091	0.03678
15	rs2291626	40290706	G	A	0.0227003855207759	0.0094	0.01589
15	rs68131514	40291279	T	C	-0.015895669405385	0.0253	0.5294
15	rs66640506	40291867	T	A	-0.0188974371044634	0.0255	0.4574
15	rs16970164	40292090	A	C	-0.0164038098256767	0.0253	0.5169
15	rs74765732	40292258	A	G	0.0225048553400694	0.0094	0.01688
15	rs2307102	40293530	T	C	-0.01999864650669	0.0256	0.4345
15	rs138413644	40293724	G	A	-0.0326988269632397	0.0297	0.27
15	rs16970168	40294193	G	A	-0.0113036461713921	0.0281	0.6888
15	rs76182620	40295752	T	C	0.0033045340083004	0.02	0.8686
15	rs2412459	40295959	C	T	-0.0111013930711739	0.0156	0.4746
15	rs4924405	40296329	G	A	-0.0272992569378225	0.019	0.1501
15	rs12912499	40296450	A	C	-0.005304041591906	0.0101	0.6011
15	rs2412460	40296699	C	T	-0.0239034240815591	0.0087	0.005958
15	rs34394734	40296922	T	A	-0.0048015088161939	0.0101	0.6327
15	rs28515996	40297219	T	A	-0.01999864650669	0.0091	0.02719
15	rs35707718	40297294	T	G	-0.0048015088161939	0.0101	0.638
15	rs11629915	40297507	T	A	0.0213993910058902	0.0095	0.02386
15	rs12899936	40298068	G	A	-0.004701032558649	0.0101	0.6463
15	rs2898973	40298358	C	T	0.0213015034199157	0.0095	0.02428
15	rs2291625	40298870	T	A	-0.0236986067778773	0.0087	0.006348
15	rs2291623	40299016	C	T	-0.0104039337153929	0.028	0.7099
15	rs2279581	40300092	T	C	-0.0095958936734469	0.0156	0.538
15	rs2279580	40300214	G	C	-0.0188974371044634	0.0089	0.03413
15	rs2279579	40300443	T	G	0.0213993910058902	0.009	0.0169
15	rs12164905	40300691	G	T	-0.0101008421794295	0.0113	0.3691
15	rs74349021	40300818	A	C	0.0231011029079872	0.0192	0.2306
15	rs117584784	40301131	C	T	0.0446960805488528	0.0345	0.1951
15	rs2412462	40301170	G	A	-0.0222967349986103	0.019	0.2395
15	rs8034578	40301502	C	A	-0.010302892995897	0.028	0.7124
15	rs3816900	40302243	C	T	0.0150954876453349	0.0087	0.08193
15	rs34513107	40302425	G	A	-0.0036968248442897	0.0101	0.7168
15	rs12592831	40302441	G	A	0.0148984646619666	0.0087	0.08662
15	rs143826858	40302666	C	T	-0.0188974371044634	0.0399	0.6364
15	rs2412463	40302973	C	G	0.0208021276292633	0.0095	0.02798
15	rs2412464	40303842	G	A	0.0154992634469238	0.0087	0.07372
15	rs6492925	40304170	T	G	-0.008395140788382	0.0156	0.5906
15	rs12903784	40304407	A	C	0.0212036062510236	0.009	0.01816
15	rs2898974	40305162	C	T	-0.0105959392134034	0.028	0.7043
15	rs73390620	40305615	C	T	-0.0102018624845967	0.028	0.7151
15	rs12050693	40306264	T	A	-0.0108991808690006	0.028	0.6966
15	rs12050884	40306334	C	A	-0.0084959889212643	0.0107	0.4277
15	rs8023482	40307095	A	C	-0.0110002818588653	0.0159	0.4874
15	rs116847130	40307474	G	A	-0.0176956485356892	0.0364	0.6272
15	rs8028580	40307775	A	G	0.0117012723076411	0.0087	0.179
15	rs34754163	40308161	A	C	-0.0043996643446871	0.0101	0.6623
15	rs35602605	40308859	G	T	-0.0084959889212643	0.0113	0.4514
15	rs78312336	40310535	C	T	-0.0220002402796674	0.0346	0.5247
15	rs17848496	40311212	G	A	0.0231011029079872	0.019	0.2241
15	rs55735426	40312615	A	G	-0.0088994831870327	0.0113	0.4294
15	rs12916007	40312838	G	A	-0.0185000759845861	0.009	0.04036
15	rs12916520	40313083	G	T	-0.0251024465608414	0.019	0.1866
15	rs3207297	40313141	C	T	0.0204984635773248	0.009	0.02275
15	rs11635600	40314073	G	C	0.0209979909956055	0.009	0.01939
15	rs11635537	40314191	A	G	0.0225048553400694	0.0091	0.01365
15	rs3816899	40314526	G	A	-0.009797842480111	0.0158	0.5364
15	rs8030856	40314967	C	G	0.0200967016991224	0.0089	0.02321
15	rs117394426	40315396	A	G	0.0231011029079872	0.0204	0.2584
15	rs4924407	40316171	A	C	-0.0352956263947246	0.0353	0.3172
15	rs58367544	40316850	C	T	-0.0171970248285215	0.0265	0.5163
15	rs11629850	40317075	G	A	0.0189002595004805	0.0087	0.02902
15	rs16970197	40317515	C	T	-0.0176040459483609	0.0265	0.5065
15	rs12591842	40317608	G	A	0.0259990758686168	0.0095	0.006061
15	rs11070245	40317792	T	G	0.0187039847937718	0.0087	0.03044
15	rs16970202	40317809	A	G	-0.0181028726978536	0.0265	0.4942
15	rs17722502	40320232	A	G	-0.0189993500097828	0.009	0.03561
15	rs17722526	40320267	A	G	-0.0187955345843259	0.009	0.03769
15	rs72731410	40320836	C	T	-0.0231048737150968	0.0276	0.4024
15	rs3736290	40321351	C	A	0.0189983824093147	0.0087	0.02821
15	rs937213	40322124	T	C	-0.013399371963117	0.0088	0.1305
15	rs2412473	40322167	C	T	-0.0122952780941516	0.0193	0.5217
15	rs2307101	40322460	C	T	0.0001999800026662	0.0168	0.9887
15	rs2250402	40322552	G	T	0.0016985566355815	0.0159	0.9156
15	rs75266116	40323398	G	C	-0.0058973552660839	0.0244	0.8078
15	rs8031319	40323692	A	G	-0.0016012813669738	0.0161	0.9215
15	rs2898984	40324075	G	C	0.0006997551142732	0.0161	0.9667
15	rs4432245	40324481	T	C	-0.0058973552660839	0.0243	0.8076
15	rs2291622	40324729	G	A	-0.0066017436345624	0.0243	0.7878
15	rs2291621	40324837	C	T	-0.0003000450090019	0.0161	0.9865
15	rs711906	40325691	C	T	-0.0073972926304747	0.0243	0.7621
15	rs6492926	40325829	T	G	0.0	0.0161	0.9996
15	rs8042947	40325860	A	G	0.0027960873020011	0.0098	0.7727
15	rs4594236	40327290	A	G	-0.0073972926304747	0.0244	0.7624
15	rs2898985	40327301	G	A	-0.0093031403261444	0.0243	0.7018
15	rs11763	40327698	C	G	0.0007996801705642	0.0114	0.9451
15	rs16924528	40328292	A	G	-0.0197028322758684	0.0092	0.03251
15	rs7535	40328575	G	C	0.0007996801705642	0.0161	0.96
15	rs8208	40328665	G	A	0.0	0.0096	0.9958
15	rs2291620	40328973	A	G	0.0178988554877579	0.009	0.04616
15	rs2291619	40329033	A	G	-0.002002002670673	0.0161	0.9038
15	rs72731412	40329613	T	C	-0.0051029981759033	0.0131	0.6952
15	rs17666578	40330047	T	C	0.0127977582298607	0.0205	0.533
15	rs1059395	40330518	T	G	-0.0001000050003333	0.0114	0.9941
15	rs7321	40330564	C	T	0.0011992805754821	0.0161	0.939
15	rs8041057	40330629	C	T	0.0016985566355815	0.0096	0.8573
15	rs937215	40330693	C	T	0.0028958031120254	0.015	0.8446
15	rs3986354	40330876	C	T	-0.0519040071504222	0.0377	0.1685
15	rs62621371	40331202	C	T	-0.0309026047398165	0.0232	0.1818
15	rs72731415	40331699	A	G	-0.0170952954286372	0.0092	0.06429
15	rs12441342	40331914	C	T	0.0046989426564652	0.0234	0.8406
15	rs75578790	40332440	A	G	-0.0024028846163103	0.0164	0.8817
15	rs4924409	40333050	C	T	-0.0080019302190585	0.0227	0.7233
15	rs62004114	40333355	C	G	-0.0191012733024012	0.0097	0.04765
15	rs75509561	40333469	A	G	-0.019294956182969	0.0097	0.04563
15	rs7497289	40333657	G	A	-0.019294956182969	0.0097	0.04613
15	rs2412474	40333791	G	A	-0.0170037478161859	0.0089	0.05512
15	rs1010879	40333915	G	A	-0.0196008476550609	0.0097	0.04235
15	rs77392419	40334081	T	G	0.0117012723076411	0.0181	0.5198
15	rs2412475	40334576	G	A	-0.0058973552660839	0.0104	0.572
15	rs77534034	40334707	T	C	0.012096540947233	0.0181	0.5038
15	rs2412476	40335852	T	C	-0.0022024235552	0.0096	0.8161
15	rs2898986	40335860	T	C	-0.0138048499765589	0.0224	0.537
15	rs78053299	40335905	C	T	-0.013004189135254	0.0386	0.7371
15	rs72731416	40336091	C	T	-0.0058973552660839	0.0113	0.6005
15	rs9919974	40337462	T	G	-0.0194988734340555	0.0096	0.04311
15	rs74799483	40338394	G	A	0.0109992854583691	0.0181	0.5452
15	rs8026641	40338861	G	A	0.0193025022544974	0.0096	0.04421
15	rs4924410	40339494	A	C	0.0192044091837133	0.0096	0.04472
15	rs117588286	40340230	C	T	-0.0074980401773571	0.0424	0.8597
15	rs12440899	40340291	T	C	0.0154992634469238	0.0087	0.07445
15	rs75895152	40340768	C	T	0.0227981362759783	0.0374	0.5422
15	rs4923848	40342053	C	A	0.0154007965760229	0.0087	0.07641
15	rs77448945	40342124	G	A	-0.0170952954286372	0.0386	0.6585
15	rs4924412	40344885	G	A	0.0149969810059077	0.0087	0.08655
15	rs7181985	40346650	C	A	0.0153023200084426	0.0087	0.07946
15	rs7183386	40347236	G	T	0.0153023200084426	0.0087	0.07834
15	rs28736699	40347435	A	C	-0.0193969096107316	0.0096	0.04317
15	rs3803361	40347745	C	T	0.0150954876453349	0.0087	0.08269
15	rs4924413	40348697	G	A	-0.0194988734340555	0.0096	0.04306
15	rs749748	40349909	C	G	-0.0194988734340555	0.0096	0.04229
15	rs749749	40350131	T	C	0.0154007965760229	0.0087	0.07563
15	rs17666754	40351717	A	G	0.0098018049722602	0.0241	0.6834
15	rs16952210	40351868	G	T	-0.010302892995897	0.0388	0.7909
15	rs79956839	40352160	G	A	0.0101978249764461	0.0182	0.5742
15	rs80103641	40352212	G	A	-0.0484972070855493	0.0292	0.09669
15	rs4923850	40352278	G	A	0.0150954876453349	0.0087	0.08296
15	rs4923851	40352342	C	T	0.0148984646619666	0.0087	0.08538
15	rs4924414	40352615	A	T	0.0167981182758809	0.0088	0.05698
15	rs67501946	40352933	G	A	-0.0034961042567088	0.0112	0.7517
15	rs12441483	40353416	T	C	0.0146028573839336	0.0087	0.0941
15	rs72731419	40353889	G	A	0.0066975214477213	0.0211	0.7497
15	rs77027525	40354615	A	G	0.0077995046323818	0.0182	0.6684
15	rs35781999	40355406	G	C	-0.0187955345843259	0.0096	0.05029
15	rs75194827	40355926	G	T	0.0065981840282271	0.0182	0.7153
15	rs28444847	40356604	C	T	-0.0187038311937836	0.0096	0.05166
15	rs28620926	40357171	A	G	-0.0145960053074092	0.0091	0.1066
15	rs79685644	40358177	C	G	0.0051964749068174	0.0181	0.7728
15	rs111681319	40358467	C	A	0.0053954185169075	0.0182	0.7684
15	rs79443644	40359228	C	T	0.0044998604248922	0.0181	0.8035
15	rs4497657	40359433	A	T	-0.0187955345843259	0.0096	0.0501
15	rs138075290	40359977	T	C	0.0047984689115734	0.0181	0.7916
15	rs11638521	40360314	T	C	0.0147999386115992	0.0091	0.103
15	rs28826672	40360366	G	T	-0.0183982139464423	0.0096	0.05584
15	rs112908280	40360489	A	G	0.0049974917102918	0.0182	0.7819
15	rs72731420	40360681	A	C	-0.0031950988965408	0.0114	0.7772
15	rs7181230	40360741	A	G	-0.0149004625639624	0.0091	0.1001
15	rs76119380	40360843	C	T	0.0046989426564652	0.0181	0.7933
15	rs12899662	40361110	T	A	-0.0025031302181184	0.0113	0.8209
15	rs2412478	40361172	C	T	-0.0186019483996616	0.0096	0.05361
15	rs147260721	40361326	A	G	0.0045994064948955	0.0181	0.7974
15	rs112244655	40361411	C	T	0.0045994064948955	0.0181	0.7992
15	rs80071636	40361767	C	A	0.005703702916678	0.0182	0.7563
15	rs16970286	40362367	A	G	0.0044003044444822	0.0181	0.8088
15	rs17723097	40362382	A	T	-0.0025031302181184	0.0113	0.8277
15	rs148739371	40363051	T	C	-0.02960390325858	0.0353	0.4014
15	rs16970291	40363336	A	T	0.0045994064948955	0.0181	0.7987
15	rs75181802	40363839	G	C	0.004101577021075	0.0181	0.82
15	rs112493347	40364077	T	C	0.004001981379298	0.018	0.8245
15	rs117249600	40364259	C	A	0.0074025335167413	0.0245	0.7621
15	rs28479712	40364263	A	G	-0.0150019689183474	0.0091	0.09825
15	rs118137625	40364735	G	T	0.0082954970241069	0.0245	0.7338
15	rs7162269	40364928	C	T	0.0153023200084426	0.0088	0.08217
15	rs79273702	40365076	T	C	0.0044998604248922	0.0181	0.8035
15	rs28587891	40365106	T	A	-0.0152963956259917	0.0091	0.09346
15	rs17723133	40365418	G	A	-0.0187955345843259	0.0097	0.05105
15	rs149942668	40365507	T	G	-0.0587950465105055	0.0466	0.2071
15	rs9972442	40365674	T	C	-0.0149004625639624	0.0091	0.1026
15	rs11631442	40365733	A	G	-0.01999864650669	0.0156	0.1999
15	rs9972424	40365851	A	G	-0.0147989665120717	0.0091	0.1034
15	rs78546940	40365975	C	T	0.0049974917102918	0.0183	0.7832
15	rs79901470	40366054	C	T	-0.0107980900995126	0.0359	0.7637
15	rs16970305	40366104	G	C	0.0050969882578437	0.0182	0.7789
15	rs148389803	40366244	G	A	0.0049974917102918	0.0182	0.7851
15	rs62004158	40366344	G	A	-0.0187038311937836	0.0097	0.05381
15	rs7495903	40366369	C	A	-0.0151034855773182	0.0091	0.09829
15	rs7496663	40366474	G	A	-0.0042992284528324	0.0429	0.9206
15	rs112543101	40366548	G	A	0.0043007385516922	0.0182	0.8141
15	rs4924415	40366562	T	G	-0.0151034855773182	0.0091	0.09885
15	rs4924416	40366709	G	T	-0.0150019689183474	0.0091	0.0998
15	rs4924417	40366939	G	C	-0.0189993500097828	0.0097	0.05055
15	rs28379715	40367343	A	G	-0.0138961051921114	0.009	0.1217
15	rs28361302	40367348	T	C	-0.0140989243795016	0.009	0.1173
15	rs16970319	40367825	C	G	0.0051964749068174	0.0149	0.7254
15	rs79281969	40368005	A	G	0.0071047017299317	0.0246	0.7734
15	rs76860259	40368837	G	T	0.0055048206344449	0.015	0.7151
15	rs12903594	40369178	C	T	0.0072039888485025	0.0196	0.714
15	rs113139584	40369245	C	T	0.0059025456526138	0.015	0.6948
15	rs3923235	40371121	A	G	-0.0193969096107316	0.0097	0.04653
15	rs11070250	40372057	G	A	-0.0185000759845861	0.0097	0.05752
15	rs80337403	40372763	C	G	0.0034041991335623	0.0149	0.8176
15	rs16970325	40373131	C	T	0.0051964749068174	0.015	0.7307
15	rs28534747	40374269	T	C	-0.015895669405385	0.0093	0.08862
15	rs73390668	40374582	T	G	0.003902375817241	0.0169	0.8162
15	rs2927087	40375262	T	C	0.001598721363697	0.03	0.9578
15	rs653543	40375847	G	C	-0.0007002451143934	0.0301	0.9819
15	rs76875574	40376098	C	A	0.0046989426564652	0.0201	0.8167
15	rs652196	40376147	A	G	-0.0042992284528324	0.0103	0.6772
15	rs12913170	40376208	C	T	0.0017983819413794	0.0117	0.8801
15	rs640875	40376396	A	G	-0.001100605444033	0.0301	0.9696
15	rs7183977	40377092	T	C	-0.0119005312583873	0.0092	0.1962
15	rs495592	40377630	C	T	0.009504687014246	0.03	0.7523
15	rs4923852	40377865	G	A	-0.0057967688471774	0.0094	0.535
15	rs62018155	40377869	C	A	-0.0010005003335835	0.0196	0.9592
15	rs998713	40378467	A	G	-0.0137034650584925	0.009	0.1313
15	rs571065	40378856	C	G	0.0106035827841911	0.0091	0.2443
15	rs41500744	40379030	A	C	-0.0003000450090019	0.0115	0.98
15	rs546220	40379260	C	A	0.0134984841513417	0.0091	0.1398
15	rs72731425	40379363	A	G	-0.0001000050003333	0.0115	0.9897
15	rs540765	40379877	A	G	0.0103957761821204	0.0094	0.2714
15	rs8116	40380207	T	A	0.007997931111062	0.0092	0.3836
15	rs1540686	40380818	A	G	0.0078987227933553	0.0091	0.3854
15	rs2242186	40380852	G	A	-0.0292949370570243	0.0213	0.1687
15	rs648289	40380933	T	C	0.0078987227933553	0.0091	0.3855
15	rs34500961	40381272	C	T	0.0062007356416035	0.0118	0.5977
15	rs10518679	40382441	T	C	0.0076010387728197	0.0128	0.5499
15	rs117739569	40382924	C	G	0.0060019521956343	0.0334	0.8563
15	rs78537933	40383008	G	A	-0.0669948688242784	0.0564	0.2353
15	rs3743129	40383779	A	C	0.0013990209137074	0.0096	0.882
15	rs16970349	40384132	G	A	-0.0135007260538548	0.021	0.5192
15	rs588739	40385088	C	G	0.0022973590486834	0.0096	0.8131
15	rs1106508	40385227	A	G	0.0200967016991224	0.0111	0.07194
15	rs11637595	40387728	C	T	0.0008995952428359	0.0099	0.9274
15	rs11637681	40387971	A	G	0.0006997551142732	0.0099	0.9473
15	rs543399	40388067	C	T	-0.0024028846163103	0.0094	0.796
15	rs11634257	40388492	T	A	0.0011992805754821	0.0099	0.9055
15	rs4924418	40389196	C	T	-0.0051029981759033	0.0258	0.8438
15	rs511338	40389282	G	C	-0.0007002451143934	0.0088	0.9366
15	rs770470	40389658	C	T	-0.0026033858701149	0.0094	0.7796
15	rs11858141	40389683	T	C	-0.0007002451143934	0.0088	0.9348
15	rs569539	40389794	G	A	-0.0027036515743148	0.0094	0.7707
15	rs568652	40389870	C	A	-0.0026033858701149	0.0094	0.7793
15	rs116992981	40390882	T	A	0.0180952882690919	0.0497	0.7156
15	rs35603048	40391965	C	T	0.0060019521956343	0.0103	0.5594
15	rs74684763	40392300	C	T	-0.0151034855773182	0.0416	0.7174
15	rs500804	40393262	G	A	-0.0029042131473898	0.0094	0.7601
15	rs77880489	40394291	T	C	-0.0331018715051171	0.018	0.06619
15	rs495654	40394730	C	G	-0.0028039273327342	0.0094	0.7665
15	rs675173	40394859	G	A	-0.0028039273327342	0.0094	0.7645
15	rs62018158	40395230	C	T	0.0210959082947329	0.0433	0.6261
15	rs11631335	40395604	A	G	0.0016985566355815	0.0094	0.8597
15	rs12592048	40395724	G	A	-0.001501126126267	0.0097	0.8745
15	rs34231574	40396001	C	T	0.0022973590486834	0.0089	0.792
15	rs12148376	40397094	G	A	-0.0019018072895963	0.0104	0.8568
15	rs34245505	40397191	C	G	0.0028958031120254	0.0114	0.7967
15	rs62018159	40397421	G	A	-0.0023026490626755	0.011	0.8319
15	rs539846	40397936	G	T	-0.0008003201707691	0.0089	0.9239
15	rs484943	40398754	T	C	-0.003797200248385	0.0098	0.6975
15	rs144511634	40398790	T	A	0.0034041991335623	0.0415	0.9347
15	rs35477346	40400195	T	C	0.0038027603329278	0.0097	0.6997
15	rs118110735	40402305	G	A	-0.0075987978753305	0.0276	0.7832
15	rs8024033	40403657	C	G	0.001598721363697	0.0089	0.8525
15	rs72731428	40404351	G	A	-0.02960390325858	0.0293	0.3121
15	rs79658573	40404501	C	T	-0.0573007769142667	0.0262	0.02874
15	rs62019961	40404898	G	T	-0.0040983869261633	0.0111	0.7127
15	rs580781	40405150	G	A	0.0020977980821461	0.0098	0.8313
15	rs34079741	40405909	G	A	0.0004998750416509	0.0088	0.9513
15	rs537455	40407824	A	C	0.001998002662673	0.0098	0.8379
15	rs12909145	40408729	C	T	-0.0005001250416822	0.0087	0.9579
15	rs8038982	40409985	G	A	-0.0031950988965408	0.011	0.7702
15	rs11630670	40410840	A	G	-0.001501126126267	0.0087	0.8598
15	rs8033229	40411884	T	G	-0.0036968248442897	0.0099	0.7043
15	rs13329231	40412096	G	A	-0.0125990355765152	0.0317	0.6899
15	rs8023845	40414116	G	T	-0.003596459514405	0.011	0.7409
15	rs9635304	40415932	C	T	-0.002002002670673	0.0098	0.8398
15	rs8031450	40418598	G	C	-0.003797200248385	0.0099	0.7005
15	rs534304	40420433	G	T	0.0044998604248922	0.0099	0.6483
15	rs673328	40420928	T	A	0.0047984689115734	0.0099	0.6281
15	rs548686	40421006	G	C	0.0117012723076411	0.0113	0.2973
15	rs117679441	40424358	G	A	0.023003381764963	0.051	0.6521
15	rs56739653	40426441	C	T	-0.029202265808213	0.0264	0.2689
15	rs8026797	40426913	C	A	-0.0151034855773182	0.0095	0.111
15	rs500693	40428746	G	T	0.0146028573839336	0.0095	0.1221
15	rs521896	40429772	G	A	0.0147014028528927	0.0095	0.1208
15	rs4924419	40430212	A	G	-0.0153979421800967	0.0094	0.1025
15	rs4924420	40433038	G	T	-0.0154994990469515	0.0094	0.09956
15	rs12912982	40433936	A	C	-0.009696862978864	0.0087	0.2608
15	rs597752	40434129	A	T	0.0166014304974254	0.0095	0.07888
15	rs12913741	40434132	G	T	-0.017502275136142	0.0095	0.06342
15	rs12913620	40434221	C	T	-0.0172987645783295	0.0094	0.06684
15	rs12913803	40434379	A	G	-0.0176040459483609	0.0095	0.06318
15	rs12899779	40434603	T	C	-0.0176040459483609	0.0095	0.06307
15	rs12898627	40434646	A	G	-0.0182047046548463	0.0095	0.0546
15	rs1471583	40435116	A	G	-0.0170952954286372	0.0094	0.06934
15	rs11853477	40435944	G	A	-0.0084959889212643	0.0109	0.4347
15	rs188870390	40436052	G	A	0.0721997240344179	0.0398	0.06954
15	rs12910199	40436799	G	A	-0.0164953025291975	0.0094	0.08052
15	rs4924422	40437889	C	G	-0.0088994831870327	0.0086	0.3037
15	rs4924423	40437924	G	T	-0.0058973552660839	0.0107	0.5793
15	rs4244573	40437966	C	T	-0.0166986496230515	0.0094	0.07561
15	rs4244574	40438092	T	C	-0.0170037478161859	0.0094	0.07106
15	rs1565863	40438120	G	A	-0.0170952954286372	0.0094	0.0695
15	rs1565864	40438298	C	G	-0.0169020380753563	0.0094	0.07179
15	rs1565865	40438301	T	C	-0.0170037478161859	0.0094	0.07125
15	rs4924424	40438559	A	T	-0.0170037478161859	0.0094	0.07077
15	rs4924425	40438593	C	A	-0.0088994831870327	0.0086	0.3029
15	rs2412480	40438837	C	T	-0.0170037478161859	0.0094	0.07059
15	rs12916901	40439712	G	A	-0.0171970248285215	0.0094	0.06774
15	rs10518681	40440164	A	G	-0.0172987645783295	0.0094	0.06614
15	rs12902191	40440563	A	G	-0.0174005146801673	0.0094	0.06473
15	rs16970409	40441260	G	A	-0.0171970248285215	0.0094	0.06751
15	rs12908093	40441674	C	T	-0.0174005146801673	0.0094	0.06482
15	rs12438986	40441913	C	T	0.0167981182758809	0.0094	0.07469
15	rs79208890	40441979	C	T	0.0172994970780611	0.0284	0.5434
15	rs11854027	40442013	A	G	-0.017502275136142	0.0094	0.06301
15	rs11854103	40442099	G	A	-0.0174005146801673	0.0094	0.06462
15	rs11854965	40442707	G	A	-0.0176040459483609	0.0094	0.06212
15	rs62019997	40443476	T	C	-0.0087985943563496	0.0109	0.4175
15	rs4924426	40443882	C	T	-0.0169020380753563	0.0094	0.07329
15	rs4924427	40443883	C	G	-0.0169020380753563	0.0094	0.07315
15	rs4924428	40444347	T	G	-0.0093031403261444	0.0086	0.2818
15	rs11636204	40444545	A	C	-0.0095050300143049	0.0086	0.272
15	rs11631616	40444688	T	C	-0.0093031403261444	0.0086	0.2809
15	rs11636293	40444827	A	G	-0.0087985943563496	0.0086	0.3054
15	rs12905742	40444894	G	A	-0.0093031403261444	0.0086	0.2821
15	rs811746	40445371	G	A	-0.0158042315449673	0.0095	0.09617
15	rs797420	40445511	A	G	-0.0158042315449673	0.0095	0.09425
15	rs12912902	40446302	T	C	-0.0087985943563496	0.0086	0.3048
15	rs34191615	40446539	A	G	-0.0088994831870327	0.0086	0.3031
15	rs117016506	40446718	A	C	-0.0331018715051171	0.0162	0.04062
15	rs62020024	40446945	C	A	-0.009000382197299	0.0086	0.2969
15	rs117806736	40446978	G	A	0.0485044090596151	0.0365	0.1848
15	rs492813	40446994	A	G	-0.0154994990469515	0.0095	0.1011
15	rs4924429	40447285	A	G	-0.0092022107647994	0.0086	0.2863
15	rs12901947	40447609	C	G	-0.0092022107647994	0.0086	0.2866
15	rs12902458	40447966	A	G	-0.0088994831870327	0.0086	0.3032
15	rs876821	40448699	T	C	-0.0092022107647994	0.0086	0.2845
15	rs28453785	40449441	G	A	-0.0114958245134845	0.0172	0.5016
15	rs2002425	40449450	T	C	-0.0094040800752939	0.0086	0.2777
15	rs117429346	40449684	G	C	-0.0328951617042694	0.0244	0.1782
15	rs55940969	40449813	C	T	-0.0146974807605841	0.0134	0.2744
15	rs2898988	40449913	A	G	-0.009000382197299	0.0086	0.2945
15	rs12903940	40449993	C	T	-0.0091012913892029	0.0086	0.2936
15	rs148022648	40450996	C	G	0.0043007385516922	0.0297	0.8848
15	rs3759839	40451588	A	G	-0.0091012913892029	0.0086	0.289
15	rs1031963	40451782	T	C	-0.0093031403261444	0.0086	0.2826
15	rs1031964	40452004	G	A	-0.0091012913892029	0.0086	0.2895
15	rs3759842	40452479	G	A	-0.009000382197299	0.0086	0.2985
15	rs3759843	40453075	G	A	-0.0075987978753305	0.0108	0.483
15	rs2277559	40453307	A	G	-0.0154994990469515	0.0095	0.1017
15	rs183777343	40453380	A	G	0.073203992258416	0.0397	0.0656
15	rs2277560	40453497	G	A	-0.009000382197299	0.0086	0.2974
15	rs145014388	40455383	C	G	0.0717995956157747	0.0397	0.07047
15	rs1565866	40455894	T	G	-0.0046005663955682	0.0087	0.5985
15	rs3214012	40457129	A	C	-0.0156010662286512	0.0095	0.09984
15	rs17668261	40457431	A	C	-0.0183982139464423	0.0122	0.13
15	rs1845477	40457635	C	T	-0.0038975857287134	0.0087	0.6507
15	rs4923856	40458807	C	T	-0.0045001103249234	0.0087	0.6054
15	rs8023415	40459797	C	T	-0.0183982139464423	0.0121	0.1304
15	rs12911157	40460225	G	T	-0.0154994990469515	0.0095	0.1015
15	rs28570325	40460465	G	A	9.99950003332973e-05	0.0312	0.9977
15	rs1801389	40462780	G	A	-0.0183982139464423	0.0121	0.1297
15	rs34823877	40463757	A	G	-0.0045001103249234	0.0087	0.607
15	rs143227733	40463811	A	G	0.0156961681063242	0.0317	0.6197
15	rs8043080	40464710	T	C	-0.0042992284528324	0.0087	0.6192
15	rs4924430	40465249	A	G	-0.0153979421800967	0.0095	0.1043
15	rs11636402	40465905	T	A	-0.0154994990469515	0.0095	0.1013
15	rs62020027	40468094	T	C	-0.0187038311937836	0.0121	0.1241
15	rs11858747	40469714	A	G	-0.0176956485356892	0.0121	0.1435
15	rs12916805	40469872	C	A	-0.004198802647333	0.0087	0.6266
15	rs35216508	40472586	G	A	-0.001100605444033	0.0098	0.9073
15	rs8023395	40473495	T	C	-0.004701032558649	0.0087	0.5892
15	rs6492932	40473600	G	A	-0.0158042315449673	0.0095	0.09461
15	rs62020029	40474396	C	G	-0.0181028726978536	0.0121	0.1367
15	rs28620590	40475010	A	C	-0.0123965203365513	0.0286	0.6637
15	rs11070253	40475173	G	T	-0.004198802647333	0.0087	0.6283
15	rs17668415	40476842	T	A	-0.0181028726978536	0.0122	0.1362
15	rs62020031	40476871	G	A	-0.0183982139464423	0.0122	0.1305
15	rs1801376	40477831	G	A	-0.0151034855773182	0.0095	0.1114
15	rs12148261	40478577	G	A	-0.0188974371044634	0.0121	0.1191
15	rs7170412	40478673	G	C	-0.0099998320783335	0.0094	0.2852
15	rs7171605	40478778	T	C	-0.0040983869261633	0.0203	0.8415
15	rs4924431	40478893	G	A	0.0311013012983478	0.0261	0.2336
15	rs11637268	40478935	T	C	-0.0151034855773182	0.0095	0.1121
15	rs112800869	40478937	C	T	-0.0188974371044634	0.0123	0.124
15	rs150017200	40479549	G	A	-0.0182963622831166	0.0121	0.1323
15	rs8037190	40479839	G	A	-0.0154994990469515	0.0095	0.1012
15	rs7177759	40480154	G	T	-0.0153979421800967	0.0095	0.1053
15	rs118027801	40481111	A	G	-0.0024028846163103	0.0563	0.9653
15	rs4924432	40481625	C	T	-0.0043996643446871	0.0087	0.611
15	rs4923857	40481657	A	G	-0.0159972768350078	0.0095	0.09144
15	rs11638942	40482150	G	A	-0.0158042315449673	0.0095	0.09632
15	rs7180335	40485454	A	G	-0.0032954239497972	0.0089	0.7131
15	rs6492935	40486041	A	G	-0.015895669405385	0.0095	0.0945
15	rs7183293	40486255	T	A	-0.0176956485356892	0.0121	0.1441
15	rs77324988	40486486	A	G	0.0215951374365897	0.0316	0.4938
15	rs7165187	40486666	G	A	-0.0176956485356892	0.0121	0.1447
15	rs186867886	40488454	A	T	0.0682005576892554	0.0408	0.09453
15	rs12913994	40488461	G	A	-0.0048015088161939	0.0087	0.5822
15	rs1047130	40488851	G	A	-0.0012007205765188	0.0098	0.9019
15	rs12915249	40490711	A	G	-0.015702643727291	0.0095	0.09956
15	rs2172742	40491952	A	G	-0.0051029981759033	0.0087	0.5574
15	rs78446594	40492321	G	T	0.0077002766261879	0.0209	0.7117
15	rs74011373	40493492	A	G	-0.0176956485356892	0.0121	0.1462
15	rs2305653	40494498	G	A	-0.0045001103249234	0.0088	0.6093
15	rs2412482	40494952	A	T	-0.015895669405385	0.0096	0.09557
15	rs12898804	40494960	A	C	-0.0050024916227914	0.0088	0.5698
15	rs12899102	40495067	C	A	-0.0048015088161939	0.0088	0.585
15	rs8026738	40495514	C	T	-0.0046005663955682	0.0088	0.602
15	rs7495483	40496122	A	C	-0.0054950702819798	0.0088	0.533
15	rs72731447	40496171	C	T	-0.0873023284027966	0.0468	0.0618
15	rs7173181	40496391	T	C	-0.0174005146801673	0.0121	0.1511
15	rs12148295	40496473	C	T	-0.019203206984436	0.0389	0.6222
15	rs12909888	40496996	C	A	-0.0051029981759033	0.0088	0.5603
15	rs141905109	40497002	T	C	-0.000200020002667	0.0292	0.9933
15	rs10518682	40498004	G	A	-0.015702643727291	0.0096	0.1007
15	rs117817085	40498143	A	G	-0.0003000450090019	0.0292	0.9907
15	rs7164047	40500591	C	T	-0.015895669405385	0.0096	0.09705
15	rs11630664	40500986	C	T	-0.0048015088161939	0.0088	0.5828
15	rs72731450	40501308	C	T	-0.0334016766340304	0.0267	0.2106
15	rs72731451	40503712	T	A	-0.0406032684425478	0.0307	0.1859
15	rs7162894	40504137	T	C	-0.0168003386783461	0.0096	0.07946
15	rs34358001	40505429	T	C	-0.0170037478161859	0.0096	0.07655
15	rs7182070	40507243	T	G	-0.0174005146801673	0.0124	0.1608
15	rs7163546	40507480	G	C	-0.005696192544881	0.0088	0.5189
15	rs7164783	40508324	A	C	-0.006199175242821	0.0088	0.481
15	rs7169842	40508439	G	C	-0.0060985584618694	0.0088	0.4897
15	rs117432559	40508902	A	G	-0.0346949697968869	0.0231	0.1327
15	rs112777220	40509074	A	T	0.004001981379298	0.0199	0.8416
15	rs2290551	40509600	A	G	-0.0065010863423599	0.0088	0.4617
15	rs1494533	40510056	T	C	-0.0165969709073694	0.0122	0.1765
15	rs1802286	40510662	C	T	-0.0069037763167944	0.0305	0.8208
15	rs62020050	40511182	G	A	-0.0166986496230515	0.0123	0.1753
15	rs79046200	40513398	A	G	0.0274984287018097	0.0379	0.4674
15	rs28521889	40513622	G	C	-0.0016012813669738	0.0313	0.9583
15	rs11637555	40516342	C	T	-0.0060985584618694	0.0089	0.4925
15	rs11632939	40516429	T	C	-0.0160988945897493	0.0096	0.09327
15	rs149278404	40516571	A	G	-0.0159972768350078	0.027	0.5541
15	rs2128013	40516897	C	T	-0.0057967688471774	0.0089	0.5139
15	rs78874384	40518772	A	G	0.001099395443301	0.0292	0.9713
15	rs7169518	40519008	G	T	-0.0130953713122409	0.0096	0.1726
15	rs4924437	40519708	A	T	0.0090984829852593	0.01	0.3656
15	rs11070256	40520010	C	A	0.0038027603329278	0.0118	0.7478
15	rs28496167	40520381	T	C	0.017496047616751	0.0166	0.2928
15	rs28634775	40520713	G	A	0.0193025022544974	0.0122	0.1131
15	rs6492936	40521918	C	G	0.0170045988158238	0.0092	0.0658
15	rs74545595	40521923	T	C	0.0205964297986501	0.0176	0.2426
15	rs142925074	40522500	C	G	-0.0113036461713921	0.0206	0.5833
15	rs74611833	40523611	C	T	-0.005696192544881	0.0126	0.6503
15	rs77896602	40523624	G	A	-0.0187955345843259	0.0212	0.3742
15	rs11070257	40523943	T	C	0.0111970780932162	0.0088	0.2035
15	rs144257943	40524483	C	T	0.0560967393518702	0.0456	0.2192
15	rs11637822	40524676	T	C	0.0363994293800054	0.0363	0.3162
15	rs35940251	40524891	C	A	-0.013399371963117	0.0206	0.5154
15	rs73391312	40526383	C	T	0.0099008246772624	0.0164	0.5471
15	rs73391315	40526433	G	A	0.01600129372694	0.0171	0.3479
15	rs142801697	40526869	G	A	0.0611045066532856	0.0457	0.1809
15	rs1017843	40528155	A	G	0.0097027754613851	0.0088	0.2703
15	rs1971966	40528661	A	G	0.0124027667170427	0.0088	0.1598
15	rs9920750	40528665	A	G	0.0123039944561641	0.0088	0.1614
15	rs7177150	40529113	G	A	0.0189002595004805	0.0091	0.03815
15	rs7178193	40529130	T	C	0.0106035827841911	0.0088	0.2284
15	rs76439217	40529654	G	A	0.0170045988158238	0.0171	0.3202
15	rs1545820	40530560	C	G	0.0128964817350202	0.0089	0.1456
15	rs1545819	40530776	G	A	0.012096540947233	0.0089	0.1732
15	rs73391328	40531147	A	T	0.0147999386115992	0.017	0.3861
15	rs900056	40531826	T	C	-0.0079011318962572	0.0432	0.8539
15	rs34951613	40532314	G	A	-0.0138961051921114	0.0109	0.2031
15	rs3784394	40532514	T	C	0.0116024307308398	0.009	0.1942
15	rs900055	40532584	A	G	0.0110981866660334	0.009	0.2174
15	rs8034964	40534077	A	G	-0.0139975096438537	0.0105	0.1828
15	rs76650903	40534959	C	T	-0.0423961495190412	0.0308	0.1685
15	rs16970458	40534979	T	C	-0.0244976316004002	0.0101	0.01477
15	rs12443488	40535421	A	G	-0.0329985112635755	0.0092	0.0003573
15	rs4321170	40536198	G	A	0.0301993737308422	0.0088	0.0006259
15	rs62020052	40536329	C	G	0.0301023438164435	0.0089	0.0007787
15	rs112429249	40536400	C	T	0.0356952753244514	0.0339	0.2927
15	rs34537129	40537029	A	G	0.0311013012983478	0.0089	0.000498
15	rs6492938	40538112	G	C	-0.026600681797179	0.0087	0.00225
15	rs76174598	40538220	C	T	-0.009696862978864	0.04	0.8084
15	rs11070258	40538567	C	T	-0.0259949602770859	0.0087	0.002757
15	rs60667177	40538693	A	T	-0.0030045090202987	0.0214	0.8887
15	rs11070259	40538783	G	C	-0.0281011651109099	0.0087	0.001279
15	rs2306482	40539206	T	C	-0.026898543868701	0.0087	0.001894
15	rs2306481	40539272	C	G	0.0264958638039652	0.0088	0.002528
15	rs2306480	40539373	A	G	-0.0267958227871631	0.0087	0.001934
15	rs2306479	40539564	C	T	0.025696986087186	0.0088	0.003516
15	rs11638855	40539901	C	T	0.0274011363479391	0.0088	0.001815
15	rs76685399	40539959	G	C	-0.001100605444033	0.0216	0.9602
15	rs11070260	40541190	A	G	0.0180952882690919	0.0106	0.08783
15	rs67628366	40541583	G	A	0.0099008246772624	0.0197	0.6136
15	rs117580621	40541730	A	G	0.0255995183002125	0.0297	0.3895
15	rs2277562	40542199	C	T	0.0210959082947329	0.0109	0.0529
15	rs72731469	40542705	T	C	-0.0116981574124923	0.0093	0.2078
15	rs72731470	40542847	A	C	-0.0114958245134845	0.0093	0.2168
15	rs8035733	40542940	A	G	0.0202045073158995	0.0109	0.06313
15	rs8037066	40542954	T	C	0.0239020562806236	0.0107	0.02576
15	rs1048164	40543104	G	A	-0.0132980281439898	0.0093	0.1529
15	rs1048163	40543223	A	G	-0.0119005312583873	0.0093	0.2017
15	rs11634409	40543614	C	A	-0.0137034650584925	0.0093	0.1414
15	rs55799438	40544493	A	G	-0.0113036461713921	0.0093	0.2228
15	rs55974545	40544520	G	C	-0.013399371963117	0.0093	0.1473
15	rs117614422	40544531	C	G	0.0509022179271191	0.021	0.01528
15	rs55863440	40544617	G	A	-0.013399371963117	0.0093	0.1468
15	rs11636097	40545438	A	G	-0.0138961051921114	0.0092	0.1337
15	rs12909664	40545990	G	T	0.0223972974420383	0.0109	0.04029
15	rs900054	40546291	A	G	-0.0138961051921114	0.0092	0.1317
15	rs11638662	40546674	C	T	-0.0132980281439898	0.0092	0.1497
15	rs11638733	40546733	G	A	-0.0136020904182857	0.0093	0.1428
15	rs11634057	40546780	T	C	-0.0137034650584925	0.0093	0.1393
15	rs34855281	40547197	G	A	-0.0346017967900747	0.0135	0.01029
15	rs112657491	40547297	T	C	-0.0114047880634385	0.0217	0.5991
15	rs34705030	40548033	T	A	-0.0346017967900747	0.0134	0.009866
15	rs12050520	40548300	C	T	-0.0142003494011414	0.0094	0.1288
15	rs76209757	40548869	G	A	-0.0091012913892029	0.0345	0.7923
15	rs11631752	40549160	C	T	-0.0019018072895963	0.009	0.8335
15	rs12901591	40549617	C	T	0.0089002747867194	0.0092	0.3364
15	rs62020054	40549873	T	C	0.0063001125484799	0.0161	0.6936
15	rs2068001	40550149	C	T	0.0379988130912113	0.0093	4.181e-05
15	rs34239964	40550608	G	C	-0.017502275136142	0.0208	0.3999
15	rs34071118	40550660	T	G	0.0720043324830851	0.0156	3.944e-06
15	rs12102050	40551015	C	T	-0.0320997276601081	0.0095	0.0007362
15	rs117462632	40551189	C	T	-0.0091012913892029	0.0433	0.8336
15	rs4923858	40551534	A	C	-0.0009004052431641	0.0253	0.9727
15	rs17669426	40551588	G	C	0.0076010387728197	0.0235	0.7455
15	rs75334015	40551636	G	A	-0.0451961304529691	0.0338	0.1816
15	rs8037267	40552040	G	A	-0.0130953713122409	0.0159	0.4121
15	rs12595425	40552397	G	T	0.0555955265008719	0.0142	9.122e-05
15	rs57642694	40553266	G	T	-0.0120017335415971	0.0158	0.4472
15	rs189170085	40553306	A	G	0.0660966815748511	0.024	0.005924
15	rs35284033	40553897	T	C	0.0123039944561641	0.0133	0.3552
15	rs28583146	40554078	C	G	0.0014988761237359	0.0548	0.9779
15	rs731497	40555065	T	C	0.0321960982163169	0.0095	0.0006792
15	rs117899716	40555654	G	C	-0.0841971588007556	0.0466	0.07096
15	rs62020055	40556064	C	T	-0.0319035490130083	0.0242	0.1869
15	rs1075508	40556376	G	A	0.0002999550089979	0.0162	0.984
15	rs936217	40556420	G	A	0.0003999200213268	0.0162	0.9787
15	rs1075505	40556503	C	T	-0.0121029460677457	0.0156	0.4386
15	rs1075506	40556581	G	A	-0.0001000050003333	0.0162	0.9939
15	rs1075507	40556654	G	A	0.0	0.0162	0.9977
15	rs7162809	40556685	A	G	-0.001300845733048	0.0138	0.9244
15	rs12902461	40556713	T	C	-0.001300845733048	0.0138	0.9231
15	rs2277563	40556952	A	C	0.0008995952428359	0.0162	0.954
15	rs2277564	40556953	G	A	0.0008995952428359	0.0162	0.9545
15	rs936216	40557268	C	A	-0.0087985943563496	0.0103	0.3934
15	rs936215	40557430	G	A	0.0004998750416509	0.0242	0.984
15	rs77554123	40557626	G	A	-0.0007002451143934	0.0191	0.9695
15	rs3743131	40557870	C	T	0.0005998200719675	0.0162	0.9697
15	rs3743132	40558002	A	G	0.0003999200213268	0.0162	0.9783
15	rs2412504	40558064	A	G	-0.0007002451143934	0.0161	0.9653
15	rs3743135	40558482	A	G	-0.001300845733048	0.0161	0.9379
15	rs61739745	40558623	G	A	-0.0926965981861868	0.0401	0.02076
15	rs748556	40558744	G	A	-0.001501126126267	0.0102	0.8852
15	rs12439947	40559204	T	A	0.0129951954948113	0.0134	0.3309
15	rs7183540	40560315	G	A	0.0324962313421326	0.0107	0.002509
15	rs12914440	40560887	G	A	0.0329994782631079	0.0107	0.00195
15	rs147589493	40561037	G	A	0.0085037404912207	0.0418	0.8386
15	rs78263552	40561040	T	C	0.0022973590486834	0.036	0.9488
15	rs8042885	40561422	G	A	0.0327962744150825	0.0106	0.002091
15	rs6492939	40561890	A	C	0.0033045340083004	0.0149	0.8249
15	rs35114516	40561979	C	T	0.0505980527630914	0.0137	0.0002118
15	rs7161997	40562105	C	A	0.0332026408277183	0.0107	0.001819
15	rs35118993	40562247	C	T	0.0518996105407571	0.0137	0.0001512
15	rs7162220	40562255	C	A	-0.0353992243518656	0.0106	0.0008664
15	rs12905386	40562640	G	A	0.0503983940836932	0.0135	0.0001922
15	rs3784396	40562987	G	A	0.0513012943555507	0.0136	0.0001726
15	rs3825873	40563370	G	A	0.0511967897311259	0.0137	0.0001792
15	rs6492940	40563701	T	C	-0.0017014466397575	0.0149	0.908
15	rs8034871	40563879	G	A	-0.001300845733048	0.015	0.9284
15	rs72731478	40564226	G	A	0.0518996105407571	0.0137	0.0001546
15	rs3743137	40564576	C	T	0.0517002115855168	0.0137	0.0001606
15	rs2253603	40565055	G	A	-0.0319964709431669	0.0102	0.001645
15	rs936214	40565705	G	A	-0.0040983869261633	0.0145	0.7754
15	rs35644942	40565817	G	T	0.0067968490002727	0.0363	0.8504
15	rs56282503	40566759	T	C	-0.0596013954910886	0.0097	7.656e-10
15	rs7170576	40566765	C	T	0.0619038033148151	0.0153	5.313e-05
15	rs56205728	40567237	G	A	-0.0630036995790015	0.0097	1.007e-10
15	rs4924442	40567328	C	G	0.025696986087186	0.0226	0.2554
15	rs4924443	40567367	T	C	-0.0166986496230515	0.0103	0.1042
15	rs2242120	40568685	A	T	-0.0067024110596754	0.02	0.7367
15	rs2242119	40568823	C	A	0.043097802902723	0.0091	1.984e-06
15	rs11635121	40569440	C	T	0.0044003044444822	0.0281	0.8768
15	rs75108621	40569441	G	A	-0.0789025245960416	0.0275	0.004054
15	rs71472427	40569724	C	T	-0.0288007896057264	0.0469	0.5389
15	rs28676999	40569884	C	T	-0.0613967948653235	0.0097	2.658e-10
15	rs7169803	40572116	G	A	-0.0212951405401588	0.01	0.03271
15	rs11857340	40572192	T	C	-0.0587950465105055	0.0091	1.27e-10
15	rs11633123	40573114	A	G	-0.023401696181619	0.01	0.01963
15	rs55927878	40573201	G	A	-0.0530949163341788	0.0094	1.511e-08
15	rs76247836	40573250	T	A	-0.0608971589513062	0.024	0.01109
15	rs4924445	40573413	G	A	0.0372957847436969	0.0089	2.535e-05
15	rs112040753	40573640	G	A	-0.11399770905349	0.0384	0.002971
15	rs12440450	40573675	G	T	0.0215951374365897	0.0104	0.03889
15	rs1814567	40576956	G	C	0.0381047060335456	0.0089	1.729e-05
15	rs146715298	40577262	G	A	-0.0939041687013481	0.0555	0.09054
15	rs2412505	40577408	T	C	0.0092966519050945	0.0097	0.3351
15	rs56203022	40577469	A	G	-0.0515986041477272	0.0093	2.783e-08
15	rs71472428	40577998	C	T	-0.0207028323592018	0.0455	0.6497
15	rs113000381	40579539	C	T	-0.115601666572827	0.0385	0.002696
15	rs41277676	40580654	A	G	-0.035596090043474	0.0194	0.06558
15	rs3743138	40581164	C	A	-0.0538966802576654	0.0093	6.895e-09
15	rs936213	40581345	G	A	-0.0117993392160431	0.0095	0.2142
15	rs72731483	40581933	A	G	-0.0121029460677457	0.0228	0.5956
15	rs936211	40582499	G	T	0.0217027816432335	0.0105	0.03817
15	rs72731484	40582598	T	G	-0.0364046818937998	0.0194	0.0601
15	rs62021888	40583560	G	T	-0.050504132173768	0.0093	5.052e-08
15	rs2290550	40584164	C	A	0.0291023874205329	0.0108	0.006952
15	rs12439272	40584804	G	A	0.0333960906184285	0.0106	0.001671
15	rs75295219	40584923	C	T	0.0651039862320457	0.0365	0.07458
15	rs8025304	40587322	C	A	0.029296631955588	0.0443	0.5079
15	rs72731485	40588182	G	A	-0.0377018671840115	0.0192	0.04925
15	rs78758977	40588326	G	A	0.0409019913204257	0.0294	0.1645
15	rs2229691	40589002	A	G	0.0288983900426488	0.0104	0.005377
15	rs2305650	40589218	C	G	0.0236969951765786	0.0106	0.02547
15	rs12438880	40589460	C	G	0.023003381764963	0.0105	0.02909
15	rs41277680	40589824	G	A	-0.0437011352710986	0.0264	0.09699
15	rs2305649	40589830	G	A	0.0304031059110447	0.0087	0.0004747
15	rs2229690	40590134	G	A	0.0262036654966364	0.0087	0.002637
15	rs2305648	40590265	C	G	-0.0328021562323804	0.009	0.0002578
15	rs7162043	40591570	T	C	0.0733991495697677	0.0564	0.1935
15	rs79930917	40591901	G	A	-0.0246001168682327	0.0479	0.6071
15	rs55713690	40592140	T	C	-0.0364046818937998	0.0186	0.04957
15	rs11636491	40593199	C	T	0.0333960906184285	0.0091	0.0002488
15	rs2412508	40593431	G	A	0.0236969951765786	0.0171	0.1654
15	rs2305647	40593939	C	T	0.0234039777790161	0.0171	0.1702
15	rs72731487	40594845	G	A	-0.0158042315449673	0.0224	0.4799
15	rs1869902	40595414	G	C	0.03649585023784	0.0185	0.04796
15	rs2305646	40595474	A	C	-0.0460962958929736	0.0234	0.04879
15	rs2305645	40595565	C	T	-0.0449973659307358	0.0092	9.841e-07
15	rs1869901	40595627	G	A	0.0489996660319079	0.0088	2.678e-08
15	rs4244575	40596561	C	G	0.029296631955588	0.0106	0.005574
15	rs2898991	40596568	G	A	0.0513962890834148	0.0088	6.241e-09
15	rs3784397	40596844	C	T	0.0515957486436504	0.0088	5.328e-09
15	rs3784398	40596866	C	T	0.0515007728624032	0.0088	5.674e-09
15	rs4924450	40597229	G	A	-0.0188974371044634	0.0099	0.05691
15	rs3784399	40598294	C	T	-0.0497996735526059	0.0093	7.527e-08
15	rs1123487	40598941	C	T	-0.0458973523870375	0.0092	5.995e-07
15	rs72731496	40598964	T	C	-0.0363009797263316	0.0187	0.05281
15	rs8023550	40599296	G	C	-0.0458973523870375	0.0092	6.71e-07
15	rs76817914	40601090	G	T	-0.0382004338153035	0.0182	0.03611
15	rs56135201	40602256	T	C	-0.0499993949944177	0.0094	1.103e-07
15	rs55917611	40603259	A	G	-0.0343016316970211	0.0093	0.0002381
15	rs79374443	40603351	A	G	0.0217027816432335	0.0317	0.4927
15	rs4923862	40603641	G	C	0.0210959082947329	0.0118	0.07243
15	rs62017969	40603686	T	C	0.0171029078996623	0.0178	0.3364
15	rs113003846	40603739	A	G	0.0077995046323818	0.0155	0.6162
15	rs11070263	40604048	C	A	-0.0051029981759033	0.0114	0.6569
15	rs2412509	40604777	A	T	0.0099008246772624	0.0134	0.4607
15	rs12441303	40604785	G	C	-0.0009004052431641	0.0096	0.9285
15	rs28602975	40604862	G	T	0.0008995952428359	0.0101	0.9281
15	rs4277318	40605497	A	G	-0.0026033858701149	0.0113	0.8213
15	rs28405635	40605642	A	G	-0.0012007205765188	0.0096	0.9013
15	rs10163076	40606484	G	A	-0.0290993078252748	0.0179	0.1039
15	rs4923863	40606868	A	G	-0.02960390325858	0.0157	0.05958
15	rs10163093	40606918	C	T	-0.0293979151845611	0.0179	0.1004
15	rs882829	40607689	C	G	-0.0240980393840575	0.0162	0.1371
15	rs75611059	40608078	T	C	-0.0005001250416822	0.01	0.9599
15	rs34513772	40608820	T	C	-0.0083043861636152	0.0094	0.3763
15	rs11635059	40610633	T	C	-0.0082035573506883	0.0094	0.3804
15	rs11070264	40611861	T	C	-0.0303045802648556	0.0156	0.0515
15	rs117164465	40612138	A	C	-0.0289963604415917	0.0483	0.5487
15	rs80160446	40612633	G	A	0.0270994698817177	0.0143	0.05731
15	rs79401209	40612883	G	A	0.026398473854531	0.0257	0.3027
15	rs60037438	40612899	A	G	0.0135971385060249	0.0134	0.3124
15	rs68063243	40613242	G	A	-0.0073972926304747	0.0094	0.4304
15	rs74341421	40613592	A	G	0.027196791588428	0.0142	0.05639
15	rs139904969	40614182	A	C	0.0518046636160167	0.047	0.27
15	rs2118961	40614200	A	G	-0.0297996312385195	0.0178	0.09275
15	rs934937	40614546	C	T	-0.0095958936734469	0.0092	0.294
15	rs78291781	40614801	G	A	0.0267977123853779	0.0142	0.05955
15	rs7171143	40615671	T	C	0.0004998750416509	0.009	0.9555
15	rs62017972	40615766	G	C	0.0009995003330834	0.0179	0.9553
15	rs12907887	40615872	G	C	-0.0068030886197391	0.0141	0.6294
15	rs3743140	40616742	G	A	-0.0069037763167944	0.0141	0.6277
15	rs2289334	40616986	T	C	-0.0316041926269978	0.0153	0.03889
15	rs11540714	40617124	G	C	0.0270994698817177	0.0142	0.05644
15	rs2289333	40617209	C	T	-0.0272992569378225	0.0158	0.08488
15	rs961090	40617414	T	C	-0.0189993500097828	0.011	0.08417
15	rs34775584	40617876	A	G	-0.0525994101433915	0.0447	0.2392
15	rs79353017	40618042	G	T	-0.0138048499765589	0.0355	0.6978
15	rs12081	40618613	G	C	-0.0325955083699338	0.0153	0.03347
15	rs2008462	40618996	T	A	0.0273038345273452	0.0142	0.05451
15	rs2004251	40619587	A	G	0.0003999200213268	0.009	0.9611
15	rs67839313	40619724	T	C	-0.001501126126267	0.014	0.9133
15	rs1077476	40619743	T	G	-0.0306035477981776	0.0153	0.04541
15	rs77276368	40619991	A	G	0.0270994698817177	0.0142	0.05626
15	rs7173747	40620135	C	T	-0.0338050046123612	0.0153	0.02677
15	rs11856877	40620560	A	G	-0.0032954239497972	0.0141	0.8157
15	rs2412511	40621701	G	A	0.0024968801985871	0.0094	0.7915
15	rs79246418	40621842	A	G	0.0269047980491434	0.0142	0.05838
15	rs62017973	40622182	C	T	0.0029955089797983	0.0161	0.8543
15	rs4143838	40622374	T	C	0.0311013012983478	0.022	0.1571
15	rs2118960	40622941	A	G	-0.0008003201707691	0.0089	0.9247
15	rs2118959	40622977	T	C	-0.0012007205765188	0.0098	0.9063
15	rs7164747	40623586	G	A	-0.0259949602770859	0.0158	0.09999
15	rs7164564	40623593	C	T	-0.0319964709431669	0.0153	0.03572
15	rs1129264	40623824	A	G	-0.0017014466397575	0.0093	0.8533
15	rs11630891	40624128	G	A	0.0007996801705642	0.0099	0.9386
15	rs76448349	40624751	A	G	0.0263010744193707	0.0144	0.06655
15	rs4924454	40624774	C	G	0.0046989426564652	0.0117	0.6901
15	rs72731500	40625206	C	A	0.0005998200719675	0.0099	0.9487
15	rs115267228	40626868	G	A	-0.0306963490025976	0.018	0.08763
15	rs56289107	40626978	G	C	0.0263010744193707	0.0144	0.06732
15	rs55641696	40627845	G	A	0.0012991557316201	0.01	0.893
15	rs139041110	40627948	G	A	-0.0132980281439898	0.0495	0.7875
15	rs140689101	40628267	C	T	0.0068961666878413	0.0518	0.8933
15	rs62017974	40628543	C	T	0.0009995003330834	0.01	0.9193
15	rs12911108	40628671	G	A	-0.0319035490130083	0.0183	0.08056
15	rs748245	40629317	T	A	0.012096540947233	0.0138	0.3791
15	rs74435374	40629715	C	A	0.0275957115907991	0.0143	0.05379
15	rs78494549	40630073	G	A	0.027196791588428	0.0141	0.0533
15	rs56232597	40630613	A	G	0.0273038345273452	0.0141	0.0527
15	rs72733403	40630913	C	T	-0.002002002670673	0.01	0.8436
15	rs11634644	40631943	C	T	0.0001999800026662	0.01	0.9847
15	rs62017975	40632300	A	G	-0.003596459514405	0.0214	0.8663
15	rs12440659	40632302	G	C	0.0086028888072678	0.0095	0.367
15	rs58452154	40632368	T	G	0.0407963941925694	0.0209	0.05134
15	rs73397306	40632598	G	T	0.0448012667045393	0.021	0.03303
15	rs77582559	40632648	C	T	0.0439977464776452	0.021	0.03605
15	rs71472430	40633030	G	A	-0.0646985339389367	0.0446	0.147
15	rs4924455	40633138	A	T	-0.0235040691879941	0.0158	0.1379
15	rs34567466	40633301	A	C	-0.0331018715051171	0.0183	0.07063
15	rs117045698	40633648	G	A	0.0044998604248922	0.0268	0.8671
15	rs11070265	40634236	A	G	0.0096037361426946	0.0096	0.3167
15	rs4923864	40634717	G	A	-0.0218980211012161	0.0158	0.1657
15	rs2118958	40634831	C	T	0.0081963182244858	0.0118	0.4888
15	rs934935	40635177	G	A	0.0038027603329278	0.0092	0.6818
15	rs74793470	40635655	C	T	-0.0293979151845611	0.0168	0.08052
15	rs71472431	40635859	C	T	-0.0322029950400999	0.0182	0.07706
15	rs746673	40636418	G	A	-0.0143017847108596	0.0132	0.2796
15	rs75444270	40636420	G	C	-0.0353992243518656	0.0343	0.303
15	rs4441246	40636452	G	A	-0.077097050384967	0.0476	0.1055
15	rs34766487	40636798	C	T	-0.0034961042567088	0.009	0.698
15	rs34762477	40636844	G	A	9.99950003332973e-05	0.009	0.9933
15	rs17670483	40636957	T	C	-0.0022024235552	0.0101	0.8256
15	rs79408247	40637472	G	C	0.0246048038572487	0.0141	0.08159
15	rs16970617	40637522	C	T	-0.0114958245134845	0.0188	0.54
15	rs1898885	40637622	A	C	-0.0016012813669738	0.0093	0.8676
15	rs73397311	40637725	T	G	-0.0497996735526059	0.0394	0.207
15	rs62017977	40639526	G	A	0.0044003044444822	0.0199	0.8243
15	rs4375633	40639570	A	G	0.0066975214477213	0.0125	0.592
15	rs4924456	40639820	G	C	-0.0005001250416822	0.0092	0.9567
15	rs74013060	40639996	T	C	-0.0209989425960583	0.0164	0.2002
15	rs77839142	40640332	G	T	0.0339955472579582	0.0179	0.05753
15	rs56936932	40640451	A	G	-0.0235040691879941	0.0252	0.3499
15	rs4306473	40640593	C	T	-0.0218980211012161	0.0183	0.2305
15	rs4605132	40640632	T	C	0.001998002662673	0.0091	0.824
15	rs12899773	40640903	G	A	-0.0315009870620622	0.0253	0.2135
15	rs56044352	40641226	T	C	0.0307037775750057	0.0166	0.06533
15	rs35081132	40641305	G	T	-0.0145046862028817	0.0169	0.3926
15	rs1898884	40641447	T	C	-0.0143017847108596	0.0109	0.1884
15	rs8034177	40642854	G	A	0.0065981840282271	0.0093	0.4771
15	rs16970633	40642877	G	T	-0.0127003085782322	0.0119	0.2865
15	rs145116468	40643316	G	A	-0.0172987645783295	0.0362	0.632
15	rs7174448	40643379	C	T	-0.0191012733024012	0.0166	0.2485
15	rs76315331	40643704	C	G	0.0376040223973664	0.0165	0.02244
15	rs4244577	40643706	A	G	0.0018981972830802	0.0162	0.9049
15	rs17670745	40643734	G	A	0.0061013488579762	0.0099	0.5365
15	rs35777573	40644246	T	A	-0.010302892995897	0.0119	0.3861
15	rs11070266	40644776	C	A	0.0060019521956343	0.0099	0.5419
15	rs7164581	40645098	G	C	-0.0116981574124923	0.0119	0.324
15	rs7164606	40645133	G	A	-0.0110002818588653	0.0119	0.3531
15	rs56334337	40645677	A	G	0.0387013475370749	0.0165	0.01905
15	rs56190115	40645893	G	A	0.0387975467079122	0.0165	0.01863
15	rs117045099	40646035	G	A	0.0441030061101949	0.037	0.2329
15	rs62017979	40646162	G	A	0.0063001125484799	0.0099	0.5257
15	rs77050929	40646319	G	A	0.0387975467079122	0.0165	0.01852
15	rs78611791	40648077	T	G	-0.0203047533403643	0.0185	0.2727
15	rs62017981	40648610	C	T	-0.0028039273327342	0.0105	0.7882
15	rs113640277	40649020	C	T	0.0048979852621919	0.0196	0.8014
15	rs4575496	40649590	T	C	-0.0008003201707691	0.0097	0.9375
15	rs71472433	40649609	A	C	-0.0138961051921114	0.0119	0.2408
15	rs8033303	40649700	C	T	0.0443039255565243	0.0143	0.001947
15	rs188206796	40649856	T	C	0.0133998200630165	0.0451	0.7665
15	rs76277863	40649863	A	G	0.0382972099323441	0.0133	0.003972
15	rs12901268	40650296	G	A	-0.0235040691879941	0.046	0.6097
15	rs56221586	40650402	C	G	-0.0163021610829842	0.0118	0.1671
15	rs11632012	40651273	T	G	0.004001981379298	0.0092	0.6649
15	rs1007177	40651838	A	G	0.0038027603329278	0.0092	0.6821
15	rs61654142	40653103	G	A	-0.0022024235552	0.0104	0.8319
15	rs4924457	40653435	G	A	0.0038027603329278	0.0092	0.6803
15	rs11070267	40653819	A	G	0.0044998604248922	0.0092	0.6239
15	rs7165012	40654038	A	G	-0.0125990355765152	0.0087	0.1461
15	rs8026523	40654066	G	T	0.0371994409891063	0.0132	0.004833
15	rs8027487	40654067	T	A	0.0371994409891063	0.0132	0.004861
15	rs7165541	40654217	C	T	-0.0082035573506883	0.0155	0.5974
15	rs62017984	40655368	C	T	-0.0010005003335835	0.0104	0.9261
15	rs12913300	40655444	C	T	-0.0164038098256767	0.0118	0.1643
15	rs62017985	40655469	C	T	-0.0009004052431641	0.0104	0.9309
15	rs8037207	40655500	G	A	0.0371030879515023	0.0132	0.004816
15	rs1898883	40655845	C	G	0.0043007385516922	0.0092	0.6355
15	rs1898882	40655873	G	C	0.004101577021075	0.0087	0.6378
15	rs35070171	40656047	G	A	-0.048203336386541	0.0228	0.03454
15	rs12443160	40656141	T	C	-0.0087985943563496	0.0154	0.569
15	rs149302504	40657825	G	A	-0.0754026560491867	0.0458	0.1001
15	rs1992272	40658970	T	C	0.0043007385516922	0.0091	0.6397
15	rs35043215	40659476	G	A	-0.0068030886197391	0.0169	0.6853
15	rs35004278	40659713	C	T	0.0133011462391285	0.0443	0.7636
15	rs76331864	40660043	G	T	-0.0495999919914836	0.0484	0.3061
15	rs8040755	40660192	C	T	0.0366019024445485	0.0131	0.005251
15	rs35565646	40660515	G	A	-0.0159972768350078	0.0118	0.1745
15	rs72733420	40660566	G	A	0.0013990209137074	0.0106	0.8966
15	rs61734053	40661013	G	T	-0.0005001250416822	0.0205	0.9788
15	rs4514650	40662501	G	A	-0.0085968472255182	0.0151	0.5669
15	rs3803360	40662669	C	T	-0.0160988945897493	0.0118	0.1708
15	rs3803359	40662748	G	A	-0.0159972768350078	0.0118	0.1735
15	rs3803358	40662773	C	T	0.0374017521540008	0.0132	0.004706
15	rs4924458	40663101	C	G	-0.0122041688389067	0.0153	0.4257
15	rs78431524	40663410	G	A	-0.021203207651103	0.0278	0.4462
15	rs77721109	40664092	G	A	-0.0372035489975441	0.0363	0.3062
15	rs55788133	40664239	G	A	0.0363994293800054	0.0131	0.005384
15	rs117335143	40664583	T	C	-0.0730977134062134	0.0391	0.06188
15	rs71472434	40664647	T	C	-0.0169020380753563	0.0164	0.302
15	rs75159543	40665228	C	T	0.0368043345220483	0.0131	0.004973
15	rs34088794	40665420	G	A	0.0366983037826737	0.0131	0.004984
15	rs11070268	40665430	G	A	0.0051964749068174	0.0091	0.5692
15	rs11630119	40665627	G	A	-0.0003000450090019	0.0104	0.9768
15	rs34230187	40665854	G	A	-0.0004000800213396	0.0104	0.97
15	rs58640104	40665860	G	A	-0.0117993392160431	0.0153	0.441
15	rs150088838	40665939	G	A	0.0023971245997214	0.0358	0.9465
15	rs143621713	40666591	A	G	0.0284999894699013	0.0367	0.4375
15	rs17671194	40667539	T	C	0.0326027085440124	0.0131	0.01304
15	rs12911691	40667815	A	G	0.0008995952428359	0.0093	0.9247
15	rs12912270	40667886	G	A	-0.0059979518036359	0.0168	0.7217
15	rs62018001	40668575	C	G	-0.0005001250416822	0.0104	0.9652
15	rs148292137	40669321	C	T	0.0038027603329278	0.0398	0.9233
15	rs62018002	40669468	T	G	0.0007996801705642	0.0104	0.939
15	rs2412513	40670742	T	C	-0.0114047880634385	0.0152	0.4543
15	rs7166991	40671957	A	G	0.031799009548949	0.0131	0.01494
15	rs12905240	40672145	C	T	-0.0122041688389067	0.0118	0.2995
15	rs17671250	40673124	T	C	0.0320024161254944	0.013	0.01405
15	rs78153629	40673465	T	C	0.0317021347305135	0.0131	0.01555
15	rs77531164	40673466	A	G	0.0320992618599997	0.0131	0.01429
15	rs72733425	40674002	T	A	0.0109003744682883	0.0549	0.8425
15	rs17733008	40674920	T	C	0.0315955615897506	0.013	0.0153
15	rs7164132	40675155	C	A	0.031498667059371	0.013	0.01564
15	rs7164321	40675329	A	G	0.0320024161254944	0.013	0.01411
15	rs147559298	40675382	G	C	0.0344014267173323	0.0288	0.232
15	rs7169404	40675443	G	T	0.0320024161254944	0.013	0.01423
15	rs7169262	40675493	C	T	0.0318958749835631	0.013	0.01434
15	rs4924462	40675695	A	G	0.0291995144044279	0.0208	0.1611
15	rs79044944	40676285	G	T	0.0317021347305135	0.013	0.01494
15	rs7176722	40676913	G	A	0.0018981972830802	0.0088	0.8253
15	rs7176592	40676997	C	T	0.0062007356416035	0.0123	0.614
15	rs7177949	40677038	T	A	0.0061013488579762	0.0123	0.6219
15	rs75278386	40678312	C	T	0.0315955615897506	0.013	0.0153
15	rs111754998	40679988	C	T	0.0024968801985871	0.0126	0.8435
15	rs8034859	40680061	T	C	-0.0140989243795016	0.0092	0.1258
15	rs11070269	40680682	T	A	0.005703702916678	0.0088	0.5167
15	rs113189667	40680689	C	A	0.031498667059371	0.0131	0.01568
15	rs11856925	40680874	C	T	0.043595744117646	0.0279	0.1181
15	rs61149329	40681554	C	T	-0.0107980900995126	0.0116	0.3545
15	rs6492944	40681676	T	A	0.0063001125484799	0.0123	0.6117
15	rs78604110	40681854	C	G	0.031498667059371	0.0131	0.01579
15	rs12916629	40682860	A	G	0.0060019521956343	0.0088	0.4962
15	rs11541642	40683702	A	G	0.0361004656247227	0.0138	0.008975
15	rs2289332	40683780	G	A	0.0059025456526138	0.0088	0.5029
15	rs72733427	40684232	G	A	0.0050969882578437	0.0123	0.6785
15	rs72733428	40684289	T	C	0.0060019521956343	0.0123	0.6267
15	rs8031814	40685063	A	C	0.0060019521956343	0.0123	0.6284
15	rs74380208	40685119	A	G	0.0125015292229252	0.0367	0.7326
15	rs8032114	40685133	C	G	0.0060019521956343	0.0123	0.6279
15	rs8031994	40685150	A	G	0.0059025456526138	0.0123	0.6308
15	rs28379196	40685326	A	G	0.0050969882578437	0.0123	0.6794
15	rs8036457	40685406	A	T	0.0059025456526138	0.0123	0.631
15	rs8037941	40685508	T	C	0.0060019521956343	0.0123	0.6258
15	rs11541643	40685850	A	G	0.0062007356416035	0.0123	0.6123
15	rs11541641	40686087	T	C	0.0060019521956343	0.0123	0.6243
15	rs72733434	40686687	A	G	0.0061013488579762	0.0123	0.6209
15	rs12593725	40686766	G	A	-0.0142003494011414	0.0092	0.1233
15	rs117866367	40687724	C	G	0.0414010268486756	0.0287	0.149
15	rs11636361	40687828	G	A	0.0071047017299317	0.0088	0.4199
15	rs72733437	40688696	G	A	0.0102968054773682	0.0128	0.4218
15	rs116843395	40689526	C	T	0.0317021347305135	0.0275	0.2495
15	rs78480617	40689594	T	A	-0.0088994831870327	0.0171	0.6
15	rs6492945	40689947	T	C	0.0026963615477425	0.0087	0.7528
15	rs62018005	40691052	C	A	-0.0145960053074092	0.0092	0.1117
15	rs55679082	40691089	G	C	0.0078987227933553	0.0088	0.3659
15	rs12440453	40691797	C	T	-0.0145046862028817	0.0092	0.1145
15	rs35556292	40691831	G	A	0.0077002766261879	0.0088	0.3783
15	rs12898710	40692040	G	A	0.0033045340083004	0.0092	0.7196
15	rs7165636	40692685	G	A	0.0023971245997214	0.0087	0.7824
15	rs59714765	40692858	T	C	0.0075017910703226	0.0088	0.391
15	rs12904187	40693062	G	A	0.0016985566355815	0.0087	0.8409
15	rs8032408	40693814	A	G	0.0035038543266769	0.0092	0.7022
15	rs34109167	40694865	G	A	-0.0115969858456632	0.0284	0.684
15	rs16970653	40694888	A	G	0.0088011559530687	0.0128	0.4922
15	rs111626279	40695878	T	C	0.0024968801985871	0.0198	0.8998
15	rs78430826	40695891	T	C	0.0081963182244858	0.0129	0.5256
15	rs1984793	40699373	C	A	0.0075017910703226	0.0091	0.4058
15	rs2289331	40699940	T	C	0.0077995046323818	0.0091	0.3909
15	rs10518693	40700022	C	T	-0.0135007260538548	0.0087	0.1241
15	rs68169695	40700483	T	G	0.0099008246772624	0.0128	0.436
15	rs16970660	40700767	G	A	0.0097027754613851	0.0128	0.4471
15	rs73383135	40701966	G	A	0.0099998345783334	0.0128	0.4312
15	rs34321039	40702196	C	T	-0.0081027387031859	0.0172	0.6372
15	rs4924464	40702270	C	G	-0.0095050300143049	0.0101	0.3503
15	rs4924465	40702287	A	G	0.0051964749068174	0.0092	0.5692
15	rs4244579	40702294	C	T	0.0056042667198317	0.0092	0.5417
15	rs72733442	40702509	T	C	0.0093957216403621	0.0128	0.46
15	rs8033938	40703114	A	G	0.0327962744150825	0.0131	0.01209
15	rs9635324	40703211	A	G	-0.0142003494011414	0.0088	0.1066
15	rs8034416	40703339	C	T	0.0071047017299317	0.0091	0.4387
15	rs4924466	40703609	A	G	0.0432989243951476	0.0209	0.03834
15	rs12440317	40704394	G	A	-0.0177974390305806	0.014	0.2029
15	rs2289330	40705105	A	G	0.0085037404912207	0.0091	0.3461
15	rs2289329	40705159	T	C	-0.0139975096438537	0.0088	0.1094
15	rs2229312	40705225	C	T	0.009504687014246	0.0127	0.4521
15	rs2289328	40705417	G	A	-0.0125990355765152	0.0118	0.2865
15	rs113638727	40706101	C	G	0.0332993704009261	0.0132	0.01156
15	rs34870475	40706244	G	C	-0.0482977854077521	0.0227	0.03358
15	rs875767	40707456	C	T	0.0092966519050945	0.0127	0.4643
15	rs11070270	40708422	A	G	0.0077002766261879	0.0091	0.3946
15	rs112366697	40708644	C	T	0.0332026408277183	0.0132	0.01191
15	rs111540938	40708701	C	T	0.0332026408277183	0.0132	0.01188
15	rs148359169	40709575	T	C	0.009504687014246	0.0127	0.4538
15	rs7172000	40709579	C	T	0.0335024720540013	0.0132	0.01121
15	rs2412523	40709686	C	G	0.0074025335167413	0.0091	0.4141
15	rs11070271	40710101	G	T	0.0011992805754821	0.0086	0.8845
15	rs11638033	40710108	A	T	-0.0139975096438537	0.0088	0.1104
15	rs2075624	40710723	G	A	-0.009696862978864	0.0101	0.3365
15	rs2075625	40711270	C	G	0.0014988761237359	0.0086	0.8589
15	rs4923865	40711933	G	A	0.0069954745123864	0.0091	0.4377
15	rs11630850	40712039	C	G	0.001598721363697	0.0086	0.8543
15	rs11630878	40712072	C	T	0.0014988761237359	0.0086	0.857
15	rs11790	40712737	T	C	0.0074025335167413	0.0091	0.4136
15	rs7207	40713306	T	C	0.001598721363697	0.0086	0.8542
15	rs11557072	40713374	G	A	0.0335024720540013	0.0132	0.01115
15	rs1001528	40713774	A	G	0.001598721363697	0.0086	0.8479
15	rs12914710	40713849	G	A	0.0069954745123864	0.0091	0.4399
15	rs12914315	40713878	A	G	0.0074025335167413	0.0091	0.415
15	rs12593066	40714019	C	T	-0.0098988321792475	0.0101	0.3293
15	rs76994419	40714150	C	T	0.0335991726304121	0.0132	0.01092
15	rs142206246	40714223	C	T	-0.0622052453438987	0.0437	0.1544
15	rs11633883	40714401	A	G	-0.0138048499765589	0.0088	0.1168
15	rs35700143	40715153	C	T	0.0011992805754821	0.0086	0.8849
15	rs12901440	40715375	G	C	0.0011992805754821	0.0086	0.8869
15	rs12902310	40715427	T	C	-0.0138961051921114	0.0088	0.1129
15	rs72733444	40715996	G	A	0.009197572354042	0.0127	0.4704
15	rs2304645	40716253	G	C	0.0018981972830802	0.0086	0.8238
15	rs28429209	40716408	C	A	-0.0198966317144566	0.0162	0.2201
15	rs11637756	40716654	A	T	0.0014988761237359	0.0086	0.8587
15	rs117459566	40716926	C	A	0.0280041964095973	0.0323	0.3859
15	rs2034650	40717302	G	A	0.001598721363697	0.0086	0.8552
15	rs8040128	40717393	G	A	0.0014988761237359	0.0086	0.8606
15	rs11858714	40717447	A	T	0.0347974835421732	0.0132	0.008106
15	rs8040086	40717675	A	G	0.0014988761237359	0.0086	0.8586
15	rs10851395	40718534	T	C	0.0034041991335623	0.0086	0.6928
15	rs117028441	40719168	C	T	0.0324962313421326	0.0489	0.5071
15	rs72733445	40719442	C	G	0.0043007385516922	0.013	0.7408
15	rs74834275	40720078	G	A	-0.0202027073175195	0.0369	0.5835
15	rs59424629	40720542	G	T	0.0035038543266769	0.0086	0.687
15	rs17733719	40720786	G	A	-0.0119005312583873	0.0088	0.1739
15	rs17672016	40720904	G	A	-0.0075987978753305	0.01	0.4502
15	rs600791	40721067	G	C	0.0076010387728197	0.0091	0.4056
15	rs11636147	40721128	C	G	-0.0122952780941516	0.0118	0.2995
15	rs149435771	40721171	T	C	0.0332993704009261	0.049	0.4959
15	rs661488	40721420	G	C	0.0077995046323818	0.0091	0.3919
15	rs8034217	40721700	T	C	0.0065981840282271	0.0091	0.4684
15	rs8033249	40721939	A	G	-0.0119005312583873	0.0088	0.1748
15	rs17672041	40722426	C	T	0.0341018649449722	0.0133	0.01045
15	rs79626713	40722510	G	A	0.0339955472579582	0.0133	0.01056
15	rs11634187	40722781	T	G	-0.0132980281439898	0.0119	0.2639
15	rs1979189	40723451	G	A	-0.0102018624845967	0.0116	0.3781
15	rs71472439	40724939	G	C	0.0267003518299564	0.0508	0.5993
15	rs34034104	40725033	C	A	0.0232965165504356	0.0101	0.02053
15	rs11070272	40725263	A	G	0.0063994795805678	0.0091	0.4857
15	rs72733449	40726458	A	T	0.0043007385516922	0.013	0.7434
15	rs72733450	40727879	C	A	0.004001981379298	0.0131	0.7579
15	rs12368	40728036	C	T	-0.0078003437327339	0.01	0.4352
15	rs55982218	40728810	C	T	0.0338988850054592	0.0133	0.01097
15	rs1453184	40729400	A	G	0.0013990209137074	0.0088	0.875
15	rs72733453	40729811	G	A	0.0024968801985871	0.0131	0.8501
15	rs896798	40729975	G	A	-0.0120017335415971	0.0119	0.3126
15	rs35189772	40730659	A	G	-0.0248051189189711	0.0131	0.05822
15	rs586558	40730807	G	A	-0.0067024110596754	0.0097	0.4867
15	rs77556692	40731066	C	A	0.0346043046869299	0.0357	0.3329
15	rs146455513	40731208	G	C	0.0213993910058902	0.0496	0.6668
15	rs603787	40731325	C	T	-0.0039979812872983	0.0114	0.7249
15	rs71472440	40732793	A	G	0.0248974696545107	0.0091	0.006175
15	rs75855252	40735159	C	T	0.0602010026907569	0.0349	0.08419
15	rs4923869	40737490	C	T	0.0228958774769045	0.0088	0.008983
15	rs1659563	40740713	A	G	0.0204004877576787	0.0088	0.0207
15	rs12898690	40741295	G	A	0.0246048038572487	0.009	0.006443
15	rs4244580	40741973	C	A	0.021497269010823	0.0087	0.01368
15	rs11853333	40742338	G	A	0.0247999239054771	0.009	0.005955
15	rs4924471	40744046	G	T	-0.0022024235552	0.0154	0.8869
15	rs2304644	40745594	T	C	0.0103957761821204	0.0324	0.7486
15	rs115931422	40746498	T	C	-0.027998320426861	0.0377	0.4581
15	rs2289326	40746748	A	C	0.0212036062510236	0.0087	0.01509
15	rs76974745	40747130	G	A	-0.0830990401697142	0.0491	0.0905
15	rs73387098	40747604	C	T	-0.0057967688471774	0.0208	0.7804
15	rs12916680	40747895	A	G	-0.0451961304529691	0.023	0.0488
15	rs9972363	40748718	C	T	0.0221038989069263	0.0089	0.0134
15	rs3743143	40750740	A	G	0.0043007385516922	0.0324	0.8954
15	rs3803357	40751555	C	A	0.0172012073197748	0.0087	0.04738
15	rs3743144	40752134	G	A	0.004001981379298	0.0326	0.9028
15	rs149965770	40752884	G	A	-0.0490957108440633	0.0399	0.219
15	rs113479777	40755137	C	T	0.0176041339483571	0.0309	0.5692
15	rs79551107	40756817	G	A	-0.0285949668801128	0.0375	0.4455
15	rs603104	40757035	A	C	0.021898468701116	0.0088	0.01261
15	rs3743145	40758337	A	C	-0.010302892995897	0.0112	0.3595
15	rs77074285	40759172	A	T	0.0439977464776452	0.0298	0.1393
15	rs679882	40759347	G	A	0.0007996801705642	0.028	0.9774
15	rs117186658	40759574	G	A	-0.0326988269632397	0.0376	0.3842
15	rs8826	40760116	G	C	-0.001501126126267	0.017	0.9307
15	rs57389306	40760444	T	A	-0.007095110875924	0.0208	0.7313
15	rs6492947	40761549	T	C	0.0194986595340326	0.0088	0.02588
15	rs117634742	40761722	G	A	-0.0347985055426955	0.0376	0.3552
15	rs79438913	40761891	G	A	0.0066975214477213	0.0332	0.8409
15	rs9672313	40762621	C	T	0.0154007965760229	0.0092	0.09586
15	rs633295	40762842	T	C	0.0011992805754821	0.0108	0.9095
15	rs118118557	40762879	A	G	-0.0575020022714588	0.033	0.08127
15	rs582736	40764549	G	A	0.0052959516591825	0.0162	0.7429
15	rs667623	40765360	C	T	-0.0008003201707691	0.0159	0.9596
15	rs654317	40765943	T	C	0.0203025023378308	0.0088	0.02035
15	rs611933	40766442	T	G	0.0011992805754821	0.0159	0.9386
15	rs651131	40766647	A	C	0.0032048589489113	0.0157	0.8372
15	rs624486	40766879	G	A	0.0088011559530687	0.0161	0.5859
15	rs733299	40767739	G	T	0.0208021276292633	0.0091	0.02171
15	rs639123	40767914	A	G	-0.002002002670673	0.016	0.9014
15	rs1806961	40768139	T	C	-0.0213972981080803	0.0088	0.01506
15	rs2084941	40768181	C	A	-0.0006001800720324	0.0166	0.9709
15	rs731640	40768279	C	T	0.0197045832743354	0.0091	0.02935
15	rs62018030	40769320	G	A	0.0199006617063362	0.0091	0.02779
15	rs76617833	40769817	A	G	0.0086028888072678	0.0363	0.8117
15	rs147959802	40770872	G	A	0.0270021387025708	0.0334	0.4197
15	rs16970734	40771097	A	G	-0.0060985584618694	0.0173	0.7238
15	rs36122190	40771818	T	A	0.0205964297986501	0.009	0.0222
15	rs607118	40771960	C	T	0.0005998200719675	0.0176	0.9719
15	rs623187	40773187	C	G	-0.0066017436345624	0.0173	0.7042
15	rs619711	40774444	G	A	0.0199986865066891	0.0088	0.02238
15	rs36124780	40775692	C	G	0.0213993910058902	0.009	0.01802
15	rs590046	40776434	T	C	0.0215951374365897	0.0087	0.01341
15	rs3213999	40777645	A	G	0.0218006299588528	0.009	0.01587
15	rs588686	40778066	G	C	0.022299507494767	0.0087	0.01084
15	rs589650	40778303	A	G	-0.0010005003335835	0.0175	0.9526
15	rs2444302	40778506	A	G	0.0223972974420383	0.0087	0.01048
15	rs35030447	40778717	C	T	0.0225048553400694	0.009	0.0128
15	rs603623	40779113	T	C	0.0223972974420383	0.0087	0.01044
15	rs148757580	40779575	G	C	-0.0711952950421515	0.0419	0.08947
15	rs616937	40779779	T	C	0.0225048553400694	0.0087	0.01011
15	rs617031	40779845	C	T	-0.0012007205765188	0.0176	0.947
15	rs640919	40779963	T	C	-0.0010005003335835	0.0176	0.9538
15	rs618399	40780124	T	C	0.0225048553400694	0.0087	0.01
15	rs620198	40780486	T	G	0.0227003855207759	0.0087	0.009453
15	rs35141967	40781128	C	T	-0.0313049258284153	0.0146	0.03239
15	rs2444303	40782620	C	T	0.0185960172820726	0.0093	0.04668
15	rs12443191	40783246	C	T	-0.0187955345843259	0.0088	0.0333
15	rs12443223	40783381	C	T	-0.0188974371044634	0.0088	0.03191
15	rs7162004	40783397	G	A	-0.0186019483996616	0.0088	0.03545
15	rs7162054	40783476	G	A	-0.019203206984436	0.0088	0.02986
15	rs4923871	40783722	G	T	0.0001999800026662	0.0175	0.9906
15	rs4923872	40784285	T	C	-0.0182047046548463	0.0088	0.03925
15	rs140385236	40784493	A	G	-0.0243029385231735	0.0426	0.5677
15	rs4923873	40784859	A	G	-0.000200020002667	0.0176	0.9895
15	rs74244686	40786656	C	T	0.0025966258472659	0.0173	0.8793
15	rs9652415	40786910	A	G	-0.0187955345843259	0.0088	0.03322
15	rs2167795	40787211	A	G	-0.0191012733024012	0.0088	0.03084
15	rs4924472	40788704	T	G	-0.0201006717070029	0.0088	0.02293
15	rs117398507	40788804	C	T	0.0007996801705642	0.0346	0.9809
15	rs117171659	40790743	T	G	0.0099008246772624	0.0308	0.7481
15	rs11070275	40791115	C	T	-0.020498669477346	0.0088	0.02025
15	rs12916042	40791828	G	A	-0.01999864650669	0.0088	0.02363
15	rs2924386	40792139	G	A	-0.0202027073175195	0.0088	0.0218
15	rs1993212	40792856	T	G	-0.019203206984436	0.0088	0.02935
15	rs2412524	40793261	G	T	0.0198026272961797	0.0092	0.03056
15	rs999197	40795198	C	T	0.0209979909956055	0.0091	0.02145
15	rs8043197	40795772	T	C	0.0001999800026662	0.0175	0.9926
15	rs7183273	40796197	C	T	-0.0202027073175195	0.0088	0.02163
15	rs11852527	40796350	C	T	0.0199006617063362	0.0092	0.0299
15	rs140643086	40797046	C	T	-0.0484972070855493	0.0372	0.1924
15	rs1901774	40797205	C	T	0.0199006617063362	0.0092	0.02976
15	rs7168927	40797367	T	C	0.0005998200719675	0.0175	0.9742
15	rs8038350	40798495	A	C	9.99950003332973e-05	0.0175	0.996
15	rs1869301	40799568	G	C	0.0202045073158995	0.0088	0.02195
15	rs11639464	40801271	C	A	-0.0242004837056584	0.0087	0.005494
15	rs4924473	40802205	G	A	-0.0001000050003333	0.0174	0.9951
15	rs4924474	40802247	T	C	-0.0001000050003333	0.0175	0.9962
15	rs2034651	40802446	G	A	-0.0243029385231735	0.0087	0.005322
15	rs2034652	40802768	A	G	-0.0240980393840575	0.0087	0.005751
15	rs75814867	40803582	G	T	-0.0005001250416822	0.0175	0.9782
15	rs2959545	40804071	T	G	0.0251022847608284	0.0087	0.003945
15	rs1869302	40804518	A	G	-0.0242004837056584	0.0087	0.005581
15	rs1869303	40804574	G	C	-0.0005001250416822	0.0175	0.9784
15	rs118053908	40804595	A	G	-0.0978002775259131	0.0507	0.05374
15	rs62018045	40806066	A	G	0.0416024898545136	0.0298	0.1628
15	rs8033739	40806502	A	T	0.0008995952428359	0.0174	0.9574
15	rs62018046	40806506	G	T	0.0239020562806236	0.009	0.007649
15	rs8040187	40810720	T	C	0.0008995952428359	0.0174	0.9599
15	rs9783737	40811076	C	T	0.0006997551142732	0.0174	0.9668
15	rs4924476	40811587	C	T	0.001099395443301	0.0174	0.9488
15	rs7494968	40811858	A	G	-0.0239034240815591	0.0087	0.006049
15	rs117286955	40811891	G	A	-0.066599309771242	0.0351	0.05801
15	rs2959547	40812654	C	T	0.0006997551142732	0.0174	0.9695
15	rs9284288	40813273	C	T	0.0014988761237359	0.0173	0.9304
15	rs2123534	40814324	T	C	0.023003381764963	0.009	0.01021
15	rs6492951	40814422	T	C	-0.0236986067778773	0.0087	0.006436
15	rs138210221	40814469	A	C	-0.009797842480111	0.0399	0.8061
15	rs62018048	40815138	G	A	0.0228958774769045	0.009	0.01078
15	rs61048252	40815281	G	C	0.0243998868235351	0.0089	0.006209
15	rs113660317	40816481	G	A	0.023003381764963	0.009	0.01016
15	rs76299246	40816684	G	A	-0.0196008476550609	0.0536	0.7152
15	rs11638742	40817480	G	A	-0.0239034240815591	0.0087	0.006025
15	rs7178756	40817609	G	A	-0.0239034240815591	0.0087	0.005946
15	rs11070276	40818070	T	A	0.0005998200719675	0.0174	0.9724
15	rs12595610	40818083	G	C	-0.0238010101859522	0.0087	0.006134
15	rs4924478	40818499	A	G	-0.0239034240815591	0.0087	0.00595
15	rs72733469	40819191	C	T	0.0239996896478807	0.0089	0.007271
15	rs7169872	40819558	T	C	0.0003999200213268	0.0174	0.983
15	rs62018051	40819607	C	T	0.0243998868235351	0.0089	0.006394
15	rs12916218	40819768	A	G	0.0003999200213268	0.0174	0.983
15	rs74749768	40820227	G	C	-0.0023026490626755	0.0174	0.8941
15	rs75893575	40820392	G	A	-0.0346949697968869	0.0225	0.1231
15	rs7164166	40820805	A	G	0.0008995952428359	0.0174	0.9565
15	rs4923875	40823918	A	G	-0.0240980393840575	0.0087	0.005617
15	rs2034653	40824082	T	A	0.0006997551142732	0.0171	0.9686
15	rs8029208	40824710	T	C	0.0004998750416509	0.0174	0.9784
15	rs11070277	40825089	G	A	-0.0240980393840575	0.0087	0.00566
15	rs12594548	40825206	T	C	-0.0239956055562207	0.0087	0.005718
15	rs4924479	40825619	G	A	-0.0240980393840575	0.0087	0.005599
15	rs4924480	40825736	A	C	-0.0240980393840575	0.0087	0.005497
15	rs2959535	40826095	T	G	-0.000200020002667	0.0174	0.99
15	rs2959536	40826110	T	G	-0.0240980393840575	0.0087	0.005604
15	rs35598660	40826454	C	T	0.0416984103556758	0.0298	0.1614
15	rs12916323	40827030	C	G	0.0243998868235351	0.0089	0.006369
15	rs117486512	40827181	T	A	-0.0617052054366793	0.0388	0.1121
15	rs2924388	40828682	C	A	-0.0242004837056584	0.0087	0.005345
15	rs11857247	40828922	C	T	0.0247999239054771	0.0089	0.00542
15	rs2290379	40831258	G	A	0.0028958031120254	0.0172	0.865
15	rs78216404	40832378	G	A	-0.0209989425960583	0.0276	0.4475
15	rs28647196	40833379	C	T	-0.0131966945943914	0.0088	0.1335
15	rs8028910	40833491	G	A	0.025297307774162	0.009	0.004692
15	rs149615550	40833816	C	T	-0.0662039071233048	0.0354	0.06128
15	rs1987795	40834881	T	C	0.0026963615477425	0.0172	0.8758
15	rs6492952	40835099	A	G	0.0032048589489113	0.0172	0.854
15	rs7181909	40835654	T	C	0.0255995183002125	0.0089	0.00414
15	rs1811513	40835667	T	G	-0.0240980393840575	0.0087	0.005635
15	rs2014367	40835954	G	A	0.0025966258472659	0.0172	0.8799
15	rs117295797	40836073	A	G	-0.0255024404124231	0.0417	0.5407
15	rs2412534	40836119	C	T	-0.0239956055562207	0.0087	0.005807
15	rs55944373	40836472	G	C	0.0295005481176215	0.0135	0.02944
15	rs7164385	40836568	C	T	0.0255020410123433	0.0089	0.004326
15	rs976401	40836591	T	G	-0.0239956055562207	0.0087	0.005675
15	rs976402	40836909	A	G	0.0024968801985871	0.0172	0.8823
15	rs2924389	40837370	C	T	0.0012991557316201	0.0171	0.941
15	rs11857509	40837536	T	C	0.0199006617063362	0.0094	0.03389
15	rs11632061	40837598	A	C	-0.0177974390305806	0.0088	0.0416
15	rs34750756	40837872	C	T	0.0187039847937718	0.0091	0.03977
15	rs11632370	40838109	G	T	-0.0183982139464423	0.0088	0.03569
15	rs8032453	40838186	C	T	0.0021975835434872	0.0171	0.8974
15	rs8036938	40838476	C	T	0.0189002595004805	0.0091	0.03699
15	rs2412533	40839143	A	C	0.0026963615477425	0.0172	0.8769
15	rs2412532	40839292	C	T	-0.0186019483996616	0.0088	0.03369
15	rs2412531	40839315	G	C	-0.0187038311937836	0.0088	0.03276
15	rs4923876	40840557	A	G	-0.0183982139464423	0.0088	0.03516
15	rs75529743	40841219	T	C	0.0165030720990143	0.0327	0.6144
15	rs2412530	40841486	G	A	-0.001501126126267	0.0173	0.9287
15	rs896795	40841659	T	G	-0.0183982139464423	0.0088	0.03558
15	rs896796	40841686	C	A	-0.0156010662286512	0.0121	0.1982
15	rs896797	40841782	C	T	-0.0016012813669738	0.0173	0.9274
15	rs4924481	40842185	G	A	-0.0183982139464423	0.0088	0.03521
15	rs921624	40842275	T	C	-0.0008003201707691	0.0173	0.9655
15	rs8025458	40842299	G	A	0.0180952882690919	0.0091	0.04501
15	rs12913296	40844222	G	A	-0.0065010863423599	0.0087	0.4515
15	rs142098526	40844303	A	G	-0.0098988321792475	0.0245	0.686
15	rs12440468	40844648	C	T	-0.021101069908054	0.0119	0.07609
15	rs8041816	40844964	C	A	-0.0006001800720324	0.0174	0.9727
15	rs8041991	40845071	C	A	0.0001999800026662	0.0174	0.9897
15	rs8042729	40845302	G	A	-0.019203206984436	0.0121	0.1111
15	rs144621485	40845366	C	T	-0.050504132173768	0.0368	0.1693
15	rs6582	40845597	A	G	-0.0178992398878318	0.0087	0.0403
15	rs1044474	40845952	A	G	-0.0078003437327339	0.0087	0.3696
15	rs11637245	40846615	C	T	-0.0064004391810282	0.0087	0.4582
15	rs2278887	40847008	C	T	0.0089002747867194	0.0199	0.6544
15	rs2278888	40847233	C	T	-0.0213972981080803	0.0118	0.07122
15	rs34240706	40847369	G	C	0.042503779526724	0.0297	0.1527
15	rs2278889	40847404	G	A	-0.0006001800720324	0.0174	0.9719
15	rs12915563	40848289	A	T	0.0180952882690919	0.0091	0.04588
15	rs17673703	40848351	G	A	-0.006199175242821	0.0087	0.4766
15	rs10467972	40848724	G	A	-0.0206007457079636	0.0118	0.08137
15	rs1813898	40848894	G	A	-0.0176040459483609	0.0088	0.04468
15	rs7162749	40848984	C	T	0.0182033098538737	0.0091	0.04458
15	rs76717634	40849326	G	T	-0.0088994831870327	0.0245	0.7176
15	rs8028999	40849408	C	T	-0.0209989425960583	0.0118	0.076
15	rs8029384	40849680	C	G	-0.0176040459483609	0.0088	0.04381
15	rs3743146	40850049	A	G	0.0179970767016546	0.0091	0.04669
15	rs1530942	40850688	A	G	-0.0005001250416822	0.0174	0.9775
15	rs76980373	40850753	G	A	0.0239020562806236	0.0361	0.5078
15	rs1530943	40850864	A	G	-0.0006001800720324	0.0174	0.973
15	rs55640412	40851930	T	C	-0.0220002402796674	0.0119	0.06344
15	rs2412529	40852379	G	T	-0.0004000800213396	0.0174	0.9812
15	rs11637239	40852381	G	A	-0.0154994990469515	0.0121	0.2021
15	rs10444792	40852931	C	T	-0.0004000800213396	0.0174	0.9797
15	rs13329076	40853666	C	T	-0.006199175242821	0.0087	0.4782
15	rs8042733	40853920	C	T	0.0189002595004805	0.0091	0.03699
15	rs62019866	40853923	G	A	0.0190964956909883	0.0091	0.03537
15	rs4924482	40854057	C	A	-0.0005001250416822	0.0174	0.9757
15	rs78020351	40854411	G	C	0.0528960093534967	0.0375	0.1587
15	rs11070278	40854703	C	T	-0.0006001800720324	0.0174	0.9738
15	rs10152546	40855210	T	A	-0.0065010863423599	0.0087	0.4552
15	rs28634695	40856113	G	A	-0.007095110875924	0.0087	0.4163
15	rs8034250	40856165	A	G	0.0001999800026662	0.0174	0.9887
15	rs147327004	40856167	T	C	-0.0162005226717083	0.0121	0.1814
15	rs8034401	40856230	A	G	0.0001999800026662	0.0174	0.9896
15	rs8035774	40856254	T	C	0.0002999550089979	0.0174	0.9852
15	rs12442697	40856420	T	C	0.0003999200213268	0.0174	0.9806
15	rs12915171	40856486	A	G	-0.007296555232638	0.0087	0.4002
15	rs28669075	40856521	C	T	-0.0075987978753305	0.0087	0.3832
15	rs3803354	40856989	C	T	0.0001999800026662	0.0173	0.9891
15	rs3803353	40857240	G	A	0.0194005857039748	0.0091	0.03196
15	rs4924483	40857265	C	A	-0.0010005003335835	0.0174	0.9558
15	rs8024802	40857616	G	C	-0.001100605444033	0.0174	0.95
15	rs8024579	40857709	A	T	-0.0006001800720324	0.0174	0.9719
15	rs7165054	40857883	T	G	0.0194005857039748	0.0091	0.03207
15	rs7164056	40857999	C	A	-0.0010005003335835	0.0174	0.9557
15	rs7163889	40858005	A	G	-0.0010005003335835	0.0174	0.9549
15	rs7164405	40858068	G	C	-0.0010005003335835	0.0174	0.9536
15	rs6492953	40858091	A	C	-0.0010005003335835	0.0174	0.9528
15	rs4439732	40858217	G	C	-0.0213972981080803	0.0118	0.07132
15	rs4561439	40858227	A	T	-0.001100605444033	0.0174	0.9517
15	rs4467046	40858361	G	C	-0.001100605444033	0.0174	0.9516
15	rs72733486	40858382	C	T	-0.0092022107647994	0.0125	0.459
15	rs7170946	40858665	T	C	-0.001100605444033	0.0174	0.9498
15	rs7170288	40858818	G	A	-0.0074980401773571	0.0087	0.3859
15	rs117688218	40859088	T	A	0.0247999239054771	0.0363	0.4947
15	rs11632319	40859089	T	C	-0.0012007205765188	0.0174	0.9464
15	rs12908114	40859277	C	T	0.0195967237465575	0.0091	0.03027
15	rs1453182	40859550	T	C	-0.001100605444033	0.0174	0.9509
15	rs17746659	40859951	C	A	0.0194986595340326	0.0091	0.03118
15	rs11637422	40860709	T	A	-0.0076995657264405	0.0087	0.3757
15	rs4923877	40860844	A	T	-0.0031950988965408	0.0174	0.8552
15	rs10851396	40860919	C	G	0.0194986595340326	0.0091	0.03149
15	rs11070279	40860946	C	T	0.0193025022544974	0.0091	0.03265
15	rs11070280	40861040	C	T	0.0193025022544974	0.0091	0.0332
15	rs4923878	40861085	A	G	-0.0019018072895963	0.0174	0.9106
15	rs1058734	40862064	C	T	-0.0060985584618694	0.0087	0.4842
15	rs7162319	40862470	T	C	-0.0235962138551867	0.0119	0.04714
15	rs1453183	40862930	C	T	0.0189002595004805	0.0091	0.03664
15	rs187729074	40863261	G	A	0.044600447168905	0.0429	0.2986
15	rs7162509	40863292	A	T	-0.0236986067778773	0.0119	0.04628
15	rs148305327	40863332	C	T	-0.0433042394092723	0.0375	0.2485
15	rs7167239	40863391	A	G	-0.0008003201707691	0.0173	0.964
15	rs7168913	40863497	T	G	-0.0024028846163103	0.0174	0.8897
15	rs7167922	40863534	G	A	-0.0024028846163103	0.0174	0.8894
15	rs150907769	40863557	C	T	-0.044495399886564	0.0473	0.3467
15	rs12324748	40864636	G	A	-0.0071958279818024	0.0087	0.4044
15	rs148405117	40865451	C	T	-0.043502667649395	0.0375	0.2468
15	rs2412525	40867122	A	T	-0.007004474152883	0.0087	0.4198
15	rs12908867	40867456	T	C	0.0189002595004805	0.0091	0.03684
15	rs7171945	40868177	G	A	-0.0213972981080803	0.0118	0.07013
15	rs78350505	40868202	G	T	0.0329994782631079	0.0477	0.4882
15	rs12914501	40868469	T	A	0.0187039847937718	0.0091	0.03896
15	rs8038407	40868731	T	C	-0.0186019483996616	0.0088	0.03405
15	rs8037417	40868799	C	G	-0.0216016445577609	0.0118	0.06851
15	rs11070281	40869377	T	C	-0.002002002670673	0.0174	0.9068
15	rs3986349	40869480	A	G	-0.0021022080918702	0.0174	0.9053
15	rs11637275	40869579	A	G	-0.0021022080918702	0.0174	0.9044
15	rs62019876	40869650	A	G	-0.007004474152883	0.0087	0.4223
15	rs114269897	40869692	T	G	0.0033045340083004	0.0174	0.8509
15	rs55954396	40870299	T	C	0.0187039847937718	0.0091	0.03878
15	rs7163648	40870374	T	C	-0.0022024235552	0.0174	0.8975
15	rs150745608	40870573	C	G	-0.0482977854077521	0.0474	0.3092
15	rs1967368	40870848	G	A	-0.0186019483996616	0.0088	0.03361
15	rs34303240	40870895	T	C	0.0187039847937718	0.0091	0.03845
15	rs1037445	40871212	C	T	-0.0186019483996616	0.0088	0.0336
15	rs56384845	40871710	C	A	0.0187039847937718	0.0091	0.0387
15	rs78186064	40872135	C	T	-0.0046005663955682	0.0244	0.8504
15	rs7170327	40872705	T	C	-0.0023026490626755	0.0174	0.8929
15	rs10851397	40872970	A	G	-0.0024028846163103	0.0174	0.8917
15	rs7170073	40873099	G	A	-0.0024028846163103	0.0174	0.8908
15	rs7169621	40873138	A	G	-0.0187038311937836	0.0088	0.03298
15	rs8037334	40874078	T	C	-0.0187038311937836	0.0088	0.03281
15	rs11633184	40874080	A	G	-0.0068030886197391	0.0087	0.4309
15	rs8036737	40874256	G	A	-0.0187038311937836	0.0088	0.03281
15	rs12592882	40874385	C	T	-0.0222967349986103	0.0118	0.06035
15	rs1901775	40874660	G	A	-0.0222047099881925	0.0118	0.0605
15	rs142853123	40874670	T	A	-0.0043996643446871	0.0244	0.8583
15	rs12899408	40874841	T	C	0.0188021269625962	0.0091	0.03826
15	rs66885559	40875465	T	A	-0.0220002402796674	0.0118	0.06356
15	rs8026605	40875584	G	A	-0.0186019483996616	0.0088	0.0331
15	rs12441451	40876264	C	T	0.0129951954948113	0.0103	0.2037
15	rs6492955	40876660	C	T	-0.0025031302181184	0.0174	0.8876
15	rs4923879	40876813	A	G	-0.0025031302181184	0.0174	0.8869
15	rs7172947	40877322	A	G	-0.0188974371044634	0.0117	0.1056
15	rs62019879	40877516	G	A	-0.0081027387031859	0.0087	0.3494
15	rs12437696	40878474	A	G	0.0067968490002727	0.0086	0.426
15	rs7161968	40878684	C	T	-0.019203206984436	0.0117	0.09959
15	rs55696999	40878835	A	T	0.0117012723076411	0.0376	0.7558
15	rs11630273	40878978	G	A	-0.0082035573506883	0.0087	0.3486
15	rs1814542	40879108	A	G	-0.0081027387031859	0.0087	0.3486
15	rs1814541	40879181	C	T	-0.0083043861636152	0.0087	0.3426
15	rs143086104	40879237	C	T	0.0024968801985871	0.0174	0.8845
15	rs4080706	40879285	A	G	-0.0181028726978536	0.0088	0.0383
15	rs62019883	40880338	G	C	0.0182033098538737	0.0091	0.04394
15	rs7164289	40880865	G	A	-0.0187038311937836	0.0117	0.1092
15	rs10400825	40881116	A	G	-0.0187038311937836	0.0117	0.11
15	rs16970844	40881268	C	T	0.0027960873020011	0.02	0.8887
15	rs35842610	40882316	A	G	-0.0082035573506883	0.0087	0.3475
15	rs12913739	40882965	G	A	-0.008395140788382	0.0087	0.3366
15	rs10400890	40883101	G	T	-0.0177974390305806	0.0087	0.0414
15	rs10400901	40883417	T	G	-0.0180010511095525	0.0088	0.03991
15	rs117159862	40883919	C	A	0.0546964969190277	0.0281	0.05161
15	rs12591207	40883959	C	A	-0.0182963622831166	0.0088	0.03671
15	rs11070282	40884007	T	G	-0.0182047046548463	0.0088	0.03724
15	rs2898996	40884436	T	C	0.0179970767016546	0.0087	0.03946
15	rs11070283	40884719	T	C	-0.0083043861636152	0.0087	0.3418
15	rs16970851	40885107	A	G	0.0177023841130051	0.0087	0.04299
15	rs16970854	40885627	A	T	0.0007996801705642	0.0174	0.9618
15	rs8034726	40885757	T	C	0.0023971245997214	0.0174	0.8892
15	rs62019885	40886015	C	T	0.0178988554877579	0.0091	0.049
15	rs3751652	40886310	C	T	0.017496047616751	0.0088	0.04497
15	rs12148454	40886553	G	A	0.0004998750416509	0.0157	0.9726
15	rs3751653	40886621	T	C	0.0176041339483571	0.0087	0.04389
15	rs76019323	40886841	C	T	0.021898468701116	0.0218	0.3154
15	rs9806221	40887985	C	A	0.0167981182758809	0.0117	0.1498
15	rs4924484	40888753	T	C	0.0171029078996623	0.0117	0.1421
15	rs117446933	40888799	C	G	-0.0957952974548668	0.0436	0.02806
15	rs17674454	40889824	T	C	-0.0080019302190585	0.0087	0.3582
15	rs193153434	40890276	G	A	-0.0252972953741621	0.0487	0.6028
15	rs7176974	40890297	A	G	0.0171029078996623	0.0117	0.1426
15	rs7178486	40890341	T	C	0.0171029078996623	0.0117	0.1426
15	rs12438955	40890510	G	T	0.0171029078996623	0.0117	0.143
15	rs35884042	40891071	G	A	0.0173977771764203	0.0091	0.05417
15	rs6492956	40891319	T	A	0.0164047040252769	0.0117	0.1604
15	rs144069260	40891624	C	T	-0.046400022834317	0.0359	0.1962
15	rs11855923	40892601	G	A	0.0178988554877579	0.0088	0.04078
15	rs138206536	40893241	C	T	-0.0040983869261633	0.0316	0.8956
15	rs7167417	40893518	C	A	0.0176041339483571	0.0117	0.1312
15	rs12905162	40893573	C	A	0.0178006246255066	0.0088	0.04197
15	rs34824658	40894153	C	T	-0.0084959889212643	0.0087	0.3274
15	rs9920642	40894561	C	T	-0.0084959889212643	0.0087	0.3285
15	rs143265539	40894586	G	A	-0.0076995657264405	0.0125	0.5373
15	rs12385982	40894835	C	A	-0.0081027387031859	0.0087	0.3485
15	rs112403514	40895298	T	A	-0.0105049846451474	0.053	0.8438
15	rs12708401	40895440	T	C	0.0173977771764203	0.0117	0.1348
15	rs12916082	40895600	A	G	0.0109992854583691	0.0121	0.3667
15	rs118122124	40897105	A	G	-0.079497856132099	0.0504	0.1146
15	rs12907984	40897586	G	A	0.0187039847937718	0.0091	0.03903
15	rs35127391	40897888	T	C	-0.0085968472255182	0.0087	0.3222
15	rs10518696	40898017	C	T	0.0016985566355815	0.0175	0.9234
15	rs7171260	40898141	A	G	0.017496047616751	0.0117	0.1335
15	rs7177192	40898643	G	C	0.0177023841130051	0.0117	0.1293
15	rs74363042	40898788	G	A	0.0107025231331357	0.0199	0.5903
15	rs77224550	40899491	C	T	0.0008995952428359	0.0158	0.9555
15	rs117178361	40900234	G	A	0.009504687014246	0.0294	0.7455
15	rs8038416	40900719	C	G	0.0109992854583691	0.0121	0.364
15	rs8030491	40903051	G	A	0.0724973901482592	0.0533	0.1738
15	rs12911738	40903684	A	G	0.0166997792224134	0.0117	0.1533
15	rs12912058	40903814	C	A	0.0173977771764203	0.0117	0.1348
15	rs11854763	40904071	G	A	0.017496047616751	0.0117	0.1345
15	rs28798094	40904529	A	C	0.0156961681063242	0.0092	0.08892
15	rs74793272	40904530	C	A	0.0023971245997214	0.0174	0.8923
15	rs17747351	40905557	T	C	-0.0081027387031859	0.0125	0.5189
15	rs79099600	40905640	A	G	0.001099395443301	0.0175	0.9476
15	rs28529389	40906141	G	A	-0.0083043861636152	0.0087	0.3389
15	rs7167768	40906197	T	C	0.0176041339483571	0.0117	0.1321
15	rs12915109	40908207	A	C	0.0109992854583691	0.0121	0.3664
15	rs12915636	40908255	G	A	-0.0083043861636152	0.0087	0.3385
15	rs7161938	40908696	C	T	0.0114047182634362	0.0121	0.3473
15	rs11852670	40908904	A	G	0.0178988554877579	0.0087	0.04117
15	rs11852694	40908992	A	G	0.0178988554877579	0.0087	0.04098
15	rs116869177	40909118	T	C	-0.0488016642355575	0.0357	0.1718
15	rs117340862	40909210	G	T	0.0109003744682883	0.0199	0.5856
15	rs11852828	40909271	C	T	0.0178988554877579	0.0087	0.04096
15	rs12907448	40909467	A	G	0.0179970767016546	0.0091	0.04626
15	rs17747399	40909696	T	C	0.0180952882690919	0.0091	0.04616
15	rs17747423	40910137	A	G	-0.008395140788382	0.0087	0.3338
15	rs10518697	40910668	C	T	-0.0083043861636152	0.0087	0.3376
15	rs12914743	40910707	T	C	0.0178988554877579	0.0087	0.04097
15	rs11070284	40911526	T	C	0.0177023841130051	0.0117	0.1281
15	rs79276124	40912100	A	G	0.0199986865066891	0.0146	0.1715
15	rs4306472	40912611	A	G	0.0178006246255066	0.0117	0.1278
15	rs2412541	40913840	G	T	0.0178006246255066	0.0117	0.1275
15	rs11858113	40914177	T	C	0.0178988554877579	0.0087	0.04018
15	rs11855334	40914772	C	T	0.0180952882690919	0.0087	0.03887
15	rs33931006	40914831	C	G	0.0441986870716702	0.0304	0.146
15	rs8041534	40915045	T	G	0.0182033098538737	0.0087	0.0379
15	rs8040502	40915190	A	G	0.0170045988158238	0.0117	0.1455
15	rs11070285	40915894	T	C	0.0180952882690919	0.0087	0.0386
15	rs17747633	40916237	A	G	-0.0092022107647994	0.0087	0.2924
15	rs16970911	40916801	A	G	0.0030952049073025	0.0157	0.845
15	rs11852479	40918826	G	T	0.0184978548821194	0.0091	0.04084
15	rs11852506	40918847	G	T	0.021497269010823	0.0246	0.3831
15	rs6492957	40920144	C	T	0.0111970780932162	0.0121	0.354
15	rs8035775	40922403	T	C	0.0178006246255066	0.0117	0.1259
15	rs4924486	40922765	A	G	-0.0084959889212643	0.0087	0.3282
15	rs4924487	40922915	G	C	0.0178006246255066	0.0117	0.1274
15	rs12912635	40923173	G	T	0.0183015011699126	0.0087	0.03621
15	rs7181074	40923759	C	A	0.0183015011699126	0.0087	0.03648
15	rs4924488	40923912	G	A	0.0178988554877579	0.0117	0.1254
15	rs4924489	40923938	G	A	-0.0341050206499513	0.015	0.02318
15	rs4457966	40924112	T	G	0.0185960172820726	0.0091	0.04027
15	rs936580	40924578	A	G	0.0141001243787816	0.0117	0.2316
15	rs11856802	40925214	T	A	0.0183015011699126	0.0087	0.0364
15	rs114851468	40925398	G	A	0.0013990209137074	0.0175	0.9369
15	rs118089559	40925641	G	A	0.0180952882690919	0.0339	0.5924
15	rs4923880	40925936	G	A	-0.0083043861636152	0.0087	0.3407
15	rs11854986	40926654	C	G	0.0183015011699126	0.0087	0.03685
15	rs3092978	40926979	A	G	0.0178988554877579	0.0117	0.1251
15	rs148089967	40927751	C	T	0.0008995952428359	0.0175	0.9586
15	rs147325866	40928153	G	C	-0.0259949602770859	0.0344	0.4497
15	rs75015446	40929202	T	A	0.0009995003330834	0.0175	0.9562
15	rs11070286	40929814	T	C	0.0183996828453635	0.0087	0.03569
15	rs12908316	40930868	T	C	-0.0085968472255182	0.0087	0.3239
15	rs8031057	40931287	A	G	0.0183996828453635	0.0117	0.1141
15	rs138043834	40931639	C	T	-0.0437011352710986	0.0377	0.2459
15	rs12912339	40931708	A	G	0.0177023841130051	0.0117	0.128
15	rs150533638	40932529	A	G	-0.0239956055562207	0.0508	0.6369
15	rs33999280	40933595	A	T	-0.0361972883118878	0.015	0.01561
15	rs11858522	40935713	C	T	0.0179970767016546	0.0088	0.0401
15	rs75826635	40936022	A	G	0.0008995952428359	0.0175	0.9593
15	rs6492958	40936606	A	G	0.0118989261570991	0.0121	0.3285
15	rs112971506	40937008	T	G	-0.0202027073175195	0.0505	0.6889
15	rs3092979	40937647	A	G	0.0180952882690919	0.0088	0.03911
15	rs8041095	40939448	G	A	0.0178988554877579	0.0117	0.1259
15	rs8041443	40939652	G	A	0.0172012073197748	0.0117	0.1416
15	rs12908443	40940148	A	G	0.0180952882690919	0.0091	0.04602
15	rs8037804	40941062	G	C	0.0178988554877579	0.0117	0.1252
15	rs8038122	40941242	G	A	-0.0082035573506883	0.0087	0.3472
15	rs187102992	40941378	A	G	-0.0128015918372089	0.025	0.6097
15	rs7183790	40941898	G	T	0.0178006246255066	0.0088	0.04218
15	rs3092980	40944103	C	T	0.0200967016991224	0.0241	0.4031
15	rs62019915	40945271	G	A	0.0448012667045393	0.0301	0.1366
15	rs7165509	40945900	T	C	-0.007004474152883	0.0087	0.4242
15	rs12903817	40946234	T	G	-0.0080019302190585	0.0087	0.3578
15	rs12148185	40946293	T	A	0.0179970767016546	0.0091	0.04729
15	rs10444817	40947023	C	T	0.0177023841130051	0.0088	0.0427
15	rs184955282	40947834	C	T	-0.0106970095483354	0.0271	0.6934
15	rs12899600	40948886	G	C	0.0193025022544974	0.0116	0.09656
15	rs2412544	40949526	C	T	0.0178988554877579	0.0088	0.04061
15	rs62019916	40950155	T	C	0.0178988554877579	0.0088	0.04147
15	rs7168873	40950163	T	A	0.0195967237465575	0.0116	0.09161
15	rs71472448	40950445	A	G	0.0425996136188173	0.0284	0.1331
15	rs551168839	40950684	G	T	0.0653007305821358	0.0606	0.2814
15	rs36115126	40951259	C	A	0.0178006246255066	0.0088	0.04273
15	rs12906755	40952261	C	T	0.0183015011699126	0.0091	0.04443
15	rs62019918	40952590	C	T	0.0178006246255066	0.0088	0.0422
15	rs146923519	40952623	G	A	-0.0418016408837633	0.0377	0.2673
15	rs7175747	40953185	G	A	-0.007095110875924	0.0087	0.417
15	rs12913697	40953363	T	G	0.0178006246255066	0.0088	0.04247
15	rs114753428	40953650	A	G	0.0007996801705642	0.0175	0.9613
15	rs11858938	40953968	C	T	0.0177023841130051	0.0088	0.04324
15	rs144239472	40954007	G	C	0.0118989261570991	0.0199	0.5493
15	rs35684277	40955069	G	A	-0.007004474152883	0.0087	0.4219
15	rs1051482	40956471	A	C	0.0193025022544974	0.0091	0.03494
15	rs4420508	40956681	C	G	0.0179970767016546	0.0117	0.1232
15	rs8038396	40957370	A	C	0.0178988554877579	0.0091	0.04866
15	rs143534444	40957640	C	T	0.03029639423135	0.0279	0.2783
15	rs73396510	40958139	C	G	0.0012991557316201	0.0174	0.9424
15	rs73396515	40959413	G	A	0.0011992805754821	0.0174	0.9433
15	rs35047458	40959624	G	A	0.0176041339483571	0.0088	0.04477
15	rs8029530	40960402	C	T	-0.0068030886197391	0.0087	0.4342
15	rs75301886	40960404	C	A	0.0141987193998129	0.0285	0.6181
15	rs12902568	40960432	G	A	0.017496047616751	0.0088	0.0456
15	rs10744948	40961189	T	C	0.0194986595340326	0.0117	0.09427
15	rs4924490	40961371	C	T	0.0133998200630165	0.0121	0.2701
15	rs8036891	40962298	C	T	-0.007095110875924	0.0087	0.4179
15	rs8037180	40962325	G	A	-0.0079011318962572	0.0087	0.3622
15	rs8042386	40962499	T	G	-0.0079011318962572	0.0087	0.3629
15	rs34845954	40963013	G	T	0.0177023841130051	0.0088	0.04373
15	rs4924491	40963034	A	T	0.0172994970780611	0.0117	0.1404
15	rs36094699	40963121	T	C	0.0178006246255066	0.0091	0.05041
15	rs7182530	40963160	A	G	0.017496047616751	0.0088	0.04573
15	rs12906095	40964393	T	C	0.0178988554877579	0.0117	0.1266
15	rs12904801	40964435	A	G	0.0178988554877579	0.0088	0.04147
15	rs57736474	40966016	C	T	0.0012991557316201	0.0174	0.9403
15	rs57140606	40966187	C	A	0.0012991557316201	0.0175	0.9403
15	rs34739056	40966380	C	T	-0.0080019302190585	0.0087	0.3618
15	rs11855517	40966430	T	C	0.017496047616751	0.0091	0.05391
15	rs147285907	40967757	T	G	0.0003999200213268	0.0174	0.98
15	rs140914341	40967798	A	C	0.001099395443301	0.0175	0.9489
15	rs187178163	40968190	A	G	-0.0289037168568363	0.0345	0.4013
15	rs12907442	40968386	C	T	-0.007095110875924	0.0087	0.4181
15	rs139947274	40968414	G	A	0.001099395443301	0.0175	0.9508
15	rs12912742	40968531	T	C	-0.007095110875924	0.0086	0.413
15	rs12911989	40968552	G	A	-0.035596090043474	0.0149	0.01682
15	rs7176221	40969222	C	G	0.0170045988158238	0.0117	0.1464
15	rs138295731	40969487	C	T	0.0099998345783334	0.0199	0.6156
15	rs146904275	40969638	G	A	0.0055048206344449	0.0231	0.8119
15	rs62019934	40969640	G	A	0.0178988554877579	0.0091	0.04876
15	rs189104988	40970520	G	A	-0.0113036461713921	0.0423	0.7898
15	rs8036817	40970724	C	A	-0.007004474152883	0.0086	0.4161
15	rs142331962	40971747	T	C	0.0456041418050158	0.026	0.07902
15	rs28891195	40971802	A	G	-0.0094040800752939	0.0088	0.2852
15	rs28866515	40971835	T	A	-0.0095958936734469	0.0088	0.273
15	rs59654927	40972103	C	T	-0.0034961042567088	0.0168	0.8368
15	rs58458955	40972188	G	A	-0.001300845733048	0.0169	0.9377
15	rs61381741	40972552	C	G	-0.0038975857287134	0.0168	0.8162
15	rs117537166	40972930	A	G	-0.0004000800213396	0.0467	0.9936
15	rs4924492	40973213	A	C	-0.0111013930711739	0.0088	0.2057
15	rs4924493	40973228	A	T	-0.009797842480111	0.0086	0.2539
15	rs56042757	40976752	A	G	-0.009696862978864	0.0086	0.261
15	rs34305357	40976933	C	G	-0.0106970095483354	0.0088	0.2235
15	rs146187191	40977140	A	T	0.061302039376164	0.0566	0.2789
15	rs8031427	40977176	C	T	0.0217027816432335	0.0091	0.01657
15	rs144443618	40978306	T	C	-0.0460020545617973	0.0236	0.0514
15	rs187129690	40978547	C	G	0.0582972096102774	0.033	0.07742
15	rs1142468	40978726	A	G	0.0110981866660334	0.0121	0.3554
15	rs2263551	40979543	G	A	-0.0105049846451474	0.0086	0.221
15	rs2412545	40979651	C	T	0.0212036062510236	0.009	0.01903
15	rs2619683	40981343	G	C	-0.0105049846451474	0.0086	0.2246
15	rs75345914	40981455	C	G	-0.003797200248385	0.0167	0.8204
15	rs113234496	40981504	C	G	-0.0038975857287134	0.0168	0.8161
15	rs76446465	40981550	A	C	-0.0027036515743148	0.0167	0.8694
15	rs2917955	40981669	G	C	-0.010302892995897	0.0086	0.2312
15	rs2577564	40982081	G	A	-0.0104039337153929	0.0086	0.2293
15	rs60408076	40982547	C	T	-0.0033957590691798	0.0168	0.8401
15	rs5030783	40984389	T	C	0.0212036062510236	0.0091	0.01894
15	rs5030784	40984446	C	T	0.0360040066341877	0.0421	0.3923
15	rs5030786	40985054	G	T	-0.0033957590691798	0.0168	0.8385
15	rs2619679	40986237	T	A	-0.0086977157031958	0.0086	0.3152
15	rs5030789	40986355	A	G	0.0092966519050945	0.0088	0.2914
15	rs1801320	40987528	G	C	-0.0030045090202987	0.0167	0.8568
15	rs1801321	40987565	G	T	-0.0091012913892029	0.0088	0.3025
15	rs3092981	40987725	C	T	0.0264958638039652	0.0137	0.05352
15	rs45484495	40987767	C	G	-0.0361039752308815	0.0415	0.3839
15	rs5030791	40987826	G	T	0.0507026199737612	0.0358	0.1569
15	rs2619680	40988418	C	A	-0.0087985943563496	0.0086	0.311
15	rs2619681	40989021	T	C	0.0182033098538737	0.0116	0.1169
15	rs2619682	40989391	C	T	-0.0093031403261444	0.0088	0.2929
15	rs45559631	40990011	A	C	-0.0031048149534787	0.0167	0.8533
15	rs2928140	40990353	G	C	-0.0094040800752939	0.0086	0.278
15	rs3101861	40991430	G	C	-0.0094040800752939	0.0086	0.2795
15	rs4924495	40993710	C	T	0.0090984829852593	0.0086	0.2931
15	rs45623631	40993713	C	T	-0.023002541565316	0.0596	0.6996
15	rs34285050	40994584	A	G	-0.0183982139464423	0.0116	0.1133
15	rs45545735	40994776	T	G	0.0184978548821194	0.0363	0.6094
15	rs7172195	40994808	C	T	0.0089002747867194	0.0086	0.3058
15	rs7173646	40994853	T	A	0.0089002747867194	0.0086	0.3037
15	rs4924496	40995335	T	C	0.0089002747867194	0.0088	0.3137
15	rs45490996	40995769	A	G	0.0189983824093147	0.0363	0.6012
15	rs45504895	40995916	T	C	-0.0033957590691798	0.0168	0.8413
15	rs45457497	40998342	T	G	-0.0198048272985997	0.0116	0.08641
15	rs7175401	40998904	C	A	0.0081963182244858	0.0086	0.3415
15	rs45503494	40998986	T	C	-0.0031048149534787	0.0168	0.8543
15	rs12908284	40999504	T	G	0.0081963182244858	0.0086	0.3449
15	rs7182231	40999562	T	C	-0.0151034855773182	0.0101	0.1372
15	rs113514814	41000340	C	T	-0.0030045090202987	0.0168	0.8577
15	rs11638204	41000508	C	T	-0.0152963956259917	0.0117	0.1903
15	rs45571635	41000893	C	A	-0.0051029981759033	0.0352	0.8848
15	rs45455000	41001187	T	G	-0.0029042131473898	0.0168	0.8617
15	rs4924498	41002528	T	C	0.0093957216403621	0.0088	0.2876
15	rs12592524	41003463	G	A	0.0096037361426946	0.0088	0.2786
15	rs45495293	41004175	C	T	0.0087020272939009	0.0086	0.3144
15	rs3092982	41004822	C	G	0.0075017910703226	0.0086	0.3826
15	rs59244061	41005530	T	C	0.0093957216403621	0.0088	0.289
15	rs4924499	41005641	G	A	-0.0066017436345624	0.0114	0.561
15	rs191961842	41005998	T	G	-0.0320997276601081	0.038	0.3984
15	rs2412546	41006523	G	A	0.0082954970241069	0.0086	0.3346
15	rs6492961	41006939	C	G	0.0082954970241069	0.0086	0.3336
15	rs4144242	41006987	G	A	-0.001100605444033	0.0167	0.9474
15	rs56409425	41007577	C	T	0.009197572354042	0.0088	0.2963
15	rs45475397	41008041	C	T	-0.0116981574124923	0.0419	0.7807
15	rs11858337	41008280	G	A	0.0089993837968006	0.0086	0.2981
15	rs11858338	41008313	G	A	0.0089002747867194	0.0086	0.2993
15	rs149416723	41008324	C	A	-0.0963016711694802	0.0581	0.09756
15	rs7177265	41008342	C	T	0.0099008246772624	0.0088	0.2591
15	rs12898552	41008637	C	G	0.0208021276292633	0.0091	0.02182
15	rs957603	41009668	A	G	0.0090984829852593	0.0088	0.3012
15	rs45462594	41010314	T	C	0.0204004877576787	0.034	0.5478
15	rs7176590	41011311	G	A	0.0099008246772624	0.0088	0.2607
15	rs113771463	41011474	C	G	0.0205964297986501	0.0091	0.02267
15	rs12148915	41011738	G	A	0.0097027754613851	0.0088	0.27
15	rs12591044	41012141	A	G	0.0097027754613851	0.0088	0.2676
15	rs57936990	41012575	C	T	-0.003797200248385	0.0168	0.823
15	rs2412547	41012695	C	A	0.0089002747867194	0.0086	0.3017
15	rs2412548	41012792	T	C	0.0096037361426946	0.0086	0.2656
15	rs11070290	41014720	A	C	0.0205964297986501	0.0091	0.02277
15	rs2412549	41015079	C	T	0.0096037361426946	0.0086	0.2625
15	rs4924500	41015751	A	G	-0.0187038311937836	0.0116	0.1066
15	rs11070291	41016558	A	G	0.0089993837968006	0.0086	0.2951
15	rs10775121	41016970	A	G	0.0096037361426946	0.0086	0.2641
15	rs45532539	41017708	G	T	0.047598978799279	0.0366	0.1933
15	rs12442560	41017911	A	G	0.0099008246772624	0.0088	0.258
15	rs150826037	41018594	C	T	-0.0334016766340304	0.0381	0.3804
15	rs45579836	41018850	T	C	-0.003797200248385	0.0169	0.8231
15	rs183195018	41019209	T	C	0.0600032523358097	0.0384	0.1184
15	rs11343913	41019330	T	C	0.0208021276292633	0.0091	0.02167
15	rs12439683	41019560	G	A	0.009197572354042	0.0086	0.2878
15	rs11633269	41019867	A	G	0.009197572354042	0.0086	0.2873
15	rs11633367	41020083	A	G	-0.0129028853555234	0.012	0.284
15	rs7182499	41020610	G	A	0.0097027754613851	0.0088	0.2682
15	rs4417527	41021280	C	G	-0.0187038311937836	0.0116	0.1068
15	rs12593359	41023878	T	G	0.0087020272939009	0.0086	0.3144
15	rs7180135	41024094	G	A	0.0098018049722602	0.0088	0.266
15	rs11855560	41024303	T	C	0.0087020272939009	0.0086	0.3138
15	rs45507396	41024305	A	G	-0.0018016219466282	0.0169	0.9163
15	rs45585734	41024489	C	G	-0.002002002670673	0.0169	0.9077
15	rs11852786	41024508	G	C	0.009197572354042	0.0086	0.2873
15	rs7164339	41025275	G	A	0.0089002747867194	0.0086	0.3033
15	rs36106105	41025457	G	A	0.0084045823438103	0.0086	0.3288
15	rs4924501	41026994	G	T	0.0088011559530687	0.0086	0.3042
15	rs117111146	41027511	T	A	-0.0082035573506883	0.0277	0.7677
15	rs4924502	41027789	T	C	0.0080971295874548	0.0088	0.3559
15	rs12441514	41029177	G	A	0.007997931111062	0.0086	0.3505
15	rs2304580	41029667	T	C	-0.0182963622831166	0.0116	0.1146
15	rs11070292	41031686	A	G	-0.0140989243795016	0.012	0.2401
15	rs3092983	41031775	G	A	0.0069954745123864	0.0086	0.4186
15	rs2304583	41032138	A	G	0.0204004877576787	0.009	0.02449
15	rs139418925	41032306	C	G	-0.0227979086760041	0.0326	0.483
15	rs74824875	41032545	C	T	0.0197045832743354	0.0338	0.5597
15	rs57386731	41033284	C	A	0.0184978548821194	0.0091	0.04241
15	rs147337504	41035099	G	A	-0.0428970626523952	0.0442	0.3321
15	rs139100459	41036081	G	T	-0.0303973537275885	0.0377	0.4207
15	rs4923884	41036448	G	A	0.0087020272939009	0.0086	0.3126
15	rs112497439	41037787	C	G	0.0277027118389473	0.014	0.04776
15	rs12372947	41038082	C	G	0.0088011559530687	0.0086	0.3043
15	rs7167854	41038214	A	G	0.0097027754613851	0.0086	0.2612
15	rs11631563	41038439	G	C	0.009197572354042	0.0086	0.2876
15	rs8033829	41038693	C	T	0.0086028888072678	0.0086	0.3164
15	rs12910784	41039088	A	C	0.0210959082947329	0.0091	0.02027
15	rs144072547	41041219	C	T	-0.0307994715535284	0.0377	0.4134
15	rs7176245	41041228	G	A	0.009504687014246	0.0088	0.2814
15	rs7175905	41041292	A	G	0.0093957216403621	0.0088	0.2821
15	rs11070293	41041875	T	C	0.0089993837968006	0.0086	0.2934
15	rs8025883	41042592	A	G	0.009504687014246	0.0086	0.2677
15	rs12438182	41042660	C	A	-0.0112025145079934	0.0121	0.3523
15	rs147077183	41043362	C	G	-0.0170037478161859	0.0325	0.5998
15	rs752012	41044890	T	C	0.0105046326450854	0.0086	0.224
15	rs4924503	41045329	G	A	0.0098018049722602	0.0086	0.257
15	rs2004771	41045720	A	G	0.0097027754613851	0.0086	0.2574
15	rs11558807	41046883	C	A	0.0542987734073789	0.0207	0.008618
15	rs7169010	41047024	G	A	0.0082954970241069	0.0088	0.3453
15	rs12911144	41047489	G	A	0.0425996136188173	0.0322	0.1854
15	rs7174551	41047598	G	A	0.0098018049722602	0.0086	0.2569
15	rs35673728	41047777	T	C	-0.0603021738083819	0.0198	0.002379
15	rs7175361	41048058	G	A	-0.0160988945897493	0.0116	0.1669
15	rs116952630	41048864	C	G	-0.0142003494011414	0.0245	0.5618
15	rs77056045	41049190	G	A	-0.0066017436345624	0.0169	0.6967
15	rs117527505	41049301	G	A	-0.0382004338153035	0.0375	0.3084
15	rs116917553	41049433	A	G	0.0028958031120254	0.0506	0.9549
15	rs12442845	41049503	T	A	0.0100988346774146	0.0086	0.2428
15	rs75387822	41050171	G	A	-0.0050024916227914	0.0169	0.7686
15	rs113958397	41051168	T	C	0.0281986543586787	0.0144	0.04993
15	rs146844628	41051809	C	T	0.0047984689115734	0.0458	0.917
15	rs190375925	41052082	G	A	0.0587970705084571	0.0567	0.299
15	rs17748786	41052363	G	A	-0.0207028323592018	0.0292	0.4787
15	rs6492964	41053250	G	A	0.0106035827841911	0.0089	0.233
15	rs111582769	41054089	A	G	0.0208021276292633	0.0256	0.416
15	rs6492965	41054148	T	G	0.0106035827841911	0.0087	0.225
15	rs2412550	41054501	C	T	0.0100988346774146	0.0087	0.246
15	rs2412551	41054551	A	G	-0.0062998021485279	0.0112	0.5729
15	rs12901051	41054701	C	A	0.0199986865066891	0.0371	0.591
15	rs3759796	41055195	T	C	0.017496047616751	0.009	0.05316
15	rs7163862	41055368	A	T	0.0107025231331357	0.0087	0.2192
15	rs78059614	41055537	C	T	-0.007004474152883	0.0442	0.8734
15	rs113114282	41055854	G	A	-0.0135007260538548	0.0422	0.7486
15	rs2016546	41056440	G	T	-0.0023026490626755	0.0439	0.9586
15	rs72735627	41057507	C	T	0.005703702916678	0.0155	0.7133
15	rs2301176	41059387	T	C	0.001099395443301	0.0233	0.962
15	rs73398513	41059785	G	A	-0.0034961042567088	0.0423	0.9332
15	rs76352578	41060084	A	T	-0.0180010511095525	0.0229	0.4324
15	rs115347345	41062922	C	T	-0.0017014466397575	0.0444	0.9688
15	rs1866170	41063244	C	T	0.0099008246772624	0.0087	0.2577
15	rs117519388	41063588	G	A	-0.0369026020501437	0.0373	0.3225
15	rs8025558	41063829	G	A	0.0006997551142732	0.0419	0.9863
15	rs8031526	41065094	A	T	-0.0132980281439898	0.044	0.7621
15	rs75844322	41065305	C	T	-0.0152050125429676	0.0137	0.2683
15	rs2289218	41065726	T	A	0.0106035827841911	0.0087	0.2257
15	rs2289219	41065890	C	T	0.0209000641077417	0.0091	0.02143
15	rs3784289	41066875	C	T	0.0101978249764461	0.0087	0.2418
15	rs79098095	41067021	C	T	0.0663961696396827	0.0374	0.07543
