## Supplementary material for "Characterization of shared and ancestry-specific signals driving complex traits using multi-ancestry fine-mapping": EAS_schizophrenia_gwas_15_43329008_44329008.tsv

chrom	ID	pos	A1	A2	BETA	SE	P
15	rs11070388	43329319	C	G	0.0156961681063242	0.0194	0.4171
15	rs116866395	43329453	C	T	-0.108900105956359	0.0431	0.01157
15	rs9796559	43331246	T	G	0.016296487966892	0.0174	0.3478
15	rs11631404	43331953	C	T	0.0159028762794155	0.0174	0.3603
15	rs149613513	43331954	G	A	0.0563047162104676	0.0592	0.3416
15	rs568232521	43332025	G	C	-0.0748959748540066	0.0846	0.376
15	rs7496079	43335793	C	T	0.0172012073197748	0.0177	0.3321
15	rs1462856	43336344	C	T	-0.0032954239497972	0.0195	0.8667
15	rs7176957	43336802	C	T	-0.0042992284528324	0.0246	0.8626
15	rs183684198	43337880	A	G	0.135203743466002	0.0914	0.1391
15	rs4923956	43338652	A	C	0.0166014304974254	0.0174	0.3392
15	rs28605464	43339151	C	A	-0.0170037478161859	0.0371	0.6468
15	rs2412752	43339973	T	C	0.0149969810059077	0.0196	0.4436
15	rs117225357	43340931	C	T	-0.0087985943563496	0.0403	0.8269
15	rs7175062	43341668	G	A	-0.0996987957071184	0.0425	0.01895
15	rs7182650	43342878	T	A	-0.0068030886197391	0.0246	0.7808
15	rs139256909	43342885	G	A	-0.0123965203365513	0.0643	0.8475
15	rs28845921	43343015	A	C	-0.0158042315449673	0.037	0.669
15	rs151027333	43343658	T	C	-0.100804244576614	0.0619	0.1032
15	rs116840840	43344136	T	C	-0.0218980211012161	0.0763	0.7739
15	rs2035170	43344886	C	T	0.0141001243787816	0.0194	0.4684
15	rs4274403	43345047	T	C	-0.007004474152883	0.0246	0.7752
15	rs2035169	43347139	T	C	-0.0168003386783461	0.0371	0.6499
15	rs142590983	43347589	C	A	-0.0998976863400252	0.0425	0.01885
15	rs12050596	43349767	C	T	-0.0046005663955682	0.0207	0.8243
15	rs147966532	43349865	C	G	0.0304031059110447	0.0519	0.5587
15	rs4924704	43352041	G	A	-0.0064004391810282	0.0207	0.7576
15	rs117048804	43353782	T	C	-0.0051029981759033	0.0287	0.8586
15	rs75904235	43354439	C	T	-0.0004000800213396	0.0324	0.9903
15	rs16957379	43355427	T	C	-0.0163021610829842	0.037	0.6599
15	rs140210358	43355700	C	T	-0.0638027918527484	0.0916	0.4862
15	rs59226555	43356306	T	C	0.0001999800026662	0.0324	0.9961
15	rs35838915	43357124	C	A	-0.0051029981759033	0.0247	0.8377
15	rs12050604	43357406	A	C	0.0126002819757385	0.0175	0.4709
15	rs16957385	43357416	G	A	0.0074025335167413	0.023	0.7463
15	rs8041432	43358759	C	T	-0.0057967688471774	0.0247	0.814
15	rs115116361	43360879	C	T	-0.0043996643446871	0.0325	0.8918
15	rs140292677	43361021	G	A	-0.107596346599403	0.0433	0.01307
15	rs80200174	43361981	C	T	-0.003596459514405	0.0324	0.9119
15	rs141873406	43370422	G	A	-0.0763952012537135	0.073	0.2948
15	rs192725210	43371742	A	C	0.0669013524517588	0.0592	0.2578
15	rs7176116	43371759	T	C	-0.0084959889212643	0.0208	0.6824
15	rs144322438	43371902	C	A	-0.0154994990469515	0.0372	0.6775
15	rs8036710	43372028	T	C	-0.0085968472255182	0.0208	0.6806
15	rs79495656	43372165	A	G	0.0524975689577541	0.0588	0.3721
15	rs142254643	43373038	A	G	0.0111970780932162	0.023	0.6251
15	rs117327703	43375506	T	C	-0.0170952954286372	0.0777	0.8259
15	rs1996675	43376204	C	T	0.0133011462391285	0.0195	0.4946
15	rs28564939	43376592	T	C	-0.0038975857287134	0.0247	0.8734
15	rs139545030	43376663	G	A	0.0246048038572487	0.0461	0.5932
15	rs12905967	43378010	C	A	0.0123039944561641	0.0195	0.5286
15	rs2056346	43380028	G	C	0.0133998200630165	0.0175	0.4439
15	rs4924705	43380260	G	A	-0.0038975857287134	0.0247	0.8756
15	rs9635327	43381540	A	G	0.0139029051689914	0.0175	0.4253
15	rs2176869	43382589	G	C	0.0598996532078335	0.0591	0.3103
15	rs17720890	43385400	G	A	-0.0212951405401588	0.0383	0.579
15	rs1474200	43385743	C	A	0.0131037693769772	0.0175	0.4532
15	rs116064885	43388328	G	T	-0.102099172955455	0.0429	0.01729
15	rs117720757	43390012	C	T	0.112497983226693	0.0478	0.01873
15	rs117005026	43393211	A	G	-0.109301604891089	0.0436	0.01219
15	rs16957422	43393646	G	A	-0.0055956263571598	0.0248	0.8219
15	rs11070389	43394316	G	A	0.0126002819757385	0.0175	0.4711
15	rs145340003	43395693	T	C	0.0199986865066891	0.1122	0.8588
15	rs16957431	43395847	G	A	-0.0182963622831166	0.0374	0.6252
15	rs28581361	43396604	C	T	-0.0065010863423599	0.0248	0.7938
15	rs12913112	43396837	C	G	0.0135971385060249	0.0175	0.4384
15	rs12913134	43396926	A	G	0.0135971385060249	0.0175	0.436
15	rs141817180	43397322	T	A	0.206298466175403	0.0805	0.01037
15	rs150859933	43399444	G	A	-0.145095138617912	0.1032	0.1598
15	rs142915502	43400576	A	C	-0.0969955993261986	0.0462	0.03562
15	rs2899074	43401430	G	A	-0.0136020904182857	0.0245	0.5781
15	rs57134347	43403065	T	C	-0.0095958936734469	0.0314	0.7597
15	rs138405789	43403230	G	A	-0.0991023610432115	0.0461	0.03165
15	rs143892435	43403237	A	G	-0.0990029898420079	0.0461	0.03171
15	rs12898353	43403380	A	G	-0.0136020904182857	0.0245	0.5777
15	rs11629629	43403415	G	A	0.0166997792224134	0.0176	0.34
15	rs192048314	43405738	T	C	-0.0353992243518656	0.0814	0.6635
15	rs118020025	43407267	A	C	-0.0091012913892029	0.0314	0.7719
15	rs58059509	43408510	T	C	-0.0999971464925023	0.0462	0.03031
15	rs189060004	43410322	C	T	-0.0540022233826842	0.0834	0.5175
15	rs28691150	43412826	A	G	-0.066300071757232	0.0436	0.1285
15	rs114344855	43413435	T	C	-0.100903794940885	0.0462	0.02892
15	rs181213245	43413447	A	G	-0.0617052054366793	0.0765	0.4199
15	rs115509026	43413681	A	G	-0.100605173573966	0.0462	0.02948
15	rs11632120	43415373	C	G	0.0166997792224134	0.0175	0.3407
15	rs184096922	43415612	G	A	-0.102099172955455	0.0478	0.0325
15	rs150956330	43416878	A	T	-0.106205316846328	0.046	0.02098
15	rs8027371	43417663	G	A	-0.0120017335415971	0.0204	0.5546
15	rs2139651	43418758	G	A	0.0166014304974254	0.0175	0.3425
15	rs28414375	43419210	A	G	-0.0249999098013234	0.0253	0.3245
15	rs7174915	43421169	C	T	-0.0102018624845967	0.0222	0.6449
15	rs2037392	43421665	T	C	-0.0129028853555234	0.0203	0.5245
15	rs77925854	43422173	T	G	-0.0754026560491867	0.0871	0.3866
15	rs7165861	43423327	G	A	0.0147999386115992	0.0175	0.3994
15	rs6493078	43424122	T	C	-0.0129028853555234	0.0203	0.5265
15	rs60435696	43424365	G	C	-0.102797137254666	0.0462	0.02606
15	rs79302042	43425058	C	A	-0.102697398238343	0.0462	0.02623
15	rs144183235	43426000	C	T	-0.102697398238343	0.0462	0.02623
15	rs2271962	43426240	C	G	-0.0689000186550519	0.0436	0.1143
15	rs61268760	43426596	G	T	-0.102697398238343	0.0462	0.02627
15	rs17777687	43427165	T	C	-0.0679041786138728	0.0429	0.1132
15	rs1464344	43427581	G	A	-0.0385017716536664	0.0851	0.651
15	rs11070390	43428110	A	T	0.0172994970780611	0.0175	0.3225
15	rs8041312	43428902	T	C	-0.10319619282845	0.0462	0.02558
15	rs78456592	43432298	G	A	-0.102398240862713	0.0462	0.02661
15	rs11070391	43433603	C	G	-0.0101008421794295	0.0222	0.6497
15	rs10851414	43433932	G	C	0.01600129372694	0.0174	0.3572
15	rs112968641	43434290	A	G	-0.102099172955455	0.0462	0.0271
15	rs28811106	43434517	C	T	-0.0671018035407359	0.0426	0.1152
15	rs141041199	43435609	C	T	0.0416024898545136	0.0467	0.3731
15	rs2176870	43436410	A	G	-0.0232993336544035	0.0252	0.3553
15	rs12595050	43436671	A	G	0.0138042809763971	0.0411	0.7364
15	rs2139652	43439211	G	C	0.0161980995687726	0.0174	0.3508
15	rs12899266	43439786	G	C	-0.0125990355765152	0.0203	0.5322
15	rs7166467	43440522	G	A	0.0161980995687726	0.0174	0.3524
15	rs12594277	43440656	G	A	0.0056042667198317	0.0281	0.8412
15	rs151174955	43440877	G	C	-0.103894923496216	0.0478	0.02975
15	rs144534556	43443311	G	A	0.0603987139482326	0.0591	0.3063
15	rs2042742	43443392	A	G	-0.0125990355765152	0.0202	0.5333
15	rs139912782	43444794	C	T	0.0133998200630165	0.0412	0.7454
15	rs8030850	43444895	G	T	-0.103096414004759	0.0462	0.02557
15	rs12442190	43445305	T	C	0.0165030720990143	0.0175	0.344
15	rs149829132	43445886	A	G	-0.156396533202382	0.062	0.01159
15	rs151228406	43447772	T	C	0.0421970486997883	0.0467	0.3665
15	rs117821722	43448202	C	T	0.0491996041469672	0.0618	0.4257
15	rs77236425	43448552	A	C	-0.0465990663783681	0.0462	0.3131
15	rs1834642	43450201	G	T	-0.0111013930711739	0.0223	0.6168
15	rs1834643	43450203	A	C	-0.0110002818588653	0.0223	0.6199
15	rs114715547	43452288	C	A	-0.108799756405339	0.0469	0.02023
15	rs146463213	43452390	C	T	0.178899039992625	0.0593	0.002539
15	rs184627402	43452398	C	T	-0.056496280157669	0.0815	0.4883
15	rs11070392	43453056	C	G	-0.0065010863423599	0.02	0.7436
15	rs9972314	43456086	A	G	-0.103795074933121	0.0462	0.02458
15	rs4924709	43457732	A	C	-0.0074980401773571	0.0202	0.7093
15	rs191370086	43457773	T	C	-0.103495589048314	0.0478	0.03039
15	rs182239509	43458532	A	G	0.0880017197716256	0.0786	0.2631
15	rs188164060	43459405	C	T	-0.102996645135889	0.0462	0.02568
15	rs368348835	43459730	C	T	0.168095849529973	0.0993	0.09033
15	rs146112868	43460259	C	T	-0.102996645135889	0.0462	0.02567
15	rs574856	43460834	A	G	0.0158044491449436	0.0174	0.3638
15	rs76347669	43461723	T	C	0.0038027603329278	0.0391	0.9222
15	rs75385733	43465613	A	T	-0.10319619282845	0.0462	0.02541
15	rs183197941	43466321	G	A	-0.103994782030043	0.0697	0.1357
15	rs111717099	43467842	G	A	-0.10319619282845	0.0462	0.02534
15	rs7182685	43468058	T	C	-0.102398240862713	0.0461	0.02649
15	rs7183024	43468197	T	C	-0.102198852320248	0.0461	0.02675
15	rs11504654	43468629	C	A	-0.102996645135889	0.0462	0.02567
15	rs147525635	43468698	G	A	-0.0040983869261633	0.02	0.8371
15	rs11504655	43468716	G	A	-0.102996645135889	0.0461	0.0256
15	rs61711558	43469150	A	G	-0.10319619282845	0.0462	0.02535
15	rs114045253	43469401	G	A	-0.102797137254666	0.0461	0.02589
15	rs8040769	43473153	T	C	-0.103096414004759	0.0461	0.02544
15	rs476342	43473907	C	G	0.0154007965760229	0.0174	0.3765
15	rs150971016	43474742	C	T	-0.101501305332106	0.0463	0.02834
15	rs139310160	43474852	G	A	-0.101501305332106	0.0463	0.02834
15	rs540587	43478113	G	C	0.0055048206344449	0.0192	0.7734
15	rs1078243	43478156	C	G	-0.0982966348251106	0.0464	0.03413
15	rs530118	43478511	C	T	0.0160997014894237	0.0173	0.3501
15	rs147344716	43478850	A	G	0.0369007163483657	0.0582	0.5259
15	rs538218	43479328	C	T	0.0053954185169075	0.0192	0.7778
15	rs2947019	43479363	T	C	-0.0104039337153929	0.022	0.6355
15	rs1474199	43482127	G	A	-0.0975025813612386	0.0464	0.03555
15	rs495286	43483537	T	C	-0.0115969858456632	0.022	0.5984
15	rs147991321	43484237	G	A	-0.103495589048314	0.0474	0.02903
15	rs111530374	43485320	G	T	-0.0978002775259131	0.0464	0.03498
15	rs189798377	43485392	C	T	0.195797020195378	0.0784	0.01253
15	rs77090230	43485734	G	A	-0.0978002775259131	0.0464	0.03503
15	rs16957479	43487704	G	C	-0.0305004454483837	0.0408	0.4547
15	rs57287824	43491110	G	C	-0.0388032003238938	0.0266	0.1446
15	rs117776710	43491428	A	G	0.0199986865066891	0.0437	0.6473
15	rs150964109	43493114	A	G	-0.0388032003238938	0.0266	0.1442
15	rs180976935	43493669	G	A	0.201503076209884	0.0848	0.01748
15	rs497138	43494557	G	C	-0.0106970095483354	0.0201	0.5952
15	rs7162971	43494731	T	C	-0.0388032003238938	0.0266	0.1436
15	rs499280	43494816	C	A	-0.010302892995897	0.0201	0.6066
15	rs2271964	43495122	G	T	-0.0388032003238938	0.0266	0.1439
15	rs1863601	43495212	T	C	-0.0388032003238938	0.0266	0.1439
15	rs530305	43495900	T	C	-0.0117993392160431	0.0201	0.5557
15	rs531850	43496042	A	T	-0.0120017335415971	0.0201	0.5516
15	rs138611092	43496845	C	T	-0.0646985339389367	0.0758	0.3936
15	rs59401274	43498120	C	T	-0.0938053126850552	0.0462	0.0424
15	rs2271965	43498876	T	C	-0.098197343653669	0.0464	0.03421
15	rs61343376	43500977	T	C	-0.0980980623399853	0.0464	0.03444
15	rs60481556	43501067	T	C	-0.0973041664750621	0.0464	0.03583
15	rs146973988	43501440	C	G	0.0770999203808484	0.078	0.3231
15	rs76808379	43502096	T	C	-0.0979987908821025	0.0464	0.03454
15	rs494863	43502302	C	T	0.0068961666878413	0.0191	0.7165
15	rs78703207	43502387	C	T	-0.0252972953741621	0.0798	0.7516
15	rs147626506	43504438	G	A	-0.102398240862713	0.0477	0.03178
15	rs3177296	43505588	C	T	-0.0976018035694551	0.0464	0.03522
15	rs8035881	43505893	A	G	-0.0398016818829366	0.0266	0.1349
15	rs3803340	43506155	G	A	-0.007296555232638	0.032	0.8196
15	rs10438267	43506312	G	A	-0.0977010356236953	0.0464	0.03503
15	rs1042168	43507393	C	T	-0.0968964372456969	0.0464	0.03676
15	rs140542141	43508091	C	T	-0.0977010356236953	0.0464	0.0351
15	rs144375945	43508153	G	A	-0.0978995292780637	0.0464	0.0348
15	rs57890330	43508207	C	T	-0.010302892995897	0.0326	0.7526
15	rs145263712	43508354	C	T	0.0594003432814475	0.046	0.1967
15	rs79954084	43508730	G	C	-0.0978002775259131	0.0464	0.03488
15	rs2899077	43510025	A	G	-0.0088994831870327	0.0191	0.6408
15	rs8039342	43510377	C	T	-0.0978995292780637	0.0464	0.03478
15	rs117151598	43510499	T	C	-0.044599955369026	0.0698	0.5226
15	rs79507973	43510803	T	C	-0.0980980623399853	0.0464	0.03453
15	rs77073021	43512410	C	T	0.0463968262292078	0.0571	0.4157
15	rs28723492	43512604	G	A	-0.0603021738083819	0.0438	0.1686
15	rs75925428	43512784	C	G	-0.0984952467490992	0.0465	0.03393
15	rs77809780	43512995	G	A	-0.09330020116546	0.0465	0.04458
15	rs16957499	43513074	A	G	-0.098704935472477	0.0465	0.03372
15	rs192614362	43513284	C	A	0.203797619716672	0.0753	0.006848
15	rs149810873	43513725	C	G	-0.0888967896271612	0.0608	0.1435
15	rs77640130	43513828	T	C	-0.0989036285144588	0.0465	0.03348
15	rs145749671	43514204	G	A	-0.0990029898420079	0.0465	0.03334
15	rs78899565	43514777	T	C	-0.0978002775259131	0.0465	0.03562
15	rs141376129	43515287	G	A	-0.100395086055156	0.0465	0.03096
15	rs141511730	43515410	G	A	-0.0990029898420079	0.0465	0.03325
15	rs143442482	43515927	C	A	-0.098197343653669	0.0466	0.03498
15	rs114565389	43516082	A	G	-0.0992017421200319	0.0465	0.03302
15	rs77483109	43516193	T	A	-0.0993011330744326	0.0465	0.03294
15	rs12592725	43516395	A	G	0.009504687014246	0.0201	0.6361
15	rs574531	43517006	G	A	0.0172994970780611	0.0174	0.3212
15	rs489964	43517554	G	A	0.0173977771764203	0.0175	0.3196
15	rs117583866	43518429	G	A	0.0063001125484799	0.0411	0.879
15	rs191566711	43518894	T	C	-0.0993011330744326	0.0466	0.03312
15	rs78088132	43519461	G	A	-0.0991023610432115	0.0466	0.03356
15	rs138693239	43521160	C	A	-0.0984952467490992	0.0467	0.03479
15	rs531598	43521222	G	C	0.0168964476597299	0.0175	0.3324
15	rs57549073	43521921	C	T	0.0146028573839336	0.0418	0.7276
15	rs116390315	43522111	A	G	-0.0978002775259131	0.0468	0.03646
15	rs11070396	43522922	C	A	0.0118989261570991	0.02	0.5528
15	rs7176183	43525137	G	A	-0.100196096479342	0.0467	0.03192
15	rs7171797	43527871	C	T	-0.101202505509163	0.0468	0.03063
15	rs502157	43528573	A	C	0.0176041339483571	0.0175	0.3139
15	rs3784267	43528614	T	A	0.0127977582298607	0.0202	0.5242
15	rs7162620	43529470	T	C	-0.102697398238343	0.0469	0.0284
15	rs7183814	43529630	A	G	-0.0064004391810282	0.0192	0.737
15	rs74712577	43530174	G	T	-0.103495589048314	0.0469	0.02725
15	rs77760277	43530272	C	T	-0.103295981608947	0.0469	0.02762
15	rs78850399	43530276	G	A	-0.101999503525648	0.0469	0.02973
15	rs34646108	43530383	C	T	0.0118001041157506	0.0202	0.5569
15	rs2241516	43530647	G	C	0.0119977384336167	0.0202	0.553
15	rs28756768	43531411	G	C	-0.007095110875924	0.0195	0.7163
15	rs3784268	43531628	T	C	0.0118001041157506	0.0205	0.565
15	rs79338229	43532098	G	A	-0.103595407711159	0.047	0.02748
15	rs563310091	43532888	G	A	-0.0423961495190412	0.0714	0.5527
15	rs16957502	43532999	G	T	-0.103695236338765	0.0471	0.02757
15	rs34222269	43533091	G	A	-0.103795074933121	0.0471	0.02748
15	rs77084925	43534667	A	G	-0.105805058896976	0.0471	0.02473
15	rs11070398	43534922	T	C	-0.0052035148315978	0.0193	0.7884
15	rs11855754	43534967	A	G	0.0135971385060249	0.0203	0.5031
15	rs525403	43535096	A	G	0.0119977384336167	0.018	0.5028
15	rs16957507	43536846	G	A	-0.107095352951543	0.0473	0.02341
15	rs138059251	43537020	C	G	-0.214704262500366	0.109	0.04892
15	rs13329564	43537124	G	A	-0.0538966802576654	0.0442	0.223
15	rs74841390	43538638	C	T	-0.107295720292337	0.0474	0.02359
15	rs16957511	43540117	C	A	0.0154007965760229	0.0204	0.4511
15	rs114907383	43540121	A	G	-0.107195531603556	0.0477	0.02447
15	rs28444219	43540633	G	T	-0.11399770905349	0.0493	0.02078
15	rs542036	43541139	C	T	0.0089002747867194	0.0272	0.7435
15	rs512431	43541939	C	G	-0.0085968472255182	0.0174	0.6221
15	rs117613947	43542351	G	A	0.0002999550089979	0.0352	0.9933
15	rs140838177	43543164	C	G	0.0511017760490843	0.1079	0.6361
15	rs493177	43543258	C	A	-0.0092022107647994	0.0173	0.5976
15	rs9652444	43543696	A	G	0.0189983824093147	0.0211	0.3689
15	rs149346801	43544483	T	G	-0.108197870477987	0.0493	0.02823
15	rs526292	43544609	G	A	0.0086028888072678	0.0173	0.6171
15	rs530188	43545314	C	T	0.0084045823438103	0.0173	0.6254
15	rs555001	43545728	G	A	0.0085037404912207	0.0173	0.6237
15	rs475227	43546446	G	C	0.0081963182244858	0.0173	0.6337
15	rs475261	43546456	C	T	0.0084045823438103	0.0173	0.6269
15	rs75122489	43546663	G	A	-0.013004189135254	0.067	0.8463
15	rs79917097	43548970	C	T	0.001099395443301	0.0351	0.9743
15	rs572959	43550502	T	C	0.0106035827841911	0.0173	0.5391
15	rs573169	43550581	C	T	0.0107025231331357	0.0173	0.535
15	rs574065	43550655	A	G	-0.0106970095483354	0.0173	0.535
15	rs524547	43551023	C	T	0.0106035827841911	0.0173	0.5376
15	rs28445909	43551524	G	A	-0.0102018624845967	0.0389	0.7935
15	rs554001	43551919	G	A	0.0106035827841911	0.0173	0.5389
15	rs113463533	43552360	G	A	-0.0087985943563496	0.0318	0.7814
15	rs116753155	43552372	C	T	0.0117012723076411	0.0488	0.8103
15	rs501884	43553982	G	T	0.0097027754613851	0.0173	0.5728
15	rs504417	43554226	A	G	0.0090984829852593	0.0172	0.5962
15	rs117741236	43555394	A	G	0.164802320575017	0.0678	0.015
15	rs75744408	43555468	A	G	0.149402281147864	0.0666	0.02496
15	rs560134	43555699	A	T	0.0090984829852593	0.0172	0.5985
15	rs564946	43556272	A	G	0.0090984829852593	0.0172	0.596
15	rs565658	43556307	C	T	0.009197572354042	0.0172	0.5952
15	rs11853991	43557549	A	G	0.0136957831289865	0.0181	0.4474
15	rs66651343	43558004	A	G	-0.0086977157031958	0.0367	0.8126
15	rs12909095	43558142	A	G	-0.0055956263571598	0.026	0.8295
15	rs579651	43558376	T	C	0.0090984829852593	0.0172	0.5966
15	rs471122	43558574	A	G	0.009197572354042	0.0172	0.5934
15	rs473016	43558823	A	C	0.0090984829852593	0.0172	0.5954
15	rs748404	43559231	T	C	-0.0082035573506883	0.0367	0.8237
15	rs505249	43559960	T	A	0.0088011559530687	0.0172	0.6114
15	rs4924711	43560240	C	A	-0.0282965991551138	0.0367	0.4405
15	rs12911132	43560436	C	T	-0.0083043861636152	0.0367	0.8217
15	rs531910	43560607	A	G	0.009197572354042	0.0173	0.5955
15	rs491804	43560825	G	A	0.0093957216403621	0.0172	0.5836
15	rs492743	43560945	A	G	0.0092966519050945	0.0172	0.5879
15	rs78614730	43561239	C	T	0.0009995003330834	0.035	0.978
15	rs76742380	43561582	C	T	0.0307037775750057	0.0878	0.7261
15	rs77619410	43562666	C	T	-0.0138961051921114	0.0308	0.651
15	rs1814323	43563237	T	C	-0.0092022107647994	0.0173	0.5954
15	rs189177952	43564149	C	G	-0.0267033828345498	0.0999	0.7893
15	rs149298041	43565144	G	A	-0.0978002775259131	0.0566	0.08376
15	rs35278581	43566121	C	A	-0.0094040800752939	0.0173	0.5857
15	rs570272	43566255	C	T	0.0280041964095973	0.0204	0.1688
15	rs493444	43566470	G	C	0.0107025231331357	0.0173	0.5359
15	rs1095389	43566671	G	A	0.0107025231331357	0.0173	0.5384
15	rs79819141	43567643	G	A	-0.0098988321792475	0.0319	0.7578
15	rs473554	43568207	C	T	0.0107025231331357	0.0173	0.5379
15	rs59900401	43568794	G	A	0.004001981379298	0.0349	0.9087
15	rs530683	43568999	C	T	-0.0106970095483354	0.0174	0.5381
15	rs556851	43571219	A	T	0.0116024307308398	0.0174	0.5054
15	rs567357	43571390	C	G	0.0116024307308398	0.0174	0.5029
15	rs59550885	43571958	C	A	0.0045994064948955	0.035	0.8957
15	rs523737	43572560	A	G	0.0116024307308398	0.0174	0.5033
15	rs498227	43573052	A	G	0.0110981866660334	0.0174	0.5233
15	rs518234	43573421	G	A	0.0109003744682883	0.0174	0.5321
15	rs518261	43573429	A	T	0.0109003744682883	0.0174	0.5316
15	rs143973489	43574114	T	C	0.054402954379292	0.1099	0.6204
15	rs187158575	43575140	C	T	-0.0350988198393953	0.0374	0.3488
15	rs580469	43575624	T	G	0.0258041896815329	0.0204	0.2059
15	rs17779494	43579223	C	T	-0.0064004391810282	0.0367	0.8621
15	rs513970	43579566	A	G	0.0101978249764461	0.0174	0.5577
15	rs60154727	43579621	C	T	0.001998002662673	0.035	0.9551
15	rs546722	43580819	A	G	0.0109003744682883	0.0174	0.5319
15	rs148471612	43583439	A	G	-0.0071958279818024	0.0366	0.8435
15	rs142684449	43583440	A	G	-0.0071958279818024	0.0366	0.844
15	rs150995566	43583443	C	T	-0.185594908368432	0.0972	0.05626
15	rs117663498	43583576	T	A	0.0097027754613851	0.0892	0.9131
15	rs538238	43585520	T	C	9.99950003332973e-05	0.0176	0.9974
15	rs489509	43586907	T	A	0.0099008246772624	0.0174	0.5674
15	rs532672	43586908	C	A	0.0099008246772624	0.0174	0.5693
15	rs485148	43587745	C	G	0.0108014536938559	0.0173	0.5315
15	rs491648	43588439	T	C	0.027196791588428	0.0191	0.153
15	rs491800	43588484	G	A	0.0106035827841911	0.0173	0.5407
15	rs142962264	43588565	G	A	-0.0344982814075965	0.0399	0.3867
15	rs117408246	43588729	C	A	-0.0158042315449673	0.0919	0.8638
15	rs28594657	43588888	C	A	0.0377003271828256	0.0216	0.08079
15	rs78849335	43589202	A	G	-0.0462952789853036	0.0372	0.2142
15	rs12148735	43589582	C	T	-0.0117993392160431	0.0173	0.4954
15	rs115098529	43590477	C	T	-0.0144032303107437	0.0282	0.6088
15	rs142749520	43591441	G	A	-0.0717967988196857	0.068	0.2908
15	rs825740	43592408	A	G	0.0127977582298607	0.0173	0.4583
15	rs825739	43592428	T	G	0.0129951954948113	0.0173	0.4509
15	rs478104	43594900	A	G	0.0100988346774146	0.0172	0.5571
15	rs114377096	43596593	A	T	-0.0121029460677457	0.0282	0.6685
15	rs576557	43597737	T	C	0.0102968054773682	0.0172	0.5492
15	rs524527	43599116	C	G	0.0096037361426946	0.0171	0.5767
15	rs526450	43599325	T	C	0.0100988346774146	0.0171	0.5559
15	rs79085285	43600492	G	C	-0.0139975096438537	0.0287	0.6269
15	rs484846	43600803	T	C	0.0101978249764461	0.0171	0.5498
15	rs56321238	43601588	C	G	0.0483043318863239	0.0278	0.08244
15	rs28578454	43603032	G	A	0.0310043588626902	0.0191	0.104
15	rs147790540	43603535	G	A	-0.0025031302181184	0.0363	0.9454
15	rs499035	43604422	C	T	0.0110981866660334	0.0171	0.5171
15	rs78147758	43605342	C	T	0.0195967237465575	0.1244	0.8749
15	rs510108	43605439	T	G	0.012096540947233	0.0171	0.4783
15	rs74840561	43605538	G	T	-0.151602263134588	0.1078	0.1594
15	rs141964502	43606222	C	T	-0.0137034650584925	0.0758	0.8567
15	rs540388	43606494	G	A	0.0124027667170427	0.0171	0.4678
15	rs498837	43608024	G	A	0.0118989261570991	0.0171	0.4857
15	rs540031	43608855	C	T	0.0129951954948113	0.0171	0.4478
15	rs77127345	43609191	T	C	9.99950003332973e-05	0.0315	0.9973
15	rs185502474	43609250	T	G	-0.0128015918372089	0.0787	0.8708
15	rs1095386	43609509	A	G	0.013202462677756	0.0171	0.4382
15	rs507178	43610135	A	G	0.0139029051689914	0.0171	0.416
15	rs12440854	43610672	A	G	0.0377966226945664	0.0211	0.07341
15	rs478028	43610772	C	T	0.0141001243787816	0.0171	0.4074
15	rs117875695	43611104	A	G	0.0399992561638529	0.048	0.4041
15	rs140992084	43612022	G	A	0.0266029817945341	0.0649	0.6818
15	rs528517	43612925	A	G	0.0147999386115992	0.017	0.3857
15	rs552701	43613810	T	C	0.0156961681063242	0.017	0.3566
15	rs573615	43614281	C	T	0.0159028762794155	0.017	0.3515
15	rs488756	43614724	A	C	0.0156961681063242	0.017	0.3569
15	rs58700906	43614961	G	A	-0.0377953294954024	0.0656	0.5647
15	rs956391	43617493	T	C	0.0167981182758809	0.017	0.3247
15	rs512628	43618734	A	G	0.016296487966892	0.017	0.3386
15	rs511673	43618863	T	C	0.0158044491449436	0.017	0.3518
15	rs484029	43619560	T	C	0.01600129372694	0.017	0.3466
15	rs12324573	43619951	T	G	0.001998002662673	0.0277	0.9437
15	rs3742969	43621947	A	G	0.0161980995687726	0.017	0.3404
15	rs3742970	43622265	C	A	0.0491044005063081	0.0237	0.03835
15	rs3742971	43622916	C	T	0.0172994970780611	0.017	0.3089
15	rs1549523	43624189	C	T	0.0172012073197748	0.017	0.3109
15	rs79099426	43625345	C	T	0.0392014821991368	0.0652	0.5474
15	rs1123947	43625433	C	T	0.0170045988158238	0.017	0.316
15	rs1549525	43627855	A	G	0.0172012073197748	0.017	0.3094
15	rs7175434	43628542	A	C	0.0172012073197748	0.017	0.3105
15	rs12102205	43629405	T	C	0.0173977771764203	0.017	0.3065
15	rs12101673	43629431	G	A	0.0170045988158238	0.017	0.3167
15	rs2278856	43631356	G	A	0.0172994970780611	0.017	0.3092
15	rs75886036	43631451	G	A	-0.0383043331577141	0.0374	0.3059
15	rs4547312	43632138	A	G	0.0172994970780611	0.017	0.308
15	rs933941	43632226	G	A	0.0171029078996623	0.017	0.3137
15	rs2278857	43632549	T	C	0.0172994970780611	0.017	0.3081
15	rs2278858	43632755	G	T	0.0347974835421732	0.0189	0.06614
15	rs2278859	43632960	A	C	0.0171029078996623	0.017	0.3141
15	rs7168940	43633334	C	T	0.0184978548821194	0.017	0.276
15	rs76358546	43633368	T	C	-0.0375980304153185	0.0374	0.3144
15	rs11858152	43634196	T	C	0.017496047616751	0.017	0.3025
15	rs8039638	43634405	C	T	0.0177023841130051	0.017	0.2957
15	rs6493081	43634709	G	C	0.0176041339483571	0.017	0.2998
15	rs6493082	43634808	C	T	0.0177023841130051	0.017	0.2984
15	rs8041132	43635136	G	A	0.0177023841130051	0.017	0.2978
15	rs149144047	43635247	A	G	-0.0689000186550519	0.0458	0.1327
15	rs28415933	43635800	T	C	0.0178988554877579	0.017	0.2913
15	rs12324572	43636200	G	A	0.0178988554877579	0.017	0.2907
15	rs7170489	43636651	C	T	0.0177023841130051	0.017	0.2959
15	rs7172374	43636960	T	C	0.0183015011699126	0.017	0.2818
15	rs8033714	43637377	T	C	0.0179970767016546	0.017	0.2891
15	rs6493083	43637985	T	C	0.0183015011699126	0.017	0.2808
15	rs8042688	43638525	G	A	0.0183996828453635	0.017	0.278
15	rs9920879	43639770	A	G	0.0183996828453635	0.017	0.2797
15	rs16957625	43642130	G	A	-0.0380965452668448	0.0374	0.308
15	rs61358080	43642277	T	G	-0.0377953294954024	0.0374	0.3115
15	rs28758627	43642328	G	A	0.0344014267173323	0.0187	0.06497
15	rs117322227	43642571	C	T	0.0448968808822823	0.0667	0.5015
15	rs16957627	43642657	G	A	0.0179970767016546	0.017	0.29
15	rs16957630	43642780	A	T	0.0178988554877579	0.017	0.2909
15	rs16957632	43642897	G	A	0.0178988554877579	0.017	0.2909
15	rs79531962	43644310	A	G	-0.0074980401773571	0.0282	0.7904
15	rs4076815	43644390	A	C	0.0156961681063242	0.0596	0.7922
15	rs114894761	43644636	A	G	-0.0067024110596754	0.0281	0.811
15	rs7166812	43644760	T	C	0.0184978548821194	0.017	0.277
15	rs7165471	43644788	C	T	0.0179970767016546	0.017	0.2882
15	rs146321853	43645158	T	G	0.0190964956909883	0.0535	0.721
15	rs4296223	43645246	T	C	0.0178988554877579	0.017	0.2914
15	rs11070399	43646347	A	G	0.0185960172820726	0.017	0.2723
15	rs6493084	43647627	A	G	0.0185960172820726	0.017	0.2725
15	rs12905772	43648444	G	A	0.0187039847937718	0.017	0.2715
15	rs28702649	43648629	C	T	0.0189983824093147	0.0172	0.2697
15	rs138651258	43648792	G	A	-0.0860046112211286	0.0829	0.2995
15	rs78678382	43649191	A	G	-0.0582967085104029	0.0562	0.2989
15	rs62019442	43649719	C	T	0.0301023438164435	0.0419	0.472
15	rs4075674	43650230	A	C	0.0182033098538737	0.017	0.2824
15	rs139370400	43650284	T	C	-0.0131966945943914	0.0898	0.8834
15	rs4401024	43650335	C	T	0.0187039847937718	0.017	0.2703
15	rs1133395	43650384	G	A	0.0185960172820726	0.017	0.2722
15	rs935901	43651256	G	C	0.0384992991506098	0.021	0.0668
15	rs6493085	43654182	C	T	0.0180952882690919	0.017	0.286
15	rs76934052	43655117	C	T	-0.0707980713087154	0.0414	0.08707
15	rs6493086	43655394	T	C	0.0185960172820726	0.017	0.2719
15	rs74972075	43655653	A	T	0.0524975689577541	0.0877	0.5495
15	rs2412780	43655794	G	A	0.0183015011699126	0.017	0.2813
15	rs2412779	43655927	A	G	0.0183015011699126	0.017	0.2814
15	rs2899082	43656043	A	G	0.0183015011699126	0.017	0.2802
15	rs138709189	43656947	G	A	-0.0758988055082073	0.0411	0.06476
15	rs74807673	43657255	C	G	-0.007095110875924	0.028	0.7994
15	rs2278860	43659046	A	G	0.0187039847937718	0.017	0.2702
15	rs4583210	43660925	C	T	0.0179970767016546	0.017	0.2893
15	rs2412778	43660982	A	G	0.0185960172820726	0.017	0.2739
15	rs28461955	43661459	C	T	0.0188021269625962	0.017	0.2688
15	rs3809482	43661802	T	C	0.0190964956909883	0.017	0.2613
15	rs3809481	43662829	G	A	0.0353961009469877	0.0187	0.05806
15	rs58356687	43664588	T	C	-0.006199175242821	0.0282	0.8252
15	rs6493087	43665972	G	A	0.0183015011699126	0.017	0.2808
15	rs6493088	43666082	C	T	0.0183996828453635	0.017	0.2802
15	rs7170152	43666653	A	T	0.0190964956909883	0.017	0.2616
15	rs143931536	43666973	G	T	-0.0393959285025942	0.1275	0.7575
15	rs2412781	43667900	T	C	0.0190964956909883	0.017	0.2609
15	rs139029618	43669647	C	T	0.0479040574070545	0.0671	0.4752
15	rs3213990	43670226	C	A	0.0188021269625962	0.017	0.2697
15	rs3213991	43670280	C	T	0.0189002595004805	0.017	0.2669
15	rs7163245	43671294	A	G	0.0189983824093147	0.017	0.265
15	rs7163288	43671355	A	G	0.0194986595340326	0.017	0.2518
15	rs146196867	43671569	G	A	-0.0580953231907121	0.0579	0.3157
15	rs7169790	43671639	T	A	0.0189983824093147	0.017	0.264
15	rs28729853	43673680	A	C	0.0192044091837133	0.017	0.2603
15	rs117701485	43674283	G	A	0.0395956428583544	0.0785	0.6138
15	rs76660118	43674823	A	G	-0.0137034650584925	0.0575	0.8115
15	rs28653441	43677262	G	T	0.0187039847937718	0.0172	0.2762
15	rs7167882	43678663	A	C	0.0202045073158995	0.0171	0.2358
15	rs10459587	43678854	C	T	-0.0847956517047163	0.0702	0.2272
15	rs9806227	43680115	C	T	0.0198026272961797	0.0171	0.2457
15	rs143051723	43680431	A	G	-0.0613967948653235	0.0467	0.1883
15	rs7176849	43681427	T	G	0.0192044091837133	0.0172	0.2647
15	rs12323999	43683115	T	A	0.0199986865066891	0.0171	0.243
15	rs12324584	43683446	G	T	0.0200967016991224	0.0171	0.2397
15	rs2412782	43684130	A	G	0.0202045073158995	0.0171	0.238
15	rs143724799	43684318	A	G	-0.0021022080918702	0.0282	0.9418
15	rs2584703	43684592	T	C	0.0189983824093147	0.0174	0.2749
15	rs2584702	43684914	C	A	0.0200967016991224	0.0171	0.2406
15	rs2584701	43684939	T	C	0.0199986865066891	0.0172	0.2465
15	rs11637572	43685140	A	C	0.017496047616751	0.0175	0.3183
15	rs2584700	43685332	A	G	0.0192044091837133	0.0173	0.2669
15	rs143544418	43685745	T	C	0.0603045706055096	0.0468	0.1971
15	rs146783977	43685768	A	G	0.132500861809999	0.0507	0.009018
15	rs79229262	43687384	G	A	0.0324962313421326	0.0349	0.3516
15	rs999047	43688916	A	G	0.0183996828453635	0.0172	0.2857
15	rs117136652	43688930	T	G	0.0311982343370806	0.0643	0.6274
15	rs4419035	43689157	G	T	-0.0029042131473898	0.0281	0.9164
15	rs2243434	43689867	A	T	0.0197045832743354	0.0171	0.2498
15	rs999026	43690215	T	C	0.0188021269625962	0.0172	0.274
15	rs999025	43690300	T	C	-0.003596459514405	0.028	0.8988
15	rs2012459	43690481	A	T	-0.0107980900995126	0.0322	0.7378
15	rs2012467	43690565	A	G	0.0204984635773248	0.0173	0.2352
15	rs884704	43691150	T	C	0.0199986865066891	0.0173	0.2465
15	rs141281288	43692588	A	G	0.186496164315255	0.0739	0.01159
15	rs2004809	43692835	G	A	-0.0040983869261633	0.0282	0.8854
15	rs2467733	43693328	C	G	0.0184978548821194	0.0173	0.2836
15	rs2444036	43694108	G	C	0.0178988554877579	0.0173	0.301
15	rs79913956	43694632	A	G	-0.036798848237098	0.038	0.3329
15	rs2244746	43695083	T	A	0.0235016597850914	0.0173	0.1747
15	rs117651906	43697072	G	A	-0.0404991299799539	0.0305	0.1843
15	rs2444037	43698212	C	T	0.0182033098538737	0.0174	0.2966
15	rs1837960	43698602	T	C	0.0235016597850914	0.0173	0.1733
15	rs1837959	43698679	A	G	0.0235993322503244	0.0173	0.1718
15	rs2242067	43699303	C	T	0.0350002811846215	0.0195	0.07272
15	rs2242068	43699304	C	G	0.0250047589895661	0.0173	0.1497
15	rs45585139	43700427	G	A	0.0394995204367644	0.019	0.03762
15	rs1058298	43700930	G	T	0.0161980995687726	0.0176	0.3553
15	rs45543833	43702892	G	A	0.0936997929180405	0.0919	0.3079
15	rs117199097	43703698	C	T	-0.0177974390305806	0.047	0.7044
15	rs690263	43704465	C	G	0.0172994970780611	0.0174	0.3207
15	rs690276	43704558	C	T	0.0182033098538737	0.0174	0.2933
15	rs188747360	43705467	C	A	-0.0710020313547231	0.1124	0.5278
15	rs690038	43707005	A	G	0.0173977771764203	0.0174	0.3154
15	rs2254325	43707462	A	G	0.017496047616751	0.0174	0.3148
15	rs2254321	43707542	T	G	0.0173977771764203	0.0174	0.3177
15	rs2584694	43710525	A	G	0.0165030720990143	0.0178	0.3525
15	rs2584727	43710676	T	C	0.0192044091837133	0.0178	0.2796
15	rs2253807	43711876	C	G	0.017496047616751	0.0177	0.323
15	rs690466	43712042	C	G	0.0165030720990143	0.0178	0.3531
15	rs2230448	43712876	T	C	0.0577027101282892	0.0412	0.1616
15	rs2242069	43713634	A	C	0.0168964476597299	0.0178	0.3417
15	rs693510	43714625	C	G	0.0190964956909883	0.0173	0.2691
15	rs689835	43714970	C	T	0.0183015011699126	0.0173	0.2906
15	rs509306	43715171	A	G	0.0209979909956055	0.0173	0.2258
15	rs2584726	43715382	T	C	0.0184978548821194	0.0173	0.2862
15	rs75853796	43716304	A	G	-0.0312017511432645	0.0274	0.2549
15	rs565007	43716641	A	T	0.0189983824093147	0.0173	0.2715
15	rs690512	43717678	A	G	0.0199986865066891	0.0173	0.2466
15	rs139222449	43717696	A	G	0.0194986595340326	0.0417	0.6394
15	rs370743829	43718060	G	A	0.029403450369242	0.0591	0.619
15	rs689693	43718435	T	C	0.0199006617063362	0.0173	0.2489
15	rs117427538	43718802	T	C	-0.0263953113595316	0.0508	0.6031
15	rs113177018	43718871	G	A	-0.0259949602770859	0.0508	0.6086
15	rs542898	43719392	C	T	0.0202045073158995	0.0173	0.2415
15	rs690012	43719755	C	T	0.0204984635773248	0.0173	0.2359
15	rs550239	43720197	C	T	0.0198026272961797	0.0173	0.2532
15	rs61757241	43720277	G	A	-0.0260975991218731	0.0508	0.6073
15	rs2249952	43720533	G	C	0.0204984635773248	0.0173	0.2347
15	rs45572041	43720685	C	T	-0.0352956263947246	0.0305	0.2468
15	rs689767	43722077	G	C	0.0204984635773248	0.0172	0.2348
15	rs147976998	43722139	A	G	-0.0171970248285215	0.0688	0.8029
15	rs2439845	43722610	C	G	0.0205964297986501	0.0172	0.2317
15	rs2467745	43722742	A	G	0.0205964297986501	0.0172	0.2308
15	rs45520633	43723244	A	T	-0.0271040176920589	0.0507	0.5933
15	rs45515692	43723375	G	C	-0.0346949697968869	0.0304	0.254
15	rs558656	43723514	T	C	0.0199986865066891	0.0173	0.2465
15	rs3803339	43724532	T	C	-0.027998320426861	0.0507	0.5809
15	rs2602141	43724646	T	G	0.0209979909956055	0.0172	0.2226
15	rs45537333	43725383	C	T	-0.147595545078873	0.0966	0.1263
15	rs45629234	43726206	T	G	-0.0303045802648556	0.0301	0.3147
15	rs193039451	43726362	T	A	0.0884961075648239	0.0825	0.2834
15	rs690002	43729349	C	A	0.0204984635773248	0.0173	0.2356
15	rs537115	43729948	C	T	0.0204984635773248	0.0173	0.2358
15	rs536313	43729998	C	T	0.0212036062510236	0.0172	0.2186
15	rs2245908	43731454	C	G	0.0204984635773248	0.0173	0.2346
15	rs471229	43733994	G	A	0.0204984635773248	0.0173	0.2345
15	rs2439841	43734749	G	A	0.0205964297986501	0.0173	0.2326
15	rs2444028	43734878	T	C	0.0204984635773248	0.0173	0.2341
15	rs2444247	43735110	G	A	0.0207041815582916	0.0173	0.2299
15	rs2256764	43735763	C	T	0.0407963941925694	0.019	0.03154
15	rs2467737	43737188	G	A	0.021497269010823	0.0172	0.2129
15	rs2444029	43737484	G	A	0.0208021276292633	0.0173	0.228
15	rs690316	43737880	C	A	0.0209000641077417	0.0173	0.2254
15	rs2467738	43739936	T	A	0.0213015034199157	0.0172	0.2158
15	rs2467739	43740196	G	A	0.0207041815582916	0.0173	0.2311
15	rs2439846	43740970	G	A	0.0212036062510236	0.0172	0.2192
15	rs28666488	43741090	G	C	0.0207041815582916	0.0173	0.2311
15	rs28649346	43741153	T	C	0.0213015034199157	0.0172	0.216
15	rs16957739	43741607	C	T	-0.0328021562323804	0.0303	0.279
15	rs2467741	43742626	T	C	0.0212036062510236	0.0172	0.2181
15	rs149751612	43744101	G	A	0.0347974835421732	0.0335	0.2995
15	rs2439848	43744210	A	G	0.0208021276292633	0.0173	0.2274
15	rs2245790	43744457	T	C	0.0208021276292633	0.0173	0.2274
15	rs2245780	43744782	C	T	0.0209979909956055	0.0173	0.2229
15	rs557246954	43745130	C	T	0.0421970486997883	0.0584	0.4698
15	rs2245664	43746170	C	T	0.0210959082947329	0.0173	0.2204
15	rs138467912	43746401	C	G	0.0072039888485025	0.0779	0.9268
15	rs2467740	43746792	C	T	0.0210959082947329	0.0173	0.2208
15	rs117665911	43747645	G	A	0.155900576436154	0.1136	0.1697
15	rs690367	43748304	A	G	0.021497269010823	0.0172	0.2128
15	rs12437725	43749734	G	C	0.0353961009469877	0.0209	0.09051
15	rs689816	43749852	G	A	0.0217027816432335	0.0172	0.2089
15	rs689826	43749916	G	A	0.0212036062510236	0.0173	0.2186
15	rs116907097	43750068	T	C	-0.0551005327305046	0.0355	0.1211
15	rs2467742	43750237	C	A	0.0217027816432335	0.0172	0.2087
15	rs7173487	43750239	A	G	0.0421970486997883	0.0188	0.02502
15	rs2467743	43750346	T	A	0.0212036062510236	0.0173	0.2186
15	rs2245176	43750762	A	G	0.0212036062510236	0.0173	0.2187
15	rs77960060	43751082	C	T	-0.0338981034057645	0.0302	0.2626
15	rs150664054	43751148	G	A	0.108298196445168	0.0857	0.2062
15	rs2245054	43751909	C	T	0.0213015034199157	0.0173	0.2178
15	rs12592757	43752241	G	T	-0.058901107920161	0.0588	0.3164
15	rs139058456	43752605	C	T	-0.0257999754904126	0.0506	0.6108
15	rs2244981	43752751	T	C	0.0217027816432335	0.0172	0.2085
15	rs2444249	43753980	C	G	0.0213015034199157	0.0173	0.2165
15	rs2444032	43755346	A	C	0.0213993910058902	0.0173	0.2154
15	rs2601014	43756013	G	C	0.04149696667529	0.019	0.02846
15	rs694725	43756210	A	G	0.0204984635773248	0.0172	0.2336
15	rs483724	43757059	T	A	0.0202045073158995	0.0173	0.2425
15	rs2264876	43757419	G	T	0.0213993910058902	0.0173	0.2142
15	rs79672859	43757506	T	C	0.061302039376164	0.041	0.1351
15	rs2255383	43758932	C	G	0.0213993910058902	0.0173	0.2141
15	rs1814538	43759774	A	G	0.0213993910058902	0.0172	0.2138
15	rs9920763	43760508	T	G	0.0353961009469877	0.0209	0.09009
15	rs690436	43761205	T	C	0.021497269010823	0.0173	0.2127
15	rs690446	43761264	G	C	0.0217027816432335	0.0172	0.2072
15	rs561863	43761352	G	A	0.021497269010823	0.0172	0.2127
15	rs689596	43761717	A	T	0.021497269010823	0.0172	0.2123
15	rs689616	43761901	C	T	0.021497269010823	0.0172	0.2127
15	rs689647	43762196	C	T	0.021497269010823	0.0172	0.2123
15	rs45580139	43763076	C	T	-0.0353992243518656	0.0304	0.2445
15	rs518288	43763999	C	T	0.021898468701116	0.0172	0.204
15	rs690472	43764368	A	C	0.021898468701116	0.0173	0.2036
15	rs183826770	43764798	A	C	0.158003249142748	0.082	0.05404
15	rs2264239	43765533	C	G	0.0218006299588528	0.0173	0.2071
15	rs11856120	43765887	G	C	-0.0315009870620622	0.0301	0.2956
15	rs2584706	43765978	T	C	0.0218006299588528	0.0173	0.2068
15	rs2264050	43766025	G	C	0.0221038989069263	0.0173	0.2004
15	rs2264049	43766069	T	C	0.0217027816432335	0.0173	0.2091
15	rs526083	43766303	T	C	0.021898468701116	0.0173	0.2058
15	rs2264248	43766341	G	A	0.021898468701116	0.0173	0.2054
15	rs190793947	43766427	G	A	0.0531994764675775	0.0784	0.4974
15	rs2251538	43767209	G	C	0.0219962978718961	0.0173	0.2039
15	rs560191	43767774	G	C	0.022299507494767	0.0173	0.1957
15	rs45570332	43768042	G	A	-0.0256050287153947	0.0506	0.6132
15	rs527921	43770416	T	G	0.0407963941925694	0.0188	0.02975
15	rs45590738	43771511	C	A	0.15970096275642	0.0547	0.00354
15	rs45561038	43771845	G	T	-0.0335050785573982	0.0303	0.2679
15	rs524417	43772374	C	T	0.0217027816432335	0.0174	0.2127
15	rs493377	43773467	C	T	0.0219962978718961	0.0173	0.2048
15	rs2250750	43774202	C	G	0.0219962978718961	0.0174	0.2043
15	rs2250743	43774318	T	G	0.0218006299588528	0.0174	0.2085
15	rs145132017	43774659	C	T	0.055500929860874	0.0896	0.5358
15	rs140389884	43774733	G	A	-0.0232993336544035	0.0507	0.6458
15	rs544122	43775732	A	T	0.0407963941925694	0.0189	0.03083
15	rs689754	43775895	A	G	0.0251022847608284	0.0177	0.155
15	rs2924369	43777985	G	A	-0.0221024699079472	0.0174	0.2032
15	rs2439832	43779686	C	T	0.0219962978718961	0.0174	0.2065
15	rs192540347	43782267	T	G	-0.144205299481394	0.1452	0.3205
15	rs1079309	43783164	C	A	0.0228958774769045	0.0174	0.1872
15	rs2439831	43784475	C	T	0.021898468701116	0.0174	0.207
15	rs2439850	43784854	C	G	0.0226026252094292	0.0174	0.1936
15	rs2467736	43784917	T	C	0.0226026252094292	0.0174	0.1933
15	rs2444250	43785051	C	G	0.0227003855207759	0.0174	0.1902
15	rs101094	43787322	C	G	0.0226026252094292	0.0174	0.1937
15	rs142640407	43787971	C	T	-0.0355028330426552	0.0307	0.2483
15	rs2444251	43788595	A	G	0.0228958774769045	0.0174	0.1879
15	rs139438612	43791200	A	G	0.107202817577013	0.0874	0.2199
15	rs548704	43791706	A	C	0.0228958774769045	0.0174	0.1877
15	rs689781	43792097	T	C	0.0228958774769045	0.0174	0.1871
15	rs74808396	43792536	T	C	0.0133998200630165	0.054	0.8047
15	rs2584725	43793135	T	C	0.0228958774769045	0.0174	0.1872
15	rs141799091	43794661	T	C	0.117098356872906	0.0415	0.004794
15	rs2467746	43795148	G	C	0.0259990758686168	0.0177	0.1413
15	rs60623655	43795714	G	A	-0.036798848237098	0.0313	0.2401
15	rs142978734	43795787	G	A	-0.0095050300143049	0.0504	0.851
15	rs74950558	43796034	A	C	-0.0374007702544828	0.031	0.2278
15	rs60018990	43796804	T	C	-0.0001000050003333	0.0518	0.9987
15	rs2253708	43797273	G	C	0.0225048553400694	0.0174	0.1956
15	rs28379460	43797416	T	A	0.0235016597850914	0.0416	0.5729
15	rs495175	43798684	C	G	0.0231011029079872	0.0174	0.1834
15	rs7497780	43800429	A	G	0.0239020562806236	0.0174	0.1691
15	rs2253268	43800968	A	C	0.0239996896478807	0.0174	0.1666
15	rs506120	43802024	C	T	0.0251998010217421	0.0174	0.148
15	rs28628574	43802038	A	C	0.0321960982163169	0.02	0.1067
15	rs34306395	43802071	A	C	-0.0366017456445608	0.0311	0.2386
15	rs45566532	43802660	C	A	-0.0361972883118878	0.0314	0.2484
15	rs1869258	43803621	A	C	0.0189983824093147	0.0173	0.2726
15	rs3825791	43804805	C	G	-0.0198048272985997	0.0505	0.6955
15	rs529611	43805988	T	C	0.0190964956909883	0.0173	0.2701
15	rs690170	43810422	G	C	0.0377966226945664	0.0188	0.0446
15	rs7181665	43810916	G	C	0.0443995872966845	0.0472	0.3473
15	rs523156	43811843	C	G	0.0182033098538737	0.0172	0.2895
15	rs117664379	43811860	C	T	0.0374017521540008	0.0347	0.2818
15	rs689883	43812596	G	C	0.0209979909956055	0.0171	0.22
15	rs694985	43813387	T	C	0.0209979909956055	0.0171	0.2193
15	rs1060939	43816917	G	A	0.021497269010823	0.017	0.2073
15	rs480108	43817406	T	C	0.0213993910058902	0.017	0.2096
15	rs2245715	43818052	G	A	0.0213015034199157	0.0171	0.2124
15	rs3803333	43821417	C	T	-0.0069037763167944	0.0405	0.8645
15	rs572837	43823813	A	G	0.0227981362759783	0.017	0.1802
15	rs570933	43824030	A	G	0.0227003855207759	0.017	0.1832
15	rs2444244	43824751	T	C	0.023003381764963	0.0171	0.1783
15	rs117675336	43825193	C	A	-0.0068030886197391	0.0406	0.8668
15	rs147513263	43825459	A	G	0.0285971749776749	0.0319	0.3687
15	rs689797	43826557	C	T	0.0232965165504356	0.017	0.1715
15	rs3803329	43828661	T	C	-0.0069037763167944	0.0406	0.865
15	rs2255663	43829008	C	T	0.0235993322503244	0.017	0.1658
15	rs2470130	43829615	G	A	0.0235993322503244	0.0171	0.1663
15	rs149164799	43829755	C	T	0.0333960906184285	0.0319	0.2954
15	rs2255440	43830467	T	C	0.0243022925229648	0.0171	0.1543
15	rs16957847	43831047	C	T	0.0374980764200844	0.0734	0.6094
15	rs2255410	43831097	G	A	0.0239020562806236	0.0171	0.1606
15	rs496584	43831923	C	T	0.024097313483794	0.0171	0.1577
15	rs2470131	43833833	T	G	0.024097313483794	0.0171	0.1591
15	rs2255042	43834318	C	T	0.0238044133801613	0.0171	0.1636
15	rs78223610	43834398	G	A	-0.0059979518036359	0.0406	0.8824
15	rs137918687	43835068	A	G	0.0128964817350202	0.0821	0.8753
15	rs145932233	43835541	C	T	-0.0383978517965666	0.0307	0.2116
15	rs2251844	43836478	T	C	0.0236969951765786	0.0171	0.1648
15	rs486301	43836949	G	A	0.0235993322503244	0.0171	0.1676
15	rs2439834	43837283	A	G	0.0235993322503244	0.0171	0.1681
15	rs144610996	43839977	T	C	0.0755990028718877	0.1115	0.4974
15	rs2915788	43841308	T	C	0.0234039777790161	0.0171	0.1716
15	rs117263061	43844669	C	T	-0.0054950702819798	0.0407	0.8921
15	rs2439843	43846036	A	G	0.0232965165504356	0.0171	0.1744
15	rs2255051	43846161	C	T	0.0231011029079872	0.0172	0.178
15	rs2254927	43847137	A	G	0.023198814502523	0.0171	0.176
15	rs117998220	43847190	T	C	-0.0413012760239546	0.0309	0.1815
15	rs2470134	43849886	A	G	-0.0411032840784537	0.0184	0.02546
15	rs475486	43850486	T	C	0.0227003855207759	0.0172	0.1867
15	rs200271651	43873370	A	G	-0.121794822121251	0.0715	0.08849
15	rs10518820	43888976	G	T	0.0384992991506098	0.0184	0.03608
15	rs28475234	43889188	A	T	0.0382972099323441	0.0183	0.03635
15	rs557191692	43890471	C	T	-0.0038975857287134	0.0659	0.9532
15	rs116664266	43891173	C	T	-0.0313049258284153	0.0254	0.2169
15	rs116526496	43891174	A	G	-0.0319035490130083	0.0253	0.2085
15	rs56397895	43891235	G	C	0.0199986865066891	0.0172	0.2425
15	rs144820945	43891426	C	G	-0.0315009870620622	0.0252	0.2107
15	rs2439	43891512	C	T	0.0392976332717761	0.0183	0.03148
15	rs12438025	43892847	G	C	0.0390957053401303	0.0183	0.03223
15	rs12437957	43892893	A	G	0.0390957053401303	0.0182	0.03216
15	rs3097773	43893072	G	A	0.0187039847937718	0.0172	0.2759
15	rs2447196	43893818	G	A	0.0390957053401303	0.0182	0.03202
15	rs7171920	43894194	T	C	-0.0430954101055856	0.0307	0.1606
15	rs12050645	43894493	C	T	-0.0282965991551138	0.025	0.258
15	rs2447197	43894976	G	A	0.0400953305639422	0.0183	0.02821
15	rs2447198	43895118	T	C	0.0390957053401303	0.0183	0.03217
15	rs28495368	43895642	G	A	0.0394995204367644	0.0182	0.03016
15	rs2260160	43895643	C	T	0.03649585023784	0.0177	0.03925
15	rs188929259	43895859	T	A	0.0044998604248922	0.0788	0.9549
15	rs2614819	43896446	C	A	0.0394995204367644	0.0182	0.03011
15	rs183973715	43896744	G	A	-0.18029960232232	0.1164	0.1216
15	rs2614822	43896798	G	C	0.0395956428583544	0.0182	0.02999
15	rs372824596	43901397	C	T	0.0287040681283552	0.0341	0.399
15	rs117424339	43912269	G	A	0.161702095980093	0.0671	0.01587
15	rs138056937	43912274	C	T	-0.193402726804772	0.1009	0.05537
15	rs3101443	43912372	C	G	0.0409979790340721	0.0183	0.02496
15	rs141365434	43912682	T	C	-0.0480984034910313	0.0576	0.4037
15	rs62018894	43912987	C	T	0.0421011760186353	0.0183	0.02181
15	rs146282714	43913432	C	G	-0.0027036515743148	0.0416	0.9476
15	rs28712213	43913876	C	G	0.0329027196757078	0.0202	0.1037
15	rs2927070	43915626	G	C	0.0341985075799122	0.0175	0.04991
15	rs2915792	43916479	G	A	0.0418998134646779	0.0183	0.02204
15	rs150648968	43916715	C	T	-0.021203207651103	0.0394	0.5896
15	rs117999582	43917938	T	A	-0.021101069908054	0.0394	0.5926
15	rs117765513	43918430	C	A	-0.002002002670673	0.0417	0.9608
15	rs145251599	43918496	C	T	-0.002002002670673	0.0417	0.9612
15	rs2927071	43919081	T	C	0.041995705452017	0.0183	0.02189
15	rs11856184	43919162	A	C	0.0411995232473163	0.0183	0.02414
15	rs2957639	43920488	T	C	0.041995705452017	0.0183	0.02192
15	rs28704825	43920964	C	T	0.041995705452017	0.0185	0.02327
15	rs28758851	43922003	C	T	0.0338022134084658	0.0174	0.05232
15	rs2927072	43922398	T	C	0.0411035548784171	0.0183	0.0243
15	rs2915776	43922586	T	C	0.0411035548784171	0.0183	0.02429
15	rs117026099	43923176	C	G	-0.0042992284528324	0.0416	0.9179
15	rs3099045	43923955	A	C	0.0407003871263756	0.0183	0.02623
15	rs2920781	43924682	G	A	0.0416984103556758	0.0183	0.02297
15	rs143659948	43925397	C	T	-0.0017014466397575	0.0417	0.9676
15	rs3099047	43926033	C	T	0.041995705452017	0.0183	0.02188
15	rs138485813	43928794	G	A	0.165997372693528	0.0737	0.02423
15	rs2470120	43929070	C	G	0.0418998134646779	0.0183	0.02199
15	rs2447193	43929733	A	C	0.0411995232473163	0.0182	0.02381
15	rs35028925	43930606	A	C	0.0539956397610122	0.0195	0.005602
15	rs11857661	43931406	G	T	0.0418998134646779	0.0183	0.02174
15	rs12595401	43931682	C	T	-0.001501126126267	0.0669	0.9821
15	rs12443102	43932103	G	C	0.0411035548784171	0.0182	0.02433
15	rs2447208	43933895	C	T	0.0411035548784171	0.0182	0.02405
15	rs2447210	43936103	C	T	0.041995705452017	0.0183	0.02175
15	rs2447211	43936351	G	A	0.0409979790340721	0.0182	0.02442
15	rs186171708	43936478	T	A	0.133997533963765	0.0475	0.00475
15	rs2447212	43937043	C	T	0.0409979790340721	0.0182	0.02457
15	rs2470121	43937618	G	C	0.0407963941925694	0.0182	0.02527
15	rs2957636	43938607	A	G	0.0416984103556758	0.0183	0.02262
15	rs2920782	43938682	T	C	0.0416024898545136	0.0183	0.02296
15	rs8042868	43939642	C	T	0.0412954824071715	0.0183	0.02349
15	rs2447213	43940669	T	G	0.0409979790340721	0.0183	0.02478
15	rs181750397	43941016	C	T	0.0044998604248922	0.0422	0.9157
15	rs141621534	43941499	C	T	-0.013004189135254	0.0438	0.767
15	rs2447215	43941722	C	T	0.04149696667529	0.0183	0.02366
15	rs2927075	43942214	T	C	0.0404987422798789	0.0183	0.02658
15	rs199671599	43943228	G	A	-0.0660009232598249	0.0586	0.26
15	rs141802890	43944436	T	G	0.135203743466002	0.0474	0.004379
15	rs57865312	43946310	C	A	0.0404987422798789	0.0183	0.02696
15	rs28606452	43948718	C	T	0.0412954824071715	0.0183	0.02404
15	rs148019229	43950061	T	G	-0.0128015918372089	0.0534	0.811
15	rs2915779	43950198	G	A	0.0404027066313724	0.0183	0.02733
15	rs150089202	43950265	T	C	-0.0110002818588653	0.0421	0.7932
15	rs182939659	43950402	C	T	-0.013399371963117	0.0766	0.861
15	rs2957637	43951118	C	A	0.0402970567645369	0.0183	0.02768
15	rs28578041	43988604	G	A	0.0411035548784171	0.0187	0.02831
15	rs28433760	43988841	G	A	0.0402010017441475	0.0187	0.03139
15	rs2467426	43989518	A	G	0.0363029992242924	0.0183	0.04704
15	rs2927085	43989530	T	C	0.027799974857679	0.0178	0.1197
15	rs2236740	43990187	A	T	0.0090984829852593	0.0655	0.8897
15	rs140347688	43990427	A	G	-0.0480039732984809	0.0556	0.3874
15	rs2915787	43991014	T	C	-0.001100605444033	0.1029	0.9914
15	rs7175525	43995380	G	A	-0.007004474152883	0.0469	0.8804
15	rs3110081	43995786	C	T	-0.0098988321792475	0.0287	0.729
15	rs2288768	43996898	G	C	0.0385955177593629	0.0186	0.03783
15	rs368122036	43997494	G	A	-0.0174005146801673	0.0388	0.654
15	rs74831743	44000114	G	C	0.0384992991506098	0.0186	0.03875
15	rs535956542	44000652	A	C	-0.0145960053074092	0.1142	0.898
15	rs141002216	44000875	G	A	-0.0043996643446871	0.0627	0.944
15	rs117896706	44000951	A	C	0.0944006754214843	0.0444	0.03336
15	rs138484825	44011507	A	C	0.0033045340083004	0.0426	0.9378
15	rs8023696	44011743	T	C	0.0371030879515023	0.0186	0.04562
15	rs4997480	44012040	C	T	0.0371030879515023	0.0186	0.04599
15	rs2729507	44012074	C	T	0.0045994064948955	0.0426	0.9149
15	rs8030169	44013177	T	C	0.0374980764200844	0.0186	0.04383
15	rs8029210	44013181	G	A	0.0371030879515023	0.0186	0.04595
15	rs142604050	44013186	G	T	0.0036034995896235	0.0426	0.9335
15	rs8033995	44013509	G	C	0.0355022698424966	0.0181	0.04909
15	rs186008352	44014785	C	T	-0.0649972930239685	0.0563	0.2481
15	rs118155346	44015029	G	A	-0.0174005146801673	0.0453	0.7008
15	rs116995875	44015148	C	T	0.0456996792509903	0.0327	0.1621
15	rs147085180	44015415	T	G	0.0037031349243813	0.0426	0.9302
15	rs10438303	44016417	T	C	0.0395956428583544	0.0184	0.03179
15	rs28504496	44016883	C	T	0.0394033887747662	0.0185	0.03286
15	rs11070407	44017276	C	T	0.0382972099323441	0.0184	0.03788
15	rs2467408	44018614	G	A	0.0288983900426488	0.0643	0.6531
15	rs35654783	44018656	T	C	-0.0331949048576409	0.0175	0.0573
15	rs12437808	44019098	T	C	0.0390957053401303	0.0185	0.03422
15	rs7167976	44019592	T	C	0.0533037720223111	0.0227	0.01897
15	rs4924720	44019788	A	G	-0.0372035489975441	0.0179	0.03803
15	rs72489216	44020902	C	T	-0.0435966737180782	0.034	0.1998
15	rs370094007	44020987	T	C	-0.0791947339715482	0.1617	0.6245
15	rs570886122	44020997	C	T	-0.0704975744133774	0.1641	0.6675
15	rs12441127	44021175	T	C	0.0394033887747662	0.0184	0.03275
15	rs151172008	44021501	G	C	0.0267003518299564	0.0204	0.1905
15	rs140147932	44022157	C	T	0.0828970915794702	0.0763	0.2771
15	rs2467402	44024490	C	A	0.0402010017441475	0.0185	0.02944
15	rs145798810	44025287	A	C	0.0197045832743354	0.0658	0.765
15	rs117947696	44025294	C	T	0.0320024161254944	0.0442	0.4701
15	rs7171750	44025858	G	C	0.0399992561638529	0.0184	0.03031
15	rs7178343	44026936	G	A	-0.0332982854015147	0.0175	0.05648
15	rs28542007	44027073	A	G	0.0407963941925694	0.0185	0.02711
15	rs7175129	44030018	G	A	-0.0396976268585458	0.0184	0.03143
15	rs4332723	44030271	C	A	-0.0396039865931634	0.0184	0.03154
15	rs2412810	44030525	T	G	0.0406043708419401	0.0185	0.02777
15	rs4617832	44030579	G	A	-0.0378991867540796	0.0179	0.03462
15	rs28567828	44031230	G	A	0.0406043708419401	0.0185	0.02805
15	rs62018947	44031917	G	A	-0.0338981034057645	0.0175	0.05226
15	rs117300403	44031972	A	C	-0.167496000475395	0.0761	0.02767
15	rs11070408	44034788	G	A	0.0404987422798789	0.0185	0.02825
15	rs35457073	44035130	G	T	0.0404987422798789	0.0185	0.02834
15	rs8033846	44035363	A	C	-0.0393959285025942	0.0184	0.03248
15	rs140146523	44035833	G	C	-0.181605812999666	0.1159	0.1171
15	rs182516451	44035937	T	G	0.042503779526724	0.0739	0.5656
15	rs16950562	44036364	G	A	0.0404027066313724	0.0185	0.02882
15	rs148943515	44038030	G	A	-0.0931026182623243	0.0997	0.3506
15	rs7174732	44038463	C	A	-0.0396039865931634	0.0184	0.03156
15	rs2411284	44038899	C	T	-0.0380965452668448	0.0179	0.03337
15	rs28502289	44040532	C	T	0.0400953305639422	0.0185	0.02972
15	rs113408411	44041284	G	T	0.0399992561638529	0.0185	0.0302
15	rs150437671	44041553	C	T	0.0022973590486834	0.0426	0.9567
15	rs117352581	44042046	G	A	0.0454990400712183	0.0331	0.1698
15	rs28718261	44043793	C	G	0.0400953305639422	0.0185	0.02991
15	rs28595038	44044859	A	C	0.0399992561638529	0.0185	0.03039
15	rs138326724	44046332	G	A	-0.0066017436345624	0.0438	0.8805
15	rs118156656	44047063	G	A	-0.0095050300143049	0.0394	0.8088
15	rs12908467	44047430	C	T	-0.0366017456445608	0.0179	0.0414
15	rs10163054	44047638	G	T	0.0399031725325864	0.0185	0.03068
15	rs150250309	44050350	C	T	-0.0542027860143161	0.0566	0.3382
15	rs7168158	44050376	G	A	0.0402970567645369	0.0185	0.02907
15	rs147920246	44050403	C	G	0.0018981972830802	0.0426	0.9643
15	rs149468939	44050780	C	T	0.0086028888072678	0.0603	0.8861
15	rs117519814	44052248	G	A	0.0131037693769772	0.0255	0.6066
15	rs7174208	44052682	A	G	0.0400953305639422	0.0185	0.02981
15	rs8040336	44053617	C	T	-0.0519040071504222	0.019	0.006234
15	rs12101756	44053887	A	G	0.0400953305639422	0.0185	0.02988
15	rs12442129	44055856	C	T	0.0402970567645369	0.0185	0.02918
15	rs4924722	44056735	G	A	-0.0338050046123612	0.0174	0.0525
15	rs11070410	44057045	A	G	-0.039104719880761	0.0184	0.03368
15	rs7170167	44059322	T	C	0.0402970567645369	0.0185	0.02927
15	rs145984938	44059346	G	A	0.0012991557316201	0.0429	0.9752
15	rs148539311	44059365	T	C	0.0012991557316201	0.0429	0.9754
15	rs139705853	44060225	C	G	-0.0421040660228114	0.0915	0.6453
15	rs7175032	44060236	C	T	0.0402970567645369	0.0185	0.02927
15	rs7169988	44060435	T	C	0.0411035548784171	0.0185	0.0266
15	rs117062566	44060615	C	T	-0.002002002670673	0.0501	0.9676
15	rs12441861	44060883	C	T	0.0402970567645369	0.0185	0.02933
15	rs1053492	44061802	C	T	-0.033701571673015	0.0174	0.05307
15	rs2277530	44061925	G	T	0.001099395443301	0.043	0.9795
15	rs3742980	44062322	C	T	0.001099395443301	0.043	0.9801
15	rs3759789	44063356	C	T	0.0008995952428359	0.043	0.9824
15	rs3087657	44063859	G	A	-0.0338050046123612	0.0174	0.05188
15	rs77470049	44064515	C	G	0.104296950272621	0.0625	0.09519
15	rs3862142	44064806	A	C	0.0400953305639422	0.0185	0.03006
15	rs2788	44064886	A	G	0.0400953305639422	0.0185	0.03
15	rs140215756	44065643	C	T	-0.015702643727291	0.0581	0.7866
15	rs145517450	44066789	C	T	-0.0024028846163103	0.0605	0.9689
15	rs2277531	44069069	G	C	0.0409019913204257	0.0186	0.02757
15	rs192470588	44070408	G	C	-0.0154994990469515	0.0581	0.789
15	rs150870247	44071151	T	C	0.0851037252451896	0.0931	0.3608
15	rs11852840	44072406	T	C	0.0409979790340721	0.0186	0.02773
15	rs149664887	44072591	C	T	-0.0499993949944177	0.0603	0.4069
15	rs28891769	44072860	C	G	0.0409979790340721	0.0186	0.02748
15	rs149421361	44074069	C	A	-0.0076995657264405	0.0394	0.8459
15	rs8034451	44074284	A	G	-0.0361972883118878	0.0181	0.046
15	rs11638972	44074691	C	G	-0.0326988269632397	0.0176	0.06323
15	rs28578398	44075046	T	C	0.0411035548784171	0.0186	0.02747
15	rs7180818	44075259	G	A	-0.040197189751413	0.0186	0.0304
15	rs60883262	44076503	T	C	0.0409979790340721	0.0186	0.02774
15	rs147694194	44077178	T	G	0.0587970705084571	0.0719	0.4139
15	rs28697876	44077558	C	T	0.0374017521540008	0.03	0.2131
15	rs11070412	44079477	G	A	-0.0328021562323804	0.0176	0.06289
15	rs117293891	44080198	G	A	-0.007296555232638	0.0395	0.8526
15	rs118130759	44080507	C	T	-0.0188974371044634	0.0458	0.6793
15	rs12899922	44080575	C	T	-0.0406032684425478	0.0186	0.02929
15	rs62018952	44080737	T	C	-0.040197189751413	0.0186	0.03082
15	rs8023458	44080939	C	T	0.0414010268486756	0.0187	0.02654
15	rs28678901	44081143	C	T	0.0411995232473163	0.0187	0.02758
15	rs16963953	44081719	A	T	0.0414010268486756	0.0187	0.02689
15	rs28546844	44082088	C	A	0.0412954824071715	0.0187	0.02699
15	rs147132630	44082201	G	C	-0.0198048272985997	0.0459	0.6656
15	rs79300792	44083052	C	T	-0.0492007484476219	0.0469	0.2941
15	rs144550468	44083310	C	T	0.0469026696862194	0.0327	0.1517
15	rs117809344	44084065	A	G	-0.01999864650669	0.0459	0.6631
15	rs141204789	44085291	G	A	-0.0163021610829842	0.0462	0.7245
15	rs143742358	44086447	C	T	-0.135602106502021	0.1067	0.2039
15	rs146571162	44088745	T	G	-0.0332982854015147	0.0799	0.6767
15	rs2043878	44089222	C	G	0.0295976364389436	0.0193	0.1257
15	rs16964442	44089960	A	G	-0.0486966685402845	0.0268	0.06889
15	rs3759791	44090798	T	C	0.0404987422798789	0.0186	0.02933
15	rs3784275	44091386	G	A	0.0297044227063309	0.0206	0.1492
15	rs12702	44093927	T	C	0.041995705452017	0.0186	0.02424
15	rs28583806	44095318	A	G	0.0423024980338776	0.0186	0.02316
15	rs694461	44096063	C	T	-0.0413012760239546	0.0186	0.0263
15	rs117673795	44097833	C	T	-0.0176956485356892	0.0468	0.7047
15	rs57728962	44099901	A	G	0.112801760792376	0.0457	0.01362
15	rs16965120	44100342	T	G	0.0341985075799122	0.0186	0.06607
15	rs28674750	44100531	T	C	0.0344014267173323	0.0186	0.06403
15	rs2228368	44102010	A	C	0.0404027066313724	0.0186	0.0299
15	rs3825783	44102309	T	C	0.0402970567645369	0.0186	0.03041
15	rs693919	44102328	G	A	-0.0394999521368577	0.0186	0.0337
15	rs112806515	44103475	T	G	0.0399992561638529	0.0186	0.03165
15	rs116996086	44104665	C	A	0.0098018049722602	0.0551	0.8583
15	rs3736180	44106624	A	G	0.039701366851552	0.0186	0.03305
15	rs28684672	44107662	C	T	0.0397974698740661	0.0186	0.03266
15	rs12440573	44108997	A	G	0.039701366851552	0.0186	0.03331
15	rs192479351	44109364	C	T	-0.196696381299362	0.0883	0.02585
15	rs575082	44110142	A	G	-0.0385017716536664	0.0186	0.03833
15	rs56008017	44110438	C	T	0.0394995204367644	0.0186	0.03373
15	rs139453725	44111738	A	T	-0.0114047880634385	0.0473	0.8091
15	rs28867508	44112005	T	A	0.0399992561638529	0.0186	0.03191
15	rs28781888	44112006	C	G	0.039701366851552	0.0186	0.03293
15	rs35866764	44112146	A	C	-0.0320997276601081	0.0177	0.07013
15	rs141379104	44112214	C	T	-0.032502530761974	0.0346	0.3477
15	rs28590651	44113016	T	C	0.0389033551082361	0.0186	0.03681
15	rs140933473	44113500	G	A	0.0865996255649787	0.0923	0.3479
15	rs663214	44113782	T	G	-0.0335050785573982	0.0177	0.05885
15	rs2955969	44114527	G	A	-0.0382004338153035	0.0186	0.03977
15	rs184143331	44115591	T	G	0.0450020459197846	0.0329	0.1714
15	rs187953635	44115592	T	A	0.0448012667045393	0.0329	0.1735
15	rs143939741	44115714	A	G	-0.0419997711602818	0.0816	0.6065
15	rs28636829	44116053	C	T	0.0399031725325864	0.0186	0.03199
15	rs117354552	44116198	T	C	-0.0068030886197391	0.0397	0.8645
15	rs118119471	44116985	T	G	-0.007004474152883	0.0398	0.86
15	rs3816792	44116986	C	T	0.039701366851552	0.0186	0.03303
15	rs8040839	44118890	C	T	0.039701366851552	0.0187	0.03371
15	rs191160757	44119235	C	A	0.142297854664635	0.1083	0.189
15	rs7183809	44120868	T	G	0.0399992561638529	0.0187	0.03201
15	rs3759790	44121030	G	A	0.0399992561638529	0.0187	0.03193
15	rs77403686	44121643	C	A	-0.0060985584618694	0.0397	0.8782
15	rs28531819	44121790	C	T	0.0399031725325864	0.0187	0.0323
15	rs146796419	44122700	C	T	-0.0150019689183474	0.0484	0.7565
15	rs28699233	44122866	A	G	0.029403450369242	0.0208	0.1568
15	rs7179388	44123945	C	G	0.0399992561638529	0.0187	0.032
15	rs28524541	44124831	A	G	0.0400953305639422	0.0187	0.03181
15	rs28687459	44125142	G	A	0.0400953305639422	0.0187	0.03179
15	rs28513374	44125495	G	A	0.0400953305639422	0.0187	0.03174
15	rs7170751	44125830	T	G	0.0360040066341877	0.0187	0.05387
15	rs540580599	44126040	G	C	-0.0802018870085612	0.1161	0.4897
15	rs75178770	44126258	C	T	-0.031397792147416	0.0612	0.6078
15	rs144181930	44127383	G	T	0.0399031725325864	0.0341	0.2419
15	rs146637435	44127402	C	T	-0.0158042315449673	0.0487	0.7457
15	rs146970010	44128417	A	T	-0.0495999919914836	0.0709	0.4841
15	rs74612944	44128458	C	T	0.0423983514166169	0.0326	0.193
15	rs116939972	44128864	C	T	-0.0045001103249234	0.0639	0.9436
15	rs7169322	44131014	T	C	0.0399992561638529	0.0187	0.03198
15	rs28707214	44131623	G	C	0.0399992561638529	0.0187	0.03201
15	rs58090135	44131706	A	G	-0.0144032303107437	0.056	0.7966
15	rs545434827	44133240	A	C	-0.0802994072847293	0.1161	0.4895
15	rs28679673	44133585	T	C	0.0399992561638529	0.0187	0.032
15	rs28780699	44133684	A	G	0.0400953305639422	0.0187	0.03183
15	rs8032649	44134922	T	C	0.0400953305639422	0.0187	0.03172
15	rs149769959	44136292	A	G	-0.222094102178638	0.0821	0.006829
15	rs68079546	44136957	G	T	0.0402010017441475	0.0187	0.0313
15	rs113759634	44137228	C	T	0.0402010017441475	0.0187	0.0313
15	rs56909447	44137618	G	A	0.0402970567645369	0.0187	0.03087
15	rs28476182	44139643	C	T	0.0404027066313724	0.0187	0.03064
15	rs28696802	44140395	T	C	0.0404027066313724	0.0187	0.03047
15	rs74955522	44140448	A	C	-0.0055956263571598	0.0399	0.8891
15	rs117469604	44141656	G	A	-0.0150019689183474	0.0494	0.7619
15	rs11856495	44142729	G	A	0.0395956428583544	0.0187	0.03444
15	rs138342078	44145378	C	T	0.0287040681283552	0.0354	0.4175
15	rs80212092	44147204	T	C	0.0865996255649787	0.0443	0.05045
15	rs28413704	44148427	A	G	0.0411995232473163	0.0187	0.02731
15	rs139367259	44150450	T	G	0.073101751798059	0.1615	0.651
15	rs1965794	44150466	G	T	0.0409979790340721	0.0187	0.02825
15	rs1965795	44150522	G	A	0.0412954824071715	0.0187	0.02687
15	rs28519630	44150697	A	G	0.0412954824071715	0.0187	0.02702
15	rs13329084	44151063	G	A	0.0298985503458634	0.0209	0.1523
15	rs16977724	44151299	C	T	0.0412954824071715	0.0187	0.02691
15	rs16977798	44151948	G	A	0.04149696667529	0.0187	0.02638
15	rs78774960	44152395	A	G	-0.0042992284528324	0.04	0.9152
15	rs9989313	44152817	C	T	0.04149696667529	0.0187	0.02644
15	rs4597285	44154746	G	A	0.0377966226945664	0.0184	0.03941
15	rs12901112	44154769	C	T	0.0086028888072678	0.0661	0.8969
15	rs28866846	44154896	T	C	0.0411995232473163	0.0187	0.02759
15	rs117030907	44156059	A	G	-0.0108991808690006	0.0501	0.8278
15	rs688009	44156302	C	T	0.0399992561638529	0.0187	0.03216
15	rs28858500	44156942	C	T	0.0409019913204257	0.0187	0.02852
15	rs141115319	44156976	G	C	0.0338022134084658	0.0356	0.3428
15	rs28823973	44157196	C	T	0.0409019913204257	0.0187	0.02861
15	rs3742985	44158549	A	G	0.0724043790054573	0.0711	0.3085
15	rs118022382	44158752	G	A	0.036997088886122	0.1098	0.736
15	rs149988082	44158950	A	G	-0.0102018624845967	0.05	0.8388
15	rs61390361	44159842	C	T	0.0426954385276174	0.0187	0.02258
15	rs11856795	44160582	G	T	0.0426954385276174	0.0187	0.02276
15	rs9944216	44160773	G	C	0.0425996136188173	0.0187	0.02311
15	rs686666	44161550	G	A	0.0384030712829451	0.0184	0.03687
15	rs117119624	44163799	G	T	-0.0164038098256767	0.0503	0.7451
15	rs3742983	44164573	A	G	-0.0162005226717083	0.0579	0.7798
15	rs149191088	44166805	A	G	0.0473033451158665	0.0327	0.1485
15	rs117857194	44167068	A	G	0.0350968370374295	0.0356	0.3232
15	rs11852767	44167270	T	C	0.0399031725325864	0.0187	0.0331
15	rs118074011	44168144	G	A	0.0459957873421583	0.0327	0.1597
15	rs12442297	44168470	C	T	0.0406043708419401	0.0206	0.04844
15	rs117353643	44168798	G	T	0.001998002662673	0.1084	0.9854
15	rs78227853	44169073	C	T	0.0475036226439669	0.0303	0.1172
15	rs56742095	44169525	C	T	0.0539008916487975	0.0602	0.3712
15	rs79274973	44170533	G	A	-0.0282040203730758	0.0517	0.5855
15	rs117298852	44170602	C	G	-0.0122041688389067	0.0406	0.7629
15	rs117734611	44172454	G	A	-0.0029042131473898	0.0402	0.9419
15	rs67541383	44172548	C	T	0.0450020459197846	0.0208	0.03016
15	rs61445261	44173121	C	T	-0.0026033858701149	0.0402	0.9491
15	rs667476	44173755	A	C	0.0406043708419401	0.019	0.03243
15	rs28413881	44174099	G	T	0.0428008353226943	0.0207	0.03914
15	rs148628773	44175463	T	C	0.0047984689115734	0.0434	0.9119
15	rs8023508	44176103	A	G	0.0339955472579582	0.0187	0.06821
15	rs3742982	44176681	T	C	0.0356952753244514	0.0187	0.056
15	rs75566362	44177288	T	C	0.0423983514166169	0.0242	0.08049
15	rs7181039	44179112	A	G	0.0390957053401303	0.0206	0.05759
15	rs16943304	44182404	A	G	-0.0080019302190585	0.0401	0.8419
15	rs139170715	44185284	G	A	-0.0065010863423599	0.081	0.936
15	rs149758569	44185982	T	C	-0.0375980304153185	0.0622	0.5458
15	rs472385	44186844	G	A	0.0465018336514199	0.0209	0.02611
15	rs602370	44187869	C	T	0.0542040540135122	0.0178	0.002379
15	rs524908	44187991	C	A	-0.040197189751413	0.0187	0.03148
15	rs138919812	44188103	T	C	-0.0176040459483609	0.0994	0.8598
15	rs533143	44188854	T	C	0.041995705452017	0.0187	0.02501
15	rs28437196	44189643	C	T	0.0346043046869299	0.019	0.06935
15	rs117331142	44191811	G	A	0.0624018651129649	0.039	0.1096
15	rs678513	44192817	G	T	0.0463013553668425	0.0229	0.04339
15	rs566555	44193029	A	C	0.0686954939412985	0.0221	0.001842
15	rs582198	44193088	A	T	0.0680043830932363	0.0219	0.001913
15	rs3850777	44193675	A	G	0.0458047599004855	0.0221	0.03844
15	rs112314654	44194043	A	G	0.0690968660793263	0.0364	0.0575
15	rs181930162	44194696	A	G	-0.0206007457079636	0.0963	0.8308
15	rs2918945	44195224	T	C	0.0495041949030891	0.0184	0.007237
15	rs16944774	44195789	A	C	0.03649585023784	0.0197	0.0643
15	rs150322264	44196117	C	T	0.091904386669492	0.0441	0.03701
15	rs76847582	44196280	C	G	0.0729995008835215	0.0364	0.04473
15	rs2918946	44196621	G	C	0.0493043176841434	0.0184	0.007453
15	rs79770838	44197631	G	A	0.0715017216887108	0.0364	0.04951
15	rs76877472	44197732	G	C	0.0715017216887108	0.0364	0.04916
15	rs2306674	44198049	A	G	0.0501035869662456	0.0185	0.006685
15	rs76332091	44198288	G	A	-0.120203462527601	0.0947	0.2045
15	rs55927923	44198616	G	C	0.0454034834538498	0.0206	0.02766
15	rs28685813	44198900	C	G	0.0528011569911275	0.0225	0.019
15	rs549989546	44198997	C	T	0.0435000054458512	0.0641	0.4972
15	rs147995028	44199079	G	A	-0.094101910056301	0.0997	0.3451
15	rs141981544	44199087	C	T	-0.0940030344911192	0.0997	0.3456
15	rs563940	44199309	G	T	0.0667984655384157	0.0203	0.00102
15	rs117842849	44199994	G	A	-0.077097050384967	0.1406	0.5832
15	rs597705	44200808	C	G	0.048904443353603	0.0184	0.007807
15	rs16945686	44201245	C	T	0.0360040066341877	0.0197	0.06729
15	rs117217841	44201663	T	C	0.0063001125484799	0.0723	0.9301
15	rs12440402	44202014	C	G	0.0524026787930484	0.0225	0.01976
15	rs117893562	44202329	C	T	0.073101751798059	0.0363	0.04426
15	rs638224	44202988	A	T	0.055302247784655	0.0185	0.002852
15	rs545119	44203045	A	C	0.0647010079358763	0.0353	0.06659
15	rs12442168	44204047	C	G	0.052601937740197	0.0225	0.01934
15	rs76716948	44204072	A	G	0.087003043621574	0.0363	0.01668
15	rs142102411	44204104	A	G	0.0602010026907569	0.0385	0.1182
15	rs2043879	44204610	G	A	-0.0540022233826842	0.0276	0.05086
15	rs60484809	44205145	T	C	0.0430020165445429	0.02	0.03169
15	rs76548512	44205760	T	C	-0.0017014466397575	0.0711	0.9809
15	rs118055610	44206286	A	G	-0.0388032003238938	0.0683	0.5702
15	rs530074	44206520	C	T	0.0404987422798789	0.0199	0.04209
15	rs150148803	44207167	C	G	0.0733991495697677	0.0366	0.04497
15	rs78010607	44207488	C	T	-0.003797200248385	0.0711	0.9576
15	rs9806129	44209062	T	C	0.0336958638567256	0.0198	0.0882
15	rs145110599	44209712	C	T	0.0542987734073789	0.0791	0.4923
15	rs2016840	44211868	G	A	0.0732969290614569	0.0177	3.57e-05
15	rs2016837	44211913	G	A	0.0605022613895267	0.02	0.002529
15	rs77819121	44212629	T	C	0.0697965484520865	0.0363	0.05436
15	rs78782055	44212866	T	C	0.0764979709727249	0.0361	0.03415
15	rs117170637	44213308	G	A	0.0022973590486834	0.1239	0.9854
15	rs589649	44214281	T	A	0.0489996660319079	0.0184	0.007601
15	rs472797	44214286	G	C	0.0491044005063081	0.0184	0.007532
15	rs28377221	44214531	A	C	0.0333960906184285	0.0197	0.09047
15	rs187385335	44215708	T	C	0.235901817412872	0.0901	0.008836
15	rs1545182	44216110	T	C	0.0485044090596151	0.0183	0.008112
15	rs3742981	44216577	C	T	0.0329994782631079	0.0197	0.0942
15	rs143703822	44216728	G	A	-0.115994635797167	0.0696	0.09545
15	rs920339	44217169	T	C	0.0485996698360624	0.0183	0.007987
15	rs11070413	44218438	C	A	0.0456996792509903	0.0224	0.04148
15	rs75238223	44219715	T	C	0.0750981960059311	0.0358	0.03592
15	rs11637468	44219974	A	G	0.0339955472579582	0.0197	0.08479
15	rs11070414	44220396	A	G	0.0497991787524836	0.0183	0.006621
15	rs77131126	44221152	T	A	-0.0677008493642598	0.116	0.5595
15	rs80104806	44222632	T	C	0.075997614226465	0.0357	0.03345
15	rs11631901	44223009	G	A	0.0450020459197846	0.0226	0.04602
15	rs2412822	44223187	A	G	0.0600032523358097	0.02	0.002641
15	rs1008183	44224147	G	C	0.0461008368826632	0.0225	0.04069
15	rs4270152	44224668	A	G	0.0728972395126652	0.035	0.03713
15	rs76543985	44225004	G	T	0.0753022587095424	0.0357	0.03476
15	rs16948586	44225956	G	T	0.0778032789468595	0.0359	0.03045
15	rs7166823	44226308	C	T	0.0775997260223964	0.0358	0.03015
15	rs77212051	44226774	C	G	0.0778957893080859	0.0358	0.02946
15	rs76859529	44226775	C	G	0.0778957893080859	0.0358	0.02947
15	rs16948660	44226934	G	A	0.0788019382374035	0.0358	0.02761
15	rs28706414	44227105	T	C	0.0350968370374295	0.0197	0.07463
15	rs2412823	44227270	C	T	0.0659000937767033	0.0176	0.0001785
15	rs7179287	44228230	C	G	0.0772017529034669	0.0358	0.03128
15	rs183358515	44229091	T	C	-0.154795887929247	0.0997	0.1204
15	rs59569210	44229189	T	C	0.0758029634155007	0.0357	0.03377
15	rs144725796	44230378	G	A	0.0745043221681052	0.0437	0.0882
15	rs9920164	44230687	C	T	0.0350002811846215	0.0197	0.07574
15	rs28599486	44231341	T	C	0.0355022698424966	0.0197	0.07224
15	rs28438984	44232086	T	G	0.0407003871263756	0.02	0.04186
15	rs76318915	44232344	C	T	0.0782010127941653	0.0363	0.03116
15	rs145356975	44233002	A	C	-0.0863970202908135	0.0856	0.3129
15	rs142372665	44233054	G	C	-0.0168003386783461	0.0574	0.7696
15	rs143886182	44233088	A	G	-0.116398993884222	0.0754	0.1224
15	rs11070415	44233495	G	A	0.0479040574070545	0.0225	0.03357
15	rs57143137	44233639	A	G	0.0765998648086992	0.036	0.0335
15	rs77111336	44234098	G	C	0.0764979709727249	0.036	0.03376
15	rs58410133	44234793	G	A	-0.0009004052431641	0.0721	0.9898
15	rs117134766	44235531	G	A	0.0708963919750802	0.0367	0.05333
15	rs117427218	44235937	A	T	0.0093957216403621	0.0343	0.7834
15	rs117717673	44235960	C	G	-0.0256973671872587	0.0729	0.7247
15	rs1077421	44236115	C	T	0.0458047599004855	0.0224	0.04029
15	rs747714	44236241	A	G	0.0603987139482326	0.02	0.002576
15	rs12439442	44236304	G	A	0.0473033451158665	0.0225	0.03536
15	rs11070416	44236638	G	T	0.047598978799279	0.0225	0.03438
15	rs4544217	44236650	A	G	0.0546018151915836	0.0198	0.005914
15	rs28542819	44237743	G	A	0.0409979790340721	0.0221	0.06341
15	rs28548859	44237755	G	T	0.0551981604647623	0.0198	0.00536
15	rs16949992	44238869	C	G	0.0701042536729151	0.0357	0.04954
15	rs80116767	44239420	G	A	-0.133097201184984	0.0952	0.1622
15	rs79846491	44239868	G	A	0.0755990028718877	0.0363	0.03731
15	rs11630936	44240327	C	T	0.0507976715868588	0.0226	0.02445
15	rs16950215	44241388	C	T	0.0437010460710946	0.0222	0.04874
15	rs7178452	44242039	G	T	0.0513012943555507	0.0226	0.02292
15	rs8042714	44242458	C	G	0.06259914175652	0.0201	0.00188
15	rs11635039	44242863	C	T	0.0645041455467373	0.0203	0.001505
15	rs59770554	44243512	C	G	0.0584952975902863	0.0368	0.1118
15	rs114727768	44244384	C	T	0.128402009804481	0.0479	0.007396
15	rs8035382	44244523	T	C	0.0560021901152849	0.0362	0.1221
15	rs8035402	44244567	T	C	0.0553968632202877	0.0362	0.1261
15	rs117181337	44245278	C	T	0.0275957115907991	0.0691	0.6894
15	rs2929282	44245931	A	T	0.0540998523168248	0.0363	0.1355
15	rs151311085	44248749	A	C	0.0676025721352111	0.0372	0.06958
15	rs12592921	44248752	A	C	0.0012991557316201	0.0339	0.9701
15	rs2929278	44250313	C	T	0.0801042442416614	0.0195	4.198e-05
15	rs116749482	44250787	T	C	0.137097526404107	0.0484	0.00466
15	rs2930525	44250911	T	C	0.0869022043638488	0.0297	0.003376
15	rs116961834	44252119	G	T	-0.0538966802576654	0.0434	0.2146
15	rs28729677	44252362	C	T	0.0943005794202359	0.0298	0.001578
15	rs147172189	44252421	G	T	0.0676025721352111	0.0382	0.077
15	rs140428880	44252432	G	A	0.0657034673241941	0.0372	0.07767
15	rs2929277	44252487	A	G	0.0874979252724816	0.0297	0.003205
15	rs77027299	44252950	G	A	0.0653007305821358	0.0374	0.08066
15	rs76363762	44253031	A	C	0.0254045542217263	0.0481	0.5975
15	rs144352745	44256507	T	C	0.239796124355752	0.0682	0.0004381
15	rs148404827	44256777	T	A	-0.150694990937239	0.0925	0.1034
15	rs16952008	44257558	G	A	0.132203010715822	0.0481	0.005963
15	rs2957582	44257954	C	T	0.0720973808403835	0.0187	0.000119
15	rs150222057	44258003	C	T	-0.0104039337153929	0.0627	0.8678
15	rs2929275	44258897	C	T	0.0956010465893889	0.0301	0.001471
15	rs28431326	44259856	G	T	0.0382009626151637	0.0325	0.2391
15	rs115627916	44261438	T	C	0.132903695663998	0.048	0.005659
15	rs2623015	44262875	A	C	0.048904443353603	0.0364	0.1791
15	rs146906133	44262951	T	C	0.0579009158948382	0.0372	0.1191
15	rs61271143	44264886	T	C	0.0813034510640348	0.0395	0.03969
15	rs147682208	44265379	C	T	-0.0538017009683557	0.1473	0.7149
15	rs142349429	44265500	G	C	0.0815984200022575	0.0861	0.3438
15	rs112706113	44265509	C	T	0.0923968492659676	0.0399	0.0205
15	rs7172717	44265723	A	T	0.103097958003567	0.031	0.000875
15	rs16952932	44265873	T	C	0.091904386669492	0.0399	0.02115
15	rs139573123	44267250	G	A	-0.190603759746428	0.132	0.1489
15	rs76097210	44267286	A	G	0.0787002685436651	0.0777	0.3111
15	rs78757725	44268461	T	C	0.076396066753339	0.0376	0.04214
15	rs78735736	44268711	G	T	0.0605963861236938	0.0365	0.09695
15	rs111514241	44268924	G	A	-0.0532952970582236	0.0274	0.05209
15	rs140309916	44268935	G	C	0.0763034175417175	0.0376	0.0423
15	rs58541819	44269333	C	T	0.0909004713156247	0.0398	0.02249
15	rs58278421	44269392	G	A	0.0906995672466416	0.0398	0.02288
15	rs2957583	44269775	A	C	0.105395515045341	0.0253	3.162e-05
15	rs74459618	44269805	T	C	0.0762014934935767	0.0376	0.04268
15	rs117173738	44270301	C	T	0.0893012532207331	0.04	0.02572
15	rs77423541	44270450	G	A	0.075997614226465	0.0376	0.04319
15	rs12592399	44270853	G	T	-0.0377953294954024	0.0493	0.4427
15	rs143890079	44271441	C	T	0.0782010127941653	0.0377	0.03816
15	rs16953895	44272769	G	C	-0.0358966439977618	0.0355	0.3121
15	rs115128559	44273767	C	T	0.142896156026926	0.052	0.005981
15	rs8030125	44273956	T	A	0.0720043324830851	0.0391	0.06602
15	rs8035946	44274975	T	C	0.102403146950678	0.031	0.0009474
15	rs139708658	44275101	C	T	0.0758029634155007	0.0376	0.04395
15	rs74373748	44275777	C	G	0.103097958003567	0.031	0.0008792
15	rs116924721	44276537	A	G	0.0708032317954	0.0391	0.06996
15	rs2412849	44276555	C	G	-0.0978995292780637	0.0252	0.0001014
15	rs138584215	44277145	G	A	0.0898041402600461	0.0397	0.02393
15	rs6493091	44277216	C	T	-0.0700040968887733	0.0385	0.06942
15	rs2412850	44278161	A	G	-0.104094650536593	0.0254	4.196e-05
15	rs76161128	44278775	A	G	0.0773961316557046	0.0377	0.04022
15	rs11854312	44279709	T	C	-0.103595407711159	0.0254	4.567e-05
15	rs4924727	44280609	T	G	-0.103295981608947	0.0254	4.833e-05
15	rs7179696	44281265	G	A	0.0859024290007033	0.0402	0.0326
15	rs77382431	44282591	A	G	0.0733991495697677	0.0376	0.05077
15	rs140631487	44284601	G	A	0.0851955627296417	0.0404	0.03491
15	rs11635948	44286094	C	T	-0.0851984758338849	0.0395	0.03107
15	rs11631340	44286325	T	C	-0.103295981608947	0.0254	4.72e-05
15	rs78377173	44286502	C	A	0.100695652080663	0.031	0.001134
15	rs28830267	44286873	A	C	0.0471030274686428	0.0346	0.1733
15	rs117555588	44288386	G	T	0.085002694269925	0.0403	0.03508
15	rs75013977	44288628	G	A	0.100496706491625	0.0309	0.001153
15	rs7162529	44288951	G	A	0.0868013549365424	0.04	0.03015
15	rs77197792	44289563	A	G	0.0528011569911275	0.0783	0.5
15	rs8030157	44289662	T	C	0.0723020567553947	0.0374	0.05345
15	rs4924728	44289953	T	C	-0.0851004766504662	0.0394	0.03101
15	rs8029425	44289980	C	T	0.0860033691203572	0.04	0.03162
15	rs118012542	44290101	C	T	0.0032048589489113	0.0608	0.9575
15	rs114112360	44291615	G	C	0.0888987614252172	0.0395	0.02454
15	rs8031749	44291711	T	C	0.0356952753244514	0.0239	0.1354
15	rs151192310	44292189	T	C	0.0826025055167839	0.0413	0.04551
15	rs116671352	44293330	T	C	0.0683033004541534	0.0388	0.07805
15	rs141228960	44294139	A	C	0.0736964589223369	0.0375	0.04923
15	rs115338159	44295666	A	G	0.0683966938083502	0.039	0.07914
15	rs118181660	44296703	A	C	0.023198814502523	0.0589	0.6942
15	rs117644355	44299207	C	T	0.0762014934935767	0.0376	0.04258
15	rs77207316	44299426	A	G	0.0192044091837133	0.0325	0.5535
15	rs2412852	44303086	T	C	-0.103994782030043	0.0251	3.545e-05
15	rs80292825	44303338	C	T	0.136600428312931	0.0516	0.008167
15	rs77427473	44303761	T	C	0.0736964589223369	0.0374	0.049
15	rs8035212	44304636	T	C	-0.107796814358176	0.0251	1.734e-05
15	rs139699478	44305366	T	C	0.142098341303084	0.0521	0.006348
15	rs4924732	44307583	T	C	-0.0830990401697142	0.019	1.256e-05
15	rs4924733	44308289	C	T	-0.048203336386541	0.0257	0.0614
15	rs117385957	44308996	G	C	0.089895547102826	0.0619	0.1461
15	rs142786287	44309053	G	A	0.144697568197265	0.052	0.005345
15	rs144520173	44310076	G	T	0.0765998648086992	0.0375	0.04138
15	rs6493094	44310790	G	A	-0.0671980545634774	0.0381	0.07824
15	rs76639963	44310844	C	T	-0.0383043331577141	0.1406	0.7852
15	rs2114420	44312583	T	C	-0.102797137254666	0.0251	4.119e-05
15	rs28529668	44312787	C	T	0.0363994293800054	0.032	0.2547
15	rs2114421	44313055	T	C	-0.102099172955455	0.0252	4.992e-05
15	rs78393772	44314053	G	A	0.100198213877101	0.0307	0.001088
15	rs142738553	44314123	T	C	0.0750981960059311	0.0776	0.3328
15	rs7168522	44314337	T	A	0.0956010465893889	0.0251	0.0001385
15	rs115071426	44314961	A	G	0.06879818587027	0.0389	0.07695
15	rs16958670	44317733	C	A	0.0852965742220806	0.0398	0.03225
15	rs112451405	44318262	G	A	0.100903598340866	0.0307	0.001013
15	rs16958691	44320456	T	C	0.0883038746878331	0.0394	0.02488
15	rs10518994	44321136	T	C	-0.102597669168898	0.0251	4.427e-05
15	rs77947931	44323992	T	G	0.0749033700266622	0.0373	0.04474
15	rs28832708	44324984	C	G	0.0848006016924651	0.0399	0.03326
15	rs1820482	44325302	A	G	-0.0831968434005588	0.0392	0.03397
15	rs28656778	44325480	T	C	0.0852965742220806	0.0399	0.03231
15	rs76716808	44325574	G	C	0.073101751798059	0.0372	0.04956
