## Supplementary material for "Characterization of shared and ancestry-specific signals driving complex traits using multi-ancestry fine-mapping": EAS_schizophrenia_gwas_15_61372197_62372197.tsv

chrom	ID	pos	A1	A2	BETA	SE	P
15	rs79403927	61372354	C	T	-0.0007002451143934	0.0412	0.9861
15	rs77786240	61372681	G	A	-0.0003000450090019	0.0418	0.9934
15	rs7177611	61372759	G	A	0.0107025231331357	0.0249	0.6686
15	rs782905	61373581	T	A	-0.0083043861636152	0.0228	0.7153
15	rs12899546	61373673	A	T	0.0026963615477425	0.0178	0.8803
15	rs782906	61373939	A	G	-0.0114958245134845	0.0325	0.7232
15	rs137864242	61374159	T	C	-0.0626948883400778	0.0657	0.3397
15	rs4774385	61374719	A	G	0.0123039944561641	0.0208	0.5562
15	rs782907	61376143	G	A	0.004101577021075	0.018	0.8218
15	rs8026340	61377680	T	C	-0.009000382197299	0.0192	0.6393
15	rs80219611	61377747	G	T	0.0075017910703226	0.0428	0.8608
15	rs11071586	61378086	C	T	0.0006997551142732	0.018	0.9704
15	rs782908	61378610	G	A	-0.0019018072895963	0.0233	0.9366
15	rs4774386	61378686	T	C	-0.001300845733048	0.0208	0.9513
15	rs79896631	61378794	C	T	0.0038027603329278	0.0429	0.9286
15	rs4774387	61378810	T	C	-0.0156010662286512	0.0243	0.5214
15	rs11632537	61379287	T	C	-0.0473956369746291	0.0509	0.3516
15	rs17204848	61380279	G	C	-0.0040983869261633	0.0366	0.9107
15	rs893284	61380371	T	C	-0.0163021610829842	0.0244	0.5024
15	rs893285	61380571	T	C	-0.0145046862028817	0.0244	0.5513
15	rs893286	61381078	A	C	-0.0098988321792475	0.0194	0.6112
15	rs76436997	61381253	G	A	0.0117012723076411	0.0259	0.6504
15	rs782909	61381499	C	T	-0.003596459514405	0.023	0.8753
15	rs718911	61382424	A	G	-0.0084959889212643	0.0224	0.704
15	rs10519111	61382697	T	C	-0.0840013661662842	0.0635	0.1858
15	rs76853459	61382814	G	T	0.0416024898545136	0.037	0.2599
15	rs16943597	61382919	C	T	-0.0197028322758684	0.0268	0.4611
15	rs56003082	61382992	C	A	-0.04470452178448	0.032	0.1623
15	rs12902142	61383021	T	C	0.0106035827841911	0.0177	0.5506
15	rs16943602	61384192	C	A	0.0005998200719675	0.0429	0.989
15	rs4775356	61384471	T	C	-0.0255024404124231	0.0253	0.3129
15	rs4775357	61384486	G	A	-0.0256973671872587	0.0253	0.31
15	rs4775358	61384518	G	T	-0.0188974371044634	0.0227	0.4034
15	rs8036086	61384537	T	A	0.0108014536938559	0.0178	0.5423
15	rs782910	61384671	A	G	0.0002999550089979	0.0224	0.9894
15	rs8035885	61384955	G	A	-0.0255024404124231	0.0253	0.3146
15	rs76824799	61385004	C	T	-0.0185000759845861	0.0327	0.5712
15	rs77470950	61385099	C	G	0.0044003044444822	0.0427	0.9181
15	rs60094610	61385150	G	A	0.0423983514166169	0.0314	0.1766
15	rs1437535	61385177	T	C	-0.002002002670673	0.0177	0.9116
15	rs1437536	61385241	C	G	-0.0256973671872587	0.0253	0.3104
15	rs1437537	61385274	T	C	-0.0019018072895963	0.0177	0.9129
15	rs1437538	61385468	T	C	-0.0252972953741621	0.0253	0.3178
15	rs9806763	61385674	C	A	-0.0248051189189711	0.0253	0.3268
15	rs9806764	61385682	C	T	-0.0255024404124231	0.0253	0.3148
15	rs8042259	61385824	T	C	0.0086028888072678	0.0192	0.6551
15	rs9806779	61385839	C	T	-0.0248051189189711	0.0253	0.3269
15	rs9806146	61385847	T	C	-0.0253998626327317	0.0253	0.3154
15	rs1437539	61386080	C	T	-0.0236986067778773	0.0257	0.357
15	rs1437540	61386267	C	G	-0.0153979421800967	0.0269	0.5666
15	rs78468334	61386471	T	C	0.0102968054773682	0.0364	0.7776
15	rs75321077	61388083	C	G	0.043203157300648	0.0315	0.1698
15	rs74715271	61388224	C	G	0.0435000054458512	0.0314	0.1663
15	rs79156357	61388327	T	C	-0.007004474152883	0.0431	0.8717
15	rs4775359	61388504	G	A	-0.0111013930711739	0.0271	0.682
15	rs62005658	61388868	G	A	-0.039104719880761	0.0334	0.242
15	rs77683416	61389393	G	A	-0.0050024916227914	0.0432	0.9071
15	rs782911	61389753	C	T	-0.003596459514405	0.0231	0.8759
15	rs76431303	61389933	C	T	0.0372957847436969	0.0314	0.2357
15	rs78508402	61390283	C	T	-0.0023026490626755	0.0437	0.9588
15	rs117068525	61390339	C	T	0.0789960062264979	0.04	0.04809
15	rs12915514	61390756	A	G	-0.0048015088161939	0.0185	0.794
15	rs782912	61390893	T	C	-0.0299026613543135	0.0419	0.4759
15	rs77045415	61390904	C	G	9.99950003332973e-05	0.0431	0.9986
15	rs7169109	61392410	C	T	0.0013990209137074	0.0187	0.9397
15	rs7169433	61392474	G	T	-0.0030045090202987	0.0181	0.8695
15	rs80276194	61392802	A	G	-0.0030045090202987	0.0432	0.9451
15	rs3803479	61392903	G	A	-0.003596459514405	0.018	0.8422
15	rs12592311	61393349	C	G	0.0011992805754821	0.0186	0.9501
15	rs893287	61394232	A	G	-0.0065010863423599	0.0182	0.7215
15	rs893288	61394450	C	T	-0.0058973552660839	0.0182	0.7462
15	rs75835720	61394944	G	C	-0.0032954239497972	0.0433	0.9402
15	rs76891375	61395027	A	G	-0.0030045090202987	0.0433	0.9446
15	rs59932459	61395493	T	C	-0.0008003201707691	0.0432	0.9849
15	rs79798357	61395927	A	G	-0.0019018072895963	0.0432	0.9651
15	rs78573683	61396370	G	A	-0.0017014466397575	0.0249	0.9466
15	rs144421135	61396412	T	C	-0.182697627499679	0.1064	0.08596
15	rs12592631	61396783	T	G	0.0023971245997214	0.0875	0.9778
15	rs782913	61396821	T	C	0.0150954876453349	0.0185	0.4163
15	rs74020850	61396833	T	C	0.0324962313421326	0.0435	0.4554
15	rs143422948	61397150	G	A	0.0017983819413794	0.0434	0.966
15	rs13329643	61397660	C	T	0.0248974696545107	0.0232	0.2823
15	rs782915	61398017	G	A	0.0227981362759783	0.0211	0.2802
15	rs782916	61398155	T	C	0.00730326611012	0.0436	0.8661
15	rs8039380	61398185	A	T	0.0251022847608284	0.0233	0.2812
15	rs8024672	61399012	C	A	0.042503779526724	0.033	0.1975
15	rs782917	61399109	G	A	0.0232965165504356	0.0211	0.2704
15	rs782918	61399373	C	T	0.0243998868235351	0.0211	0.2472
15	rs782919	61399801	C	T	0.0339955472579582	0.0191	0.07577
15	rs782920	61399892	C	T	0.0046989426564652	0.044	0.9143
15	rs74526157	61399972	G	C	-0.0486966685402845	0.0701	0.4871
15	rs75089105	61400193	C	T	0.0434042576072856	0.033	0.1888
15	rs813638	61401327	A	G	0.0227003855207759	0.0178	0.2029
15	rs77882375	61401670	C	T	-0.084904507090444	0.0634	0.1805
15	rs73430867	61401915	C	G	0.0128964817350202	0.0235	0.5811
15	rs141815855	61401916	A	G	0.0011992805754821	0.044	0.9774
15	rs115909738	61402485	C	A	0.029403450369242	0.0237	0.2145
15	rs782921	61402642	G	A	0.0068961666878413	0.025	0.7816
15	rs782923	61403324	G	A	0.0248974696545107	0.0213	0.2424
15	rs782924	61403371	G	T	0.004001981379298	0.0438	0.9282
15	rs782925	61403424	C	T	0.0270021387025708	0.0213	0.2049
15	rs138531562	61403873	G	A	0.0020977980821461	0.0441	0.9624
15	rs58612728	61404282	C	T	0.0301023438164435	0.0234	0.1998
15	rs782926	61404622	A	G	0.0154007965760229	0.0196	0.4318
15	rs708682	61405195	G	A	0.0055048206344449	0.0437	0.8999
15	rs17237696	61407066	C	T	-0.013004189135254	0.0205	0.5257
15	rs74391499	61407289	C	T	0.0509022179271191	0.0333	0.1256
15	rs62007560	61407382	C	G	-0.0139975096438537	0.0205	0.4958
15	rs782928	61407394	C	T	0.0049974917102918	0.0174	0.7757
15	rs17303453	61407523	T	C	-0.0136020904182857	0.0205	0.5093
15	rs782929	61407852	G	A	-0.0025031302181184	0.0439	0.9552
15	rs116868644	61408066	T	C	0.0009995003330834	0.0704	0.9886
15	rs782930	61408362	G	A	0.0210959082947329	0.018	0.242
15	rs2438127	61408492	C	G	-0.0115969858456632	0.0438	0.7903
15	rs782931	61408703	G	A	0.0184978548821194	0.018	0.3041
15	rs708683	61408860	A	G	0.0179970767016546	0.018	0.3176
15	rs708684	61408871	C	G	0.0179970767016546	0.018	0.3172
15	rs74951100	61409528	T	C	0.0384030712829451	0.0317	0.2258
15	rs782932	61409980	G	A	0.0140015196358136	0.0182	0.4433
15	rs813017	61410095	C	G	0.0171029078996623	0.0182	0.3482
15	rs75360960	61410480	G	A	0.0387013475370749	0.0318	0.2233
15	rs782933	61411090	C	A	-0.0168003386783461	0.0196	0.3915
15	rs78706566	61411797	C	T	-0.0172987645783295	0.0207	0.4032
15	rs8032023	61412142	T	C	0.0086028888072678	0.0183	0.6401
15	rs60022963	61412158	G	A	0.0358014124633833	0.032	0.2636
15	rs8035323	61412414	C	T	-0.0010005003335835	0.0179	0.9547
15	rs74546195	61412559	T	C	0.0280041964095973	0.0299	0.3499
15	rs28704972	61413070	C	G	0.0102968054773682	0.0191	0.5898
15	rs188739325	61413133	G	A	0.0148984646619666	0.0454	0.743
15	rs811449	61413462	C	G	-0.0075987978753305	0.0178	0.6677
15	rs144442702	61413518	T	C	0.0284027945161868	0.0474	0.5493
15	rs810668	61413786	A	T	-0.0055956263571598	0.0178	0.7539
15	rs75941956	61413969	T	C	0.0195967237465575	0.028	0.4839
15	rs75088718	61414461	T	C	0.0172012073197748	0.0455	0.7056
15	rs782935	61414507	T	C	-0.0074980401773571	0.0179	0.677
15	rs17303474	61414959	T	C	-0.0153979421800967	0.0209	0.4604
15	rs782936	61416050	T	A	0.0099008246772624	0.0196	0.6128
15	rs75885569	61416215	C	T	0.0260965047212743	0.0296	0.3782
15	rs782937	61416277	A	C	0.0102968054773682	0.0197	0.6018
15	rs782938	61416631	T	C	0.0022973590486834	0.0181	0.8994
15	rs16943672	61417454	A	T	0.0900966127514373	0.0374	0.0161
15	rs4775360	61417662	G	C	-0.010302892995897	0.022	0.64
15	rs76405613	61420913	T	C	-0.0361972883118878	0.0573	0.5271
15	rs7183068	61422816	C	A	0.0036034995896235	0.0187	0.8483
15	rs7162255	61422931	T	C	0.0035038543266769	0.0186	0.852
15	rs7183595	61422933	G	C	0.0035038543266769	0.0186	0.8528
15	rs11634887	61423008	C	T	0.014504302202808	0.0194	0.4539
15	rs719006	61423189	A	T	0.004101577021075	0.0186	0.8263
15	rs1160694	61424950	A	G	-0.0022024235552	0.0188	0.9055
15	rs11630018	61431787	C	T	0.024097313483794	0.0234	0.3033
15	rs1159814	61431996	C	T	0.0024968801985871	0.0201	0.902
15	rs79315480	61432324	T	G	0.102303848807923	0.0751	0.173
15	rs78512626	61432877	A	C	-0.0145046862028817	0.0305	0.6338
15	rs9788699	61433256	C	T	0.0679016096105729	0.0223	0.00232
15	rs9788707	61433272	G	C	0.0616029666104685	0.0219	0.004869
15	rs7170465	61433298	T	C	-0.026600681797179	0.0192	0.1643
15	rs9788704	61433376	C	T	0.0330962274891896	0.019	0.08133
15	rs9788705	61433402	C	T	0.0183996828453635	0.0705	0.7938
15	rs11071587	61433543	G	A	-0.0318003125497978	0.0183	0.08235
15	rs11071588	61433578	T	G	-0.0353992243518656	0.0184	0.0553
15	rs62007576	61433747	A	G	-0.0046005663955682	0.0596	0.9378
15	rs9788745	61433812	A	G	0.0825012215117438	0.0212	9.746e-05
15	rs4775362	61433932	C	T	-0.0816005872046058	0.0204	6.248e-05
15	rs4775363	61434259	C	T	-0.0050024916227914	0.0182	0.7849
15	rs1437547	61434581	A	G	-0.0993011330744326	0.0472	0.0353
15	rs137873047	61436213	T	C	0.0058031292269501	0.0487	0.9043
15	rs12904761	61436282	T	C	-0.0086977157031958	0.0177	0.6219
15	rs12908710	61436881	G	A	-0.0078003437327339	0.0174	0.6516
15	rs11854222	61436990	T	C	-0.0091012913892029	0.0175	0.6027
15	rs12909218	61437189	G	T	-0.0092022107647994	0.0175	0.6012
15	rs12910159	61437220	T	C	-0.0092022107647994	0.0175	0.6011
15	rs1816625	61437557	T	C	-0.079497856132099	0.0221	0.0003137
15	rs1550223	61437762	A	C	-0.0092022107647994	0.0175	0.6005
15	rs1160659	61438523	T	C	-0.0026033858701149	0.0177	0.885
15	rs8024716	61439211	T	C	-0.0095050300143049	0.0174	0.5876
15	rs76895275	61439215	G	T	0.0164047040252769	0.0412	0.6905
15	rs11639241	61440007	T	G	-0.008395140788382	0.0173	0.6275
15	rs11071589	61440309	A	G	-0.0079011318962572	0.0172	0.6445
15	rs7163680	61440507	T	G	-0.0066017436345624	0.0174	0.7022
15	rs12900813	61440594	C	T	-0.0058973552660839	0.0172	0.7324
15	rs12900948	61440671	C	T	-0.0066017436345624	0.0172	0.7015
15	rs975501	61441421	C	T	0.0003999200213268	0.0173	0.9828
15	rs11857128	61442034	A	G	-0.0651040143320462	0.0182	0.0003526
15	rs10519113	61442450	C	T	-0.0057967688471774	0.0171	0.7335
15	rs12913612	61442937	T	C	-0.0060985584618694	0.0171	0.7206
15	rs17303481	61443194	A	G	-0.0799960420957247	0.0215	0.0002038
15	rs17270871	61443533	C	G	0.0007996801705642	0.0173	0.9642
15	rs36085680	61443571	T	A	0.0001999800026662	0.0173	0.99
15	rs4238351	61444486	A	G	-0.0546040319940407	0.0179	0.002249
15	rs150372004	61445274	A	G	0.147600704065565	0.098	0.1319
15	rs76516935	61445322	A	G	-0.0708946787765477	0.0241	0.003216
15	rs8033510	61445514	T	C	-0.0549948736289312	0.0178	0.002017
15	rs8034864	61446353	T	G	-0.0059979518036359	0.0173	0.7267
15	rs12708465	61446867	C	A	-0.0006001800720324	0.0173	0.9738
15	rs12708466	61446873	C	T	-0.0006001800720324	0.0173	0.974
15	rs12593790	61447643	A	G	-0.079898551397885	0.0213	0.0001799
15	rs142535390	61447821	C	A	0.0650009142174121	0.107	0.5436
15	rs7162238	61447827	A	G	-0.0075987978753305	0.0172	0.6588
15	rs116841680	61448202	T	C	0.0281014301108748	0.0779	0.7185
15	rs973795	61448254	G	T	-0.0017014466397575	0.0174	0.923
15	rs77161707	61449468	A	G	0.0592024345167419	0.0226	0.008709
15	rs1437544	61449472	C	T	-0.003596459514405	0.0174	0.8372
15	rs117623771	61449772	G	T	-0.172902059877501	0.0887	0.0513
15	rs16943698	61450514	T	C	-0.0793029813385367	0.0214	0.0002105
15	rs73434636	61450828	T	A	-0.080797992829574	0.0214	0.0001615
15	rs730754	61451336	C	T	-0.0048015088161939	0.0174	0.784
15	rs12592385	61451437	C	T	0.0363029992242924	0.0224	0.1042
15	rs12912669	61451443	C	T	-0.001300845733048	0.0175	0.9408
15	rs141327923	61451505	C	G	-0.155999053684879	0.086	0.06966
15	rs75466007	61451901	C	T	-0.0584027170759943	0.0514	0.2554
15	rs17237738	61452569	G	T	0.0381047060335456	0.0233	0.1013
15	rs4583176	61453111	A	G	0.0003999200213268	0.0174	0.9805
15	rs12900176	61453382	C	T	-0.0001000050003333	0.0173	0.9945
15	rs1465811	61453791	T	C	-0.0845018013377377	0.0216	8.812e-05
15	rs141670385	61454359	G	T	0.135299828020483	0.075	0.07106
15	rs11631763	61454389	T	G	-0.0039979812872983	0.0172	0.8153
15	rs4613007	61454848	C	T	-0.003797200248385	0.0171	0.8238
15	rs76263103	61454849	G	A	-0.0755967721743758	0.0244	0.00196
15	rs737112	61455072	T	C	-0.003797200248385	0.0171	0.8225
15	rs74584658	61455779	C	T	-0.0827948246089151	0.0219	0.0001569
15	rs117198155	61455893	G	A	0.0858014786911132	0.0567	0.1302
15	rs12916023	61456053	A	G	-0.0025031302181184	0.0174	0.8845
15	rs17237759	61456280	T	G	0.0507976715868588	0.0231	0.02762
15	rs17303509	61457062	C	T	-0.087902683175911	0.0217	5.286e-05
15	rs1370433	61457999	A	T	0.0291995144044279	0.0179	0.1027
15	rs117080246	61458234	G	T	0.0448968808822823	0.0525	0.3921
15	rs17303523	61458318	G	C	0.0673969319860517	0.0249	0.006785
15	rs17303530	61459477	T	G	0.0669013524517588	0.0249	0.007143
15	rs4775364	61460122	T	C	-0.0095050300143049	0.0171	0.5807
15	rs4775367	61461451	A	G	-0.0065010863423599	0.0175	0.7086
15	rs4775368	61462171	C	T	-0.0060985584618694	0.0175	0.7276
15	rs11071590	61462981	A	G	-0.0049019951702315	0.0172	0.7744
15	rs11071591	61463031	T	C	-0.0069037763167944	0.0172	0.6904
15	rs79140601	61463268	T	A	0.0310043588626902	0.045	0.4919
15	rs1465812	61463891	C	T	-0.0031048149534787	0.0174	0.8573
15	rs62007610	61464447	T	C	0.0426954385276174	0.0231	0.06484
15	rs1370428	61465666	A	T	0.0021975835434872	0.0175	0.8998
15	rs12902705	61465923	C	A	0.0009995003330834	0.0175	0.9557
15	rs11853392	61466208	T	C	0.0036034995896235	0.0175	0.8366
15	rs7170048	61466475	A	G	0.0044003044444822	0.0175	0.8026
15	rs7171405	61466893	G	A	0.0416024898545136	0.0214	0.05272
15	rs4774388	61466998	C	T	0.0335991726304121	0.0176	0.05643
15	rs4775369	61467078	A	G	0.0045994064948955	0.0175	0.7938
15	rs4775370	61467270	A	G	0.0344980404075674	0.0177	0.05088
15	rs4774389	61467308	G	A	0.0066975214477213	0.0175	0.6995
15	rs10152663	61467353	A	T	0.005703702916678	0.0175	0.7437
15	rs8037699	61468065	C	T	0.0298985503458634	0.0177	0.09217
15	rs10519114	61468345	C	G	0.005703702916678	0.0175	0.745
15	rs7182581	61468422	A	G	0.0387975467079122	0.0216	0.07282
15	rs1437543	61468467	G	A	0.0344980404075674	0.0217	0.112
15	rs1370429	61468621	G	A	0.0014988761237359	0.0177	0.9323
15	rs1816624	61469322	C	T	0.0128964817350202	0.0179	0.4716
15	rs4774390	61469510	G	C	-0.0216016445577609	0.019	0.2565
15	rs4775371	61470359	A	G	-0.0391983134041576	0.0253	0.121
15	rs78266577	61472219	T	C	-0.0784048829742783	0.0222	0.0004108
15	rs1370430	61472606	T	C	0.0295005481176215	0.0182	0.1047
15	rs1370431	61472687	C	T	0.0356952753244514	0.0179	0.04622
15	rs12324086	61475188	C	T	0.0270994698817177	0.0183	0.1383
15	rs12324625	61475316	T	C	-0.0127003085782322	0.0173	0.4625
15	rs12324087	61475321	A	G	0.0278972284172359	0.0183	0.1272
15	rs74647121	61475875	C	A	-0.159195047952899	0.0654	0.01492
15	rs28428669	61476610	T	C	-0.0737972512017079	0.0229	0.001289
15	rs4775373	61476936	T	C	0.0305001066483263	0.0184	0.09802
15	rs12437877	61477482	T	G	0.061302039376164	0.0219	0.005141
15	rs12440783	61477700	A	G	0.0301023438164435	0.0184	0.1025
15	rs7167741	61478406	A	T	-0.0130953713122409	0.0178	0.4606
15	rs7168298	61478637	C	T	-0.0643998640842381	0.0229	0.004873
15	rs142898413	61479394	G	A	-0.193596885068636	0.08	0.01546
15	rs17204945	61479586	G	A	0.0336958638567256	0.0253	0.1823
15	rs28754581	61480392	T	C	0.0517002115855168	0.0217	0.017
15	rs17204952	61480721	C	T	0.0358014124633833	0.0252	0.1544
15	rs17204959	61481102	C	T	-0.005696192544881	0.0179	0.7511
15	rs139025221	61482457	A	G	0.158199614673545	0.1158	0.1719
15	rs12593777	61483427	G	A	-0.0423961495190412	0.0213	0.04636
15	rs12441507	61484029	C	A	0.0384992991506098	0.0213	0.07112
15	rs80271130	61484611	A	T	0.0459957873421583	0.0226	0.04222
15	rs1529991	61484999	G	A	-0.0419997711602818	0.0212	0.04753
15	rs10519115	61485205	G	A	0.0430020165445429	0.0213	0.04329
15	rs28716779	61485298	G	A	0.0430020165445429	0.0213	0.04324
15	rs12442490	61485365	C	T	0.0426954385276174	0.0213	0.04497
15	rs1437545	61485842	A	C	-0.0433042394092723	0.0213	0.04158
15	rs1437546	61485892	C	T	-0.0430014511447026	0.0213	0.04309
15	rs28611274	61485993	C	T	0.0428966409523063	0.0213	0.04364
15	rs4517733	61485994	G	A	-0.0430014511447026	0.0213	0.04325
15	rs1025676	61486271	G	A	-0.0433982268254708	0.0213	0.04114
15	rs1813147	61486677	G	A	-0.0423961495190412	0.0213	0.04622
15	rs16943758	61488275	A	G	0.0394033887747662	0.0213	0.06434
15	rs16943763	61488358	C	T	0.043595744117646	0.0216	0.04333
15	rs8035563	61488466	C	T	-0.0442967745820927	0.0216	0.04026
15	rs55870008	61489314	A	G	-0.0260975991218731	0.0183	0.1538
15	rs78954579	61489536	G	A	0.1613957990228	0.0941	0.08622
15	rs77622015	61490669	T	C	-0.143801088755067	0.0545	0.008261
15	rs7177846	61491040	A	G	-0.0038975857287134	0.0175	0.8226
15	rs2277557	61491878	T	C	-0.0319964709431669	0.0212	0.1315
15	rs12441702	61492502	T	C	0.0355022698424966	0.0215	0.09842
15	rs10851691	61492688	T	C	-0.0299953975354009	0.0179	0.09385
15	rs11071592	61492831	T	C	-0.0293979151845611	0.0212	0.1662
15	rs12594566	61492950	T	C	0.0232965165504356	0.024	0.3323
15	rs144948034	61493057	C	G	-0.244494877225245	0.1087	0.02451
15	rs112624055	61494341	G	A	0.0232965165504356	0.0711	0.7428
15	rs113955400	61494354	G	A	0.0225048553400694	0.0711	0.7519
15	rs4774392	61495016	C	G	-0.0649972930239685	0.0218	0.002905
15	rs10519116	61495060	G	C	0.0221038989069263	0.0236	0.349
15	rs726914	61495458	G	A	0.0089993837968006	0.0175	0.6078
15	rs726913	61495779	G	A	0.0088011559530687	0.0175	0.6175
15	rs726955	61495982	G	A	0.0234039777790161	0.0238	0.325
15	rs2118326	61496487	T	C	0.0192044091837133	0.0178	0.2802
15	rs77908292	61498682	T	C	-0.103695236338765	0.0942	0.2706
15	rs34720147	61498706	C	T	0.00730326611012	0.0177	0.6792
15	rs4775374	61498943	A	G	-0.050398957583852	0.0229	0.02809
15	rs78651343	61500263	G	A	-0.070401005299324	0.0232	0.002362
15	rs149256713	61500891	G	C	0.0905991000742056	0.0564	0.1082
15	rs35439153	61501797	G	C	0.0085037404912207	0.018	0.637
15	rs718115	61501864	T	C	0.0329994782631079	0.022	0.1341
15	rs17204973	61502390	T	C	-0.0692000358011391	0.0219	0.001568
15	rs1550226	61505679	T	C	0.074002966640836	0.0242	0.002194
15	rs930358	61506685	G	A	-0.0242004837056584	0.0217	0.2661
15	rs12440105	61507373	C	T	-0.0451019739124202	0.0656	0.4922
15	rs17237810	61508186	A	G	0.0349037160078804	0.0212	0.1004
15	rs2278507	61509171	G	A	-0.0350988198393953	0.0171	0.04016
15	rs7175393	61509460	T	C	-0.105104992751029	0.0741	0.156
15	rs17303572	61509568	T	C	-0.0361972883118878	0.0173	0.03635
15	rs2414695	61510863	C	T	0.0185960172820726	0.0226	0.4114
15	rs11635008	61511132	C	T	0.0178006246255066	0.0227	0.4335
15	rs8024334	61511159	T	C	0.0481995135792341	0.0224	0.03178
15	rs1002147	61511171	C	G	0.0172994970780611	0.0226	0.4441
15	rs11631786	61512161	T	C	0.0106035827841911	0.0222	0.633
15	rs11637553	61512506	C	T	-0.0361039752308815	0.0215	0.09356
15	rs8034476	61512841	G	C	-0.0361972883118878	0.0221	0.102
15	rs8041438	61514042	T	C	-0.0292949370570243	0.0176	0.0961
15	rs6494251	61514567	A	G	-0.0767946549790727	0.0698	0.2711
15	rs150140770	61516054	T	C	-0.132400603636017	0.0926	0.1528
15	rs17303593	61516575	C	T	-0.083001246503406	0.0632	0.1891
15	rs2899667	61516795	A	G	-0.0358033589652777	0.0178	0.04469
15	rs144082125	61517154	T	G	0.116902648229076	0.057	0.0401
15	rs4775376	61517218	T	C	-0.0393023164827424	0.0179	0.02816
15	rs12900971	61518209	T	C	-0.0361039752308815	0.0179	0.04385
15	rs146660446	61518672	T	C	0.023198814502523	0.0514	0.6521
15	rs35464030	61519370	A	G	-0.0388967656299467	0.018	0.03103
15	rs12901132	61520186	C	T	-0.023002541565316	0.0253	0.3649
15	rs12901465	61520405	C	G	-0.0239956055562207	0.0251	0.3394
15	rs12901753	61520435	G	A	-0.0026033858701149	0.0377	0.9446
15	rs147071901	61522800	G	A	-0.0229002198863326	0.0715	0.749
15	rs10438343	61523580	C	T	0.0820038602790878	0.0673	0.2228
15	rs150656684	61524456	T	G	-0.006199175242821	0.1009	0.9509
15	rs8037420	61525619	C	G	-0.0007002451143934	0.0256	0.9777
15	rs7177878	61525968	A	G	-0.0019018072895963	0.0256	0.9416
15	rs7178216	61526043	C	A	0.0046989426564652	0.0271	0.8637
15	rs8028411	61527508	C	A	-0.0018016219466282	0.025	0.9437
15	rs8029768	61527593	T	C	-0.0030045090202987	0.0361	0.9335
15	rs56731390	61527801	A	G	0.0763034175417175	0.0705	0.2791
15	rs56202927	61528526	C	T	0.102502435234291	0.0777	0.1871
15	rs138348933	61528794	T	G	0.109697099072953	0.0498	0.02755
15	rs8040366	61529665	G	C	-0.0169020380753563	0.0268	0.5276
15	rs4589495	61529992	T	C	0.0404987422798789	0.0658	0.5389
15	rs72741606	61530046	G	A	0.110395817222366	0.0781	0.1572
15	rs72741607	61530374	G	C	0.112203052019493	0.0757	0.1383
15	rs9919976	61531579	G	A	0.0002999550089979	0.0251	0.9903
15	rs4444279	61533151	G	T	0.0052959516591825	0.0249	0.8318
15	rs4405487	61533501	A	G	-0.0039979812872983	0.0257	0.8772
15	rs143074565	61534297	A	G	-0.106494491699029	0.0689	0.1225
15	rs12914750	61534571	C	T	0.001099395443301	0.0248	0.9649
15	rs4283167	61534659	G	A	-0.001100605444033	0.0251	0.9656
15	rs4566092	61534868	A	C	-0.0007002451143934	0.0251	0.9775
15	rs4566093	61534916	A	C	-0.0034961042567088	0.0255	0.8913
15	rs12915682	61535175	C	A	0.0022973590486834	0.0248	0.9278
15	rs113365269	61535533	G	A	0.0389995348490096	0.0652	0.55
15	rs147354933	61535710	G	A	-0.0282965991551138	0.0721	0.6949
15	rs4381534	61536042	G	A	0.004001981379298	0.0249	0.8725
15	rs8029174	61536422	C	A	0.0044998604248922	0.0249	0.8568
15	rs28380001	61538915	G	A	-0.0019018072895963	0.0183	0.9179
15	rs4377103	61540171	A	C	-0.0064004391810282	0.0246	0.7946
15	rs4594197	61541384	G	C	0.0072039888485025	0.0235	0.7605
15	rs56252759	61541777	C	T	0.0372957847436969	0.0619	0.5466
15	rs12592090	61541916	T	C	-0.0010005003335835	0.0262	0.9686
15	rs4468542	61544223	G	T	0.0124027667170427	0.0245	0.6129
15	rs12901766	61544803	A	G	0.0074025335167413	0.0347	0.8299
15	rs12901782	61544834	A	G	0.0018981972830802	0.0262	0.9409
15	rs8025071	61544914	A	G	0.001099395443301	0.0263	0.9665
15	rs12324432	61547557	A	G	0.0063994795805678	0.0234	0.7837
15	rs7167403	61548409	T	C	0.0112959597418516	0.0246	0.6457
15	rs75302816	61548715	T	C	-0.0122952780941516	0.0274	0.6542
15	rs7167049	61548988	C	T	0.0129951954948113	0.0245	0.5961
15	rs7173439	61549824	G	A	0.0005998200719675	0.0182	0.975
15	rs4450343	61550270	C	T	0.0565977011143899	0.0674	0.4013
15	rs12902495	61553687	A	C	0.0118001041157506	0.0245	0.6289
15	rs28725205	61553688	G	A	0.0528011569911275	0.0581	0.3634
15	rs75125126	61553728	G	A	0.0274011363479391	0.0654	0.675
15	rs79213108	61554304	T	C	0.169995907103318	0.0731	0.02003
15	rs34778984	61555218	T	C	0.069498077182394	0.0694	0.3165
15	rs35643408	61555282	G	A	0.0683033004541534	0.0694	0.3252
15	rs4774394	61555614	C	T	0.0062007356416035	0.0233	0.79
15	rs4775377	61555737	A	T	0.0119977384336167	0.0243	0.6224
15	rs55640003	61557978	G	T	0.0052959516591825	0.0207	0.7987
15	rs4539540	61558292	T	C	0.0025966258472659	0.0347	0.9395
15	rs12592359	61560058	T	G	-0.0856995105900367	0.0627	0.1717
15	rs10083660	61560526	C	A	0.0158044491449436	0.0244	0.5176
15	rs62005922	61561896	A	G	-0.0025031302181184	0.0209	0.9038
15	rs28484656	61562019	G	A	0.104801359359076	0.0489	0.03199
15	rs139072022	61563610	A	G	-0.0043996643446871	0.0636	0.9446
15	rs34297818	61564314	A	G	0.0088011559530687	0.0232	0.7058
15	rs28750265	61564537	A	G	0.0109003744682883	0.0232	0.6371
15	rs28533253	61565928	A	C	0.0170045988158238	0.0243	0.485
15	rs8024279	61566029	C	T	0.0093957216403621	0.0231	0.6851
15	rs4775378	61566215	A	G	0.0097027754613851	0.0231	0.6742
15	rs4774395	61566316	C	T	0.0940002312871902	0.0697	0.1772
15	rs62005923	61566848	T	C	0.0050969882578437	0.0205	0.8036
15	rs4360861	61567050	T	G	0.0047984689115734	0.0234	0.8368
15	rs4267256	61567520	C	T	0.0110981866660334	0.0242	0.6475
15	rs34288318	61567578	C	T	0.107202817577013	0.0702	0.1269
15	rs7175089	61567692	C	T	0.0052959516591825	0.023	0.8162
15	rs7175875	61568123	C	T	0.0099998345783334	0.0242	0.6793
15	rs11635003	61569379	T	C	0.0074025335167413	0.023	0.7487
15	rs8026315	61569516	G	T	0.0672005996602386	0.0674	0.3187
15	rs6494252	61569693	T	A	0.0696006867298358	0.0675	0.3022
15	rs7166085	61569973	G	A	0.0110981866660334	0.0229	0.6287
15	rs7183425	61571042	C	T	0.0769980774873111	0.068	0.2575
15	rs12101846	61571328	G	T	0.075997614226465	0.068	0.2637
15	rs12101850	61571418	G	A	0.0763034175417175	0.068	0.2614
15	rs12101469	61571546	T	C	0.005703702916678	0.0598	0.9237
15	rs4536404	61572131	G	A	0.0828970915794702	0.0682	0.2245
15	rs11856888	61572216	C	A	0.107202817577013	0.0701	0.1262
15	rs141664725	61572338	C	G	0.0957010125101811	0.1164	0.4111
15	rs8034883	61572699	T	C	0.0189002595004805	0.0602	0.7533
15	rs11071595	61573564	G	T	0.0082954970241069	0.023	0.7196
15	rs4633658	61573604	C	T	0.0062007356416035	0.0232	0.7885
15	rs139849939	61573828	A	G	-0.066300071757232	0.0587	0.2586
15	rs6494253	61574162	G	C	0.014504302202808	0.0241	0.5471
15	rs12591461	61574511	C	T	-0.0131966945943914	0.0216	0.5389
15	rs78832204	61575089	C	T	-0.0187038311937836	0.0948	0.8433
15	rs28679627	61575206	C	T	0.0173977771764203	0.0256	0.4962
15	rs4566098	61575324	G	C	0.0155977206230546	0.0242	0.5186
15	rs4350520	61577117	C	A	0.0251998010217421	0.0223	0.2594
15	rs4350521	61577246	C	T	0.03029639423135	0.0233	0.1929
15	rs3936119	61578024	G	A	0.024702368640342	0.0223	0.2682
15	rs143881241	61578702	G	T	0.102998728833718	0.0948	0.2774
15	rs4775380	61579032	G	A	0.027196791588428	0.0234	0.2443
15	rs62005924	61580274	A	T	0.007997931111062	0.0209	0.7021
15	rs4775381	61581175	A	T	0.0284027945161868	0.0233	0.2224
15	rs12910888	61581576	C	A	0.0247999239054771	0.0238	0.2963
15	rs7174358	61581763	C	G	0.0284027945161868	0.0233	0.2235
15	rs4374103	61582440	A	G	0.025297307774162	0.0234	0.2786
15	rs4601982	61582953	G	A	0.0259016375226531	0.0234	0.2671
15	rs8032098	61585040	C	A	0.0244974716003874	0.0233	0.2922
15	rs79585660	61586654	A	G	-0.0442967745820927	0.0992	0.6552
15	rs28704906	61586902	G	A	0.0226026252094292	0.0227	0.3201
15	rs4306446	61589686	G	T	0.0168964476597299	0.0224	0.4525
15	rs4461014	61590085	T	C	0.0204984635773248	0.0236	0.386
15	rs4307896	61590324	G	A	0.0213993910058902	0.0238	0.3668
15	rs74018548	61591697	A	G	-0.0171970248285215	0.0239	0.4711
15	rs60710346	61592178	T	C	-0.0042992284528324	0.0249	0.8613
15	rs78305679	61592657	A	G	-0.0095050300143049	0.0216	0.6585
15	rs80061426	61592808	G	A	0.0139029051689914	0.0246	0.5719
15	rs4238352	61593303	T	C	-0.0403950023610502	0.0222	0.06926
15	rs77767317	61593553	C	G	0.0205964297986501	0.0769	0.7888
15	rs8032374	61593667	C	T	-0.0398016818829366	0.0179	0.02609
15	rs58032321	61593881	G	A	0.0231011029079872	0.0246	0.3467
15	rs7179055	61595109	C	G	0.009504687014246	0.0777	0.903
15	rs7179425	61595293	C	T	-0.0447986409079867	0.0218	0.0393
15	rs7179308	61595355	A	G	-0.0408011614039327	0.0218	0.06148
15	rs6494255	61595365	A	G	-0.0421979407001862	0.0222	0.05735
15	rs76474908	61595862	G	C	0.0215951374365897	0.0246	0.3805
15	rs74864478	61595971	A	G	0.0228958774769045	0.0246	0.3509
15	rs4375600	61597124	A	G	-0.0396039865931634	0.0216	0.06657
15	rs4369595	61597262	T	A	-0.0375980304153185	0.0213	0.07729
15	rs4309342	61597447	T	C	-0.0285949668801128	0.0183	0.1167
15	rs7174822	61597500	G	A	0.0165030720990143	0.0798	0.8366
15	rs75835521	61597517	C	G	0.0227981362759783	0.0245	0.3529
15	rs10163180	61598675	C	T	-0.0423961495190412	0.0217	0.0509
15	rs77969136	61599585	T	A	0.0222017079836866	0.0245	0.3651
15	rs76173455	61600007	G	T	0.0243998868235351	0.0245	0.319
15	rs8027053	61600038	G	A	-0.0440981887217984	0.0221	0.04612
15	rs76457225	61600182	T	C	-0.0206007457079636	0.0771	0.7894
15	rs142385101	61600472	G	A	-0.149904706742468	0.0971	0.1226
15	rs80254478	61600635	T	G	0.022299507494767	0.0245	0.3631
15	rs75721083	61600681	T	C	0.0222017079836866	0.0245	0.3644
15	rs74579074	61600943	C	T	-0.0045001103249234	0.0788	0.9545
15	rs8043090	61601075	G	A	-0.0383978517965666	0.0181	0.03366
15	rs4774396	61601412	T	C	-0.0372969647443931	0.0181	0.03872
15	rs4238353	61601645	C	G	-0.0409990935346932	0.0222	0.06466
15	rs4624110	61602007	C	T	-0.0383043331577141	0.0181	0.0337
15	rs57377003	61602130	A	G	0.0200967016991224	0.0245	0.4114
15	rs3934975	61602187	G	A	-0.0346949697968869	0.0213	0.1037
15	rs4072465	61602256	C	T	0.0171029078996623	0.0234	0.4636
15	rs4500664	61602535	A	G	-0.0426987545331152	0.0222	0.05458
15	rs4439705	61602588	G	A	-0.0409990935346932	0.0222	0.06439
15	rs4486829	61602644	T	A	-0.0411032840784537	0.0222	0.06396
15	rs76272139	61602669	A	G	-0.0010005003335835	0.0831	0.9903
15	rs4553563	61603101	A	G	-0.0231048737150968	0.0244	0.3451
15	rs140491998	61603258	C	T	0.031799009548949	0.0631	0.614
15	rs62005945	61603364	G	A	0.0409019913204257	0.0223	0.06579
15	rs3934516	61603979	G	C	-0.0170952954286372	0.0727	0.814
15	rs72741638	61604099	G	A	0.042503779526724	0.0223	0.05682
15	rs3935994	61604421	C	G	-0.0406970023321042	0.0183	0.02628
15	rs12185111	61604448	T	A	0.0409019913204257	0.0223	0.06652
15	rs12185113	61604737	T	A	0.042503779526724	0.0224	0.05706
15	rs7169255	61605510	C	T	-0.0239034240815591	0.0257	0.3515
15	rs7169559	61605520	G	C	-0.0231969816042026	0.0257	0.3661
15	rs62005946	61605660	G	A	0.0437010460710946	0.0225	0.05237
15	rs80004579	61606321	A	G	0.0048979852621919	0.0741	0.9467
15	rs11071596	61606543	C	T	-0.0416973775562091	0.0189	0.02701
15	rs11071597	61606547	C	T	-0.0421979407001862	0.0189	0.02532
15	rs11071598	61607042	C	T	-0.0414993071780289	0.0189	0.02787
15	rs11071599	61607087	C	A	-0.0252972953741621	0.0257	0.3234
15	rs62005947	61607396	G	A	0.0425996136188173	0.0225	0.05891
15	rs4319703	61608398	A	T	-0.0380030548002074	0.0185	0.0395
15	rs7166662	61608993	A	C	-0.0225012653465135	0.0229	0.3259
15	rs72741644	61609070	T	C	0.0387013475370749	0.0225	0.08533
15	rs72741645	61609368	G	A	0.0374980764200844	0.0225	0.09593
15	rs4270114	61609564	C	T	-0.0201006717070029	0.0238	0.3992
15	rs4272977	61609613	G	A	-0.0361039752308815	0.0185	0.05093
15	rs4270115	61609616	C	T	-0.0360003042410416	0.0185	0.05142
15	rs7174130	61609835	T	C	-0.0364046818937998	0.0184	0.04824
15	rs72741648	61609912	C	T	0.0361004656247227	0.0225	0.109
15	rs7172963	61609936	C	T	-0.0349952529972629	0.0184	0.05774
15	rs111632253	61610020	T	G	0.0355987772398635	0.0226	0.1156
15	rs111903754	61610025	C	T	0.0358978909969844	0.0226	0.1124
15	rs7173474	61610056	G	A	-0.0353992243518656	0.0184	0.05496
15	rs72741650	61610286	C	T	0.0346043046869299	0.0226	0.1257
15	rs7174082	61610368	G	A	-0.020498669477346	0.0238	0.3893
15	rs6494256	61610712	G	A	-0.0208049294331883	0.0238	0.3825
15	rs79219569	61610927	T	C	0.0608975257512388	0.0832	0.4636
15	rs4550396	61611350	G	A	-0.0209989425960583	0.0239	0.3792
15	rs113743409	61612666	T	C	0.0409979790340721	0.0225	0.06842
15	rs4635284	61612678	T	A	-0.0209989425960583	0.0229	0.3609
15	rs4262891	61612774	C	T	-0.0209989425960583	0.0229	0.3596
15	rs12909000	61612958	A	G	-0.021101069908054	0.0229	0.3564
15	rs7172526	61613320	A	C	-0.022398994943479	0.0229	0.3282
15	rs7174081	61613325	T	C	-0.021101069908054	0.0229	0.3581
15	rs7173044	61613332	G	A	-0.021101069908054	0.0229	0.3581
15	rs4432213	61613845	A	C	-0.021101069908054	0.0229	0.3564
15	rs4516167	61614021	T	C	-0.0212951405401588	0.0229	0.3525
15	rs11071600	61614114	C	T	-0.021203207651103	0.0229	0.3536
15	rs11855335	61614223	T	C	-0.0206007457079636	0.0229	0.3676
15	rs4360863	61614388	T	G	-0.0208968257129853	0.0229	0.3607
15	rs4438251	61614487	A	G	-0.0208968257129853	0.0229	0.3622
15	rs75760466	61614573	T	C	0.0895024383849204	0.0852	0.2939
15	rs4296201	61614649	T	C	-0.0209989425960583	0.0229	0.3604
15	rs4592599	61614779	T	G	-0.0221024699079472	0.0229	0.3347
15	rs12900661	61614810	G	T	-0.0221024699079472	0.0229	0.3354
15	rs12901498	61614813	T	C	-0.0181028726978536	0.0229	0.4279
15	rs4307897	61614829	C	G	-0.0222047099881925	0.0229	0.3332
15	rs4270106	61614917	T	A	-0.0209989425960583	0.0229	0.3592
15	rs4365234	61614935	T	C	-0.0207028323592018	0.0229	0.3653
15	rs4485286	61615155	G	A	-0.0208049294331883	0.0229	0.3628
15	rs4309346	61615217	C	G	-0.0208049294331883	0.0229	0.3637
15	rs4438252	61615279	A	C	-0.0208049294331883	0.0229	0.3642
15	rs7168968	61615441	T	C	-0.0207028323592018	0.0229	0.3657
15	rs7168349	61615642	G	C	-0.0206007457079636	0.0229	0.368
15	rs148212314	61615643	G	T	0.042503779526724	0.0226	0.05966
15	rs7168373	61615685	G	A	-0.0411970648503382	0.0182	0.024
15	rs4371101	61615890	A	G	-0.0203966036652218	0.0229	0.3722
15	rs4386081	61615940	A	G	-0.0203966036652218	0.0229	0.3733
15	rs4386082	61616031	A	C	-0.0203966036652218	0.0229	0.3744
15	rs4775384	61616340	T	C	-0.0411032840784537	0.0182	0.02415
15	rs4774397	61616396	C	T	-0.0196008476550609	0.0229	0.3908
15	rs4774398	61616451	C	G	-0.0196008476550609	0.0229	0.3912
15	rs4775385	61616464	C	T	-0.0411970648503382	0.0182	0.02363
15	rs7174511	61616691	C	T	-0.0194988734340555	0.0229	0.3931
15	rs7174527	61616734	C	A	-0.019203206984436	0.0229	0.401
15	rs4392005	61616992	A	G	-0.019294956182969	0.0229	0.3984
15	rs7175325	61617238	A	C	-0.0193969096107316	0.0229	0.3977
15	rs11633196	61617323	G	A	-0.019294956182969	0.0229	0.4001
15	rs4644802	61617529	C	T	-0.0201006717070029	0.0229	0.3812
15	rs4398055	61617779	A	G	-0.0226956079321885	0.023	0.3237
15	rs80039660	61618224	G	A	0.0805010641506168	0.0856	0.3469
15	rs74526359	61618416	A	T	0.076396066753339	0.085	0.3686
15	rs146867321	61618509	G	A	0.195500991906069	0.0975	0.04491
15	rs78695297	61618876	T	A	0.0828970915794702	0.0863	0.3365
15	rs79535767	61619265	C	T	0.0828970915794702	0.0863	0.337
15	rs7172410	61619767	T	G	-0.0416035498550752	0.0182	0.02238
15	rs11852371	61619880	C	T	-0.027196494688472	0.023	0.2367
15	rs78445813	61620019	T	C	0.0409979790340721	0.0226	0.06958
15	rs4775387	61620134	G	A	-0.0242004837056584	0.0231	0.2951
15	rs4271545	61621233	C	T	-0.023401696181619	0.0231	0.3123
15	rs4774399	61622061	C	T	-0.0208968257129853	0.024	0.3848
15	rs7178295	61622465	A	C	-0.0229002198863326	0.0232	0.3241
15	rs72741657	61622711	T	A	0.0407003871263756	0.0226	0.07237
15	rs11633935	61622789	C	T	-0.009696862978864	0.0209	0.6419
15	rs4291861	61622790	C	T	-0.0217958123704574	0.0232	0.3459
15	rs4326992	61623134	A	G	-0.0403950023610502	0.0183	0.02731
15	rs4319706	61624614	T	A	-0.0248051189189711	0.0232	0.2856
15	rs6494257	61625670	T	G	-0.0203966036652218	0.0241	0.3963
15	rs72741658	61626189	A	T	0.0407003871263756	0.0226	0.07165
15	rs72741659	61626280	T	C	0.0399031725325864	0.0226	0.07757
15	rs72741660	61626508	C	A	0.0400953305639422	0.0226	0.07598
15	rs4400996	61626636	T	C	-0.0225012653465135	0.0241	0.3509
15	rs7182057	61626885	C	T	-0.0396976268585458	0.0185	0.03181
15	rs11630873	61627533	G	A	-0.020498669477346	0.0241	0.3951
15	rs55843449	61627627	G	T	0.0389995348490096	0.0226	0.08456
15	rs12148183	61627727	G	A	-0.0064004391810282	0.021	0.7597
15	rs199908160	61628095	C	A	0.0663025892540632	0.107	0.5356
15	rs7171757	61628600	A	C	-0.0221024699079472	0.0241	0.3597
15	rs7172307	61628836	C	T	-0.022398994943479	0.0241	0.3542
15	rs75684597	61628961	A	G	0.0295976364389436	0.0817	0.7177
15	rs4474630	61630611	G	A	-0.0360003042410416	0.0185	0.05222
15	rs34190274	61630806	A	G	0.0335991726304121	0.0227	0.1386
15	rs77473850	61630969	A	G	0.0308007491527123	0.0817	0.7065
15	rs10400883	61631310	T	C	-0.0046005663955682	0.0203	0.8211
15	rs4433761	61632470	T	C	0.0323026073786261	0.0817	0.6923
15	rs7163861	61632785	A	G	-0.0043996643446871	0.0198	0.8246
15	rs7164364	61632898	C	G	-0.0338050046123612	0.0185	0.06734
15	rs72741663	61633047	C	G	0.0236969951765786	0.022	0.2818
15	rs72741664	61633257	A	T	0.0374017521540008	0.0227	0.09926
15	rs72741665	61633358	G	C	0.0372957847436969	0.0227	0.09939
15	rs6494258	61633461	A	G	-0.0170037478161859	0.024	0.4805
15	rs11637314	61633996	T	C	-0.0364046818937998	0.0183	0.04662
15	rs28369383	61634621	C	G	-0.0043996643446871	0.0204	0.8302
15	rs181168202	61635156	T	C	-0.0785022281549575	0.1026	0.4439
15	rs57585912	61635365	C	T	-0.004198802647333	0.0277	0.8802
15	rs4075650	61635874	G	A	0.0392014821991368	0.022	0.07514
15	rs4400997	61636012	G	A	0.0366019024445485	0.0226	0.1064
15	rs4075649	61636172	C	T	-0.0180010511095525	0.0241	0.4533
15	rs72741668	61637171	A	C	0.0379025370484673	0.0226	0.09342
15	rs11853741	61637251	T	C	-0.0054045784588597	0.0201	0.7885
15	rs148624343	61637888	G	A	0.0374017521540008	0.0226	0.09815
15	rs146766428	61637988	T	C	-0.079898551397885	0.0667	0.2311
15	rs140382736	61638009	C	G	0.0014988761237359	0.079	0.9845
15	rs117533829	61638747	A	G	0.0377003271828256	0.0226	0.09556
15	rs4334238	61638802	T	C	-0.0235040691879941	0.024	0.3268
15	rs56693300	61639729	A	G	0.0503033045092425	0.0813	0.5359
15	rs112236760	61639857	T	A	0.0796980328953936	0.091	0.381
15	rs4541009	61640916	T	C	-0.0248973835545144	0.024	0.2992
15	rs72741671	61641267	A	G	0.0371994409891063	0.0226	0.1
15	rs4583183	61642024	A	G	-0.0263953113595316	0.0241	0.2726
15	rs77890747	61642155	T	C	0.07909764585865	0.0855	0.3548
15	rs4517726	61642389	A	G	-0.0403012967735257	0.0181	0.02644
15	rs141623422	61643432	A	G	0.0535028515173065	0.0614	0.3833
15	rs8038513	61643523	T	C	-0.0039979812872983	0.0199	0.8423
15	rs8037976	61643737	G	A	-0.0038975857287134	0.02	0.8461
15	rs9888726	61644080	C	T	-0.0322029950400999	0.0175	0.06554
15	rs8023593	61644851	G	C	-0.0260975991218731	0.0239	0.2754
15	rs7162552	61645258	C	G	-0.0222967349986103	0.0237	0.3464
15	rs6494260	61646029	T	C	-0.0409990935346932	0.0184	0.02619
15	rs6494261	61646263	C	T	-0.0206007457079636	0.0238	0.3858
15	rs28433015	61646655	T	A	0.0115035793834154	0.0592	0.8458
15	rs4775390	61646819	G	C	-0.02960390325858	0.0186	0.1105
15	rs4775391	61646864	T	A	-0.0346017967900747	0.0183	0.05794
15	rs74018570	61646956	A	G	-0.0071958279818024	0.0201	0.722
15	rs4238354	61647208	T	A	-0.0290993078252748	0.0186	0.1165
15	rs12593324	61647459	G	A	-0.0231048737150968	0.0182	0.2056
15	rs12593264	61647465	A	G	-0.023002541565316	0.0182	0.2078
15	rs4304964	61647594	A	C	-0.0303973537275885	0.0188	0.1065
15	rs9989351	61647720	G	C	0.0030952049073025	0.0607	0.9592
15	rs4349085	61647828	T	G	-0.0068030886197391	0.0201	0.7365
15	rs55844427	61649450	T	C	0.0274011363479391	0.0228	0.2284
15	rs68137068	61650063	C	T	0.0259990758686168	0.0227	0.2514
15	rs4321134	61650090	A	G	-0.0067024110596754	0.02	0.7394
15	rs80327682	61650182	T	A	-0.0231048737150968	0.0365	0.5271
15	rs12591281	61650415	G	A	-0.0168003386783461	0.0183	0.361
15	rs28650258	61650682	A	T	-0.0034961042567088	0.0612	0.9545
15	rs8027361	61650974	A	C	-0.006199175242821	0.02	0.755
15	rs57766785	61651494	T	A	-0.0069037763167944	0.0201	0.73
15	rs28831486	61651933	G	A	0.0023971245997214	0.0616	0.9687
15	rs9768867	61652210	G	C	-0.0073972926304747	0.0201	0.7133
15	rs143655490	61652490	T	C	-0.0262002485024742	0.0184	0.1546
15	rs12101691	61652504	C	T	0.0118001041157506	0.0179	0.5097
15	rs11635105	61653484	A	C	0.0111970780932162	0.0598	0.8515
15	rs146644845	61654120	C	T	0.0260965047212743	0.0227	0.2494
15	rs71411456	61654320	G	A	-0.0057967688471774	0.02	0.7705
15	rs8031109	61654741	T	C	0.026398473854531	0.0227	0.2438
15	rs8031665	61655073	T	C	-0.0263953113595316	0.0184	0.1506
15	rs185305033	61655074	G	A	-0.0058973552660839	0.0891	0.9471
15	rs11632270	61655380	T	G	-0.007095110875924	0.02	0.7239
15	rs4485291	61655684	A	G	-0.0073972926304747	0.0201	0.7115
15	rs4371104	61655698	C	T	-0.0073972926304747	0.0201	0.7144
15	rs11638340	61656266	G	A	-0.0073972926304747	0.0204	0.7175
15	rs56363863	61656327	G	A	0.026398473854531	0.0227	0.246
15	rs55834219	61656750	A	G	0.0270021387025708	0.0228	0.2373
15	rs56247551	61656824	A	G	0.0274011363479391	0.0227	0.2273
15	rs59889329	61657434	C	T	0.0299956000353805	0.0227	0.1868
15	rs7165583	61657493	G	A	0.0311013012983478	0.0227	0.1709
15	rs8032804	61658913	A	C	-0.0188974371044634	0.0207	0.3611
15	rs12594356	61659933	A	G	-0.0334016766340304	0.02	0.09509
15	rs75438982	61660191	T	C	-0.0996987957071184	0.0724	0.1686
15	rs72741679	61660375	T	C	0.0304031059110447	0.0223	0.1719
15	rs4506837	61660806	A	G	0.0295976364389436	0.0221	0.18
15	rs4337245	61660837	T	G	-0.0165969709073694	0.0203	0.415
15	rs60398501	61661142	C	T	0.0301993737308422	0.0221	0.1722
15	rs57886940	61661173	C	T	0.0301993737308422	0.0221	0.1726
15	rs56771766	61661265	C	A	0.0298014912367898	0.0222	0.1792
15	rs28868703	61661390	T	G	-0.0049019951702315	0.0201	0.8076
15	rs72741682	61661435	C	A	0.0288983900426488	0.0223	0.1954
15	rs35760488	61661439	T	A	-0.0341050206499513	0.0201	0.08961
15	rs66479343	61661522	T	C	0.0295005481176215	0.0222	0.1837
15	rs12595686	61661815	G	A	0.0284027945161868	0.0222	0.2004
15	rs28788250	61661931	G	C	-0.0075987978753305	0.0204	0.7092
15	rs12595688	61661957	C	A	0.0287040681283552	0.0222	0.1954
15	rs72741684	61662481	T	C	0.0289955368412525	0.0223	0.1932
15	rs12902784	61662550	T	C	-0.031397792147416	0.0198	0.1136
15	rs56242576	61663093	C	A	0.027196791588428	0.0224	0.2247
15	rs59615421	61664044	C	T	0.025297307774162	0.0222	0.2563
15	rs4584765	61664735	G	T	0.0329027196757078	0.022	0.1339
15	rs4131993	61665335	T	C	0.0138042809763971	0.0175	0.4309
15	rs72741687	61665352	A	G	0.0339955472579582	0.022	0.1217
15	rs4592595	61665646	A	T	0.0128964817350202	0.0176	0.4643
15	rs4369596	61665704	A	G	0.0318958749835631	0.022	0.147
15	rs4491450	61665763	T	G	0.0136957831289865	0.0175	0.4325
15	rs11635042	61666259	G	A	-0.0322959448008212	0.0666	0.6279
15	rs72741688	61666422	C	T	0.0246048038572487	0.0225	0.2759
15	rs7166353	61666528	C	T	0.0251022847608284	0.0225	0.2655
15	rs4500665	61667898	T	C	-0.0156010662286512	0.0178	0.3806
15	rs4601986	61667915	A	C	-0.031397792147416	0.0198	0.1127
15	rs7179592	61668914	A	G	-0.003596459514405	0.0214	0.8673
15	rs13380402	61669232	G	A	-0.052198967543594	0.065	0.4218
15	rs13379798	61669563	G	C	-0.0538966802576654	0.0568	0.3424
15	rs7164526	61669674	T	A	0.0082954970241069	0.0189	0.6608
15	rs7163532	61669842	C	G	0.0007996801705642	0.0201	0.9685
15	rs7163905	61670017	C	A	0.0008995952428359	0.02	0.9625
15	rs4238355	61671910	T	C	0.0014988761237359	0.0187	0.934
15	rs4520788	61672542	T	C	0.0111970780932162	0.0222	0.6142
15	rs4520789	61672712	T	C	-0.009000382197299	0.0218	0.6799
15	rs8032386	61673072	C	T	0.001598721363697	0.0196	0.9336
15	rs55934541	61673087	T	C	-0.0654989822326957	0.0637	0.3042
15	rs8032775	61673256	C	T	0.0028958031120254	0.0196	0.8823
15	rs8037032	61673425	C	T	0.0036034995896235	0.0185	0.846
15	rs72741696	61673614	C	A	-0.0754026560491867	0.0675	0.2638
15	rs4775396	61673809	T	C	0.0030952049073025	0.0196	0.8735
15	rs4775397	61673818	G	C	0.0034041991335623	0.0195	0.8618
15	rs4775398	61673872	T	C	0.0035038543266769	0.0196	0.8578
15	rs8043352	61674628	G	A	0.0093957216403621	0.0197	0.6341
15	rs6494263	61674673	T	G	0.0022973590486834	0.0195	0.908
15	rs7183907	61674820	C	G	0.0030952049073025	0.0195	0.8739
15	rs7162944	61674824	T	C	0.0030952049073025	0.0195	0.8733
15	rs7161958	61675021	C	T	0.0058031292269501	0.0195	0.7651
15	rs12591940	61675500	C	T	0.0074025335167413	0.0222	0.7396
15	rs9788703	61675803	T	C	0.0025966258472659	0.0194	0.8938
15	rs12905913	61676115	A	G	0.009197572354042	0.0195	0.6371
15	rs12905915	61676118	A	C	0.009197572354042	0.0195	0.6367
15	rs12906076	61676140	C	T	0.0089002747867194	0.0195	0.6473
15	rs12907504	61676256	T	G	0.009197572354042	0.0195	0.6384
15	rs12906670	61676319	G	A	0.0088011559530687	0.0196	0.6521
15	rs12906823	61676426	G	C	0.0103957761821204	0.0196	0.5943
15	rs12438718	61676434	C	T	0.0068961666878413	0.0224	0.7583
15	rs148173351	61676435	G	A	-0.0714960017050699	0.0626	0.2535
15	rs12910859	61676473	G	A	0.0204004877576787	0.0203	0.316
15	rs12911059	61676625	G	T	0.0084045823438103	0.0196	0.6678
15	rs6494264	61676638	G	T	0.0118001041157506	0.0186	0.5265
15	rs77706981	61676650	G	A	0.0109003744682883	0.0222	0.6232
15	rs12910919	61676669	C	T	0.0098018049722602	0.0197	0.6193
15	rs12912167	61676709	T	G	0.007997931111062	0.0197	0.683
15	rs8036053	61676900	T	C	0.0080971295874548	0.0198	0.6806
15	rs8035198	61677135	C	T	0.0096037361426946	0.0198	0.6291
15	rs8035515	61677169	G	A	0.0088011559530687	0.0198	0.657
15	rs4297633	61677430	T	A	0.0090984829852593	0.0199	0.6478
15	rs3935534	61679072	G	C	0.0029955089797983	0.0188	0.872
15	rs4318147	61679597	G	A	0.012096540947233	0.0327	0.7119
15	rs8026606	61680616	A	G	-0.0686964868417913	0.043	0.1099
15	rs7167351	61680764	T	C	-0.0074980401773571	0.0209	0.7195
15	rs74817949	61681170	T	A	0.0018981972830802	0.0209	0.9283
15	rs7167451	61681326	G	A	0.0086028888072678	0.0199	0.6636
15	rs7171476	61681404	A	T	0.0038027603329278	0.0192	0.8418
15	rs12909688	61681762	G	C	-0.0251024465608414	0.0372	0.5006
15	rs4775400	61682079	G	T	0.0310043588626902	0.0255	0.2238
15	rs72625744	61682083	A	G	0.0081963182244858	0.0189	0.6633
15	rs78813031	61682334	T	C	0.0080971295874548	0.0433	0.8512
15	rs12439928	61682453	A	C	0.0068961666878413	0.0188	0.7122
15	rs8038490	61682828	A	G	0.0100988346774146	0.0179	0.5713
15	rs78417725	61682867	C	T	0.0118001041157506	0.0194	0.5418
15	rs8038656	61682876	C	T	0.0123039944561641	0.0194	0.5269
15	rs8038664	61682934	A	G	0.0153023200084426	0.0192	0.4242
15	rs8039000	61683057	C	T	0.0106035827841911	0.0179	0.5519
15	rs8039576	61683353	C	G	0.0138042809763971	0.0179	0.4411
15	rs79945501	61683509	G	A	0.0117012723076411	0.044	0.7904
15	rs55913126	61683939	G	A	-0.0278029446620889	0.0365	0.4474
15	rs7162913	61684042	A	G	0.0160997014894237	0.0192	0.4008
15	rs7163299	61684205	A	T	0.01600129372694	0.0192	0.4044
15	rs60400579	61684443	T	G	-0.0874005436142293	0.0841	0.2985
15	rs12594583	61684980	G	A	0.0242046886968174	0.0179	0.1777
15	rs78193276	61685084	C	T	0.0109003744682883	0.0457	0.8108
15	rs4238356	61685376	C	T	0.0148984646619666	0.0178	0.4031
15	rs7176740	61686368	G	A	0.0344014267173323	0.0251	0.1705
15	rs7180959	61686533	A	G	0.0193025022544974	0.0179	0.2804
15	rs7182746	61686695	T	C	0.0349037160078804	0.0251	0.1641
15	rs149366135	61687127	A	G	-0.0644958553811008	0.0904	0.4755
15	rs11630840	61687640	G	A	0.0143958802837323	0.0462	0.7552
15	rs4297629	61688169	T	C	0.0281986543586787	0.0249	0.2563
15	rs4424867	61688191	A	T	0.0332993704009261	0.0249	0.1814
15	rs12591881	61688403	C	T	0.0108014536938559	0.0209	0.6045
15	rs4587914	61688567	T	C	0.0117012723076411	0.0178	0.5108
15	rs4429232	61688573	A	G	0.0147999386115992	0.0234	0.528
15	rs34056224	61688811	C	A	-0.0187038311937836	0.0347	0.5899
15	rs4775401	61689623	C	T	0.0112959597418516	0.0178	0.5237
15	rs11636167	61689745	A	T	-0.0187038311937836	0.0347	0.5889
15	rs8039019	61690100	G	A	0.0143958802837323	0.0177	0.4157
15	rs72625745	61690910	T	G	0.0014988761237359	0.0192	0.9387
15	rs77510599	61691523	C	T	0.0147014028528927	0.0467	0.7539
15	rs79090788	61692374	T	C	-0.0122952780941516	0.0784	0.8758
15	rs4616238	61692518	T	C	0.0136957831289865	0.0178	0.4411
15	rs4450344	61692550	A	G	0.0139029051689914	0.0178	0.4343
15	rs4294758	61692593	A	G	0.0134984841513417	0.0178	0.4506
15	rs4450345	61692639	A	C	-0.0032954239497972	0.0199	0.8665
15	rs4636851	61692665	T	C	0.0150954876453349	0.0178	0.398
15	rs73426480	61692687	C	T	0.0009995003330834	0.0233	0.9661
15	rs11630398	61692718	C	T	-0.0101008421794295	0.0276	0.7142
15	rs34137247	61693643	G	C	0.0129951954948113	0.0181	0.4718
15	rs12907351	61693746	C	T	0.0061013488579762	0.0183	0.7365
15	rs72625746	61693796	C	G	-0.0038975857287134	0.02	0.8442
15	rs11631946	61693910	A	C	0.0108014536938559	0.018	0.5494
15	rs12439723	61694643	G	C	-0.0062998021485279	0.0205	0.7602
15	rs72625747	61695510	T	G	-0.0016012813669738	0.0198	0.9354
15	rs72743625	61696199	T	G	-0.0227979086760041	0.0371	0.5388
15	rs56217480	61696667	C	T	0.0392014821991368	0.0262	0.1354
15	rs12594384	61697410	A	G	-0.0021022080918702	0.0203	0.9181
15	rs72743627	61697982	G	T	-0.0243951568347216	0.0376	0.516
15	rs12592729	61698179	T	C	9.99950003332973e-05	0.0204	0.9946
15	rs4363815	61698703	A	G	0.0154992634469238	0.0184	0.3999
15	rs4254270	61699175	T	C	0.0193025022544974	0.0215	0.3692
15	rs6494265	61699846	T	C	0.004201162744548	0.0342	0.9024
15	rs59884341	61699955	T	C	0.0003999200213268	0.0245	0.9855
15	rs117407840	61700012	G	A	-0.0968964372456969	0.0636	0.1276
15	rs6494266	61700296	C	T	0.0044998604248922	0.0185	0.81
15	rs6494267	61700342	C	T	0.0053954185169075	0.0185	0.7699
15	rs10851695	61700658	C	G	0.0068961666878413	0.0184	0.7073
15	rs7181076	61700916	C	T	0.0061013488579762	0.0184	0.7429
15	rs7181601	61701081	G	A	0.0062007356416035	0.0184	0.7355
15	rs7181326	61701175	A	T	0.004201162744548	0.0185	0.8199
15	rs55892242	61702142	C	G	0.0114047182634362	0.0187	0.5415
15	rs4374104	61702153	G	A	0.0077995046323818	0.0183	0.6712
15	rs8031208	61702577	A	G	0.0082954970241069	0.0183	0.6484
15	rs3884558	61702779	A	G	0.0103957761821204	0.0182	0.5681
15	rs117269589	61703825	T	C	-0.0791947339715482	0.0643	0.2179
15	rs11638616	61704119	A	C	0.0114047182634362	0.0182	0.5306
15	rs4270116	61704441	G	A	0.0111970780932162	0.0182	0.5398
15	rs4584766	61704530	A	G	0.0143958802837323	0.0185	0.4362
15	rs4270117	61704543	G	A	0.0112959597418516	0.0182	0.536
15	rs10851696	61704882	G	C	0.0115035793834154	0.0182	0.5288
15	rs12372930	61705263	A	G	0.0110981866660334	0.0182	0.5424
15	rs11071601	61705306	C	T	0.0109992854583691	0.0182	0.5456
15	rs8029558	61705620	T	C	0.0111970780932162	0.0182	0.5384
15	rs8028372	61705625	C	T	0.0100988346774146	0.0182	0.5785
15	rs12905050	61705656	A	G	0.0110981866660334	0.0182	0.5417
15	rs7173878	61706491	G	A	0.0069954745123864	0.0183	0.7019
15	rs12324759	61706518	T	C	0.0082954970241069	0.0183	0.6501
15	rs12324240	61706521	C	T	0.0084045823438103	0.0183	0.6459
15	rs7173611	61706561	C	G	0.0081963182244858	0.0183	0.6528
15	rs7175117	61706596	T	C	0.0077002766261879	0.0183	0.6711
15	rs12439406	61706676	G	T	0.0317021347305135	0.0445	0.4758
15	rs10851697	61707847	C	T	0.0077995046323818	0.0183	0.6708
15	rs7497572	61707865	A	T	0.0077995046323818	0.0183	0.6708
15	rs4255734	61708176	G	T	0.00730326611012	0.0183	0.6905
15	rs4400998	61708188	C	T	0.0072039888485025	0.0183	0.692
15	rs12101769	61708351	A	G	-0.0335050785573982	0.0543	0.5364
15	rs4290426	61708406	T	A	0.0072039888485025	0.0183	0.6931
15	rs4441211	61708420	G	A	0.0069954745123864	0.0183	0.7024
15	rs4441212	61708477	G	T	0.0074025335167413	0.0183	0.6865
15	rs4581648	61708728	C	T	0.0116024307308398	0.0185	0.5313
15	rs8025677	61708762	G	A	0.0115035793834154	0.0185	0.5357
15	rs62005969	61708769	C	T	-0.0723019117554052	0.1022	0.4795
15	rs11071602	61709017	T	G	-0.0344051267241774	0.054	0.5234
15	rs11635780	61709086	G	C	-0.0338981034057645	0.0539	0.5293
15	rs11635720	61709209	A	G	-0.034198147379977	0.0538	0.5256
15	rs12439194	61709623	C	T	0.0117012723076411	0.0185	0.5269
15	rs11632622	61709739	G	C	-0.0380030548002074	0.0536	0.4789
15	rs7171652	61710312	C	T	0.0111970780932162	0.0185	0.5443
15	rs8038872	61710603	C	T	0.0085037404912207	0.0185	0.6453
15	rs11071603	61710610	G	A	-0.0352956263947246	0.0527	0.5027
15	rs74016996	61711366	C	G	-0.019294956182969	0.0536	0.7183
15	rs8026007	61711926	T	A	0.00730326611012	0.0184	0.6899
15	rs60174610	61712611	A	C	-0.0217038334437866	0.0519	0.6759
15	rs78009226	61714446	G	A	0.0063001125484799	0.0234	0.7864
15	rs4426296	61716356	G	T	0.0053954185169075	0.0182	0.7662
15	rs6494271	61716812	T	C	0.0101978249764461	0.0186	0.5814
15	rs8040596	61718154	T	A	0.0123039944561641	0.0182	0.4973
15	rs4324072	61718875	T	C	0.0077995046323818	0.0183	0.6684
15	rs11071604	61719618	C	T	0.0112959597418516	0.0186	0.5426
15	rs61398511	61720875	G	C	0.0002999550089979	0.0245	0.9894
15	rs7165109	61721225	A	G	0.0089002747867194	0.0182	0.6243
15	rs7165333	61721364	A	G	0.0097027754613851	0.0199	0.6268
15	rs11071605	61723228	A	C	0.0076010387728197	0.0182	0.6771
15	rs11071606	61724168	C	T	0.0090984829852593	0.0182	0.6172
15	rs12593768	61724173	C	A	0.009197572354042	0.0186	0.6215
15	rs11071607	61724577	A	T	0.0089993837968006	0.0182	0.6201
15	rs116950275	61724671	C	A	0.0066975214477213	0.0231	0.7721
15	rs60188330	61725458	G	T	0.0063001125484799	0.0231	0.7838
15	rs6494272	61725776	T	G	0.0098018049722602	0.0182	0.5891
15	rs8034060	61725867	A	C	0.0100988346774146	0.0182	0.5766
15	rs28709550	61726373	A	T	0.0017983819413794	0.0226	0.9383
15	rs7180597	61726389	T	G	0.0082954970241069	0.0185	0.6539
15	rs4775404	61727089	T	A	0.0066975214477213	0.0182	0.7118
15	rs148690947	61727487	T	C	0.0048979852621919	0.0918	0.957
15	rs77860573	61727761	G	A	-0.165901113226619	0.1088	0.1272
15	rs4534773	61728884	G	A	0.0085037404912207	0.0181	0.6383
15	rs12148736	61729322	T	C	0.013202462677756	0.0184	0.4729
15	rs28699276	61729373	T	C	0.0082954970241069	0.0181	0.6478
15	rs4577022	61729790	G	A	0.0118989261570991	0.0181	0.5123
15	rs11636008	61730260	A	G	0.0108014536938559	0.0182	0.5545
15	rs28664759	61730523	T	A	-0.000200020002667	0.0225	0.9942
15	rs11854244	61730656	T	C	0.0098018049722602	0.0182	0.5886
15	rs11857449	61730751	A	T	0.0101978249764461	0.0182	0.5733
15	rs10775177	61730875	G	C	0.0105046326450854	0.0182	0.5646
15	rs192353951	61731602	T	C	-0.0111013930711739	0.0878	0.899
15	rs4775405	61731615	T	C	0.0105046326450854	0.0182	0.5647
15	rs4775406	61731933	T	C	0.0109003744682883	0.0182	0.5517
15	rs4638515	61733014	T	G	0.0092966519050945	0.02	0.643
15	rs28734873	61733165	A	T	-0.0043996643446871	0.021	0.8353
15	rs4450346	61733232	C	T	0.0108014536938559	0.0183	0.5536
15	rs75417231	61733248	A	G	-0.0022024235552	0.0226	0.921
15	rs4398056	61733314	G	A	0.0116024307308398	0.0183	0.526
15	rs145774257	61734098	C	T	-0.0203047533403643	0.0685	0.7667
15	rs742	61734359	A	G	-0.0033957590691798	0.021	0.8701
15	rs75839523	61734438	T	C	-0.0159972768350078	0.0495	0.7466
15	rs75643571	61734637	C	T	-0.0145046862028817	0.0511	0.7763
15	rs12592713	61734722	G	T	0.0363029992242924	0.0271	0.1802
15	rs35391470	61734751	C	T	-0.0123965203365513	0.0511	0.8082
15	rs28664717	61734883	T	G	-0.0003000450090019	0.0226	0.9894
15	rs12912086	61735102	C	A	0.0105046326450854	0.0185	0.5721
15	rs4641675	61735168	T	C	0.043595744117646	0.0522	0.404
15	rs4617795	61735301	C	A	0.0049974917102918	0.0183	0.7834
15	rs4468543	61735705	A	G	0.0096037361426946	0.0184	0.6005
15	rs7181589	61735923	G	A	0.0056042667198317	0.02	0.7804
15	rs7181674	61736144	C	T	0.0055048206344449	0.0184	0.7644
15	rs150448505	61736152	G	C	-0.001501126126267	0.0228	0.946
15	rs7181684	61736156	C	T	0.0341018649449722	0.0272	0.2109
15	rs60725067	61736229	C	T	0.0227003855207759	0.0362	0.5304
15	rs60910932	61736972	G	A	0.0394995204367644	0.0438	0.3667
15	rs28363785	61736993	C	G	0.0020977980821461	0.0233	0.9267
15	rs12909303	61738087	G	A	-0.007296555232638	0.0183	0.6885
15	rs4309347	61740147	T	C	0.0017983819413794	0.0184	0.9238
15	rs7162225	61740241	A	G	9.99950003332973e-05	0.0183	0.9945
15	rs4522363	61740334	A	G	0.0012991557316201	0.0183	0.9423
15	rs62005987	61740446	T	A	0.0280041964095973	0.0526	0.5945
15	rs7179123	61740775	C	G	0.0126002819757385	0.0456	0.7831
15	rs28480022	61740867	G	A	0.009504687014246	0.0455	0.8343
15	rs73428482	61741367	C	T	0.003902375817241	0.0463	0.9325
15	rs11853033	61741730	T	C	-0.001501126126267	0.0428	0.9715
15	rs11071608	61741911	T	G	0.0004998750416509	0.0428	0.9904
15	rs11857108	61742837	A	G	0.0043007385516922	0.0428	0.9196
15	rs28508585	61743481	G	A	0.0053954185169075	0.0436	0.9023
15	rs11633516	61743863	T	G	0.0043007385516922	0.0185	0.8169
15	rs7176175	61743974	C	T	0.0050969882578437	0.0185	0.7814
15	rs7177619	61743994	T	C	0.0027960873020011	0.0185	0.8794
15	rs7177829	61744097	T	C	0.0046989426564652	0.0185	0.8001
15	rs7182693	61744454	T	C	-0.001100605444033	0.0185	0.9545
15	rs7181267	61744461	A	G	0.0004998750416509	0.0185	0.9799
15	rs7181641	61744669	A	G	-0.0177974390305806	0.0399	0.6565
15	rs4447365	61745032	C	G	-0.0073972926304747	0.0185	0.691
15	rs72743658	61745222	A	G	-0.171298534153663	0.0967	0.07628
15	rs143810762	61745349	C	T	0.107795548557375	0.1146	0.347
15	rs142229552	61746343	T	G	-0.0078003437327339	0.0297	0.7919
15	rs4075906	61747182	G	T	-0.003797200248385	0.0184	0.8353
15	rs4075907	61747389	A	T	0.0135971385060249	0.0452	0.7628
15	rs28447149	61747531	A	G	0.0111970780932162	0.044	0.7983
15	rs4359381	61748527	G	C	0.0022973590486834	0.0456	0.9593
15	rs78672717	61749752	A	C	-0.0267033828345498	0.0508	0.5991
15	rs72743660	61750860	A	G	-0.0353992243518656	0.0414	0.3924
15	rs6494275	61751304	T	C	-0.009797842480111	0.0182	0.5915
15	rs118043144	61751657	C	T	-0.0810040029031109	0.0837	0.3332
15	rs7182429	61753422	C	A	-0.0114958245134845	0.0182	0.5276
15	rs11635043	61754263	C	G	-0.0144032303107437	0.0246	0.5587
15	rs7161784	61754299	C	T	0.041995705452017	0.0346	0.2241
15	rs7163165	61754358	T	G	-0.0057967688471774	0.0179	0.744
15	rs8033183	61755411	A	C	-0.0123965203365513	0.0182	0.4981
15	rs10468024	61755520	G	A	-0.0122952780941516	0.0179	0.4939
15	rs10467933	61755743	A	G	-0.0119005312583873	0.0182	0.5142
15	rs8034331	61755995	C	G	-0.0107980900995126	0.0179	0.5466
15	rs11633113	61756159	T	G	0.0126990249774084	0.0454	0.7797
15	rs141041753	61757552	A	G	0.0046989426564652	0.0715	0.9473
15	rs58618938	61761147	T	C	-0.0608015124606624	0.0407	0.135
15	rs4775407	61761246	A	G	-0.0004000800213396	0.0188	0.9848
15	rs4775408	61761440	G	A	0.004101577021075	0.0186	0.8262
15	rs11071609	61761948	T	C	-0.0805053146596501	0.0426	0.05853
15	rs78074845	61762230	G	A	-0.112497031227146	0.0549	0.04055
15	rs8024225	61762623	T	G	-0.114804974485826	0.0546	0.03555
15	rs8025073	61763137	T	A	0.0377966226945664	0.0246	0.1247
15	rs145928081	61763249	G	A	-0.0182963622831166	0.0638	0.7747
15	rs139974493	61763276	G	A	-0.0017014466397575	0.0938	0.9855
15	rs67337595	61763495	T	C	0.0280041964095973	0.0229	0.2217
15	rs34384590	61763574	A	G	0.0088011559530687	0.0207	0.6718
15	rs11853605	61763816	C	T	0.0100988346774146	0.0488	0.8365
15	rs77725720	61764961	C	T	0.0199006617063362	0.0213	0.3511
15	rs11632995	61765067	A	G	0.0176041339483571	0.018	0.3299
15	rs35045982	61765442	G	T	0.001598721363697	0.0218	0.9408
15	rs35936958	61765468	G	T	0.0017983819413794	0.0218	0.9326
15	rs12708467	61765520	A	G	0.0198026272961797	0.0184	0.2823
15	rs35864260	61765526	A	G	0.0009995003330834	0.0217	0.9621
15	rs12898590	61765790	T	A	0.0179970767016546	0.0179	0.3131
15	rs4619338	61766102	T	C	0.0242046886968174	0.0418	0.5622
15	rs7171302	61767705	G	C	0.0166997792224134	0.0431	0.6992
15	rs7172337	61767743	T	C	0.0167981182758809	0.0178	0.3444
15	rs7171518	61767848	G	T	0.0219962978718961	0.0207	0.2881
15	rs7496313	61768315	A	C	-0.0045001103249234	0.0214	0.8323
15	rs6494276	61768743	T	C	0.0244974716003874	0.0205	0.2329
15	rs79967727	61769021	C	T	0.0247999239054771	0.0212	0.241
15	rs77619694	61769791	G	T	0.024097313483794	0.0212	0.2555
15	rs74499199	61769821	A	G	0.024097313483794	0.0212	0.2558
15	rs74436193	61769882	C	T	0.024097313483794	0.0212	0.2564
15	rs149208058	61769976	G	A	-0.0153979421800967	0.1004	0.8783
15	rs75302262	61770076	A	C	0.0243998868235351	0.0212	0.2494
15	rs80144933	61770212	T	C	0.0295976364389436	0.021	0.1591
15	rs78575451	61770419	C	T	0.0248974696545107	0.0212	0.2387
15	rs75232321	61770491	G	A	0.024702368640342	0.0212	0.2436
15	rs11639039	61770523	T	C	0.0234039777790161	0.0207	0.2588
15	rs78745994	61770561	G	C	0.024702368640342	0.0212	0.2443
15	rs11633947	61770659	G	A	0.0188021269625962	0.018	0.2967
15	rs117545011	61771183	G	A	0.0791992751612369	0.0528	0.1334
15	rs75601312	61771221	C	A	-0.01999864650669	0.0463	0.6653
15	rs34601722	61771968	G	A	0.0017983819413794	0.0214	0.9325
15	rs56810547	61772551	T	G	0.0217027816432335	0.021	0.3015
15	rs28711048	61772657	C	G	-0.0150019689183474	0.0435	0.7302
15	rs62005993	61772679	C	T	0.0600974240485804	0.0684	0.3795
15	rs8030126	61772795	C	T	0.0217027816432335	0.021	0.3016
15	rs8030303	61772892	C	T	0.0250047589895661	0.0211	0.2353
15	rs8031780	61773070	T	A	0.0210959082947329	0.021	0.3159
15	rs8031785	61773079	T	C	0.017496047616751	0.0208	0.4003
15	rs4354868	61773185	A	C	0.021898468701116	0.021	0.2959
15	rs4359382	61773482	C	T	-0.0018016219466282	0.0211	0.9324
15	rs11638232	61774233	A	G	0.0153023200084426	0.0174	0.3797
15	rs4774401	61774515	C	A	0.0168964476597299	0.0179	0.346
15	rs7497919	61774962	G	A	0.0158044491449436	0.0174	0.3628
15	rs34935439	61775071	G	C	-0.0019018072895963	0.021	0.9297
15	rs7165919	61775637	G	A	0.0172012073197748	0.0174	0.3233
15	rs7165637	61775710	A	G	0.0172012073197748	0.0175	0.3233
15	rs11630875	61775734	C	T	-0.0027036515743148	0.021	0.8978
15	rs7165998	61775905	A	C	0.0266029817945341	0.0207	0.1999
15	rs4774402	61775939	C	A	0.0209000641077417	0.0204	0.3053
15	rs77427051	61776941	G	A	0.0285971749776749	0.022	0.1937
15	rs74017182	61777299	C	A	-0.0235962138551867	0.0451	0.6001
15	rs35608339	61777314	T	C	0.0171029078996623	0.0178	0.3367
15	rs76456076	61777421	C	T	0.0291995144044279	0.022	0.1848
15	rs28685303	61777458	C	G	0.0266029817945341	0.0208	0.2013
15	rs8039965	61777983	T	C	-0.0244976316004002	0.045	0.5858
15	rs117736963	61778478	A	C	-0.142900863638007	0.0839	0.08836
15	rs77080288	61778580	C	T	0.0282958691548473	0.022	0.1995
15	rs76517874	61778646	C	T	0.0301993737308422	0.0222	0.1725
15	rs7163910	61778799	T	C	0.0150954876453349	0.0176	0.3904
15	rs7162517	61778849	C	T	0.0176041339483571	0.0179	0.3247
15	rs78026792	61779036	G	A	0.0259990758686168	0.021	0.2162
15	rs35900186	61779308	A	G	0.0219962978718961	0.0179	0.2193
15	rs77333598	61779441	C	T	0.0260965047212743	0.021	0.2148
15	rs7168708	61779565	G	T	0.0204004877576787	0.0194	0.2945
15	rs34281727	61780028	G	T	0.021898468701116	0.0179	0.2211
15	rs28521997	61780289	G	T	0.009197572354042	0.0439	0.8332
15	rs35548826	61780442	G	A	0.0204004877576787	0.018	0.2557
15	rs36050024	61780498	C	A	0.0219962978718961	0.0183	0.2296
15	rs7163892	61780569	G	A	-0.0131966945943914	0.0443	0.765
15	rs35174471	61780887	G	C	0.0212036062510236	0.018	0.2386
15	rs28533187	61780901	C	G	0.014504302202808	0.0456	0.7507
15	rs8027436	61781382	T	C	0.0140015196358136	0.0177	0.4298
15	rs6494277	61781469	C	G	0.0138042809763971	0.0177	0.4362
15	rs76425806	61781533	A	G	-0.0025031302181184	0.0571	0.9652
15	rs7170301	61781868	A	T	-0.0352023974087295	0.0438	0.4216
15	rs7171770	61781887	T	C	0.0141987193998129	0.0177	0.4233
15	rs34978016	61782126	G	A	0.0200967016991224	0.018	0.2628
15	rs34454123	61782351	C	T	0.01600129372694	0.0177	0.3637
15	rs35641860	61782463	C	G	0.0204004877576787	0.0178	0.2524
15	rs62007226	61783044	C	G	0.0758956590032571	0.0697	0.2766
15	rs74017184	61783157	T	C	-0.0396039865931634	0.0502	0.4307
15	rs4775409	61783380	G	A	0.025696986087186	0.0197	0.1918
15	rs35320950	61783412	T	C	0.0143958802837323	0.0179	0.421
15	rs35463088	61783587	C	T	0.0218006299588528	0.0182	0.2302
15	rs6494279	61784105	G	A	9.99950003332973e-05	0.0213	0.9958
15	rs4486830	61784495	C	T	0.0118001041157506	0.0178	0.5075
15	rs35862112	61784629	C	A	0.0044003044444822	0.0226	0.8447
15	rs12909886	61785650	A	T	0.0021975835434872	0.023	0.9226
15	rs34837960	61786921	C	A	0.0028958031120254	0.0226	0.8974
15	rs76412302	61787044	G	C	0.023003381764963	0.0223	0.3019
15	rs12902877	61787832	T	C	-0.0022024235552	0.0215	0.9199
15	rs79746974	61788180	G	C	0.0194005857039748	0.0226	0.3916
15	rs76211005	61788912	A	G	-0.0573007769142667	0.092	0.5338
15	rs12438883	61788926	G	A	0.0184978548821194	0.0225	0.4113
15	rs4238357	61789076	C	T	-0.0010005003335835	0.0185	0.9573
15	rs12903298	61789786	G	A	0.0027960873020011	0.0226	0.9009
15	rs12910488	61791178	T	C	0.0045994064948955	0.0184	0.8004
15	rs12910498	61791200	T	G	0.0024968801985871	0.0184	0.891
15	rs4613008	61791217	C	T	0.0007996801705642	0.0212	0.9681
15	rs117999925	61792432	G	A	0.0509022179271191	0.0353	0.1493
15	rs12440895	61792603	T	C	-0.005304041591906	0.0186	0.7759
15	rs59610416	61793076	A	C	-0.0076995657264405	0.0222	0.7288
15	rs74017186	61793094	A	G	-0.044599955369026	0.0562	0.4276
15	rs73430777	61793177	G	T	-0.0593997472816252	0.0524	0.2574
15	rs68157981	61793234	A	G	-0.0021022080918702	0.0221	0.9254
15	rs57273960	61793291	C	T	-0.0068030886197391	0.022	0.7574
15	rs35143677	61794713	A	G	-0.0137034650584925	0.0274	0.6175
15	rs4432209	61795832	G	A	-0.0140989243795016	0.0275	0.6075
15	rs4609787	61796044	T	A	-0.0034961042567088	0.0218	0.8714
15	rs8025489	61796692	A	T	-0.0335981494309355	0.0447	0.4527
15	rs35036016	61796698	T	A	0.0012991557316201	0.0199	0.9495
15	rs150706082	61797003	G	A	0.0428008353226943	0.095	0.6521
15	rs74017188	61797238	T	G	0.0147014028528927	0.0717	0.8374
15	rs4774403	61797499	G	A	-0.0012007205765188	0.0244	0.9605
15	rs115577217	61798409	T	C	-0.0303045802648556	0.0886	0.7328
15	rs4438253	61798743	G	A	0.0048979852621919	0.0185	0.789
15	rs62007229	61798767	G	C	-0.0138961051921114	0.0274	0.6115
15	rs62007230	61798775	A	G	-0.0142003494011414	0.0274	0.6045
15	rs4377104	61799148	T	G	0.0524975689577541	0.0441	0.2339
15	rs4502155	61799175	G	C	0.0524975689577541	0.0441	0.2334
15	rs4544187	61799327	T	C	0.0022973590486834	0.019	0.9026
15	rs57754953	61799329	G	A	-0.0193969096107316	0.0275	0.4801
15	rs4541013	61799437	T	C	0.0636975426142417	0.0475	0.1801
15	rs72743683	61800158	C	T	0.0673034452096881	0.048	0.1614
15	rs28605392	61800281	G	C	0.0680043830932363	0.0477	0.1541
15	rs150444340	61800286	A	G	0.103999590018485	0.0616	0.09149
15	rs137902162	61800521	C	T	0.0499038295281839	0.075	0.5052
15	rs10152930	61800721	G	C	-0.0071958279818024	0.0186	0.6993
15	rs35351548	61801191	A	G	-0.0243951568347216	0.0278	0.3808
15	rs4238358	61801485	T	C	-0.0149004625639624	0.0217	0.4921
15	rs4775410	61801775	T	A	0.143502762860322	0.0632	0.02322
15	rs62007232	61801927	C	G	-0.04470452178448	0.0342	0.1915
15	rs4775411	61801947	A	G	0.0291023874205329	0.0209	0.1649
15	rs12901945	61802203	G	A	0.0072039888485025	0.0187	0.7023
15	rs77067840	61802487	C	T	0.0344014267173323	0.1219	0.7778
15	rs12907677	61803306	G	T	0.023198814502523	0.019	0.2214
15	rs12439711	61803570	T	A	0.0006997551142732	0.0222	0.9735
15	rs4400999	61803892	A	G	-0.0183982139464423	0.0201	0.3591
15	rs12898892	61805310	A	G	-0.0071958279818024	0.0209	0.7328
15	rs7166576	61805528	T	C	-0.0062998021485279	0.0207	0.7619
15	rs28492001	61805675	C	G	0.0246048038572487	0.0183	0.1793
15	rs28583733	61805717	G	A	0.021898468701116	0.0183	0.2306
15	rs11631045	61806182	C	T	0.0185960172820726	0.0179	0.2993
15	rs7166393	61806195	A	G	0.0024968801985871	0.0323	0.9372
15	rs12438435	61806294	G	C	-0.0208968257129853	0.0175	0.2321
15	rs12438460	61806371	G	T	-0.0208049294331883	0.0175	0.2341
15	rs12439016	61806482	C	T	-0.0202027073175195	0.0175	0.2487
15	rs7171924	61806826	A	G	-0.0206007457079636	0.0175	0.2401
15	rs4369599	61806874	T	G	-0.0216016445577609	0.0175	0.2185
15	rs12910184	61807413	C	T	-0.0196008476550609	0.0176	0.2646
15	rs12910185	61807415	C	T	-0.0198048272985997	0.0176	0.2608
15	rs35290779	61807697	A	C	-0.01999864650669	0.0176	0.2581
15	rs34706184	61807896	T	A	-0.0194988734340555	0.0177	0.2692
15	rs8039093	61808361	A	G	0.0242046886968174	0.0179	0.1766
15	rs77736467	61808847	C	T	-0.0046005663955682	0.0225	0.8386
15	rs78714119	61808951	A	T	-0.0043996643446871	0.0225	0.8462
15	rs72475928	61809316	C	T	0.0204984635773248	0.027	0.4479
15	rs57331591	61810195	C	T	-0.0289963604415917	0.0207	0.1608
15	rs12913520	61810572	C	G	-0.0168003386783461	0.0182	0.3557
15	rs12914892	61810718	T	C	-0.019294956182969	0.0181	0.2869
15	rs146389645	61811442	T	C	-0.118299418959295	0.131	0.3664
15	rs4393516	61812641	C	A	0.0895024383849204	0.0573	0.1186
15	rs4479169	61812938	G	C	0.0385955177593629	0.0177	0.02937
15	rs12910723	61813790	A	G	0.0399992561638529	0.0176	0.02338
15	rs12911024	61813884	C	T	-0.0388032003238938	0.0198	0.05025
15	rs4343214	61814308	C	T	0.0416024898545136	0.0178	0.01929
15	rs4553567	61814324	A	T	0.0147014028528927	0.0252	0.5604
15	rs4444274	61814340	C	T	0.0147014028528927	0.0252	0.5591
15	rs77836384	61814448	A	G	-0.044599955369026	0.0898	0.6197
15	rs11630509	61815504	G	A	0.0277027118389473	0.0182	0.1268
15	rs35085198	61815555	T	C	-0.0453007592301635	0.0198	0.02207
15	rs4402497	61816004	G	A	0.0047984689115734	0.025	0.8464
15	rs3934472	61816154	C	A	0.0363029992242924	0.0178	0.0419
15	rs3934870	61816564	A	G	0.0280041964095973	0.0178	0.1152
15	rs4072423	61816604	T	G	0.0289955368412525	0.0178	0.1037
15	rs4072422	61816722	T	G	-0.0413012760239546	0.0198	0.03679
15	rs75110294	61817237	C	T	-0.0189993500097828	0.0603	0.7523
15	rs191597721	61817268	C	T	0.0794025027861132	0.1021	0.4369
15	rs8036432	61817577	A	C	0.0166014304974254	0.0207	0.4223
15	rs8036433	61817578	A	G	0.0166997792224134	0.0207	0.42
15	rs7176916	61817886	A	G	0.0152038337422728	0.0206	0.4617
15	rs11858488	61817932	T	C	0.0267977123853779	0.0178	0.1313
15	rs4374108	61818035	T	C	0.0158044491449436	0.0205	0.4408
15	rs4375605	61818121	T	C	0.0154007965760229	0.0206	0.4523
15	rs8042548	61818721	C	T	0.0147014028528927	0.0206	0.4757
15	rs8023493	61818727	T	G	0.0134984841513417	0.0206	0.5126
15	rs8043372	61818991	G	A	0.0149969810059077	0.0206	0.4652
15	rs11855945	61819305	A	G	0.0170045988158238	0.0207	0.411
15	rs7167086	61819702	C	G	0.0173977771764203	0.0207	0.4023
15	rs34908380	61820121	G	C	-0.0393023164827424	0.0228	0.08521
15	rs8024679	61820671	T	A	0.0109003744682883	0.0202	0.5875
15	rs6494280	61821374	A	G	0.012096540947233	0.02	0.5452
15	rs6494281	61821381	C	T	0.0129951954948113	0.0199	0.5133
15	rs34093708	61821426	G	A	0.0648041108654969	0.0532	0.2229
15	rs35877402	61821629	A	T	0.054497654936202	0.0536	0.309
15	rs141907974	61822642	T	C	0.0318958749835631	0.0924	0.7297
15	rs4775412	61822748	T	A	-0.0229002198863326	0.0219	0.2975
15	rs35931526	61823253	T	C	0.0600032523358097	0.0536	0.2628
15	rs3935962	61824301	A	C	0.0238044133801613	0.0206	0.2489
15	rs4547281	61824434	G	A	0.0243998868235351	0.0205	0.2331
15	rs4414438	61824472	T	C	0.0246048038572487	0.0205	0.23
15	rs12438420	61824900	T	A	0.0910009082162264	0.0736	0.2159
15	rs6494282	61824937	C	T	0.0258041896815329	0.0205	0.2085
15	rs59051662	61825037	T	C	-0.0218980211012161	0.0217	0.3147
15	rs187047283	61825677	C	T	0.0539008916487975	0.0938	0.5659
15	rs4450347	61825798	T	C	-0.0391983134041576	0.0939	0.676
15	rs4359380	61825956	A	G	0.0200967016991224	0.02	0.3146
15	rs12913921	61826561	A	T	0.0198026272961797	0.0192	0.3024
15	rs12595483	61826891	G	C	0.0204984635773248	0.0186	0.2722
15	rs11071610	61826940	G	A	-0.0449032281024259	0.0226	0.04747
15	rs8038448	61826970	G	A	0.0213993910058902	0.019	0.2587
15	rs8038501	61827147	C	T	0.0178988554877579	0.0188	0.3421
15	rs8038533	61827247	A	G	0.0189002595004805	0.0187	0.3139
15	rs75572720	61827383	G	A	0.005703702916678	0.0535	0.9144
15	rs3923818	61827579	C	T	0.0150954876453349	0.0186	0.4159
15	rs4534779	61827610	T	G	-0.0292949370570243	0.0188	0.1182
15	rs4277294	61827850	A	T	0.0382009626151637	0.0269	0.1565
15	rs6494283	61828353	A	G	0.0458047599004855	0.0272	0.09174
15	rs76113673	61829309	A	G	0.0335991726304121	0.0351	0.3383
15	rs11635358	61829676	C	A	0.0173977771764203	0.0179	0.3294
15	rs7169165	61830525	A	G	0.0489996660319079	0.0278	0.07775
15	rs7169608	61830547	G	A	0.0160997014894237	0.0179	0.3691
15	rs7169458	61830594	C	G	0.0158044491449436	0.0181	0.3839
15	rs7170802	61830663	T	C	0.0161980995687726	0.0179	0.3645
15	rs8030925	61830863	G	A	0.0165030720990143	0.0179	0.3564
15	rs140695227	61831181	A	G	-0.0591026555948241	0.0648	0.3621
15	rs11633501	61831680	T	C	-0.026600681797179	0.0188	0.1577
15	rs8036652	61831863	G	A	0.0013990209137074	0.0172	0.9351
15	rs11071611	61832221	T	C	0.03649585023784	0.0204	0.07369
15	rs4774404	61832857	A	G	0.0518996105407571	0.0277	0.06093
15	rs12148079	61833017	G	A	0.0159028762794155	0.0178	0.3726
15	rs12148082	61833192	C	T	0.0155977206230546	0.0181	0.3876
15	rs68019838	61833302	C	G	0.0172994970780611	0.0178	0.3317
15	rs66629920	61833420	C	T	0.0160997014894237	0.0178	0.3665
15	rs11071612	61834227	C	T	-0.0259949602770859	0.0188	0.1664
15	rs4420476	61834566	G	A	0.0140015196358136	0.018	0.4366
15	rs7173933	61835274	G	A	0.041995705452017	0.0267	0.1156
15	rs28615721	61835519	T	C	-0.0259025943231108	0.0187	0.1661
15	rs9806702	61836036	C	T	0.0382009626151637	0.0203	0.05949
15	rs11071613	61837132	T	C	0.053000336561653	0.0275	0.05411
15	rs12906428	61837545	C	T	0.013202462677756	0.018	0.4631
15	rs12906613	61837694	C	T	0.013202462677756	0.018	0.4651
15	rs12906862	61837695	G	T	0.013202462677756	0.018	0.4655
15	rs4076038	61837905	G	C	0.0382009626151637	0.0202	0.05851
15	rs4635285	61838313	C	T	-0.028399474521698	0.0187	0.1291
15	rs6494284	61838426	C	T	0.0503033045092425	0.0271	0.0635
15	rs4074904	61838442	G	A	0.0062007356416035	0.0171	0.7183
15	rs7174831	61838454	A	G	0.0139029051689914	0.018	0.442
15	rs72745704	61838930	C	T	0.0154007965760229	0.0181	0.395
15	rs67811174	61838931	T	C	0.0134984841513417	0.018	0.4533
15	rs56404099	61839613	G	A	0.0119977384336167	0.018	0.5041
15	rs11853920	61839660	A	C	-0.0274020297483382	0.0186	0.1413
15	rs4775413	61840103	C	T	-0.027998320426861	0.0187	0.1346
15	rs7182724	61840220	C	T	0.0374980764200844	0.0202	0.06311
15	rs73432591	61840614	G	A	0.0381047060335456	0.0202	0.05904
15	rs4541014	61841960	T	G	0.0134984841513417	0.018	0.455
15	rs68186589	61842539	G	A	0.0109003744682883	0.0187	0.5596
15	rs11636157	61842557	A	C	-0.0231969816042026	0.0187	0.2138
15	rs11636309	61842673	G	A	-0.0243029385231735	0.0187	0.1923
15	rs11636336	61842905	C	T	0.0043007385516922	0.017	0.7996
15	rs8029085	61843039	G	A	0.0061013488579762	0.017	0.7211
15	rs8028972	61843103	C	T	0.0064988367398296	0.017	0.7014
15	rs8030235	61843150	T	C	0.0075017910703226	0.017	0.6594
15	rs4775414	61843580	G	A	0.0068961666878413	0.017	0.6857
15	rs4281659	61844443	T	C	0.0390957053401303	0.02	0.05127
15	rs7163377	61845512	A	G	0.0421970486997883	0.0198	0.0331
15	rs7163599	61845636	A	G	0.0404027066313724	0.0199	0.04264
15	rs80322481	61845654	A	G	-0.0073972926304747	0.0471	0.8752
15	rs10400827	61846142	C	T	0.0400953305639422	0.0199	0.04408
15	rs10400847	61846536	T	C	0.0402970567645369	0.0199	0.04315
15	rs4990324	61847011	A	G	0.0404027066313724	0.0199	0.04267
15	rs4775415	61847621	T	C	0.0399992561638529	0.0199	0.04473
15	rs28580242	61847738	A	G	0.0407003871263756	0.0199	0.04155
15	rs28688764	61847743	T	G	0.0406043708419401	0.0199	0.04183
15	rs28725224	61848150	G	A	0.0404987422798789	0.02	0.04264
15	rs4561406	61848154	G	A	-0.0299953975354009	0.0187	0.1073
15	rs4774405	61849047	G	A	-0.0312017511432645	0.0186	0.09461
15	rs4774406	61849261	G	A	0.0008995952428359	0.0171	0.9564
15	rs34418080	61849563	T	C	-0.031397792147416	0.0186	0.09238
15	rs4291862	61849582	T	A	0.0473987203698754	0.027	0.07887
15	rs4363816	61849952	C	G	0.016296487966892	0.0181	0.3662
15	rs4775416	61850695	C	T	-0.0305004454483837	0.0186	0.1023
15	rs55835773	61851258	G	T	-0.0316970867432546	0.0186	0.08884
15	rs55835940	61851274	C	T	-0.0316041926269978	0.0186	0.0903
15	rs11071614	61851805	T	C	-0.0312017511432645	0.0186	0.09432
15	rs12441941	61851876	T	C	0.0441986870716702	0.0271	0.1027
15	rs12441948	61851913	T	C	0.0155977206230546	0.018	0.3859
15	rs12592172	61852209	G	T	0.001998002662673	0.0171	0.9082
15	rs143716833	61852494	T	A	0.0266029817945341	0.0893	0.7653
15	rs11632947	61852732	C	T	-0.0323992324466777	0.0187	0.08351
15	rs4321135	61853800	T	C	0.03649585023784	0.0202	0.06986
15	rs12898315	61854003	G	A	-0.0312017511432645	0.0187	0.09517
15	rs62008395	61854104	C	T	-0.0312017511432645	0.0187	0.09487
15	rs12903705	61854506	T	C	-0.032502530761974	0.0187	0.08186
15	rs12903146	61854663	G	A	-0.0305004454483837	0.0187	0.1016
15	rs4774407	61854806	T	C	0.0371030879515023	0.0202	0.06599
15	rs4774408	61854922	T	G	0.0414010268486756	0.0268	0.1233
15	rs8026487	61855047	A	C	0.0131037693769772	0.018	0.467
15	rs180880423	61855070	T	A	0.0674997573466154	0.0958	0.4809
15	rs8027159	61855340	C	T	0.0361004656247227	0.0264	0.1712
15	rs11857462	61856011	A	T	0.0055048206344449	0.0171	0.7452
15	rs13379769	61856086	T	C	0.0374017521540008	0.0201	0.06342
15	rs35225048	61856263	T	C	-0.0282965991551138	0.0188	0.131
15	rs8037341	61856523	C	T	0.0127977582298607	0.0181	0.4787
15	rs75288749	61856935	T	C	-0.0559039069452338	0.0743	0.4516
15	rs4277295	61856952	G	T	0.0441030061101949	0.0269	0.1015
15	rs12437739	61858017	A	T	0.044600447168905	0.0272	0.1004
15	rs12900722	61858217	A	G	-0.0267033828345498	0.0186	0.1523
15	rs12905487	61858657	C	A	-0.0334016766340304	0.0187	0.07458
15	rs4480737	61858668	T	C	0.0397974698740661	0.0202	0.04889
15	rs12905969	61858816	G	A	-0.0319035490130083	0.0187	0.08833
15	rs4480738	61859004	T	C	0.03649585023784	0.0204	0.07461
15	rs2899669	61859555	G	T	0.039701366851552	0.0202	0.04947
15	rs139138332	61860020	G	A	0.115798846231641	0.1137	0.3085
15	rs118063531	61860572	C	G	0.0289955368412525	0.0675	0.6673
15	rs4775418	61860773	T	G	0.0404027066313724	0.0202	0.04513
15	rs4775419	61860911	A	G	-0.0170037478161859	0.0179	0.3429
15	rs2414716	61861402	G	A	-0.0346017967900747	0.0187	0.06448
15	rs10163060	61861540	T	C	0.0154007965760229	0.0182	0.3968
15	rs2414717	61861985	C	G	0.0352030377085245	0.026	0.1746
15	rs6494285	61862714	A	G	0.0418998134646779	0.0271	0.1224
15	rs8042151	61862802	G	A	-0.0338050046123612	0.0187	0.07038
15	rs8042070	61862996	A	G	0.0032048589489113	0.017	0.8506
15	rs2414718	61863133	G	A	0.0030952049073025	0.017	0.8547
15	rs6416472	61863233	T	C	0.0423983514166169	0.0272	0.1181
15	rs6494286	61863856	T	C	0.0160997014894237	0.0179	0.3674
15	rs17270962	61864076	A	G	0.0037031349243813	0.017	0.8268
15	rs544165609	61864205	C	G	0.0653007305821358	0.0732	0.3726
15	rs12050629	61865019	A	G	0.295501421503913	0.104	0.004487
15	rs4517735	61865250	A	G	0.0384992991506098	0.0202	0.05724
15	rs6494287	61866973	G	C	0.0147014028528927	0.0181	0.4175
15	rs8024904	61867339	A	G	0.0469026696862194	0.0279	0.09203
15	rs8029565	61867424	G	C	0.047799197133273	0.0278	0.08561
15	rs2414719	61869851	A	C	0.0412954824071715	0.0268	0.1234
15	rs7497015	61870660	C	A	0.0425996136188173	0.027	0.1139
15	rs7497302	61870836	T	C	0.0435000054458512	0.0271	0.1084
15	rs12592967	61870943	C	T	-0.0328951617042694	0.0186	0.07698
15	rs12595508	61870977	T	C	-0.0319964709431669	0.0186	0.08564
15	rs8043366	61871435	T	C	0.0443995872966845	0.0271	0.1019
15	rs11630117	61871807	T	C	0.0456996792509903	0.0271	0.09259
15	rs11634962	61871854	G	T	0.0428008353226943	0.0175	0.01481
15	rs35351411	61872197	A	C	-0.0282040203730758	0.0187	0.1315
15	rs17303614	61873019	A	G	0.0361969153118182	0.0205	0.07792
15	rs2899670	61873251	G	A	-0.0285949668801128	0.0187	0.1263
15	rs17303621	61874187	G	A	0.0377966226945664	0.0205	0.06506
15	rs8040481	61875207	C	G	0.0161980995687726	0.0181	0.3704
15	rs8040327	61875208	A	G	0.0160997014894237	0.0181	0.375
15	rs80128662	61875762	G	C	0.0352995739869328	0.0206	0.08696
15	rs6416473	61876073	C	T	0.0416984103556758	0.0268	0.1189
15	rs6494289	61876422	A	G	0.0461963268897065	0.0273	0.0907
15	rs58580055	61876682	G	A	-0.0913042144088996	0.0582	0.1168
15	rs12908294	61877103	G	A	0.0423024980338776	0.0271	0.119
15	rs62008436	61877291	T	G	-0.0962025778730607	0.0685	0.1601
15	rs12592355	61877327	C	G	0.0437967654983826	0.0274	0.1102
15	rs12594873	61877355	T	C	-0.0259949602770859	0.0188	0.1657
15	rs4594198	61877593	A	G	-0.0256973671872587	0.0188	0.1704
15	rs9672974	61878374	G	A	0.0131037693769772	0.0183	0.473
15	rs147360816	61878407	C	T	-0.0515986041477272	0.1185	0.6634
15	rs34366144	61879179	T	A	-0.0288007896057264	0.0188	0.1271
15	rs17237859	61879195	A	G	0.0371994409891063	0.0206	0.07129
15	rs3848121	61879564	C	T	0.0441986870716702	0.0273	0.1058
15	rs16944361	61880631	A	G	0.0366983037826737	0.0203	0.07083
15	rs6494290	61880800	G	A	-0.0286978729475453	0.0189	0.1287
15	rs12148105	61880873	C	T	0.0154007965760229	0.0184	0.401
15	rs12900495	61880875	A	C	0.0147999386115992	0.0183	0.4181
15	rs6494291	61881349	G	T	0.0454990400712183	0.028	0.1042
15	rs6494292	61881350	A	C	0.0450020459197846	0.028	0.1084
15	rs11638271	61883041	T	A	0.0426954385276174	0.0275	0.1212
15	rs36021988	61884028	G	T	0.001998002662673	0.0364	0.9558
15	rs11634434	61884090	A	G	0.0461963268897065	0.0282	0.1014
15	rs12899210	61884127	T	C	0.0167981182758809	0.0183	0.3581
15	rs10519122	61884136	A	G	0.0135971385060249	0.0336	0.6855
15	rs16944364	61884662	A	G	0.004001981379298	0.0332	0.9041
15	rs16944366	61884914	A	C	0.0048979852621919	0.0332	0.8836
15	rs7496262	61885832	G	C	0.0032048589489113	0.0251	0.8978
15	rs2414723	61886059	T	C	-0.0051029981759033	0.0353	0.8842
15	rs11071615	61886490	C	T	0.0489996660319079	0.0282	0.08206
15	rs17270983	61887768	C	T	0.0021975835434872	0.0178	0.9004
15	rs62008437	61887937	G	C	-0.0004000800213396	0.0178	0.9829
15	rs17237880	61888045	A	G	0.0497040321791155	0.0472	0.2925
15	rs150520560	61888413	C	A	-0.0782967327751765	0.0718	0.2761
15	rs16944372	61889631	T	C	0.0045994064948955	0.032	0.8847
15	rs186572265	61889831	T	A	0.0937999490706712	0.0767	0.2213
15	rs11635435	61890212	A	G	0.0217027816432335	0.0221	0.327
15	rs7168957	61890531	C	T	0.0458047599004855	0.0283	0.1051
15	rs7169676	61890910	C	T	0.044600447168905	0.0282	0.1128
15	rs11071616	61891014	A	G	0.047799197133273	0.0309	0.1217
15	rs141135095	61891264	C	A	0.0736964589223369	0.1049	0.4825
15	rs7497004	61892367	A	G	0.0465972853767823	0.0308	0.1303
15	rs10519120	61892501	T	C	0.0107025231331357	0.0335	0.7507
15	rs12899273	61892544	T	C	0.0184978548821194	0.023	0.4201
15	rs11639487	61892615	C	T	0.0501035869662456	0.0308	0.1037
15	rs7183783	61893074	T	C	0.0483043318863239	0.031	0.1188
15	rs12900276	61893146	T	C	0.0188021269625962	0.023	0.4131
15	rs2414702	61893535	T	C	0.0133998200630165	0.0312	0.6668
15	rs7167077	61893604	T	C	0.0135971385060249	0.0312	0.6623
15	rs28478629	61893618	G	A	0.0197045832743354	0.0314	0.529
15	rs7165766	61893720	A	G	0.0148984646619666	0.0311	0.6315
15	rs28706156	61893781	G	T	0.026398473854531	0.0314	0.4011
15	rs7166324	61893997	A	T	0.0515957486436504	0.0286	0.07128
15	rs7167891	61894072	T	A	0.0518046636160167	0.0286	0.07055
15	rs17303649	61894111	T	G	0.0158044491449436	0.0182	0.3859
15	rs7166567	61894164	A	T	0.0499989570943217	0.0285	0.07911
15	rs117873307	61895081	C	T	0.0020977980821461	0.0333	0.9508
15	rs7173319	61895111	G	A	0.01600129372694	0.0183	0.3812
15	rs148825826	61895191	T	C	-0.0782967327751765	0.0708	0.269
15	rs7179361	61895472	T	G	0.0148984646619666	0.0182	0.4145
15	rs16944389	61895514	A	G	0.0200967016991224	0.0311	0.5189
15	rs16944393	61895641	T	C	0.0154007965760229	0.0309	0.619
15	rs62008438	61895660	T	C	-0.001300845733048	0.0271	0.9622
15	rs28620077	61895680	A	C	0.0166014304974254	0.0309	0.5922
15	rs116721613	61896222	T	C	-0.0765031459861153	0.0623	0.22
15	rs17237901	61896478	C	T	0.0032048589489113	0.0333	0.9236
15	rs17237908	61896648	G	C	0.0133011462391285	0.0183	0.4688
15	rs28431446	61896713	A	G	0.021898468701116	0.0311	0.481
15	rs34571590	61897641	G	C	0.0149969810059077	0.0182	0.4089
15	rs28415342	61897709	G	T	0.0218006299588528	0.0312	0.4847
15	rs6494293	61897915	T	C	0.0197045832743354	0.031	0.5241
15	rs8030370	61898123	C	T	0.0197045832743354	0.031	0.5239
15	rs4774410	61898229	C	T	0.0428966409523063	0.0281	0.1263
15	rs11071617	61898482	C	G	-0.0018016219466282	0.0173	0.9179
15	rs8036311	61898566	T	C	0.0199986865066891	0.031	0.5189
15	rs8035133	61898622	A	G	0.0215951374365897	0.0312	0.4882
15	rs16944408	61898658	C	A	0.0048979852621919	0.0334	0.8838
15	rs28503897	61899162	A	G	0.0068961666878413	0.0286	0.8093
15	rs77394992	61899764	C	T	0.0049974917102918	0.0334	0.8809
15	rs7182943	61899840	T	C	0.0254045542217263	0.0308	0.411
15	rs7182531	61900183	G	C	0.0109992854583691	0.029	0.7039
15	rs3848122	61900589	A	G	0.0173977771764203	0.0181	0.3385
15	rs28442006	61901603	C	G	0.0147999386115992	0.0184	0.4218
15	rs11634723	61901612	C	T	0.0179970767016546	0.0219	0.4101
15	rs147538238	61901661	C	T	-0.0164038098256767	0.0613	0.7891
15	rs7168305	61903224	G	A	0.0089993837968006	0.0331	0.7866
15	rs7174133	61903474	T	G	0.0063994795805678	0.0282	0.821
15	rs7175667	61904270	T	C	-0.0159972768350078	0.0545	0.7689
15	rs7178929	61904451	A	G	0.0052959516591825	0.0517	0.9186
15	rs2414703	61904603	A	G	0.0546964969190277	0.031	0.07776
15	rs2414704	61905121	C	A	0.0624018651129649	0.0286	0.02939
15	rs16944432	61905530	T	C	0.0218006299588528	0.0316	0.4897
15	rs12901380	61905606	A	G	0.0542987734073789	0.0311	0.0807
15	rs2899668	61905989	T	G	0.0143958802837323	0.0172	0.4027
15	rs11854700	61907481	C	T	0.004001981379298	0.0173	0.819
15	rs28765509	61908068	T	C	0.0059025456526138	0.0289	0.8378
15	rs11071618	61908134	T	C	0.0053954185169075	0.0289	0.8528
15	rs28877426	61909169	A	G	-0.0024028846163103	0.0291	0.9329
15	rs2414705	61909712	G	T	0.0075017910703226	0.0174	0.6683
15	rs2414706	61909880	T	C	-0.0012007205765188	0.0294	0.9667
15	rs2414707	61910113	T	G	-0.0036968248442897	0.0293	0.8997
15	rs146032504	61910510	A	G	0.055302247784655	0.0784	0.4807
15	rs34020641	61910843	T	A	-0.0344982814075965	0.0359	0.3354
15	rs35790860	61911002	C	T	-0.0403950023610502	0.0363	0.2663
15	rs80291142	61911047	A	C	-0.0016012813669738	0.0338	0.9616
15	rs149551039	61911092	G	A	0.0287040681283552	0.0609	0.6372
15	rs2414708	61911182	G	A	-0.0136020904182857	0.0206	0.5113
15	rs2001891	61911757	T	C	0.0430020165445429	0.0182	0.01799
15	rs11634632	61912189	A	G	-0.0217038334437866	0.0365	0.5516
15	rs59106367	61912898	T	G	0.0258041896815329	0.0602	0.6684
15	rs7166435	61913054	G	T	-0.003797200248385	0.0342	0.9104
15	rs2143	61913193	A	G	-0.0286978729475453	0.0184	0.1181
15	rs11857393	61913512	A	T	-0.031397792147416	0.0181	0.08381
15	rs2414713	61913645	G	A	-0.0277001306422786	0.0183	0.1289
15	rs11637386	61913884	G	A	0.0330962274891896	0.0191	0.08286
15	rs11632744	61914035	T	C	0.0326994961630157	0.0191	0.08747
15	rs79376248	61914246	T	G	-0.0923017097918708	0.0678	0.1737
15	rs55835453	61914778	A	G	0.0377966226945664	0.0192	0.04875
15	rs12915907	61914858	T	C	-0.0898043646600713	0.0636	0.1576
15	rs2414714	61915299	A	G	-0.0973041664750621	0.0646	0.1319
15	rs1989602	61916697	G	A	0.0329994782631079	0.0592	0.5772
15	rs12439454	61917598	C	T	0.0387013475370749	0.0189	0.04075
15	rs147350689	61917666	G	A	-0.0107980900995126	0.0612	0.8596
15	rs28451920	61917693	A	G	0.0382972099323441	0.0189	0.04314
15	rs28375544	61917925	T	G	0.0368043345220483	0.0193	0.05624
15	rs78790950	61918225	G	A	-0.066300071757232	0.0933	0.4771
15	rs11071621	61918411	A	G	-0.106305406370931	0.0653	0.1033
15	rs74017239	61918822	G	T	0.0311982343370806	0.0591	0.5982
15	rs12898360	61919026	G	T	-0.0180010511095525	0.0409	0.6597
15	rs59076082	61919126	T	C	0.03029639423135	0.0591	0.6085
15	rs2414715	61921456	C	T	0.0376040223973664	0.0594	0.5265
15	rs74017240	61921460	T	G	0.0335991726304121	0.0592	0.5703
15	rs10431798	61921996	C	T	0.0194986595340326	0.0317	0.5379
15	rs10431764	61922205	T	C	-0.066599309771242	0.0439	0.1288
15	rs4265754	61922856	C	T	-0.102896886219853	0.0656	0.117
15	rs2414701	61923355	T	C	-0.0993011330744326	0.0658	0.131
15	rs3848123	61923646	T	C	-0.066503116358279	0.0439	0.1292
15	rs3858893	61923994	A	G	-0.0663962456396854	0.0439	0.1299
15	rs3959691	61924323	C	A	-0.0974033689970919	0.065	0.1344
15	rs2414700	61924410	T	G	-0.067305011010914	0.0439	0.1251
15	rs2414699	61925030	A	G	-0.108799756405339	0.0653	0.0956
15	rs74017242	61925151	C	T	0.0349037160078804	0.0593	0.5561
15	rs7164716	61925383	G	A	0.0869022043638488	0.0661	0.189
15	rs8031165	61925511	T	C	0.04149696667529	0.0589	0.4813
15	rs74876151	61925522	C	T	0.0355987772398635	0.0593	0.5483
15	rs4775421	61925730	T	G	-0.0660009232598249	0.0439	0.1324
15	rs8030661	61925983	C	T	-0.0910960716441218	0.0653	0.1634
15	rs4775422	61926020	C	T	-0.0677008493642598	0.0438	0.1218
15	rs74017244	61926795	G	T	0.0312951579807101	0.0592	0.5976
15	rs74017245	61926948	G	A	0.0310043588626902	0.0592	0.6006
15	rs2414698	61927054	G	C	-0.0630036995790015	0.0439	0.1516
15	rs2414697	61927411	T	C	-0.0643998640842381	0.0438	0.142
15	rs73436480	61927858	T	C	0.0360040066341877	0.0591	0.5429
15	rs4316695	61928445	T	G	-0.0601959637034527	0.0441	0.1722
15	rs2414696	61928739	A	G	-0.058901107920161	0.0436	0.1767
15	rs76987023	61929087	T	A	0.0317021347305135	0.0588	0.5899
15	rs62010568	61929246	T	C	0.0399992561638529	0.0194	0.03952
15	rs8033910	61929570	T	C	-0.0921043240556392	0.0681	0.1765
15	rs3858894	61931097	A	G	-0.0903952777473875	0.0672	0.1788
15	rs7170123	61931318	T	G	-0.0548047153744336	0.0443	0.2161
15	rs11071623	61932000	C	T	-0.057194885093252	0.0437	0.1909
15	rs4304962	61933089	C	T	-0.049400350295127	0.0554	0.3727
15	rs4511472	61933114	A	G	-0.0507039943747058	0.0554	0.3605
15	rs74019985	61933401	A	G	0.0258041896815329	0.0583	0.6578
15	rs1962381	61933654	G	A	-0.0346017967900747	0.0404	0.3908
15	rs1124856	61933819	C	T	0.0287040681283552	0.0586	0.6241
15	rs4350523	61933974	T	C	-0.0992017421200319	0.0669	0.1383
15	rs116915362	61934100	C	A	0.0136957831289865	0.059	0.817
15	rs8030765	61934509	A	G	-0.0277001306422786	0.0403	0.4907
15	rs12324199	61935227	G	T	0.005703702916678	0.0334	0.8649
15	rs2414732	61935262	T	G	-0.0435966737180782	0.0552	0.4289
15	rs7177942	61935553	T	C	-0.0821975276313988	0.0674	0.2228
15	rs12913707	61935731	G	A	-0.0307994715535284	0.04	0.4416
15	rs72745765	61935795	C	T	0.0072039888485025	0.0333	0.8281
15	rs28459339	61936232	T	C	-0.0320997276601081	0.0401	0.424
15	rs56187701	61936356	C	T	-0.0454995840713661	0.0179	0.01105
15	rs3959693	61936497	A	G	-0.0315009870620622	0.0399	0.4295
15	rs2414731	61936635	G	A	-0.0323992324466777	0.0399	0.4175
15	rs2414730	61936703	T	C	-0.0316041926269978	0.0399	0.4282
15	rs2414729	61936935	C	T	-0.0310985871020312	0.0399	0.4367
15	rs2414728	61937074	A	G	-0.0406970023321042	0.0528	0.4414
15	rs2414727	61937371	T	C	-0.0312017511432645	0.0391	0.4239
15	rs2414726	61937482	C	A	0.0421011760186353	0.0186	0.02372
15	rs7167207	61937583	G	C	-0.0162005226717083	0.0286	0.5715
15	rs7167037	61937637	C	T	-0.015895669405385	0.0258	0.5382
15	rs4316696	61938251	A	G	0.004201162744548	0.0334	0.9002
15	rs2245843	61938295	C	T	-0.029202265808213	0.0569	0.6076
15	rs2245853	61938597	T	C	-0.0081027387031859	0.0288	0.7797
15	rs4324075	61939189	G	A	-0.0174005146801673	0.025	0.4882
15	rs2245982	61939234	C	G	-0.0312017511432645	0.0563	0.5796
15	rs78279715	61940418	G	C	0.0171029078996623	0.0576	0.7666
15	rs59006553	61941798	A	G	0.0210959082947329	0.0561	0.7065
15	rs2246250	61941967	G	C	0.0736035592446318	0.0637	0.2479
15	rs7166259	61943065	G	A	0.0101978249764461	0.0329	0.7565
15	rs138139071	61944153	G	A	-0.0663962456396854	0.109	0.5425
15	rs2246567	61944243	T	C	0.0236969951765786	0.0523	0.6503
15	rs7177971	61944516	G	A	0.0105046326450854	0.0328	0.7493
15	rs12900025	61945536	C	T	-0.0430014511447026	0.0179	0.01609
15	rs72745767	61945919	A	T	0.012096540947233	0.0327	0.7124
15	rs16944466	61946208	T	A	0.0125015292229252	0.0327	0.7012
15	rs4775425	61946574	G	A	-0.044401309298167	0.0176	0.01143
15	rs80058125	61946596	C	T	0.0172012073197748	0.0606	0.7767
15	rs2443058	61947055	C	A	0.0418998134646779	0.0178	0.01868
15	rs144451848	61947112	T	C	-0.0454995840713661	0.0751	0.5445
15	rs12438742	61947280	C	G	-0.0433982268254708	0.0176	0.01351
15	rs876735	61947492	G	A	0.0115035793834154	0.0326	0.7247
15	rs79292332	61947579	G	A	-0.0355028330426552	0.0821	0.6657
15	rs10851698	61947694	C	T	0.0387013475370749	0.0192	0.04422
15	rs10851699	61947866	C	T	0.0416024898545136	0.0194	0.03248
15	rs75147309	61948268	T	A	-0.0208968257129853	0.0189	0.2693
15	rs7181627	61948425	T	C	0.0102968054773682	0.0326	0.7529
15	rs2245477	61948435	C	A	0.0416024898545136	0.0189	0.02751
15	rs7180877	61948709	C	T	0.0077002766261879	0.0326	0.8137
15	rs2245488	61948742	G	A	-0.0423022562339069	0.0193	0.02835
15	rs8041429	61949032	G	A	0.00730326611012	0.0326	0.824
15	rs72745769	61949128	C	T	0.0077995046323818	0.0327	0.8115
15	rs2245597	61950065	C	T	-0.0363009797263316	0.0192	0.0586
15	rs3985694	61950387	G	C	0.0352995739869328	0.0193	0.06719
15	rs72745770	61950627	T	C	0.0097027754613851	0.0327	0.7665
15	rs75742934	61951053	T	C	-0.0939041687013481	0.0869	0.2799
15	rs4775426	61951110	T	C	-0.0396976268585458	0.0178	0.02551
15	rs4775427	61951235	C	T	-0.0406970023321042	0.0175	0.02018
15	rs2245787	61951529	G	A	0.0402010017441475	0.0178	0.02404
15	rs72745772	61951820	C	T	0.0088011559530687	0.0327	0.7872
15	rs73438311	61951967	C	T	0.0209000641077417	0.0564	0.7116
15	rs4143632	61952231	T	C	0.0350002811846215	0.0193	0.06971
15	rs2245899	61952501	G	A	0.0389033551082361	0.0178	0.02893
15	rs4775428	61953853	A	G	-0.0121029460677457	0.052	0.8159
15	rs2264283	61954261	A	G	0.0197045832743354	0.0524	0.7075
15	rs8024281	61954707	C	T	0.0437967654983826	0.0197	0.02608
15	rs12148597	61955338	G	A	0.0452027848308288	0.0197	0.02136
15	rs16944487	61956575	A	G	0.0320992618599997	0.0563	0.5692
15	rs3848124	61956978	A	G	0.025696986087186	0.0564	0.6491
15	rs2260129	61957099	G	T	0.0423024980338776	0.0175	0.0157
15	rs3848125	61957236	G	A	-0.0423961495190412	0.0175	0.01521
15	rs72745775	61957832	A	G	0.0114047182634362	0.0326	0.7265
15	rs2249193	61957960	C	T	0.0414010268486756	0.0175	0.01808
15	rs2249194	61957976	C	T	0.0406043708419401	0.0175	0.02012
15	rs2249195	61958029	A	C	0.0409019913204257	0.0175	0.01916
15	rs2249197	61958063	C	T	0.0406043708419401	0.0175	0.02028
15	rs10519127	61958167	T	C	-0.0406970023321042	0.0175	0.01992
15	rs2249312	61958660	C	T	0.0414010268486756	0.0175	0.01808
15	rs117501222	61958793	G	A	-0.057194885093252	0.0426	0.18
15	rs144930813	61959205	C	A	-0.132195142946773	0.0868	0.1275
15	rs74018181	61960236	G	A	0.0291023874205329	0.0563	0.6047
15	rs12440800	61960302	A	T	0.0423024980338776	0.0197	0.03193
15	rs72745777	61960631	T	C	0.0128964817350202	0.0326	0.6924
15	rs140750497	61960778	A	T	0.0034041991335623	0.092	0.9703
15	rs10519128	61961020	G	A	0.0103957761821204	0.0327	0.751
15	rs2249570	61961100	C	G	-0.0398953406632555	0.0196	0.04206
15	rs2249669	61961211	C	T	0.0394995204367644	0.0176	0.0249
15	rs2249682	61961353	G	A	0.0389033551082361	0.0177	0.0276
15	rs2414724	61961439	C	A	-0.0423961495190412	0.0177	0.01651
15	rs75980455	61961499	T	C	0.0127977582298607	0.0286	0.655
15	rs62007289	61962011	G	A	0.0411035548784171	0.0197	0.03704
15	rs193013910	61962398	G	A	-0.0896949746188316	0.1036	0.3869
15	rs3959692	61962800	C	T	0.0311982343370806	0.0563	0.5796
15	rs41481444	61962926	G	A	0.0406043708419401	0.0197	0.03913
15	rs2249855	61963118	A	G	0.014504302202808	0.0523	0.7816
15	rs34904190	61963372	G	A	0.0060019521956343	0.0359	0.8667
15	rs2249953	61963554	A	T	0.0158044491449436	0.0529	0.7647
15	rs67783351	61963821	T	A	-0.0393959285025942	0.0176	0.02551
15	rs2250037	61964314	C	T	0.0167981182758809	0.0529	0.7515
15	rs12442116	61964474	T	G	-0.0382004338153035	0.0176	0.03029
15	rs3985687	61964947	T	A	0.0170045988158238	0.053	0.7478
15	rs2250187	61965410	G	A	0.0389995348490096	0.0191	0.0413
15	rs2250206	61965903	G	A	0.0404987422798789	0.0191	0.03422
15	rs74018184	61966035	T	C	0.0324962313421326	0.0565	0.5651
15	rs2253081	61966439	C	G	0.0179970767016546	0.0524	0.7313
15	rs11852569	61966513	T	C	-0.0388967656299467	0.0176	0.02712
15	rs2253089	61966600	T	C	0.0133011462391285	0.0525	0.7993
15	rs2253095	61966724	C	A	0.0402970567645369	0.0176	0.0225
15	rs12437836	61967064	T	C	-0.0406970023321042	0.0176	0.02118
15	rs9630416	61967282	C	T	0.0026963615477425	0.0327	0.9346
15	rs12904593	61967447	G	A	-0.0403950023610502	0.0177	0.0225
15	rs186453958	61967517	G	A	0.117302920419506	0.1352	0.3857
15	rs11071625	61967903	A	C	0.0320024161254944	0.0187	0.08738
15	rs77638545	61969448	A	G	-0.0116981574124923	0.0336	0.7283
15	rs72745784	61969460	C	G	-0.010302892995897	0.0335	0.759
15	rs140881560	61970121	T	G	0.0752002325629352	0.1048	0.473
15	rs12906700	61970165	A	G	-0.0355028330426552	0.0181	0.04933
15	rs79482268	61970973	G	C	0.0282958691548473	0.0586	0.6298
15	rs143232273	61971594	A	C	0.0280041964095973	0.0587	0.6327
15	rs12917300	61971933	A	G	-0.0374007702544828	0.0183	0.04084
15	rs2243598	61972061	C	T	-0.0081027387031859	0.0439	0.8541
15	rs2253934	61973546	A	G	-0.0428031223253094	0.0199	0.03164
15	rs74791065	61974335	C	T	0.133700128387843	0.1049	0.2024
15	rs2414734	61974849	T	C	0.0377003271828256	0.0197	0.05546
15	rs117269137	61975442	T	C	-0.0437011352710986	0.0854	0.6085
15	rs16944505	61975507	C	A	-0.0092022107647994	0.0331	0.7823
15	rs116992885	61975778	C	T	-0.128003840584367	0.0815	0.116
15	rs150513838	61976098	T	C	-0.112396320094564	0.1117	0.3143
15	rs7169224	61976593	T	C	-0.0406970023321042	0.0187	0.02977
15	rs4774416	61976608	T	G	0.039701366851552	0.0195	0.0421
15	rs149746936	61976646	T	G	0.117196196833492	0.0661	0.07629
15	rs75822948	61977084	C	G	0.0270994698817177	0.0924	0.7689
15	rs2259998	61977322	A	G	-0.0433042394092723	0.0187	0.02077
15	rs2260971	61977614	T	A	-0.0428970626523952	0.0187	0.02221
15	rs12592723	61977867	G	C	-0.0396976268585458	0.0187	0.03353
15	rs141404802	61978148	T	A	0.0190964956909883	0.0581	0.7419
15	rs28582172	61978425	T	C	0.0368043345220483	0.0196	0.05948
15	rs75291682	61979500	G	A	-0.0123965203365513	0.0346	0.7195
15	rs2255997	61979946	G	T	-0.0212951405401588	0.0332	0.5211
15	rs116919529	61980178	G	T	0.023198814502523	0.058	0.6892
15	rs78999935	61980351	A	C	-0.0264979913062283	0.0675	0.6948
15	rs149799306	61981279	T	G	-0.0170952954286372	0.0667	0.7978
15	rs2414736	61981920	T	C	-0.0411970648503382	0.0189	0.0296
15	rs11631062	61982006	A	G	0.0458047599004855	0.02	0.0224
15	rs11854119	61982549	A	G	-0.0182047046548463	0.0662	0.7835
15	rs78530176	61982766	T	G	-0.034198147379977	0.0546	0.5306
15	rs2243932	61982927	A	G	0.0443039255565243	0.0197	0.02482
15	rs116959003	61983377	C	T	0.0198026272961797	0.0588	0.7361
15	rs12593153	61983884	A	C	-0.0411032840784537	0.0191	0.03084
15	rs12900778	61984638	A	C	-0.0423961495190412	0.0191	0.02614
15	rs78953696	61985118	C	G	0.0426954385276174	0.0897	0.634
15	rs11071626	61985968	T	C	-0.0449032281024259	0.0193	0.01995
15	rs77562036	61986095	T	G	-0.0465990663783681	0.0686	0.4968
15	rs2414737	61987347	A	G	0.0481042146741464	0.0204	0.0182
15	rs2264287	61987396	C	G	-0.0122952780941516	0.0311	0.6923
15	rs59777078	61987746	T	C	-0.0551005327305046	0.0521	0.29
15	rs2899672	61987932	G	T	-0.0425004857321486	0.0535	0.4265
15	rs78514594	61987940	C	T	-0.0246001168682327	0.0519	0.6358
15	rs2243431	61987998	T	C	-0.0016012813669738	0.0176	0.9271
15	rs142856442	61988235	G	C	-0.0329985112635755	0.0535	0.5371
15	rs2247231	61988299	A	G	0.0008995952428359	0.0228	0.9696
15	rs12591242	61988436	G	A	-0.0029042131473898	0.0176	0.8711
15	rs150052371	61988710	G	C	-0.0185000759845861	0.0537	0.7303
15	rs144775683	61990673	T	G	-0.0292949370570243	0.0438	0.5036
15	rs2013725	61990893	T	C	-0.0263029084210524	0.0338	0.4365
15	rs12442351	61991478	C	T	0.0020977980821461	0.0223	0.9243
15	rs4238360	61992343	T	C	0.0044003044444822	0.0223	0.845
15	rs2247693	61992409	T	C	0.0045994064948955	0.0225	0.8375
15	rs11638973	61992499	C	T	-0.0068030886197391	0.0181	0.707
15	rs11639048	61992653	C	T	-0.0086977157031958	0.0182	0.6319
15	rs2613109	61992729	T	C	0.0048979852621919	0.0225	0.8257
15	rs13380413	61993303	G	T	0.0126990249774084	0.0182	0.4872
15	rs4774417	61993702	G	A	0.0034041991335623	0.0222	0.8777
15	rs2414739	61994134	G	A	0.003902375817241	0.0221	0.8612
15	rs76112659	61994438	C	G	0.0117012723076411	0.0282	0.6773
15	rs2243453	61994586	T	C	0.0056042667198317	0.0224	0.8015
15	rs11853885	61994614	G	A	0.0116024307308398	0.0283	0.6807
15	rs77196641	61995181	C	T	0.0108014536938559	0.0283	0.7017
15	rs2248032	61995237	G	C	0.0052959516591825	0.0224	0.8148
15	rs2248041	61995285	T	C	0.0061013488579762	0.0225	0.785
15	rs719729	61995794	G	A	0.0116024307308398	0.0283	0.6815
15	rs2250980	61996981	T	C	0.0076010387728197	0.0226	0.737
15	rs2251086	61997385	T	C	0.0063001125484799	0.0226	0.781
15	rs143300197	61997428	G	A	-0.0142003494011414	0.0537	0.7919
15	rs4341693	61997599	T	G	0.0037031349243813	0.0224	0.8676
15	rs12909676	61998451	C	G	-0.0130953713122409	0.0185	0.479
15	rs72745793	61998905	A	G	-0.0281011651109099	0.0342	0.4115
15	rs141127295	61999527	A	C	-0.0240980393840575	0.0539	0.654
15	rs2264286	61999668	A	G	-0.0095050300143049	0.0287	0.7394
15	rs2899673	61999673	G	A	-0.0309954337025195	0.0343	0.3654
15	rs4775432	61999807	A	C	0.0044998604248922	0.0182	0.8029
15	rs2264285	61999867	G	C	-0.0102018624845967	0.0183	0.5766
15	rs28815312	61999874	T	C	-0.0372969647443931	0.034	0.2726
15	rs4238361	61999939	G	T	0.0171029078996623	0.0185	0.3552
15	rs2251318	61999944	T	C	0.007997931111062	0.0184	0.6653
15	rs2251321	62000008	C	T	-0.0129028853555234	0.0284	0.6484
15	rs12911090	62000474	C	G	-0.0093031403261444	0.0185	0.6138
15	rs2446803	62000727	G	A	0.017496047616751	0.0187	0.3493
15	rs10519131	62001132	A	C	0.0099008246772624	0.0288	0.7314
15	rs60896762	62002587	T	C	0.009197572354042	0.0287	0.7486
15	rs2251748	62003571	C	A	-0.0081027387031859	0.0288	0.7794
15	rs2261069	62004348	T	C	-0.0023026490626755	0.0297	0.9379
15	rs3889108	62004796	C	T	0.0025966258472659	0.03	0.931
15	rs56287080	62005410	G	A	0.0089002747867194	0.0316	0.7781
15	rs12900375	62005917	C	A	0.001598721363697	0.0225	0.9448
15	rs12900380	62005928	C	T	0.075997614226465	0.0412	0.06493
15	rs8023735	62006155	C	A	0.004201162744548	0.0226	0.8534
15	rs8024354	62006381	G	C	0.0006997551142732	0.0214	0.9749
15	rs74020809	62007444	T	C	0.0251998010217421	0.0519	0.6269
15	rs76684347	62007850	T	C	0.0059025456526138	0.0287	0.8368
15	rs752361	62008464	T	C	0.0024968801985871	0.0191	0.8972
15	rs7181862	62008741	T	C	0.0320024161254944	0.052	0.5382
15	rs2899674	62008878	C	T	0.005703702916678	0.0185	0.7567
15	rs4517727	62008949	A	G	0.0003999200213268	0.0222	0.9843
15	rs12917401	62009335	A	G	0.0082954970241069	0.0185	0.6532
15	rs12899391	62009347	T	G	0.0058031292269501	0.0209	0.7833
15	rs11853389	62009612	C	T	0.0058031292269501	0.0185	0.756
15	rs76744296	62009735	C	T	0.005703702916678	0.0284	0.8413
15	rs76113693	62009854	A	G	0.0064988367398296	0.0284	0.8189
15	rs12910101	62010654	C	T	0.0053954185169075	0.0185	0.7709
15	rs77440044	62011474	C	T	0.0080971295874548	0.0283	0.7744
15	rs59528032	62011489	A	G	0.0228958774769045	0.0515	0.6565
15	rs77461666	62011657	C	T	0.0082954970241069	0.0283	0.7678
15	rs78295319	62011695	G	C	0.0085037404912207	0.0283	0.7643
15	rs12916842	62011711	T	C	0.0075017910703226	0.0184	0.6843
15	rs7181434	62012066	T	C	0.0116024307308398	0.0504	0.8187
15	rs7180530	62012324	A	T	0.0102968054773682	0.0254	0.6846
15	rs7164259	62012411	T	C	0.0194986595340326	0.051	0.7026
15	rs74018586	62013049	T	C	0.0101978249764461	0.0503	0.8398
15	rs58409234	62013872	T	G	0.0077995046323818	0.0501	0.8769
15	rs11857188	62013926	A	G	0.0082954970241069	0.0282	0.7685
15	rs11857274	62014065	C	A	0.0048979852621919	0.0184	0.7889
15	rs74018587	62014160	T	C	-0.023002541565316	0.0227	0.3116
15	rs12907979	62014226	C	G	0.0064988367398296	0.0184	0.7241
15	rs7177551	62014770	T	G	0.0066975214477213	0.0184	0.7152
15	rs7177718	62014799	T	C	0.0055048206344449	0.0184	0.7653
15	rs12913453	62015217	A	G	0.0900966127514373	0.0418	0.03115
15	rs7183727	62015771	T	C	0.0061013488579762	0.0184	0.7412
15	rs141757824	62016141	A	G	0.0929984188337525	0.0766	0.2251
15	rs7183350	62016226	C	G	0.0190964956909883	0.0514	0.7098
15	rs7183554	62016340	C	T	0.0069954745123864	0.0184	0.7018
15	rs184608234	62016354	A	T	0.0812020353933828	0.1118	0.4673
15	rs2414742	62016581	T	G	0.0078987227933553	0.0281	0.7784
15	rs8028149	62017105	C	T	0.0350002811846215	0.0225	0.1206
15	rs149212850	62017726	A	G	0.0208021276292633	0.0515	0.6866
15	rs74628602	62018398	T	C	0.0126002819757385	0.0282	0.6554
15	rs8040690	62019073	T	C	-0.0132980281439898	0.0198	0.5008
15	rs8039985	62019289	C	G	-0.0138961051921114	0.0198	0.482
15	rs6494294	62019564	G	A	0.0072039888485025	0.0183	0.6945
15	rs75247521	62020258	C	G	0.0064988367398296	0.0282	0.8174
15	rs7164221	62020371	C	T	0.0053954185169075	0.0183	0.7686
15	rs2414743	62021068	A	G	0.0064988367398296	0.0183	0.7209
15	rs144052769	62021344	G	A	0.0600974240485804	0.0855	0.4819
15	rs10431799	62021856	C	T	-0.0285023604727122	0.0245	0.2447
15	rs1047470	62023140	C	G	0.0619038033148151	0.0328	0.05923
15	rs1047471	62023363	T	C	0.0065981840282271	0.0281	0.8132
15	rs878836	62023392	A	G	0.0055048206344449	0.0281	0.8456
15	rs2242025	62023399	G	A	-0.0282040203730758	0.0245	0.2497
15	rs12909108	62023406	A	G	0.0622985141942241	0.0328	0.05756
15	rs12914538	62023518	T	G	0.0851955627296417	0.0422	0.04342
15	rs878835	62023984	T	C	-0.0271040176920589	0.0245	0.2695
15	rs17303684	62024152	A	T	-0.0275048131221902	0.0245	0.262
15	rs3959694	62024175	A	G	-0.0272992569378225	0.0245	0.2644
15	rs117418465	62024570	A	G	0.0501035869662456	0.0834	0.5479
15	rs2899675	62024922	T	G	0.0352995739869328	0.0225	0.1171
15	rs12900314	62024927	G	A	0.0352030377085245	0.0225	0.1173
15	rs12901234	62024980	T	C	0.0633972451297916	0.0329	0.05424
15	rs7168684	62025610	T	C	-0.0129028853555234	0.0198	0.515
15	rs7168148	62026120	A	G	0.0114047182634362	0.0279	0.6831
15	rs12907123	62026227	T	A	0.0875987044790681	0.0424	0.03873
15	rs73416756	62026417	G	A	0.0110981866660334	0.0279	0.6905
15	rs111636832	62026595	A	G	0.0112959597418516	0.0279	0.6865
15	rs28588649	62026640	G	A	0.0246048038572487	0.0514	0.6329
15	rs113414611	62026801	T	C	0.0119977384336167	0.0279	0.6682
15	rs17303698	62027124	A	G	-0.028399474521698	0.0245	0.2461
15	rs17303705	62027315	A	G	-0.0117993392160431	0.0198	0.5489
15	rs7179814	62027638	A	G	0.064204090221786	0.0329	0.05078
15	rs11855705	62028178	T	G	0.0128964817350202	0.0279	0.6449
15	rs149022241	62028857	T	C	-0.102398240862713	0.06	0.08788
15	rs17237950	62029417	G	C	-0.0275973271921043	0.0245	0.2593
15	rs17237957	62029462	T	C	-0.0271040176920589	0.0245	0.2687
15	rs7170814	62029982	C	G	0.0092966519050945	0.0184	0.6109
15	rs137996007	62030342	C	A	0.0828970915794702	0.0794	0.2967
15	rs78802881	62030539	A	C	0.0899960849805562	0.1075	0.4022
15	rs2414744	62030949	C	T	0.0274011363479391	0.0236	0.2444
15	rs74372480	62031105	T	C	-0.0255024404124231	0.0245	0.2978
15	rs8027240	62031134	A	G	0.0089993837968006	0.0184	0.6241
15	rs8027589	62031255	C	T	0.064204090221786	0.0329	0.0514
15	rs7172756	62031479	T	C	0.0089002747867194	0.0283	0.7533
15	rs8039022	62033046	G	C	0.0107025231331357	0.0185	0.561
15	rs8043433	62033442	C	T	0.0051964749068174	0.0208	0.8036
15	rs12901491	62034245	C	T	0.0597960433459657	0.0329	0.0688
15	rs8025688	62034284	T	C	0.0092966519050945	0.0184	0.6108
15	rs8030646	62034734	T	C	0.0096037361426946	0.0184	0.6033
15	rs8029684	62034736	G	A	0.0090984829852593	0.0208	0.6605
15	rs146183121	62035160	A	G	0.0195967237465575	0.0499	0.695
15	rs78776123	62035206	T	A	0.0205964297986501	0.0513	0.6878
15	rs4499182	62035359	C	T	0.0075017910703226	0.0208	0.7168
15	rs12101505	62035378	C	T	0.009197572354042	0.0185	0.6194
15	rs8041905	62036600	T	C	0.0109003744682883	0.0185	0.5565
15	rs8041005	62036643	G	A	0.0099008246772624	0.0184	0.5909
15	rs77214300	62036966	C	T	0.0076010387728197	0.0485	0.875
15	rs2243618	62037045	G	C	0.0103957761821204	0.0184	0.5712
15	rs75839439	62037240	C	T	0.0081963182244858	0.0289	0.7772
15	rs73416793	62037541	T	C	0.0084045823438103	0.0282	0.7656
15	rs2414745	62037845	C	G	0.0100988346774146	0.0185	0.5845
15	rs2414746	62037849	G	A	0.0089002747867194	0.0185	0.6308
15	rs8032851	62038420	T	C	0.0475036226439669	0.0316	0.1322
15	rs11854281	62038941	T	C	0.0077002766261879	0.0281	0.7841
15	rs137958010	62039799	T	G	0.0225048553400694	0.0514	0.662
15	rs8039554	62040003	T	C	0.0055048206344449	0.0183	0.7628
15	rs7173251	62040814	C	T	0.0053954185169075	0.0208	0.7963
15	rs17237964	62041159	G	A	-0.0260975991218731	0.0245	0.2865
15	rs78848537	62041330	T	A	-0.027196494688472	0.0246	0.2678
15	rs11854497	62041433	G	A	0.0099008246772624	0.0286	0.7302
15	rs6494295	62042055	T	C	0.0071047017299317	0.0182	0.6954
15	rs17237971	62043017	C	T	-0.0292949370570243	0.0248	0.2364
15	rs76426974	62043593	T	C	0.0096037361426946	0.0281	0.7334
15	rs16944568	62044136	A	G	0.0141001243787816	0.0284	0.6202
15	rs76785426	62044475	C	G	-0.0084959889212643	0.0193	0.6607
15	rs77459529	62044664	C	G	0.0123039944561641	0.0286	0.6661
15	rs8041412	62045581	A	G	0.0001999800026662	0.0172	0.989
15	rs4288942	62045788	T	C	0.0006997551142732	0.0172	0.9696
15	rs12323968	62046094	C	T	0.0598996532078335	0.0326	0.06578
15	rs8042907	62046360	C	T	-0.0274020297483382	0.0247	0.2669
15	rs6494296	62046610	G	T	0.0106035827841911	0.0183	0.5612
15	rs11856842	62046728	T	C	-0.0052035148315978	0.0192	0.7856
15	rs147229256	62046851	C	T	0.0770999203808484	0.0797	0.333
15	rs11853350	62046894	A	T	0.0	0.0172	0.9999
15	rs78731978	62047107	C	T	-0.0278029446620889	0.0246	0.2589
15	rs11854135	62047636	A	G	0.014504302202808	0.0181	0.4242
15	rs17303719	62047784	G	A	-0.0290993078252748	0.0246	0.237
15	rs12910688	62048189	G	A	0.0140015196358136	0.0181	0.4399
15	rs150312708	62048896	C	G	-0.0730977134062134	0.0456	0.1094
15	rs2414748	62049119	C	T	0.0071047017299317	0.0172	0.6786
15	rs11857925	62049836	G	A	0.0228958774769045	0.0182	0.2094
15	rs17271095	62050498	T	C	0.0693021569865934	0.0395	0.07955
15	rs76580710	62050546	C	T	-0.0361972883118878	0.0562	0.5188
15	rs74336909	62051017	A	G	-0.0260975991218731	0.0244	0.2848
15	rs4594200	62051479	T	C	0.0081963182244858	0.0171	0.6341
15	rs12902999	62052070	C	G	0.021497269010823	0.0182	0.2369
15	rs8026073	62052079	C	G	0.0002999550089979	0.0234	0.9911
15	rs12903441	62052206	G	A	0.0227981362759783	0.0182	0.2112
15	rs55804971	62052896	C	T	0.0209979909956055	0.0512	0.6818
15	rs140396414	62052984	A	G	-0.0767946549790727	0.0461	0.09536
15	rs17303726	62053355	G	T	0.0034041991335623	0.0196	0.863
15	rs144755245	62053743	C	T	-0.107796814358176	0.0602	0.07338
15	rs7178749	62053897	T	G	0.0089993837968006	0.017	0.5983
15	rs7179138	62054096	T	A	0.0068961666878413	0.017	0.6836
15	rs8028558	62055753	G	A	0.0097027754613851	0.0171	0.5689
15	rs12905291	62055869	C	T	0.0848006016924651	0.0419	0.04287
15	rs59586838	62056133	G	C	-0.003596459514405	0.0233	0.8768
15	rs138648827	62057061	C	T	0.0016985566355815	0.0926	0.9856
15	rs12172834	62057120	C	G	-0.0145960053074092	0.0225	0.5184
15	rs140615453	62057176	A	C	-0.0846976919878504	0.0548	0.1221
15	rs79064468	62057711	G	A	0.129202034463293	0.1265	0.3069
15	rs4359383	62057836	T	C	0.0081963182244858	0.028	0.7703
15	rs2414749	62059591	T	A	0.0115035793834154	0.0178	0.5186
15	rs62007321	62060024	A	G	0.129799437534844	0.0814	0.111
15	rs12900235	62060406	T	C	0.0076010387728197	0.0197	0.6978
15	rs17237977	62060703	C	T	-0.0182963622831166	0.0232	0.4305
15	rs7172739	62061528	T	G	0.0017983819413794	0.017	0.9145
15	rs7172922	62061594	T	C	0.0105046326450854	0.0176	0.5526
15	rs11857468	62061704	C	A	0.0739008078395342	0.0412	0.07278
15	rs73424628	62061871	C	A	-0.0217038334437866	0.0234	0.3543
15	rs141136851	62062221	G	A	0.0176041339483571	0.0522	0.7353
15	rs17237984	62062443	C	G	0.0943005794202359	0.0338	0.005228
15	rs8023336	62063691	A	G	0.0102968054773682	0.018	0.5663
15	rs8024668	62063766	T	C	0.0321960982163169	0.022	0.1423
15	rs8023376	62063776	A	C	0.0101978249764461	0.018	0.5732
15	rs77696914	62063814	G	A	-0.021203207651103	0.0234	0.364
15	rs76275140	62064998	A	G	0.0149969810059077	0.0281	0.5952
15	rs11853781	62065420	A	T	0.0102968054773682	0.0181	0.5683
15	rs73424632	62065572	G	A	-0.0193969096107316	0.0234	0.4063
15	rs28728079	62066033	G	C	-0.019294956182969	0.0233	0.4075
15	rs7175523	62066135	C	T	0.0096037361426946	0.0181	0.5942
15	rs77051194	62066218	G	A	-0.0226956079321885	0.0235	0.3348
15	rs2899676	62066648	T	C	0.0311982343370806	0.0221	0.1583
15	rs141596764	62066720	G	A	0.0187039847937718	0.0522	0.7197
15	rs726754	62066813	G	A	0.0106035827841911	0.0181	0.5566
15	rs726755	62066941	C	T	0.0121953336998771	0.0181	0.5013
15	rs138862447	62067165	C	G	0.0170045988158238	0.0522	0.7442
15	rs8042969	62067322	T	A	0.0321960982163169	0.0221	0.1454
15	rs149486618	62067589	G	A	0.112095782737737	0.0846	0.1855
15	rs8026343	62067714	G	T	-0.019294956182969	0.0233	0.4079
15	rs8026248	62067898	A	G	-0.0197028322758684	0.0232	0.3971
15	rs8026452	62067985	C	T	-0.0196008476550609	0.0233	0.4006
15	rs143980195	62067989	T	C	0.0700016957858908	0.0837	0.4031
15	rs12903399	62068122	A	G	0.012096540947233	0.018	0.5039
15	rs12904934	62068186	T	G	0.0350968370374295	0.022	0.1112
15	rs7171455	62068794	C	T	0.0579952857871378	0.0316	0.06659
15	rs12909308	62069236	C	T	0.0082954970241069	0.02	0.6785
15	rs149718957	62069458	C	G	0.0173977771764203	0.0522	0.7393
15	rs77119659	62069975	T	C	0.0263010744193707	0.1229	0.8303
15	rs17237991	62070211	C	T	-0.0247026126403718	0.0234	0.2898
15	rs77437923	62070850	A	T	0.0077995046323818	0.0286	0.7852
15	rs78286627	62072590	T	C	0.0063001125484799	0.0498	0.8998
15	rs79510941	62072704	A	C	-0.0936954841273232	0.0892	0.2938
15	rs12907612	62073486	T	C	0.0127977582298607	0.0181	0.4779
15	rs147670252	62073500	A	C	0.0127977582298607	0.0551	0.8166
15	rs75405746	62073697	A	G	-0.0208968257129853	0.0234	0.3725
15	rs145386876	62074666	C	T	0.120197895312104	0.0551	0.02917
15	rs75642179	62075008	G	A	0.0093957216403621	0.0283	0.7398
15	rs75081917	62075403	T	C	0.0076010387728197	0.0499	0.8795
15	rs17237998	62075569	A	G	-0.0220002402796674	0.0234	0.3471
15	rs74601427	62076366	T	G	-0.0084959889212643	0.0193	0.6616
15	rs17303740	62076483	T	C	-0.007095110875924	0.0193	0.7123
15	rs79899071	62076552	T	C	-0.0091012913892029	0.0194	0.64
15	rs7342610	62076681	T	C	0.0114047182634362	0.0181	0.5278
15	rs55927532	62077220	T	G	-0.0102018624845967	0.0195	0.6004
15	rs59860209	62077221	C	G	-0.0102018624845967	0.0195	0.601
15	rs77763799	62078068	G	A	-0.0094040800752939	0.0195	0.6292
15	rs76137417	62078071	A	C	-0.0092022107647994	0.0195	0.6355
15	rs6494297	62078796	C	G	0.0118001041157506	0.0181	0.5143
15	rs7342668	62078886	A	G	-0.0105959392134034	0.0194	0.5839
15	rs11855329	62079295	G	C	-0.0107980900995126	0.0194	0.5786
15	rs11858898	62079327	T	C	-0.0098988321792475	0.0194	0.6081
15	rs74021309	62079340	G	T	-0.0216016445577609	0.0233	0.3545
15	rs144682268	62079647	C	A	-0.136404086289288	0.0649	0.03564
15	rs767879	62079990	C	A	-0.0212951405401588	0.0233	0.3611
15	rs12911496	62080200	A	C	0.0099008246772624	0.0201	0.6223
15	rs12898793	62081161	T	C	0.0949010051947198	0.0409	0.02044
15	rs146050328	62082712	C	T	-0.088798427358848	0.1056	0.4006
15	rs2414751	62082735	A	G	0.0097027754613851	0.0279	0.7266
15	rs4293320	62082829	A	G	0.0123039944561641	0.0182	0.4974
15	rs8182045	62083037	T	C	-0.0231969816042026	0.0232	0.3182
15	rs8182046	62083121	T	C	-0.0238010101859522	0.0232	0.3049
15	rs17238005	62083268	G	T	-0.0216016445577609	0.0233	0.3539
15	rs16953454	62083410	C	T	0.0115035793834154	0.0203	0.5691
15	rs141192189	62083443	A	G	0.0270021387025708	0.0574	0.6387
15	rs17238012	62083636	C	G	-0.0209989425960583	0.0233	0.366
15	rs80034119	62083682	T	C	-0.0050024916227914	0.0497	0.92
15	rs150176880	62084347	T	C	0.0243022925229648	0.0524	0.6433
15	rs28800247	62084889	A	T	0.012096540947233	0.0184	0.511
15	rs73426721	62085261	C	T	-0.029202265808213	0.0238	0.2203
15	rs146061485	62085902	G	A	0.0244974716003874	0.0525	0.6408
15	rs4541015	62086887	G	A	0.0088011559530687	0.0185	0.6355
15	rs2414752	62087526	G	C	0.112497983226693	0.0443	0.01111
15	rs12898759	62088415	T	A	0.0754042744478771	0.0338	0.02561
15	rs12901879	62088562	G	A	0.0752002325629352	0.0338	0.026
15	rs12901633	62088574	C	T	0.0080971295874548	0.0186	0.6625
15	rs145088918	62088605	G	A	-0.0908003643264966	0.0583	0.1192
15	rs142005490	62088913	T	G	-0.0122041688389067	0.0809	0.8804
15	rs35033959	62088952	A	T	0.0056042667198317	0.0206	0.7867
15	rs140367876	62089068	T	C	-0.0726029514196542	0.0917	0.4282
15	rs67017880	62089189	T	A	0.0059025456526138	0.0206	0.7765
15	rs73426726	62089931	C	G	-0.0325955083699338	0.0235	0.1654
15	rs11855702	62090132	G	A	0.0028958031120254	0.029	0.9214
15	rs11853342	62090618	T	C	0.0043007385516922	0.0286	0.881
15	rs17238026	62090638	C	T	-0.0326988269632397	0.0238	0.1705
15	rs11856507	62090819	C	A	0.0203025023378308	0.0526	0.6994
15	rs17238033	62091111	A	G	-0.0271040176920589	0.0235	0.2485
15	rs17303768	62091248	T	A	-0.0259949602770859	0.0235	0.2681
15	rs80152495	62091405	G	A	-0.0101008421794295	0.0469	0.8295
15	rs78494976	62091518	T	C	-0.0162005226717083	0.0198	0.4148
15	rs117367993	62091993	T	C	0.0178988554877579	0.0528	0.7338
15	rs56680165	62092061	G	C	0.0119977384336167	0.0183	0.5125
15	rs73426730	62092089	C	A	-0.0227979086760041	0.0238	0.3368
15	rs73426731	62092354	G	T	-0.0306035477981776	0.0246	0.2148
15	rs35169602	62092819	C	T	-0.0338050046123612	0.0221	0.127
15	rs10519137	62092848	G	C	0.0085037404912207	0.0198	0.6667
15	rs78650068	62093059	T	G	-0.0208968257129853	0.0246	0.3946
15	rs7178911	62093241	C	T	0.0064988367398296	0.0175	0.7127
15	rs12591350	62093600	G	A	-0.0347985055426955	0.0199	0.08074
15	rs12591292	62093625	A	G	-0.0352956263947246	0.0199	0.07557
15	rs7162205	62093970	C	T	-0.0369959896867261	0.0198	0.06191
15	rs1981918	62094071	G	A	0.0020977980821461	0.0224	0.9248
15	rs34822895	62094185	G	T	-0.0352956263947246	0.0199	0.07684
15	rs11071629	62094448	C	T	0.0037031349243813	0.0177	0.8348
15	rs71411464	62094757	C	T	-0.0375980304153185	0.0199	0.05885
15	rs11631621	62094844	G	A	0.0178988554877579	0.0206	0.3861
15	rs138119509	62094988	C	T	-0.121794822121251	0.0603	0.04342
15	rs11631588	62095006	C	T	0.0033045340083004	0.0177	0.8502
15	rs34118810	62095034	A	T	-0.0383043331577141	0.02	0.05559
15	rs4775435	62095573	C	T	-0.0039979812872983	0.019	0.8349
15	rs17238047	62095875	C	A	0.0090984829852593	0.0288	0.7508
15	rs117287275	62095883	C	A	0.0189002595004805	0.0454	0.6776
15	rs79684076	62095894	G	A	-0.0396039865931634	0.02	0.04789
15	rs10851700	62096002	A	T	-0.0060985584618694	0.0191	0.7508
15	rs1034479	62096519	T	C	-0.0059979518036359	0.0228	0.7908
15	rs12917223	62096746	G	A	-0.035596090043474	0.0204	0.08044
15	rs13379934	62096931	A	T	0.108396901170064	0.0469	0.02076
15	rs150721927	62096934	A	G	0.0497991787524836	0.0625	0.4259
15	rs60199461	62096950	G	A	-0.0264979913062283	0.0243	0.2741
15	rs34716044	62097134	T	G	0.109401340517326	0.0467	0.0192
15	rs75178723	62097290	T	C	-0.0024028846163103	0.0287	0.9333
15	rs12898383	62097328	C	G	-0.0347985055426955	0.0205	0.08973
15	rs11630921	62097627	T	A	-0.0022024235552	0.0181	0.9018
15	rs12903472	62097984	G	A	-0.0364980230402006	0.0206	0.07611
15	rs11071630	62098001	T	C	-0.0322029950400999	0.02	0.1073
15	rs12903374	62098158	A	G	-0.0338981034057645	0.0206	0.09955
15	rs76198286	62098197	G	A	0.0115035793834154	0.0352	0.7445
15	rs1425269	62098398	C	T	-0.0036968248442897	0.0228	0.8708
15	rs1863265	62098860	T	C	-0.0226956079321885	0.0246	0.3553
15	rs7171833	62098987	G	A	0.0844973862279911	0.0334	0.01145
15	rs2059469	62099335	A	G	0.0156961681063242	0.0212	0.4573
15	rs2059468	62099418	C	T	-0.0030045090202987	0.023	0.8955
15	rs2059467	62099448	A	G	0.0159028762794155	0.018	0.3764
15	rs12591893	62099852	G	A	-0.0185000759845861	0.0279	0.5071
15	rs2059466	62099865	G	A	0.0404027066313724	0.0186	0.02934
15	rs78522201	62100374	G	A	0.126597408021593	0.0783	0.1059
15	rs4775436	62100383	G	A	0.052601937740197	0.0342	0.1238
15	rs56965684	62100440	G	T	0.0940002312871902	0.0583	0.1069
15	rs17271123	62100506	G	T	-0.0165969709073694	0.0223	0.457
15	rs142389819	62100716	G	T	0.196799575974608	0.085	0.02057
15	rs62007323	62100988	A	T	-0.0527048164320283	0.0334	0.1149
15	rs62007324	62101016	C	A	-0.0515986041477272	0.0341	0.1306
15	rs117443378	62101388	C	G	0.131001946270664	0.0909	0.1494
15	rs145275177	62101539	A	C	0.219400555035375	0.088	0.01265
15	rs11071631	62101559	G	C	0.0260965047212743	0.0183	0.1531
15	rs11071632	62101636	C	T	0.0406043708419401	0.0273	0.1363
15	rs147864715	62101667	T	G	0.20739621021857	0.0902	0.02149
15	rs1425268	62101982	G	A	0.0395956428583544	0.0262	0.1314
15	rs7179559	62102013	C	T	-0.036798848237098	0.0346	0.2878
15	rs11634214	62102243	G	A	-0.0363009797263316	0.0345	0.2927
15	rs1425267	62102252	C	A	0.0437967654983826	0.018	0.01467
15	rs1425266	62102484	A	G	0.0371030879515023	0.0178	0.03717
15	rs12901220	62102570	G	A	0.0363994293800054	0.0178	0.04069
15	rs80056926	62103246	C	T	-0.0123965203365513	0.0627	0.8431
15	rs56820588	62103639	A	C	-0.0149004625639624	0.0178	0.4018
15	rs62007326	62104182	C	G	-0.0176040459483609	0.0179	0.3234
15	rs4491446	62104917	A	C	0.0352995739869328	0.0265	0.1829
15	rs2042606	62105147	G	A	0.0361969153118182	0.0266	0.1727
15	rs2042605	62105310	A	G	0.0355022698424966	0.0266	0.1827
15	rs56327319	62105536	A	C	-0.0232993336544035	0.0187	0.2119
15	rs28470608	62105971	A	G	-0.0198966317144566	0.018	0.2691
15	rs4775437	62105993	A	G	0.031799009548949	0.0269	0.2375
15	rs73426775	62106180	T	C	-0.0066017436345624	0.0199	0.7402
15	rs1559674	62106284	T	C	0.021898468701116	0.0183	0.2323
15	rs117618886	62106418	T	C	-0.0180010511095525	0.0755	0.8112
15	rs1107785	62106862	G	A	0.0289955368412525	0.0214	0.1745
15	rs6494298	62107142	A	G	-0.0349952529972629	0.0182	0.05424
15	rs56659994	62107150	C	T	-0.0296966117368367	0.0184	0.1064
15	rs880151	62108233	G	C	0.029403450369242	0.0178	0.09859
15	rs1863263	62108754	G	A	-0.0142003494011414	0.018	0.4301
15	rs880150	62108885	T	C	-0.0185000759845861	0.0181	0.3083
15	rs2113931	62109469	G	A	-0.0471020897690825	0.0327	0.1495
15	rs8023787	62109512	G	C	0.0277027118389473	0.0176	0.1159
15	rs11853074	62109650	A	C	0.0269047980491434	0.0176	0.1262
15	rs12907856	62110478	A	G	0.023003381764963	0.0173	0.1847
15	rs10851701	62110930	A	G	0.0051964749068174	0.0176	0.7664
15	rs8033221	62111300	G	C	-0.0028039273327342	0.0182	0.8763
15	rs17303796	62112283	T	C	0.055500929860874	0.0487	0.2543
15	rs10851702	62112292	C	T	0.0154992634469238	0.0189	0.4099
15	rs17303803	62112657	C	T	-0.0091012913892029	0.0197	0.6441
15	rs8023523	62113140	A	G	0.0098018049722602	0.0177	0.5806
15	rs74021316	62113424	T	A	0.0304031059110447	0.0541	0.5749
15	rs11853774	62113919	T	C	0.0045994064948955	0.0185	0.8028
15	rs60305506	62113922	T	C	0.0587027762537362	0.0491	0.2321
15	rs1863264	62114204	T	C	0.0129951954948113	0.0175	0.4567
15	rs8034714	62114865	C	A	0.0099008246772624	0.0175	0.5704
15	rs11637925	62115205	A	T	0.0167981182758809	0.0175	0.3373
15	rs11637926	62115206	A	C	0.0167981182758809	0.0175	0.3375
15	rs73426793	62115471	C	T	0.0033045340083004	0.0187	0.8584
15	rs16944648	62115699	G	A	0.055302247784655	0.0478	0.2473
15	rs28668218	62115831	G	T	0.0239996896478807	0.0294	0.415
15	rs11639324	62115859	G	A	-0.0613967948653235	0.0497	0.2166
15	rs11852251	62116299	G	C	0.0097027754613851	0.0177	0.5845
15	rs4774418	62116866	G	A	0.0012991557316201	0.0183	0.9423
15	rs4774419	62117081	C	T	0.0473033451158665	0.0337	0.1601
15	rs8026228	62117117	C	T	0.0044003044444822	0.0287	0.8777
15	rs143112072	62117155	T	G	0.0701974789892495	0.0888	0.4291
15	rs8026411	62117222	C	T	-0.01999864650669	0.0237	0.4001
15	rs117494574	62117341	G	T	0.0627963794896769	0.1075	0.559
15	rs118131530	62117687	A	C	-0.0180010511095525	0.0636	0.7766
15	rs77149797	62117897	T	C	0.0232965165504356	0.0488	0.6329
15	rs4774420	62117975	C	T	-0.0181028726978536	0.0215	0.4018
15	rs933806	62118271	G	A	0.0061013488579762	0.0189	0.7473
15	rs875513	62118475	G	C	-0.0217958123704574	0.0218	0.3165
15	rs57257228	62118821	C	T	-0.0080019302190585	0.0181	0.6581
15	rs12439835	62118874	A	G	-0.0023026490626755	0.049	0.9623
15	rs12439912	62118953	G	A	-0.0065010863423599	0.0492	0.8943
15	rs4774421	62119357	C	T	-0.0181028726978536	0.0271	0.505
15	rs75375709	62120022	C	G	-0.0105959392134034	0.0273	0.6976
15	rs17205183	62120235	C	T	0.016296487966892	0.0328	0.6196
15	rs55939994	62120615	G	T	-0.0442027026797326	0.0504	0.3798
15	rs4775438	62120650	A	T	-0.0069037763167944	0.021	0.7417
15	rs55956721	62120770	A	C	-0.0414993071780289	0.0504	0.4105
15	rs116873818	62121502	G	A	-0.0217958123704574	0.0332	0.5115
15	rs8023607	62121608	A	G	-0.0087985943563496	0.0269	0.7448
15	rs12438629	62122539	C	G	-0.0087985943563496	0.027	0.7436
15	rs12906499	62122798	C	T	0.0138042809763971	0.0322	0.6692
15	rs9920509	62123116	T	C	0.0084045823438103	0.0184	0.6483
15	rs12437560	62124706	T	G	-0.0633978386299677	0.0505	0.2087
15	rs1991204	62125007	A	G	0.0558981756288099	0.0748	0.4553
15	rs147386952	62125510	A	G	-0.0802018870085612	0.0703	0.2535
15	rs4775440	62125639	G	T	0.0004998750416509	0.0196	0.9813
15	rs8026735	62125859	C	T	-0.005696192544881	0.0187	0.7602
15	rs74883417	62126206	G	C	0.027799974857679	0.0476	0.5595
15	rs28755956	62126490	C	T	-0.0050024916227914	0.0201	0.8026
15	rs7179032	62127997	G	C	-0.0164953025291975	0.0206	0.4236
15	rs11635438	62128861	T	C	0.043595744117646	0.0352	0.2148
15	rs9788653	62129101	A	C	-0.0144032303107437	0.0225	0.5216
15	rs12593278	62129809	G	T	-0.0150019689183474	0.0178	0.4015
15	rs75856736	62129908	A	G	0.0280041964095973	0.0361	0.4383
15	rs12901956	62130726	G	T	-0.052198967543594	0.051	0.3063
15	rs60540251	62131423	G	C	0.0002999550089979	0.0304	0.9928
15	rs17205197	62131733	T	C	-0.0453949344903922	0.0499	0.3625
15	rs748668	62131866	G	A	0.0189002595004805	0.0268	0.482
15	rs933808	62131928	G	T	-0.0188974371044634	0.0218	0.3843
15	rs748669	62131989	T	C	0.0133998200630165	0.019	0.4818
15	rs35370724	62132014	A	G	-0.0456984484517478	0.0499	0.3596
15	rs748667	62132521	C	G	0.0205964297986501	0.0276	0.4548
15	rs17271144	62132921	T	G	0.0118001041157506	0.019	0.5342
15	rs4774422	62133036	C	T	0.0121953336998771	0.019	0.5224
15	rs12898715	62133614	C	G	0.0458047599004855	0.0414	0.2691
15	rs9788635	62133674	C	T	-0.004198802647333	0.0207	0.8411
15	rs12898859	62133678	C	T	0.0450020459197846	0.0414	0.2767
15	rs77416319	62133679	G	A	0.0006997551142732	0.0301	0.982
15	rs2216999	62133731	A	T	0.0072039888485025	0.0178	0.6847
15	rs17303831	62134332	T	C	-0.0182047046548463	0.0225	0.4184
15	rs74649845	62134596	C	T	0.0212036062510236	0.0265	0.4237
15	rs7168715	62135139	T	C	0.0	0.018	0.9978
15	rs79354718	62135608	A	G	0.0235993322503244	0.0353	0.5031
15	rs148947256	62135660	A	G	-0.214803427039208	0.0907	0.01794
15	rs12909692	62135739	A	G	0.0066975214477213	0.0178	0.705
15	rs12911388	62135922	T	C	-0.0460020545617973	0.0498	0.3554
15	rs11632774	62136332	A	G	0.0006997551142732	0.0176	0.9691
15	rs142337110	62136413	G	A	-0.019294956182969	0.0225	0.3907
15	rs79020266	62136580	T	C	0.0315955615897506	0.0461	0.4935
15	rs9920945	62136913	G	A	0.0001999800026662	0.0176	0.9907
15	rs77511263	62137114	G	T	0.0029955089797983	0.0338	0.9292
15	rs10851703	62137215	A	G	9.99950003332973e-05	0.0175	0.9961
15	rs8025282	62137557	T	C	0.0001999800026662	0.0175	0.991
15	rs1346035	62137834	T	C	-0.0081027387031859	0.0177	0.6454
15	rs1346036	62137876	G	C	-0.0010005003335835	0.0175	0.9546
15	rs1346037	62137911	C	T	-0.0076995657264405	0.0177	0.6625
15	rs4774423	62138440	C	A	0.0018981972830802	0.0337	0.9558
15	rs12441791	62138587	A	G	-0.0187038311937836	0.0224	0.4047
15	rs72747848	62139811	G	A	-0.0172987645783295	0.0224	0.4387
15	rs12441436	62139993	T	A	-0.0176040459483609	0.0224	0.432
15	rs3886246	62140034	G	A	-0.000200020002667	0.0175	0.9929
15	rs5813121	62140042	C	G	-0.0174005146801673	0.0224	0.4383
15	rs17271151	62140189	A	C	0.012096540947233	0.019	0.5235
15	rs34388644	62140841	G	A	0.0358014124633833	0.0411	0.3833
15	rs1000598	62141611	G	C	0.0128964817350202	0.019	0.4982
15	rs76155180	62141615	G	C	0.021497269010823	0.0267	0.4198
15	rs73428651	62142994	G	C	-0.013004189135254	0.0619	0.834
15	rs72747849	62143059	T	C	-0.0123965203365513	0.0218	0.5688
15	rs118187853	62143339	A	C	0.017496047616751	0.0398	0.6592
15	rs12901171	62143442	G	A	0.0024968801985871	0.0174	0.8876
15	rs17271158	62143664	C	T	-0.0052035148315978	0.0175	0.7646
15	rs72747852	62143902	A	C	-0.0130953713122409	0.0218	0.5478
15	rs72747853	62144371	C	T	-0.0129028853555234	0.0217	0.5522
15	rs76760079	62144563	A	G	0.0052959516591825	0.0335	0.8735
15	rs1046156	62145214	T	C	-0.0349020520092649	0.0243	0.1502
15	rs11555593	62145399	A	G	0.0379025370484673	0.0407	0.352
15	rs75606182	62145889	T	C	0.0164047040252769	0.0398	0.6805
15	rs11555596	62145955	C	T	0.0350002811846215	0.0409	0.392
15	rs2059470	62146125	C	T	0.001998002662673	0.0174	0.9091
15	rs2059471	62146155	A	C	0.0018981972830802	0.0174	0.9107
15	rs17238096	62146598	C	T	0.0335991726304121	0.0409	0.4117
15	rs2241491	62146969	T	A	0.0020977980821461	0.0174	0.9035
15	rs2241492	62147207	T	A	-0.0076995657264405	0.0193	0.6879
15	rs114079447	62147774	G	A	0.0180952882690919	0.0398	0.6501
15	rs1052306	62149045	T	C	0.0397974698740661	0.0405	0.3268
15	rs35764401	62149657	C	T	0.0414010268486756	0.0405	0.3074
15	rs3743297	62149784	T	C	0.0025966258472659	0.0199	0.8946
15	rs17238110	62150364	A	G	-0.0130953713122409	0.0217	0.545
15	rs560901245	62150523	A	T	0.0418998134646779	0.0703	0.551
15	rs1991205	62151079	T	C	0.0020977980821461	0.0173	0.9056
15	rs17205225	62151262	T	G	0.0114047182634362	0.0188	0.5439
15	rs2098850	62151431	A	C	0.001998002662673	0.0173	0.9061
15	rs117038003	62151887	A	G	-0.0406032684425478	0.0603	0.5008
15	rs62009074	62152058	A	G	0.0428966409523063	0.0403	0.2871
15	rs186633930	62153246	C	T	-0.0113036461713921	0.0609	0.8527
15	rs72747856	62153320	C	A	-0.0123965203365513	0.0216	0.5659
15	rs77716404	62153677	C	A	0.0119977384336167	0.032	0.7069
15	rs4775442	62153856	C	T	0.0017983819413794	0.0172	0.9172
15	rs4775443	62154072	A	G	0.0013990209137074	0.0173	0.9347
15	rs12917238	62154748	A	G	-0.048896169787829	0.0498	0.3259
15	rs11629851	62155087	T	C	0.0412954824071715	0.0401	0.3022
15	rs4775444	62155157	C	G	0.0011992805754821	0.0172	0.945
15	rs79456076	62155159	A	G	0.0648978315778429	0.0675	0.3362
15	rs4775445	62155282	A	G	-0.000200020002667	0.0172	0.9896
15	rs80316031	62155595	T	C	0.0752002325629352	0.0981	0.4436
15	rs11635880	62156042	A	C	0.0341018649449722	0.0404	0.3989
15	rs1559673	62156514	A	C	-0.0139975096438537	0.0216	0.516
15	rs3210522	62156690	C	T	-0.0001000050003333	0.0172	0.9936
15	rs8034185	62157151	T	C	0.0111970780932162	0.0187	0.5507
15	rs4775446	62157366	G	A	-0.0138961051921114	0.0216	0.5193
15	rs17303866	62157461	A	C	-0.0140989243795016	0.0216	0.5146
15	rs8037603	62157537	C	A	0.0002999550089979	0.0172	0.9855
15	rs17303873	62157573	T	C	-0.0139975096438537	0.0216	0.5176
15	rs12915283	62157579	T	C	0.0314017631395316	0.0404	0.436
15	rs17238127	62158088	A	G	-0.0139975096438537	0.0216	0.5171
15	rs11638951	62158337	G	A	0.0202045073158995	0.0263	0.4414
15	rs3784636	62159229	C	T	0.0195967237465575	0.0264	0.4585
15	rs12901481	62160453	G	C	0.0099008246772624	0.0186	0.5952
15	rs12591667	62160742	T	C	-0.0140989243795016	0.0217	0.5144
15	rs7163441	62160758	C	A	0.0001999800026662	0.0171	0.9921
15	rs77673743	62160874	C	T	-0.0226035462098532	0.0605	0.7091
15	rs11636652	62161478	A	G	0.0295976364389436	0.0398	0.4566
15	rs8032681	62162243	T	C	0.0030952049073025	0.0197	0.8741
15	rs12908081	62162264	C	T	0.0028958031120254	0.0197	0.8815
15	rs12708468	62162591	C	T	0.0009995003330834	0.0172	0.954
15	rs11638344	62163055	C	T	0.0003999200213268	0.0171	0.9797
15	rs11638455	62163168	G	A	0.0307037775750057	0.0398	0.4396
15	rs11629559	62163547	C	T	0.0299956000353805	0.0398	0.4505
15	rs11631013	62164813	A	C	-0.0006001800720324	0.0171	0.9715
15	rs12438431	62165127	A	G	-0.001100605444033	0.0171	0.9509
15	rs17271193	62165168	A	G	0.0063001125484799	0.0236	0.7883
15	rs17303887	62165553	T	C	0.0307037775750057	0.0397	0.439
15	rs17303894	62165577	G	A	0.0314017631395316	0.0397	0.4293
15	rs77137589	62165688	G	T	0.0676960309526514	0.0965	0.4831
15	rs143966884	62166669	T	C	-0.0821975276313988	0.1106	0.4575
15	rs6494299	62167017	G	A	0.0033045340083004	0.0174	0.8491
15	rs12708469	62167897	G	A	0.0009995003330834	0.0171	0.9552
15	rs12902092	62168292	C	T	0.0032048589489113	0.0174	0.8527
15	rs34589937	62168395	A	G	0.0361969153118182	0.0398	0.3627
15	rs11071634	62169072	A	G	0.0009995003330834	0.0171	0.9547
15	rs12902409	62169520	G	T	0.0009995003330834	0.0171	0.9555
15	rs12708470	62169687	C	G	0.0103957761821204	0.0186	0.577
15	rs4775447	62170347	C	T	0.0023971245997214	0.0171	0.8905
15	rs1981916	62171479	T	C	0.0046989426564652	0.0196	0.8111
15	rs80069578	62171664	G	A	0.0608034293588251	0.0641	0.3425
15	rs1981917	62171906	A	G	0.0056042667198317	0.0197	0.775
15	rs4283171	62172384	G	T	0.005703702916678	0.0197	0.7704
15	rs1364809	62172398	G	C	-0.0139975096438537	0.0215	0.5138
15	rs2414755	62172429	C	T	0.005703702916678	0.0197	0.7704
15	rs16944673	62172609	G	A	-0.0733021430750498	0.0951	0.4406
15	rs12901055	62172907	T	C	0.0323994240466592	0.0395	0.4125
15	rs3809516	62172977	G	T	-0.0140989243795016	0.0215	0.5133
15	rs3809517	62172985	G	A	0.0022973590486834	0.0171	0.8933
15	rs17303915	62174894	A	G	0.0330962274891896	0.0396	0.4028
15	rs12442506	62175003	C	G	-0.0136020904182857	0.0215	0.5263
15	rs12912348	62175019	T	C	-0.0411032840784537	0.0492	0.4036
15	rs12442569	62175134	G	A	-0.0152963956259917	0.0215	0.4783
15	rs12915825	62175636	A	G	0.0059025456526138	0.0197	0.7644
15	rs12916268	62175642	G	A	0.0060019521956343	0.0197	0.7596
15	rs12902859	62177165	C	T	0.0366983037826737	0.0399	0.3576
15	rs117963733	62177390	A	T	0.0266029817945341	0.0944	0.7778
15	rs12907450	62177668	A	C	-0.0414993071780289	0.0492	0.3993
15	rs72747868	62177926	A	C	-0.0151034855773182	0.0215	0.4822
15	rs151310625	62178572	A	G	0.0600032523358097	0.0863	0.487
15	rs12439719	62178695	A	G	-0.0492007484476219	0.0498	0.3236
15	rs148677483	62179806	C	T	0.0209000641077417	0.0391	0.5936
15	rs147486877	62180285	T	C	-0.0349952529972629	0.0636	0.5822
15	rs72747869	62180514	T	C	-0.0152963956259917	0.0215	0.477
15	rs117240368	62180578	C	T	0.0251022847608284	0.0514	0.6258
15	rs76366500	62180801	A	G	-0.0136020904182857	0.0596	0.8193
15	rs12185103	62181291	T	C	0.0366019024445485	0.0397	0.3566
15	rs11071635	62181508	T	C	0.003902375817241	0.0175	0.8212
15	rs72747870	62182198	C	T	-0.0136020904182857	0.0215	0.5271
15	rs62009078	62183043	C	T	0.0389033551082361	0.04	0.3312
15	rs143932164	62184401	C	T	0.0008995952428359	0.0786	0.9908
15	rs13379492	62184636	T	A	0.0081963182244858	0.0236	0.7289
15	rs13379947	62184801	G	A	0.004001981379298	0.0197	0.8386
15	rs11634516	62184912	G	T	0.0058031292269501	0.0174	0.7367
15	rs11629741	62184982	T	C	0.0368043345220483	0.0397	0.3543
15	rs34796280	62185879	C	T	0.0363029992242924	0.0403	0.3675
15	rs115818635	62186037	T	A	0.0213993910058902	0.039	0.5833
15	rs62009082	62186242	T	C	0.0349037160078804	0.04	0.3825
15	rs12908182	62186447	C	T	-0.0045001103249234	0.0172	0.7952
15	rs12908472	62186502	G	A	0.0082954970241069	0.0236	0.7261
15	rs71411468	62186713	G	A	0.0395956428583544	0.0398	0.3196
15	rs72747874	62186749	A	T	-0.0136020904182857	0.0215	0.5262
15	rs71411469	62186765	A	G	0.039701366851552	0.0398	0.3181
15	rs75069122	62186930	T	A	0.0213993910058902	0.039	0.5825
15	rs28814609	62187029	C	T	-0.0050024916227914	0.029	0.8635
15	rs75855125	62187792	A	G	-0.0499047851286405	0.0863	0.5634
15	rs7179506	62187955	T	G	0.0075017910703226	0.0236	0.7504
15	rs138196944	62188742	C	T	0.0277027118389473	0.0474	0.5596
15	rs141449528	62189920	G	A	-0.0135007260538548	0.0595	0.8204
15	rs75917862	62191654	T	G	-0.0137034650584925	0.0215	0.5237
15	rs117959822	62194827	G	A	-0.0032954239497972	0.0584	0.9556
15	rs7402374	62194842	G	A	0.0024968801985871	0.0171	0.8861
15	rs118176904	62195589	G	C	-0.0185000759845861	0.063	0.7691
15	rs12439330	62196263	C	T	0.0030952049073025	0.0171	0.8547
15	rs36056548	62196386	A	G	0.0435000054458512	0.04	0.2771
15	rs34516157	62196395	C	T	-0.0138048499765589	0.0215	0.5206
15	rs4774425	62197616	G	T	0.0028958031120254	0.0171	0.866
15	rs116847352	62198300	T	C	0.0231011029079872	0.0388	0.5518
15	rs11631970	62198564	T	C	0.0118989261570991	0.0187	0.5252
15	rs78334630	62199146	T	C	-0.0564010536507698	0.0722	0.4345
15	rs28413840	62199342	T	A	0.0020977980821461	0.0171	0.9035
15	rs147291375	62199411	C	T	0.0217027816432335	0.103	0.8333
15	rs9920256	62199580	T	A	-0.004701032558649	0.029	0.8697
15	rs12441358	62199911	T	A	-0.0138048499765589	0.0215	0.5198
15	rs12907534	62200595	A	T	0.0489996660319079	0.04	0.2205
15	rs2414753	62200974	T	C	0.0060019521956343	0.0236	0.7983
15	rs35607089	62201772	T	C	0.0473033451158665	0.0398	0.2336
15	rs373640137	62201963	G	A	0.0280041964095973	0.0475	0.5545
15	rs34435758	62201996	C	G	0.0471984218290006	0.0397	0.2354
15	rs150390511	62202040	G	A	-0.0043996643446871	0.0437	0.92
15	rs79855776	62202277	T	C	-0.0139975096438537	0.0215	0.5164
15	rs34965045	62202290	C	T	0.0058031292269501	0.0236	0.8051
15	rs10851704	62202482	C	T	0.0025966258472659	0.0171	0.8791
15	rs10851705	62202638	T	C	0.0021975835434872	0.0171	0.8983
15	rs72747879	62202848	T	C	-0.0140989243795016	0.0215	0.5111
15	rs75101458	62202949	T	G	0.0024968801985871	0.0323	0.938
15	rs4775451	62203080	A	G	0.0024968801985871	0.0171	0.8861
15	rs12906423	62203884	T	A	0.0026963615477425	0.0197	0.8928
15	rs11637606	62204714	A	C	0.0441030061101949	0.0398	0.2676
15	rs146030263	62204937	C	T	0.0264958638039652	0.0516	0.6079
15	rs35984535	62204946	T	G	0.0441986870716702	0.0398	0.2663
15	rs28718088	62204964	T	C	0.0009995003330834	0.0322	0.9758
15	rs28373613	62205088	G	A	0.0050969882578437	0.0203	0.8011
15	rs75685403	62205109	G	A	-0.0146974807605841	0.0215	0.4949
15	rs12911303	62205143	C	T	-0.0270012755029434	0.0216	0.2109
15	rs77730888	62205898	T	A	-0.0603021738083819	0.0917	0.511
15	rs62009106	62206671	G	A	0.0461008368826632	0.0398	0.2464
15	rs143487448	62206916	C	T	-0.0122041688389067	0.0218	0.5755
15	rs4541010	62207619	T	C	-0.007296555232638	0.0174	0.6749
15	rs7177538	62208588	T	C	-0.0142003494011414	0.0215	0.508
15	rs11071639	62210274	G	T	0.0021975835434872	0.0171	0.8966
15	rs11071640	62210504	G	A	0.0446960805488528	0.0399	0.2624
15	rs4775452	62210575	T	C	-0.0143017847108596	0.0215	0.5072
15	rs4774426	62210943	G	T	-0.0143017847108596	0.0215	0.5062
15	rs963023	62211390	T	C	-0.0142003494011414	0.0215	0.5088
15	rs963024	62211450	G	A	-0.0036968248442897	0.0197	0.8515
15	rs12911564	62211976	G	A	-0.0036968248442897	0.0197	0.8519
15	rs74347726	62212005	A	G	-0.0142003494011414	0.0215	0.5094
15	rs191017331	62212027	T	C	-0.135705182165375	0.084	0.1064
15	rs114090703	62212447	A	G	-0.0003000450090019	0.0627	0.9964
15	rs17238189	62212781	T	C	-0.0138048499765589	0.0215	0.5202
15	rs11635569	62213597	G	A	0.0034041991335623	0.0197	0.8634
15	rs7164933	62213933	G	A	0.0011992805754821	0.0173	0.9441
15	rs12907567	62214607	C	T	0.0443995872966845	0.0403	0.2711
15	rs140232275	62215067	T	A	-0.001501126126267	0.0291	0.9583
15	rs34853395	62215223	T	C	0.0483996117232768	0.0401	0.2272
15	rs9920006	62216582	C	G	-0.0026033858701149	0.0288	0.928
15	rs4775453	62217391	A	C	-0.0019018072895963	0.0197	0.9249
15	rs4774427	62217444	T	C	-0.003797200248385	0.0236	0.8731
15	rs77585482	62217641	T	C	0.0501986955327459	0.04	0.2094
15	rs118100937	62217962	G	A	-0.0318003125497978	0.1042	0.7605
15	rs146692251	62218098	T	C	-0.132994393976966	0.0843	0.1146
15	rs7172967	62218568	A	C	-0.0065010863423599	0.0237	0.782
15	rs10459634	62218689	A	G	0.0270994698817177	0.0213	0.2038
15	rs9788739	62218872	C	T	-0.0165969709073694	0.0217	0.4439
15	rs28440175	62218992	G	A	-0.000200020002667	0.0288	0.9952
15	rs62009109	62219231	A	G	0.0481995135792341	0.0398	0.2256
15	rs58216278	62219645	T	C	-0.0009004052431641	0.0515	0.9867
15	rs11637967	62220616	G	A	0.0493043176841434	0.0398	0.2157
15	rs73430416	62221002	C	T	-0.0039979812872983	0.0289	0.8888
15	rs17271235	62221468	G	A	-0.0042992284528324	0.0171	0.8018
15	rs34486946	62221554	C	G	0.0473033451158665	0.0399	0.2356
15	rs28411984	62221592	A	C	-0.007004474152883	0.0237	0.7673
15	rs72747895	62221679	T	C	-0.0147989665120717	0.0215	0.4915
15	rs34997975	62222186	T	C	0.013202462677756	0.0365	0.7179
15	rs72747896	62222547	C	G	-0.0169020380753563	0.0217	0.4362
15	rs9788670	62223273	C	T	0.0062007356416035	0.0173	0.7214
15	rs12439027	62223698	C	G	-0.0165969709073694	0.0217	0.4443
15	rs2162064	62223749	C	A	0.0022973590486834	0.0171	0.8929
15	rs11632425	62223937	G	A	0.0069954745123864	0.0237	0.7693
15	rs2113935	62224093	T	C	-0.0164038098256767	0.0217	0.4486
15	rs117437945	62224588	T	C	-0.0309954337025195	0.0416	0.4563
15	rs12439934	62224613	G	A	-0.0006001800720324	0.0172	0.9708
15	rs114892389	62224726	A	G	0.029296631955588	0.0381	0.4416
15	rs114503497	62224747	A	C	0.024097313483794	0.0381	0.5271
15	rs17271249	62226223	T	C	0.0259990758686168	0.038	0.4941
15	rs112236709	62226423	T	G	0.0284027945161868	0.038	0.4553
15	rs8030161	62226688	T	C	-0.0163021610829842	0.0217	0.453
15	rs17303968	62227286	T	A	0.0082954970241069	0.0173	0.6328
15	rs78163476	62227332	G	T	0.0285971749776749	0.0463	0.5364
15	rs17238210	62227395	C	G	-0.0142003494011414	0.0217	0.5108
15	rs12232347	62227701	C	T	-0.0159972768350078	0.0217	0.4618
15	rs957348	62227899	T	C	0.0501986955327459	0.0401	0.2103
15	rs2042609	62228089	C	G	0.0281014301108748	0.0405	0.487
15	rs10519144	62228308	G	T	-0.0165969709073694	0.0217	0.4428
15	rs11071641	62228696	G	C	-0.0066017436345624	0.0174	0.7026
15	rs35523559	62228770	A	C	0.0515007728624032	0.0402	0.1994
15	rs11071642	62229356	T	C	0.0068961666878413	0.0236	0.7693
15	rs148631249	62229866	G	A	-0.015702643727291	0.0594	0.7915
15	rs75578770	62230464	G	C	0.024702368640342	0.0217	0.2553
15	rs78222153	62230476	G	A	0.0246048038572487	0.0379	0.5164
15	rs34234705	62230674	T	C	0.0507026199737612	0.0402	0.2066
15	rs8042267	62230916	C	T	-0.0001000050003333	0.0287	0.9977
15	rs36004142	62232241	A	G	0.0501035869662456	0.0402	0.213
15	rs12905103	62232282	C	G	0.0497991787524836	0.0402	0.2155
15	rs12594396	62232305	G	T	-0.0169020380753563	0.0217	0.4361
15	rs12905403	62232308	G	A	0.0497991787524836	0.0402	0.2153
15	rs28513564	62232360	C	T	0.0092966519050945	0.0237	0.6954
15	rs2042608	62232380	C	A	0.0002999550089979	0.0172	0.9855
15	rs7172838	62232796	C	T	0.0076010387728197	0.0174	0.6604
15	rs77555508	62232925	G	A	-0.0557981629302465	0.0845	0.5089
15	rs8033816	62233167	A	G	-0.0065010863423599	0.0172	0.7063
15	rs76114874	62233289	C	T	0.0284999894699013	0.0381	0.4543
15	rs8038328	62233439	C	T	0.0077995046323818	0.0174	0.6545
15	rs80282783	62233861	G	A	0.0705982488455367	0.0803	0.3797
15	rs142173450	62235331	T	C	0.0255020410123433	0.0528	0.6296
15	rs72747901	62235454	C	A	-0.0166986496230515	0.0217	0.4417
15	rs114960655	62236071	C	T	0.0258041896815329	0.0381	0.499
15	rs114314630	62236302	C	T	0.0243998868235351	0.038	0.5207
15	rs7170293	62236373	A	T	-0.0054045784588597	0.0197	0.7828
15	rs116905792	62236530	C	T	-0.01999864650669	0.063	0.7516
15	rs7177173	62236804	T	A	-0.0078003437327339	0.0236	0.74
15	rs72749703	62236848	G	A	-0.0169020380753563	0.0217	0.436
15	rs117854004	62237219	T	C	-0.0978995292780637	0.0754	0.1937
15	rs1425270	62237710	C	T	-0.0054950702819798	0.0197	0.7813
15	rs2113932	62238231	G	A	-0.0094040800752939	0.0174	0.5873
15	rs2113933	62238348	C	T	-0.0081027387031859	0.0173	0.6399
15	rs17303989	62238372	C	G	0.0022973590486834	0.0319	0.9416
15	rs8028217	62238784	T	A	-0.0081027387031859	0.0173	0.6404
15	rs7166891	62239304	A	T	-0.0036968248442897	0.0196	0.8505
15	rs113403713	62239552	A	T	0.0236969951765786	0.0382	0.5354
15	rs7172145	62239697	C	T	-0.0038975857287134	0.0196	0.8427
15	rs6494300	62239801	A	C	-0.0095050300143049	0.0173	0.5831
15	rs56215106	62240603	G	A	-0.0121029460677457	0.0174	0.4868
15	rs62007764	62241054	A	G	0.0439020462871288	0.0401	0.2736
15	rs4587915	62241962	C	T	-0.0064004391810282	0.0196	0.7436
15	rs12912477	62242108	T	G	0.0859024290007033	0.0365	0.01855
15	rs4581655	62242186	T	C	-0.0091012913892029	0.0173	0.6005
15	rs11629598	62243197	T	C	0.0467022717525102	0.0403	0.2464
15	rs12901735	62243559	A	G	0.0443995872966845	0.04	0.2669
15	rs17238245	62244117	G	A	0.0053954185169075	0.0322	0.8656
15	rs17238252	62244281	C	G	-0.0094040800752939	0.0174	0.5861
15	rs4620905	62246161	T	C	-0.0092022107647994	0.0173	0.5944
15	rs17238266	62246554	T	C	0.0222017079836866	0.0267	0.4058
15	rs12899801	62246864	G	A	0.0038027603329278	0.0172	0.8239
15	rs12593844	62247067	T	C	0.0035038543266769	0.0172	0.8386
15	rs11629900	62247137	A	G	0.0503033045092425	0.0402	0.2105
15	rs12593860	62247217	T	C	-0.0048015088161939	0.0171	0.7794
15	rs28591222	62247504	T	G	-0.004701032558649	0.0171	0.7825
15	rs8027751	62247720	A	T	-0.009000382197299	0.0236	0.7031
15	rs12909947	62248552	C	T	0.0052959516591825	0.0172	0.7561
15	rs12910541	62248911	C	T	0.0051964749068174	0.0172	0.7605
15	rs28472272	62249569	T	C	-0.0033957590691798	0.0171	0.8428
15	rs28725250	62249616	A	T	-0.0033957590691798	0.0171	0.841
15	rs28587331	62249692	A	G	-0.0033957590691798	0.0171	0.8416
15	rs189478068	62249820	G	A	-0.0960044207338013	0.1085	0.3765
15	rs5006593	62250008	T	C	-0.0060985584618694	0.0236	0.7959
15	rs8034914	62250430	G	A	-0.005696192544881	0.0236	0.8102
15	rs12898423	62251451	T	C	-0.0082035573506883	0.0236	0.7288
15	rs62007768	62253115	G	A	0.0461963268897065	0.0396	0.243
15	rs2303405	62253791	T	C	0.0481995135792341	0.0402	0.231
15	rs12915585	62254892	T	C	0.043097802902723	0.0402	0.2836
15	rs3784635	62254989	T	C	-0.0138048499765589	0.0215	0.5208
15	rs17304010	62255172	A	G	-0.0048015088161939	0.0171	0.7786
15	rs75051100	62255665	T	C	0.0023971245997214	0.0287	0.9324
15	rs4775454	62256619	G	A	0.0194986595340326	0.0619	0.753
15	rs1344601	62259066	A	T	-0.0092022107647994	0.0186	0.6203
15	rs3784634	62259637	C	T	-0.0091012913892029	0.0235	0.6973
15	rs3784633	62259772	C	T	-0.0104039337153929	0.0186	0.5765
15	rs143754133	62261310	T	C	0.0329994782631079	0.0633	0.6015
15	rs12594218	62261741	C	T	0.0043007385516922	0.0242	0.8576
15	rs11071644	62261764	T	C	0.0372957847436969	0.0402	0.3534
15	rs116749878	62262433	A	G	0.0239996896478807	0.0384	0.5318
15	rs28720854	62262770	G	C	0.004101577021075	0.0287	0.8877
15	rs1364810	62264222	G	A	0.0188021269625962	0.0173	0.2776
15	rs143141016	62264474	T	C	0.0152038337422728	0.0592	0.797
15	rs3743295	62264754	C	A	-0.013399371963117	0.0555	0.8096
15	rs11071645	62265507	G	A	0.0	0.0192	0.9984
15	rs3743294	62266250	C	T	0.0180952882690919	0.0173	0.297
15	rs978141	62266783	A	G	0.0454990400712183	0.0402	0.257
15	rs11634693	62268186	C	T	0.0076010387728197	0.0171	0.6589
15	rs28758709	62268289	A	C	0.0112959597418516	0.0284	0.6897
15	rs28654580	62268517	A	G	0.0110981866660334	0.0284	0.6945
15	rs74395814	62268911	T	C	0.0147999386115992	0.0577	0.7978
15	rs146115791	62269665	A	T	-0.0442027026797326	0.1128	0.6949
15	rs2162061	62269728	T	C	-0.0149004625639624	0.0221	0.5002
15	rs35633657	62269938	A	T	0.0394033887747662	0.0403	0.3274
15	rs12901036	62269996	T	G	0.0400953305639422	0.0402	0.3192
15	rs8033347	62270130	C	T	0.0045994064948955	0.0242	0.8487
15	rs111994751	62270318	T	C	0.022299507494767	0.0384	0.5609
15	rs34646089	62270497	C	T	0.0406043708419401	0.0403	0.3137
15	rs3784632	62270765	G	A	-0.0428970626523952	0.0243	0.07782
15	rs149924354	62273993	C	T	0.0250047589895661	0.0385	0.5167
15	rs11071646	62273994	G	A	0.0004998750416509	0.0236	0.9844
15	rs933807	62274940	G	C	0.009197572354042	0.0186	0.6221
15	rs17271291	62275017	T	C	0.0347974835421732	0.0397	0.3806
15	rs3784631	62275897	C	A	0.0012991557316201	0.0287	0.963
15	rs148473344	62276413	A	G	-0.143200848641007	0.0835	0.08628
15	rs146803927	62277226	G	C	0.0371994409891063	0.055	0.4986
15	rs11631273	62278070	C	T	0.0387975467079122	0.0402	0.335
15	rs78671468	62278760	A	G	0.0255995183002125	0.0385	0.5054
15	rs2162062	62279937	G	A	-0.0039979812872983	0.0178	0.8201
15	rs72749733	62280091	A	T	-0.013399371963117	0.0213	0.5286
15	rs149548408	62280271	T	A	-0.0618966805401821	0.1098	0.573
15	rs2414754	62280687	G	T	0.009504687014246	0.0173	0.5821
15	rs2042610	62280917	C	G	0.0136957831289865	0.0174	0.4336
15	rs28708564	62281344	C	T	0.0103957761821204	0.0284	0.7152
15	rs28403096	62281417	C	T	0.0100988346774146	0.0284	0.7227
15	rs28850690	62281668	G	A	0.0171029078996623	0.0239	0.475
15	rs34556569	62281818	T	C	0.0372957847436969	0.0401	0.3522
15	rs28810829	62281871	T	A	0.0100988346774146	0.0284	0.7228
15	rs11639482	62282114	C	T	-0.0038975857287134	0.0178	0.8269
15	rs143495519	62282844	C	T	0.0281014301108748	0.0386	0.4676
15	rs141606384	62282884	C	T	-0.115702701053736	0.0745	0.1205
15	rs34042779	62283098	T	C	0.0369007163483657	0.0401	0.3569
15	rs28411845	62283526	G	A	0.0099998345783334	0.0284	0.7242
15	rs28721460	62284065	C	T	0.0099998345783334	0.0284	0.7246
15	rs8032433	62284101	A	G	-0.0042992284528324	0.0178	0.8079
15	rs62007791	62284686	T	C	0.0379025370484673	0.0401	0.3443
15	rs35259011	62285459	T	C	0.0372957847436969	0.0401	0.3513
15	rs34257602	62285747	C	T	0.0437967654983826	0.0402	0.276
15	rs12900645	62286208	A	G	-0.004198802647333	0.0178	0.8145
15	rs145641087	62286394	C	G	0.239197986435652	0.0994	0.01613
15	rs12905264	62286663	A	G	0.0369007163483657	0.0401	0.3575
15	rs8034335	62287456	G	A	0.0133998200630165	0.0236	0.5704
15	rs8034216	62287528	C	T	0.0133998200630165	0.0236	0.5691
15	rs62006964	62287623	A	G	0.0434042576072856	0.0402	0.2806
15	rs28675743	62287662	G	A	0.0160997014894237	0.0239	0.5013
15	rs8035049	62287878	G	A	0.0146028573839336	0.0175	0.4036
15	rs77722442	62287920	G	A	-0.0730008928844903	0.0958	0.4465
15	rs112300589	62288183	C	T	0.0243022925229648	0.0385	0.5283
15	rs116506228	62288209	T	C	0.0267977123853779	0.0386	0.4874
15	rs12443311	62288697	A	C	0.0131037693769772	0.0175	0.4527
15	rs34424197	62288819	A	C	0.0374980764200844	0.0401	0.3497
15	rs28610280	62289095	C	T	0.0124027667170427	0.0556	0.8229
15	rs56136070	62289097	T	C	-0.043502667649395	0.025	0.08197
15	rs78165219	62290294	T	C	0.0098018049722602	0.0252	0.6979
15	rs11071647	62290487	C	T	0.0136957831289865	0.0175	0.4333
15	rs72749742	62290692	T	A	-0.0159972768350078	0.0216	0.458
15	rs116666175	62290885	T	C	0.0242046886968174	0.0389	0.5333
15	rs28553330	62291191	T	C	-0.0197028322758684	0.0257	0.4438
15	rs34933463	62291620	C	T	0.0397974698740661	0.0403	0.3241
15	rs11071648	62291878	C	T	0.0127977582298607	0.0175	0.4625
15	rs72749744	62291924	G	A	-0.015895669405385	0.0216	0.4613
15	rs115392235	62292172	T	C	0.0242046886968174	0.0389	0.5332
15	rs28650099	62292457	A	T	0.0076010387728197	0.0282	0.7876
15	rs73414700	62292956	T	G	0.0076010387728197	0.0282	0.7885
15	rs13329547	62293125	A	G	0.0142973047008244	0.0238	0.5491
15	rs79376908	62293351	C	T	0.0239996896478807	0.0389	0.5371
15	rs62006969	62293412	T	C	0.0320024161254944	0.0402	0.4264
15	rs11634077	62293575	T	C	0.0297044227063309	0.0402	0.4596
15	rs13329329	62293587	T	C	0.0076010387728197	0.0282	0.7878
15	rs13329639	62293611	G	A	0.0080971295874548	0.0282	0.7742
15	rs148558847	62293931	T	C	0.0236969951765786	0.0389	0.5432
15	rs190191533	62294307	T	A	0.146901611562694	0.121	0.2248
15	rs140246476	62294324	A	G	0.0085037404912207	0.0284	0.7645
15	rs201723511	62294392	G	T	-0.0467038420537432	0.072	0.517
15	rs140900010	62294565	G	T	0.0315955615897506	0.0404	0.434
15	rs8030433	62295438	T	C	0.0115035793834154	0.0336	0.732
15	rs146541734	62298859	G	A	0.0089002747867194	0.0641	0.8901
15	rs74898331	62299225	G	A	0.0673969319860517	0.0908	0.458
15	rs7167876	62299265	T	A	0.0231011029079872	0.0216	0.2838
15	rs9635356	62299603	T	G	-0.0154994990469515	0.0215	0.4718
15	rs9635310	62299820	T	C	0.004101577021075	0.0174	0.8124
15	rs111745604	62299944	C	T	0.0258041896815329	0.0391	0.508
15	rs7168164	62301094	G	A	0.0098018049722602	0.0171	0.5682
15	rs11632560	62301498	C	A	0.0404987422798789	0.0403	0.3145
15	rs8033716	62301645	C	G	0.0267003518299564	0.039	0.4941
15	rs79171649	62302827	T	C	0.001598721363697	0.032	0.9591
15	rs12916410	62302886	G	C	0.0404987422798789	0.0403	0.3144
15	rs28367150	62302892	A	C	0.0080971295874548	0.0282	0.7732
15	rs28408506	62303162	A	G	0.0077995046323818	0.0281	0.7826
15	rs78972244	62303380	C	T	0.0127977582298607	0.0227	0.5712
15	rs35123892	62303982	C	T	-0.0017014466397575	0.0178	0.923
15	rs12594658	62305090	A	G	-0.0018016219466282	0.0178	0.9212
15	rs34173668	62305584	T	C	0.0329994782631079	0.0401	0.4104
15	rs113786453	62305598	C	T	0.0255020410123433	0.0391	0.5153
15	rs28493143	62306263	T	C	0.0084045823438103	0.0281	0.7643
15	rs11629528	62306455	A	G	0.0133998200630165	0.0175	0.4431
15	rs11629645	62306474	G	C	0.0329994782631079	0.0401	0.4105
15	rs139450049	62306480	G	A	0.0454990400712183	0.0556	0.4138
15	rs8027343	62307472	G	C	0.0084045823438103	0.0281	0.764
15	rs187210280	62308827	T	C	-0.028399474521698	0.0461	0.5383
15	rs150012613	62310500	T	G	0.0067968490002727	0.0281	0.8093
15	rs146781456	62311278	G	T	0.0077002766261879	0.0281	0.7845
15	rs186856866	62311657	T	G	0.0050969882578437	0.0839	0.9515
15	rs143509176	62311935	G	T	0.100297721315364	0.1143	0.3803
15	rs147147877	62311979	C	G	0.0002999550089979	0.032	0.9921
15	rs35324423	62312145	G	A	0.0409019913204257	0.0403	0.3102
15	rs11071649	62312297	A	G	-0.0021022080918702	0.0178	0.9073
15	rs4143844	62312840	A	C	0.0335991726304121	0.0401	0.4016
15	rs4143845	62313093	T	A	0.0411995232473163	0.0403	0.3067
15	rs1370177	62313373	G	A	0.0097027754613851	0.0171	0.5711
15	rs725174	62313417	C	T	0.0078987227933553	0.0281	0.7771
15	rs12440748	62313497	A	T	-0.0159972768350078	0.0215	0.4583
15	rs74668222	62314062	C	A	-0.0924991344969235	0.0661	0.1621
15	rs36126734	62314909	C	T	0.0414010268486756	0.0403	0.3037
15	rs34088392	62315042	G	T	0.0414010268486756	0.0403	0.3036
15	rs3784445	62315474	G	A	0.0068961666878413	0.0173	0.6909
15	rs28664955	62315950	C	T	0.0085037404912207	0.028	0.7625
15	rs12595158	62316035	C	T	-0.015702643727291	0.0215	0.466
15	rs12595721	62316540	A	C	-0.102996645135889	0.0648	0.1117
15	rs11639286	62316596	C	T	0.0416024898545136	0.0403	0.3018
15	rs34958705	62316757	A	G	0.0416024898545136	0.0403	0.3018
15	rs12591155	62317405	G	T	0.0063994795805678	0.0174	0.7109
15	rs12591156	62317425	G	T	0.0063994795805678	0.0174	0.7133
15	rs141127475	62317605	C	G	0.0097027754613851	0.0575	0.8663
15	rs138070294	62317854	C	T	0.0097027754613851	0.0575	0.8656
15	rs12903649	62318126	C	T	0.0068961666878413	0.0173	0.6908
15	rs35592904	62318147	T	G	-0.0165969709073694	0.0216	0.44
15	rs34017665	62319207	G	C	0.0329027196757078	0.04	0.4107
15	rs12442448	62319307	T	G	0.0032048589489113	0.0173	0.855
15	rs72749754	62319432	G	C	-0.0246001168682327	0.0216	0.2537
15	rs76873244	62319441	C	T	0.0021975835434872	0.0432	0.9585
15	rs141710243	62320113	A	C	0.0226026252094292	0.0709	0.7494
15	rs11638793	62321476	A	T	0.0066975214477213	0.0173	0.698
15	rs75313447	62322033	T	C	0.0382009626151637	0.0575	0.5066
15	rs2414756	62322152	A	G	0.0107025231331357	0.0171	0.5315
15	rs76798397	62322172	A	T	-0.112698483925615	0.0738	0.1266
15	rs2414757	62322291	C	G	-0.0068030886197391	0.0227	0.7649
15	rs11635621	62322646	T	C	0.0093957216403621	0.0171	0.5843
15	rs11630353	62322780	C	A	0.0077995046323818	0.0174	0.6545
15	rs78896245	62322996	A	G	-0.000200020002667	0.032	0.9938
15	rs12591593	62323265	A	G	0.0063001125484799	0.0174	0.7185
15	rs8025404	62323277	C	T	0.0077995046323818	0.0174	0.6524
15	rs115965191	62323359	A	G	0.0263010744193707	0.0394	0.504
15	rs35967150	62324471	G	A	0.0185960172820726	0.0236	0.4314
15	rs12913358	62324492	T	G	0.0329994782631079	0.0402	0.4127
15	rs12595300	62324519	T	C	0.0099008246772624	0.0172	0.562
15	rs2899678	62324723	A	G	0.009504687014246	0.0171	0.5802
15	rs1561197	62325151	C	T	0.0096037361426946	0.0171	0.5767
15	rs9920015	62326160	C	T	0.0090984829852593	0.028	0.7447
15	rs28613580	62326211	T	C	0.0090984829852593	0.028	0.7452
15	rs2414758	62327127	T	C	0.0099998345783334	0.0172	0.5584
15	rs73416527	62327392	A	G	0.0090984829852593	0.0281	0.7472
15	rs12439366	62327666	T	C	-0.0163021610829842	0.0216	0.4506
15	rs9920581	62327747	C	T	0.0088011559530687	0.0281	0.7525
15	rs189582225	62327874	G	A	0.200996097058763	0.1024	0.04962
15	rs12911422	62328134	T	C	0.0327962744150825	0.0404	0.4157
15	rs62007448	62329170	A	C	0.0320024161254944	0.0404	0.4283
15	rs11632842	62329868	A	G	0.0167981182758809	0.0173	0.3333
15	rs76592481	62330406	A	T	-0.0163021610829842	0.0216	0.4522
15	rs142028584	62330567	C	G	0.0270021387025708	0.0393	0.4931
15	rs11634163	62330633	C	T	0.0190964956909883	0.0236	0.4183
15	rs8040911	62331010	G	C	0.026398473854531	0.0273	0.3325
15	rs11634312	62331067	A	G	0.0320992618599997	0.0404	0.4279
15	rs34138933	62331729	G	C	0.0007996801705642	0.0178	0.9642
15	rs2899677	62332076	A	T	0.0008995952428359	0.0178	0.9618
15	rs150150318	62332618	G	A	-0.0438996422900184	0.0935	0.6387
15	rs12909386	62332899	T	C	0.0320024161254944	0.0405	0.4292
15	rs17271305	62332980	A	G	0.0194986595340326	0.0236	0.4099
15	rs138808755	62333201	C	T	0.0531994764675775	0.0584	0.3628
15	rs144401789	62333967	C	T	0.0517002115855168	0.095	0.5863
15	rs35119291	62334206	T	C	0.0323994240466592	0.0406	0.4255
15	rs8023668	62334705	T	A	0.0155977206230546	0.0176	0.3754
15	rs1436965	62335347	T	A	0.0115035793834154	0.0172	0.5051
15	rs149869681	62335763	C	T	-0.0164038098256767	0.0217	0.4505
15	rs4638519	62335839	G	A	0.0116024307308398	0.0172	0.5002
15	rs17271312	62336279	T	C	0.031799009548949	0.0406	0.4342
15	rs74936380	62336689	G	T	-0.0208049294331883	0.0994	0.8343
15	rs9920758	62337273	T	G	0.0071047017299317	0.0174	0.683
15	rs12901575	62338462	C	G	0.0096037361426946	0.0172	0.577
15	rs7163326	62338559	A	G	0.009504687014246	0.0172	0.5797
15	rs1436958	62338797	G	T	0.0	0.0178	0.9991
15	rs1436959	62338820	C	T	0.0049974917102918	0.0174	0.7723
15	rs12898209	62339897	C	A	0.0116024307308398	0.0172	0.502
15	rs17205365	62340126	A	G	-0.0162005226717083	0.0495	0.7434
15	rs144993187	62341783	G	A	0.03029639423135	0.089	0.7333
15	rs149172604	62341804	T	G	0.0572967376061087	0.0589	0.3307
15	rs188631831	62341847	G	T	0.0033045340083004	0.0431	0.9397
15	rs34311301	62342555	T	C	0.0259016375226531	0.0409	0.5267
15	rs35057371	62343332	T	C	-0.017502275136142	0.0217	0.4213
15	rs7161883	62343544	G	A	0.0096037361426946	0.0173	0.5769
15	rs17238301	62343734	C	T	0.0149969810059077	0.0288	0.6014
15	rs114705458	62343813	A	G	0.0503983940836932	0.0571	0.3772
15	rs10468026	62343850	C	T	0.0002999550089979	0.0178	0.9857
15	rs12148573	62344193	G	A	0.0248974696545107	0.041	0.5433
15	rs57422239	62344569	T	C	0.0126990249774084	0.0284	0.6537
15	rs11071650	62344607	A	G	0.0090984829852593	0.0173	0.598
15	rs75520981	62344677	A	C	0.025297307774162	0.041	0.5382
15	rs4372632	62345083	G	A	0.0097027754613851	0.0173	0.5729
15	rs145285268	62345870	G	T	-0.0969955993261986	0.0813	0.2328
15	rs12442589	62345978	A	G	0.0052959516591825	0.0175	0.7622
15	rs12442675	62346056	G	A	-0.0003000450090019	0.0178	0.9844
15	rs12916800	62346685	A	G	0.0099008246772624	0.0173	0.5681
15	rs12917339	62346790	G	A	0.0288012338056278	0.0412	0.4846
15	rs4775455	62347274	A	T	-0.000200020002667	0.0178	0.9922
15	rs17271340	62347885	C	T	0.0202045073158995	0.0238	0.395
15	rs141497793	62348520	C	T	0.0632001258860912	0.0845	0.4546
15	rs28692770	62349000	T	C	0.0127977582298607	0.0286	0.6543
15	rs12592402	62349020	A	G	0.0006997551142732	0.0178	0.9673
15	rs12594946	62349046	T	C	0.0006997551142732	0.0178	0.9679
15	rs12909673	62349301	G	A	0.0281986543586787	0.0413	0.4951
15	rs12592464	62349413	A	C	0.0101978249764461	0.0173	0.5548
15	rs10519153	62349517	T	A	0.0165030720990143	0.0176	0.3489
15	rs78836795	62350249	G	A	0.0461008368826632	0.0556	0.4065
15	rs35785804	62350772	A	G	0.0291023874205329	0.0414	0.4821
15	rs11637599	62351065	A	G	0.0377003271828256	0.0416	0.3646
15	rs78775412	62352139	A	C	0.0299956000353805	0.0327	0.3584
15	rs11639147	62352374	A	G	0.0084045823438103	0.0173	0.6255
15	rs187283085	62352591	A	G	-0.0722051682492376	0.0999	0.47
15	rs11630347	62352843	C	T	0.0090984829852593	0.0174	0.6
15	rs35168171	62352958	G	C	0.0795041011125991	0.1088	0.4651
15	rs73416547	62352997	T	C	0.0106035827841911	0.0283	0.7064
15	rs28517433	62353292	A	G	0.0141001243787816	0.0283	0.6191
15	rs8029942	62353458	G	A	0.0046989426564652	0.0173	0.7841
15	rs62007453	62354260	G	A	0.0891000275729308	0.1089	0.4131
15	rs12912208	62354570	C	T	0.0047984689115734	0.0173	0.7813
15	rs62007454	62354695	A	G	0.0977979917233007	0.1042	0.348
15	rs34338090	62354975	C	T	0.0458047599004855	0.1153	0.6913
15	rs12440611	62356181	C	T	-0.0182963622831166	0.0219	0.4019
15	rs11634818	62356386	A	G	0.113400111327533	0.1046	0.2782
15	rs34391931	62357618	A	G	0.0833020057708029	0.1098	0.4479
15	rs79643587	62357926	T	C	0.0247999239054771	0.0319	0.4365
15	rs62007455	62358479	G	A	0.0812020353933828	0.1115	0.4664
15	rs1436966	62358682	A	G	0.0044998604248922	0.0172	0.7948
15	rs8039105	62359085	C	T	0.0213993910058902	0.0236	0.3656
15	rs8039651	62359350	C	T	0.0044998604248922	0.0175	0.7985
15	rs35932993	62361756	G	A	0.120002792394696	0.1057	0.2563
15	rs1436961	62362050	T	C	0.0072039888485025	0.0176	0.6833
15	rs4775456	62362195	G	A	-0.0194988734340555	0.0219	0.3719
15	rs74248858	62362769	G	A	0.0266029817945341	0.0312	0.3947
15	rs1534542	62362839	A	G	0.0071047017299317	0.0176	0.6864
15	rs79229238	62364070	T	C	0.0007996801705642	0.0334	0.9806
15	rs8038932	62364257	T	C	0.0043007385516922	0.0176	0.8067
15	rs1030861	62364692	A	G	0.0069954745123864	0.0176	0.6893
15	rs1030860	62364776	A	T	0.0072039888485025	0.0176	0.6828
15	rs1030859	62364932	C	T	0.003902375817241	0.0176	0.823
15	rs4564516	62365107	G	C	0.0043007385516922	0.0176	0.8075
15	rs10851707	62365290	T	G	0.00730326611012	0.0176	0.6776
15	rs74248859	62365418	A	G	0.0136957831289865	0.0476	0.7734
15	rs74248860	62365493	T	C	0.024702368640342	0.0313	0.43
15	rs62008532	62365877	T	C	0.0221038989069263	0.0236	0.3496
15	rs28542204	62366049	G	A	0.0047984689115734	0.0176	0.7835
15	rs2414759	62366721	C	T	0.0152038337422728	0.0175	0.3824
15	rs72749772	62367013	T	C	-0.0212951405401588	0.0219	0.3315
15	rs185082631	62367846	A	T	0.0793008941363585	0.091	0.3835
15	rs1836996	62368895	C	T	0.0080971295874548	0.0176	0.6464
15	rs74480401	62369569	T	A	0.022299507494767	0.0315	0.4802
15	rs9989353	62369657	A	G	0.0075017910703226	0.0176	0.6706
15	rs9989354	62369661	A	G	0.0154992634469238	0.0178	0.3855
15	rs11629596	62370113	G	A	0.0045994064948955	0.0176	0.7934
15	rs11635977	62370484	T	C	0.004201162744548	0.0176	0.8127
15	rs11635980	62370516	T	A	0.024097313483794	0.0236	0.3075
15	rs76242804	62371068	G	T	0.0227003855207759	0.0323	0.4827
