## Supplementary material for "Characterization of shared and ancestry-specific signals driving complex traits using multi-ancestry fine-mapping": EUR_schizophrenia_gwas_15_61372197_62372197.tsv

chrom	ID	pos	A1	A2	BETA	SE	P
15	rs7177611	61372759	G	A	-0.0243951568347216	0.0096	0.01085
15	rs782905	61373581	T	A	0.0183015011699126	0.0102	0.07395
15	rs12899546	61373673	A	T	-0.0069037763167944	0.0087	0.4243
15	rs782906	61373939	A	G	0.0090984829852593	0.0141	0.5208
15	rs4774385	61374719	A	G	0.0139029051689914	0.0167	0.4046
15	rs4775355	61375480	T	C	0.0361969153118182	0.0109	0.0008833
15	rs782907	61376143	G	A	0.0333960906184285	0.0093	0.000352
15	rs112928311	61376919	C	A	-0.0582967085104029	0.0379	0.1242
15	rs12441058	61377621	A	C	-0.0297996312385195	0.0092	0.001138
15	rs8026340	61377680	T	C	0.0156961681063242	0.0121	0.1953
15	rs11071586	61378086	C	T	-0.0197028322758684	0.0088	0.02438
15	rs782908	61378610	G	A	0.0366019024445485	0.0121	0.002442
15	rs4774386	61378686	T	C	-0.003596459514405	0.0124	0.7723
15	rs4774387	61378810	T	C	-0.0014009809156281	0.0161	0.9323
15	rs11632537	61379287	T	C	-0.0303045802648556	0.0092	0.0009593
15	rs17204848	61380279	G	C	-0.0293979151845611	0.0092	0.001317
15	rs893284	61380371	T	C	-0.0018016219466282	0.0161	0.9114
15	rs140117312	61380394	G	A	-0.0235040691879941	0.0351	0.5034
15	rs893285	61380571	T	C	-0.0024028846163103	0.0161	0.8829
15	rs893286	61381078	A	C	0.0159028762794155	0.0121	0.1875
15	rs76436997	61381253	G	A	0.0208021276292633	0.0153	0.1747
15	rs782909	61381499	C	T	0.0366983037826737	0.0121	0.002371
15	rs146150862	61381861	C	T	-0.0068030886197391	0.0412	0.8687
15	rs718911	61382424	A	G	-0.001100605444033	0.0161	0.9472
15	rs718912	61382440	A	T	-0.0303973537275885	0.0092	0.000962
15	rs10519111	61382697	T	C	-0.0163021610829842	0.0121	0.1774
15	rs16943597	61382919	C	T	-0.0762009300937354	0.0288	0.008027
15	rs12902142	61383021	T	C	0.0155977206230546	0.01	0.1204
15	rs184951997	61384349	C	T	0.0278972284172359	0.0381	0.4642
15	rs4775356	61384471	T	C	-0.0385017716536664	0.0091	2.281e-05
15	rs4775357	61384486	G	A	-0.0383978517965666	0.0091	2.431e-05
15	rs4775358	61384518	G	T	-0.0380030548002074	0.0091	2.89e-05
15	rs8036086	61384537	T	A	0.0184978548821194	0.01	0.06285
15	rs782910	61384671	A	G	-0.001300845733048	0.01	0.8975
15	rs8035885	61384955	G	A	-0.0385017716536664	0.0091	2.312e-05
15	rs17270822	61385046	A	G	-0.0325955083699338	0.0092	0.000404
15	rs1437535	61385177	T	C	-0.0208968257129853	0.0088	0.01734
15	rs1437536	61385241	C	G	-0.0385953087593848	0.0091	2.169e-05
15	rs1437537	61385274	T	C	-0.021101069908054	0.0088	0.01662
15	rs1437538	61385468	T	C	-0.0372035489975441	0.0091	4.201e-05
15	rs9806763	61385674	C	A	-0.0372035489975441	0.0091	4.14e-05
15	rs9806764	61385682	C	T	-0.0369026020501437	0.0091	4.848e-05
15	rs8042259	61385824	T	C	-0.0194988734340555	0.0089	0.02799
15	rs9806779	61385839	C	T	-0.0372035489975441	0.0091	4.064e-05
15	rs9806146	61385847	T	C	-0.0372035489975441	0.0091	4.059e-05
15	rs1437539	61386080	C	T	-0.0369959896867261	0.0091	4.597e-05
15	rs1437540	61386267	C	G	-0.0726029514196542	0.0286	0.01125
15	rs78468334	61386471	T	C	-0.0043996643446871	0.0339	0.8973
15	rs117293154	61387111	C	T	-0.0086977157031958	0.0543	0.873
15	rs77318162	61387656	A	C	-0.066599309771242	0.0433	0.1244
15	rs117013388	61387813	T	C	0.0690035380967296	0.0326	0.03413
15	rs4775359	61388504	G	A	0.0002999550089979	0.0162	0.9832
15	rs782911	61389753	C	T	-0.0105959392134034	0.0113	0.348
15	rs12915514	61390756	A	G	-0.0303045802648556	0.0092	0.0009911
15	rs782912	61390893	T	C	0.0259016375226531	0.0183	0.1552
15	rs7169109	61392410	C	T	0.0202045073158995	0.0122	0.09681
15	rs7169433	61392474	G	T	-0.0182047046548463	0.0087	0.0355
15	rs72739523	61392569	T	C	-0.0329985112635755	0.0092	0.0003113
15	rs3803479	61392903	G	A	-0.0187955345843259	0.0087	0.03005
15	rs12592311	61393349	C	G	0.0258041896815329	0.0108	0.01661
15	rs7175467	61393516	A	G	-0.0326988269632397	0.0091	0.0003194
15	rs893287	61394232	A	G	-0.0244976316004002	0.0089	0.005831
15	rs893288	61394450	C	T	-0.0256973671872587	0.0089	0.003754
15	rs12324440	61394875	C	T	-0.034198147379977	0.0092	0.0001975
15	rs77387291	61395154	C	T	-0.0153979421800967	0.0226	0.4962
15	rs78573683	61396370	G	A	0.0192044091837133	0.0155	0.2139
15	rs782913	61396821	T	C	0.0153023200084426	0.0091	0.09345
15	rs74020850	61396833	T	C	0.001998002662673	0.0169	0.9038
15	rs76500729	61396933	C	T	-0.0178992398878318	0.0227	0.4313
15	rs13329643	61397660	C	T	0.0363994293800054	0.0122	0.002881
15	rs782915	61398017	G	A	0.0209979909956055	0.0104	0.04349
15	rs782916	61398155	T	C	-0.015702643727291	0.0164	0.3371
15	rs8039380	61398185	A	T	0.0363994293800054	0.0122	0.002909
15	rs782917	61399109	G	A	0.0197045832743354	0.0103	0.05606
15	rs782918	61399373	C	T	0.0204984635773248	0.0104	0.04763
15	rs782919	61399801	C	T	0.0247999239054771	0.0103	0.01637
15	rs782920	61399892	C	T	-0.0263029084210524	0.0172	0.1273
15	rs74526157	61399972	G	C	0.023198814502523	0.0195	0.2336
15	rs813638	61401327	A	G	0.0030952049073025	0.0095	0.7443
15	rs73430867	61401915	C	G	0.0251998010217421	0.0171	0.142
15	rs115909738	61402485	C	A	0.0363994293800054	0.0127	0.004177
15	rs782921	61402642	G	A	-0.0206007457079636	0.0153	0.1792
15	rs782923	61403324	G	A	0.0172994970780611	0.0103	0.09487
15	rs782924	61403371	G	T	-0.0257999754904126	0.0165	0.1189
15	rs782925	61403424	C	T	0.0172012073197748	0.0105	0.1026
15	rs58612728	61404282	C	T	0.0366019024445485	0.0123	0.002834
15	rs782926	61404622	A	G	-0.007296555232638	0.0092	0.4261
15	rs144280937	61405037	G	C	-0.0628972021721127	0.042	0.1347
15	rs708682	61405195	G	A	-0.0257999754904126	0.0165	0.1178
15	rs782927	61406100	T	C	-0.0136020904182857	0.0185	0.4602
15	rs76125313	61406237	A	G	0.004001981379298	0.019	0.8314
15	rs111485820	61406355	G	A	-0.0114047880634385	0.0225	0.6128
15	rs17237696	61407066	C	T	0.0126990249774084	0.0189	0.5035
15	rs72739539	61407173	G	A	-0.0346017967900747	0.0097	0.0003844
15	rs62007560	61407382	C	G	0.0097027754613851	0.019	0.6086
15	rs782928	61407394	C	T	0.0198026272961797	0.0097	0.04138
15	rs17303453	61407523	T	C	0.0126990249774084	0.0189	0.5004
15	rs782929	61407852	G	A	-0.0231048737150968	0.0173	0.1827
15	rs116868644	61408066	T	C	0.0259990758686168	0.0195	0.1814
15	rs782930	61408362	G	A	0.0262036654966364	0.0091	0.003891
15	rs2438127	61408492	C	G	-0.022398994943479	0.0172	0.192
15	rs782931	61408703	G	A	0.0269047980491434	0.009	0.002934
15	rs708683	61408860	A	G	0.0255020410123433	0.009	0.004732
15	rs708684	61408871	C	G	0.0255995183002125	0.009	0.004611
15	rs113388145	61409535	T	G	0.0074025335167413	0.0207	0.7197
15	rs782932	61409980	G	A	0.0273038345273452	0.0091	0.002548
15	rs813017	61410095	C	G	0.0267977123853779	0.0091	0.003183
15	rs782933	61411090	C	A	-0.004198802647333	0.0132	0.7511
15	rs78706566	61411797	C	T	0.0068961666878413	0.019	0.717
15	rs8032023	61412142	T	C	0.0135971385060249	0.0087	0.1181
15	rs72739546	61412157	C	T	-0.0349952529972629	0.0255	0.17
15	rs8035323	61412414	C	T	0.0100988346774146	0.0087	0.2471
15	rs28704972	61413070	C	G	0.013202462677756	0.0087	0.129
15	rs811449	61413462	C	G	0.0127977582298607	0.0089	0.1479
15	rs144442702	61413518	T	C	-0.0680005069007488	0.052	0.1907
15	rs810668	61413786	A	T	0.0125015292229252	0.0089	0.1588
15	rs75941956	61413969	T	C	0.0045994064948955	0.024	0.8474
15	rs782935	61414507	T	C	0.0119977384336167	0.0089	0.1761
15	rs72739551	61414554	C	T	-0.0467038420537432	0.0187	0.01247
15	rs17303474	61414959	T	C	0.0126002819757385	0.019	0.5095
15	rs782936	61416050	T	A	0.0158044491449436	0.0088	0.07202
15	rs75885569	61416215	C	T	0.0153023200084426	0.0256	0.5514
15	rs782937	61416277	A	C	0.0172012073197748	0.0088	0.05057
15	rs782938	61416631	T	C	0.0166997792224134	0.0092	0.06967
15	rs16943672	61417454	A	T	0.039701366851552	0.019	0.03691
15	rs4775360	61417662	G	C	-0.0023026490626755	0.0094	0.8097
15	rs145283278	61421755	A	C	0.0063994795805678	0.0379	0.8666
15	rs7183068	61422816	C	A	-0.0001000050003333	0.0093	0.994
15	rs7162255	61422931	T	C	-0.0004000800213396	0.0093	0.9697
15	rs7183595	61422933	G	C	-0.0005001250416822	0.0093	0.9615
15	rs11634887	61423008	C	T	0.0107025231331357	0.0117	0.3584
15	rs719006	61423189	A	T	-0.0010005003335835	0.0093	0.912
15	rs138194560	61423749	G	A	-0.0222047099881925	0.0251	0.3753
15	rs1160694	61424950	A	G	-0.0021022080918702	0.0094	0.8219
15	rs76199848	61430262	T	C	-0.0289037168568363	0.0242	0.2336
15	rs79522172	61430634	T	C	0.0135971385060249	0.0186	0.4655
15	rs11630018	61431787	C	T	0.0355987772398635	0.0149	0.0171
15	rs1159814	61431996	C	T	-0.0145046862028817	0.0091	0.1097
15	rs78512626	61432877	A	C	0.0217027816432335	0.0129	0.09382
15	rs9788699	61433256	C	T	0.0190964956909883	0.0301	0.525
15	rs9788707	61433272	G	C	0.0267977123853779	0.0299	0.37
15	rs7170465	61433298	T	C	0.0025966258472659	0.0103	0.8007
15	rs9788704	61433376	C	T	0.001099395443301	0.01	0.9133
15	rs11071587	61433543	G	A	0.0227003855207759	0.0089	0.01101
15	rs11071588	61433578	T	G	0.0246048038572487	0.0092	0.007282
15	rs62007576	61433747	A	G	-0.0259025943231108	0.0152	0.08799
15	rs142553395	61433791	C	T	-0.0106970095483354	0.0505	0.8321
15	rs9788745	61433812	A	G	0.0106035827841911	0.0281	0.7045
15	rs4775362	61433932	C	T	0.023003381764963	0.0108	0.0328
15	rs4775363	61434259	C	T	0.0027960873020011	0.0088	0.7501
15	rs1437547	61434581	A	G	-0.0252049938352247	0.0152	0.09614
15	rs12904761	61436282	T	C	-0.0149004625639624	0.0103	0.151
15	rs77609623	61436430	C	T	0.00730326611012	0.0208	0.7274
15	rs12908710	61436881	G	A	0.0004998750416509	0.0088	0.9554
15	rs11854222	61436990	T	C	-0.0150019689183474	0.0103	0.1459
15	rs56196842	61437140	G	C	-0.0213972981080803	0.0114	0.06152
15	rs12909218	61437189	G	T	-0.0147989665120717	0.0103	0.1524
15	rs12910159	61437220	T	C	-0.0146974807605841	0.0103	0.1543
15	rs1816625	61437557	T	C	-0.0094040800752939	0.0239	0.694
15	rs1550223	61437762	A	C	-0.0144032303107437	0.0103	0.1641
15	rs1978833	61438344	T	A	-0.0207028323592018	0.0114	0.06915
15	rs147279848	61438372	T	G	0.0579952857871378	0.0316	0.06646
15	rs72739556	61438515	A	G	-0.0207028323592018	0.0114	0.06937
15	rs1160659	61438523	T	C	-0.0145960053074092	0.0103	0.1556
15	rs72739558	61438764	G	A	-0.0207028323592018	0.0114	0.06997
15	rs72739560	61438785	A	G	-0.0208968257129853	0.0114	0.06651
15	rs8024716	61439211	T	C	-0.0143017847108596	0.0103	0.1649
15	rs56315219	61439512	G	A	-0.005696192544881	0.0202	0.779
15	rs56283951	61439535	G	A	-0.0189993500097828	0.0113	0.09318
15	rs56299587	61439576	C	T	-0.0194988734340555	0.0113	0.0865
15	rs11639241	61440007	T	G	-0.0042992284528324	0.0089	0.6265
15	rs7168511	61440053	G	A	-0.0174005146801673	0.0117	0.1366
15	rs11071589	61440309	A	G	0.0011992805754821	0.0088	0.8879
15	rs7163680	61440507	T	G	-0.0146974807605841	0.0104	0.1572
15	rs12900813	61440594	C	T	-0.0003000450090019	0.0088	0.9684
15	rs12900948	61440671	C	T	-0.0003000450090019	0.0088	0.9734
15	rs975501	61441421	C	T	0.0	0.0088	0.9989
15	rs11857128	61442034	A	G	-0.0009004052431641	0.009	0.9234
15	rs117732375	61442264	A	T	0.0099998345783334	0.0382	0.794
15	rs10519113	61442450	C	T	-0.000200020002667	0.0088	0.9859
15	rs12913612	61442937	T	C	0.0005998200719675	0.0088	0.9419
15	rs17303481	61443194	A	G	-0.0091012913892029	0.0229	0.6902
15	rs17270871	61443533	C	G	0.0009995003330834	0.0088	0.9077
15	rs36085680	61443571	T	A	0.0008995952428359	0.0088	0.9148
15	rs4238351	61444486	A	G	-0.0006001800720324	0.0089	0.9509
15	rs74018506	61445221	G	A	-0.0176956485356892	0.0198	0.3733
15	rs76516935	61445322	A	G	-0.0110002818588653	0.0276	0.6895
15	rs8033510	61445514	T	C	-0.000200020002667	0.009	0.9811
15	rs8034864	61446353	T	G	-0.0208049294331883	0.0105	0.04677
15	rs117978517	61446841	C	T	-0.0341050206499513	0.0226	0.1325
15	rs12708465	61446867	C	A	0.0006997551142732	0.0088	0.9377
15	rs12708466	61446873	C	T	0.0004998750416509	0.0088	0.951
15	rs142251961	61447039	G	A	0.0395956428583544	0.037	0.2853
15	rs117614227	61447165	G	A	-0.0797035985108817	0.0501	0.1114
15	rs12593790	61447643	A	G	-0.0163021610829842	0.0222	0.464
15	rs76347986	61447807	C	T	-0.028399474521698	0.0429	0.5082
15	rs7162238	61447827	A	G	0.0012991557316201	0.0088	0.8827
15	rs79671947	61447972	G	T	-0.0226956079321885	0.0432	0.5991
15	rs973795	61448254	G	T	0.0002999550089979	0.0088	0.9688
15	rs78599613	61448257	C	T	-0.0272992569378225	0.0429	0.5242
15	rs77161707	61449468	A	G	0.0259016375226531	0.0274	0.3446
15	rs1437544	61449472	C	T	0.0006997551142732	0.0088	0.9386
15	rs16943698	61450514	T	C	-0.0152050125429676	0.0222	0.4934
15	rs73434636	61450828	T	A	-0.0139975096438537	0.0223	0.5311
15	rs114082317	61451309	T	C	-0.0176956485356892	0.0197	0.3704
15	rs730754	61451336	C	T	0.0003999200213268	0.0088	0.9641
15	rs12592385	61451437	C	T	-0.0019018072895963	0.0092	0.8351
15	rs12912669	61451443	C	T	0.004101577021075	0.0087	0.6338
15	rs17204910	61451622	T	C	-0.0174005146801673	0.0117	0.1353
15	rs35357148	61451923	A	G	0.0209000641077417	0.0543	0.7002
15	rs17237738	61452569	G	T	0.0291023874205329	0.0137	0.03373
15	rs1437541	61452749	G	A	-0.0092022107647994	0.0147	0.5308
15	rs4583176	61453111	A	G	-0.0144032303107437	0.0102	0.157
15	rs12900176	61453382	C	T	0.0003999200213268	0.0088	0.9617
15	rs72739578	61453723	C	T	-0.0091012913892029	0.0147	0.5386
15	rs1465811	61453791	T	C	-0.0117993392160431	0.0224	0.5994
15	rs11631611	61454086	T	G	-0.0188974371044634	0.0113	0.09503
15	rs11631763	61454389	T	G	0.0028958031120254	0.0086	0.7361
15	rs4613007	61454848	C	T	-0.0068030886197391	0.0089	0.4458
15	rs76263103	61454849	G	A	-0.0094040800752939	0.0275	0.7317
15	rs737112	61455072	T	C	-0.007004474152883	0.0089	0.4313
15	rs74584658	61455779	C	T	-0.0180010511095525	0.0227	0.4279
15	rs12916023	61456053	A	G	0.0007996801705642	0.0086	0.9265
15	rs17237759	61456280	T	G	0.0221038989069263	0.0274	0.4187
15	rs568664105	61456353	A	C	0.0051964749068174	0.0456	0.9093
15	rs17303509	61457062	C	T	-0.0193969096107316	0.0226	0.3896
15	rs1370433	61457999	A	T	0.0013990209137074	0.0178	0.9371
15	rs17303523	61458318	G	C	0.0281986543586787	0.0136	0.03814
15	rs62007609	61459111	C	A	-0.0151034855773182	0.0434	0.7288
15	rs17303530	61459477	T	G	0.0285971749776749	0.0136	0.0353
15	rs4775364	61460122	T	C	-0.0094040800752939	0.0087	0.2767
15	rs4775367	61461451	A	G	-0.0009004052431641	0.0086	0.9191
15	rs4775368	61462171	C	T	-0.0010005003335835	0.0086	0.9107
15	rs11071590	61462981	A	G	-0.0102018624845967	0.0087	0.2371
15	rs11071591	61463031	T	C	-0.009797842480111	0.0087	0.2561
15	rs1465812	61463891	C	T	-0.0024028846163103	0.0086	0.7771
15	rs113292607	61464354	T	C	0.0082954970241069	0.0446	0.8528
15	rs62007610	61464447	T	C	0.0281014301108748	0.0137	0.04008
15	rs137892731	61464742	G	A	0.003902375817241	0.024	0.8711
15	rs72739580	61465331	C	T	0.001598721363697	0.0131	0.8996
15	rs1370428	61465666	A	T	-0.0098988321792475	0.0088	0.2625
15	rs12902705	61465923	C	A	-0.0113036461713921	0.0087	0.1925
15	rs11853392	61466208	T	C	-0.0102018624845967	0.0088	0.247
15	rs7170048	61466475	A	G	-0.009797842480111	0.0088	0.2657
15	rs7171405	61466893	G	A	0.0118989261570991	0.01	0.231
15	rs4774388	61466998	C	T	-0.0008003201707691	0.0121	0.9478
15	rs4775369	61467078	A	G	-0.0030045090202987	0.0087	0.7292
15	rs4775370	61467270	A	G	-0.0006001800720324	0.0121	0.9598
15	rs4774389	61467308	G	A	-0.010302892995897	0.0088	0.2412
15	rs10152663	61467353	A	T	-0.0098988321792475	0.0088	0.2612
15	rs7177075	61467551	G	A	0.0050969882578437	0.0238	0.8311
15	rs8037699	61468065	C	T	0.0011992805754821	0.0118	0.9159
15	rs11638592	61468155	A	T	-0.000200020002667	0.0128	0.9869
15	rs10519114	61468345	C	G	-0.0099998320783335	0.0088	0.2553
15	rs7182581	61468422	A	G	0.0128964817350202	0.0105	0.2201
15	rs1437543	61468467	G	A	0.0115035793834154	0.01	0.2474
15	rs1370429	61468621	G	A	-0.008395140788382	0.0088	0.335
15	rs1816624	61469322	C	T	-0.0019018072895963	0.011	0.865
15	rs4774390	61469510	G	C	-0.0123965203365513	0.0093	0.1795
15	rs1347673	61469582	C	G	-0.0171970248285215	0.0229	0.453
15	rs4775371	61470359	A	G	-0.0213972981080803	0.0114	0.06017
15	rs73434659	61470808	A	G	0.0311013012983478	0.0231	0.177
15	rs117085712	61471862	C	T	0.0239020562806236	0.0295	0.4185
15	rs78266577	61472219	T	C	-0.0026033858701149	0.0123	0.8355
15	rs1370430	61472606	T	C	-0.0154994990469515	0.0089	0.08355
15	rs1370431	61472687	C	T	-0.0154994990469515	0.0089	0.08248
15	rs112498481	61473038	C	T	-0.0170037478161859	0.0136	0.2121
15	rs12324330	61473414	T	C	-0.0416035498550752	0.0189	0.02812
15	rs17204938	61473989	A	C	0.0489996660319079	0.0256	0.05567
15	rs113944768	61474894	A	G	-0.0315009870620622	0.0356	0.377
15	rs12324086	61475188	C	T	-0.0132980281439898	0.009	0.1388
15	rs12324625	61475316	T	C	-0.0193969096107316	0.0087	0.02671
15	rs12324087	61475321	A	G	-0.013004189135254	0.009	0.1486
15	rs28428669	61476610	T	C	-0.000200020002667	0.0124	0.9894
15	rs4775372	61476654	T	G	0.0399992561638529	0.024	0.0958
15	rs4775373	61476936	T	C	-0.0131966945943914	0.009	0.1439
15	rs141288521	61477160	G	A	-0.0142003494011414	0.033	0.6666
15	rs143919327	61477339	C	T	-0.0038975857287134	0.0505	0.939
15	rs12437877	61477482	T	G	0.0273038345273452	0.0175	0.1188
15	rs12440783	61477700	A	G	-0.0140989243795016	0.009	0.1167
15	rs7167741	61478406	A	T	-0.0108991808690006	0.0088	0.215
15	rs7168298	61478637	C	T	-0.0085968472255182	0.0098	0.3825
15	rs17204945	61479586	G	A	0.0124027667170427	0.0114	0.2785
15	rs28754581	61480392	T	C	0.0264958638039652	0.0172	0.1246
15	rs17204952	61480721	C	T	0.009197572354042	0.0118	0.4357
15	rs17204959	61481102	C	T	-0.001100605444033	0.0088	0.9039
15	rs12593777	61483427	G	A	-0.0281011651109099	0.017	0.09806
15	rs12441507	61484029	C	A	0.0288983900426488	0.0171	0.09159
15	rs72739591	61484333	C	T	0.0225048553400694	0.0255	0.3777
15	rs80271130	61484611	A	T	0.0347974835421732	0.0292	0.2341
15	rs62005860	61484868	A	G	-0.0170037478161859	0.0436	0.6964
15	rs1529991	61484999	G	A	-0.0285023604727122	0.017	0.09277
15	rs10519115	61485205	G	A	0.0288983900426488	0.0171	0.09018
15	rs28716779	61485298	G	A	0.0288012338056278	0.0171	0.09226
15	rs12442490	61485365	C	T	0.0288983900426488	0.0171	0.09032
15	rs1437545	61485842	A	C	-0.0282040203730758	0.017	0.09608
15	rs1437546	61485892	C	T	-0.028399474521698	0.017	0.09403
15	rs28611274	61485993	C	T	0.0284999894699013	0.0171	0.09475
15	rs4517733	61485994	G	A	-0.0285949668801128	0.017	0.09234
15	rs1025676	61486271	G	A	-0.0289037168568363	0.017	0.08869
15	rs1813147	61486677	G	A	-0.0285949668801128	0.017	0.09135
15	rs16943758	61488275	A	G	0.0287040681283552	0.0171	0.09267
15	rs16943763	61488358	C	T	0.0284999894699013	0.0171	0.09575
15	rs8035563	61488466	C	T	-0.0288007896057264	0.017	0.08938
15	rs117821435	61489022	G	A	0.0118989261570991	0.0257	0.6433
15	rs55870008	61489314	A	G	-0.0127003085782322	0.0087	0.1475
15	rs117605488	61489816	G	A	-0.0319035490130083	0.0443	0.4704
15	rs7177846	61491040	A	G	-0.0001000050003333	0.0091	0.991
15	rs2277557	61491878	T	C	-0.0297996312385195	0.0171	0.08231
15	rs12441702	61492502	T	C	0.0298985503458634	0.0174	0.08599
15	rs10851691	61492688	T	C	-0.0131966945943914	0.0087	0.1296
15	rs11071592	61492831	T	C	-0.0271040176920589	0.0171	0.1126
15	rs12594566	61492950	T	C	0.0173977771764203	0.0118	0.1398
15	rs112624055	61494341	G	A	0.0255020410123433	0.0213	0.23
15	rs113955400	61494354	G	A	0.0251022847608284	0.0213	0.2382
15	rs4774392	61495016	C	G	-0.027196494688472	0.0097	0.005101
15	rs10519116	61495060	G	C	0.0128964817350202	0.01	0.1948
15	rs726914	61495458	G	A	0.001099395443301	0.0091	0.9047
15	rs726913	61495779	G	A	0.0048979852621919	0.0089	0.5794
15	rs726955	61495982	G	A	0.0105046326450854	0.0101	0.2969
15	rs2118326	61496487	T	C	-0.0136020904182857	0.0107	0.2027
15	rs34720147	61498706	C	T	0.0023971245997214	0.0089	0.7858
15	rs117859812	61498802	A	G	-0.0017014466397575	0.0309	0.956
15	rs4775374	61498943	A	G	-0.0221024699079472	0.0091	0.01566
15	rs139265993	61499836	G	A	-0.0178992398878318	0.0328	0.5851
15	rs78651343	61500263	G	A	0.0017983819413794	0.0127	0.8878
15	rs112248293	61500352	G	A	-0.0206007457079636	0.0316	0.5153
15	rs35439153	61501797	G	C	0.001099395443301	0.0089	0.8993
15	rs718115	61501864	T	C	0.0259990758686168	0.0278	0.3511
15	rs34413211	61501932	C	T	0.0004998750416509	0.0134	0.973
15	rs17204973	61502390	T	C	-0.0226956079321885	0.0091	0.01316
15	rs117365756	61502870	C	G	0.0384030712829451	0.0323	0.2341
15	rs1550226	61505679	T	C	-0.0054045784588597	0.0134	0.6867
15	rs145866282	61505862	A	T	0.0463013553668425	0.032	0.1475
15	rs930358	61506685	G	A	-0.0095958936734469	0.0112	0.3882
15	rs930359	61506753	T	C	-0.0310985871020312	0.0105	0.003088
15	rs12440105	61507373	C	T	0.0207041815582916	0.0098	0.03585
15	rs16943772	61507484	G	A	-0.048203336386541	0.0325	0.1389
15	rs77344375	61508132	A	G	-0.0393023164827424	0.0332	0.2363
15	rs17237810	61508186	A	G	0.0542040540135122	0.0289	0.06103
15	rs2278507	61509171	G	A	-0.0040983869261633	0.0089	0.6397
15	rs7175393	61509460	T	C	0.0111970780932162	0.0109	0.3069
15	rs17303572	61509568	T	C	-0.0043996643446871	0.0089	0.6218
15	rs2414695	61510863	C	T	0.0146028573839336	0.0123	0.2369
15	rs9920111	61510973	T	C	-0.0562952570552056	0.0322	0.08089
15	rs11635008	61511132	C	T	0.0147014028528927	0.0123	0.2294
15	rs8024334	61511159	T	C	0.0062007356416035	0.0216	0.7744
15	rs1002147	61511171	C	G	0.0141987193998129	0.0123	0.248
15	rs4775375	61511637	G	A	-0.0765031459861153	0.0346	0.02735
15	rs11631786	61512161	T	C	0.0154992634469238	0.0123	0.2058
15	rs11637553	61512506	C	T	-0.0031950988965408	0.0212	0.8795
15	rs8034476	61512841	G	C	-0.0423022562339069	0.0282	0.1333
15	rs8041438	61514042	T	C	-0.0038975857287134	0.0089	0.6578
15	rs6494251	61514567	A	G	0.0099998345783334	0.0105	0.3379
15	rs28683165	61515365	T	A	-0.0440041354980549	0.0324	0.1745
15	rs2899667	61516795	A	G	-0.004701032558649	0.0089	0.5987
15	rs72741603	61516941	G	T	-0.0318003125497978	0.0195	0.1017
15	rs4775376	61517218	T	C	-0.0052035148315978	0.0089	0.5615
15	rs12900971	61518209	T	C	-0.0049019951702315	0.0089	0.5799
15	rs35464030	61519370	A	G	-0.0076995657264405	0.0089	0.3876
15	rs35734996	61519574	C	T	-0.027196494688472	0.0297	0.3591
15	rs76052316	61519859	G	C	-0.0462952789853036	0.0331	0.1627
15	rs12901132	61520186	C	T	-0.0615031325940498	0.0295	0.03741
15	rs12901465	61520405	C	G	-0.0079011318962572	0.0217	0.7171
15	rs10438343	61523580	C	T	-0.0049019951702315	0.011	0.6561
15	rs150656684	61524456	T	G	-0.0092022107647994	0.0233	0.6941
15	rs8037420	61525619	C	G	0.007997931111062	0.0094	0.3954
15	rs76980236	61525934	T	G	-0.044599955369026	0.0329	0.1756
15	rs7177878	61525968	A	G	0.0076010387728197	0.0094	0.4226
15	rs7178216	61526043	C	A	-0.0680005069007488	0.0296	0.0214
15	rs8028411	61527508	C	A	0.0069954745123864	0.0094	0.4569
15	rs142487544	61527541	A	G	0.0932990679648179	0.0392	0.01741
15	rs56731390	61527801	A	G	-0.0152963956259917	0.0096	0.1122
15	rs77310808	61528336	A	G	-0.0442967745820927	0.0222	0.04551
15	rs56202927	61528526	C	T	-0.0139975096438537	0.0105	0.1813
15	rs148305894	61529603	C	T	0.0565031992337321	0.0314	0.07235
15	rs8040366	61529665	G	C	0.0023971245997214	0.01	0.8133
15	rs4589495	61529992	T	C	-0.0075987978753305	0.0107	0.4764
15	rs72741606	61530046	G	A	-0.0129028853555234	0.0105	0.2176
15	rs72741607	61530374	G	C	-0.0122041688389067	0.0098	0.2136
15	rs139161055	61531192	G	A	-0.0600048139370291	0.0305	0.0487
15	rs9919976	61531579	G	A	0.0062007356416035	0.0094	0.5065
15	rs143862437	61531695	C	G	-0.0329985112635755	0.0377	0.3818
15	rs4444279	61533151	G	T	0.0062007356416035	0.0093	0.5056
15	rs4405487	61533501	A	G	0.0017983819413794	0.0101	0.8603
15	rs12914750	61534571	C	T	0.0078987227933553	0.0094	0.3992
15	rs4283167	61534659	G	A	0.0077002766261879	0.0094	0.4121
15	rs79011935	61534667	T	C	0.0148984646619666	0.0227	0.5107
15	rs182462684	61534825	G	A	-0.0319964709431669	0.0376	0.3943
15	rs4566092	61534868	A	C	0.0076010387728197	0.0094	0.42
15	rs4566093	61534916	A	C	0.0022973590486834	0.0101	0.8164
15	rs12915682	61535175	C	A	0.004201162744548	0.0094	0.6517
15	rs113365269	61535533	G	A	-0.0128015918372089	0.0099	0.1941
15	rs4381534	61536042	G	A	0.0052959516591825	0.0094	0.5707
15	rs8029174	61536422	C	A	0.0046989426564652	0.0094	0.6181
15	rs184709495	61537227	G	A	-0.0611947843281922	0.0321	0.05606
15	rs140501940	61538098	A	G	-0.0208968257129853	0.0337	0.5344
15	rs28380001	61538915	G	A	-0.0009004052431641	0.0088	0.9142
15	rs11633397	61539564	G	A	0.0198026272961797	0.0209	0.3433
15	rs147345547	61539669	G	T	0.0047984689115734	0.0365	0.8958
15	rs4377103	61540171	A	C	0.0025966258472659	0.0092	0.7769
15	rs4594197	61541384	G	C	0.0013990209137074	0.0092	0.8784
15	rs148526607	61541533	C	T	-0.0435966737180782	0.0378	0.2486
15	rs56252759	61541777	C	T	-0.0081027387031859	0.0096	0.3993
15	rs76624104	61541817	T	C	0.0207041815582916	0.0228	0.3654
15	rs76519267	61542308	A	C	0.0215951374365897	0.0228	0.3445
15	rs141209129	61543120	C	T	0.127601344593722	0.0539	0.0179
15	rs72741614	61545649	A	G	0.0227003855207759	0.0287	0.4293
15	rs12324432	61547557	A	G	0.0033045340083004	0.0092	0.7248
15	rs112932355	61547766	G	C	0.0221038989069263	0.0228	0.3314
15	rs75302816	61548715	T	C	0.0421011760186353	0.0202	0.03739
15	rs76049956	61549345	G	C	0.0215951374365897	0.0228	0.3435
15	rs74976997	61549776	A	G	0.023003381764963	0.0227	0.3115
15	rs7173439	61549824	G	A	0.004001981379298	0.0088	0.6493
15	rs117033261	61549965	A	C	-0.0419997711602818	0.0281	0.134
15	rs4450343	61550270	C	T	-0.010302892995897	0.0094	0.2743
15	rs78282171	61550576	G	C	0.0225048553400694	0.0228	0.3222
15	rs28725205	61553688	G	A	-0.005304041591906	0.0181	0.7714
15	rs80323780	61553770	G	T	0.0178006246255066	0.0229	0.4374
15	rs144022795	61554409	T	A	-0.0244976316004002	0.0489	0.6156
15	rs75597578	61554683	C	A	0.0037031349243813	0.0334	0.9123
15	rs7171417	61554930	C	T	0.0231011029079872	0.0228	0.3101
15	rs7171245	61554931	A	G	0.0236969951765786	0.0227	0.2969
15	rs143096638	61555055	G	C	-0.0239034240815591	0.037	0.5176
15	rs34778984	61555218	T	C	-0.0036968248442897	0.0099	0.7112
15	rs35643408	61555282	G	A	-0.0038975857287134	0.0099	0.6941
15	rs4774394	61555614	C	T	-0.0031048149534787	0.0095	0.7399
15	rs55640003	61557978	G	T	0.0087020272939009	0.0123	0.477
15	rs75269561	61560744	C	A	0.0213015034199157	0.0225	0.3453
15	rs79227816	61560821	C	T	0.0185960172820726	0.023	0.4173
15	rs62005922	61561896	A	G	0.0090984829852593	0.0122	0.4565
15	rs76307053	61561984	T	C	0.0243022925229648	0.0227	0.2846
15	rs28484656	61562019	G	A	-0.0081027387031859	0.0184	0.6576
15	rs78245769	61564101	T	C	0.0246048038572487	0.0227	0.2786
15	rs77941935	61564247	A	G	0.0238044133801613	0.0227	0.2945
15	rs34297818	61564314	A	G	0.009197572354042	0.0089	0.3002
15	rs28750265	61564537	A	G	0.0076010387728197	0.0089	0.3931
15	rs79507407	61565243	G	A	0.0236969951765786	0.0227	0.2954
15	rs28533253	61565928	A	C	0.0213015034199157	0.0129	0.09862
15	rs8024279	61566029	C	T	0.0093957216403621	0.0089	0.2895
15	rs4775378	61566215	A	G	0.0080971295874548	0.0089	0.3627
15	rs4774395	61566316	C	T	-0.0080019302190585	0.0094	0.3953
15	rs139029665	61566318	C	T	-0.0146974807605841	0.0344	0.6684
15	rs62005923	61566848	T	C	0.0080971295874548	0.0122	0.5057
15	rs4360861	61567050	T	G	0.0063994795805678	0.0094	0.4934
15	rs144327698	61567547	C	T	-0.0332982854015147	0.0356	0.3497
15	rs34288318	61567578	C	T	-0.0067024110596754	0.0094	0.4748
15	rs7175089	61567692	C	T	0.0011992805754821	0.0091	0.8917
15	rs11635003	61569379	T	C	0.0011992805754821	0.009	0.8971
15	rs8026315	61569516	G	T	-0.0094040800752939	0.0093	0.3134
15	rs6494252	61569693	T	A	-0.0085968472255182	0.0093	0.352
15	rs7166085	61569973	G	A	0.0092966519050945	0.0088	0.2923
15	rs7183425	61571042	C	T	-0.005696192544881	0.0093	0.5404
15	rs12101846	61571328	G	T	-0.0057967688471774	0.0093	0.5344
15	rs12101850	61571418	G	A	-0.0055956263571598	0.0093	0.545
15	rs12101469	61571546	T	C	-0.0122952780941516	0.009	0.1686
15	rs34334591	61571872	T	C	-0.0114958245134845	0.0096	0.2336
15	rs4536404	61572131	G	A	-0.0081027387031859	0.0093	0.3838
15	rs11856888	61572216	C	A	-0.0080019302190585	0.0094	0.3917
15	rs11857647	61572568	C	T	-0.0438996422900184	0.0225	0.05103
15	rs8034883	61572699	T	C	-0.0145046862028817	0.009	0.1054
15	rs11071595	61573564	G	T	0.0024968801985871	0.009	0.778
15	rs4633658	61573604	C	T	0.0071047017299317	0.0093	0.4483
15	rs6494253	61574162	G	C	-0.0292949370570243	0.0219	0.1809
15	rs142688541	61574266	C	A	-0.044401309298167	0.0508	0.382
15	rs12591461	61574511	C	T	0.0051964749068174	0.0122	0.6725
15	rs78832204	61575089	C	T	-0.0170952954286372	0.0233	0.4631
15	rs28679627	61575206	C	T	0.0167981182758809	0.0141	0.2362
15	rs4566098	61575324	G	C	-0.0309026047398165	0.022	0.1589
15	rs184547948	61576083	T	A	0.091904386669492	0.0387	0.01746
15	rs117654444	61576702	G	A	-0.0499047851286405	0.038	0.1889
15	rs4350520	61577117	C	A	0.0061013488579762	0.0087	0.482
15	rs4350521	61577246	C	T	-0.026600681797179	0.0181	0.1421
15	rs117806191	61577263	C	T	0.009504687014246	0.0354	0.7876
15	rs79937316	61577848	G	A	0.0227981362759783	0.019	0.2311
15	rs3936119	61578024	G	A	0.0066975214477213	0.0087	0.4421
15	rs4775380	61579032	G	A	-0.0292949370570243	0.0183	0.11
15	rs113572665	61579183	C	T	0.0239020562806236	0.019	0.2103
15	rs79095660	61579730	C	A	0.0235016597850914	0.0192	0.2209
15	rs111635195	61579897	G	T	0.024097313483794	0.019	0.2048
15	rs187584696	61579945	G	A	-0.0530949163341788	0.0315	0.09185
15	rs62005924	61580274	A	T	0.0030952049073025	0.0129	0.8068
15	rs77871109	61581099	C	T	0.0227981362759783	0.0191	0.2314
15	rs79252252	61581158	A	T	0.023198814502523	0.0191	0.2249
15	rs4775381	61581175	A	T	-0.0270012755029434	0.0182	0.1376
15	rs60422604	61581461	C	T	0.0228958774769045	0.0191	0.2298
15	rs7174358	61581763	C	G	-0.0272992569378225	0.0182	0.1336
15	rs4374103	61582440	A	G	-0.0297996312385195	0.0184	0.1048
15	rs4601982	61582953	G	A	-0.0293979151845611	0.0184	0.1098
15	rs61555857	61584131	T	A	0.0244974716003874	0.0191	0.1999
15	rs77292559	61584226	C	T	-0.020498669477346	0.0163	0.2085
15	rs58051962	61584504	C	T	0.024097313483794	0.0191	0.2066
15	rs78782812	61584880	A	C	-0.0014009809156281	0.0293	0.9608
15	rs8032098	61585040	C	A	-0.0289963604415917	0.0182	0.111
15	rs142885776	61585385	C	T	0.0565031992337321	0.0431	0.19
15	rs71411453	61586596	T	A	0.0305970979773775	0.0337	0.3645
15	rs74018536	61586694	A	G	0.0215951374365897	0.0191	0.2563
15	rs57079878	61586847	A	G	0.0217027816432335	0.0191	0.2571
15	rs56193543	61586866	T	A	0.0221038989069263	0.0191	0.2484
15	rs28704906	61586902	G	A	0.0089993837968006	0.0089	0.307
15	rs56205872	61587424	T	C	0.0227981362759783	0.019	0.2304
15	rs59726821	61587603	A	C	0.0215951374365897	0.0191	0.257
15	rs74018540	61588013	C	A	0.0219962978718961	0.0191	0.2489
15	rs74018542	61588133	G	T	0.0207041815582916	0.0191	0.2788
15	rs74018543	61588503	C	T	0.021497269010823	0.0191	0.2609
15	rs74018544	61588592	G	C	0.021497269010823	0.0191	0.2608
15	rs56724481	61589385	C	A	0.0208021276292633	0.0187	0.2642
15	rs4306446	61589686	G	T	0.0051964749068174	0.0088	0.5514
15	rs58008917	61589884	C	T	0.0208021276292633	0.0187	0.2642
15	rs4461014	61590085	T	C	-0.026600681797179	0.0179	0.1368
15	rs60200882	61590303	A	G	0.0225048553400694	0.0186	0.2265
15	rs4307896	61590324	G	A	-0.026898543868701	0.0179	0.1337
15	rs74018546	61590334	C	A	0.0199006617063362	0.0187	0.2856
15	rs74018547	61590512	G	T	0.0213993910058902	0.0187	0.2536
15	rs111439468	61590669	C	T	0.0204004877576787	0.0187	0.2756
15	rs8036073	61590830	G	C	0.0222017079836866	0.0187	0.2349
15	rs8036088	61590854	G	C	0.0227981362759783	0.0187	0.221
15	rs78818340	61591076	G	A	0.0159028762794155	0.0189	0.4013
15	rs79555116	61591134	C	A	-0.0130953713122409	0.0286	0.6458
15	rs72741633	61591586	C	T	0.0312951579807101	0.0414	0.45
15	rs74018548	61591697	A	G	0.0312951579807101	0.0181	0.0832
15	rs74018549	61591705	A	G	0.0222017079836866	0.0187	0.235
15	rs7181972	61591758	G	A	-0.0029042131473898	0.0392	0.9416
15	rs60710346	61592178	T	C	0.0178988554877579	0.0188	0.3409
15	rs111855413	61592614	T	C	0.0308977113278438	0.0267	0.247
15	rs78305679	61592657	A	G	0.0330962274891896	0.0166	0.04655
15	rs4238352	61593303	T	C	-0.0189993500097828	0.0183	0.298
15	rs74505336	61593522	C	T	0.0149969810059077	0.0235	0.5226
15	rs77767317	61593553	C	G	0.0773035750572786	0.0238	0.001172
15	rs8032374	61593667	C	T	-0.0423022562339069	0.0133	0.001497
15	rs7179055	61595109	C	G	0.0754042744478771	0.024	0.001654
15	rs77318202	61595289	C	G	0.0168964476597299	0.03	0.572
15	rs7179425	61595293	C	T	-0.0185000759845861	0.0157	0.2403
15	rs7179308	61595355	A	G	-0.0185000759845861	0.0157	0.2391
15	rs6494255	61595365	A	G	-0.0181028726978536	0.0183	0.322
15	rs73440617	61596079	G	C	0.0150954876453349	0.0297	0.6122
15	rs75262488	61596520	T	C	0.0164047040252769	0.0304	0.5903
15	rs57545243	61596588	G	A	0.01600129372694	0.0298	0.5923
15	rs56811287	61596716	C	T	0.0167981182758809	0.0298	0.5742
15	rs4375600	61597124	A	G	-0.043502667649395	0.0147	0.003179
15	rs74018550	61597178	C	G	0.0183015011699126	0.0298	0.5405
15	rs4369595	61597262	T	A	-0.040197189751413	0.0134	0.002709
15	rs4309342	61597447	T	C	-0.0227979086760041	0.0094	0.0149
15	rs7174822	61597500	G	A	0.0755990028718877	0.024	0.001616
15	rs72741635	61598417	G	A	0.0335991726304121	0.0208	0.1058
15	rs10163180	61598675	C	T	-0.0196008476550609	0.0157	0.2105
15	rs8027053	61600038	G	A	-0.0187038311937836	0.0183	0.3074
15	rs76457225	61600182	T	C	0.0806025509320504	0.0237	0.0006649
15	rs74579074	61600943	C	T	0.0763034175417175	0.0239	0.001439
15	rs73440629	61600970	G	T	0.0194986595340326	0.0298	0.5124
15	rs8043090	61601075	G	A	-0.043502667649395	0.0134	0.001119
15	rs4774396	61601412	T	C	-0.0413950753663857	0.0135	0.002101
15	rs4238353	61601645	C	G	-0.0196008476550609	0.0183	0.2855
15	rs4606657	61601952	C	T	0.0769980774873111	0.0272	0.004732
15	rs4624110	61602007	C	T	-0.0396039865931634	0.0134	0.003204
15	rs3934975	61602187	G	A	-0.0385017716536664	0.0135	0.004328
15	rs4072465	61602256	C	T	0.0558981756288099	0.0186	0.002669
15	rs4500664	61602535	A	G	-0.0193969096107316	0.0183	0.2898
15	rs4439705	61602588	G	A	-0.0193969096107316	0.0183	0.2891
15	rs4486829	61602644	T	A	-0.0194988734340555	0.0183	0.2863
15	rs76272139	61602669	A	G	0.0707007455727197	0.0245	0.003895
15	rs62005945	61603364	G	A	0.0194005857039748	0.0183	0.288
15	rs143791722	61603509	T	C	0.0281014301108748	0.0573	0.6245
15	rs3934516	61603979	G	C	0.0520040417467951	0.0192	0.006748
15	rs72741638	61604099	G	A	0.0195967237465575	0.0183	0.2843
15	rs3935994	61604421	C	G	-0.0220002402796674	0.0156	0.1595
15	rs12185111	61604448	T	A	0.0194005857039748	0.0183	0.2901
15	rs12185113	61604737	T	A	0.0172012073197748	0.0185	0.3517
15	rs62005946	61605660	G	A	0.0202045073158995	0.0187	0.2798
15	rs142456080	61605852	T	C	-0.04470452178448	0.053	0.3987
15	rs80004579	61606321	A	G	0.054402954379292	0.0214	0.01093
15	rs11071596	61606543	C	T	-0.0208049294331883	0.0181	0.25
15	rs11071597	61606547	C	T	-0.0217038334437866	0.0181	0.2306
15	rs11071598	61607042	C	T	-0.021203207651103	0.018	0.2393
15	rs62005947	61607396	G	A	0.0176041339483571	0.0186	0.346
15	rs4319703	61608398	A	T	-0.0183982139464423	0.0181	0.3101
15	rs7166662	61608993	A	C	-0.0765031459861153	0.0216	0.0003963
15	rs72741644	61609070	T	C	0.0117012723076411	0.0186	0.5308
15	rs72741645	61609368	G	A	0.0115035793834154	0.0186	0.535
15	rs4272977	61609613	G	A	-0.020498669477346	0.0183	0.2624
15	rs4270115	61609616	C	T	-0.020498669477346	0.0183	0.2625
15	rs7174130	61609835	T	C	-0.0181028726978536	0.0181	0.3168
15	rs72741648	61609912	C	T	0.0118001041157506	0.0186	0.5274
15	rs7172963	61609936	C	T	-0.0187038311937836	0.0181	0.3019
15	rs111632253	61610020	T	G	0.0143958802837323	0.0188	0.4421
15	rs111903754	61610025	C	T	0.0131037693769772	0.0187	0.4855
15	rs147875974	61610048	G	A	-0.0076995657264405	0.0214	0.7183
15	rs7173474	61610056	G	A	-0.019203206984436	0.0181	0.2901
15	rs72741650	61610286	C	T	0.0146028573839336	0.0186	0.434
15	rs79219569	61610927	T	C	0.0715017216887108	0.0229	0.001773
15	rs118113218	61611652	G	A	0.0315955615897506	0.0365	0.3865
15	rs76221521	61611901	C	A	0.074095829222854	0.0268	0.005647
15	rs113743409	61612666	T	C	0.0071047017299317	0.0171	0.6791
15	rs4635284	61612678	T	A	-0.0747989800754828	0.0215	0.0005059
15	rs4262891	61612774	C	T	-0.0740018239414889	0.0215	0.0005687
15	rs12909000	61612958	A	G	-0.0744003225762502	0.0215	0.000534
15	rs7172526	61613320	A	C	-0.0750037578653527	0.0215	0.0004788
15	rs7174081	61613325	T	C	-0.0746050187378346	0.0215	0.0005204
15	rs7173044	61613332	G	A	-0.0744972786929105	0.0215	0.0005231
15	rs78812268	61613704	C	T	-0.098197343653669	0.0324	0.002464
15	rs4432213	61613845	A	C	-0.0740987414270944	0.0215	0.0005544
15	rs4516167	61614021	T	C	-0.07339899276978	0.0214	0.0006207
15	rs11071600	61614114	C	T	-0.07339899276978	0.0214	0.0006217
15	rs11855335	61614223	T	C	-0.07339899276978	0.0214	0.0006205
15	rs72741654	61614338	C	T	-0.031397792147416	0.0379	0.407
15	rs4360863	61614388	T	G	-0.0740987414270944	0.0215	0.0005564
15	rs4438251	61614487	A	G	-0.0740987414270944	0.0214	0.0005477
15	rs75760466	61614573	T	C	0.0701974789892495	0.0229	0.002182
15	rs4296201	61614649	T	C	-0.07339899276978	0.0214	0.0006224
15	rs4592599	61614779	T	G	-0.0743033758591671	0.0215	0.0005409
15	rs12900661	61614810	G	T	-0.0724954268501865	0.0214	0.0007154
15	rs12901498	61614813	T	C	-0.0736034840446347	0.0214	0.0005948
15	rs4307897	61614829	C	G	-0.0737972512017079	0.0214	0.0005797
15	rs4270106	61614917	T	A	-0.0734958518452821	0.0214	0.000602
15	rs4365234	61614935	T	C	-0.0741956683066094	0.0215	0.0005416
15	rs4485286	61615155	G	A	-0.07339899276978	0.0214	0.0006166
15	rs4309346	61615217	C	G	-0.07339899276978	0.0214	0.0006168
15	rs4438252	61615279	A	C	-0.07339899276978	0.0214	0.0006221
15	rs7168968	61615441	T	C	-0.0746050187378346	0.0214	0.0004969
15	rs7168349	61615642	G	C	-0.0733021430750498	0.0214	0.000633
15	rs148212314	61615643	G	T	0.0077995046323818	0.0171	0.6462
15	rs7168373	61615685	G	A	-0.0360003042410416	0.0138	0.009068
15	rs4371101	61615890	A	G	-0.07339899276978	0.0214	0.0006128
15	rs4386081	61615940	A	G	-0.0732053027592748	0.0214	0.0006357
15	rs4386082	61616031	A	C	-0.0733021430750498	0.0214	0.0006244
15	rs4775384	61616340	T	C	-0.0372969647443931	0.0138	0.006747
15	rs4774397	61616396	C	T	-0.0734958518452821	0.0214	0.0006069
15	rs4774398	61616451	C	G	-0.0734958518452821	0.0214	0.0006063
15	rs4775385	61616464	C	T	-0.0369959896867261	0.0138	0.007143
15	rs144560187	61616641	C	T	-0.0525045539821493	0.0309	0.08988
15	rs7174511	61616691	C	T	-0.0747989800754828	0.0214	0.0004792
15	rs7174527	61616734	C	A	-0.073904915847972	0.0214	0.0005628
15	rs4392005	61616992	A	G	-0.0730977134062134	0.0214	0.0006526
15	rs7175325	61617238	A	C	-0.0737003629299574	0.0214	0.0005826
15	rs11633196	61617323	G	A	-0.0730008928844903	0.0215	0.0006654
15	rs4644802	61617529	C	T	-0.0727965247845636	0.0215	0.0006969
15	rs4398055	61617779	A	G	-0.0732053027592748	0.0217	0.0007374
15	rs80039660	61618224	G	A	0.0732969290614569	0.0229	0.00135
15	rs74526359	61618416	A	T	0.0716041258594429	0.0228	0.001733
15	rs78695297	61618876	T	A	0.0725996924143435	0.0244	0.002883
15	rs79535767	61619265	C	T	0.0720973808403835	0.0244	0.003136
15	rs7172410	61619767	T	G	-0.0475004961488543	0.0147	0.001209
15	rs11852371	61619880	C	T	-0.0769998418888678	0.0228	0.0007348
15	rs78445813	61620019	T	C	0.0176041339483571	0.0186	0.3426
15	rs4775387	61620134	G	A	-0.0769998418888678	0.0228	0.0007425
15	rs4271545	61621233	C	T	-0.061003443560332	0.0183	0.0008494
15	rs191909168	61622279	C	T	0.0138042809763971	0.0367	0.7068
15	rs7178295	61622465	A	C	-0.077097050384967	0.0229	0.0007666
15	rs72741657	61622711	T	A	0.0182033098538737	0.0186	0.3282
15	rs11633935	61622789	C	T	0.0006997551142732	0.0104	0.9457
15	rs4291861	61622790	C	T	-0.0754997094016475	0.0229	0.0009531
15	rs34111223	61623094	C	A	0.0395956428583544	0.04	0.3227
15	rs4326992	61623134	A	G	-0.0440041354980549	0.0148	0.003024
15	rs76368375	61624357	G	C	0.0148984646619666	0.022	0.4969
15	rs4319706	61624614	T	A	-0.0752948300371352	0.023	0.001028
15	rs72741658	61626189	A	T	0.017496047616751	0.0186	0.3474
15	rs72741659	61626280	T	C	0.0166997792224134	0.0186	0.3676
15	rs62007967	61626428	G	A	-0.0239034240815591	0.0177	0.1778
15	rs72741660	61626508	C	A	0.0166997792224134	0.0186	0.3681
15	rs7182057	61626885	C	T	-0.023002541565316	0.018	0.2015
15	rs55843449	61627627	G	T	0.0208021276292633	0.0186	0.265
15	rs12148183	61627727	G	A	-0.0036968248442897	0.0112	0.7386
15	rs199908160	61628095	C	A	0.0971993033771195	0.0294	0.0009572
15	rs75684597	61628961	A	G	0.055500929860874	0.0195	0.004323
15	rs142509858	61629551	A	G	-0.0820021260805914	0.0512	0.1092
15	rs4474630	61630611	G	A	-0.0244976316004002	0.018	0.1738
15	rs34190274	61630806	A	G	0.0165030720990143	0.0185	0.3741
15	rs77473850	61630969	A	G	0.0565977011143899	0.0194	0.003585
15	rs10400883	61631310	T	C	-0.0010005003335835	0.0106	0.9272
15	rs4433761	61632470	T	C	0.056900047132812	0.0194	0.003389
15	rs7163861	61632785	A	G	0.0164047040252769	0.0098	0.09305
15	rs7164364	61632898	C	G	-0.0226956079321885	0.0181	0.2088
15	rs72741663	61633047	C	G	0.0184978548821194	0.0186	0.3215
15	rs72741664	61633257	A	T	0.0193025022544974	0.0186	0.301
15	rs72741665	61633358	G	C	0.0194986595340326	0.0186	0.2951
15	rs11637314	61633996	T	C	-0.0428031223253094	0.0138	0.001952
15	rs28369383	61634621	C	G	-0.0006001800720324	0.0106	0.9522
15	rs138233974	61634643	T	C	0.0090984829852593	0.0204	0.6576
15	rs57585912	61635365	C	T	-0.0182047046548463	0.0196	0.3536
15	rs4075650	61635874	G	A	0.0467977043485401	0.015	0.00174
15	rs4400997	61636012	G	A	0.0194005857039748	0.0186	0.2966
15	rs72741668	61637171	A	C	0.0176041339483571	0.0186	0.3427
15	rs11853741	61637251	T	C	0.0021975835434872	0.0102	0.8279
15	rs117125499	61637319	A	G	0.0127977582298607	0.0531	0.8097
15	rs148624343	61637888	G	A	0.0209000641077417	0.0186	0.2604
15	rs117533829	61638747	A	G	0.0215951374365897	0.0185	0.2439
15	rs56693300	61639729	A	G	0.0807040274149627	0.0236	0.0006107
15	rs112236760	61639857	T	A	0.0825012215117438	0.0257	0.001339
15	rs139507771	61641199	T	C	-0.0306963490025976	0.0277	0.267
15	rs34669612	61641235	G	T	0.0219962978718961	0.0391	0.5735
15	rs72741671	61641267	A	G	0.0219962978718961	0.0185	0.236
15	rs77890747	61642155	T	C	0.0785985885121491	0.0239	0.001002
15	rs4517726	61642389	A	G	-0.0497050825796673	0.0146	0.0006549
15	rs8038513	61643523	T	C	-0.0008003201707691	0.0102	0.9344
15	rs8037976	61643737	G	A	-0.0003000450090019	0.0102	0.9762
15	rs9888726	61644080	C	T	-0.0073972926304747	0.0094	0.4324
15	rs77420934	61645623	A	G	0.074002966640836	0.055	0.1778
15	rs6494260	61646029	T	C	-0.0260975991218731	0.0177	0.1414
15	rs28433015	61646655	T	A	0.0111970780932162	0.0116	0.3356
15	rs4775390	61646819	G	C	-0.0160988945897493	0.0088	0.06878
15	rs4775391	61646864	T	A	-0.0208049294331883	0.0103	0.04379
15	rs74018570	61646956	A	G	0.0023971245997214	0.0102	0.8151
15	rs4238354	61647208	T	A	-0.0198048272985997	0.0104	0.0561
15	rs12593324	61647459	G	A	-0.0182963622831166	0.0088	0.03697
15	rs12593264	61647465	A	G	-0.0180010511095525	0.0088	0.04106
15	rs145402175	61647563	T	G	0.0317021347305135	0.0426	0.4576
15	rs4304964	61647594	A	C	-0.0263953113595316	0.0178	0.1375
15	rs9989351	61647720	G	C	0.0100988346774146	0.0118	0.3952
15	rs4349085	61647828	T	G	0.0034041991335623	0.0102	0.7353
15	rs116928884	61647966	A	C	-0.131601826863053	0.0464	0.004597
15	rs35231472	61649102	C	T	0.0582028682075395	0.0433	0.179
15	rs55844427	61649450	T	C	0.0204004877576787	0.0184	0.2685
15	rs68137068	61650063	C	T	0.0234039777790161	0.0181	0.1948
15	rs4321134	61650090	A	G	0.004001981379298	0.0103	0.6997
15	rs12591281	61650415	G	A	-0.0163021610829842	0.0088	0.06385
15	rs77967925	61650493	C	A	0.0291995144044279	0.0418	0.4842
15	rs28650258	61650682	A	T	0.0099008246772624	0.0117	0.3948
15	rs8027361	61650974	A	C	0.0043007385516922	0.0103	0.6766
15	rs57766785	61651494	T	A	0.0023971245997214	0.0104	0.8143
15	rs28831486	61651933	G	A	0.0118001041157506	0.0116	0.3067
15	rs9768867	61652210	G	C	0.0021975835434872	0.0104	0.8329
15	rs150512825	61652433	T	C	0.0338988850054592	0.0308	0.2717
15	rs143655490	61652490	T	C	-0.0145960053074092	0.0088	0.09643
15	rs12101691	61652504	C	T	0.0134984841513417	0.0088	0.1255
15	rs11635105	61653484	A	C	0.0126990249774084	0.0111	0.2515
15	rs146644845	61654120	C	T	0.0212036062510236	0.0181	0.2412
15	rs71411456	61654320	G	A	0.0009995003330834	0.0104	0.9259
15	rs8031109	61654741	T	C	0.0225048553400694	0.018	0.2124
15	rs149060773	61654819	A	G	-0.0525045539821493	0.0317	0.09799
15	rs8031665	61655073	T	C	-0.015895669405385	0.0088	0.07244
15	rs56371697	61655251	C	T	-0.0088994831870327	0.0397	0.822
15	rs11632270	61655380	T	G	-0.0008003201707691	0.0104	0.941
15	rs4485291	61655684	A	G	-0.001100605444033	0.0104	0.914
15	rs4371104	61655698	C	T	-0.0007002451143934	0.0105	0.9447
15	rs11638340	61656266	G	A	-0.0032954239497972	0.0109	0.7594
15	rs56363863	61656327	G	A	0.0219962978718961	0.018	0.2218
15	rs55834219	61656750	A	G	0.0202045073158995	0.0184	0.2718
15	rs56247551	61656824	A	G	0.0222017079836866	0.018	0.219
15	rs59889329	61657434	C	T	0.0215951374365897	0.0181	0.2324
15	rs7165583	61657493	G	A	0.0208021276292633	0.018	0.2482
15	rs118011772	61659005	A	G	-0.0135007260538548	0.0359	0.7074
15	rs72741677	61659644	G	A	-0.0316041926269978	0.0341	0.3548
15	rs12594356	61659933	A	G	-0.0146974807605841	0.0087	0.09078
15	rs72741679	61660375	T	C	0.0154992634469238	0.0181	0.3917
15	rs117699551	61660446	T	C	0.132798624215317	0.0539	0.01369
15	rs4506837	61660806	A	G	0.0179970767016546	0.0178	0.3109
15	rs4337245	61660837	T	G	-0.0256973671872587	0.03	0.3915
15	rs60398501	61661142	C	T	0.0179970767016546	0.0178	0.3111
15	rs57886940	61661173	C	T	0.0179970767016546	0.0178	0.3112
15	rs56771766	61661265	C	A	0.0171029078996623	0.0179	0.3383
15	rs28868703	61661390	T	G	-0.0031950988965408	0.0101	0.7533
15	rs72741682	61661435	C	A	0.0158044491449436	0.0182	0.3844
15	rs35760488	61661439	T	A	-0.0123965203365513	0.0087	0.1555
15	rs66479343	61661522	T	C	0.0180952882690919	0.0178	0.3096
15	rs12595686	61661815	G	A	0.0178988554877579	0.0179	0.3183
15	rs28788250	61661931	G	C	-0.0051029981759033	0.0105	0.6278
15	rs12595688	61661957	C	A	0.0177023841130051	0.0179	0.3211
15	rs72741684	61662481	T	C	0.0156961681063242	0.0182	0.3908
15	rs12902784	61662550	T	C	-0.0115969858456632	0.0087	0.1833
15	rs56242576	61663093	C	A	0.0156961681063242	0.0183	0.3889
15	rs146104694	61663263	C	A	-0.0017014466397575	0.0259	0.9473
15	rs150817367	61663691	C	T	-0.0006001800720324	0.0332	0.9861
15	rs59615421	61664044	C	T	0.0209000641077417	0.0181	0.249
15	rs4584765	61664735	G	T	0.0189002595004805	0.0184	0.3047
15	rs4131993	61665335	T	C	0.0016985566355815	0.0094	0.8566
15	rs72741687	61665352	A	G	0.0208021276292633	0.0184	0.2598
15	rs4592595	61665646	A	T	0.0001999800026662	0.0094	0.9827
15	rs4369596	61665704	A	G	0.0223972974420383	0.0185	0.2254
15	rs4491450	61665763	T	G	0.0013990209137074	0.0094	0.88
15	rs11635042	61666259	G	A	0.0064988367398296	0.0119	0.5841
15	rs72741688	61666422	C	T	0.0219962978718961	0.0186	0.2358
15	rs7166353	61666528	C	T	0.0210959082947329	0.0185	0.2555
15	rs4500665	61667898	T	C	-0.009696862978864	0.0087	0.2683
15	rs4601986	61667915	A	C	-0.0115969858456632	0.0087	0.1802
15	rs7179592	61668914	A	G	-0.0263029084210524	0.0302	0.3843
15	rs13380402	61669232	G	A	0.0030952049073025	0.0113	0.7841
15	rs13379798	61669563	G	C	0.0146028573839336	0.0103	0.1545
15	rs7164526	61669674	T	A	0.0014988761237359	0.0115	0.8947
15	rs7163532	61669842	C	G	-0.0039979812872983	0.0087	0.647
15	rs7163905	61670017	C	A	0.0017983819413794	0.0087	0.8318
15	rs111493349	61670062	C	A	-0.0043996643446871	0.013	0.7355
15	rs117894824	61670916	C	A	-0.0347985055426955	0.0366	0.3409
15	rs4238355	61671910	T	C	0.0063001125484799	0.0115	0.5859
15	rs79248987	61672448	T	G	-0.0322959448008212	0.0314	0.3039
15	rs4520788	61672542	T	C	-0.0073972926304747	0.0155	0.6318
15	rs8032386	61673072	C	T	-0.0016012813669738	0.0087	0.8516
15	rs55934541	61673087	T	C	0.0069954745123864	0.011	0.52
15	rs8032775	61673256	C	T	-0.0022024235552	0.0087	0.7996
15	rs72741692	61673405	A	T	0.0577027101282892	0.038	0.1288
15	rs8037032	61673425	C	T	0.0063994795805678	0.0109	0.559
15	rs72741696	61673614	C	A	0.0004998750416509	0.0114	0.9673
15	rs4775396	61673809	T	C	-0.0019018072895963	0.0087	0.8226
15	rs4775397	61673818	G	C	-0.0017014466397575	0.0086	0.8485
15	rs4775398	61673872	T	C	-0.0019018072895963	0.0086	0.8247
15	rs8043352	61674628	G	A	-0.0026033858701149	0.0086	0.7645
15	rs6494263	61674673	T	G	0.0004998750416509	0.0086	0.958
15	rs7183907	61674820	C	G	-0.0016012813669738	0.0086	0.8549
15	rs7162944	61674824	T	C	-0.0016012813669738	0.0086	0.8515
15	rs7161958	61675021	C	T	-0.001300845733048	0.0086	0.8779
15	rs74704972	61675212	C	G	-0.0010005003335835	0.0238	0.968
15	rs12591940	61675500	C	T	-0.0018016219466282	0.0132	0.8933
15	rs9788703	61675803	T	C	0.0005998200719675	0.0086	0.9444
15	rs12905913	61676115	A	G	0.0001999800026662	0.0086	0.9799
15	rs12905915	61676118	A	C	0.0001999800026662	0.0086	0.9844
15	rs12906076	61676140	C	T	0.0	0.0086	0.9955
15	rs12907504	61676256	T	G	-0.0005001250416822	0.0086	0.957
15	rs12906670	61676319	G	A	-0.0004000800213396	0.0086	0.9602
15	rs12906823	61676426	G	C	-0.0007002451143934	0.0086	0.9388
15	rs12438718	61676434	C	T	-0.0046005663955682	0.0154	0.7639
15	rs12910859	61676473	G	A	0.0007996801705642	0.0087	0.9245
15	rs12911059	61676625	G	T	-0.0001000050003333	0.0087	0.9872
15	rs6494264	61676638	G	T	0.0051964749068174	0.0109	0.6306
15	rs77706981	61676650	G	A	-0.0025031302181184	0.0155	0.871
15	rs12910919	61676669	C	T	-0.0003000450090019	0.0087	0.9728
15	rs12912167	61676709	T	G	-0.0008003201707691	0.0087	0.9239
15	rs11632826	61676832	A	G	0.0275957115907991	0.0219	0.2074
15	rs8036053	61676900	T	C	0.0016985566355815	0.0087	0.8468
15	rs8035198	61677135	C	T	-0.0009004052431641	0.0087	0.9143
15	rs8035515	61677169	G	A	-0.0009004052431641	0.0087	0.9207
15	rs144397973	61677241	A	G	-0.0363009797263316	0.0326	0.2646
15	rs4297633	61677430	T	A	-0.0016012813669738	0.0087	0.8532
15	rs78527497	61677465	G	A	0.0038027603329278	0.024	0.8756
15	rs3935534	61679072	G	C	0.0055048206344449	0.0094	0.5559
15	rs72743611	61679289	G	A	0.0056042667198317	0.0195	0.7732
15	rs8026606	61680616	A	G	0.0128964817350202	0.018	0.4732
15	rs7167351	61680764	T	C	0.0107025231331357	0.0145	0.4589
15	rs7165989	61680850	A	G	0.0003999200213268	0.0279	0.9899
15	rs74817949	61681170	T	A	-0.0135007260538548	0.0186	0.467
15	rs7167451	61681326	G	A	-0.0084959889212643	0.0092	0.3576
15	rs7171476	61681404	A	T	-0.003596459514405	0.0093	0.6993
15	rs12909688	61681762	G	C	0.0003999200213268	0.0194	0.9855
15	rs4775400	61682079	G	T	9.99950003332973e-05	0.0087	0.9908
15	rs72625744	61682083	A	G	-0.0021022080918702	0.0092	0.8159
15	rs78813031	61682334	T	C	-0.002002002670673	0.0097	0.8352
15	rs12439928	61682453	A	C	-0.0050024916227914	0.0091	0.5807
15	rs117545090	61682764	T	C	-0.0523991687992084	0.0334	0.116
15	rs8038490	61682828	A	G	0.0118001041157506	0.0163	0.4667
15	rs78417725	61682867	C	T	-0.005696192544881	0.0091	0.5364
15	rs8038656	61682876	C	T	-0.0085968472255182	0.0092	0.3525
15	rs8038664	61682934	A	G	-0.0055956263571598	0.0091	0.5408
15	rs8039000	61683057	C	T	0.0117012723076411	0.0162	0.471
15	rs8039576	61683353	C	G	0.0100988346774146	0.017	0.5526
15	rs79945501	61683509	G	A	9.99950003332973e-05	0.0099	0.9923
15	rs55913126	61683939	G	A	0.0129951954948113	0.0171	0.4471
15	rs7162913	61684042	A	G	-0.0055956263571598	0.0091	0.5377
15	rs7163299	61684205	A	T	-0.0055956263571598	0.0091	0.5413
15	rs12594583	61684980	G	A	-0.0074980401773571	0.0111	0.4957
15	rs76265979	61684984	G	C	-0.0016012813669738	0.026	0.9522
15	rs78193276	61685084	C	T	-0.0079011318962572	0.0102	0.4405
15	rs4238356	61685376	C	T	0.0158044491449436	0.0148	0.2864
15	rs7176740	61686368	G	A	0.0014988761237359	0.0087	0.8629
15	rs7180959	61686533	A	G	-0.0006001800720324	0.012	0.9618
15	rs7182746	61686695	T	C	0.0013990209137074	0.0087	0.8677
15	rs149366135	61687127	A	G	0.0210959082947329	0.0452	0.6402
15	rs11630840	61687640	G	A	-0.0108991808690006	0.0101	0.2787
15	rs4297629	61688169	T	C	0.0069954745123864	0.0086	0.4171
15	rs4424867	61688191	A	T	0.0059025456526138	0.0086	0.495
15	rs12591881	61688403	C	T	-0.0101008421794295	0.0184	0.5819
15	rs35365644	61688508	A	G	0.0062007356416035	0.0204	0.7626
15	rs4587914	61688567	T	C	0.0025966258472659	0.0176	0.8836
15	rs4429232	61688573	A	G	0.0028958031120254	0.0087	0.7375
15	rs34056224	61688811	C	A	-0.0021022080918702	0.0193	0.9128
15	rs113038990	61688910	G	C	-0.0358966439977618	0.0341	0.2932
15	rs4775401	61689623	C	T	0.0078987227933553	0.0161	0.623
15	rs11636167	61689745	A	T	-0.0016012813669738	0.0193	0.9331
15	rs8039019	61690100	G	A	0.0071047017299317	0.016	0.6566
15	rs117757248	61690335	T	C	-0.0677008493642598	0.0293	0.02071
15	rs143136206	61690594	G	A	-0.0870950168509818	0.0437	0.04648
15	rs72625745	61690910	T	G	-0.0052035148315978	0.0092	0.5737
15	rs77510599	61691523	C	T	-0.0122952780941516	0.0101	0.2238
15	rs117804989	61692140	C	T	-0.0374007702544828	0.0206	0.06956
15	rs4616238	61692518	T	C	0.0085037404912207	0.0088	0.3356
15	rs4450344	61692550	A	G	0.0086028888072678	0.0088	0.3309
15	rs4294758	61692593	A	G	0.0062007356416035	0.0089	0.4815
15	rs4450345	61692639	A	C	-0.0127003085782322	0.0185	0.4929
15	rs4636851	61692665	T	C	0.0085037404912207	0.0088	0.3328
15	rs73426480	61692687	C	T	-0.0378991867540796	0.0288	0.1883
15	rs11630398	61692718	C	T	-0.0082035573506883	0.0092	0.3733
15	rs76940560	61692742	T	C	-0.0094040800752939	0.0444	0.8322
15	rs34137247	61693643	G	C	-0.001501126126267	0.0089	0.8697
15	rs12907351	61693746	C	T	0.0160997014894237	0.0225	0.4732
15	rs72625746	61693796	C	G	-0.0129028853555234	0.0185	0.4855
15	rs11631946	61693910	A	C	0.004001981379298	0.0177	0.8212
15	rs76109701	61694281	G	A	0.0118989261570991	0.0284	0.6764
15	rs72743624	61694309	T	C	0.0258041896815329	0.0274	0.3454
15	rs12439723	61694643	G	C	-0.0144032303107437	0.0186	0.4378
15	rs72625747	61695510	T	G	-0.0138961051921114	0.0185	0.4544
15	rs4775402	61695772	C	T	-0.0899028259293165	0.0337	0.007616
15	rs72743625	61696199	T	G	0.0258041896815329	0.0148	0.08262
15	rs113936793	61696347	G	A	-0.0952011857443932	0.0402	0.01769
15	rs56217480	61696667	C	T	0.0008995952428359	0.0088	0.9212
15	rs12594384	61697410	A	G	-0.0104039337153929	0.0186	0.5741
15	rs79441461	61697639	A	G	0.0075017910703226	0.0274	0.7836
15	rs72743627	61697982	G	T	0.0259016375226531	0.0158	0.1013
15	rs12592729	61698179	T	C	-0.0112025145079934	0.0186	0.546
15	rs4363815	61698703	A	G	0.0109003744682883	0.0177	0.5389
15	rs4254270	61699175	T	C	0.0227003855207759	0.0136	0.09544
15	rs6494265	61699846	T	C	0.0184978548821194	0.0138	0.1805
15	rs59884341	61699955	T	C	0.0454034834538498	0.0303	0.1345
15	rs6494266	61700296	C	T	-0.0378991867540796	0.015	0.01183
15	rs6494267	61700342	C	T	-0.0377018671840115	0.0152	0.01299
15	rs10851695	61700658	C	G	-0.0385953087593848	0.0151	0.01078
15	rs7181076	61700916	C	T	-0.0370997639570267	0.015	0.01358
15	rs28710085	61701012	G	A	-0.0473956369746291	0.035	0.1757
15	rs62005967	61701029	T	C	0.0285971749776749	0.0298	0.3368
15	rs7181601	61701081	G	A	-0.0369026020501437	0.015	0.014
15	rs7181326	61701175	A	T	-0.0297996312385195	0.0171	0.08129
15	rs118141882	61701521	T	C	-0.0657018642254792	0.0289	0.023
15	rs55892242	61702142	C	G	-0.0209989425960583	0.0105	0.04537
15	rs4374104	61702153	G	A	-0.0370997639570267	0.0151	0.01395
15	rs8031208	61702577	A	G	-0.0370997639570267	0.0151	0.01415
15	rs3884558	61702779	A	G	-0.0366951051877892	0.0151	0.01508
15	rs146320670	61703368	G	A	0.0124027667170427	0.0318	0.6956
15	rs11638616	61704119	A	C	-0.0369959896867261	0.0151	0.0143
15	rs4270116	61704441	G	A	-0.0374007702544828	0.0151	0.01314
15	rs4584766	61704530	A	G	-0.0257999754904126	0.0106	0.01496
15	rs4270117	61704543	G	A	-0.0369959896867261	0.0151	0.01418
15	rs10851696	61704882	G	C	-0.0347985055426955	0.0152	0.02229
15	rs12372930	61705263	A	G	-0.0369026020501437	0.0151	0.0144
15	rs11071601	61705306	C	T	-0.0369026020501437	0.0151	0.01446
15	rs8029558	61705620	T	C	-0.0370997639570267	0.0151	0.01403
15	rs8028372	61705625	C	T	-0.0372035489975441	0.0151	0.01373
15	rs12905050	61705656	A	G	-0.0372035489975441	0.0151	0.01381
15	rs118129264	61706425	G	C	-0.0453007592301635	0.0276	0.101
15	rs7173878	61706491	G	A	-0.0363009797263316	0.0138	0.008371
15	rs12324759	61706518	T	C	-0.0380965452668448	0.0151	0.01159
15	rs12324240	61706521	C	T	-0.0380965452668448	0.0151	0.01158
15	rs7173611	61706561	C	G	-0.0380030548002074	0.0151	0.01184
15	rs7175117	61706596	T	C	-0.0383978517965666	0.0151	0.011
15	rs142855710	61707643	C	T	-0.0694036701388791	0.0289	0.01646
15	rs10851697	61707847	C	T	-0.0374007702544828	0.0151	0.01291
15	rs7497572	61707865	A	T	-0.0374007702544828	0.0151	0.01287
15	rs79869700	61708150	A	C	0.0152038337422728	0.0353	0.6663
15	rs4255734	61708176	G	T	-0.0375045865412751	0.0151	0.01269
15	rs4400998	61708188	C	T	-0.0366951051877892	0.0151	0.01469
15	rs12101769	61708351	A	G	0.0139029051689914	0.0131	0.2898
15	rs4290426	61708406	T	A	-0.0372969647443931	0.0151	0.0131
15	rs4441211	61708420	G	A	-0.0372969647443931	0.0151	0.0131
15	rs4441212	61708477	G	T	-0.0369959896867261	0.0151	0.01395
15	rs4581648	61708728	C	T	-0.029202265808213	0.0105	0.005605
15	rs8025677	61708762	G	A	-0.0289963604415917	0.0105	0.005842
15	rs62005969	61708769	C	T	0.022299507494767	0.0282	0.4285
15	rs11071602	61709017	T	G	0.0139029051689914	0.0131	0.2881
15	rs11635780	61709086	G	C	0.0142973047008244	0.0131	0.2756
15	rs11635720	61709209	A	G	0.0142973047008244	0.0131	0.2751
15	rs12439194	61709623	C	T	-0.029202265808213	0.0105	0.005455
15	rs11632622	61709739	G	C	0.0152038337422728	0.0131	0.2469
15	rs7171652	61710312	C	T	-0.0300984478240329	0.01	0.002656
15	rs8038872	61710603	C	T	-0.0282040203730758	0.01	0.00487
15	rs11071603	61710610	G	A	0.0172994970780611	0.0123	0.1612
15	rs76293750	61711244	T	C	0.0099008246772624	0.0156	0.5241
15	rs74016996	61711366	C	G	0.016296487966892	0.0133	0.2228
15	rs8026007	61711926	T	A	-0.0319964709431669	0.0156	0.04058
15	rs60174610	61712611	A	C	0.0152038337422728	0.0123	0.2161
15	rs118076006	61713250	T	C	-0.0170037478161859	0.0361	0.6383
15	rs78009226	61714446	G	A	0.0382009626151637	0.0293	0.193
15	rs117477607	61715270	T	A	-0.0716034188596929	0.0283	0.0113
15	rs146243196	61715701	A	G	-0.104605245390678	0.0447	0.01929
15	rs4426296	61716356	G	T	-0.0281011651109099	0.0182	0.1219
15	rs78765964	61716570	G	T	-0.0014009809156281	0.0262	0.9588
15	rs6494271	61716812	T	C	-0.0203966036652218	0.0106	0.05475
15	rs142638926	61717321	T	C	-0.0744003225762502	0.0297	0.01216
15	rs12915459	61717801	G	T	0.0004998750416509	0.0164	0.9754
15	rs79724321	61717935	A	G	0.0371994409891063	0.0275	0.1754
15	rs8040596	61718154	T	A	-0.0216016445577609	0.0114	0.05725
15	rs4324072	61718875	T	C	-0.026898543868701	0.0182	0.14
15	rs138853759	61719488	T	C	-0.0608971589513062	0.0305	0.04584
15	rs11071604	61719618	C	T	-0.023002541565316	0.0102	0.02431
15	rs146291503	61719807	G	A	0.0481042146741464	0.0352	0.1719
15	rs61398511	61720875	G	C	0.0450976409030327	0.019	0.01766
15	rs7165109	61721225	A	G	-0.0309954337025195	0.018	0.0858
15	rs7165333	61721364	A	G	-0.0048015088161939	0.0257	0.8506
15	rs145077627	61721732	G	C	-0.0769026428413419	0.0284	0.006713
15	rs149092530	61721767	C	T	0.0917036842102131	0.0618	0.1382
15	rs138263063	61722579	G	C	-0.0469972723609114	0.0423	0.2667
15	rs11071605	61723228	A	C	-0.0255024404124231	0.0181	0.1594
15	rs11071606	61724168	C	T	-0.0318003125497978	0.0179	0.07506
15	rs12593768	61724173	C	A	-0.0227979086760041	0.0102	0.02478
15	rs11071607	61724577	A	T	-0.0264979913062283	0.0181	0.1434
15	rs116950275	61724671	C	A	0.0487996879336047	0.0233	0.036
15	rs60188330	61725458	G	T	0.0485996698360624	0.0232	0.03671
15	rs6494272	61725776	T	G	-0.0263029084210524	0.0182	0.1483
15	rs8034060	61725867	A	C	-0.0259949602770859	0.0181	0.1507
15	rs28709550	61726373	A	T	0.0202045073158995	0.0207	0.3291
15	rs7180597	61726389	T	G	-0.0239956055562207	0.0102	0.01847
15	rs187160340	61726780	G	A	-0.0975025813612386	0.0466	0.03654
15	rs4775404	61727089	T	A	-0.0299953975354009	0.0179	0.09317
15	rs4534773	61728884	G	A	-0.0263953113595316	0.0181	0.1436
15	rs12148736	61729322	T	C	-0.0206007457079636	0.0104	0.04803
15	rs28699276	61729373	T	C	-0.0262002485024742	0.0181	0.1468
15	rs148009409	61729390	A	G	0.0097027754613851	0.0352	0.7817
15	rs4577022	61729790	G	A	-0.0305004454483837	0.0179	0.08809
15	rs11636008	61730260	A	G	-0.0299026613543135	0.0179	0.09547
15	rs28664759	61730523	T	A	0.0232965165504356	0.0174	0.182
15	rs11854244	61730656	T	C	-0.0259025943231108	0.0181	0.1515
15	rs11857449	61730751	A	T	-0.0277001306422786	0.0179	0.1228
15	rs10775177	61730875	G	C	-0.0289037168568363	0.0179	0.1073
15	rs184501529	61731296	A	T	0.0089993837968006	0.035	0.7981
15	rs4775405	61731615	T	C	-0.026600681797179	0.0181	0.1417
15	rs4775406	61731933	T	C	-0.0278954863187535	0.018	0.1207
15	rs4638515	61733014	T	G	-0.003596459514405	0.0255	0.8874
15	rs28734873	61733165	A	T	0.0131037693769772	0.0114	0.2535
15	rs4450346	61733232	C	T	-0.0275048131221902	0.018	0.125
15	rs75417231	61733248	A	G	0.0402010017441475	0.0182	0.0273
15	rs4398056	61733314	G	A	-0.0275048131221902	0.018	0.1251
15	rs77528764	61734108	A	G	-0.000200020002667	0.0255	0.9922
15	rs139943625	61734308	G	A	0.0061013488579762	0.0487	0.901
15	rs742	61734359	A	G	0.0136957831289865	0.0115	0.232
15	rs75839523	61734438	T	C	0.0084045823438103	0.0133	0.527
15	rs75643571	61734637	C	T	0.0049974917102918	0.0145	0.7303
15	rs12592713	61734722	G	T	-0.0025031302181184	0.0091	0.7843
15	rs35391470	61734751	C	T	0.0050969882578437	0.0145	0.7276
15	rs147654530	61734798	C	T	0.0531046528867784	0.0618	0.3901
15	rs28664717	61734883	T	G	0.0246048038572487	0.0174	0.1563
15	rs12912086	61735102	C	A	-0.0203047533403643	0.0102	0.04658
15	rs4641675	61735168	T	C	-0.0057967688471774	0.0105	0.5811
15	rs117277715	61735281	G	A	0.0017983819413794	0.0355	0.9599
15	rs4617795	61735301	C	A	-0.0142003494011414	0.0161	0.3777
15	rs4468543	61735705	A	G	-0.0112025145079934	0.0163	0.4918
15	rs7181589	61735923	G	A	-0.0140989243795016	0.009	0.1172
15	rs7181674	61736144	C	T	-0.001300845733048	0.0152	0.9322
15	rs150448505	61736152	G	C	0.0399992561638529	0.0182	0.02809
15	rs7181684	61736156	C	T	-0.0009004052431641	0.0092	0.9256
15	rs141587478	61736160	C	T	-0.101800194463069	0.0483	0.03505
15	rs28363785	61736993	C	G	0.0193025022544974	0.017	0.2562
15	rs34119132	61737499	C	T	0.0011992805754821	0.0161	0.9423
15	rs182969619	61738031	A	C	0.0096037361426946	0.033	0.7719
15	rs12909303	61738087	G	A	-0.0115969858456632	0.0116	0.3177
15	rs74510205	61738409	T	C	-0.0009004052431641	0.0352	0.9798
15	rs147429663	61739384	C	A	0.0154992634469238	0.0334	0.6414
15	rs4309347	61740147	T	C	-0.0083043861636152	0.0116	0.4746
15	rs72743654	61740182	G	T	0.0299956000353805	0.03	0.3178
15	rs7162225	61740241	A	G	-0.0176040459483609	0.0128	0.169
15	rs4522363	61740334	A	G	-0.0197028322758684	0.0127	0.1217
15	rs62005987	61740446	T	A	0.001099395443301	0.0106	0.9192
15	rs7179123	61740775	C	G	0.0013990209137074	0.0129	0.9127
15	rs28480022	61740867	G	A	0.001099395443301	0.013	0.9349
15	rs73428482	61741367	C	T	-0.0012007205765188	0.013	0.9282
15	rs11853033	61741730	T	C	0.0026963615477425	0.0127	0.8322
15	rs11071608	61741911	T	G	0.0036034995896235	0.0126	0.7732
15	rs11857108	61742837	A	G	0.0092966519050945	0.0131	0.4777
15	rs79872446	61743449	C	T	-0.046201018900714	0.041	0.2596
15	rs28508585	61743481	G	A	0.0143958802837323	0.0137	0.2936
15	rs11633516	61743863	T	G	-0.0203966036652218	0.0122	0.09424
15	rs7176175	61743974	C	T	-0.0202027073175195	0.0122	0.09747
15	rs7177619	61743994	T	C	-0.0166986496230515	0.0118	0.1582
15	rs7177829	61744097	T	C	-0.0207028323592018	0.0122	0.09044
15	rs7182693	61744454	T	C	-0.0164953025291975	0.0118	0.162
15	rs7181267	61744461	A	G	-0.0165969709073694	0.0118	0.1598
15	rs7181641	61744669	A	G	0.0064988367398296	0.0124	0.6015
15	rs4447365	61745032	C	G	-0.0222967349986103	0.0141	0.115
15	rs72743658	61745222	A	G	-0.0091012913892029	0.0162	0.5748
15	rs11629769	61745350	A	G	0.0204004877576787	0.0323	0.5271
15	rs11635136	61745351	T	A	0.0199006617063362	0.0322	0.5372
15	rs139355683	61745724	T	C	-0.046201018900714	0.0403	0.2518
15	rs118061340	61745742	C	T	-0.0492007484476219	0.0412	0.232
15	rs149702993	61745822	T	G	-0.0449032281024259	0.0402	0.2641
15	rs111336658	61746301	G	A	0.0100988346774146	0.0213	0.6359
15	rs4075906	61747182	G	T	-0.0071958279818024	0.0094	0.4446
15	rs4075907	61747389	A	T	0.012096540947233	0.0148	0.411
15	rs141251050	61747470	T	C	-0.0546990875223834	0.0409	0.1815
15	rs28447149	61747531	A	G	0.0044003044444822	0.0141	0.7563
15	rs4359381	61748527	G	C	0.0141001243787816	0.0148	0.3416
15	rs76982458	61749208	A	G	-0.0544033888793865	0.0408	0.1825
15	rs117117661	61749341	A	T	-0.0517986852338873	0.0408	0.2039
15	rs72743660	61750860	A	G	0.0123039944561641	0.0129	0.3421
15	rs7165206	61751122	G	A	0.0126990249774084	0.0264	0.631
15	rs6494275	61751304	T	C	-0.015702643727291	0.0107	0.1416
15	rs77434078	61751480	C	G	0.0411035548784171	0.0282	0.1456
15	rs76753623	61751677	A	G	0.0176041339483571	0.0226	0.4356
15	rs55718021	61752318	G	C	-0.0418954871740363	0.0239	0.07975
15	rs76387883	61753131	A	G	-0.0625032603532887	0.0409	0.1266
15	rs7182429	61753422	C	A	0.0002999550089979	0.0092	0.9726
15	rs142046916	61753907	A	G	-0.0657979805904322	0.041	0.1083
15	rs78374378	61754211	A	G	-0.0662039071233048	0.041	0.1058
15	rs11635043	61754263	C	G	0.004101577021075	0.0094	0.663
15	rs7161784	61754299	C	T	0.0028958031120254	0.0092	0.7498
15	rs7163165	61754358	T	G	-0.0075987978753305	0.0096	0.4292
15	rs149932489	61754568	G	C	0.0582972096102774	0.0459	0.2039
15	rs72743665	61755374	T	C	0.0093957216403621	0.0214	0.6602
15	rs8033183	61755411	A	C	-0.007004474152883	0.0131	0.5934
15	rs10468024	61755520	G	A	-0.0073972926304747	0.0096	0.436
15	rs10467933	61755743	A	G	-0.0069037763167944	0.0132	0.5993
15	rs8034331	61755995	C	G	-0.0078003437327339	0.0096	0.4139
15	rs11633113	61756159	T	G	0.0134984841513417	0.0152	0.3734
15	rs139280185	61756316	G	A	-0.0643038820008199	0.041	0.1175
15	rs78110652	61756398	T	G	-0.0646025231856585	0.0411	0.1162
15	rs118136232	61756497	G	C	-0.0625990697565225	0.0413	0.1295
15	rs116857453	61757099	A	C	-0.0566020980240563	0.0324	0.08027
15	rs80221688	61757158	G	C	-0.0631954234971474	0.0414	0.1269
15	rs79890408	61757506	T	C	-0.0628972021721127	0.0412	0.1267
15	rs117004232	61757697	T	C	-0.0605996221289296	0.0412	0.1414
15	rs117288402	61758441	A	T	-0.0677971580658255	0.0415	0.1024
15	rs74341407	61758590	A	G	-0.0622052453438987	0.0413	0.1323
15	rs76723926	61758890	T	C	-0.0416035498550752	0.0404	0.3028
15	rs76024589	61760277	A	G	-0.0589965728077175	0.0418	0.1581
15	rs77918050	61760541	A	G	-0.0620988329318545	0.0417	0.1368
15	rs58618938	61761147	T	C	-0.0009004052431641	0.0148	0.9529
15	rs4775407	61761246	A	G	0.0078987227933553	0.0101	0.4371
15	rs4775408	61761440	G	A	0.0071047017299317	0.01	0.4804
15	rs57987511	61761718	C	T	-0.0270012755029434	0.0243	0.2654
15	rs75844368	61761785	G	A	-0.0285949668801128	0.0244	0.2401
15	rs11071609	61761948	T	C	0.0064988367398296	0.0147	0.657
15	rs113890376	61762755	G	A	-0.0218980211012161	0.0258	0.3946
15	rs74656944	61762955	A	T	-0.0322029950400999	0.0251	0.1999
15	rs8025073	61763137	T	A	-0.0122952780941516	0.0097	0.2072
15	rs67337595	61763495	T	C	-0.003596459514405	0.0094	0.7037
15	rs34384590	61763574	A	G	-0.0046005663955682	0.0118	0.6968
15	rs11853605	61763816	C	T	-0.0045001103249234	0.0094	0.6288
15	rs78370681	61763881	A	C	0.0075017910703226	0.0251	0.7648
15	rs77725720	61764961	C	T	-0.0530949163341788	0.0252	0.03527
15	rs11632995	61765067	A	G	-0.0067024110596754	0.0104	0.5227
15	rs35045982	61765442	G	T	0.0099998345783334	0.0121	0.4086
15	rs35936958	61765468	G	T	0.0101978249764461	0.0121	0.3979
15	rs12708467	61765520	A	G	-0.0060985584618694	0.009	0.5007
15	rs35864260	61765526	A	G	0.0111970780932162	0.012	0.3517
15	rs12898590	61765790	T	A	0.0170045988158238	0.0101	0.09239
15	rs4619338	61766102	T	C	-0.0187955345843259	0.0096	0.05029
15	rs62005990	61766611	C	T	0.0080971295874548	0.0188	0.6683
15	rs7171302	61767705	G	C	-0.0185000759845861	0.0096	0.05409
15	rs7172337	61767743	T	C	0.0107025231331357	0.0098	0.2749
15	rs7171518	61767848	G	T	0.0219962978718961	0.0156	0.1575
15	rs7496313	61768315	A	C	0.0288012338056278	0.0106	0.006546
15	rs35128510	61768429	T	C	0.004001981379298	0.0145	0.7832
15	rs6494276	61768743	T	C	0.0203025023378308	0.0155	0.1903
15	rs80278487	61768951	A	G	0.0381047060335456	0.035	0.2767
15	rs79967727	61769021	C	T	-0.0668986373554447	0.0294	0.02313
15	rs7179854	61769313	T	C	0.0590044865764036	0.0192	0.00216
15	rs145417096	61769736	T	C	-0.0094040800752939	0.0313	0.7645
15	rs77619694	61769791	G	T	-0.0660970683749259	0.0294	0.02488
15	rs74499199	61769821	A	G	-0.0660009232598249	0.0294	0.02491
15	rs74436193	61769882	C	T	-0.0660009232598249	0.0294	0.0249
15	rs75302262	61770076	A	C	-0.0677008493642598	0.0294	0.02139
15	rs73430727	61770101	G	C	0.0682005576892554	0.0189	0.0003156
15	rs80144933	61770212	T	C	-0.066599309771242	0.0294	0.02358
15	rs78575451	61770419	C	T	-0.0657018642254792	0.0292	0.02465
15	rs75232321	61770491	G	A	-0.066695512438268	0.0294	0.02325
15	rs11639039	61770523	T	C	-0.0108991808690006	0.0091	0.2298
15	rs78745994	61770561	G	C	-0.066695512438268	0.0294	0.02333
15	rs11633947	61770659	G	A	0.0020977980821461	0.0089	0.8151
15	rs73430730	61771226	G	A	0.0580990823836463	0.0195	0.002826
15	rs73430732	61771248	G	C	0.0579952857871378	0.0195	0.002902
15	rs62005992	61771414	C	A	0.004101577021075	0.0176	0.8141
15	rs57347317	61771848	T	C	0.0594003432814475	0.0192	0.002011
15	rs34601722	61771968	G	A	0.017496047616751	0.0115	0.128
15	rs56810547	61772551	T	G	-0.0618966805401821	0.0285	0.02981
15	rs28711048	61772657	C	G	-0.0045001103249234	0.0092	0.63
15	rs62005993	61772679	C	T	-0.0082035573506883	0.0112	0.4661
15	rs8030126	61772795	C	T	-0.0484027392281675	0.0247	0.04983
15	rs8030303	61772892	C	T	-0.0644958553811008	0.0286	0.02399
15	rs8031780	61773070	T	A	-0.0638987258502317	0.0286	0.02542
15	rs8031785	61773079	T	C	-0.0641012834065877	0.0286	0.02488
15	rs4354868	61773185	A	C	-0.0631954234971474	0.0286	0.02699
15	rs73430741	61773396	A	C	0.0579952857871378	0.0194	0.002828
15	rs4359382	61773482	C	T	0.0312951579807101	0.0103	0.002382
15	rs11638232	61774233	A	G	0.0227981362759783	0.0099	0.02186
15	rs4774401	61774515	C	A	0.0020977980821461	0.0089	0.8097
15	rs7497919	61774962	G	A	0.0228958774769045	0.0099	0.02089
15	rs72743671	61775013	T	A	0.0579952857871378	0.0596	0.3304
15	rs34935439	61775071	G	C	0.017496047616751	0.0114	0.1251
15	rs146697790	61775337	G	A	-0.021203207651103	0.0333	0.5239
15	rs7165919	61775637	G	A	0.005703702916678	0.0109	0.6033
15	rs7165637	61775710	A	G	0.0061013488579762	0.0107	0.5727
15	rs11630875	61775734	C	T	0.0165030720990143	0.0115	0.1504
15	rs73430749	61775780	C	T	0.0603045706055096	0.0192	0.001671
15	rs7165998	61775905	A	C	-0.0660970683749259	0.0291	0.02317
15	rs4774402	61775939	C	A	-0.0081027387031859	0.009	0.3684
15	rs77427051	61776941	G	A	-0.0950032269191822	0.0397	0.01681
15	rs35608339	61777314	T	C	0.0060019521956343	0.0109	0.5843
15	rs73430750	61777392	A	T	0.0602010026907569	0.0193	0.001865
15	rs76456076	61777421	C	T	-0.0967972849973384	0.0397	0.01482
15	rs28685303	61777458	C	G	-0.0080019302190585	0.0091	0.3839
15	rs73430754	61778094	T	A	0.0592966816705476	0.0196	0.002449
15	rs113614913	61778327	G	T	0.0592966816705476	0.0196	0.002468
15	rs113074798	61778414	G	C	0.0590044865764036	0.0196	0.002622
15	rs77080288	61778580	C	T	-0.0802994072847293	0.0368	0.02916
15	rs76517874	61778646	C	T	-0.0802994072847293	0.0368	0.02916
15	rs7163910	61778799	T	C	0.022299507494767	0.0099	0.02463
15	rs7162517	61778849	C	T	0.0213993910058902	0.01	0.03175
15	rs78026792	61779036	G	A	-0.0617052054366793	0.035	0.07775
15	rs35900186	61779308	A	G	0.0065981840282271	0.011	0.5454
15	rs77333598	61779441	C	T	-0.0626948883400778	0.035	0.07286
15	rs7168708	61779565	G	T	-0.0060985584618694	0.0091	0.5022
15	rs34281727	61780028	G	T	0.0052959516591825	0.0108	0.6227
15	rs28521997	61780289	G	T	-0.0018016219466282	0.0093	0.8478
15	rs35548826	61780442	G	A	-0.0001000050003333	0.0106	0.9932
15	rs36050024	61780498	C	A	-0.0009004052431641	0.0106	0.9315
15	rs7163892	61780569	G	A	-0.0306963490025976	0.0265	0.246
15	rs35174471	61780887	G	C	9.99950003332973e-05	0.0106	0.9919
15	rs28533187	61780901	C	G	-0.0182047046548463	0.0097	0.06014
15	rs112750860	61781293	T	C	0.0598996532078335	0.0194	0.001998
15	rs182235268	61781328	C	T	-0.0486966685402845	0.0464	0.2942
15	rs8027436	61781382	T	C	0.01600129372694	0.0097	0.09975
15	rs6494277	61781469	C	G	0.0158044491449436	0.0097	0.1037
15	rs7171770	61781887	T	C	0.0155977206230546	0.0097	0.1089
15	rs34978016	61782126	G	A	-0.0007002451143934	0.0108	0.9472
15	rs34454123	61782351	C	T	0.0060019521956343	0.0108	0.5775
15	rs35641860	61782463	C	G	0.0060019521956343	0.011	0.5842
15	rs7176593	61782564	G	A	0.059701843246044	0.0193	0.00193
15	rs62007226	61783044	C	G	0.0005998200719675	0.0115	0.9561
15	rs4775409	61783380	G	A	-0.0079011318962572	0.009	0.3837
15	rs35320950	61783412	T	C	0.0155977206230546	0.0098	0.1123
15	rs35463088	61783587	C	T	-0.0004000800213396	0.0108	0.9694
15	rs6494278	61784094	C	T	0.0248974696545107	0.0146	0.08695
15	rs6494279	61784105	G	A	-0.009000382197299	0.009	0.3141
15	rs8042948	61784120	A	T	0.0590987523872065	0.0195	0.002425
15	rs8043111	61784194	A	G	0.0592966816705476	0.0195	0.002366
15	rs4486830	61784495	C	T	0.0166997792224134	0.0098	0.089
15	rs35862112	61784629	C	A	0.0131037693769772	0.0114	0.2531
15	rs12909886	61785650	A	T	0.0124027667170427	0.0121	0.3038
15	rs34837960	61786921	C	A	0.0133998200630165	0.0114	0.2402
15	rs76412302	61787044	G	C	-0.0821975276313988	0.0271	0.002415
15	rs73430771	61787797	T	C	0.0606999130996222	0.0193	0.001654
15	rs12902877	61787832	T	C	0.0126990249774084	0.0113	0.2592
15	rs8026408	61788027	T	C	0.0598996532078335	0.0193	0.001947
15	rs79746974	61788180	G	C	-0.088995161571562	0.0417	0.03273
15	rs12438883	61788926	G	A	-0.0851984758338849	0.0246	0.0005211
15	rs141230464	61789063	T	C	-0.033701571673015	0.0339	0.32
15	rs4238357	61789076	C	T	0.0025966258472659	0.0089	0.772
15	rs12903298	61789786	G	A	0.01600129372694	0.0116	0.1683
15	rs36053035	61791079	T	A	0.0060019521956343	0.0299	0.84
15	rs12910488	61791178	T	C	0.0154007965760229	0.0088	0.07969
15	rs12910498	61791200	T	G	0.0112959597418516	0.0088	0.1973
15	rs4613008	61791217	C	T	-0.027998320426861	0.0091	0.002229
15	rs12440895	61792603	T	C	0.0189002595004805	0.0088	0.03173
15	rs74017185	61792920	G	T	0.0471030274686428	0.0167	0.004834
15	rs192297354	61793063	T	C	-0.0515038428671156	0.0463	0.2661
15	rs59610416	61793076	A	C	-0.0476997588774203	0.0195	0.01433
15	rs73430777	61793177	G	T	0.0414010268486756	0.0163	0.01088
15	rs68157981	61793234	A	G	0.0275957115907991	0.01	0.005596
15	rs57273960	61793291	C	T	-0.0467038420537432	0.0195	0.01642
15	rs35143677	61794713	A	G	0.029403450369242	0.0124	0.01738
15	rs4432209	61795832	G	A	0.0275957115907991	0.0125	0.02727
15	rs4609787	61796044	T	A	-0.0358966439977618	0.0212	0.09003
15	rs8025489	61796692	A	T	0.0101978249764461	0.009	0.2573
15	rs35036016	61796698	T	A	0.0087020272939009	0.0092	0.3425
15	rs4774403	61797499	G	A	-0.0051029981759033	0.0089	0.5672
15	rs7171328	61797834	G	A	0.041995705452017	0.0167	0.01175
15	rs73430780	61798473	T	C	0.0428008353226943	0.0166	0.0101
15	rs72743679	61798731	C	T	0.0017983819413794	0.051	0.9716
15	rs4438253	61798743	G	A	0.0006997551142732	0.0089	0.9391
15	rs62007229	61798767	G	C	0.0258041896815329	0.0122	0.03451
15	rs62007230	61798775	A	G	0.0255995183002125	0.0122	0.0363
15	rs4377104	61799148	T	G	-0.0231048737150968	0.0094	0.01389
15	rs4502155	61799175	G	C	-0.023002541565316	0.0094	0.01458
15	rs4544187	61799327	T	C	0.0003999200213268	0.009	0.9685
15	rs57754953	61799329	G	A	0.024097313483794	0.0122	0.04872
15	rs4541013	61799437	T	C	-0.0231969816042026	0.0094	0.01358
15	rs73430783	61799527	G	C	0.0418998134646779	0.0167	0.01188
15	rs72743683	61800158	C	T	-0.0226956079321885	0.0095	0.01643
15	rs28605392	61800281	G	C	-0.0260975991218731	0.0094	0.005496
15	rs7178687	61800559	G	A	0.0421011760186353	0.0167	0.01158
15	rs10152930	61800721	G	C	0.024097313483794	0.0089	0.006445
15	rs35351548	61801191	A	G	0.0284027945161868	0.0125	0.02286
15	rs4238358	61801485	T	C	0.0195967237465575	0.0089	0.02707
15	rs34629031	61801704	G	A	0.0140015196358136	0.0319	0.6613
15	rs4775410	61801775	T	A	-0.0238010101859522	0.0095	0.01214
15	rs62007232	61801927	C	G	0.0289955368412525	0.0125	0.02032
15	rs4775411	61801947	A	G	-0.0187955345843259	0.0098	0.05475
15	rs12901945	61802203	G	A	-0.0065010863423599	0.0089	0.4683
15	rs12907677	61803306	G	T	0.0399992561638529	0.0115	0.0005072
15	rs4400999	61803892	A	G	0.0239020562806236	0.0121	0.04784
15	rs7182996	61805305	G	A	0.0346043046869299	0.0169	0.04057
15	rs12898892	61805310	A	G	0.0080971295874548	0.0129	0.5328
15	rs7183003	61805316	G	C	0.0341018649449722	0.0169	0.04397
15	rs7166560	61805497	T	C	0.0223972974420383	0.0222	0.3134
15	rs7166566	61805501	T	C	0.0219962978718961	0.0222	0.3214
15	rs7166576	61805528	T	C	0.0218006299588528	0.0108	0.04388
15	rs28492001	61805675	C	G	0.0323026073786261	0.0103	0.00165
15	rs28583733	61805717	G	A	0.0307037775750057	0.0104	0.003084
15	rs11631045	61806182	C	T	0.0285971749776749	0.0102	0.004905
15	rs7166393	61806195	A	G	0.005703702916678	0.0086	0.5052
15	rs12438435	61806294	G	C	-0.0198966317144566	0.0098	0.04302
15	rs12438460	61806371	G	T	-0.0206007457079636	0.0098	0.03624
15	rs12439016	61806482	C	T	-0.0208049294331883	0.0098	0.03439
15	rs7171924	61806826	A	G	-0.0208049294331883	0.0098	0.03443
15	rs4369599	61806874	T	G	-0.0203047533403643	0.0098	0.03914
15	rs12910184	61807413	C	T	-0.0221024699079472	0.0101	0.02959
15	rs12910185	61807415	C	T	-0.0222047099881925	0.0101	0.02834
15	rs35290779	61807697	A	C	-0.0217038334437866	0.0101	0.03229
15	rs34706184	61807896	T	A	-0.0220002402796674	0.0101	0.02988
15	rs8039093	61808361	A	G	0.0301993737308422	0.0099	0.002234
15	rs75312094	61809383	A	G	0.0044998604248922	0.0459	0.9225
15	rs57331591	61810195	C	T	-0.0521041493573948	0.0131	7.075e-05
15	rs12913520	61810572	C	G	-0.01999864650669	0.0097	0.04014
15	rs12914892	61810718	T	C	-0.0206007457079636	0.0097	0.03292
15	rs4393516	61812641	C	A	-0.0191012733024012	0.0218	0.38
15	rs4479169	61812938	G	C	0.0387975467079122	0.0092	2.339e-05
15	rs12910633	61813482	G	A	0.0670042287804738	0.0273	0.01417
15	rs12910723	61813790	A	G	0.0389995348490096	0.0092	2e-05
15	rs12911024	61813884	C	T	-0.019203206984436	0.0099	0.0518
15	rs4343214	61814308	C	T	0.0374017521540008	0.0092	4.709e-05
15	rs4553567	61814324	A	T	0.0212036062510236	0.0088	0.01617
15	rs4444274	61814340	C	T	0.0213993910058902	0.0088	0.01508
15	rs11637979	61814393	C	A	0.0049974917102918	0.019	0.7909
15	rs11630509	61815504	G	A	0.0416024898545136	0.0106	8.746e-05
15	rs35085198	61815555	T	C	-0.009696862978864	0.0097	0.3205
15	rs4402497	61816004	G	A	0.0267003518299564	0.0088	0.002309
15	rs3934472	61816154	C	A	0.0402970567645369	0.0092	1.338e-05
15	rs147853447	61816174	G	A	0.0621011782291044	0.0412	0.1318
15	rs72743687	61816517	T	C	0.0605963861236938	0.0411	0.1408
15	rs3934870	61816564	A	G	0.0333960906184285	0.0102	0.001021
15	rs4072423	61816604	T	G	0.0399031725325864	0.0092	1.532e-05
15	rs4072422	61816722	T	G	-0.0119005312583873	0.0097	0.2193
15	rs8036432	61817577	A	C	0.0284999894699013	0.0088	0.001172
15	rs8036433	61817578	A	G	0.0284027945161868	0.0088	0.001228
15	rs7176916	61817886	A	G	0.0288012338056278	0.0088	0.001038
15	rs11858488	61817932	T	C	0.0333960906184285	0.01	0.0008398
15	rs4374108	61818035	T	C	0.0281014301108748	0.0088	0.00138
15	rs4375605	61818121	T	C	0.0281986543586787	0.0088	0.001298
15	rs8042548	61818721	C	T	0.0280041964095973	0.0088	0.001428
15	rs8023493	61818727	T	G	0.0278972284172359	0.0088	0.001473
15	rs8043372	61818991	G	A	0.0273038345273452	0.0088	0.001843
15	rs11855945	61819305	A	G	0.0278972284172359	0.0088	0.001501
15	rs7167086	61819702	C	G	0.025297307774162	0.0089	0.004309
15	rs138475886	61819946	T	C	0.0567961259994112	0.0404	0.1603
15	rs34908380	61820121	G	C	-0.0108991808690006	0.0098	0.2649
15	rs8024679	61820671	T	A	0.0047984689115734	0.0089	0.5892
15	rs72743690	61820702	G	A	0.0235016597850914	0.0522	0.6529
15	rs6494280	61821374	A	G	0.0038027603329278	0.0089	0.6668
15	rs6494281	61821381	C	T	0.0033045340083004	0.0089	0.7133
15	rs34093708	61821426	G	A	0.0307037775750057	0.0106	0.003972
15	rs35877402	61821629	A	T	0.0287040681283552	0.0107	0.007327
15	rs4775412	61822748	T	A	-0.0418016408837633	0.0127	0.0009952
15	rs35931526	61823253	T	C	0.0301023438164435	0.0106	0.004662
15	rs3935962	61824301	A	C	0.0235016597850914	0.0089	0.007869
15	rs4547281	61824434	G	A	0.0231011029079872	0.0089	0.009289
15	rs4414438	61824472	T	C	0.023003381764963	0.0089	0.009579
15	rs75287596	61824621	C	G	-0.0257999754904126	0.0303	0.394
15	rs12438420	61824900	T	A	0.025696986087186	0.0164	0.1183
15	rs6494282	61824937	C	T	0.023003381764963	0.0089	0.009671
15	rs34686840	61824965	A	T	0.0248974696545107	0.0128	0.05247
15	rs59051662	61825037	T	C	-0.0438996422900184	0.0127	0.0005553
15	rs117606149	61825090	G	A	0.025696986087186	0.0134	0.05515
15	rs4359380	61825956	A	G	0.004001981379298	0.0088	0.6511
15	rs12913921	61826561	A	T	0.0343048036919902	0.0102	0.0007908
15	rs12595483	61826891	G	C	-0.0361039752308815	0.0089	5.556e-05
15	rs11071610	61826940	G	A	-0.0125990355765152	0.0099	0.2039
15	rs8038448	61826970	G	A	0.0402970567645369	0.0106	0.0001439
15	rs8038501	61827147	C	T	0.0444952398865513	0.0107	3.083e-05
15	rs8038533	61827247	A	G	0.044600447168905	0.0107	2.982e-05
15	rs3923818	61827579	C	T	0.0441986870716702	0.0107	3.601e-05
15	rs4534779	61827610	T	G	-0.0454995840713661	0.0089	2.89e-07
15	rs4277294	61827850	A	T	-0.0408949138454712	0.0167	0.01418
15	rs6494283	61828353	A	G	-0.0390007373497326	0.0223	0.07974
15	rs11635358	61829676	C	A	0.0518996105407571	0.0097	8.701e-08
15	rs79056490	61830053	T	A	0.044600447168905	0.0203	0.02818
15	rs75950287	61830323	G	T	0.0339955472579582	0.0149	0.02201
15	rs7169165	61830525	A	G	-0.0385953087593848	0.0188	0.0408
15	rs7169608	61830547	G	A	0.0491996041469672	0.0098	5.393e-07
15	rs7169458	61830594	C	G	0.0428966409523063	0.0105	4.732e-05
15	rs7170802	61830663	T	C	0.0491044005063081	0.0098	5.5e-07
15	rs8030925	61830863	G	A	0.0491996041469672	0.0098	5.393e-07
15	rs72743695	61831435	A	G	0.0524026787930484	0.0242	0.03027
15	rs72743696	61831674	A	G	-0.13070111592465	0.0405	0.001251
15	rs11633501	61831680	T	C	-0.0580953231907121	0.0087	2.27e-11
15	rs72743700	61831812	C	T	-0.0495999919914836	0.0201	0.01361
15	rs8036652	61831863	G	A	-0.0608971589513062	0.0088	4.089e-12
15	rs11071611	61832221	T	C	-0.0123965203365513	0.0217	0.5678
15	rs4774404	61832857	A	G	-0.0403012967735257	0.0187	0.03158
15	rs12148079	61833017	G	A	0.0497040321791155	0.0099	5.347e-07
15	rs150173515	61833078	A	G	0.0528960093534967	0.0365	0.1475
15	rs116352408	61833091	A	G	0.0446960805488528	0.0203	0.02752
15	rs12148082	61833192	C	T	0.0444952398865513	0.0107	3.051e-05
15	rs68019838	61833302	C	G	0.0511017760490843	0.0097	1.229e-07
15	rs66629920	61833420	C	T	0.0505029821731068	0.0099	3.48e-07
15	rs11071612	61834227	C	T	-0.0596969272581274	0.0087	5.337e-12
15	rs4420476	61834566	G	A	0.0443995872966845	0.0107	3.024e-05
15	rs7173933	61835274	G	A	-0.0456984484517478	0.0112	4.747e-05
15	rs7175163	61835359	T	C	0.0452027848308288	0.0203	0.02562
15	rs28615721	61835519	T	C	-0.0598030843707537	0.0087	5.597e-12
15	rs9806702	61836036	C	T	-0.0038975857287134	0.0216	0.8572
15	rs138136764	61836960	G	C	-0.0622052453438987	0.0397	0.1171
15	rs74427815	61837086	C	T	0.0437010460710946	0.0203	0.03121
15	rs11071613	61837132	T	C	-0.0460962958929736	0.0232	0.04713
15	rs8024918	61837288	A	G	0.0333960906184285	0.0147	0.02291
15	rs118047846	61837443	G	A	-0.0505987987633697	0.0239	0.03404
15	rs12906428	61837545	C	T	0.0448968808822823	0.0102	1.148e-05
15	rs12906613	61837694	C	T	0.0450020459197846	0.0102	1.084e-05
15	rs12906862	61837695	G	T	0.0450020459197846	0.0102	1.085e-05
15	rs4076038	61837905	G	C	-0.0062998021485279	0.0215	0.7703
15	rs4635285	61838313	C	T	-0.0587950465105055	0.0086	1.047e-11
15	rs6494284	61838426	C	T	-0.0515986041477272	0.0231	0.02542
15	rs4074904	61838442	G	A	-0.0542978034078492	0.0092	4.208e-09
15	rs7174831	61838454	A	G	0.0441986870716702	0.0102	1.429e-05
15	rs72745704	61838930	C	T	0.0439020462871288	0.0102	1.684e-05
15	rs67811174	61838931	T	C	0.0439020462871288	0.0102	1.658e-05
15	rs4286059	61839119	C	T	0.0338022134084658	0.0147	0.0212
15	rs56404099	61839613	G	A	0.0414010268486756	0.0107	0.0001022
15	rs11853920	61839660	A	C	-0.0584027170759943	0.0086	1.379e-11
15	rs72745705	61839769	G	T	-0.0499993949944177	0.0203	0.01372
15	rs4775413	61840103	C	T	-0.0589965728077175	0.0086	8.21e-12
15	rs7182724	61840220	C	T	-0.0054045784588597	0.0215	0.8029
15	rs73432591	61840614	G	A	-0.004701032558649	0.0216	0.8283
15	rs74017214	61841497	C	G	0.0350002811846215	0.0147	0.01708
15	rs78586922	61841636	A	G	-0.0608015124606624	0.0369	0.09973
15	rs4541014	61841960	T	G	0.0443995872966845	0.0102	1.288e-05
15	rs68186589	61842539	G	A	0.0323994240466592	0.0112	0.003785
15	rs11636157	61842557	A	C	-0.0507039943747058	0.009	1.561e-08
15	rs11636309	61842673	G	A	-0.050504132173768	0.009	1.768e-08
15	rs11636336	61842905	C	T	-0.0617052054366793	0.0087	1.65e-12
15	rs8029085	61843039	G	A	-0.0544033888793865	0.0092	3.868e-09
15	rs8028972	61843103	C	T	-0.0542027860143161	0.0092	4.414e-09
15	rs8030235	61843150	T	C	-0.0540972217202848	0.0092	4.703e-09
15	rs4775414	61843580	G	A	-0.0542978034078492	0.0092	4.289e-09
15	rs9302225	61844380	G	A	0.0360040066341877	0.0147	0.01413
15	rs4281659	61844443	T	C	0.0250047589895661	0.0127	0.04922
15	rs77385809	61844462	C	T	0.0361004656247227	0.0148	0.01451
15	rs7163671	61845418	G	T	0.0350968370374295	0.0146	0.01654
15	rs7163377	61845512	A	G	0.0207041815582916	0.0107	0.05237
15	rs7163599	61845636	A	G	0.0246048038572487	0.0124	0.04776
15	rs138812270	61846015	T	C	-0.066300071757232	0.0415	0.1101
15	rs10400827	61846142	C	T	0.0246048038572487	0.0124	0.04809
15	rs79596400	61846486	C	T	-0.0029042131473898	0.023	0.9002
15	rs10400847	61846536	T	C	0.0242046886968174	0.0124	0.05214
15	rs4990324	61847011	A	G	0.0235993322503244	0.0124	0.05751
15	rs4775415	61847621	T	C	0.0238044133801613	0.0124	0.05587
15	rs28580242	61847738	A	G	0.0236969951765786	0.0124	0.05641
15	rs28688764	61847743	T	G	0.0235993322503244	0.0124	0.05736
15	rs145050713	61848051	T	C	0.0280041964095973	0.0248	0.2594
15	rs28725224	61848150	G	A	0.0236969951765786	0.0124	0.05635
15	rs4561406	61848154	G	A	-0.0577986187273719	0.0086	2.071e-11
15	rs28605632	61848662	C	G	0.0332993704009261	0.0146	0.02268
15	rs143825603	61848856	T	C	0.0603045706055096	0.0236	0.01056
15	rs4774405	61849047	G	A	-0.0575973336805821	0.0086	2.526e-11
15	rs4774406	61849261	G	A	-0.0591981397259644	0.0087	1.164e-11
15	rs34418080	61849563	T	C	-0.0575020022714588	0.0086	2.6e-11
15	rs4291862	61849582	T	A	-0.0497050825796673	0.0193	0.01021
15	rs4363816	61849952	C	G	0.0409979790340721	0.0106	0.0001069
15	rs4775416	61850695	C	T	-0.0573960891413091	0.0086	2.762e-11
15	rs55835773	61851258	G	T	-0.0570043080677942	0.0086	3.828e-11
15	rs55835940	61851274	C	T	-0.0573960891413091	0.0086	2.982e-11
15	rs28545418	61851799	C	T	0.0352030377085245	0.0146	0.01619
15	rs11071614	61851805	T	C	-0.0575973336805821	0.0086	2.467e-11
15	rs12441941	61851876	T	C	-0.0492952917248775	0.0234	0.03524
15	rs12441948	61851913	T	C	0.0418039122811836	0.0101	3.782e-05
15	rs12592172	61852209	G	T	-0.052198967543594	0.0092	1.549e-08
15	rs28509361	61852588	A	G	0.0344014267173323	0.0146	0.0188
15	rs11632947	61852732	C	T	-0.061099109367851	0.0086	1.543e-12
15	rs71411460	61852743	G	C	-0.0085968472255182	0.0206	0.6753
15	rs140449794	61852905	T	C	-0.0579045745015309	0.0355	0.103
15	rs75432353	61853311	C	T	0.0483996117232768	0.0245	0.0481
15	rs4321135	61853800	T	C	-0.0054045784588597	0.0214	0.8015
15	rs12898315	61854003	G	A	-0.0605996221289296	0.0086	2.301e-12
15	rs62008395	61854104	C	T	-0.0605996221289296	0.0086	2.432e-12
15	rs12903705	61854506	T	C	-0.0586996008587778	0.0087	1.27e-11
15	rs12903146	61854663	G	A	-0.0608971589513062	0.0086	1.903e-12
15	rs4774407	61854806	T	C	-0.005696192544881	0.0215	0.7905
15	rs4774408	61854922	T	G	-0.050504132173768	0.015	0.0007665
15	rs8026487	61855047	A	C	0.0452983606272869	0.0104	1.212e-05
15	rs8027159	61855340	C	T	-0.0406970023321042	0.0142	0.004265
15	rs11857462	61856011	A	T	-0.0559990861201021	0.0093	1.729e-09
15	rs13379769	61856086	T	C	-0.0049019951702315	0.0214	0.8203
15	rs35225048	61856263	T	C	-0.0615031325940498	0.0087	1.278e-12
15	rs76339048	61856287	C	T	-0.0303973537275885	0.0264	0.2497
15	rs8037341	61856523	C	T	0.0459002781827573	0.0109	2.638e-05
15	rs4277295	61856952	G	T	-0.0449973659307358	0.0194	0.02017
15	rs77711754	61857086	T	A	0.0341985075799122	0.0147	0.02
15	rs111742439	61857362	C	T	-0.0108991808690006	0.0353	0.7586
15	rs12437739	61858017	A	T	-0.0451019739124202	0.0194	0.01993
15	rs12900722	61858217	A	G	-0.0530000131617053	0.0088	2.091e-09
15	rs112798008	61858447	G	A	0.0043007385516922	0.0362	0.9052
15	rs117427057	61858654	C	T	0.0491996041469672	0.042	0.2416
15	rs12905487	61858657	C	A	-0.0593997472816252	0.0086	5.921e-12
15	rs4480737	61858668	T	C	-0.0039979812872983	0.0214	0.853
15	rs12905969	61858816	G	A	-0.0601959637034527	0.0086	3.295e-12
15	rs76057850	61858883	T	A	0.0712968818820338	0.0269	0.008108
15	rs4480738	61859004	T	C	-0.0095958936734469	0.0216	0.6572
15	rs113498848	61859075	C	T	0.0052959516591825	0.0362	0.8842
15	rs79900850	61859450	C	A	0.0344980404075674	0.0147	0.01928
15	rs2899669	61859555	G	T	-0.004701032558649	0.0212	0.8225
15	rs4775418	61860773	T	G	-0.0068030886197391	0.0214	0.7492
15	rs4775419	61860911	A	G	-0.0335050785573982	0.0103	0.001173
15	rs2414716	61861402	G	A	-0.0601959637034527	0.0086	2.938e-12
15	rs72745723	61861526	C	A	0.0524975689577541	0.0357	0.1419
15	rs10163060	61861540	T	C	0.0471030274686428	0.0102	4.302e-06
15	rs2414717	61861985	C	G	-0.0431998193062192	0.0114	0.0001566
15	rs77602844	61862251	A	T	-0.0203966036652218	0.0244	0.4044
15	rs6494285	61862714	A	G	-0.043502667649395	0.0148	0.003227
15	rs8042151	61862802	G	A	-0.0606952493104976	0.0086	1.868e-12
15	rs8042070	61862996	A	G	-0.0617052054366793	0.0088	2.046e-12
15	rs117149746	61863071	C	T	0.0295976364389436	0.0197	0.133
15	rs2414718	61863133	G	A	-0.0636962093151305	0.0087	3.327e-13
15	rs6416472	61863233	T	C	-0.0453949344903922	0.0162	0.005118
15	rs6494286	61863856	T	C	0.0520989697439806	0.0092	1.428e-08
15	rs17270962	61864076	A	G	-0.0622052453438987	0.0088	1.413e-12
15	rs145695716	61864750	C	T	0.0565031992337321	0.0407	0.1655
15	rs56112608	61864880	G	A	-0.0338981034057645	0.0456	0.4569
15	rs4517735	61865250	A	G	-0.0091012913892029	0.0215	0.6722
15	rs142377245	61865854	C	A	0.0231011029079872	0.0337	0.4934
15	rs72745725	61866250	C	G	0.0432989243951476	0.0367	0.2388
15	rs28363710	61866442	G	A	0.0346043046869299	0.0147	0.0189
15	rs80070684	61866572	C	T	0.053000336561653	0.0202	0.008518
15	rs16944346	61866610	C	T	0.0274984287018097	0.0247	0.2652
15	rs6494287	61866973	G	C	0.0426954385276174	0.0102	2.631e-05
15	rs8024904	61867339	A	G	-0.0307994715535284	0.0265	0.2446
15	rs8029565	61867424	G	C	-0.0340015566760147	0.0265	0.1986
15	rs34792615	61867929	A	G	-0.003797200248385	0.0403	0.9252
15	rs28610370	61868792	C	G	0.0346043046869299	0.0147	0.01891
15	rs2414719	61869851	A	C	-0.0484027392281675	0.0112	1.545e-05
15	rs7497015	61870660	C	A	-0.0536012187552047	0.0139	0.0001127
15	rs7497302	61870836	T	C	-0.0513985630860003	0.0154	0.0008762
15	rs12592967	61870943	C	T	-0.0601003842529617	0.0086	3.557e-12
15	rs12595508	61870977	T	C	-0.0603021738083819	0.0087	3.187e-12
15	rs8043366	61871435	T	C	-0.0530949163341788	0.0155	0.0006007
15	rs76687913	61871486	C	G	0.052601937740197	0.02	0.008683
15	rs116889203	61871649	C	T	0.0924971359949265	0.0412	0.02492
15	rs146214606	61871791	C	T	0.0270021387025708	0.0197	0.1699
15	rs11630117	61871807	T	C	-0.0538966802576654	0.0156	0.0005545
15	rs11634962	61871854	G	T	0.0353961009469877	0.01	0.0003855
15	rs35351411	61872197	A	C	-0.0635043893695306	0.0087	2.211e-13
15	rs72745729	61872199	A	G	0.0672005996602386	0.0255	0.008446
15	rs17303614	61873019	A	G	-0.0058973552660839	0.0216	0.7855
15	rs7167805	61873064	C	G	0.0347008987793103	0.0146	0.01783
15	rs2899670	61873251	G	A	-0.0622052453438987	0.0086	6.326e-13
15	rs79942197	61873719	C	G	0.0327962744150825	0.0183	0.07398
15	rs17303621	61874187	G	A	-0.0038975857287134	0.0215	0.8577
15	rs138453911	61874202	A	G	0.0066975214477213	0.0522	0.898
15	rs28705878	61875065	A	C	0.0355022698424966	0.0146	0.0151
15	rs8040481	61875207	C	G	0.0456041418050158	0.0104	1.116e-05
15	rs8040327	61875208	A	G	0.0461963268897065	0.0104	8.855e-06
15	rs80128662	61875762	G	C	-0.006199175242821	0.0216	0.7751
15	rs6416473	61876073	C	T	-0.0408011614039327	0.0147	0.005504
15	rs2414721	61876250	G	T	0.0352995739869328	0.0147	0.01646
15	rs76512733	61876328	G	A	0.0167981182758809	0.0346	0.6276
15	rs6494289	61876422	A	G	-0.0442027026797326	0.0139	0.001469
15	rs12908294	61877103	G	A	-0.044401309298167	0.0135	0.001027
15	rs116941504	61877280	G	C	-0.0251024465608414	0.0378	0.5067
15	rs62008436	61877291	T	G	-0.0631954234971474	0.0179	0.000416
15	rs12592355	61877327	C	G	-0.0484027392281675	0.0159	0.002306
15	rs12594873	61877355	T	C	-0.0603977725486758	0.0087	3.211e-12
15	rs138203924	61877360	C	A	-0.0808955712583134	0.0292	0.005669
15	rs117246700	61877587	T	A	0.0275957115907991	0.0247	0.2626
15	rs4594198	61877593	A	G	-0.0605040040910452	0.0087	3.155e-12
15	rs113984350	61878161	G	A	0.0346043046869299	0.0179	0.05269
15	rs9672974	61878374	G	A	0.0465972853767823	0.0109	2.047e-05
15	rs7182410	61878429	G	T	0.0281986543586787	0.016	0.07845
15	rs144147051	61878646	T	A	-0.160403521493024	0.0411	9.7e-05
15	rs34366144	61879179	T	A	-0.0620030714417325	0.0087	7.952e-13
15	rs17237859	61879195	A	G	-0.0026033858701149	0.0215	0.9037
15	rs3848121	61879564	C	T	-0.0416035498550752	0.0191	0.02964
15	rs16944361	61880631	A	G	0.0374980764200844	0.0104	0.0003084
15	rs6494290	61880800	G	A	-0.056496280157669	0.0087	6.674e-11
15	rs12148105	61880873	C	T	0.0425996136188173	0.0106	5.51e-05
15	rs12900495	61880875	A	C	0.042503779526724	0.0105	5.593e-05
15	rs6494291	61881349	G	T	-0.0108991808690006	0.0288	0.7044
15	rs6494292	61881350	A	C	-0.0105959392134034	0.0288	0.7131
15	rs144278345	61882071	A	G	-0.0538017009683557	0.0233	0.02098
15	rs117426157	61882108	C	T	-0.0685037054338901	0.0263	0.00928
15	rs7496758	61882877	G	A	0.0330962274891896	0.0115	0.003997
15	rs11638271	61883041	T	A	-0.003797200248385	0.0279	0.8922
15	rs28658138	61883204	G	A	0.031799009548949	0.0116	0.006179
15	rs36021988	61884028	G	T	-0.0188974371044634	0.0209	0.3649
15	rs11634434	61884090	A	G	-0.0172987645783295	0.0294	0.5557
15	rs12899210	61884127	T	C	0.0439020462871288	0.0105	2.888e-05
15	rs10519122	61884136	A	G	-0.0050024916227914	0.0222	0.8226
15	rs16944364	61884662	A	G	0.0299956000353805	0.0168	0.075
15	rs16944366	61884914	A	C	0.0307037775750057	0.0167	0.06558
15	rs7496262	61885832	G	C	0.0366019024445485	0.0101	0.0002746
15	rs2414723	61886059	T	C	0.023003381764963	0.0164	0.1606
15	rs11071615	61886490	C	T	-0.0150019689183474	0.029	0.6055
15	rs67971130	61886896	T	C	0.0627963794896769	0.0252	0.01281
15	rs17270983	61887768	C	T	-0.0582967085104029	0.0087	1.663e-11
15	rs62008437	61887937	G	C	-0.0584027170759943	0.0087	1.591e-11
15	rs16944371	61889079	A	C	0.0347974835421732	0.0148	0.01826
15	rs17270990	61889602	G	C	0.0712968818820338	0.0257	0.005529
15	rs16944372	61889631	T	C	0.0326994961630157	0.0126	0.009613
15	rs11635435	61890212	A	G	-0.0358033589652777	0.0098	0.0002644
15	rs7168957	61890531	C	T	-0.0182963622831166	0.0298	0.5394
15	rs7169676	61890910	C	T	-0.0198966317144566	0.0297	0.5025
15	rs16944374	61890922	T	C	0.0326027085440124	0.0115	0.004552
15	rs11071616	61891014	A	G	-0.0226035462098532	0.0298	0.4488
15	rs74395195	61891585	T	C	0.0320024161254944	0.0145	0.02723
15	rs8035920	61891786	C	T	0.0918040404750372	0.0386	0.01741
15	rs7497004	61892367	A	G	-0.0242004837056584	0.0297	0.4145
15	rs10519120	61892501	T	C	-0.0087985943563496	0.0222	0.6932
15	rs12899273	61892544	T	C	-0.0326988269632397	0.01	0.001023
15	rs11639487	61892615	C	T	-0.0177974390305806	0.0293	0.5447
15	rs7183783	61893074	T	C	-0.0248051189189711	0.0302	0.4121
15	rs12900276	61893146	T	C	-0.0323992324466777	0.01	0.001147
15	rs2414702	61893535	T	C	0.0347974835421732	0.01	0.0005254
15	rs7167077	61893604	T	C	0.0347974835421732	0.01	0.0005183
15	rs28478629	61893618	G	A	0.0250047589895661	0.0106	0.01835
15	rs7165766	61893720	A	G	0.0349037160078804	0.01	0.0005125
15	rs28706156	61893781	G	T	0.0258041896815329	0.0105	0.01412
15	rs7166324	61893997	A	T	-0.0178992398878318	0.0296	0.545
15	rs7167891	61894072	T	A	-0.0198048272985997	0.0295	0.5024
15	rs17303649	61894111	T	G	0.0465972853767823	0.0105	8.63e-06
15	rs7166567	61894164	A	T	-0.015702643727291	0.0289	0.5857
15	rs7171452	61894399	A	C	0.0385955177593629	0.014	0.005769
15	rs16944385	61894706	A	G	0.0311013012983478	0.0114	0.006225
15	rs8032888	61894869	A	G	0.0680043830932363	0.0251	0.006686
15	rs117873307	61895081	C	T	-0.007095110875924	0.0223	0.7505
15	rs7173319	61895111	G	A	0.048904443353603	0.011	9.424e-06
15	rs7179361	61895472	T	G	0.0479040574070545	0.011	1.416e-05
15	rs16944389	61895514	A	G	0.0258041896815329	0.0105	0.01399
15	rs16944393	61895641	T	C	0.0353961009469877	0.01	0.0004159
15	rs62008438	61895660	T	C	-0.0378991867540796	0.0089	2.007e-05
15	rs28620077	61895680	A	C	0.0355987772398635	0.01	0.0003869
15	rs72745743	61895853	A	G	0.0713993070302905	0.0257	0.00541
15	rs61634381	61896023	A	G	0.0674997573466154	0.0251	0.007052
15	rs17237901	61896478	C	T	-0.0073972926304747	0.0223	0.7404
15	rs17237908	61896648	G	C	0.0477038600690104	0.011	1.5e-05
15	rs28431446	61896713	A	G	0.026398473854531	0.0105	0.01215
15	rs68180662	61897403	T	C	0.0684994164246923	0.025	0.006195
15	rs34571590	61897641	G	C	0.0452027848308288	0.0108	3.037e-05
15	rs28415342	61897709	G	T	0.0263010744193707	0.0105	0.01231
15	rs16944395	61897801	T	C	0.0707007455727197	0.0251	0.004775
15	rs6494293	61897915	T	C	0.0352030377085245	0.01	0.0004505
15	rs8030370	61898123	C	T	0.0350002811846215	0.01	0.0004736
15	rs4774410	61898229	C	T	-0.0093031403261444	0.0285	0.7429
15	rs11071617	61898482	C	G	-0.0570043080677942	0.0086	4.265e-11
15	rs8036311	61898566	T	C	0.0350002811846215	0.01	0.0004912
15	rs8035133	61898622	A	G	0.025696986087186	0.0105	0.01462
15	rs16944408	61898658	C	A	-0.0062998021485279	0.0222	0.7778
15	rs28503897	61899162	A	G	0.0347974835421732	0.01	0.0005206
15	rs77394992	61899764	C	T	-0.007296555232638	0.0222	0.7411
15	rs56400908	61899792	A	C	0.0179970767016546	0.0171	0.2928
15	rs7182943	61899840	T	C	0.0327962744150825	0.0101	0.00119
15	rs7183143	61899967	T	C	0.0679016096105729	0.025	0.006656
15	rs7182531	61900183	G	C	0.0259016375226531	0.0109	0.01709
15	rs7182661	61900207	G	A	0.0975984687638946	0.0382	0.01071
15	rs7183692	61900252	T	G	0.0295005481176215	0.0115	0.01009
15	rs3848122	61900589	A	G	0.0505029821731068	0.0103	9.657e-07
15	rs28442006	61901603	C	G	0.048904443353603	0.0104	2.773e-06
15	rs139059398	61901606	A	G	0.0314017631395316	0.0144	0.02957
15	rs11634723	61901612	C	T	-0.0305004454483837	0.0097	0.001623
15	rs7168305	61903224	G	A	0.0126990249774084	0.0178	0.4733
15	rs7174133	61903474	T	G	0.031498667059371	0.0099	0.001487
15	rs16944426	61903603	G	A	0.0301993737308422	0.0145	0.03679
15	rs76622675	61904150	G	A	0.029403450369242	0.0145	0.04256
15	rs7175667	61904270	T	C	0.0236969951765786	0.0164	0.148
15	rs7178929	61904451	A	G	0.0317021347305135	0.0114	0.005349
15	rs2414703	61904603	A	G	-0.0154994990469515	0.0296	0.6013
15	rs72745747	61904639	T	A	0.0696006867298358	0.0256	0.006614
15	rs143097999	61905022	A	T	-0.0197028322758684	0.0441	0.6554
15	rs2414704	61905121	C	A	-0.0032954239497972	0.0286	0.9093
15	rs16944432	61905530	T	C	0.0251998010217421	0.0113	0.02535
15	rs117675891	61905605	C	T	0.0305001066483263	0.0145	0.03531
15	rs12901380	61905606	A	G	-0.0038975857287134	0.0293	0.8935
15	rs2899668	61905989	T	G	0.0517002115855168	0.0087	2.761e-09
15	rs11854700	61907481	C	T	-0.0534007767271153	0.0087	7.083e-10
15	rs28765509	61908068	T	C	0.024702368640342	0.0109	0.02329
15	rs11071618	61908134	T	C	0.0244974716003874	0.0109	0.02468
15	rs77410935	61909066	C	T	0.0624958112255439	0.0256	0.01451
15	rs28877426	61909169	A	G	0.0277027118389473	0.0106	0.008752
15	rs72745750	61909438	C	T	-0.148500008318444	0.0413	0.000321
15	rs2414705	61909712	G	T	-0.0553964376203783	0.0087	1.845e-10
15	rs118103489	61909746	G	A	0.0260965047212743	0.0399	0.5132
15	rs2414706	61909880	T	C	0.0225048553400694	0.0111	0.04156
15	rs2414707	61910113	T	G	0.0289955368412525	0.0106	0.006359
15	rs34020641	61910843	T	A	0.031799009548949	0.0123	0.009949
15	rs35790860	61911002	C	T	0.0311013012983478	0.0127	0.01469
15	rs80291142	61911047	A	C	-0.0107980900995126	0.0224	0.6286
15	rs2414708	61911182	G	A	-0.017502275136142	0.0107	0.1028
15	rs146373368	61911690	A	G	0.0503033045092425	0.0389	0.1967
15	rs2001891	61911757	T	C	0.0195967237465575	0.009	0.03041
15	rs11634632	61912189	A	G	0.0389995348490096	0.0118	0.0009751
15	rs7166435	61913054	G	T	0.0099008246772624	0.0157	0.5272
15	rs2143	61913193	A	G	-0.0252972953741621	0.0087	0.003663
15	rs11857393	61913512	A	T	-0.0229002198863326	0.0088	0.009125
15	rs2414713	61913645	G	A	-0.0239034240815591	0.0088	0.006423
15	rs11637386	61913884	G	A	0.012096540947233	0.0097	0.2128
15	rs11632744	61914035	T	C	0.0156961681063242	0.0096	0.101
15	rs55835453	61914778	A	G	0.0166997792224134	0.0096	0.08088
15	rs12915907	61914858	T	C	0.0068961666878413	0.0157	0.6609
15	rs2414714	61915299	A	G	0.0060019521956343	0.0165	0.7147
15	rs12439454	61917598	C	T	0.0142973047008244	0.0095	0.1328
15	rs28451920	61917693	A	G	0.0135971385060249	0.0095	0.1504
15	rs28375544	61917925	T	G	0.0141987193998129	0.0095	0.1359
15	rs11071621	61918411	A	G	0.0047984689115734	0.0165	0.7708
15	rs12898360	61919026	G	T	0.0281986543586787	0.0116	0.01501
15	rs10431798	61921996	C	T	0.0059025456526138	0.0187	0.7525
15	rs10431764	61922205	T	C	0.0098018049722602	0.0162	0.5455
15	rs4265754	61922856	C	T	0.0089002747867194	0.0164	0.5889
15	rs75002589	61923297	C	T	-0.0557981629302465	0.0228	0.01439
15	rs2414701	61923355	T	C	0.0065981840282271	0.0164	0.6891
15	rs118051140	61923543	T	C	0.0878002324280124	0.0422	0.0376
15	rs3848123	61923646	T	C	0.0097027754613851	0.0162	0.5482
15	rs3858893	61923994	A	G	0.0072039888485025	0.0163	0.6571
15	rs3959691	61924323	C	A	0.0078987227933553	0.0163	0.6275
15	rs2414700	61924410	T	G	0.0080971295874548	0.0163	0.6202
15	rs72745755	61924699	T	G	-0.0437951599996715	0.0272	0.1078
15	rs2414699	61925030	A	G	0.0097027754613851	0.0164	0.5566
15	rs7164716	61925383	G	A	-0.0045001103249234	0.0165	0.7861
15	rs4775421	61925730	T	G	0.0080971295874548	0.0163	0.6173
15	rs8030661	61925983	C	T	0.0081963182244858	0.0164	0.6149
15	rs4775422	61926020	C	T	0.0124027667170427	0.0162	0.4435
15	rs2414698	61927054	G	C	0.0076010387728197	0.0163	0.6421
15	rs2414697	61927411	T	C	0.0099008246772624	0.0163	0.5415
15	rs4316695	61928445	T	G	0.0116024307308398	0.0164	0.479
15	rs2414696	61928739	A	G	0.0101978249764461	0.0164	0.5339
15	rs62010568	61929246	T	C	0.014504302202808	0.0095	0.1272
15	rs8033910	61929570	T	C	0.0020977980821461	0.017	0.9001
15	rs3858894	61931097	A	G	0.0093957216403621	0.0165	0.5674
15	rs7170123	61931318	T	G	0.0088011559530687	0.0164	0.5914
15	rs11071623	61932000	C	T	0.0109003744682883	0.0155	0.4822
15	rs151299197	61932088	C	T	-0.0641972460452074	0.0323	0.04687
15	rs4304962	61933089	C	T	0.0131037693769772	0.0163	0.4225
15	rs4511472	61933114	A	G	0.0135971385060249	0.0163	0.4047
15	rs1962381	61933654	G	A	0.0133998200630165	0.0162	0.4062
15	rs4350523	61933974	T	C	0.0116024307308398	0.0164	0.4771
15	rs8030765	61934509	A	G	0.0100988346774146	0.0163	0.5353
15	rs12324199	61935227	G	T	0.0046989426564652	0.019	0.8049
15	rs2414732	61935262	T	G	0.0129951954948113	0.0162	0.4218
15	rs7177942	61935553	T	C	0.0081963182244858	0.0164	0.6162
15	rs147243229	61935611	C	T	-0.0406032684425478	0.0242	0.09307
15	rs12913707	61935731	G	A	0.0115035793834154	0.0154	0.4545
15	rs72745765	61935795	C	T	0.0038027603329278	0.019	0.8429
15	rs28459339	61936232	T	C	0.0117012723076411	0.0155	0.448
15	rs56187701	61936356	C	T	-0.0142003494011414	0.0087	0.1033
15	rs3959693	61936497	A	G	0.0133011462391285	0.0154	0.3858
15	rs2414731	61936635	G	A	0.0134984841513417	0.0154	0.3801
15	rs2414730	61936703	T	C	0.0133998200630165	0.0154	0.3832
15	rs2414729	61936935	C	T	0.0133998200630165	0.0154	0.3826
15	rs2414728	61937074	A	G	0.0025966258472659	0.0134	0.8461
15	rs2414727	61937371	T	C	0.0014988761237359	0.0133	0.9133
15	rs2414726	61937482	C	A	0.0111970780932162	0.0094	0.232
15	rs7167207	61937583	G	C	0.0002999550089979	0.0113	0.9757
15	rs7167037	61937637	C	T	-0.001300845733048	0.0113	0.9091
15	rs4316696	61938251	A	G	0.0032048589489113	0.0187	0.8644
15	rs2245853	61938597	T	C	0.0004998750416509	0.0187	0.9806
15	rs4324075	61939189	G	A	-0.0006001800720324	0.0113	0.9557
15	rs150896532	61939380	G	A	-0.0733021430750498	0.0412	0.07518
15	rs139232701	61939920	T	C	0.0465018336514199	0.0383	0.2246
15	rs117138525	61941682	T	A	0.026398473854531	0.032	0.4103
15	rs2246250	61941967	G	C	-0.000200020002667	0.0134	0.988
15	rs7166259	61943065	G	A	0.0017983819413794	0.019	0.9252
15	rs2246567	61944243	T	C	-0.0008003201707691	0.0134	0.9495
15	rs7177971	61944516	G	A	0.0024968801985871	0.019	0.897
15	rs12900025	61945536	C	T	-0.0112025145079934	0.0087	0.1964
15	rs72745767	61945919	A	T	0.0021975835434872	0.0189	0.9089
15	rs117407320	61946006	C	T	0.0291995144044279	0.0319	0.3602
15	rs16944466	61946208	T	A	0.0008995952428359	0.0189	0.9634
15	rs4775425	61946574	G	A	-0.0102018624845967	0.0086	0.2398
15	rs2443058	61947055	C	A	0.009197572354042	0.0087	0.2867
15	rs12438742	61947280	C	G	-0.0082035573506883	0.0087	0.3432
15	rs876735	61947492	G	A	0.0023971245997214	0.0186	0.8966
15	rs10851698	61947694	C	T	0.007997931111062	0.0097	0.4051
15	rs11071624	61947732	C	G	0.0050969882578437	0.0365	0.8894
15	rs10851699	61947866	C	T	0.0076010387728197	0.0097	0.4301
15	rs75147309	61948268	T	A	-0.0229002198863326	0.0098	0.02008
15	rs7181627	61948425	T	C	0.0022973590486834	0.0189	0.9019
15	rs2245477	61948435	C	A	0.0082954970241069	0.0089	0.3501
15	rs7180877	61948709	C	T	0.0017983819413794	0.0189	0.9232
15	rs2245488	61948742	G	A	-0.0088994831870327	0.0096	0.3552
15	rs8041429	61949032	G	A	0.001598721363697	0.0189	0.9326
15	rs72745769	61949128	C	T	0.0016985566355815	0.0189	0.9295
15	rs2245597	61950065	C	T	-0.0114047880634385	0.0095	0.2338
15	rs3985694	61950387	G	C	0.0127977582298607	0.0097	0.1863
15	rs72745770	61950627	T	C	0.0013990209137074	0.0189	0.9422
15	rs4775426	61951110	T	C	-0.0084959889212643	0.0087	0.3243
15	rs4775427	61951235	C	T	-0.0105959392134034	0.0086	0.2195
15	rs117458067	61951318	C	A	0.0056042667198317	0.0346	0.8721
15	rs118114900	61951330	C	T	-0.0680968444676575	0.025	0.006495
15	rs2245787	61951529	G	A	0.0096037361426946	0.0087	0.2699
15	rs72745772	61951820	C	T	9.99950003332973e-05	0.0189	0.9957
15	rs4143632	61952231	T	C	0.0133998200630165	0.0096	0.1601
15	rs2245899	61952501	G	A	0.0110981866660334	0.0087	0.1997
15	rs4775428	61953853	A	G	-0.0036968248442897	0.0134	0.78
15	rs2264283	61954261	A	G	0.0011992805754821	0.0134	0.927
15	rs8024281	61954707	C	T	0.0084045823438103	0.0099	0.3951
15	rs117546399	61954841	C	G	0.0178006246255066	0.0242	0.4606
15	rs12148597	61955338	G	A	0.0097027754613851	0.0099	0.3283
15	rs117524474	61955923	G	A	-0.0137034650584925	0.0244	0.5747
15	rs75066480	61955960	C	A	-0.0548997899816623	0.023	0.01673
15	rs2260129	61957099	G	T	0.0077995046323818	0.0087	0.3692
15	rs3848125	61957236	G	A	-0.0095958936734469	0.0087	0.2655
15	rs72745775	61957832	A	G	0.0007996801705642	0.0186	0.9645
15	rs75015991	61957905	T	G	0.0501986955327459	0.027	0.06308
15	rs2249193	61957960	C	T	0.0106035827841911	0.0086	0.2201
15	rs2249194	61957976	C	T	0.0108014536938559	0.0086	0.2116
15	rs2249195	61958029	A	C	0.0109003744682883	0.0086	0.2053
15	rs2249197	61958063	C	T	0.0107025231331357	0.0086	0.2174
15	rs10519127	61958167	T	C	-0.0099998320783335	0.0086	0.2452
15	rs2249312	61958660	C	T	0.0089993837968006	0.0087	0.3015
15	rs138242310	61958774	C	A	-0.0394999521368577	0.0439	0.3689
15	rs75112590	61958919	G	A	0.0030952049073025	0.0364	0.933
15	rs12440800	61960302	A	T	0.0114047182634362	0.0098	0.2414
15	rs72745777	61960631	T	C	-0.0137034650584925	0.0163	0.4005
15	rs10519128	61961020	G	A	-0.0007002451143934	0.0186	0.9717
15	rs2249570	61961100	C	G	-0.0145960053074092	0.0089	0.1029
15	rs2249669	61961211	C	T	0.0119977384336167	0.0087	0.1653
15	rs2249682	61961353	G	A	0.0116024307308398	0.0087	0.1785
15	rs2414724	61961439	C	A	-0.0138048499765589	0.0087	0.112
15	rs75980455	61961499	T	C	-0.0003000450090019	0.0186	0.987
15	rs62007289	61962011	G	A	0.0150954876453349	0.009	0.0918
15	rs41481444	61962926	G	A	0.0133011462391285	0.009	0.1388
15	rs2249855	61963118	A	G	-0.0031048149534787	0.0127	0.8052
15	rs34904190	61963372	G	A	0.0203025023378308	0.0103	0.04794
15	rs2249953	61963554	A	T	-0.0031048149534787	0.0131	0.8133
15	rs67783351	61963821	T	A	-0.0138961051921114	0.0087	0.1095
15	rs75466691	61963916	A	G	-0.0095958936734469	0.037	0.7961
15	rs2250037	61964314	C	T	-0.0032954239497972	0.0131	0.8
15	rs12442116	61964474	T	G	-0.0131966945943914	0.0087	0.1265
15	rs79725029	61964670	C	T	0.0046989426564652	0.0181	0.7949
15	rs3985687	61964947	T	A	-0.0025031302181184	0.0131	0.8497
15	rs2250187	61965410	G	A	0.0119977384336167	0.0086	0.1637
15	rs76743588	61965751	C	T	-0.008395140788382	0.0258	0.7442
15	rs2250206	61965903	G	A	0.0126002819757385	0.0086	0.1447
15	rs2253081	61966439	C	G	-0.0030045090202987	0.0127	0.8118
15	rs11852569	61966513	T	C	-0.0124977728299804	0.0086	0.1474
15	rs2253089	61966600	T	C	-0.0032954239497972	0.0127	0.7959
15	rs2253095	61966724	C	A	0.0117012723076411	0.0087	0.1744
15	rs12437836	61967064	T	C	-0.0127003085782322	0.0087	0.1419
15	rs9630416	61967282	C	T	0.0001999800026662	0.019	0.9895
15	rs12904593	61967447	G	A	-0.0122952780941516	0.0087	0.1541
15	rs11071625	61967903	A	C	0.0244974716003874	0.0091	0.006947
15	rs77638545	61969448	A	G	0.0208021276292633	0.0245	0.3954
15	rs72745784	61969460	C	G	0.0209000641077417	0.0245	0.3949
15	rs78625057	61969571	C	T	0.007997931111062	0.014	0.5656
15	rs12906700	61970165	A	G	-0.007004474152883	0.0089	0.4306
15	rs116712978	61970262	T	A	-0.0051029981759033	0.0245	0.834
15	rs2264288	61971428	T	C	-0.0026033858701149	0.013	0.844
15	rs2253696	61971776	C	T	-0.0014009809156281	0.013	0.9113
15	rs12917300	61971933	A	G	-0.0085968472255182	0.0088	0.3312
15	rs2243601	61972968	G	T	-0.0003000450090019	0.013	0.9821
15	rs17205092	61973106	G	C	-0.0054950702819798	0.0244	0.8222
15	rs75705986	61973415	G	A	-0.0440981887217984	0.0208	0.03424
15	rs2253934	61973546	A	G	-0.0062998021485279	0.0087	0.4691
15	rs4294759	61973890	C	T	0.029403450369242	0.0234	0.2089
15	rs2254081	61974844	G	C	-0.0007002451143934	0.013	0.9571
15	rs2414734	61974849	T	C	0.0035038543266769	0.0086	0.6851
15	rs2254185	61975447	C	T	-0.0006001800720324	0.013	0.9652
15	rs78276323	61975451	G	A	0.0098018049722602	0.0179	0.5864
15	rs16944505	61975507	C	A	0.0190964956909883	0.026	0.4637
15	rs77128569	61976499	A	G	-0.0094040800752939	0.0241	0.6979
15	rs75593432	61976557	T	C	0.0106035827841911	0.018	0.5553
15	rs7169224	61976593	T	C	-0.0059979518036359	0.0087	0.4901
15	rs4774416	61976608	T	G	0.0051964749068174	0.0086	0.5444
15	rs2262229	61976729	G	A	-0.0004000800213396	0.0127	0.9734
15	rs2259998	61977322	A	G	-0.0055956263571598	0.0086	0.5143
15	rs2260971	61977614	T	A	-0.0054045784588597	0.0086	0.5331
15	rs12592723	61977867	G	C	-0.0069037763167944	0.0088	0.4332
15	rs28582172	61978425	T	C	0.0049974917102918	0.0086	0.56
15	rs17303670	61979135	T	C	0.0195967237465575	0.0234	0.4022
15	rs35539490	61979674	G	A	0.0779975408217275	0.0276	0.00473
15	rs2255997	61979946	G	T	-0.0018016219466282	0.0123	0.8857
15	rs112592747	61980738	G	A	0.0399992561638529	0.0249	0.1082
15	rs115987053	61981700	T	A	-0.0163021610829842	0.0237	0.491
15	rs2414736	61981920	T	C	-0.0060985584618694	0.0087	0.4845
15	rs11631062	61982006	A	G	0.0152038337422728	0.0087	0.08195
15	rs2243932	61982927	A	G	0.0069954745123864	0.0087	0.4197
15	rs12593153	61983884	A	C	-0.0076995657264405	0.0087	0.3737
15	rs12900778	61984638	A	C	-0.0078003437327339	0.0087	0.3713
15	rs115912356	61984691	C	T	-0.0131966945943914	0.0239	0.579
15	rs11071626	61985968	T	C	-0.0086977157031958	0.0087	0.3199
15	rs2414737	61987347	A	G	0.0068961666878413	0.0088	0.4317
15	rs2264287	61987396	C	G	9.99950003332973e-05	0.0117	0.9906
15	rs2243431	61987998	T	C	-0.0131966945943914	0.0086	0.1253
15	rs2247231	61988299	A	G	0.0222017079836866	0.0123	0.0706
15	rs12591242	61988436	G	A	-0.0004000800213396	0.0099	0.9679
15	rs62007292	61990636	A	T	-0.0095958936734469	0.0361	0.7908
15	rs2013725	61990893	T	C	0.0390957053401303	0.0252	0.1209
15	rs12442351	61991478	C	T	0.017496047616751	0.0098	0.07414
15	rs4238360	61992343	T	C	0.0170045988158238	0.0098	0.08204
15	rs2247693	61992409	T	C	0.022299507494767	0.0121	0.06496
15	rs11638973	61992499	C	T	0.0053954185169075	0.0102	0.593
15	rs11639048	61992653	C	T	0.005703702916678	0.0101	0.5773
15	rs2613109	61992729	T	C	0.0222017079836866	0.0121	0.06564
15	rs2446804	61993092	T	C	-0.007095110875924	0.0135	0.5978
15	rs13380413	61993303	G	T	0.012096540947233	0.0087	0.1629
15	rs4774417	61993702	G	A	0.0154992634469238	0.0096	0.105
15	rs2414739	61994134	G	A	0.0161980995687726	0.0097	0.09396
15	rs76112659	61994438	C	G	-0.0396039865931634	0.0134	0.003159
15	rs2243453	61994586	T	C	0.0236969951765786	0.0121	0.05056
15	rs11853885	61994614	G	A	-0.0406032684425478	0.0134	0.002502
15	rs77196641	61995181	C	T	-0.0404991299799539	0.0134	0.002568
15	rs2248032	61995237	G	C	0.0236969951765786	0.0121	0.05002
15	rs2248041	61995285	T	C	0.0236969951765786	0.0121	0.05028
15	rs117722155	61995369	T	C	0.043097802902723	0.053	0.4159
15	rs112468351	61995390	A	G	-0.0105049846451474	0.0245	0.6681
15	rs719729	61995794	G	A	-0.0398953406632555	0.0134	0.002979
15	rs74997920	61996192	A	G	-0.0045001103249234	0.0133	0.7354
15	rs149573055	61996709	T	A	0.0076010387728197	0.0562	0.893
15	rs2250980	61996981	T	C	0.0255995183002125	0.0121	0.03484
15	rs141048015	61997072	T	C	0.0235993322503244	0.0506	0.6411
15	rs2251086	61997385	T	C	0.0248974696545107	0.0121	0.04028
15	rs147516318	61997563	G	A	-0.0124977728299804	0.025	0.6181
15	rs4341693	61997599	T	G	0.0178988554877579	0.0098	0.06625
15	rs142119554	61998265	G	C	-0.0227979086760041	0.0533	0.6683
15	rs12909676	61998451	C	G	0.0082954970241069	0.0102	0.4154
15	rs72745793	61998905	A	G	0.0341985075799122	0.0254	0.1777
15	rs2264286	61999668	A	G	0.0397974698740661	0.0134	0.00294
15	rs2899673	61999673	G	A	0.0363029992242924	0.0264	0.1696
15	rs4775432	61999807	A	C	0.0099008246772624	0.0088	0.2571
15	rs2264285	61999867	G	C	0.0058031292269501	0.0091	0.525
15	rs28815312	61999874	T	C	0.0361004656247227	0.0257	0.1606
15	rs4238361	61999939	G	T	0.0056042667198317	0.0088	0.5259
15	rs2251318	61999944	T	C	-0.0091012913892029	0.0101	0.3687
15	rs2251321	62000008	C	T	0.036997088886122	0.0134	0.00574
15	rs2243564	62000126	A	G	-0.0049019951702315	0.0133	0.714
15	rs12911090	62000474	C	G	0.0077995046323818	0.0101	0.4393
15	rs2446803	62000727	G	A	0.0086028888072678	0.0089	0.3327
15	rs10519131	62001132	A	C	-0.0372969647443931	0.0134	0.00535
15	rs60896762	62002587	T	C	-0.0360003042410416	0.0134	0.007058
15	rs2251748	62003571	C	A	0.0356952753244514	0.0134	0.007608
15	rs2261069	62004348	T	C	0.0346043046869299	0.0134	0.009636
15	rs3889108	62004796	C	T	-0.036798848237098	0.0135	0.006229
15	rs111972052	62005027	C	T	-0.0214994661132367	0.0324	0.5063
15	rs56287080	62005410	G	A	-0.0366951051877892	0.0125	0.003247
15	rs12900375	62005917	C	A	0.0239020562806236	0.0102	0.0198
15	rs12900380	62005928	C	T	0.0228958774769045	0.0108	0.03454
15	rs8023735	62006155	C	A	0.0243998868235351	0.0102	0.01638
15	rs8024354	62006381	G	C	0.0244974716003874	0.01	0.01403
15	rs17303677	62007722	A	C	-0.0305004454483837	0.0329	0.3543
15	rs76684347	62007850	T	C	-0.0315009870620622	0.0137	0.02217
15	rs752361	62008464	T	C	0.0065981840282271	0.009	0.4616
15	rs149539169	62008816	A	G	-0.0278029446620889	0.026	0.2859
15	rs2899674	62008878	C	T	0.0059025456526138	0.009	0.513
15	rs4517727	62008949	A	G	0.0218006299588528	0.01	0.02943
15	rs12917401	62009335	A	G	0.0063001125484799	0.0089	0.4805
15	rs12899391	62009347	T	G	0.0228958774769045	0.0098	0.02021
15	rs11853389	62009612	C	T	0.0059025456526138	0.009	0.5129
15	rs76744296	62009735	C	T	-0.0305004454483837	0.0138	0.02677
15	rs76113693	62009854	A	G	-0.0303973537275885	0.0138	0.02717
15	rs12910101	62010654	C	T	0.0081963182244858	0.009	0.3639
15	rs77440044	62011474	C	T	-0.0293979151845611	0.0137	0.03204
15	rs77461666	62011657	C	T	-0.029202265808213	0.0137	0.0329
15	rs78295319	62011695	G	C	-0.0292949370570243	0.0137	0.03252
15	rs12916842	62011711	T	C	0.007997931111062	0.0089	0.3701
15	rs7181434	62012066	T	C	0.0358978909969844	0.0447	0.4214
15	rs7180530	62012324	A	T	-0.0239956055562207	0.0131	0.06824
15	rs74018586	62013049	T	C	0.0353961009469877	0.0447	0.4287
15	rs10152577	62013629	G	C	-0.0243029385231735	0.0246	0.3246
15	rs58409234	62013872	T	G	0.0399031725325864	0.0446	0.3708
15	rs11857188	62013926	A	G	-0.0281011651109099	0.0137	0.04005
15	rs11857274	62014065	C	A	0.0076010387728197	0.009	0.3936
15	rs74018587	62014160	T	C	0.0225048553400694	0.0244	0.3568
15	rs12907979	62014226	C	G	0.0077002766261879	0.009	0.3917
15	rs7177551	62014770	T	G	0.0097027754613851	0.0089	0.2769
15	rs7177718	62014799	T	C	0.0089993837968006	0.0089	0.3108
15	rs12913453	62015217	A	G	0.0242046886968174	0.0099	0.01476
15	rs71411462	62015444	C	T	0.115495977887975	0.0488	0.01805
15	rs7183727	62015771	T	C	0.0093957216403621	0.0089	0.29
15	rs7183554	62016340	C	T	0.0097027754613851	0.0089	0.2723
15	rs72745798	62016424	C	T	0.0589007839201085	0.0388	0.129
15	rs139811823	62016471	T	C	0.0172994970780611	0.0571	0.7615
15	rs2414742	62016581	T	G	-0.028399474521698	0.0137	0.03798
15	rs8028149	62017105	C	T	0.0061013488579762	0.0091	0.5065
15	rs117703344	62017786	G	A	0.0143958802837323	0.0199	0.4697
15	rs74628602	62018398	T	C	-0.0244976316004002	0.0139	0.07889
15	rs8040690	62019073	T	C	-0.0111013930711739	0.0124	0.3693
15	rs8039985	62019289	C	G	-0.0186019483996616	0.0129	0.1477
15	rs6494294	62019564	G	A	0.0109992854583691	0.0088	0.2099
15	rs111336997	62019728	A	T	-0.0430014511447026	0.0257	0.09417
15	rs118033324	62019747	T	C	0.0297044227063309	0.0437	0.4971
15	rs75247521	62020258	C	G	-0.0260975991218731	0.0139	0.06141
15	rs7164221	62020371	C	T	0.0080971295874548	0.0089	0.3638
15	rs2414743	62021068	A	G	0.0126990249774084	0.0088	0.1501
15	rs10431799	62021856	C	T	0.0124027667170427	0.0307	0.6859
15	rs1047470	62023140	C	G	0.0199006617063362	0.0099	0.04372
15	rs1047471	62023363	T	C	-0.021101069908054	0.0138	0.1259
15	rs878836	62023392	A	G	-0.0208968257129853	0.0138	0.1308
15	rs2242025	62023399	G	A	0.0135971385060249	0.0307	0.6566
15	rs12909108	62023406	A	G	0.0205964297986501	0.0098	0.03614
15	rs12914538	62023518	T	G	0.0213015034199157	0.0099	0.03105
15	rs191108515	62023703	G	C	0.0341018649449722	0.0511	0.5039
15	rs878835	62023984	T	C	0.0139029051689914	0.0307	0.6498
15	rs17303684	62024152	A	T	0.0139029051689914	0.0307	0.6495
15	rs3959694	62024175	A	G	0.009197572354042	0.0304	0.7631
15	rs112960409	62024318	G	A	0.0499989570943217	0.0505	0.3226
15	rs117071059	62024432	G	A	0.0069954745123864	0.0286	0.8069
15	rs2899675	62024922	T	G	0.009504687014246	0.0089	0.2879
15	rs12900314	62024927	G	A	0.0096037361426946	0.0089	0.2823
15	rs12901234	62024980	T	C	0.0193025022544974	0.0099	0.05166
15	rs7168684	62025610	T	C	-0.0086977157031958	0.0123	0.4817
15	rs7168148	62026120	A	G	-0.0129028853555234	0.0132	0.3268
15	rs12907123	62026227	T	A	0.0209000641077417	0.01	0.03627
15	rs73416756	62026417	G	A	-0.0125990355765152	0.0132	0.3383
15	rs76631990	62026445	C	T	0.0133998200630165	0.0181	0.4601
15	rs111636832	62026595	A	G	-0.0124977728299804	0.0132	0.342
15	rs113414611	62026801	T	C	-0.0124977728299804	0.0131	0.3418
15	rs17303698	62027124	A	G	0.0102968054773682	0.0304	0.7361
15	rs17303705	62027315	A	G	-0.0075987978753305	0.0123	0.5387
15	rs7179814	62027638	A	G	0.0189002595004805	0.0099	0.05676
15	rs11855705	62028178	T	G	-0.0125990355765152	0.0131	0.3372
15	rs17237950	62029417	G	C	0.0099008246772624	0.0306	0.7454
15	rs17237957	62029462	T	C	0.0119977384336167	0.0308	0.6956
15	rs7170814	62029982	C	G	0.0124027667170427	0.0088	0.1592
15	rs112603284	62030350	A	C	0.0423024980338776	0.0401	0.291
15	rs78802881	62030539	A	C	-0.0256050287153947	0.0136	0.06033
15	rs2414744	62030949	C	T	0.0133998200630165	0.0093	0.1494
15	rs74719119	62031000	G	T	0.0195967237465575	0.0206	0.3426
15	rs74372480	62031105	T	C	0.0099998345783334	0.0305	0.7437
15	rs8027240	62031134	A	G	0.0108014536938559	0.0088	0.2194
15	rs8027589	62031255	C	T	0.0177023841130051	0.0099	0.07411
15	rs76264261	62031406	A	G	0.0404027066313724	0.04	0.3128
15	rs7172756	62031479	T	C	-0.019294956182969	0.0138	0.1616
15	rs147304542	62031681	T	C	0.0188021269625962	0.0244	0.4415
15	rs113680385	62032422	T	C	0.0418998134646779	0.0395	0.2889
15	rs72747807	62033040	A	T	0.022299507494767	0.0383	0.5608
15	rs8039022	62033046	G	C	0.0111970780932162	0.0089	0.2084
15	rs8043433	62033442	C	T	0.0197045832743354	0.0097	0.04137
15	rs77161243	62033657	G	C	-0.0115969858456632	0.0281	0.6807
15	rs12901491	62034245	C	T	0.0179970767016546	0.0099	0.06966
15	rs8025688	62034284	T	C	0.0069954745123864	0.0088	0.4289
15	rs74527807	62034354	T	A	0.0411995232473163	0.0401	0.3051
15	rs111569687	62034630	G	A	0.0435000054458512	0.04	0.2771
15	rs118124457	62034731	C	T	0.0435000054458512	0.04	0.2775
15	rs8030646	62034734	T	C	0.0077002766261879	0.0088	0.3815
15	rs8029684	62034736	G	A	0.021898468701116	0.0095	0.02171
15	rs111655324	62035290	T	G	0.043595744117646	0.0401	0.2767
15	rs4499182	62035359	C	T	0.0223972974420383	0.0095	0.01855
15	rs12101505	62035378	C	T	0.0078987227933553	0.0089	0.3747
15	rs117499428	62035847	G	A	-0.0620988329318545	0.0285	0.02918
15	rs8041905	62036600	T	C	0.0109992854583691	0.0089	0.215
15	rs8041005	62036643	G	A	0.0078987227933553	0.0089	0.3726
15	rs12898457	62036999	G	A	0.129597414670439	0.0504	0.01009
15	rs2243618	62037045	G	C	0.009197572354042	0.0089	0.3021
15	rs75839439	62037240	C	T	-0.0322029950400999	0.0146	0.02751
15	rs73416793	62037541	T	C	-0.0249999098013234	0.0135	0.06331
15	rs2414745	62037845	C	G	0.0071047017299317	0.0089	0.4274
15	rs2414746	62037849	G	A	0.0085037404912207	0.0089	0.3398
15	rs34031011	62037855	G	A	0.142098341303084	0.0505	0.004872
15	rs8032851	62038420	T	C	0.0204004877576787	0.0099	0.03959
15	rs11854281	62038941	T	C	-0.023401696181619	0.0134	0.08059
15	rs118139822	62039282	T	C	0.0505980527630914	0.0393	0.1972
15	rs8039554	62040003	T	C	0.0059025456526138	0.0088	0.5062
15	rs113709219	62040130	A	C	0.0520989697439806	0.0392	0.1839
15	rs113289738	62040227	A	C	0.041995705452017	0.0366	0.2509
15	rs139439215	62040451	C	T	0.0522982892110339	0.0392	0.1815
15	rs7173251	62040814	C	T	0.0203025023378308	0.0097	0.03598
15	rs17237964	62041159	G	A	-0.0054950702819798	0.031	0.8603
15	rs78848537	62041330	T	A	-0.000200020002667	0.0313	0.995
15	rs11854497	62041433	G	A	-0.0285949668801128	0.0145	0.04877
15	rs77565009	62041761	G	A	0.0548952993715794	0.0392	0.1612
15	rs111658120	62042037	G	T	0.0556995724703668	0.0392	0.1556
15	rs6494295	62042055	T	C	0.0105046326450854	0.0088	0.2324
15	rs74571778	62042174	T	C	0.0537018913875451	0.0391	0.1703
15	rs112304034	62043328	G	A	-0.0970947712407937	0.0556	0.08099
15	rs76426974	62043593	T	C	-0.0256973671872587	0.0135	0.05655
15	rs16944568	62044136	A	G	-0.0178992398878318	0.0136	0.1903
15	rs117420939	62044442	C	G	-0.0924004172723329	0.0513	0.0718
15	rs76785426	62044475	C	G	-0.027196494688472	0.0132	0.03969
15	rs77459529	62044664	C	G	-0.0290993078252748	0.0145	0.04543
15	rs142826255	62044667	C	T	0.043595744117646	0.04	0.2753
15	rs112797795	62045230	A	G	0.0456041418050158	0.0366	0.2135
15	rs8041412	62045581	A	G	0.0077002766261879	0.0088	0.3803
15	rs4288942	62045788	T	C	0.0077995046323818	0.0088	0.3734
15	rs12323968	62046094	C	T	0.0204004877576787	0.0099	0.03978
15	rs6494296	62046610	G	T	0.0088011559530687	0.0088	0.3155
15	rs11856842	62046728	T	C	-0.0198966317144566	0.0126	0.1143
15	rs11853350	62046894	A	T	0.0080971295874548	0.0088	0.3553
15	rs113290496	62047427	C	T	0.0489996660319079	0.037	0.185
15	rs11854135	62047636	A	G	0.0056042667198317	0.0089	0.5312
15	rs12910688	62048189	G	A	0.0036034995896235	0.009	0.6875
15	rs2414748	62049119	C	T	0.0098018049722602	0.0088	0.2644
15	rs11857925	62049836	G	A	0.0050969882578437	0.0089	0.571
15	rs77366442	62050458	A	T	0.0483996117232768	0.0442	0.273
15	rs17271095	62050498	T	C	0.0223972974420383	0.0099	0.02356
15	rs74336909	62051017	A	G	-0.0060985584618694	0.031	0.844
15	rs4594200	62051479	T	C	0.0116024307308398	0.0088	0.1862
15	rs77922934	62051640	G	A	0.0446960805488528	0.028	0.1102
15	rs12902999	62052070	C	G	0.0055048206344449	0.009	0.54
15	rs8026073	62052079	C	G	0.0267977123853779	0.0255	0.2934
15	rs75176326	62052116	C	A	0.0450020459197846	0.028	0.108
15	rs12903441	62052206	G	A	0.0051964749068174	0.009	0.5638
15	rs77546359	62052499	A	T	0.0458047599004855	0.028	0.1018
15	rs17303726	62053355	G	T	-0.0313049258284153	0.0134	0.01951
15	rs7178749	62053897	T	G	0.0107025231331357	0.0087	0.2208
15	rs7179138	62054096	T	A	0.0110981866660334	0.0087	0.2044
15	rs111868456	62054147	G	A	0.0421011760186353	0.0394	0.2847
15	rs111247154	62054543	G	A	0.0421011760186353	0.0394	0.2846
15	rs74697349	62054874	T	A	0.0479993753879105	0.0395	0.2249
15	rs8028558	62055753	G	A	0.0097027754613851	0.0088	0.2715
15	rs35040435	62055839	G	C	0.142696762010687	0.0383	0.0001947
15	rs12905291	62055869	C	T	0.0209000641077417	0.01	0.03704
15	rs59586838	62056133	G	C	0.0131037693769772	0.0328	0.69
15	rs28444822	62056478	T	G	0.039701366851552	0.0386	0.3032
15	rs151017750	62056725	A	C	0.0117012723076411	0.0483	0.8084
15	rs12172834	62057120	C	G	0.0028958031120254	0.0326	0.93
15	rs4359383	62057836	T	C	-0.0189993500097828	0.0128	0.1374
15	rs12917224	62058436	C	A	0.114203302717664	0.0517	0.02722
15	rs2414749	62059591	T	A	0.0102968054773682	0.0089	0.249
15	rs62007321	62060024	A	G	0.027196791588428	0.0165	0.09885
15	rs12900235	62060406	T	C	0.0246048038572487	0.0096	0.01061
15	rs17237977	62060703	C	T	-0.009696862978864	0.0312	0.757
15	rs7172739	62061528	T	G	0.0129951954948113	0.0087	0.1357
15	rs7172922	62061594	T	C	0.0126002819757385	0.0088	0.1521
15	rs11857468	62061704	C	A	0.024702368640342	0.0099	0.01275
15	rs17237984	62062443	C	G	0.0239996896478807	0.0144	0.09469
15	rs8023336	62063691	A	G	0.0105046326450854	0.0087	0.228
15	rs8024668	62063766	T	C	0.0105046326450854	0.0088	0.2327
15	rs8023376	62063776	A	C	0.0099998345783334	0.0088	0.2519
15	rs76275140	62064998	A	G	-0.0156010662286512	0.0128	0.2231
15	rs11853781	62065420	A	T	0.0089993837968006	0.0088	0.3075
15	rs28728079	62066033	G	C	-0.008395140788382	0.0313	0.789
15	rs7175523	62066135	C	T	0.0076010387728197	0.0088	0.3854
15	rs76066585	62066190	G	C	0.0505029821731068	0.039	0.1953
15	rs113892667	62066356	G	A	0.0443995872966845	0.0387	0.2512
15	rs2899676	62066648	T	C	0.0062007356416035	0.0089	0.4886
15	rs726754	62066813	G	A	0.0088011559530687	0.0088	0.3174
15	rs726755	62066941	C	T	0.0088011559530687	0.0088	0.3157
15	rs8042969	62067322	T	A	0.0066975214477213	0.0089	0.4536
15	rs8026343	62067714	G	T	-0.0075987978753305	0.0312	0.8074
15	rs8026248	62067898	A	G	0.0178006246255066	0.0242	0.463
15	rs8026452	62067985	C	T	-0.007296555232638	0.0312	0.8138
15	rs12903399	62068122	A	G	0.0125015292229252	0.0087	0.1512
15	rs12904934	62068186	T	G	0.0124027667170427	0.0088	0.1579
15	rs74949234	62068443	T	G	0.0021975835434872	0.0243	0.9278
15	rs7171455	62068794	C	T	0.022299507494767	0.0098	0.02308
15	rs185736603	62068954	T	C	0.0232965165504356	0.05	0.6418
15	rs12909308	62069236	C	T	0.0209979909956055	0.0096	0.0282
15	rs113609726	62069970	G	A	0.0326994961630157	0.0455	0.472
15	rs77437923	62070850	A	T	-0.0160988945897493	0.0138	0.2439
15	rs78286627	62072590	T	C	0.0239020562806236	0.0379	0.5275
15	rs145400147	62073409	A	G	0.0456996792509903	0.04	0.2538
15	rs12907612	62073486	T	C	0.0109003744682883	0.0087	0.211
15	rs112114041	62073747	C	T	0.0018981972830802	0.0187	0.92
15	rs11071628	62073755	A	G	-0.0303973537275885	0.0365	0.4038
15	rs75642179	62075008	G	A	-0.0239956055562207	0.0135	0.07544
15	rs75081917	62075403	T	C	0.0255995183002125	0.038	0.4997
15	rs74601427	62076366	T	G	-0.0235962138551867	0.013	0.07076
15	rs17303740	62076483	T	C	-0.020498669477346	0.0123	0.09541
15	rs79899071	62076552	T	C	-0.0240980393840575	0.0131	0.06589
15	rs7342610	62076681	T	C	0.0116024307308398	0.0087	0.1851
15	rs146632686	62076935	A	G	0.0150954876453349	0.0407	0.7117
15	rs55927532	62077220	T	G	-0.0164038098256767	0.0128	0.2008
15	rs59860209	62077221	C	G	-0.0163021610829842	0.0128	0.2017
15	rs77763799	62078068	G	A	-0.0174005146801673	0.0133	0.1934
15	rs76137417	62078071	A	C	-0.0170037478161859	0.0133	0.2028
15	rs76394989	62078353	C	T	0.0267977123853779	0.0446	0.5486
15	rs6494297	62078796	C	G	0.0071047017299317	0.0088	0.416
15	rs7342668	62078886	A	G	-0.0166986496230515	0.0125	0.1836
15	rs11855329	62079295	G	C	-0.0183982139464423	0.0126	0.1448
15	rs11858898	62079327	T	C	-0.0166986496230515	0.0125	0.1839
15	rs12911496	62080200	A	C	0.0205964297986501	0.0097	0.03332
15	rs76156179	62080910	G	A	-0.0312017511432645	0.0205	0.1278
15	rs12898793	62081161	T	C	0.0188021269625962	0.0096	0.05106
15	rs76279900	62081897	A	T	0.0118989261570991	0.0353	0.7354
15	rs79119974	62082603	T	G	0.0511967897311259	0.0399	0.1999
15	rs2414751	62082735	A	G	-0.0168003386783461	0.0127	0.1862
15	rs4293320	62082829	A	G	0.0103957761821204	0.0088	0.2358
15	rs8182045	62083037	T	C	-0.0091012913892029	0.0312	0.7719
15	rs8182046	62083121	T	C	-0.0122041688389067	0.0311	0.6956
15	rs17238005	62083268	G	T	-0.0060985584618694	0.0313	0.845
15	rs16953454	62083410	C	T	0.0210959082947329	0.0097	0.02955
15	rs17238012	62083636	C	G	-0.0060985584618694	0.0312	0.8447
15	rs28800247	62084889	A	T	0.0092966519050945	0.0088	0.2878
15	rs143541999	62084972	T	C	-0.004198802647333	0.0402	0.916
15	rs72747819	62085972	G	A	0.0597960433459657	0.038	0.1161
15	rs4541015	62086887	G	A	0.0125015292229252	0.0089	0.1583
15	rs2414752	62087526	G	C	0.0209000641077417	0.0101	0.03793
15	rs118084115	62087598	G	T	-0.101102925405185	0.0542	0.06229
15	rs13379935	62087677	T	C	-0.0029042131473898	0.0296	0.9215
15	rs12898759	62088415	T	A	0.0200967016991224	0.01	0.04534
15	rs12901879	62088562	G	A	0.0203025023378308	0.01	0.0436
15	rs12901633	62088574	C	T	0.0126002819757385	0.0089	0.1553
15	rs35033959	62088952	A	T	0.0193025022544974	0.0098	0.04834
15	rs67017880	62089189	T	A	0.0192044091837133	0.0098	0.0499
15	rs73426726	62089931	C	G	-0.013004189135254	0.0306	0.6707
15	rs11855702	62090132	G	A	-0.0080019302190585	0.0132	0.5433
15	rs77513701	62090475	T	C	0.0562007331879655	0.0403	0.1631
15	rs11853342	62090618	T	C	-0.0181028726978536	0.013	0.1636
15	rs78494976	62091518	T	C	-0.0180010511095525	0.0137	0.1897
15	rs56680165	62092061	G	C	0.0012991557316201	0.0088	0.8842
15	rs35169602	62092819	C	T	-0.0364980230402006	0.0157	0.01964
15	rs10519137	62092848	G	C	-0.0001000050003333	0.0093	0.9952
15	rs7178911	62093241	C	T	0.0121953336998771	0.0091	0.1795
15	rs12591350	62093600	G	A	-0.0137034650584925	0.0136	0.3117
15	rs12591292	62093625	A	G	-0.0142003494011414	0.0134	0.2896
15	rs7162205	62093970	C	T	-0.0150019689183474	0.0134	0.2638
15	rs1981918	62094071	G	A	0.017496047616751	0.012	0.1444
15	rs34822895	62094185	G	T	-0.0149004625639624	0.0134	0.267
15	rs11071629	62094448	C	T	0.0118989261570991	0.0092	0.1951
15	rs71411464	62094757	C	T	-0.0138961051921114	0.0134	0.3022
15	rs11631621	62094844	G	A	0.0115035793834154	0.0092	0.2122
15	rs11631588	62095006	C	T	0.0119977384336167	0.0092	0.1929
15	rs34118810	62095034	A	T	-0.0135007260538548	0.0135	0.3152
15	rs4775435	62095573	C	T	0.0223972974420383	0.0097	0.02035
15	rs17238047	62095875	C	A	-0.0231969816042026	0.0131	0.07625
15	rs79684076	62095894	G	A	-0.0144032303107437	0.0136	0.2877
15	rs10851700	62096002	A	T	0.0217027816432335	0.0097	0.02495
15	rs1034479	62096519	T	C	0.0165030720990143	0.0121	0.1741
15	rs12917223	62096746	G	A	-0.0163021610829842	0.0135	0.2295
15	rs13379934	62096931	A	T	0.0188021269625962	0.0102	0.06555
15	rs34716044	62097134	T	G	0.0183015011699126	0.0102	0.07263
15	rs75178723	62097290	T	C	-0.0239956055562207	0.0131	0.06752
15	rs12898383	62097328	C	G	-0.0150019689183474	0.0136	0.2682
15	rs116961322	62097388	C	T	-0.0290993078252748	0.0296	0.326
15	rs11630921	62097627	T	A	0.0106035827841911	0.0091	0.2446
15	rs12903472	62097984	G	A	-0.0174005146801673	0.0135	0.1975
15	rs11071630	62098001	T	C	-0.0057967688471774	0.0089	0.5187
15	rs12903374	62098158	A	G	-0.0165969709073694	0.0135	0.2206
15	rs1425269	62098398	C	T	0.0161980995687726	0.0121	0.1794
15	rs1863265	62098860	T	C	-0.0054045784588597	0.0318	0.8657
15	rs7171833	62098987	G	A	0.0213015034199157	0.0102	0.03636
15	rs2059469	62099335	A	G	0.0047984689115734	0.0091	0.5962
15	rs2059468	62099418	C	T	0.0158044491449436	0.0121	0.1921
15	rs2059467	62099448	A	G	-0.0009004052431641	0.0088	0.9169
15	rs2059466	62099865	G	A	0.0209979909956055	0.009	0.01992
15	rs4775436	62100383	G	A	-0.0140989243795016	0.0113	0.2095
15	rs17271123	62100506	G	T	-0.0084959889212643	0.0092	0.3556
15	rs79471529	62100616	C	T	0.0077002766261879	0.0322	0.8097
15	rs62007323	62100988	A	T	-0.015702643727291	0.0132	0.233
15	rs62007324	62101016	C	A	-0.0177974390305806	0.0145	0.2199
15	rs117443378	62101388	C	G	-0.0106970095483354	0.0154	0.4853
15	rs11071631	62101559	G	C	0.0193025022544974	0.0133	0.1477
15	rs1425268	62101982	G	A	0.0377966226945664	0.017	0.02602
15	rs7179559	62102013	C	T	-0.0206007457079636	0.0126	0.102
15	rs11634214	62102243	G	A	-0.0207028323592018	0.0126	0.1004
15	rs1425267	62102252	C	A	0.0158044491449436	0.0097	0.1017
15	rs1425266	62102484	A	G	0.0213015034199157	0.0098	0.03024
15	rs12901220	62102570	G	A	0.0217027816432335	0.0098	0.02672
15	rs56820588	62103639	A	C	-0.020498669477346	0.0097	0.03433
15	rs62007326	62104182	C	G	-0.0226956079321885	0.0099	0.02222
15	rs56327319	62105536	A	C	-0.0145046862028817	0.0137	0.2883
15	rs28470608	62105971	A	G	-0.0189993500097828	0.0096	0.04864
15	rs73426775	62106180	T	C	-0.0164038098256767	0.014	0.2405
15	rs117780881	62106189	C	A	-0.0497050825796673	0.0327	0.1278
15	rs1559674	62106284	T	C	0.0204984635773248	0.0139	0.1397
15	rs117618886	62106418	T	C	-0.0591981397259644	0.0319	0.06378
15	rs1107785	62106862	G	A	0.0199006617063362	0.0114	0.08241
15	rs6494298	62107142	A	G	-0.0106970095483354	0.0098	0.276
15	rs56659994	62107150	C	T	-0.0225012653465135	0.015	0.1344
15	rs149523850	62107407	A	C	-0.0168003386783461	0.0412	0.684
15	rs880151	62108233	G	C	0.0124027667170427	0.0088	0.1597
15	rs62007327	62108641	G	C	-0.0123965203365513	0.0262	0.6353
15	rs1863263	62108754	G	A	-0.0004000800213396	0.0119	0.9727
15	rs880150	62108885	T	C	0.0	0.0119	0.9969
15	rs2113931	62109469	G	A	-0.0174005146801673	0.0123	0.1574
15	rs8023787	62109512	G	C	0.0099998345783334	0.0088	0.254
15	rs11853074	62109650	A	C	0.0096037361426946	0.0088	0.2737
15	rs76150334	62109707	G	A	0.024097313483794	0.0357	0.4999
15	rs140678209	62109951	G	A	-0.0856014622957261	0.0469	0.06772
15	rs12907856	62110478	A	G	0.0090984829852593	0.0088	0.3004
15	rs10851701	62110930	A	G	0.0025966258472659	0.0088	0.7713
15	rs8033221	62111300	G	C	-0.0008003201707691	0.0117	0.943
15	rs191323998	62111562	G	A	-0.0356997191343252	0.0378	0.3456
15	rs146887890	62112097	C	T	0.0121953336998771	0.0366	0.7395
15	rs10851702	62112292	C	T	0.0128964817350202	0.0089	0.1452
15	rs17303803	62112657	C	T	-0.0358966439977618	0.0297	0.2265
15	rs8023523	62113140	A	G	0.0016985566355815	0.0087	0.8499
15	rs141732501	62113696	T	C	-0.066599309771242	0.0461	0.149
15	rs11853774	62113919	T	C	-0.0088994831870327	0.0109	0.4124
15	rs1863264	62114204	T	C	-0.0003000450090019	0.0086	0.9715
15	rs8034714	62114865	C	A	-0.0082035573506883	0.0097	0.3967
15	rs11637925	62115205	A	T	-0.0085968472255182	0.0097	0.375
15	rs11637926	62115206	A	C	-0.0084959889212643	0.0097	0.3792
15	rs73426793	62115471	C	T	0.0044998604248922	0.0129	0.7295
15	rs28668218	62115831	G	T	-0.003797200248385	0.0171	0.8235
15	rs11639324	62115859	G	A	0.0088011559530687	0.0104	0.3988
15	rs11852251	62116299	G	C	-0.009696862978864	0.0098	0.3205
15	rs4774418	62116866	G	A	0.0027960873020011	0.0088	0.7461
15	rs4774419	62117081	C	T	0.0141001243787816	0.009	0.1179
15	rs8026228	62117117	C	T	-0.0275048131221902	0.0216	0.2027
15	rs8026411	62117222	C	T	-0.0299953975354009	0.0281	0.2858
15	rs4774420	62117975	C	T	0.0114047182634362	0.0095	0.2316
15	rs933806	62118271	G	A	-0.0285023604727122	0.0122	0.01944
15	rs77260315	62118307	A	C	0.0456041418050158	0.0408	0.2637
15	rs875513	62118475	G	C	0.0115035793834154	0.0095	0.2254
15	rs57257228	62118821	C	T	-0.0316041926269978	0.0115	0.005923
15	rs12439835	62118874	A	G	0.0170045988158238	0.0098	0.08109
15	rs12439912	62118953	G	A	0.0154992634469238	0.0098	0.1139
15	rs4774421	62119357	C	T	0.0115035793834154	0.0096	0.2302
15	rs117479103	62119410	G	A	-0.0646025231856585	0.0445	0.1469
15	rs17205183	62120235	C	T	0.0158044491449436	0.0148	0.2885
15	rs55939994	62120615	G	T	0.0178988554877579	0.0099	0.07129
15	rs4775438	62120650	A	T	0.0170045988158238	0.0089	0.0561
15	rs55956721	62120770	A	C	0.0172012073197748	0.01	0.08482
15	rs148639659	62120897	C	T	0.0012991557316201	0.0404	0.9749
15	rs8023607	62121608	A	G	-0.0242004837056584	0.0267	0.3639
15	rs12438629	62122539	C	G	-0.0303973537275885	0.0272	0.2626
15	rs12906499	62122798	C	T	0.0121953336998771	0.0142	0.3897
15	rs9920509	62123116	T	C	-0.0260975991218731	0.0113	0.02103
15	rs76089582	62124526	G	A	0.0149969810059077	0.0277	0.589
15	rs35193906	62124679	C	T	0.0243998868235351	0.0161	0.1283
15	rs12437560	62124706	T	G	0.0173977771764203	0.0099	0.07937
15	rs4775440	62125639	G	T	0.0076010387728197	0.0127	0.5494
15	rs8026735	62125859	C	T	0.0170045988158238	0.0089	0.05512
15	rs28755956	62126490	C	T	-0.026898543868701	0.0178	0.1322
15	rs189362035	62126725	G	T	0.0820038602790878	0.0494	0.09691
15	rs7179032	62127997	G	C	-0.0007002451143934	0.0123	0.9542
15	rs16944662	62128257	G	A	-0.0428031223253094	0.0456	0.3477
15	rs11635438	62128861	T	C	0.0099008246772624	0.015	0.5092
15	rs9788653	62129101	A	C	-0.0222047099881925	0.0262	0.3968
15	rs12593278	62129809	G	T	0.0101978249764461	0.0096	0.2885
15	rs75856736	62129908	A	G	-0.0433042394092723	0.0171	0.01141
15	rs12901956	62130726	G	T	0.0183015011699126	0.0099	0.06534
15	rs60540251	62131423	G	C	-0.0189993500097828	0.0285	0.5048
15	rs17205197	62131733	T	C	0.0187039847937718	0.0098	0.05638
15	rs748668	62131866	G	A	-0.0217958123704574	0.0128	0.0881
15	rs933808	62131928	G	T	0.0154007965760229	0.0141	0.2752
15	rs4775441	62131949	G	A	-0.07339899276978	0.0534	0.1696
15	rs748669	62131989	T	C	0.0008995952428359	0.0088	0.9223
15	rs35370724	62132014	A	G	0.0189983824093147	0.0098	0.05228
15	rs748667	62132521	C	G	-0.0034961042567088	0.0164	0.8328
15	rs17271144	62132921	T	G	0.0003999200213268	0.0088	0.9672
15	rs4774422	62133036	C	T	0.0013990209137074	0.0088	0.8698
15	rs12898715	62133614	C	G	0.0183015011699126	0.0154	0.236
15	rs9788635	62133674	C	T	0.0118001041157506	0.0136	0.385
15	rs12898859	62133678	C	T	0.0184978548821194	0.0154	0.2306
15	rs77416319	62133679	G	A	-0.0160988945897493	0.0287	0.5759
15	rs2216999	62133731	A	T	0.00730326611012	0.0088	0.4062
15	rs17303831	62134332	T	C	-0.0147989665120717	0.0266	0.5774
15	rs74649845	62134596	C	T	-0.0182047046548463	0.0124	0.1415
15	rs7168715	62135139	T	C	-0.015895669405385	0.011	0.147
15	rs77530147	62135464	C	G	0.0129951954948113	0.0174	0.4559
15	rs79354718	62135608	A	G	-0.0513985630860003	0.0174	0.00313
15	rs12909692	62135739	A	G	0.0078987227933553	0.0087	0.3657
15	rs12911388	62135922	T	C	0.0195967237465575	0.0098	0.04608
15	rs11632774	62136332	A	G	0.0116024307308398	0.0087	0.1832
15	rs142337110	62136413	G	A	-0.0132980281439898	0.0266	0.6185
15	rs117221088	62136754	C	T	0.003902375817241	0.0411	0.9245
15	rs9920945	62136913	G	A	0.0115035793834154	0.0087	0.1885
15	rs77511263	62137114	G	T	-0.0295009039176847	0.0291	0.3095
15	rs10851703	62137215	A	G	0.0118001041157506	0.0087	0.1759
15	rs8025282	62137557	T	C	0.0117012723076411	0.0087	0.1795
15	rs1346035	62137834	T	C	0.0043007385516922	0.0087	0.6222
15	rs1346036	62137876	G	C	0.0116024307308398	0.0087	0.1826
15	rs1346037	62137911	C	T	0.0048979852621919	0.0087	0.5717
15	rs4774423	62138440	C	A	-0.029202265808213	0.0291	0.3158
15	rs12441791	62138587	A	G	-0.0110002818588653	0.0264	0.6785
15	rs72747848	62139811	G	A	-0.0023026490626755	0.0258	0.9278
15	rs12441436	62139993	T	A	-0.005304041591906	0.0262	0.8413
15	rs3886246	62140034	G	A	0.0118989261570991	0.0087	0.1709
15	rs5813121	62140042	C	G	-0.007095110875924	0.0262	0.7857
15	rs17271151	62140189	A	C	0.0119977384336167	0.0087	0.1661
15	rs79505738	62140330	T	C	0.0274984287018097	0.0345	0.4257
15	rs34388644	62140841	G	A	0.0199986865066891	0.0154	0.1941
15	rs1000598	62141611	G	C	0.0115035793834154	0.0087	0.1869
15	rs76155180	62141615	G	C	-0.0209989425960583	0.0128	0.1007
15	rs79340066	62142081	G	A	-0.0246001168682327	0.0306	0.4203
15	rs72747849	62143059	T	C	-0.0105049846451474	0.0255	0.6792
15	rs12901171	62143442	G	A	0.0121953336998771	0.0087	0.16
15	rs17271158	62143664	C	T	0.0055048206344449	0.0087	0.5261
15	rs72747851	62143679	T	C	0.0147999386115992	0.0241	0.5382
15	rs72747852	62143902	A	C	-0.0108991808690006	0.0255	0.6697
15	rs141365560	62144210	G	C	0.0387013475370749	0.0534	0.4686
15	rs72747853	62144371	C	T	-0.0106970095483354	0.0255	0.6748
15	rs76760079	62144563	A	G	-0.0296966117368367	0.029	0.3064
15	rs1046156	62145214	T	C	-0.007095110875924	0.0091	0.4324
15	rs11555593	62145399	A	G	0.0192044091837133	0.0162	0.2356
15	rs11555596	62145955	C	T	0.0190964956909883	0.0162	0.2394
15	rs2059470	62146125	C	T	0.0123039944561641	0.0087	0.159
15	rs2059471	62146155	A	C	0.0121953336998771	0.0087	0.1613
15	rs17238096	62146598	C	T	0.0192044091837133	0.0162	0.2362
15	rs2241491	62146969	T	A	0.0125015292229252	0.0087	0.1526
15	rs62007357	62146985	G	A	-0.0437011352710986	0.0431	0.3108
15	rs2241492	62147207	T	A	0.0232965165504356	0.0089	0.008785
15	rs1052306	62149045	T	C	0.0195967237465575	0.0162	0.2255
15	rs35764401	62149657	C	T	0.0199006617063362	0.0162	0.2181
15	rs3743297	62149784	T	C	0.0061013488579762	0.0088	0.4891
15	rs17238110	62150364	A	G	-0.0111013930711739	0.0255	0.6634
15	rs187121516	62150987	G	A	0.0966002563884769	0.0389	0.01307
15	rs1991205	62151079	T	C	0.0119977384336167	0.0087	0.1682
15	rs17205225	62151262	T	G	0.012096540947233	0.0087	0.1614
15	rs2098850	62151431	A	C	0.0118001041157506	0.0087	0.1755
15	rs62009074	62152058	A	G	0.0197045832743354	0.0162	0.2227
15	rs72747856	62153320	C	A	-0.0055956263571598	0.0254	0.8266
15	rs4775442	62153856	C	T	0.0119977384336167	0.0087	0.1684
15	rs4775443	62154072	A	G	0.0192044091837133	0.0087	0.02641
15	rs74752297	62154705	T	C	0.0170045988158238	0.017	0.3161
15	rs12917238	62154748	A	G	0.0189983824093147	0.0098	0.0529
15	rs11629851	62155087	T	C	0.0200967016991224	0.0161	0.2134
15	rs4775444	62155157	C	G	0.0189983824093147	0.0087	0.02843
15	rs4775445	62155282	A	G	0.0183996828453635	0.0087	0.03305
15	rs11635880	62156042	A	C	0.0203025023378308	0.0161	0.2076
15	rs1559673	62156514	A	C	-0.0130953713122409	0.0255	0.6087
15	rs3210522	62156690	C	T	0.0192044091837133	0.0087	0.02636
15	rs8034185	62157151	T	C	0.0118989261570991	0.0087	0.1696
15	rs4775446	62157366	G	A	-0.0127003085782322	0.0255	0.6172
15	rs17303866	62157461	A	C	-0.013004189135254	0.0255	0.6116
15	rs8037603	62157537	C	A	0.0202045073158995	0.0087	0.01964
15	rs17303873	62157573	T	C	-0.0122041688389067	0.0255	0.6332
15	rs12915283	62157579	T	C	0.0202045073158995	0.0161	0.2087
15	rs17238127	62158088	A	G	-0.0120017335415971	0.0255	0.6382
15	rs11638951	62158337	G	A	-0.0182047046548463	0.0124	0.1432
15	rs3784636	62159229	C	T	-0.0207028323592018	0.0128	0.1063
15	rs12901481	62160453	G	C	0.0118989261570991	0.0086	0.169
15	rs12591667	62160742	T	C	-0.0122952780941516	0.0255	0.6309
15	rs7163441	62160758	C	A	0.0119977384336167	0.0087	0.1665
15	rs11636652	62161478	A	G	0.0209979909956055	0.0161	0.1925
15	rs145642983	62162095	G	C	-0.0399994162638657	0.0309	0.1948
15	rs8032681	62162243	T	C	0.005703702916678	0.0087	0.5141
15	rs12908081	62162264	C	T	0.0055048206344449	0.0087	0.5269
15	rs12708468	62162591	C	T	0.0146028573839336	0.0087	0.09405
15	rs11638344	62163055	C	T	0.0121953336998771	0.0087	0.1586
15	rs11638455	62163168	G	A	0.0209000641077417	0.0161	0.193
15	rs11629559	62163547	C	T	0.0209979909956055	0.0161	0.192
15	rs11631013	62164813	A	C	0.0118989261570991	0.0087	0.1689
15	rs78581319	62164863	C	G	0.0173977771764203	0.0174	0.3157
15	rs12438431	62165127	A	G	0.012096540947233	0.0087	0.1651
15	rs17271193	62165168	A	G	0.0072039888485025	0.0088	0.4116
15	rs17303887	62165553	T	C	0.021497269010823	0.0161	0.1813
15	rs17303894	62165577	G	A	0.0213015034199157	0.016	0.1841
15	rs62009076	62166475	T	C	0.0101978249764461	0.0152	0.503
15	rs117221342	62166766	G	A	-0.048203336386541	0.0216	0.02568
15	rs6494299	62167017	G	A	0.0082954970241069	0.0087	0.3374
15	rs117369028	62167254	T	C	-0.0758988055082073	0.0525	0.1488
15	rs12708469	62167897	G	A	0.0126990249774084	0.0087	0.1441
15	rs150496964	62168261	G	A	0.0277027118389473	0.0215	0.1987
15	rs12902092	62168292	C	T	0.0086028888072678	0.0087	0.3256
15	rs34589937	62168395	A	G	0.0215951374365897	0.016	0.1771
15	rs11071634	62169072	A	G	0.0127977582298607	0.0087	0.1414
15	rs12902409	62169520	G	T	0.0127977582298607	0.0087	0.1417
15	rs12708470	62169687	C	G	0.0143958802837323	0.0087	0.09697
15	rs4775447	62170347	C	T	0.0128964817350202	0.0087	0.136
15	rs1981916	62171479	T	C	0.0055048206344449	0.0087	0.525
15	rs1981917	62171906	A	G	0.0062007356416035	0.0087	0.4758
15	rs4283171	62172384	G	T	0.0061013488579762	0.0087	0.4847
15	rs1364809	62172398	G	C	-0.010302892995897	0.0256	0.6868
15	rs2414755	62172429	C	T	0.0061013488579762	0.0087	0.4835
15	rs16944673	62172609	G	A	-0.0263953113595316	0.0219	0.2288
15	rs12901055	62172907	T	C	0.0218006299588528	0.016	0.173
15	rs3809516	62172977	G	T	-0.0102018624845967	0.0256	0.6909
15	rs3809517	62172985	G	A	0.013202462677756	0.0087	0.1276
15	rs190649048	62174258	A	G	-0.0319964709431669	0.0362	0.3773
15	rs16944676	62174401	C	T	-0.0419997711602818	0.0258	0.1037
15	rs17271207	62174412	A	C	0.0264958638039652	0.0346	0.4439
15	rs72747867	62174496	T	C	-0.0160988945897493	0.0208	0.438
15	rs17303915	62174894	A	G	0.0213993910058902	0.016	0.1804
15	rs12442506	62175003	C	G	-0.0105049846451474	0.0256	0.6826
15	rs12912348	62175019	T	C	0.0187039847937718	0.0097	0.0525
15	rs12442569	62175134	G	A	-0.0101008421794295	0.0256	0.692
15	rs12915825	62175636	A	G	0.0062007356416035	0.0087	0.4739
15	rs12916268	62175642	G	A	0.0062007356416035	0.0087	0.4779
15	rs12902859	62177165	C	T	0.021497269010823	0.016	0.1791
15	rs12907450	62177668	A	C	0.0189983824093147	0.0097	0.04868
15	rs72747868	62177926	A	C	-0.0104039337153929	0.0256	0.6836
15	rs188335660	62178677	C	T	0.123102197133983	0.0539	0.02248
15	rs150121611	62178679	G	A	-0.0856995105900367	0.0399	0.03185
15	rs12439719	62178695	A	G	0.0188021269625962	0.0098	0.05365
15	rs72747869	62180514	T	C	-0.0106970095483354	0.0256	0.6757
15	rs12185103	62181291	T	C	0.0219962978718961	0.016	0.1679
15	rs11071635	62181508	T	C	0.0076010387728197	0.0087	0.3802
15	rs72747870	62182198	C	T	-0.0170952954286372	0.0277	0.5365
15	rs62009078	62183043	C	T	0.0225048553400694	0.016	0.1595
15	rs13379492	62184636	T	A	0.0085037404912207	0.0088	0.3316
15	rs13379947	62184801	G	A	0.0071047017299317	0.0087	0.4129
15	rs11634516	62184912	G	T	0.0096037361426946	0.0087	0.2672
15	rs11629741	62184982	T	C	0.0213015034199157	0.016	0.1814
15	rs148729733	62185160	G	C	0.0394995204367644	0.0507	0.4363
15	rs117069473	62185272	A	G	0.0350002811846215	0.0372	0.3459
15	rs34796280	62185879	C	T	0.0217027816432335	0.016	0.175
15	rs62009082	62186242	T	C	0.0213015034199157	0.016	0.1818
15	rs12908182	62186447	C	T	0.0067968490002727	0.0087	0.4343
15	rs12908472	62186502	G	A	0.0077995046323818	0.0088	0.3741
15	rs71411468	62186713	G	A	0.0223972974420383	0.016	0.1611
15	rs72747874	62186749	A	T	-0.0114047880634385	0.0256	0.6555
15	rs71411469	62186765	A	G	0.022299507494767	0.016	0.1616
15	rs28814609	62187029	C	T	-0.0194988734340555	0.0283	0.4904
15	rs77862848	62187711	T	C	-0.0259025943231108	0.0426	0.5425
15	rs7179506	62187955	T	G	0.0075017910703226	0.0088	0.3942
15	rs75917862	62191654	T	G	-0.0105959392134034	0.0255	0.6774
15	rs145582500	62194561	C	T	0.0341018649449722	0.0589	0.5621
15	rs7402374	62194842	G	A	0.0136957831289865	0.0087	0.1144
15	rs117148762	62195112	G	A	-0.0529051189949894	0.0222	0.01705
15	rs12439330	62196263	C	T	0.0135971385060249	0.0087	0.1166
15	rs36056548	62196386	A	G	0.0212036062510236	0.016	0.1847
15	rs34516157	62196395	C	T	-0.0107980900995126	0.0255	0.6727
15	rs4774425	62197616	G	T	0.0133011462391285	0.0087	0.124
15	rs11631970	62198564	T	C	0.0133011462391285	0.0086	0.1237
15	rs28413840	62199342	T	A	0.0133998200630165	0.0087	0.1228
15	rs9920256	62199580	T	A	-0.0188974371044634	0.0282	0.5027
15	rs12441358	62199911	T	A	-0.0114047880634385	0.0255	0.6548
15	rs12907534	62200595	A	T	0.0204984635773248	0.0159	0.1986
15	rs149663645	62200597	G	A	-0.044401309298167	0.0283	0.1167
15	rs78469900	62200951	A	C	-0.0172987645783295	0.0223	0.4382
15	rs2414753	62200974	T	C	0.0078987227933553	0.0088	0.366
15	rs35607089	62201772	T	C	0.0204004877576787	0.0159	0.2009
15	rs34435758	62201996	C	G	0.0203025023378308	0.0159	0.2026
15	rs79855776	62202277	T	C	-0.0171970248285215	0.0276	0.5315
15	rs34965045	62202290	C	T	0.0082954970241069	0.0088	0.3437
15	rs10851704	62202482	C	T	0.0129951954948113	0.0087	0.1321
15	rs10851705	62202638	T	C	0.0129951954948113	0.0087	0.1331
15	rs80310505	62202722	T	C	-0.044495399886564	0.0375	0.235
15	rs72747879	62202848	T	C	-0.0172987645783295	0.0276	0.5309
15	rs75101458	62202949	T	G	-0.0312017511432645	0.0287	0.276
15	rs4775451	62203080	A	G	0.0131037693769772	0.0087	0.1301
15	rs182467307	62203108	C	T	0.0807040274149627	0.0597	0.1761
15	rs78579533	62203878	T	C	-0.007004474152883	0.0532	0.8948
15	rs12906423	62203884	T	A	0.0064988367398296	0.0087	0.4565
15	rs11637606	62204714	A	C	0.0205964297986501	0.0159	0.1962
15	rs35984535	62204946	T	G	0.0204004877576787	0.0159	0.1997
15	rs28718088	62204964	T	C	-0.0231048737150968	0.0283	0.4131
15	rs28373613	62205088	G	A	0.0059025456526138	0.0087	0.5021
15	rs75685403	62205109	G	A	-0.0168003386783461	0.0276	0.5434
15	rs12911303	62205143	C	T	0.0139029051689914	0.0142	0.3279
15	rs77730888	62205898	T	A	-0.027196494688472	0.022	0.2146
15	rs62009106	62206671	G	A	0.0205964297986501	0.016	0.1957
15	rs143487448	62206916	C	T	-0.0181028726978536	0.0275	0.5102
15	rs4541010	62207619	T	C	-0.0092022107647994	0.0087	0.289
15	rs7177538	62208588	T	C	-0.0146974807605841	0.0275	0.5947
15	rs72747887	62210010	T	C	0.0194005857039748	0.0241	0.4194
15	rs11071639	62210274	G	T	0.0134984841513417	0.0087	0.1192
15	rs11071640	62210504	G	A	0.0208021276292633	0.016	0.194
15	rs4775452	62210575	T	C	-0.0146974807605841	0.0275	0.5938
15	rs4774426	62210943	G	T	-0.0142003494011414	0.0276	0.606
15	rs963023	62211390	T	C	-0.0171970248285215	0.0276	0.5335
15	rs963024	62211450	G	A	-0.007004474152883	0.0087	0.4245
15	rs12911564	62211976	G	A	-0.0071958279818024	0.0087	0.4083
15	rs74347726	62212005	A	G	-0.0165969709073694	0.0276	0.5476
15	rs17238189	62212781	T	C	-0.0152050125429676	0.0275	0.581
15	rs117370162	62213522	C	T	0.0209979909956055	0.0368	0.5685
15	rs11635569	62213597	G	A	0.0069954745123864	0.0087	0.4244
15	rs7164933	62213933	G	A	0.0153023200084426	0.0086	0.0766
15	rs77733354	62214503	T	C	-0.0421979407001862	0.0198	0.03309
15	rs12907567	62214607	C	T	0.0213993910058902	0.016	0.1812
15	rs140232275	62215067	T	A	-0.0302015087331214	0.0286	0.2909
15	rs34853395	62215223	T	C	0.0213993910058902	0.016	0.1795
15	rs144005660	62215685	T	C	-0.0222047099881925	0.0351	0.5264
15	rs9920006	62216582	C	G	-0.0244976316004002	0.0282	0.3849
15	rs72747892	62217352	T	A	-0.0589965728077175	0.0451	0.1908
15	rs4775453	62217391	A	C	-0.0068030886197391	0.0087	0.4367
15	rs4774427	62217444	T	C	-0.0083043861636152	0.0088	0.346
15	rs77585482	62217641	T	C	0.0215951374365897	0.0159	0.1758
15	rs118100937	62217962	G	A	-0.0274020297483382	0.0232	0.2362
15	rs79650274	62218374	G	A	0.0172012073197748	0.0173	0.3199
15	rs117532109	62218380	T	C	0.0323026073786261	0.0344	0.3474
15	rs7172967	62218568	A	C	-0.0087985943563496	0.0088	0.3138
15	rs10459634	62218689	A	G	-0.0128015918372089	0.0139	0.3561
15	rs9788739	62218872	C	T	-0.0208968257129853	0.0277	0.4492
15	rs28440175	62218992	G	A	-0.0207028323592018	0.0281	0.4621
15	rs62009109	62219231	A	G	0.0219962978718961	0.0159	0.1678
15	rs75341202	62219337	G	A	-0.0335981494309355	0.0463	0.4677
15	rs11637967	62220616	G	A	0.0217027816432335	0.0159	0.1726
15	rs148713408	62220772	C	T	-0.028399474521698	0.0469	0.5446
15	rs73430416	62221002	C	T	-0.0235040691879941	0.0282	0.4051
15	rs17271235	62221468	G	A	-0.013399371963117	0.0087	0.1226
15	rs16944686	62221510	G	A	-0.0344051267241774	0.0471	0.4644
15	rs34486946	62221554	C	G	0.0227981362759783	0.016	0.1529
15	rs28411984	62221592	A	C	-0.0085968472255182	0.0088	0.3265
15	rs72747895	62221679	T	C	-0.0176956485356892	0.0276	0.5208
15	rs34997975	62222186	T	C	0.021898468701116	0.016	0.1706
15	rs72747896	62222547	C	G	-0.0207028323592018	0.0278	0.4572
15	rs9788670	62223273	C	T	0.0086028888072678	0.0087	0.3231
15	rs78071599	62223303	C	G	0.0067968490002727	0.0344	0.8435
15	rs12439027	62223698	C	G	-0.0170037478161859	0.0275	0.5371
15	rs2162064	62223749	C	A	0.0134984841513417	0.0087	0.12
15	rs11632425	62223937	G	A	0.0081963182244858	0.0088	0.3536
15	rs2113935	62224093	T	C	-0.0168003386783461	0.0275	0.5423
15	rs150213751	62224573	T	A	0.0052959516591825	0.0454	0.9074
15	rs12439934	62224613	G	A	0.0024968801985871	0.0087	0.7767
15	rs139733531	62224952	G	A	0.0026963615477425	0.0521	0.9594
15	rs8030161	62226688	T	C	-0.0172987645783295	0.0276	0.5305
15	rs17303968	62227286	T	A	0.0100988346774146	0.0087	0.2465
15	rs17238210	62227395	C	G	-0.017502275136142	0.0277	0.5266
15	rs12232347	62227701	C	T	-0.0176956485356892	0.0277	0.5217
15	rs957348	62227899	T	C	0.021898468701116	0.016	0.1703
15	rs10519144	62228308	G	T	-0.0203966036652218	0.0277	0.4609
15	rs141959092	62228374	G	C	-0.0098988321792475	0.042	0.8127
15	rs17271256	62228592	A	G	0.0298985503458634	0.0479	0.5323
15	rs11071641	62228696	G	C	-0.008395140788382	0.0087	0.3332
15	rs35523559	62228770	A	C	0.021898468701116	0.016	0.169
15	rs62009158	62229021	T	A	-0.0408011614039327	0.0428	0.3403
15	rs11071642	62229356	T	C	0.007997931111062	0.0088	0.3608
15	rs75578770	62230464	G	C	-0.0165969709073694	0.0141	0.2402
15	rs34234705	62230674	T	C	0.0226026252094292	0.016	0.1561
15	rs8042267	62230916	C	T	-0.0201006717070029	0.0281	0.4755
15	rs36004142	62232241	A	G	0.0227003855207759	0.016	0.1558
15	rs12905103	62232282	C	G	0.0232965165504356	0.016	0.1452
15	rs12594396	62232305	G	T	-0.0207028323592018	0.0277	0.4535
15	rs12905403	62232308	G	A	0.0232965165504356	0.016	0.1452
15	rs28513564	62232360	C	T	0.0089993837968006	0.0088	0.3067
15	rs2042608	62232380	C	A	0.0025966258472659	0.0087	0.7624
15	rs7172838	62232796	C	T	0.009504687014246	0.0087	0.2766
15	rs8033816	62233167	A	G	0.0056042667198317	0.0087	0.5185
15	rs8038328	62233439	C	T	0.0093957216403621	0.0087	0.2775
15	rs72747901	62235454	C	A	-0.0221024699079472	0.0277	0.4245
15	rs7170293	62236373	A	T	-0.009000382197299	0.0087	0.3021
15	rs7177173	62236804	T	A	-0.0099998320783335	0.0088	0.2552
15	rs72749703	62236848	G	A	-0.0212951405401588	0.0277	0.4416
15	rs143806793	62237503	C	G	-0.0361039752308815	0.0253	0.153
15	rs1425270	62237710	C	T	-0.0088994831870327	0.0087	0.3053
15	rs2113932	62238231	G	A	-0.0112025145079934	0.0087	0.1984
15	rs2113933	62238348	C	T	-0.0111013930711739	0.0087	0.2018
15	rs17303989	62238372	C	G	-0.0302015087331214	0.0286	0.2914
15	rs8028217	62238784	T	A	-0.0111013930711739	0.0087	0.2026
15	rs7166891	62239304	A	T	-0.0094040800752939	0.0087	0.2785
15	rs76905147	62239658	T	G	-0.0475004961488543	0.021	0.02349
15	rs7172145	62239697	C	T	-0.0093031403261444	0.0087	0.2841
15	rs6494300	62239801	A	C	-0.0119005312583873	0.0087	0.171
15	rs56215106	62240603	G	A	-0.0115969858456632	0.0087	0.1814
15	rs62007764	62241054	A	G	0.0221038989069263	0.016	0.1662
15	rs4587915	62241962	C	T	-0.0099998320783335	0.0087	0.2501
15	rs12912477	62242108	T	G	0.0215951374365897	0.016	0.1763
15	rs4581655	62242186	T	C	-0.0120017335415971	0.0087	0.169
15	rs11629598	62243197	T	C	0.0226026252094292	0.0159	0.1572
15	rs12901735	62243559	A	G	0.022299507494767	0.0159	0.1626
15	rs17238245	62244117	G	A	-0.0306963490025976	0.0286	0.2825
15	rs17238252	62244281	C	G	-0.0117993392160431	0.0087	0.176
15	rs17271263	62245330	C	T	0.0047984689115734	0.0226	0.8326
15	rs4620905	62246161	T	C	-0.0113036461713921	0.0087	0.1939
15	rs17238266	62246554	T	C	-0.0174005146801673	0.0128	0.1759
15	rs181644846	62246837	G	A	0.0985956857049385	0.0388	0.011
15	rs12899801	62246864	G	A	-0.0094040800752939	0.0087	0.2777
15	rs62007765	62246931	A	G	-0.0256050287153947	0.0556	0.6453
15	rs75338219	62246980	A	G	0.0349037160078804	0.0267	0.1909
15	rs12593844	62247067	T	C	-0.0084959889212643	0.0087	0.3282
15	rs11629900	62247137	A	G	0.0225048553400694	0.016	0.1585
15	rs12593860	62247217	T	C	-0.015895669405385	0.0087	0.06584
15	rs28591222	62247504	T	G	-0.0156010662286512	0.0087	0.07106
15	rs8027751	62247720	A	T	-0.010302892995897	0.0088	0.2397
15	rs117624378	62248067	T	C	0.0172994970780611	0.0409	0.6728
15	rs12909947	62248552	C	T	-0.0075987978753305	0.0087	0.3796
15	rs12910541	62248911	C	T	-0.0078003437327339	0.0087	0.3642
15	rs28472272	62249569	T	C	-0.0152050125429676	0.0087	0.07896
15	rs28725250	62249616	A	T	-0.0152050125429676	0.0087	0.07904
15	rs28587331	62249692	A	G	-0.0152050125429676	0.0087	0.07932
15	rs62007767	62249853	C	T	0.0140015196358136	0.0518	0.7871
15	rs5006593	62250008	T	C	-0.0101008421794295	0.0088	0.2489
15	rs8034914	62250430	G	A	-0.0102018624845967	0.0088	0.2462
15	rs12898423	62251451	T	C	-0.0106970095483354	0.0088	0.2225
15	rs62007768	62253115	G	A	0.0218006299588528	0.016	0.1716
15	rs2303405	62253791	T	C	0.0223972974420383	0.016	0.1601
15	rs12915585	62254892	T	C	0.0218006299588528	0.016	0.1724
15	rs3784635	62254989	T	C	-0.0121029460677457	0.0256	0.6355
15	rs17304010	62255172	A	G	-0.015895669405385	0.0087	0.06587
15	rs75051100	62255665	T	C	-0.019203206984436	0.0282	0.4971
15	rs1344601	62259066	A	T	-0.0091012913892029	0.0087	0.2945
15	rs36055710	62259116	C	T	0.0213993910058902	0.0107	0.04486
15	rs3784634	62259637	C	T	-0.0098988321792475	0.0087	0.2574
15	rs3784633	62259772	C	T	-0.0088994831870327	0.0087	0.3062
15	rs12594218	62261741	C	T	-0.019294956182969	0.0267	0.4701
15	rs11071644	62261764	T	C	0.0236969951765786	0.0157	0.1311
15	rs28720854	62262770	G	C	-0.0191012733024012	0.0282	0.4974
15	rs148822266	62262993	G	T	-0.0309026047398165	0.0483	0.5225
15	rs34775795	62263364	G	C	-0.0790973213587025	0.0535	0.1394
15	rs77578461	62263446	C	T	-0.0784048829742783	0.0535	0.1428
15	rs1364810	62264222	G	A	0.0147999386115992	0.0087	0.08896
15	rs11071645	62265507	G	A	0.0118989261570991	0.0147	0.4182
15	rs3743294	62266250	C	T	0.0149969810059077	0.0087	0.08326
15	rs978141	62266783	A	G	0.0226026252094292	0.016	0.1567
15	rs11634693	62268186	C	T	0.0154992634469238	0.0087	0.07458
15	rs28758709	62268289	A	C	-0.0209989425960583	0.0281	0.4543
15	rs28654580	62268517	A	G	-0.0202027073175195	0.0281	0.4718
15	rs72749724	62268848	C	T	-0.0187038311937836	0.0289	0.5185
15	rs74395814	62268911	T	C	-0.0231969816042026	0.0128	0.07016
15	rs2162061	62269728	T	C	0.0159028762794155	0.0173	0.3565
15	rs35633657	62269938	A	T	0.024702368640342	0.0153	0.106
15	rs12901036	62269996	T	G	0.024702368640342	0.0153	0.105
15	rs8033347	62270130	C	T	-0.0178992398878318	0.0267	0.5041
15	rs34646089	62270497	C	T	0.0226026252094292	0.016	0.1567
15	rs3784632	62270765	G	A	-0.0108991808690006	0.0091	0.2317
15	rs117987072	62271417	A	G	0.0089002747867194	0.023	0.6973
15	rs138803918	62272176	A	G	0.0363029992242924	0.0399	0.3627
15	rs149604048	62272925	C	G	-0.189599980372653	0.0548	0.0005444
15	rs11071646	62273994	G	A	-0.0196008476550609	0.0267	0.4639
15	rs72749730	62274531	C	A	-0.0451019739124202	0.0374	0.2278
15	rs933807	62274940	G	C	0.0089993837968006	0.0087	0.2988
15	rs17271291	62275017	T	C	0.0236969951765786	0.0157	0.1315
15	rs193067565	62275456	G	A	0.0996009612214811	0.0388	0.01029
15	rs71411473	62275636	A	C	0.0551035262260241	0.0351	0.1165
15	rs3784631	62275897	C	A	-0.019294956182969	0.0281	0.4925
15	rs11631273	62278070	C	T	0.0227981362759783	0.016	0.1529
15	rs2162062	62279937	G	A	0.0106035827841911	0.0087	0.2223
15	rs72749733	62280091	A	T	-0.0095958936734469	0.0255	0.7062
15	rs2414754	62280687	G	T	0.0138042809763971	0.0087	0.1106
15	rs2042610	62280917	C	G	0.0127977582298607	0.0087	0.1431
15	rs28708564	62281344	C	T	-0.0198966317144566	0.0281	0.4794
15	rs28403096	62281417	C	T	-0.0201006717070029	0.0281	0.4743
15	rs28850690	62281668	G	A	-0.0486966685402845	0.024	0.04275
15	rs34556569	62281818	T	C	0.0242046886968174	0.0157	0.1235
15	rs28810829	62281871	T	A	-0.0201006717070029	0.0281	0.475
15	rs11639482	62282114	C	T	0.0107025231331357	0.0087	0.2206
15	rs147991541	62282881	G	A	-0.0263953113595316	0.037	0.4753
15	rs34042779	62283098	T	C	0.0236969951765786	0.0157	0.1304
15	rs28411845	62283526	G	A	-0.0202027073175195	0.0281	0.473
15	rs28721460	62284065	C	T	-0.0202027073175195	0.0281	0.473
15	rs8032433	62284101	A	G	0.0098018049722602	0.0087	0.2576
15	rs62007791	62284686	T	C	0.0238044133801613	0.0157	0.1302
15	rs71411475	62285127	C	G	0.0154992634469238	0.0241	0.5218
15	rs35259011	62285459	T	C	0.0239020562806236	0.0157	0.1279
15	rs34257602	62285747	C	T	0.0231011029079872	0.016	0.148
15	rs12900645	62286208	A	G	0.0099998345783334	0.0087	0.2494
15	rs116969701	62286545	C	T	0.0213993910058902	0.0497	0.6669
15	rs12905264	62286663	A	G	0.0239020562806236	0.0157	0.128
15	rs8034335	62287456	G	A	0.0109992854583691	0.0088	0.2081
15	rs8034216	62287528	C	T	0.0111970780932162	0.0088	0.2011
15	rs62006964	62287623	A	G	0.0231011029079872	0.0159	0.1469
15	rs28675743	62287662	G	A	-0.0398953406632555	0.0229	0.08175
15	rs8035049	62287878	G	A	0.0133011462391285	0.0087	0.1276
15	rs117371774	62288101	A	G	0.0332026408277183	0.0337	0.3247
15	rs112300589	62288183	C	T	-0.0860046112211286	0.0406	0.03429
15	rs116506228	62288209	T	C	-0.0861026990534117	0.0407	0.03438
15	rs12443311	62288697	A	C	0.0134984841513417	0.0087	0.124
15	rs72749739	62288755	G	A	-0.0130953713122409	0.0235	0.5789
15	rs34424197	62288819	A	C	0.0235016597850914	0.0157	0.1347
15	rs56136070	62289097	T	C	-0.0099998320783335	0.0093	0.2842
15	rs34445138	62289871	C	A	0.0177023841130051	0.0262	0.4996
15	rs78165219	62290294	T	C	-0.0030045090202987	0.0149	0.8388
15	rs139871149	62290378	C	A	-0.0984952467490992	0.0333	0.003108
15	rs11071647	62290487	C	T	0.0106035827841911	0.0087	0.2262
15	rs72749742	62290692	T	A	-0.0338050046123612	0.0297	0.2542
15	rs112732813	62291081	T	C	0.0118989261570991	0.0281	0.6729
15	rs28553330	62291191	T	C	-0.0065010863423599	0.0265	0.8056
15	rs34933463	62291620	C	T	0.024702368640342	0.016	0.1221
15	rs11071648	62291878	C	T	0.0126990249774084	0.0087	0.1444
15	rs72749744	62291924	G	A	-0.0185000759845861	0.0272	0.4969
15	rs72749745	62292141	C	T	-0.0880009573719162	0.0454	0.05228
15	rs28650099	62292457	A	T	-0.020498669477346	0.028	0.4636
15	rs73414700	62292956	T	G	-0.020498669477346	0.028	0.4642
15	rs13329547	62293125	A	G	-0.0488016642355575	0.024	0.0417
15	rs62006969	62293412	T	C	0.0258041896815329	0.0157	0.101
15	rs11634077	62293575	T	C	0.026398473854531	0.0157	0.09247
15	rs13329329	62293587	T	C	-0.0203966036652218	0.028	0.4655
15	rs13329639	62293611	G	A	-0.0220002402796674	0.0282	0.4344
15	rs140246476	62294324	A	G	-0.0183982139464423	0.0284	0.5175
15	rs140900010	62294565	G	T	0.0311982343370806	0.0161	0.05256
15	rs8030433	62295438	T	C	-0.0428031223253094	0.0375	0.2541
15	rs7167876	62299265	T	A	0.0158044491449436	0.0091	0.08198
15	rs9635356	62299603	T	G	-0.0177974390305806	0.0271	0.5117
15	rs9635310	62299820	T	C	0.0178988554877579	0.0087	0.03832
15	rs188454073	62300594	T	C	0.0854985666021457	0.0385	0.02652
15	rs7168164	62301094	G	A	0.0167981182758809	0.0087	0.05331
15	rs11632560	62301498	C	A	0.0251998010217421	0.016	0.1157
15	rs79125820	62302409	C	A	0.0180952882690919	0.0172	0.2932
15	rs78621006	62302531	A	G	-0.0378991867540796	0.0366	0.3005
15	rs79171649	62302827	T	C	-0.0331949048576409	0.0286	0.2466
15	rs12916410	62302886	G	C	0.0239020562806236	0.016	0.1352
15	rs28367150	62302892	A	C	-0.0217958123704574	0.0282	0.44
15	rs28408506	62303162	A	G	-0.0202027073175195	0.028	0.4718
15	rs78972244	62303380	C	T	-0.015895669405385	0.0174	0.3614
15	rs35123892	62303982	C	T	0.0089002747867194	0.0087	0.3069
15	rs12594658	62305090	A	G	0.0087020272939009	0.0087	0.317
15	rs34173668	62305584	T	C	0.0255995183002125	0.0157	0.1032
15	rs117696749	62306113	T	C	0.0210959082947329	0.0355	0.5517
15	rs117929248	62306244	C	T	-0.0034961042567088	0.0224	0.8745
15	rs28493143	62306263	T	C	-0.0217958123704574	0.028	0.4364
15	rs11629528	62306455	A	G	0.0118989261570991	0.0087	0.1723
15	rs11629645	62306474	G	C	0.0255995183002125	0.0157	0.1034
15	rs147630607	62307016	T	C	0.0305001066483263	0.0356	0.3922
15	rs8027343	62307472	G	C	-0.0218980211012161	0.028	0.4336
15	rs150012613	62310500	T	G	-0.0202027073175195	0.0281	0.4735
15	rs146781456	62311278	G	T	-0.0214994661132367	0.028	0.4431
15	rs143509176	62311935	G	T	-0.0086977157031958	0.0148	0.5548
15	rs147147877	62311979	C	G	-0.0331949048576409	0.0286	0.2445
15	rs35324423	62312145	G	A	0.0248974696545107	0.016	0.1192
15	rs11071649	62312297	A	G	0.0078987227933553	0.0087	0.3665
15	rs4143844	62312840	A	C	0.0222017079836866	0.0154	0.1501
15	rs4143845	62313093	T	A	0.0248974696545107	0.016	0.1204
15	rs1370177	62313373	G	A	0.0147014028528927	0.0087	0.08985
15	rs725174	62313417	C	T	-0.021101069908054	0.028	0.45
15	rs12440748	62313497	A	T	-0.0151034855773182	0.027	0.5771
15	rs78822825	62313909	A	G	-0.0043996643446871	0.0219	0.8389
15	rs36126734	62314909	C	T	0.0244974716003874	0.016	0.1257
15	rs34088392	62315042	G	T	0.0246048038572487	0.016	0.1248
15	rs3784445	62315474	G	A	0.0161980995687726	0.0086	0.06174
15	rs75618462	62315831	G	A	0.0203025023378308	0.0172	0.2373
15	rs28664955	62315950	C	T	-0.0222047099881925	0.028	0.4276
15	rs12595158	62316035	C	T	-0.0172987645783295	0.027	0.5223
15	rs11639286	62316596	C	T	0.0243998868235351	0.016	0.1273
15	rs34958705	62316757	A	G	0.0243022925229648	0.016	0.1286
15	rs79937630	62316950	C	T	0.0656004570839489	0.056	0.2414
15	rs12591155	62317405	G	T	0.0187039847937718	0.0087	0.03109
15	rs12591156	62317425	G	T	0.0183996828453635	0.0087	0.03306
15	rs12903649	62318126	C	T	0.0215951374365897	0.0086	0.01257
15	rs35592904	62318147	T	G	-0.0162005226717083	0.0274	0.5535
15	rs111436781	62319155	A	C	0.0295005481176215	0.0241	0.2209
15	rs34017665	62319207	G	C	0.024097313483794	0.0157	0.1238
15	rs12442448	62319307	T	G	0.0199986865066891	0.0086	0.02034
15	rs72749754	62319432	G	C	-0.0158042315449673	0.0271	0.5603
15	rs11638793	62321476	A	T	0.0177023841130051	0.0086	0.04068
15	rs2414756	62322152	A	G	0.0178988554877579	0.0086	0.03798
15	rs2414757	62322291	C	G	0.0223972974420383	0.0149	0.1331
15	rs11635621	62322646	T	C	0.0184978548821194	0.0086	0.03277
15	rs11630353	62322780	C	A	0.0197045832743354	0.0086	0.02281
15	rs78896245	62322996	A	G	-0.0319035490130083	0.0285	0.2636
15	rs12591593	62323265	A	G	0.0200967016991224	0.0086	0.02013
15	rs8025404	62323277	C	T	0.0197045832743354	0.0086	0.02266
15	rs35967150	62324471	G	A	0.0131037693769772	0.0088	0.1383
15	rs12913358	62324492	T	G	0.0239996896478807	0.0157	0.1257
15	rs12595300	62324519	T	C	0.0183996828453635	0.0087	0.03385
15	rs2899678	62324723	A	G	0.0183996828453635	0.0087	0.0336
15	rs1561197	62325151	C	T	0.0189002595004805	0.0087	0.02932
15	rs55849672	62325911	C	G	0.0446960805488528	0.0393	0.2548
15	rs9920015	62326160	C	T	-0.0252972953741621	0.0279	0.3651
15	rs28613580	62326211	T	C	-0.0277001306422786	0.0279	0.3205
15	rs2414758	62327127	T	C	0.0180952882690919	0.0087	0.03621
15	rs73416527	62327392	A	G	-0.0231048737150968	0.0282	0.4123
15	rs12439366	62327666	T	C	-0.0151034855773182	0.0271	0.5779
15	rs9920581	62327747	C	T	-0.0249999098013234	0.0279	0.3695
15	rs12911422	62328134	T	C	0.0239020562806236	0.0157	0.1279
15	rs62007448	62329170	A	C	0.0243998868235351	0.0157	0.1198
15	rs11632842	62329868	A	G	0.0182033098538737	0.0087	0.03571
15	rs75399769	62330239	G	T	0.0055048206344449	0.0385	0.8873
15	rs72749758	62330289	T	C	-0.0440041354980549	0.0432	0.3084
15	rs76592481	62330406	A	T	-0.0166986496230515	0.0271	0.5382
15	rs11634163	62330633	C	T	0.0121953336998771	0.0088	0.1672
15	rs139884129	62330714	A	C	0.0485044090596151	0.0529	0.3594
15	rs8040911	62331010	G	C	-0.0255024404124231	0.0279	0.3604
15	rs11634312	62331067	A	G	0.023198814502523	0.0157	0.1382
15	rs34138933	62331729	G	C	0.0123039944561641	0.0088	0.1618
15	rs2899677	62332076	A	T	0.0126990249774084	0.0088	0.1468
15	rs12909386	62332899	T	C	0.0235993322503244	0.0157	0.1337
15	rs17271305	62332980	A	G	0.0139029051689914	0.0088	0.1156
15	rs72749761	62333322	T	C	-0.0704975744133774	0.0442	0.1113
15	rs35119291	62334206	T	C	0.024097313483794	0.0158	0.1256
15	rs72749762	62334252	A	G	0.0248974696545107	0.0386	0.519
15	rs8023668	62334705	T	A	0.0133998200630165	0.0087	0.1221
15	rs1436965	62335347	T	A	0.0172994970780611	0.0087	0.04569
15	rs149869681	62335763	C	T	-0.0156010662286512	0.0272	0.5667
15	rs4638519	62335839	G	A	0.0173977771764203	0.0087	0.04439
15	rs17271312	62336279	T	C	0.0235016597850914	0.0157	0.1354
15	rs9920758	62337273	T	G	0.0195967237465575	0.0087	0.02379
15	rs12901575	62338462	C	G	0.0172994970780611	0.0087	0.04638
15	rs7163326	62338559	A	G	0.0172012073197748	0.0087	0.04699
15	rs1436958	62338797	G	T	0.0112959597418516	0.0088	0.1996
15	rs1436959	62338820	C	T	0.0189983824093147	0.0087	0.02799
15	rs12898209	62339897	C	A	0.0135971385060249	0.0087	0.1193
15	rs76989075	62340003	T	C	-0.001501126126267	0.022	0.9472
15	rs17205365	62340126	A	G	0.0179970767016546	0.0096	0.06236
15	rs34311301	62342555	T	C	0.0225048553400694	0.0157	0.1526
15	rs35057371	62343332	T	C	-0.0163021610829842	0.0272	0.5489
15	rs118010093	62343374	G	A	-0.0001000050003333	0.0475	0.9988
15	rs7161883	62343544	G	A	0.0139029051689914	0.0087	0.1097
15	rs17238301	62343734	C	T	-0.0408011614039327	0.0299	0.1725
15	rs10468026	62343850	C	T	0.0087020272939009	0.0087	0.3158
15	rs12148573	62344193	G	A	0.022299507494767	0.0157	0.1564
15	rs57422239	62344569	T	C	-0.0227979086760041	0.0283	0.4196
15	rs11071650	62344607	A	G	0.0147014028528927	0.0087	0.09266
15	rs75520981	62344677	A	C	0.0217027816432335	0.0157	0.168
15	rs77082367	62344974	T	A	0.007997931111062	0.0198	0.6865
15	rs4372632	62345083	G	A	0.0146028573839336	0.0087	0.0941
15	rs72749763	62345179	A	C	-0.061099109367851	0.05	0.2215
15	rs76797231	62345483	T	C	0.0274984287018097	0.0363	0.4497
15	rs181633702	62345661	C	T	-0.0657018642254792	0.0555	0.2367
15	rs139803793	62345733	G	A	0.0448012667045393	0.0334	0.1803
15	rs79842873	62345750	C	T	0.0189983824093147	0.0169	0.2612
15	rs12442589	62345978	A	G	0.01600129372694	0.0087	0.06507
15	rs111631263	62346050	C	T	0.0005998200719675	0.0362	0.987
15	rs12442675	62346056	G	A	0.0090984829852593	0.0087	0.2977
15	rs12916800	62346685	A	G	0.0139029051689914	0.0087	0.1116
15	rs12917339	62346790	G	A	0.0223972974420383	0.0157	0.1555
15	rs189578091	62346946	A	G	-0.0680005069007488	0.0513	0.1854
15	rs4775455	62347274	A	T	0.0084045823438103	0.0087	0.3372
15	rs17271340	62347885	C	T	0.0089993837968006	0.0088	0.306
15	rs28692770	62349000	T	C	-0.0112025145079934	0.0264	0.6707
15	rs12592402	62349020	A	G	0.0077002766261879	0.0087	0.379
15	rs12594946	62349046	T	C	0.0085037404912207	0.0087	0.3274
15	rs12909673	62349301	G	A	0.023198814502523	0.0158	0.1409
15	rs12592464	62349413	A	C	0.014504302202808	0.0087	0.09746
15	rs10519153	62349517	T	A	0.0099008246772624	0.0088	0.2604
15	rs35785804	62350772	A	G	0.0226026252094292	0.0158	0.1517
15	rs11637599	62351065	A	G	0.0225048553400694	0.0161	0.1614
15	rs187736770	62351353	T	C	-0.0377018671840115	0.0462	0.4152
15	rs145095270	62352096	T	C	-0.0418954871740363	0.0351	0.232
15	rs11639147	62352374	A	G	0.0124027667170427	0.0087	0.1555
15	rs11630347	62352843	C	T	0.0156961681063242	0.0088	0.0726
15	rs35168171	62352958	G	C	0.0235993322503244	0.0161	0.1428
15	rs73416547	62352997	T	C	0.0096037361426946	0.0236	0.6845
15	rs28517433	62353292	A	G	0.001998002662673	0.0243	0.9328
15	rs8029942	62353458	G	A	0.0063994795805678	0.0087	0.4607
15	rs62007453	62354260	G	A	0.0228958774769045	0.0161	0.1559
15	rs12912208	62354570	C	T	0.0062007356416035	0.0087	0.472
15	rs62007454	62354695	A	G	0.022299507494767	0.0158	0.1578
15	rs34338090	62354975	C	T	0.0228958774769045	0.0162	0.1568
15	rs12440611	62356181	C	T	-0.0303045802648556	0.0299	0.3106
15	rs11634818	62356386	A	G	0.0222017079836866	0.0158	0.1599
15	rs137976626	62357425	G	C	-0.0152963956259917	0.0293	0.6014
15	rs34391931	62357618	A	G	0.0243998868235351	0.0159	0.1245
15	rs62007455	62358479	G	A	0.0250047589895661	0.0162	0.1229
15	rs1436966	62358682	A	G	0.0068961666878413	0.0087	0.4247
15	rs8039105	62359085	C	T	0.0099008246772624	0.0088	0.2569
15	rs8039651	62359350	C	T	0.0092966519050945	0.0087	0.2835
15	rs12911068	62359914	C	T	0.0244974716003874	0.0163	0.1329
15	rs35932993	62361756	G	A	0.0234039777790161	0.0159	0.1395
15	rs1436961	62362050	T	C	0.0166014304974254	0.0087	0.05568
15	rs4775456	62362195	G	A	-0.0300984478240329	0.0299	0.313
15	rs1534542	62362839	A	G	0.0167981182758809	0.0087	0.05362
15	rs62008531	62363152	G	A	0.024097313483794	0.016	0.1309
15	rs34546531	62363300	G	A	0.024097313483794	0.016	0.131
15	rs79229238	62364070	T	C	-0.0398953406632555	0.0289	0.1685
15	rs8038932	62364257	T	C	0.0090984829852593	0.0087	0.2979
15	rs1030861	62364692	A	G	0.0170045988158238	0.0087	0.0508
15	rs1030860	62364776	A	T	0.0171029078996623	0.0087	0.04916
15	rs1030859	62364932	C	T	0.0089993837968006	0.0087	0.3011
15	rs4564516	62365107	G	C	0.0086028888072678	0.0087	0.323
15	rs10851707	62365290	T	G	0.0171029078996623	0.0087	0.04989
15	rs62008532	62365877	T	C	0.0102968054773682	0.0088	0.2371
15	rs28542204	62366049	G	A	0.0086028888072678	0.0087	0.3247
15	rs2414759	62366721	C	T	0.0125015292229252	0.0087	0.1531
15	rs72749772	62367013	T	C	-0.0191012733024012	0.0275	0.486
15	rs72749773	62367582	G	T	-0.0743033758591671	0.0444	0.09433
15	rs1836996	62368895	C	T	0.0160997014894237	0.0087	0.06429
15	rs554228959	62369040	C	T	0.113400111327533	0.0394	0.004042
15	rs75798100	62369334	G	A	-0.0566020980240563	0.0517	0.2734
15	rs9989353	62369657	A	G	0.01600129372694	0.0087	0.06584
15	rs9989354	62369661	A	G	0.0082954970241069	0.0088	0.3477
15	rs11629596	62370113	G	A	0.0081963182244858	0.0087	0.3495
15	rs11635977	62370484	T	C	0.007997931111062	0.0087	0.3609
15	rs11635980	62370516	T	A	0.0089002747867194	0.0088	0.3086
15	rs35577653	62372147	G	A	0.0355022698424966	0.0187	0.05808
