## Supplementary material for "Characterization of shared and ancestry-specific signals driving complex traits using multi-ancestry fine-mapping": EAS_schizophrenia_gwas_15_78368398_79368398.tsv

chrom	ID	pos	A1	A2	BETA	SE	P
15	rs67559383	78369325	G	A	0.0029955089797983	0.0177	0.8636
15	rs9047	78369815	G	A	0.0072039888485025	0.0179	0.6874
15	rs2903702	78370548	G	T	-0.002002002670673	0.0178	0.9095
15	rs3803380	78370743	A	G	0.0065981840282271	0.0179	0.7137
15	rs75421405	78372449	A	G	-0.0138048499765589	0.0204	0.4997
15	rs62011522	78373195	G	A	0.0017983819413794	0.0233	0.9395
15	rs62009265	78373486	C	T	0.0082954970241069	0.024	0.73
15	rs7168374	78374022	G	T	-0.0198048272985997	0.0355	0.5773
15	rs7169381	78374072	T	C	0.0217027816432335	0.095	0.8196
15	rs11072726	78374509	C	T	0.0197045832743354	0.0949	0.836
15	rs11631180	78374581	T	C	-0.0209989425960583	0.0354	0.5534
15	rs117101431	78374863	G	A	-0.023002541565316	0.0917	0.8017
15	rs7174428	78375142	A	C	-0.01999864650669	0.0356	0.5729
15	rs112386516	78375229	C	T	0.0138042809763971	0.0246	0.5763
15	rs146211306	78375562	C	G	-0.0086977157031958	0.0825	0.916
15	rs12913206	78375735	C	G	0.0402010017441475	0.0904	0.6563
15	rs2017959	78375980	A	G	-0.0270012755029434	0.0252	0.2853
15	rs2867926	78376378	A	T	-0.0152963956259917	0.0358	0.6684
15	rs16969482	78377610	T	C	-0.0178992398878318	0.0182	0.3237
15	rs12907141	78378529	T	C	-0.0138048499765589	0.0355	0.6975
15	rs56280304	78379184	G	A	0.0406043708419401	0.0271	0.1342
15	rs12906198	78379896	A	C	-0.0007002451143934	0.0206	0.9734
15	rs28680277	78380017	C	T	-0.0286978729475453	0.0899	0.7492
15	rs77189303	78380146	A	T	-0.0358966439977618	0.0541	0.5071
15	rs76348678	78380777	C	A	0.0085037404912207	0.0234	0.7151
15	rs4473152	78381660	C	G	-0.0203966036652218	0.0345	0.5555
15	rs12903240	78382721	G	C	-0.0196008476550609	0.0346	0.5701
15	rs12903461	78383029	C	T	-0.0194988734340555	0.0346	0.5732
15	rs146834470	78384255	G	C	0.053000336561653	0.0468	0.258
15	rs150121384	78386120	C	T	-0.123501856987344	0.1	0.2168
15	rs8028378	78386264	T	C	0.0178988554877579	0.0213	0.4011
15	rs8034486	78387406	T	A	0.0402970567645369	0.0263	0.1252
15	rs60121404	78387459	C	T	0.0022973590486834	0.0243	0.9256
15	rs11633292	78388095	T	A	0.0105046326450854	0.0183	0.5679
15	rs6495272	78388464	C	T	0.0384992991506098	0.0252	0.1265
15	rs148517784	78389273	C	T	-0.0517039049923374	0.0786	0.5107
15	rs11639461	78389329	A	C	-0.0078003437327339	0.0236	0.7402
15	rs2289525	78389968	C	T	-0.0130953713122409	0.0183	0.473
15	rs2289524	78390414	T	C	0.01600129372694	0.0187	0.3934
15	rs12593575	78390909	C	T	0.0381047060335456	0.0251	0.1292
15	rs72732564	78391077	C	A	-0.0095958936734469	0.0235	0.6837
15	rs2903700	78391958	A	C	0.0156961681063242	0.0188	0.403
15	rs2867922	78391969	G	A	-0.0104039337153929	0.0235	0.657
15	rs62009267	78392326	C	T	-0.0095958936734469	0.0235	0.6841
15	rs7182113	78392357	G	A	0.0062007356416035	0.0611	0.9189
15	rs77209293	78392362	G	C	0.0140015196358136	0.09	0.8762
15	rs138653275	78393082	T	C	0.0627024616114006	0.0738	0.3955
15	rs117297950	78394430	T	C	-0.0112025145079934	0.0221	0.6137
15	rs62009270	78394979	G	C	-0.0038975857287134	0.0223	0.8613
15	rs62009271	78395196	C	T	-0.0029042131473898	0.0226	0.8974
15	rs9806257	78395362	T	C	-0.003797200248385	0.0223	0.8638
15	rs78675946	78396777	A	G	-0.0416973775562091	0.0484	0.3885
15	rs140416909	78397724	G	A	0.0762014934935767	0.0704	0.279
15	rs7164338	78397846	T	C	-0.0036968248442897	0.0226	0.8688
15	rs10456	78398146	G	A	-0.0169020380753563	0.0591	0.775
15	rs3784326	78398761	T	C	0.0358014124633833	0.0268	0.1816
15	rs11072727	78400311	C	T	-0.0019018072895963	0.0226	0.9335
15	rs55921592	78400366	T	G	0.0341018649449722	0.0266	0.1997
15	rs16953973	78400640	C	T	0.0358014124633833	0.0268	0.1807
15	rs11072728	78400673	T	A	-0.0017014466397575	0.0226	0.9406
15	rs55833717	78401002	C	T	0.0343048036919902	0.0266	0.1977
15	rs59999498	78401335	A	C	-0.0016012813669738	0.0226	0.9425
15	rs145585553	78401428	C	T	0.0270994698817177	0.0762	0.7216
15	rs11072729	78402001	A	C	0.0044003044444822	0.0227	0.8458
15	rs3784327	78402258	G	A	-0.0186019483996616	0.0188	0.3231
15	rs2304829	78403292	T	C	-0.0054045784588597	0.0223	0.8097
15	rs2304828	78403293	G	A	9.99950003332973e-05	0.0239	0.9963
15	rs2304827	78403357	G	A	0.0006997551142732	0.0239	0.9783
15	rs78937802	78403924	T	G	0.0007996801705642	0.0239	0.9724
15	rs76700497	78404037	C	T	0.0007996801705642	0.0239	0.9733
15	rs74408423	78404120	T	C	0.0007996801705642	0.0239	0.9716
15	rs11856417	78404315	A	C	-0.0393023164827424	0.0277	0.1562
15	rs11856461	78404407	C	A	-0.0473012731180131	0.0602	0.4322
15	rs74824657	78404905	C	T	0.0009995003330834	0.0239	0.9672
15	rs16969507	78405617	T	C	0.0009995003330834	0.0238	0.966
15	rs76394764	78405652	A	C	0.0006997551142732	0.0239	0.9774
15	rs16969508	78406192	T	C	0.0007996801705642	0.0238	0.9746
15	rs75599090	78406241	T	G	0.0007996801705642	0.0238	0.9732
15	rs17478430	78406959	T	C	0.0171029078996623	0.0378	0.6506
15	rs12440984	78407493	T	C	-0.0551005327305046	0.0605	0.3625
15	rs8031028	78407639	G	A	0.0425996136188173	0.0281	0.1298
15	rs116405955	78407722	C	A	0.0002999550089979	0.0238	0.9916
15	rs12438507	78408134	C	G	-0.0559990861201021	0.0606	0.355
15	rs72625800	78408382	T	G	-0.0068030886197391	0.018	0.708
15	rs8032449	78408455	G	A	-0.0086977157031958	0.0223	0.6959
15	rs78633859	78408512	T	C	0.0	0.0238	0.9989
15	rs116498303	78408644	A	T	-0.0001000050003333	0.0238	0.9961
15	rs62009273	78409190	A	G	-0.0575020022714588	0.0606	0.3432
15	rs16969514	78410289	T	C	-0.0016012813669738	0.0236	0.9463
15	rs7162025	78410422	G	A	-0.0092022107647994	0.0223	0.6813
15	rs7161765	78410508	A	T	-0.0016012813669738	0.0236	0.9474
15	rs8028859	78411458	A	G	-0.0093031403261444	0.0223	0.6764
15	rs1542101	78413016	A	G	0.0179970767016546	0.0196	0.3583
15	rs1542100	78413197	G	A	0.0	0.0239	0.9997
15	rs6495273	78413275	T	C	-0.0093031403261444	0.0223	0.6772
15	rs2011323	78413526	A	G	0.0149969810059077	0.0387	0.698
15	rs2005217	78414128	C	A	0.0027960873020011	0.0268	0.9164
15	rs76542449	78415119	C	T	-0.0003000450090019	0.0239	0.9892
15	rs7359294	78415822	G	A	-0.000200020002667	0.0239	0.9922
15	rs3784328	78416674	C	T	-0.0001000050003333	0.0239	0.9972
15	rs16969520	78417184	C	T	-0.007004474152883	0.019	0.7109
15	rs1971151	78418047	A	T	-0.0014009809156281	0.0236	0.9524
15	rs78982176	78418342	C	T	-0.0004000800213396	0.0239	0.987
15	rs117576823	78418780	A	G	-0.0004000800213396	0.0239	0.9865
15	rs8036417	78419476	A	G	-0.0095958936734469	0.0231	0.6776
15	rs74474583	78419525	G	A	-0.0003000450090019	0.0239	0.9884
15	rs3784330	78420311	T	C	-0.0099998320783335	0.0232	0.6669
15	rs11072730	78420541	A	G	-0.0256973671872587	0.0262	0.3268
15	rs11857947	78421669	A	G	0.0065981840282271	0.019	0.7294
15	rs3784331	78422205	C	G	0.0139029051689914	0.0194	0.4736
15	rs6495274	78422769	C	T	0.0069954745123864	0.0191	0.7141
15	rs61573009	78422985	C	T	-0.0325955083699338	0.037	0.3789
15	rs8040395	78423479	T	C	0.0038027603329278	0.0191	0.8418
15	rs11547207	78423596	A	C	-0.0098988321792475	0.0234	0.6715
15	rs369854897	78423613	C	T	-0.0564010536507698	0.0572	0.3243
15	rs117831341	78424041	A	T	-0.0022024235552	0.0242	0.9266
15	rs76576752	78425339	G	T	-0.0019018072895963	0.0242	0.9366
15	rs62009275	78426746	C	A	0.0281014301108748	0.0265	0.289
15	rs145372988	78427393	G	A	-0.140205040528648	0.1042	0.1785
15	rs2007540	78429340	C	T	0.0126990249774084	0.0185	0.4941
15	rs9783722	78429728	A	G	0.0066975214477213	0.0192	0.7284
15	rs7179651	78432096	C	G	0.0263010744193707	0.0229	0.2511
15	rs11072732	78432849	T	C	-0.0040983869261633	0.022	0.8529
15	rs80044045	78434384	A	G	0.0053954185169075	0.0264	0.8393
15	rs7165154	78435064	C	G	-0.0802994072847293	0.0575	0.1623
15	rs9920103	78435527	C	T	-0.0114958245134845	0.0249	0.6454
15	rs7172176	78436485	C	T	-0.0104039337153929	0.0189	0.58
15	rs138170962	78436683	G	C	-0.0873023284027966	0.1008	0.3865
15	rs6495275	78436817	T	C	-0.0105049846451474	0.0189	0.5795
15	rs12439537	78437555	A	G	-0.0054950702819798	0.0231	0.8132
15	rs28470276	78437815	T	C	-0.0034961042567088	0.0341	0.9185
15	rs62009331	78438063	G	A	-0.103695236338765	0.0608	0.08803
15	rs11634325	78438073	G	A	0.0126002819757385	0.0413	0.7609
15	rs11629561	78438122	T	G	0.0138042809763971	0.0403	0.7316
15	rs12903696	78439018	T	C	-0.0098988321792475	0.0188	0.5976
15	rs2028548	78439120	C	T	-0.0006001800720324	0.0177	0.9707
15	rs16969548	78439265	T	C	-0.0049019951702315	0.023	0.83
15	rs143114891	78440229	C	T	-0.0660970683749259	0.0693	0.3401
15	rs57867560	78440360	G	A	-0.0881975347421256	0.0587	0.1326
15	rs62009333	78441574	C	G	-0.0885033985914034	0.0586	0.1309
15	rs11555541	78441769	T	C	-0.009696862978864	0.0187	0.6044
15	rs113037555	78441886	T	G	-0.0888967896271612	0.0584	0.1284
15	rs74024174	78442201	C	T	-0.0052035148315978	0.023	0.8195
15	rs143273705	78443020	G	A	-0.0088994831870327	0.0662	0.8927
15	rs11855354	78443631	G	A	-0.0087985943563496	0.0187	0.6393
15	rs114903147	78444272	G	A	-0.0028039273327342	0.0339	0.9353
15	rs74514986	78444657	C	T	0.013202462677756	0.0486	0.7864
15	rs112842611	78444766	G	A	-0.0730977134062134	0.0588	0.2138
15	rs12906189	78444791	C	T	0.0142973047008244	0.0414	0.7297
15	rs6495276	78446098	T	C	-0.0081027387031859	0.0203	0.6898
15	rs62009334	78446169	G	T	-0.0736034840446347	0.0587	0.2097
15	rs118189835	78447000	G	A	-0.0259025943231108	0.0787	0.7416
15	rs62009335	78447207	C	T	-0.0740018239414889	0.0586	0.2062
15	rs12050483	78447280	C	T	-0.004701032558649	0.0338	0.8902
15	rs11630776	78447790	C	G	0.0152038337422728	0.0411	0.7111
15	rs3825848	78448024	T	C	-0.0217958123704574	0.0272	0.4226
15	rs62009336	78448252	G	A	-0.0914028234733439	0.0602	0.1289
15	rs11631100	78448456	G	A	0.0133011462391285	0.04	0.7391
15	rs11854120	78448959	G	C	-0.0743033758591671	0.0585	0.2038
15	rs62009337	78449431	A	G	-0.0765031459861153	0.0584	0.1899
15	rs12904688	78449748	G	C	0.0141987193998129	0.0411	0.729
15	rs4570804	78450204	C	T	-0.0744972786929105	0.0584	0.2017
15	rs8027582	78451332	G	A	0.0136957831289865	0.0492	0.7806
15	rs62009338	78451781	A	T	0.0038027603329278	0.0177	0.8302
15	rs2044098	78451914	G	T	0.0129951954948113	0.04	0.745
15	rs8032618	78452003	C	T	-0.0076995657264405	0.0186	0.68
15	rs62009339	78452244	T	C	-0.0750037578653527	0.0582	0.1974
15	rs4886560	78452296	C	T	0.0043007385516922	0.0178	0.8081
15	rs1982241	78452722	T	C	0.0012991557316201	0.0209	0.9493
15	rs1982242	78452872	T	C	-0.0078003437327339	0.0186	0.6754
15	rs7180687	78454795	T	C	-0.020498669477346	0.0271	0.4493
15	rs12439733	78454951	G	C	0.004001981379298	0.0177	0.8207
15	rs62009340	78455012	C	T	-0.0761038086648949	0.0581	0.1903
15	rs7180781	78455355	G	T	-0.0046005663955682	0.0337	0.8926
15	rs78998021	78455732	G	A	-0.0036968248442897	0.0338	0.9135
15	rs12904404	78456855	G	A	0.0117012723076411	0.041	0.7748
15	rs12441406	78456894	A	G	0.0044003044444822	0.0177	0.8036
15	rs141158898	78457113	T	C	0.0851037252451896	0.1053	0.4192
15	rs12904700	78457242	A	G	0.0023971245997214	0.0208	0.91
15	rs2868607	78457855	C	T	0.0131037693769772	0.0399	0.7419
15	rs56803002	78458300	C	T	-0.0032954239497972	0.0229	0.8871
15	rs3816253	78458485	T	C	0.0025966258472659	0.0208	0.9013
15	rs2304826	78458638	C	T	-0.0049019951702315	0.0336	0.8838
15	rs2304825	78458797	C	T	0.0012991557316201	0.0209	0.9502
15	rs115513235	78458980	T	C	0.009504687014246	0.0325	0.7696
15	rs11638921	78459073	A	G	0.0022973590486834	0.0208	0.9134
15	rs60274620	78459926	T	C	-0.0593042438991411	0.1153	0.6069
15	rs76789131	78461278	T	C	-0.0057967688471774	0.0694	0.9329
15	rs11072733	78462403	A	C	-0.0040983869261633	0.0336	0.9023
15	rs3087998	78462518	C	T	0.0126990249774084	0.0429	0.7678
15	rs3743081	78463129	C	T	0.0188021269625962	0.0505	0.7096
15	rs3825847	78463486	G	A	-0.0797035985108817	0.0577	0.1674
15	rs11638547	78463890	G	T	0.0135971385060249	0.0401	0.7354
15	rs62009342	78464513	G	A	-0.0814053022506909	0.0577	0.1584
15	rs11072735	78466006	G	A	-0.0033957590691798	0.0336	0.9198
15	rs2304824	78466127	T	C	-0.0073972926304747	0.0186	0.6888
15	rs147214991	78466451	C	T	-0.003596459514405	0.0609	0.9526
15	rs11631653	78466597	C	T	0.0168964476597299	0.0414	0.6836
15	rs17850483	78466781	G	A	-0.0816982439845054	0.0578	0.1573
15	rs62009343	78466919	C	G	-0.0820021260805914	0.0578	0.1558
15	rs12911405	78467379	A	C	0.0147999386115992	0.0402	0.7131
15	rs28599778	78467605	A	G	-0.0030045090202987	0.0336	0.9286
15	rs12915990	78467777	C	G	-0.008395140788382	0.0186	0.651
15	rs79494491	78468259	T	C	-0.0026033858701149	0.023	0.9087
15	rs59824250	78469740	C	T	-0.0043996643446871	0.0229	0.8475
15	rs8034946	78470310	A	G	-0.009696862978864	0.0187	0.604
15	rs8035724	78470542	G	A	0.005703702916678	0.0268	0.8323
15	rs17850484	78471110	G	A	-0.0932014048340167	0.0579	0.1075
15	rs79399102	78471593	G	A	-0.10799732231233	0.0595	0.06955
15	rs17479031	78471954	G	A	-0.09330020116546	0.0579	0.1071
15	rs58092270	78472186	T	C	0.0173977771764203	0.0453	0.7007
15	rs28699018	78472388	G	C	-0.0001000050003333	0.0336	0.9969
15	rs12910386	78472644	C	A	0.0126990249774084	0.0406	0.7538
15	rs62009344	78472749	G	A	-0.108699416923341	0.0596	0.06792
15	rs17479135	78473018	G	A	-0.0944975101098114	0.0579	0.1029
15	rs12915634	78473309	G	A	0.0148984646619666	0.0407	0.7134
15	rs9972590	78473469	G	A	-0.0009004052431641	0.0336	0.9776
15	rs61092196	78473492	G	T	0.0050969882578437	0.0177	0.7753
15	rs9972613	78473549	T	C	-0.0091012913892029	0.0187	0.6254
15	rs8027925	78473868	T	C	-0.0182047046548463	0.0271	0.5027
15	rs8026525	78473889	A	G	-0.0962025778730607	0.0581	0.09769
15	rs11856106	78474124	C	T	-0.0936954841273232	0.0578	0.1052
15	rs2304823	78474476	C	T	-0.002002002670673	0.023	0.9319
15	rs6495277	78474517	T	C	-0.0169020380753563	0.0271	0.5324
15	rs62009346	78475236	C	T	-0.119696114425192	0.0604	0.04742
15	rs77390520	78476284	A	T	-0.0988042770586023	0.0588	0.09302
15	rs28616107	78476843	C	T	-0.0098988321792475	0.0198	0.6184
15	rs78684966	78476900	A	G	0.0044998604248922	0.0233	0.848
15	rs28413000	78476921	A	G	-0.004198802647333	0.0338	0.9009
15	rs28832935	78477861	T	C	-0.0306035477981776	0.0295	0.2994
15	rs28535318	78478151	G	T	-0.0293979151845611	0.0295	0.3186
15	rs62009347	78478394	G	C	-0.129095531334953	0.0621	0.03775
15	rs62009348	78478622	A	G	-0.129801215536425	0.0621	0.0367
15	rs376195431	78480465	G	A	0.113998104053412	0.1261	0.3659
15	rs28528750	78483475	C	G	-0.0313049258284153	0.0295	0.2877
15	rs76541648	78483559	C	T	0.101698819824834	0.0687	0.1389
15	rs12442037	78483706	T	A	0.0046989426564652	0.0235	0.8405
15	rs11072738	78484169	C	T	-0.0104039337153929	0.0194	0.5922
15	rs28433827	78484256	C	T	-0.0320997276601081	0.0295	0.2768
15	rs62009353	78484602	A	G	-0.128697381022264	0.0621	0.03801
15	rs28461704	78484977	A	G	-0.033701571673015	0.0294	0.2521
15	rs62011375	78485216	G	T	-0.135304392030898	0.0621	0.02944
15	rs79908499	78485732	G	A	-0.0054045784588597	0.0339	0.8735
15	rs28700056	78485814	A	G	-0.0331949048576409	0.0294	0.2588
15	rs2271902	78486189	G	A	-0.0352023974087295	0.0296	0.2352
15	rs2018983	78486551	C	T	0.0030952049073025	0.0236	0.8946
15	rs118084625	78487042	C	T	0.214700004691302	0.0844	0.01094
15	rs2271901	78487160	C	T	0.003902375817241	0.0236	0.8689
15	rs12905325	78487583	C	T	0.0050969882578437	0.0203	0.8003
15	rs12905634	78487672	G	C	-0.0024028846163103	0.0496	0.9618
15	rs894299	78488508	A	C	0.0058031292269501	0.0203	0.774
15	rs4887011	78489163	T	C	-0.0164953025291975	0.0256	0.5196
15	rs74861331	78489164	G	A	0.004201162744548	0.0237	0.8585
15	rs4887012	78489562	C	A	0.005703702916678	0.0202	0.7764
15	rs4887013	78489574	G	T	0.0046989426564652	0.0202	0.8156
15	rs4887014	78489799	G	A	0.0011992805754821	0.0177	0.9459
15	rs117041835	78489851	G	C	-0.0423022562339069	0.0309	0.1713
15	rs7166938	78490016	G	A	0.0051964749068174	0.0202	0.7962
15	rs11072739	78490442	G	A	0.0052959516591825	0.0202	0.7934
15	rs147339342	78490735	C	G	-0.0527048164320283	0.0437	0.2276
15	rs142557183	78490882	G	A	0.0044003044444822	0.0238	0.8549
15	rs11072740	78490972	G	A	0.0050969882578437	0.0203	0.7996
15	rs74563006	78491047	T	C	-0.003596459514405	0.034	0.9148
15	rs6495280	78491741	C	T	0.0052959516591825	0.0204	0.7958
15	rs59398201	78492105	C	G	-0.142900863638007	0.0627	0.02258
15	rs4887016	78492586	T	G	0.0056042667198317	0.0204	0.7845
15	rs869858	78493044	T	C	0.0044998604248922	0.0204	0.8236
15	rs1105401	78493278	T	C	0.0052959516591825	0.0204	0.7937
15	rs80241084	78493386	A	G	0.0032048589489113	0.0239	0.8935
15	rs12443000	78494201	G	A	0.0044998604248922	0.0204	0.8262
15	rs11072741	78494204	A	C	0.0049974917102918	0.0205	0.8071
15	rs6495281	78494250	A	G	-0.0197028322758684	0.0264	0.4545
15	rs2139442	78494356	G	A	0.0012991557316201	0.0178	0.9439
15	rs4334267	78494429	T	C	-0.0171970248285215	0.0257	0.5037
15	rs11852636	78495247	G	A	0.0008995952428359	0.0243	0.9689
15	rs146777334	78497357	G	A	-0.049400350295127	0.0314	0.115
15	rs1554377	78497593	T	C	0.0013990209137074	0.0208	0.9471
15	rs59184904	78497663	T	C	0.0507976715868588	0.0364	0.1624
15	rs16969575	78498913	C	T	-0.0603977725486758	0.0302	0.04533
15	rs1011173	78498947	G	A	-0.0232993336544035	0.031	0.4528
15	rs62011377	78499377	C	T	-0.0114047880634385	0.0311	0.7134
15	rs12441219	78499389	C	G	-0.0406970023321042	0.023	0.0765
15	rs7169757	78499408	T	C	-0.0217958123704574	0.0262	0.4069
15	rs56308433	78499612	C	T	-0.0594952597858765	0.0302	0.04856
15	rs8033802	78499787	A	C	-0.0114047880634385	0.0254	0.653
15	rs76003499	78499900	T	C	0.0505980527630914	0.0366	0.1672
15	rs3825846	78500107	G	A	-0.0193969096107316	0.0262	0.4602
15	rs60968764	78500798	C	T	-0.101899844028846	0.0601	0.0901
15	rs74024190	78501152	T	C	-0.0573960891413091	0.0302	0.05777
15	rs3902931	78501433	T	C	0.0188021269625962	0.019	0.3223
15	rs117592611	78501442	G	A	0.0278972284172359	0.036	0.4381
15	rs1011172	78501803	G	A	0.0043007385516922	0.0184	0.8143
15	rs28722516	78501823	G	A	-0.067305011010914	0.0587	0.2521
15	rs1011171	78501838	T	C	0.0085037404912207	0.0195	0.6638
15	rs11854143	78501971	G	A	0.0473033451158665	0.0356	0.1846
15	rs28452388	78502086	G	A	-0.0929050743904805	0.0583	0.1111
15	rs57021464	78502376	G	A	-0.102099172955455	0.0598	0.0876
15	rs58299587	78502395	C	A	-0.105404961089954	0.0596	0.07678
15	rs12910124	78502444	G	A	0.0037031349243813	0.0184	0.842
15	rs57491843	78502550	G	C	-0.0908003643264966	0.0584	0.12
15	rs11072742	78503202	A	C	0.009504687014246	0.0195	0.6261
15	rs4536431	78503356	T	C	0.0239020562806236	0.0263	0.3649
15	rs10851901	78503501	A	G	0.0320024161254944	0.0203	0.115
15	rs12900547	78503895	C	T	-0.0008003201707691	0.021	0.9714
15	rs139626713	78503934	C	T	0.027799974857679	0.0431	0.5193
15	rs12902247	78504289	T	C	0.0097027754613851	0.0198	0.6226
15	rs16969577	78504425	C	T	0.0636037093371393	0.0442	0.1505
15	rs61414053	78504641	T	C	-0.0458973523870375	0.0307	0.1352
15	rs4887017	78504662	A	G	0.0531994764675775	0.0212	0.01218
15	rs74024192	78505461	T	C	-0.0544033888793865	0.031	0.07969
15	rs56287085	78505530	G	A	-0.0538017009683557	0.0311	0.08325
15	rs12917090	78506904	C	A	0.0187039847937718	0.0479	0.6963
15	rs11629576	78507316	G	A	-0.0341050206499513	0.0238	0.1527
15	rs78671957	78508801	G	A	0.0335991726304121	0.0388	0.3867
15	rs8035030	78508830	C	T	-0.007095110875924	0.0217	0.7421
15	rs8037412	78509542	T	A	-0.0156010662286512	0.0216	0.4696
15	rs8036250	78509588	C	T	0.024702368640342	0.0481	0.6079
15	rs7182497	78509994	T	C	-0.0142003494011414	0.0217	0.5124
15	rs11072744	78510819	G	T	-0.0462952789853036	0.0275	0.09215
15	rs28454342	78511903	C	T	-0.0598030843707537	0.0292	0.04028
15	rs12909007	78512552	G	C	-0.0152050125429676	0.0224	0.4991
15	rs11632293	78512608	C	T	0.0312951579807101	0.0491	0.5233
15	rs7163412	78513656	A	G	-0.003596459514405	0.0309	0.9074
15	rs7163803	78513823	A	C	0.0329027196757078	0.0489	0.5015
15	rs908949	78514872	A	G	-0.0075987978753305	0.0223	0.734
15	rs62011382	78516053	G	A	0.0200967016991224	0.0313	0.5215
15	rs76105468	78516145	T	C	0.0676025721352111	0.0626	0.2803
15	rs7161826	78516800	T	A	-0.0066017436345624	0.0283	0.8147
15	rs7182829	78516810	C	A	-0.0347985055426955	0.0189	0.06527
15	rs11855610	78517329	T	G	-0.0553964376203783	0.0244	0.02324
15	rs6495283	78517857	G	C	-0.0385017716536664	0.0185	0.03775
15	rs6495284	78517984	C	T	-0.0377953294954024	0.0185	0.04159
15	rs4887018	78518047	T	C	-0.0383978517965666	0.0185	0.03817
15	rs75453885	78518773	A	G	0.0374980764200844	0.0293	0.2014
15	rs144994866	78519328	G	A	0.0376040223973664	0.0292	0.1989
15	rs8034758	78519543	A	G	-0.039104719880761	0.0183	0.03295
15	rs74323037	78519672	A	T	0.0377966226945664	0.0292	0.1958
15	rs4887019	78520204	G	A	-0.0380965452668448	0.0183	0.03665
15	rs2139443	78521149	G	A	-0.007004474152883	0.0172	0.6835
15	rs1022389	78521333	T	C	0.0377966226945664	0.0291	0.1949
15	rs4887020	78521646	A	C	-0.0383978517965666	0.0183	0.03597
15	rs6495285	78522306	A	G	-0.0398016818829366	0.0183	0.02947
15	rs55639638	78523320	G	T	-0.0542027860143161	0.0241	0.02461
15	rs56942697	78523619	C	T	-0.0540972217202848	0.024	0.0242
15	rs142111490	78523725	G	A	0.0450976409030327	0.0409	0.2708
15	rs12591998	78523816	C	T	-0.0067024110596754	0.0172	0.6974
15	rs8032174	78523968	C	T	-0.0536961790038609	0.024	0.02516
15	rs57729539	78524199	A	G	0.0315955615897506	0.0211	0.134
15	rs35078436	78524868	A	T	-0.0529051189949894	0.0239	0.02684
15	rs11072745	78525008	G	A	-0.0530000131617053	0.0239	0.02632
15	rs11072746	78525016	A	C	-0.0529051189949894	0.0239	0.02686
15	rs7179157	78525421	G	A	-0.0078003437327339	0.0171	0.6503
15	rs11634386	78525994	G	A	0.0321960982163169	0.021	0.1253
15	rs8024207	78526301	G	A	-0.0534007767271153	0.0239	0.02564
15	rs80071140	78526317	C	T	0.0372957847436969	0.0289	0.1972
15	rs76547247	78526441	C	T	0.114399540308496	0.0966	0.2363
15	rs10162606	78526556	C	T	0.0077002766261879	0.018	0.6663
15	rs3813577	78527253	T	C	-0.0225012653465135	0.0204	0.2714
15	rs78565759	78527575	G	A	0.017496047616751	0.0299	0.558
15	rs4886563	78527616	G	T	-0.0185000759845861	0.018	0.302
15	rs144503648	78527748	G	A	0.039701366851552	0.0991	0.6891
15	rs12708524	78528538	C	T	0.0239996896478807	0.0196	0.2216
15	rs80014851	78529070	G	C	0.115896813412713	0.0974	0.2341
15	rs12443071	78529539	C	T	-0.0051029981759033	0.0278	0.8556
15	rs8041847	78529575	G	A	0.0242046886968174	0.0196	0.2174
15	rs28445860	78529576	G	A	0.0323994240466592	0.0225	0.1503
15	rs8027099	78529943	T	C	-0.0408011614039327	0.0242	0.09135
15	rs8026517	78530166	G	C	-0.0406970023321042	0.0241	0.09172
15	rs2102906	78530257	A	G	-0.0029042131473898	0.0267	0.9147
15	rs12910114	78530261	C	T	-0.0131966945943914	0.0257	0.6076
15	rs4886564	78530837	T	C	0.0063994795805678	0.0176	0.7179
15	rs1533665	78530940	G	A	0.0246048038572487	0.0192	0.2004
15	rs1533666	78530991	G	A	-0.0030045090202987	0.0266	0.9108
15	rs2013093	78531287	C	A	0.0243022925229648	0.0192	0.2049
15	rs1969341	78531533	T	C	0.0227981362759783	0.0193	0.2371
15	rs11072747	78532385	T	C	-0.0340015566760147	0.024	0.157
15	rs8043149	78532926	C	T	0.0223972974420383	0.0192	0.2424
15	rs8043166	78532959	C	T	0.0016985566355815	0.0262	0.9476
15	rs59839442	78533038	T	C	-0.0334016766340304	0.024	0.1646
15	rs1980229	78533652	T	C	-0.0326988269632397	0.024	0.1735
15	rs1980230	78533710	T	C	-0.0325955083699338	0.024	0.1746
15	rs1010389	78534110	G	A	-0.032502530761974	0.024	0.1761
15	rs932218	78535050	T	C	0.025696986087186	0.0247	0.2995
15	rs939243	78535281	T	C	0.0150954876453349	0.0187	0.4193
15	rs72734675	78535287	G	A	-0.0030045090202987	0.0221	0.8905
15	rs4887023	78535437	C	G	-0.001300845733048	0.0172	0.9382
15	rs12591810	78536209	A	G	-0.0012007205765188	0.0171	0.9428
15	rs12904618	78536369	G	A	-0.013399371963117	0.0252	0.5953
15	rs12904669	78536529	C	T	-0.001501126126267	0.0171	0.9311
15	rs12439043	78536683	C	T	-0.0016012813669738	0.0171	0.9268
15	rs12439144	78536924	G	A	-0.0018016219466282	0.0171	0.9151
15	rs4643281	78537091	A	C	-0.0017014466397575	0.0171	0.9216
15	rs1879154	78537155	T	C	-0.0016012813669738	0.0171	0.9234
15	rs1879155	78537156	G	A	0.0044003044444822	0.0174	0.8001
15	rs11854210	78537327	A	C	-0.0135007260538548	0.0252	0.592
15	rs11637790	78537363	T	C	-0.0332982854015147	0.0251	0.184
15	rs28539781	78537742	C	T	0.0049974917102918	0.0174	0.772
15	rs11633763	78537744	G	C	-0.0335050785573982	0.0251	0.182
15	rs4283196	78537917	T	C	0.0051964749068174	0.0174	0.7662
15	rs11633894	78537981	G	A	-0.033701571673015	0.0252	0.1803
15	rs12916024	78537990	T	C	-0.013399371963117	0.0251	0.5933
15	rs11633822	78538062	C	G	-0.0338050046123612	0.0252	0.1797
15	rs4616260	78538176	C	T	0.0053954185169075	0.0174	0.7566
15	rs11635166	78538899	C	T	0.0392014821991368	0.0283	0.1654
15	rs7166069	78539092	C	A	-0.0003000450090019	0.0171	0.9879
15	rs11853080	78539406	T	G	-0.013004189135254	0.0251	0.6039
15	rs16969656	78539421	G	A	0.005703702916678	0.0174	0.7429
15	rs8032081	78539661	A	G	-0.0001000050003333	0.0171	0.9968
15	rs12916463	78540267	A	G	-0.0127003085782322	0.025	0.6128
15	rs1519818	78541745	G	A	-0.003797200248385	0.0183	0.8374
15	rs1519819	78541769	C	T	-0.003797200248385	0.0183	0.8357
15	rs8182023	78542649	C	T	-0.0150019689183474	0.0184	0.4161
15	rs62007799	78542661	C	T	0.0251998010217421	0.0222	0.2556
15	rs8182033	78543520	C	T	0.0020977980821461	0.0172	0.9051
15	rs34833901	78544178	T	C	0.0255995183002125	0.0222	0.2491
15	rs4887024	78544524	C	T	-0.0153979421800967	0.0184	0.4003
15	rs149174720	78544652	G	A	0.155095947206959	0.0804	0.05381
15	rs148177597	78545463	G	A	-0.0335050785573982	0.0255	0.1878
15	rs12905862	78545507	G	A	-0.0136020904182857	0.025	0.585
15	rs11072749	78545724	G	A	-0.0151034855773182	0.0184	0.4099
15	rs11633014	78546189	T	C	0.0053954185169075	0.0248	0.8293
15	rs62007802	78546512	G	C	0.0251022847608284	0.0222	0.2598
15	rs7183158	78546903	G	A	0.0009995003330834	0.0173	0.9517
15	rs4461038	78546996	A	G	0.0038027603329278	0.0249	0.8797
15	rs10851902	78547321	A	G	-0.015895669405385	0.0184	0.3865
15	rs11639191	78547449	C	A	0.0326994961630157	0.0222	0.1404
15	rs11639195	78547493	A	T	0.0326027085440124	0.0222	0.1418
15	rs56744926	78547570	T	C	-0.0123965203365513	0.0262	0.6363
15	rs41422846	78548078	T	C	-0.0380030548002074	0.0272	0.1625
15	rs56291665	78548314	C	T	-0.0380030548002074	0.0272	0.1628
15	rs144934111	78548856	C	G	-0.165204886393764	0.0983	0.09293
15	rs116884898	78548913	A	G	-0.165594241661763	0.0983	0.09211
15	rs12907308	78549109	A	G	-0.0164038098256767	0.0257	0.5239
15	rs28681327	78549669	C	T	0.0034041991335623	0.0174	0.8433
15	rs8039884	78550081	G	T	-0.0166986496230515	0.0257	0.5165
15	rs28631197	78551146	T	A	0.0035038543266769	0.0174	0.8388
15	rs8025227	78551216	C	G	0.0167981182758809	0.0186	0.3672
15	rs2139444	78551389	A	G	0.0167981182758809	0.0186	0.3667
15	rs56116800	78551595	C	A	-0.0366017456445608	0.0272	0.1791
15	rs2176752	78551678	T	C	0.0166997792224134	0.0186	0.3699
15	rs11638511	78551927	A	G	-0.0003000450090019	0.0173	0.9864
15	rs56273823	78552537	C	G	-0.0360003042410416	0.0273	0.1865
15	rs56291632	78552790	C	T	0.0565031992337321	0.0301	0.06067
15	rs12900109	78553032	A	G	-0.0168003386783461	0.0258	0.5148
15	rs55948722	78553424	G	T	0.0067968490002727	0.0314	0.8277
15	rs11631528	78554213	C	T	-0.0344051267241774	0.0287	0.2312
15	rs11631613	78554215	G	A	-0.0344051267241774	0.0287	0.2307
15	rs12592062	78554301	A	T	0.0026963615477425	0.0172	0.8748
15	rs75369292	78555357	T	C	-0.0104039337153929	0.0259	0.6884
15	rs79827225	78555982	A	G	-0.020498669477346	0.0263	0.436
15	rs77185764	78556076	G	A	-0.0189993500097828	0.0262	0.4677
15	rs78827644	78556250	G	A	-0.0182963622831166	0.0262	0.4838
15	rs79052265	78556258	A	T	-0.0186019483996616	0.0262	0.4784
15	rs62007805	78556571	G	A	0.0123039944561641	0.0189	0.5167
15	rs117636273	78556895	G	A	-0.0176040459483609	0.0262	0.5016
15	rs113594982	78557392	C	T	-0.0183982139464423	0.0262	0.4821
15	rs62007832	78557720	C	G	0.0285971749776749	0.0229	0.2108
15	rs55718582	78558170	T	C	0.0114047182634362	0.0189	0.5461
15	rs2037347	78558509	G	A	0.0078987227933553	0.0258	0.7597
15	rs10152846	78558857	C	T	0.0112959597418516	0.0189	0.5508
15	rs4887025	78559118	G	A	0.0110981866660334	0.0189	0.5559
15	rs12442376	78559767	T	G	0.0140015196358136	0.0197	0.4783
15	rs12909123	78559843	A	G	0.0009995003330834	0.0171	0.9541
15	rs12442418	78559937	T	C	0.0112959597418516	0.0189	0.5508
15	rs8025999	78559999	G	A	0.0080971295874548	0.0258	0.7538
15	rs3813576	78560409	C	T	0.0111970780932162	0.0189	0.5512
15	rs3813575	78560742	T	C	0.0009995003330834	0.0171	0.9552
15	rs10152977	78560927	T	G	0.0109003744682883	0.0189	0.5632
15	rs4887026	78561427	C	T	0.0100988346774146	0.0189	0.5935
15	rs12050695	78561627	C	T	0.0098018049722602	0.0189	0.605
15	rs7176976	78561891	A	G	0.0063001125484799	0.0256	0.8047
15	rs12901552	78562160	G	A	0.0013990209137074	0.0171	0.9347
15	rs11635370	78562179	G	A	0.0096037361426946	0.0189	0.6119
15	rs3743084	78562693	A	G	0.0023971245997214	0.017	0.8885
15	rs3169166	78563103	A	C	-0.0067024110596754	0.0174	0.701
15	rs4886566	78563652	G	A	-0.0164953025291975	0.0243	0.4968
15	rs74026019	78563735	A	G	-0.019294956182969	0.0244	0.4285
15	rs17402006	78565188	T	C	-0.0060985584618694	0.0211	0.7719
15	rs11629630	78565414	A	G	-0.0172987645783295	0.0258	0.5014
15	rs7163689	78565478	C	T	0.0063994795805678	0.0173	0.7118
15	rs56229935	78565616	A	G	-0.0043996643446871	0.0211	0.8346
15	rs74570957	78565647	A	G	-0.0568031828243105	0.0576	0.3242
15	rs56101048	78565742	G	A	0.0060019521956343	0.0309	0.8454
15	rs7168596	78565785	A	T	0.0389033551082361	0.0303	0.1989
15	rs11853189	78565820	C	T	-0.0139975096438537	0.0261	0.5923
15	rs11853191	78565841	C	T	-0.0054950702819798	0.026	0.8326
15	rs11856774	78566039	T	C	-0.0138048499765589	0.0261	0.5961
15	rs3813574	78567543	A	G	-0.0136020904182857	0.0257	0.5963
15	rs967821	78567853	G	T	-0.0136020904182857	0.0257	0.5967
15	rs72736715	78569126	C	G	-0.0149004625639624	0.0254	0.5573
15	rs8032417	78569930	A	G	-0.0143017847108596	0.0196	0.4667
15	rs11638991	78569950	A	G	-0.0139975096438537	0.0196	0.4755
15	rs140900869	78569976	G	A	0.0147999386115992	0.0799	0.8535
15	rs78994386	78570725	G	A	-0.0125990355765152	0.0258	0.6262
15	rs62007839	78570875	G	A	0.0007996801705642	0.0171	0.9617
15	rs62007840	78570918	A	G	0.0027960873020011	0.0174	0.8731
15	rs62007841	78571076	C	G	0.0077002766261879	0.031	0.8048
15	rs56186834	78571113	C	T	-0.004701032558649	0.0211	0.8224
15	rs142388412	78572193	C	T	-0.0147989665120717	0.0635	0.8163
15	rs6996	78573487	A	T	-0.0043996643446871	0.0256	0.864
15	rs3743083	78573619	C	T	0.0072039888485025	0.0308	0.8149
15	rs3743082	78573745	G	C	-0.0120017335415971	0.0261	0.6467
15	rs2867933	78574787	C	T	0.0155977206230546	0.026	0.5483
15	rs1519820	78577207	G	A	-0.0026033858701149	0.0246	0.9146
15	rs117795659	78578545	A	G	-0.0784048829742783	0.0817	0.3375
15	rs7173851	78578659	T	G	0.0027960873020011	0.0172	0.87
15	rs66994426	78578924	C	T	-0.0049019951702315	0.0257	0.8492
15	rs75281351	78579650	C	T	-0.0165969709073694	0.0261	0.5255
15	rs62007844	78579873	T	C	0.0046989426564652	0.0307	0.8773
15	rs62007845	78579938	C	T	0.0046989426564652	0.0307	0.8777
15	rs4887027	78579941	G	C	0.0115035793834154	0.0186	0.5365
15	rs11635815	78580271	C	G	-0.005304041591906	0.0257	0.8378
15	rs7179979	78580280	C	T	-0.0064004391810282	0.0307	0.8354
15	rs2277551	78580481	G	A	-0.0183982139464423	0.0261	0.4799
15	rs72736725	78581717	T	A	0.0047984689115734	0.0307	0.8744
15	rs1879152	78581840	T	C	-0.0168003386783461	0.0261	0.5196
15	rs16969675	78581938	C	A	-0.0031048149534787	0.0172	0.8589
15	rs876364	78583531	C	T	-0.003797200248385	0.0172	0.8241
15	rs78725347	78583669	G	A	-0.0058973552660839	0.0514	0.9089
15	rs7170960	78583818	C	T	0.0127977582298607	0.0208	0.5373
15	rs62007846	78584680	T	C	0.0034041991335623	0.0306	0.9125
15	rs2280364	78585106	C	T	-0.0170037478161859	0.0262	0.5174
15	rs2280365	78585433	C	A	-0.0058973552660839	0.0257	0.8183
15	rs2280366	78585898	T	C	0.0111970780932162	0.0185	0.545
15	rs17480994	78586915	T	C	-0.0110002818588653	0.0261	0.6747
15	rs62621402	78587970	T	C	-0.208205678950003	0.0947	0.02801
15	rs16969691	78588264	G	A	0.0366019024445485	0.031	0.2377
15	rs77056929	78588517	A	G	-0.0176956485356892	0.0263	0.4993
15	rs56299741	78588972	C	T	-0.0060985584618694	0.0257	0.8112
15	rs11855111	78589069	T	C	-0.0177974390305806	0.0263	0.4971
15	rs72736732	78589819	A	G	0.0076010387728197	0.0308	0.8064
15	rs8026217	78590336	C	A	0.0361004656247227	0.0311	0.2459
15	rs11854322	78590414	G	C	-0.0177974390305806	0.0263	0.4981
15	rs8026257	78590455	A	T	0.0361004656247227	0.0311	0.246
15	rs17402697	78590625	C	T	-0.0146974807605841	0.026	0.5703
15	rs2867932	78591037	A	G	0.00730326611012	0.0172	0.6712
15	rs4887029	78591510	C	T	0.0118989261570991	0.0187	0.5259
15	rs16969703	78592036	C	T	-0.0177974390305806	0.0263	0.4985
15	rs11635324	78592277	C	T	-0.0059979518036359	0.0258	0.8156
15	rs78151008	78592706	T	C	-0.0182047046548463	0.0264	0.4909
15	rs11636560	78592723	G	T	-0.0059979518036359	0.0258	0.8157
15	rs12906684	78593263	A	T	-0.0024028846163103	0.0174	0.8924
15	rs34757410	78593343	G	T	0.0099008246772624	0.0208	0.6353
15	rs16969705	78593362	A	G	-0.0187038311937836	0.0264	0.478
15	rs16969707	78594105	A	T	-0.0187038311937836	0.0264	0.4776
15	rs6495287	78594447	C	T	0.0110981866660334	0.0209	0.5958
15	rs6495288	78594485	C	T	0.0	0.0182	0.9999
15	rs145064649	78595865	T	C	-0.007296555232638	0.0255	0.7733
15	rs11853262	78596034	G	A	0.0005998200719675	0.0175	0.9736
15	rs73467147	78596313	C	T	-0.0059979518036359	0.0259	0.8178
15	rs2090679	78596906	A	G	-0.0186019483996616	0.0264	0.4814
15	rs191298203	78597012	G	A	-0.119301688225672	0.0895	0.1824
15	rs12910757	78597366	T	A	0.0018981972830802	0.0174	0.9148
15	rs74894101	78597405	G	A	-0.0198048272985997	0.0266	0.4555
15	rs75886457	78597701	G	A	-0.0191012733024012	0.0265	0.4707
15	rs60101069	78598276	A	G	-0.0079011318962572	0.0255	0.7553
15	rs12593776	78598931	A	G	-0.0151034855773182	0.0199	0.4485
15	rs12591569	78599270	T	G	-0.0081027387031859	0.0255	0.7506
15	rs4491475	78599729	T	C	0.0025966258472659	0.0181	0.8862
15	rs189757974	78599873	G	A	-0.0240980393840575	0.0529	0.6488
15	rs4887030	78599995	A	G	-0.0030045090202987	0.0181	0.868
15	rs56094647	78600166	T	A	-0.0105049846451474	0.0263	0.6891
15	rs17481341	78600467	G	A	0.0335024720540013	0.0313	0.2844
15	rs4268717	78600568	G	A	-0.0092022107647994	0.04	0.8175
15	rs141025078	78600973	C	T	-0.0306963490025976	0.0789	0.6974
15	rs1996625	78601094	T	G	-0.009696862978864	0.019	0.6113
15	rs7183765	78601654	C	T	-0.0060985584618694	0.0259	0.8124
15	rs146274677	78602545	C	T	0.0141001243787816	0.0739	0.8481
15	rs113415057	78602576	T	C	-0.0055956263571598	0.026	0.8292
15	rs72736745	78602774	C	T	-0.0143017847108596	0.0262	0.5864
15	rs76053575	78603021	A	C	-0.0262002485024742	0.0271	0.333
15	rs60677474	78603065	G	A	-0.0054045784588597	0.0185	0.7718
15	rs147976590	78603728	G	A	-0.22869644010391	0.099	0.02086
15	rs870731	78604485	G	T	0.0074025335167413	0.0212	0.7261
15	rs12593753	78604578	G	C	-0.0093031403261444	0.0257	0.7169
15	rs4887031	78604683	C	T	0.0259016375226531	0.0315	0.4121
15	rs877325	78605862	G	A	0.0247999239054771	0.0316	0.4325
15	rs12442338	78606170	A	G	-0.0142003494011414	0.0271	0.6008
15	rs16969710	78606362	T	G	-0.0186019483996616	0.0267	0.4858
15	rs79018535	78606567	G	A	-0.0144032303107437	0.0272	0.5976
15	rs2013580	78606621	T	C	0.0021975835434872	0.0183	0.9061
15	rs16969711	78606913	A	G	-0.0128015918372089	0.0185	0.4886
15	rs4887033	78609853	G	T	0.0164047040252769	0.0201	0.4159
15	rs1973733	78610259	G	A	0.0321960982163169	0.0681	0.6362
15	rs79631517	78612278	C	G	0.199997741806897	0.0768	0.009181
15	rs184751828	78612288	G	A	0.0888987614252172	0.0834	0.2864
15	rs8037145	78613420	G	A	-0.0025031302181184	0.0277	0.9292
15	rs11633194	78613561	C	T	-0.0406970023321042	0.0238	0.08727
15	rs62007859	78614899	C	T	0.0123039944561641	0.0293	0.6733
15	rs74409536	78615347	G	A	0.0050969882578437	0.0352	0.8847
15	rs12442110	78615721	G	C	-0.0151034855773182	0.0189	0.4236
15	rs8040826	78617086	A	G	-0.0747019947040337	0.062	0.2284
15	rs8041135	78617109	C	T	-0.101501305332106	0.0732	0.1655
15	rs62010360	78617547	A	T	0.0147014028528927	0.0289	0.6115
15	rs11856111	78617815	T	C	-0.0111013930711739	0.0184	0.5456
15	rs8027394	78617913	T	C	-0.0380030548002074	0.0173	0.02803
15	rs11630058	78618195	A	G	-0.0375980304153185	0.0216	0.08241
15	rs8027332	78618429	G	A	-0.0372035489975441	0.0216	0.08574
15	rs11630206	78618608	A	C	0.0323026073786261	0.0267	0.2261
15	rs8031689	78618734	C	T	-0.0349952529972629	0.0217	0.1059
15	rs8032013	78618792	G	A	-0.0352023974087295	0.0217	0.1045
15	rs151161580	78619344	G	A	0.0572023017657484	0.0675	0.3964
15	rs11631585	78619384	A	C	-0.0361039752308815	0.0217	0.09566
15	rs925987	78619893	C	T	-0.0292949370570243	0.0172	0.08764
15	rs55706802	78620289	T	G	-0.0722051682492376	0.0622	0.2457
15	rs117569839	78620366	C	T	-0.0582013104087528	0.1059	0.5825
15	rs2012976	78620745	C	A	-0.0364980230402006	0.0217	0.09214
15	rs7169295	78622429	G	A	-0.013004189135254	0.0188	0.4894
15	rs882929	78622728	T	C	-0.0352956263947246	0.0219	0.1061
15	rs1810355	78623451	C	T	-0.0344051267241774	0.022	0.117
15	rs2012349	78623585	G	T	-0.02960390325858	0.0179	0.09924
15	rs62010361	78623756	G	A	0.0183015011699126	0.0252	0.4679
15	rs11632415	78624909	A	G	0.123597211640945	0.0676	0.06736
15	rs7178402	78625557	T	G	-0.036798848237098	0.0221	0.09659
15	rs189113983	78626260	G	A	-0.0236986067778773	0.0718	0.7412
15	rs61033377	78626438	C	T	-0.0107980900995126	0.0191	0.5701
15	rs11072753	78627031	G	C	-0.029202265808213	0.0179	0.1034
15	rs12438236	78627647	T	C	-0.0108991808690006	0.0191	0.5681
15	rs112810069	78627833	T	A	0.11789858453591	0.0685	0.08502
15	rs117424581	78628455	A	G	0.0344980404075674	0.0532	0.5162
15	rs59843175	78628635	T	G	-0.0084959889212643	0.0333	0.7991
15	rs79163406	78628917	T	C	0.0765998648086992	0.0796	0.336
15	rs12913251	78628956	T	C	-0.0372969647443931	0.0223	0.09425
15	rs141290671	78630342	C	G	-0.057194885093252	0.0757	0.4498
15	rs3813573	78631359	C	T	0.0199986865066891	0.019	0.2926
15	rs2280368	78632374	A	G	-0.0278029446620889	0.018	0.1233
15	rs2280367	78632507	T	C	-0.0278029446620889	0.018	0.1234
15	rs1127472	78632830	C	G	-0.0364980230402006	0.018	0.0427
15	rs2139440	78633595	T	G	-0.0170037478161859	0.0192	0.3767
15	rs12910273	78633870	C	T	-0.0325955083699338	0.018	0.07037
15	rs12593362	78634731	T	G	-0.0366017456445608	0.0181	0.04377
15	rs3784333	78635188	C	T	0.024702368640342	0.0248	0.3195
15	rs4887035	78636780	C	A	-0.0267033828345498	0.0188	0.1552
15	rs11072754	78637161	A	G	-0.0259025943231108	0.0188	0.1688
15	rs4886568	78637573	T	C	0.0250047589895661	0.0249	0.3136
15	rs56107703	78637877	A	G	0.124798370550288	0.0709	0.07864
15	rs16969725	78637938	G	A	0.0248974696545107	0.0249	0.3163
15	rs184744053	78639341	T	G	0.124401087957959	0.0726	0.08689
15	rs8026332	78639541	G	C	0.0423024980338776	0.026	0.104
15	rs77924552	78640760	G	C	0.0192044091837133	0.0456	0.6745
15	rs117661933	78641802	A	G	0.0251022847608284	0.0307	0.4146
15	rs11631382	78641833	A	C	0.0795041011125991	0.0608	0.1913
15	rs78825164	78642011	T	C	0.0209979909956055	0.0304	0.4898
15	rs8043186	78642471	C	T	0.0146028573839336	0.0243	0.5474
15	rs8027180	78642718	A	G	0.0368043345220483	0.0211	0.08128
15	rs141717266	78643219	G	A	0.0208021276292633	0.0302	0.4919
15	rs2139445	78644530	G	A	0.0012991557316201	0.0199	0.9478
15	rs2139446	78644706	G	A	0.0018981972830802	0.0199	0.9243
15	rs2139447	78644747	G	A	0.0188021269625962	0.024	0.4326
15	rs7168166	78644885	C	T	-0.0168003386783461	0.024	0.484
15	rs11635744	78645150	A	G	0.0382972099323441	0.0209	0.06624
15	rs11631240	78645534	T	G	0.03029639423135	0.0206	0.1418
15	rs72736770	78645667	C	T	-0.015895669405385	0.0241	0.5088
15	rs76302365	78646388	C	T	0.0837987219353288	0.0595	0.1587
15	rs12443034	78647420	A	G	0.021898468701116	0.0301	0.467
15	rs4887041	78647962	C	T	-0.0248051189189711	0.0175	0.1565
15	rs76673116	78648452	G	A	0.0399992561638529	0.0187	0.03201
15	rs187450420	78648670	G	A	0.0858014786911132	0.0858	0.3176
15	rs34659776	78648734	G	A	0.0389995348490096	0.0209	0.06182
15	rs12905421	78648964	C	T	0.0387013475370749	0.0209	0.06359
15	rs11072755	78648994	T	C	-0.0380030548002074	0.0209	0.06868
15	rs12906502	78649409	G	T	-0.019294956182969	0.0239	0.4205
15	rs7177322	78649677	G	A	0.0382972099323441	0.0208	0.0665
15	rs78111971	78649909	T	C	0.0205964297986501	0.03	0.4912
15	rs12592250	78650756	T	C	0.0363994293800054	0.0208	0.08017
15	rs4887042	78651215	G	A	-0.0203047533403643	0.0175	0.2467
15	rs2056307	78651815	A	T	-0.0328021562323804	0.0186	0.0769
15	rs11638058	78651873	C	G	0.0355022698424966	0.0208	0.08782
15	rs16969738	78651978	G	A	0.0231011029079872	0.03	0.4399
15	rs117814241	78652153	G	A	0.0133011462391285	0.1063	0.9007
15	rs1850887	78652623	A	G	0.0355022698424966	0.0206	0.08543
15	rs74440144	78653157	G	C	0.0194005857039748	0.0299	0.5157
15	rs12591147	78653310	C	T	0.0384030712829451	0.0208	0.06428
15	rs2037348	78653563	G	A	-0.009797842480111	0.029	0.7352
15	rs28709928	78653643	G	A	-0.0198048272985997	0.0174	0.2547
15	rs80202087	78653983	G	A	0.0311013012983478	0.0225	0.1679
15	rs28385476	78654148	T	A	-0.0213972981080803	0.0174	0.2182
15	rs11072756	78654811	G	T	0.036997088886122	0.0205	0.07083
15	rs12439071	78654865	A	G	0.0350968370374295	0.0203	0.08414
15	rs1105190	78655710	G	A	0.023198814502523	0.0237	0.3263
15	rs75803504	78655749	C	T	0.0200967016991224	0.0298	0.4998
15	rs8043303	78656221	T	C	0.0202045073158995	0.0298	0.4982
15	rs3843956	78656319	A	C	0.0063994795805678	0.0198	0.7473
15	rs3850090	78656542	C	G	0.0239996896478807	0.0237	0.3097
15	rs3850091	78656638	C	G	0.024097313483794	0.0237	0.3086
15	rs149446258	78657024	C	T	-0.0246001168682327	0.0616	0.6898
15	rs77797827	78657308	C	A	0.0199986865066891	0.0299	0.5023
15	rs2037351	78657377	A	T	0.0332026408277183	0.0183	0.06942
15	rs2037349	78657720	G	A	0.0239996896478807	0.0237	0.3095
15	rs117816551	78658222	C	T	0.029296631955588	0.0525	0.5772
15	rs12594605	78658474	C	T	0.0255020410123433	0.0237	0.2821
15	rs76907524	78659127	G	A	-0.112295619103693	0.0641	0.07993
15	rs7179924	78659487	G	A	0.0404987422798789	0.0208	0.05121
15	rs77491947	78659584	T	A	0.0154992634469238	0.0254	0.5417
15	rs28534884	78659954	T	C	-0.0208049294331883	0.0175	0.2367
15	rs76958475	78660985	A	G	0.0171029078996623	0.0538	0.7503
15	rs28428764	78662001	G	A	-0.0115969858456632	0.0182	0.5226
15	rs7176305	78662548	A	G	-0.0209989425960583	0.0176	0.2332
15	rs76660386	78662592	C	A	0.0459002781827573	0.0373	0.219
15	rs117273191	78662817	C	G	0.0299956000353805	0.0302	0.3206
15	rs4624138	78663003	G	T	0.172203878605669	0.07	0.01391
15	rs8042502	78663007	T	C	0.0285971749776749	0.0302	0.3443
15	rs4389115	78663077	C	G	0.168298694430387	0.0709	0.0177
15	rs11072757	78663382	G	A	-0.0122041688389067	0.0202	0.5438
15	rs150557257	78663393	C	T	0.0448012667045393	0.0851	0.5989
15	rs8036879	78664005	A	G	-0.0346949697968869	0.0356	0.3299
15	rs16969741	78664132	G	A	0.0305001066483263	0.0304	0.3158
15	rs2869028	78664662	G	A	-0.021203207651103	0.018	0.2405
15	rs28483565	78665540	G	T	0.184702054493013	0.0721	0.01038
15	rs1985078	78665555	C	A	0.186396575947094	0.0721	0.00973
15	rs2869033	78665849	C	G	0.0025966258472659	0.0192	0.8904
15	rs9920270	78666288	T	C	-0.0222967349986103	0.0199	0.262
15	rs9920189	78666311	A	C	0.0020977980821461	0.0199	0.9147
15	rs4243078	78666887	A	G	0.0152038337422728	0.0342	0.6566
15	rs147567143	78667005	G	A	-0.231995111037527	0.1095	0.03407
15	rs7173888	78667023	G	C	0.0106035827841911	0.0198	0.5925
15	rs76730868	78667188	G	A	0.0682005576892554	0.0896	0.4465
15	rs2869036	78667572	G	A	-0.0048015088161939	0.0253	0.8481
15	rs11633242	78667720	G	A	0.0178988554877579	0.0305	0.5582
15	rs12914703	78668311	T	A	0.0008995952428359	0.0205	0.9642
15	rs141971779	78670245	C	G	0.0152038337422728	0.0305	0.6179
15	rs7170528	78670258	C	A	0.0014988761237359	0.0205	0.9423
15	rs4304991	78670948	G	A	-0.0196008476550609	0.0241	0.417
15	rs4503760	78671121	C	T	-0.0202027073175195	0.0241	0.4035
15	rs200739106	78671422	G	C	0.0404027066313724	0.09	0.6534
15	rs139962002	78673416	T	C	0.0125015292229252	0.0306	0.6836
15	rs6495295	78673538	T	C	-0.0024028846163103	0.0203	0.9043
15	rs4502185	78673671	C	T	0.0172994970780611	0.0216	0.4218
15	rs4591101	78673732	C	T	0.0190964956909883	0.0216	0.3755
15	rs138774906	78673737	G	T	0.0133998200630165	0.0306	0.6609
15	rs2869037	78674015	A	G	0.0203025023378308	0.0347	0.5591
15	rs55856821	78674491	C	T	-0.0248973835545144	0.0444	0.5746
15	rs62010378	78675433	T	C	-0.026898543868701	0.0259	0.2991
15	rs11635829	78675438	A	G	0.0119977384336167	0.0307	0.6959
15	rs12913908	78676808	G	A	-0.000200020002667	0.0203	0.9906
15	rs144860972	78677976	T	A	-0.0319035490130083	0.058	0.5817
15	rs8027418	78678139	T	C	0.0203025023378308	0.0226	0.3703
15	rs12900333	78678276	C	T	0.0259990758686168	0.0318	0.4132
15	rs75320141	78678289	T	G	0.0284027945161868	0.0306	0.3536
15	rs74593036	78678611	A	G	0.0274984287018097	0.0306	0.3676
15	rs10152251	78679837	G	A	-0.0181028726978536	0.0207	0.3827
15	rs4243081	78680264	T	C	-0.0182047046548463	0.0207	0.3795
15	rs117469144	78680549	G	C	-0.0315009870620622	0.031	0.3103
15	rs11635500	78680663	A	G	-0.0160988945897493	0.0208	0.4399
15	rs4283201	78681365	A	C	-0.0193969096107316	0.0207	0.3488
15	rs73459265	78681952	C	T	0.0068961666878413	0.0281	0.8048
15	rs4243082	78682076	C	T	-0.0209989425960583	0.024	0.3824
15	rs79686552	78682208	C	T	0.0068961666878413	0.0281	0.8048
15	rs78091872	78682214	G	A	0.0068961666878413	0.0281	0.8062
15	rs11638335	78682436	G	A	0.0076010387728197	0.0322	0.8143
15	rs73459268	78682586	G	T	0.0066975214477213	0.0281	0.8101
15	rs16969743	78683702	T	C	0.0161980995687726	0.0315	0.6077
15	rs73459270	78683813	C	T	0.0064988367398296	0.028	0.8154
15	rs145775962	78684044	G	C	0.0366019024445485	0.087	0.674
15	rs11630879	78684051	A	G	-0.002002002670673	0.0179	0.9117
15	rs553120904	78684230	C	T	0.115798846231641	0.0883	0.1897
15	rs62010380	78684517	C	T	-0.026898543868701	0.0216	0.2146
15	rs11631252	78684614	G	A	0.00730326611012	0.0327	0.8229
15	rs56410797	78685241	G	A	0.0209979909956055	0.0241	0.383
15	rs55642616	78686531	G	A	-0.0152963956259917	0.0206	0.4579
15	rs11072761	78686669	A	G	0.0153023200084426	0.0312	0.6223
15	rs11635031	78686690	A	G	-0.0068030886197391	0.0176	0.6999
15	rs11635084	78686823	A	G	-0.0029042131473898	0.0174	0.8702
15	rs11635330	78687353	C	T	-0.0029042131473898	0.0175	0.8668
15	rs4516196	78687925	C	T	-0.001300845733048	0.0339	0.9686
15	rs7172999	78688204	G	T	0.0022973590486834	0.0276	0.9325
15	rs7172878	78688344	C	T	0.0023971245997214	0.0275	0.9292
15	rs2869039	78688500	G	C	-0.0293979151845611	0.0203	0.1477
15	rs7177895	78688611	C	T	0.0038027603329278	0.0275	0.8895
15	rs7179397	78688729	T	C	0.004001981379298	0.0275	0.8845
15	rs2869040	78688834	C	T	-0.0306035477981776	0.0186	0.1009
15	rs3743085	78689383	C	T	0.0020977980821461	0.0325	0.9474
15	rs3743086	78689443	A	G	0.0029955089797983	0.0221	0.8918
15	rs3743087	78689449	C	G	0.0033045340083004	0.0325	0.9184
15	rs3825849	78689669	G	A	0.001998002662673	0.0276	0.9436
15	rs28654165	78690026	G	C	0.001598721363697	0.0277	0.9542
15	rs35309735	78691012	C	A	0.0117012723076411	0.0313	0.709
15	rs2869042	78691154	T	A	-0.0303973537275885	0.0204	0.1355
15	rs2869043	78691469	A	G	-0.0026033858701149	0.0434	0.9523
15	rs2009293	78691646	T	C	-0.0101008421794295	0.0199	0.6134
15	rs75088965	78691683	T	C	-0.210893885760294	0.0717	0.003256
15	rs73459290	78692056	C	T	0.0020977980821461	0.0278	0.9397
15	rs4887049	78692112	A	T	-0.0093031403261444	0.0199	0.6403
15	rs4887050	78692431	A	T	-0.009000382197299	0.0199	0.6513
15	rs58973764	78692938	T	C	-0.0296966117368367	0.0204	0.1456
15	rs12906894	78693660	T	C	0.0050969882578437	0.0345	0.8828
15	rs187679047	78693831	A	C	0.112801760792376	0.1233	0.3603
15	rs76634819	78694920	T	C	0.0108014536938559	0.0314	0.7298
15	rs8042381	78694954	C	T	-0.0121029460677457	0.0201	0.5491
15	rs79865321	78695132	A	G	0.0030952049073025	0.0326	0.9246
15	rs7183387	78695241	C	G	-0.0101008421794295	0.02	0.6142
15	rs146949935	78695424	G	C	0.001998002662673	0.0326	0.9521
15	rs11630269	78695769	C	T	0.0016985566355815	0.0326	0.9595
15	rs35507142	78695791	C	T	0.0026963615477425	0.0222	0.9022
15	rs11630315	78695911	A	C	0.0025966258472659	0.0326	0.9368
15	rs6495296	78696492	A	G	-0.0316041926269978	0.0205	0.1234
15	rs8034354	78696653	T	C	-0.0209989425960583	0.0194	0.2802
15	rs6495297	78696747	T	C	-0.0322959448008212	0.0205	0.1153
15	rs8035749	78697463	T	C	0.0034041991335623	0.028	0.9039
15	rs28428872	78697632	T	C	-0.0248973835545144	0.0179	0.1638
15	rs7179171	78697851	A	G	-0.0104039337153929	0.0201	0.6059
15	rs80231189	78697988	G	A	-0.007004474152883	0.035	0.842
15	rs7163013	78698759	C	T	-0.0229002198863326	0.018	0.2025
15	rs61185638	78700193	G	C	0.0024968801985871	0.0281	0.9303
15	rs58498078	78700496	G	A	0.0020977980821461	0.0223	0.9237
15	rs8036991	78701365	C	A	0.001598721363697	0.0223	0.9445
15	rs80007530	78702167	G	T	0.0022973590486834	0.0281	0.9337
15	rs28790408	78702440	A	T	0.0218006299588528	0.0569	0.7019
15	rs12907636	78702568	T	A	0.0035038543266769	0.02	0.8615
15	rs190172459	78702652	C	T	-0.0016012813669738	0.0333	0.9618
15	rs144928882	78702663	C	T	-0.0003000450090019	0.0333	0.9931
15	rs181427460	78702665	A	G	-0.0014009809156281	0.0333	0.9659
15	rs12911913	78702710	T	G	0.004101577021075	0.02	0.8367
15	rs73461510	78702912	T	G	0.0034041991335623	0.0282	0.9036
15	rs4887052	78703631	G	A	-0.0120017335415971	0.0201	0.55
15	rs77156427	78703944	T	C	-0.0017014466397575	0.0332	0.9583
15	rs12917000	78704046	G	A	0.0077002766261879	0.035	0.8246
15	rs76061647	78704580	A	C	-0.0001000050003333	0.0333	0.998
15	rs7167701	78704610	G	A	-0.0052035148315978	0.0177	0.77
15	rs62010386	78704615	G	A	-0.0116981574124923	0.0202	0.5637
15	rs55832521	78704732	C	T	-0.009000382197299	0.0184	0.6245
15	rs73461513	78704930	C	G	0.004001981379298	0.0284	0.887
15	rs76765649	78705102	C	G	0.0	0.0333	0.9992
15	rs11637052	78706161	A	G	0.0119977384336167	0.0354	0.7341
15	rs62010387	78706299	G	A	-0.0146974807605841	0.0203	0.4676
15	rs11637161	78706391	A	G	0.0006997551142732	0.0334	0.9823
15	rs6495298	78706774	A	T	-0.0059979518036359	0.0178	0.7354
15	rs7180928	78707148	C	G	0.0099008246772624	0.0225	0.6607
15	rs7182596	78707368	T	G	0.0084045823438103	0.0198	0.6729
15	rs79961164	78707978	T	G	0.0012991557316201	0.0334	0.9686
15	rs80225953	78708302	T	C	0.0012991557316201	0.0333	0.9699
15	rs77826529	78708555	C	T	0.0027960873020011	0.0334	0.9327
15	rs7170281	78708669	C	T	0.0096037361426946	0.0199	0.6294
15	rs7171749	78708715	T	C	-0.0043996643446871	0.0179	0.8077
15	rs6495300	78708932	C	T	-0.0076995657264405	0.0185	0.6751
15	rs2869029	78708963	A	C	-0.0048015088161939	0.0179	0.7887
15	rs2903992	78709146	G	A	-0.0119005312583873	0.0187	0.5231
15	rs11631453	78709330	C	A	0.0085037404912207	0.0359	0.812
15	rs58374597	78709933	T	A	0.0023971245997214	0.0292	0.9354
15	rs12913946	78709937	T	C	-0.0488016642355575	0.0248	0.0489
15	rs28475146	78709976	T	G	-0.0341050206499513	0.0221	0.1234
15	rs144307856	78710148	A	C	0.0024968801985871	0.0549	0.9643
15	rs12912970	78710157	A	C	0.0263010744193707	0.0215	0.2214
15	rs28526814	78710415	T	C	-0.029202265808213	0.0242	0.2281
15	rs7183034	78710766	C	T	0.043203157300648	0.0265	0.1026
15	rs78616075	78711166	A	C	0.0392014821991368	0.0737	0.5947
15	rs11630911	78711761	A	G	-0.0130953713122409	0.0196	0.5036
15	rs2869030	78711803	G	T	-0.0282040203730758	0.0182	0.121
15	rs188894919	78712460	G	A	0.0884045727082867	0.0994	0.3738
15	rs74951737	78712957	G	T	0.004101577021075	0.0317	0.8971
15	rs16969840	78712985	A	G	0.0026963615477425	0.0326	0.9337
15	rs76884299	78713288	C	T	-0.000200020002667	0.0399	0.997
15	rs118041806	78713345	G	T	0.0026963615477425	0.0327	0.9345
15	rs76105419	78713772	G	A	-0.0335981494309355	0.1117	0.7639
15	rs4436747	78714008	A	G	-0.015895669405385	0.0176	0.367
15	rs2869032	78714561	C	T	-0.0183982139464423	0.0196	0.3471
15	rs77806775	78715136	G	T	0.0033045340083004	0.0326	0.918
15	rs75999484	78716019	A	G	0.0098018049722602	0.0306	0.7493
15	rs79287998	78716167	G	A	-0.0052035148315978	0.0328	0.8748
15	rs11632223	78716350	T	C	0.0005998200719675	0.0186	0.9731
15	rs57947079	78716386	C	T	0.0043007385516922	0.0309	0.8895
15	rs76184288	78716960	C	T	-0.0603977725486758	0.0398	0.1288
15	rs4381564	78717753	G	A	-0.0008003201707691	0.0186	0.9659
15	rs4390557	78717905	T	C	-0.0131966945943914	0.018	0.4639
15	rs2869045	78718899	T	C	-0.0165969709073694	0.0195	0.395
15	rs72736802	78719501	A	T	0.0126002819757385	0.0254	0.6185
15	rs72738704	78719832	G	C	0.013202462677756	0.0476	0.7817
15	rs2656055	78720194	C	A	-0.0180010511095525	0.0195	0.3564
15	rs2568495	78720201	C	G	0.0012991557316201	0.0231	0.9562
15	rs16969845	78720770	C	T	-0.0005001250416822	0.032	0.9877
15	rs2869046	78720966	T	C	-0.01999864650669	0.0174	0.251
15	rs2568497	78721397	G	T	-0.0180010511095525	0.0195	0.3553
15	rs11072762	78721445	G	C	-0.0182963622831166	0.0174	0.2921
15	rs76517646	78721495	G	A	-0.004701032558649	0.0304	0.8773
15	rs80077971	78721778	C	G	-0.0057967688471774	0.0304	0.8499
15	rs2568498	78721932	A	T	-0.022398994943479	0.0186	0.2299
15	rs2568499	78722359	T	C	-0.0181028726978536	0.0194	0.3506
15	rs2656056	78722519	T	C	-0.0182047046548463	0.0194	0.3475
15	rs112124684	78722600	G	A	-0.0057967688471774	0.0303	0.8478
15	rs2656057	78723082	C	T	-0.0014009809156281	0.0228	0.9519
15	rs12916769	78723347	A	G	-0.0006001800720324	0.0182	0.9725
15	rs2656058	78723411	G	T	-0.0227979086760041	0.0186	0.2205
15	rs11072763	78724256	A	G	-0.0145960053074092	0.0175	0.4041
15	rs73461542	78724289	A	C	-0.0024028846163103	0.0299	0.936
15	rs1394371	78724469	C	T	0.0479993753879105	0.0436	0.2711
15	rs12903150	78724645	A	G	0.0009995003330834	0.0181	0.9552
15	rs12908534	78725521	A	G	0.001099395443301	0.018	0.9509
15	rs2036528	78726271	G	C	-0.0203966036652218	0.0194	0.2933
15	rs2036529	78726272	A	T	-0.0203966036652218	0.0194	0.2926
15	rs77182653	78726577	G	A	-0.0051029981759033	0.0311	0.8692
15	rs12899425	78726836	G	A	0.001598721363697	0.0181	0.9296
15	rs12899131	78726885	A	G	-0.017502275136142	0.0172	0.3107
15	rs2568500	78726928	C	T	-0.019203206984436	0.0177	0.2769
15	rs111678794	78727348	G	A	0.0110981866660334	0.057	0.8457
15	rs2036532	78727386	G	A	-0.0174005146801673	0.0172	0.3128
15	rs113746795	78727393	C	T	-0.0065010863423599	0.0322	0.8412
15	rs184941255	78727814	T	G	-0.0112025145079934	0.0742	0.88
15	rs76009179	78727864	A	G	-0.0031950988965408	0.0319	0.9191
15	rs139198381	78728713	T	C	-0.0026033858701149	0.0776	0.9735
15	rs78868213	78728939	A	G	0.0456996792509903	0.0471	0.332
15	rs16969846	78729739	A	G	-0.0007002451143934	0.0304	0.9817
15	rs2656070	78730252	A	G	-0.021101069908054	0.0194	0.2752
15	rs17483548	78730313	G	A	0.0267003518299564	0.0426	0.5318
15	rs112848882	78730526	G	A	-0.0040983869261633	0.0322	0.8995
15	rs954144	78730591	C	T	-0.0178992398878318	0.0172	0.2982
15	rs17405217	78731149	C	T	0.0280041964095973	0.0426	0.5105
15	rs924840	78731808	T	A	-0.0275048131221902	0.0195	0.1573
15	rs72738715	78732010	A	G	-0.0306963490025976	0.0368	0.4051
15	rs80211243	78732510	G	A	-0.0043996643446871	0.0295	0.8822
15	rs2938671	78732754	A	G	-0.0275048131221902	0.0195	0.1573
15	rs17483686	78733390	A	T	0.004101577021075	0.0256	0.8736
15	rs17483721	78733731	T	C	0.004101577021075	0.0256	0.8735
15	rs11072765	78734292	A	G	-0.0218980211012161	0.0172	0.2026
15	rs1847529	78735070	A	C	-0.0218980211012161	0.0172	0.2017
15	rs55983731	78735269	C	T	0.0037031349243813	0.0256	0.8858
15	rs8041628	78735355	C	G	-0.0221024699079472	0.0172	0.1972
15	rs72738718	78735438	G	C	0.0037031349243813	0.0256	0.8866
15	rs80120411	78735726	G	A	-0.0147989665120717	0.0333	0.6563
15	rs11630115	78736184	C	T	-0.0057967688471774	0.018	0.7495
15	rs11630228	78736325	G	A	-0.0058973552660839	0.018	0.745
15	rs2568488	78736593	T	A	-0.0282965991551138	0.0195	0.1455
15	rs2568490	78738370	T	C	-0.027196494688472	0.0195	0.1621
15	rs16969858	78738780	C	T	-0.0084959889212643	0.0296	0.7739
15	rs2915695	78739471	T	C	-0.0289037168568363	0.0195	0.1379
15	rs2089162	78739763	A	G	0.0281014301108748	0.0425	0.5085
15	rs2568493	78740233	G	A	-0.0275048131221902	0.0194	0.1565
15	rs2938670	78740688	T	G	0.0100988346774146	0.0247	0.6837
15	rs140843495	78740711	T	C	-0.0243951568347216	0.0245	0.3183
15	rs2656052	78740932	A	C	0.0099998345783334	0.0247	0.6861
15	rs2568494	78740964	G	A	0.0099998345783334	0.0247	0.6868
15	rs79234075	78741345	C	A	-0.0525994101433915	0.0383	0.1705
15	rs2656074	78741384	T	C	-0.0277001306422786	0.0194	0.1544
15	rs7181486	78741618	T	C	0.0027960873020011	0.0255	0.9123
15	rs143725637	78742244	G	A	0.07040254409814	0.0879	0.4233
15	rs2656073	78742276	T	G	-0.0278954863187535	0.0194	0.1512
15	rs17483929	78742376	G	A	0.0021975835434872	0.0255	0.9304
15	rs56219465	78742579	A	G	0.0023971245997214	0.0255	0.926
15	rs10519198	78742754	C	A	-0.0214994661132367	0.0171	0.2086
15	rs2958719	78743029	G	A	-0.0277001306422786	0.0194	0.1538
15	rs12909921	78743260	A	G	-0.0214994661132367	0.0171	0.2086
15	rs12910090	78743300	A	C	-0.0252972953741621	0.0175	0.1467
15	rs117207357	78744270	G	A	-0.0051029981759033	0.0291	0.8616
15	rs2656072	78744292	A	G	-0.0277001306422786	0.0194	0.1539
15	rs12916396	78744524	G	A	-0.0059979518036359	0.0179	0.7397
15	rs12916558	78744600	G	A	-0.0058973552660839	0.0179	0.742
15	rs74248578	78744965	G	A	-0.0255024404124231	0.0244	0.2976
15	rs2656071	78745343	T	A	-0.029202265808213	0.0194	0.1326
15	rs76711744	78745416	C	T	-0.0513985630860003	0.0383	0.1791
15	rs2656069	78745707	C	T	-0.0278029446620889	0.0194	0.1522
15	rs75577625	78745969	C	T	0.094500761404526	0.1674	0.5723
15	rs76175644	78746118	T	G	-0.0029042131473898	0.0292	0.922
15	rs80021936	78747055	A	G	-0.0087985943563496	0.029	0.7614
15	rs117132108	78747183	A	C	-0.0057967688471774	0.0292	0.842
15	rs2869048	78747568	A	G	-0.0364046818937998	0.0251	0.1478
15	rs75390244	78748821	A	G	-0.0078003437327339	0.0292	0.7884
15	rs77231847	78749779	A	T	-0.0079011318962572	0.0292	0.7861
15	rs72738729	78750052	T	C	-0.0338050046123612	0.0251	0.1789
15	rs2656065	78750549	G	A	-0.000200020002667	0.0202	0.9924
15	rs145134869	78751120	G	T	0.125901105886485	0.082	0.1246
15	rs149114540	78751121	G	T	0.125998088407666	0.082	0.1245
15	rs11637656	78751961	C	T	-0.0025031302181184	0.0172	0.8838
15	rs12442456	78751962	G	T	0.0341018649449722	0.0225	0.1298
15	rs2568485	78752114	C	T	-0.0285023604727122	0.0194	0.1419
15	rs72738732	78752188	C	G	0.0259990758686168	0.0427	0.5431
15	rs2568483	78752343	G	A	-0.0267958227871631	0.0194	0.1676
15	rs11639224	78753371	A	G	-0.0203966036652218	0.0171	0.2335
15	rs1964678	78754000	A	G	-0.0021022080918702	0.0172	0.9013
15	rs2009746	78754102	A	G	0.0066975214477213	0.0255	0.7918
15	rs78388917	78754575	T	C	-0.007296555232638	0.0294	0.8049
15	rs16969874	78754863	T	C	-0.0315009870620622	0.0251	0.2093
15	rs57839482	78757892	T	C	-0.0316041926269978	0.0251	0.2082
15	rs2938674	78757913	C	A	0.0258041896815329	0.0194	0.1835
15	rs112264133	78758920	A	T	-0.0129028853555234	0.0295	0.6621
15	rs958025	78759348	C	T	0.0262036654966364	0.0194	0.178
15	rs61299530	78760287	G	A	-0.0303973537275885	0.0251	0.2257
15	rs61388072	78760344	G	A	-0.0303973537275885	0.0251	0.2262
15	rs4887057	78760918	G	A	0.0016985566355815	0.0172	0.9215
15	rs17484235	78761414	C	G	0.0231011029079872	0.0427	0.5878
15	rs142154233	78761875	G	C	-0.17410341838957	0.1036	0.0929
15	rs28480606	78762313	A	G	0.0251998010217421	0.0194	0.1938
15	rs147876895	78763273	G	A	-0.0495999919914836	0.0545	0.3631
15	rs7174190	78763617	C	T	0.0254045542217263	0.0194	0.1898
15	rs3817092	78764285	A	G	-0.0332982854015147	0.025	0.1832
15	rs8036042	78764324	G	A	-0.0329985112635755	0.0251	0.1891
15	rs72738736	78765122	G	T	0.0089993837968006	0.0256	0.725
15	rs16969883	78765189	C	T	-0.0338050046123612	0.0251	0.1786
15	rs12593229	78765290	T	G	-0.0017014466397575	0.0171	0.9214
15	rs76384106	78766208	A	T	-0.001300845733048	0.031	0.9675
15	rs1504550	78766250	A	G	0.0242046886968174	0.0431	0.5752
15	rs1504549	78766629	C	T	-0.0021022080918702	0.0171	0.9038
15	rs193232460	78767322	G	A	-0.009696862978864	0.0297	0.7437
15	rs12910910	78767850	C	T	-0.0021022080918702	0.0171	0.9037
15	rs28602670	78768167	C	G	0.026398473854531	0.0193	0.1724
15	rs8043227	78768871	C	G	-0.002002002670673	0.0171	0.9053
15	rs12916801	78769130	A	G	-0.0022024235552	0.0171	0.8968
15	rs78901746	78770917	G	A	-0.0316970867432546	0.025	0.2036
15	rs11634990	78771186	T	C	-0.0316970867432546	0.025	0.2039
15	rs11072766	78771546	C	T	0.025696986087186	0.0193	0.1839
15	rs17484524	78772676	A	G	0.0270994698817177	0.0428	0.5273
15	rs35031105	78772806	C	T	0.0255995183002125	0.0193	0.1856
15	rs113011956	78772946	G	A	-0.0316041926269978	0.025	0.2056
15	rs146810977	78772960	G	A	0.10499945048164	0.0785	0.1807
15	rs184486839	78773005	T	C	0.132702299021388	0.0942	0.1588
15	rs112337935	78773693	C	T	-0.0299953975354009	0.025	0.2309
15	rs12914994	78773908	C	T	-0.0068030886197391	0.018	0.7064
15	rs8042238	78774271	C	T	-0.0031048149534787	0.0171	0.8575
15	rs8042260	78774374	A	G	-0.0031048149534787	0.0171	0.856
15	rs10851906	78774676	A	G	0.0270021387025708	0.0193	0.163
15	rs77235292	78775381	C	G	-0.0319035490130083	0.0249	0.2002
15	rs138831201	78776152	G	A	-0.009797842480111	0.0297	0.7407
15	rs16969894	78776456	C	T	0.0259990758686168	0.0193	0.1789
15	rs12903285	78778953	A	G	-0.0048015088161939	0.0174	0.7842
15	rs12903295	78778972	A	G	-0.004701032558649	0.0173	0.7861
15	rs117900587	78779227	G	A	-0.009797842480111	0.0297	0.7423
15	rs12904234	78779384	C	T	-0.0046005663955682	0.0173	0.7924
15	rs36146269	78779510	T	A	-0.0026033858701149	0.017	0.8804
15	rs12101809	78779801	C	T	0.0255995183002125	0.0193	0.186
15	rs11855783	78779933	A	G	-0.0069037763167944	0.0293	0.8151
15	rs147552423	78781312	G	A	-0.0093031403261444	0.0297	0.7535
15	rs2036533	78781687	G	A	0.0269047980491434	0.0193	0.1642
15	rs4887059	78782095	C	T	-0.0034961042567088	0.017	0.8379
15	rs16969899	78782326	T	G	-0.0316041926269978	0.0248	0.2033
15	rs28732369	78782585	A	T	0.075997614226465	0.0804	0.3447
15	rs75430714	78782592	A	T	-0.0325955083699338	0.0356	0.3588
15	rs116946710	78782732	C	T	-0.0484972070855493	0.0445	0.2764
15	rs11858836	78783277	G	A	0.0226026252094292	0.0435	0.6041
15	rs28511883	78783683	C	T	0.0254045542217263	0.0193	0.1895
15	rs79207506	78785261	T	C	-0.0042992284528324	0.0293	0.8823
15	rs72738743	78785802	T	G	-0.0313049258284153	0.0249	0.2079
15	rs147511789	78786193	A	G	0.0089002747867194	0.0565	0.8751
15	rs12593550	78786843	A	G	0.0051964749068174	0.0344	0.8806
15	rs11636431	78788500	G	C	-0.0084959889212643	0.018	0.6364
15	rs10450964	78789191	G	A	-0.0068030886197391	0.0294	0.8174
15	rs965604	78789223	G	A	-0.0029042131473898	0.017	0.8664
15	rs13180	78789488	C	T	-0.0025031302181184	0.017	0.8818
15	rs75639061	78789672	A	G	-0.0054950702819798	0.0293	0.851
15	rs2292116	78789676	T	C	-0.0318003125497978	0.0249	0.2018
15	rs2292115	78790189	A	G	-0.0383978517965666	0.0372	0.3022
15	rs78870290	78790841	A	G	-0.0065010863423599	0.0293	0.8245
15	rs3743079	78791061	C	T	-0.0310985871020312	0.0249	0.2125
15	rs12899351	78792398	T	C	-0.001300845733048	0.0171	0.9412
15	rs7174348	78792439	G	A	0.0259016375226531	0.0195	0.1838
15	rs1062980	78792527	T	C	0.004001981379298	0.0175	0.8173
15	rs187588274	78792894	A	G	-0.0708946787765477	0.0426	0.09662
15	rs148794508	78793015	A	G	-0.0460962958929736	0.0563	0.4131
15	rs76584450	78793085	C	A	-0.0088994831870327	0.0299	0.7666
15	rs16969906	78793109	T	C	-0.0319964709431669	0.0251	0.203
15	rs12594711	78793921	C	T	-0.001100605444033	0.0172	0.9504
15	rs11637193	78794235	C	T	-0.0315009870620622	0.0252	0.2108
15	rs115782063	78794250	A	T	-0.0114047880634385	0.0298	0.7012
15	rs148904526	78795676	C	T	-0.0453007592301635	0.1066	0.6708
15	rs142664893	78795778	C	A	-0.0122041688389067	0.0298	0.6824
15	rs4362358	78796104	C	T	-0.0012007205765188	0.0173	0.945
15	rs58766815	78796221	C	T	-0.0318003125497978	0.0254	0.2108
15	rs147069848	78796366	C	T	-0.102597669168898	0.052	0.04847
15	rs74925218	78796732	C	T	0.0218006299588528	0.0198	0.2701
15	rs72738757	78797307	C	T	-0.027998320426861	0.0256	0.2736
15	rs144819967	78797452	T	C	-0.0135007260538548	0.0298	0.6499
15	rs9672607	78797460	T	A	0.0246048038572487	0.0248	0.3218
15	rs9672608	78797463	T	A	0.0183996828453635	0.0198	0.3527
15	rs111542464	78797546	C	G	-0.0307994715535284	0.0372	0.4084
15	rs373935612	78797694	C	T	-0.101202505509163	0.0681	0.1374
15	rs57338032	78798939	A	G	-0.032502530761974	0.0258	0.2078
15	rs117086673	78799221	A	G	-0.0094040800752939	0.0299	0.7537
15	rs58432603	78799392	G	A	-0.0092022107647994	0.0299	0.7584
15	rs6495304	78800416	G	A	0.0226026252094292	0.0251	0.3679
15	rs77907534	78801192	C	A	-0.0257999754904126	0.0221	0.2425
15	rs11852372	78801394	A	C	0.0212036062510236	0.0497	0.6702
15	rs117962518	78801397	A	C	-0.000200020002667	0.0367	0.9964
15	rs16969914	78801756	T	G	-0.0238010101859522	0.0221	0.2811
15	rs9788682	78802586	G	A	0.0223972974420383	0.0201	0.2637
15	rs9788721	78802869	C	T	0.0180952882690919	0.0193	0.3465
15	rs75890029	78802974	A	G	0.0361969153118182	0.0461	0.4322
15	rs7164594	78803057	C	T	0.0200967016991224	0.0179	0.2612
15	rs16969920	78803723	A	G	0.0071047017299317	0.0357	0.8418
15	rs57996982	78803937	G	A	-0.0262002485024742	0.022	0.2334
15	rs76639159	78803994	G	A	9.99950003332973e-05	0.0365	0.9976
15	rs141733808	78804043	G	T	0.0590987523872065	0.0944	0.5313
15	rs147673046	78804501	G	C	0.0644010116835795	0.0496	0.1943
15	rs74248582	78804712	C	G	-0.0260975991218731	0.022	0.2345
15	rs75201393	78804804	T	G	0.0141987193998129	0.0363	0.6949
15	rs116990850	78805154	C	T	0.0007996801705642	0.0367	0.9819
15	rs8034191	78806023	T	C	0.0194986595340326	0.049	0.6916
15	rs28437878	78807872	C	T	0.0127977582298607	0.0181	0.4782
15	rs192716270	78808165	C	T	0.109598522606661	0.098	0.2636
15	rs5022780	78808235	A	T	-0.0088994831870327	0.0225	0.6914
15	rs62008174	78808947	C	T	-0.0092022107647994	0.0225	0.6826
15	rs77236449	78808988	C	T	-0.0239956055562207	0.0218	0.271
15	rs76705389	78809664	C	A	-0.0239034240815591	0.0218	0.2732
15	rs143451221	78809747	C	T	0.0459002781827573	0.0361	0.204
15	rs78440530	78810011	C	T	-0.0238010101859522	0.0218	0.2745
15	rs12910978	78810017	A	G	-0.0092022107647994	0.0225	0.6834
15	rs147443292	78810154	G	A	0.0199986865066891	0.0314	0.5247
15	rs138195617	78810163	T	A	0.103197177327965	0.0672	0.1247
15	rs12912673	78810216	T	C	-0.0095958936734469	0.0224	0.6677
15	rs12913173	78810546	T	C	-0.0092022107647994	0.0224	0.6812
15	rs12912022	78810585	A	G	-0.005696192544881	0.025	0.8185
15	rs75882841	78810823	T	C	-0.0239956055562207	0.0218	0.2697
15	rs140155614	78811129	C	T	0.023003381764963	0.0305	0.4497
15	rs12591557	78811732	A	G	-0.009000382197299	0.0224	0.6881
15	rs12438181	78812098	G	A	0.0118001041157506	0.0179	0.5083
15	rs12441426	78812329	T	C	0.0147014028528927	0.0178	0.4104
15	rs62008193	78813334	G	A	-0.0074980401773571	0.0223	0.7365
15	rs75470656	78813440	G	A	0.0003999200213268	0.036	0.9914
15	rs62008194	78813805	G	T	-0.0076995657264405	0.0223	0.7285
15	rs10519203	78814046	G	A	-0.0108991808690006	0.0294	0.7092
15	rs7181245	78814389	C	T	0.0133998200630165	0.0177	0.4514
15	rs12914694	78814444	G	A	-0.0082035573506883	0.0223	0.7124
15	rs7181447	78814567	A	G	0.0133011462391285	0.0177	0.453
15	rs7163730	78814681	A	G	0.0134984841513417	0.0177	0.4468
15	rs61204066	78815298	G	A	0.0126002819757385	0.0177	0.4764
15	rs12900783	78815523	G	A	-0.0081027387031859	0.0223	0.7168
15	rs8031948	78816057	G	T	0.0171029078996623	0.0492	0.7275
15	rs12594391	78816240	A	G	-0.0073972926304747	0.0223	0.7398
15	rs75026769	78816644	C	T	-0.0213972981080803	0.0207	0.3022
15	rs12910969	78816980	G	A	-0.0076995657264405	0.0223	0.7298
15	rs77349058	78817017	G	C	-0.0404991299799539	0.0764	0.5963
15	rs12910726	78817034	C	T	-0.0079011318962572	0.0223	0.7244
15	rs4461039	78817447	A	T	0.0118989261570991	0.0178	0.5041
15	rs76264113	78817782	G	A	-0.0222047099881925	0.0208	0.2864
15	rs8042849	78817929	C	T	-0.0172987645783295	0.0222	0.4362
15	rs79093205	78818373	G	A	-0.0217958123704574	0.0207	0.2928
15	rs1504545	78818471	G	C	-0.0085968472255182	0.0223	0.7004
15	rs77221112	78818546	T	G	-0.0720009626887629	0.0636	0.2582
15	rs75672035	78818920	T	C	-0.0559990861201021	0.0412	0.1742
15	rs112671439	78819074	T	C	-0.0413012760239546	0.0482	0.3911
15	rs952215	78819153	T	C	-0.009000382197299	0.0223	0.6853
15	rs952216	78819202	C	T	-0.0093031403261444	0.0223	0.6752
15	rs12902493	78819275	C	G	-0.009696862978864	0.0223	0.664
15	rs534626289	78819502	C	A	0.0641009254065236	0.1416	0.6509
15	rs12903129	78819606	C	T	-0.0095050300143049	0.0223	0.6708
15	rs76859680	78820468	A	G	-0.0185000759845861	0.0788	0.8145
15	rs141931699	78820964	G	C	0.023198814502523	0.03	0.4391
15	rs12441354	78821016	G	A	0.0097027754613851	0.0179	0.5863
15	rs59778788	78821106	T	C	-0.0216016445577609	0.0208	0.3004
15	rs11636131	78821606	C	T	-0.0078003437327339	0.0222	0.7267
15	rs11637127	78821758	C	G	-0.0039979812872983	0.0352	0.91
15	rs11632604	78821914	T	C	-0.0079011318962572	0.0222	0.7236
15	rs12910289	78822065	T	G	-0.0076995657264405	0.0222	0.7285
15	rs2869055	78822388	G	C	0.0141987193998129	0.0177	0.4209
15	rs7169584	78822660	A	T	0.0112959597418516	0.0178	0.526
15	rs12910100	78822667	C	T	-0.0078003437327339	0.0222	0.7262
15	rs12915428	78823368	G	A	-0.0079011318962572	0.0222	0.722
15	rs75672873	78823732	T	G	0.00730326611012	0.0353	0.8354
15	rs12900612	78823993	C	T	-0.0079011318962572	0.0222	0.7233
15	rs1847530	78824031	G	A	-0.0081027387031859	0.0222	0.717
15	rs1504546	78824235	C	T	-0.0078003437327339	0.0222	0.7248
15	rs111445177	78824262	A	T	-0.0406970023321042	0.0481	0.3966
15	rs11630349	78824608	C	T	-0.0076995657264405	0.0222	0.7273
15	rs12438659	78824924	G	A	0.007997931111062	0.0178	0.6517
15	rs12906284	78825105	C	T	-0.006199175242821	0.0222	0.7793
15	rs12906846	78825295	G	A	-0.006199175242821	0.0222	0.7813
15	rs12907169	78825498	G	C	-0.006199175242821	0.0222	0.781
15	rs931794	78826180	G	A	0.0126990249774084	0.0184	0.492
15	rs56007453	78826239	T	C	-0.006199175242821	0.0222	0.7802
15	rs17407257	78826249	A	G	-0.006199175242821	0.0222	0.7788
15	rs77452014	78826548	G	A	0.0078987227933553	0.0353	0.8227
15	rs565535101	78826678	G	A	0.0539956397610122	0.1431	0.7059
15	rs12916999	78826912	C	T	-0.006199175242821	0.0222	0.7793
15	rs2036534	78826948	T	C	0.014504302202808	0.0175	0.4069
15	rs76019741	78827317	G	A	-0.0226035462098532	0.0206	0.2727
15	rs111650215	78828083	A	G	-0.0408949138454712	0.048	0.3937
15	rs72738786	78828086	G	T	0.0270994698817177	0.0496	0.585
15	rs74953143	78829063	G	T	-0.0209989425960583	0.0205	0.3048
15	rs12439240	78829091	T	C	0.0147014028528927	0.0175	0.3999
15	rs34664138	78831624	T	G	0.0149969810059077	0.0175	0.3918
15	rs34138960	78831668	A	G	0.0148984646619666	0.0175	0.3925
15	rs12915366	78831753	G	A	-0.0073972926304747	0.0222	0.7392
15	rs35212593	78831826	G	A	0.0142973047008244	0.0175	0.4153
15	rs12915652	78831928	G	A	-0.0073972926304747	0.0222	0.7389
15	rs188356541	78831951	A	C	-0.088798427358848	0.0718	0.2164
15	rs12916483	78832397	G	A	-0.0071958279818024	0.0222	0.7456
15	rs3813572	78832588	T	C	-0.007095110875924	0.0222	0.7497
15	rs3813571	78832792	G	T	-0.0071958279818024	0.0222	0.7451
15	rs3813570	78832832	T	C	0.0138042809763971	0.0175	0.4296
15	rs57064725	78833036	C	A	0.0159028762794155	0.0173	0.3589
15	rs116931950	78833102	C	T	-0.0208968257129853	0.0204	0.3056
15	rs113809575	78833209	G	A	-0.0413950753663857	0.0479	0.3877
15	rs12901682	78833223	A	C	-0.0071958279818024	0.0258	0.7786
15	rs113882269	78833286	A	G	-0.0413012760239546	0.0479	0.3881
15	rs77424455	78833362	A	G	0.0067968490002727	0.0258	0.7918
15	rs59133824	78833450	C	A	0.0154992634469238	0.0176	0.3768
15	rs59683676	78833453	T	C	0.0152038337422728	0.0176	0.3854
15	rs56818859	78833462	C	A	-0.0201006717070029	0.0204	0.3247
15	rs78880694	78833584	G	A	0.004201162744548	0.0349	0.9051
15	rs55690619	78833612	A	G	0.0101978249764461	0.0222	0.6443
15	rs4886571	78833758	G	A	0.0105046326450854	0.0222	0.6363
15	rs4243083	78833830	C	G	0.0117012723076411	0.0222	0.5992
15	rs2292117	78834689	A	G	0.0178006246255066	0.0223	0.4236
15	rs77376397	78835208	A	G	-0.021101069908054	0.0205	0.3015
15	rs11858230	78835552	A	G	0.0178988554877579	0.0223	0.4223
15	rs78262427	78835678	A	G	-0.0170037478161859	0.0189	0.3705
15	rs28438420	78836288	A	T	0.0222017079836866	0.0174	0.2017
15	rs8025429	78836362	G	A	0.0179970767016546	0.0223	0.4202
15	rs191730608	78836751	G	A	0.0071047017299317	0.0361	0.8433
15	rs28392948	78836866	T	C	0.0179970767016546	0.0223	0.4187
15	rs111972507	78836917	A	C	0.0098018049722602	0.026	0.7075
15	rs75255438	78837112	G	A	-0.0209989425960583	0.0204	0.3034
15	rs4886572	78837452	A	G	0.0185960172820726	0.0224	0.4061
15	rs28498264	78837673	C	T	0.0193025022544974	0.0176	0.2733
15	rs4887062	78837801	G	A	0.0185960172820726	0.022	0.3985
15	rs113672073	78838427	T	A	-0.0593042438991411	0.05	0.2358
15	rs147728918	78838733	G	A	-0.111300343783201	0.0754	0.14
15	rs77058612	78838745	C	T	-0.0154994990469515	0.0233	0.5039
15	rs2869544	78839400	G	A	0.0189983824093147	0.0223	0.395
15	rs4887063	78839715	C	T	0.0189002595004805	0.0223	0.3962
15	rs148676889	78840152	G	T	0.0087020272939009	0.0361	0.8094
15	rs113352275	78840567	C	T	0.0194986595340326	0.0205	0.3427
15	rs8053	78841220	T	C	0.0184978548821194	0.0223	0.4071
15	rs1979907	78842239	T	C	0.0178988554877579	0.0224	0.4224
15	rs1979906	78842289	C	T	0.0178988554877579	0.0224	0.4227
15	rs80266806	78842343	C	T	0.0644010116835795	0.0647	0.3197
15	rs1979905	78842374	A	C	0.0179970767016546	0.0224	0.4217
15	rs117469337	78842700	G	T	-0.0966981425791736	0.0739	0.1909
15	rs77994111	78842713	A	T	0.0092966519050945	0.0261	0.7215
15	rs4887064	78842847	G	C	0.0179970767016546	0.0224	0.4222
15	rs12907966	78843051	C	T	-0.017502275136142	0.0224	0.4335
15	rs1504548	78843246	T	G	0.0182033098538737	0.0224	0.4178
15	rs150603656	78843404	C	T	0.0724043790054573	0.0497	0.1451
15	rs8024878	78843411	C	G	0.0135971385060249	0.026	0.6012
15	rs1979908	78843564	C	T	0.0185960172820726	0.0225	0.4085
15	rs59737941	78844251	T	G	-0.0206007457079636	0.0204	0.3127
15	rs16969941	78844305	T	G	0.0099008246772624	0.0354	0.7804
15	rs880395	78844356	A	G	0.0209979909956055	0.0225	0.3522
15	rs905740	78844386	T	C	0.0205964297986501	0.0225	0.361
15	rs7164030	78844661	G	A	0.0209979909956055	0.0226	0.3517
15	rs905739	78845110	A	G	0.0251998010217421	0.0177	0.1535
15	rs148186401	78846166	C	T	-0.0965990099892536	0.0914	0.2903
15	rs144245172	78847640	C	T	0.0090984829852593	0.0355	0.7971
15	rs139727578	78848189	C	T	-0.0414993071780289	0.0508	0.4142
15	rs58365910	78849034	T	C	0.0071047017299317	0.0489	0.8849
15	rs145957783	78849290	G	T	-0.153197800627543	0.0574	0.007581
15	rs4275821	78849541	C	T	0.0146028573839336	0.0223	0.5122
15	rs72740955	78849779	C	T	0.0142973047008244	0.0486	0.7683
15	rs7173512	78849914	C	T	0.0147999386115992	0.0223	0.5064
15	rs7173514	78849918	C	T	0.0194005857039748	0.0178	0.2744
15	rs74902670	78849939	A	G	-0.0216016445577609	0.0202	0.2864
15	rs28395178	78850558	G	A	0.0305001066483263	0.0204	0.1356
15	rs79407507	78850640	G	A	0.0180952882690919	0.0374	0.6283
15	rs183612078	78850697	A	G	0.185699179532006	0.0703	0.008269
15	rs188652069	78850703	C	G	0.198096475909317	0.0698	0.004509
15	rs75235972	78851338	C	T	-0.0023026490626755	0.0324	0.9429
15	rs2036527	78851615	G	A	0.0109992854583691	0.0478	0.8188
15	rs142086229	78853238	T	C	-0.175699530885079	0.0572	0.002114
15	rs138184754	78854261	C	A	-0.0012007205765188	0.0892	0.989
15	rs34380619	78855078	G	A	0.0335024720540013	0.0354	0.3446
15	rs35759350	78855437	G	A	0.0332026408277183	0.0354	0.3484
15	rs71402946	78855711	T	G	0.0329994782631079	0.0355	0.3515
15	rs3813569	78856166	T	C	0.0352030377085245	0.0341	0.3021
15	rs12911865	78856206	C	T	0.0326027085440124	0.0355	0.3582
15	rs3829787	78856266	C	T	-0.0180010511095525	0.0224	0.4207
15	rs12912321	78856323	G	A	0.0324962313421326	0.0355	0.3603
15	rs503464	78857896	T	A	0.021497269010823	0.0176	0.2214
15	rs55853698	78857939	T	G	0.0133998200630165	0.0478	0.7793
15	rs55781567	78857986	C	G	0.0024968801985871	0.0476	0.9587
15	rs684513	78858400	C	G	0.0266029817945341	0.0208	0.2012
15	rs871058	78858491	G	A	-0.044401309298167	0.0242	0.06674
15	rs74522567	78860128	T	G	0.0168964476597299	0.0377	0.6539
15	rs1711731	78861918	G	A	0.0346043046869299	0.0241	0.1515
15	rs11633958	78862064	C	T	0.021497269010823	0.0478	0.6526
15	rs111823232	78862231	T	C	0.009504687014246	0.0352	0.7875
15	rs7172118	78862453	C	A	0.0170045988158238	0.0478	0.7215
15	rs57945453	78862845	C	T	-0.0300984478240329	0.022	0.1715
15	rs7178897	78862975	T	C	0.007997931111062	0.0351	0.819
15	rs117022776	78863015	T	A	-0.140999207472044	0.0913	0.1227
15	rs1472739	78863436	C	T	0.0059025456526138	0.035	0.8655
15	rs667282	78863472	T	C	0.0310043588626902	0.0173	0.0729
15	rs55758640	78864144	G	C	-0.000200020002667	0.036	0.9966
15	rs73463074	78864659	A	G	0.0071047017299317	0.035	0.839
15	rs16969948	78864786	A	G	0.0067968490002727	0.035	0.8451
15	rs73463077	78865026	T	C	0.0067968490002727	0.035	0.8452
15	rs73463078	78865104	G	A	0.0020977980821461	0.0349	0.9521
15	rs17486195	78865197	A	G	0.0167981182758809	0.0479	0.7262
15	rs73463082	78865344	C	T	0.0063994795805678	0.035	0.856
15	rs588765	78865425	T	C	0.0270994698817177	0.0215	0.208
15	rs61012457	78865694	C	G	-0.0312017511432645	0.022	0.1549
15	rs6495306	78865893	G	A	0.0273038345273452	0.0215	0.2031
15	rs112973744	78866444	C	T	0.0067968490002727	0.0349	0.8447
15	rs140330585	78866445	G	A	0.0171029078996623	0.0479	0.7208
15	rs74574008	78866717	T	G	-0.0208968257129853	0.0201	0.298
15	rs75034808	78866793	A	T	0.0062007356416035	0.035	0.8587
15	rs58651598	78866811	C	G	0.0347008987793103	0.0542	0.5225
15	rs16969949	78866964	C	T	0.0075017910703226	0.0349	0.8304
15	rs77258183	78867094	G	A	-0.0203966036652218	0.0201	0.3092
15	rs73463090	78867283	T	C	0.0021975835434872	0.0346	0.95
15	rs74248586	78867345	T	C	-0.0202027073175195	0.0201	0.3152
15	rs17486278	78867482	A	C	-0.0170952954286372	0.0192	0.371
15	rs1875870	78867720	T	A	0.0023971245997214	0.0348	0.9461
15	rs79000453	78868075	A	G	-0.0029042131473898	0.0353	0.9342
15	rs1875869	78868157	T	A	0.0023971245997214	0.0348	0.9458
15	rs2456020	78868398	C	T	0.0311982343370806	0.0172	0.06973
15	rs147994135	78868482	T	G	-0.0038975857287134	0.0353	0.9116
15	rs2456019	78868489	T	G	0.0323026073786261	0.0219	0.1394
15	rs72740964	78868636	G	A	0.0267977123853779	0.0482	0.578
15	rs601079	78869579	T	A	0.023198814502523	0.0193	0.2309
15	rs495956	78869930	C	T	0.0269047980491434	0.0196	0.1698
15	rs495090	78870003	A	G	0.0270021387025708	0.0196	0.169
15	rs471889	78870235	T	C	0.0270021387025708	0.0196	0.1677
15	rs576982	78870803	C	T	0.0323994240466592	0.0173	0.06009
15	rs680244	78871288	T	C	0.0242046886968174	0.0193	0.2114
15	rs621849	78872861	G	A	0.0236969951765786	0.0193	0.2206
15	rs569207	78873119	C	T	0.0320024161254944	0.0173	0.06345
15	rs77487352	78873963	G	A	-0.0212951405401588	0.02	0.2865
15	rs637137	78873976	T	A	0.0315955615897506	0.0173	0.06714
15	rs7180002	78873993	A	T	0.026398473854531	0.0481	0.5833
15	rs141748182	78874703	G	A	-0.0058973552660839	0.0352	0.8674
15	rs79568103	78875562	A	G	-0.006199175242821	0.0352	0.8604
15	rs1700006	78875623	A	G	0.0379988130912113	0.0242	0.1162
15	rs692780	78876505	C	G	0.0295005481176215	0.0213	0.1648
15	rs11637635	78877150	A	G	0.0320024161254944	0.0218	0.1425
15	rs56390833	78877381	C	A	0.0239020562806236	0.0481	0.6194
15	rs141609018	78877532	C	G	-0.0006001800720324	0.0359	0.9856
15	rs481134	78877563	A	G	0.0267977123853779	0.0215	0.2117
15	rs76964537	78877702	C	T	-0.01999864650669	0.02	0.3167
15	rs8043214	78878334	C	G	-0.0004000800213396	0.0346	0.9912
15	rs951266	78878541	G	A	0.0231011029079872	0.048	0.6308
15	rs10519205	78878791	T	C	-0.0001000050003333	0.0346	0.9966
15	rs555018	78879242	G	A	0.0248974696545107	0.0215	0.2469
15	rs647041	78880481	T	C	0.0199986865066891	0.0212	0.3457
15	rs17408276	78881618	T	C	-0.023401696181619	0.0215	0.2764
15	rs77514863	78881671	T	C	-0.0036968248442897	0.0352	0.9154
15	rs16969968	78882925	G	A	0.0111970780932162	0.0484	0.8164
15	rs584135	78883628	A	G	0.0227003855207759	0.0214	0.2889
15	rs518425	78883813	A	G	0.0194986595340326	0.0202	0.3357
15	rs514743	78884227	T	A	0.0215951374365897	0.0214	0.3123
15	rs76474922	78884553	A	C	0.0479993753879105	0.0393	0.2216
15	rs73463095	78884868	T	A	0.0018981972830802	0.0346	0.9567
15	rs76071148	78885574	T	A	-0.0183982139464423	0.0201	0.3601
15	rs615470	78885988	T	C	0.022299507494767	0.0214	0.2966
15	rs8192483	78886149	G	A	0.0944006754214843	0.0762	0.2155
15	rs8192482	78886198	C	T	0.0078987227933553	0.0484	0.8705
15	rs76678365	78886893	G	A	-0.0022024235552	0.0352	0.9491
15	rs7183983	78886902	C	T	0.0013990209137074	0.0345	0.9683
15	rs4887067	78886947	G	A	0.0074025335167413	0.0484	0.879
15	rs7163480	78887171	T	C	0.0002999550089979	0.0345	0.9925
15	rs660652	78887832	A	G	0.0205964297986501	0.0214	0.3355
15	rs472054	78887994	A	G	0.0207041815582916	0.0214	0.3335
15	rs146990002	78888209	T	C	-0.0031950988965408	0.0739	0.965
15	rs578776	78888400	G	A	0.0177023841130051	0.0202	0.3817
15	rs71541945	78888848	G	A	-0.0176040459483609	0.0201	0.3793
15	rs74733525	78889705	G	A	-0.0553964376203783	0.0346	0.1086
15	rs56276142	78889795	T	C	-0.0171970248285215	0.021	0.4146
15	rs6495307	78890321	C	T	-0.0171970248285215	0.021	0.4141
15	rs73465003	78890829	C	T	-0.0158042315449673	0.0187	0.3971
15	rs12911602	78891449	T	C	-0.0158042315449673	0.021	0.4527
15	rs12910984	78891627	G	A	-0.0236986067778773	0.0173	0.1698
15	rs7359276	78892661	C	T	-0.0145960053074092	0.0199	0.4628
15	rs367784370	78892677	A	G	0.0852965742220806	0.1148	0.4577
15	rs62010327	78892784	G	A	-0.0331018715051171	0.0234	0.1563
15	rs74649513	78892951	C	G	-0.0189993500097828	0.02	0.3426
15	rs12901300	78892952	G	A	-0.0164953025291975	0.021	0.4317
15	rs7178162	78893335	C	A	-0.0154994990469515	0.0186	0.4068
15	rs1051730	78894339	G	A	0.0028958031120254	0.0485	0.9525
15	rs3743078	78894759	C	G	-0.0144032303107437	0.0199	0.4706
15	rs3743077	78894896	C	T	-0.0151034855773182	0.021	0.4715
15	rs77666045	78894950	G	A	-0.001100605444033	0.0353	0.9745
15	rs62010328	78894971	C	T	-0.0322959448008212	0.0233	0.1661
15	rs117356781	78895762	G	A	-0.0460020545617973	0.042	0.2729
15	rs1317286	78896129	A	G	0.0011992805754821	0.0288	0.9658
15	rs57708953	78896208	C	T	-0.0171970248285215	0.0186	0.3551
15	rs938682	78896547	G	A	-0.0255024404124231	0.0172	0.1394
15	rs12914385	78898723	C	T	-0.0222967349986103	0.0191	0.2424
15	rs55676755	78898932	C	G	-0.0252972953741621	0.05	0.6125
15	rs56077333	78899003	C	A	-0.021203207651103	0.0192	0.2691
15	rs7182583	78899210	G	C	-0.0160988945897493	0.021	0.445
15	rs7183604	78899213	T	C	-0.0277001306422786	0.0173	0.1088
15	rs78090107	78899341	G	A	-0.0186019483996616	0.02	0.3513
15	rs111725959	78899346	G	A	-0.0158042315449673	0.0211	0.4527
15	rs11637630	78899719	G	A	-0.0277001306422786	0.0173	0.1082
15	rs79596927	78899826	A	G	-0.0178992398878318	0.02	0.3696
15	rs138183042	78900054	A	C	-0.0180010511095525	0.02	0.3669
15	rs191734094	78900081	C	T	0.001099395443301	0.0742	0.9887
15	rs7495518	78900574	C	T	-0.0318003125497978	0.0233	0.1728
15	rs370394477	78900608	T	A	-0.0811016014370415	0.0967	0.4012
15	rs112878080	78900647	A	G	-0.0216016445577609	0.0192	0.2596
15	rs138544659	78900701	T	G	-0.0217038334437866	0.0192	0.2589
15	rs113931022	78901113	C	T	-0.0217038334437866	0.0192	0.2583
15	rs185108893	78901921	C	T	-0.0026033858701149	0.0354	0.9424
15	rs375110816	78902576	A	G	-0.044401309298167	0.0624	0.4768
15	rs202126010	78904399	A	G	-0.0186019483996616	0.02	0.3526
15	rs146898316	78904961	G	A	-0.0193969096107316	0.02	0.333
15	rs188467750	78906161	G	A	0.211799449613553	0.0725	0.003508
15	rs146009840	78906177	A	T	-0.0122952780941516	0.0507	0.8091
15	rs77438700	78906637	A	G	0.0465972853767823	0.0399	0.2427
15	rs2869546	78907345	C	T	0.0158044491449436	0.021	0.4527
15	rs7177514	78907406	C	G	0.0133011462391285	0.0184	0.4702
15	rs6495308	78907656	T	C	0.0133011462391285	0.0184	0.4695
15	rs12443170	78907736	G	A	0.0321960982163169	0.0314	0.3051
15	rs8042059	78907859	A	C	0.0133011462391285	0.0184	0.4692
15	rs8042494	78908010	C	T	0.0267977123853779	0.0173	0.1209
15	rs8042374	78908032	A	G	0.0133011462391285	0.0184	0.4694
15	rs8043009	78908154	G	C	0.0133011462391285	0.0185	0.4707
15	rs113389579	78908367	A	G	-0.0036968248442897	0.0349	0.9149
15	rs80103354	78908551	C	T	-0.01999864650669	0.02	0.3191
15	rs28681284	78908565	C	T	0.0350002811846215	0.0243	0.1491
15	rs79053468	78908806	C	A	-0.0214994661132367	0.02	0.2839
15	rs76878931	78908898	G	A	-0.0236986067778773	0.0213	0.267
15	rs4887069	78909070	A	G	0.0131037693769772	0.0185	0.4773
15	rs3743076	78909227	T	A	-0.0217038334437866	0.02	0.2761
15	rs71581741	78909358	C	G	-0.0052035148315978	0.035	0.8823
15	rs3743075	78909452	T	C	0.0246048038572487	0.0173	0.155
15	rs3743074	78909480	G	A	0.025297307774162	0.0173	0.143
15	rs3743073	78909539	G	T	0.0244974716003874	0.0173	0.1567
15	rs3825845	78910258	C	T	0.0297044227063309	0.0174	0.08741
15	rs28669908	78910267	C	A	0.0399031725325864	0.0246	0.1049
15	rs142383572	78910584	G	A	0.0320992618599997	0.0662	0.6273
15	rs8040868	78911181	T	C	-0.0216016445577609	0.0182	0.2354
15	rs4243084	78911672	G	C	-0.0203966036652218	0.0193	0.2914
15	rs2067808	78911780	G	A	-0.0111013930711739	0.0214	0.604
15	rs1878399	78912003	G	C	0.0118989261570991	0.0213	0.5763
15	rs4366683	78912203	C	T	0.025696986087186	0.0174	0.1403
15	rs4352017	78912204	A	C	0.0133011462391285	0.0194	0.4928
15	rs8025188	78912278	C	G	0.0136957831289865	0.0194	0.4799
15	rs79649294	78912421	C	T	0.0106035827841911	0.0523	0.8396
15	rs117832812	78912472	C	A	0.0511967897311259	0.0396	0.1955
15	rs7170068	78912943	G	A	0.029403450369242	0.0175	0.0938
15	rs12907519	78913044	T	C	-0.017502275136142	0.0188	0.3514
15	rs74947410	78913131	G	A	-0.0176956485356892	0.0202	0.3811
15	rs73465024	78913866	A	G	-0.0059979518036359	0.0354	0.866
15	rs13329271	78914230	A	C	0.0308977113278438	0.0176	0.07914
15	rs79680745	78914397	G	T	-0.0095958936734469	0.0257	0.7095
15	rs75555768	78914410	C	A	-0.0338050046123612	0.0449	0.4513
15	rs8039449	78914534	C	T	-0.0246001168682327	0.0334	0.4599
15	rs8023462	78914734	C	T	0.009504687014246	0.0203	0.6416
15	rs6495309	78915245	C	T	0.0298985503458634	0.0176	0.08946
15	rs76695999	78915294	C	G	-0.0181028726978536	0.0202	0.3708
15	rs10851907	78915864	G	A	-0.0285023604727122	0.0332	0.3905
15	rs55958997	78915872	C	A	-0.0252049938352247	0.0334	0.4512
15	rs4887070	78916187	C	T	0.0195967237465575	0.0174	0.2612
15	rs2904130	78916622	C	G	0.0077995046323818	0.0204	0.7019
15	rs71534221	78916633	G	A	0.054497654936202	0.0496	0.2725
15	rs1948	78917399	A	G	0.0179970767016546	0.0175	0.3056
15	rs79802316	78918135	A	C	-0.019294956182969	0.0203	0.3418
15	rs62010332	78918762	G	C	-0.0073972926304747	0.0205	0.72
15	rs146599197	78919089	G	A	0.0998996321381321	0.0728	0.1703
15	rs60958974	78919754	T	C	-0.0282965991551138	0.0205	0.1665
15	rs12593950	78920935	G	C	0.0409019913204257	0.0178	0.02191
15	rs7178270	78921077	C	G	-0.0364046818937998	0.018	0.04361
15	rs3743072	78921762	G	A	0.0096037361426946	0.0349	0.7835
15	rs56218866	78922229	T	C	0.0087020272939009	0.0341	0.7974
15	rs2869548	78922638	G	A	-0.027196494688472	0.0491	0.579
15	rs28634189	78922689	G	A	-0.0226035462098532	0.0468	0.6298
15	rs28534575	78923845	T	G	0.0402010017441475	0.0179	0.02493
15	rs17487223	78923987	C	T	-0.0391983134041576	0.0487	0.4205
15	rs79302673	78924030	C	T	-0.0281011651109099	0.0206	0.1729
15	rs191756285	78924534	T	G	-0.0213972981080803	0.0221	0.332
15	rs60569173	78924889	G	A	0.0727019842157449	0.0711	0.307
15	rs4887072	78925435	A	G	0.0423983514166169	0.0179	0.01817
15	rs950776	78926018	T	C	-0.0198966317144566	0.0237	0.401
15	rs78028070	78926254	T	C	-0.0274020297483382	0.0206	0.1844
15	rs72743158	78926445	T	C	-0.0178992398878318	0.0485	0.7128
15	rs12440014	78926726	C	G	0.0374017521540008	0.018	0.03775
15	rs190213392	78926733	G	A	0.0350002811846215	0.0734	0.633
15	rs79091973	78927310	G	T	-0.0293979151845611	0.021	0.1602
15	rs12440298	78927589	G	T	-0.0138961051921114	0.0255	0.5853
15	rs71537686	78928020	A	C	-0.0248973835545144	0.0209	0.2332
15	rs12441088	78928264	G	T	-0.035596090043474	0.0182	0.05087
15	rs67175876	78928399	G	A	-0.0240980393840575	0.0201	0.2301
15	rs79609284	78928411	G	A	-0.0428970626523952	0.0264	0.1044
15	rs11636605	78928878	A	G	-0.0217038334437866	0.0207	0.2928
15	rs11636753	78928946	G	T	-0.022398994943479	0.0224	0.3173
15	rs57728226	78929350	G	C	-0.0292949370570243	0.0278	0.2912
15	rs12441998	78929372	G	A	-0.0222967349986103	0.0205	0.2758
15	rs11072768	78929478	T	G	-0.0222047099881925	0.0204	0.2765
15	rs36045869	78929498	C	T	-0.0282040203730758	0.0278	0.3102
15	rs200090291	78929520	T	C	-0.197695126860622	0.1035	0.05612
15	rs73465097	78929894	G	A	0.0058031292269501	0.0488	0.906
15	rs77823196	78930242	C	A	0.0200967016991224	0.0433	0.6426
15	rs1316971	78930510	A	G	-0.0232993336544035	0.0204	0.2537
15	rs75759948	78930813	C	T	-0.0460962958929736	0.0841	0.5838
15	rs9920506	78931057	A	G	-0.0456984484517478	0.0185	0.0136
15	rs140829446	78934181	T	A	-0.0105049846451474	0.0791	0.8942
15	rs67426328	78934318	C	G	-0.019203206984436	0.0464	0.6791
15	rs75381829	78934544	T	C	-0.0306963490025976	0.0568	0.5884
15	rs3813567	78934551	G	A	-0.0525994101433915	0.0183	0.00415
15	rs11637890	78935419	C	G	-0.0388967656299467	0.0278	0.1619
15	rs11633223	78935476	T	C	-0.0393023164827424	0.0279	0.1585
15	rs80004594	78935627	T	G	-0.044599955369026	0.0555	0.4212
15	rs112912595	78935661	G	C	-0.0454995840713661	0.0554	0.4121
15	rs55988292	78936168	A	G	-0.0214994661132367	0.0463	0.6415
15	rs112559859	78936274	G	A	-0.0121029460677457	0.0294	0.6814
15	rs79335856	78937190	C	T	-0.0334016766340304	0.0198	0.09198
15	rs114586676	78937414	T	C	-0.0253998626327317	0.0565	0.6527
15	rs55927929	78937489	G	A	-0.036798848237098	0.0193	0.0565
15	rs142168350	78938271	G	A	-0.158702691195321	0.0523	0.002388
15	rs60445394	78938633	G	A	-0.034198147379977	0.0198	0.08375
15	rs80178211	78939043	C	T	0.059701843246044	0.0423	0.1583
15	rs117846735	78939426	G	A	-0.0316041926269978	0.0198	0.1115
15	rs11072773	78939575	C	T	-0.0488016642355575	0.0553	0.3769
15	rs12915539	78940795	T	A	-0.0486021818392175	0.0276	0.07792
15	rs3971872	78942035	T	C	-0.0660009232598249	0.0228	0.003736
15	rs77282437	78942134	C	A	0.0656004570839489	0.0426	0.123
15	rs12901971	78942159	T	G	-0.0525045539821493	0.0224	0.01922
15	rs12902294	78942339	T	C	-0.052198967543594	0.0224	0.01998
15	rs146519820	78943019	G	A	-0.144505676109729	0.0779	0.06351
15	rs74734427	78943085	A	G	-0.0255024404124231	0.02	0.2017
15	rs117023334	78943421	G	C	-0.0437951599996715	0.0492	0.3735
15	rs147943210	78943716	C	T	0.0288983900426488	0.055	0.599
15	rs74574746	78943793	G	A	-0.0251024465608414	0.02	0.2091
15	rs75262975	78943910	G	A	-0.0120017335415971	0.0559	0.8296
15	rs80263949	78944034	T	C	-0.0247026126403718	0.02	0.2172
15	rs11633178	78944538	A	G	-0.0393023164827424	0.0486	0.4187
15	rs11634351	78944718	G	A	-0.0335981494309355	0.0487	0.4895
15	rs8023822	78945040	C	G	-0.044401309298167	0.0178	0.01269
15	rs117143369	78945260	G	A	-0.0438996422900184	0.0489	0.3697
15	rs56778876	78946110	G	A	-0.0249999098013234	0.0566	0.6586
15	rs118092991	78946248	T	C	-0.0423961495190412	0.049	0.3873
15	rs12594247	78946633	C	T	0.0013990209137074	0.0211	0.9466
15	rs117214547	78946820	T	C	-0.0423961495190412	0.0489	0.3857
15	rs1021070	78946863	C	G	-0.0509986009718156	0.0243	0.03611
15	rs77597850	78946942	G	A	0.0297044227063309	0.0363	0.4134
15	rs2170311	78947611	G	A	-0.0428970626523952	0.0481	0.3728
15	rs184092573	78947772	A	G	-0.0227979086760041	0.02	0.2543
15	rs7181405	78948152	A	G	-0.0480039732984809	0.0243	0.04773
15	rs11638830	78948319	G	C	-0.0396976268585458	0.048	0.4077
15	rs12900336	78948850	G	A	-0.02960390325858	0.0178	0.0974
15	rs74552499	78949060	G	A	0.0232965165504356	0.036	0.5181
15	rs12900519	78949127	C	T	-0.0573007769142667	0.0209	0.006241
15	rs117937783	78949521	C	G	0.0707007455727197	0.0705	0.3162
15	rs78073334	78949567	G	C	-0.0198048272985997	0.02	0.3207
15	rs117598573	78949719	A	C	-0.0335981494309355	0.0491	0.4938
15	rs76186187	78949906	T	C	0.0594003432814475	0.0424	0.1612
15	rs12915669	78950101	A	C	-0.0440981887217984	0.0179	0.01379
15	rs12443430	78950206	T	C	-0.0214994661132367	0.0372	0.5633
15	rs78194027	78950322	T	C	0.0215951374365897	0.0361	0.5486
15	rs146009583	78950495	C	T	-0.0164953025291975	0.0558	0.7674
15	rs148240261	78950651	G	A	-0.0202027073175195	0.0371	0.5864
15	rs150795991	78951330	T	C	-0.0073972926304747	0.0549	0.8923
15	rs4887074	78952110	G	C	-0.0515038428671156	0.0244	0.03512
15	rs145434285	78952401	T	G	0.0236969951765786	0.0361	0.5117
15	rs145368744	78952465	C	T	-0.0092022107647994	0.0558	0.8698
15	rs11072774	78952697	C	T	0.0006997551142732	0.0198	0.9698
15	rs12912524	78952756	G	A	-0.0517039049923374	0.0244	0.03428
15	rs4887075	78953131	C	T	-0.0593997472816252	0.0222	0.007436
15	rs78729506	78953279	C	T	-0.0296966117368367	0.049	0.5445
15	rs12593043	78953346	T	A	-0.0577986187273719	0.0222	0.009188
15	rs16969996	78953397	C	T	0.016296487966892	0.0457	0.7206
15	rs12595350	78953464	G	A	0.0058031292269501	0.0206	0.7781
15	rs115000911	78953486	G	A	0.0158044491449436	0.0307	0.6062
15	rs7163204	78953740	G	A	0.0075017910703226	0.0206	0.7144
15	rs17487514	78953785	C	T	-0.10450532588131	0.077	0.1743
15	rs7164665	78953919	T	C	0.0077995046323818	0.0206	0.7062
15	rs75865414	78953921	G	A	-0.0203966036652218	0.02	0.308
15	rs12437528	78953930	G	T	-0.0229002198863326	0.0499	0.6462
15	rs12437537	78954197	A	C	-0.0218980211012161	0.0493	0.6571
15	rs12899135	78954379	A	G	-0.0471964348309747	0.0472	0.317
15	rs149830748	78955071	A	G	-0.050104527566688	0.0725	0.4891
15	rs117981207	78955646	C	T	-0.0212951405401588	0.0199	0.2842
15	rs138027166	78955947	A	T	-0.015895669405385	0.0558	0.775
15	rs79640320	78956097	C	A	0.0231011029079872	0.036	0.5203
15	rs12148319	78956192	A	G	0.0067968490002727	0.0206	0.7421
15	rs12910237	78956338	C	T	-0.0523991687992084	0.0272	0.05416
15	rs1996371	78956806	T	C	-0.0411032840784537	0.0471	0.3823
15	rs75099792	78956846	C	T	-0.0145046862028817	0.0371	0.6969
15	rs148747811	78957594	G	A	-0.0137034650584925	0.0501	0.7842
15	rs80128628	78957720	T	C	-0.0208968257129853	0.0199	0.2934
15	rs79212093	78958217	T	C	-0.0202027073175195	0.0199	0.3083
15	rs8034028	78958788	T	C	-0.0503043099097479	0.0199	0.01149
15	rs12594550	78959037	C	G	-0.0031048149534787	0.0216	0.8872
15	rs79345755	78959117	T	C	-0.0112025145079934	0.0187	0.55
15	rs6495312	78959322	T	C	-0.0570995920405728	0.0208	0.005994
15	rs6495314	78960529	A	C	-0.0112025145079934	0.0177	0.5256
15	rs12324203	78961421	G	A	-0.0369026020501437	0.0499	0.4596
15	rs58946838	78961449	A	C	-0.0515986041477272	0.0271	0.05741
15	rs117899833	78961891	A	G	-0.0140989243795016	0.0469	0.7643
15	rs76943320	78962618	G	T	0.0441030061101949	0.0475	0.353
15	rs144425814	78962803	C	T	-0.0375980304153185	0.0499	0.4505
15	rs74730907	78963570	A	G	-0.015895669405385	0.0197	0.4204
15	rs922691	78963994	A	G	-0.0536961790038609	0.027	0.0468
15	rs138343299	78964289	G	A	-0.177202680624107	0.0727	0.01478
15	rs12905641	78964362	C	T	-0.0521041493573948	0.0271	0.05492
15	rs76912891	78964464	G	A	-0.035596090043474	0.0502	0.4778
15	rs8032156	78964498	A	G	-0.0335050785573982	0.0175	0.05595
15	rs80329401	78964932	G	A	0.0379025370484673	0.0358	0.2895
15	rs77495006	78965031	A	G	-0.0028039273327342	0.0186	0.8793
15	rs74634068	78965209	G	A	-0.035596090043474	0.0517	0.4907
15	rs7178007	78965254	G	A	-0.0519988063604998	0.0273	0.0567
15	rs77653548	78965497	A	G	-0.0145046862028817	0.0197	0.4621
15	rs61630816	78965866	T	C	-0.0203047533403643	0.0226	0.3703
15	rs34694149	78965917	C	T	-0.0202027073175195	0.0226	0.3717
15	rs11072783	78965966	G	A	-0.0292949370570243	0.0177	0.09774
15	rs11072784	78966058	T	C	-0.0288007896057264	0.0177	0.1044
15	rs11639372	78966655	C	T	-0.0297996312385195	0.0469	0.5257
15	rs117027301	78966761	G	C	0.0395956428583544	0.0358	0.2681
15	rs12902602	78967401	A	G	-0.0328021562323804	0.0471	0.4852
15	rs60565501	78967786	T	C	0.001598721363697	0.0186	0.9334
15	rs1021071	78968179	G	C	-0.0323992324466777	0.0471	0.4917
15	rs11072785	78968229	C	T	-0.0352956263947246	0.0471	0.4537
15	rs11857532	78968268	T	G	-0.0085968472255182	0.0311	0.7818
15	rs62010525	78968310	C	G	0.0298014912367898	0.0178	0.09326
15	rs4886579	78969256	C	T	-0.0334016766340304	0.0472	0.48
15	rs76507625	78969358	T	C	0.0346043046869299	0.0303	0.2533
15	rs4886580	78969385	T	G	-0.0043996643446871	0.0179	0.8045
15	rs74945122	78969490	A	G	-0.0138048499765589	0.0197	0.4836
15	rs16970006	78970259	T	C	0.0036034995896235	0.0226	0.8729
15	rs116884337	78970985	G	A	-0.0132980281439898	0.0197	0.4984
15	rs8032552	78971136	T	C	0.044600447168905	0.0223	0.04585
15	rs11072787	78972977	T	C	0.0264958638039652	0.0175	0.13
15	rs8043105	78973356	C	T	0.0209979909956055	0.0443	0.6351
15	rs8043123	78973393	C	T	0.0255020410123433	0.0175	0.1434
15	rs57260218	78973772	C	T	0.0255995183002125	0.0175	0.1422
15	rs8038920	78974545	A	G	0.0329994782631079	0.0178	0.06437
15	rs62010551	78975416	G	A	0.0553968632202877	0.0526	0.2918
15	rs77953393	78975525	G	A	0.0579009158948382	0.0527	0.2717
15	rs58115278	78975742	C	A	-0.0139975096438537	0.0197	0.4779
15	rs72743199	78975855	A	T	-0.0426048328324374	0.0473	0.3668
15	rs73467254	78976014	G	C	0.0236969951765786	0.0305	0.436
15	rs1158778	78977330	A	T	0.0251998010217421	0.0304	0.4072
15	rs76870571	78977546	G	T	-0.0160988945897493	0.0197	0.415
15	rs77855008	78977670	G	A	0.0281986543586787	0.0315	0.3707
15	rs75302030	78978116	T	C	0.0299956000353805	0.0314	0.34
15	rs61142483	78978318	T	G	0.0259016375226531	0.0303	0.3928
15	rs4887077	78978364	C	T	-0.0388032003238938	0.047	0.4092
15	rs74024423	78978696	C	T	0.025696986087186	0.0303	0.3963
15	rs113690535	78980731	A	G	0.0255995183002125	0.0304	0.3983
15	rs2869550	78981001	T	C	-0.0164953025291975	0.0183	0.3659
15	rs34275594	78981282	A	C	-0.0480039732984809	0.0273	0.07874
15	rs12901913	78981348	C	T	-0.0375045865412751	0.0471	0.4261
15	rs2869551	78981423	A	G	-0.0170037478161859	0.0363	0.6391
15	rs6495315	78981758	T	C	0.0267003518299564	0.0303	0.3783
15	rs144837936	78981833	G	A	0.0115035793834154	0.0586	0.8447
15	rs113718125	78982521	G	A	0.0267977123853779	0.0303	0.3756
15	rs113413210	78982526	T	C	0.0273038345273452	0.0302	0.3665
15	rs116890910	78982575	G	A	-0.0008003201707691	0.0737	0.9916
15	rs138606522	78982920	G	A	0.0155977206230546	0.0735	0.8325
15	rs75611532	78983342	G	T	0.0273038345273452	0.0308	0.3759
15	rs11638372	78983559	C	T	-0.0378991867540796	0.0469	0.4182
15	rs922692	78984214	C	A	-0.0377953294954024	0.0469	0.4192
15	rs76231650	78984328	A	T	0.0305970979773775	0.0307	0.3199
15	rs28444683	78984507	C	A	-0.0573007769142667	0.0277	0.0387
15	rs117370250	78985269	G	A	0.0086028888072678	0.0195	0.657
15	rs28661610	78985317	G	A	0.0335024720540013	0.0176	0.05744
15	rs3825806	78985342	C	A	0.0055048206344449	0.0175	0.7518
15	rs117042958	78985433	C	T	0.0315955615897506	0.069	0.6467
15	rs12441736	78985641	T	C	-0.0158042315449673	0.0183	0.386
15	rs6495316	78986101	T	A	-0.0289037168568363	0.03	0.3358
15	rs78878951	78986563	G	A	-0.0163021610829842	0.0183	0.3708
15	rs77832859	78986643	T	C	-0.0366017456445608	0.0336	0.2763
15	rs8041651	78986758	G	T	0.0141987193998129	0.0195	0.4683
15	rs8041377	78986805	A	G	0.0297044227063309	0.0304	0.3289
15	rs12593207	78987225	G	A	0.0384030712829451	0.0214	0.07213
15	rs1878396	78987229	C	T	0.0167981182758809	0.0183	0.3577
15	rs62010552	78987686	T	C	0.0339955472579582	0.0178	0.05646
15	rs76074408	78987885	A	G	0.0575044650684261	0.0268	0.03216
15	rs1114829	78989821	G	A	0.047598978799279	0.0215	0.02723
15	rs8039600	78990300	G	A	0.0461963268897065	0.0177	0.008824
15	rs7163236	78991292	C	A	0.0456996792509903	0.0177	0.009706
15	rs6495317	78991716	A	C	0.0448012667045393	0.0177	0.01114
15	rs11072790	78992025	C	T	-0.0316041926269978	0.0296	0.2862
15	rs7169223	78992116	A	G	-0.0538966802576654	0.0281	0.05565
15	rs6495318	78992137	G	C	0.0448968808822823	0.0177	0.01099
15	rs115675615	78992473	C	G	-0.0142003494011414	0.0566	0.8025
15	rs72625802	78992811	G	A	0.0454990400712183	0.0177	0.009959
15	rs2869552	78993600	T	C	0.0314017631395316	0.018	0.07984
15	rs117079963	78993786	C	T	-0.0174005146801673	0.0199	0.3824
15	rs7170552	78994066	A	C	0.0454034834538498	0.0177	0.01023
15	rs7170563	78994094	A	G	0.0454990400712183	0.0177	0.009995
15	rs188498155	78994202	G	A	-0.142105185626506	0.0864	0.1
15	rs148118188	78994671	C	T	0.0439020462871288	0.0305	0.1501
15	rs12910627	78994933	G	C	-0.0326988269632397	0.0297	0.2709
15	rs117740579	78995050	G	A	0.0509972505709038	0.0498	0.3059
15	rs12442575	78995488	G	A	0.0161980995687726	0.0284	0.5693
15	rs12324870	78995801	C	T	-0.0193969096107316	0.0254	0.4462
15	rs11072791	78997076	C	A	-0.0114047880634385	0.0396	0.773
15	rs147045734	78997159	C	A	0.0341018649449722	0.0339	0.3135
15	rs1825089	78997562	A	C	-0.0343016316970211	0.0324	0.2894
15	rs12907178	78997922	A	G	-0.036798848237098	0.0175	0.03481
15	rs79240244	78997973	G	A	-0.0153979421800967	0.0183	0.4007
15	rs12907511	78998061	C	G	-0.0361972883118878	0.0174	0.03775
15	rs80164146	78998747	C	T	-0.0153979421800967	0.0183	0.399
15	rs139532585	78999458	C	T	-0.0117993392160431	0.0579	0.8389
15	rs11633519	78999552	A	G	-0.0366017456445608	0.0174	0.03564
15	rs190901152	78999553	G	A	-0.0203966036652218	0.1109	0.8543
15	rs11072792	78999911	A	G	-0.0085968472255182	0.0393	0.8273
15	rs4886581	78999999	C	T	-0.0164953025291975	0.0183	0.3669
15	rs12899940	79001699	C	T	-0.0453949344903922	0.0172	0.008364
15	rs1842561	79001959	T	C	-0.105204972199782	0.0684	0.1241
15	rs117992188	79002345	T	C	0.0376040223973664	0.031	0.2258
15	rs117759551	79002480	C	T	0.0382972099323441	0.034	0.2611
15	rs12901241	79002662	A	G	-0.0527996915922012	0.028	0.05888
15	rs12905273	79002755	A	G	-0.0561048513847726	0.0286	0.05015
15	rs62010554	79002832	A	G	0.0267977123853779	0.0179	0.1327
15	rs35704045	79003292	G	C	-0.0515038428671156	0.028	0.06576
15	rs11633170	79004642	C	T	-0.0425004857321486	0.0171	0.0131
15	rs12592823	79004643	G	A	0.0154992634469238	0.0247	0.5295
15	rs35701817	79004968	A	G	-0.0527048164320283	0.0281	0.06012
15	rs11634543	79005504	C	T	-0.0239956055562207	0.0177	0.1744
15	rs59150332	79005519	C	G	-0.0618966805401821	0.0754	0.4116
15	rs11629824	79005524	T	G	-0.0421040660228114	0.0171	0.01393
15	rs11634628	79005579	G	A	-0.0418016408837633	0.0171	0.01446
15	rs78422066	79005847	A	G	0.0327962744150825	0.0306	0.2842
15	rs11072793	79006442	G	A	-0.0413012760239546	0.0171	0.01574
15	rs11072794	79006582	T	C	-0.0390007373497326	0.0171	0.0226
15	rs76894428	79006825	C	T	-0.0145960053074092	0.0182	0.4226
15	rs62010555	79007555	G	A	-0.0515038428671156	0.028	0.06613
15	rs2127900	79007561	G	A	-0.0766003062087967	0.0657	0.2436
15	rs181141278	79007678	C	T	0.0660030731575139	0.0792	0.4048
15	rs140368953	79007856	A	G	0.0865996255649787	0.0719	0.2282
15	rs11638490	79007950	C	T	-0.0208049294331883	0.0175	0.2354
15	rs9888691	79010046	T	C	-0.0408949138454712	0.0171	0.01676
15	rs4887078	79011073	C	T	-0.0385953087593848	0.0171	0.02406
15	rs78625331	79011209	A	C	-0.0142003494011414	0.0182	0.4339
15	rs75027621	79011480	A	C	-0.0144032303107437	0.0182	0.4288
15	rs62010556	79012311	G	A	-0.050903896528528	0.0281	0.06966
15	rs58526289	79012418	T	C	-0.0509986009718156	0.0281	0.06932
15	rs34550457	79012476	G	A	-0.0511038386512114	0.0281	0.06887
15	rs2086484	79012543	T	C	-0.0811992094973757	0.0662	0.2201
15	rs112414080	79012702	G	T	0.0546964969190277	0.0476	0.2497
15	rs7497235	79014517	G	A	-0.0390007373497326	0.0172	0.02304
15	rs200098670	79015438	A	G	-0.0119005312583873	0.0226	0.5987
15	rs59671175	79017933	A	G	0.027196791588428	0.0179	0.1276
15	rs151279413	79017950	G	A	-0.01999864650669	0.0586	0.733
15	rs1808065	79018698	G	A	0.0071047017299317	0.0217	0.7448
15	rs11629637	79019024	C	T	-0.0217038334437866	0.0174	0.2127
15	rs11629639	79019086	A	G	-0.0396039865931634	0.0171	0.02093
15	rs3829786	79019546	C	A	-0.0217038334437866	0.0174	0.2124
15	rs899997	79019578	G	T	-0.0391983134041576	0.0171	0.0221
15	rs3813565	79019610	G	T	-0.0213972981080803	0.0175	0.2196
15	rs3813564	79019990	C	T	-0.0152050125429676	0.0182	0.4021
15	rs35583595	79020152	C	G	-0.0217038334437866	0.0174	0.2139
15	rs34563625	79020278	G	C	-0.0216016445577609	0.0174	0.2149
15	rs34422348	79020472	A	G	-0.0490957108440633	0.0281	0.08063
15	rs2869554	79021037	T	C	-0.0214994661132367	0.0174	0.2169
15	rs12901331	79021097	T	C	-0.0490957108440633	0.0281	0.08074
15	rs1814880	79021140	T	C	-0.0328951617042694	0.0175	0.06047
15	rs1814879	79021204	G	T	-0.0862007965078615	0.0658	0.1903
15	rs151331938	79021662	G	A	0.0281014301108748	0.0836	0.737
15	rs1809412	79021908	C	T	-0.0388967656299467	0.0172	0.02329
15	rs60191003	79022122	G	T	-0.0153979421800967	0.0182	0.397
15	rs34225855	79022136	C	G	-0.0216016445577609	0.0174	0.216
15	rs74508956	79022322	T	G	-0.0154994990469515	0.0182	0.3941
15	rs34067845	79023415	T	C	-0.0492007484476219	0.0281	0.07999
15	rs1825082	79023433	G	A	-0.021203207651103	0.0174	0.2229
15	rs1825083	79023467	T	C	-0.021101069908054	0.0174	0.2262
15	rs1825085	79023578	A	G	-0.021101069908054	0.0174	0.2257
15	rs11639049	79023730	A	G	-0.021101069908054	0.0174	0.2269
15	rs11639166	79023766	G	C	-0.021101069908054	0.0174	0.2268
15	rs150942581	79023901	C	T	0.0709988581496884	0.0564	0.2082
15	rs11639181	79024016	A	G	-0.0208968257129853	0.0174	0.2315
15	rs11639375	79024214	G	A	-0.0209989425960583	0.0174	0.2291
15	rs11639382	79024268	G	A	-0.0217958123704574	0.0174	0.2121
15	rs11639347	79024350	C	T	-0.0217038334437866	0.0174	0.2131
15	rs34099810	79024355	A	G	-0.0490011864330638	0.0282	0.08217
15	rs114467287	79024720	A	G	0.0443995872966845	0.0401	0.2675
15	rs57342652	79024731	G	A	-0.0806028645320996	0.0972	0.4073
15	rs11072797	79024766	A	T	-0.0282040203730758	0.0366	0.4412
15	rs9920207	79024784	G	A	-0.0383043331577141	0.0399	0.3375
15	rs150133100	79025369	A	C	0.0384030712829451	0.0896	0.6683
15	rs1994018	79025584	G	A	0.0278972284172359	0.0182	0.1241
15	rs375260508	79025834	G	T	-0.0364046818937998	0.0588	0.5352
15	rs2415186	79026069	A	G	-0.0492007484476219	0.0282	0.08098
15	rs4887086	79026529	C	T	-0.0217038334437866	0.0175	0.2164
15	rs4887087	79026541	C	T	-0.0527996915922012	0.045	0.241
15	rs4886586	79026674	G	A	-0.0216016445577609	0.0175	0.218
15	rs4887088	79026723	G	A	-0.0150019689183474	0.0182	0.4088
15	rs4886587	79026822	T	A	-0.0217958123704574	0.0175	0.2147
15	rs77288847	79027242	G	C	-0.0153979421800967	0.0182	0.398
15	rs67775542	79027561	A	G	-0.0486966685402845	0.0283	0.08507
15	rs11072799	79027814	G	T	-0.0398016818829366	0.0174	0.02231
15	rs1809414	79028120	G	T	-0.0398016818829366	0.0174	0.02241
15	rs140675399	79028176	C	G	0.102403146950678	0.0763	0.1795
15	rs1809415	79028201	C	T	0.0282958691548473	0.0182	0.1193
15	rs34653907	79028672	G	A	-0.052198967543594	0.0291	0.07242
15	rs1383634	79029396	T	C	-0.0527048164320283	0.0249	0.03412
15	rs1825086	79029492	A	G	-0.0525994101433915	0.0249	0.03424
15	rs1383635	79029511	T	C	-0.0517039049923374	0.0248	0.03752
15	rs1904920	79029587	C	T	-0.0523991687992084	0.0249	0.03506
15	rs12906171	79029640	C	T	-0.0465990663783681	0.0283	0.09991
15	rs192629483	79029680	T	C	0.111603984579668	0.0675	0.09854
15	rs2219939	79029723	G	A	-0.0517039049923374	0.0249	0.03738
15	rs34552906	79029939	A	G	-0.0490011864330638	0.0291	0.09266
15	rs35741852	79029943	G	A	-0.0475004961488543	0.0291	0.1028
15	rs12901228	79030049	G	T	-0.050903896528528	0.0249	0.04062
15	rs140599089	79030197	G	A	0.0485044090596151	0.0862	0.5734
15	rs58717592	79030417	T	C	0.0267977123853779	0.0183	0.1421
15	rs75150160	79030479	G	A	-0.0143017847108596	0.0182	0.4334
15	rs11856441	79030526	T	G	-0.0338981034057645	0.0179	0.05843
15	rs11853608	79030693	A	C	-0.0540972217202848	0.0453	0.2325
15	rs12907207	79031290	G	A	-0.0513985630860003	0.0249	0.03918
15	rs12906977	79031329	C	A	-0.0519040071504222	0.0249	0.0375
15	rs12906847	79031357	A	G	-0.0515986041477272	0.0249	0.03846
15	rs12907432	79031473	G	C	-0.0515986041477272	0.0249	0.03827
15	rs12907536	79031485	G	A	-0.0517039049923374	0.0249	0.0382
15	rs111573053	79031576	T	A	-0.0145960053074092	0.0182	0.4244
15	rs80100758	79031655	C	T	-0.0122952780941516	0.0183	0.5025
15	rs12913779	79032355	T	C	-0.052198967543594	0.0249	0.03632
15	rs755998	79032469	C	T	-0.052198967543594	0.0249	0.03618
15	rs117929688	79032550	C	G	0.023003381764963	0.034	0.4996
15	rs2017091	79032744	G	A	-0.0542027860143161	0.025	0.02971
15	rs2005263	79032825	C	T	-0.0523991687992084	0.0287	0.06794
15	rs62012588	79032942	G	A	0.0264958638039652	0.0184	0.1496
15	rs111749499	79033009	A	G	-0.161801539824468	0.0818	0.04798
15	rs2869571	79033018	G	A	0.0278972284172359	0.0184	0.1288
15	rs2005057	79033025	G	C	-0.0028039273327342	0.018	0.8783
15	rs113991567	79033072	A	G	-0.0692000358011391	0.1926	0.7195
15	rs147925231	79033227	C	T	0.0067968490002727	0.0473	0.8865
15	rs2017295	79033269	G	A	-0.0515986041477272	0.0289	0.07437
15	rs2017296	79033274	A	C	-0.0891044750828209	0.0684	0.1929
15	rs2017297	79033278	T	C	-0.0511038386512114	0.025	0.04081
15	rs78836635	79033445	G	A	-0.0125990355765152	0.0183	0.4895
15	rs7176070	79033489	T	C	-0.0377953294954024	0.0176	0.03171
15	rs56354501	79033520	A	G	-0.0469972723609114	0.0451	0.2974
15	rs12899201	79033534	G	A	-0.0507039943747058	0.025	0.04251
15	rs12904489	79033925	T	A	-0.0521041493573948	0.025	0.03742
15	rs8030335	79034124	G	A	-0.0521041493573948	0.025	0.03734
15	rs8030090	79034260	A	G	-0.0523991687992084	0.025	0.03612
15	rs8031513	79034276	T	C	-0.046400022834317	0.0451	0.3042
15	rs7178741	79039274	C	A	0.0102968054773682	0.0182	0.5726
15	rs113732489	79040170	C	T	0.0236969951765786	0.0337	0.4823
15	rs56195905	79040317	A	C	-0.0467981495486393	0.0452	0.3011
15	rs8024463	79040357	G	T	-0.0115969858456632	0.0184	0.5264
15	rs78648100	79040479	G	A	-0.0123965203365513	0.0183	0.4981
15	rs117329966	79040492	G	A	-0.0122952780941516	0.0183	0.5043
15	rs12148817	79041128	A	G	-0.0536961790038609	0.0251	0.03214
15	rs139886268	79041196	G	A	-0.0428031223253094	0.0589	0.4681
15	rs12905116	79042734	T	A	-0.052198967543594	0.025	0.0368
15	rs79265862	79042756	G	A	-0.0124977728299804	0.0183	0.4944
15	rs3861181	79043370	C	A	0.0332993704009261	0.0186	0.07375
15	rs3861180	79043393	A	G	-0.0361972883118878	0.0771	0.6388
15	rs4887091	79043580	T	C	-0.0548997899816623	0.0251	0.02859
15	rs4887092	79043675	T	C	-0.0549948736289312	0.0251	0.02855
15	rs59414039	79043766	T	C	-0.0555972801024095	0.029	0.05527
15	rs12910831	79043801	T	C	-0.0532952970582236	0.0251	0.0334
15	rs4887094	79043864	C	T	-0.0239956055562207	0.033	0.4668
15	rs12909668	79043949	A	G	-0.0540972217202848	0.0251	0.03108
15	rs34019568	79044233	C	T	-0.0555972801024095	0.029	0.05563
15	rs11632672	79044330	A	G	-0.0542027860143161	0.0251	0.03092
15	rs2589373	79044865	C	T	-0.0421979407001862	0.0775	0.5856
15	rs7182993	79045014	G	A	-0.0544033888793865	0.0251	0.03017
15	rs7182694	79045030	C	T	-0.0544984253364989	0.0251	0.0299
15	rs7182567	79045054	A	G	-0.0544033888793865	0.0251	0.03019
15	rs184970993	79045735	C	T	-0.131795756854934	0.0852	0.1218
15	rs11072800	79045857	A	G	-0.0548047153744336	0.0251	0.02915
15	rs2291196	79045985	C	T	0.0321960982163169	0.0187	0.08506
15	rs150715412	79046164	C	T	-0.0924991344969235	0.096	0.3354
15	rs1964562	79046491	C	G	-0.0559039069452338	0.0292	0.05534
15	rs2622821	79046693	A	G	-0.0548997899816623	0.0252	0.02923
15	rs12906835	79046989	A	G	-0.0521041493573948	0.0251	0.03801
15	rs3743068	79047285	G	T	0.0236969951765786	0.0211	0.2606
15	rs12439049	79047435	T	C	0.0308007491527123	0.0187	0.09999
15	rs374283193	79047567	C	G	-0.0247026126403718	0.0585	0.6723
15	rs2929154	79048551	A	G	-0.0546040319940407	0.0295	0.06392
15	rs3743065	79048569	C	T	0.0454990400712183	0.0246	0.06451
15	rs8024939	79049237	C	T	0.0463013553668425	0.0246	0.05996
15	rs59934757	79049413	C	T	0.0323026073786261	0.0187	0.08457
15	rs59888683	79049464	C	T	0.031799009548949	0.0187	0.08932
15	rs55834964	79049766	C	A	-0.0471964348309747	0.0454	0.2982
15	rs147416656	79050267	G	A	0.0495993604912842	0.068	0.4657
15	rs7170423	79050434	C	T	0.0809991731914479	0.1065	0.4467
15	rs2306469	79050573	C	T	0.0384030712829451	0.0188	0.04056
15	rs2306468	79050575	A	G	0.0385955177593629	0.0188	0.03944
15	rs2306467	79050576	G	C	0.0376040223973664	0.0187	0.04471
15	rs2306466	79050644	A	G	-0.0130953713122409	0.0184	0.4758
15	rs7176492	79051264	C	T	0.0499038295281839	0.0247	0.04281
15	rs80304363	79051385	G	C	-0.0125990355765152	0.0184	0.4933
15	rs78506389	79051400	C	T	-0.0125990355765152	0.0184	0.4932
15	rs7177143	79051453	G	A	0.0520040417467951	0.0247	0.03479
15	rs1045130	79051721	G	A	-0.0549948736289312	0.0309	0.07485
15	rs12286	79051759	G	A	-0.0440981887217984	0.0453	0.3301
15	rs76701763	79052079	A	G	-0.0150019689183474	0.0186	0.4203
15	rs12438734	79052135	T	C	-0.0029042131473898	0.0744	0.9694
15	rs12438758	79052227	T	C	0.0363029992242924	0.0186	0.05127
15	rs7182642	79052277	C	T	-0.0532952970582236	0.0461	0.2474
15	rs533797420	79052480	C	G	-0.0380965452668448	0.1096	0.7283
15	rs145339333	79052510	C	T	0.136600428312931	0.1002	0.1725
15	rs80126792	79052526	A	G	0.0118001041157506	0.0689	0.8646
15	rs12906653	79052580	G	A	-0.047899061319535	0.0458	0.2952
15	rs2869868	79052755	G	A	-0.0575020022714588	0.0255	0.02409
15	rs34115022	79052972	C	G	-0.0596969272581274	0.03	0.04676
15	rs2002854	79053014	A	G	-0.0388967656299467	0.0178	0.02873
15	rs4887096	79053284	T	C	-0.052198967543594	0.0453	0.2494
15	rs2010752	79053395	T	C	-0.0218980211012161	0.0796	0.7835
15	rs1809419	79053814	G	A	-0.0523991687992084	0.0454	0.2488
15	rs12916326	79054011	A	G	-0.0525994101433915	0.0454	0.246
15	rs12916648	79054129	C	T	-0.0521041493573948	0.0454	0.2517
15	rs78995047	79054773	G	A	0.0213993910058902	0.0313	0.4931
15	rs7495616	79054900	C	G	-0.032502530761974	0.0182	0.07351
15	rs149889628	79055009	T	C	0.0209979909956055	0.0314	0.503
15	rs145429757	79055217	G	C	-0.0138961051921114	0.0187	0.4571
15	rs3934898	79055278	A	G	-0.0515038428671156	0.0294	0.07997
15	rs78874784	79055358	G	T	0.13170347299691	0.0641	0.03996
15	rs78073665	79055513	C	T	-0.013004189135254	0.0187	0.4873
15	rs3736119	79056544	C	T	-0.0095958936734469	0.0797	0.9045
15	rs1809420	79056769	T	C	-0.0497050825796673	0.0452	0.272
15	rs11633351	79056815	C	T	-0.0497050825796673	0.0452	0.2719
15	rs6495267	79057093	G	A	-0.0499993949944177	0.0452	0.2692
15	rs76106349	79057362	C	T	-0.0095050300143049	0.0185	0.6078
15	rs117541407	79057455	C	A	0.0622045495436565	0.0512	0.2247
15	rs4243085	79057723	G	C	-0.0316041926269978	0.0182	0.0819
15	rs76539511	79057902	T	C	-0.0088994831870327	0.0188	0.6344
15	rs191980564	79057934	T	C	-0.0128015918372089	0.0191	0.5028
15	rs201951140	79058213	A	G	-0.0239956055562207	0.0219	0.2748
15	rs139364869	79058541	A	G	0.056900047132812	0.0501	0.2555
15	rs138153390	79058557	C	A	0.140101015318213	0.1237	0.2573
15	rs28699256	79058951	T	C	-0.0349020520092649	0.0331	0.2916
15	rs146662463	79058974	G	A	-0.0007002451143934	0.0479	0.9886
15	rs140478676	79058980	T	C	0.0352995739869328	0.051	0.4886
15	rs139248514	79059013	G	A	0.0517002115855168	0.0678	0.4458
15	rs1810165	79059449	G	A	0.0022973590486834	0.0242	0.9241
15	rs2904223	79059691	G	A	-0.0003000450090019	0.0247	0.9901
15	rs57051574	79060760	C	T	-0.0104039337153929	0.0185	0.5754
15	rs8043119	79061002	G	A	-0.0525994101433915	0.045	0.2424
15	rs59709310	79061214	T	C	-0.0579999442979887	0.0299	0.05253
15	rs146379851	79061362	T	C	0.0199986865066891	0.0308	0.5176
15	rs1807007	79062102	T	G	-0.0527048164320283	0.045	0.2414
15	rs1807006	79062340	C	G	-0.0525045539821493	0.045	0.2424
15	rs111775124	79062454	G	A	-0.0682038970948312	0.0309	0.02713
15	rs138238026	79063045	C	T	-0.010302892995897	0.0185	0.5768
15	rs79509003	79063128	T	C	-0.0102018624845967	0.0185	0.581
15	rs1809409	79063474	A	T	-0.0530949163341788	0.0449	0.2373
15	rs11635931	79064080	G	A	-0.0534007767271153	0.0449	0.2344
15	rs11635870	79064143	C	G	-0.0534957179427506	0.0449	0.2338
15	rs3784323	79064170	C	T	0.0193025022544974	0.0306	0.5282
15	rs3784321	79064306	G	C	0.0195967237465575	0.0307	0.5236
15	rs2869876	79064360	C	A	0.0358978909969844	0.0187	0.0549
15	rs151036032	79064533	A	G	0.0193025022544974	0.0307	0.5282
15	rs7174367	79064667	A	G	-0.0542027860143161	0.0449	0.227
15	rs58692708	79064758	G	T	-0.0088994831870327	0.0186	0.6316
15	rs57945790	79064759	A	G	-0.0085968472255182	0.0186	0.6418
15	rs3743063	79065171	A	C	0.0062007356416035	0.019	0.7424
15	rs3743062	79065314	A	G	0.0133011462391285	0.0305	0.6628
15	rs200008556	79065887	A	C	0.0560967393518702	0.0837	0.503
15	rs74405922	79066581	G	A	-0.0092022107647994	0.0185	0.6173
15	rs57708073	79066653	A	G	0.0332993704009261	0.0181	0.06538
15	rs12900168	79066932	A	G	-0.0334016766340304	0.0223	0.1332
15	rs2277549	79067055	C	T	-0.0106970095483354	0.0275	0.697
15	rs35934157	79067385	G	A	-0.0660970683749259	0.0452	0.1435
15	rs4887102	79067495	A	G	-0.066599309771242	0.0452	0.1404
15	rs7171347	79067660	G	A	-0.0593997472816252	0.03	0.04788
15	rs7171045	79067669	C	T	-0.0608015124606624	0.03	0.04265
15	rs78632183	79067866	T	G	0.0242046886968174	0.0225	0.2822
15	rs7171578	79067922	C	T	-0.0676045499371671	0.0451	0.1344
15	rs7171916	79067951	G	C	0.0099998345783334	0.0262	0.7029
15	rs12438645	79068203	A	G	0.0335024720540013	0.0181	0.06364
15	rs12906691	79068328	G	A	-0.0671018035407359	0.045	0.1358
15	rs59275951	79068649	G	A	0.0165030720990143	0.0307	0.5907
15	rs4887105	79068716	T	C	-0.0075987978753305	0.0184	0.6818
15	rs11854507	79069121	A	G	-0.0112025145079934	0.0262	0.6699
15	rs111354672	79069222	C	A	0.013202462677756	0.0307	0.6682
15	rs113034332	79069477	C	T	0.016296487966892	0.0307	0.5947
15	rs7161774	79069734	G	T	0.0116024307308398	0.0262	0.6569
15	rs62012628	79070000	C	T	0.0335024720540013	0.0185	0.07119
15	rs61671687	79070159	T	C	0.0171029078996623	0.0304	0.5731
15	rs28722937	79070171	T	C	-0.0114047880634385	0.0186	0.5386
15	rs12907535	79070182	C	T	0.017496047616751	0.0212	0.4112
15	rs142351001	79070190	C	T	-0.0022024235552	0.0285	0.938
15	rs150840955	79070193	C	T	-0.0031950988965408	0.029	0.9131
15	rs76283091	79070226	A	G	-0.0092022107647994	0.0184	0.6185
15	rs28700877	79070257	C	T	-0.0095050300143049	0.0184	0.6054
15	rs62012629	79070351	C	A	0.0384992991506098	0.019	0.04296
15	rs12907764	79070438	A	G	-0.0115969858456632	0.023	0.6123
15	rs12913260	79071095	G	A	-0.0724954268501865	0.0429	0.09064
15	rs1077190	79071384	T	G	0.0341985075799122	0.0203	0.09245
15	rs2004039	79071399	A	G	0.0624018651129649	0.0303	0.03947
15	rs2004038	79071406	G	A	-0.0113036461713921	0.0227	0.6186
15	rs1077187	79071442	G	A	-0.0091012913892029	0.0184	0.6202
15	rs4886982	79071598	A	G	0.0579952857871378	0.03	0.05361
15	rs59697303	79071961	C	T	0.0368043345220483	0.0183	0.04455
15	rs112321636	79072100	G	T	-0.0114958245134845	0.0227	0.6138
15	rs186846371	79072155	C	T	0.0133011462391285	0.0307	0.6642
15	rs147259397	79073125	C	T	0.0129951954948113	0.0306	0.6704
15	rs61226407	79073454	G	C	-0.0115969858456632	0.0227	0.6097
15	rs150930509	79073495	G	A	-0.0087985943563496	0.0183	0.6316
15	rs1021069	79073756	C	G	0.0066975214477213	0.029	0.818
15	rs2921120	79073833	T	C	0.0035038543266769	0.0426	0.9339
15	rs35474770	79074000	A	G	-0.0123965203365513	0.0226	0.584
15	rs138297947	79074221	G	C	-0.0808955712583134	0.084	0.335
15	rs36061084	79074253	G	A	-0.0128015918372089	0.0226	0.5724
15	rs4887109	79074294	C	T	-0.0692000358011391	0.0423	0.1018
15	rs4886589	79074380	C	T	-0.0119005312583873	0.0226	0.5984
15	rs4886590	79074506	G	A	-0.0689964429219005	0.0422	0.1017
15	rs4886591	79074518	G	A	-0.0107980900995126	0.0227	0.6337
15	rs2046144	79074562	A	G	0.0627963794896769	0.0312	0.04404
15	rs142352737	79075085	A	G	0.160501896654029	0.1036	0.1216
15	rs12050525	79075746	T	C	-0.0252972953741621	0.0291	0.3845
15	rs12440925	79075754	G	A	0.0324962313421326	0.0186	0.08042
15	rs2904220	79076704	G	T	-0.0247026126403718	0.029	0.3943
15	rs2869862	79076885	A	G	0.03029639423135	0.018	0.0924
15	rs1825087	79077114	A	G	-0.0247026126403718	0.0289	0.3927
15	rs4887110	79077373	C	A	-0.0099998320783335	0.0183	0.5833
15	rs10851911	79077666	T	C	0.0189983824093147	0.0175	0.2753
15	rs77338180	79078921	A	G	-0.0240980393840575	0.0941	0.7975
15	rs11072806	79079074	G	A	-0.0243951568347216	0.0288	0.396
15	rs12899147	79079512	A	G	-0.0240980393840575	0.0287	0.4023
15	rs28419124	79079665	C	T	-0.000200020002667	0.0425	0.9958
15	rs117336260	79079722	C	T	-0.0031048149534787	0.043	0.9422
15	rs78690169	79079749	T	C	-0.0092022107647994	0.0182	0.6142
15	rs1994016	79080234	C	T	-0.0259949602770859	0.0288	0.3655
15	rs1994017	79080306	T	C	0.0421970486997883	0.0314	0.1797
15	rs2869878	79080797	G	A	-0.0092022107647994	0.0182	0.6114
15	rs3743058	79080798	C	T	0.0297044227063309	0.0179	0.09698
15	rs16970103	79081412	G	A	0.0028958031120254	0.0303	0.9249
15	rs74760983	79081547	C	T	-0.0091012913892029	0.0182	0.6183
15	rs80153487	79081604	T	C	0.004201162744548	0.0303	0.8909
15	rs145903742	79081652	G	A	-0.0875970029805156	0.0831	0.2916
15	rs59017738	79081702	G	C	-0.0019018072895963	0.043	0.964
15	rs2277548	79082108	C	T	-0.0085968472255182	0.0182	0.6349
15	rs12905740	79082364	C	T	-0.0430954101055856	0.0315	0.1724
15	rs2277547	79082431	A	G	0.0281986543586787	0.0178	0.113
15	rs4886592	79082547	T	C	-0.0244976316004002	0.0286	0.3917
15	rs79808443	79082889	C	A	0.004001981379298	0.0303	0.8942
15	rs79304747	79082907	T	C	0.0050969882578437	0.0303	0.8672
15	rs75190569	79082970	C	T	-0.0094040800752939	0.0182	0.6055
15	rs2277546	79083376	C	A	-0.0242004837056584	0.0286	0.3985
15	rs2277545	79083591	T	C	-0.0240980393840575	0.0286	0.3997
15	rs60960636	79083776	T	C	-0.0091012913892029	0.0182	0.6161
15	rs11639044	79083814	C	T	-0.043502667649395	0.0394	0.2698
15	rs12438008	79084680	G	A	0.0310043588626902	0.0179	0.08364
15	rs117498479	79084729	C	T	0.0038027603329278	0.0324	0.9059
15	rs1564499	79084808	T	C	0.0434042576072856	0.0316	0.1688
15	rs12903203	79084933	T	C	-0.0244976316004002	0.0287	0.3934
15	rs1976007	79085023	T	C	0.0423024980338776	0.0316	0.1816
15	rs11631955	79085915	A	G	-0.043502667649395	0.0395	0.2698
15	rs5017824	79085985	G	A	-0.0040983869261633	0.112	0.9711
15	rs11632102	79086057	G	A	-0.043502667649395	0.0395	0.2704
15	rs2904228	79086099	G	A	-0.0048015088161939	0.0447	0.9149
15	rs78943797	79086876	G	C	-0.0469029460862576	0.032	0.1429
15	rs3784317	79088096	G	C	-0.0104039337153929	0.0182	0.5662
15	rs76372784	79088243	T	C	-0.0451961304529691	0.0317	0.1542
15	rs76818114	79088381	G	A	0.0011992805754821	0.0309	0.9685
15	rs12437868	79088460	T	C	0.0301023438164435	0.0181	0.09704
15	rs3743057	79089007	T	C	9.99950003332973e-05	0.0264	0.9967
15	rs3825807	79089111	A	G	-0.0406970023321042	0.0246	0.09821
15	rs7177699	79089734	T	C	-0.0403950023610502	0.0246	0.1014
15	rs3743056	79090204	G	A	-0.0019018072895963	0.0309	0.9501
15	rs28610385	79090606	C	A	-0.0406970023321042	0.0247	0.09857
15	rs146298934	79091166	G	A	0.0463968262292078	0.0409	0.2561
15	rs11638321	79092183	T	C	-0.0411032840784537	0.0247	0.09648
15	rs6495329	79092603	G	A	0.0326027085440124	0.0182	0.0725
15	rs7173267	79092750	G	C	-0.0413950753663857	0.0247	0.09452
15	rs11634450	79093201	A	G	-0.0414993071780289	0.0248	0.09324
15	rs118163846	79093648	C	T	0.0465972853767823	0.1106	0.6738
15	rs4887112	79093761	T	C	-0.0116981574124923	0.0182	0.5198
15	rs7169068	79094069	G	C	0.0333960906184285	0.0182	0.06613
15	rs28691842	79094196	A	G	0.0333960906184285	0.0182	0.06618
15	rs75892304	79094315	G	A	-0.0116981574124923	0.0182	0.519
15	rs11856536	79094325	A	G	-0.0418016408837633	0.0248	0.09163
15	rs4887113	79095287	C	T	-0.0358033589652777	0.0394	0.3632
15	rs8041974	79096427	G	A	-0.0010005003335835	0.0311	0.9734
15	rs8042170	79096599	G	A	0.0107025231331357	0.0174	0.5376
15	rs8025960	79096673	G	A	0.0341018649449722	0.0187	0.06845
15	rs11630027	79096983	C	A	0.0108014536938559	0.0174	0.5373
15	rs28542482	79098354	G	A	0.0111970780932162	0.0174	0.5219
15	rs113458918	79098383	C	T	0.0352030377085245	0.0182	0.05339
15	rs78493817	79098822	T	C	-0.0519040071504222	0.0573	0.3647
15	rs8038189	79099026	G	C	0.0030952049073025	0.0267	0.9086
15	rs12592721	79099145	G	C	-0.0433982268254708	0.0249	0.08129
15	rs1564500	79099496	A	C	0.0001999800026662	0.0312	0.9939
15	rs922693	79099538	G	A	0.0118001041157506	0.0175	0.5007
15	rs12592762	79099640	A	G	-0.0501991563328521	0.0319	0.1153
15	rs77994198	79099697	G	A	-0.0495999919914836	0.0319	0.1193
15	rs76257233	79099768	A	T	-0.0114958245134845	0.0182	0.5274
15	rs6495330	79099938	C	G	0.0352995739869328	0.0183	0.05365
15	rs8029039	79100871	G	C	0.0123039944561641	0.0517	0.8124
15	rs61393924	79102980	G	C	0.0335991726304121	0.019	0.07685
15	rs117407330	79104437	C	T	-0.0114958245134845	0.0183	0.5295
15	rs62014860	79104601	C	T	0.0384992991506098	0.019	0.04246
15	rs35969124	79104793	T	C	0.0154007965760229	0.0619	0.8031
15	rs58676916	79104915	G	A	0.0394995204367644	0.019	0.03727
15	rs7182809	79105106	G	C	0.0034041991335623	0.0282	0.9054
15	rs11634042	79105350	C	T	-0.0494949124461712	0.0253	0.0501
15	rs7183257	79105381	G	A	0.0392014821991368	0.0185	0.03418
15	rs7183621	79105576	G	A	0.0052959516591825	0.0273	0.847
15	rs1383636	79106220	G	A	0.0023971245997214	0.0274	0.9296
15	rs62010961	79106848	C	G	-0.0093031403261444	0.0196	0.6337
15	rs75293524	79107035	G	A	0.0505980527630914	0.0453	0.2637
15	rs62010962	79107149	G	A	-0.0358033589652777	0.0322	0.2663
15	rs12907065	79107355	A	G	-0.0388967656299467	0.0416	0.3502
15	rs11638020	79107724	G	A	-0.0396039865931634	0.037	0.2837
15	rs3890715	79107862	C	A	0.0171029078996623	0.0177	0.334
15	rs3971829	79109052	A	G	0.0167981182758809	0.0176	0.3394
15	rs4387568	79109514	C	G	-0.0171970248285215	0.0175	0.3278
15	rs28513584	79109856	G	A	0.0168964476597299	0.0175	0.3353
15	rs9806363	79110302	A	G	-0.017502275136142	0.0175	0.316
15	rs34372090	79110735	C	T	-0.0174005146801673	0.0175	0.319
15	rs74703012	79110977	T	C	-0.0213972981080803	0.0275	0.4374
15	rs4380028	79111093	C	T	-0.017502275136142	0.0174	0.3156
15	rs11072807	79111517	A	G	0.0172994970780611	0.0174	0.3212
15	rs7403593	79111962	A	G	-0.017502275136142	0.0174	0.3159
15	rs7403728	79112016	T	G	-0.0174005146801673	0.0174	0.3187
15	rs75106109	79112424	C	T	-0.0206007457079636	0.0275	0.4541
15	rs12898392	79112432	G	A	0.0172012073197748	0.0174	0.3237
15	rs56683682	79112524	G	T	-0.0171970248285215	0.0174	0.3234
15	rs12899452	79112550	T	A	0.0172012073197748	0.0174	0.3233
15	rs12898292	79112603	A	G	0.01600129372694	0.0174	0.3595
15	rs12898712	79112622	G	T	0.0161980995687726	0.0174	0.3514
15	rs12898452	79112628	C	A	0.01600129372694	0.0174	0.3588
15	rs8027833	79112837	T	C	0.0171029078996623	0.0174	0.3264
15	rs8026598	79112938	A	G	0.0170045988158238	0.0174	0.3286
15	rs6495333	79113215	G	A	0.0168964476597299	0.0174	0.33
15	rs7166340	79113293	C	T	0.0170045988158238	0.0174	0.3276
15	rs7167853	79113318	T	C	0.0170045988158238	0.0174	0.3275
15	rs7402370	79113400	C	A	-0.0125990355765152	0.0182	0.4878
15	rs7167056	79113484	G	T	0.0171029078996623	0.0174	0.3252
15	rs7167242	79113541	G	A	0.0171029078996623	0.0174	0.3255
15	rs7166770	79113568	A	G	0.0171029078996623	0.0174	0.3252
15	rs7402376	79113570	A	G	-0.0171970248285215	0.0174	0.3216
15	rs9920493	79113846	A	C	0.0172012073197748	0.0174	0.3229
15	rs12909317	79114419	G	T	-0.0172987645783295	0.0174	0.3204
15	rs28455815	79114453	C	T	0.0284027945161868	0.0173	0.1022
15	rs28505515	79114477	C	G	0.0247999239054771	0.0175	0.1571
15	rs56076311	79115120	A	G	-0.015702643727291	0.0174	0.3688
15	rs8041064	79115388	A	G	0.0155977206230546	0.0174	0.3705
15	rs66925868	79115406	A	G	-0.0299026613543135	0.0404	0.4588
15	rs7403608	79115570	A	G	-0.0158042315449673	0.0174	0.3624
15	rs12915192	79115585	G	A	0.0156961681063242	0.0174	0.3667
15	rs7165902	79115872	T	G	0.0158044491449436	0.0174	0.3641
15	rs7165075	79115965	G	A	0.0158044491449436	0.0174	0.3633
15	rs11072809	79116893	C	A	0.0153023200084426	0.0549	0.7801
15	rs58158830	79117032	C	T	-0.0131966945943914	0.0181	0.467
15	rs6495335	79117133	G	T	0.0177023841130051	0.0174	0.3069
15	rs8032908	79117436	G	C	0.0260965047212743	0.0174	0.135
15	rs117849266	79117772	A	C	-0.0398953406632555	0.0569	0.4824
15	rs12442476	79117856	G	A	0.0178988554877579	0.0174	0.3035
15	rs55870734	79117917	A	T	-0.0180010511095525	0.0174	0.2991
15	rs7178051	79118296	C	T	-0.0180010511095525	0.0174	0.3006
15	rs7403714	79118650	C	T	-0.0181028726978536	0.0174	0.2974
15	rs9920968	79118747	G	A	0.0178006246255066	0.0174	0.3055
15	rs117299599	79119035	T	C	-0.0131966945943914	0.0181	0.4662
15	rs58021857	79119229	C	A	-0.0181028726978536	0.0174	0.2958
15	rs142833262	79119367	A	G	-0.115601666572827	0.091	0.204
15	rs61043060	79120277	T	C	-0.0185000759845861	0.0174	0.2867
15	rs146100798	79120404	T	A	-0.0132980281439898	0.0181	0.463
15	rs62011001	79120467	G	A	0.0183996828453635	0.0174	0.289
15	rs76825533	79120539	A	G	-0.0132980281439898	0.0181	0.4622
15	rs62011002	79120578	C	T	0.0184978548821194	0.0174	0.2874
15	rs8035093	79120670	T	C	0.0185960172820726	0.0174	0.2847
15	rs7176187	79121373	T	C	0.0187039847937718	0.0174	0.282
15	rs4389113	79121739	G	A	-0.0188974371044634	0.0174	0.2764
15	rs7179953	79121776	C	T	0.0299956000353805	0.0173	0.08222
15	rs4433781	79121835	A	T	-0.0187038311937836	0.0174	0.2809
15	rs141233437	79121881	C	T	0.0148984646619666	0.0487	0.7586
15	rs4389112	79122099	G	A	-0.0355028330426552	0.0405	0.3806
15	rs4389111	79122225	G	A	0.0450020459197846	0.0319	0.1585
15	rs138044108	79122376	A	G	0.0226026252094292	0.054	0.6752
15	rs4073322	79122541	G	C	0.0170045988158238	0.0174	0.3284
15	rs4073321	79122598	T	C	-0.0112025145079934	0.0181	0.5373
15	rs72749206	79122948	G	A	-0.0361039752308815	0.0405	0.3729
15	rs62011003	79122979	G	A	-0.0054045784588597	0.0265	0.8393
15	rs7164479	79123054	C	T	0.0301993737308422	0.0173	0.08096
15	rs7165042	79123338	C	G	0.0301023438164435	0.0173	0.08151
15	rs7165081	79123396	C	G	0.0301023438164435	0.0173	0.0817
15	rs7165733	79123505	G	A	0.0301023438164435	0.0173	0.08125
15	rs7166764	79123509	T	G	0.0301023438164435	0.0173	0.08114
15	rs7182529	79123631	T	C	0.0301993737308422	0.0173	0.08092
15	rs7182716	79123753	T	C	0.0301993737308422	0.0173	0.08086
15	rs7181432	79123779	C	T	0.0301023438164435	0.0173	0.08118
15	rs7403708	79123885	T	C	-0.0187038311937836	0.0174	0.2826
15	rs7182103	79123946	G	T	0.0298985503458634	0.0173	0.08306
15	rs10083696	79124016	G	A	-0.0168003386783461	0.0174	0.3346
15	rs10083697	79124039	G	A	-0.0168003386783461	0.0175	0.3358
15	rs4468572	79124475	T	C	0.0295976364389436	0.0173	0.08741
15	rs4421942	79124525	T	A	0.0452983606272869	0.0319	0.1554
15	rs4628927	79124616	A	T	0.0454990400712183	0.0319	0.1535
15	rs76277789	79124790	C	G	0.021497269010823	0.0467	0.6459
15	rs67745769	79124832	G	A	-0.0172987645783295	0.0175	0.3222
15	rs74024464	79125155	G	A	0.0075017910703226	0.0191	0.6931
15	rs7166405	79125327	A	G	0.0152038337422728	0.0175	0.3837
15	rs75461664	79125403	C	A	0.0197045832743354	0.0466	0.673
15	rs11852830	79125429	A	T	0.0189983824093147	0.0175	0.2763
15	rs79045062	79125464	G	A	0.0204984635773248	0.0466	0.6597
15	rs76494103	79125587	G	T	-0.0128015918372089	0.027	0.636
15	rs6495337	79125689	C	G	0.024097313483794	0.0174	0.1646
15	rs8032842	79125849	G	A	0.0248974696545107	0.0174	0.1509
15	rs60589519	79125949	G	A	-0.0114047880634385	0.018	0.5279
15	rs8032771	79126059	A	G	0.0248974696545107	0.0174	0.151
15	rs8034274	79126155	T	C	0.036997088886122	0.0265	0.1629
15	rs150952466	79126212	G	A	-0.0132980281439898	0.018	0.4589
15	rs78997594	79126328	A	G	-0.0130953713122409	0.018	0.4646
15	rs80142372	79126380	C	T	-0.0135007260538548	0.018	0.4518
15	rs62011004	79126536	C	T	0.0248974696545107	0.0174	0.1509
15	rs12908341	79126561	T	G	0.0248974696545107	0.0174	0.151
15	rs7178750	79126909	G	A	0.0247999239054771	0.0173	0.1521
15	rs58684007	79127530	C	G	-0.0135007260538548	0.018	0.4538
15	rs57185710	79127644	G	A	-0.0135007260538548	0.018	0.4537
15	rs8024048	79127907	G	A	0.0246048038572487	0.0173	0.156
15	rs75304690	79128028	A	G	0.0202045073158995	0.0463	0.6636
15	rs6495338	79128030	C	T	0.0055048206344449	0.0181	0.7631
15	rs6495339	79128272	T	C	0.0243022925229648	0.0173	0.1599
15	rs6495340	79128396	A	G	0.0243022925229648	0.0173	0.16
15	rs4539564	79128499	G	A	0.0243022925229648	0.0173	0.1604
15	rs7169511	79128665	T	C	0.0243022925229648	0.0173	0.1597
15	rs7168915	79128889	G	A	0.0347974835421732	0.0263	0.186
15	rs56144940	79128907	T	A	-0.0137034650584925	0.0179	0.4431
15	rs59973885	79128960	T	C	-0.0138048499765589	0.0179	0.4403
15	rs12903613	79129076	G	T	0.0212036062510236	0.0237	0.3696
15	rs56179040	79129096	C	G	-0.0138961051921114	0.0179	0.4381
15	rs116846929	79129129	A	G	-0.0140989243795016	0.0179	0.431
15	rs12903668	79129320	A	G	0.0213015034199157	0.0237	0.3674
15	rs80194439	79129565	T	C	0.0207041815582916	0.0463	0.6547
15	rs8030937	79129587	G	T	0.024097313483794	0.0173	0.1633
15	rs8034804	79129600	C	T	0.0210959082947329	0.0237	0.3719
15	rs118152271	79129779	T	G	0.021898468701116	0.0462	0.6359
15	rs8035039	79129823	A	G	0.0167981182758809	0.0237	0.4793
15	rs7403094	79130230	C	T	-0.0139975096438537	0.0179	0.4347
15	rs7403100	79130288	C	T	-0.0137034650584925	0.0179	0.4438
15	rs74970028	79130290	G	A	-0.0137034650584925	0.0179	0.4448
15	rs7403155	79130424	G	A	-0.0297996312385195	0.0661	0.6515
15	rs4551997	79130433	G	A	0.0244974716003874	0.0173	0.1567
15	rs118162838	79130455	G	C	-0.0151034855773182	0.018	0.4012
15	rs75579690	79130935	C	T	-0.0130953713122409	0.0179	0.4645
15	rs77254561	79131017	A	T	-0.0130953713122409	0.0179	0.4634
15	rs8041607	79131365	A	G	0.0075017910703226	0.0176	0.6711
15	rs57923940	79131520	C	T	-0.0115969858456632	0.0179	0.5171
15	rs57547095	79131638	G	A	-0.0115969858456632	0.0179	0.518
15	rs61477430	79131705	T	C	-0.0115969858456632	0.0179	0.518
15	rs11072810	79132206	T	C	0.0197045832743354	0.0172	0.2505
15	rs11072811	79132330	A	C	0.0242046886968174	0.025	0.3325
15	rs11632963	79132644	G	A	0.0197045832743354	0.0172	0.2513
15	rs7402877	79132814	T	C	0.0251998010217421	0.018	0.1604
15	rs6495341	79133026	C	T	0.0284027945161868	0.0179	0.1118
15	rs6495342	79133038	C	T	-0.0054950702819798	0.018	0.7609
15	rs7166501	79133739	C	T	0.043595744117646	0.0203	0.03221
15	rs7166723	79133848	C	T	0.0287040681283552	0.0179	0.1083
15	rs8027870	79134045	A	G	0.0262036654966364	0.0181	0.1468
15	rs62011027	79134261	T	A	-0.0104039337153929	0.0198	0.5993
15	rs8028410	79134267	C	T	0.0262036654966364	0.0181	0.1468
15	rs8029173	79134568	G	A	0.0263010744193707	0.0181	0.1457
15	rs28694044	79134718	A	T	-0.0399994162638657	0.0271	0.1403
15	rs28580532	79134724	C	T	-0.0401035026973339	0.0271	0.1387
15	rs4401016	79134791	G	A	0.039701366851552	0.0201	0.04824
15	rs12442036	79135418	C	T	-0.0099998320783335	0.0197	0.6119
15	rs28439027	79135478	A	C	0.0387975467079122	0.0201	0.05365
15	rs8035783	79135481	T	G	0.0260965047212743	0.0181	0.1479
15	rs7403393	79135802	C	G	0.0267977123853779	0.018	0.1369
15	rs7403438	79136048	C	T	0.0267003518299564	0.018	0.1393
15	rs62011028	79136110	G	A	0.0663961696396827	0.0419	0.1127
15	rs7403442	79136123	A	G	0.0267003518299564	0.018	0.1393
15	rs74751255	79136158	G	A	-0.0060985584618694	0.018	0.7365
15	rs56227704	79136372	A	G	-0.0226956079321885	0.0423	0.591
15	rs12232282	79136525	T	C	-0.0413012760239546	0.0271	0.1278
15	rs4608303	79136713	T	C	0.0267003518299564	0.018	0.139
15	rs75910069	79136856	G	T	-0.0059979518036359	0.018	0.7385
15	rs79348124	79136879	A	T	-0.0055956263571598	0.018	0.7543
15	rs141931673	79137670	G	A	-0.005304041591906	0.018	0.7671
15	rs4420501	79138478	A	T	-0.0418954871740363	0.0271	0.1219
15	rs4438276	79138565	A	G	-0.0418016408837633	0.0271	0.1223
15	rs4533253	79138841	T	C	-0.02960390325858	0.0178	0.09669
15	rs4439728	79138908	A	G	-0.0419997711602818	0.0271	0.1209
15	rs62011029	79138973	G	A	-0.0131966945943914	0.0193	0.4934
15	rs11637783	79139000	T	C	-0.0419997711602818	0.0271	0.1204
15	rs56225615	79139370	C	T	-0.0130953713122409	0.0193	0.496
15	rs8037017	79139441	A	C	-0.0293979151845611	0.0178	0.09877
15	rs8037171	79139478	C	A	-0.0421979407001862	0.0271	0.1192
15	rs56031815	79139542	G	A	-0.0129028853555234	0.0192	0.5012
15	rs118019212	79139602	C	T	-0.0289963604415917	0.0252	0.2509
15	rs141510540	79139603	G	A	-0.0361039752308815	0.0423	0.3929
15	rs8041818	79139831	C	T	0.0295005481176215	0.0178	0.0977
15	rs149201087	79139849	T	C	-0.0078003437327339	0.018	0.6635
15	rs143336822	79139911	G	T	0.227701149666665	0.1011	0.02427
15	rs11856903	79140017	A	G	-0.0475948788076838	0.0203	0.01914
15	rs62011032	79140034	T	C	-0.0127003085782322	0.0192	0.5068
15	rs62011033	79140091	G	C	-0.0127003085782322	0.0192	0.5078
15	rs11072812	79140111	C	T	-0.0426987545331152	0.027	0.1139
15	rs11636545	79140348	C	T	0.048904443353603	0.0203	0.01618
15	rs112813907	79140456	T	G	-0.088700074764719	0.0429	0.03861
15	rs4341710	79140460	C	T	-0.0293979151845611	0.0178	0.09827
15	rs79399727	79140540	C	A	-0.0081027387031859	0.018	0.6507
15	rs62011034	79140609	G	A	-0.0124977728299804	0.0192	0.515
15	rs4567668	79140692	T	C	-0.0430954101055856	0.027	0.1106
15	rs11857877	79140838	G	C	-0.0433042394092723	0.027	0.108
15	rs145910518	79140901	A	G	-0.0707980713087154	0.095	0.456
15	rs4628930	79141026	T	C	-0.0123965203365513	0.0191	0.5174
15	rs4132786	79141588	G	A	-0.0433982268254708	0.027	0.1076
15	rs4344704	79141703	T	A	-0.0242004837056584	0.0173	0.1615
15	rs7173743	79141784	T	C	-0.0256050287153947	0.0172	0.1375
15	rs147228279	79142159	G	C	-0.0122952780941516	0.0191	0.5202
15	rs11639335	79142307	A	G	-0.0256973671872587	0.0425	0.5463
15	rs144236039	79142388	T	G	0.0788019382374035	0.062	0.2042
15	rs12050535	79142950	C	T	-0.0282965991551138	0.0252	0.2619
15	rs11632020	79143759	C	T	-0.0425004857321486	0.027	0.1153
15	rs7173955	79143857	A	G	0.0461008368826632	0.0202	0.02246
15	rs7175271	79144509	A	G	-0.0492007484476219	0.0203	0.01521
15	rs7181240	79145126	G	A	0.012096540947233	0.019	0.5248
15	rs7164529	79145798	G	A	0.0489996660319079	0.0203	0.01557
15	rs12440662	79145923	A	C	-0.0122952780941516	0.019	0.5178
15	rs7165139	79146243	C	T	0.0164047040252769	0.0178	0.3582
15	rs34184420	79146300	G	T	-0.0425004857321486	0.027	0.1152
15	rs75374350	79146349	T	C	0.0077995046323818	0.0274	0.7756
15	rs117160332	79146388	C	T	0.0836975590215667	0.0633	0.1856
15	rs118098962	79147620	A	G	-0.147097280304574	0.1267	0.2458
15	rs75363638	79148478	T	C	-0.007296555232638	0.0179	0.6823
15	rs76777764	79148633	C	T	0.0063001125484799	0.0274	0.8173
15	rs12911870	79148650	C	T	-0.0449032281024259	0.027	0.097
15	rs368699258	79148663	C	T	-0.077097050384967	0.0817	0.3452
15	rs62011036	79148786	C	T	-0.0164038098256767	0.019	0.3905
15	rs34803085	79148813	G	A	0.0930986452544318	0.0413	0.02421
15	rs145896377	79148850	C	T	-0.0076995657264405	0.0179	0.667
15	rs57496361	79149002	T	C	0.0903981354433043	0.038	0.01747
15	rs76247098	79149113	G	C	-0.0163021610829842	0.019	0.3909
15	rs78201944	79149981	G	A	0.0170045988158238	0.0492	0.7293
15	rs75124555	79150090	T	C	0.0053954185169075	0.0273	0.8441
15	rs7402487	79150195	G	T	-0.0068030886197391	0.0179	0.7023
15	rs76038412	79150671	A	G	0.0899960849805562	0.0381	0.01804
15	rs58257692	79150871	T	C	-0.0068030886197391	0.0179	0.7049
15	rs7174727	79151286	G	A	0.0158044491449436	0.019	0.4056
15	rs12903249	79151860	C	T	-0.0449032281024259	0.027	0.09658
15	rs12903542	79151999	C	T	-0.0449032281024259	0.027	0.09652
15	rs75023556	79152085	C	T	-0.0164038098256767	0.019	0.39
15	rs7181033	79152414	C	T	0.0524975689577541	0.0203	0.009698
15	rs5029904	79152422	C	G	-0.0447986409079867	0.027	0.09711
15	rs187971223	79152626	C	G	-0.177799795383418	0.0781	0.02285
15	rs12442152	79152877	A	G	-0.0163021610829842	0.019	0.3924
15	rs77500044	79152897	T	C	-0.106694738670963	0.0557	0.05552
15	rs117906053	79153733	C	T	0.201797333294611	0.0955	0.03451
15	rs62011050	79154022	C	T	-0.0162005226717083	0.019	0.3952
15	rs12595538	79154453	A	T	0.0582972096102774	0.0205	0.004387
15	rs11630014	79154738	C	T	0.0888987614252172	0.0381	0.01943
15	rs2869887	79155033	G	T	0.0951010670326822	0.0411	0.02062
15	rs4778909	79155088	C	T	0.0205964297986501	0.0178	0.2466
15	rs61157089	79155412	T	C	-0.0160988945897493	0.019	0.3969
15	rs116926173	79156101	C	T	0.0098018049722602	0.0621	0.8741
15	rs74936331	79156454	C	T	0.0059025456526138	0.0273	0.8278
15	rs117586689	79156768	G	C	0.0114047182634362	0.0589	0.8468
15	rs62011052	79156983	T	C	-0.0162005226717083	0.019	0.3946
15	rs7180375	79157379	T	C	0.0528011569911275	0.0203	0.009382
15	rs4491476	79157405	G	A	-0.0332982854015147	0.0428	0.4364
15	rs6495346	79157755	T	C	0.052696808999969	0.0203	0.009578
15	rs56343754	79158770	G	A	-0.0152050125429676	0.019	0.424
15	rs75267298	79159047	G	A	-0.0145046862028817	0.019	0.4467
15	rs139200248	79159240	G	C	0.0123039944561641	0.0588	0.8346
15	rs78152946	79159343	G	C	-0.048896169787829	0.0336	0.1458
15	rs12899800	79159730	T	G	0.0382972099323441	0.019	0.04406
15	rs12898532	79159764	A	G	0.0382972099323441	0.019	0.04406
15	rs11629759	79160167	C	T	0.0379025370484673	0.0288	0.1875
15	rs8042186	79161572	G	A	0.0376040223973664	0.019	0.0482
15	rs8042187	79161576	G	A	-0.0145960053074092	0.019	0.4422
15	rs139263802	79161749	A	G	0.220098921127985	0.0977	0.02424
15	rs8025870	79161776	C	T	-0.0145960053074092	0.019	0.4405
15	rs57210923	79161867	G	A	0.0089002747867194	0.0589	0.8805
15	rs7402286	79161906	G	C	0.0382009626151637	0.019	0.04445
15	rs8026077	79161955	A	C	-0.0145046862028817	0.019	0.4438
15	rs75130740	79162106	T	C	-0.0067024110596754	0.0179	0.7083
15	rs149470839	79162308	G	A	0.0062007356416035	0.0273	0.8194
15	rs62011055	79162757	C	T	-0.0145960053074092	0.019	0.4405
15	rs142611473	79162866	T	G	-0.0068030886197391	0.0179	0.7037
15	rs7171615	79163022	C	T	0.0065981840282271	0.0179	0.7137
15	rs74545338	79163331	A	T	0.212697177452048	0.0952	0.02551
15	rs4778738	79163602	G	A	0.0194986595340326	0.0178	0.2726
15	rs4778740	79163667	A	G	0.0194986595340326	0.0178	0.2731
15	rs11635498	79164315	C	T	0.0374017521540008	0.0287	0.1925
15	rs76374592	79164493	T	C	-0.026898543868701	0.0983	0.7841
15	rs62011056	79164495	G	A	-0.0150019689183474	0.019	0.4287
15	rs113850146	79164950	C	A	-0.0484027392281675	0.0336	0.1489
15	rs8034658	79165441	G	T	0.0834032087057745	0.0406	0.03995
15	rs76770078	79165610	G	A	-0.0484027392281675	0.0336	0.1493
15	rs8039140	79165797	G	A	0.0194005857039748	0.0178	0.276
15	rs59312571	79166619	A	C	-0.0152963956259917	0.019	0.4195
15	rs10851913	79166822	C	T	0.0379025370484673	0.019	0.0461
15	rs10851914	79166838	C	G	0.0379025370484673	0.019	0.04604
15	rs11072813	79167118	C	T	0.0346043046869299	0.0284	0.2237
15	rs75384806	79167146	A	G	-0.0057967688471774	0.0179	0.7484
15	rs77362013	79167260	T	C	-0.0153979421800967	0.019	0.417
15	rs79435848	79167320	C	T	-0.005696192544881	0.0179	0.7491
15	rs56281795	79167563	G	A	-0.0153979421800967	0.019	0.4166
15	rs8029659	79167603	A	G	0.0320992618599997	0.0234	0.1702
15	rs8031280	79167759	T	C	-0.0158042315449673	0.019	0.4044
15	rs77524213	79167830	G	A	-0.0054950702819798	0.0179	0.7582
15	rs72749233	79168040	A	G	0.0374980764200844	0.0284	0.1862
15	rs181643365	79168411	C	G	-0.176904256896013	0.0776	0.02257
15	rs76121039	79168729	G	C	-0.0055956263571598	0.0179	0.7557
15	rs62013160	79169087	C	T	-0.015702643727291	0.019	0.4068
15	rs75888439	79169265	T	C	-0.0476997588774203	0.0335	0.1542
15	rs143789094	79169288	T	G	-0.105705019436884	0.0916	0.2484
15	rs11632720	79169499	C	T	-0.0322959448008212	0.0422	0.4435
15	rs12592618	79169533	G	A	0.0195967237465575	0.0178	0.2714
15	rs4624135	79169728	A	G	-0.019294956182969	0.0178	0.2784
15	rs59735519	79169980	C	T	-0.0158042315449673	0.019	0.4032
15	rs116943315	79169991	G	T	-0.119200289486309	0.0828	0.1501
15	rs56272008	79171239	G	T	-0.0159972768350078	0.019	0.3985
15	rs76502319	79171427	A	G	0.0165030720990143	0.052	0.7508
15	rs8029496	79171539	T	A	-0.0169020380753563	0.019	0.3736
15	rs12911969	79171576	C	T	0.0374980764200844	0.019	0.04851
15	rs8028352	79171580	C	G	-0.019203206984436	0.0178	0.2808
15	rs8032867	79171627	G	A	-0.0162005226717083	0.0189	0.3935
15	rs113198676	79171707	G	A	-0.0473012731180131	0.0335	0.1572
15	rs4778858	79172011	C	T	-0.0048015088161939	0.018	0.7887
15	rs4778627	79172276	A	G	-0.0051029981759033	0.0179	0.7762
15	rs17243470	79172766	T	G	0.0813956382039941	0.0422	0.05383
15	rs17832351	79173005	A	G	0.0813034510640348	0.0414	0.04978
15	rs8039144	79173260	A	T	-0.0196008476550609	0.0178	0.2702
15	rs117740268	79173292	A	G	0.0134984841513417	0.1052	0.8981
15	rs16970179	79173442	A	G	-0.0165969709073694	0.0382	0.6643
15	rs734287	79173900	G	A	-0.0374007702544828	0.019	0.04865
15	rs76675237	79174326	C	T	-0.0165969709073694	0.0189	0.3819
15	rs61009187	79174854	C	T	-0.0048015088161939	0.0179	0.7893
15	rs7497610	79174872	G	T	0.0198026272961797	0.0178	0.2661
15	rs74733276	79175260	T	G	-0.0164953025291975	0.0189	0.3823
15	rs56963875	79175383	C	T	-0.0046005663955682	0.0179	0.7988
15	rs113265118	79176322	C	T	-0.0465990663783681	0.0334	0.1636
15	rs8027635	79176460	T	G	-0.0166986496230515	0.0189	0.377
15	rs74742334	79176582	G	A	-0.0045001103249234	0.0179	0.8009
15	rs115957851	79176683	G	A	-0.0168003386783461	0.0189	0.373
15	rs113542716	79176756	C	T	-0.0043996643446871	0.0179	0.8047
15	rs16970187	79177460	C	G	-0.0465990663783681	0.0334	0.1632
15	rs16970190	79177669	T	G	-0.0039979812872983	0.0179	0.8243
15	rs16970194	79178073	G	A	-0.0168003386783461	0.0189	0.3738
15	rs8037651	79178364	A	G	-0.0169020380753563	0.0189	0.3717
15	rs78027264	79178720	C	T	-0.0040983869261633	0.0179	0.8198
15	rs78972994	79178754	A	C	-0.0212951405401588	0.0264	0.4209
15	rs117662804	79178932	C	A	0.0895024383849204	0.0621	0.1499
15	rs56687292	79179050	C	T	-0.0168003386783461	0.0189	0.373
15	rs113634084	79179205	G	C	-0.0040983869261633	0.0179	0.8212
15	rs78835196	79179267	A	C	-0.0039979812872983	0.0179	0.8213
15	rs75268049	79180123	C	G	-0.0038975857287134	0.0179	0.8258
15	rs10519214	79181619	T	C	-0.0038975857287134	0.0179	0.8284
15	rs76022249	79181639	A	C	-0.0038975857287134	0.0179	0.8292
15	rs7179763	79181930	A	G	-0.0169020380753563	0.0189	0.3705
15	rs4778659	79183204	A	G	-0.003596459514405	0.0179	0.8397
15	rs4778952	79183305	T	C	-0.0034961042567088	0.0179	0.8451
15	rs10519215	79183747	T	A	-0.0171970248285215	0.0189	0.3641
15	rs12440205	79184281	T	G	-0.0168003386783461	0.0189	0.3734
15	rs12443105	79184352	C	T	-0.0168003386783461	0.0189	0.374
15	rs9806693	79184387	G	A	-0.0350988198393953	0.0189	0.06342
15	rs3803545	79184448	G	T	-0.0032954239497972	0.018	0.8539
15	rs74835562	79185059	G	C	-0.0453007592301635	0.0335	0.1761
15	rs12050510	79185119	A	G	-0.0168003386783461	0.0189	0.3734
15	rs12050511	79185134	A	G	-0.0168003386783461	0.0189	0.3733
15	rs28408315	79185180	G	A	0.0266029817945341	0.0234	0.2572
15	rs62013184	79185294	G	A	-0.0169020380753563	0.0189	0.3722
15	rs76730098	79185464	G	T	-0.003596459514405	0.018	0.842
15	rs62013185	79185537	G	A	-0.0149004625639624	0.0176	0.3983
15	rs1836556	79185877	A	G	-0.0170037478161859	0.0189	0.3701
15	rs1435163	79185898	C	A	-0.0170037478161859	0.0189	0.3701
15	rs16970207	79186584	T	C	-0.0036968248442897	0.018	0.8346
15	rs79987052	79186733	T	C	-0.0243951568347216	0.0842	0.7722
15	rs12050636	79186741	G	A	-0.0170952954286372	0.0189	0.368
15	rs78029710	79186836	C	T	-0.0034961042567088	0.018	0.8462
15	rs117462835	79186952	C	T	-0.0249999098013234	0.0254	0.3251
15	rs112817522	79187019	G	A	-0.0449032281024259	0.0335	0.1805
15	rs10519216	79187342	T	A	-0.0170952954286372	0.019	0.3678
15	rs75732182	79188223	T	G	-0.0170952954286372	0.019	0.3663
15	rs10519217	79188278	C	T	-0.0170952954286372	0.019	0.3664
15	rs34449854	79188389	C	T	0.0789960062264979	0.0424	0.06244
15	rs145963263	79188407	G	A	-0.0983959358562678	0.0961	0.3062
15	rs10444811	79188554	C	G	-0.0171970248285215	0.019	0.3647
15	rs12437644	79188644	T	C	0.078903597595466	0.0424	0.06262
15	rs10519218	79189155	T	C	0.0996009612214811	0.0386	0.009899
15	rs139202709	79189222	T	A	-0.0349952529972629	0.0512	0.4942
15	rs12438433	79189282	T	C	-0.0172987645783295	0.019	0.3637
15	rs10519219	79190132	T	C	-0.0171970248285215	0.019	0.3647
15	rs4622479	79190501	G	A	-0.0187038311937836	0.0179	0.2959
15	rs79697364	79190639	G	A	-0.0033957590691798	0.018	0.8511
15	rs76624999	79190690	T	C	-0.0033957590691798	0.018	0.8518
15	rs145981677	79190696	C	T	-0.0054045784588597	0.0601	0.9283
15	rs58807257	79191209	C	T	-0.0032954239497972	0.018	0.8566
15	rs11857042	79191538	T	C	-0.0186019483996616	0.0179	0.2998
15	rs62013186	79192081	G	A	-0.0171970248285215	0.019	0.3675
15	rs16970215	79192318	C	T	-0.0029042131473898	0.018	0.8729
15	rs16970216	79192416	A	C	-0.0029042131473898	0.018	0.8729
15	rs184010300	79192670	G	A	-0.146205658594152	0.1084	0.1775
15	rs7171539	79192903	G	A	-0.0174005146801673	0.019	0.3613
15	rs7171258	79192963	C	T	-0.0352956263947246	0.0191	0.06437
15	rs117665443	79193536	A	G	-0.0862989035863658	0.0791	0.2753
15	rs74783630	79193595	G	C	-0.0172987645783295	0.0191	0.3647
15	rs111708343	79193833	C	T	-0.0454995840713661	0.0337	0.1774
15	rs16970223	79194286	T	A	-0.0178992398878318	0.0179	0.3191
15	rs77556040	79194670	C	T	-0.046201018900714	0.034	0.1744
15	rs118056078	79194801	A	C	-0.0092022107647994	0.0439	0.8334
15	rs58105551	79194948	A	G	-0.0024028846163103	0.0181	0.8949
15	rs12592340	79195110	T	C	-0.0527996915922012	0.0236	0.02526
15	rs11636975	79195390	G	A	0.0996009612214811	0.0395	0.01159
15	rs74248601	79195530	C	A	-0.0174005146801673	0.018	0.3315
15	rs74793099	79196010	C	T	-0.002002002670673	0.0181	0.9136
15	rs16970227	79196261	A	G	-0.0172987645783295	0.0191	0.3659
15	rs117639614	79196428	G	T	0.0854985666021457	0.0625	0.1711
15	rs12593083	79196637	T	C	9.99950003332973e-05	0.027	0.9979
15	rs1036377	79197129	G	A	0.0773035750572786	0.0426	0.06993
15	rs16970233	79197332	T	C	-0.0172987645783295	0.0191	0.3659
15	rs117626207	79197423	A	G	0.0924971359949265	0.1009	0.3593
15	rs58848937	79198413	C	T	-0.0172987645783295	0.018	0.3366
15	rs62013188	79198538	A	C	-0.0169020380753563	0.0191	0.3777
15	rs62013189	79198544	T	C	-0.0169020380753563	0.0191	0.3781
15	rs76164573	79198760	T	G	-0.0139975096438537	0.1015	0.8904
15	rs892787	79199298	C	G	-0.0338981034057645	0.0192	0.07745
15	rs1075965	79199526	A	C	-0.0018016219466282	0.0181	0.9196
15	rs34866535	79199622	G	T	-0.0170952954286372	0.0191	0.3724
15	rs117905573	79199895	A	T	0.0841021492874947	0.0641	0.1898
15	rs16970242	79199918	G	A	-0.0170037478161859	0.0191	0.3747
15	rs77218429	79199939	A	G	-0.0017014466397575	0.0181	0.9254
15	rs79951170	79200094	A	G	-0.0016012813669738	0.0181	0.9295
15	rs79400220	79200287	G	A	0.0011992805754821	0.0533	0.9817
15	rs79800329	79200385	T	C	-0.0170037478161859	0.0191	0.3749
15	rs16970244	79200402	T	C	-0.0165969709073694	0.018	0.3575
15	rs16970248	79200472	T	C	-0.0016012813669738	0.0181	0.9315
15	rs16970254	79200522	T	G	-0.0460020545617973	0.0341	0.1769
15	rs117829433	79200609	A	T	-0.0014009809156281	0.0181	0.9405
15	rs111599361	79200722	C	T	-0.0456042446050211	0.0341	0.1818
15	rs62013191	79200840	A	G	-0.0170037478161859	0.0191	0.3755
15	rs62013192	79200956	G	C	-0.0170037478161859	0.0191	0.374
15	rs12439583	79201108	T	C	-0.0169020380753563	0.0191	0.3765
15	rs7402463	79201236	T	A	-0.0014009809156281	0.0181	0.9377
15	rs80099244	79202208	T	G	-0.0617052054366793	0.1036	0.5516
15	rs62013193	79202362	C	T	-0.0130953713122409	0.0199	0.509
15	rs34851962	79203038	A	C	0.0808977266559906	0.0439	0.06531
15	rs138792981	79203058	T	C	-0.174603418399987	0.0767	0.02293
15	rs60634495	79203130	T	C	-0.0160988945897493	0.0192	0.4015
15	rs62013196	79203210	T	C	-0.0136020904182857	0.0181	0.4504
15	rs12438191	79203574	A	G	-0.0136020904182857	0.0181	0.4529
15	rs79440330	79204101	T	C	-0.046400022834317	0.0342	0.1747
15	rs79975633	79204333	T	C	-0.046400022834317	0.0342	0.1741
15	rs8035305	79204360	G	C	-0.0164038098256767	0.0192	0.3925
15	rs8035028	79204411	A	G	-0.0164953025291975	0.0192	0.3904
15	rs1541965	79205126	G	A	-0.0505987987633697	0.0342	0.139
15	rs147356617	79205259	T	G	-0.0191012733024012	0.0721	0.7914
15	rs144940003	79205965	T	C	-0.0926965981861868	0.0794	0.2431
15	rs145527459	79206075	G	A	0.208297897897705	0.1216	0.08674
15	rs79401761	79206347	C	T	-0.0426987545331152	0.0489	0.3826
15	rs73470371	79206697	T	C	0.0008995952428359	0.0182	0.9603
15	rs60009001	79206793	G	A	0.0009995003330834	0.0182	0.9557
15	rs59772922	79207466	T	C	-0.0319964709431669	0.0194	0.0982
15	rs73470375	79207623	A	G	0.0009995003330834	0.0182	0.9549
15	rs76100873	79208386	C	T	-0.0471964348309747	0.0344	0.1698
15	rs8042638	79209085	A	G	-0.0548997899816623	0.0238	0.02132
15	rs80189365	79209177	A	G	0.0008995952428359	0.0182	0.962
15	rs4779081	79209332	T	A	0.001099395443301	0.0182	0.9502
15	rs4779082	79209644	C	A	0.0007996801705642	0.0182	0.9651
15	rs78493226	79209965	A	G	-0.0066017436345624	0.027	0.8075
15	rs77729189	79209981	A	G	-0.0475948788076838	0.0344	0.166
15	rs113675468	79210598	C	G	-0.0282965991551138	0.0182	0.1197
15	rs139276073	79210717	C	T	0.163902971269937	0.0898	0.06806
15	rs78004896	79211660	C	T	-0.0478046499481398	0.0345	0.1652
15	rs6495351	79212118	C	T	-0.0105959392134034	0.0285	0.709
15	rs75143874	79212142	C	T	0.0034041991335623	0.0182	0.8533
15	rs78247130	79212406	A	C	-0.0058973552660839	0.027	0.8273
15	rs73470383	79213596	C	T	0.0034041991335623	0.0182	0.8502
15	rs5849	79214192	C	T	-0.0475948788076838	0.0345	0.1681
15	rs3129	79214215	C	T	0.0820038602790878	0.0439	0.06161
15	rs894785	79214868	T	G	0.0001999800026662	0.0175	0.9901
15	rs2289690	79215120	C	T	-0.0055956263571598	0.027	0.8357
15	rs2289691	79215238	T	C	-0.0221024699079472	0.0193	0.2533
15	rs2289692	79215247	C	T	-0.050504132173768	0.0347	0.1451
15	rs2289693	79215311	A	C	0.0008995952428359	0.0175	0.9612
15	rs34577742	79215568	C	T	0.089200645458302	0.0444	0.04459
15	rs187949824	79215734	C	T	0.0895024383849204	0.1208	0.459
15	rs1968582	79215820	A	G	-0.001501126126267	0.0176	0.9326
15	rs147865029	79216250	G	A	-0.103096414004759	0.0821	0.209
15	rs73470384	79216385	C	G	-0.004701032558649	0.0183	0.7981
15	rs7182836	79217329	C	T	-0.0160988945897493	0.0199	0.4176
15	rs7161986	79217400	T	G	-0.0162005226717083	0.0199	0.4143
15	rs2289694	79217606	G	A	0.0069954745123864	0.0265	0.7915
15	rs2289695	79217631	A	G	-0.0165969709073694	0.0199	0.4037
15	rs117238468	79217691	G	A	0.0324962313421326	0.0551	0.5548
15	rs12440862	79217900	A	G	-0.0160988945897493	0.0199	0.4184
15	rs12441725	79218773	C	T	-0.0164953025291975	0.0199	0.4073
15	rs76893083	79218828	G	A	0.0085037404912207	0.0264	0.748
15	rs3784537	79218994	C	T	-0.017502275136142	0.0199	0.3784
15	rs3784538	79219180	G	A	-0.017502275136142	0.0199	0.3788
15	rs3784539	79219188	C	T	0.0539956397610122	0.0526	0.3041
15	rs3784540	79219332	G	A	-0.0174005146801673	0.0199	0.3816
15	rs117870813	79219358	C	T	-0.091896014704537	0.0826	0.2659
15	rs3825931	79219372	C	T	-0.0174005146801673	0.0199	0.3814
15	rs58119858	79219423	C	T	-0.0146974807605841	0.0195	0.4506
15	rs77926585	79219558	G	A	0.0050969882578437	0.0187	0.7842
15	rs8039683	79220345	G	C	-0.0172987645783295	0.0199	0.3848
15	rs73470389	79220549	A	G	-0.0095050300143049	0.0185	0.6095
15	rs79123103	79220567	A	G	-0.0170952954286372	0.0199	0.3879
15	rs4779112	79220586	G	A	0.0298985503458634	0.0271	0.2696
15	rs113816500	79220885	C	T	-0.0600048139370291	0.0408	0.1412
15	rs79480543	79220992	G	T	0.0061013488579762	0.0187	0.7437
15	rs7163828	79221356	G	C	-0.0163021610829842	0.0198	0.4105
15	rs2289697	79221907	T	C	-0.0162005226717083	0.0198	0.4134
15	rs9302286	79222149	A	G	-0.0162005226717083	0.0198	0.4142
15	rs77792858	79222271	C	T	0.007997931111062	0.0266	0.7648
15	rs76274544	79222504	G	A	0.0069954745123864	0.0267	0.7918
15	rs28699989	79222642	T	C	-0.0226035462098532	0.0231	0.3282
15	rs138931381	79222737	C	T	0.0081963182244858	0.0187	0.6599
15	rs74481317	79222856	G	A	0.0047984689115734	0.0267	0.8573
15	rs74828045	79222915	A	T	0.0086028888072678	0.0187	0.6456
15	rs7496812	79222924	C	T	0.027799974857679	0.0269	0.3008
15	rs2289698	79223445	G	C	-0.0160988945897493	0.0197	0.4144
15	rs2289699	79223681	G	A	-0.0274020297483382	0.0267	0.305
15	rs62013198	79224322	T	A	-0.0657018642254792	0.0413	0.1119
15	rs61504829	79224447	C	T	0.0099998345783334	0.0186	0.5914
15	rs79721720	79224450	C	T	-0.0369026020501437	0.0517	0.4755
15	rs59238093	79224509	T	C	0.0099998345783334	0.0186	0.5919
15	rs2289700	79224683	C	T	-0.0036968248442897	0.0185	0.8425
15	rs13345	79224747	C	T	-0.0270012755029434	0.0187	0.1489
15	rs74847893	79225025	G	C	0.0020977980821461	0.027	0.9388
15	rs78840655	79225710	C	T	0.0114047182634362	0.0187	0.5426
15	rs12591571	79227111	A	C	0.0009995003330834	0.027	0.9706
15	rs16970287	79228257	A	G	-0.0150019689183474	0.0197	0.4486
15	rs8034542	79228371	A	G	-0.0145046862028817	0.0198	0.4638
15	rs79479542	79228396	G	A	-0.0393023164827424	0.0531	0.4588
15	rs1808757	79229017	G	C	0.0133011462391285	0.0187	0.4758
15	rs12592898	79229199	A	G	0.0117012723076411	0.0397	0.7678
15	rs111495139	79229232	A	G	-0.046201018900714	0.0397	0.2449
15	rs12592959	79229251	G	A	0.0003999200213268	0.0271	0.9871
15	rs78449029	79229462	G	A	0.0297044227063309	0.0424	0.483
15	rs62013199	79229644	A	G	-0.0456042446050211	0.0397	0.251
15	rs16970296	79230092	A	G	0.0004998750416509	0.0271	0.9866
15	rs75564875	79230389	T	G	-0.026600681797179	0.0188	0.1562
15	rs112318964	79230567	C	T	-0.015702643727291	0.0212	0.46
15	rs62013200	79230737	G	T	-0.0151034855773182	0.0234	0.5175
15	rs118087960	79230859	A	G	0.0493043176841434	0.0374	0.187
15	rs10152868	79230969	A	G	0.0158044491449436	0.0198	0.4254
15	rs78813423	79231005	T	C	-0.0156010662286512	0.0198	0.4304
15	rs62013227	79231046	G	T	-0.044599955369026	0.0398	0.2621
15	rs74525211	79231059	C	T	0.001099395443301	0.0271	0.9671
15	rs10152892	79231203	A	C	-0.0104039337153929	0.0193	0.5905
15	rs12148472	79231478	T	C	-0.0116981574124923	0.0395	0.7676
15	rs11638844	79231518	A	G	0.0236969951765786	0.0177	0.1811
15	rs10400902	79231616	A	G	0.0254045542217263	0.0177	0.1519
15	rs113452494	79232126	G	C	-0.0146974807605841	0.0198	0.4573
15	rs145079300	79232179	C	T	0.026398473854531	0.0484	0.5858
15	rs11072815	79232319	A	G	0.0266029817945341	0.0266	0.316
15	rs11856301	79232330	T	C	0.0267003518299564	0.0266	0.3157
15	rs28655102	79232700	C	T	0.0270994698817177	0.0265	0.307
15	rs77209233	79232863	G	C	0.0139029051689914	0.0187	0.4576
15	rs148132577	79232870	A	T	-0.159499961758475	0.0772	0.03872
15	rs10152587	79233225	T	C	0.0273038345273452	0.0265	0.3041
15	rs10152589	79233255	T	C	0.0270994698817177	0.0265	0.3061
15	rs4778716	79233626	A	G	0.0270994698817177	0.0265	0.3072
15	rs190802245	79234072	G	A	0.0635004825618992	0.056	0.2569
15	rs2870085	79234268	T	C	0.0270021387025708	0.0265	0.3081
15	rs10400877	79234378	A	T	0.0270021387025708	0.0265	0.3081
15	rs10400881	79234384	G	C	0.0273038345273452	0.0265	0.3038
15	rs34843303	79234470	T	C	0.0025966258472659	0.0353	0.9402
15	rs77784974	79234824	G	C	0.0131037693769772	0.0188	0.4858
15	rs11855406	79234864	A	G	0.0267003518299564	0.0265	0.3146
15	rs34593439	79234957	G	A	-0.0152050125429676	0.041	0.7119
15	rs3825932	79235446	T	C	0.0273038345273452	0.0265	0.3031
15	rs73472313	79236063	A	G	0.0133011462391285	0.0188	0.4795
15	rs77180290	79236640	G	A	0.154196393068106	0.0828	0.06264
15	rs11072817	79236815	G	A	0.023198814502523	0.0265	0.38
15	rs11072818	79236933	A	G	0.0239020562806236	0.0265	0.3663
15	rs1036937	79237180	C	A	0.0239020562806236	0.0264	0.3653
15	rs1036938	79237247	C	G	0.0235016597850914	0.0264	0.3745
15	rs2289702	79237293	C	T	-0.0164038098256767	0.0407	0.6866
15	rs1036939	79237324	C	A	0.0226026252094292	0.0265	0.3926
15	rs375667376	79237516	G	C	-0.046400022834317	0.0664	0.4852
15	rs181583992	79237524	C	T	0.029296631955588	0.0501	0.5592
15	rs77719589	79238656	C	T	0.0021975835434872	0.0272	0.9369
15	rs56148823	79239174	T	C	-0.0189993500097828	0.0189	0.3158
15	rs12901830	79239449	T	G	-0.0076995657264405	0.0177	0.6625
15	rs1369324	79239719	A	G	0.0164047040252769	0.0265	0.5362
15	rs12440097	79240045	C	G	-0.0163021610829842	0.018	0.3661
15	rs74363180	79240471	G	A	-0.0608015124606624	0.0624	0.3298
15	rs62013229	79241400	C	T	-0.019203206984436	0.0188	0.3079
15	rs62013230	79241543	C	T	-0.0236986067778773	0.019	0.2136
15	rs78051932	79241544	G	A	0.0146028573839336	0.0189	0.4385
15	rs78921128	79241674	G	C	-0.0183982139464423	0.0188	0.3283
15	rs16970344	79241976	G	A	-0.0183982139464423	0.0188	0.3266
15	rs117185937	79242096	T	C	-0.0106970095483354	0.0377	0.7771
15	rs4779153	79242271	A	G	0.0239996896478807	0.0186	0.1971
15	rs62013231	79242581	C	T	-0.0174005146801673	0.0188	0.3556
15	rs2002832	79242739	C	T	-0.0484972070855493	0.0557	0.3833
15	rs145747371	79243153	C	T	0.0126002819757385	0.0625	0.84
15	rs56248637	79243188	C	T	-0.0170952954286372	0.0189	0.3659
15	rs56289610	79243220	A	C	-0.0170952954286372	0.0189	0.3668
15	rs876941	79243571	A	G	-0.0236986067778773	0.0186	0.2034
15	rs16970350	79243674	C	A	0.0166014304974254	0.019	0.3807
15	rs11072819	79244071	T	C	-0.0238010101859522	0.0187	0.2022
15	rs4779154	79245465	G	A	0.0107025231331357	0.021	0.6089
15	rs8035576	79245755	C	T	-0.0187955345843259	0.019	0.3229
15	rs4779156	79245891	G	A	0.0108014536938559	0.021	0.6064
15	rs7175785	79246098	A	C	0.024097313483794	0.0188	0.2004
15	rs62013235	79246166	G	A	-0.0451961304529691	0.0419	0.2812
15	rs7177831	79246342	T	A	0.0097027754613851	0.0194	0.6184
15	rs1550065	79247100	C	G	-0.0156010662286512	0.0191	0.4129
15	rs62013236	79247482	C	T	-0.0160988945897493	0.0192	0.4028
15	rs11635178	79247732	G	T	0.0063001125484799	0.0193	0.7441
15	rs78764205	79247925	A	C	-0.015702643727291	0.0192	0.4146
15	rs79569958	79247961	T	C	-0.015895669405385	0.0192	0.4101
15	rs75157919	79248080	G	A	-0.0152050125429676	0.0193	0.4311
15	rs78130877	79248171	T	C	-0.0151034855773182	0.0193	0.4322
15	rs78601536	79248177	A	C	-0.0152050125429676	0.0193	0.4292
15	rs77207978	79248233	A	G	-0.0152050125429676	0.0193	0.431
15	rs78626061	79248262	T	C	-0.0152050125429676	0.0193	0.4312
15	rs76555000	79248319	T	C	-0.0152050125429676	0.0193	0.4318
15	rs62013237	79248457	C	A	-0.0149004625639624	0.0193	0.441
15	rs62013238	79248499	T	C	-0.0156010662286512	0.0193	0.4186
15	rs145260719	79248715	A	C	0.0154992634469238	0.0192	0.418
15	rs4779161	79248930	T	C	0.0141987193998129	0.0192	0.4598
15	rs75508148	79249549	A	G	-0.0622052453438987	0.056	0.267
15	rs79384415	79249586	G	C	-0.0300984478240329	0.0553	0.5868
15	rs11632238	79249642	T	C	0.0038027603329278	0.0206	0.8541
15	rs4408506	79250141	C	T	0.0051964749068174	0.0193	0.7881
15	rs76542222	79250514	G	A	0.014504302202808	0.0193	0.4529
15	rs145121222	79250811	C	T	-0.0780047856479711	0.1068	0.4653
15	rs113420860	79251483	A	C	-0.0303973537275885	0.0554	0.5824
15	rs4778730	79253321	T	G	0.0109992854583691	0.0189	0.56
15	rs61117503	79255322	G	A	-0.050903896528528	0.041	0.2149
15	rs12443215	79256037	A	G	-0.022398994943479	0.0552	0.6846
15	rs7183668	79256158	G	T	0.003902375817241	0.0197	0.8426
15	rs16970356	79256471	T	C	-0.027196494688472	0.0565	0.6296
15	rs7163131	79256548	T	C	-0.0232993336544035	0.0554	0.6745
15	rs138232257	79257145	T	G	-0.130199805671472	0.0745	0.08029
15	rs3759857	79257181	A	T	-0.0293979151845611	0.057	0.6062
15	rs3759858	79257278	G	A	0.0063001125484799	0.0451	0.8882
15	rs2869815	79258047	G	A	-0.0206007457079636	0.0201	0.3038
15	rs7175091	79258117	T	C	0.004101577021075	0.0199	0.8382
15	rs7174314	79258297	G	C	-0.0183982139464423	0.0218	0.3971
15	rs57533456	79258685	C	G	-0.0289037168568363	0.0251	0.251
15	rs144430606	79258837	C	T	0.014504302202808	0.0746	0.8455
15	rs74582811	79258938	A	G	-0.0222047099881925	0.0271	0.4128
15	rs8039661	79259009	C	T	-0.004198802647333	0.0218	0.8471
15	rs57623551	79261077	A	G	0.0085037404912207	0.0239	0.7234
15	rs57850655	79261161	T	G	0.0154992634469238	0.0213	0.4675
15	rs138808187	79261894	C	T	0.0166997792224134	0.0216	0.4395
15	rs80180708	79262316	C	A	-0.0043996643446871	0.0303	0.8848
15	rs113073012	79262610	C	G	0.0833020057708029	0.0559	0.1357
15	rs62011167	79262725	T	C	-0.0431998193062192	0.0392	0.2701
15	rs58911914	79263122	T	G	-0.112497031227146	0.0424	0.007992
15	rs7183127	79263361	A	G	-0.0054045784588597	0.0219	0.807
15	rs16970374	79263442	G	A	-0.0861026990534117	0.0493	0.08069
15	rs17245773	79263811	A	G	-0.0208049294331883	0.0322	0.5182
15	rs12148343	79263821	C	T	-0.0212951405401588	0.0285	0.4551
15	rs12101606	79264037	A	G	0.0320024161254944	0.0213	0.1324
15	rs4238514	79264097	G	A	0.0795964542711428	0.0326	0.0145
15	rs149704607	79264503	T	C	0.0114047182634362	0.0379	0.7641
15	rs148887737	79264514	T	C	0.0635004825618992	0.1235	0.6074
15	rs74024497	79264892	C	T	-0.0724954268501865	0.043	0.09192
15	rs74024498	79264932	C	T	-0.0906032746829194	0.0344	0.008406
15	rs141926735	79264952	C	T	-0.0840992576916754	0.129	0.5147
15	rs3743195	79265866	G	A	0.0209979909956055	0.0241	0.3838
15	rs34640990	79266277	C	T	0.0204984635773248	0.0189	0.2768
15	rs67674051	79266515	G	A	-0.0107980900995126	0.0373	0.772
15	rs12903619	79266570	C	T	0.0188021269625962	0.0188	0.3158
15	rs7174399	79266735	G	A	-0.0078003437327339	0.0211	0.7126
15	rs7175835	79266998	T	G	0.0075017910703226	0.0209	0.7199
15	rs28774671	79267134	A	T	-0.007095110875924	0.0212	0.736
15	rs28758422	79267329	G	T	-0.0098988321792475	0.0208	0.635
15	rs75019189	79267353	A	G	-0.008395140788382	0.0378	0.8251
15	rs7175590	79267525	C	T	-0.0076995657264405	0.0212	0.7184
15	rs12914792	79267817	T	C	-0.034198147379977	0.0338	0.3119
15	rs56060107	79268260	C	T	-0.008395140788382	0.0213	0.6923
15	rs8026710	79268798	T	C	-0.0074980401773571	0.0213	0.7255
15	rs8026309	79269223	C	G	-0.0074980401773571	0.0212	0.7227
15	rs1867315	79269735	C	G	0.0060019521956343	0.0193	0.7565
15	rs7173329	79270451	T	C	-0.0001000050003333	0.0199	0.9977
15	rs3743196	79270818	C	T	0.0007996801705642	0.022	0.971
15	rs3743197	79270864	G	T	0.001099395443301	0.022	0.9605
15	rs8038151	79271213	G	A	-0.0026033858701149	0.0369	0.9446
15	rs13379704	79271707	T	C	-0.0005001250416822	0.0351	0.988
15	rs78820016	79272588	A	G	0.0011992805754821	0.0375	0.9746
15	rs2278650	79273098	C	G	0.0005998200719675	0.0219	0.9773
15	rs1036378	79273374	C	T	-0.0012007205765188	0.0199	0.9506
15	rs114048709	79273769	T	A	0.0055048206344449	0.0378	0.8853
15	rs79957698	79273829	G	A	0.005703702916678	0.0378	0.8802
15	rs3825928	79273889	C	T	-0.0006001800720324	0.022	0.978
15	rs75080042	79273968	T	A	-0.0021022080918702	0.0769	0.9778
15	rs3743198	79273985	A	G	0.0006997551142732	0.0218	0.9752
15	rs3743199	79274026	C	G	0.0063994795805678	0.0378	0.8659
15	rs3743200	79274046	C	T	-0.0008003201707691	0.022	0.9705
15	rs3743201	79274253	T	A	-0.0004000800213396	0.0219	0.9853
15	rs7168964	79274691	G	A	0.001099395443301	0.0219	0.9608
15	rs75790538	79275461	G	A	0.0077995046323818	0.0378	0.8373
15	rs28407629	79275466	G	A	0.0939000951930513	0.0942	0.3188
15	rs118176163	79275547	G	A	0.0660966815748511	0.0508	0.1931
15	rs8036107	79276226	A	T	0.0002999550089979	0.022	0.9906
15	rs6495356	79276379	T	C	0.0002999550089979	0.022	0.9883
15	rs78604055	79276510	G	A	0.0087020272939009	0.0379	0.8188
15	rs3803544	79277298	T	C	0.0006997551142732	0.0219	0.9751
15	rs2230518	79277511	A	G	0.0012991557316201	0.0219	0.9537
15	rs76012974	79277924	C	A	-0.0743033758591671	0.0639	0.2449
15	rs7167720	79278221	T	C	0.0006997551142732	0.0221	0.9737
15	rs7167721	79278226	T	C	0.0006997551142732	0.0221	0.9748
15	rs7167730	79278245	T	C	0.0007996801705642	0.0221	0.9721
15	rs8033417	79278663	T	C	0.003902375817241	0.0203	0.8465
15	rs4778753	79279153	A	T	-0.0039979812872983	0.0201	0.8411
15	rs28566661	79279462	A	G	0.0012991557316201	0.0221	0.9534
15	rs145368568	79280016	C	T	0.0088011559530687	0.0378	0.8154
15	rs147246278	79283275	A	G	-0.0347985055426955	0.0743	0.6393
15	rs894783	79284743	C	T	-0.007004474152883	0.0206	0.7334
15	rs3784528	79284812	T	A	0.0270021387025708	0.0223	0.2265
15	rs894782	79285061	A	G	-0.0087985943563496	0.0208	0.6716
15	rs894781	79285825	A	G	0.0143958802837323	0.0298	0.6279
15	rs56057581	79286043	G	A	0.0263010744193707	0.025	0.2924
15	rs56378114	79286052	C	T	0.0263010744193707	0.025	0.2925
15	rs3784530	79286257	C	T	0.0254045542217263	0.0246	0.3013
15	rs3784531	79286340	T	A	0.0258041896815329	0.0245	0.2933
15	rs3784532	79286402	G	A	0.0202045073158995	0.031	0.514
15	rs55942507	79286557	T	C	0.0251998010217421	0.0251	0.3161
15	rs3784533	79286600	T	A	0.0277027118389473	0.0246	0.2593
15	rs74627166	79286808	C	T	-0.005696192544881	0.0202	0.7785
15	rs11852922	79286899	G	A	0.0267003518299564	0.0252	0.2895
15	rs11852934	79287101	C	T	0.0103957761821204	0.0204	0.6111
15	rs12902783	79287553	G	A	-0.0262002485024742	0.0247	0.2903
15	rs6495358	79287710	C	A	0.0278972284172359	0.0247	0.2591
15	rs3816284	79288559	A	G	-0.0095958936734469	0.0205	0.6404
15	rs76479283	79288894	G	A	0.0329027196757078	0.073	0.6523
15	rs754516	79288981	C	T	-0.015895669405385	0.0202	0.4332
15	rs2870087	79289437	C	T	0.0109992854583691	0.029	0.7044
15	rs4352018	79290146	G	A	0.0235993322503244	0.0256	0.3578
15	rs2304995	79290981	C	G	-0.0183982139464423	0.0323	0.5681
15	rs12914556	79291262	C	T	-0.0111013930711739	0.0206	0.5909
15	rs56267258	79291450	G	A	0.0288012338056278	0.0259	0.2655
15	rs12900315	79291937	G	T	-0.0088994831870327	0.0206	0.6674
15	rs11072823	79292521	G	A	-0.0127003085782322	0.0205	0.5367
15	rs75410700	79292684	C	T	0.0595039941477318	0.0677	0.3793
15	rs139098544	79293603	T	C	-0.0453007592301635	0.052	0.3844
15	rs146119090	79294397	A	C	0.0002999550089979	0.0867	0.9972
15	rs116868207	79294712	T	C	-0.0555021391616052	0.0578	0.3366
15	rs1562008	79296172	G	A	-0.0442967745820927	0.031	0.1527
15	rs3825929	79296648	T	A	-0.0248973835545144	0.0197	0.2065
15	rs3784534	79296737	G	A	0.0184978548821194	0.0568	0.7447
15	rs3784535	79297010	G	A	-0.0209989425960583	0.028	0.4533
15	rs6495360	79297505	G	T	-0.0740018239414889	0.1001	0.4596
15	rs117011872	79297811	C	T	-0.0334016766340304	0.0577	0.5621
15	rs6495361	79298294	C	A	0.0243022925229648	0.0253	0.3362
15	rs894780	79298523	G	A	-0.0240980393840575	0.0258	0.3496
15	rs894779	79299268	C	T	0.0102968054773682	0.027	0.7022
15	rs12915587	79300341	C	T	-0.0198048272985997	0.0258	0.4424
15	rs11635204	79300732	G	C	-0.0166986496230515	0.0204	0.4127
15	rs79878831	79301124	C	T	-0.0456042446050211	0.0455	0.3162
15	rs6495362	79301455	G	A	0.01600129372694	0.0248	0.5194
15	rs12101506	79301714	T	C	-0.0125990355765152	0.0283	0.6558
15	rs28660137	79302491	G	A	0.0044003044444822	0.0191	0.8177
15	rs7169735	79303453	T	C	-0.0055956263571598	0.0191	0.7677
15	rs7161873	79303684	A	G	0.0374017521540008	0.0518	0.4697
15	rs79059908	79304104	A	G	0.0485044090596151	0.0773	0.5305
15	rs12101818	79304132	T	C	-0.0106970095483354	0.0283	0.705
15	rs8025124	79304470	G	A	-0.048896169787829	0.0951	0.607
15	rs8036953	79306066	T	G	-0.0038975857287134	0.0215	0.8553
15	rs34628127	79306470	C	T	-0.019294956182969	0.0256	0.4506
15	rs4778592	79307312	A	C	-0.0017014466397575	0.0214	0.9356
15	rs78223756	79307462	A	C	0.021497269010823	0.0941	0.8197
15	rs75186388	79307542	A	T	0.0483043318863239	0.0601	0.4213
15	rs3816283	79307632	A	T	-0.0194988734340555	0.0255	0.4456
15	rs930538	79308215	C	T	-0.0010005003335835	0.0212	0.9607
15	rs2117586	79308658	A	G	-0.0029042131473898	0.0213	0.8907
15	rs8032724	79309078	C	T	-0.0033957590691798	0.0213	0.8742
15	rs28626563	79309096	C	T	0.0109003744682883	0.0253	0.6663
15	rs1373203	79309257	G	A	-0.0025031302181184	0.0213	0.9065
15	rs28621627	79309349	T	C	-0.0022024235552	0.0193	0.9077
15	rs74027007	79309401	T	G	0.0560967393518702	0.0528	0.2876
15	rs1443656	79309970	A	G	-0.020498669477346	0.026	0.4319
15	rs16970441	79310256	T	G	0.0416024898545136	0.0508	0.4133
15	rs2304994	79310288	G	A	0.0267977123853779	0.0577	0.6421
15	rs11855004	79310337	A	G	-0.0030045090202987	0.0235	0.899
15	rs75132634	79310387	G	A	0.0750981960059311	0.0437	0.08546
15	rs11855058	79310544	A	G	-0.0145046862028817	0.0257	0.5724
15	rs75352192	79311160	G	T	0.0067968490002727	0.082	0.9339
15	rs12900613	79311376	G	C	-0.0182047046548463	0.0223	0.4149
15	rs7163079	79311435	C	T	0.0154007965760229	0.0238	0.5165
15	rs2304993	79312330	G	A	0.0275957115907991	0.0253	0.2747
15	rs61276093	79313050	T	C	0.0439977464776452	0.0508	0.3866
15	rs112884081	79314601	G	C	-0.0008003201707691	0.0218	0.9694
15	rs12901912	79314806	C	A	0.0131037693769772	0.0181	0.4687
15	rs12438126	79315254	C	T	0.0126002819757385	0.0181	0.4845
15	rs529073053	79315520	A	G	-0.235798285772458	0.1168	0.04351
15	rs117296430	79315803	A	C	-0.0628013642021005	0.1178	0.5939
15	rs78316304	79315817	T	G	-0.0105959392134034	0.0237	0.654
15	rs2044227	79315964	C	G	0.0182033098538737	0.0225	0.4181
15	rs12442230	79316105	T	G	0.013202462677756	0.018	0.4646
15	rs62652901	79316563	C	T	0.0128964817350202	0.018	0.4718
15	rs12148401	79316704	C	T	-0.0112025145079934	0.0237	0.6369
15	rs4778801	79316767	G	A	0.0131037693769772	0.0179	0.466
15	rs139916956	79316888	C	T	0.0140015196358136	0.0368	0.7033
15	rs4778802	79317232	C	T	0.0123039944561641	0.0179	0.4924
15	rs2304992	79317602	C	T	-0.0074980401773571	0.0236	0.7498
15	rs4778601	79318909	C	G	0.0117012723076411	0.0177	0.5083
15	rs9652433	79319073	C	T	-0.0009004052431641	0.0216	0.9685
15	rs75399633	79319227	C	T	-0.0222047099881925	0.0664	0.7382
15	rs28494503	79319253	G	C	0.0115035793834154	0.0177	0.5134
15	rs28404144	79319541	T	A	0.0110981866660334	0.0176	0.529
15	rs56202352	79319594	T	A	0.0110981866660334	0.0176	0.5269
15	rs4778603	79320459	T	A	0.0109003744682883	0.0175	0.5348
15	rs7161801	79320845	T	A	-0.0003000450090019	0.0213	0.9886
15	rs10851915	79321517	C	A	-0.0031048149534787	0.0211	0.8844
15	rs1373202	79321788	A	C	0.0116024307308398	0.0171	0.4981
15	rs75676382	79321878	G	A	0.0509972505709038	0.052	0.3261
15	rs7167515	79322191	C	T	0.0043007385516922	0.0198	0.8299
15	rs75822675	79322206	A	G	0.109204119539546	0.0868	0.208
15	rs4778812	79322605	T	C	0.0161980995687726	0.0207	0.4338
15	rs74027009	79323070	C	T	-0.0729040817360731	0.1162	0.5306
15	rs140765861	79323502	C	T	-0.13330284731442	0.0753	0.07649
15	rs75616922	79323561	A	C	0.0704957416116978	0.0541	0.1926
15	rs2304991	79324419	A	G	0.0222017079836866	0.0187	0.2364
15	rs2870094	79326158	T	C	0.0140015196358136	0.0204	0.4909
15	rs34730957	79326190	C	T	-0.0193969096107316	0.0256	0.4491
15	rs1373201	79327168	G	A	0.0147999386115992	0.0172	0.3906
15	rs1822471	79327227	T	G	0.0128964817350202	0.0203	0.5228
15	rs16970460	79327633	T	G	0.054402954379292	0.0534	0.3083
15	rs736554	79327686	C	T	0.0125015292229252	0.0203	0.5387
15	rs2016133	79327958	C	A	0.0178988554877579	0.0175	0.306
15	rs734447	79328013	G	A	0.0179970767016546	0.0175	0.3032
15	rs734446	79328182	C	T	0.0178006246255066	0.0175	0.3087
15	rs148833762	79328201	A	G	-0.0916000707782702	0.0921	0.3198
15	rs34685179	79328953	C	T	-0.0170037478161859	0.0256	0.5051
15	rs8038104	79328960	G	A	-0.013399371963117	0.0192	0.4857
15	rs4344705	79329896	T	G	0.0147014028528927	0.0192	0.4447
15	rs8025226	79330416	T	C	0.0160997014894237	0.0192	0.4016
15	rs4280203	79330495	A	G	0.0154992634469238	0.0192	0.4191
15	rs78413393	79330742	C	A	-0.020498669477346	0.0227	0.3658
15	rs146384183	79331256	C	T	0.0686954939412985	0.1173	0.5581
15	rs8029816	79331285	G	A	0.0149969810059077	0.0192	0.4352
15	rs184871946	79331631	C	A	-0.0494949124461712	0.0777	0.5239
15	rs967204	79332086	T	C	0.0133998200630165	0.0192	0.4834
15	rs71409208	79332227	T	G	-0.0142003494011414	0.0266	0.5934
15	rs78866737	79332986	C	T	-0.0263953113595316	0.022	0.2304
15	rs10152417	79333228	A	G	0.0107025231331357	0.0194	0.5799
15	rs10152443	79333427	C	T	0.0127977582298607	0.0193	0.5073
15	rs11632649	79334460	A	G	-0.0315009870620622	0.0217	0.1459
15	rs75305229	79334767	C	T	0.0520989697439806	0.0599	0.3838
15	rs4778846	79336252	G	C	0.0058031292269501	0.0197	0.7702
15	rs4778847	79336507	T	C	0.0066975214477213	0.0218	0.7599
15	rs75245053	79337959	C	T	0.0696006867298358	0.0627	0.2666
15	rs28615659	79339836	A	G	0.118795855914076	0.0778	0.1268
15	rs16970495	79340044	G	A	0.0084045823438103	0.0195	0.6653
15	rs77086471	79341439	G	A	-0.0423961495190412	0.0644	0.5099
15	rs7166598	79342669	T	C	0.0061013488579762	0.025	0.8074
15	rs75941875	79343469	G	A	0.0930986452544318	0.0511	0.06823
15	rs12911414	79343534	A	G	-0.0033957590691798	0.0251	0.8911
15	rs117964594	79344066	A	C	0.101003035616366	0.1271	0.4267
15	rs12440502	79344324	T	G	-0.0025031302181184	0.0197	0.8974
15	rs77773016	79344377	C	T	0.0758956590032571	0.0623	0.2236
15	rs11072824	79344416	C	T	0.0108014536938559	0.0255	0.6702
15	rs75028387	79346651	A	C	0.0346043046869299	0.0299	0.247
15	rs73477325	79346856	T	C	0.0088011559530687	0.0272	0.7475
15	rs28624697	79347179	A	C	-0.0208968257129853	0.0211	0.3224
15	rs62011240	79347269	T	C	-0.0473012731180131	0.0365	0.1953
15	rs997285	79347371	G	T	-0.0751977965659022	0.0481	0.1176
15	rs62011241	79347936	T	A	-0.0358033589652777	0.0584	0.5397
15	rs4778626	79348912	C	T	0.0610010215573989	0.0663	0.3572
15	rs62011242	79349266	G	C	-0.049400350295127	0.0588	0.4009
15	rs4778861	79349337	C	T	0.0835963858728342	0.031	0.006933
15	rs62011243	79350422	A	G	-0.0451019739124202	0.0583	0.4394
15	rs141746099	79350494	C	G	-0.0551005327305046	0.0726	0.4479
15	rs16970524	79350624	G	A	-0.0456042446050211	0.0582	0.4334
15	rs3816282	79350840	A	G	0.0278972284172359	0.0242	0.2488
15	rs894784	79351176	G	T	0.0729995008835215	0.0295	0.01328
15	rs62011244	79351930	G	A	-0.0486021818392175	0.0361	0.1783
15	rs12911829	79352139	C	T	0.0344980404075674	0.0188	0.06614
15	rs11633133	79352523	A	T	0.0809991731914479	0.0363	0.02587
15	rs11634225	79352692	A	G	0.0795964542711428	0.0363	0.02823
15	rs4778628	79354160	C	T	0.0819025156196343	0.0363	0.02416
15	rs57707390	79354423	G	A	0.014504302202808	0.0262	0.5795
15	rs56975391	79354818	C	T	0.0146028573839336	0.0261	0.5762
15	rs79343508	79355030	C	A	-0.029202265808213	0.0367	0.426
15	rs11072825	79355216	T	C	0.0335991726304121	0.0196	0.08687
15	rs141884433	79355639	C	T	0.137899339241208	0.1448	0.3409
15	rs987057	79355941	T	C	0.0011992805754821	0.0209	0.9537
15	rs56010525	79356023	C	G	-0.181102300389225	0.0813	0.02585
15	rs62011245	79356535	G	C	-0.0313049258284153	0.0363	0.3884
15	rs12443101	79356631	A	C	-0.0110002818588653	0.0221	0.6188
15	rs62011246	79356742	C	T	-0.0366017456445608	0.0362	0.3123
15	rs4778867	79357333	A	G	0.0832007925927607	0.0365	0.02249
15	rs8026819	79357390	C	T	-0.0027036515743148	0.0211	0.8993
15	rs62011247	79357792	C	T	-0.0032954239497972	0.0213	0.8773
15	rs62011248	79357922	C	T	-0.0438996422900184	0.037	0.2355
15	rs2009197	79358795	C	T	-0.0440041354980549	0.0576	0.445
15	rs736827	79358866	A	G	0.0382009626151637	0.0178	0.03206
15	rs744060	79359274	C	T	0.0481042146741464	0.0181	0.007815
15	rs62011249	79359287	C	T	-0.0465047776557534	0.037	0.2096
15	rs729650	79359310	C	T	-0.0300984478240329	0.0577	0.6014
15	rs744059	79359505	C	T	0.0402970567645369	0.0188	0.0319
15	rs116110129	79359687	C	T	0.130896674801767	0.1516	0.3878
15	rs72732673	79360375	A	G	0.06259914175652	0.0586	0.2851
15	rs62011250	79360580	G	A	-0.0462952789853036	0.0594	0.4352
15	rs10152832	79361334	C	G	0.0518046636160167	0.0632	0.4123
15	rs11629697	79362159	G	A	-0.015702643727291	0.0253	0.5344
15	rs7166032	79365780	G	A	0.0005998200719675	0.0183	0.9753
15	rs117748283	79366481	G	A	-0.0730008928844903	0.0888	0.4111
15	rs56117790	79367703	G	A	0.0017983819413794	0.0187	0.9228
15	rs56319962	79367719	C	T	0.0080971295874548	0.0184	0.6589
15	rs6495364	79367793	T	C	0.0087020272939009	0.036	0.8092
