## Supplementary material for "Characterization of shared and ancestry-specific signals driving complex traits using multi-ancestry fine-mapping": EUR_schizophrenia_gwas_15_78368398_79368398.tsv

chrom	ID	pos	A1	A2	BETA	SE	P
15	rs4886556	78368457	A	G	-0.0074980401773571	0.0212	0.7221
15	rs72732561	78369162	A	C	-0.000200020002667	0.0122	0.9858
15	rs67559383	78369325	G	A	-0.0014009809156281	0.0089	0.8789
15	rs7170452	78369414	A	G	-0.009000382197299	0.0213	0.673
15	rs9047	78369815	G	A	-0.0095958936734469	0.0114	0.3994
15	rs148924439	78370296	T	C	0.0017983819413794	0.0226	0.9382
15	rs143723745	78370448	G	A	0.0052959516591825	0.0385	0.8899
15	rs2903702	78370548	G	T	0.0061013488579762	0.0093	0.5098
15	rs62011521	78370702	G	C	-0.0119005312583873	0.0167	0.4772
15	rs3803380	78370743	A	G	-0.0092022107647994	0.0114	0.4189
15	rs4887003	78370775	C	T	-0.0085968472255182	0.0162	0.5935
15	rs4887004	78370940	A	G	-0.013004189135254	0.0177	0.4645
15	rs4316722	78371893	T	A	-0.0137034650584925	0.0177	0.4394
15	rs11854491	78372183	C	A	0.0107025231331357	0.0314	0.7327
15	rs79851942	78372399	T	C	-0.0131966945943914	0.0167	0.4289
15	rs75421405	78372449	A	G	-0.0079011318962572	0.0183	0.6654
15	rs62011522	78373195	G	A	-0.0129028853555234	0.0181	0.4769
15	rs62009265	78373486	C	T	-0.0153979421800967	0.0133	0.2474
15	rs7168374	78374022	G	T	-0.002002002670673	0.0092	0.828
15	rs7169381	78374072	T	C	0.0147999386115992	0.0196	0.4504
15	rs11072726	78374509	C	T	0.0143958802837323	0.0196	0.4631
15	rs11631180	78374581	T	C	-0.0021022080918702	0.0092	0.8163
15	rs117683701	78374623	G	A	-0.006199175242821	0.0493	0.8994
15	rs7174428	78375142	A	C	-0.001501126126267	0.0092	0.8719
15	rs112386516	78375229	C	T	-0.0110002818588653	0.0203	0.588
15	rs12913206	78375735	C	G	0.0217027816432335	0.0177	0.2191
15	rs112362868	78375880	G	A	-0.006199175242821	0.0206	0.7641
15	rs2017959	78375980	A	G	0.0020977980821461	0.0087	0.8133
15	rs2867926	78376378	A	T	-0.0024028846163103	0.0093	0.7987
15	rs894298	78376728	A	G	-0.0032954239497972	0.0094	0.7233
15	rs114475724	78377209	C	T	-0.0012007205765188	0.0346	0.9729
15	rs16969482	78377610	T	C	0.0089002747867194	0.0125	0.4745
15	rs12907141	78378529	T	C	-0.0024028846163103	0.0092	0.7972
15	rs4887008	78378705	A	T	-0.003596459514405	0.0094	0.7005
15	rs56280304	78379184	G	A	0.0014988761237359	0.0136	0.913
15	rs17477930	78379787	T	C	-0.0329985112635755	0.0402	0.4118
15	rs12906198	78379896	A	C	-0.0051029981759033	0.0089	0.5653
15	rs28680277	78380017	C	T	-0.01999864650669	0.0179	0.2644
15	rs7183671	78380112	C	A	-0.0031950988965408	0.0094	0.7322
15	rs76348678	78380777	C	A	-0.0101008421794295	0.0251	0.6882
15	rs4473152	78381660	C	G	9.99950003332973e-05	0.0091	0.9919
15	rs11629571	78382166	G	A	0.0327962744150825	0.0359	0.3613
15	rs12903240	78382721	G	C	-0.0001000050003333	0.0091	0.9876
15	rs12903461	78383029	C	T	-0.0003000450090019	0.0091	0.9779
15	rs8039850	78383065	A	C	-0.0031950988965408	0.0093	0.7273
15	rs4438275	78383301	C	T	-0.003596459514405	0.0094	0.7038
15	rs12910083	78384669	C	T	-0.0406032684425478	0.0216	0.06048
15	rs11635115	78385810	G	A	0.003902375817241	0.0096	0.682
15	rs8028378	78386264	T	C	-0.006199175242821	0.0107	0.562
15	rs8034486	78387406	T	A	0.0032048589489113	0.0113	0.7787
15	rs74390579	78387432	G	A	-0.009696862978864	0.024	0.6858
15	rs60121404	78387459	C	T	-0.0049019951702315	0.0239	0.8367
15	rs11633292	78388095	T	A	-0.0111013930711739	0.0109	0.3081
15	rs35907575	78388120	G	A	-0.0456984484517478	0.023	0.04699
15	rs6495272	78388464	C	T	-0.0042992284528324	0.0102	0.6718
15	rs112339737	78389094	C	T	-0.0032954239497972	0.0107	0.7557
15	rs11639461	78389329	A	C	-0.0029042131473898	0.0101	0.7764
15	rs2289525	78389968	C	T	0.0209000641077417	0.0139	0.1319
15	rs2289524	78390414	T	C	-0.0086977157031958	0.0087	0.3173
15	rs12593575	78390909	C	T	-0.0107980900995126	0.0109	0.3219
15	rs72732564	78391077	C	A	-0.0027036515743148	0.0101	0.7849
15	rs2903700	78391958	A	C	-0.0084959889212643	0.0087	0.3273
15	rs2867922	78391969	G	A	-0.0033957590691798	0.01	0.7358
15	rs62009267	78392326	C	T	-0.003797200248385	0.0101	0.7032
15	rs7182113	78392357	G	A	-0.0293979151845611	0.0167	0.07771
15	rs62009268	78392599	A	C	-0.0154994990469515	0.0222	0.4859
15	rs56717133	78394269	A	G	-0.0034961042567088	0.0104	0.7362
15	rs117297950	78394430	T	C	-0.0067024110596754	0.0234	0.7742
15	rs75489622	78394675	C	T	-0.0411970648503382	0.0234	0.07901
15	rs62009270	78394979	G	C	-0.0120017335415971	0.0093	0.1991
15	rs62009271	78395196	C	T	-0.0080019302190585	0.0097	0.4092
15	rs9806257	78395362	T	C	-0.0120017335415971	0.0093	0.1989
15	rs11633444	78397468	G	C	-0.046400022834317	0.0338	0.1698
15	rs7164338	78397846	T	C	-0.008395140788382	0.0097	0.3848
15	rs10456	78398146	G	A	-0.0058973552660839	0.0099	0.5553
15	rs34057735	78398230	C	T	-0.0413950753663857	0.0234	0.07641
15	rs1561807	78398714	A	G	0.001598721363697	0.018	0.929
15	rs3784326	78398761	T	C	-0.0004000800213396	0.0132	0.9777
15	rs55829894	78398959	A	G	-0.0347985055426955	0.023	0.1298
15	rs116850964	78399637	G	A	0.0038027603329278	0.0261	0.8831
15	rs11072727	78400311	C	T	-0.0082035573506883	0.0097	0.3961
15	rs55921592	78400366	T	G	-0.0079011318962572	0.0118	0.5006
15	rs16953973	78400640	C	T	0.0013990209137074	0.0131	0.9142
15	rs11072728	78400673	T	A	-0.0083043861636152	0.0097	0.3913
15	rs55833717	78401002	C	T	-0.007296555232638	0.0118	0.5381
15	rs59999498	78401335	A	C	-0.0082035573506883	0.0097	0.3965
15	rs149691331	78401345	C	T	-0.0001000050003333	0.0422	0.9976
15	rs77370542	78401620	C	T	0.0119977384336167	0.0232	0.6047
15	rs11072729	78402001	A	C	-0.0081027387031859	0.0097	0.4004
15	rs141079023	78402007	A	G	0.0703000168001571	0.0502	0.1616
15	rs74024166	78402223	G	A	-0.0401035026973339	0.0233	0.08533
15	rs3784327	78402258	G	A	0.0044998604248922	0.0086	0.6005
15	rs2867986	78403179	C	G	0.0035038543266769	0.018	0.846
15	rs2304829	78403292	T	C	-0.0106970095483354	0.0093	0.2536
15	rs2304828	78403293	G	A	-0.0325955083699338	0.0308	0.2902
15	rs145609090	78403327	C	T	0.0178006246255066	0.0554	0.7478
15	rs2304827	78403357	G	A	-0.0331949048576409	0.0308	0.2809
15	rs75314194	78403668	C	T	-0.0281011651109099	0.0304	0.3551
15	rs78937802	78403924	T	G	-0.0322959448008212	0.0308	0.293
15	rs76700497	78404037	C	T	-0.0322959448008212	0.0308	0.294
15	rs74408423	78404120	T	C	-0.0322029950400999	0.0307	0.2944
15	rs16969502	78404134	G	C	-0.0394999521368577	0.0235	0.09331
15	rs11856417	78404315	A	C	-0.0001000050003333	0.0113	0.9945
15	rs11856461	78404407	C	A	-0.003596459514405	0.0101	0.7226
15	rs74824657	78404905	C	T	-0.0316970867432546	0.0307	0.3022
15	rs16969507	78405617	T	C	-0.0313049258284153	0.0307	0.3073
15	rs117688007	78405619	T	A	-0.0360003042410416	0.024	0.1334
15	rs76394764	78405652	A	C	-0.0307994715535284	0.0308	0.3172
15	rs16969508	78406192	T	C	-0.0303045802648556	0.0307	0.3234
15	rs75599090	78406241	T	G	-0.0267033828345498	0.0305	0.3815
15	rs17478430	78406959	T	C	-0.0021022080918702	0.0088	0.8144
15	rs150456070	78407327	T	C	0.0193025022544974	0.0452	0.6686
15	rs12440984	78407493	T	C	-0.003797200248385	0.0101	0.7073
15	rs8031028	78407639	G	A	-0.0032954239497972	0.0131	0.801
15	rs116405955	78407722	C	A	-0.0374007702544828	0.0309	0.2258
15	rs57778149	78407898	T	C	-0.0390007373497326	0.0236	0.09778
15	rs12438507	78408134	C	G	-0.003797200248385	0.0101	0.705
15	rs72625800	78408382	T	G	0.0246048038572487	0.0139	0.07692
15	rs8032449	78408455	G	A	-0.009696862978864	0.0094	0.3035
15	rs78633859	78408512	T	C	-0.0356997191343252	0.0309	0.2472
15	rs116498303	78408644	A	T	-0.035596090043474	0.0309	0.2481
15	rs62009273	78409190	A	G	-0.003797200248385	0.0101	0.7024
15	rs4886558	78409833	A	G	-0.0051029981759033	0.0194	0.7929
15	rs117464595	78410208	A	G	-0.0079011318962572	0.0252	0.7525
15	rs16969514	78410289	T	C	-0.0288007896057264	0.0187	0.1238
15	rs7162025	78410422	G	A	-0.0098988321792475	0.0094	0.2902
15	rs7161765	78410508	A	T	-0.0286978729475453	0.0187	0.1241
15	rs8028842	78411382	C	T	-0.0338050046123612	0.0233	0.1469
15	rs8028859	78411458	A	G	-0.0099998320783335	0.0094	0.2859
15	rs67000301	78411528	G	A	-0.0023026490626755	0.0115	0.8442
15	rs76122766	78411673	T	A	-0.0393023164827424	0.0236	0.09566
15	rs139365162	78412936	G	C	0.0560021901152849	0.036	0.1197
15	rs1542101	78413016	A	G	-0.0122041688389067	0.0113	0.2802
15	rs1542100	78413197	G	A	-0.0343016316970211	0.0308	0.266
15	rs6495273	78413275	T	C	-0.0099998320783335	0.0094	0.2859
15	rs75438416	78413293	C	T	0.0077002766261879	0.0215	0.72
15	rs2011323	78413526	A	G	-0.004198802647333	0.009	0.6385
15	rs894297	78414211	A	G	-0.0042992284528324	0.0194	0.825
15	rs60790001	78414935	C	T	-0.0331949048576409	0.0233	0.1544
15	rs76542449	78415119	C	T	-0.034198147379977	0.0308	0.2668
15	rs76739595	78415348	C	T	-0.0589965728077175	0.0432	0.172
15	rs55999906	78415698	C	T	0.025696986087186	0.0459	0.575
15	rs7359294	78415822	G	A	-0.0358033589652777	0.0309	0.2454
15	rs3784328	78416674	C	T	-0.0358966439977618	0.0309	0.2439
15	rs7163268	78417069	G	A	-0.0388032003238938	0.0236	0.1001
15	rs16969520	78417184	C	T	0.0077995046323818	0.0087	0.3688
15	rs7163579	78417394	C	T	-0.032502530761974	0.0233	0.1641
15	rs1971151	78418047	A	T	-0.0282965991551138	0.0187	0.1304
15	rs78982176	78418342	C	T	-0.0349952529972629	0.0309	0.2582
15	rs117576823	78418780	A	G	-0.0343016316970211	0.031	0.2674
15	rs8036417	78419476	A	G	-0.0120017335415971	0.01	0.2295
15	rs74474583	78419525	G	A	-0.0383978517965666	0.0307	0.2108
15	rs3784330	78420311	T	C	-0.0121029460677457	0.01	0.2235
15	rs55914317	78420344	G	A	-0.0316041926269978	0.0234	0.1761
15	rs11072730	78420541	A	G	-0.0006001800720324	0.0103	0.9543
15	rs55681349	78420559	C	G	-0.0075987978753305	0.011	0.4904
15	rs116051584	78420631	C	T	-0.0382004338153035	0.0236	0.1062
15	rs11857947	78421669	A	G	-0.0099998320783335	0.0088	0.2557
15	rs3784331	78422205	C	G	-0.004701032558649	0.011	0.6691
15	rs6495274	78422769	C	T	-0.0099998320783335	0.0088	0.2543
15	rs112308337	78423433	G	A	-0.0062998021485279	0.011	0.568
15	rs8040395	78423479	T	C	-0.0043996643446871	0.0087	0.6115
15	rs11547207	78423596	A	C	-0.0101008421794295	0.0099	0.3082
15	rs117831341	78424041	A	T	-0.0326988269632397	0.031	0.2903
15	rs72732571	78424369	A	C	0.0425996136188173	0.0473	0.3682
15	rs74024170	78424545	T	A	-0.0310985871020312	0.0233	0.1817
15	rs76576752	78425339	G	T	-0.0334016766340304	0.031	0.2815
15	rs76375166	78425749	G	T	0.0199986865066891	0.035	0.567
15	rs62009275	78426746	C	A	-0.0039979812872983	0.0114	0.7241
15	rs11636385	78427530	C	T	-0.0050024916227914	0.011	0.6512
15	rs77376231	78428012	G	A	-0.02960390325858	0.0147	0.04426
15	rs7182599	78428985	A	G	-0.0375980304153185	0.0237	0.1123
15	rs2007540	78429340	C	T	-0.0235040691879941	0.0133	0.07649
15	rs9783722	78429728	A	G	-0.0113036461713921	0.0088	0.1986
15	rs59075488	78430647	T	C	-0.0375045865412751	0.0237	0.1137
15	rs12185106	78431085	G	A	0.0275957115907991	0.0321	0.39
15	rs72732574	78432059	C	T	-0.0046005663955682	0.0111	0.676
15	rs7179651	78432096	C	G	-0.0074980401773571	0.0101	0.4606
15	rs11072732	78432849	T	C	-0.0101008421794295	0.0173	0.5592
15	rs8026337	78433235	T	C	0.001598721363697	0.0188	0.9333
15	rs11630013	78434923	G	A	-0.0054045784588597	0.0113	0.6327
15	rs11635268	78434979	T	C	-0.005696192544881	0.0113	0.6117
15	rs7165154	78435064	C	G	-0.0050024916227914	0.0141	0.7212
15	rs9920103	78435527	C	T	-0.0064004391810282	0.0086	0.4588
15	rs7172176	78436485	C	T	-0.0073972926304747	0.0086	0.3947
15	rs6495275	78436817	T	C	-0.0073972926304747	0.0086	0.3926
15	rs12439537	78437555	A	G	-0.0172987645783295	0.031	0.5778
15	rs28470276	78437815	T	C	-0.0505987987633697	0.0364	0.1646
15	rs62009331	78438063	G	A	-0.0372035489975441	0.0197	0.05899
15	rs11634325	78438073	G	A	-0.004198802647333	0.009	0.6391
15	rs11629561	78438122	T	G	0.0008995952428359	0.0088	0.9168
15	rs182911129	78438179	C	T	0.0119977384336167	0.0459	0.7939
15	rs12903696	78439018	T	C	-0.0069037763167944	0.0086	0.4226
15	rs2028548	78439120	C	T	-0.001300845733048	0.0093	0.8909
15	rs16969548	78439265	T	C	-0.0168003386783461	0.031	0.5882
15	rs79656789	78440224	T	C	-0.0374007702544828	0.0323	0.2466
15	rs57867560	78440360	G	A	-0.0332982854015147	0.0196	0.08914
15	rs62009333	78441574	C	G	-0.0331949048576409	0.0196	0.09071
15	rs11555541	78441769	T	C	-0.0076995657264405	0.0086	0.3699
15	rs113037555	78441886	T	G	-0.0331018715051171	0.0196	0.09151
15	rs74024174	78442201	C	T	-0.0169020380753563	0.0302	0.5749
15	rs11855354	78443631	G	A	-0.0071958279818024	0.0086	0.4021
15	rs145158225	78443782	G	A	0.0633972451297916	0.0418	0.1296
15	rs114903147	78444272	G	A	-0.0449973659307358	0.0371	0.2246
15	rs112842611	78444766	G	A	-0.0328951617042694	0.0197	0.09405
15	rs12906189	78444791	C	T	-0.005696192544881	0.009	0.5302
15	rs76993890	78445433	G	T	0.0226026252094292	0.0194	0.2444
15	rs6495276	78446098	T	C	-0.0065010863423599	0.0086	0.4542
15	rs62009334	78446169	G	T	-0.0331018715051171	0.0196	0.09212
15	rs62009335	78447207	C	T	-0.0329985112635755	0.0196	0.09267
15	rs12050483	78447280	C	T	-0.0501991563328521	0.0363	0.1669
15	rs11630776	78447790	C	G	-0.0052035148315978	0.009	0.5627
15	rs3825848	78448024	T	C	-0.0136020904182857	0.0114	0.2321
15	rs62009336	78448252	G	A	-0.0350988198393953	0.0197	0.07431
15	rs11631100	78448456	G	A	0.0002999550089979	0.0087	0.9739
15	rs11854120	78448959	G	C	-0.0331018715051171	0.0196	0.09152
15	rs62009337	78449431	A	G	-0.0332982854015147	0.0196	0.09015
15	rs12904688	78449748	G	C	-0.005304041591906	0.009	0.5551
15	rs4570804	78450204	C	T	-0.0334016766340304	0.0196	0.08859
15	rs62009338	78451781	A	T	0.0032048589489113	0.0125	0.7961
15	rs2044098	78451914	G	T	0.0001999800026662	0.0087	0.979
15	rs8032618	78452003	C	T	-0.0078003437327339	0.0086	0.365
15	rs62009339	78452244	T	C	-0.0332982854015147	0.0196	0.0893
15	rs4886560	78452296	C	T	0.0027960873020011	0.0125	0.8261
15	rs1982241	78452722	T	C	-0.0006001800720324	0.0087	0.9487
15	rs1982242	78452872	T	C	-0.0076995657264405	0.0086	0.3677
15	rs7180687	78454795	T	C	-0.0143017847108596	0.0113	0.2066
15	rs12439733	78454951	G	C	0.0023971245997214	0.0125	0.8477
15	rs62009340	78455012	C	T	-0.0335981494309355	0.0196	0.08665
15	rs7180781	78455355	G	T	-0.0467038420537432	0.0361	0.1964
15	rs78998021	78455732	G	A	-0.0411970648503382	0.0369	0.2636
15	rs12904404	78456855	G	A	-0.0060985584618694	0.009	0.5
15	rs12441406	78456894	A	G	0.0026963615477425	0.0125	0.8287
15	rs12904700	78457242	A	G	-0.0010005003335835	0.0087	0.9093
15	rs2868607	78457855	C	T	-0.0007002451143934	0.0087	0.9321
15	rs56803002	78458300	C	T	-0.0166986496230515	0.0306	0.5846
15	rs3816253	78458485	T	C	-0.0010005003335835	0.0087	0.9095
15	rs2304826	78458638	C	T	-0.0456042446050211	0.0361	0.2068
15	rs2304825	78458797	C	T	-0.0010005003335835	0.0087	0.9087
15	rs113819475	78458830	G	A	-0.0341050206499513	0.0324	0.2919
15	rs115513235	78458980	T	C	-0.0492007484476219	0.0362	0.1736
15	rs11638921	78459073	A	G	-0.0016012813669738	0.0087	0.8562
15	rs17674205	78461457	A	G	-0.0300984478240329	0.0151	0.04649
15	rs79037950	78461975	G	A	-0.0255024404124231	0.0305	0.4029
15	rs117706925	78462258	G	A	-0.0615988462189574	0.0306	0.04415
15	rs11072733	78462403	A	C	-0.046400022834317	0.0361	0.1989
15	rs3087998	78462518	C	T	-0.0106970095483354	0.0093	0.2521
15	rs74024181	78462967	C	T	0.022299507494767	0.0194	0.2492
15	rs3825847	78463486	G	A	-0.0335050785573982	0.0196	0.08734
15	rs11638547	78463890	G	T	-0.001300845733048	0.0087	0.8793
15	rs62009342	78464513	G	A	-0.0334016766340304	0.0196	0.08778
15	rs11072735	78466006	G	A	-0.0458031298018141	0.0361	0.2047
15	rs2304824	78466127	T	C	-0.0080019302190585	0.0086	0.3526
15	rs140574408	78466501	G	C	-0.0579999442979887	0.0544	0.2865
15	rs11631653	78466597	C	T	-0.0059979518036359	0.009	0.5048
15	rs17850483	78466781	G	A	-0.0341050206499513	0.0196	0.08159
15	rs62009343	78466919	C	G	-0.0338981034057645	0.0196	0.08358
15	rs12911405	78467379	A	C	-0.0019018072895963	0.0087	0.8263
15	rs28599778	78467605	A	G	-0.0396976268585458	0.0356	0.2654
15	rs12915990	78467777	C	G	-0.0080019302190585	0.0086	0.3549
15	rs79494491	78468259	T	C	-0.0131966945943914	0.0308	0.6684
15	rs59824250	78469740	C	T	0.0127977582298607	0.0166	0.4389
15	rs8034946	78470310	A	G	-0.0065010863423599	0.0086	0.4473
15	rs8035724	78470542	G	A	-0.002002002670673	0.0087	0.8197
15	rs17850484	78471110	G	A	-0.0216016445577609	0.0175	0.217
15	rs79399102	78471593	G	A	-0.0213972981080803	0.0175	0.2218
15	rs17479031	78471954	G	A	-0.0217038334437866	0.0175	0.2139
15	rs58092270	78472186	T	C	-0.0973041664750621	0.0515	0.05875
15	rs28699018	78472388	G	C	-0.0366017456445608	0.0358	0.3077
15	rs56334336	78472393	A	G	-0.0307994715535284	0.0152	0.04205
15	rs12910386	78472644	C	A	-0.0016012813669738	0.0088	0.8524
15	rs62009344	78472749	G	A	-0.0214994661132367	0.0176	0.2214
15	rs17479135	78473018	G	A	-0.0218980211012161	0.0175	0.2119
15	rs12915634	78473309	G	A	-0.0024028846163103	0.0088	0.7851
15	rs9972590	78473469	G	A	-0.0393959285025942	0.0359	0.2715
15	rs61092196	78473492	G	T	-0.0016012813669738	0.0129	0.8989
15	rs9972613	78473549	T	C	-0.0081027387031859	0.0086	0.3492
15	rs8027925	78473868	T	C	-0.0168003386783461	0.0114	0.1416
15	rs8026525	78473889	A	G	-0.0221024699079472	0.0175	0.2076
15	rs11856106	78474124	C	T	-0.0225012653465135	0.0175	0.1984
15	rs2304823	78474476	C	T	-0.0185000759845861	0.0302	0.54
15	rs6495277	78474517	T	C	-0.0176956485356892	0.0113	0.1184
15	rs55659119	78475202	T	C	-0.061099109367851	0.047	0.1934
15	rs62009346	78475236	C	T	-0.0222047099881925	0.0176	0.2079
15	rs77390520	78476284	A	T	-0.0214994661132367	0.0175	0.2189
15	rs28616107	78476843	C	T	-0.0145960053074092	0.0143	0.307
15	rs78684966	78476900	A	G	-0.0050024916227914	0.0309	0.8723
15	rs28413000	78476921	A	G	-0.0306035477981776	0.0357	0.391
15	rs28832935	78477861	T	C	-0.0363009797263316	0.017	0.03298
15	rs28535318	78478151	G	T	-0.0398016818829366	0.0171	0.01986
15	rs62009347	78478394	G	C	-0.044495399886564	0.0194	0.0221
15	rs62009348	78478622	A	G	-0.04470452178448	0.0194	0.02163
15	rs28528750	78483475	C	G	-0.0383978517965666	0.0171	0.02499
15	rs12442037	78483706	T	A	-0.0054950702819798	0.0308	0.8578
15	rs11072738	78484169	C	T	-0.009000382197299	0.0087	0.3036
15	rs28433827	78484256	C	T	-0.0382004338153035	0.0171	0.02544
15	rs62009353	78484602	A	G	-0.0425004857321486	0.0194	0.02874
15	rs28461704	78484977	A	G	-0.0377018671840115	0.017	0.02676
15	rs142004961	78485173	G	C	0.0326027085440124	0.0249	0.1907
15	rs62011375	78485216	G	T	-0.0440981887217984	0.0195	0.0233
15	rs79908499	78485732	G	A	-0.0377018671840115	0.0364	0.3
15	rs28700056	78485814	A	G	-0.0366951051877892	0.017	0.03102
15	rs2271902	78486189	G	A	-0.0393023164827424	0.0171	0.02173
15	rs2018983	78486551	C	T	-0.0058973552660839	0.0303	0.8455
15	rs2271901	78487160	C	T	-0.0065010863423599	0.0303	0.8312
15	rs12905325	78487583	C	T	0.001099395443301	0.0095	0.9089
15	rs12905634	78487672	G	C	0.0	0.0093	0.9958
15	rs894299	78488508	A	C	0.0014988761237359	0.0095	0.8765
15	rs4887011	78489163	T	C	-0.0122952780941516	0.0105	0.2434
15	rs74861331	78489164	G	A	-0.0038975857287134	0.031	0.8992
15	rs4887012	78489562	C	A	0.0014988761237359	0.0095	0.876
15	rs4887013	78489574	G	T	0.0016985566355815	0.0095	0.8573
15	rs4887014	78489799	G	A	0.0002999550089979	0.0093	0.9735
15	rs184591919	78490008	C	T	-0.0226956079321885	0.0291	0.4362
15	rs7166938	78490016	G	A	0.0007996801705642	0.0095	0.9299
15	rs11072739	78490442	G	A	0.0009995003330834	0.0095	0.9164
15	rs112459071	78490461	C	T	-0.0122952780941516	0.0229	0.5906
15	rs139312386	78490499	C	T	-0.0328021562323804	0.0319	0.3041
15	rs142557183	78490882	G	A	-0.0032954239497972	0.0312	0.9153
15	rs11072740	78490972	G	A	0.0009995003330834	0.0096	0.9127
15	rs74563006	78491047	T	C	-0.0370997639570267	0.0366	0.3103
15	rs6495280	78491741	C	T	0.0045994064948955	0.0095	0.6265
15	rs59398201	78492105	C	G	-0.0433042394092723	0.0196	0.02722
15	rs4887016	78492586	T	G	0.0012991557316201	0.0096	0.8948
15	rs143600788	78492707	T	G	0.0339955472579582	0.042	0.4188
15	rs869858	78493044	T	C	0.0011992805754821	0.0096	0.8976
15	rs1105401	78493278	T	C	0.0007996801705642	0.0096	0.9312
15	rs80241084	78493386	A	G	-0.0059979518036359	0.0305	0.8442
15	rs12443000	78494201	G	A	-0.0006001800720324	0.0096	0.9465
15	rs11072741	78494204	A	C	-0.0001000050003333	0.0096	0.9951
15	rs6495281	78494250	A	G	-0.0102018624845967	0.0118	0.3858
15	rs2139442	78494356	G	A	-0.0014009809156281	0.0094	0.8856
15	rs4334267	78494429	T	C	-0.013399371963117	0.0106	0.2066
15	rs11852636	78495247	G	A	0.0068961666878413	0.0346	0.8425
15	rs7165474	78495262	G	C	0.0023971245997214	0.0115	0.8323
15	rs80253791	78495876	C	T	-0.0328951617042694	0.0323	0.3082
15	rs1554377	78497593	T	C	0.0002999550089979	0.0089	0.9706
15	rs59184904	78497663	T	C	0.0321960982163169	0.0369	0.3819
15	rs147108150	78497800	C	T	0.0056042667198317	0.0246	0.8218
15	rs1011173	78498947	G	A	-0.0145046862028817	0.0142	0.3067
15	rs62011377	78499377	C	T	-0.0104039337153929	0.0133	0.436
15	rs12441219	78499389	C	G	-0.0114958245134845	0.0131	0.3796
15	rs7169757	78499408	T	C	-0.0102018624845967	0.0104	0.3251
15	rs8033802	78499787	A	C	-0.0081027387031859	0.0088	0.3624
15	rs76003499	78499900	T	C	0.024702368640342	0.0371	0.505
15	rs3825846	78500107	G	A	-0.0106970095483354	0.0104	0.3051
15	rs60968764	78500798	C	T	-0.0101008421794295	0.014	0.4689
15	rs3902931	78501433	T	C	-0.003797200248385	0.0091	0.6722
15	rs117592611	78501442	G	A	-0.021101069908054	0.0445	0.6359
15	rs1011172	78501803	G	A	-0.0052035148315978	0.0093	0.5732
15	rs28722516	78501823	G	A	-0.0106970095483354	0.014	0.4431
15	rs1011171	78501838	T	C	-0.0075987978753305	0.0088	0.3881
15	rs11854143	78501971	G	A	0.0023971245997214	0.0257	0.9243
15	rs28452388	78502086	G	A	-0.0102018624845967	0.0139	0.4624
15	rs34492856	78502205	C	T	-0.0306035477981776	0.0308	0.32
15	rs57021464	78502376	G	A	-0.0094040800752939	0.014	0.5017
15	rs58299587	78502395	C	A	-0.0112025145079934	0.0139	0.42
15	rs12910124	78502444	G	A	-0.0048015088161939	0.0092	0.6073
15	rs57491843	78502550	G	C	-0.0111013930711739	0.0139	0.4249
15	rs11072742	78503202	A	C	-0.007004474152883	0.0088	0.4249
15	rs4536431	78503356	T	C	0.0126002819757385	0.0103	0.2212
15	rs10851901	78503501	A	G	-0.0048015088161939	0.009	0.5914
15	rs12900547	78503895	C	T	-0.0051029981759033	0.0091	0.5719
15	rs12902247	78504289	T	C	-0.001501126126267	0.0092	0.8695
15	rs4887017	78504662	A	G	0.0127977582298607	0.0094	0.1734
15	rs34305311	78506656	C	T	-0.0364980230402006	0.0325	0.2612
15	rs12917090	78506904	C	A	0.0030952049073025	0.0094	0.7405
15	rs11629576	78507316	G	A	-0.0081027387031859	0.0087	0.3482
15	rs118042195	78507618	G	A	0.0060019521956343	0.0182	0.7421
15	rs11636312	78508557	T	C	-0.0114047880634385	0.0109	0.2977
15	rs78671957	78508801	G	A	0.0048979852621919	0.0336	0.8829
15	rs8035030	78508830	C	T	0.0109003744682883	0.0092	0.2356
15	rs72732595	78508915	G	A	-0.0122041688389067	0.0184	0.5074
15	rs77371521	78509444	C	T	-0.0154994990469515	0.0416	0.709
15	rs8037412	78509542	T	A	-0.0081027387031859	0.0088	0.3564
15	rs8036250	78509588	C	T	0.0024968801985871	0.0094	0.7862
15	rs7182497	78509994	T	C	-0.0075987978753305	0.0088	0.3883
15	rs78101743	78510248	G	A	-0.0319964709431669	0.0326	0.3252
15	rs11072744	78510819	G	T	-0.0166986496230515	0.0105	0.1119
15	rs28454342	78511903	C	T	-0.0156010662286512	0.0106	0.1416
15	rs12909007	78512552	G	C	-0.009000382197299	0.0089	0.3081
15	rs11632293	78512608	C	T	0.001099395443301	0.0095	0.908
15	rs79374395	78512953	C	G	-0.0040983869261633	0.0309	0.8954
15	rs7163412	78513656	A	G	0.0246048038572487	0.0115	0.03238
15	rs7163803	78513823	A	C	0.0004998750416509	0.0095	0.9618
15	rs148326808	78514006	G	A	-0.0322959448008212	0.0328	0.3246
15	rs908949	78514872	A	G	-0.0093031403261444	0.0089	0.2963
15	rs71407265	78515779	A	G	-0.0383043331577141	0.0338	0.2574
15	rs62011382	78516053	G	A	-0.0085968472255182	0.0106	0.4196
15	rs7161826	78516800	T	A	0.0234039777790161	0.0194	0.2257
15	rs7182829	78516810	C	A	-0.0131966945943914	0.0088	0.1346
15	rs11855610	78517329	T	G	-0.0251024465608414	0.0127	0.04807
15	rs6495283	78517857	G	C	-0.0069037763167944	0.0088	0.433
15	rs6495284	78517984	C	T	-0.0073972926304747	0.0088	0.3983
15	rs4887018	78518047	T	C	-0.007004474152883	0.0088	0.4269
15	rs75453885	78518773	A	G	0.0133998200630165	0.0103	0.1925
15	rs144994866	78519328	G	A	0.013202462677756	0.0103	0.1987
15	rs8034758	78519543	A	G	-0.0071958279818024	0.0087	0.4106
15	rs74323037	78519672	A	T	0.0134984841513417	0.0103	0.1908
15	rs4887019	78520204	G	A	-0.0068030886197391	0.0087	0.4376
15	rs2139443	78521149	G	A	0.0044003044444822	0.0087	0.6145
15	rs1022389	78521333	T	C	0.0140015196358136	0.0103	0.1712
15	rs4887020	78521646	A	C	-0.008395140788382	0.0087	0.337
15	rs140346614	78522242	G	A	0.0213993910058902	0.0406	0.5975
15	rs6495285	78522306	A	G	-0.0083043861636152	0.0087	0.3445
15	rs117423571	78522510	G	T	0.0255020410123433	0.0533	0.6322
15	rs55639638	78523320	G	T	-0.0247026126403718	0.0125	0.04783
15	rs56942697	78523619	C	T	-0.0242004837056584	0.0125	0.05225
15	rs12591998	78523816	C	T	0.0028958031120254	0.0087	0.7355
15	rs8032174	78523968	C	T	-0.0246001168682327	0.0125	0.04836
15	rs112428914	78524003	T	C	0.0178006246255066	0.0267	0.506
15	rs57729539	78524199	A	G	0.0003999200213268	0.0115	0.9719
15	rs117140491	78524231	C	T	-0.0239956055562207	0.0241	0.3208
15	rs35078436	78524868	A	T	-0.0238010101859522	0.0124	0.05565
15	rs11072745	78525008	G	A	-0.0243951568347216	0.0124	0.04999
15	rs11072746	78525016	A	C	-0.0243029385231735	0.0124	0.05041
15	rs7179157	78525421	G	A	0.001998002662673	0.0087	0.8155
15	rs11634386	78525994	G	A	0.0007996801705642	0.0114	0.9473
15	rs8024207	78526301	G	A	-0.0248973835545144	0.0125	0.04543
15	rs80071140	78526317	C	T	0.0150954876453349	0.0103	0.1408
15	rs10162606	78526556	C	T	0.0147014028528927	0.0093	0.1124
15	rs3813577	78527253	T	C	-0.0030045090202987	0.0092	0.742
15	rs78565759	78527575	G	A	0.0287040681283552	0.011	0.009088
15	rs4886563	78527616	G	T	-0.0008003201707691	0.0101	0.934
15	rs72734606	78527950	T	C	0.0379988130912113	0.0263	0.1487
15	rs12708524	78528538	C	T	0.0080971295874548	0.0089	0.3668
15	rs11637289	78528561	A	C	0.0270994698817177	0.0198	0.1717
15	rs75867937	78529494	T	C	-0.0140989243795016	0.0284	0.6189
15	rs12443071	78529539	C	T	0.0209000641077417	0.0109	0.05446
15	rs8041847	78529575	G	A	0.0086028888072678	0.0089	0.3376
15	rs28445860	78529576	G	A	0.0046989426564652	0.0111	0.6733
15	rs117323719	78529602	G	A	-0.0598986354083514	0.0506	0.2362
15	rs8027099	78529943	T	C	-0.0380030548002074	0.013	0.003516
15	rs8026517	78530166	G	C	-0.0382004338153035	0.013	0.003277
15	rs2102906	78530257	A	G	-0.0114047880634385	0.01	0.2525
15	rs12910114	78530261	C	T	-0.013399371963117	0.0094	0.1557
15	rs4886564	78530837	T	C	0.0312951579807101	0.0126	0.01286
15	rs1533665	78530940	G	A	0.0080971295874548	0.0089	0.3619
15	rs1533666	78530991	G	A	-0.0113036461713921	0.01	0.2558
15	rs2013093	78531287	C	A	0.0074025335167413	0.0089	0.4044
15	rs80182045	78531311	G	A	-0.027196494688472	0.0489	0.5788
15	rs1969341	78531533	T	C	0.00730326611012	0.0089	0.4099
15	rs11072747	78532385	T	C	-0.0340015566760147	0.0131	0.009395
15	rs8043149	78532926	C	T	0.0067968490002727	0.0089	0.4461
15	rs8043166	78532959	C	T	-0.0106970095483354	0.0099	0.2807
15	rs59839442	78533038	T	C	-0.0346017967900747	0.0131	0.008305
15	rs1980229	78533652	T	C	-0.0344051267241774	0.0131	0.008557
15	rs1980230	78533710	T	C	-0.0341050206499513	0.0131	0.009167
15	rs1010389	78534110	G	A	-0.0344051267241774	0.0131	0.008602
15	rs1010388	78534547	G	A	-0.0227979086760041	0.0198	0.2514
15	rs932218	78535050	T	C	0.0332993704009261	0.0114	0.003342
15	rs939243	78535281	T	C	0.0243022925229648	0.0087	0.005146
15	rs72734675	78535287	G	A	0.0239020562806236	0.0097	0.01399
15	rs4887023	78535437	C	G	-0.0062998021485279	0.0088	0.4727
15	rs8029698	78535886	A	G	0.0251022847608284	0.0196	0.2011
15	rs148503515	78536096	G	A	-0.0278954863187535	0.0477	0.5588
15	rs12591810	78536209	A	G	-0.0066017436345624	0.0088	0.4541
15	rs12904618	78536369	G	A	-0.0176040459483609	0.0094	0.06102
15	rs12904669	78536529	C	T	-0.0065010863423599	0.0088	0.4634
15	rs12439043	78536683	C	T	-0.0065010863423599	0.0088	0.459
15	rs12439144	78536924	G	A	-0.0055956263571598	0.0088	0.5216
15	rs4643281	78537091	A	C	-0.0058973552660839	0.0088	0.5057
15	rs1879154	78537155	T	C	-0.0058973552660839	0.0088	0.5052
15	rs1879155	78537156	G	A	0.027799974857679	0.0154	0.07136
15	rs4619364	78537209	A	G	0.025297307774162	0.0196	0.1971
15	rs11854210	78537327	A	C	-0.0174005146801673	0.0094	0.06357
15	rs11637790	78537363	T	C	-0.0331949048576409	0.0131	0.01137
15	rs8036830	78537579	C	T	0.0250047589895661	0.0196	0.2018
15	rs8040969	78537657	C	A	0.0251998010217421	0.0196	0.1991
15	rs141388055	78537670	C	T	-0.0214994661132367	0.0405	0.5961
15	rs140305071	78537729	G	A	-0.0042992284528324	0.0299	0.8848
15	rs28539781	78537742	C	T	0.0284999894699013	0.0154	0.06433
15	rs11633763	78537744	G	C	-0.0335050785573982	0.0131	0.01073
15	rs149090992	78537754	C	G	0.0166014304974254	0.0322	0.6056
15	rs4283196	78537917	T	C	0.0287040681283552	0.0154	0.0629
15	rs11633894	78537981	G	A	-0.0331949048576409	0.0131	0.01134
15	rs12916024	78537990	T	C	-0.0172987645783295	0.0094	0.06473
15	rs11633822	78538062	C	G	-0.0335981494309355	0.0131	0.01057
15	rs4616260	78538176	C	T	0.0288983900426488	0.0154	0.06127
15	rs7165529	78538878	A	G	0.0262036654966364	0.0196	0.1808
15	rs11635166	78538899	C	T	0.009197572354042	0.0115	0.4227
15	rs7166069	78539092	C	A	-0.0051029981759033	0.0088	0.5617
15	rs11853080	78539406	T	G	-0.0170037478161859	0.0094	0.06977
15	rs16969656	78539421	G	A	0.0289955368412525	0.0154	0.06027
15	rs8032081	78539661	A	G	-0.0054045784588597	0.0088	0.5393
15	rs12916463	78540267	A	G	-0.0171970248285215	0.0094	0.0663
15	rs76487698	78541632	C	T	-0.0150019689183474	0.0178	0.3996
15	rs1519818	78541745	G	A	0.0086028888072678	0.0088	0.3255
15	rs1519819	78541769	C	T	0.0086028888072678	0.0088	0.3277
15	rs72734689	78542035	C	T	-0.0081027387031859	0.0148	0.5814
15	rs78476380	78542242	C	T	-0.044495399886564	0.0329	0.1756
15	rs8182023	78542649	C	T	0.0087020272939009	0.0088	0.3187
15	rs62007799	78542661	C	T	0.0141987193998129	0.0103	0.1692
15	rs8182033	78543520	C	T	0.0264958638039652	0.0094	0.004942
15	rs11633732	78543639	G	A	0.0089002747867194	0.0124	0.4716
15	rs34833901	78544178	T	C	0.0134984841513417	0.0103	0.1894
15	rs4887024	78544524	C	T	0.0090984829852593	0.0087	0.2995
15	rs9888664	78544734	C	T	0.0263010744193707	0.0196	0.1797
15	rs8031692	78545168	G	A	0.0281986543586787	0.0196	0.1488
15	rs148177597	78545463	G	A	-0.0316041926269978	0.0131	0.01598
15	rs12905862	78545507	G	A	-0.0169020380753563	0.0094	0.07227
15	rs11072749	78545724	G	A	0.009197572354042	0.0087	0.2908
15	rs11633014	78546189	T	C	0.0209979909956055	0.009	0.01971
15	rs62007802	78546512	G	C	0.0138042809763971	0.0103	0.1814
15	rs7183158	78546903	G	A	0.026398473854531	0.0094	0.004982
15	rs117873131	78546918	G	A	0.0109003744682883	0.036	0.7623
15	rs4461038	78546996	A	G	0.0200967016991224	0.009	0.02629
15	rs6495286	78547155	A	G	0.03029639423135	0.0197	0.1245
15	rs10851902	78547321	A	G	0.0044003044444822	0.0087	0.6106
15	rs11639191	78547449	C	A	0.0134984841513417	0.0103	0.1912
15	rs11639195	78547493	A	T	0.0134984841513417	0.0103	0.1915
15	rs56744926	78547570	T	C	0.0178988554877579	0.0105	0.08685
15	rs41422846	78548078	T	C	-0.0316041926269978	0.0131	0.01611
15	rs56291665	78548314	C	T	-0.0316970867432546	0.0131	0.01567
15	rs12907308	78549109	A	G	-0.0130953713122409	0.0096	0.1755
15	rs117319303	78549353	C	G	-0.0469029460862576	0.0472	0.3204
15	rs28681327	78549669	C	T	0.0121953336998771	0.014	0.3837
15	rs8039884	78550081	G	T	-0.0107980900995126	0.0097	0.2624
15	rs28631197	78551146	T	A	0.0126990249774084	0.014	0.3665
15	rs142703897	78551193	C	G	-0.0517986852338873	0.0469	0.2699
15	rs8025227	78551216	C	G	0.0213993910058902	0.0087	0.0135
15	rs2139444	78551389	A	G	0.0213993910058902	0.0087	0.01357
15	rs56116800	78551595	C	A	-0.0309026047398165	0.0131	0.01855
15	rs2176752	78551678	T	C	0.0212036062510236	0.0087	0.01438
15	rs79465968	78551891	C	T	0.0105046326450854	0.0373	0.7781
15	rs11638511	78551927	A	G	0.0082954970241069	0.0087	0.3383
15	rs56273823	78552537	C	G	-0.0309954337025195	0.0131	0.01833
15	rs7171273	78552562	G	C	0.0304031059110447	0.0198	0.1246
15	rs56291632	78552790	C	T	0.0077002766261879	0.0115	0.5023
15	rs12900109	78553032	A	G	-0.0112025145079934	0.0097	0.2473
15	rs55948722	78553424	G	T	0.0266029817945341	0.0195	0.1712
15	rs11631528	78554213	C	T	-0.0302015087331214	0.0135	0.025
15	rs11631613	78554215	G	A	-0.0299026613543135	0.0135	0.02658
15	rs12592062	78554301	A	T	0.0048979852621919	0.0096	0.611
15	rs186595909	78554710	G	A	0.0320024161254944	0.0456	0.4833
15	rs146938812	78554934	C	G	0.031498667059371	0.0381	0.4086
15	rs117365656	78554941	C	T	-0.0499993949944177	0.047	0.2876
15	rs75369292	78555357	T	C	-0.0203047533403643	0.0141	0.1502
15	rs111257821	78555425	C	T	0.017496047616751	0.03	0.5612
15	rs79827225	78555982	A	G	-0.0196008476550609	0.0141	0.1651
15	rs77185764	78556076	G	A	-0.0198966317144566	0.0141	0.1589
15	rs78827644	78556250	G	A	-0.0198966317144566	0.0141	0.1583
15	rs79052265	78556258	A	T	-0.0198048272985997	0.0141	0.1595
15	rs62007805	78556571	G	A	0.0187039847937718	0.0088	0.03231
15	rs150768595	78556605	A	T	0.0069954745123864	0.0182	0.6993
15	rs117636273	78556895	G	A	-0.0197028322758684	0.0141	0.162
15	rs113594982	78557392	C	T	-0.019294956182969	0.0141	0.1706
15	rs62007832	78557720	C	G	0.0088011559530687	0.0106	0.4107
15	rs182249812	78558143	C	G	-0.0138961051921114	0.0328	0.6713
15	rs55718582	78558170	T	C	0.0209000641077417	0.0087	0.01696
15	rs2037347	78558509	G	A	0.03649585023784	0.0113	0.001235
15	rs10152846	78558857	C	T	0.0209979909956055	0.0087	0.01612
15	rs4887025	78559118	G	A	0.0210959082947329	0.0087	0.0156
15	rs12442376	78559767	T	G	0.0347974835421732	0.0096	0.000281
15	rs12909123	78559843	A	G	0.0087020272939009	0.0094	0.3516
15	rs12442418	78559937	T	C	0.0209979909956055	0.0087	0.01632
15	rs8025999	78559999	G	A	0.0368043345220483	0.0113	0.001156
15	rs3813576	78560409	C	T	0.0210959082947329	0.0087	0.0159
15	rs3813575	78560742	T	C	0.0088011559530687	0.0094	0.3493
15	rs10152977	78560927	T	G	0.0209979909956055	0.0087	0.01623
15	rs4887026	78561427	C	T	0.0222017079836866	0.0089	0.0122
15	rs12050695	78561627	C	T	0.0219962978718961	0.0089	0.01332
15	rs7176976	78561891	A	G	0.0341018649449722	0.0106	0.001356
15	rs12901552	78562160	G	A	0.0082954970241069	0.0094	0.3744
15	rs11635370	78562179	G	A	0.0221038989069263	0.0089	0.01273
15	rs3743084	78562693	A	G	0.0087020272939009	0.0094	0.3559
15	rs61752771	78562867	T	C	0.0147014028528927	0.0352	0.6757
15	rs3169166	78563103	A	C	0.0017983819413794	0.0088	0.837
15	rs4886566	78563652	G	A	0.0089002747867194	0.0099	0.3668
15	rs117753864	78563728	G	A	0.0086028888072678	0.034	0.7994
15	rs74026019	78563735	A	G	-0.0252972953741621	0.0119	0.03351
15	rs78376747	78564387	G	A	0.023198814502523	0.0258	0.3679
15	rs17402006	78565188	T	C	0.0215951374365897	0.0097	0.02631
15	rs11629630	78565414	A	G	-0.0303973537275885	0.0112	0.006726
15	rs7163689	78565478	C	T	0.0099998345783334	0.0086	0.2434
15	rs56229935	78565616	A	G	0.0215951374365897	0.0097	0.02679
15	rs56101048	78565742	G	A	0.0167981182758809	0.0186	0.3673
15	rs7168596	78565785	A	T	0.0063994795805678	0.0141	0.651
15	rs11853189	78565820	C	T	-0.0129028853555234	0.0141	0.3599
15	rs11853191	78565841	C	T	-0.0197028322758684	0.012	0.09927
15	rs11856774	78566039	T	C	-0.0131966945943914	0.0141	0.3518
15	rs111753185	78567384	C	A	-0.0347985055426955	0.02	0.08104
15	rs57372079	78567533	C	T	-0.035596090043474	0.0199	0.07342
15	rs3813574	78567543	A	G	-0.028399474521698	0.0112	0.0111
15	rs967821	78567853	G	T	-0.0309026047398165	0.0112	0.005757
15	rs139931272	78568920	T	C	0.0141987193998129	0.0367	0.6982
15	rs112727089	78568978	C	T	0.0537018913875451	0.0452	0.2351
15	rs72736715	78569126	C	G	-0.0259949602770859	0.0102	0.01116
15	rs8032417	78569930	A	G	-0.0285023604727122	0.0096	0.002873
15	rs11638991	78569950	A	G	-0.0281011651109099	0.0095	0.00328
15	rs78994386	78570725	G	A	-0.0130953713122409	0.0142	0.3566
15	rs62007839	78570875	G	A	-0.0078003437327339	0.0094	0.4036
15	rs62007840	78570918	A	G	0.0167981182758809	0.0086	0.05148
15	rs62007841	78571076	C	G	0.0173977771764203	0.019	0.3586
15	rs56186834	78571113	C	T	0.0239020562806236	0.0098	0.0145
15	rs11631859	78571870	A	G	-0.032502530761974	0.0304	0.2844
15	rs6996	78573487	A	T	-0.0343016316970211	0.0103	0.0008337
15	rs3743083	78573619	C	T	0.0170045988158238	0.0186	0.3609
15	rs3743082	78573745	G	C	0.0212036062510236	0.0106	0.04636
15	rs2867933	78574787	C	T	0.0140015196358136	0.0141	0.32
15	rs1519820	78577207	G	A	0.021497269010823	0.0107	0.04329
15	rs7173851	78578659	T	G	-0.0253998626327317	0.0086	0.003205
15	rs66994426	78578924	C	T	-0.0347985055426955	0.0103	0.0007029
15	rs75281351	78579650	C	T	-0.0119005312583873	0.0141	0.3985
15	rs62007844	78579873	T	C	-0.0009004052431641	0.0175	0.9609
15	rs62007845	78579938	C	T	-0.0009004052431641	0.0175	0.9598
15	rs4887027	78579941	G	C	-0.0225012653465135	0.0088	0.01027
15	rs11635815	78580271	C	G	-0.0349020520092649	0.0103	0.0006608
15	rs7179979	78580280	C	T	0.0009995003330834	0.0173	0.9544
15	rs2277551	78580481	G	A	-0.0117993392160431	0.0141	0.4021
15	rs72736725	78581717	T	A	-0.0008003201707691	0.0174	0.9618
15	rs1879152	78581840	T	C	-0.0119005312583873	0.0141	0.4003
15	rs16969675	78581938	C	A	-0.0121029460677457	0.009	0.1772
15	rs876364	78583531	C	T	0.0225048553400694	0.0086	0.009013
15	rs7170960	78583818	C	T	-0.0243029385231735	0.0091	0.007549
15	rs62007846	78584680	T	C	-0.0008003201707691	0.0174	0.9639
15	rs2280364	78585106	C	T	-0.0117993392160431	0.0141	0.4025
15	rs2280365	78585433	C	A	-0.0344982814075965	0.0103	0.0007591
15	rs2280366	78585898	T	C	-0.0221024699079472	0.0088	0.01171
15	rs76874578	78586642	C	T	-0.0149004625639624	0.0333	0.654
15	rs17480994	78586915	T	C	0.0217027816432335	0.0106	0.04174
15	rs16969691	78588264	G	A	0.0063001125484799	0.0141	0.6547
15	rs77056929	78588517	A	G	-0.0127003085782322	0.0141	0.3683
15	rs145408100	78588577	G	A	-0.0364046818937998	0.02	0.06854
15	rs56299741	78588972	C	T	-0.0349952529972629	0.0103	0.00066
15	rs11855111	78589069	T	C	-0.0129028853555234	0.0141	0.3629
15	rs79721917	78589532	A	G	-0.0101008421794295	0.0362	0.779
15	rs72736732	78589819	A	G	-0.0006001800720324	0.0174	0.9745
15	rs8026217	78590336	C	A	0.0060019521956343	0.0141	0.6696
15	rs11854322	78590414	G	C	-0.0121029460677457	0.0141	0.3907
15	rs8026257	78590455	A	T	0.0063994795805678	0.0141	0.6507
15	rs116906910	78590521	A	C	0.0087020272939009	0.0443	0.8437
15	rs17402697	78590625	C	T	-0.031397792147416	0.0113	0.005283
15	rs2867932	78591037	A	G	-0.0080019302190585	0.0088	0.3651
15	rs4887029	78591510	C	T	-0.0222047099881925	0.0088	0.01174
15	rs116871326	78591819	C	A	0.0066975214477213	0.0274	0.8056
15	rs16969703	78592036	C	T	-0.0122952780941516	0.0141	0.3846
15	rs11635324	78592277	C	T	-0.0344982814075965	0.0103	0.0007845
15	rs78151008	78592706	T	C	-0.0119005312583873	0.0141	0.3997
15	rs11636560	78592723	G	T	-0.0347985055426955	0.0103	0.0007199
15	rs12906684	78593263	A	T	0.025297307774162	0.0086	0.003392
15	rs34757410	78593343	G	T	-0.0248973835545144	0.0091	0.006499
15	rs16969705	78593362	A	G	-0.0127003085782322	0.0141	0.3687
15	rs113819937	78593489	C	T	0.005703702916678	0.0162	0.7261
15	rs16969707	78594105	A	T	-0.0132980281439898	0.0141	0.3476
15	rs75484351	78594423	C	T	0.001099395443301	0.0193	0.9542
15	rs6495287	78594447	C	T	-0.0238010101859522	0.0091	0.00914
15	rs6495288	78594485	C	T	-0.0260975991218731	0.0087	0.002683
15	rs142840242	78594983	A	G	0.0743000965537901	0.0354	0.0356
15	rs146539732	78595137	A	G	-0.0628972021721127	0.0502	0.2103
15	rs145064649	78595865	T	C	0.0123039944561641	0.011	0.2642
15	rs11853262	78596034	G	A	-0.0252972953741621	0.0086	0.003425
15	rs73467147	78596313	C	T	-0.0346017967900747	0.0103	0.0007556
15	rs2090679	78596906	A	G	-0.013004189135254	0.0141	0.357
15	rs12910757	78597366	T	A	0.0203025023378308	0.0094	0.03025
15	rs74894101	78597405	G	A	-0.0129028853555234	0.0142	0.3648
15	rs75886457	78597701	G	A	-0.013004189135254	0.0142	0.3597
15	rs60101069	78598276	A	G	0.0121953336998771	0.011	0.267
15	rs12593776	78598931	A	G	0.003902375817241	0.0095	0.6827
15	rs12591569	78599270	T	G	0.0126002819757385	0.011	0.2533
15	rs4491475	78599729	T	C	-0.0125990355765152	0.0086	0.1447
15	rs4887030	78599995	A	G	0.0124027667170427	0.0086	0.1509
15	rs56094647	78600166	T	A	-0.0322029950400999	0.0104	0.001954
15	rs17481341	78600467	G	A	0.007997931111062	0.0141	0.573
15	rs4268717	78600568	G	A	0.0129951954948113	0.011	0.2383
15	rs80319588	78600599	G	T	0.0063994795805678	0.0274	0.8141
15	rs1996625	78601094	T	G	0.0185960172820726	0.0089	0.03575
15	rs7183765	78601654	C	T	-0.0335981494309355	0.0103	0.001065
15	rs117328549	78602090	G	A	0.0082954970241069	0.0274	0.7634
15	rs113415057	78602576	T	C	-0.031397792147416	0.0102	0.002119
15	rs72736745	78602774	C	T	-0.0267958227871631	0.0112	0.01675
15	rs76053575	78603021	A	C	-0.0135007260538548	0.0142	0.3429
15	rs60677474	78603065	G	A	-0.0243951568347216	0.0087	0.004951
15	rs141853046	78603586	G	T	-0.0534007767271153	0.0242	0.02762
15	rs870731	78604485	G	T	-0.0208968257129853	0.0091	0.02196
15	rs12593753	78604578	G	C	0.012096540947233	0.011	0.2726
15	rs4887031	78604683	C	T	0.0067968490002727	0.0142	0.634
15	rs877325	78605862	G	A	0.0064988367398296	0.0142	0.6453
15	rs12442338	78606170	A	G	0.0128964817350202	0.011	0.2404
15	rs72736750	78606241	G	A	0.0263010744193707	0.0245	0.2824
15	rs16969710	78606362	T	G	-0.0147989665120717	0.0142	0.2951
15	rs79018535	78606567	G	A	0.0133998200630165	0.011	0.2242
15	rs2013580	78606621	T	C	0.0107025231331357	0.0086	0.2159
15	rs16969711	78606913	A	G	0.0050969882578437	0.009	0.5733
15	rs184209031	78607687	C	G	-0.006199175242821	0.0306	0.8397
15	rs4887033	78609853	G	T	0.0064988367398296	0.0091	0.4785
15	rs1973733	78610259	G	A	0.0475036226439669	0.0234	0.04258
15	rs140843198	78611661	G	A	-0.0486021818392175	0.0415	0.241
15	rs79631517	78612278	C	G	-0.021101069908054	0.0153	0.1681
15	rs149678978	78612390	C	T	-0.0125990355765152	0.0386	0.7439
15	rs117890715	78612817	G	T	-0.0120017335415971	0.0386	0.7559
15	rs8037145	78613420	G	A	-0.0495999919914836	0.0348	0.1538
15	rs11633194	78613561	C	T	-0.0194988734340555	0.0112	0.08157
15	rs149625638	78614602	G	C	-0.0253998626327317	0.0345	0.4614
15	rs74409536	78615347	G	A	0.0469980831605826	0.017	0.005808
15	rs12442110	78615721	G	C	0.0177023841130051	0.0092	0.05341
15	rs11856111	78617815	T	C	0.0165030720990143	0.0093	0.07623
15	rs8027394	78617913	T	C	-0.0022024235552	0.0093	0.8159
15	rs11630058	78618195	A	G	-0.0176956485356892	0.0089	0.04686
15	rs8027332	78618429	G	A	-0.0165969709073694	0.0089	0.06202
15	rs11630206	78618608	A	C	-0.0303973537275885	0.0125	0.01517
15	rs8031689	78618734	C	T	-0.0153979421800967	0.009	0.08849
15	rs8032013	78618792	G	A	-0.0156010662286512	0.009	0.08504
15	rs117507606	78619317	C	T	-0.0076995657264405	0.0225	0.7333
15	rs11631585	78619384	A	C	-0.0150019689183474	0.009	0.09648
15	rs925987	78619893	C	T	0.001598721363697	0.0091	0.8618
15	rs2012976	78620745	C	A	-0.0164038098256767	0.0091	0.07145
15	rs79536602	78621679	T	G	-0.0131966945943914	0.0349	0.7048
15	rs7169295	78622429	G	A	0.0217027816432335	0.0092	0.01772
15	rs882929	78622728	T	C	-0.0165969709073694	0.0091	0.06904
15	rs1810355	78623451	C	T	-0.0168003386783461	0.0091	0.06623
15	rs2012349	78623585	G	T	-0.0120017335415971	0.011	0.2766
15	rs62010361	78623756	G	A	-0.0358966439977618	0.0346	0.2991
15	rs11632415	78624909	A	G	-0.027196494688472	0.0131	0.03793
15	rs61360505	78625402	A	G	-0.0755967721743758	0.0553	0.1715
15	rs7178402	78625557	T	G	-0.017502275136142	0.0091	0.05469
15	rs75362475	78625592	A	T	0.0320992618599997	0.0365	0.3796
15	rs61033377	78626438	C	T	0.0168964476597299	0.0094	0.07358
15	rs11072753	78627031	G	C	-0.0106970095483354	0.011	0.3346
15	rs12438236	78627647	T	C	0.0172994970780611	0.0094	0.0675
15	rs112810069	78627833	T	A	-0.0278954863187535	0.0131	0.03347
15	rs140474942	78628165	A	G	0.0269047980491434	0.0366	0.4619
15	rs79163406	78628917	T	C	-0.0292949370570243	0.017	0.08467
15	rs12913251	78628956	T	C	-0.0176956485356892	0.0091	0.05293
15	rs3813573	78631359	C	T	0.0152038337422728	0.0114	0.1826
15	rs2280368	78632374	A	G	-0.0095050300143049	0.0114	0.4039
15	rs2280367	78632507	T	C	-0.0093031403261444	0.0114	0.4106
15	rs553526777	78632666	A	G	-0.0094040800752939	0.0363	0.7944
15	rs1127472	78632830	C	G	0.0067968490002727	0.0094	0.4669
15	rs151297065	78633419	G	C	0.0107025231331357	0.0253	0.6714
15	rs2139440	78633595	T	G	-0.0140989243795016	0.0118	0.2306
15	rs12910273	78633870	C	T	0.0014988761237359	0.0092	0.8731
15	rs75240989	78634089	G	A	0.0133011462391285	0.0258	0.6053
15	rs562464275	78634480	G	C	-0.0593997472816252	0.0554	0.2837
15	rs12593362	78634731	T	G	0.0065981840282271	0.0094	0.4837
15	rs3784333	78635188	C	T	-0.044599955369026	0.0347	0.1989
15	rs117986181	78636574	G	A	-0.0713026798988422	0.0179	6.89e-05
15	rs4887035	78636780	C	A	-0.0017014466397575	0.0094	0.8585
15	rs11072754	78637161	A	G	-0.0018016219466282	0.0094	0.8493
15	rs4886568	78637573	T	C	-0.0364980230402006	0.0306	0.2322
15	rs185458539	78637715	A	C	-0.0396976268585458	0.0557	0.4764
15	rs56107703	78637877	A	G	-0.0281011651109099	0.0132	0.03327
15	rs16969725	78637938	G	A	-0.0454995840713661	0.0347	0.1894
15	rs79692580	78638458	C	T	0.075997614226465	0.0352	0.03083
15	rs8026332	78639541	G	C	-0.0295009039176847	0.0298	0.3214
15	rs140883903	78640504	T	C	0.0548952993715794	0.0327	0.09324
15	rs77924552	78640760	G	C	0.0089002747867194	0.0126	0.4801
15	rs79630853	78641426	T	C	0.0556995724703668	0.0326	0.08809
15	rs11631382	78641833	A	C	-0.0303973537275885	0.0127	0.0164
15	rs8043186	78642471	C	T	-0.0014009809156281	0.0102	0.891
15	rs8027180	78642718	A	G	-0.0151034855773182	0.0087	0.08218
15	rs148542678	78644320	T	C	0.0473987203698754	0.0421	0.2603
15	rs2139445	78644530	G	A	-0.0018016219466282	0.0101	0.86
15	rs2139446	78644706	G	A	-0.0016012813669738	0.0101	0.8749
15	rs2139447	78644747	G	A	-0.0016012813669738	0.0102	0.8763
15	rs7168166	78644885	C	T	0.0008995952428359	0.0102	0.9284
15	rs147264423	78644995	A	G	-0.0122952780941516	0.0385	0.7494
15	rs11635744	78645150	A	G	-0.0146974807605841	0.0086	0.08899
15	rs11631240	78645534	T	G	-0.0151034855773182	0.0086	0.08008
15	rs72736770	78645667	C	T	0.0012991557316201	0.0102	0.8969
15	rs140767623	78646139	G	A	-0.0064004391810282	0.0277	0.8171
15	rs76302365	78646388	C	T	-0.0277001306422786	0.0125	0.02662
15	rs4887041	78647962	C	T	0.0218006299588528	0.0105	0.03856
15	rs76673116	78648452	G	A	-0.0102018624845967	0.0086	0.2378
15	rs34659776	78648734	G	A	-0.0105959392134034	0.0086	0.2203
15	rs189189558	78648867	A	C	-0.0122041688389067	0.0387	0.7528
15	rs12905421	78648964	C	T	-0.0105049846451474	0.0086	0.2217
15	rs11072755	78648994	T	C	0.0108014536938559	0.0086	0.2117
15	rs12906502	78649409	G	T	-0.0033957590691798	0.0097	0.7285
15	rs7177322	78649677	G	A	-0.010302892995897	0.0086	0.2314
15	rs117377573	78649790	T	C	0.0463968262292078	0.0444	0.2962
15	rs12592250	78650756	T	C	-0.0115969858456632	0.0086	0.1794
15	rs4887042	78651215	G	A	0.0219962978718961	0.0106	0.03834
15	rs2056307	78651815	A	T	0.0110981866660334	0.0086	0.1985
15	rs11638058	78651873	C	G	-0.0114958245134845	0.0094	0.2199
15	rs1850887	78652623	A	G	-0.009797842480111	0.0093	0.2921
15	rs12591147	78653310	C	T	-0.0107980900995126	0.0093	0.2493
15	rs2037348	78653563	G	A	0.0023971245997214	0.0106	0.821
15	rs28709928	78653643	G	A	0.0223972974420383	0.0105	0.03354
15	rs80202087	78653983	G	A	0.0021975835434872	0.0108	0.8389
15	rs28385476	78654148	T	A	0.022299507494767	0.0105	0.03391
15	rs72736777	78654345	C	G	-0.0007002451143934	0.0266	0.9783
15	rs11072756	78654811	G	T	-0.0088994831870327	0.0093	0.3377
15	rs12439071	78654865	A	G	-0.0093031403261444	0.0092	0.3132
15	rs117618552	78655414	G	A	0.0034041991335623	0.0182	0.8506
15	rs141968024	78655585	G	A	0.0099998345783334	0.0241	0.678
15	rs1105190	78655710	G	A	0.0068961666878413	0.0086	0.4254
15	rs3843956	78656319	A	C	0.0064988367398296	0.0086	0.4512
15	rs3850090	78656542	C	G	0.0069954745123864	0.0086	0.4149
15	rs3850091	78656638	C	G	0.0069954745123864	0.0086	0.4142
15	rs2037351	78657377	A	T	-0.009000382197299	0.0092	0.3244
15	rs2037349	78657720	G	A	0.0069954745123864	0.0086	0.418
15	rs75404371	78658013	G	A	0.0087020272939009	0.029	0.7645
15	rs12594605	78658474	C	T	0.0060019521956343	0.0086	0.4841
15	rs569320496	78658816	T	C	-0.0561048513847726	0.0419	0.1806
15	rs7179924	78659487	G	A	-0.009797842480111	0.0093	0.2927
15	rs28534884	78659954	T	C	0.0209000641077417	0.0107	0.0517
15	rs9920822	78661349	C	G	0.0043007385516922	0.011	0.6939
15	rs28428764	78662001	G	A	0.021898468701116	0.0106	0.03937
15	rs7176305	78662548	A	G	0.0194986595340326	0.0107	0.06859
15	rs76660386	78662592	C	A	0.0075017910703226	0.0123	0.5424
15	rs4624138	78663003	G	T	-0.0222047099881925	0.0136	0.1029
15	rs4389115	78663077	C	G	-0.0217038334437866	0.0136	0.1114
15	rs11072757	78663382	G	A	-0.0083043861636152	0.0093	0.3748
15	rs8036879	78664005	A	G	0.0002999550089979	0.0092	0.9767
15	rs2869028	78664662	G	A	0.0205964297986501	0.0109	0.05812
15	rs28483565	78665540	G	T	-0.0189993500097828	0.0137	0.1661
15	rs1985078	78665555	C	A	-0.0188974371044634	0.0137	0.1697
15	rs139404609	78665603	A	G	0.0063001125484799	0.0242	0.7954
15	rs143617012	78665606	C	T	-0.007095110875924	0.0407	0.8618
15	rs2869033	78665849	C	G	0.0062007356416035	0.0094	0.5085
15	rs9920270	78666288	T	C	0.0006997551142732	0.0094	0.9411
15	rs9920189	78666311	A	C	-0.0150019689183474	0.0091	0.1001
15	rs4243078	78666887	A	G	0.0034041991335623	0.0107	0.751
15	rs77879093	78666995	C	T	0.0047984689115734	0.0183	0.7927
15	rs7173888	78667023	G	C	-0.0008003201707691	0.0096	0.9318
15	rs2869036	78667572	G	A	0.0101978249764461	0.0103	0.3207
15	rs12914703	78668311	T	A	-0.0005001250416822	0.0103	0.9612
15	rs140051025	78669276	T	C	0.0528960093534967	0.0326	0.1042
15	rs7170528	78670258	C	A	-0.0012007205765188	0.0103	0.905
15	rs4304991	78670948	G	A	0.0129951954948113	0.0113	0.2499
15	rs149575163	78671089	T	C	-0.0271040176920589	0.0234	0.2476
15	rs4503760	78671121	C	T	0.013202462677756	0.0113	0.243
15	rs6495295	78673538	T	C	-0.002002002670673	0.0102	0.8423
15	rs12912389	78673589	C	T	0.004201162744548	0.013	0.7439
15	rs12912686	78673621	G	A	0.004001981379298	0.013	0.757
15	rs4502185	78673671	C	T	-0.001501126126267	0.0097	0.8778
15	rs4591101	78673732	C	T	-0.000200020002667	0.0097	0.9856
15	rs2869037	78674015	A	G	0.0084045823438103	0.0101	0.4066
15	rs55856821	78674491	C	T	-0.0017014466397575	0.0114	0.8776
15	rs12902531	78674701	G	A	0.0045994064948955	0.013	0.7228
15	rs75020883	78674770	G	A	0.0533985767246953	0.0328	0.1031
15	rs62010378	78675433	T	C	0.0138042809763971	0.0114	0.2253
15	rs12913908	78676808	G	A	-0.0008003201707691	0.0103	0.938
15	rs56394619	78677892	T	C	-0.002002002670673	0.0126	0.8759
15	rs12900333	78678276	C	T	-0.0025031302181184	0.0138	0.8552
15	rs10152251	78679837	G	A	0.0134984841513417	0.0087	0.1206
15	rs151157799	78679913	T	A	-0.0130953713122409	0.0538	0.8072
15	rs4243081	78680264	T	C	0.0125015292229252	0.0087	0.1493
15	rs11635500	78680663	A	G	0.0126990249774084	0.0087	0.145
15	rs2002403	78681002	G	A	0.0355022698424966	0.0353	0.3147
15	rs4283201	78681365	A	C	0.0126990249774084	0.0087	0.1447
15	rs143076710	78681482	T	A	-0.0021022080918702	0.0222	0.9262
15	rs11638077	78681797	G	A	-0.0275048131221902	0.0231	0.2337
15	rs4243082	78682076	C	T	0.0129951954948113	0.0093	0.1606
15	rs4887047	78682139	C	G	0.0461008368826632	0.0359	0.1996
15	rs11630879	78684051	A	G	0.0058031292269501	0.0089	0.5103
15	rs62010380	78684517	C	T	0.013202462677756	0.0113	0.241
15	rs56410797	78685241	G	A	-0.0131966945943914	0.0093	0.1567
15	rs55642616	78686531	G	A	0.0125015292229252	0.0113	0.266
15	rs11635031	78686690	A	G	0.0028958031120254	0.0088	0.743
15	rs11635084	78686823	A	G	0.004001981379298	0.0088	0.6523
15	rs11635330	78687353	C	T	0.0048979852621919	0.0088	0.58
15	rs28496041	78687699	C	T	0.0179970767016546	0.0198	0.3629
15	rs77446591	78687742	C	T	-0.0307994715535284	0.0162	0.05681
15	rs4516196	78687925	C	T	-0.001300845733048	0.0136	0.9257
15	rs2869039	78688500	G	C	0.0099998345783334	0.0087	0.2534
15	rs2869040	78688834	C	T	0.0107025231331357	0.0087	0.222
15	rs3743086	78689443	A	G	-0.0419997711602818	0.0487	0.3881
15	rs118059985	78690565	T	C	-0.0527996915922012	0.0436	0.226
15	rs2869042	78691154	T	A	0.0092966519050945	0.0088	0.2882
15	rs2869043	78691469	A	G	0.0189002595004805	0.0143	0.1856
15	rs2009293	78691646	T	C	0.0048979852621919	0.0108	0.6493
15	rs16969763	78691740	G	A	-0.0012007205765188	0.0185	0.9483
15	rs4887049	78692112	A	T	0.0051964749068174	0.0108	0.6301
15	rs185280327	78692420	G	A	0.0001999800026662	0.0537	0.9974
15	rs4887050	78692431	A	T	0.0048979852621919	0.0109	0.6485
15	rs58973764	78692938	T	C	0.0089993837968006	0.0088	0.3073
15	rs12906894	78693660	T	C	-0.0055956263571598	0.0136	0.6823
15	rs72736790	78694937	A	G	0.0099998345783334	0.0627	0.8729
15	rs8042381	78694954	C	T	0.0058031292269501	0.0108	0.5943
15	rs7183387	78695241	C	G	0.0055048206344449	0.0108	0.6123
15	rs35507142	78695791	C	T	-0.0532952970582236	0.0495	0.2823
15	rs6495296	78696492	A	G	0.0086028888072678	0.0088	0.3288
15	rs8034354	78696653	T	C	0.0059025456526138	0.009	0.5085
15	rs6495297	78696747	T	C	0.0081963182244858	0.0088	0.353
15	rs28428872	78697632	T	C	0.0099008246772624	0.0088	0.259
15	rs188949623	78697751	G	T	-0.0016012813669738	0.0542	0.9762
15	rs7179171	78697851	A	G	0.0056042667198317	0.0109	0.6035
15	rs80231189	78697988	G	A	-0.0039979812872983	0.0138	0.7698
15	rs7163013	78698759	C	T	0.0106035827841911	0.0088	0.2268
15	rs58498078	78700496	G	A	-0.0366951051877892	0.0418	0.379
15	rs8036991	78701365	C	A	-0.0366951051877892	0.0417	0.3781
15	rs28790408	78702440	A	T	0.0032048589489113	0.0229	0.887
15	rs12907636	78702568	T	A	-0.0062998021485279	0.0132	0.6304
15	rs12911913	78702710	T	G	-0.0062998021485279	0.0132	0.6307
15	rs4887052	78703631	G	A	0.0065981840282271	0.0109	0.5424
15	rs12917000	78704046	G	A	-0.0028039273327342	0.0138	0.8393
15	rs7167701	78704610	G	A	0.0022973590486834	0.0093	0.8041
15	rs62010386	78704615	G	A	0.0074025335167413	0.0109	0.4983
15	rs55832521	78704732	C	T	0.0048979852621919	0.0108	0.6455
15	rs11637052	78706161	A	G	-0.0040983869261633	0.0138	0.7668
15	rs62010387	78706299	G	A	0.0069954745123864	0.0109	0.522
15	rs147548723	78706331	G	A	-0.0403012967735257	0.0383	0.2923
15	rs6495298	78706774	A	T	0.0076010387728197	0.009	0.3973
15	rs7180928	78707148	C	G	0.001998002662673	0.0116	0.8664
15	rs7182596	78707368	T	G	0.0024968801985871	0.0115	0.8253
15	rs7170281	78708669	C	T	0.0032048589489113	0.0115	0.7842
15	rs7171749	78708715	T	C	0.0067968490002727	0.009	0.454
15	rs6495300	78708932	C	T	0.0167981182758809	0.0107	0.1169
15	rs2869029	78708963	A	C	0.0065981840282271	0.009	0.4658
15	rs2903992	78709146	G	A	0.0172994970780611	0.0108	0.1076
15	rs11631453	78709330	C	A	-0.005696192544881	0.0141	0.6845
15	rs58374597	78709933	T	A	-0.0264979913062283	0.034	0.4365
15	rs12913946	78709937	T	C	0.0142973047008244	0.0108	0.1842
15	rs28475146	78709976	T	G	0.0075017910703226	0.011	0.495
15	rs12912970	78710157	A	C	0.0047984689115734	0.0092	0.6004
15	rs28526814	78710415	T	C	0.0148984646619666	0.011	0.1732
15	rs7183034	78710766	C	T	0.0102968054773682	0.0093	0.2697
15	rs11630911	78711761	A	G	-0.0010005003335835	0.0099	0.9204
15	rs2869030	78711803	G	T	-0.0617052054366793	0.0103	2.197e-09
15	rs143127868	78711994	A	G	-0.0168003386783461	0.0518	0.7463
15	rs147055595	78712006	A	G	-0.0582967085104029	0.0479	0.2236
15	rs72736798	78713841	G	A	-0.0017014466397575	0.0274	0.9513
15	rs146441572	78713920	C	A	0.0735013596301142	0.0357	0.03936
15	rs4436747	78714008	A	G	-0.0131966945943914	0.0088	0.1341
15	rs78963847	78714172	G	C	-0.0454995840713661	0.0365	0.2126
15	rs2869032	78714561	C	T	-0.0706048843675517	0.0106	3.232e-11
15	rs11632223	78716350	T	C	-0.0165969709073694	0.0095	0.0785
15	rs76184288	78716960	C	T	0.044600447168905	0.0289	0.1226
15	rs4381564	78717753	G	A	-0.009696862978864	0.0098	0.3228
15	rs4390557	78717905	T	C	-0.0152050125429676	0.0088	0.08469
15	rs2869045	78718899	T	C	-0.0704975744133774	0.0106	3.451e-11
15	rs72736802	78719501	A	T	-0.0347985055426955	0.0091	0.000139
15	rs72738704	78719832	G	C	-0.0388032003238938	0.0092	2.579e-05
15	rs74323332	78720046	G	C	-0.0442027026797326	0.0247	0.07341
15	rs2656055	78720194	C	A	-0.070401005299324	0.0105	1.96e-11
15	rs76000393	78720757	T	C	0.027799974857679	0.0403	0.4909
15	rs2869046	78720966	T	C	-0.0222047099881925	0.0087	0.01094
15	rs2568497	78721397	G	T	-0.070197167789298	0.0105	2.212e-11
15	rs11072762	78721445	G	C	-0.0177974390305806	0.0088	0.0432
15	rs78555828	78721832	C	A	-0.0152050125429676	0.0208	0.4642
15	rs2568498	78721932	A	T	-0.0138048499765589	0.0088	0.1163
15	rs12911087	78722263	A	T	-0.0034961042567088	0.0246	0.8881
15	rs2568499	78722359	T	C	-0.0703044455099639	0.0105	2.077e-11
15	rs2656056	78722519	T	C	-0.0703044455099639	0.0105	1.975e-11
15	rs12916769	78723347	A	G	-0.0102018624845967	0.0098	0.2972
15	rs2656058	78723411	G	T	-0.0138048499765589	0.0087	0.1134
15	rs117276389	78723530	G	A	0.126500483609342	0.0527	0.0164
15	rs11072763	78724256	A	G	-0.0697038384497916	0.0103	1.5e-11
15	rs1394371	78724469	C	T	-0.0326988269632397	0.0095	0.0005742
15	rs12903150	78724645	A	G	-0.0105049846451474	0.0097	0.279
15	rs72738710	78724972	C	T	-0.0573960891413091	0.0396	0.1475
15	rs12908534	78725521	A	G	-0.0105959392134034	0.0097	0.2762
15	rs2036528	78726271	G	C	-0.0710020313547231	0.0105	1.157e-11
15	rs2036529	78726272	A	T	-0.0710020313547231	0.0105	1.156e-11
15	rs12899425	78726836	G	A	-0.0110002818588653	0.0097	0.2581
15	rs12899131	78726885	A	G	-0.0151034855773182	0.0087	0.08347
15	rs2568500	78726928	C	T	-0.0138961051921114	0.0087	0.1113
15	rs2036532	78727386	G	A	-0.0152963956259917	0.0087	0.07913
15	rs2656070	78730252	A	G	-0.0713026798988422	0.0104	8.739e-12
15	rs17483548	78730313	G	A	-0.0385017716536664	0.0091	2.326e-05
15	rs954144	78730591	C	T	-0.015702643727291	0.0087	0.07142
15	rs17405217	78731149	C	T	-0.0385017716536664	0.0091	2.378e-05
15	rs150470954	78731575	C	T	0.0773961316557046	0.044	0.07817
15	rs924840	78731808	T	A	-0.0713026798988422	0.0104	8.511e-12
15	rs72738715	78732010	A	G	-0.0255024404124231	0.0129	0.04714
15	rs2938671	78732754	A	G	-0.0710020313547231	0.0104	1.024e-11
15	rs117028191	78732875	A	G	-0.0264979913062283	0.0295	0.3684
15	rs17483686	78733390	A	T	-0.0394999521368577	0.009	1.226e-05
15	rs17483721	78733731	T	C	-0.0398016818829366	0.009	1.092e-05
15	rs11072765	78734292	A	G	-0.0151034855773182	0.0087	0.08268
15	rs1847529	78735070	A	C	-0.0150019689183474	0.0087	0.08452
15	rs55983731	78735269	C	T	-0.0394999521368577	0.009	1.254e-05
15	rs8041628	78735355	C	G	-0.0150019689183474	0.0087	0.08441
15	rs72738718	78735438	G	C	-0.0394999521368577	0.009	1.258e-05
15	rs529466075	78735999	G	T	0.0572023017657484	0.0474	0.2269
15	rs11630115	78736184	C	T	-0.0099998320783335	0.0097	0.3021
15	rs11630228	78736325	G	A	-0.0098988321792475	0.0097	0.308
15	rs2568488	78736593	T	A	-0.0713026798988422	0.0104	8.214e-12
15	rs2568490	78738370	T	C	-0.0710020313547231	0.0104	1.016e-11
15	rs2915695	78739471	T	C	-0.0714960017050699	0.0104	7.333e-12
15	rs2089162	78739763	A	G	-0.0386992491392765	0.0091	2.022e-05
15	rs117267645	78739968	C	T	-0.0206007457079636	0.0182	0.2573
15	rs2568493	78740233	G	A	-0.0710986585295806	0.0104	9.449e-12
15	rs2938670	78740688	T	G	-0.0375980304153185	0.009	3.089e-05
15	rs2656052	78740932	A	C	-0.0375045865412751	0.009	3.194e-05
15	rs2568494	78740964	G	A	-0.0375045865412751	0.009	3.164e-05
15	rs79234075	78741345	C	A	0.047598978799279	0.0284	0.09437
15	rs2656074	78741384	T	C	-0.0710986585295806	0.0104	9.303e-12
15	rs7181486	78741618	T	C	-0.0393959285025942	0.009	1.275e-05
15	rs2656073	78742276	T	G	-0.0707014731729843	0.0104	1.251e-11
15	rs17483929	78742376	G	A	-0.0388967656299467	0.009	1.648e-05
15	rs56219465	78742579	A	G	-0.0388967656299467	0.009	1.604e-05
15	rs10519198	78742754	C	A	-0.0152963956259917	0.0087	0.07693
15	rs2958719	78743029	G	A	-0.0707980713087154	0.0104	1.122e-11
15	rs12909921	78743260	A	G	-0.0153979421800967	0.0087	0.07508
15	rs12910090	78743300	A	C	-0.0153979421800967	0.0087	0.07588
15	rs2656072	78744292	A	G	-0.0707980713087154	0.0104	1.148e-11
15	rs12916396	78744524	G	A	-0.0102018624845967	0.0097	0.2939
15	rs12916558	78744600	G	A	-0.0099998320783335	0.0097	0.3025
15	rs2656071	78745343	T	A	-0.0713026798988422	0.0104	8.345e-12
15	rs76711744	78745416	C	T	0.0475036226439669	0.0284	0.09454
15	rs2656069	78745707	C	T	-0.0708946787765477	0.0104	1.111e-11
15	rs75577625	78745969	C	T	-0.0197028322758684	0.0304	0.5179
15	rs2869048	78747568	A	G	-0.0140989243795016	0.0117	0.2302
15	rs72738727	78749235	C	T	0.104197840012376	0.0377	0.005703
15	rs72738729	78750052	T	C	-0.0144032303107437	0.0117	0.218
15	rs78385743	78750388	A	T	0.0489996660319079	0.0233	0.03579
15	rs2656065	78750549	G	A	-0.0377953294954024	0.009	2.8e-05
15	rs11637656	78751961	C	T	-0.0453949344903922	0.0089	2.917e-07
15	rs12442456	78751962	G	T	0.0735013596301142	0.0129	1.297e-08
15	rs2568485	78752114	C	T	-0.0713993361302911	0.0104	8.133e-12
15	rs72738732	78752188	C	G	-0.0391983134041576	0.0091	1.7e-05
15	rs2568483	78752343	G	A	-0.0710986585295806	0.0104	9.911e-12
15	rs11639224	78753371	A	G	-0.0151034855773182	0.0087	0.08364
15	rs1964678	78754000	A	G	-0.0458973523870375	0.0089	2.189e-07
15	rs2009746	78754102	A	G	-0.0401035026973339	0.0091	9.281e-06
15	rs16969874	78754863	T	C	-0.0143017847108596	0.0117	0.2238
15	rs57839482	78757892	T	C	-0.0138961051921114	0.0117	0.2364
15	rs2938674	78757913	C	A	0.0709988581496884	0.0104	1.052e-11
15	rs111894579	78758058	A	G	0.0068961666878413	0.0466	0.8815
15	rs958025	78759348	C	T	0.0736964589223369	0.0104	1.647e-12
15	rs61299530	78760287	G	A	-0.0139975096438537	0.0117	0.2343
15	rs61388072	78760344	G	A	-0.0139975096438537	0.0117	0.2337
15	rs4887057	78760918	G	A	0.0446960805488528	0.0089	4.668e-07
15	rs17484235	78761414	C	G	-0.0398016818829366	0.0091	1.267e-05
15	rs12917068	78761784	G	A	-0.0154994990469515	0.0204	0.4467
15	rs28480606	78762313	A	G	0.0712968818820338	0.0104	8.473e-12
15	rs17405883	78762391	T	C	-0.0203966036652218	0.023	0.3759
15	rs114642875	78763289	G	A	-0.0421979407001862	0.0354	0.2331
15	rs191182335	78763293	C	T	0.0437967654983826	0.0295	0.1377
15	rs7174190	78763617	C	T	0.0712968818820338	0.0104	8.714e-12
15	rs3817092	78764285	A	G	-0.0143017847108596	0.0117	0.2213
15	rs8036042	78764324	G	A	-0.0144032303107437	0.0117	0.2189
15	rs72738736	78765122	G	T	-0.0406032684425478	0.0091	7.529e-06
15	rs16969883	78765189	C	T	-0.0139975096438537	0.0117	0.2317
15	rs12593229	78765290	T	G	-0.0456042446050211	0.0088	2.593e-07
15	rs1504550	78766250	A	G	-0.0416973775562091	0.0091	5.082e-06
15	rs1504549	78766629	C	T	-0.0447986409079867	0.0088	3.999e-07
15	rs12910910	78767850	C	T	-0.0451961304529691	0.0088	3.208e-07
15	rs117181913	78768107	T	G	-0.0375980304153185	0.0295	0.2027
15	rs117592333	78768159	G	A	-0.0182963622831166	0.0231	0.4276
15	rs28602670	78768167	C	G	0.0713993070302905	0.0104	7.817e-12
15	rs8043227	78768871	C	G	-0.0451961304529691	0.0088	3.19e-07
15	rs12916801	78769130	A	G	-0.0451961304529691	0.0088	3.229e-07
15	rs182292945	78770290	G	T	-0.0203966036652218	0.0307	0.5056
15	rs78901746	78770917	G	A	-0.0150019689183474	0.0117	0.2015
15	rs11634990	78771186	T	C	-0.0143017847108596	0.0117	0.2231
15	rs11072766	78771546	C	T	0.0708963919750802	0.0104	1.053e-11
15	rs17484524	78772676	A	G	-0.040197189751413	0.0091	1.083e-05
15	rs35031105	78772806	C	T	0.0715017216887108	0.0104	7.17e-12
15	rs113011956	78772946	G	A	-0.0145960053074092	0.0117	0.2131
15	rs112337935	78773693	C	T	-0.0145046862028817	0.0117	0.2177
15	rs12914994	78773908	C	T	-0.008395140788382	0.0098	0.3879
15	rs8042238	78774271	C	T	-0.0451019739124202	0.0088	3.354e-07
15	rs8042260	78774374	A	G	-0.0451019739124202	0.0088	3.277e-07
15	rs10851906	78774676	A	G	0.0720043324830851	0.0104	5.406e-12
15	rs16969892	78774737	A	G	0.0572023017657484	0.0335	0.08739
15	rs77235292	78775381	C	G	-0.0143017847108596	0.0117	0.2212
15	rs55786254	78775472	G	T	0.100198213877101	0.0388	0.009718
15	rs16969894	78776456	C	T	0.0723020567553947	0.0104	4.112e-12
15	rs12903285	78778953	A	G	-0.0442967745820927	0.0089	5.71e-07
15	rs12903295	78778972	A	G	-0.0437951599996715	0.0088	6.861e-07
15	rs12904234	78779384	C	T	-0.0438996422900184	0.0088	6.603e-07
15	rs36146269	78779510	T	A	-0.0449032281024259	0.0088	3.621e-07
15	rs12101809	78779801	C	T	0.0712968818820338	0.0104	8.231e-12
15	rs117468857	78780784	G	A	-0.0377018671840115	0.0294	0.1992
15	rs2036533	78781687	G	A	0.0716972114610293	0.0104	6.249e-12
15	rs4887059	78782095	C	T	-0.0447986409079867	0.0088	3.92e-07
15	rs16969899	78782326	T	G	-0.0147989665120717	0.0117	0.206
15	rs75430714	78782592	A	T	0.0074025335167413	0.024	0.7581
15	rs11858836	78783277	G	A	-0.0390007373497326	0.0094	3.067e-05
15	rs28511883	78783683	C	T	0.0712037590063322	0.0104	8.092e-12
15	rs72738743	78785802	T	G	-0.0151034855773182	0.0117	0.1964
15	rs183979453	78788214	G	A	-0.0795953077717999	0.035	0.02309
15	rs11636431	78788500	G	C	-0.007296555232638	0.0098	0.455
15	rs72738746	78789064	G	T	-0.040197189751413	0.0344	0.2431
15	rs965604	78789223	G	A	-0.04470452178448	0.0088	3.829e-07
15	rs13180	78789488	C	T	-0.04470452178448	0.0088	3.969e-07
15	rs2292116	78789676	T	C	-0.0152963956259917	0.0117	0.189
15	rs72738749	78790017	C	T	-0.0272992569378225	0.058	0.6387
15	rs2292115	78790189	A	G	0.0456996792509903	0.0283	0.1059
15	rs3743079	78791061	C	T	-0.0145960053074092	0.0117	0.2097
15	rs12899351	78792398	T	C	-0.0453007592301635	0.0088	2.947e-07
15	rs7174348	78792439	G	A	0.0720973808403835	0.0104	4.747e-12
15	rs1062980	78792527	T	C	0.0439020462871288	0.0088	6.887e-07
15	rs534792754	78792528	G	T	-0.0255024404124231	0.0429	0.5525
15	rs17406522	78792697	A	G	-0.0181028726978536	0.0182	0.3201
15	rs16969906	78793109	T	C	-0.0151034855773182	0.0117	0.1955
15	rs12594711	78793921	C	T	-0.0451019739124202	0.0088	3.376e-07
15	rs11637193	78794235	C	T	-0.0152050125429676	0.0117	0.1948
15	rs71402943	78795848	G	A	-0.0145960053074092	0.0233	0.5319
15	rs4362358	78796104	C	T	-0.0451961304529691	0.0089	3.287e-07
15	rs58766815	78796221	C	T	-0.0151034855773182	0.0117	0.1962
15	rs74925218	78796732	C	T	0.0725996924143435	0.0105	3.917e-12
15	rs72738757	78797307	C	T	-0.0159972768350078	0.0117	0.1738
15	rs9672607	78797460	T	A	0.0146028573839336	0.0117	0.212
15	rs9672608	78797463	T	A	0.0717995956157747	0.0105	6.967e-12
15	rs111542464	78797546	C	G	-0.028399474521698	0.0129	0.02773
15	rs57338032	78798939	A	G	-0.0158042315449673	0.0118	0.1793
15	rs6495304	78800416	G	A	-0.0598986354083514	0.0289	0.03848
15	rs11852372	78801394	A	C	-0.0465047776557534	0.0091	3.037e-07
15	rs117358101	78802296	C	A	0.103900450280944	0.0275	0.0001534
15	rs9788682	78802586	G	A	0.0736035592446318	0.0107	5.133e-12
15	rs9788721	78802869	C	T	0.0458047599004855	0.009	3.487e-07
15	rs7164594	78803057	C	T	0.0764979709727249	0.0104	1.823e-13
15	rs8034191	78806023	T	C	-0.0465990663783681	0.009	2.427e-07
15	rs117034501	78806297	C	A	-0.049400350295127	0.025	0.04813
15	rs183603441	78807407	T	A	0.0274011363479391	0.0456	0.548
15	rs28437878	78807872	C	T	0.0754970069979959	0.0104	4.416e-13
15	rs5022780	78808235	A	T	-0.013004189135254	0.0088	0.1386
15	rs62008174	78808947	C	T	-0.0128015918372089	0.0088	0.1451
15	rs151211237	78809856	G	C	0.0841021492874947	0.045	0.06142
15	rs12910978	78810017	A	G	-0.0127003085782322	0.0088	0.1475
15	rs12912673	78810216	T	C	-0.0127003085782322	0.0088	0.1467
15	rs12913173	78810546	T	C	-0.0127003085782322	0.0088	0.1465
15	rs12912022	78810585	A	G	-0.0122041688389067	0.0088	0.168
15	rs12591557	78811732	A	G	-0.0128015918372089	0.0088	0.144
15	rs12438181	78812098	G	A	0.0753022587095424	0.0104	4.43e-13
15	rs12441426	78812329	T	C	0.0758029634155007	0.0104	3.058e-13
15	rs62008193	78813334	G	A	-0.0131966945943914	0.0088	0.1331
15	rs62008194	78813805	G	T	-0.0131966945943914	0.0088	0.1325
15	rs10519203	78814046	G	A	0.0448012667045393	0.009	6.654e-07
15	rs7181245	78814389	C	T	0.0752002325629352	0.0104	4.121e-13
15	rs12914694	78814444	G	A	-0.013004189135254	0.0088	0.1375
15	rs7181447	78814567	A	G	0.0754042744478771	0.0104	3.709e-13
15	rs7163730	78814681	A	G	0.0752002325629352	0.0104	4.335e-13
15	rs61204066	78815298	G	A	0.0750981960059311	0.0104	4.611e-13
15	rs12900783	78815523	G	A	-0.0130953713122409	0.0088	0.1345
15	rs8031948	78816057	G	T	-0.0460020545617973	0.009	3.496e-07
15	rs147760547	78816130	A	G	-0.0898043646600713	0.0343	0.008829
15	rs12594391	78816240	A	G	-0.0131966945943914	0.0088	0.1328
15	rs12910969	78816980	G	A	-0.0130953713122409	0.0088	0.1349
15	rs12910726	78817034	C	T	-0.013004189135254	0.0088	0.1373
15	rs117669461	78817264	A	C	-0.0663962456396854	0.0321	0.03862
15	rs4461039	78817447	A	T	0.0749961490364056	0.0104	4.887e-13
15	rs8042849	78817929	C	T	0.0437967654983826	0.009	1.043e-06
15	rs187618975	78818072	C	T	-0.0868986560701441	0.042	0.03847
15	rs1504545	78818471	G	C	-0.0130953713122409	0.0088	0.1346
15	rs952215	78819153	T	C	-0.0130953713122409	0.0088	0.1351
15	rs952216	78819202	C	T	-0.013004189135254	0.0088	0.1363
15	rs12902493	78819275	C	G	-0.013004189135254	0.0088	0.1365
15	rs12903129	78819606	C	T	-0.013004189135254	0.0088	0.1362
15	rs12441354	78821016	G	A	0.0743000965537901	0.0104	8.016e-13
15	rs11636131	78821606	C	T	-0.0130953713122409	0.0088	0.1331
15	rs11632604	78821914	T	C	-0.013399371963117	0.0088	0.1253
15	rs12910289	78822065	T	G	-0.0132980281439898	0.0088	0.1286
15	rs2869055	78822388	G	C	0.0110981866660334	0.0087	0.2026
15	rs7169584	78822660	A	T	0.0746992259002006	0.0104	6.598e-13
15	rs12910100	78822667	C	T	-0.013399371963117	0.0088	0.1267
15	rs12915428	78823368	G	A	-0.013399371963117	0.0088	0.1259
15	rs12900612	78823993	C	T	-0.013399371963117	0.0088	0.1271
15	rs1847530	78824031	G	A	-0.013004189135254	0.0088	0.138
15	rs1504546	78824235	C	T	-0.013399371963117	0.0088	0.1266
15	rs11630349	78824608	C	T	-0.013399371963117	0.0088	0.1268
15	rs80267880	78824618	A	C	-0.0142003494011414	0.0202	0.4831
15	rs12438659	78824924	G	A	0.0745971382067833	0.0104	6.692e-13
15	rs12906284	78825105	C	T	-0.0132980281439898	0.0087	0.1272
15	rs12906846	78825295	G	A	-0.0132980281439898	0.0087	0.1271
15	rs12907169	78825498	G	C	-0.0130953713122409	0.0087	0.1332
15	rs3885951	78825917	A	G	-0.0312017511432645	0.0152	0.04031
15	rs11633027	78826166	C	T	-0.0862989035863658	0.0425	0.04206
15	rs931794	78826180	G	A	0.043097802902723	0.009	1.745e-06
15	rs56007453	78826239	T	C	-0.013399371963117	0.0087	0.1265
15	rs17407257	78826249	A	G	-0.013399371963117	0.0087	0.1255
15	rs12916999	78826912	C	T	-0.013399371963117	0.0087	0.125
15	rs2036534	78826948	T	C	0.0745971382067833	0.0104	6.673e-13
15	rs72738786	78828086	G	T	-0.0453949344903922	0.009	5.157e-07
15	rs117730351	78828352	C	T	-0.0503043099097479	0.0306	0.1004
15	rs12439240	78829091	T	C	0.0743000965537901	0.0104	7.732e-13
15	rs34664138	78831624	T	G	0.0745043221681052	0.0104	6.998e-13
15	rs34138960	78831668	A	G	0.0745043221681052	0.0104	7.001e-13
15	rs12915366	78831753	G	A	-0.0172987645783295	0.0088	0.0481
15	rs35212593	78831826	G	A	0.0749033700266622	0.0104	5.332e-13
15	rs12915652	78831928	G	A	-0.0174005146801673	0.0088	0.04729
15	rs56117933	78832349	T	C	-0.0338981034057645	0.0111	0.002186
15	rs12916483	78832397	G	A	-0.0136020904182857	0.0087	0.1197
15	rs3813572	78832588	T	C	-0.0136020904182857	0.0087	0.121
15	rs3813571	78832792	G	T	-0.0136020904182857	0.0087	0.1194
15	rs3813570	78832832	T	C	0.0746992259002006	0.0104	6.189e-13
15	rs57064725	78833036	C	A	0.0762014934935767	0.0103	1.689e-13
15	rs59133824	78833450	C	A	0.0748013031727843	0.0105	8.383e-13
15	rs59683676	78833453	T	C	0.0743000965537901	0.0105	1.136e-12
15	rs141607049	78833581	C	A	0.0332026408277183	0.0347	0.3392
15	rs55690619	78833612	A	G	0.0133011462391285	0.0087	0.1278
15	rs4886571	78833758	G	A	0.0133998200630165	0.0087	0.1252
15	rs4243083	78833830	C	G	0.0133998200630165	0.0087	0.1264
15	rs41280046	78834476	A	G	-0.0182963622831166	0.0202	0.3636
15	rs2292117	78834689	A	G	0.0133998200630165	0.0087	0.1256
15	rs141147481	78835239	C	G	0.0750981960059311	0.0361	0.03759
15	rs11858230	78835552	A	G	0.0133998200630165	0.0087	0.1245
15	rs28438420	78836288	A	T	0.012096540947233	0.0087	0.1654
15	rs8025429	78836362	G	A	0.0134984841513417	0.0087	0.1236
15	rs28392948	78836866	T	C	0.0134984841513417	0.0087	0.124
15	rs117422252	78837381	G	T	-0.0733021430750498	0.0447	0.1014
15	rs4886572	78837452	A	G	0.0134984841513417	0.0087	0.1219
15	rs28498264	78837673	C	T	0.0763034175417175	0.0105	3.901e-13
15	rs4887062	78837801	G	A	0.0141987193998129	0.0088	0.1039
15	rs76189127	78838837	C	A	-0.017502275136142	0.0167	0.2941
15	rs2869544	78839400	G	A	0.0135971385060249	0.0087	0.1205
15	rs4887063	78839715	C	T	0.0135971385060249	0.0087	0.1208
15	rs113352275	78840567	C	T	0.0725996924143435	0.0107	1.012e-11
15	rs8053	78841220	T	C	0.0133998200630165	0.0087	0.1264
15	rs1052035	78841353	T	C	-0.023401696181619	0.0232	0.3131
15	rs41280048	78841591	G	A	0.0805010641506168	0.0378	0.03338
15	rs1979907	78842239	T	C	0.0121953336998771	0.0087	0.1645
15	rs1979906	78842289	C	T	0.012096540947233	0.0087	0.1661
15	rs1979905	78842374	A	C	0.0121953336998771	0.0087	0.1645
15	rs4887064	78842847	G	C	0.0123039944561641	0.0088	0.1608
15	rs12907966	78843051	C	T	-0.0122952780941516	0.0088	0.1604
15	rs1504548	78843246	T	G	0.0119977384336167	0.0088	0.1719
15	rs117763346	78843296	G	A	-0.0966981425791736	0.0356	0.006549
15	rs139776574	78843553	T	C	-0.0385953087593848	0.0504	0.4428
15	rs1979908	78843564	C	T	0.0123039944561641	0.0088	0.1608
15	rs880395	78844356	A	G	0.0118989261570991	0.0088	0.1733
15	rs905740	78844386	T	C	0.0118989261570991	0.0088	0.1728
15	rs7164030	78844661	G	A	0.0125015292229252	0.0088	0.1531
15	rs905739	78845110	A	G	0.0755990028718877	0.0104	3.681e-13
15	rs142842807	78847487	G	A	-0.112899977215451	0.0405	0.00528
15	rs376499689	78849002	T	C	0.0598996532078335	0.0206	0.003588
15	rs58365910	78849034	T	C	-0.0465990663783681	0.0091	2.726e-07
15	rs4275821	78849541	C	T	0.0103957761821204	0.009	0.2499
15	rs72740955	78849779	C	T	-0.0471964348309747	0.009	1.764e-07
15	rs7173512	78849914	C	T	0.0099008246772624	0.009	0.2756
15	rs7173514	78849918	C	T	0.0701974789892495	0.0103	9.037e-12
15	rs28395178	78850558	G	A	0.0708032317954	0.0107	3.543e-11
15	rs35775671	78851104	G	A	-0.0066017436345624	0.0207	0.7481
15	rs2036527	78851615	G	A	-0.0469972723609114	0.009	1.971e-07
15	rs72740960	78851724	A	G	-0.079898551397885	0.0331	0.01577
15	rs12900711	78853998	G	C	-0.007095110875924	0.0207	0.73
15	rs112732227	78854495	A	G	-0.0168003386783461	0.02	0.3996
15	rs11636732	78854923	T	G	-0.0068030886197391	0.0206	0.7424
15	rs34380619	78855078	G	A	-0.0006001800720324	0.0203	0.9763
15	rs35759350	78855437	G	A	-0.0003000450090019	0.0203	0.9874
15	rs71402946	78855711	T	G	-0.0003000450090019	0.0203	0.9867
15	rs12911865	78856206	C	T	-0.0003000450090019	0.0203	0.9865
15	rs3829787	78856266	C	T	-0.010302892995897	0.009	0.2547
15	rs12912321	78856323	G	A	-0.0001000050003333	0.0203	0.9958
15	rs503464	78857896	T	A	0.0728972395126652	0.0103	1.327e-12
15	rs55853698	78857939	T	G	-0.0480039732984809	0.0091	1.128e-07
15	rs55781567	78857986	C	G	-0.0473956369746291	0.009	1.616e-07
15	rs684513	78858400	C	G	0.073203992258416	0.0107	6.772e-12
15	rs871058	78858491	G	A	-0.0125990355765152	0.0092	0.1694
15	rs140339604	78858745	G	A	-0.0995993652227547	0.0384	0.009571
15	rs12907994	78858750	C	G	-0.0068030886197391	0.0206	0.7429
15	rs12908606	78858938	G	T	-0.0068030886197391	0.0206	0.7433
15	rs117994199	78859918	C	G	0.0708963919750802	0.0436	0.1036
15	rs1711731	78861918	G	A	0.0808977266559906	0.0106	2.007e-14
15	rs11633958	78862064	C	T	-0.0492952917248775	0.0091	5.379e-08
15	rs7172118	78862453	C	A	-0.048896169787829	0.0091	6.602e-08
15	rs57945453	78862845	C	T	-0.0153979421800967	0.009	0.08656
15	rs667282	78863472	T	C	0.0800027068735152	0.0102	5.656e-15
15	rs56219480	78864024	C	T	0.0979974748812365	0.0233	2.505e-05
15	rs79750594	78865130	T	C	-0.0375980304153185	0.0571	0.5099
15	rs17486195	78865197	A	G	-0.0486966685402845	0.009	7.322e-08
15	rs588765	78865425	T	C	0.0146028573839336	0.0087	0.0946
15	rs61012457	78865694	C	G	-0.015702643727291	0.0089	0.07955
15	rs6495306	78865893	G	A	0.0146028573839336	0.0087	0.09572
15	rs140330585	78866445	G	A	-0.0486966685402845	0.009	7.153e-08
15	rs12903839	78867042	C	G	-0.0088994831870327	0.0203	0.6605
15	rs17486278	78867482	A	C	-0.0484972070855493	0.009	7.882e-08
15	rs142388711	78868070	T	G	-0.0302015087331214	0.0428	0.4801
15	rs2456020	78868398	C	T	0.0815984200022575	0.0102	1.125e-15
15	rs2456019	78868489	T	G	0.0150954876453349	0.0089	0.09053
15	rs72740964	78868636	G	A	-0.0490957108440633	0.009	5.653e-08
15	rs601079	78869579	T	A	0.0147999386115992	0.0087	0.08999
15	rs495956	78869930	C	T	0.0141001243787816	0.0089	0.1128
15	rs495090	78870003	A	G	0.0140015196358136	0.0089	0.1162
15	rs12911436	78870188	G	A	-0.0078003437327339	0.0203	0.7019
15	rs471889	78870235	T	C	0.0141001243787816	0.0089	0.1132
15	rs142403922	78870667	G	C	0.0917036842102131	0.0444	0.03901
15	rs576982	78870803	C	T	0.0799011591944847	0.0102	5.43e-15
15	rs680244	78871288	T	C	0.0135971385060249	0.0087	0.1179
15	rs621849	78872861	G	A	0.0147999386115992	0.0087	0.09069
15	rs569207	78873119	C	T	0.0802980596838212	0.0102	4.085e-15
15	rs637137	78873976	T	A	0.0800027068735152	0.0102	5.117e-15
15	rs7180002	78873993	A	T	-0.048896169787829	0.009	6.081e-08
15	rs11633585	78874492	A	C	-0.0081027387031859	0.0203	0.6907
15	rs116991229	78874555	T	C	-0.0689000186550519	0.0482	0.1526
15	rs1700006	78875623	A	G	0.081497034243183	0.0106	1.203e-14
15	rs117962853	78876204	G	A	0.0944006754214843	0.0443	0.03334
15	rs692780	78876505	C	G	0.0152038337422728	0.0089	0.08936
15	rs11637635	78877150	A	G	0.0152038337422728	0.0089	0.08843
15	rs56390833	78877381	C	A	-0.0486966685402845	0.009	6.895e-08
15	rs481134	78877563	A	G	0.01600129372694	0.0087	0.06654
15	rs951266	78878541	G	A	-0.0486021818392175	0.009	7.712e-08
15	rs56160480	78878565	C	T	0.0167981182758809	0.0357	0.6378
15	rs555018	78879242	G	A	0.0149969810059077	0.0087	0.08502
15	rs647041	78880481	T	C	0.016296487966892	0.0087	0.06148
15	rs12898919	78880577	G	C	-0.0116981574124923	0.0203	0.5639
15	rs2229961	78880752	G	A	-0.0689000186550519	0.0432	0.1103
15	rs12903575	78881087	G	A	-0.0121029460677457	0.0203	0.5507
15	rs17408276	78881618	T	C	-0.0156010662286512	0.0089	0.08071
15	rs16969968	78882925	G	A	-0.0488016642355575	0.009	6.791e-08
15	rs584135	78883628	A	G	0.0154992634469238	0.0089	0.08295
15	rs518425	78883813	A	G	0.0690968660793263	0.0096	5.377e-13
15	rs514743	78884227	T	A	0.0150954876453349	0.0089	0.08994
15	rs76474922	78884553	A	C	0.0676025721352111	0.0167	5.099e-05
15	rs12901535	78884646	G	A	-0.0235040691879941	0.0217	0.2793
15	rs615470	78885988	T	C	0.0147999386115992	0.0089	0.09665
15	rs8192482	78886198	C	T	-0.0486021818392175	0.009	7.438e-08
15	rs4887067	78886947	G	A	-0.0486021818392175	0.009	7.632e-08
15	rs12899226	78887438	T	G	-0.0117993392160431	0.0203	0.5593
15	rs660652	78887832	A	G	0.0150954876453349	0.0089	0.09056
15	rs472054	78887994	A	G	0.0147999386115992	0.0089	0.09747
15	rs578776	78888400	G	A	0.0669013524517588	0.0096	3.444e-12
15	rs12909340	78889609	C	A	-0.023401696181619	0.0218	0.2832
15	rs56276142	78889795	T	C	-0.0156010662286512	0.0087	0.07343
15	rs6495307	78890321	C	T	-0.015702643727291	0.0087	0.07293
15	rs12911602	78891449	T	C	-0.0156010662286512	0.0087	0.07445
15	rs12910984	78891627	G	A	-0.0795953077717999	0.0102	6.765e-15
15	rs189302121	78892421	A	T	-0.0423022562339069	0.0292	0.1478
15	rs112272197	78892513	C	T	-0.0331018715051171	0.0219	0.1313
15	rs7359276	78892661	C	T	-0.079497856132099	0.0102	5.152e-15
15	rs62010327	78892784	G	A	-0.0139975096438537	0.0089	0.1165
15	rs12901300	78892952	G	A	-0.0150019689183474	0.0087	0.0869
15	rs1051730	78894339	G	A	-0.0486966685402845	0.009	7.152e-08
15	rs55958820	78894357	G	T	-0.0191012733024012	0.0593	0.7473
15	rs3743078	78894759	C	G	-0.0802994072847293	0.0102	2.818e-15
15	rs3743077	78894896	C	T	-0.0156010662286512	0.0087	0.07366
15	rs62010328	78894971	C	T	-0.0154994990469515	0.009	0.0835
15	rs1317286	78896129	A	G	-0.0467038420537432	0.009	2.159e-07
15	rs938682	78896547	G	A	-0.0799960420957247	0.0102	5.038e-15
15	rs12904589	78897581	A	G	-0.0226956079321885	0.0218	0.2972
15	rs12914385	78898723	C	T	-0.0490957108440633	0.0088	2.601e-08
15	rs55676755	78898932	C	G	-0.047899061319535	0.009	1.105e-07
15	rs56077333	78899003	C	A	-0.0484972070855493	0.0091	9.731e-08
15	rs7182583	78899210	G	C	-0.0139975096438537	0.0089	0.1174
15	rs7183604	78899213	T	C	-0.0795953077717999	0.0102	6.714e-15
15	rs111725959	78899346	G	A	-0.0147989665120717	0.0089	0.09835
15	rs11637630	78899719	G	A	-0.0794004139882947	0.0102	7.762e-15
15	rs145649011	78899996	T	C	0.0198026272961797	0.0367	0.5898
15	rs7495518	78900574	C	T	-0.0152050125429676	0.009	0.09019
15	rs112878080	78900647	A	G	-0.0486021818392175	0.009	7.742e-08
15	rs138544659	78900701	T	G	-0.0480039732984809	0.009	1.072e-07
15	rs113931022	78901113	C	T	-0.047899061319535	0.009	1.101e-07
15	rs186873689	78903924	G	A	0.103097958003567	0.0439	0.01894
15	rs146009840	78906177	A	T	-0.0490957108440633	0.009	5.498e-08
15	rs77438700	78906637	A	G	0.064297867182731	0.0183	0.0004341
15	rs2869546	78907345	C	T	0.0115035793834154	0.0089	0.1966
15	rs7177514	78907406	C	G	0.0807962698280896	0.0102	2.454e-15
15	rs6495308	78907656	T	C	0.0807040274149627	0.0102	2.544e-15
15	rs62010331	78907696	C	A	0.0259990758686168	0.0532	0.6254
15	rs12443170	78907736	G	A	0.0818011606883997	0.013	3.242e-10
15	rs8042059	78907859	A	C	0.0807040274149627	0.0102	2.553e-15
15	rs8042494	78908010	C	T	0.0807962698280896	0.0102	2.477e-15
15	rs8042374	78908032	A	G	0.0807962698280896	0.0102	2.388e-15
15	rs8043009	78908154	G	C	0.0809991731914479	0.0102	1.999e-15
15	rs28681284	78908565	C	T	0.0821973079313746	0.0106	8.398e-15
15	rs4887069	78909070	A	G	0.0801042442416614	0.0102	3.955e-15
15	rs8192479	78909398	C	T	-0.0755967721743758	0.0352	0.03175
15	rs3743075	78909452	T	C	0.0127977582298607	0.0089	0.1508
15	rs3743074	78909480	G	A	0.0140015196358136	0.0089	0.1172
15	rs3743073	78909539	G	T	0.0139029051689914	0.0089	0.1189
15	rs3825845	78910258	C	T	0.0813034510640348	0.0104	4.39e-15
15	rs28669908	78910267	C	A	0.0832007925927607	0.0107	9.386e-15
15	rs8040868	78911181	T	C	-0.0462952789853036	0.0088	1.317e-07
15	rs8192475	78911230	C	T	-0.0095050300143049	0.0205	0.6426
15	rs4243084	78911672	G	C	-0.0484027392281675	0.009	8.174e-08
15	rs2067808	78911780	G	A	-0.0135007260538548	0.0089	0.1317
15	rs1878399	78912003	G	C	0.0135971385060249	0.0088	0.1209
15	rs4366683	78912203	C	T	0.0121953336998771	0.0087	0.1616
15	rs4352017	78912204	A	C	0.0126990249774084	0.0087	0.1477
15	rs8025188	78912278	C	G	0.0117012723076411	0.0087	0.1824
15	rs117832812	78912472	C	A	0.0608034293588251	0.0168	0.0003008
15	rs72740994	78912498	C	T	0.0299956000353805	0.0329	0.3615
15	rs7170068	78912943	G	A	0.081497034243183	0.0105	6.994e-15
15	rs12907519	78913044	T	C	-0.003596459514405	0.0197	0.855
15	rs13329271	78914230	A	C	0.0809991731914479	0.0105	1.091e-14
15	rs8039449	78914534	C	T	-0.0442967745820927	0.0089	6.618e-07
15	rs8023462	78914734	C	T	0.0108014536938559	0.009	0.2308
15	rs6495309	78915245	C	T	0.078903597595466	0.0105	6.004e-14
15	rs10851907	78915864	G	A	-0.044599955369026	0.0088	3.67e-07
15	rs55958997	78915872	C	A	-0.04470452178448	0.0089	5.553e-07
15	rs11635955	78916157	G	A	-0.0203966036652218	0.0221	0.3547
15	rs4887070	78916187	C	T	0.0119977384336167	0.009	0.1841
15	rs2904130	78916622	C	G	0.0112959597418516	0.009	0.2102
15	rs55952530	78917316	C	T	0.108002023801278	0.0256	2.517e-05
15	rs1948	78917399	A	G	0.005703702916678	0.0092	0.5342
15	rs113503352	78917981	C	T	0.0002999550089979	0.0397	0.9933
15	rs62010332	78918762	G	C	-0.0130953713122409	0.0091	0.1491
15	rs76152270	78918804	C	T	-0.0105049846451474	0.0387	0.7865
15	rs12593950	78920935	G	C	0.0755990028718877	0.0104	3.182e-13
15	rs7178270	78921077	C	G	-0.0140989243795016	0.0089	0.1111
15	rs55919125	78922194	G	A	-0.0098988321792475	0.0232	0.6681
15	rs2869548	78922638	G	A	-0.0458031298018141	0.009	3.81e-07
15	rs71528526	78923092	C	T	-0.0226035462098532	0.0435	0.6031
15	rs12914008	78923505	G	A	-0.0217038334437866	0.0222	0.3283
15	rs28534575	78923845	T	G	0.0758956590032571	0.0104	2.841e-13
15	rs17487223	78923987	C	T	-0.0458031298018141	0.009	3.801e-07
15	rs77802411	78925414	T	C	-0.0480039732984809	0.029	0.09767
15	rs4887072	78925435	A	G	0.075997614226465	0.0104	2.668e-13
15	rs950776	78926018	T	C	-0.0138048499765589	0.0091	0.1306
15	rs72743157	78926250	G	A	0.0701042536729151	0.0372	0.05921
15	rs72743158	78926445	T	C	-0.0453007592301635	0.009	4.467e-07
15	rs12440014	78926726	C	G	0.074095829222854	0.0102	4.772e-13
15	rs12440298	78927589	G	T	-0.0963016711694802	0.0382	0.01158
15	rs12441088	78928264	G	T	-0.0536961790038609	0.0103	1.687e-07
15	rs67175876	78928399	G	A	-0.0711952950421515	0.0107	3.251e-11
15	rs79609284	78928411	G	A	-0.013399371963117	0.0092	0.1446
15	rs11636605	78928878	A	G	-0.0710986585295806	0.0107	3.68e-11
15	rs11636753	78928946	G	T	-0.010302892995897	0.0089	0.2474
15	rs57728226	78929350	G	C	-0.0131966945943914	0.0089	0.1404
15	rs12441998	78929372	G	A	-0.0708946787765477	0.0107	3.556e-11
15	rs11072768	78929478	T	G	-0.0710020313547231	0.0107	3.69e-11
15	rs36045869	78929498	C	T	-0.013399371963117	0.0089	0.1327
15	rs1316971	78930510	A	G	-0.0720009626887629	0.0107	1.921e-11
15	rs9920506	78931057	A	G	-0.0677971580658255	0.0119	1.353e-08
15	rs141208602	78931463	T	G	-0.0473012731180131	0.0288	0.1008
15	rs67426328	78934318	C	G	-0.0411032840784537	0.0089	3.897e-06
15	rs3813567	78934551	G	A	-0.0762980609560639	0.0107	1.212e-12
15	rs187891813	78934793	A	C	-0.0124977728299804	0.0533	0.8142
15	rs72743168	78935235	C	T	-0.0045001103249234	0.0207	0.8288
15	rs11637890	78935419	C	G	-0.0129028853555234	0.0089	0.1496
15	rs11633223	78935476	T	C	-0.013004189135254	0.0089	0.1449
15	rs55988292	78936168	A	G	-0.0413012760239546	0.0089	3.541e-06
15	rs80178211	78939043	C	T	-0.002002002670673	0.0504	0.9686
15	rs117756166	78939395	T	C	-0.0361039752308815	0.0188	0.05461
15	rs12915539	78940795	T	A	0.0047984689115734	0.0091	0.5954
15	rs3971872	78942035	T	C	0.0358978909969844	0.0152	0.01806
15	rs12901971	78942159	T	G	-0.0406970023321042	0.0102	7.11e-05
15	rs12902294	78942339	T	C	-0.0408011614039327	0.0102	6.654e-05
15	rs117023334	78943421	G	C	-0.020498669477346	0.0414	0.6202
15	rs11633178	78944538	A	G	-0.0364980230402006	0.0089	3.786e-05
15	rs11634351	78944718	G	A	-0.0366017456445608	0.0089	3.771e-05
15	rs8023822	78945040	C	G	-0.0403950023610502	0.0103	8.468e-05
15	rs117143369	78945260	G	A	-0.0187038311937836	0.0405	0.6441
15	rs118092991	78946248	T	C	-0.0239034240815591	0.0412	0.5617
15	rs12594247	78946633	C	T	0.0778032789468595	0.0119	5.884e-11
15	rs117214547	78946820	T	C	-0.0222047099881925	0.0411	0.59
15	rs1021070	78946863	C	G	0.0055048206344449	0.009	0.5424
15	rs138717458	78947306	T	C	-0.0202027073175195	0.0338	0.5501
15	rs2170311	78947611	G	A	-0.0363009797263316	0.0088	4.125e-05
15	rs7181405	78948152	A	G	0.0058031292269501	0.009	0.516
15	rs11638830	78948319	G	C	-0.0361039752308815	0.0088	4.356e-05
15	rs12900336	78948850	G	A	0.0409019913204257	0.016	0.01062
15	rs12900519	78949127	C	T	0.0456996792509903	0.0162	0.004905
15	rs117598573	78949719	A	C	-0.0102018624845967	0.0422	0.8095
15	rs148826117	78949848	T	C	-0.0451961304529691	0.036	0.2097
15	rs12915669	78950101	A	C	-0.0383043331577141	0.01	0.0001317
15	rs12443430	78950206	T	C	-0.0136020904182857	0.042	0.7452
15	rs148240261	78950651	G	A	-0.0038975857287134	0.0406	0.9235
15	rs116971060	78951009	T	G	0.0728972395126652	0.0359	0.04257
15	rs4887074	78952110	G	C	-0.0388032003238938	0.01	0.0001023
15	rs11072774	78952697	C	T	0.0713993070302905	0.0115	4.799e-10
15	rs12912524	78952756	G	A	-0.0388032003238938	0.01	0.0001032
15	rs4887075	78953131	C	T	0.0461963268897065	0.0164	0.004814
15	rs78729506	78953279	C	T	-0.0075987978753305	0.0419	0.8557
15	rs12593043	78953346	T	A	0.0458047599004855	0.0164	0.0052
15	rs75106522	78953376	G	A	-0.0388967656299467	0.0198	0.04989
15	rs12595350	78953464	G	A	0.0763034175417175	0.0119	1.28e-10
15	rs7163204	78953740	G	A	0.075997614226465	0.0118	1.378e-10
15	rs17487514	78953785	C	T	-0.0275973271921043	0.0099	0.005262
15	rs7164665	78953919	T	C	0.0757009883436821	0.0118	1.568e-10
15	rs143527274	78953924	C	T	0.0917036842102131	0.0297	0.002025
15	rs12437528	78953930	G	T	-0.0098988321792475	0.0421	0.8147
15	rs12437537	78954197	A	C	-0.0255024404124231	0.048	0.5948
15	rs12899135	78954379	A	G	-0.0358033589652777	0.0088	4.894e-05
15	rs144573677	78955591	G	A	-0.015702643727291	0.0243	0.5162
15	rs143761305	78955962	C	T	-0.0978995292780637	0.0358	0.006212
15	rs12148319	78956192	A	G	0.076396066753339	0.0118	1.066e-10
15	rs12910237	78956338	C	T	0.0047984689115734	0.0091	0.5976
15	rs1996371	78956806	T	C	-0.0366017456445608	0.0088	3.32e-05
15	rs75099792	78956846	C	T	-0.0093031403261444	0.0421	0.8262
15	rs148747811	78957594	G	A	-0.0401035026973339	0.0462	0.3856
15	rs111732170	78957650	G	A	-0.0655950790984102	0.0503	0.1921
15	rs8034028	78958788	T	C	0.0371030879515023	0.0151	0.01381
15	rs12594550	78959037	C	G	0.0769980774873111	0.0119	8.37e-11
15	rs6495312	78959322	T	C	0.0463968262292078	0.0163	0.004384
15	rs6495314	78960529	A	C	-0.035596090043474	0.0088	5.077e-05
15	rs12324203	78961421	G	A	0.0497040321791155	0.0204	0.01488
15	rs58946838	78961449	A	C	0.0047984689115734	0.0091	0.5943
15	rs117899833	78961891	A	G	-0.023002541565316	0.0478	0.6298
15	rs144425814	78962803	C	T	0.0505980527630914	0.0202	0.01233
15	rs180767693	78963478	C	T	0.0281986543586787	0.0326	0.3877
15	rs922691	78963994	A	G	0.0050969882578437	0.009	0.5741
15	rs12905641	78964362	C	T	0.0063001125484799	0.0091	0.4854
15	rs76912891	78964464	G	A	0.0452983606272869	0.0174	0.009285
15	rs8032156	78964498	A	G	-0.0270012755029434	0.0112	0.01571
15	rs142830525	78965029	T	C	0.0295005481176215	0.0326	0.3658
15	rs74634068	78965209	G	A	0.0485996698360624	0.0204	0.01732
15	rs7178007	78965254	G	A	0.0066975214477213	0.0091	0.4627
15	rs61630816	78965866	T	C	0.0064988367398296	0.0091	0.4722
15	rs34694149	78965917	C	T	0.0065981840282271	0.0091	0.4713
15	rs11072783	78965966	G	A	-0.0274020297483382	0.0112	0.0144
15	rs11072784	78966058	T	C	-0.0274020297483382	0.0112	0.01447
15	rs11639372	78966655	C	T	-0.0366951051877892	0.0088	3.148e-05
15	rs12902602	78967401	A	G	-0.0366017456445608	0.0088	3.27e-05
15	rs1021071	78968179	G	C	-0.0364980230402006	0.0088	3.45e-05
15	rs11072785	78968229	C	T	-0.0364046818937998	0.0088	3.624e-05
15	rs11857532	78968268	T	G	-0.0259949602770859	0.0087	0.002793
15	rs62010525	78968310	C	G	0.0266029817945341	0.0112	0.01782
15	rs117089103	78969097	T	C	0.031498667059371	0.0327	0.3362
15	rs4886579	78969256	C	T	-0.0366951051877892	0.0088	3.176e-05
15	rs76507625	78969358	T	C	-0.0383978517965666	0.0177	0.02941
15	rs4886580	78969385	T	G	-0.0358966439977618	0.0088	4.514e-05
15	rs16970006	78970259	T	C	0.0869022043638488	0.0165	1.285e-07
15	rs8032552	78971136	T	C	0.0361969153118182	0.01	0.0002848
15	rs78713550	78971672	C	T	-0.0165969709073694	0.0415	0.6897
15	rs77163824	78972145	A	G	0.0473987203698754	0.0205	0.02067
15	rs148945620	78972456	T	C	0.0299956000353805	0.0326	0.3584
15	rs11072787	78972977	T	C	0.0366983037826737	0.01	0.0002395
15	rs8043105	78973356	C	T	0.0467022717525102	0.0204	0.02226
15	rs8043123	78973393	C	T	0.0363029992242924	0.01	0.0002864
15	rs72743197	78973695	C	G	-0.0562000496881991	0.0333	0.09127
15	rs57260218	78973772	C	T	0.0366019024445485	0.01	0.0002566
15	rs8038920	78974545	A	G	-0.0059979518036359	0.009	0.5036
15	rs72743198	78974938	T	C	-0.0847956517047163	0.0369	0.02167
15	rs62010551	78975416	G	A	0.0708963919750802	0.0321	0.02719
15	rs77953393	78975525	G	A	0.06879818587027	0.032	0.03176
15	rs72743199	78975855	A	T	-0.0369026020501437	0.0089	3.093e-05
15	rs73467254	78976014	G	C	0.0379025370484673	0.0296	0.2011
15	rs11072788	78976326	G	C	0.0329994782631079	0.0326	0.3108
15	rs1158778	78977330	A	T	0.0353961009469877	0.0295	0.2308
15	rs147975447	78977997	T	C	0.0326027085440124	0.0326	0.317
15	rs141707143	78978017	G	C	0.0327962744150825	0.0326	0.314
15	rs61142483	78978318	T	G	0.0343048036919902	0.0295	0.2454
15	rs4887077	78978364	C	T	-0.0380030548002074	0.0088	1.678e-05
15	rs73467256	78978554	C	T	0.0479993753879105	0.0378	0.2046
15	rs74024423	78978696	C	T	0.0358014124633833	0.0296	0.2261
15	rs113690535	78980731	A	G	0.0363994293800054	0.0296	0.2183
15	rs34275594	78981282	A	C	0.005703702916678	0.0091	0.5304
15	rs12901913	78981348	C	T	-0.0377953294954024	0.0088	1.837e-05
15	rs6495315	78981758	T	C	0.0394033887747662	0.0296	0.1827
15	rs12908979	78982509	T	A	-0.0054950702819798	0.0371	0.8816
15	rs113718125	78982521	G	A	0.0355987772398635	0.0295	0.2271
15	rs113413210	78982526	T	C	0.0384992991506098	0.0296	0.1932
15	rs75611532	78983342	G	T	0.0287040681283552	0.0318	0.366
15	rs11638372	78983559	C	T	-0.0375980304153185	0.0088	1.982e-05
15	rs922692	78984214	C	A	-0.0377018671840115	0.0088	1.861e-05
15	rs76231650	78984328	A	T	0.0308007491527123	0.0318	0.3323
15	rs28444683	78984507	C	A	0.0018981972830802	0.0092	0.8391
15	rs78000890	78984514	C	G	0.0584009748744768	0.0261	0.02552
15	rs117370250	78985269	G	A	-0.0092022107647994	0.0206	0.653
15	rs28661610	78985317	G	A	0.0363029992242924	0.0102	0.0003684
15	rs3825806	78985342	C	A	-0.0386992491392765	0.0273	0.1556
15	rs6495316	78986101	T	A	-0.0344051267241774	0.0288	0.2321
15	rs8041377	78986805	A	G	0.0368043345220483	0.0304	0.2254
15	rs12593207	78987225	G	A	0.0812020353933828	0.0147	3.588e-08
15	rs62010552	78987686	T	C	0.0324962313421326	0.0103	0.001647
15	rs76074408	78987885	A	G	0.0603987139482326	0.0233	0.009417
15	rs151118057	78988620	G	A	0.0749033700266622	0.0354	0.03416
15	rs146658341	78989225	T	G	-0.0544984253364989	0.0525	0.2991
15	rs75299846	78989464	A	G	-0.0643998640842381	0.0303	0.0335
15	rs1114829	78989821	G	A	0.0318958749835631	0.0103	0.001953
15	rs112392779	78989929	A	G	-0.0138961051921114	0.0226	0.5406
15	rs8039600	78990300	G	A	0.0314017631395316	0.0103	0.002363
15	rs148276639	78990735	A	C	-0.0542978034078492	0.06	0.3655
15	rs147253142	78990976	T	A	0.0355987772398635	0.0256	0.1641
15	rs7163236	78991292	C	A	0.0320992618599997	0.0103	0.001882
15	rs36073954	78991620	G	C	-0.0303045802648556	0.0453	0.5041
15	rs6495317	78991716	A	C	0.0314017631395316	0.0103	0.002356
15	rs11072790	78992025	C	T	-0.0358966439977618	0.0088	4.653e-05
15	rs7169223	78992116	A	G	0.0087020272939009	0.0091	0.3371
15	rs6495318	78992137	G	C	0.0324962313421326	0.0103	0.001608
15	rs72625802	78992811	G	A	0.0315955615897506	0.0103	0.002182
15	rs140758331	78993498	C	G	0.0346043046869299	0.0326	0.2884
15	rs2869552	78993600	T	C	0.0314017631395316	0.0104	0.002492
15	rs7170552	78994066	A	C	0.031799009548949	0.0103	0.00209
15	rs7170563	78994094	A	G	0.031799009548949	0.0103	0.00208
15	rs12910627	78994933	G	C	-0.0369026020501437	0.0088	2.901e-05
15	rs12442575	78995488	G	A	-0.0532952970582236	0.0165	0.001258
15	rs12324870	78995801	C	T	0.0109003744682883	0.0091	0.2292
15	rs563158703	78996275	C	G	-0.0582013104087528	0.0545	0.285
15	rs11072791	78997076	C	A	-0.0363009797263316	0.0088	3.825e-05
15	rs1825089	78997562	A	C	-0.0428970626523952	0.0281	0.1271
15	rs12907178	78997922	A	G	-0.0361972883118878	0.01	0.0002942
15	rs12907511	78998061	C	G	-0.0361039752308815	0.01	0.0003027
15	rs185913390	78999192	T	C	-0.0026033858701149	0.0585	0.9639
15	rs11633519	78999552	A	G	-0.0361039752308815	0.01	0.0003058
15	rs11072792	78999911	A	G	-0.0328021562323804	0.0088	0.0001878
15	rs12899940	79001699	C	T	-0.0403950023610502	0.0099	4.197e-05
15	rs72745107	79001706	G	T	-0.0495999919914836	0.033	0.1331
15	rs1842561	79001959	T	C	-0.0393023164827424	0.0309	0.203
15	rs12901241	79002662	A	G	0.0086028888072678	0.0091	0.3451
15	rs12905273	79002755	A	G	0.0074025335167413	0.0092	0.4187
15	rs62010554	79002832	A	G	0.0327962744150825	0.0104	0.001595
15	rs35704045	79003292	G	C	0.0084045823438103	0.0091	0.3578
15	rs11633170	79004642	C	T	-0.0403012967735257	0.0098	4.188e-05
15	rs12592823	79004643	G	A	0.0875987044790681	0.0158	2.706e-08
15	rs140635457	79004705	G	A	0.0651039862320457	0.0373	0.08087
15	rs186165165	79004851	G	A	0.0142973047008244	0.0405	0.7243
15	rs35701817	79004968	A	G	0.0045994064948955	0.0091	0.6113
15	rs11634543	79005504	C	T	-0.0369026020501437	0.0088	2.75e-05
15	rs11629824	79005524	T	G	-0.0396039865931634	0.0098	5.437e-05
15	rs11634628	79005579	G	A	-0.0396976268585458	0.0098	5.269e-05
15	rs11072793	79006442	G	A	-0.0394999521368577	0.0098	5.6e-05
15	rs11072794	79006582	T	C	-0.0396039865931634	0.0098	5.56e-05
15	rs62010555	79007555	G	A	0.0048979852621919	0.0091	0.5951
15	rs2127900	79007561	G	A	-0.0555021391616052	0.0256	0.03032
15	rs11638490	79007950	C	T	-0.0369959896867261	0.0088	2.573e-05
15	rs182896567	79008701	A	T	0.0570039574677328	0.0532	0.284
15	rs72745113	79008966	G	A	-0.0074980401773571	0.0283	0.7902
15	rs9888691	79010046	T	C	-0.0398016818829366	0.0098	5.052e-05
15	rs71407274	79010789	C	T	-0.0383978517965666	0.0239	0.108
15	rs4887078	79011073	C	T	-0.0396976268585458	0.0098	5.39e-05
15	rs138759397	79011488	G	C	-0.050903896528528	0.0331	0.1235
15	rs62010556	79012311	G	A	0.0052959516591825	0.0091	0.5624
15	rs58526289	79012418	T	C	0.0052959516591825	0.0091	0.563
15	rs34550457	79012476	G	A	0.0052959516591825	0.0091	0.5599
15	rs2086484	79012543	T	C	-0.0544984253364989	0.0257	0.03377
15	rs7497235	79014517	G	A	-0.0396976268585458	0.0098	5.493e-05
15	rs560821321	79015562	A	G	0.0628996789690455	0.0388	0.1049
15	rs59671175	79017933	A	G	0.0323026073786261	0.0104	0.001832
15	rs1808065	79018698	G	A	-0.0139975096438537	0.009	0.1177
15	rs11629637	79019024	C	T	-0.0375045865412751	0.0088	2.002e-05
15	rs11629639	79019086	A	G	-0.0398953406632555	0.0098	5.129e-05
15	rs12899628	79019544	C	T	-0.0238010101859522	0.0334	0.4774
15	rs3829786	79019546	C	A	-0.0377018671840115	0.0088	1.796e-05
15	rs899997	79019578	G	T	-0.0396976268585458	0.0098	5.473e-05
15	rs3813565	79019610	G	T	-0.0388967656299467	0.0088	1.074e-05
15	rs35583595	79020152	C	G	-0.0377018671840115	0.0088	1.829e-05
15	rs34563625	79020278	G	C	-0.0375045865412751	0.0088	1.982e-05
15	rs34422348	79020472	A	G	0.005703702916678	0.0091	0.5341
15	rs149353885	79020931	C	T	-0.0575973336805821	0.0328	0.07978
15	rs2869554	79021037	T	C	-0.0375980304153185	0.0088	1.928e-05
15	rs12901331	79021097	T	C	0.0056042667198317	0.0091	0.5388
15	rs1814880	79021140	T	C	-0.0386992491392765	0.0099	8.855e-05
15	rs1814879	79021204	G	T	-0.0521041493573948	0.0256	0.04164
15	rs1809412	79021908	C	T	-0.0398953406632555	0.0099	5.154e-05
15	rs34225855	79022136	C	G	-0.0377018671840115	0.0088	1.82e-05
15	rs34067845	79023415	T	C	0.005703702916678	0.0092	0.5308
15	rs1825082	79023433	G	A	-0.0377953294954024	0.0088	1.742e-05
15	rs1825083	79023467	T	C	-0.0377018671840115	0.0088	1.834e-05
15	rs1825085	79023578	A	G	-0.0375980304153185	0.0088	1.893e-05
15	rs11639049	79023730	A	G	-0.0380030548002074	0.0088	1.665e-05
15	rs11639166	79023766	G	C	-0.0380030548002074	0.0088	1.589e-05
15	rs11639181	79024016	A	G	-0.0377953294954024	0.0088	1.76e-05
15	rs11639375	79024214	G	A	-0.0378991867540796	0.0088	1.64e-05
15	rs11639382	79024268	G	A	-0.0378991867540796	0.0088	1.655e-05
15	rs11639347	79024350	C	T	-0.0380030548002074	0.0088	1.566e-05
15	rs34099810	79024355	A	G	0.0060019521956343	0.0092	0.5128
15	rs11072797	79024766	A	T	-0.0198048272985997	0.0439	0.6525
15	rs9920207	79024784	G	A	-0.0300984478240329	0.0293	0.3035
15	rs1994018	79025584	G	A	0.0329994782631079	0.0104	0.001554
15	rs2415186	79026069	A	G	0.0062007356416035	0.0092	0.4984
15	rs4887086	79026529	C	T	-0.0385017716536664	0.0088	1.285e-05
15	rs4887087	79026541	C	T	-0.0383978517965666	0.0088	1.355e-05
15	rs4886586	79026674	G	A	-0.0377018671840115	0.0088	1.877e-05
15	rs4886587	79026822	T	A	-0.0375045865412751	0.0088	2.069e-05
15	rs67775542	79027561	A	G	0.005703702916678	0.0092	0.5351
15	rs11072799	79027814	G	T	-0.0398953406632555	0.0099	5.502e-05
15	rs1809414	79028120	G	T	-0.0398953406632555	0.0099	5.522e-05
15	rs1809415	79028201	C	T	0.0329027196757078	0.0104	0.001587
15	rs34653907	79028672	G	A	0.004101577021075	0.0093	0.655
15	rs1383634	79029396	T	C	-0.040197189751413	0.0099	4.61e-05
15	rs1825086	79029492	A	G	-0.040197189751413	0.0099	4.603e-05
15	rs1383635	79029511	T	C	-0.040197189751413	0.0099	4.583e-05
15	rs1904920	79029587	C	T	-0.040197189751413	0.0099	4.63e-05
15	rs12906171	79029640	C	T	0.0058031292269501	0.0092	0.5295
15	rs2219939	79029723	G	A	-0.0403950023610502	0.0099	4.27e-05
15	rs34552906	79029939	A	G	0.0048979852621919	0.0095	0.6031
15	rs35741852	79029943	G	A	0.0049974917102918	0.0095	0.5975
15	rs12901228	79030049	G	T	-0.0403012967735257	0.0099	4.511e-05
15	rs58717592	79030417	T	C	0.0329994782631079	0.0105	0.001585
15	rs11856441	79030526	T	G	-0.0382004338153035	0.0099	0.0001223
15	rs142705205	79030543	G	A	0.059701843246044	0.0378	0.1144
15	rs11853608	79030693	A	C	-0.0385017716536664	0.0089	1.355e-05
15	rs12907207	79031290	G	A	-0.0406032684425478	0.0099	4.001e-05
15	rs12906977	79031329	C	A	-0.0406970023321042	0.0099	3.976e-05
15	rs12906847	79031357	A	G	-0.0406032684425478	0.0099	3.999e-05
15	rs12907432	79031473	G	C	-0.0403950023610502	0.0099	4.496e-05
15	rs12907536	79031485	G	A	-0.0403950023610502	0.0099	4.391e-05
15	rs189891223	79032199	G	A	0.0063001125484799	0.0586	0.9138
15	rs12913779	79032355	T	C	-0.0403012967735257	0.0099	4.463e-05
15	rs755998	79032469	C	T	-0.040197189751413	0.0099	4.696e-05
15	rs2017091	79032744	G	A	-0.0404991299799539	0.0099	4.16e-05
15	rs2005263	79032825	C	T	0.0029955089797983	0.0092	0.7488
15	rs564795960	79032887	G	A	0.0085037404912207	0.0531	0.8727
15	rs62012588	79032942	G	A	0.0329027196757078	0.0104	0.001551
15	rs2869571	79033018	G	A	0.0329994782631079	0.0105	0.001661
15	rs2005057	79033025	G	C	-0.0536012187552047	0.0231	0.02016
15	rs113991567	79033072	A	G	-0.0505987987633697	0.0226	0.02489
15	rs117670238	79033110	A	G	0.0683966938083502	0.0272	0.01178
15	rs117154586	79033111	C	T	0.0670977435324941	0.0272	0.01375
15	rs117459298	79033228	G	A	-0.0635043893695306	0.0348	0.06769
15	rs2017295	79033269	G	A	0.0037031349243813	0.0093	0.6929
15	rs2017296	79033274	A	C	-0.050504132173768	0.0259	0.05109
15	rs2017297	79033278	T	C	-0.0390007373497326	0.0099	7.917e-05
15	rs7176070	79033489	T	C	-0.039104719880761	0.0099	8.473e-05
15	rs56354501	79033520	A	G	-0.0344051267241774	0.0089	0.0001044
15	rs12899201	79033534	G	A	-0.039104719880761	0.0099	7.809e-05
15	rs12904489	79033925	T	A	-0.0393959285025942	0.0099	6.495e-05
15	rs8030335	79034124	G	A	-0.0393023164827424	0.0099	6.773e-05
15	rs114131019	79034151	G	T	0.0285971749776749	0.033	0.3863
15	rs8030090	79034260	A	G	-0.0393959285025942	0.0099	6.745e-05
15	rs8031513	79034276	T	C	-0.0353992243518656	0.0089	6.439e-05
15	rs191269970	79039051	T	C	-0.0256973671872587	0.0345	0.4553
15	rs7178741	79039274	C	A	-0.0366951051877892	0.0221	0.09669
15	rs56195905	79040317	A	C	-0.0353992243518656	0.0089	6.645e-05
15	rs12148817	79041128	A	G	-0.0398016818829366	0.0099	5.756e-05
15	rs143909767	79041141	A	G	-0.0534957179427506	0.0286	0.06167
15	rs144002962	79041498	C	T	-0.0303045802648556	0.0362	0.4033
15	rs12905116	79042734	T	A	-0.0396976268585458	0.0099	6.175e-05
15	rs3861181	79043370	C	A	0.0215951374365897	0.011	0.05051
15	rs3861180	79043393	A	G	-0.0765031459861153	0.0195	8.986e-05
15	rs4887091	79043580	T	C	-0.0398016818829366	0.0099	5.639e-05
15	rs4887092	79043675	T	C	-0.0403950023610502	0.0099	4.678e-05
15	rs143294586	79043706	G	A	-0.0176040459483609	0.0447	0.6934
15	rs59414039	79043766	T	C	0.0027960873020011	0.0093	0.7599
15	rs12910831	79043801	T	C	-0.0401035026973339	0.0099	5.116e-05
15	rs12909668	79043949	A	G	-0.0399994162638657	0.0099	5.308e-05
15	rs34019568	79044233	C	T	0.0027960873020011	0.0093	0.7638
15	rs11632672	79044330	A	G	-0.0401035026973339	0.0099	5.204e-05
15	rs2589373	79044865	C	T	-0.0762980609560639	0.0195	9.425e-05
15	rs7182993	79045014	G	A	-0.040197189751413	0.0099	4.865e-05
15	rs7182694	79045030	C	T	-0.0401035026973339	0.0099	5.206e-05
15	rs7182567	79045054	A	G	-0.0399994162638657	0.0099	5.404e-05
15	rs189305722	79045816	G	A	-0.0943985954236476	0.0384	0.01403
15	rs11072800	79045857	A	G	-0.040197189751413	0.0099	4.872e-05
15	rs138833245	79045868	T	C	0.0690035380967296	0.0219	0.001654
15	rs149372736	79045871	A	G	0.0689008672546918	0.0219	0.001658
15	rs2291196	79045985	C	T	0.0221038989069263	0.0111	0.04523
15	rs147154214	79046329	C	T	0.0729995008835215	0.0306	0.01701
15	rs1964562	79046491	C	G	0.0028958031120254	0.0093	0.7575
15	rs2622821	79046693	A	G	-0.0401035026973339	0.0099	5.281e-05
15	rs12906835	79046989	A	G	-0.040197189751413	0.0099	5.211e-05
15	rs3743068	79047285	G	T	0.0226026252094292	0.0109	0.03853
15	rs12439049	79047435	T	C	0.022299507494767	0.011	0.04259
15	rs2929154	79048551	A	G	0.0012991557316201	0.0094	0.8923
15	rs3743065	79048569	C	T	0.0236969951765786	0.0109	0.02896
15	rs8024939	79049237	C	T	0.0238044133801613	0.0109	0.02874
15	rs59934757	79049413	C	T	0.0222017079836866	0.011	0.04432
15	rs59888683	79049464	C	T	0.022299507494767	0.011	0.0426
15	rs55834964	79049766	C	A	-0.0341050206499513	0.0089	0.0001256
15	rs117829039	79049930	C	T	0.0661996407142037	0.0371	0.07422
15	rs2306469	79050573	C	T	0.0209979909956055	0.0119	0.07649
15	rs2306468	79050575	A	G	0.0204004877576787	0.0119	0.08537
15	rs2306467	79050576	G	C	0.0204984635773248	0.0119	0.08378
15	rs7176492	79051264	C	T	0.0236969951765786	0.0109	0.02946
15	rs7177143	79051453	G	A	0.0232965165504356	0.0109	0.03218
15	rs112238647	79051705	C	T	-0.0081027387031859	0.0193	0.6752
15	rs184659738	79051716	G	A	0.0260965047212743	0.0415	0.5295
15	rs1045130	79051721	G	A	0.001598721363697	0.0094	0.8648
15	rs12286	79051759	G	A	-0.0349020520092649	0.0089	9.113e-05
15	rs12438734	79052135	T	C	0.061302039376164	0.0165	0.0001975
15	rs12438758	79052227	T	C	0.0288983900426488	0.0105	0.006109
15	rs7182642	79052277	C	T	-0.0352956263947246	0.009	8.905e-05
15	rs555973978	79052511	G	A	0.0363994293800054	0.0653	0.5777
15	rs142667496	79052516	C	T	-0.0323992324466777	0.0576	0.5734
15	rs80126792	79052526	A	G	-0.0831968434005588	0.0587	0.1566
15	rs146904576	79052556	C	T	0.0390957053401303	0.0428	0.361
15	rs12906653	79052580	G	A	-0.0347985055426955	0.0089	9.988e-05
15	rs2869868	79052755	G	A	-0.0380965452668448	0.0099	0.0001213
15	rs34115022	79052972	C	G	0.001998002662673	0.0094	0.8289
15	rs2002854	79053014	A	G	-0.0378991867540796	0.0099	0.0001364
15	rs4887096	79053284	T	C	-0.0331949048576409	0.0089	0.0001986
15	rs2010752	79053395	T	C	-0.0654989822326957	0.0205	0.001422
15	rs1809419	79053814	G	A	-0.0338050046123612	0.0089	0.0001517
15	rs12916326	79054011	A	G	-0.0331949048576409	0.0089	0.000194
15	rs12916648	79054129	C	T	-0.0338981034057645	0.0089	0.0001448
15	rs112745574	79054195	C	T	-0.0019018072895963	0.02	0.9253
15	rs7495616	79054900	C	G	-0.0383978517965666	0.01	0.0001227
15	rs3934898	79055278	A	G	0.001598721363697	0.0094	0.8622
15	rs1809420	79056769	T	C	-0.0322959448008212	0.0089	0.000283
15	rs11633351	79056815	C	T	-0.0323992324466777	0.0089	0.0002784
15	rs6495267	79057093	G	A	-0.0322029950400999	0.0089	0.0002943
15	rs146703613	79057182	T	A	-0.133897173800015	0.0436	0.00215
15	rs117541407	79057455	C	A	0.0590987523872065	0.0217	0.006435
15	rs4243085	79057723	G	C	-0.0423961495190412	0.0101	2.755e-05
15	rs28699256	79058951	T	C	-0.0242004837056584	0.0089	0.006611
15	rs1810165	79059449	G	A	0.0315955615897506	0.0089	0.0003859
15	rs2904223	79059691	G	A	-0.0322029950400999	0.009	0.0003472
15	rs8043119	79061002	G	A	-0.0323992324466777	0.0089	0.0002782
15	rs59709310	79061214	T	C	-0.0025031302181184	0.0093	0.7898
15	rs1807007	79062102	T	G	-0.0322959448008212	0.0089	0.0002811
15	rs1807006	79062340	C	G	-0.0323992324466777	0.0089	0.000276
15	rs111775124	79062454	G	A	-0.0050024916227914	0.0094	0.596
15	rs1809409	79063474	A	T	-0.0323992324466777	0.0089	0.0002729
15	rs11635931	79064080	G	A	-0.0323992324466777	0.0089	0.0002693
15	rs11635870	79064143	C	G	-0.0323992324466777	0.0089	0.0002693
15	rs2869876	79064360	C	A	0.0358014124633833	0.0111	0.001325
15	rs7174367	79064667	A	G	-0.0320997276601081	0.0089	0.0003102
15	rs3743063	79065171	A	C	0.0305970979773775	0.0091	0.0007271
15	rs57708073	79066653	A	G	0.0411035548784171	0.0098	2.888e-05
15	rs12900168	79066932	A	G	-0.0347985055426955	0.0095	0.0002509
15	rs2277549	79067055	C	T	-0.031397792147416	0.0104	0.002552
15	rs35934157	79067385	G	A	-0.0331018715051171	0.009	0.0002281
15	rs139648962	79067452	G	A	0.0608034293588251	0.0241	0.01171
15	rs4887102	79067495	A	G	-0.0329985112635755	0.009	0.0002412
15	rs7171347	79067660	G	A	-0.0026033858701149	0.0093	0.7769
15	rs7171045	79067669	C	T	-0.0038975857287134	0.0093	0.6763
15	rs78632183	79067866	T	G	0.004001981379298	0.0093	0.6708
15	rs7171578	79067922	C	T	-0.0334016766340304	0.009	0.0002053
15	rs7171916	79067951	G	C	0.0332026408277183	0.009	0.0002187
15	rs191392179	79067958	C	T	-0.0864951466230935	0.0308	0.00505
15	rs12438645	79068203	A	G	0.0407003871263756	0.0098	3.423e-05
15	rs149305049	79068219	C	T	-0.007296555232638	0.0316	0.8177
15	rs12906691	79068328	G	A	-0.0329985112635755	0.009	0.0002376
15	rs11854507	79069121	A	G	-0.0331018715051171	0.009	0.0002226
15	rs145673455	79069187	C	T	-0.0080019302190585	0.0168	0.633
15	rs7161774	79069734	G	T	0.0329994782631079	0.009	0.0002326
15	rs62012628	79070000	C	T	0.0346043046869299	0.0096	0.0003071
15	rs28722937	79070171	T	C	0.0016985566355815	0.0196	0.9294
15	rs12907535	79070182	C	T	-0.0138961051921114	0.0098	0.1548
15	rs62012629	79070351	C	A	0.0411035548784171	0.0097	2.316e-05
15	rs12907764	79070438	A	G	-0.0316041926269978	0.0089	0.0003842
15	rs141851998	79071007	C	A	-0.0542978034078492	0.0551	0.3245
15	rs12913260	79071095	G	A	-0.0302015087331214	0.0088	0.0006456
15	rs1077190	79071384	T	G	0.0291995144044279	0.0112	0.009212
15	rs2004039	79071399	A	G	0.004201162744548	0.0094	0.6567
15	rs2004038	79071406	G	A	-0.0303973537275885	0.0088	0.0005632
15	rs4886982	79071598	A	G	0.0035038543266769	0.0094	0.7094
15	rs59697303	79071961	C	T	0.0399031725325864	0.0097	4.22e-05
15	rs112321636	79072100	G	T	-0.0305004454483837	0.0088	0.000556
15	rs61226407	79073454	G	C	-0.0306035477981776	0.0088	0.0005195
15	rs1021069	79073756	C	G	-0.0125990355765152	0.0174	0.4669
15	rs35474770	79074000	A	G	-0.0306035477981776	0.0088	0.0005203
15	rs36061084	79074253	G	A	-0.02960390325858	0.0088	0.0007835
15	rs4887109	79074294	C	T	-0.0306035477981776	0.0089	0.0005478
15	rs4886589	79074380	C	T	-0.0306035477981776	0.0088	0.0005164
15	rs4886590	79074506	G	A	-0.0303973537275885	0.0088	0.0005772
15	rs4886591	79074518	G	A	-0.0297996312385195	0.0088	0.0006777
15	rs2046144	79074562	A	G	0.0021975835434872	0.0098	0.8216
15	rs1976008	79075035	C	T	-0.0519988063604998	0.0306	0.08912
15	rs118099388	79075405	C	T	-0.0322029950400999	0.0455	0.4793
15	rs12050525	79075746	T	C	-0.0285023604727122	0.0088	0.001156
15	rs12440925	79075754	G	A	0.0281014301108748	0.0105	0.007405
15	rs2904220	79076704	G	T	-0.028399474521698	0.0088	0.001181
15	rs2869862	79076885	A	G	0.0379988130912113	0.0097	9.093e-05
15	rs1825087	79077114	A	G	-0.028399474521698	0.0088	0.001195
15	rs10851911	79077666	T	C	0.0028958031120254	0.0099	0.7657
15	rs77338180	79078921	A	G	0.0605963861236938	0.021	0.003861
15	rs11072806	79079074	G	A	-0.0285949668801128	0.0087	0.001094
15	rs12899147	79079512	A	G	-0.0286978729475453	0.0087	0.001012
15	rs79404250	79080205	G	A	0.0199986865066891	0.033	0.5448
15	rs1994016	79080234	C	T	-0.026600681797179	0.0088	0.00264
15	rs1994017	79080306	T	C	0.0022973590486834	0.0099	0.8158
15	rs3743058	79080798	C	T	0.0382972099323441	0.0097	7.773e-05
15	rs12905740	79082364	C	T	-0.0029042131473898	0.0099	0.7722
15	rs2277547	79082431	A	G	0.0382009626151637	0.0097	7.896e-05
15	rs4886592	79082547	T	C	-0.029202265808213	0.0087	0.0008103
15	rs117189732	79083280	C	T	-0.0358966439977618	0.0176	0.04169
15	rs2277546	79083376	C	A	-0.029202265808213	0.0087	0.0008163
15	rs2277545	79083591	T	C	-0.029202265808213	0.0087	0.0008132
15	rs11639044	79083814	C	T	-0.029202265808213	0.0087	0.0008297
15	rs1383633	79084411	A	T	0.0212036062510236	0.033	0.5195
15	rs12438008	79084680	G	A	0.0336958638567256	0.0093	0.0002964
15	rs76161838	79084752	C	T	-0.0060985584618694	0.0319	0.848
15	rs1564499	79084808	T	C	0.0037031349243813	0.0099	0.7115
15	rs12903203	79084933	T	C	-0.0290993078252748	0.0087	0.0008704
15	rs1976007	79085023	T	C	0.0037031349243813	0.0099	0.7071
15	rs117338136	79085032	G	C	-0.0220002402796674	0.0174	0.2047
15	rs117542630	79085454	C	G	0.0259990758686168	0.0349	0.4565
15	rs76017787	79085498	T	C	-0.0014009809156281	0.0227	0.9495
15	rs11631955	79085915	A	G	-0.0289963604415917	0.0087	0.0009076
15	rs5017824	79085985	G	A	0.0404987422798789	0.0269	0.1322
15	rs11632102	79086057	G	A	-0.0288007896057264	0.0088	0.001005
15	rs2904228	79086099	G	A	-0.0026033858701149	0.01	0.7972
15	rs12437868	79088460	T	C	0.0301993737308422	0.0094	0.001239
15	rs3743057	79089007	T	C	0.0013990209137074	0.0099	0.8866
15	rs61752773	79089074	C	T	0.0851955627296417	0.0386	0.02712
15	rs3825807	79089111	A	G	-0.0259025943231108	0.0087	0.00299
15	rs7177699	79089734	T	C	-0.0257999754904126	0.0087	0.003053
15	rs138591531	79089941	C	T	-0.0659047873877183	0.0425	0.1211
15	rs28610385	79090606	C	A	-0.0257999754904126	0.0087	0.003053
15	rs11638321	79092183	T	C	-0.0257999754904126	0.0087	0.003101
15	rs6495329	79092603	G	A	0.0299956000353805	0.0094	0.001375
15	rs7173267	79092750	G	C	-0.0259949602770859	0.0087	0.002973
15	rs11634450	79093201	A	G	-0.0259025943231108	0.0087	0.003082
15	rs7169068	79094069	G	C	0.0299956000353805	0.0094	0.001391
15	rs28691842	79094196	A	G	0.0299956000353805	0.0094	0.001387
15	rs11856536	79094325	A	G	-0.0257999754904126	0.0087	0.003149
15	rs55695037	79094518	T	G	0.0069954745123864	0.029	0.8095
15	rs4887113	79095287	C	T	-0.0257999754904126	0.0088	0.003244
15	rs8042170	79096599	G	A	0.0012991557316201	0.0099	0.893
15	rs8025960	79096673	G	A	0.0197045832743354	0.01	0.04789
15	rs11630027	79096983	C	A	0.0012991557316201	0.0099	0.8983
15	rs28542482	79098354	G	A	0.0011992805754821	0.0099	0.9
15	rs113458918	79098383	C	T	0.0298985503458634	0.0094	0.001501
15	rs8038189	79099026	G	C	-0.0024028846163103	0.0099	0.8059
15	rs12592721	79099145	G	C	-0.0259949602770859	0.0088	0.002965
15	rs145530098	79099147	C	T	-0.0774967846210443	0.036	0.03127
15	rs922693	79099538	G	A	-0.0027036515743148	0.0099	0.7854
15	rs6495330	79099938	C	G	0.0301023438164435	0.0094	0.001428
15	rs112654305	79100833	T	C	-0.0289963604415917	0.0254	0.2532
15	rs8029039	79100871	G	C	0.0011992805754821	0.0101	0.9076
15	rs61393924	79102980	G	C	0.0190964956909883	0.0101	0.05925
15	rs62014860	79104601	C	T	0.0176041339483571	0.0101	0.08197
15	rs35969124	79104793	T	C	-0.0088994831870327	0.0124	0.4699
15	rs58676916	79104915	G	A	0.0179970767016546	0.0101	0.07532
15	rs113052063	79105051	A	G	-0.0129028853555234	0.0167	0.4399
15	rs7182809	79105106	G	C	-0.0087985943563496	0.0122	0.4698
15	rs11634042	79105350	C	T	-0.0257999754904126	0.0088	0.003433
15	rs7183257	79105381	G	A	0.0270021387025708	0.0095	0.004414
15	rs7183621	79105576	G	A	-0.0026033858701149	0.01	0.7947
15	rs1383636	79106220	G	A	-0.0032954239497972	0.01	0.7395
15	rs62010961	79106848	C	G	0.0301993737308422	0.0141	0.03187
15	rs62010962	79107149	G	A	-0.0176040459483609	0.0116	0.1312
15	rs12907065	79107355	A	G	-0.0112025145079934	0.009	0.2108
15	rs74608880	79107453	G	A	0.023003381764963	0.0203	0.2566
15	rs11638020	79107724	G	A	-0.009000382197299	0.0089	0.3133
15	rs3890715	79107862	C	A	0.0103957761821204	0.0089	0.2398
15	rs3971829	79109052	A	G	0.0101978249764461	0.0089	0.2508
15	rs4387568	79109514	C	G	-0.0101008421794295	0.0088	0.2556
15	rs28513584	79109856	G	A	0.0103957761821204	0.0088	0.2401
15	rs9806363	79110302	A	G	-0.0098988321792475	0.0088	0.2606
15	rs34372090	79110735	C	T	-0.0098988321792475	0.0088	0.2642
15	rs77719127	79110783	C	T	-0.0185000759845861	0.0139	0.1815
15	rs74703012	79110977	T	C	-0.0421979407001862	0.0178	0.01775
15	rs4380028	79111093	C	T	-0.0098988321792475	0.0088	0.2603
15	rs11072807	79111517	A	G	0.0099008246772624	0.0088	0.2627
15	rs7403593	79111962	A	G	-0.0099998320783335	0.0088	0.2588
15	rs7403728	79112016	T	G	-0.0098988321792475	0.0088	0.2598
15	rs75106109	79112424	C	T	-0.043502667649395	0.0179	0.01482
15	rs12898392	79112432	G	A	0.0101978249764461	0.0088	0.247
15	rs56683682	79112524	G	T	-0.009696862978864	0.0088	0.2732
15	rs12899452	79112550	T	A	0.0100988346774146	0.0088	0.2529
15	rs12898292	79112603	A	G	0.0099998345783334	0.0088	0.258
15	rs12898712	79112622	G	T	0.0100988346774146	0.0088	0.2515
15	rs12898452	79112628	C	A	0.0101978249764461	0.0088	0.2498
15	rs8027833	79112837	T	C	0.0103957761821204	0.0088	0.2367
15	rs8026598	79112938	A	G	0.0103957761821204	0.0088	0.2392
15	rs6495333	79113215	G	A	0.0105046326450854	0.0088	0.234
15	rs7166340	79113293	C	T	0.0105046326450854	0.0088	0.2355
15	rs7167853	79113318	T	C	0.0105046326450854	0.0088	0.2352
15	rs7167056	79113484	G	T	0.0105046326450854	0.0088	0.2331
15	rs7167242	79113541	G	A	0.0103957761821204	0.0088	0.2365
15	rs7166770	79113568	A	G	0.0103957761821204	0.0088	0.2369
15	rs7402376	79113570	A	G	-0.0101008421794295	0.0088	0.2529
15	rs117159923	79113590	C	T	0.0584952975902863	0.03	0.05143
15	rs9920493	79113846	A	C	0.0105046326450854	0.0088	0.2344
15	rs12909317	79114419	G	T	-0.0102018624845967	0.0088	0.2452
15	rs28455815	79114453	C	T	0.0142973047008244	0.0088	0.1028
15	rs28505515	79114477	C	G	0.0198026272961797	0.0087	0.02341
15	rs56076311	79115120	A	G	-0.0104039337153929	0.0088	0.2393
15	rs8041064	79115388	A	G	0.0107025231331357	0.0088	0.2262
15	rs66925868	79115406	A	G	-0.0095958936734469	0.0088	0.2749
15	rs7403608	79115570	A	G	-0.010302892995897	0.0088	0.2441
15	rs12915192	79115585	G	A	0.0106035827841911	0.0088	0.2278
15	rs7165902	79115872	T	G	0.0107025231331357	0.0088	0.2261
15	rs7165075	79115965	G	A	0.0108014536938559	0.0088	0.222
15	rs6495335	79117133	G	T	0.0107025231331357	0.0088	0.2247
15	rs8032908	79117436	G	C	0.0199986865066891	0.0087	0.02185
15	rs12442476	79117856	G	A	0.0108014536938559	0.0088	0.2206
15	rs55870734	79117917	A	T	-0.0105049846451474	0.0088	0.2326
15	rs7178051	79118296	C	T	-0.0105049846451474	0.0088	0.2353
15	rs7403714	79118650	C	T	-0.0104039337153929	0.0088	0.2364
15	rs9920968	79118747	G	A	0.0107025231331357	0.0088	0.223
15	rs58021857	79119229	C	A	-0.0105049846451474	0.0088	0.2339
15	rs61043060	79120277	T	C	-0.0099998320783335	0.0088	0.2562
15	rs139266568	79120343	C	A	-0.0081027387031859	0.0316	0.7979
15	rs62011001	79120467	G	A	0.0100988346774146	0.0088	0.2527
15	rs185771419	79120489	G	T	0.0696006867298358	0.0313	0.0262
15	rs62011002	79120578	C	T	0.0100988346774146	0.0088	0.2522
15	rs8035093	79120670	T	C	0.0102968054773682	0.0088	0.2457
15	rs113531358	79121005	G	C	-0.0363009797263316	0.0312	0.2444
15	rs111999423	79121036	G	C	-0.0334016766340304	0.0311	0.283
15	rs7176187	79121373	T	C	0.0109992854583691	0.0088	0.2128
15	rs4389113	79121739	G	A	-0.0105959392134034	0.0088	0.2291
15	rs7179953	79121776	C	T	0.0143958802837323	0.0088	0.09878
15	rs4433781	79121835	A	T	-0.0106970095483354	0.0088	0.2253
15	rs141233437	79121881	C	T	-0.0497996735526059	0.0233	0.03259
15	rs4389112	79122099	G	A	-0.0099998320783335	0.0088	0.2607
15	rs4389111	79122225	G	A	0.0390957053401303	0.0266	0.142
15	rs4073322	79122541	G	C	0.0109003744682883	0.0088	0.2176
15	rs72749206	79122948	G	A	-0.0099998320783335	0.0089	0.2582
15	rs62011003	79122979	G	A	0.001598721363697	0.0173	0.925
15	rs7164479	79123054	C	T	0.0138042809763971	0.0088	0.1143
15	rs7165042	79123338	C	G	0.014504302202808	0.0088	0.09668
15	rs7165081	79123396	C	G	0.0143958802837323	0.0088	0.09882
15	rs7165733	79123505	G	A	0.0146028573839336	0.0088	0.09624
15	rs7166764	79123509	T	G	0.014504302202808	0.0088	0.09706
15	rs7182529	79123631	T	C	0.0146028573839336	0.0088	0.0956
15	rs7182716	79123753	T	C	0.0147014028528927	0.0088	0.09346
15	rs7181432	79123779	C	T	0.0147014028528927	0.0088	0.09348
15	rs7403708	79123885	T	C	-0.0107980900995126	0.0088	0.2223
15	rs7182103	79123946	G	T	0.0146028573839336	0.0088	0.09549
15	rs10083696	79124016	G	A	-0.0110002818588653	0.0088	0.2132
15	rs10083697	79124039	G	A	-0.0106970095483354	0.0088	0.225
15	rs4468572	79124475	T	C	0.0142973047008244	0.0088	0.103
15	rs4421942	79124525	T	A	0.0376040223973664	0.0266	0.1577
15	rs4628927	79124616	A	T	0.0382009626151637	0.0266	0.1512
15	rs76277789	79124790	C	G	-0.0433982268254708	0.0228	0.05692
15	rs67745769	79124832	G	A	-0.0124977728299804	0.0089	0.1573
15	rs74024464	79125155	G	A	-0.0260975991218731	0.0195	0.1811
15	rs7166405	79125327	A	G	0.0501986955327459	0.0166	0.002564
15	rs75461664	79125403	C	A	-0.0430954101055856	0.024	0.0727
15	rs11852830	79125429	A	T	0.0213015034199157	0.0087	0.01434
15	rs79045062	79125464	G	A	-0.0428031223253094	0.024	0.07476
15	rs76494103	79125587	G	T	0.0105046326450854	0.0277	0.7062
15	rs6495337	79125689	C	G	0.0228958774769045	0.0087	0.008183
15	rs8032842	79125849	G	A	0.021898468701116	0.0087	0.01149
15	rs8032771	79126059	A	G	0.0218006299588528	0.0086	0.01165
15	rs8034274	79126155	T	C	0.0158044491449436	0.0087	0.06829
15	rs62011004	79126536	C	T	0.0218006299588528	0.0086	0.01184
15	rs12908341	79126561	T	G	0.0218006299588528	0.0086	0.01181
15	rs7178750	79126909	G	A	0.0218006299588528	0.0086	0.01165
15	rs8024048	79127907	G	A	0.0217027816432335	0.0086	0.01217
15	rs75304690	79128028	A	G	-0.0476997588774203	0.0243	0.04996
15	rs6495338	79128030	C	T	0.0118001041157506	0.009	0.192
15	rs6495339	79128272	T	C	0.021898468701116	0.0086	0.01127
15	rs6495340	79128396	A	G	0.0218006299588528	0.0086	0.01143
15	rs4539564	79128499	G	A	0.0219962978718961	0.0086	0.01089
15	rs7169511	79128665	T	C	0.0218006299588528	0.0086	0.01143
15	rs7168915	79128889	G	A	0.0155977206230546	0.0087	0.07186
15	rs12903613	79129076	G	T	0.0212036062510236	0.0086	0.01405
15	rs12903668	79129320	A	G	0.0212036062510236	0.0086	0.01393
15	rs74709741	79129481	T	G	0.0963005982689046	0.0337	0.004298
15	rs80194439	79129565	T	C	-0.0490957108440633	0.0243	0.0436
15	rs8030937	79129587	G	T	0.021898468701116	0.0086	0.01128
15	rs8034804	79129600	C	T	0.0212036062510236	0.0086	0.01413
15	rs118152271	79129779	T	G	-0.048896169787829	0.0243	0.04424
15	rs8035039	79129823	A	G	0.0210959082947329	0.0086	0.01426
15	rs7403155	79130424	G	A	-0.0149004625639624	0.01	0.1384
15	rs4551997	79130433	G	A	0.0212036062510236	0.0086	0.01428
15	rs8041607	79131365	A	G	0.0513962890834148	0.0236	0.0295
15	rs11072810	79132206	T	C	0.021497269010823	0.0086	0.0129
15	rs11072811	79132330	A	C	0.0210959082947329	0.0087	0.01458
15	rs11632963	79132644	G	A	0.021497269010823	0.0087	0.013
15	rs7402877	79132814	T	C	0.0154992634469238	0.0088	0.07986
15	rs6495341	79133026	C	T	0.0156961681063242	0.0088	0.07556
15	rs7166501	79133739	C	T	0.016296487966892	0.0089	0.06554
15	rs7166723	79133848	C	T	0.01600129372694	0.0088	0.07088
15	rs8027870	79134045	A	G	0.0159028762794155	0.0089	0.07268
15	rs62011027	79134261	T	A	-0.0005001250416822	0.0122	0.9677
15	rs8028410	79134267	C	T	0.0159028762794155	0.0088	0.07263
15	rs8029173	79134568	G	A	0.0159028762794155	0.0088	0.07219
15	rs28694044	79134718	A	T	-0.015702643727291	0.0087	0.07054
15	rs28580532	79134724	C	T	-0.0158042315449673	0.0087	0.0697
15	rs4401016	79134791	G	A	0.0161980995687726	0.0089	0.06703
15	rs12442036	79135418	C	T	-0.0007002451143934	0.0122	0.9548
15	rs28439027	79135478	A	C	0.0164047040252769	0.0089	0.06404
15	rs8035783	79135481	T	G	0.0161980995687726	0.0089	0.06797
15	rs7403393	79135802	C	G	0.0158044491449436	0.0089	0.07425
15	rs7403438	79136048	C	T	0.0158044491449436	0.0089	0.07356
15	rs62011028	79136110	G	A	0.0068961666878413	0.01	0.4912
15	rs7403442	79136123	A	G	0.0159028762794155	0.0089	0.07274
15	rs56227704	79136372	A	G	-0.0099998320783335	0.0088	0.2542
15	rs12232282	79136525	T	C	-0.0154994990469515	0.0087	0.07447
15	rs4608303	79136713	T	C	0.0159028762794155	0.0089	0.07311
15	rs4420501	79138478	A	T	-0.0153979421800967	0.0087	0.07755
15	rs4438276	79138565	A	G	-0.0156010662286512	0.0087	0.07382
15	rs4533253	79138841	T	C	-0.0156010662286512	0.0088	0.07789
15	rs4439728	79138908	A	G	-0.0152963956259917	0.0087	0.07828
15	rs62011029	79138973	G	A	-0.0008003201707691	0.0122	0.9468
15	rs11637783	79139000	T	C	-0.0154994990469515	0.0087	0.07449
15	rs56225615	79139370	C	T	-0.0008003201707691	0.0122	0.9492
15	rs8037017	79139441	A	C	-0.0154994990469515	0.0088	0.07908
15	rs8037171	79139478	C	A	-0.0153979421800967	0.0087	0.07779
15	rs56031815	79139542	G	A	-0.0008003201707691	0.0122	0.9454
15	rs118019212	79139602	C	T	0.0098018049722602	0.0273	0.7184
15	rs8041818	79139831	C	T	0.0156961681063242	0.0088	0.07548
15	rs11856903	79140017	A	G	-0.015702643727291	0.0089	0.0768
15	rs62011032	79140034	T	C	-0.0009004052431641	0.0122	0.9391
15	rs62011033	79140091	G	C	-0.0009004052431641	0.0122	0.9381
15	rs11072812	79140111	C	T	-0.0151034855773182	0.0087	0.08325
15	rs146722791	79140191	C	T	-0.0172987645783295	0.0196	0.3779
15	rs11636545	79140348	C	T	0.0161980995687726	0.0089	0.06701
15	rs112813907	79140456	T	G	-0.026600681797179	0.0212	0.2088
15	rs4341710	79140460	C	T	-0.0152963956259917	0.0088	0.08456
15	rs62011034	79140609	G	A	-0.0009004052431641	0.0122	0.9391
15	rs113762355	79140662	C	T	0.0016985566355815	0.0167	0.9175
15	rs4567668	79140692	T	C	-0.0151034855773182	0.0087	0.08263
15	rs11857877	79140838	G	C	-0.0144032303107437	0.0087	0.09739
15	rs4628930	79141026	T	C	-0.0010005003335835	0.0122	0.9366
15	rs140840125	79141107	C	A	-0.0059979518036359	0.0381	0.8756
15	rs4132786	79141588	G	A	-0.0152963956259917	0.0087	0.07921
15	rs4344704	79141703	T	A	-0.0153979421800967	0.0087	0.07758
15	rs7173743	79141784	T	C	-0.0153979421800967	0.0087	0.07716
15	rs147228279	79142159	G	C	-0.0012007205765188	0.0122	0.9219
15	rs62011035	79142253	A	G	-0.0566973436785452	0.0312	0.06898
15	rs11639335	79142307	A	G	-0.009696862978864	0.0089	0.2773
15	rs12050535	79142950	C	T	0.0065981840282271	0.0269	0.8065
15	rs11632020	79143759	C	T	-0.0152050125429676	0.0087	0.08094
15	rs7173955	79143857	A	G	0.0166997792224134	0.0089	0.05882
15	rs7175271	79144509	A	G	-0.0159972768350078	0.0088	0.07126
15	rs7181240	79145126	G	A	0.0024968801985871	0.0121	0.838
15	rs7164529	79145798	G	A	0.0167981182758809	0.0089	0.0581
15	rs12440662	79145923	A	C	-0.001300845733048	0.0121	0.916
15	rs7165139	79146243	C	T	0.0029955089797983	0.012	0.8059
15	rs34184420	79146300	G	T	-0.0170037478161859	0.0088	0.05278
15	rs148993644	79146583	C	T	-0.0162005226717083	0.0153	0.2918
15	rs79802557	79148591	T	C	-0.0183982139464423	0.0299	0.5388
15	rs12911870	79148650	C	T	-0.0156010662286512	0.0087	0.07491
15	rs62011036	79148786	C	T	-0.0034961042567088	0.0121	0.769
15	rs34803085	79148813	G	A	0.0060019521956343	0.0101	0.5494
15	rs57496361	79149002	T	C	0.0270021387025708	0.013	0.03767
15	rs76247098	79149113	G	C	-0.0034961042567088	0.0121	0.7689
15	rs78201944	79149981	G	A	-0.048203336386541	0.0244	0.04783
15	rs79278121	79150065	G	T	-0.0154994990469515	0.0358	0.6658
15	rs76038412	79150671	A	G	0.0270021387025708	0.013	0.03819
15	rs80184563	79151207	A	G	-0.019294956182969	0.0208	0.3526
15	rs7174727	79151286	G	A	0.0036034995896235	0.012	0.7623
15	rs12903249	79151860	C	T	-0.0152050125429676	0.0087	0.08237
15	rs12903542	79151999	C	T	-0.0152050125429676	0.0087	0.08184
15	rs75023556	79152085	C	T	-0.0034961042567088	0.012	0.7744
15	rs7181033	79152414	C	T	0.0172994970780611	0.0089	0.05184
15	rs5029904	79152422	C	G	-0.0151034855773182	0.0088	0.08355
15	rs12442152	79152877	A	G	-0.0036968248442897	0.012	0.7594
15	rs77500044	79152897	T	C	-0.0462952789853036	0.0301	0.1235
15	rs62011050	79154022	C	T	-0.0036968248442897	0.012	0.7557
15	rs12595538	79154453	A	T	0.0180952882690919	0.009	0.0433
15	rs11630014	79154738	C	T	0.0273038345273452	0.013	0.03605
15	rs2869887	79155033	G	T	0.0056042667198317	0.0101	0.5766
15	rs4778909	79155088	C	T	0.0037031349243813	0.0119	0.7559
15	rs61157089	79155412	T	C	-0.003596459514405	0.012	0.7671
15	rs117776652	79155585	C	T	-0.0104039337153929	0.0258	0.6866
15	rs117960007	79155622	C	T	0.0324962313421326	0.0213	0.1268
15	rs117530882	79156406	T	C	0.0825012215117438	0.0306	0.00694
15	rs62011052	79156983	T	C	-0.0034961042567088	0.012	0.7696
15	rs7180375	79157379	T	C	0.0173977771764203	0.0089	0.05142
15	rs4491476	79157405	G	A	-0.0086977157031958	0.0089	0.332
15	rs6495346	79157755	T	C	0.0168964476597299	0.0089	0.0593
15	rs62011053	79157998	T	C	-0.0643998640842381	0.0385	0.09476
15	rs56343754	79158770	G	A	-0.0142003494011414	0.0129	0.2719
15	rs75267298	79159047	G	A	-0.0144032303107437	0.0129	0.2633
15	rs78152946	79159343	G	C	-0.033701571673015	0.0196	0.0853
15	rs75977260	79159349	G	C	-0.0216016445577609	0.0209	0.3016
15	rs12899800	79159730	T	G	0.0221038989069263	0.0111	0.04766
15	rs12898532	79159764	A	G	0.0221038989069263	0.0111	0.04748
15	rs11629759	79160167	C	T	0.0035038543266769	0.0088	0.6915
15	rs8042186	79161572	G	A	0.0222017079836866	0.0111	0.04628
15	rs8042187	79161576	G	A	-0.0140989243795016	0.0129	0.2738
15	rs8025870	79161776	C	T	-0.0144032303107437	0.0129	0.2635
15	rs7402286	79161906	G	C	0.0221038989069263	0.0111	0.04689
15	rs8026077	79161955	A	C	-0.0144032303107437	0.0129	0.2659
15	rs138323725	79162144	G	A	-0.007095110875924	0.026	0.7855
15	rs62011055	79162757	C	T	-0.0144032303107437	0.0129	0.2655
15	rs117235023	79162807	A	G	0.0059025456526138	0.0308	0.8491
15	rs4778738	79163602	G	A	0.014504302202808	0.0127	0.2534
15	rs4778740	79163667	A	G	0.0146028573839336	0.0127	0.2524
15	rs11635498	79164315	C	T	0.0044998604248922	0.0088	0.6055
15	rs143762923	79164379	T	C	0.0551035262260241	0.0299	0.06537
15	rs62011056	79164495	G	A	-0.0140989243795016	0.0129	0.2759
15	rs75459887	79164618	C	T	0.0139029051689914	0.0304	0.6474
15	rs79409323	79164636	T	C	0.0314017631395316	0.0311	0.3139
15	rs146224356	79164897	C	G	-0.020498669477346	0.0297	0.4901
15	rs113850146	79164950	C	A	-0.0343016316970211	0.0195	0.0789
15	rs8034658	79165441	G	T	0.0119977384336167	0.0098	0.2234
15	rs76770078	79165610	G	A	-0.0346017967900747	0.0195	0.07631
15	rs8039140	79165797	G	A	0.0148984646619666	0.0127	0.2423
15	rs144611578	79166517	T	C	-0.0263029084210524	0.0575	0.6474
15	rs76426232	79166578	A	G	-0.0193969096107316	0.0355	0.5855
15	rs59312571	79166619	A	C	-0.013399371963117	0.0129	0.2996
15	rs10851913	79166822	C	T	0.0213993910058902	0.0111	0.05488
15	rs10851914	79166838	C	G	0.0213993910058902	0.0111	0.05495
15	rs11072813	79167118	C	T	0.0063001125484799	0.0087	0.472
15	rs77362013	79167260	T	C	-0.013399371963117	0.0129	0.2983
15	rs56281795	79167563	G	A	-0.013399371963117	0.0129	0.2993
15	rs8029659	79167603	A	G	0.0078987227933553	0.0098	0.4177
15	rs8031280	79167759	T	C	-0.0138961051921114	0.0129	0.281
15	rs72749233	79168040	A	G	0.0062007356416035	0.0087	0.474
15	rs139765896	79168574	G	C	0.0463968262292078	0.052	0.3727
15	rs62013160	79169087	C	T	-0.0135007260538548	0.0129	0.2957
15	rs75888439	79169265	T	C	-0.0328021562323804	0.0195	0.09224
15	rs11632720	79169499	C	T	-0.0055956263571598	0.0089	0.5329
15	rs12592618	79169533	G	A	0.0141987193998129	0.0127	0.2652
15	rs4624135	79169728	A	G	-0.0137034650584925	0.0128	0.2839
15	rs59735519	79169980	C	T	-0.013399371963117	0.0129	0.2989
15	rs56272008	79171239	G	T	-0.0135007260538548	0.0129	0.2966
15	rs76502319	79171427	A	G	-0.043502667649395	0.0247	0.07799
15	rs8029496	79171539	T	A	-0.0127003085782322	0.0129	0.3257
15	rs138076766	79171543	T	C	0.0843043830520302	0.0482	0.08025
15	rs12911969	79171576	C	T	0.0212036062510236	0.0111	0.05669
15	rs8028352	79171580	C	G	-0.0144032303107437	0.0128	0.2613
15	rs8032867	79171627	G	A	-0.0132980281439898	0.0129	0.3009
15	rs113198676	79171707	G	A	-0.0328021562323804	0.0195	0.09198
15	rs62013163	79171752	C	T	-0.0644958553811008	0.0386	0.09436
15	rs118145692	79171941	A	G	0.0291023874205329	0.0325	0.3703
15	rs181956996	79172224	G	C	-0.0462952789853036	0.0543	0.3941
15	rs17243470	79172766	T	G	0.0082954970241069	0.0099	0.3991
15	rs17832351	79173005	A	G	0.0085037404912207	0.0099	0.3913
15	rs8039144	79173260	A	T	-0.0142003494011414	0.0128	0.2683
15	rs734287	79173900	G	A	-0.0218980211012161	0.0111	0.04915
15	rs76675237	79174326	C	T	-0.013399371963117	0.0129	0.2994
15	rs7497610	79174872	G	T	0.0142973047008244	0.0127	0.2598
15	rs74733276	79175260	T	G	-0.013399371963117	0.0129	0.2981
15	rs113265118	79176322	C	T	-0.0341050206499513	0.0195	0.07995
15	rs8027635	79176460	T	G	-0.013399371963117	0.0129	0.2985
15	rs115957851	79176683	G	A	-0.0139975096438537	0.0129	0.277
15	rs148906779	79176820	A	G	-0.0159972768350078	0.0387	0.6799
15	rs16970187	79177460	C	G	-0.0344051267241774	0.0194	0.07634
15	rs16970194	79178073	G	A	-0.013399371963117	0.0129	0.2968
15	rs8037651	79178364	A	G	-0.0139975096438537	0.0129	0.2772
15	rs75506745	79178666	T	G	0.0068961666878413	0.0309	0.8235
15	rs78972994	79178754	A	C	0.0187039847937718	0.029	0.5198
15	rs56687292	79179050	C	T	-0.0132980281439898	0.0129	0.303
15	rs7179763	79181930	A	G	-0.0138048499765589	0.0129	0.2824
15	rs10519215	79183747	T	A	-0.0138048499765589	0.0129	0.2843
15	rs12440205	79184281	T	G	-0.0132980281439898	0.0129	0.3036
15	rs12443105	79184352	C	T	-0.0131966945943914	0.0129	0.3038
15	rs9806693	79184387	G	A	-0.0217038334437866	0.0111	0.05112
15	rs74835562	79185059	G	C	-0.0349020520092649	0.0194	0.07181
15	rs12050510	79185119	A	G	-0.0130953713122409	0.0129	0.3101
15	rs12050511	79185134	A	G	-0.0130953713122409	0.0129	0.3098
15	rs28408315	79185180	G	A	0.0077995046323818	0.0099	0.4287
15	rs62013184	79185294	G	A	-0.0130953713122409	0.0129	0.3082
15	rs62013185	79185537	G	A	-0.0132980281439898	0.0127	0.2942
15	rs1836556	79185877	A	G	-0.0130953713122409	0.0129	0.3113
15	rs1435163	79185898	C	A	-0.013004189135254	0.0129	0.3118
15	rs12050636	79186741	G	A	-0.013004189135254	0.0129	0.3134
15	rs117462835	79186952	C	T	0.023003381764963	0.0271	0.3963
15	rs112817522	79187019	G	A	-0.0349952529972629	0.0195	0.0719
15	rs10519216	79187342	T	A	-0.0128015918372089	0.0129	0.3216
15	rs75732182	79188223	T	G	-0.0129028853555234	0.0129	0.3158
15	rs10519217	79188278	C	T	-0.0129028853555234	0.0129	0.3167
15	rs34449854	79188389	C	T	0.0069954745123864	0.0101	0.4858
15	rs10444811	79188554	C	G	-0.0129028853555234	0.0129	0.3172
15	rs12437644	79188644	T	C	0.0068961666878413	0.0101	0.4919
15	rs10519218	79189155	T	C	0.0259990758686168	0.0132	0.04955
15	rs12438433	79189282	T	C	-0.0125990355765152	0.0128	0.3229
15	rs10519219	79190132	T	C	-0.0128015918372089	0.0128	0.3144
15	rs35778446	79190243	C	T	-0.0418954871740363	0.0322	0.1931
15	rs4622479	79190501	G	A	-0.0132980281439898	0.0127	0.2964
15	rs11857042	79191538	T	C	-0.0132980281439898	0.0126	0.293
15	rs62013186	79192081	G	A	-0.0124977728299804	0.0129	0.3326
15	rs140848328	79192669	C	T	-0.0178992398878318	0.0295	0.5434
15	rs7171539	79192903	G	A	-0.0121029460677457	0.0129	0.3499
15	rs7171258	79192963	C	T	-0.0208968257129853	0.0112	0.06051
15	rs74783630	79193595	G	C	-0.0122952780941516	0.0129	0.3431
15	rs111708343	79193833	C	T	-0.0335050785573982	0.0195	0.08538
15	rs16970223	79194286	T	A	-0.0124977728299804	0.0129	0.331
15	rs77556040	79194670	C	T	-0.0353992243518656	0.0201	0.07833
15	rs12592340	79195110	T	C	-0.0208049294331883	0.011	0.06005
15	rs11636975	79195390	G	A	0.0280041964095973	0.0135	0.03736
15	rs74248601	79195530	C	A	-0.0129028853555234	0.0129	0.318
15	rs16970227	79196261	A	G	-0.0119005312583873	0.0128	0.3542
15	rs1036377	79197129	G	A	0.00730326611012	0.0101	0.4714
15	rs16970233	79197332	T	C	-0.0116981574124923	0.0128	0.3637
15	rs117626207	79197423	A	G	-0.0388967656299467	0.0489	0.4272
15	rs58848937	79198413	C	T	-0.0125990355765152	0.0127	0.3224
15	rs62013188	79198538	A	C	-0.0114958245134845	0.0128	0.3715
15	rs62013189	79198544	T	C	-0.0114958245134845	0.0128	0.3715
15	rs76164573	79198760	T	G	0.0349037160078804	0.0233	0.1338
15	rs113675964	79198992	A	G	-0.0568984476340911	0.0301	0.0586
15	rs892787	79199298	C	G	-0.0201006717070029	0.0112	0.0721
15	rs34866535	79199622	G	T	-0.0114047880634385	0.013	0.3782
15	rs16970242	79199918	G	A	-0.0113036461713921	0.0128	0.3767
15	rs79400220	79200287	G	A	-0.0352956263947246	0.025	0.1569
15	rs79800329	79200385	T	C	-0.0114047880634385	0.0128	0.3751
15	rs16970244	79200402	T	C	-0.0117993392160431	0.0128	0.3548
15	rs16970254	79200522	T	G	-0.0350988198393953	0.0201	0.08121
15	rs111599361	79200722	C	T	-0.035596090043474	0.0202	0.07742
15	rs62013191	79200840	A	G	-0.0112025145079934	0.0128	0.3826
15	rs62013192	79200956	G	C	-0.0112025145079934	0.0128	0.3828
15	rs12439583	79201108	T	C	-0.0111013930711739	0.0128	0.387
15	rs144200589	79202032	G	T	0.0288983900426488	0.0318	0.3644
15	rs62013193	79202362	C	T	-0.0114047880634385	0.0134	0.3921
15	rs17244648	79202749	C	T	-0.0153979421800967	0.0152	0.3113
15	rs34851962	79203038	A	C	0.0077995046323818	0.0102	0.4424
15	rs60634495	79203130	T	C	-0.0093031403261444	0.0129	0.4708
15	rs62013196	79203210	T	C	-0.0098988321792475	0.0128	0.4402
15	rs117631158	79203277	T	C	-0.0398953406632555	0.0326	0.2218
15	rs12438191	79203574	A	G	-0.0095958936734469	0.0128	0.4507
15	rs79440330	79204101	T	C	-0.0369026020501437	0.0202	0.06721
15	rs79975633	79204333	T	C	-0.0360003042410416	0.0202	0.0738
15	rs8035305	79204360	G	C	-0.009000382197299	0.0129	0.485
15	rs8035028	79204411	A	G	-0.0092022107647994	0.0129	0.4746
15	rs1541965	79205126	G	A	-0.0361972883118878	0.0202	0.07294
15	rs59772922	79207466	T	C	-0.0186019483996616	0.0112	0.09726
15	rs76100873	79208386	C	T	-0.0364980230402006	0.0203	0.07164
15	rs117925442	79208819	C	T	-0.0398016818829366	0.0327	0.2234
15	rs8042638	79209085	A	G	-0.0187955345843259	0.0111	0.09145
15	rs77729189	79209981	A	G	-0.0360003042410416	0.0203	0.07602
15	rs117728386	79210139	C	T	-0.0513985630860003	0.0346	0.1376
15	rs140999457	79210480	G	T	-0.0162005226717083	0.0357	0.6503
15	rs113675468	79210598	C	G	-0.0158042315449673	0.0113	0.1638
15	rs147125452	79211424	T	C	0.0764979709727249	0.0323	0.01783
15	rs78004896	79211660	C	T	-0.0364980230402006	0.0203	0.07209
15	rs6495351	79212118	C	T	-0.0220002402796674	0.0147	0.1349
15	rs80314264	79212333	C	T	-0.0160988945897493	0.0358	0.6533
15	rs74983338	79213630	C	T	-0.0306035477981776	0.0175	0.08155
15	rs5849	79214192	C	T	-0.0352956263947246	0.0203	0.08213
15	rs3129	79214215	C	T	0.0048979852621919	0.0103	0.6335
15	rs3128	79214392	C	T	-0.0277001306422786	0.0227	0.2224
15	rs12549	79214429	G	A	-0.0127003085782322	0.0296	0.6681
15	rs2289691	79215238	T	C	-0.0064004391810282	0.013	0.6222
15	rs2289692	79215247	C	T	-0.0364980230402006	0.0203	0.0728
15	rs34577742	79215568	C	T	0.0061013488579762	0.0103	0.5521
15	rs181175135	79216945	C	G	0.0539008916487975	0.0443	0.2241
15	rs7182836	79217329	C	T	-0.0006001800720324	0.0148	0.966
15	rs7161986	79217400	T	G	-0.000200020002667	0.0148	0.9874
15	rs140692531	79217470	T	A	-0.013004189135254	0.0276	0.639
15	rs2289695	79217631	A	G	-0.0010005003335835	0.0147	0.9449
15	rs12440862	79217900	A	G	-0.0010005003335835	0.0147	0.9432
15	rs12441725	79218773	C	T	0.0002999550089979	0.0148	0.9862
15	rs3784537	79218994	C	T	-0.0001000050003333	0.0147	0.9967
15	rs3784538	79219180	G	A	-0.0008003201707691	0.0147	0.9591
15	rs3784539	79219188	C	T	-0.0169020380753563	0.013	0.1957
15	rs3784540	79219332	G	A	-0.0010005003335835	0.0147	0.948
15	rs3825931	79219372	C	T	-0.0009004052431641	0.0147	0.9525
15	rs58119858	79219423	C	T	-0.0021022080918702	0.0147	0.885
15	rs8039683	79220345	G	C	-0.0004000800213396	0.0147	0.9795
15	rs73470389	79220549	A	G	-0.0009004052431641	0.0146	0.9505
15	rs79123103	79220567	A	G	-0.0001000050003333	0.0147	0.9951
15	rs4779112	79220586	G	A	0.0146028573839336	0.0094	0.1193
15	rs113816500	79220885	C	T	-0.0196008476550609	0.0159	0.2175
15	rs7163828	79221356	G	C	0.0006997551142732	0.0147	0.9643
15	rs2289697	79221907	T	C	0.0	0.0147	0.9994
15	rs9302286	79222149	A	G	0.0002999550089979	0.0147	0.9815
15	rs28699989	79222642	T	C	-0.0087985943563496	0.0111	0.4316
15	rs140415071	79222693	C	T	-0.0929050743904805	0.0601	0.1218
15	rs7496812	79222924	C	T	0.0141001243787816	0.0094	0.1316
15	rs2289698	79223445	G	C	-0.0004000800213396	0.0147	0.9772
15	rs77509608	79223590	T	C	-0.0196008476550609	0.0282	0.4874
15	rs2289699	79223681	G	A	-0.0151034855773182	0.0093	0.1057
15	rs62013198	79224322	T	A	-0.0074980401773571	0.0167	0.655
15	rs79721720	79224450	C	T	-0.0299026613543135	0.0235	0.2033
15	rs2289700	79224683	C	T	0.0006997551142732	0.0146	0.9605
15	rs78155742	79224727	T	C	-0.019294956182969	0.0282	0.4931
15	rs13345	79224747	C	T	-0.0065010863423599	0.0112	0.5627
15	rs192710189	79225414	C	T	-0.0082035573506883	0.0347	0.8121
15	rs16970287	79228257	A	G	0.0024968801985871	0.0147	0.8674
15	rs8034542	79228371	A	G	0.0013990209137074	0.0148	0.9269
15	rs12592898	79229199	A	G	0.0148984646619666	0.0131	0.257
15	rs111495139	79229232	A	G	-0.0164038098256767	0.0148	0.2662
15	rs139414307	79229263	G	A	0.0004998750416509	0.031	0.9862
15	rs62013199	79229644	A	G	-0.0188974371044634	0.0148	0.2024
15	rs75564875	79230389	T	G	-0.0093031403261444	0.011	0.3989
15	rs112318964	79230567	C	T	0.0167981182758809	0.0189	0.3764
15	rs62013200	79230737	G	T	-0.0196008476550609	0.0144	0.1746
15	rs10152868	79230969	A	G	-0.0016012813669738	0.0148	0.9126
15	rs78813423	79231005	T	C	0.0020977980821461	0.0148	0.8897
15	rs62013227	79231046	G	T	-0.0188974371044634	0.0148	0.2034
15	rs10152892	79231203	A	C	-0.0094040800752939	0.011	0.3952
15	rs12148472	79231478	T	C	-0.0136020904182857	0.0131	0.3015
15	rs11638844	79231518	A	G	0.0126002819757385	0.0092	0.1706
15	rs10400902	79231616	A	G	0.0126002819757385	0.0092	0.1698
15	rs113452494	79232126	G	C	0.0098018049722602	0.0148	0.5053
15	rs11072815	79232319	A	G	0.0118001041157506	0.0092	0.2006
15	rs11856301	79232330	T	C	0.0118001041157506	0.0092	0.1986
15	rs138805637	79232546	G	A	-0.0064004391810282	0.0438	0.8845
15	rs28655102	79232700	C	T	0.0118001041157506	0.0092	0.1992
15	rs10152587	79233225	T	C	0.0112959597418516	0.0092	0.2178
15	rs186156152	79233249	C	T	0.0414010268486756	0.0513	0.4198
15	rs10152589	79233255	T	C	0.0118001041157506	0.0092	0.1996
15	rs4778716	79233626	A	G	0.0116024307308398	0.0092	0.205
15	rs2870085	79234268	T	C	0.0115035793834154	0.0092	0.2106
15	rs10400877	79234378	A	T	0.0109992854583691	0.0092	0.2308
15	rs10400881	79234384	G	C	0.0110981866660334	0.0092	0.2276
15	rs34843303	79234470	T	C	-0.0174005146801673	0.0144	0.2278
15	rs11855406	79234864	A	G	0.0114047182634362	0.0092	0.2147
15	rs34593439	79234957	G	A	-0.0239034240815591	0.0148	0.105
15	rs3825932	79235446	T	C	0.0112959597418516	0.0092	0.217
15	rs186548931	79236349	G	A	-0.0943985954236476	0.0407	0.02048
15	rs11072817	79236815	G	A	0.0107025231331357	0.0094	0.2548
15	rs11072818	79236933	A	G	0.0107025231331357	0.0094	0.2553
15	rs1036937	79237180	C	A	0.0110981866660334	0.0094	0.2387
15	rs1036938	79237247	C	G	0.0107025231331357	0.0094	0.253
15	rs2289702	79237293	C	T	-0.0249999098013234	0.0149	0.09339
15	rs1036939	79237324	C	A	0.0089002747867194	0.0094	0.3417
15	rs77719589	79238656	C	T	0.0119977384336167	0.0303	0.692
15	rs56148823	79239174	T	C	0.0008995952428359	0.0128	0.9467
15	rs12901830	79239449	T	G	0.0185960172820726	0.0115	0.106
15	rs1369324	79239719	A	G	0.0116024307308398	0.0094	0.2189
15	rs75926015	79239974	C	T	0.0062007356416035	0.0514	0.904
15	rs12440097	79240045	C	G	0.0036034995896235	0.0121	0.7643
15	rs74363180	79240471	G	A	-0.0408949138454712	0.0277	0.1403
15	rs62013229	79241400	C	T	-0.0054950702819798	0.0124	0.6577
15	rs62013230	79241543	C	T	0.0004998750416509	0.0126	0.9657
15	rs78921128	79241674	G	C	0.0002999550089979	0.0126	0.9803
15	rs16970344	79241976	G	A	0.0003999200213268	0.0126	0.9716
15	rs4779153	79242271	A	G	0.0080971295874548	0.0114	0.4787
15	rs80218258	79242557	G	A	-0.0267958227871631	0.0361	0.4591
15	rs62013231	79242581	C	T	-0.000200020002667	0.0126	0.9872
15	rs2002832	79242739	C	T	-0.0350988198393953	0.0231	0.1287
15	rs56248637	79243188	C	T	-0.0004000800213396	0.0126	0.977
15	rs56289610	79243220	A	C	-0.0004000800213396	0.0126	0.9749
15	rs876941	79243571	A	G	-0.0079011318962572	0.0114	0.4859
15	rs139383236	79243685	C	T	0.0022973590486834	0.0326	0.9442
15	rs11072819	79244071	T	C	-0.0067024110596754	0.0114	0.5536
15	rs4779154	79245465	G	A	0.0160997014894237	0.0098	0.0993
15	rs8035576	79245755	C	T	0.0	0.0126	0.999
15	rs4779156	79245891	G	A	0.0155977206230546	0.0098	0.1114
15	rs7175785	79246098	A	C	0.0021975835434872	0.0114	0.8452
15	rs62013235	79246166	G	A	-0.0116981574124923	0.0149	0.4323
15	rs7177831	79246342	T	A	0.0060019521956343	0.0113	0.5939
15	rs112129944	79246938	A	T	-0.0536961790038609	0.0319	0.09205
15	rs62013236	79247482	C	T	0.001598721363697	0.0126	0.8985
15	rs11635178	79247732	G	T	0.0044003044444822	0.0112	0.6962
15	rs78764205	79247925	A	C	0.0011992805754821	0.0126	0.9246
15	rs79569958	79247961	T	C	0.0012991557316201	0.0126	0.9206
15	rs75157919	79248080	G	A	0.0013990209137074	0.0126	0.9116
15	rs78130877	79248171	T	C	0.001099395443301	0.0126	0.928
15	rs78601536	79248177	A	C	0.0012991557316201	0.0126	0.9177
15	rs77207978	79248233	A	G	0.0013990209137074	0.0126	0.9106
15	rs78626061	79248262	T	C	0.0013990209137074	0.0126	0.9093
15	rs76555000	79248319	T	C	0.0012991557316201	0.0126	0.9187
15	rs62013237	79248457	C	A	0.0016985566355815	0.0126	0.8905
15	rs62013238	79248499	T	C	0.0017983819413794	0.0126	0.8879
15	rs75508148	79249549	A	G	-0.0174005146801673	0.0225	0.4393
15	rs79384415	79249586	G	C	-0.0168003386783461	0.0225	0.456
15	rs11632238	79249642	T	C	0.0177023841130051	0.01	0.07679
15	rs4408506	79250141	C	T	0.004101577021075	0.0112	0.7133
15	rs113420860	79251483	A	C	-0.0168003386783461	0.0226	0.4566
15	rs142789525	79251579	T	C	0.0439020462871288	0.0407	0.2803
15	rs62013239	79251628	G	A	-0.0313049258284153	0.0281	0.2665
15	rs4778730	79253321	T	G	-0.0193969096107316	0.0219	0.3746
15	rs112779545	79253894	G	A	-0.0473012731180131	0.0327	0.1478
15	rs75001121	79254948	G	A	0.0399031725325864	0.0203	0.05015
15	rs61117503	79255322	G	A	-0.0306963490025976	0.0235	0.1924
15	rs12443215	79256037	A	G	-0.0163021610829842	0.0225	0.4679
15	rs7183668	79256158	G	T	0.004201162744548	0.0114	0.7096
15	rs72730672	79256314	C	T	-0.0018016219466282	0.0194	0.9275
15	rs16970356	79256471	T	C	-0.017502275136142	0.0227	0.4409
15	rs143666454	79256491	A	C	-0.006199175242821	0.0327	0.8485
15	rs7163131	79256548	T	C	-0.0169020380753563	0.0226	0.4546
15	rs3759857	79257181	A	T	-0.0185000759845861	0.0229	0.4193
15	rs3759858	79257278	G	A	-0.0275973271921043	0.0154	0.07294
15	rs7175091	79258117	T	C	0.0077995046323818	0.0123	0.5284
15	rs7174314	79258297	G	C	-0.006199175242821	0.0134	0.6416
15	rs57533456	79258685	C	G	0.0165030720990143	0.0214	0.4398
15	rs144430606	79258837	C	T	0.0126002819757385	0.0417	0.7624
15	rs144188311	79258887	C	G	-0.0145960053074092	0.0597	0.8066
15	rs74582811	79258938	A	G	-0.0139975096438537	0.0267	0.5991
15	rs8039661	79259009	C	T	0.0295976364389436	0.01	0.003012
15	rs143141218	79260741	G	C	-0.0383043331577141	0.0337	0.256
15	rs28582793	79260943	T	A	-0.0263953113595316	0.0371	0.4764
15	rs113075388	79261023	T	G	-0.0442967745820927	0.0398	0.2651
15	rs57623551	79261077	A	G	-0.0214994661132367	0.0102	0.03567
15	rs113073012	79262610	C	G	0.0281014301108748	0.0142	0.04692
15	rs62011167	79262725	T	C	0.0199006617063362	0.0139	0.1515
15	rs58911914	79263122	T	G	0.0260965047212743	0.0201	0.1924
15	rs7183127	79263361	A	G	-0.020498669477346	0.0119	0.08525
15	rs16970374	79263442	G	A	0.0121953336998771	0.0323	0.7055
15	rs17245773	79263811	A	G	-0.0201006717070029	0.0141	0.1552
15	rs12148343	79263821	C	T	0.0088011559530687	0.0178	0.6197
15	rs12101606	79264037	A	G	-0.009797842480111	0.0201	0.6243
15	rs4238514	79264097	G	A	0.0189002595004805	0.0275	0.4907
15	rs149704607	79264503	T	C	0.0099998345783334	0.0182	0.5838
15	rs148887737	79264514	T	C	-0.029202265808213	0.0261	0.2619
15	rs138890595	79264599	G	A	0.0653007305821358	0.0553	0.2377
15	rs16970387	79264798	C	G	-0.0372969647443931	0.0342	0.2757
15	rs11634268	79264882	C	A	-0.0969955993261986	0.0281	0.000544
15	rs74024498	79264932	C	T	-0.0229002198863326	0.0335	0.4936
15	rs16970390	79265232	T	C	-0.0430014511447026	0.0331	0.194
15	rs3743195	79265866	G	A	-0.0057967688471774	0.0094	0.5339
15	rs34640990	79266277	C	T	0.0141001243787816	0.0088	0.108
15	rs76064272	79266339	G	C	-0.0601959637034527	0.0618	0.3304
15	rs67674051	79266515	G	A	-0.0172987645783295	0.0148	0.2405
15	rs12903619	79266570	C	T	0.0141001243787816	0.0088	0.1079
15	rs11072822	79266660	C	T	-0.0394999521368577	0.0128	0.002052
15	rs7174399	79266735	G	A	0.0050969882578437	0.01	0.6103
15	rs7175835	79266998	T	G	-0.0031048149534787	0.0098	0.748
15	rs28774671	79267134	A	T	0.0055048206344449	0.0101	0.5877
15	rs28758422	79267329	G	T	-0.0132980281439898	0.0089	0.1377
15	rs75019189	79267353	A	G	-0.0198966317144566	0.0346	0.5664
15	rs7175590	79267525	C	T	0.005703702916678	0.0101	0.5734
15	rs12914792	79267817	T	C	-0.0194988734340555	0.0124	0.1136
15	rs9920807	79267955	A	G	-0.0272992569378225	0.031	0.3789
15	rs28427472	79268166	C	T	-0.027196494688472	0.031	0.3801
15	rs56060107	79268260	C	T	0.0062007356416035	0.0101	0.5379
15	rs8026710	79268798	T	C	0.0063001125484799	0.0101	0.532
15	rs118135174	79268857	A	G	-0.0253998626327317	0.031	0.4121
15	rs28549817	79268934	G	A	-0.0263953113595316	0.031	0.3936
15	rs8026309	79269223	C	G	0.0063001125484799	0.0101	0.5301
15	rs12101364	79269226	G	T	-0.0217958123704574	0.0309	0.4812
15	rs1867315	79269735	C	G	0.0159028762794155	0.0088	0.07004
15	rs7173329	79270451	T	C	0.0003999200213268	0.0096	0.9672
15	rs3743196	79270818	C	T	0.0033045340083004	0.01	0.7393
15	rs3743197	79270864	G	T	0.0037031349243813	0.01	0.7094
15	rs8037975	79271100	G	A	-0.0358033589652777	0.0127	0.004819
15	rs8038151	79271213	G	A	-0.0186019483996616	0.0231	0.4221
15	rs8038472	79271428	G	A	-0.0355028330426552	0.0127	0.005225
15	rs13379704	79271707	T	C	-0.0331018715051171	0.0121	0.006203
15	rs28738778	79271725	G	C	-0.0313049258284153	0.0314	0.3183
15	rs28547879	79272427	G	A	-0.0316041926269978	0.0314	0.314
15	rs28651192	79272450	G	A	-0.0316041926269978	0.0314	0.3141
15	rs78820016	79272588	A	G	-0.0170952954286372	0.0347	0.6215
15	rs2278650	79273098	C	G	0.0011992805754821	0.0097	0.9015
15	rs28546944	79273244	C	T	-0.0316970867432546	0.0313	0.3115
15	rs1036378	79273374	C	T	0.0155977206230546	0.0088	0.07475
15	rs114048709	79273769	T	A	-0.0135007260538548	0.0346	0.6954
15	rs79957698	79273829	G	A	-0.0137034650584925	0.0346	0.6914
15	rs3825928	79273889	C	T	0.0044003044444822	0.01	0.6558
15	rs75080042	79273968	T	A	0.0018981972830802	0.0228	0.9322
15	rs3743198	79273985	A	G	0.0005998200719675	0.0097	0.9502
15	rs3743199	79274026	C	G	-0.0140989243795016	0.0346	0.6834
15	rs3743200	79274046	C	T	0.0044003044444822	0.01	0.6573
15	rs3743201	79274253	T	A	0.0035038543266769	0.0099	0.721
15	rs73465317	79274456	C	G	-0.0358033589652777	0.0127	0.004945
15	rs7168964	79274691	G	A	0.0009995003330834	0.0097	0.9142
15	rs75790538	79275461	G	A	-0.0136020904182857	0.0346	0.6941
15	rs28407629	79275466	G	A	-0.0306963490025976	0.0312	0.3266
15	rs34524350	79275755	G	A	-0.0363009797263316	0.0127	0.004367
15	rs8036107	79276226	A	T	0.0037031349243813	0.01	0.7127
15	rs6495356	79276379	T	C	0.0036034995896235	0.01	0.7164
15	rs78604055	79276510	G	A	-0.0137034650584925	0.0346	0.691
15	rs28722773	79276523	C	T	-0.0315009870620622	0.0313	0.3138
15	rs4778750	79277247	A	C	0.0344014267173323	0.0126	0.006461
15	rs3803544	79277298	T	C	0.001598721363697	0.0097	0.8706
15	rs117481060	79277391	T	G	-0.031397792147416	0.0313	0.3145
15	rs2230518	79277511	A	G	0.0021975835434872	0.0097	0.8202
15	rs28368520	79277780	C	A	-0.0316041926269978	0.0313	0.3119
15	rs8026479	79277896	A	T	-0.0350988198393953	0.0127	0.005572
15	rs7167720	79278221	T	C	0.0016985566355815	0.0099	0.8663
15	rs7167721	79278226	T	C	0.0017983819413794	0.0099	0.8564
15	rs7167730	79278245	T	C	0.0016985566355815	0.0099	0.8658
15	rs8033417	79278663	T	C	0.0013990209137074	0.0096	0.8799
15	rs28501618	79279039	A	G	-0.0318003125497978	0.0313	0.3094
15	rs4778753	79279153	A	T	0.0154992634469238	0.0088	0.07752
15	rs28566661	79279462	A	G	0.0028958031120254	0.0098	0.7663
15	rs145368568	79280016	C	T	-0.0178992398878318	0.0347	0.6055
15	rs28516885	79280182	G	T	-0.0285949668801128	0.0312	0.3598
15	rs28709904	79280235	A	C	-0.0278029446620889	0.0312	0.3721
15	rs28716558	79280385	T	G	-0.0285023604727122	0.0312	0.36
15	rs28624404	79280493	T	G	-0.0281011651109099	0.0311	0.3666
15	rs11630724	79280666	A	G	-0.0303045802648556	0.0248	0.2225
15	rs28501391	79281163	G	A	-0.0281011651109099	0.0312	0.3673
15	rs8024521	79281224	G	A	-0.0394999521368577	0.0127	0.001813
15	rs28513164	79281776	C	T	-0.0281011651109099	0.0312	0.3673
15	rs28391216	79281841	T	C	-0.0320997276601081	0.031	0.3011
15	rs28461937	79281923	T	C	-0.0281011651109099	0.0312	0.3682
15	rs28705105	79281999	T	G	-0.0281011651109099	0.0312	0.3673
15	rs28674868	79282366	T	C	-0.0281011651109099	0.0312	0.3669
15	rs28464364	79282414	T	C	-0.0281011651109099	0.0312	0.3669
15	rs141750297	79282444	A	G	0.0172994970780611	0.0448	0.6997
15	rs28718997	79282479	C	T	-0.0278954863187535	0.0312	0.3703
15	rs190468599	79282514	C	T	-0.0440041354980549	0.0551	0.4237
15	rs28683537	79282845	T	C	-0.0281011651109099	0.0312	0.3664
15	rs147246278	79283275	A	G	-0.0203966036652218	0.0268	0.4457
15	rs28565526	79283525	C	A	-0.0282040203730758	0.0312	0.3661
15	rs28567804	79283855	T	C	-0.0281011651109099	0.0311	0.3665
15	rs28587174	79283958	C	T	-0.0281011651109099	0.0311	0.3664
15	rs28603308	79284127	C	A	-0.0278029446620889	0.0311	0.3719
15	rs894783	79284743	C	T	-0.0018016219466282	0.0096	0.8547
15	rs3784528	79284812	T	A	-0.0003000450090019	0.0102	0.9787
15	rs117513043	79284922	C	T	-0.0282965991551138	0.031	0.3612
15	rs894782	79285061	A	G	-0.0003000450090019	0.0099	0.9719
15	rs894781	79285825	A	G	0.0222017079836866	0.0114	0.05278
15	rs117499319	79285851	T	G	-0.0285949668801128	0.031	0.3562
15	rs56057581	79286043	G	A	-0.0009004052431641	0.0099	0.9281
15	rs56378114	79286052	C	T	-0.0009004052431641	0.0099	0.9281
15	rs117369765	79286187	C	T	-0.0288007896057264	0.031	0.3532
15	rs3784530	79286257	C	T	-0.0122041688389067	0.0088	0.1691
15	rs3784531	79286340	T	A	-0.0122952780941516	0.0088	0.1655
15	rs3784532	79286402	G	A	0.0215951374365897	0.0219	0.3228
15	rs55942507	79286557	T	C	0.0013990209137074	0.0101	0.8891
15	rs3784533	79286600	T	A	-0.0113036461713921	0.0089	0.2041
15	rs74627166	79286808	C	T	0.0372957847436969	0.0153	0.01523
15	rs11852922	79286899	G	A	0.0017983819413794	0.0101	0.8626
15	rs11852934	79287101	C	T	-0.0138961051921114	0.0088	0.1143
15	rs59145809	79287212	T	C	-0.0221024699079472	0.0119	0.06345
15	rs12902783	79287553	G	A	0.0108014536938559	0.0089	0.2242
15	rs6495358	79287710	C	A	-0.0083043861636152	0.0089	0.3523
15	rs8033780	79287803	G	A	0.0222017079836866	0.0119	0.06215
15	rs7174528	79287939	T	C	-0.0221024699079472	0.0119	0.0634
15	rs7174178	79288482	C	T	0.0221038989069263	0.0119	0.06342
15	rs7175689	79288544	T	C	0.0221038989069263	0.0119	0.06408
15	rs3816284	79288559	A	G	0.0121953336998771	0.0088	0.1641
15	rs58373419	79288582	G	A	-0.0229002198863326	0.0119	0.05439
15	rs11632108	79288590	A	G	-0.023002541565316	0.0119	0.05348
15	rs11632109	79288599	A	G	-0.0226956079321885	0.0119	0.05683
15	rs11632207	79288634	G	A	-0.0222047099881925	0.0119	0.06217
15	rs36073030	79288718	C	T	-0.0222967349986103	0.012	0.06234
15	rs11633284	79288931	G	A	-0.0229002198863326	0.0119	0.05546
15	rs4778766	79288961	A	G	-0.0229002198863326	0.0119	0.05533
15	rs754516	79288981	C	T	0.0121953336998771	0.0088	0.1634
15	rs4778767	79289054	C	T	-0.0229002198863326	0.012	0.05591
15	rs4778768	79289101	T	C	-0.0226956079321885	0.012	0.05723
15	rs2870087	79289437	C	T	0.0251998010217421	0.0108	0.01998
15	rs62011189	79289690	T	C	-0.0235040691879941	0.012	0.04957
15	rs62011190	79289749	A	T	-0.0227979086760041	0.012	0.05645
15	rs62011191	79289840	C	T	-0.0229002198863326	0.012	0.05538
15	rs62011192	79289939	G	A	-0.0229002198863326	0.012	0.05527
15	rs55649475	79290036	T	C	-0.023002541565316	0.012	0.05453
15	rs4352018	79290146	G	A	0.0045994064948955	0.01	0.6452
15	rs56002879	79290184	A	G	-0.0222967349986103	0.0117	0.05645
15	rs34906037	79290349	C	T	-0.0229002198863326	0.012	0.05523
15	rs4778771	79290600	C	T	-0.0229002198863326	0.012	0.05569
15	rs11633802	79290768	T	C	-0.0231048737150968	0.012	0.05373
15	rs4778772	79290792	C	T	-0.0229002198863326	0.012	0.05537
15	rs4778773	79290923	T	C	-0.0154994990469515	0.0123	0.2078
15	rs2304995	79290981	C	G	-0.0225012653465135	0.0228	0.3247
15	rs117782998	79291221	G	A	-0.0307994715535284	0.0313	0.3247
15	rs12914556	79291262	C	T	0.0117012723076411	0.0088	0.1854
15	rs7170392	79291395	A	G	-0.0235962138551867	0.0119	0.04832
15	rs56267258	79291450	G	A	0.0066975214477213	0.01	0.5039
15	rs12900315	79291937	G	T	0.0117012723076411	0.0088	0.187
15	rs11072823	79292521	G	A	0.0138042809763971	0.0089	0.1191
15	rs28557276	79292552	C	T	-0.0347985055426955	0.0314	0.268
15	rs11631671	79293526	C	T	-0.0208968257129853	0.0118	0.07825
15	rs11631751	79293545	G	C	-0.0214994661132367	0.0118	0.06901
15	rs11636926	79293551	T	C	-0.0212951405401588	0.0119	0.07267
15	rs11631754	79293562	G	A	-0.0322959448008212	0.0194	0.09654
15	rs16970419	79294563	T	C	-0.0222047099881925	0.0124	0.07513
15	rs11629786	79295619	T	C	-0.0168003386783461	0.0143	0.2398
15	rs1562008	79296172	G	A	-0.0066017436345624	0.0105	0.5311
15	rs3825929	79296648	T	A	-0.0086977157031958	0.0091	0.3388
15	rs3784535	79297010	G	A	-0.0059979518036359	0.01	0.5499
15	rs12910014	79297427	T	G	-0.0393023164827424	0.0259	0.1292
15	rs6495360	79297505	G	T	-0.001300845733048	0.0178	0.9432
15	rs6495361	79298294	C	A	0.025297307774162	0.01	0.0113
15	rs117070374	79298496	C	G	-0.0307994715535284	0.0279	0.2689
15	rs894780	79298523	G	A	-0.0193969096107316	0.0144	0.1793
15	rs138991337	79298793	G	A	-0.0170037478161859	0.0326	0.6033
15	rs894779	79299268	C	T	0.0067968490002727	0.009	0.4495
15	rs116881486	79299563	G	C	0.0411995232473163	0.0235	0.07946
15	rs75534050	79299593	A	G	0.0018981972830802	0.018	0.9146
15	rs140814604	79300278	C	T	-0.11320229329481	0.0449	0.01168
15	rs12915587	79300341	C	T	-0.0194988734340555	0.0144	0.1766
15	rs11635204	79300732	G	C	-0.019294956182969	0.0095	0.0413
15	rs6495362	79301455	G	A	0.0177023841130051	0.0094	0.05917
15	rs12101506	79301714	T	C	-0.0019018072895963	0.0094	0.8427
15	rs28660137	79302491	G	A	0.0141987193998129	0.0121	0.2411
15	rs7169735	79303453	T	C	-0.0158042315449673	0.012	0.1877
15	rs79059908	79304104	A	G	0.0199006617063362	0.0147	0.1759
15	rs12101818	79304132	T	C	-0.0030045090202987	0.0094	0.7508
15	rs8025124	79304470	G	A	0.0221038989069263	0.0119	0.06239
15	rs56343334	79304610	G	A	0.0023971245997214	0.0181	0.8944
15	rs117900811	79304655	C	T	-0.111602176581302	0.0449	0.01292
15	rs117369952	79305861	C	T	-0.0187955345843259	0.0378	0.6184
15	rs8036953	79306066	T	G	0.0047984689115734	0.0087	0.5791
15	rs34628127	79306470	C	T	-0.0216016445577609	0.0131	0.09822
15	rs74668331	79306798	G	A	-0.0012007205765188	0.0256	0.9639
15	rs12914423	79306907	A	T	-0.0341050206499513	0.0258	0.1869
15	rs4778592	79307312	A	C	0.0056042667198317	0.0087	0.5175
15	rs78223756	79307462	A	C	-0.0206007457079636	0.0119	0.08451
15	rs3816283	79307632	A	T	-0.0213972981080803	0.0131	0.1016
15	rs34687975	79307680	C	T	-0.0127003085782322	0.0436	0.771
15	rs116885677	79307963	T	G	-0.0144032303107437	0.0378	0.7034
15	rs151035205	79308002	G	C	-0.0326988269632397	0.0258	0.2041
15	rs930538	79308215	C	T	0.0051964749068174	0.0086	0.5429
15	rs2117586	79308658	A	G	0.0044998604248922	0.0086	0.5998
15	rs8032724	79309078	C	T	0.0050969882578437	0.0086	0.5545
15	rs28626563	79309096	C	T	0.0153023200084426	0.0125	0.2219
15	rs36107921	79309178	G	A	-0.0328951617042694	0.0258	0.2026
15	rs117073529	79309202	C	T	0.0458047599004855	0.0232	0.04864
15	rs1373203	79309257	G	A	0.0049974917102918	0.0087	0.5606
15	rs28621627	79309349	T	C	0.0171029078996623	0.012	0.1539
15	rs12913701	79309952	C	G	-0.0331018715051171	0.0258	0.2009
15	rs1443656	79309970	A	G	-0.0185000759845861	0.0147	0.2101
15	rs2304994	79310288	G	A	0.0158044491449436	0.012	0.1869
15	rs11855004	79310337	A	G	-0.0054045784588597	0.0117	0.6427
15	rs142515881	79310470	C	T	-0.0143017847108596	0.0438	0.7433
15	rs11855058	79310544	A	G	-0.0062998021485279	0.0118	0.5903
15	rs75352192	79311160	G	T	-0.0208049294331883	0.0122	0.08807
15	rs79549033	79311222	C	G	0.0467977043485401	0.0233	0.04467
15	rs12900613	79311376	G	C	-0.0073972926304747	0.009	0.4118
15	rs7163079	79311435	C	T	0.0200967016991224	0.0103	0.05244
15	rs2304993	79312330	G	A	0.0087020272939009	0.0112	0.44
15	rs112884081	79314601	G	C	-0.0032954239497972	0.0102	0.7434
15	rs12901912	79314806	C	A	-0.002002002670673	0.0089	0.825
15	rs75537773	79315172	A	G	0.0030952049073025	0.0123	0.7976
15	rs12438126	79315254	C	T	-0.0022024235552	0.0089	0.8022
15	rs117296430	79315803	A	C	0.0048979852621919	0.0322	0.8793
15	rs78316304	79315817	T	G	-0.0038975857287134	0.0102	0.7021
15	rs2044227	79315964	C	G	-0.0146974807605841	0.0114	0.1982
15	rs12442230	79316105	T	G	-0.0025031302181184	0.0088	0.7799
15	rs62652901	79316563	C	T	-0.0027036515743148	0.0088	0.7594
15	rs12148401	79316704	C	T	-0.0040983869261633	0.0102	0.69
15	rs4778801	79316767	G	A	-0.0026033858701149	0.0088	0.7681
15	rs4778802	79317232	C	T	-0.0022024235552	0.0088	0.8004
15	rs2304992	79317602	C	T	-0.0043996643446871	0.0102	0.6659
15	rs117121832	79318799	G	A	-0.0353992243518656	0.0315	0.2603
15	rs4778601	79318909	C	G	-0.0026033858701149	0.0088	0.7707
15	rs9652433	79319073	C	T	-0.0042992284528324	0.0101	0.6724
15	rs75399633	79319227	C	T	-0.0193969096107316	0.0143	0.1763
15	rs28494503	79319253	G	C	-0.0025031302181184	0.0088	0.776
15	rs28404144	79319541	T	A	-0.0025031302181184	0.0088	0.7808
15	rs56202352	79319594	T	A	-0.0025031302181184	0.0088	0.7771
15	rs4778603	79320459	T	A	-0.0026033858701149	0.0088	0.7663
15	rs7161801	79320845	T	A	-0.0066017436345624	0.01	0.5095
15	rs117758269	79321216	G	A	-0.0329985112635755	0.0316	0.2967
15	rs10851915	79321517	C	A	-0.0038975857287134	0.0101	0.7008
15	rs1373202	79321788	A	C	-0.0066017436345624	0.0088	0.4537
15	rs7167515	79322191	C	T	-0.0147989665120717	0.0112	0.1856
15	rs4778812	79322605	T	C	-0.0169020380753563	0.0115	0.1425
15	rs74027009	79323070	C	T	0.0090984829852593	0.0321	0.7759
15	rs2304991	79324419	A	G	-0.0019018072895963	0.0105	0.8582
15	rs138404892	79325489	C	T	-0.026600681797179	0.0285	0.3492
15	rs113242923	79326048	C	A	0.0050969882578437	0.0126	0.6866
15	rs2870094	79326158	T	C	-0.0138961051921114	0.0111	0.2126
15	rs34730957	79326190	C	T	-0.0404991299799539	0.0194	0.0367
15	rs1373201	79327168	G	A	-0.0048015088161939	0.0088	0.5812
15	rs1822471	79327227	T	G	-0.0137034650584925	0.0111	0.2159
15	rs117849714	79327299	A	G	0.0696006867298358	0.0263	0.008105
15	rs16970460	79327633	T	G	0.00730326611012	0.0245	0.7659
15	rs736554	79327686	C	T	-0.0120017335415971	0.0109	0.2726
15	rs2016133	79327958	C	A	0.0051964749068174	0.01	0.6004
15	rs734447	79328013	G	A	0.0052959516591825	0.01	0.5984
15	rs734446	79328182	C	T	0.0044003044444822	0.01	0.6593
15	rs143592797	79328228	A	C	-0.111602176581302	0.0497	0.02476
15	rs34685179	79328953	C	T	-0.0353992243518656	0.0195	0.06915
15	rs8038104	79328960	G	A	-0.001100605444033	0.0087	0.8959
15	rs116952220	79329098	T	C	0.0093957216403621	0.0173	0.588
15	rs4344705	79329896	T	G	0.0014988761237359	0.0087	0.8639
15	rs8025226	79330416	T	C	0.0016985566355815	0.0087	0.8455
15	rs4280203	79330495	A	G	0.001598721363697	0.0087	0.8537
15	rs78413393	79330742	C	A	-0.0050024916227914	0.011	0.6485
15	rs8029816	79331285	G	A	0.0008995952428359	0.0087	0.9203
15	rs967204	79332086	T	C	0.0017983819413794	0.0087	0.8346
15	rs71409208	79332227	T	G	-0.0300984478240329	0.0222	0.174
15	rs78866737	79332986	C	T	-0.0238010101859522	0.0102	0.01996
15	rs10152417	79333228	A	G	-0.0111013930711739	0.0087	0.2048
15	rs10152443	79333427	C	T	0.0012991557316201	0.0088	0.8802
15	rs11632649	79334460	A	G	-0.0243029385231735	0.0103	0.01772
15	rs79664270	79336004	C	A	-0.0008003201707691	0.0124	0.9515
15	rs4778846	79336252	G	C	0.001099395443301	0.0089	0.9011
15	rs4778847	79336507	T	C	-0.0124977728299804	0.0113	0.2678
15	rs74539950	79339452	C	T	0.0194005857039748	0.0224	0.3873
15	rs16970495	79340044	G	A	0.003902375817241	0.0099	0.6941
15	rs72732660	79340207	T	G	-0.0152963956259917	0.0151	0.3119
15	rs116885728	79340787	G	A	-0.003797200248385	0.0589	0.9481
15	rs72732662	79342367	A	T	0.0177023841130051	0.014	0.2049
15	rs7166598	79342669	T	C	0.0063994795805678	0.01	0.5216
15	rs12911414	79343534	A	G	0.0119977384336167	0.0093	0.1954
15	rs72732663	79343724	C	T	0.0149969810059077	0.0136	0.2734
15	rs74518012	79344073	T	C	0.0027960873020011	0.0179	0.8766
15	rs16970502	79344132	A	G	0.013202462677756	0.0136	0.3332
15	rs12440502	79344324	T	G	-0.005304041591906	0.0149	0.7205
15	rs77773016	79344377	C	T	-0.013004189135254	0.0207	0.5316
15	rs11072824	79344416	C	T	-0.0110002818588653	0.0094	0.2415
15	rs118175459	79346179	T	C	0.0190964956909883	0.0321	0.5514
15	rs75028387	79346651	A	C	-0.0036968248442897	0.0147	0.8007
15	rs73477325	79346856	T	C	-0.009696862978864	0.0206	0.638
15	rs28624697	79347179	A	C	-0.0122041688389067	0.0094	0.1938
15	rs62011240	79347269	T	C	0.0052959516591825	0.0147	0.7175
15	rs997285	79347371	G	T	-0.0088994831870327	0.0105	0.3949
15	rs998031	79347466	G	C	-0.0162005226717083	0.0136	0.2345
15	rs62011241	79347936	T	A	0.0029955089797983	0.0131	0.8221
15	rs72732664	79348275	C	T	0.0092966519050945	0.0468	0.843
15	rs4778857	79348462	C	T	-0.0156010662286512	0.0137	0.2538
15	rs4778626	79348912	C	T	-0.003596459514405	0.0152	0.8102
15	rs144968097	79349131	C	A	0.0448012667045393	0.0425	0.292
15	rs62011242	79349266	G	C	0.0006997551142732	0.0131	0.9601
15	rs4778861	79349337	C	T	0.0006997551142732	0.0094	0.941
15	rs143030176	79349505	G	C	0.0111970780932162	0.0408	0.7832
15	rs116974673	79349940	G	A	-0.0221024699079472	0.0455	0.6271
15	rs62011243	79350422	A	G	0.0005998200719675	0.0131	0.9656
15	rs16970524	79350624	G	A	0.0005998200719675	0.0131	0.962
15	rs3816282	79350840	A	G	0.00730326611012	0.0157	0.6403
15	rs747109	79351065	C	G	-0.0136020904182857	0.0136	0.316
15	rs894784	79351176	G	T	0.0084045823438103	0.009	0.3533
15	rs62011244	79351930	G	A	0.0064988367398296	0.0145	0.6525
15	rs12911829	79352139	C	T	-0.0001000050003333	0.0109	0.9942
15	rs11633133	79352523	A	T	0.0037031349243813	0.0108	0.7285
15	rs11634225	79352692	A	G	0.0035038543266769	0.0108	0.7431
15	rs4778628	79354160	C	T	0.0030952049073025	0.0108	0.7752
15	rs57707390	79354423	G	A	-0.0136020904182857	0.0213	0.5251
15	rs56975391	79354818	C	T	-0.0130953713122409	0.0213	0.5377
15	rs79343508	79355030	C	A	0.0072039888485025	0.0144	0.6167
15	rs11072825	79355216	T	C	0.0068961666878413	0.0096	0.4709
15	rs987057	79355941	T	C	0.0027960873020011	0.012	0.8138
15	rs56010525	79356023	C	G	-0.0050024916227914	0.019	0.7904
15	rs62011245	79356535	G	C	0.0076010387728197	0.0143	0.5967
15	rs12443101	79356631	A	C	0.0150954876453349	0.014	0.282
15	rs62011246	79356742	C	T	0.0077002766261879	0.0144	0.5897
15	rs4778867	79357333	A	G	0.003902375817241	0.0109	0.7214
15	rs8026819	79357390	C	T	0.0022973590486834	0.0121	0.8496
15	rs77883952	79357679	T	C	-0.0081027387031859	0.0136	0.5521
15	rs62011247	79357792	C	T	0.001998002662673	0.0122	0.8695
15	rs62011248	79357922	C	T	0.0069954745123864	0.0145	0.6299
15	rs76428556	79358128	C	T	0.0361969153118182	0.0359	0.3133
15	rs138577075	79358732	A	G	-0.0582967085104029	0.0466	0.2106
15	rs2009197	79358795	C	T	-0.0007002451143934	0.0129	0.9556
15	rs736827	79358866	A	G	0.0004998750416509	0.0107	0.9631
15	rs744060	79359274	C	T	-0.003596459514405	0.0101	0.7238
15	rs62011249	79359287	C	T	0.0097027754613851	0.0145	0.5035
15	rs729650	79359310	C	T	0.0006997551142732	0.0129	0.9562
15	rs744059	79359505	C	T	-0.0004000800213396	0.0112	0.9735
15	rs72732673	79360375	A	G	-0.005696192544881	0.0154	0.7139
15	rs62011250	79360580	G	A	0.0012991557316201	0.0133	0.9211
15	rs10152832	79361334	C	G	-0.0073972926304747	0.0161	0.6472
15	rs7174521	79362090	C	A	0.0184978548821194	0.0228	0.4187
15	rs11629697	79362159	G	A	-0.0124977728299804	0.0154	0.4151
15	rs56201016	79362986	A	G	-0.0022024235552	0.0149	0.8813
15	rs55979970	79364126	A	G	-0.0017014466397575	0.0146	0.9097
15	rs57209367	79364200	C	T	0.0142973047008244	0.0208	0.4926
15	rs7166032	79365780	G	A	0.0140015196358136	0.0102	0.1694
15	rs117748283	79366481	G	A	0.004101577021075	0.0188	0.8261
15	rs74642540	79367352	C	T	-0.0060985584618694	0.0299	0.839
15	rs56117790	79367703	G	A	0.0136957831289865	0.0107	0.1989
15	rs56319962	79367719	C	T	0.0189002595004805	0.01	0.05853
15	rs6495364	79367793	T	C	0.001998002662673	0.0132	0.8781
