## Supplementary material for "Characterization of shared and ancestry-specific signals driving complex traits using multi-ancestry fine-mapping": EAS_schizophrenia_gwas_15_82868738_83868738.tsv

chrom	ID	pos	A1	A2	BETA	SE	P
15	rs140246711	82884151	G	A	-0.0189993500097828	0.0224	0.3983
15	rs148258055	82887316	G	A	-0.0181028726978536	0.0224	0.4187
15	rs445337	83038438	T	C	-0.0239034240815591	0.0208	0.2498
15	rs367697008	83040833	T	C	-0.0978995292780637	0.0741	0.1864
15	rs1267659	83213963	C	T	-0.0186019483996616	0.0171	0.2766
15	rs1267658	83214154	C	T	-0.0158042315449673	0.0172	0.3589
15	rs1267657	83215251	T	C	-0.0188974371044634	0.0171	0.27
15	rs140456585	83216191	C	T	-0.0323992324466777	0.0739	0.6606
15	rs803688	83216793	A	G	-0.0188974371044634	0.0171	0.2677
15	rs803687	83216872	G	T	-0.0188974371044634	0.0171	0.2676
15	rs2277566	83218165	C	T	0.0485996698360624	0.054	0.3677
15	rs803686	83219340	G	A	-0.0271040176920589	0.0201	0.1771
15	rs1267656	83220099	C	T	-0.0186019483996616	0.0211	0.379
15	rs77547652	83221641	T	C	-0.0054045784588597	0.077	0.9446
15	rs1145173	83223425	A	G	-0.0189993500097828	0.017	0.2646
15	rs1145172	83223616	T	C	-0.0189993500097828	0.017	0.2649
15	rs1145170	83225922	C	T	-0.0232993336544035	0.0209	0.2664
15	rs28493687	83228812	T	C	0.0131037693769772	0.0185	0.4786
15	rs76496098	83229141	T	C	0.0069954745123864	0.0188	0.7104
15	rs10163167	83229395	A	G	0.0100988346774146	0.0187	0.5907
15	rs2871011	83229542	C	T	0.0133011462391285	0.0185	0.4732
15	rs6603030	83230103	A	G	-0.0122041688389067	0.0212	0.5661
15	rs75311361	83231336	T	C	0.0103957761821204	0.0187	0.5777
15	rs80348765	83231966	T	C	0.0154007965760229	0.0513	0.7634
15	rs17841176	83232586	T	C	-0.0017014466397575	0.02	0.9316
15	rs59746564	83233157	T	C	0.0092966519050945	0.0187	0.6188
15	rs79836804	83234901	T	C	-0.017502275136142	0.0874	0.8417
15	rs12592022	83235298	T	A	0.0117012723076411	0.0193	0.5467
15	rs783542	83236014	G	C	-0.013004189135254	0.0211	0.5393
15	rs8023333	83236050	C	A	0.009504687014246	0.0187	0.6137
15	rs17158407	83236825	C	T	-0.152603543926124	0.1112	0.1698
15	rs183057850	83236874	G	A	0.0456996792509903	0.0737	0.5355
15	rs187459660	83236875	A	T	0.0456996792509903	0.0737	0.5356
15	rs698500	83237769	T	C	-0.0198966317144566	0.017	0.2429
15	rs783543	83239486	A	C	-0.0164953025291975	0.0171	0.334
15	rs783544	83240293	A	C	-0.0145960053074092	0.0211	0.4884
15	rs3809507	83241876	A	G	0.0020977980821461	0.0377	0.9546
15	rs783545	83243263	C	T	-0.0183982139464423	0.0171	0.2814
15	rs1259180	83244680	T	C	-0.0194988734340555	0.017	0.2489
15	rs60160189	83245053	T	C	-0.0028039273327342	0.0198	0.8887
15	rs4779032	83245326	T	C	-0.0171970248285215	0.017	0.3111
15	rs190058965	83245528	T	A	-0.0221024699079472	0.078	0.7765
15	rs2678445	83246141	T	A	-0.017502275136142	0.017	0.3047
15	rs8039549	83246718	G	A	0.0107025231331357	0.0185	0.5631
15	rs8028363	83246886	T	C	-0.0024028846163103	0.0198	0.9034
15	rs35934048	83247363	C	T	-0.017502275136142	0.017	0.303
15	rs12903954	83248060	A	G	-0.027196494688472	0.0597	0.6487
15	rs10468217	83248079	T	C	-0.0172987645783295	0.017	0.308
15	rs783531	83249119	C	T	-0.0178992398878318	0.0169	0.2905
15	rs783532	83249367	C	T	-0.0186019483996616	0.0169	0.2722
15	rs783533	83250186	C	T	-0.0178992398878318	0.017	0.2901
15	rs783534	83250243	C	T	-0.0180010511095525	0.017	0.2874
15	rs8032281	83250767	G	A	-0.0009004052431641	0.0198	0.9655
15	rs141844084	83252351	A	C	0.0066975214477213	0.0676	0.9211
15	rs783536	83252783	T	C	-0.0187038311937836	0.0169	0.2694
15	rs783537	83252807	A	G	-0.0156010662286512	0.017	0.3606
15	rs783538	83253143	C	G	-0.0251024465608414	0.02	0.2093
15	rs189411927	83253272	C	T	0.0254045542217263	0.0581	0.6616
15	rs783539	83254070	A	C	-0.0174005146801673	0.017	0.3052
15	rs17841174	83254246	A	C	-0.0146974807605841	0.0396	0.7099
15	rs783540	83254708	A	G	-0.0186019483996616	0.0169	0.2729
15	rs783541	83255061	T	C	-0.0246001168682327	0.0209	0.238
15	rs10520565	83255074	C	T	0.0063001125484799	0.0188	0.736
15	rs803747	83258096	A	G	-0.0185000759845861	0.0169	0.2758
15	rs71412256	83258986	A	C	0.0105046326450854	0.0357	0.7688
15	rs34940771	83260971	G	A	-0.023401696181619	0.0212	0.2697
15	rs28808991	83260979	G	C	-0.0154994990469515	0.017	0.362
15	rs188994697	83261492	T	G	-0.0114958245134845	0.0708	0.8708
15	rs12148332	83261639	C	T	-0.0182047046548463	0.017	0.282
15	rs2567635	83262181	T	G	-0.0182047046548463	0.017	0.2832
15	rs2678448	83263405	G	A	-0.0156010662286512	0.0171	0.3607
15	rs2567636	83263428	C	T	-0.0181028726978536	0.017	0.285
15	rs3970696	83263756	T	A	-0.0181028726978536	0.017	0.2873
15	rs36109438	83264459	T	G	-0.0185000759845861	0.017	0.2764
15	rs28415133	83264713	G	C	-0.0181028726978536	0.017	0.2869
15	rs783530	83266549	G	C	-0.0178992398878318	0.017	0.2918
15	rs783529	83267981	A	G	-0.0181028726978536	0.017	0.2853
15	rs12907604	83268978	T	C	-0.0255024404124231	0.0599	0.6702
15	rs783528	83269090	G	A	-0.0251024465608414	0.0202	0.2138
15	rs142570670	83269814	G	A	-0.0005001250416822	0.0384	0.9895
15	rs139503783	83270229	G	A	-0.0292949370570243	0.0626	0.6399
15	rs1259176	83270898	G	A	-0.0226035462098532	0.0201	0.2611
15	rs1259177	83271322	C	T	-0.0226956079321885	0.0201	0.2606
15	rs111922042	83271426	C	T	0.0295976364389436	0.0769	0.7006
15	rs138812087	83271951	G	A	0.0067968490002727	0.0777	0.9298
15	rs76644951	83272534	T	C	0.003902375817241	0.0719	0.9565
15	rs1313492	83272955	A	G	-0.0162005226717083	0.0171	0.3433
15	rs1313493	83273906	G	A	-0.0160988945897493	0.0171	0.3454
15	rs1313494	83274279	C	T	-0.0226956079321885	0.0201	0.2605
15	rs74980302	83274314	A	G	-0.020498669477346	0.0701	0.7697
15	rs71412264	83276556	C	G	-0.027998320426861	0.06	0.641
15	rs142218791	83278387	A	T	0.0871955266996978	0.066	0.1864
15	rs1259182	83278750	C	T	-0.0186019483996616	0.017	0.2739
15	rs1259183	83279433	C	T	-0.0185000759845861	0.017	0.276
15	rs783520	83279505	G	A	-0.0165969709073694	0.017	0.3306
15	rs783521	83280445	A	G	-0.0182963622831166	0.0169	0.2794
15	rs783522	83280613	A	G	-0.0182963622831166	0.017	0.2793
15	rs139439051	83281785	A	G	-0.0711952950421515	0.0733	0.3314
15	rs73439163	83281966	C	T	-0.0009004052431641	0.0199	0.9624
15	rs55924160	83282196	C	T	-0.0189993500097828	0.017	0.2619
15	rs1269134	83282628	T	C	-0.0185000759845861	0.017	0.2758
15	rs783523	83283555	C	T	-0.0181028726978536	0.017	0.2861
15	rs783524	83284144	A	C	-0.0235040691879941	0.02	0.2394
15	rs783525	83284629	T	A	-0.0188974371044634	0.017	0.2646
15	rs12904929	83284722	A	C	-0.0277001306422786	0.0602	0.6453
15	rs2567632	83284804	A	G	-0.0246001168682327	0.0201	0.2203
15	rs12901630	83284907	G	A	-0.0278029446620889	0.0602	0.6439
15	rs783526	83285795	C	A	-0.0181028726978536	0.017	0.2864
15	rs783527	83285847	C	T	-0.0182963622831166	0.017	0.2812
15	rs34186444	83287500	A	G	-0.0182963622831166	0.017	0.2804
15	rs57181760	83290111	G	A	-0.0186019483996616	0.017	0.2729
15	rs112478508	83290138	C	T	-0.0240980393840575	0.021	0.2499
15	rs76307081	83290588	C	T	0.0166014304974254	0.0611	0.7853
15	rs185022130	83290712	C	A	0.0183015011699126	0.0823	0.8238
15	rs12911812	83292304	G	A	-0.026898543868701	0.0602	0.6545
15	rs17158390	83293028	A	G	-0.019203206984436	0.017	0.259
15	rs78565363	83293231	A	G	-0.0187955345843259	0.047	0.6901
15	rs7167880	83294436	G	A	-0.0193969096107316	0.017	0.2546
15	rs2870966	83295244	G	A	-0.0187955345843259	0.017	0.2678
15	rs11855735	83296545	A	T	-0.0182963622831166	0.017	0.2812
15	rs10400906	83297138	C	T	-0.0183982139464423	0.017	0.2777
15	rs7182403	83297613	C	T	-0.0188974371044634	0.017	0.2663
15	rs7165125	83297936	C	G	-0.0185000759845861	0.017	0.2757
15	rs28374463	83299364	A	C	-0.0180010511095525	0.017	0.2888
15	rs8033106	83299461	C	T	-0.0145960053074092	0.021	0.4881
15	rs62009945	83299956	T	A	-0.0239034240815591	0.021	0.255
15	rs138043168	83300190	G	A	0.0177023841130051	0.0632	0.779
15	rs7181761	83300937	A	G	-0.0197028322758684	0.0171	0.2497
15	rs2870965	83301029	A	G	-0.0178992398878318	0.0171	0.2959
15	rs79121330	83301575	T	C	0.0507976715868588	0.0536	0.3435
15	rs112219333	83302248	C	T	-0.0217038334437866	0.0211	0.3029
15	rs56180966	83303515	C	G	0.0992025945196687	0.0993	0.3176
15	rs151017787	83304010	A	G	-0.0598986354083514	0.0729	0.4114
15	rs80185446	83305310	G	C	0.0465018336514199	0.0695	0.5039
15	rs17356528	83305550	A	G	-0.022398994943479	0.0201	0.266
15	rs12916980	83306447	C	G	-0.017502275136142	0.017	0.3043
15	rs117944764	83306485	G	C	0.0537966583556417	0.0705	0.4456
15	rs1594511	83307063	T	A	-0.0168003386783461	0.017	0.3224
15	rs11635044	83307677	T	C	0.0168964476597299	0.0247	0.4949
15	rs60451143	83308136	C	T	-0.0014009809156281	0.02	0.9434
15	rs7171180	83309108	T	C	-0.0163021610829842	0.0171	0.3382
15	rs1367841	83310625	A	G	0.01600129372694	0.0171	0.3477
15	rs4778686	83310835	A	G	0.01600129372694	0.017	0.3464
15	rs71412266	83314953	C	T	0.01600129372694	0.025	0.5236
15	rs11635624	83315731	C	A	0.0195967237465575	0.0171	0.2521
15	rs57217657	83315860	C	T	-0.0091012913892029	0.0204	0.6564
15	rs4779039	83317767	C	G	0.0197045832743354	0.0171	0.2482
15	rs11631963	83318202	T	C	0.0192044091837133	0.017	0.2581
15	rs7495972	83319622	G	C	-0.0054045784588597	0.0199	0.7848
15	rs7165129	83320637	G	T	0.0202045073158995	0.021	0.3361
15	rs139195843	83321306	C	T	0.0434042576072856	0.0854	0.6111
15	rs11637433	83321336	A	G	0.0176041339483571	0.017	0.2991
15	rs75516283	83323012	T	C	0.0481042146741464	0.0693	0.4872
15	rs76069466	83323024	T	C	-0.0207028323592018	0.0462	0.6546
15	rs1864700	83323255	C	G	-0.0052035148315978	0.0199	0.7955
15	rs1864699	83323318	A	G	0.0167981182758809	0.017	0.3224
15	rs2099259	83323688	C	T	0.0187039847937718	0.017	0.27
15	rs12917094	83325293	T	C	-0.0235962138551867	0.0609	0.6989
15	rs66793760	83325529	G	A	-0.0051029981759033	0.0199	0.7978
15	rs7496727	83326051	C	A	-0.013399371963117	0.0695	0.8471
15	rs11633829	83326938	C	T	0.0173977771764203	0.0171	0.3075
15	rs11635442	83328542	C	G	0.0170045988158238	0.0211	0.4204
15	rs117933613	83330451	G	A	-0.0026033858701149	0.0426	0.9517
15	rs2278355	83331155	C	T	0.0161980995687726	0.0171	0.345
15	rs2303988	83332077	C	A	0.0141987193998129	0.0382	0.7097
15	rs75449949	83333254	C	A	-0.0095958936734469	0.0483	0.8421
15	rs7494860	83334419	T	C	0.0172994970780611	0.017	0.3093
15	rs182066759	83335263	A	G	0.0918040404750372	0.0847	0.2788
15	rs74748885	83335323	G	A	0.0141987193998129	0.0533	0.7895
15	rs6603033	83335875	A	C	0.017496047616751	0.017	0.3022
15	rs72630438	83336872	C	T	-0.0087985943563496	0.0281	0.7534
15	rs4779041	83337059	G	A	0.0182033098538737	0.017	0.2865
15	rs144227237	83337568	A	G	-0.001300845733048	0.0716	0.9854
15	rs141550272	83338046	T	C	-0.0129028853555234	0.0801	0.8724
15	rs35734713	83338505	G	C	0.0172012073197748	0.0211	0.4158
15	rs4779042	83338544	A	G	0.0088011559530687	0.0184	0.6312
15	rs67205493	83338732	G	A	-0.005696192544881	0.02	0.7761
15	rs4779044	83339353	A	C	0.0177023841130051	0.017	0.2972
15	rs11635476	83339500	A	G	0.01600129372694	0.021	0.4479
15	rs6422424	83339853	A	G	0.0209979909956055	0.0202	0.2985
15	rs117959961	83339895	C	T	0.0087020272939009	0.0186	0.6394
15	rs150193395	83340213	G	A	0.103900450280944	0.0839	0.2154
15	rs7183881	83340571	A	G	0.0176041339483571	0.017	0.3009
15	rs7166248	83340689	A	G	0.0177023841130051	0.017	0.2985
15	rs28667458	83342028	A	G	0.0172012073197748	0.017	0.3124
15	rs12908713	83342381	A	T	0.0208021276292633	0.0209	0.3208
15	rs4779046	83342772	A	G	0.0197045832743354	0.0209	0.3447
15	rs1431717	83344869	T	C	0.0161980995687726	0.021	0.4389
15	rs7496954	83345536	T	G	0.0180952882690919	0.017	0.2871
15	rs145630503	83345832	T	C	0.0572967376061087	0.1049	0.5851
15	rs17158372	83346998	A	G	-0.0164038098256767	0.0375	0.6611
15	rs147138587	83347858	T	C	-0.0057967688471774	0.0824	0.944
15	rs1075845	83350617	C	T	-0.0064004391810282	0.0205	0.7565
15	rs8040293	83352056	A	G	0.0179970767016546	0.017	0.29
15	rs11638815	83352282	A	C	0.0156961681063242	0.021	0.4546
15	rs7178350	83355634	A	C	0.0179970767016546	0.017	0.2902
15	rs8043401	83356259	A	G	0.0180952882690919	0.017	0.2893
15	rs8040152	83356728	C	T	0.0077002766261879	0.0186	0.6807
15	rs76115164	83356972	T	C	0.10270098223192	0.0848	0.2258
15	rs148128981	83357156	G	C	-0.0060985584618694	0.0428	0.8869
15	rs17158369	83357728	C	T	-0.0243029385231735	0.0306	0.4263
15	rs17841171	83358388	A	G	0.0074025335167413	0.0186	0.6896
15	rs146732495	83360486	T	C	0.0463968262292078	0.0833	0.5776
15	rs17158366	83361080	C	A	-0.0052035148315978	0.0201	0.7938
15	rs4779048	83361663	A	G	0.0138042809763971	0.021	0.5103
15	rs4779049	83361774	A	C	0.0138042809763971	0.021	0.5107
15	rs7184045	83362160	G	C	0.009504687014246	0.0184	0.6057
15	rs28595450	83362758	T	C	0.0097027754613851	0.0184	0.5979
15	rs138748233	83362809	G	A	0.0077995046323818	0.0187	0.6763
15	rs12438312	83363323	G	A	0.0185960172820726	0.0171	0.2759
15	rs12438334	83363347	G	A	0.0098018049722602	0.0184	0.5956
15	rs57578325	83363887	C	T	-0.0031950988965408	0.0201	0.8744
15	rs12442686	83363938	A	G	0.0171029078996623	0.0171	0.316
15	rs55870914	83364938	G	T	-0.0046005663955682	0.02	0.82
15	rs62011675	83365910	C	T	0.0154992634469238	0.021	0.4599
15	rs11639010	83366042	C	T	0.0160997014894237	0.021	0.4417
15	rs10906984	83366296	A	C	0.0176041339483571	0.0171	0.3039
15	rs79115617	83367241	T	C	-0.013399371963117	0.0698	0.8479
15	rs17841169	83367732	C	T	-0.0054045784588597	0.0201	0.7886
15	rs145460091	83368074	C	T	0.0563047162104676	0.0754	0.4551
15	rs9652567	83368514	T	G	0.0172994970780611	0.0171	0.3131
15	rs4779050	83368738	T	G	0.0172994970780611	0.0171	0.3111
15	rs4779051	83370171	A	C	0.0166014304974254	0.0211	0.4319
15	rs4779052	83371566	A	G	0.0200967016991224	0.0204	0.3254
15	rs4779053	83371598	T	C	0.0172012073197748	0.0171	0.3156
15	rs147248036	83373033	T	C	0.0059025456526138	0.0186	0.7509
15	rs12911134	83373943	C	G	0.0158044491449436	0.0171	0.3562
15	rs151201535	83378866	C	G	-0.0312017511432645	0.0628	0.6195
15	rs78104714	83381199	C	G	0.0085037404912207	0.0186	0.6484
15	rs12148608	83382102	G	A	0.0086028888072678	0.0187	0.6449
15	rs143699899	83384244	G	C	0.0575044650684261	0.0704	0.4141
15	rs28828695	83385477	G	A	0.0140015196358136	0.0207	0.4993
15	rs56297905	83385992	G	A	0.0138042809763971	0.0207	0.5043
15	rs59669012	83386567	C	T	-0.002002002670673	0.0196	0.9202
15	rs146784608	83387070	A	C	-0.0152963956259917	0.0374	0.6832
15	rs12437785	83387357	T	A	0.01600129372694	0.0206	0.4386
15	rs7182320	83387752	G	A	0.0133998200630165	0.0205	0.5142
15	rs4779056	83388726	A	G	0.0140015196358136	0.0207	0.4974
15	rs57154772	83389209	T	C	-0.0007002451143934	0.0196	0.9731
15	rs28719490	83389440	A	G	0.014504302202808	0.0234	0.537
15	rs146795433	83390488	T	C	0.0446960805488528	0.0286	0.1178
15	rs8030185	83391537	G	A	0.0093957216403621	0.0175	0.5913
15	rs57868794	83393539	G	A	0.0027960873020011	0.0197	0.8875
15	rs11635114	83393718	G	A	-0.0010005003335835	0.0461	0.9835
15	rs11631182	83394080	A	G	0.0192044091837133	0.0213	0.3671
15	rs11635460	83394553	G	A	0.0164047040252769	0.0212	0.4384
15	rs11633991	83395340	T	C	0.0111970780932162	0.0209	0.5915
15	rs76648699	83395948	C	G	-0.0067024110596754	0.0349	0.8472
15	rs1877242	83397458	T	C	0.0134984841513417	0.0205	0.5102
15	rs7163840	83398303	C	T	0.017496047616751	0.0232	0.4493
15	rs7178459	83398384	T	C	0.0135971385060249	0.0234	0.5627
15	rs34125390	83398973	G	A	0.0164047040252769	0.0214	0.4413
15	rs34191802	83398992	C	T	0.0165030720990143	0.0214	0.4392
15	rs76037357	83399490	A	G	-0.0048015088161939	0.018	0.7877
15	rs8036227	83401124	G	A	0.0077002766261879	0.0194	0.6926
15	rs1553885	83401281	C	T	0.0227981362759783	0.0237	0.3358
15	rs79131023	83401764	C	T	0.0366983037826737	0.0684	0.5915
15	rs79849356	83402305	T	C	-0.0099998320783335	0.0181	0.5797
15	rs2379997	83402833	A	G	0.0155977206230546	0.0211	0.4595
15	rs79800642	83404548	T	G	0.0180952882690919	0.0673	0.7882
15	rs62011680	83405784	C	T	-0.0290993078252748	0.0649	0.6542
15	rs1971554	83406228	T	C	0.0185960172820726	0.024	0.4383
15	rs138742136	83406581	G	A	-0.0414993071780289	0.0358	0.2457
15	rs143806340	83408054	G	A	-0.0497050825796673	0.0744	0.5038
15	rs78160767	83408444	C	T	-0.0315009870620622	0.0231	0.1731
15	rs28847707	83411593	G	A	-0.0177974390305806	0.0179	0.3198
15	rs150169368	83412273	T	G	0.0127977582298607	0.0204	0.5301
15	rs77825876	83412474	G	T	0.0117012723076411	0.0206	0.5703
15	rs149606924	83413176	G	A	0.0390957053401303	0.0685	0.568
15	rs148491356	83413740	G	A	-0.0349020520092649	0.0235	0.1375
15	rs28540813	83413797	G	A	-0.0180010511095525	0.0179	0.3156
15	rs2137053	83413916	C	A	0.0147014028528927	0.0197	0.457
15	rs9806642	83413949	G	C	0.0152038337422728	0.0203	0.4538
15	rs78281769	83414197	T	C	0.0124027667170427	0.0204	0.5425
15	rs12595423	83414213	G	A	0.0483996117232768	0.0348	0.164
15	rs28664062	83414429	T	C	-0.0180010511095525	0.0179	0.3133
15	rs4638544	83415111	G	A	-0.0180010511095525	0.0179	0.3132
15	rs75258423	83415117	G	A	0.0154007965760229	0.0196	0.432
15	rs73443061	83415618	G	T	0.0149969810059077	0.0196	0.4455
15	rs7174656	83416204	A	G	-0.0181028726978536	0.0179	0.3114
15	rs2890313	83417453	C	A	0.0222017079836866	0.0246	0.3658
15	rs11631209	83417703	T	A	0.0116024307308398	0.0203	0.5677
15	rs145102025	83418080	G	A	-0.168099176035505	0.07	0.0164
15	rs1124911	83419244	T	C	-0.0143017847108596	0.0176	0.4162
15	rs3803383	83423493	C	T	-0.0201006717070029	0.018	0.265
15	rs11631033	83423885	A	G	0.0092966519050945	0.0202	0.6442
15	rs79614034	83424063	C	A	-0.022398994943479	0.0367	0.5416
15	rs150443848	83424903	G	C	-0.211005022254546	0.1112	0.05779
15	rs77081252	83425425	T	A	-0.0079011318962572	0.0514	0.8772
15	rs59593645	83426235	C	T	0.0518046636160167	0.0346	0.1343
15	rs28534460	83426645	T	C	0.0209000641077417	0.0192	0.2768
15	rs150004358	83426822	C	T	-0.0049019951702315	0.0513	0.9235
15	rs11635357	83427020	A	G	0.0109003744682883	0.0199	0.5845
15	rs3743102	83427394	T	C	-0.0203966036652218	0.018	0.2564
15	rs8023873	83427684	C	T	-0.0206007457079636	0.018	0.2516
15	rs1108135	83428193	G	A	0.01600129372694	0.0195	0.4108
15	rs2379993	83428568	T	C	0.0166014304974254	0.0243	0.4959
15	rs12917248	83428925	T	G	0.0111970780932162	0.0199	0.5737
15	rs8039001	83429475	A	G	0.0103957761821204	0.0232	0.6542
15	rs12592976	83430396	T	C	0.0123039944561641	0.0198	0.5351
15	rs35159939	83430440	T	A	0.0119977384336167	0.0199	0.5451
15	rs11637448	83430673	G	C	0.0124027667170427	0.0198	0.531
15	rs11633676	83431272	A	G	0.0123039944561641	0.0198	0.5363
15	rs12914752	83431452	A	G	0.0152038337422728	0.0198	0.4425
15	rs1553886	83431905	T	A	0.0124027667170427	0.0198	0.5333
15	rs66978683	83433708	C	A	0.0105046326450854	0.0198	0.5979
15	rs8036185	83433778	A	G	0.0133011462391285	0.0196	0.4978
15	rs8033573	83434410	G	A	0.0194986595340326	0.0169	0.2488
15	rs8033726	83434501	G	A	0.0131037693769772	0.0196	0.5042
15	rs182599443	83435310	A	T	-0.0231048737150968	0.077	0.7638
15	rs1877241	83435828	G	A	0.0096037361426946	0.0232	0.6781
15	rs1109373	83435987	T	C	0.0190964956909883	0.017	0.2613
15	rs1107116	83436685	C	T	0.0140015196358136	0.0196	0.4773
15	rs1105867	83439083	T	C	0.0055048206344449	0.0228	0.8089
15	rs2089844	83439519	A	G	0.0059025456526138	0.0228	0.7956
15	rs1112679	83440026	C	G	0.0183996828453635	0.017	0.2784
15	rs1533136	83440344	C	T	0.0192044091837133	0.017	0.2598
15	rs1533135	83440487	A	T	0.0141001243787816	0.0197	0.4745
15	rs1105287	83441012	C	A	0.0076010387728197	0.0193	0.6926
15	rs1105288	83441343	C	G	0.0188021269625962	0.017	0.2701
15	rs193129233	83441799	A	T	0.0524026787930484	0.1028	0.6106
15	rs8028133	83442067	G	A	0.0182033098538737	0.017	0.2849
15	rs80030755	83443841	G	A	0.0099008246772624	0.0202	0.6254
15	rs144908655	83444950	G	A	-0.0517986852338873	0.0718	0.471
15	rs2379991	83445338	C	T	0.0129951954948113	0.0196	0.5087
15	rs35989107	83446725	C	T	0.009197572354042	0.0202	0.6485
15	rs4779061	83447631	T	G	0.0112959597418516	0.0202	0.575
15	rs4132210	83447788	C	G	0.0110981866660334	0.0201	0.5818
15	rs12913102	83448490	C	T	0.0172012073197748	0.017	0.3123
15	rs12910279	83448684	T	C	0.001099395443301	0.0229	0.9608
15	rs117945791	83449030	A	G	0.0284027945161868	0.0466	0.5425
15	rs142965179	83449456	A	G	-0.0435966737180782	0.0691	0.5282
15	rs76640723	83450426	A	G	0.0004998750416509	0.0451	0.992
15	rs4779062	83450957	C	G	-0.0182047046548463	0.0179	0.3093
15	rs7172538	83451169	A	C	0.0114047182634362	0.0198	0.5635
15	rs12912820	83451361	T	C	-0.0098988321792475	0.0174	0.5665
15	rs117521374	83451483	G	A	0.0324962313421326	0.0729	0.6556
15	rs6422425	83452049	T	C	-0.0008003201707691	0.023	0.9723
15	rs79176116	83452428	A	C	0.0111970780932162	0.0203	0.581
15	rs8028917	83453012	T	A	0.0103957761821204	0.0197	0.5984
15	rs7163402	83453495	A	G	0.0016985566355815	0.0234	0.9433
15	rs11635290	83454282	G	A	0.0075017910703226	0.0204	0.7131
15	rs11259947	83455137	A	G	0.0154007965760229	0.017	0.3662
15	rs112494094	83457052	G	A	0.0071047017299317	0.0198	0.7216
15	rs147045375	83457078	T	C	-0.0564010536507698	0.0857	0.5105
15	rs4260027	83457424	C	T	0.0138042809763971	0.017	0.4162
15	rs57612574	83458158	A	T	0.0080971295874548	0.0198	0.6838
15	rs12907456	83458365	A	G	0.0096037361426946	0.0197	0.6261
15	rs66500181	83459370	T	C	0.0213993910058902	0.0175	0.2215
15	rs11856868	83459413	C	T	-0.0006001800720324	0.0201	0.9779
15	rs117306472	83459679	G	T	-0.0426048328324374	0.0301	0.1568
15	rs4779063	83460182	A	G	-0.0008003201707691	0.0225	0.9707
15	rs11631378	83460697	C	T	0.0219962978718961	0.0215	0.306
15	rs11637563	83461040	G	A	0.022299507494767	0.0215	0.2994
15	rs11259948	83461261	C	G	0.0194005857039748	0.0171	0.2578
15	rs12900574	83462515	A	G	0.0259990758686168	0.0252	0.3012
15	rs145830630	83462783	T	G	-0.0285023604727122	0.0459	0.5356
15	rs77850773	83462892	C	G	0.0361969153118182	0.0392	0.3561
15	rs11856878	83463093	A	G	0.0058031292269501	0.0194	0.7643
15	rs11259949	83464023	T	C	0.0204984635773248	0.0171	0.2323
15	rs4238539	83464612	T	A	0.0006997551142732	0.0229	0.9751
15	rs58229275	83465758	C	T	-0.0073972926304747	0.0211	0.7256
15	rs184243923	83466288	C	A	-0.052198967543594	0.0867	0.5471
15	rs4779065	83466344	T	C	-0.001300845733048	0.0225	0.9524
15	rs2379992	83466709	C	T	-0.0019018072895963	0.0225	0.9339
15	rs12907913	83467095	A	G	0.0176041339483571	0.0171	0.303
15	rs1828510	83467786	C	T	0.0036034995896235	0.0193	0.853
15	rs12910606	83468655	C	A	0.0033045340083004	0.0193	0.8628
15	rs12595140	83470692	C	T	0.0407963941925694	0.039	0.2958
15	rs1553883	83472349	A	G	-0.0115969858456632	0.023	0.6136
15	rs2379994	83472507	T	C	0.0101978249764461	0.0196	0.6018
15	rs35852340	83475053	C	T	0.0243022925229648	0.0215	0.2581
15	rs144563001	83475421	T	C	-0.0827948246089151	0.0885	0.3496
15	rs12914161	83476317	T	C	-0.0003000450090019	0.0224	0.989
15	rs72753973	83476544	G	T	0.0235016597850914	0.0215	0.2736
15	rs118142935	83476694	A	G	-0.101999503525648	0.1004	0.3094
15	rs8042254	83478169	G	A	0.0105046326450854	0.0196	0.5929
15	rs66851469	83479349	T	C	0.0234039777790161	0.0171	0.1719
15	rs145800406	83480062	C	G	-0.007004474152883	0.0392	0.859
15	rs35590674	83480154	C	T	0.0234039777790161	0.0214	0.2743
15	rs9635453	83480984	T	G	-0.0007002451143934	0.0304	0.9813
15	rs34337936	83481259	C	T	0.0235016597850914	0.0214	0.2735
15	rs8025432	83481579	A	C	0.0235993322503244	0.0171	0.1681
15	rs76374995	83481859	T	A	0.0418998134646779	0.0389	0.2817
15	rs11259951	83482318	A	G	0.0109992854583691	0.0196	0.5753
15	rs112938852	83483383	T	A	0.0234039777790161	0.0214	0.2748
15	rs187075148	83483712	T	C	-0.0176956485356892	0.0397	0.6546
15	rs57252413	83483837	G	T	0.0236969951765786	0.0214	0.2677
15	rs2137052	83484956	A	G	0.0235016597850914	0.0214	0.2723
15	rs12903411	83485804	G	A	0.0205964297986501	0.0172	0.2319
15	rs11857233	83486082	A	C	0.0262036654966364	0.0213	0.2179
15	rs150148152	83486155	T	C	-0.0891044750828209	0.1046	0.3945
15	rs17158274	83487180	T	A	-0.048896169787829	0.0668	0.4641
15	rs55994896	83487213	G	T	-0.0014009809156281	0.0215	0.9494
15	rs17841165	83487310	T	C	-0.0012007205765188	0.0214	0.9548
15	rs78759121	83487763	G	T	0.0444952398865513	0.0389	0.2523
15	rs1807242	83488382	T	A	-0.028399474521698	0.0178	0.1113
15	rs144780932	83488430	C	T	-0.0218980211012161	0.0476	0.6449
15	rs2379996	83488773	T	C	0.0259016375226531	0.0171	0.1297
15	rs60686632	83489631	A	C	-0.001100605444033	0.0214	0.958
15	rs76555783	83489926	A	G	-0.0054045784588597	0.0479	0.9101
15	rs1971555	83491638	G	T	0.0269047980491434	0.0171	0.1155
15	rs12595713	83492225	T	C	0.0418998134646779	0.0389	0.2806
15	rs2890314	83492784	A	T	0.0273038345273452	0.0171	0.1097
15	rs12902970	83493525	T	C	0.0248974696545107	0.0171	0.1463
15	rs28539127	83493843	C	T	-0.02960390325858	0.0178	0.09692
15	rs80315752	83494011	C	T	0.0421011760186353	0.0389	0.2789
15	rs12907810	83494051	T	C	0.0263010744193707	0.0212	0.2144
15	rs4779068	83494901	G	A	-0.0292949370570243	0.0178	0.1005
15	rs35989256	83496743	A	G	0.0195967237465575	0.0215	0.3608
15	rs35788008	83497488	A	G	0.0071047017299317	0.0199	0.7199
15	rs17158267	83497589	G	A	-0.0081027387031859	0.0219	0.7127
15	rs17158263	83497660	C	T	0.0064988367398296	0.0199	0.7456
15	rs12905235	83497918	A	C	0.0021975835434872	0.0224	0.9218
15	rs8041231	83498795	T	G	0.0208021276292633	0.0171	0.2237
15	rs3814282	83499665	G	A	0.0207041815582916	0.0223	0.3522
15	rs3814281	83499766	G	A	0.0184978548821194	0.0224	0.4085
15	rs17158257	83500319	A	G	-0.0043996643446871	0.0212	0.8373
15	rs77794281	83501412	C	T	0.0416024898545136	0.039	0.2862
15	rs12905388	83501511	C	T	0.0046989426564652	0.0198	0.8109
15	rs12592897	83501632	A	G	-0.0177974390305806	0.0177	0.3154
15	rs11259952	83501722	T	C	0.0161980995687726	0.0175	0.3527
15	rs11259953	83502065	A	C	-0.0059979518036359	0.0213	0.7783
15	rs11259954	83502066	C	G	-0.0059979518036359	0.0213	0.7791
15	rs142187765	83502601	C	T	0.212300982535141	0.1087	0.05073
15	rs34291804	83502767	A	G	0.0069954745123864	0.0187	0.7094
15	rs12903359	83502787	A	G	0.0087020272939009	0.0194	0.6539
15	rs35407574	83503075	A	G	0.0154992634469238	0.018	0.3879
15	rs28698473	83503163	G	T	-0.0071958279818024	0.0213	0.7369
15	rs9806482	83503457	T	C	0.004001981379298	0.0197	0.8382
15	rs17158255	83503820	G	A	0.0190964956909883	0.0225	0.3967
15	rs4779069	83505262	T	C	-0.0182047046548463	0.0178	0.3055
15	rs56108482	83505946	C	T	-0.0071958279818024	0.0213	0.7368
15	rs2046071	83507051	G	A	0.0089002747867194	0.0195	0.6493
15	rs34541883	83507768	G	A	0.0061013488579762	0.0194	0.7529
15	rs4778691	83508278	A	T	0.0097027754613851	0.0193	0.6155
15	rs17158253	83508399	A	T	-0.0031950988965408	0.0211	0.8799
15	rs11635618	83508931	T	G	0.0086028888072678	0.0193	0.655
15	rs17158251	83509156	T	C	0.0909004713156247	0.0561	0.1053
15	rs1270076	83511271	A	G	-0.0116981574124923	0.0298	0.6938
15	rs1256456	83511356	A	G	-0.0112025145079934	0.0298	0.7079
15	rs61374112	83511855	A	G	0.0412954824071715	0.039	0.2902
15	rs147189119	83512232	A	C	-0.115702701053736	0.0571	0.04267
15	rs1271044	83512253	G	A	0.0111970780932162	0.0174	0.5183
15	rs74696469	83513784	G	A	0.122801533017749	0.0859	0.1531
15	rs7174089	83514473	C	T	0.0115035793834154	0.0194	0.5538
15	rs7182990	83514599	A	G	0.0107025231331357	0.0193	0.5789
15	rs11856316	83515292	A	C	0.0115035793834154	0.0194	0.5519
15	rs899747	83516483	C	T	0.0028958031120254	0.0208	0.8893
15	rs955620	83516855	C	T	0.024097313483794	0.0202	0.2317
15	rs76318684	83517396	G	T	0.0326027085440124	0.0394	0.4086
15	rs3784380	83519371	T	C	0.0205964297986501	0.0298	0.4892
15	rs1256430	83519472	G	A	0.0204984635773248	0.0235	0.3829
15	rs3784377	83520228	A	G	-0.0043996643446871	0.0173	0.801
15	rs3784376	83520381	G	A	-0.0048015088161939	0.0174	0.7841
15	rs899746	83520582	G	A	-0.0036968248442897	0.0175	0.8336
15	rs1256429	83521036	C	T	0.012096540947233	0.0223	0.588
15	rs1256428	83521818	C	T	0.0056042667198317	0.0173	0.7448
15	rs12594197	83522170	C	T	0.039701366851552	0.0891	0.6562
15	rs12442119	83522745	C	T	-0.0057967688471774	0.0175	0.7421
15	rs1256426	83523368	C	G	0.0138042809763971	0.0187	0.4621
15	rs2306428	83523387	C	T	-0.0144032303107437	0.0211	0.494
15	rs1256425	83523956	C	T	0.0045994064948955	0.0308	0.8823
15	rs145448451	83524068	C	T	0.0027960873020011	0.0431	0.949
15	rs1256424	83524257	A	C	0.014504302202808	0.0183	0.4288
15	rs138355994	83525042	C	T	0.161999794770657	0.0753	0.03153
15	rs79066649	83525365	T	A	0.0262036654966364	0.0454	0.5634
15	rs1256433	83525581	G	A	0.0152038337422728	0.0204	0.4551
15	rs1256432	83526222	G	A	0.0141987193998129	0.0174	0.4136
15	rs12594415	83527562	T	A	-0.001300845733048	0.0174	0.9389
15	rs2667376	83528843	T	C	0.0141987193998129	0.0185	0.4416
15	rs2667377	83529130	A	G	0.0110981866660334	0.0182	0.5422
15	rs2667378	83529238	T	A	0.0099008246772624	0.0182	0.5869
15	rs79555557	83530100	C	A	0.0166014304974254	0.0777	0.8306
15	rs12591165	83530117	C	T	0.0264958638039652	0.0301	0.3776
15	rs2928572	83530649	T	C	-0.0001000050003333	0.0303	0.9974
15	rs56686717	83530946	T	C	-0.015702643727291	0.0206	0.4464
15	rs149929434	83531158	C	T	-0.0633978386299677	0.0748	0.3969
15	rs2667379	83534764	G	A	0.0099998345783334	0.0182	0.5825
15	rs2458017	83534803	A	G	0.0011992805754821	0.0302	0.9673
15	rs75698765	83534843	G	A	0.0491996041469672	0.0637	0.4396
15	rs2667380	83535090	G	A	0.0108014536938559	0.0182	0.5517
15	rs34347059	83536665	A	G	0.0071047017299317	0.0212	0.7373
15	rs1256436	83537042	C	T	0.0154992634469238	0.0174	0.3729
15	rs1256438	83538304	C	G	0.0150954876453349	0.0173	0.3832
15	rs1256439	83538911	T	C	0.0141987193998129	0.0173	0.4133
15	rs1256440	83539242	T	C	0.0143958802837323	0.0173	0.4046
15	rs1256441	83539575	G	T	0.0152038337422728	0.0173	0.3787
15	rs1256442	83539594	T	C	0.0147999386115992	0.0173	0.3931
15	rs1256443	83539609	G	A	0.0150954876453349	0.0173	0.3817
15	rs1256444	83540253	T	C	0.0155977206230546	0.0173	0.3671
15	rs1256445	83540537	G	T	0.0154007965760229	0.0173	0.3741
15	rs57339283	83540930	A	G	0.0038027603329278	0.1092	0.9721
15	rs1256446	83541947	C	T	0.0161980995687726	0.0173	0.349
15	rs193054052	83542042	C	G	-0.0082035573506883	0.0971	0.9328
15	rs3784374	83542046	A	G	-0.0091012913892029	0.018	0.6141
15	rs1256447	83542167	A	T	0.0160997014894237	0.0173	0.3515
15	rs1256448	83542183	C	T	0.0166997792224134	0.0173	0.3363
15	rs1256449	83542325	A	G	0.0166014304974254	0.0173	0.338
15	rs1256450	83543040	A	G	0.0158044491449436	0.0173	0.3612
15	rs75498705	83543320	A	T	0.0262036654966364	0.0393	0.5058
15	rs1256451	83543605	T	C	0.0081963182244858	0.0224	0.7157
15	rs1256452	83543706	A	G	0.0081963182244858	0.0224	0.7153
15	rs1256453	83543848	C	A	0.0055048206344449	0.0221	0.8025
15	rs1256454	83543958	C	T	0.0146028573839336	0.0173	0.3988
15	rs1256455	83544522	T	C	0.0059025456526138	0.0228	0.7967
15	rs17158194	83544584	T	C	-0.0164953025291975	0.0202	0.4136
15	rs1021022	83544854	A	C	0.0141987193998129	0.0173	0.409
15	rs2621226	83545425	G	A	0.0129951954948113	0.0173	0.4521
15	rs2667382	83545977	A	T	0.003902375817241	0.0221	0.8581
15	rs2667383	83546057	A	G	0.0068961666878413	0.0225	0.7606
15	rs186470669	83546071	G	A	-0.0218980211012161	0.0846	0.7958
15	rs2667384	83547026	T	C	0.0150954876453349	0.0173	0.3828
15	rs137958265	83547056	T	C	-0.066599309771242	0.1012	0.5101
15	rs1588546	83547269	A	C	-0.015702643727291	0.0204	0.4412
15	rs1256434	83550040	C	T	0.0038027603329278	0.0221	0.8625
15	rs2667385	83551313	G	A	0.0035038543266769	0.0221	0.8737
15	rs2621227	83558512	G	A	0.0050969882578437	0.0221	0.8191
15	rs2621228	83559954	A	G	0.0044998604248922	0.0222	0.8403
15	rs3784366	83560048	C	G	-0.0125990355765152	0.0203	0.5353
15	rs3784365	83560222	C	T	-0.0123965203365513	0.0203	0.5407
15	rs2251275	83560575	T	G	0.0117012723076411	0.0174	0.5013
15	rs6603035	83560630	G	A	0.0117012723076411	0.0174	0.5004
15	rs8038679	83561108	T	C	-0.0068030886197391	0.0226	0.762
15	rs880289	83561142	T	C	-0.0113036461713921	0.0174	0.5167
15	rs7169401	83561295	G	A	-0.004198802647333	0.0222	0.8499
15	rs41310978	83561606	A	G	-0.005696192544881	0.0229	0.8021
15	rs9806543	83562665	G	A	-0.0049019951702315	0.0223	0.8251
15	rs151210077	83562772	C	T	-0.0116981574124923	0.0381	0.7597
15	rs7174726	83563759	T	C	-0.0117993392160431	0.0203	0.5621
15	rs2061948	83564157	G	A	-0.0193969096107316	0.0202	0.3357
15	rs62011731	83564588	G	A	-0.0038975857287134	0.0223	0.8594
15	rs62011732	83565221	C	T	-0.0068030886197391	0.0227	0.763
15	rs17158168	83565711	C	A	-0.0122041688389067	0.0206	0.5541
15	rs8031927	83566061	A	G	-0.0112025145079934	0.0174	0.5198
15	rs8036957	83566105	T	C	-0.0114047880634385	0.0174	0.5129
15	rs11259959	83566796	C	T	-0.003797200248385	0.0223	0.8663
15	rs7173264	83566921	G	C	-0.0108991808690006	0.0174	0.5327
15	rs7183030	83567027	T	A	-0.0034961042567088	0.0223	0.8759
15	rs7168760	83567028	C	A	-0.0034961042567088	0.0223	0.8755
15	rs17158165	83567948	G	C	0.0205964297986501	0.03	0.4918
15	rs79127068	83568157	A	G	0.0203025023378308	0.03	0.4983
15	rs117384501	83568239	T	G	-0.102896886219853	0.0888	0.2465
15	rs2127648	83568769	C	T	-0.0160988945897493	0.0206	0.4332
15	rs10906985	83569076	G	A	-0.0006001800720324	0.0227	0.9779
15	rs7173683	83569199	T	A	-0.0116981574124923	0.0175	0.5045
15	rs7174216	83569422	T	C	-0.0160988945897493	0.0205	0.4326
15	rs17841163	83569612	T	C	-0.0162005226717083	0.0206	0.4318
15	rs76392270	83569716	A	G	-0.129300356096707	0.0758	0.08827
15	rs17294229	83569735	G	C	-0.0117993392160431	0.0176	0.5024
15	rs17841162	83569832	C	G	-0.0162005226717083	0.0206	0.4313
15	rs55633961	83570067	A	G	-0.0117993392160431	0.0175	0.499
15	rs17360083	83570081	C	A	-0.0017014466397575	0.0227	0.9416
15	rs8030940	83570114	G	A	-0.0152050125429676	0.0204	0.4562
15	rs1600568	83573429	T	C	-0.0278954863187535	0.0856	0.7446
15	rs141504324	83573561	C	G	0.127601344593722	0.0731	0.08104
15	rs144037186	83573790	A	T	0.127997358063355	0.0731	0.0801
15	rs12101624	83574168	A	C	-0.0170952954286372	0.0205	0.4042
15	rs12385964	83575025	T	A	-0.0022024235552	0.0232	0.9232
15	rs12385947	83575040	C	T	-0.0139975096438537	0.0178	0.4294
15	rs62011734	83575729	A	C	-0.0003000450090019	0.0229	0.9894
15	rs13380133	83576028	C	G	-0.0023026490626755	0.0229	0.9187
15	rs750234	83577693	A	G	-0.0145960053074092	0.0176	0.4092
15	rs147754513	83578229	C	T	-0.0428031223253094	0.0768	0.5774
15	rs4843141	83580201	G	A	-0.0168003386783461	0.0174	0.3368
15	rs7171095	83581087	T	C	-0.0212951405401588	0.0176	0.2259
15	rs149327542	83581541	T	C	0.184402722997779	0.1068	0.08404
15	rs12441914	83582211	A	G	-0.0166986496230515	0.0174	0.3368
15	rs4843144	83584065	G	A	-0.0091012913892029	0.0173	0.5972
15	rs4843145	83584165	C	A	-0.0045001103249234	0.0173	0.7937
15	rs4843146	83584170	T	C	-0.0042992284528324	0.0173	0.8048
15	rs872598	83584579	A	C	-0.0153979421800967	0.0175	0.3796
15	rs872599	83584643	G	T	-0.0092022107647994	0.0173	0.5934
15	rs141127615	83585003	C	A	-0.0840013661662842	0.0932	0.3674
15	rs869498	83585402	C	T	0.0025966258472659	0.0177	0.8829
15	rs7176643	83585708	A	C	-0.0146974807605841	0.0175	0.4021
15	rs7182096	83585710	T	C	-0.0146974807605841	0.0175	0.4021
15	rs4842917	83585847	C	T	-0.0158042315449673	0.0174	0.3646
15	rs17294476	83586926	G	A	-0.0014009809156281	0.0284	0.9599
15	rs11259960	83588703	G	A	-0.0095050300143049	0.0172	0.5797
15	rs12148275	83588895	A	G	-0.0083043861636152	0.0172	0.6277
15	rs17158157	83590217	T	C	0.0088011559530687	0.0172	0.6083
15	rs12050725	83590345	T	A	-0.0137034650584925	0.0175	0.4353
15	rs139759125	83590966	C	T	-0.0758017134162819	0.0745	0.3092
15	rs144689248	83591630	G	C	-0.0465047776557534	0.0951	0.625
15	rs74249852	83595884	C	G	0.0243022925229648	0.0389	0.5311
15	rs17158155	83596227	G	A	0.0088011559530687	0.0181	0.6266
15	rs184689541	83597084	G	C	-0.0840992576916754	0.0934	0.3679
15	rs79238447	83598136	G	A	0.0121953336998771	0.0176	0.4889
15	rs150366589	83599149	C	T	-0.0182963622831166	0.0914	0.8411
15	rs72755929	83601886	A	T	-0.0538966802576654	0.0277	0.05182
15	rs144865320	83604392	C	T	0.0676960309526514	0.0696	0.3314
15	rs77076599	83604693	C	A	0.0697965484520865	0.0457	0.1262
15	rs2061947	83606232	T	C	-0.0067024110596754	0.0176	0.7055
15	rs145130705	83606672	G	T	-0.12530248599513	0.0849	0.1399
15	rs8034220	83608230	C	T	-0.0042992284528324	0.0174	0.8044
15	rs12441675	83611362	C	T	-0.0094040800752939	0.0176	0.5911
15	rs2219889	83613169	A	T	-0.0025031302181184	0.0289	0.93
15	rs77880602	83613180	C	A	-0.0024028846163103	0.029	0.9349
15	rs79988298	83613360	A	G	-0.0024028846163103	0.029	0.9349
15	rs143923635	83614460	C	T	-0.0138961051921114	0.0472	0.768
15	rs79644447	83615159	T	C	-0.004198802647333	0.0749	0.9553
15	rs1002881	83615274	G	A	-0.0325955083699338	0.0227	0.151
15	rs142367508	83615878	C	T	-0.0360003042410416	0.0427	0.3986
15	rs11857990	83623423	A	G	0.107598010598018	0.0786	0.1713
15	rs78086831	83624464	T	C	0.0350968370374295	0.0716	0.6239
15	rs4842928	83626556	T	A	-0.0120017335415971	0.0172	0.4877
15	rs182848496	83626723	C	T	-0.242097039231297	0.1158	0.03655
15	rs144733525	83627568	G	A	0.156901179447043	0.0838	0.06131
15	rs72755942	83628788	A	G	-0.0674975614490263	0.0288	0.01904
15	rs140638838	83629014	T	C	-0.0726029514196542	0.077	0.3455
15	rs78335136	83630841	G	A	0.013202462677756	0.0291	0.6498
15	rs10220724	83631223	C	G	-0.0142003494011414	0.0181	0.4322
15	rs4842843	83632164	T	C	-0.0130953713122409	0.0181	0.4718
15	rs138198716	83633932	C	T	0.0522982892110339	0.0641	0.4143
15	rs10220868	83634736	T	C	-0.0124977728299804	0.0181	0.492
15	rs2061946	83635966	C	G	-0.0122952780941516	0.0181	0.4973
15	rs142117194	83636899	C	T	0.024097313483794	0.0742	0.7453
15	rs1871658	83637249	G	C	-0.0120017335415971	0.0181	0.5079
15	rs117841558	83637346	T	C	0.0755990028718877	0.0636	0.2341
15	rs4842935	83640267	A	G	-0.0124977728299804	0.0172	0.4677
15	rs11259963	83641353	G	C	-0.0114958245134845	0.0172	0.5019
15	rs2046070	83641784	A	T	-0.0124977728299804	0.0172	0.465
15	rs6603038	83646331	T	C	-0.0114047880634385	0.0171	0.504
15	rs8023761	83647740	G	A	0.106897334147113	0.0784	0.1726
15	rs2167602	83649292	A	G	-0.0117993392160431	0.0171	0.4915
15	rs77746936	83650036	G	A	0.0129951954948113	0.0279	0.6417
15	rs8037659	83651286	C	A	-0.0115969858456632	0.0171	0.4971
15	rs8025253	83651288	A	G	-0.0124977728299804	0.0171	0.4649
15	rs77462514	83651912	T	C	0.0140015196358136	0.0279	0.6158
15	rs28451607	83655726	C	G	-0.0123965203365513	0.0171	0.4702
15	rs72755950	83655988	A	G	0.0341985075799122	0.0676	0.6126
15	rs28510273	83660298	T	A	-0.0122041688389067	0.0171	0.4767
15	rs57779835	83660801	C	G	0.0069954745123864	0.0181	0.6999
15	rs142317248	83661961	C	T	0.0511967897311259	0.0558	0.3586
15	rs8043020	83663005	A	G	-0.0125990355765152	0.0171	0.4607
15	rs117481319	83663292	A	T	0.119399506241334	0.0733	0.1034
15	rs12591237	83663903	G	T	0.0125015292229252	0.0279	0.6536
15	rs2123157	83663941	T	C	-0.0124977728299804	0.0171	0.4663
15	rs1037403	83664191	C	G	-0.0124977728299804	0.0171	0.4656
15	rs2381028	83664519	C	T	-0.0131966945943914	0.0171	0.4418
15	rs150154436	83668449	G	A	0.0443039255565243	0.057	0.4372
15	rs4842859	83668463	T	C	-0.0139975096438537	0.0172	0.4142
15	rs6603041	83670073	A	C	-0.0164038098256767	0.0172	0.342
15	rs151116434	83670317	A	G	0.0565031992337321	0.0524	0.2801
15	rs59108707	83671826	C	A	-0.0140989243795016	0.0172	0.4148
15	rs139727269	83677486	G	A	-0.0893012695207332	0.0456	0.05043
15	rs72755956	83677515	G	T	-0.0121029460677457	0.0916	0.8949
15	rs17158132	83679706	G	A	-0.0591981397259644	0.0271	0.0289
15	rs4842860	83680287	A	G	-0.0128015918372089	0.0179	0.4753
15	rs12906626	83680426	C	G	0.0103957761821204	0.0258	0.685
15	rs6603044	83683811	C	T	0.0116024307308398	0.0258	0.6521
15	rs6603045	83683890	T	A	0.0332026408277183	0.0661	0.6154
15	rs140291126	83684915	A	G	0.0707007455727197	0.0566	0.2117
15	rs7757	83685440	A	G	0.0099998345783334	0.0271	0.7117
15	rs3087804	83685773	A	G	0.0119977384336167	0.0257	0.6414
15	rs17158127	83686759	T	C	0.0101978249764461	0.0271	0.7073
15	rs8031896	83688187	T	C	0.0101978249764461	0.0262	0.6985
15	rs10400812	83689688	C	T	0.0141001243787816	0.0257	0.584
15	rs36038412	83689704	A	T	0.0126990249774084	0.0271	0.6394
15	rs12913130	83690437	A	T	0.0141001243787816	0.0257	0.585
15	rs77864318	83690719	A	G	0.0049974917102918	0.0431	0.9081
15	rs34869943	83691283	C	A	0.0109992854583691	0.0271	0.6853
15	rs75806491	83693502	G	A	0.0063994795805678	0.0695	0.9272
15	rs7181169	83693513	T	C	0.0148984646619666	0.0257	0.5635
15	rs11858074	83694742	C	T	0.0126990249774084	0.0271	0.6397
15	rs75468879	83694980	T	C	-0.020498669477346	0.0533	0.7
15	rs117393979	83696376	T	C	0.0513012943555507	0.0678	0.449
15	rs67822554	83697020	G	A	0.0121953336998771	0.0271	0.6531
15	rs66606849	83697176	G	A	0.0121953336998771	0.0271	0.6529
15	rs12911706	83700322	C	A	0.0103957761821204	0.0272	0.7005
15	rs12904695	83700365	T	C	0.0124027667170427	0.0258	0.63
15	rs12911891	83700469	C	T	0.0103957761821204	0.0272	0.7004
15	rs12900411	83700667	A	G	0.0103957761821204	0.0272	0.7007
15	rs8040998	83702064	T	C	0.0121953336998771	0.0258	0.6365
15	rs12102041	83702464	G	C	-0.0189993500097828	0.0172	0.2681
15	rs117553868	83702521	C	T	-0.0051029981759033	0.0252	0.8403
15	rs2123159	83704651	A	T	-0.0186019483996616	0.0188	0.3236
15	rs11636145	83706699	G	A	0.0077995046323818	0.0919	0.9323
15	rs12592391	83707015	A	C	0.0103957761821204	0.0271	0.7018
15	rs12906027	83707703	C	T	0.0092966519050945	0.0271	0.7319
15	rs35207081	83708065	C	G	0.0093957216403621	0.0271	0.7279
15	rs13329195	83708085	C	T	0.0118989261570991	0.0258	0.6448
15	rs72755969	83708124	A	G	0.0089993837968006	0.0918	0.922
15	rs118115716	83708210	T	G	0.0535976373487916	0.0638	0.401
15	rs8038246	83709406	C	G	-0.0350988198393953	0.0223	0.1164
15	rs9646239	83711468	A	C	0.009197572354042	0.0271	0.7332
15	rs117317772	83712044	C	T	0.0344014267173323	0.0455	0.4492
15	rs12903066	83712603	T	C	0.0090984829852593	0.0271	0.7371
15	rs12910117	83712655	C	G	0.180202646822287	0.0921	0.05035
15	rs79563540	83713104	C	A	0.0651976788453886	0.0575	0.2563
15	rs4842993	83713442	A	C	0.0001999800026662	0.0185	0.9918
15	rs76588376	83713926	A	G	0.005703702916678	0.0409	0.8885
15	rs28485801	83714274	A	C	0.0059025456526138	0.0264	0.8216
15	rs716886	83715853	G	A	0.157798304861257	0.0808	0.05085
15	rs7172665	83717146	C	A	0.0170045988158238	0.0321	0.595
15	rs7177599	83717246	G	T	0.012096540947233	0.0257	0.6372
15	rs12907032	83718609	T	G	0.0125015292229252	0.0257	0.6279
15	rs8023669	83720657	T	C	0.0146028573839336	0.0263	0.5779
15	rs17507300	83722059	A	G	0.0068961666878413	0.0264	0.7949
15	rs67482297	83723559	G	A	0.0099008246772624	0.0272	0.7162
15	rs149496046	83723850	T	C	0.0058031292269501	0.0409	0.8881
15	rs10152914	83724143	A	G	-0.0159972768350078	0.0178	0.3699
15	rs2167603	83724410	C	G	-0.0156010662286512	0.0178	0.3802
15	rs8038107	83724987	C	G	-0.0159972768350078	0.0178	0.3697
15	rs1568657	83726179	A	G	-0.0201006717070029	0.017	0.2384
15	rs59572346	83727362	T	A	-0.0495999919914836	0.0271	0.06691
15	rs4079029	83727830	C	T	0.0071047017299317	0.0259	0.7847
15	rs28580677	83728419	G	C	0.0090984829852593	0.0258	0.7259
15	rs35627116	83729268	G	A	0.0110981866660334	0.0273	0.6844
15	rs7177462	83732905	G	A	0.113203677493852	0.0834	0.1746
15	rs6603046	83733001	C	T	0.0111970780932162	0.0258	0.6639
15	rs8040457	83735926	C	G	0.0115035793834154	0.0258	0.6551
15	rs148183519	83736991	A	C	0.148601023216267	0.1007	0.1401
15	rs7170547	83737571	G	C	0.0105046326450854	0.0258	0.6838
15	rs60836422	83738415	C	A	-0.0256973671872587	0.0174	0.1399
15	rs59747602	83739485	C	T	-0.0222047099881925	0.0172	0.1985
15	rs12917594	83740117	C	G	0.0103957761821204	0.0273	0.7047
15	rs7166645	83740277	G	A	0.0089993837968006	0.0259	0.7299
15	rs750214	83740936	C	A	0.0099008246772624	0.0258	0.7021
15	rs2381030	83741876	A	G	0.0097027754613851	0.0258	0.7072
15	rs12439782	83744293	T	C	0.0097027754613851	0.0257	0.7047
15	rs200560424	83744328	G	A	0.0027960873020011	0.089	0.9746
15	rs11259964	83745534	T	C	-0.0213972981080803	0.0182	0.2384
15	rs79068928	83748843	G	A	0.109204119539546	0.0866	0.2071
15	rs12902721	83748988	G	C	0.0069954745123864	0.0271	0.796
15	rs13329269	83749352	T	C	0.0067968490002727	0.0256	0.7898
15	rs7163516	83749532	C	T	0.0065981840282271	0.0256	0.7962
15	rs8035001	83750752	C	T	-0.0229002198863326	0.0183	0.2111
15	rs74794267	83750766	G	A	0.0056042667198317	0.0191	0.7695
15	rs2084839	83752159	T	G	0.0028958031120254	0.0255	0.908
15	rs55751241	83752643	T	C	-0.0262002485024742	0.0175	0.1332
15	rs12593316	83752690	C	A	0.0013990209137074	0.0271	0.9591
15	rs28538218	83753712	A	G	0.0058031292269501	0.0257	0.8226
15	rs62010179	83754356	G	C	-0.0271040176920589	0.0185	0.143
15	rs80237065	83755340	G	T	-0.026898543868701	0.0738	0.7155
15	rs78778368	83755926	T	G	-0.0536961790038609	0.0539	0.3189
15	rs13379920	83756393	A	G	-0.0221024699079472	0.0174	0.2037
15	rs8031977	83756821	T	G	-0.0239034240815591	0.0185	0.1967
15	rs1986102	83758884	C	T	-0.0263029084210524	0.0175	0.1331
15	rs66982382	83759079	G	C	0.0062007356416035	0.027	0.8189
15	rs79858129	83759215	G	A	-0.0016012813669738	0.0288	0.9568
15	rs66603627	83759773	G	A	0.0069954745123864	0.027	0.7947
15	rs8040141	83761724	T	C	-0.0235040691879941	0.0175	0.1787
15	rs62010181	83762285	A	G	-0.0239956055562207	0.0185	0.193
15	rs79315509	83763702	T	C	0.0109003744682883	0.0694	0.8749
15	rs2381031	83764330	T	G	-0.0300984478240329	0.0196	0.1247
15	rs118002544	83764680	G	A	0.031799009548949	0.0481	0.5082
15	rs58329615	83764697	A	G	0.0058031292269501	0.027	0.8309
15	rs56187021	83765518	C	G	-0.0288007896057264	0.0176	0.1005
15	rs1452116	83765994	G	A	-0.0296966117368367	0.0186	0.1101
15	rs11853742	83768391	C	G	0.0049974917102918	0.027	0.852
15	rs28711295	83768944	A	T	-0.0248973835545144	0.0177	0.159
15	rs73453289	83769807	T	C	0.0064988367398296	0.0269	0.8082
15	rs1452115	83769823	T	C	-0.022398994943479	0.0178	0.2078
15	rs1452114	83769879	C	T	-0.0267033828345498	0.0182	0.1427
15	rs143568243	83771187	A	T	-0.0519040071504222	0.0571	0.364
15	rs76367736	83771317	C	T	-0.0099998320783335	0.0428	0.8154
15	rs28436027	83774399	A	G	0.0126002819757385	0.0243	0.6047
15	rs56391827	83774555	C	T	0.0125015292229252	0.0243	0.6081
15	rs77094972	83775163	C	T	0.0172012073197748	0.0254	0.4989
15	rs10152258	83775815	C	G	-0.0263953113595316	0.0203	0.194
15	rs113598767	83776182	G	C	0.0141001243787816	0.0252	0.5766
15	rs61323939	83776626	C	A	0.0131037693769772	0.0252	0.6018
15	rs58281154	83779683	T	C	0.0136957831289865	0.0244	0.5732
15	rs34471356	83781014	A	T	-0.0150019689183474	0.0177	0.3983
15	rs6603047	83782248	A	G	0.0134984841513417	0.0242	0.5774
15	rs138772757	83782608	C	T	0.0511017760490843	0.1113	0.6463
15	rs150845598	83784058	C	T	-0.0717967988196857	0.0295	0.0151
15	rs8037783	83784959	C	T	0.013202462677756	0.0242	0.5851
15	rs55683536	83785403	G	C	0.0139029051689914	0.0243	0.5684
15	rs141896507	83786712	G	A	0.03029639423135	0.0676	0.654
15	rs144001336	83787598	C	A	-0.0260975991218731	0.0593	0.6591
15	rs11856171	83790991	T	A	0.0140015196358136	0.0251	0.5764
15	rs73455410	83792875	T	A	0.0140015196358136	0.025	0.5755
15	rs17507693	83793622	A	T	0.0126002819757385	0.0242	0.602
15	rs73455413	83794426	A	G	0.0136957831289865	0.025	0.5839
15	rs12439903	83795807	A	G	0.0127977582298607	0.0242	0.5967
15	rs17841159	83796603	T	C	0.156003248476081	0.0985	0.1133
15	rs17507763	83797341	T	C	0.0133011462391285	0.0242	0.5813
15	rs80294262	83798250	C	A	0.0147999386115992	0.0253	0.5582
15	rs17158080	83798496	C	T	0.0128964817350202	0.024	0.5917
15	rs148258357	83798712	G	A	-0.101401695470647	0.082	0.2162
15	rs60935326	83799148	G	A	0.0142973047008244	0.025	0.5666
15	rs2034618	83799632	C	T	0.0135971385060249	0.0241	0.5738
15	rs28754750	83800910	C	T	0.0134984841513417	0.024	0.572
15	rs17567151	83801716	C	G	0.0140015196358136	0.0241	0.5607
15	rs62010212	83802702	C	A	0.0139029051689914	0.0241	0.5629
15	rs34255692	83804387	C	T	0.0280041964095973	0.0544	0.6069
15	rs2034617	83804830	G	A	0.0133011462391285	0.0239	0.578
15	rs12440386	83804861	C	T	0.0139029051689914	0.024	0.5618
15	rs75469242	83807619	A	C	0.0140015196358136	0.0251	0.5786
15	rs8043224	83808103	T	C	0.0140015196358136	0.024	0.5597
15	rs11858377	83808810	G	A	0.0140015196358136	0.024	0.5591
15	rs74341931	83809950	C	T	-0.050504132173768	0.1178	0.6678
15	rs561503477	83810813	T	C	0.0663025892540632	0.1059	0.5316
15	rs62010214	83812085	G	C	0.0129951954948113	0.024	0.5876
15	rs76641890	83812566	T	C	-0.0206007457079636	0.043	0.6328
15	rs12441585	83816804	C	T	0.0128964817350202	0.0239	0.5894
15	rs11852496	83817559	T	C	0.0142973047008244	0.0241	0.5521
15	rs117909475	83817709	T	C	0.0949010051947198	0.0852	0.2656
15	rs12438398	83818150	T	A	0.0138042809763971	0.024	0.5649
15	rs10520576	83818272	G	A	0.0138042809763971	0.024	0.5645
15	rs8035810	83819291	T	A	0.0129951954948113	0.0238	0.5857
15	rs8027577	83819664	G	A	0.0141001243787816	0.024	0.557
15	rs144569299	83821047	C	T	-0.0486021818392175	0.0528	0.3581
15	rs11854888	83821883	C	T	0.0136957831289865	0.024	0.5685
15	rs11259965	83822244	T	A	0.0135971385060249	0.024	0.5699
15	rs60959573	83822261	T	C	0.0251998010217421	0.0766	0.7427
15	rs12593638	83822753	C	T	0.0149969810059077	0.024	0.5326
15	rs8038486	83823910	A	C	0.0133998200630165	0.024	0.5759
15	rs17567869	83824251	C	G	0.0143958802837323	0.024	0.5485
15	rs77151186	83826383	C	T	0.0110981866660334	0.0253	0.6603
15	rs72758307	83827747	T	C	-0.0608971589513062	0.0298	0.04134
15	rs73455451	83828087	T	C	0.0126002819757385	0.0248	0.6118
15	rs62010215	83831426	C	T	0.0125015292229252	0.0239	0.6021
15	rs76213270	83831499	A	C	-0.0023026490626755	0.0345	0.9463
15	rs3816450	83832934	A	G	0.0166014304974254	0.0193	0.3896
15	rs965264	83833581	T	C	0.0109003744682883	0.0239	0.6481
15	rs75633053	83834053	T	C	0.0109003744682883	0.0227	0.6315
15	rs11855639	83835385	C	G	0.0105046326450854	0.0239	0.6598
15	rs117331254	83836114	C	T	-0.0032954239497972	0.0638	0.9588
15	rs7165978	83836372	A	G	0.0082954970241069	0.0239	0.7287
15	rs151173432	83836389	C	T	0.0473987203698754	0.068	0.4865
15	rs7164083	83837705	C	T	0.0100988346774146	0.0239	0.6712
15	rs11259967	83838099	G	A	0.0101978249764461	0.0239	0.6703
15	rs12593532	83838530	T	C	0.009504687014246	0.0239	0.6905
15	rs144534563	83838704	G	A	0.0204004877576787	0.078	0.7938
15	rs56045305	83838753	A	G	0.0099998345783334	0.0239	0.6767
15	rs74773891	83842465	T	C	0.0114047182634362	0.0249	0.6474
15	rs1112404	83842480	A	C	0.0089993837968006	0.0239	0.7078
15	rs7165114	83843114	A	C	0.0089993837968006	0.0239	0.7062
15	rs148797922	83844474	T	A	0.074095829222854	0.078	0.3415
15	rs12591855	83846150	G	A	0.0087020272939009	0.0239	0.7165
15	rs12594496	83847434	C	T	0.0141001243787816	0.0252	0.5761
15	rs17158063	83848883	G	C	-0.007296555232638	0.0181	0.6861
15	rs12443424	83849306	C	G	0.0075017910703226	0.0239	0.7556
15	rs17568459	83850071	G	A	0.0069954745123864	0.0239	0.7703
15	rs76974209	83850596	C	A	0.0753022587095424	0.0588	0.1999
15	rs79970877	83851361	G	A	-0.0160988945897493	0.047	0.7322
15	rs145104420	83851597	A	T	0.0212036062510236	0.0455	0.6412
15	rs76136180	83852338	C	T	0.014504302202808	0.0252	0.5654
15	rs11852408	83852576	G	A	0.0078987227933553	0.024	0.7427
15	rs79070816	83853777	T	A	0.0124027667170427	0.0252	0.6232
15	rs12595330	83854397	A	G	0.007997931111062	0.024	0.7395
15	rs12232240	83854931	A	G	-0.0124977728299804	0.0442	0.7782
15	rs11852446	83855329	A	G	0.0082954970241069	0.024	0.7293
15	rs117718360	83855576	C	T	0.0289955368412525	0.0704	0.6803
15	rs11857878	83856392	G	A	0.0114047182634362	0.0249	0.6471
15	rs11856000	83856571	T	G	0.0077995046323818	0.0238	0.744
15	rs73437314	83856715	G	A	0.0107025231331357	0.0249	0.668
15	rs138982017	83857614	T	C	-0.0989036285144588	0.0761	0.1937
15	rs28373753	83857722	A	C	0.0075017910703226	0.0238	0.7531
15	rs4563011	83857945	T	C	0.0076010387728197	0.024	0.7516
15	rs62010248	83858534	G	A	0.0088011559530687	0.024	0.7133
15	rs74832645	83858716	G	T	-0.0816005872046058	0.0408	0.04524
15	rs12443109	83861302	C	T	0.0086028888072678	0.024	0.7195
15	rs57729044	83862371	T	C	0.0082954970241069	0.024	0.7285
15	rs58292616	83862669	C	T	0.0111970780932162	0.0249	0.6531
15	rs57219675	83862711	C	T	0.0081963182244858	0.024	0.7332
15	rs11259968	83863924	C	T	0.0086028888072678	0.024	0.7188
15	rs11259969	83864087	T	G	0.009197572354042	0.024	0.7004
15	rs11856806	83864279	T	G	0.0093957216403621	0.024	0.6952
15	rs11857641	83864853	T	C	0.0099008246772624	0.024	0.6804
15	rs77618143	83868088	A	G	0.0200967016991224	0.0193	0.2995
15	rs73437324	83868437	G	A	0.0103957761821204	0.0249	0.6756
