## Supplementary material for "Characterization of shared and ancestry-specific signals driving complex traits using multi-ancestry fine-mapping": EUR_schizophrenia_gwas_15_82868738_83868738.tsv

chrom	ID	pos	A1	A2	BETA	SE	P
15	rs140246711	82884151	G	A	-0.0416035498550752	0.0098	2.359e-05
15	rs148258055	82887316	G	A	-0.0414993071780289	0.0098	2.459e-05
15	rs558776458	82900107	G	A	-0.0107980900995126	0.0428	0.8
15	rs445337	83038438	T	C	-0.0540022233826842	0.0159	0.0006753
15	rs1267659	83213963	C	T	-0.0530000131617053	0.0089	2.158e-09
15	rs1267658	83214154	C	T	-0.021101069908054	0.0089	0.01739
15	rs62009918	83215134	C	T	0.0416024898545136	0.0103	5.186e-05
15	rs142217377	83215163	G	A	0.0025966258472659	0.0273	0.924
15	rs1267657	83215251	T	C	-0.0530000131617053	0.0089	2.185e-09
15	rs76467663	83215456	G	A	0.0111970780932162	0.0238	0.6387
15	rs803688	83216793	A	G	-0.0530000131617053	0.0089	2.174e-09
15	rs803687	83216872	G	T	-0.0530000131617053	0.0089	2.21e-09
15	rs117934554	83218648	C	T	0.0114047182634362	0.0329	0.7299
15	rs12441776	83219310	G	A	0.0023971245997214	0.0213	0.9095
15	rs803686	83219340	G	A	-0.0469972723609114	0.0093	4.962e-07
15	rs111897625	83219373	A	G	0.0851037252451896	0.0375	0.02313
15	rs142865934	83219838	G	C	0.0049974917102918	0.0273	0.8547
15	rs72751639	83219900	G	A	0.0471984218290006	0.0185	0.01051
15	rs140914141	83219905	G	C	0.0046989426564652	0.0273	0.8636
15	rs1267656	83220099	C	T	-0.0306963490025976	0.0109	0.00503
15	rs117811788	83221008	G	A	0.029403450369242	0.0314	0.3489
15	rs117172003	83221390	C	G	0.0314017631395316	0.0313	0.3163
15	rs3850610	83221392	C	A	0.0404987422798789	0.0101	6.309e-05
15	rs12324877	83221809	A	C	0.0026963615477425	0.0212	0.9
15	rs117970733	83222341	G	A	0.0052959516591825	0.0273	0.8447
15	rs1145173	83223425	A	G	-0.0534957179427506	0.0089	1.508e-09
15	rs1145172	83223616	T	C	-0.0534007767271153	0.0089	1.665e-09
15	rs141903711	83223667	G	A	0.0055048206344449	0.0273	0.8405
15	rs17270866	83223774	C	T	-0.0009004052431641	0.0457	0.9848
15	rs1145170	83225922	C	T	-0.0460962958929736	0.0099	3.344e-06
15	rs17507216	83226925	G	A	0.0411995232473163	0.0103	5.997e-05
15	rs75276426	83227164	T	G	0.0059025456526138	0.0273	0.8282
15	rs72751643	83228194	T	C	0.0416984103556758	0.0102	4.408e-05
15	rs28493687	83228812	T	C	0.0311013012983478	0.0087	0.0003537
15	rs117402296	83229020	A	G	0.0062007356416035	0.0272	0.8202
15	rs76496098	83229141	T	C	-0.0052035148315978	0.0137	0.7036
15	rs10163167	83229395	A	G	-0.0021022080918702	0.0119	0.8592
15	rs2871011	83229542	C	T	0.0301993737308422	0.0087	0.0005191
15	rs6603030	83230103	A	G	-0.0319035490130083	0.0108	0.003257
15	rs147472013	83230500	G	A	0.0063994795805678	0.0272	0.8144
15	rs112202228	83231144	A	G	0.0869022043638488	0.0356	0.0147
15	rs75311361	83231336	T	C	-0.0019018072895963	0.0119	0.8748
15	rs17841176	83232586	T	C	-0.0338050046123612	0.0145	0.0198
15	rs59746564	83233157	T	C	0.0008995952428359	0.0121	0.9412
15	rs148495949	83233196	C	T	-0.0022024235552	0.0454	0.9621
15	rs143609608	83235154	T	C	0.0067968490002727	0.0272	0.8035
15	rs12592022	83235298	T	A	-0.0087985943563496	0.0133	0.5053
15	rs17158413	83235408	G	A	0.0390957053401303	0.0102	0.0001324
15	rs17271041	83235876	G	C	-0.0135007260538548	0.0297	0.6498
15	rs783542	83236014	G	C	-0.0310985871020312	0.0109	0.004391
15	rs8023333	83236050	C	A	0.0032048589489113	0.0113	0.7764
15	rs28648832	83236392	A	G	0.0400953305639422	0.0103	9.554e-05
15	rs17158405	83237691	T	G	0.0149969810059077	0.0231	0.5159
15	rs698500	83237769	T	C	-0.0542027860143161	0.0088	7.465e-10
15	rs17356118	83237899	A	G	0.0392976332717761	0.0103	0.0001416
15	rs34032397	83238132	C	T	-0.006199175242821	0.0354	0.8608
15	rs79373403	83238834	T	C	0.0069954745123864	0.0272	0.7984
15	rs147825212	83239044	C	T	0.0074025335167413	0.0272	0.7871
15	rs783543	83239486	A	C	-0.0218980211012161	0.0089	0.01356
15	rs783544	83240293	A	C	-0.0299026613543135	0.0101	0.003148
15	rs118064941	83240705	G	A	-0.021101069908054	0.0402	0.5993
15	rs17158403	83241228	C	G	0.0450976409030327	0.011	4.26e-05
15	rs76970154	83241392	C	T	0.0074025335167413	0.0272	0.7864
15	rs77679643	83241804	T	C	0.0028958031120254	0.0211	0.8923
15	rs3809507	83241876	A	G	-0.0220002402796674	0.0174	0.206
15	rs116875482	83242401	G	A	0.0074025335167413	0.0272	0.7866
15	rs117269027	83242955	A	G	0.0138042809763971	0.0328	0.6734
15	rs783545	83243263	C	T	-0.0221024699079472	0.0088	0.01185
15	rs1259180	83244680	T	C	-0.0546040319940407	0.0088	5.927e-10
15	rs60160189	83245053	T	C	-0.0332982854015147	0.0141	0.01808
15	rs4779032	83245326	T	C	-0.0256973671872587	0.0087	0.003114
15	rs4779033	83245384	T	C	0.0448968808822823	0.0111	5.356e-05
15	rs4779034	83245549	G	A	0.0437010460710946	0.0111	8.114e-05
15	rs28587782	83245631	G	A	0.0443039255565243	0.0111	6.59e-05
15	rs28582623	83246131	A	G	0.0437967654983826	0.011	6.91e-05
15	rs2678445	83246141	T	A	-0.0546990875223834	0.0088	5.643e-10
15	rs8039549	83246718	G	A	0.0311013012983478	0.0089	0.000492
15	rs28676810	83246758	C	T	0.0439977464776452	0.0111	7.493e-05
15	rs8028363	83246886	T	C	-0.0326988269632397	0.0141	0.02041
15	rs35934048	83247363	C	T	-0.0546040319940407	0.0088	6.087e-10
15	rs55844519	83247864	T	C	0.0140015196358136	0.0167	0.4017
15	rs10468216	83248039	C	T	0.016296487966892	0.0208	0.433
15	rs12903954	83248060	A	G	-0.0606952493104976	0.0321	0.05897
15	rs10468217	83248079	T	C	-0.048203336386541	0.0086	2.39e-08
15	rs12441668	83249012	G	A	0.0159028762794155	0.0208	0.4426
15	rs783531	83249119	C	T	-0.0544984253364989	0.0088	6.112e-10
15	rs783532	83249367	C	T	-0.0544984253364989	0.0088	6.11e-10
15	rs79359602	83249894	G	A	0.0071047017299317	0.0273	0.7955
15	rs72751657	83250008	T	A	0.0452027848308288	0.0111	4.905e-05
15	rs783533	83250186	C	T	-0.0499047851286405	0.0087	9.4e-09
15	rs783534	83250243	C	T	-0.0484027392281675	0.0086	2.031e-08
15	rs8032281	83250767	G	A	-0.046400022834317	0.0171	0.00652
15	rs28485966	83251390	C	T	0.0141987193998129	0.0231	0.5395
15	rs783536	83252783	T	C	-0.0513985630860003	0.0087	3.278e-09
15	rs783537	83252807	A	G	-0.0221024699079472	0.009	0.01407
15	rs148514077	83252850	T	C	0.0242046886968174	0.0233	0.2989
15	rs783538	83253143	C	G	-0.0465990663783681	0.0092	4.098e-07
15	rs3914699	83253985	A	G	0.0409019913204257	0.0141	0.003741
15	rs783539	83254070	A	C	-0.0484027392281675	0.0086	2.071e-08
15	rs117816978	83254547	G	C	0.0074025335167413	0.0273	0.7869
15	rs137996567	83254704	G	A	0.0076010387728197	0.0273	0.7815
15	rs783540	83254708	A	G	-0.0546990875223834	0.0088	5.465e-10
15	rs783541	83255061	T	C	-0.0440041354980549	0.0094	3.067e-06
15	rs10520565	83255074	C	T	-0.005304041591906	0.0137	0.6961
15	rs78616413	83256366	T	A	0.0072039888485025	0.0273	0.7914
15	rs116865603	83257197	A	G	0.009504687014246	0.021	0.6522
15	rs803747	83258096	A	G	-0.052198967543594	0.0088	3.505e-09
15	rs117459603	83258286	G	A	0.0068961666878413	0.0273	0.8008
15	rs115184820	83258368	G	A	0.0142973047008244	0.0231	0.5353
15	rs71412256	83258986	A	C	-0.0548997899816623	0.0337	0.1034
15	rs28593415	83259135	A	T	-0.0247026126403718	0.014	0.07649
15	rs76008587	83259365	C	T	-0.0305004454483837	0.0188	0.1054
15	rs78702683	83259521	G	C	0.0072039888485025	0.0273	0.7916
15	rs4779035	83260436	T	C	0.0452983606272869	0.011	4.019e-05
15	rs117504645	83260750	C	T	0.0064988367398296	0.0273	0.8115
15	rs34940771	83260971	G	A	-0.0532952970582236	0.012	9.038e-06
15	rs28808991	83260979	G	C	-0.01999864650669	0.009	0.02529
15	rs72751661	83261513	G	A	0.0467022717525102	0.0184	0.01131
15	rs12148332	83261639	C	T	-0.0523043316292892	0.0088	3.285e-09
15	rs146687115	83262036	T	C	0.064204090221786	0.0406	0.1142
15	rs2567635	83262181	T	G	-0.0523043316292892	0.0088	3.283e-09
15	rs2678448	83263405	G	A	-0.0203966036652218	0.009	0.02309
15	rs2567636	83263428	C	T	-0.052198967543594	0.0088	3.599e-09
15	rs72751662	83263455	G	A	0.0446960805488528	0.0111	5.958e-05
15	rs150684763	83263744	G	A	0.0244974716003874	0.0233	0.2929
15	rs3970696	83263756	T	A	-0.0460020545617973	0.0086	1.049e-07
15	rs139908197	83263775	G	A	0.0058031292269501	0.0273	0.8323
15	rs36109438	83264459	T	G	-0.0521041493573948	0.0088	3.743e-09
15	rs28415133	83264713	G	C	-0.0458973523870375	0.0086	1.094e-07
15	rs118004666	83265802	G	A	0.0055048206344449	0.0273	0.8389
15	rs141419836	83266171	T	C	-0.0430014511447026	0.0389	0.2692
15	rs783530	83266549	G	C	-0.052198967543594	0.0088	3.681e-09
15	rs146993642	83267070	C	T	0.0032048589489113	0.0272	0.9059
15	rs143111293	83267261	G	A	-0.0016012813669738	0.0258	0.9504
15	rs783529	83267981	A	G	-0.0523043316292892	0.0088	3.399e-09
15	rs149555963	83268549	T	C	0.0051964749068174	0.0273	0.8501
15	rs12907604	83268978	T	C	-0.0594952597858765	0.0321	0.06367
15	rs12437576	83268987	G	C	0.0146028573839336	0.023	0.5247
15	rs783528	83269090	G	A	-0.0473956369746291	0.0105	6.748e-06
15	rs6603031	83269415	T	C	-0.0300984478240329	0.0216	0.163
15	rs150950127	83269853	T	C	0.0153023200084426	0.0207	0.459
15	rs72751665	83270419	T	C	0.0156961681063242	0.0207	0.4459
15	rs117032495	83270691	G	C	0.0049974917102918	0.0272	0.8536
15	rs1259176	83270898	G	A	-0.0492007484476219	0.0095	2.519e-07
15	rs12438371	83271070	A	G	0.013202462677756	0.0167	0.4275
15	rs189227545	83271291	A	G	-0.0361972883118878	0.0374	0.3332
15	rs1259177	83271322	C	T	-0.0490011864330638	0.0095	2.785e-07
15	rs111922042	83271426	C	T	-0.0380030548002074	0.0269	0.1571
15	rs1313492	83272955	A	G	-0.0239034240815591	0.009	0.007791
15	rs1313493	83273906	G	A	-0.0213972981080803	0.009	0.01702
15	rs72751668	83273962	C	A	0.0064988367398296	0.0241	0.7879
15	rs1313494	83274279	C	T	-0.0490957108440633	0.0095	2.618e-07
15	rs74980302	83274314	A	G	0.0103957761821204	0.0216	0.6287
15	rs112657459	83275009	G	C	0.0874979252724816	0.0383	0.02224
15	rs138858508	83276066	G	A	0.004001981379298	0.0272	0.8835
15	rs71412264	83276556	C	G	-0.0606952493104976	0.0321	0.05902
15	rs117259394	83278336	C	G	0.0223972974420383	0.0232	0.3339
15	rs77621600	83278371	A	C	0.0159028762794155	0.0231	0.4911
15	rs1259182	83278750	C	T	-0.053200374867981	0.0089	1.867e-09
15	rs1259183	83279433	C	T	-0.0532952970582236	0.0089	1.773e-09
15	rs783520	83279505	G	A	-0.021203207651103	0.009	0.01792
15	rs117713060	83279910	G	C	0.0043007385516922	0.0272	0.8756
15	rs783521	83280445	A	G	-0.048203336386541	0.0087	3.078e-08
15	rs783522	83280613	A	G	-0.0482977854077521	0.0087	3e-08
15	rs188411805	83281357	G	A	-0.0316970867432546	0.0385	0.4101
15	rs117307189	83281758	C	G	0.023198814502523	0.0322	0.4709
15	rs73439163	83281966	C	T	-0.0426987545331152	0.0179	0.01708
15	rs117163683	83281988	T	C	0.004001981379298	0.0272	0.8845
15	rs55924160	83282196	C	T	-0.0505987987633697	0.0087	6.667e-09
15	rs1269134	83282628	T	C	-0.0527996915922012	0.0088	2.365e-09
15	rs75854332	83283082	A	G	0.004101577021075	0.0272	0.8801
15	rs783523	83283555	C	T	-0.0530949163341788	0.0089	2.08e-09
15	rs783524	83284144	A	C	-0.0467981495486393	0.0092	3.929e-07
15	rs17158396	83284439	A	G	0.0434042576072856	0.0103	2.664e-05
15	rs783525	83284629	T	A	-0.0499993949944177	0.0087	9.774e-09
15	rs12904929	83284722	A	C	-0.0593042438991411	0.0322	0.06571
15	rs2567632	83284804	A	G	-0.0467981495486393	0.0092	3.933e-07
15	rs12901630	83284907	G	A	-0.058901107920161	0.0322	0.06759
15	rs10152286	83284965	G	T	0.0160997014894237	0.0231	0.4853
15	rs783526	83285795	C	A	-0.0530949163341788	0.0089	2.086e-09
15	rs783527	83285847	C	T	-0.0534007767271153	0.0089	1.634e-09
15	rs34186444	83287500	A	G	-0.0525994101433915	0.0089	2.829e-09
15	rs12899287	83288230	G	A	0.0110981866660334	0.0461	0.8089
15	rs13379724	83288643	T	A	0.0426954385276174	0.0104	4.141e-05
15	rs77054593	83289604	A	G	0.0038027603329278	0.0271	0.8875
15	rs148738467	83289821	G	A	0.0239020562806236	0.0266	0.3683
15	rs57181760	83290111	G	A	-0.0532952970582236	0.0089	1.784e-09
15	rs112478508	83290138	C	T	-0.0440981887217984	0.0094	3.092e-06
15	rs76307081	83290588	C	T	0.0204004877576787	0.0322	0.5259
15	rs12911812	83292304	G	A	-0.0594952597858765	0.0321	0.06426
15	rs17158391	83292724	T	C	0.0177023841130051	0.0231	0.4443
15	rs117855353	83292833	T	C	0.004001981379298	0.0271	0.883
15	rs138692626	83292936	A	G	0.004001981379298	0.0271	0.8831
15	rs72751672	83292997	C	T	-0.0021022080918702	0.0355	0.9524
15	rs17158390	83293028	A	G	-0.0519040071504222	0.0088	3.966e-09
15	rs117458247	83293299	C	T	0.004001981379298	0.0271	0.8828
15	rs147738309	83294012	T	C	0.004001981379298	0.0271	0.8822
15	rs7167880	83294436	G	A	-0.0507039943747058	0.0087	6.069e-09
15	rs77227857	83294537	T	A	0.0633033836692384	0.0217	0.003573
15	rs2870966	83295244	G	A	-0.0513985630860003	0.0088	5.638e-09
15	rs61733713	83296073	C	T	-0.0114047880634385	0.0397	0.7741
15	rs144574454	83296131	A	G	0.003902375817241	0.0271	0.8853
15	rs117796531	83296495	G	A	0.003902375817241	0.0271	0.8859
15	rs11855735	83296545	A	T	-0.050104527566688	0.0087	9.086e-09
15	rs79840709	83296589	C	G	-0.0322959448008212	0.0371	0.3849
15	rs75395360	83296810	A	C	0.003902375817241	0.0271	0.8865
15	rs10400906	83297138	C	T	-0.0534957179427506	0.0089	1.607e-09
15	rs7182403	83297613	C	T	-0.0505987987633697	0.0087	6.45e-09
15	rs7165125	83297936	C	G	-0.0471020897690825	0.0086	5.29e-08
15	rs72751675	83299203	A	C	0.0443039255565243	0.0111	6.925e-05
15	rs28374463	83299364	A	C	-0.0529051189949894	0.0089	2.338e-09
15	rs8033106	83299461	C	T	-0.0277001306422786	0.01	0.005377
15	rs140396474	83299824	G	A	0.0215951374365897	0.0323	0.5032
15	rs62009945	83299956	T	A	-0.0442027026797326	0.0094	2.863e-06
15	rs7181761	83300937	A	G	-0.0497050825796673	0.0091	4.619e-08
15	rs2870965	83301029	A	G	-0.0213972981080803	0.009	0.01706
15	rs4779038	83301395	T	C	0.0228958774769045	0.0232	0.3228
15	rs141582866	83301703	A	G	0.0035038543266769	0.0271	0.8983
15	rs112219333	83302248	C	T	-0.0467981495486393	0.0098	1.892e-06
15	rs12914359	83302429	C	T	-0.0145046862028817	0.021	0.4899
15	rs192983749	83303790	G	A	0.0033045340083004	0.0271	0.9024
15	rs72751676	83304977	T	C	0.0147999386115992	0.0208	0.4769
15	rs79110915	83305152	C	G	0.0033045340083004	0.0271	0.9039
15	rs72751677	83305475	G	A	0.0029955089797983	0.0234	0.8979
15	rs17356528	83305550	A	G	-0.0471020897690825	0.0092	3.251e-07
15	rs148178287	83306121	A	G	0.0032048589489113	0.0271	0.9054
15	rs12916980	83306447	C	G	-0.0503043099097479	0.0087	7.79e-09
15	rs1594511	83307063	T	A	-0.0529051189949894	0.0088	2.184e-09
15	rs11635044	83307677	T	C	-0.005304041591906	0.0184	0.7714
15	rs60451143	83308136	C	T	-0.0403012967735257	0.0179	0.02435
15	rs117124923	83308959	T	C	-0.0004000800213396	0.0263	0.9864
15	rs7171180	83309108	T	C	-0.0206007457079636	0.009	0.02133
15	rs34676523	83309269	G	A	-0.0501991563328521	0.0454	0.2687
15	rs138117236	83309422	C	T	0.0093957216403621	0.027	0.728
15	rs78285529	83309945	C	A	0.0213015034199157	0.0242	0.3791
15	rs1367841	83310625	A	G	0.0207041815582916	0.009	0.02074
15	rs4778686	83310835	A	G	0.0505980527630914	0.0087	6.684e-09
15	rs144779125	83310861	G	T	-0.0460020545617973	0.0459	0.3164
15	rs79874554	83311278	G	A	0.0653007305821358	0.0283	0.02107
15	rs77422019	83314238	G	C	0.0267003518299564	0.0277	0.334
15	rs71412266	83314953	C	T	-0.002002002670673	0.0185	0.9159
15	rs7161977	83315533	C	T	0.0443995872966845	0.0111	6.77e-05
15	rs11635624	83315731	C	A	0.024702368640342	0.009	0.005934
15	rs57217657	83315860	C	T	-0.0335050785573982	0.0141	0.01738
15	rs8038497	83317081	G	C	0.0479993753879105	0.0102	2.526e-06
15	rs4779039	83317767	C	G	0.0235993322503244	0.009	0.008489
15	rs4778687	83317836	C	T	0.0443039255565243	0.0107	3.247e-05
15	rs117136110	83317909	A	G	0.0683966938083502	0.0304	0.02422
15	rs11631963	83318202	T	C	0.0548006364661149	0.0088	4.925e-10
15	rs138765108	83318420	C	T	0.0011992805754821	0.027	0.9638
15	rs7495972	83319622	G	C	-0.0328021562323804	0.0141	0.01979
15	rs148685652	83320134	T	C	0.0014988761237359	0.027	0.9553
15	rs191155936	83320381	C	G	0.0014988761237359	0.027	0.9547
15	rs72751690	83320547	G	A	0.0101978249764461	0.0168	0.544
15	rs7165129	83320637	G	T	0.0465972853767823	0.0098	2.009e-06
15	rs74482845	83320657	C	T	0.0614995330875717	0.0281	0.02843
15	rs143649933	83320760	G	T	0.001598721363697	0.027	0.9537
15	rs12385960	83320941	C	T	0.0133998200630165	0.0234	0.5672
15	rs12385961	83320984	C	T	0.0133998200630165	0.0234	0.5663
15	rs11637433	83321336	A	G	0.0548006364661149	0.0088	4.968e-10
15	rs72751693	83321476	A	C	0.0023971245997214	0.0234	0.9181
15	rs1864700	83323255	C	G	-0.0331949048576409	0.0141	0.01823
15	rs1864699	83323318	A	G	0.0546964969190277	0.0088	5.22e-10
15	rs75357244	83323448	C	A	0.0443995872966845	0.0166	0.007559
15	rs7165690	83323555	A	G	0.0452983606272869	0.0112	4.813e-05
15	rs2099259	83323688	C	T	0.0491044005063081	0.0086	1.306e-08
15	rs116320172	83325211	C	T	0.0126002819757385	0.0233	0.5892
15	rs138105502	83325266	C	T	0.0012991557316201	0.027	0.9626
15	rs12917094	83325293	T	C	-0.0579045745015309	0.0322	0.07185
15	rs66793760	83325529	G	A	-0.0344051267241774	0.0141	0.01436
15	rs77301290	83325975	C	T	0.0125015292229252	0.0233	0.5903
15	rs7496727	83326051	C	A	0.0372957847436969	0.013	0.00414
15	rs117790009	83326278	G	A	0.0011992805754821	0.027	0.9633
15	rs74944014	83326557	C	T	0.0125015292229252	0.0233	0.5906
15	rs11633829	83326938	C	T	0.0234039777790161	0.009	0.009213
15	rs117846384	83327192	C	T	0.0011992805754821	0.027	0.9658
15	rs140779683	83327412	G	A	0.0016985566355815	0.027	0.9512
15	rs12905138	83327999	G	A	-0.0170037478161859	0.0211	0.4198
15	rs11635442	83328542	C	G	0.0310043588626902	0.01	0.002002
15	rs113056981	83328587	G	A	0.0772017529034669	0.0377	0.04032
15	rs11630643	83330183	C	G	-0.0244976316004002	0.0245	0.316
15	rs72753906	83330873	C	T	0.0160997014894237	0.0256	0.5294
15	rs151177638	83331069	C	G	0.0282958691548473	0.0277	0.3061
15	rs2278355	83331155	C	T	0.0524026787930484	0.0088	2.699e-09
15	rs145292515	83331781	C	T	-0.0004000800213396	0.027	0.9878
15	rs12898427	83332152	G	A	-0.0176040459483609	0.0211	0.4043
15	rs9806591	83334016	A	G	0.0131037693769772	0.0233	0.5729
15	rs9806343	83334245	C	T	0.0124027667170427	0.0233	0.596
15	rs7494860	83334419	T	C	0.0546018151915836	0.0088	5.945e-10
15	rs72753908	83334856	C	T	0.0509972505709038	0.0175	0.003522
15	rs117547358	83335421	C	T	-0.0004000800213396	0.027	0.9892
15	rs6603033	83335875	A	C	0.0546964969190277	0.0088	5.547e-10
15	rs72630438	83336872	C	T	-0.0257999754904126	0.0172	0.1347
15	rs4779041	83337059	G	A	0.0236969951765786	0.009	0.008299
15	rs150880425	83338327	C	T	-0.0006001800720324	0.027	0.9824
15	rs35734713	83338505	G	C	0.0315955615897506	0.01	0.001631
15	rs4779042	83338544	A	G	0.0301023438164435	0.0094	0.00139
15	rs67205493	83338732	G	A	-0.0340015566760147	0.0141	0.01597
15	rs28833239	83339057	T	A	0.044600447168905	0.0111	6.325e-05
15	rs4779044	83339353	A	C	0.0546018151915836	0.0088	5.698e-10
15	rs11635476	83339500	A	G	0.0311982343370806	0.01	0.001904
15	rs142143422	83339852	C	G	-0.0469972723609114	0.0244	0.05387
15	rs6422424	83339853	A	G	0.0491996041469672	0.0095	2.454e-07
15	rs117959961	83339895	C	T	-0.004198802647333	0.0136	0.7591
15	rs140987547	83340212	C	T	-0.0010005003335835	0.027	0.9691
15	rs7183881	83340571	A	G	0.0548006364661149	0.0088	5.108e-10
15	rs7166248	83340689	A	G	0.0546964969190277	0.0088	5.503e-10
15	rs28877110	83340863	C	T	0.0441030061101949	0.0112	7.864e-05
15	rs138467194	83340882	A	G	0.0180952882690919	0.0223	0.4171
15	rs117498572	83341781	C	T	-0.0007002451143934	0.027	0.9786
15	rs28667458	83342028	A	G	0.0546964969190277	0.0088	5.431e-10
15	rs12908713	83342381	A	T	0.0469026696862194	0.0098	1.78e-06
15	rs4779046	83342772	A	G	0.0463013553668425	0.0097	1.972e-06
15	rs149963808	83343269	C	T	-0.0007002451143934	0.027	0.9779
15	rs7163990	83344271	A	G	0.0123039944561641	0.0233	0.5968
15	rs1431717	83344869	T	C	0.0311982343370806	0.01	0.001782
15	rs1431716	83344932	C	T	0.0443995872966845	0.0111	6.873e-05
15	rs7496954	83345536	T	G	0.0546018151915836	0.0088	6.013e-10
15	rs56127234	83346396	C	T	0.0295976364389436	0.0276	0.2847
15	rs147827968	83349149	G	C	0.0017983819413794	0.027	0.9482
15	rs1075845	83350617	C	T	-0.0235962138551867	0.0125	0.06013
15	rs117291358	83351127	T	C	0.0800027068735152	0.0304	0.008418
15	rs72753914	83351223	T	C	0.0022973590486834	0.0234	0.9224
15	rs78412972	83351511	G	A	-0.159101247021856	0.0394	5.468e-05
15	rs28888975	83351871	C	T	0.0446960805488528	0.0112	6.11e-05
15	rs9806381	83351911	C	T	0.0118989261570991	0.0233	0.6093
15	rs566551173	83351936	G	A	0.0026963615477425	0.0268	0.9191
15	rs8040293	83352056	A	G	0.0549994182186046	0.0088	4.522e-10
15	rs11638815	83352282	A	C	0.0312951579807101	0.01	0.001812
15	rs72753916	83352753	A	G	0.0423024980338776	0.0104	5.006e-05
15	rs117028427	83352971	G	A	0.0020977980821461	0.027	0.9379
15	rs117972561	83354643	G	A	0.001998002662673	0.027	0.9413
15	rs7178350	83355634	A	C	0.055302247784655	0.0089	4.612e-10
15	rs8043401	83356259	A	G	0.055302247784655	0.0089	4.539e-10
15	rs8040152	83356728	C	T	-0.0048015088161939	0.0136	0.7218
15	rs72753919	83358339	C	T	0.005703702916678	0.0355	0.8734
15	rs17841171	83358388	A	G	-0.0046005663955682	0.0136	0.7339
15	rs140609841	83360050	A	G	0.0205964297986501	0.0328	0.5296
15	rs150052214	83360068	T	C	0.013202462677756	0.0258	0.6093
15	rs113970449	83360589	A	C	0.0765998648086992	0.0368	0.03746
15	rs17158366	83361080	C	A	-0.0352956263947246	0.0142	0.01254
15	rs12442733	83361512	G	A	0.012096540947233	0.0233	0.6043
15	rs4779048	83361663	A	G	0.0310043588626902	0.01	0.002045
15	rs4779049	83361774	A	C	0.0310043588626902	0.01	0.00204
15	rs7184045	83362160	G	C	0.0311982343370806	0.0091	0.0005785
15	rs28595450	83362758	T	C	0.0308977113278438	0.0091	0.000636
15	rs138748233	83362809	G	A	-0.0048015088161939	0.0136	0.7259
15	rs12903624	83363196	G	A	-0.0222967349986103	0.0211	0.2894
15	rs12438312	83363323	G	A	0.0531994764675775	0.0087	1.09e-09
15	rs12438334	83363347	G	A	0.0311982343370806	0.0091	0.0005713
15	rs76692646	83363619	C	T	-0.0458973523870375	0.0244	0.0597
15	rs57578325	83363887	C	T	-0.040197189751413	0.0143	0.005031
15	rs12442686	83363938	A	G	0.0575988723793984	0.0089	9.551e-11
15	rs35728728	83363956	A	G	0.0441986870716702	0.0109	5.184e-05
15	rs28864981	83364172	C	T	0.0437967654983826	0.0109	5.807e-05
15	rs55870914	83364938	G	T	-0.0398016818829366	0.0143	0.005466
15	rs62011675	83365910	C	T	0.0312951579807101	0.01	0.001809
15	rs140207494	83365947	G	T	0.0022973590486834	0.0472	0.9612
15	rs11639010	83366042	C	T	0.0312951579807101	0.01	0.001807
15	rs10906984	83366296	A	C	0.0577027101282892	0.0089	9.101e-11
15	rs8032321	83367708	C	T	0.0437967654983826	0.0109	5.83e-05
15	rs17841169	83367732	C	T	-0.0406032684425478	0.0143	0.00452
15	rs8040488	83367833	A	G	0.0437967654983826	0.0109	5.653e-05
15	rs9652567	83368514	T	G	0.0577970987262168	0.0089	8.53e-11
15	rs186017271	83368605	G	A	-0.0182047046548463	0.0439	0.6776
15	rs183110114	83368719	G	A	0.0111970780932162	0.0258	0.6641
15	rs4779050	83368738	T	G	0.0579952857871378	0.0089	7.274e-11
15	rs141024593	83369560	G	C	-0.0005001250416822	0.0269	0.9845
15	rs28737193	83370070	C	T	0.0426954385276174	0.0107	6.708e-05
15	rs4779051	83370171	A	C	0.0465018336514199	0.0098	1.93e-06
15	rs116918931	83371149	G	C	0.012096540947233	0.0233	0.6037
15	rs144631812	83371180	G	A	0.0183996828453635	0.0241	0.4455
15	rs4779052	83371566	A	G	0.0503033045092425	0.0097	1.911e-07
15	rs4779053	83371598	T	C	0.0560967393518702	0.0089	2.729e-10
15	rs117727783	83371844	G	A	-0.0004000800213396	0.0269	0.9896
15	rs147248036	83373033	T	C	-0.0054045784588597	0.0136	0.6944
15	rs138998945	83373141	T	G	0.0109003744682883	0.0258	0.6734
15	rs12911134	83373943	C	G	0.0531046528867784	0.0088	1.432e-09
15	rs140248638	83374040	G	A	0.0101978249764461	0.0258	0.6917
15	rs117002178	83375038	C	T	-0.0006001800720324	0.027	0.981
15	rs141976159	83376056	C	T	-0.0352956263947246	0.0186	0.05774
15	rs12907942	83376828	C	T	0.0232965165504356	0.0319	0.4645
15	rs4627310	83377082	T	A	0.0437010460710946	0.0109	5.91e-05
15	rs117558086	83377295	A	T	0.0732969290614569	0.0352	0.03739
15	rs75959419	83377703	G	A	0.0149969810059077	0.0233	0.5212
15	rs189438321	83377935	C	T	0.0235993322503244	0.0418	0.5724
15	rs546684897	83378210	G	C	0.0344980404075674	0.0286	0.2284
15	rs559095818	83378233	G	A	0.0231011029079872	0.0318	0.4685
15	rs78366152	83378248	G	C	0.0441986870716702	0.0109	5.019e-05
15	rs200226421	83378366	G	A	0.0713993070302905	0.0352	0.04266
15	rs188568477	83378616	C	T	-0.0006001800720324	0.027	0.9816
15	rs11630081	83379406	C	T	-0.0214994661132367	0.021	0.307
15	rs146979947	83379532	G	C	0.0107025231331357	0.0258	0.6788
15	rs12438565	83380801	T	G	0.0150954876453349	0.0233	0.5166
15	rs4513065	83380848	C	G	0.0434042576072856	0.0109	7.058e-05
15	rs112943215	83381110	C	A	0.0567016428693038	0.0341	0.09576
15	rs78104714	83381199	C	G	-0.0036968248442897	0.0136	0.7879
15	rs12148608	83382102	G	A	-0.003797200248385	0.0137	0.7801
15	rs117858314	83382326	G	A	-0.0007002451143934	0.027	0.9787
15	rs28371837	83383187	T	G	0.0441986870716702	0.0109	4.962e-05
15	rs78605789	83383231	A	G	-0.0530000131617053	0.0288	0.06633
15	rs74444887	83384041	C	T	0.0733991495697677	0.0429	0.08678
15	rs28607761	83384069	A	G	0.0432989243951476	0.0109	6.977e-05
15	rs28828695	83385477	G	A	0.0291995144044279	0.0101	0.003768
15	rs56297905	83385992	G	A	0.0288012338056278	0.0101	0.004381
15	rs147339586	83386110	G	A	0.0140015196358136	0.0233	0.5489
15	rs59669012	83386567	C	T	-0.0309026047398165	0.014	0.02691
15	rs147623285	83386608	T	C	0.0152038337422728	0.0233	0.515
15	rs79993096	83386657	C	T	-0.001300845733048	0.0269	0.9602
15	rs12437785	83387357	T	A	0.029403450369242	0.01	0.00318
15	rs7182320	83387752	G	A	0.0291023874205329	0.0093	0.00175
15	rs150234458	83388645	C	T	0.0188021269625962	0.0223	0.4
15	rs4779056	83388726	A	G	0.029403450369242	0.0101	0.003628
15	rs59568968	83388847	G	A	0.014504302202808	0.0233	0.5339
15	rs7162465	83389160	C	T	0.0143958802837323	0.0233	0.5352
15	rs57154772	83389209	T	C	-0.031397792147416	0.0139	0.02453
15	rs28719490	83389440	A	G	0.0507976715868588	0.0097	1.547e-07
15	rs146795433	83390488	T	C	0.0273038345273452	0.0227	0.2289
15	rs76246294	83391441	C	A	0.0154007965760229	0.0233	0.5097
15	rs8030185	83391537	G	A	0.0546964969190277	0.0089	7.533e-10
15	rs7170775	83392387	C	T	0.0154007965760229	0.0233	0.5096
15	rs57868794	83393539	G	A	-0.0315009870620622	0.0139	0.02329
15	rs11635114	83393718	G	A	-0.0084959889212643	0.0192	0.6573
15	rs139576939	83393723	G	C	0.0270021387025708	0.0307	0.3803
15	rs11631182	83394080	A	G	0.0299956000353805	0.0101	0.002928
15	rs116851984	83394498	G	C	-0.0046005663955682	0.0354	0.8968
15	rs11635460	83394553	G	A	0.0301993737308422	0.0094	0.001309
15	rs10468219	83395254	G	C	0.0154007965760229	0.0233	0.5096
15	rs11633991	83395340	T	C	0.0304031059110447	0.0101	0.00254
15	rs10468211	83396991	C	T	0.0146028573839336	0.0233	0.5305
15	rs1877242	83397458	T	C	0.03029639423135	0.0094	0.001276
15	rs7163840	83398303	C	T	0.0503983940836932	0.0097	1.884e-07
15	rs7163848	83398315	C	T	0.0435000054458512	0.0107	4.695e-05
15	rs7178459	83398384	T	C	0.0505980527630914	0.0097	1.774e-07
15	rs34125390	83398973	G	A	0.0301993737308422	0.0101	0.002871
15	rs34191802	83398992	C	T	0.0291995144044279	0.0099	0.00323
15	rs76037357	83399490	A	G	-0.0065010863423599	0.0136	0.6356
15	rs142256392	83400419	C	T	-0.0032954239497972	0.0354	0.9257
15	rs111653613	83400959	T	C	0.0772017529034669	0.0368	0.03608
15	rs8036227	83401124	G	A	-0.0309954337025195	0.0139	0.02578
15	rs1553885	83401281	C	T	0.0473033451158665	0.0098	1.574e-06
15	rs12440776	83401541	T	C	0.0136957831289865	0.0234	0.5579
15	rs12443184	83401757	G	A	0.0154992634469238	0.0234	0.507
15	rs150108673	83401765	G	A	-0.0010005003335835	0.0354	0.9781
15	rs79849356	83402305	T	C	-0.006199175242821	0.0137	0.6518
15	rs2379997	83402833	A	G	0.0298014912367898	0.0094	0.001523
15	rs8028130	83403726	C	T	0.0425996136188173	0.0107	6.791e-05
15	rs80018815	83403878	G	T	0.014504302202808	0.0234	0.5359
15	rs183564658	83405210	G	A	0.0341985075799122	0.0321	0.2869
15	rs62011680	83405784	C	T	0.0384030712829451	0.0121	0.00156
15	rs1971554	83406228	T	C	0.0473987203698754	0.0098	1.475e-06
15	rs114989890	83406266	A	G	0.0133998200630165	0.0234	0.568
15	rs144859299	83406284	C	T	0.0139029051689914	0.0234	0.5543
15	rs13379712	83406702	A	G	0.0140015196358136	0.0234	0.549
15	rs79673641	83407688	C	T	0.0013990209137074	0.0355	0.9681
15	rs180730435	83408615	A	T	-0.0948053072739119	0.0491	0.05361
15	rs10162991	83408733	C	G	0.0263010744193707	0.0121	0.03018
15	rs147796595	83408780	G	A	-0.005304041591906	0.0546	0.9233
15	rs149825929	83409619	C	T	0.0284999894699013	0.0272	0.2947
15	rs144784118	83409703	C	T	-0.0029042131473898	0.0357	0.9362
15	rs148439657	83409886	G	T	0.0669013524517588	0.0357	0.06078
15	rs12900374	83410013	T	C	0.0323994240466592	0.0116	0.005254
15	rs191094457	83410116	A	T	-0.0024028846163103	0.0357	0.9458
15	rs76058915	83410535	G	A	-0.0132980281439898	0.0184	0.4698
15	rs72753941	83411399	T	C	0.0066975214477213	0.0457	0.8828
15	rs28847707	83411593	G	A	-0.0071958279818024	0.0115	0.5328
15	rs147068300	83411884	G	A	0.0217027816432335	0.0223	0.3316
15	rs150169368	83412273	T	G	0.0160997014894237	0.0117	0.1659
15	rs77825876	83412474	G	T	0.0161980995687726	0.0117	0.1656
15	rs141570436	83412487	G	A	-0.0023026490626755	0.0356	0.9476
15	rs118163899	83412619	A	C	-0.0045001103249234	0.0356	0.8986
15	rs139345881	83413041	G	A	0.0291995144044279	0.0124	0.01831
15	rs146663233	83413681	A	G	-0.0018016219466282	0.0356	0.9588
15	rs28540813	83413797	G	A	-0.007296555232638	0.0115	0.5275
15	rs2137053	83413916	C	A	-0.0309026047398165	0.014	0.02704
15	rs9806642	83413949	G	C	0.027799974857679	0.0094	0.002953
15	rs78281769	83414197	T	C	0.0161980995687726	0.0116	0.1634
15	rs28664062	83414429	T	C	-0.007296555232638	0.0115	0.5242
15	rs4638544	83415111	G	A	-0.007296555232638	0.0115	0.5232
15	rs75258423	83415117	G	A	-0.0303973537275885	0.014	0.02957
15	rs142428846	83415352	C	T	-0.0017014466397575	0.0356	0.9623
15	rs73443061	83415618	G	T	-0.0306963490025976	0.014	0.02797
15	rs113904757	83415901	G	C	0.0289955368412525	0.0124	0.01876
15	rs7174656	83416204	A	G	-0.007296555232638	0.0115	0.5273
15	rs2890313	83417453	C	A	0.0355022698424966	0.0105	0.00069
15	rs11631209	83417703	T	A	0.0166014304974254	0.0116	0.1542
15	rs62011682	83418142	C	T	0.0288983900426488	0.0123	0.01901
15	rs1124911	83419244	T	C	-0.0082035573506883	0.0115	0.4724
15	rs7179851	83422580	A	G	0.0284999894699013	0.0123	0.02082
15	rs3803383	83423493	C	T	-0.017502275136142	0.0124	0.1596
15	rs151032868	83423687	A	G	-0.0016012813669738	0.0355	0.963
15	rs11631033	83423885	A	G	0.0177023841130051	0.0116	0.1265
15	rs12915384	83425314	T	G	0.0320992618599997	0.0116	0.005648
15	rs193070046	83426185	G	A	0.0143958802837323	0.0319	0.6506
15	rs142681630	83426341	C	T	0.043203157300648	0.0235	0.06554
15	rs28534460	83426645	T	C	0.009197572354042	0.0095	0.3345
15	rs150004358	83426822	C	T	0.0267977123853779	0.0168	0.11
15	rs11635357	83427020	A	G	0.0173977771764203	0.0116	0.1338
15	rs3743102	83427394	T	C	-0.0172987645783295	0.0124	0.1631
15	rs8023873	83427684	C	T	-0.0170952954286372	0.0124	0.1686
15	rs1108134	83428192	C	T	0.029403450369242	0.0114	0.009806
15	rs1108135	83428193	G	A	-0.0281011651109099	0.0139	0.04369
15	rs2379993	83428568	T	C	0.0352995739869328	0.0104	0.0007177
15	rs180714408	83428742	C	T	-0.0042992284528324	0.0355	0.9036
15	rs12917248	83428925	T	G	0.0171029078996623	0.0116	0.1395
15	rs8039001	83429475	A	G	0.0352030377085245	0.0105	0.0007843
15	rs62011683	83429776	T	C	0.0109003744682883	0.022	0.6202
15	rs12592976	83430396	T	C	-0.028399474521698	0.0139	0.04144
15	rs35159939	83430440	T	A	0.0165030720990143	0.0116	0.1535
15	rs11637448	83430673	G	C	0.0165030720990143	0.0112	0.1395
15	rs11633676	83431272	A	G	0.0176041339483571	0.0116	0.1296
15	rs12914752	83431452	A	G	0.0164047040252769	0.0112	0.144
15	rs1553886	83431905	T	A	0.017496047616751	0.0116	0.131
15	rs62011684	83433214	C	T	0.0274984287018097	0.0123	0.0254
15	rs66978683	83433708	C	A	-0.027998320426861	0.0138	0.0426
15	rs8036185	83433778	A	G	0.009504687014246	0.0095	0.3177
15	rs8033573	83434410	G	A	0.0180952882690919	0.0086	0.036
15	rs8033726	83434501	G	A	0.0092966519050945	0.0095	0.3268
15	rs113342457	83435264	C	T	-0.0519988063604998	0.0259	0.04444
15	rs1877241	83435828	G	A	0.0344014267173323	0.0105	0.001043
15	rs1109373	83435987	T	C	0.0178988554877579	0.0086	0.03811
15	rs1107116	83436685	C	T	0.0096037361426946	0.0095	0.316
15	rs1877240	83438878	G	T	0.0315955615897506	0.0116	0.006395
15	rs1105867	83439083	T	C	0.0392014821991368	0.0103	0.000136
15	rs2089844	83439519	A	G	0.0392014821991368	0.0103	0.0001369
15	rs72753955	83439818	A	G	0.0049974917102918	0.0332	0.8802
15	rs1105139	83440015	T	G	0.0338022134084658	0.0245	0.1667
15	rs1112679	83440026	C	G	0.0183996828453635	0.0086	0.03325
15	rs1533136	83440344	C	T	0.0185960172820726	0.0086	0.03092
15	rs1533135	83440487	A	T	0.009197572354042	0.0095	0.3341
15	rs1105287	83441012	C	A	0.0184978548821194	0.0116	0.111
15	rs72753957	83441049	C	G	-0.0050024916227914	0.0425	0.9058
15	rs1105288	83441343	C	G	0.0190964956909883	0.0086	0.02719
15	rs8028133	83442067	G	A	0.0183015011699126	0.0086	0.03387
15	rs182248027	83443599	G	A	-0.0045001103249234	0.0354	0.8981
15	rs80030755	83443841	G	A	0.017496047616751	0.0116	0.1313
15	rs189896657	83443888	C	T	-0.0050024916227914	0.0355	0.8885
15	rs12909628	83444005	C	T	0.0311013012983478	0.0116	0.007255
15	rs76028853	83444900	A	G	-0.0048015088161939	0.0354	0.8914
15	rs117457110	83445117	C	T	-0.0029042131473898	0.0354	0.9353
15	rs2379991	83445338	C	T	0.009504687014246	0.0095	0.3207
15	rs35989107	83446725	C	T	0.0178988554877579	0.0116	0.1234
15	rs4779061	83447631	T	G	0.0176041339483571	0.0116	0.1296
15	rs4132210	83447788	C	G	0.0178988554877579	0.0116	0.1221
15	rs145583139	83448470	C	A	-0.0049019951702315	0.0354	0.8891
15	rs12913102	83448490	C	T	0.0176041339483571	0.0086	0.04132
15	rs12910279	83448684	T	C	0.0384992991506098	0.0102	0.0001584
15	rs191364511	83450721	C	T	9.99950003332973e-05	0.0216	0.9955
15	rs4779062	83450957	C	G	-0.0084959889212643	0.0114	0.4525
15	rs7172538	83451169	A	C	0.0025966258472659	0.0105	0.8045
15	rs77342732	83451188	A	G	-0.0080019302190585	0.0312	0.7978
15	rs12912820	83451361	T	C	0.004101577021075	0.0091	0.6483
15	rs6422425	83452049	T	C	0.0394033887747662	0.0104	0.0001477
15	rs79176116	83452428	A	C	0.0177023841130051	0.0116	0.1263
15	rs8028917	83453012	T	A	0.0082954970241069	0.0096	0.39
15	rs139904118	83453338	C	G	-0.0054045784588597	0.0355	0.8789
15	rs7163402	83453495	A	G	0.0346043046869299	0.0105	0.0009334
15	rs11635290	83454282	G	A	0.0177023841130051	0.0116	0.1261
15	rs72753962	83454995	A	G	0.0107025231331357	0.0331	0.7466
15	rs11259947	83455137	A	G	0.0166997792224134	0.0086	0.05402
15	rs62011702	83455423	G	A	0.0301023438164435	0.0122	0.01369
15	rs150338347	83455741	G	A	-0.0104039337153929	0.0354	0.7684
15	rs112494094	83457052	G	A	-0.0281011651109099	0.0139	0.04282
15	rs4260027	83457424	C	T	0.0156961681063242	0.0086	0.06928
15	rs57612574	83458158	A	T	-0.027998320426861	0.0139	0.04297
15	rs12907456	83458365	A	G	0.0069954745123864	0.0096	0.4675
15	rs66500181	83459370	T	C	0.0125015292229252	0.0087	0.1502
15	rs11856868	83459413	C	T	0.0063994795805678	0.0098	0.516
15	rs190073146	83460130	A	T	-0.0115969858456632	0.0354	0.7441
15	rs4779063	83460182	A	G	0.0366983037826737	0.0103	0.0003674
15	rs11631378	83460697	C	T	0.0187039847937718	0.0116	0.1087
15	rs11637563	83461040	G	A	0.0183996828453635	0.0116	0.1135
15	rs11259948	83461261	C	G	0.0103957761821204	0.0086	0.2266
15	rs36111056	83461873	G	A	0.0168964476597299	0.0105	0.1071
15	rs150180739	83461894	C	G	-0.0114958245134845	0.0354	0.7443
15	rs10152762	83461916	C	T	0.029403450369242	0.0123	0.0164
15	rs12900574	83462515	A	G	0.009504687014246	0.0195	0.6254
15	rs11856878	83463093	A	G	-0.0003000450090019	0.0091	0.9772
15	rs11259949	83464023	T	C	0.0100988346774146	0.0086	0.2435
15	rs4617830	83464372	A	C	0.0161980995687726	0.0104	0.117
15	rs141176966	83464551	C	T	0.0131037693769772	0.0318	0.6808
15	rs4238539	83464612	T	A	0.0312951579807101	0.0104	0.002752
15	rs150717224	83464980	C	T	-0.0344051267241774	0.0222	0.1222
15	rs4779064	83465231	C	T	0.0301023438164435	0.0114	0.008254
15	rs58229275	83465758	C	T	-0.0203047533403643	0.0144	0.1569
15	rs4779065	83466344	T	C	0.0360040066341877	0.0103	0.0004745
15	rs2379992	83466709	C	T	0.0361004656247227	0.0103	0.0004448
15	rs12907913	83467095	A	G	0.0112959597418516	0.0086	0.1884
15	rs1828510	83467786	C	T	0.0016985566355815	0.0091	0.8486
15	rs12910606	83468655	C	A	0.0012991557316201	0.0091	0.886
15	rs12899020	83468813	A	G	0.0158044491449436	0.0104	0.1275
15	rs55934845	83470119	C	T	0.0298985503458634	0.0123	0.0151
15	rs76855410	83471499	C	A	-0.0142003494011414	0.0354	0.6869
15	rs75743031	83472006	G	A	-0.0156010662286512	0.0353	0.6582
15	rs1553883	83472349	A	G	0.0353961009469877	0.0103	0.0005824
15	rs2379994	83472507	T	C	0.0004998750416509	0.0091	0.9588
15	rs117856180	83472742	A	G	-0.0146974807605841	0.0354	0.677
15	rs76263931	83474612	A	G	-0.0147989665120717	0.0354	0.6755
15	rs117221371	83474641	T	C	-0.0144032303107437	0.0353	0.6846
15	rs35852340	83475053	C	T	0.0176041339483571	0.0116	0.1296
15	rs75527689	83475352	T	A	0.0189002595004805	0.0304	0.5346
15	rs117916675	83475988	C	T	-0.0154994990469515	0.0354	0.6615
15	rs12914161	83476317	T	C	0.0355022698424966	0.0103	0.0005616
15	rs150853316	83476542	T	C	-0.0154994990469515	0.0354	0.6612
15	rs72753973	83476544	G	T	0.0171029078996623	0.0116	0.14
15	rs191374148	83476825	G	A	-0.0154994990469515	0.0354	0.6609
15	rs117771133	83477075	T	G	-0.0166986496230515	0.0353	0.6374
15	rs72753974	83477614	G	C	0.0099008246772624	0.0256	0.7004
15	rs8042254	83478169	G	A	0.0005998200719675	0.0091	0.9428
15	rs75466753	83478368	G	A	-0.0153979421800967	0.0354	0.6629
15	rs66851469	83479349	T	C	0.0103957761821204	0.0086	0.2295
15	rs35590674	83480154	C	T	0.0178988554877579	0.0116	0.1238
15	rs34337936	83481259	C	T	0.0179970767016546	0.0116	0.121
15	rs144030056	83481451	G	A	-0.0724954268501865	0.0383	0.05839
15	rs117069215	83481519	C	T	-0.0154994990469515	0.0354	0.6611
15	rs8025432	83481579	A	C	0.0108014536938559	0.0086	0.2122
15	rs142835761	83481773	G	C	0.026398473854531	0.0263	0.317
15	rs35270670	83481880	A	G	0.0155977206230546	0.0103	0.131
15	rs74562831	83482281	A	G	-0.0156010662286512	0.0354	0.659
15	rs11259951	83482318	A	G	9.99950003332973e-05	0.0091	0.9921
15	rs112938852	83483383	T	A	0.0190964956909883	0.0116	0.1009
15	rs57252413	83483837	G	T	0.0187039847937718	0.0116	0.1075
15	rs117674012	83484342	A	G	-0.0156010662286512	0.0354	0.6602
15	rs7179000	83484538	G	A	0.0301023438164435	0.0139	0.03079
15	rs2137052	83484956	A	G	0.0184978548821194	0.0116	0.1118
15	rs12903411	83485804	G	A	0.0107025231331357	0.0086	0.2147
15	rs11857233	83486082	A	C	0.0188021269625962	0.0116	0.1051
15	rs144672959	83487191	G	A	-0.0156010662286512	0.0354	0.6592
15	rs55994896	83487213	G	T	-0.0218980211012161	0.0141	0.1197
15	rs17841165	83487310	T	C	-0.0227979086760041	0.0141	0.1046
15	rs1807242	83488382	T	A	-0.0004000800213396	0.0138	0.9752
15	rs145451188	83488701	G	A	0.0069954745123864	0.0228	0.7604
15	rs2379996	83488773	T	C	0.0102968054773682	0.0086	0.2339
15	rs111315590	83489331	C	G	0.0454034834538498	0.0334	0.1744
15	rs60686632	83489631	A	C	-0.023401696181619	0.0141	0.09609
15	rs147328266	83489807	T	C	0.022299507494767	0.0259	0.3875
15	rs117726430	83490867	T	G	-0.0151034855773182	0.0353	0.6694
15	rs1971555	83491638	G	T	0.0108014536938559	0.0086	0.2086
15	rs2890314	83492784	A	T	0.0103957761821204	0.0086	0.2278
15	rs12902970	83493525	T	C	0.0105046326450854	0.0086	0.2212
15	rs55800901	83493699	A	G	0.0281014301108748	0.0114	0.01343
15	rs28539127	83493843	C	T	-0.0098988321792475	0.0158	0.5314
15	rs12907810	83494051	T	C	0.0183015011699126	0.0116	0.1139
15	rs146479592	83494275	T	C	0.0280041964095973	0.0263	0.2872
15	rs4779068	83494901	G	A	-0.0095050300143049	0.0158	0.5486
15	rs113597176	83495011	C	T	-0.0821975276313988	0.029	0.004559
15	rs113378787	83495214	T	A	-0.0821975276313988	0.029	0.004567
15	rs35989256	83496743	A	G	0.0177023841130051	0.0116	0.1272
15	rs35788008	83497488	A	G	0.0	0.0091	0.998
15	rs17158267	83497589	G	A	-0.0229002198863326	0.0141	0.1045
15	rs17158263	83497660	C	T	9.99950003332973e-05	0.0091	0.9939
15	rs12905235	83497918	A	C	0.0358978909969844	0.0103	0.0004764
15	rs8041231	83498795	T	G	0.0089993837968006	0.0086	0.2975
15	rs62011706	83499082	G	A	0.0295005481176215	0.0123	0.01632
15	rs111732364	83499138	G	A	0.0437967654983826	0.0334	0.1894
15	rs77885195	83499250	C	T	0.0263010744193707	0.0192	0.1719
15	rs139061517	83499472	C	T	0.0644010116835795	0.0361	0.07484
15	rs3814282	83499665	G	A	0.0136957831289865	0.0126	0.2758
15	rs3814281	83499766	G	A	0.0135971385060249	0.0126	0.2806
15	rs17158257	83500319	A	G	-0.0229002198863326	0.014	0.1033
15	rs76108467	83500479	G	C	0.0160997014894237	0.0211	0.445
15	rs75470761	83500659	A	C	0.0150954876453349	0.021	0.473
15	rs76896649	83500776	C	T	-0.120304963043649	0.0344	0.0004677
15	rs12905388	83501511	C	T	0.0029955089797983	0.0088	0.7375
15	rs12592897	83501632	A	G	-0.0001000050003333	0.0138	0.9929
15	rs11259952	83501722	T	C	0.0090984829852593	0.0086	0.2914
15	rs11259953	83502065	A	C	-0.0235962138551867	0.0141	0.09467
15	rs11259954	83502066	C	G	-0.0235962138551867	0.0141	0.09459
15	rs142187765	83502601	C	T	-0.0598030843707537	0.0232	0.009877
15	rs117392938	83502649	C	T	0.0161980995687726	0.0211	0.4426
15	rs34291804	83502767	A	G	0.013202462677756	0.0125	0.292
15	rs12915294	83502777	C	T	0.0158044491449436	0.0104	0.1283
15	rs12903359	83502787	A	G	0.0209000641077417	0.0087	0.01596
15	rs35407574	83503075	A	G	0.0037031349243813	0.0122	0.7643
15	rs56168171	83503143	G	A	0.0166997792224134	0.0211	0.4297
15	rs28698473	83503163	G	T	-0.022398994943479	0.0141	0.112
15	rs9806482	83503457	T	C	0.0180952882690919	0.0086	0.03476
15	rs55747156	83503460	A	C	0.0155977206230546	0.0211	0.4597
15	rs17292592	83503802	C	T	-0.0318003125497978	0.0224	0.1551
15	rs17158255	83503820	G	A	0.0131037693769772	0.0126	0.3006
15	rs72753981	83503855	G	C	0.0009995003330834	0.0414	0.9811
15	rs77416013	83504374	T	C	0.01600129372694	0.0211	0.4483
15	rs35946485	83504578	C	T	0.0156961681063242	0.0104	0.1297
15	rs4779069	83505262	T	C	-0.008395140788382	0.0159	0.5995
15	rs76265658	83505852	G	T	-0.0587950465105055	0.0328	0.07303
15	rs56108482	83505946	C	T	-0.0242004837056584	0.0141	0.0858
15	rs80308033	83506931	G	A	-0.0183982139464423	0.0353	0.6018
15	rs2046071	83507051	G	A	0.0164047040252769	0.0086	0.05625
15	rs17358518	83507377	T	C	0.0326027085440124	0.0125	0.009349
15	rs34541883	83507768	G	A	0.0150954876453349	0.0086	0.07753
15	rs4778691	83508278	A	T	0.0172012073197748	0.0086	0.04439
15	rs17158253	83508399	A	T	-0.0239034240815591	0.014	0.08954
15	rs117902148	83508662	A	G	-0.019294956182969	0.0353	0.584
15	rs11635618	83508931	T	G	0.0166014304974254	0.0086	0.05394
15	rs1270076	83511271	A	G	0.0358014124633833	0.0103	0.0005122
15	rs1256456	83511356	A	G	0.0358014124633833	0.0103	0.0005175
15	rs150799032	83511804	C	T	0.0217027816432335	0.0431	0.6147
15	rs1271044	83512253	G	A	0.0077002766261879	0.0086	0.3738
15	rs78825412	83512621	C	A	0.0023971245997214	0.0251	0.9232
15	rs34814970	83512858	T	C	0.0107025231331357	0.0222	0.6297
15	rs145830974	83513227	A	C	-0.0196008476550609	0.0353	0.579
15	rs74696469	83513784	G	A	-0.0586041643160532	0.0232	0.01144
15	rs138227748	83514013	C	T	-0.0057967688471774	0.0223	0.796
15	rs7174089	83514473	C	T	0.0170045988158238	0.0086	0.04697
15	rs7182990	83514599	A	G	0.0158044491449436	0.0086	0.06571
15	rs7178859	83514673	C	T	0.0156961681063242	0.0104	0.1305
15	rs112448588	83514773	C	G	0.0426954385276174	0.0334	0.2009
15	rs71412274	83515244	C	A	0.0072039888485025	0.025	0.7733
15	rs11856316	83515292	A	C	-0.001501126126267	0.0091	0.8701
15	rs899747	83516483	C	T	0.036997088886122	0.0109	0.0007007
15	rs955620	83516855	C	T	0.031498667059371	0.0087	0.0002698
15	rs1105714	83516968	C	T	0.0310043588626902	0.0126	0.01431
15	rs34287296	83518518	G	A	-0.0191012733024012	0.0278	0.4939
15	rs1256430	83519472	G	A	0.0128964817350202	0.012	0.2815
15	rs74416301	83519927	G	A	-0.0209989425960583	0.0353	0.5512
15	rs79246325	83520153	A	G	-0.0222967349986103	0.0353	0.528
15	rs3784377	83520228	A	G	-0.0145960053074092	0.0093	0.1168
15	rs3784376	83520381	G	A	-0.0146974807605841	0.0093	0.1153
15	rs899746	83520582	G	A	-0.0128015918372089	0.0093	0.1656
15	rs1256429	83521036	C	T	0.0289955368412525	0.0103	0.005012
15	rs1256428	83521818	C	T	-0.004198802647333	0.0086	0.6218
15	rs117460487	83521843	C	T	-0.0169020380753563	0.0354	0.632
15	rs141990231	83522310	T	C	-0.0307994715535284	0.0486	0.5271
15	rs12442119	83522745	C	T	-0.0151034855773182	0.0093	0.104
15	rs2055891	83523163	A	G	0.0461963268897065	0.0107	1.465e-05
15	rs77753976	83523241	G	A	-0.0160988945897493	0.0354	0.6491
15	rs1256426	83523368	C	G	-0.008395140788382	0.0087	0.3351
15	rs2306428	83523387	C	T	-0.0046005663955682	0.0166	0.7832
15	rs79233812	83523572	G	A	-0.0039979812872983	0.0338	0.9067
15	rs1256425	83523956	C	T	0.0291023874205329	0.0104	0.004978
15	rs1256424	83524257	A	C	-0.0099998320783335	0.0086	0.2456
15	rs1256433	83525581	G	A	0.0072039888485025	0.0114	0.5298
15	rs117008539	83525810	C	T	-0.0164038098256767	0.0354	0.6427
15	rs1256432	83526222	G	A	-0.0084959889212643	0.0086	0.3262
15	rs35522893	83526337	C	T	-0.0084959889212643	0.0115	0.4597
15	rs146530005	83526481	C	G	-0.013399371963117	0.0353	0.7047
15	rs144810433	83526566	C	G	-0.013004189135254	0.0353	0.7124
15	rs12594415	83527562	T	A	-0.0156010662286512	0.0093	0.09248
15	rs118108920	83527567	A	G	-0.0185000759845861	0.0355	0.603
15	rs78847356	83528098	A	T	-0.0159972768350078	0.0354	0.6511
15	rs2667376	83528843	T	C	0.0200967016991224	0.0091	0.02771
15	rs2667377	83529130	A	G	-0.007296555232638	0.0086	0.3993
15	rs2667378	83529238	T	A	-0.007004474152883	0.0086	0.4182
15	rs2928572	83530649	T	C	0.027799974857679	0.0104	0.007207
15	rs56686717	83530946	T	C	-0.0114047880634385	0.0173	0.5088
15	rs17359001	83531468	C	T	0.0394033887747662	0.0103	0.0001253
15	rs62011709	83531774	T	A	0.039701366851552	0.0102	0.0001073
15	rs78459107	83532913	T	A	-0.0093031403261444	0.0355	0.7926
15	rs11856299	83534421	C	T	0.0394995204367644	0.0102	0.0001096
15	rs145959744	83534680	G	A	-0.0454995840713661	0.0296	0.1235
15	rs2667379	83534764	G	A	-0.008395140788382	0.0086	0.3328
15	rs2458017	83534803	A	G	0.0282958691548473	0.0104	0.006308
15	rs115583906	83534862	G	A	0.0385955177593629	0.0103	0.0001668
15	rs2667380	83535090	G	A	-0.0086977157031958	0.0086	0.3155
15	rs72753996	83535116	T	C	-0.0082035573506883	0.0335	0.8065
15	rs117765475	83535184	G	C	-0.0098988321792475	0.0356	0.7814
15	rs117872319	83535185	A	C	-0.0332982854015147	0.0214	0.1209
15	rs117338801	83535673	A	T	-0.009696862978864	0.0356	0.7849
15	rs11259957	83536174	T	C	0.0384030712829451	0.0103	0.0001791
15	rs34347059	83536665	A	G	-0.0139975096438537	0.0173	0.4175
15	rs1256436	83537042	C	T	-0.0081027387031859	0.0086	0.346
15	rs74514980	83538074	C	G	0.0312951579807101	0.0351	0.3726
15	rs1256438	83538304	C	G	-0.0082035573506883	0.0086	0.3414
15	rs143803754	83538354	C	T	-0.0095958936734469	0.0356	0.7874
15	rs1256439	83538911	T	C	-0.0078003437327339	0.0086	0.3653
15	rs1256440	83539242	T	C	-0.0078003437327339	0.0086	0.3655
15	rs1256441	83539575	G	T	-0.0081027387031859	0.0086	0.3471
15	rs1256442	83539594	T	C	-0.0074980401773571	0.0086	0.3831
15	rs1256443	83539609	G	A	-0.008395140788382	0.0086	0.3294
15	rs1256444	83540253	T	C	-0.0075987978753305	0.0086	0.378
15	rs1256445	83540537	G	T	-0.0071958279818024	0.0086	0.4028
15	rs151254243	83541523	G	C	-0.0730008928844903	0.0475	0.1246
15	rs140429379	83541599	G	A	-0.006199175242821	0.0313	0.8424
15	rs1256446	83541947	C	T	-0.008395140788382	0.0086	0.3313
15	rs3784374	83542046	A	G	0.0018981972830802	0.0142	0.892
15	rs1256447	83542167	A	T	-0.0079011318962572	0.0086	0.3608
15	rs1256448	83542183	C	T	-0.0078003437327339	0.0086	0.3629
15	rs116907258	83542221	C	T	-0.0101008421794295	0.0356	0.7769
15	rs1256449	83542325	A	G	-0.0076995657264405	0.0086	0.3719
15	rs1256450	83543040	A	G	-0.0074980401773571	0.0086	0.3856
15	rs1256451	83543605	T	C	0.0277027118389473	0.0104	0.007558
15	rs1256452	83543706	A	G	0.0277027118389473	0.0104	0.007581
15	rs1256453	83543848	C	A	-0.0085968472255182	0.0086	0.3225
15	rs1256454	83543958	C	T	-0.0078003437327339	0.0086	0.3667
15	rs1256455	83544522	T	C	0.0277027118389473	0.0104	0.008105
15	rs17158194	83544584	T	C	-0.0059979518036359	0.0164	0.7153
15	rs1021022	83544854	A	C	-0.0075987978753305	0.0086	0.3755
15	rs62011712	83545091	A	G	0.0382972099323441	0.0103	0.0001938
15	rs2621226	83545425	G	A	-0.007296555232638	0.0086	0.4001
15	rs2667382	83545977	A	T	-0.0083043861636152	0.0086	0.337
15	rs2667383	83546057	A	G	0.0278972284172359	0.0104	0.007204
15	rs2667384	83547026	T	C	-0.0054045784588597	0.0087	0.5337
15	rs1588546	83547269	A	C	-0.0137034650584925	0.0156	0.3781
15	rs79401880	83548174	C	G	0.0069954745123864	0.0333	0.8338
15	rs78849978	83548543	G	C	-0.0112025145079934	0.0356	0.7536
15	rs17359494	83549287	T	C	0.0376040223973664	0.0103	0.0002506
15	rs77652984	83549712	T	C	-0.0135007260538548	0.0188	0.4716
15	rs1256434	83550040	C	T	-0.008395140788382	0.0086	0.328
15	rs2667385	83551313	G	A	-0.0084959889212643	0.0086	0.3251
15	rs150044761	83551502	G	A	0.0281986543586787	0.0278	0.3107
15	rs2621227	83558512	G	A	-0.0084959889212643	0.0086	0.3255
15	rs187414216	83558835	A	G	-0.0105049846451474	0.0356	0.7678
15	rs2621228	83559954	A	G	-0.0086977157031958	0.0086	0.312
15	rs3784366	83560048	C	G	-0.0182963622831166	0.0148	0.2171
15	rs3784365	83560222	C	T	-0.0186019483996616	0.0148	0.2097
15	rs79233060	83560457	C	A	-0.0091012913892029	0.0349	0.7952
15	rs2251275	83560575	T	G	-0.0018016219466282	0.0087	0.8403
15	rs6603035	83560630	G	A	-0.0024028846163103	0.0087	0.7848
15	rs183668245	83560658	C	T	0.0178988554877579	0.0444	0.6867
15	rs8038679	83561108	T	C	-0.0290993078252748	0.0104	0.005041
15	rs880289	83561142	T	C	0.0021975835434872	0.0087	0.803
15	rs7169401	83561295	G	A	0.0077995046323818	0.0086	0.3675
15	rs41310978	83561606	A	G	-0.02960390325858	0.0105	0.004607
15	rs9806543	83562665	G	A	0.0092966519050945	0.0086	0.2843
15	rs116903074	83562756	C	T	-0.0419997711602818	0.0516	0.4158
15	rs7174726	83563759	T	C	-0.0187955345843259	0.0148	0.204
15	rs2061948	83564157	G	A	-0.0042992284528324	0.0114	0.7084
15	rs117331323	83564379	C	T	-0.0847956517047163	0.028	0.002508
15	rs62011731	83564588	G	A	0.0084045823438103	0.0086	0.3298
15	rs7496832	83564793	A	C	-0.0065010863423599	0.0127	0.6084
15	rs75102930	83564947	T	C	-0.0085968472255182	0.035	0.8065
15	rs62011732	83565221	C	T	-0.026898543868701	0.0104	0.009678
15	rs79812372	83565288	T	C	-0.0105959392134034	0.0351	0.7624
15	rs17158168	83565711	C	A	-0.0186019483996616	0.0149	0.2116
15	rs8031927	83566061	A	G	0.0026963615477425	0.0087	0.7531
15	rs8036957	83566105	T	C	0.0008995952428359	0.0088	0.917
15	rs11259959	83566796	C	T	0.0077995046323818	0.0086	0.3699
15	rs7173264	83566921	G	C	0.0065981840282271	0.0087	0.4432
15	rs7183030	83567027	T	A	0.0077995046323818	0.0086	0.3647
15	rs7168760	83567028	C	A	0.0077995046323818	0.0086	0.3648
15	rs116956327	83567579	C	T	-0.0083043861636152	0.0351	0.8123
15	rs2127648	83568769	C	T	-0.002002002670673	0.0164	0.9019
15	rs10906985	83569076	G	A	0.0076010387728197	0.0087	0.3798
15	rs7173683	83569199	T	A	0.0076010387728197	0.0087	0.3816
15	rs7174216	83569422	T	C	-0.0022024235552	0.0164	0.891
15	rs17841163	83569612	T	C	-0.0027036515743148	0.0164	0.8701
15	rs17294229	83569735	G	C	0.0074025335167413	0.0087	0.3962
15	rs17841162	83569832	C	G	-0.0025031302181184	0.0164	0.8796
15	rs55633961	83570067	A	G	0.007997931111062	0.0087	0.3574
15	rs17360083	83570081	C	A	0.0072039888485025	0.0087	0.4069
15	rs8030940	83570114	G	A	-0.0039979812872983	0.0159	0.803
15	rs1600568	83573429	T	C	-0.0263953113595316	0.0173	0.1261
15	rs147115482	83573565	A	C	-0.0111013930711739	0.0355	0.7547
15	rs12101624	83574168	A	C	-0.0051029981759033	0.0164	0.7534
15	rs112463269	83574214	G	A	0.0284999894699013	0.0349	0.4147
15	rs12385964	83575025	T	A	-0.029202265808213	0.0104	0.005018
15	rs12385947	83575040	C	T	0.0062007356416035	0.0087	0.477
15	rs111442444	83575188	T	A	-0.0978002775259131	0.0306	0.001393
15	rs72755921	83575494	C	T	-0.0116981574124923	0.0121	0.333
15	rs62011734	83575729	A	C	0.0071047017299317	0.0087	0.4155
15	rs13380133	83576028	C	G	0.0069954745123864	0.0087	0.4167
15	rs111553671	83576087	C	T	0.0050969882578437	0.0333	0.8786
15	rs142180593	83577009	G	A	-0.0087985943563496	0.0356	0.8042
15	rs750234	83577693	A	G	0.0059025456526138	0.0087	0.5003
15	rs77970865	83578095	T	G	-0.0329985112635755	0.0193	0.08786
15	rs2019208	83578461	C	T	0.0222017079836866	0.0095	0.01983
15	rs112590638	83580096	C	T	-0.0553013157850893	0.0224	0.01347
15	rs4843141	83580201	G	A	0.0168964476597299	0.0086	0.05056
15	rs62011735	83581018	C	A	0.0336958638567256	0.01	0.0007398
15	rs7171095	83581087	T	C	0.017496047616751	0.0086	0.04294
15	rs12913501	83581187	C	T	-0.0079011318962572	0.0122	0.5192
15	rs12441914	83582211	A	G	0.017496047616751	0.0086	0.04192
15	rs116991601	83582486	T	A	0.0587970705084571	0.0343	0.08695
15	rs75672102	83583650	A	G	-0.0343016316970211	0.0222	0.1228
15	rs4843144	83584065	G	A	0.0165030720990143	0.0086	0.05593
15	rs4843145	83584165	C	A	0.0154007965760229	0.0086	0.07328
15	rs4843146	83584170	T	C	0.0155977206230546	0.0086	0.07057
15	rs144638332	83584479	C	T	0.0183015011699126	0.0387	0.6361
15	rs872598	83584579	A	C	0.0141001243787816	0.0086	0.1017
15	rs872599	83584643	G	T	0.0148984646619666	0.0087	0.0844
15	rs139195738	83585244	T	C	-0.0078003437327339	0.0354	0.8255
15	rs869498	83585402	C	T	0.0014988761237359	0.0133	0.9079
15	rs117817423	83585406	G	A	-0.0079011318962572	0.0354	0.8223
15	rs149519882	83585677	C	T	-0.0066017436345624	0.0353	0.8518
15	rs7176643	83585708	A	C	0.0165030720990143	0.0086	0.05642
15	rs7182096	83585710	T	C	0.0166014304974254	0.0086	0.05406
15	rs4842917	83585847	C	T	0.0034041991335623	0.0109	0.7523
15	rs147261411	83586338	G	A	-0.0071958279818024	0.0353	0.8389
15	rs117517494	83586466	T	C	-0.0060985584618694	0.0353	0.8638
15	rs17294476	83586926	G	A	-0.0159972768350078	0.0118	0.1735
15	rs181940500	83587038	G	A	-0.0078003437327339	0.0353	0.8251
15	rs75676207	83587472	T	C	0.0068961666878413	0.0181	0.7008
15	rs117861312	83587720	C	T	-0.0081027387031859	0.0354	0.8192
15	rs11259960	83588703	G	A	0.0017983819413794	0.0109	0.8722
15	rs12148275	83588895	A	G	0.0156961681063242	0.0086	0.0674
15	rs28463621	83589972	G	A	-0.061003443560332	0.0239	0.01074
15	rs17158157	83590217	T	C	-0.001300845733048	0.0131	0.9217
15	rs12050725	83590345	T	A	9.99950003332973e-05	0.0108	0.9933
15	rs75219016	83591525	C	T	-0.0686964868417913	0.0191	0.0003319
15	rs115046402	83591756	G	C	0.0161980995687726	0.0276	0.5567
15	rs144514041	83592163	T	A	-0.007095110875924	0.0353	0.8413
15	rs74632889	83592450	G	A	0.0347974835421732	0.0327	0.2873
15	rs76434789	83592696	G	A	-0.0170952954286372	0.0381	0.6528
15	rs72755928	83593620	G	C	0.0021975835434872	0.017	0.8968
15	rs17158155	83596227	G	A	0.0065981840282271	0.0141	0.6424
15	rs79275587	83597581	C	T	0.01600129372694	0.0276	0.561
15	rs79238447	83598136	G	A	-0.0019018072895963	0.0132	0.8832
15	rs58070122	83598585	T	C	0.0149969810059077	0.0276	0.5876
15	rs146054511	83600466	T	C	-0.0078003437327339	0.0353	0.8248
15	rs140011088	83600545	G	A	0.0021975835434872	0.024	0.9274
15	rs144964736	83601326	C	T	-0.005304041591906	0.0352	0.8794
15	rs79268797	83601380	T	C	0.0156961681063242	0.0276	0.5705
15	rs72755929	83601886	A	T	0.0141987193998129	0.0171	0.4063
15	rs12442894	83602849	G	A	0.0314017631395316	0.0105	0.002772
15	rs117873966	83603106	G	T	0.0182033098538737	0.0223	0.4149
15	rs75536287	83603212	G	A	-0.0071958279818024	0.0352	0.8375
15	rs72755930	83603452	C	T	-0.0169020380753563	0.0142	0.2344
15	rs12443081	83603563	G	A	0.024097313483794	0.0151	0.1114
15	rs138818221	83604065	C	A	-0.0081027387031859	0.0352	0.8187
15	rs77498070	83604444	C	T	-0.0059979518036359	0.0353	0.864
15	rs141960871	83604793	C	T	-0.0136020904182857	0.0378	0.7187
15	rs2061947	83606232	T	C	0.0194005857039748	0.0087	0.02533
15	rs62011737	83607149	T	C	0.0006997551142732	0.02	0.9735
15	rs8034220	83608230	C	T	0.0167981182758809	0.0086	0.05151
15	rs111624646	83608756	G	A	0.0062007356416035	0.0171	0.7189
15	rs142526130	83609339	C	T	-0.0067024110596754	0.0352	0.8494
15	rs115149403	83609470	A	G	0.0153023200084426	0.0276	0.5796
15	rs115498235	83609505	T	C	0.0160997014894237	0.0276	0.5594
15	rs111895074	83609524	G	A	0.0062007356416035	0.0258	0.8095
15	rs77179055	83610322	A	T	-0.005696192544881	0.0352	0.8722
15	rs7170046	83611095	C	T	-0.0149004625639624	0.0142	0.2933
15	rs76145380	83611199	C	T	-0.0067024110596754	0.0353	0.849
15	rs12441675	83611362	C	T	0.0179970767016546	0.0086	0.03637
15	rs55754542	83611537	C	T	0.0159028762794155	0.0276	0.5651
15	rs117071370	83611976	A	G	-0.007004474152883	0.0353	0.842
15	rs113581482	83612962	T	C	-0.0596013954910886	0.0254	0.01879
15	rs2219889	83613169	A	T	-0.0196008476550609	0.0239	0.4139
15	rs77880602	83613180	C	A	-0.0456984484517478	0.0279	0.101
15	rs79988298	83613360	A	G	-0.0467981495486393	0.0278	0.09221
15	rs537391769	83613505	A	T	-0.0356997191343252	0.0203	0.0788
15	rs76849503	83613792	C	G	-0.005696192544881	0.0352	0.8709
15	rs11259961	83614458	G	C	-0.0708946787765477	0.0242	0.003315
15	rs146285488	83614595	G	A	-0.0027036515743148	0.0316	0.9309
15	rs139396150	83614623	A	G	0.0059025456526138	0.0251	0.8135
15	rs150987582	83614684	T	C	-0.0064004391810282	0.0347	0.8533
15	rs1010820	83614954	T	A	0.0343048036919902	0.0105	0.001161
15	rs1002881	83615274	G	A	0.004101577021075	0.0146	0.7796
15	rs117766505	83615762	T	C	-0.0105049846451474	0.0348	0.7638
15	rs72755935	83616286	C	T	0.0096037361426946	0.0172	0.5789
15	rs72755936	83619335	T	A	0.0086028888072678	0.0195	0.6605
15	rs8031595	83619966	C	A	-0.000200020002667	0.0325	0.9947
15	rs146188674	83620317	C	G	-0.0105049846451474	0.0348	0.7622
15	rs67634629	83620774	T	C	-0.0152963956259917	0.0143	0.2847
15	rs185677744	83621700	C	A	-0.010302892995897	0.0348	0.767
15	rs12102013	83622646	A	T	0.0044998604248922	0.0164	0.784
15	rs62011742	83623066	G	A	0.0320024161254944	0.0105	0.002389
15	rs144694016	83623154	A	G	0.0656004570839489	0.0212	0.001979
15	rs11857990	83623423	A	G	0.0189002595004805	0.0093	0.04149
15	rs78938268	83625589	T	C	-0.0187038311937836	0.0162	0.2498
15	rs117837466	83625692	C	T	-0.0099998320783335	0.0348	0.7736
15	rs117952621	83625739	G	A	-0.0076995657264405	0.042	0.8555
15	rs4842928	83626556	T	A	-0.0023026490626755	0.0112	0.8337
15	rs75591339	83627623	T	C	0.0178006246255066	0.0208	0.3916
15	rs72755940	83627652	G	C	0.0278972284172359	0.0155	0.07143
15	rs75299086	83628016	C	G	-0.007004474152883	0.0347	0.8396
15	rs72755942	83628788	A	G	0.0153023200084426	0.0154	0.3201
15	rs145395179	83629331	C	T	0.0234039777790161	0.0389	0.5481
15	rs80118152	83630079	G	A	0.0077002766261879	0.0208	0.7102
15	rs112990284	83630157	T	C	0.0017983819413794	0.0268	0.9463
15	rs67022650	83630823	A	T	0.031799009548949	0.0106	0.002602
15	rs116062324	83630855	A	G	0.0017983819413794	0.0324	0.9552
15	rs117649951	83631162	C	T	-0.010302892995897	0.0196	0.5992
15	rs10220724	83631223	C	G	0.0058031292269501	0.0089	0.5136
15	rs10220725	83631285	C	T	-0.0145960053074092	0.0142	0.3022
15	rs143628471	83631302	G	A	-0.0079011318962572	0.0347	0.8194
15	rs142458666	83632066	A	T	-0.007004474152883	0.0347	0.8401
15	rs140685657	83632131	C	T	-0.0067024110596754	0.0347	0.8472
15	rs4842843	83632164	T	C	0.005703702916678	0.0089	0.5237
15	rs8028925	83634125	A	G	0.0021975835434872	0.0324	0.9462
15	rs115691967	83634584	G	T	-0.0064004391810282	0.0266	0.8097
15	rs10220868	83634736	T	C	0.0055048206344449	0.0089	0.537
15	rs118135023	83635843	A	T	-0.0065010863423599	0.0347	0.8522
15	rs2061946	83635966	C	G	0.0055048206344449	0.0089	0.5414
15	rs118044722	83636626	C	T	-0.0064004391810282	0.0347	0.8536
15	rs1871658	83637249	G	C	0.0056042667198317	0.0089	0.5308
15	rs72755947	83638985	G	A	0.0100988346774146	0.0171	0.5545
15	rs75220447	83639227	T	A	0.0166014304974254	0.0207	0.4227
15	rs79135686	83639252	G	T	0.0101978249764461	0.0171	0.5504
15	rs4842935	83640267	A	G	-0.006199175242821	0.01	0.5358
15	rs145530967	83640285	G	T	0.014504302202808	0.0402	0.7185
15	rs11259963	83641353	G	C	0.0153023200084426	0.0086	0.07509
15	rs2046070	83641784	A	T	0.01600129372694	0.0086	0.06336
15	rs145669092	83642779	T	G	-0.0058973552660839	0.0347	0.8647
15	rs28819476	83644328	G	C	-0.0151034855773182	0.0142	0.287
15	rs147165172	83644475	T	C	-0.0057967688471774	0.0347	0.867
15	rs6603038	83646331	T	C	0.0155977206230546	0.0086	0.06998
15	rs79105164	83646958	C	T	0.0001999800026662	0.0325	0.9949
15	rs12902742	83647483	T	A	-0.0226035462098532	0.0144	0.1157
15	rs2123161	83647518	A	G	0.0006997551142732	0.0325	0.9817
15	rs8023761	83647740	G	A	0.0182033098538737	0.0093	0.04993
15	rs75065032	83648990	C	T	-0.020498669477346	0.018	0.2551
15	rs2167602	83649292	A	G	-0.0012007205765188	0.0112	0.9133
15	rs78292983	83650570	A	C	0.0011992805754821	0.0325	0.9713
15	rs190725277	83650580	T	C	-0.0057967688471774	0.0347	0.866
15	rs182781668	83650581	G	A	-0.0054950702819798	0.0347	0.8736
15	rs62011744	83650753	T	C	0.0299956000353805	0.0105	0.004393
15	rs77394885	83650787	A	C	0.0684994164246923	0.0366	0.06111
15	rs8037659	83651286	C	A	-0.003797200248385	0.0112	0.7315
15	rs8025253	83651288	A	G	-0.0042992284528324	0.0112	0.7042
15	rs145089887	83651353	T	C	-0.0564010536507698	0.0289	0.05111
15	rs77856557	83651362	C	T	0.0715017216887108	0.0367	0.05155
15	rs76230174	83653188	A	G	-0.0054045784588597	0.0347	0.8752
15	rs112694444	83655082	C	G	0.007997931111062	0.017	0.6383
15	rs74030863	83655104	T	A	0.0014988761237359	0.0325	0.9631
15	rs28451607	83655726	C	G	-0.003797200248385	0.0112	0.7358
15	rs72755950	83655988	A	G	-0.010302892995897	0.0261	0.6933
15	rs115868366	83657468	T	C	0.0016985566355815	0.0325	0.9589
15	rs61738562	83657800	G	T	0.0017983819413794	0.0325	0.9548
15	rs142607590	83659990	A	T	-0.0049019951702315	0.0346	0.8879
15	rs28510273	83660298	T	A	0.0143958802837323	0.0086	0.09493
15	rs57779835	83660801	C	G	-0.0092022107647994	0.0143	0.5204
15	rs117256957	83660888	A	T	-0.005304041591906	0.0347	0.8789
15	rs58396076	83661795	G	T	0.0310043588626902	0.0106	0.003466
15	rs111369223	83662085	T	C	0.0087020272939009	0.017	0.6085
15	rs7169539	83662530	C	G	-0.0146974807605841	0.0142	0.2982
15	rs7166355	83662709	T	C	-0.0611947843281922	0.0243	0.01179
15	rs8043020	83663005	A	G	0.0141001243787816	0.0086	0.1004
15	rs2123157	83663941	T	C	0.0141001243787816	0.0086	0.09971
15	rs1037403	83664191	C	G	0.0139029051689914	0.0086	0.1069
15	rs2381028	83664519	C	T	-0.0031950988965408	0.0112	0.7774
15	rs6603039	83664641	C	G	0.0018981972830802	0.0325	0.9521
15	rs186953222	83665688	T	C	-0.0625990697565225	0.0256	0.01446
15	rs111508217	83667984	C	G	0.0004998750416509	0.0325	0.9872
15	rs191347348	83668068	G	A	-0.005696192544881	0.0347	0.8684
15	rs4842859	83668463	T	C	-0.003596459514405	0.0112	0.7475
15	rs4842976	83668830	T	C	0.0389995348490096	0.0269	0.1479
15	rs74030873	83669010	A	T	9.99950003332973e-05	0.0319	0.9964
15	rs117325340	83669151	G	A	-0.005696192544881	0.0347	0.87
15	rs74028204	83669439	T	C	9.99950003332973e-05	0.0319	0.9968
15	rs6603041	83670073	A	C	0.0134984841513417	0.0086	0.1163
15	rs17295457	83670356	C	T	-0.0124977728299804	0.0142	0.3797
15	rs59108707	83671826	C	A	-0.0024028846163103	0.0112	0.8301
15	rs112828544	83671914	T	G	0.0004998750416509	0.0319	0.9873
15	rs143864972	83672857	T	A	-0.0045001103249234	0.0347	0.8964
15	rs150081881	83674185	C	T	-0.0252049938352247	0.0167	0.1298
15	rs78910691	83674432	G	A	0.0515007728624032	0.0347	0.1382
15	rs113920776	83674706	A	G	0.0026963615477425	0.0319	0.9317
15	rs138117909	83675428	G	A	-0.0055956263571598	0.0347	0.8716
15	rs183470093	83676425	T	G	-0.0060985584618694	0.0347	0.8612
15	rs34426565	83677006	C	T	-0.0123965203365513	0.014	0.3762
15	rs113256459	83677088	T	C	0.0012991557316201	0.0319	0.9686
15	rs72755956	83677515	G	T	-0.0092022107647994	0.0267	0.7296
15	rs6603042	83678394	G	T	0.017496047616751	0.0092	0.05605
15	rs62010162	83678413	T	G	0.0311013012983478	0.0106	0.003262
15	rs75112081	83679602	T	C	-0.0236986067778773	0.0225	0.2935
15	rs17158132	83679706	G	A	0.0121953336998771	0.0177	0.4896
15	rs117369065	83680114	G	A	-0.0229002198863326	0.0167	0.1706
15	rs4842860	83680287	A	G	0.0030952049073025	0.0089	0.728
15	rs79927613	83680319	G	A	0.0308977113278438	0.0513	0.5469
15	rs17361375	83680329	G	A	0.0323994240466592	0.0105	0.002096
15	rs12906626	83680426	C	G	0.0085037404912207	0.0087	0.3288
15	rs147639630	83680439	C	T	0.0262036654966364	0.0336	0.4353
15	rs72755958	83681862	C	T	-0.0098988321792475	0.0344	0.7737
15	rs75132271	83682869	T	G	-0.0398016818829366	0.0234	0.08944
15	rs74547000	83683209	T	C	-0.0396039865931634	0.0234	0.09098
15	rs72755959	83683705	G	A	0.0006997551142732	0.0219	0.9747
15	rs6603044	83683811	C	T	0.0068961666878413	0.0087	0.4275
15	rs147377994	83683846	T	G	-0.0264979913062283	0.0451	0.5567
15	rs6603045	83683890	T	A	-0.0315009870620622	0.0165	0.05625
15	rs111531829	83684841	C	T	0.0291023874205329	0.0144	0.04307
15	rs114465574	83685181	T	A	-0.0187038311937836	0.018	0.2974
15	rs7757	83685440	A	G	-0.0251024465608414	0.0131	0.05452
15	rs55933526	83685469	T	C	0.0291023874205329	0.0144	0.04294
15	rs3087804	83685773	A	G	0.0077002766261879	0.0087	0.3745
15	rs80271201	83685888	G	A	0.0785985885121491	0.0296	0.007873
15	rs140540874	83686105	G	A	0.0893012532207331	0.0416	0.03196
15	rs17158127	83686759	T	C	-0.0248973835545144	0.0131	0.05671
15	rs8031896	83688187	T	C	-0.0197028322758684	0.0102	0.05245
15	rs74460561	83688265	G	A	-0.0388967656299467	0.0234	0.09733
15	rs62010164	83688633	A	G	0.0329994782631079	0.0105	0.001726
15	rs10400812	83689688	C	T	0.0089993837968006	0.0087	0.3013
15	rs36038412	83689704	A	T	-0.0256050287153947	0.0131	0.05116
15	rs12913130	83690437	A	T	0.009197572354042	0.0087	0.2919
15	rs139437001	83690537	A	C	-0.0386992491392765	0.0234	0.0991
15	rs34869943	83691283	C	A	-0.0344982814075965	0.0138	0.0126
15	rs192658981	83691434	G	T	-0.039104719880761	0.0235	0.09573
15	rs185501615	83691453	C	T	0.0379988130912113	0.0572	0.507
15	rs28569354	83691773	G	A	0.0037031349243813	0.0164	0.8227
15	rs11858468	83693276	T	C	0.0329027196757078	0.0105	0.001726
15	rs7181169	83693513	T	C	0.0081963182244858	0.0087	0.3431
15	rs62010166	83694078	C	G	0.0317021347305135	0.0105	0.002646
15	rs11858074	83694742	C	T	-0.0259025943231108	0.0131	0.04847
15	rs28662361	83694947	A	C	0.0036034995896235	0.0166	0.8294
15	rs11858162	83695106	C	T	0.0320024161254944	0.0106	0.002446
15	rs72755962	83696363	A	G	0.0077995046323818	0.0169	0.6428
15	rs77836682	83696373	G	T	-0.0383043331577141	0.0235	0.1025
15	rs67822554	83697020	G	A	-0.0293979151845611	0.0132	0.02636
15	rs66606849	83697176	G	A	-0.0295009039176847	0.0132	0.02573
15	rs8038619	83698826	A	G	0.0038027603329278	0.0164	0.8144
15	rs117093359	83699539	G	C	-0.0380965452668448	0.0235	0.104
15	rs12911706	83700322	C	A	-0.0299026613543135	0.0137	0.02903
15	rs12904695	83700365	T	C	0.0077995046323818	0.0087	0.3674
15	rs12911891	83700469	C	T	-0.0299953975354009	0.0137	0.0285
15	rs117998309	83700620	A	G	-0.0383043331577141	0.0234	0.1024
15	rs12900411	83700667	A	G	-0.0299026613543135	0.0137	0.029
15	rs28755408	83701158	T	C	0.0032048589489113	0.0166	0.8462
15	rs117399838	83701657	G	A	-0.0189993500097828	0.0164	0.2461
15	rs8035852	83701973	A	T	0.0339955472579582	0.0134	0.01116
15	rs77998253	83702047	C	G	-0.0383978517965666	0.0234	0.1012
15	rs8040998	83702064	T	C	0.0078987227933553	0.0087	0.3627
15	rs12102041	83702464	G	C	-0.0149004625639624	0.0116	0.1977
15	rs28509292	83703484	A	G	0.0037031349243813	0.0164	0.8236
15	rs60819629	83703678	C	G	0.0330962274891896	0.0105	0.001671
15	rs142563912	83703902	C	T	-0.0562952570552056	0.0294	0.05547
15	rs4842991	83704283	G	A	0.0412954824071715	0.0304	0.174
15	rs2123159	83704651	A	T	0.0076010387728197	0.0088	0.3859
15	rs66619192	83705683	A	G	0.0329994782631079	0.0105	0.001691
15	rs28510490	83705796	A	T	0.004001981379298	0.0166	0.8093
15	rs111701791	83706588	G	A	0.0320024161254944	0.0105	0.002385
15	rs11636145	83706699	G	A	-0.003596459514405	0.0265	0.8913
15	rs12592391	83707015	A	C	-0.0290993078252748	0.0136	0.03303
15	rs12441575	83707185	G	A	0.0317021347305135	0.0105	0.002608
15	rs12437901	83707283	C	G	0.0330962274891896	0.0105	0.001676
15	rs12906027	83707703	C	T	-0.0338050046123612	0.0138	0.01453
15	rs35207081	83708065	C	G	-0.0338981034057645	0.0138	0.01422
15	rs13329195	83708085	C	T	0.0061013488579762	0.0087	0.4846
15	rs72755969	83708124	A	G	-0.0007002451143934	0.0264	0.9779
15	rs72755971	83708202	G	A	0.0090984829852593	0.0254	0.7184
15	rs62010170	83709325	G	A	0.0320024161254944	0.0105	0.002368
15	rs8038246	83709406	C	G	-0.004701032558649	0.0154	0.7592
15	rs28540116	83711450	A	G	0.004201162744548	0.0164	0.7965
15	rs9646239	83711468	A	C	-0.02960390325858	0.0137	0.0305
15	rs146598972	83712097	G	A	-0.0243029385231735	0.048	0.6133
15	rs75878802	83712458	G	A	-0.0375045865412751	0.0235	0.1099
15	rs71412290	83712460	A	G	-0.0042992284528324	0.0183	0.8141
15	rs12903066	83712603	T	C	-0.0302015087331214	0.0136	0.02703
15	rs12910117	83712655	C	G	-0.0043996643446871	0.0183	0.811
15	rs4842993	83713442	A	C	-0.0242004837056584	0.0159	0.1273
15	rs28485801	83714274	A	C	-0.0193969096107316	0.0111	0.08043
15	rs716886	83715853	G	A	0.0219962978718961	0.0092	0.0167
15	rs144874180	83716480	A	G	0.0387013475370749	0.0468	0.4082
15	rs7172665	83717146	C	A	0.0084045823438103	0.0087	0.3362
15	rs7177599	83717246	G	T	0.0085037404912207	0.0087	0.3315
15	rs117865852	83718097	C	T	-0.0364980230402006	0.0234	0.1191
15	rs12907032	83718609	T	G	0.007997931111062	0.0087	0.3584
15	rs12437558	83719057	C	G	0.0332026408277183	0.0105	0.001597
15	rs28429062	83719242	T	C	0.004001981379298	0.0164	0.8087
15	rs62010172	83720413	T	A	0.0332993704009261	0.0105	0.001543
15	rs8023669	83720657	T	C	0.0138042809763971	0.0095	0.1446
15	rs148432792	83720843	G	A	-0.0225012653465135	0.017	0.1857
15	rs62010173	83720896	A	G	0.0332993704009261	0.0105	0.001505
15	rs144558528	83721351	A	T	0.0099998345783334	0.033	0.762
15	rs188372105	83721484	A	C	-0.0372035489975441	0.0234	0.1118
15	rs17507300	83722059	A	G	-0.0170037478161859	0.0112	0.1271
15	rs76439108	83722714	G	A	0.0683033004541534	0.0378	0.07068
15	rs75762202	83722920	G	A	-0.0364046818937998	0.0235	0.1209
15	rs12441006	83723047	C	A	0.0329994782631079	0.0105	0.001674
15	rs12438575	83723061	G	C	0.0329994782631079	0.0105	0.001668
15	rs67482297	83723559	G	A	-0.0325955083699338	0.014	0.01976
15	rs117215955	83723677	G	A	-0.0366951051877892	0.0235	0.1179
15	rs117563222	83723678	C	A	-0.0341050206499513	0.0236	0.1486
15	rs10152914	83724143	A	G	-0.0005001250416822	0.0088	0.9535
15	rs2167603	83724410	C	G	-0.0008003201707691	0.0088	0.9251
15	rs8038107	83724987	C	G	-0.0006001800720324	0.0088	0.946
15	rs77719086	83726175	T	C	-0.0366951051877892	0.0233	0.1155
15	rs1568657	83726179	A	G	-0.0149004625639624	0.0115	0.1946
15	rs75260352	83726263	C	G	-0.0369026020501437	0.0234	0.1148
15	rs12440265	83726267	A	T	0.0330962274891896	0.0105	0.001648
15	rs59572346	83727362	T	A	0.0103957761821204	0.0175	0.554
15	rs28408839	83727800	T	C	0.0036034995896235	0.0165	0.8273
15	rs4079029	83727830	C	T	0.0085037404912207	0.0091	0.3501
15	rs181404270	83727889	T	A	-0.0383043331577141	0.0383	0.318
15	rs137902425	83728283	C	A	-0.0349020520092649	0.0358	0.3293
15	rs28580677	83728419	G	C	0.0044003044444822	0.0089	0.6188
15	rs28711332	83728710	T	C	0.0027960873020011	0.0165	0.8644
15	rs77277740	83728799	T	C	0.0778957893080859	0.0294	0.00807
15	rs28454771	83728870	C	T	0.0027960873020011	0.0165	0.8644
15	rs35627116	83729268	G	A	-0.0323992324466777	0.014	0.0206
15	rs140182832	83729820	G	A	-0.0198048272985997	0.0423	0.6406
15	rs28570610	83731787	T	C	0.0028958031120254	0.0165	0.8588
15	rs9672992	83731860	T	C	0.0067968490002727	0.0257	0.7915
15	rs7177462	83732905	G	A	0.0291023874205329	0.0095	0.002229
15	rs6603046	83733001	C	T	0.0087020272939009	0.0087	0.315
15	rs76326109	83733002	G	A	0.074002966640836	0.0363	0.04119
15	rs75585102	83733536	G	A	-0.0363009797263316	0.0234	0.1213
15	rs76934136	83733732	T	C	-0.0363009797263316	0.0234	0.1218
15	rs8031723	83733832	T	C	0.0333960906184285	0.0105	0.001497
15	rs62010175	83734393	T	C	0.0335024720540013	0.0105	0.00146
15	rs8040457	83735926	C	G	0.0088011559530687	0.0087	0.3119
15	rs77575002	83737015	C	T	-0.0360003042410416	0.0234	0.1245
15	rs7170547	83737571	G	C	0.0063001125484799	0.0087	0.4715
15	rs60836422	83738415	C	A	-0.0074980401773571	0.0111	0.5022
15	rs116990091	83738551	G	A	-0.0340015566760147	0.0234	0.1471
15	rs59747602	83739485	C	T	-0.013004189135254	0.0116	0.26
15	rs12917594	83740117	C	G	-0.031397792147416	0.014	0.02452
15	rs7166645	83740277	G	A	0.0140015196358136	0.0088	0.1129
15	rs28479338	83740345	T	C	0.0038027603329278	0.0165	0.818
15	rs750214	83740936	C	A	0.0087020272939009	0.0087	0.3157
15	rs150639769	83741715	A	G	0.0305970979773775	0.0366	0.4032
15	rs2381030	83741876	A	G	0.0085037404912207	0.0087	0.3257
15	rs117411488	83742791	G	A	0.0330962274891896	0.0106	0.00177
15	rs74685162	83742792	C	T	0.0326994961630157	0.0106	0.002037
15	rs12439782	83744293	T	C	0.0089002747867194	0.0087	0.308
15	rs12437858	83744405	C	T	0.0323026073786261	0.0105	0.002114
15	rs62010176	83744559	A	T	0.0090984829852593	0.0172	0.5947
15	rs66757932	83744740	T	G	0.0323994240466592	0.0105	0.002066
15	rs79338792	83745247	C	T	-0.0289963604415917	0.0181	0.1081
15	rs11259964	83745534	T	C	0.001598721363697	0.0088	0.8539
15	rs75677362	83746879	G	A	-0.036798848237098	0.0234	0.1161
15	rs144302148	83747910	G	A	-0.0372969647443931	0.0234	0.1113
15	rs140830696	83747918	A	T	-0.0372969647443931	0.0234	0.111
15	rs9919979	83748799	C	A	0.0028958031120254	0.0168	0.8651
15	rs12902721	83748988	G	C	-0.0255024404124231	0.0139	0.06618
15	rs28707195	83749134	G	A	0.0025966258472659	0.0168	0.878
15	rs62010177	83749158	C	T	0.0323026073786261	0.0105	0.00213
15	rs13329269	83749352	T	C	0.0089993837968006	0.0087	0.3029
15	rs7163516	83749532	C	T	0.0088011559530687	0.0087	0.3126
15	rs8035001	83750752	C	T	0.0092966519050945	0.009	0.2979
15	rs74794267	83750766	G	A	-0.0257999754904126	0.0158	0.1029
15	rs11855722	83751420	A	C	0.0179970767016546	0.0093	0.05193
15	rs75269442	83751868	G	A	-0.0370997639570267	0.0234	0.1132
15	rs2084839	83752159	T	G	0.0081963182244858	0.0087	0.3447
15	rs55751241	83752643	T	C	0.004001981379298	0.0103	0.6952
15	rs75258730	83753682	T	G	-0.0198048272985997	0.014	0.1551
15	rs28538218	83753712	A	G	0.0119977384336167	0.0088	0.1735
15	rs62010179	83754356	G	C	0.0149969810059077	0.0087	0.08418
15	rs138158328	83754970	G	A	0.047598978799279	0.0209	0.0227
15	rs13379920	83756393	A	G	0.013202462677756	0.0093	0.1543
15	rs8031977	83756821	T	G	0.0127977582298607	0.0088	0.1488
15	rs149441791	83756992	C	T	0.0327962744150825	0.033	0.3198
15	rs116958215	83757516	G	A	0.0106035827841911	0.0315	0.7351
15	rs113109911	83758196	G	A	0.0589007839201085	0.0371	0.1129
15	rs1986102	83758884	C	T	0.0110981866660334	0.0094	0.2339
15	rs185707473	83760114	C	T	-0.10450532588131	0.0509	0.04015
15	rs8040141	83761724	T	C	0.0127977582298607	0.0093	0.1706
15	rs62010181	83762285	A	G	0.0087020272939009	0.0092	0.3452
15	rs2381031	83764330	T	G	0.0114047182634362	0.0096	0.2361
15	rs67466213	83764802	T	C	0.021898468701116	0.0135	0.1051
15	rs56187021	83765518	C	G	0.0111970780932162	0.0093	0.2329
15	rs1452116	83765994	G	A	0.0059025456526138	0.0093	0.5268
15	rs66715755	83767450	G	A	0.0226026252094292	0.0135	0.09474
15	rs144564742	83767594	A	C	0.022299507494767	0.0394	0.5709
15	rs145088754	83767799	T	C	-0.0421040660228114	0.0377	0.2635
15	rs28711295	83768944	A	T	0.0218006299588528	0.0088	0.01307
15	rs67988460	83768995	T	C	0.023198814502523	0.0135	0.08439
15	rs73453289	83769807	T	C	-0.0188974371044634	0.0141	0.1815
15	rs1452115	83769823	T	C	0.0127977582298607	0.0087	0.1424
15	rs1452114	83769879	C	T	0.0172994970780611	0.0088	0.04873
15	rs76862179	83770182	C	A	0.0448968808822823	0.0285	0.1155
15	rs150709712	83772011	C	G	0.0228958774769045	0.0153	0.136
15	rs28436027	83774399	A	G	0.025696986087186	0.0095	0.006694
15	rs56391827	83774555	C	T	0.0260965047212743	0.0095	0.006046
15	rs77691132	83774623	C	T	-0.0206007457079636	0.0147	0.1601
15	rs10152258	83775815	C	G	0.0097027754613851	0.0096	0.3104
15	rs28444867	83776256	C	A	0.0058031292269501	0.0169	0.73
15	rs62010205	83777375	T	C	-0.0087985943563496	0.0131	0.5043
15	rs58281154	83779683	T	C	0.0269047980491434	0.0104	0.009658
15	rs34471356	83781014	A	T	-0.0147989665120717	0.0102	0.1487
15	rs1075619	83781474	T	C	0.0287040681283552	0.0104	0.006107
15	rs80329914	83781598	C	T	0.0089993837968006	0.0174	0.6054
15	rs79470022	83781599	T	G	0.0092966519050945	0.0173	0.5919
15	rs1989	83781631	C	T	-0.0177974390305806	0.0145	0.2193
15	rs71412295	83781859	C	A	-0.0176040459483609	0.0145	0.2231
15	rs6603047	83782248	A	G	0.025297307774162	0.0095	0.007477
15	rs62010208	83783337	C	T	0.0116024307308398	0.0223	0.6024
15	rs113474861	83784014	C	T	0.005703702916678	0.0169	0.7347
15	rs150845598	83784058	C	T	0.0107025231331357	0.0176	0.544
15	rs8037783	83784959	C	T	0.0259990758686168	0.0095	0.006231
15	rs55683536	83785403	G	C	0.0274984287018097	0.0104	0.008295
15	rs72755992	83785723	C	T	0.0289955368412525	0.0104	0.005452
15	rs4843071	83789908	T	C	0.0560021901152849	0.017	0.0009806
15	rs140917511	83789984	A	T	0.0167981182758809	0.0418	0.6882
15	rs117955529	83791671	A	T	0.0610010215573989	0.0339	0.0716
15	rs77662756	83792771	C	T	-0.005304041591906	0.0209	0.8001
15	rs17507693	83793622	A	T	0.0266029817945341	0.0104	0.01062
15	rs78946589	83793958	C	T	0.0209979909956055	0.033	0.5235
15	rs116869658	83794048	G	A	0.0165030720990143	0.0277	0.5526
15	rs117245385	83794621	T	C	0.0003999200213268	0.0333	0.9916
15	rs12439903	83795807	A	G	0.0267977123853779	0.0104	0.009916
15	rs17507763	83797341	T	C	0.0269047980491434	0.0104	0.009757
15	rs17158080	83798496	C	T	0.0251022847608284	0.0095	0.008228
15	rs143798143	83799430	G	A	-0.0180010511095525	0.045	0.6882
15	rs2034618	83799632	C	T	0.0269047980491434	0.0104	0.00966
15	rs28754750	83800910	C	T	0.0243998868235351	0.0095	0.01005
15	rs17567151	83801716	C	G	0.0259016375226531	0.0104	0.01306
15	rs62010212	83802702	C	A	0.0267003518299564	0.0104	0.01011
15	rs41326445	83803546	G	A	0.0282958691548473	0.0104	0.006736
15	rs34255692	83804387	C	T	0.016296487966892	0.0195	0.4035
15	rs36070450	83804477	G	A	-0.0150019689183474	0.0123	0.2228
15	rs2034617	83804830	G	A	0.0242046886968174	0.0095	0.01082
15	rs12440386	83804861	C	T	0.026398473854531	0.0104	0.01104
15	rs147604746	83806150	T	C	0.0501035869662456	0.0231	0.02976
15	rs8043224	83808103	T	C	0.0270994698817177	0.0104	0.00906
15	rs11858377	83808810	G	A	0.0270994698817177	0.0104	0.00909
15	rs183182158	83809087	T	C	0.0358978909969844	0.0306	0.2414
15	rs72755995	83809764	C	T	0.0064988367398296	0.0173	0.7084
15	rs147628133	83811919	C	T	-0.0158042315449673	0.041	0.7
15	rs62010214	83812085	G	C	0.0267003518299564	0.0104	0.01022
15	rs145257386	83812450	T	C	-0.0401035026973339	0.0269	0.137
15	rs138992554	83813330	G	T	-0.0346949697968869	0.0405	0.3911
15	rs12441585	83816804	C	T	0.0246048038572487	0.0095	0.009522
15	rs77663823	83816883	C	T	-0.0930038414484547	0.0348	0.007505
15	rs112662756	83817245	G	C	0.0063994795805678	0.0173	0.7106
15	rs7179867	83817323	A	G	0.0587027762537362	0.0171	0.0006218
15	rs11852496	83817559	T	C	0.0243022925229648	0.0103	0.01815
15	rs12438398	83818150	T	A	0.027196791588428	0.0104	0.008852
15	rs10520576	83818272	G	A	0.027196791588428	0.0104	0.00885
15	rs8035810	83819291	T	A	0.0243998868235351	0.0095	0.01008
15	rs72755997	83819409	A	G	-0.0142003494011414	0.0301	0.6385
15	rs8027577	83819664	G	A	0.0270021387025708	0.0104	0.009445
15	rs144581997	83820710	C	T	-0.0278954863187535	0.042	0.5068
15	rs72756000	83821704	T	C	-0.0136020904182857	0.0198	0.4914
15	rs11854888	83821883	C	T	0.0273038345273452	0.0104	0.008689
15	rs113467834	83821912	C	T	0.0275957115907991	0.0145	0.05654
15	rs11259965	83822244	T	A	0.0273038345273452	0.0104	0.008701
15	rs60959573	83822261	T	C	0.027799974857679	0.0209	0.1823
15	rs12593638	83822753	C	T	0.0232965165504356	0.0103	0.02424
15	rs112050949	83822842	A	T	0.0049974917102918	0.0173	0.7724
15	rs113265844	83822856	C	T	0.0050969882578437	0.0173	0.7688
15	rs116146703	83823779	C	T	-0.0322029950400999	0.0413	0.4364
15	rs8038486	83823910	A	C	0.0273038345273452	0.0104	0.008687
15	rs17567869	83824251	C	G	0.0242046886968174	0.0103	0.01876
15	rs17508610	83824701	A	G	0.0282958691548473	0.0104	0.006583
15	rs17567999	83825117	C	T	-0.036798848237098	0.0164	0.02467
15	rs72758306	83825209	T	C	0.0045994064948955	0.0173	0.7879
15	rs77361090	83826395	C	A	0.0775997260223964	0.0419	0.06395
15	rs116957980	83827296	T	C	-0.0332982854015147	0.0208	0.1097
15	rs72758307	83827747	T	C	0.0180952882690919	0.0181	0.316
15	rs7167364	83828494	G	A	0.0021975835434872	0.0172	0.9001
15	rs75263483	83831208	G	A	0.100596184233562	0.0453	0.02631
15	rs62010215	83831426	C	T	0.0267003518299564	0.0104	0.01005
15	rs12440562	83832698	T	G	0.0280041964095973	0.0104	0.007302
15	rs3816450	83832934	A	G	-0.0282965991551138	0.0145	0.05059
15	rs965264	83833581	T	C	0.0270021387025708	0.0104	0.009456
15	rs965263	83833931	G	T	0.0280041964095973	0.0104	0.007268
15	rs75633053	83834053	T	C	-0.0689000186550519	0.0302	0.02236
15	rs28567531	83834324	C	G	0.0011992805754821	0.0169	0.9413
15	rs11855639	83835385	C	G	0.027196791588428	0.0104	0.008744
15	rs55691648	83836050	G	A	0.0254045542217263	0.0143	0.07508
15	rs7165978	83836372	A	G	0.027196791588428	0.0104	0.00883
15	rs77241114	83836422	A	T	0.052696808999969	0.0232	0.02335
15	rs80311077	83837614	T	C	0.0227981362759783	0.0153	0.1365
15	rs7164083	83837705	C	T	0.0270021387025708	0.0104	0.00939
15	rs11259967	83838099	G	A	0.0270994698817177	0.0104	0.009105
15	rs111799123	83838361	C	T	0.0048979852621919	0.0173	0.7766
15	rs12593532	83838530	T	C	0.0270021387025708	0.0104	0.009461
15	rs56045305	83838753	A	G	0.0270994698817177	0.0104	0.009164
15	rs1112404	83842480	A	C	0.0267977123853779	0.0104	0.00994
15	rs72758308	83842739	G	C	0.0051964749068174	0.0173	0.7651
15	rs72758310	83842901	T	C	0.0050969882578437	0.0173	0.7676
15	rs7165114	83843114	A	C	0.0269047980491434	0.0104	0.009518
15	rs7173876	83845282	G	A	0.0021975835434872	0.0167	0.8943
15	rs34256265	83845494	G	A	-0.0248973835545144	0.0148	0.09215
15	rs12591855	83846150	G	A	0.0270994698817177	0.0104	0.0092
15	rs62010219	83846990	C	T	-0.004198802647333	0.0201	0.8341
15	rs138408470	83847628	C	T	0.0226026252094292	0.0402	0.5743
15	rs17568298	83848326	G	A	0.0280041964095973	0.0104	0.007176
15	rs72758313	83848605	G	A	0.0063001125484799	0.0175	0.7179
15	rs17158063	83848883	G	C	-0.007296555232638	0.0103	0.48
15	rs62010220	83848978	G	A	0.0280041964095973	0.0104	0.007248
15	rs12443424	83849306	C	G	0.0267003518299564	0.0104	0.01012
15	rs17158059	83849961	C	T	0.0037031349243813	0.0174	0.8316
15	rs17568459	83850071	G	A	0.0267977123853779	0.0104	0.01003
15	rs113530051	83850384	C	T	0.0064988367398296	0.0175	0.711
15	rs11856164	83851743	A	G	0.0281014301108748	0.0104	0.00701
15	rs11852408	83852576	G	A	0.0267003518299564	0.0104	0.01017
15	rs17841157	83852620	C	T	0.003902375817241	0.0173	0.8216
15	rs12595330	83854397	A	G	0.0264958638039652	0.0104	0.01072
15	rs60344060	83854762	T	G	0.0280041964095973	0.0104	0.007302
15	rs141670957	83854893	G	A	0.0399031725325864	0.0316	0.2068
15	rs17509233	83855156	A	G	0.0280041964095973	0.0104	0.00725
15	rs62010247	83855231	A	G	0.0062007356416035	0.0221	0.7789
15	rs36093153	83855242	T	C	0.0004998750416509	0.0182	0.9776
15	rs11852446	83855329	A	G	0.0267003518299564	0.0104	0.01007
15	rs189488081	83856146	A	G	-0.0068030886197391	0.0403	0.8651
15	rs11856000	83856571	T	G	0.0238044133801613	0.0095	0.01224
15	rs72758319	83857434	C	T	0.0247999239054771	0.0151	0.1003
15	rs28373753	83857722	A	C	0.0239020562806236	0.0095	0.01161
15	rs4563011	83857945	T	C	0.0266029817945341	0.0104	0.01038
15	rs62010248	83858534	G	A	0.0264958638039652	0.0104	0.01073
15	rs62010249	83859836	G	T	-0.0180010511095525	0.0124	0.1473
15	rs150973418	83860924	C	T	-0.0811992094973757	0.0363	0.02516
15	rs12443109	83861302	C	T	0.0266029817945341	0.0104	0.01042
15	rs12441409	83861757	G	C	0.027799974857679	0.0104	0.00767
15	rs57729044	83862371	T	C	0.0264958638039652	0.0104	0.01086
15	rs148137550	83862656	C	T	0.056900047132812	0.0462	0.2181
15	rs57219675	83862711	C	T	0.0266029817945341	0.0104	0.01057
15	rs77579595	83862847	G	A	-0.133702835891508	0.0484	0.005753
15	rs11259968	83863924	C	T	0.0266029817945341	0.0104	0.01045
15	rs11259969	83864087	T	G	0.0264958638039652	0.0104	0.01073
15	rs11856806	83864279	T	G	0.0264958638039652	0.0104	0.01073
15	rs11857641	83864853	T	C	0.0267003518299564	0.0104	0.01021
15	rs62010252	83865172	C	T	0.0274984287018097	0.0105	0.008468
15	rs76373906	83865673	T	C	-0.111400944593681	0.0361	0.002045
15	rs142730066	83866719	G	C	0.001998002662673	0.0173	0.9085
15	rs77618143	83868088	A	G	-0.0306035477981776	0.014	0.02935
