## Supplementary material for "Characterization of shared and ancestry-specific signals driving complex traits using multi-ancestry fine-mapping": EAS_schizophrenia_gwas_15_84323902_85648231.tsv

chrom	ID	pos	A1	A2	BETA	SE	P
15	rs2730080	84324441	G	A	0.0239996896478807	0.0327	0.4617
15	rs75821416	84325760	G	T	-0.0221024699079472	0.021	0.293
15	rs12591049	84326658	T	G	-0.004701032558649	0.0179	0.7925
15	rs12593448	84326982	C	T	-0.0032954239497972	0.0179	0.853
15	rs2730081	84327771	T	C	-0.000200020002667	0.0171	0.9898
15	rs28676897	84327990	A	G	-0.0014009809156281	0.0293	0.9632
15	rs72761818	84329438	G	A	-0.0040983869261633	0.018	0.8188
15	rs28539036	84329493	C	T	0.0021975835434872	0.0294	0.9391
15	rs1016355	84332772	T	C	-0.0062998021485279	0.0173	0.7166
15	rs17587205	84333412	C	T	0.0204984635773248	0.0231	0.3756
15	rs8035750	84333465	C	T	0.0036034995896235	0.0294	0.9019
15	rs146558477	84333697	T	C	-0.0238010101859522	0.0569	0.6755
15	rs17158717	84334733	A	G	-0.0217038334437866	0.0198	0.2731
15	rs8026879	84335172	A	C	-0.0206007457079636	0.0198	0.2984
15	rs72761820	84335335	C	T	-0.0051029981759033	0.0181	0.7786
15	rs17157758	84335975	G	A	-0.0208049294331883	0.0198	0.2945
15	rs2730084	84336502	T	C	0.0231011029079872	0.0327	0.48
15	rs2585038	84337258	A	G	-0.0164953025291975	0.0419	0.6938
15	rs2585039	84337696	T	C	0.0228958774769045	0.0327	0.4832
15	rs75474871	84337933	G	A	0.0176041339483571	0.0231	0.4453
15	rs28478275	84338056	C	T	0.0044998604248922	0.0294	0.8784
15	rs182917855	84338368	C	T	-0.0885033985914034	0.0947	0.35
15	rs192847931	84338435	T	C	-0.0008003201707691	0.0883	0.9925
15	rs79876140	84338866	C	G	0.0178006246255066	0.023	0.4389
15	rs8038454	84339436	G	T	-0.0208968257129853	0.0202	0.3008
15	rs74249872	84339767	G	A	0.0156961681063242	0.0231	0.4976
15	rs146025045	84340090	A	C	0.0228958774769045	0.0828	0.782
15	rs2585040	84340468	G	C	-0.0189993500097828	0.0419	0.6496
15	rs2585041	84340536	T	C	0.0223972974420383	0.0327	0.4935
15	rs59499534	84341034	A	G	0.0148984646619666	0.0231	0.5185
15	rs28645820	84341202	G	A	-0.0083043861636152	0.0273	0.7596
15	rs72761824	84341495	G	A	-0.004198802647333	0.018	0.8143
15	rs2585042	84341748	T	C	-0.0202027073175195	0.0418	0.6282
15	rs60619082	84343382	C	A	-0.0071958279818024	0.018	0.6901
15	rs8026718	84343856	C	G	-0.007095110875924	0.018	0.6921
15	rs60357700	84344447	T	A	0.01600129372694	0.0232	0.4913
15	rs74249873	84344690	C	T	0.0153023200084426	0.0232	0.5104
15	rs8031527	84344921	G	A	-0.0122952780941516	0.0208	0.5538
15	rs2730086	84345660	G	A	0.017496047616751	0.0328	0.5928
15	rs2554392	84345848	T	G	0.017496047616751	0.0328	0.5927
15	rs2554391	84346067	C	T	0.0176041339483571	0.0328	0.591
15	rs10152418	84346118	G	A	-0.0064004391810282	0.018	0.7209
15	rs58620502	84346449	A	T	0.0133998200630165	0.0231	0.5613
15	rs76366555	84346599	G	T	0.0173977771764203	0.0448	0.6978
15	rs11854647	84347429	A	T	-0.0121029460677457	0.0204	0.5535
15	rs2585061	84347751	A	G	-0.0312017511432645	0.0421	0.4588
15	rs10906978	84347819	T	G	-0.0114958245134845	0.0204	0.5706
15	rs13379943	84348155	A	T	-0.007004474152883	0.0273	0.797
15	rs143591554	84348409	C	T	-0.094101910056301	0.0501	0.06038
15	rs13380416	84348543	C	T	-0.007296555232638	0.0272	0.7873
15	rs2217065	84349089	G	T	-0.0243951568347216	0.0267	0.3608
15	rs8026130	84349123	A	G	-0.0074980401773571	0.0179	0.677
15	rs74679101	84349386	A	C	0.0133011462391285	0.0231	0.5653
15	rs75549342	84349394	A	G	0.013202462677756	0.0231	0.5658
15	rs72761828	84350251	C	A	-0.0121029460677457	0.0204	0.5539
15	rs12595343	84350745	A	G	-0.0065010863423599	0.018	0.7166
15	rs4636877	84351076	T	C	0.0136957831289865	0.023	0.5516
15	rs2730085	84351512	A	G	0.0177023841130051	0.0327	0.5882
15	rs979543	84352564	C	A	-0.0217038334437866	0.041	0.5961
15	rs10520582	84352776	A	G	0.0136957831289865	0.023	0.5512
15	rs79446674	84352782	G	T	-0.0290993078252748	0.0595	0.6248
15	rs2585049	84352873	G	T	-0.0244976316004002	0.0417	0.5565
15	rs77262585	84353646	A	G	0.0131037693769772	0.023	0.5687
15	rs1834524	84354584	A	G	-0.0073972926304747	0.018	0.6795
15	rs10906979	84354696	C	T	-0.0101008421794295	0.0204	0.621
15	rs60474360	84355279	G	T	-0.0106970095483354	0.0208	0.6071
15	rs1426159	84355402	C	T	0.0013990209137074	0.0173	0.9362
15	rs12595657	84355722	T	A	-0.0055956263571598	0.018	0.7553
15	rs2585052	84355990	T	A	-0.0331949048576409	0.0423	0.4325
15	rs2554383	84356316	A	G	-0.0329985112635755	0.0422	0.4353
15	rs57455342	84357756	G	A	-0.0111013930711739	0.0203	0.5838
15	rs144346955	84357792	C	T	0.0146028573839336	0.0233	0.531
15	rs11853263	84357904	A	G	-0.0102018624845967	0.0203	0.6155
15	rs113642962	84360612	C	G	-0.0062998021485279	0.018	0.7249
15	rs117249648	84361517	C	T	-0.113403888134665	0.0555	0.04115
15	rs11259916	84361518	A	G	-0.0069037763167944	0.0237	0.7706
15	rs76090427	84361747	G	A	0.014504302202808	0.0234	0.5345
15	rs11636516	84361773	A	T	-0.0355028330426552	0.0424	0.4024
15	rs2585050	84362021	T	C	-0.0114958245134845	0.0203	0.5716
15	rs11637709	84362026	T	C	0.0148984646619666	0.0327	0.6482
15	rs2554382	84362391	A	G	-0.0106970095483354	0.0203	0.5959
15	rs2730083	84362842	T	C	-0.0122952780941516	0.0202	0.5419
15	rs1477593	84363045	G	A	-0.0369959896867261	0.0425	0.3834
15	rs4843152	84363542	T	C	-0.0372969647443931	0.0425	0.3806
15	rs7162845	84364788	G	A	-0.0052035148315978	0.027	0.8457
15	rs7165138	84364886	A	T	-0.0052035148315978	0.027	0.8458
15	rs2033071	84365434	C	T	-0.0349020520092649	0.0425	0.4111
15	rs2562778	84365482	A	G	0.0166997792224134	0.0325	0.6073
15	rs17158691	84365652	C	T	-0.0075987978753305	0.018	0.6748
15	rs17158688	84365756	G	A	-0.007296555232638	0.018	0.6873
15	rs74649297	84365759	G	A	-0.0106970095483354	0.0209	0.6103
15	rs11629611	84365908	C	T	-0.027196494688472	0.0265	0.3055
15	rs2562777	84366066	C	T	-0.0393023164827424	0.0426	0.3559
15	rs28664943	84366195	C	T	-0.0054950702819798	0.027	0.838
15	rs7167029	84367012	A	C	-0.0122952780941516	0.0203	0.5438
15	rs145279861	84367274	A	T	0.135701536158728	0.1099	0.217
15	rs17158683	84367508	A	G	0.0127977582298607	0.0234	0.585
15	rs28409641	84367968	A	G	-0.0105049846451474	0.0182	0.5628
15	rs28548261	84368060	G	A	-0.009797842480111	0.0181	0.5861
15	rs2562776	84368163	G	A	-0.0316041926269978	0.0425	0.4575
15	rs28478148	84368166	A	G	-0.0095050300143049	0.0181	0.5982
15	rs28391253	84370627	G	A	-0.0066017436345624	0.0271	0.8061
15	rs2194954	84370671	G	A	-0.009797842480111	0.0206	0.6351
15	rs11636437	84371082	G	A	-0.0105959392134034	0.0205	0.6066
15	rs151119413	84371503	G	A	0.0533985767246953	0.089	0.5488
15	rs2585048	84372773	C	A	-0.0352023974087295	0.0429	0.4115
15	rs11639223	84372928	G	A	0.0127977582298607	0.0602	0.8317
15	rs77028575	84373247	G	A	-0.0016012813669738	0.0729	0.9825
15	rs890309	84373370	G	A	0.0093957216403621	0.0322	0.7698
15	rs9635452	84373647	T	A	-0.0105049846451474	0.0199	0.5969
15	rs80312348	84374341	G	C	0.0243022925229648	0.0233	0.2964
15	rs9788726	84374728	A	G	-0.0248051189189711	0.0192	0.1965
15	rs9788762	84374737	T	C	-0.0187038311937836	0.0194	0.3328
15	rs79706217	84374944	T	C	0.0243022925229648	0.0233	0.2978
15	rs79590734	84375607	A	G	0.0320992618599997	0.0234	0.171
15	rs78013233	84376538	A	G	-0.004198802647333	0.0197	0.8327
15	rs2585047	84377042	G	A	0.0108014536938559	0.032	0.7368
15	rs2554381	84377843	T	C	0.013202462677756	0.032	0.6797
15	rs11858662	84378439	G	A	-0.0006001800720324	0.0197	0.9737
15	rs2562775	84378692	T	C	0.0140015196358136	0.0319	0.662
15	rs968069	84378899	G	A	0.0138042809763971	0.0319	0.6659
15	rs1896813	84379055	A	G	0.013202462677756	0.0319	0.679
15	rs79418219	84379450	G	C	-0.0023026490626755	0.0195	0.9071
15	rs7168677	84379879	G	A	-0.0246001168682327	0.0192	0.1992
15	rs2562774	84380096	T	C	0.0183015011699126	0.0184	0.3183
15	rs57372822	84380276	T	C	-0.0289963604415917	0.0191	0.1294
15	rs1019665	84380619	A	G	-0.0264979913062283	0.043	0.5377
15	rs78512907	84380822	A	C	-0.0127003085782322	0.0244	0.6021
15	rs1019666	84380840	A	G	0.0004998750416509	0.0195	0.9786
15	rs1019667	84380849	C	A	-0.0263953113595316	0.0429	0.5391
15	rs1019668	84381209	G	T	-0.0194988734340555	0.0263	0.4578
15	rs11855815	84382044	C	T	0.0242046886968174	0.0484	0.6177
15	rs2162234	84382435	C	T	0.013202462677756	0.0184	0.4756
15	rs7166410	84382798	C	G	0.0102968054773682	0.0174	0.5519
15	rs76134248	84382812	G	C	-0.0111013930711739	0.0225	0.6231
15	rs76081624	84382843	A	G	-0.0112025145079934	0.0225	0.6192
15	rs2562768	84382953	T	C	-0.0249999098013234	0.0428	0.5596
15	rs7165624	84383062	G	C	-0.0099998320783335	0.0176	0.5681
15	rs60114944	84384278	C	G	-0.0232993336544035	0.0196	0.2348
15	rs1426162	84386003	G	A	-0.0243951568347216	0.043	0.57
15	rs182387279	84386216	T	C	-0.0299026613543135	0.0779	0.7013
15	rs76872737	84386670	A	C	-0.0162005226717083	0.085	0.8486
15	rs75708269	84387472	T	C	0.0416024898545136	0.0259	0.1083
15	rs2562783	84387926	G	C	-0.0235040691879941	0.043	0.584
15	rs1896815	84388936	A	C	-0.0277001306422786	0.019	0.1451
15	rs1896814	84388941	A	G	-0.0278954863187535	0.019	0.1431
15	rs61260043	84389570	A	G	-0.0275973271921043	0.019	0.1464
15	rs74487888	84390231	G	A	-0.0018016219466282	0.0206	0.9323
15	rs2554389	84390365	C	T	0.0195967237465575	0.0318	0.5375
15	rs17158662	84390931	A	G	-0.0142003494011414	0.0223	0.5237
15	rs11858110	84390967	A	G	0.0035038543266769	0.0194	0.8575
15	rs5014396	84390971	A	T	-0.0138048499765589	0.0223	0.5358
15	rs2562779	84390975	G	A	-0.0238010101859522	0.043	0.5806
15	rs17528889	84390999	C	A	0.0385955177593629	0.0245	0.1155
15	rs138956080	84392163	A	G	0.0100988346774146	0.0883	0.9092
15	rs1426161	84392514	T	C	-0.0055956263571598	0.0172	0.7457
15	rs10152300	84392907	G	A	-0.0238010101859522	0.0431	0.581
15	rs28857567	84393269	C	G	0.0018981972830802	0.0193	0.9196
15	rs117139941	84393710	C	A	-0.0350988198393953	0.0426	0.4105
15	rs72746903	84394077	A	G	-0.0275973271921043	0.019	0.146
15	rs1593467	84394459	A	G	0.0014988761237359	0.0193	0.9372
15	rs1593466	84394769	A	C	-0.0058973552660839	0.0172	0.7299
15	rs113368422	84395084	A	G	-0.0034961042567088	0.0204	0.8623
15	rs2562761	84395587	G	T	0.0141001243787816	0.0318	0.6574
15	rs188238431	84395599	A	G	0.0499038295281839	0.1031	0.6283
15	rs2554388	84395719	G	A	0.0139029051689914	0.0318	0.6615
15	rs2585053	84395806	T	C	0.0139029051689914	0.0318	0.6617
15	rs8032414	84395969	G	A	-0.0302015087331214	0.0425	0.4776
15	rs118118391	84396543	C	T	0.0089993837968006	0.0335	0.7887
15	rs10906980	84397162	C	G	-0.002002002670673	0.0192	0.9183
15	rs75305038	84397540	C	T	0.0406043708419401	0.0245	0.09697
15	rs2554387	84397565	G	C	0.0135971385060249	0.0318	0.6698
15	rs11635064	84397725	G	C	0.0314017631395316	0.0475	0.5078
15	rs77619412	84398372	C	G	-0.0101008421794295	0.0224	0.6522
15	rs2585063	84398853	C	T	0.0152038337422728	0.0319	0.6328
15	rs1365198	84398903	T	G	-0.0239034240815591	0.0431	0.5791
15	rs28814055	84399919	T	G	-0.0049019951702315	0.0203	0.8107
15	rs77847557	84399986	C	G	-0.0031048149534787	0.0205	0.8809
15	rs7177995	84400579	A	T	-0.0057967688471774	0.0172	0.7367
15	rs10162825	84402197	A	G	0.0014988761237359	0.0192	0.938
15	rs148927172	84402275	T	A	0.241203484530177	0.0982	0.01406
15	rs17158659	84403200	G	A	-0.0247026126403718	0.019	0.1927
15	rs59195990	84403309	C	T	-0.0259025943231108	0.019	0.1716
15	rs2554386	84403522	T	C	-0.0239034240815591	0.0431	0.5799
15	rs117235834	84403705	C	T	-0.0198966317144566	0.0842	0.8131
15	rs72746904	84403836	G	C	-0.0260975991218731	0.019	0.1696
15	rs2585068	84404457	G	A	-0.0239956055562207	0.0431	0.5782
15	rs2585067	84404502	T	C	0.0147014028528927	0.0319	0.6437
15	rs2585066	84404954	G	A	0.014504302202808	0.0319	0.6487
15	rs12148139	84405005	A	C	-0.157004748810165	0.0931	0.09191
15	rs17158657	84405465	G	A	-0.0267958227871631	0.0189	0.1573
15	rs7169595	84405574	T	A	0.0062007356416035	0.0179	0.7288
15	rs11856278	84405970	T	C	0.0212036062510236	0.0173	0.2187
15	rs7180738	84406088	C	G	-0.0120017335415971	0.0223	0.5917
15	rs28371866	84406137	T	C	0.001598721363697	0.0191	0.9334
15	rs200182897	84406155	C	T	-0.010302892995897	0.0682	0.8794
15	rs2098904	84406255	A	G	-0.0238010101859522	0.0431	0.5815
15	rs77327620	84406258	A	G	0.0382972099323441	0.0244	0.1167
15	rs72746905	84406533	G	A	-0.0262002485024742	0.019	0.1662
15	rs2554385	84406587	A	G	-0.023401696181619	0.0431	0.5869
15	rs982181	84406807	T	C	-0.0055956263571598	0.0171	0.7431
15	rs75697354	84406858	A	G	0.0389033551082361	0.0244	0.1108
15	rs982180	84407112	A	G	-0.0052035148315978	0.0171	0.7597
15	rs72746908	84407747	A	T	-0.0270012755029434	0.0189	0.1543
15	rs12594788	84408087	A	T	-0.0222967349986103	0.0198	0.2604
15	rs2585065	84408546	A	G	0.0127977582298607	0.0319	0.6882
15	rs1426160	84408634	C	T	-0.023002541565316	0.043	0.5929
15	rs72746910	84408757	G	A	0.0255995183002125	0.0467	0.584
15	rs190190877	84408847	C	T	0.0418998134646779	0.1031	0.684
15	rs59283606	84408896	C	G	-0.0024028846163103	0.0203	0.9059
15	rs7178620	84409349	A	G	-0.001501126126267	0.0203	0.9405
15	rs12593547	84409945	G	T	-0.0270012755029434	0.0189	0.1548
15	rs12591393	84410120	A	T	-0.0262002485024742	0.0189	0.1664
15	rs118158854	84410167	C	T	0.0012991557316201	0.0773	0.9864
15	rs74793148	84410188	A	G	0.0402970567645369	0.0244	0.09872
15	rs74467360	84410459	A	G	-0.0117993392160431	0.0224	0.5982
15	rs58956574	84410520	G	A	-0.0260975991218731	0.0189	0.168
15	rs57921785	84411349	C	T	-0.0259025943231108	0.019	0.1716
15	rs8034055	84411895	C	T	-0.0243029385231735	0.0429	0.5718
15	rs56091379	84412650	C	T	-0.0275973271921043	0.0189	0.1453
15	rs142703850	84412651	G	A	-0.0259949602770859	0.0772	0.7365
15	rs8038389	84412804	G	A	0.0147014028528927	0.0318	0.645
15	rs77291928	84413193	T	C	0.0395956428583544	0.0244	0.1045
15	rs2585051	84413734	A	G	0.0143958802837323	0.0318	0.6511
15	rs7165003	84414413	C	G	-0.0079011318962572	0.0174	0.6503
15	rs2013799	84414592	A	G	-0.008395140788382	0.0174	0.6282
15	rs1426163	84415949	A	C	-0.0050024916227914	0.0173	0.7721
15	rs146684407	84416061	T	A	0.0118001041157506	0.052	0.8199
15	rs28735516	84416271	C	T	-0.0142003494011414	0.0224	0.5261
15	rs28566937	84416839	A	G	-0.0146974807605841	0.0224	0.5119
15	rs74718275	84416861	G	A	0.042503779526724	0.0245	0.08229
15	rs8033205	84417316	C	G	0.0068961666878413	0.0194	0.7217
15	rs12915150	84417635	T	A	0.0147014028528927	0.0318	0.6439
15	rs73437211	84418173	T	A	0.0114047182634362	0.0184	0.5327
15	rs11636275	84418734	T	C	0.0141001243787816	0.0318	0.6567
15	rs4843154	84419524	G	T	-0.000200020002667	0.0171	0.9922
15	rs79046244	84420024	A	G	0.0407003871263756	0.0244	0.09608
15	rs9920704	84420367	T	C	-0.0029042131473898	0.0201	0.8866
15	rs72746913	84422167	G	C	0.0209979909956055	0.0466	0.6519
15	rs7182216	84422506	C	G	-0.0249999098013234	0.043	0.5617
15	rs1365199	84423434	G	T	0.0142973047008244	0.0173	0.4082
15	rs61189615	84423754	G	A	0.0409019913204257	0.0245	0.09461
15	rs7178271	84424622	T	C	-0.0270012755029434	0.0433	0.5326
15	rs117144850	84425076	G	T	-0.0119005312583873	0.0225	0.5975
15	rs117433328	84425077	G	T	-0.0119005312583873	0.0225	0.598
15	rs1946367	84425263	G	T	-0.0238010101859522	0.0432	0.5811
15	rs7179147	84425700	C	T	0.0147999386115992	0.0318	0.6423
15	rs7171604	84425980	G	A	0.0148984646619666	0.0318	0.6402
15	rs56230235	84426227	G	A	-0.0022024235552	0.0173	0.8989
15	rs56226101	84426284	C	T	-0.0029042131473898	0.0173	0.867
15	rs2401129	84426894	A	G	0.0147999386115992	0.0318	0.643
15	rs142933843	84427095	C	T	0.118502776580732	0.0845	0.1609
15	rs76964168	84427781	A	G	0.0461963268897065	0.0424	0.2757
15	rs146679151	84428008	C	T	-0.0105049846451474	0.0243	0.6647
15	rs7163810	84428219	C	T	-0.0026033858701149	0.0205	0.8998
15	rs4843155	84428628	A	G	0.0147999386115992	0.0318	0.6418
15	rs72746921	84429564	T	G	-0.0288007896057264	0.0189	0.1288
15	rs79381811	84430494	T	C	0.0011992805754821	0.0221	0.957
15	rs72746922	84430505	A	G	0.0231011029079872	0.0465	0.6194
15	rs8026199	84430875	T	C	-0.0046005663955682	0.0171	0.7884
15	rs7495206	84431913	G	T	-0.026600681797179	0.019	0.1609
15	rs1863449	84432867	C	T	0.0248974696545107	0.0182	0.172
15	rs117402935	84433339	C	A	0.0007996801705642	0.0428	0.9857
15	rs76140775	84434114	A	T	0.190802161263546	0.0716	0.007745
15	rs10083569	84434221	T	C	-0.0033957590691798	0.0171	0.8415
15	rs1122405	84434423	A	G	0.0243998868235351	0.0189	0.1965
15	rs80119035	84435501	T	C	-0.0009004052431641	0.0952	0.9921
15	rs11856314	84435531	C	T	0.0262036654966364	0.0189	0.165
15	rs12898714	84436517	A	G	0.0188021269625962	0.0319	0.5554
15	rs6602985	84436552	A	T	-0.0005001250416822	0.0194	0.981
15	rs78656169	84437267	A	T	-0.0003000450090019	0.0195	0.9884
15	rs75915323	84437527	T	C	0.031498667059371	0.0242	0.1933
15	rs145258076	84437667	G	A	-0.0501991563328521	0.0995	0.6137
15	rs28696207	84438515	G	C	0.021497269010823	0.0173	0.2143
15	rs2014605	84439541	G	A	-0.0083043861636152	0.0224	0.7103
15	rs145825715	84439570	C	T	-0.0264979913062283	0.0854	0.7562
15	rs963690	84439820	G	C	-0.0206007457079636	0.0498	0.6794
15	rs79675055	84440199	C	A	0.0304031059110447	0.0242	0.2082
15	rs72746924	84440202	A	T	-0.0303973537275885	0.0198	0.1239
15	rs72746925	84440251	C	T	-0.0303045802648556	0.0198	0.126
15	rs890311	84440952	A	T	-0.0214994661132367	0.0499	0.667
15	rs11854438	84441823	A	G	-0.0014009809156281	0.017	0.9356
15	rs11855183	84441826	T	C	-0.0008003201707691	0.0194	0.9685
15	rs149249898	84442209	T	C	0.052601937740197	0.0839	0.5304
15	rs75442575	84442272	T	C	-0.0106970095483354	0.0223	0.6333
15	rs11259917	84442933	T	C	0.0183015011699126	0.0318	0.5646
15	rs2081541	84443686	T	C	-0.0143017847108596	0.0492	0.7713
15	rs919069	84444528	G	C	-0.026600681797179	0.05	0.5953
15	rs11638104	84444878	T	C	0.0182033098538737	0.032	0.5687
15	rs7175914	84445097	T	G	0.0126002819757385	0.0178	0.4796
15	rs12908587	84445144	A	G	0.0168964476597299	0.0319	0.5961
15	rs12908469	84445427	C	T	0.0194005857039748	0.032	0.5443
15	rs1895871	84446760	A	G	-0.0098988321792475	0.0175	0.5707
15	rs6602986	84447099	T	C	-0.0251024465608414	0.05	0.6159
15	rs75822939	84447198	A	C	-0.0116981574124923	0.0223	0.5994
15	rs56176147	84447813	G	A	-0.031397792147416	0.0197	0.1111
15	rs6602988	84448247	G	A	0.009197572354042	0.0187	0.6223
15	rs6602989	84448275	C	T	0.0078987227933553	0.0187	0.6724
15	rs150007801	84448306	C	T	-0.0110002818588653	0.0223	0.6225
15	rs12595439	84448509	G	C	0.0092966519050945	0.0187	0.6196
15	rs55776473	84448932	C	T	-0.0319964709431669	0.0197	0.105
15	rs117521219	84449643	A	C	-0.0198048272985997	0.0316	0.5318
15	rs7175004	84450786	A	G	-0.0110002818588653	0.0223	0.6226
15	rs12910446	84450947	G	A	0.0204984635773248	0.0321	0.5224
15	rs74767513	84451404	T	A	-0.0113036461713921	0.0223	0.6123
15	rs8041267	84451914	A	G	0.0077995046323818	0.0184	0.6729
15	rs118122562	84451975	G	A	-0.0388967656299467	0.0995	0.6957
15	rs1426165	84452052	T	C	0.0218006299588528	0.0172	0.2066
15	rs12917432	84452136	C	T	0.0209979909956055	0.0321	0.5138
15	rs6602990	84452222	G	A	-0.0312017511432645	0.0501	0.5332
15	rs12438282	84452957	A	G	-0.0012007205765188	0.017	0.9459
15	rs139141359	84453188	A	G	-0.116994596556194	0.0768	0.1278
15	rs6602991	84453788	C	A	0.0008995952428359	0.017	0.9569
15	rs6602992	84453883	A	G	0.0005998200719675	0.017	0.974
15	rs12908597	84454645	G	T	0.022299507494767	0.0322	0.4885
15	rs56711701	84454829	A	G	-0.010302892995897	0.0175	0.5556
15	rs76136488	84455009	G	A	0.0274984287018097	0.0241	0.2522
15	rs35946026	84456496	G	T	-0.0207028323592018	0.0182	0.2558
15	rs71408817	84456601	C	T	0.0222017079836866	0.0322	0.492
15	rs4843156	84457345	G	T	-0.0335050785573982	0.0501	0.5035
15	rs12902288	84458099	A	C	0.0204004877576787	0.0322	0.5263
15	rs75917666	84458283	G	A	0.0258041896815329	0.0241	0.2832
15	rs9972340	84458657	G	A	0.0118001041157506	0.0186	0.5264
15	rs8035886	84459360	T	C	-0.0139975096438537	0.0181	0.4418
15	rs147783316	84459644	G	C	-0.0646025231856585	0.086	0.4522
15	rs12439816	84460223	A	G	0.0208021276292633	0.0322	0.5185
15	rs12914377	84460693	A	G	-0.0262002485024742	0.0499	0.5996
15	rs28781400	84460869	G	A	-0.0275973271921043	0.0196	0.1587
15	rs72746936	84461078	A	G	-0.0296966117368367	0.0198	0.1343
15	rs72746937	84461095	C	T	-0.0296966117368367	0.0198	0.1342
15	rs72746938	84461819	T	G	-0.0300984478240329	0.0198	0.1285
15	rs28417766	84462271	C	T	0.0133998200630165	0.0186	0.4701
15	rs79007383	84462632	C	G	0.0133998200630165	0.0388	0.7291
15	rs11853983	84462810	G	A	-0.0217958123704574	0.0505	0.6656
15	rs77016111	84464128	A	G	0.023198814502523	0.0369	0.5287
15	rs58836704	84464393	G	A	-0.0303973537275885	0.0198	0.1251
15	rs116970627	84464542	G	A	-0.0122041688389067	0.0428	0.7753
15	rs77583188	84464681	G	A	-0.0153979421800967	0.0224	0.4905
15	rs60926638	84465184	A	G	-0.0104039337153929	0.0175	0.5538
15	rs78480171	84465241	A	G	-0.0147989665120717	0.0224	0.51
15	rs12441069	84465461	C	T	0.0207041815582916	0.0324	0.5234
15	rs7180730	84466245	C	A	0.0108014536938559	0.0183	0.5556
15	rs7162500	84466822	G	A	-0.0303045802648556	0.0198	0.125
15	rs12441269	84467113	A	G	0.0205964297986501	0.0325	0.5266
15	rs72746948	84467783	A	G	-0.0299953975354009	0.0198	0.1295
15	rs4843157	84468610	C	T	0.0203025023378308	0.0325	0.5325
15	rs57092166	84470201	G	A	-0.029202265808213	0.0198	0.1401
15	rs61036216	84470553	C	T	-0.029202265808213	0.0198	0.1407
15	rs11857714	84471854	C	A	0.0118001041157506	0.0182	0.5172
15	rs11856085	84472771	T	C	0.0219962978718961	0.0171	0.1982
15	rs11856213	84473163	T	C	0.0109992854583691	0.018	0.5418
15	rs28504011	84473505	A	G	0.007997931111062	0.0196	0.6834
15	rs12438035	84474035	C	T	0.0197045832743354	0.0326	0.5459
15	rs149086287	84474306	C	G	0.01600129372694	0.0388	0.6794
15	rs147697152	84474416	T	C	0.0107025231331357	0.0343	0.754
15	rs4265771	84475643	A	G	0.0199006617063362	0.0326	0.5418
15	rs12903851	84475969	A	G	0.0198026272961797	0.0326	0.5443
15	rs12594012	84476078	G	A	-0.029202265808213	0.0199	0.1418
15	rs59484405	84476534	A	T	-0.0168003386783461	0.0174	0.3341
15	rs11259918	84476990	C	T	0.0189002595004805	0.0327	0.5622
15	rs117189761	84478789	A	C	-0.022398994943479	0.0634	0.7232
15	rs74816874	84478847	T	C	-0.0136020904182857	0.0226	0.5476
15	rs76529464	84479328	C	T	-0.0075987978753305	0.0695	0.9125
15	rs12441956	84480587	A	C	0.0183996828453635	0.0328	0.5735
15	rs80283517	84481456	C	G	-0.0114047880634385	0.024	0.6331
15	rs4310815	84481664	A	C	0.0213015034199157	0.0171	0.2127
15	rs72746955	84481909	A	G	0.0258041896815329	0.0362	0.4757
15	rs72746958	84482960	G	A	0.0267977123853779	0.0363	0.4594
15	rs4477659	84483506	C	T	0.0184978548821194	0.0329	0.5747
15	rs4375628	84484056	T	C	0.0282958691548473	0.0242	0.2417
15	rs4577047	84484166	T	G	0.0281014301108748	0.0242	0.2441
15	rs59199978	84484384	A	G	-0.0303045802648556	0.0174	0.0825
15	rs117481842	84484505	C	T	-0.0263029084210524	0.0762	0.7296
15	rs4262914	84484897	G	A	-0.0256050287153947	0.0318	0.4199
15	rs72746959	84486375	A	G	-0.0315009870620622	0.02	0.1159
15	rs113817743	84486669	G	A	-0.0303045802648556	0.0201	0.1317
15	rs79497969	84487102	A	G	0.027799974857679	0.0246	0.2582
15	rs55825429	84487916	G	C	-0.0067024110596754	0.0339	0.8425
15	rs28712354	84487960	T	C	0.0213015034199157	0.0233	0.3595
15	rs4583200	84488529	T	C	0.0666020156675811	0.0437	0.1277
15	rs4483821	84488636	A	G	-0.0131966945943914	0.0216	0.5416
15	rs4583201	84489049	C	G	0.0147999386115992	0.0253	0.5586
15	rs4486845	84489320	C	T	0.0719019692890779	0.0439	0.1018
15	rs8041709	84489321	G	T	0.0036034995896235	0.0196	0.854
15	rs78390543	84492016	A	G	-0.0299026613543135	0.0294	0.3082
15	rs72746963	84492592	A	G	-0.0094040800752939	0.0185	0.6125
15	rs12900542	84492973	G	C	0.0691995168010044	0.0438	0.1141
15	rs75745851	84493098	C	G	0.0022973590486834	0.0362	0.9501
15	rs7164187	84493102	A	G	-0.023401696181619	0.0251	0.3496
15	rs75970867	84493333	T	C	0.0003999200213268	0.0362	0.9919
15	rs72746964	84493364	A	G	-0.0085968472255182	0.0184	0.6392
15	rs142315064	84493429	T	C	0.156097355253122	0.0667	0.01925
15	rs5015595	84493651	T	C	-0.0163021610829842	0.0216	0.4507
15	rs8030005	84493756	C	T	-0.0025031302181184	0.0195	0.8959
15	rs8031186	84494069	A	C	-0.0156010662286512	0.0175	0.3751
15	rs76864565	84494286	G	A	0.0036034995896235	0.0362	0.9218
15	rs57275183	84494870	T	G	-0.0079011318962572	0.0184	0.6682
15	rs57609708	84495063	T	G	-0.0079011318962572	0.0184	0.6659
15	rs59306313	84495856	T	A	0.01600129372694	0.0254	0.5299
15	rs77668780	84496445	G	A	0.0518996105407571	0.0413	0.2081
15	rs77669184	84496488	T	G	0.0696006867298358	0.0437	0.1117
15	rs147820682	84496682	A	G	-0.0082035573506883	0.0184	0.6569
15	rs4594227	84497207	A	G	0.0032048589489113	0.0177	0.8587
15	rs200422934	84497899	A	T	-0.0393959285025942	0.0951	0.6787
15	rs143248662	84498064	G	T	-0.0275048131221902	0.0264	0.2975
15	rs4444303	84498783	C	T	-0.0074980401773571	0.0184	0.6843
15	rs78808491	84498789	C	T	-0.0267033828345498	0.0263	0.3112
15	rs4620919	84498945	C	G	-0.0220002402796674	0.0251	0.3795
15	rs4128911	84499189	C	T	-0.0163021610829842	0.0176	0.3545
15	rs76225520	84500117	C	G	-0.0820021260805914	0.0721	0.2554
15	rs56144439	84500461	G	A	-0.0091012913892029	0.0184	0.6223
15	rs12912713	84500507	A	C	0.0683966938083502	0.0439	0.119
15	rs4438273	84501276	G	A	-0.0079011318962572	0.0174	0.6505
15	rs61434114	84501666	C	A	-0.0079011318962572	0.0184	0.6651
15	rs11259920	84502225	G	A	-0.0065010863423599	0.0177	0.7141
15	rs12438269	84502549	C	T	0.0084045823438103	0.018	0.6412
15	rs117353655	84502894	A	G	-0.0546040319940407	0.0584	0.3495
15	rs61177240	84503012	A	G	-0.0078003437327339	0.0183	0.6707
15	rs7176613	84503202	T	C	-0.0076995657264405	0.0173	0.6568
15	rs7172049	84503311	A	C	-0.0079011318962572	0.0173	0.6504
15	rs147539093	84503333	T	C	-0.0142003494011414	0.0717	0.8426
15	rs56243362	84503482	G	T	0.0066975214477213	0.036	0.8514
15	rs141092297	84503727	T	C	-0.0252049938352247	0.0227	0.2666
15	rs12443111	84504479	A	G	-0.0069037763167944	0.0173	0.6884
15	rs11259921	84505486	A	G	-0.0067024110596754	0.0173	0.7001
15	rs56285320	84505879	G	A	0.0074025335167413	0.0359	0.8374
15	rs35104757	84506570	A	G	0.0679016096105729	0.0438	0.1215
15	rs61387269	84506757	C	A	-0.0117993392160431	0.0182	0.5155
15	rs12901128	84507075	C	T	0.0691995168010044	0.0439	0.1151
15	rs79428369	84507831	G	C	-0.0255024404124231	0.0321	0.427
15	rs56298063	84508111	C	G	-0.0113036461713921	0.0182	0.5334
15	rs11632002	84508649	C	T	0.0690035380967296	0.0439	0.116
15	rs56295930	84509848	C	T	0.0076010387728197	0.0359	0.8318
15	rs12917201	84510414	G	C	0.0697032857496389	0.0439	0.1122
15	rs59355989	84510731	G	A	0.0107025231331357	0.0181	0.555
15	rs72746971	84510894	A	C	-0.0114047880634385	0.0181	0.5292
15	rs28612730	84511206	C	T	-0.0042992284528324	0.0172	0.8028
15	rs57538494	84511393	G	A	0.0225048553400694	0.0265	0.3956
15	rs147045065	84512167	C	A	-0.0271040176920589	0.0654	0.6791
15	rs11634891	84512821	T	C	0.069498077182394	0.0438	0.1127
15	rs4465575	84512912	A	G	-0.0043996643446871	0.0172	0.7973
15	rs10444972	84513494	G	A	-0.0113036461713921	0.0181	0.5313
15	rs10444974	84513686	A	G	-0.0112025145079934	0.0181	0.5339
15	rs7162542	84514290	C	G	-0.0182963622831166	0.0343	0.5935
15	rs56318004	84514534	C	A	-0.0095050300143049	0.0181	0.5999
15	rs12905564	84515351	G	C	0.0676960309526514	0.0437	0.1212
15	rs62025812	84515539	A	G	0.0674997573466154	0.0437	0.1225
15	rs4357909	84515575	A	G	-0.005696192544881	0.0172	0.7387
15	rs12591597	84515846	A	G	-0.0264979913062283	0.0224	0.2386
15	rs4523894	84515943	C	G	-0.0076995657264405	0.0423	0.8555
15	rs12593996	84516142	C	G	-0.0263953113595316	0.0224	0.2389
15	rs67216966	84516169	T	C	0.0082954970241069	0.0357	0.817
15	rs148381956	84516397	G	A	-0.0255024404124231	0.0739	0.7299
15	rs5006997	84518020	A	G	-0.0045001103249234	0.0172	0.7945
15	rs72746976	84518711	A	C	-0.0112025145079934	0.018	0.5363
15	rs150574147	84518830	A	G	0.0592966816705476	0.1144	0.6042
15	rs28544951	84518840	C	T	0.0124027667170427	0.018	0.4902
15	rs12591251	84519340	C	T	-0.0259949602770859	0.0224	0.2458
15	rs35651801	84519637	T	C	0.0663961696396827	0.0437	0.1284
15	rs12439361	84521333	C	G	-0.0309954337025195	0.0705	0.6606
15	rs12901568	84522473	T	C	0.0651976788453886	0.0436	0.1352
15	rs10906981	84522559	G	A	0.0121953336998771	0.0179	0.4958
15	rs1383484	84522755	C	T	-0.0038975857287134	0.0172	0.8215
15	rs189827648	84523902	G	C	-0.0084959889212643	0.0955	0.9294
15	rs74199046	84524879	T	C	-0.0257999754904126	0.0224	0.2497
15	rs60699858	84525496	C	T	-0.0105959392134034	0.018	0.557
15	rs113038464	84527364	A	G	-0.0110002818588653	0.018	0.541
15	rs72746979	84528059	T	C	-0.0114047880634385	0.018	0.5278
15	rs35340858	84528165	G	T	-0.0263029084210524	0.0226	0.2432
15	rs72746980	84528745	T	A	-0.0113036461713921	0.018	0.5301
15	rs7167818	84529084	C	T	-0.010302892995897	0.0351	0.7693
15	rs11636302	84529563	G	A	-0.0145046862028817	0.0353	0.6817
15	rs533975378	84529564	A	G	-0.0570995920405728	0.0881	0.5168
15	rs144445636	84530707	C	T	0.0060019521956343	0.0757	0.9369
15	rs141267968	84530718	C	T	-0.0256973671872587	0.0225	0.254
15	rs147787259	84531018	G	A	0.0624018651129649	0.0435	0.1515
15	rs12915913	84531332	G	A	0.0624018651129649	0.0441	0.157
15	rs141978916	84532781	C	T	0.0621011782291044	0.0441	0.1594
15	rs190069043	84533704	A	T	-0.0815029399606216	0.0749	0.2761
15	rs139384603	84533884	G	A	0.0624018651129649	0.0435	0.1516
15	rs7182380	84534029	T	G	-0.0048015088161939	0.0172	0.781
15	rs145065481	84534181	G	A	-0.0274020297483382	0.0246	0.2661
15	rs140348208	84535025	G	T	-0.0064004391810282	0.07	0.9273
15	rs138890580	84535142	A	G	0.0698991273796672	0.0766	0.3611
15	rs11259922	84535151	C	T	-0.0043996643446871	0.0172	0.7972
15	rs11259923	84535704	A	G	0.0112959597418516	0.0178	0.5269
15	rs79176646	84537135	T	G	0.0628996789690455	0.0744	0.3981
15	rs12900183	84537216	G	A	0.0618004009054468	0.0433	0.1536
15	rs12901281	84537241	C	A	0.0603045706055096	0.0434	0.1649
15	rs77298919	84537515	A	G	0.0028958031120254	0.0209	0.8903
15	rs17158593	84537626	A	C	-0.0113036461713921	0.0179	0.5289
15	rs1871731	84538032	A	G	0.0102968054773682	0.0177	0.5636
15	rs76380397	84538132	G	A	0.0018981972830802	0.0209	0.9284
15	rs28645965	84538645	G	A	0.0110981866660334	0.0178	0.5313
15	rs28545666	84538711	G	C	0.0114047182634362	0.0178	0.5217
15	rs17158590	84539476	T	C	-0.0101008421794295	0.0179	0.5718
15	rs4144691	84539619	C	G	0.0167981182758809	0.0198	0.3959
15	rs61267560	84540603	T	C	-0.0101008421794295	0.018	0.5724
15	rs4842837	84540651	A	G	0.0587027762537362	0.0433	0.1753
15	rs58316347	84540729	C	A	-0.0112025145079934	0.018	0.5338
15	rs1480826	84541379	C	G	-0.057194885093252	0.0969	0.5549
15	rs10459761	84542688	C	A	0.0352995739869328	0.0193	0.06708
15	rs12900671	84543521	T	C	0.0336958638567256	0.0193	0.08095
15	rs12914477	84543615	G	A	0.0622985141942241	0.0401	0.1208
15	rs7177951	84543668	G	A	-0.0421040660228114	0.0206	0.04126
15	rs28640918	84543685	A	G	0.0118989261570991	0.019	0.5317
15	rs4321166	84544614	A	T	0.0663025892540632	0.0411	0.1065
15	rs139096853	84545016	C	A	-0.0762980609560639	0.1006	0.448
15	rs12901364	84545716	C	T	0.0177023841130051	0.0198	0.372
15	rs12900443	84545802	G	T	0.0180952882690919	0.0198	0.3606
15	rs28728297	84546412	T	A	0.0107025231331357	0.0178	0.5465
15	rs28578450	84546413	C	A	0.0107025231331357	0.0178	0.546
15	rs12902486	84546421	C	G	0.0577027101282892	0.0433	0.1822
15	rs1480820	84546461	T	C	-0.0122041688389067	0.0352	0.7294
15	rs12907471	84546721	A	G	0.0582028682075395	0.0433	0.1789
15	rs7170165	84546839	A	G	0.0192044091837133	0.0174	0.2684
15	rs1812707	84547222	C	T	0.0135971385060249	0.0197	0.4896
15	rs7182563	84548746	A	G	0.0135971385060249	0.0197	0.4893
15	rs11629657	84548980	C	G	0.0136957831289865	0.0197	0.4868
15	rs7181926	84549428	G	C	0.014504302202808	0.0196	0.4608
15	rs2086441	84550480	G	A	0.0133011462391285	0.0179	0.459
15	rs12904215	84550628	G	A	0.0540998523168248	0.0426	0.2035
15	rs61371724	84550831	C	G	-0.0102018624845967	0.0179	0.5678
15	rs28712829	84550867	C	T	0.0133011462391285	0.0179	0.4586
15	rs967374	84551395	C	T	0.0187039847937718	0.0197	0.343
15	rs7179241	84551711	A	G	0.013202462677756	0.0179	0.4599
15	rs6603000	84551894	C	T	0.0147999386115992	0.02	0.46
15	rs12916223	84552494	C	T	0.0156961681063242	0.0196	0.4227
15	rs28801104	84552843	C	T	0.0150954876453349	0.0196	0.4397
15	rs12900412	84553066	G	A	0.0152038337422728	0.0196	0.4372
15	rs72746992	84553414	G	T	-0.0098988321792475	0.0179	0.5793
15	rs10220741	84553558	G	A	-0.0122041688389067	0.0352	0.7282
15	rs8028931	84554018	G	C	0.0194005857039748	0.0198	0.3264
15	rs17158579	84554117	A	G	-0.009797842480111	0.0179	0.5851
15	rs1812494	84554677	C	T	-0.0127003085782322	0.0352	0.7188
15	rs68014551	84555391	A	T	-0.0104039337153929	0.0179	0.5617
15	rs11637095	84555752	A	G	0.0584952975902863	0.0433	0.1765
15	rs2170261	84556104	G	A	0.0190964956909883	0.0198	0.3354
15	rs4842921	84556623	G	A	0.021497269010823	0.0175	0.2181
15	rs4468570	84556739	A	T	0.0192044091837133	0.0198	0.3331
15	rs12912911	84557113	G	T	0.0585990423029356	0.0433	0.1752
15	rs2401171	84557676	T	G	0.0153023200084426	0.0196	0.4341
15	rs12591488	84558653	A	G	-0.0303045802648556	0.0222	0.1722
15	rs28705374	84558676	A	G	0.0161980995687726	0.0233	0.486
15	rs12592484	84558701	T	C	-0.0312017511432645	0.0222	0.1599
15	rs4842922	84560692	C	T	0.0590044865764036	0.0438	0.1785
15	rs143466274	84561268	C	T	0.0078987227933553	0.0582	0.8916
15	rs899927	84561879	C	T	0.0023971245997214	0.0188	0.8992
15	rs4414460	84562740	A	G	0.0018981972830802	0.0188	0.9176
15	rs10520575	84563031	A	G	0.0600974240485804	0.0432	0.1648
15	rs12914343	84564191	A	G	0.0603987139482326	0.0432	0.1624
15	rs8041056	84564817	G	A	0.0150954876453349	0.0196	0.4417
15	rs72746994	84565106	C	T	-0.0091012913892029	0.0179	0.6108
15	rs6603001	84565268	A	G	0.0149969810059077	0.0196	0.4424
15	rs6603002	84565601	G	T	0.0150954876453349	0.0196	0.4413
15	rs6603003	84565602	C	T	0.0150954876453349	0.0196	0.4412
15	rs142420903	84565814	G	A	-0.125098478378138	0.0918	0.1728
15	rs79279791	84566199	C	A	-0.0839034842227057	0.0441	0.05736
15	rs11259926	84566248	G	A	0.0189983824093147	0.0197	0.3325
15	rs7162129	84566444	T	C	0.0156961681063242	0.0196	0.423
15	rs78494571	84566528	G	C	-0.0309954337025195	0.0222	0.1633
15	rs11259927	84566544	C	T	0.0109003744682883	0.0179	0.5445
15	rs147577719	84566639	G	A	0.0320024161254944	0.082	0.6962
15	rs12906247	84567399	T	G	0.06259914175652	0.0434	0.1489
15	rs11857009	84567413	T	C	0.0155977206230546	0.0196	0.4244
15	rs10520574	84567599	A	G	-0.0132980281439898	0.0188	0.4816
15	rs2046120	84567762	T	A	0.0156961681063242	0.0196	0.4228
15	rs11259928	84568095	A	G	0.0154992634469238	0.0196	0.4273
15	rs10906982	84568158	T	A	0.0156961681063242	0.0196	0.4219
15	rs6603004	84568504	A	G	0.0148984646619666	0.0196	0.4477
15	rs10906983	84569183	A	G	0.014504302202808	0.0196	0.4578
15	rs922664	84569555	A	G	0.014504302202808	0.0196	0.4574
15	rs1564472	84569793	T	C	0.014504302202808	0.0196	0.4589
15	rs9921007	84569851	C	T	0.0110981866660334	0.0179	0.5341
15	rs1564473	84569942	T	G	0.014504302202808	0.0196	0.4592
15	rs1564474	84570033	G	A	0.014504302202808	0.0196	0.459
15	rs2170262	84570175	A	T	0.014504302202808	0.0196	0.4582
15	rs12898254	84570199	C	A	0.0611985747210087	0.0434	0.1582
15	rs10152139	84570262	A	T	0.014504302202808	0.0196	0.458
15	rs10152119	84570381	C	T	0.0146028573839336	0.0196	0.4571
15	rs1471552	84570734	G	A	0.0146028573839336	0.0196	0.4548
15	rs1471553	84571038	G	T	0.0147999386115992	0.0196	0.4506
15	rs1471554	84571078	A	C	0.0147014028528927	0.0196	0.4516
15	rs147594271	84571804	A	G	0.0077002766261879	0.0737	0.9163
15	rs8036748	84571836	T	A	0.0155977206230546	0.0196	0.4264
15	rs1564475	84572229	C	G	0.0150954876453349	0.0196	0.439
15	rs79349825	84572287	G	A	-0.0164038098256767	0.0784	0.8342
15	rs66990951	84572456	A	T	0.0025966258472659	0.0188	0.8907
15	rs7183263	84573041	T	G	0.0153023200084426	0.0196	0.4341
15	rs7178962	84573248	A	G	0.0152038337422728	0.0196	0.4369
15	rs899926	84573491	G	A	0.0149969810059077	0.0196	0.4432
15	rs144757184	84573621	T	C	-0.175496897846857	0.1087	0.1064
15	rs75612420	84575186	C	T	-0.0168003386783461	0.0786	0.8303
15	rs8029387	84575275	C	T	0.0153023200084426	0.0196	0.4348
15	rs8028359	84575345	G	A	0.0173977771764203	0.0196	0.3741
15	rs940934	84575528	A	G	0.0153023200084426	0.0196	0.4346
15	rs72748604	84575575	T	A	-0.0098988321792475	0.0179	0.5825
15	rs72748605	84575976	A	G	-0.0098988321792475	0.0179	0.5826
15	rs1810049	84576052	A	G	0.0149969810059077	0.0196	0.4425
15	rs11853052	84576159	A	T	0.0153023200084426	0.0196	0.4349
15	rs11853795	84576308	T	C	0.0154007965760229	0.0196	0.4314
15	rs11856122	84576348	G	A	0.0153023200084426	0.0196	0.4334
15	rs117754834	84576783	C	T	-0.0527996915922012	0.078	0.4984
15	rs2401172	84576957	A	G	0.0153023200084426	0.0196	0.4341
15	rs2401173	84576970	C	G	0.0153023200084426	0.0196	0.4336
15	rs2401174	84576992	A	G	0.0153023200084426	0.0196	0.4338
15	rs79211113	84577063	C	T	-0.0437011352710986	0.024	0.06829
15	rs11259929	84577202	C	G	0.0154007965760229	0.0196	0.4302
15	rs76513040	84577300	A	G	-0.0170037478161859	0.0787	0.8292
15	rs72748610	84577329	C	T	-0.0095958936734469	0.0179	0.5939
15	rs11259930	84577350	A	G	0.0154992634469238	0.0196	0.4268
15	rs77536015	84577420	C	G	-0.0601959637034527	0.0706	0.3934
15	rs1480827	84577792	G	C	0.0153023200084426	0.0196	0.4329
15	rs2401175	84578217	A	T	0.0154007965760229	0.0196	0.4315
15	rs2401176	84578364	G	T	0.0154007965760229	0.0196	0.4315
15	rs2401177	84578429	T	A	0.0154007965760229	0.0196	0.4321
15	rs2401178	84578491	C	T	0.0154007965760229	0.0196	0.4318
15	rs72748617	84578856	T	A	-0.0095958936734469	0.0179	0.5924
15	rs2401179	84578948	G	A	0.0154007965760229	0.0196	0.4298
15	rs2401180	84579186	C	A	0.0154992634469238	0.0196	0.4296
15	rs11259931	84580022	G	A	0.0160997014894237	0.0195	0.4068
15	rs11637264	84580024	T	C	0.0660966815748511	0.0443	0.1356
15	rs11259932	84580057	G	A	0.0154992634469238	0.0196	0.4287
15	rs11259933	84580156	G	A	0.0154992634469238	0.0196	0.4283
15	rs11259934	84580171	T	C	0.0154992634469238	0.0196	0.428
15	rs11259935	84580427	C	T	0.0155977206230546	0.0196	0.4264
15	rs11259936	84580582	A	C	0.0155977206230546	0.0196	0.4256
15	rs12914857	84581166	T	C	0.0156961681063242	0.0196	0.4235
15	rs2055712	84581605	G	A	0.0156961681063242	0.0196	0.4224
15	rs12439867	84581889	G	A	0.0117012723076411	0.0179	0.5137
15	rs4842923	84581904	T	C	0.0154007965760229	0.0196	0.4301
15	rs4842838	84582124	G	T	0.0159028762794155	0.0196	0.4167
15	rs8038109	84582304	G	T	0.0123039944561641	0.0179	0.4922
15	rs2061999	84582740	C	T	0.0158044491449436	0.0196	0.4195
15	rs12906624	84583364	T	A	0.0579009158948382	0.0434	0.1817
15	rs3934135	84583799	C	T	0.0155977206230546	0.0196	0.4244
15	rs2030838	84583810	T	A	0.0155977206230546	0.0196	0.4253
15	rs2030839	84583959	T	C	0.0154992634469238	0.0196	0.4298
15	rs2030840	84584134	G	C	0.0150954876453349	0.0196	0.441
15	rs1880730	84584184	C	T	0.0150954876453349	0.0196	0.4404
15	rs80088335	84584254	G	T	-0.0259949602770859	0.028	0.3536
15	rs2401181	84584783	G	A	0.0575988723793984	0.0434	0.1849
15	rs7496814	84584959	C	T	0.0148984646619666	0.0196	0.4467
15	rs11633301	84585038	A	G	0.0148984646619666	0.0196	0.4473
15	rs1480823	84585746	C	T	0.0115035793834154	0.02	0.5657
15	rs12900888	84585977	A	C	0.0597960433459657	0.0435	0.169
15	rs11852757	84586030	A	G	-0.009696862978864	0.0179	0.5891
15	rs12900668	84586146	C	T	0.059701843246044	0.0435	0.17
15	rs8024418	84586308	A	G	0.0147014028528927	0.0196	0.4545
15	rs8042970	84586368	G	A	0.0146028573839336	0.0196	0.4561
15	rs8029016	84586464	T	C	0.0146028573839336	0.0196	0.457
15	rs4842839	84587275	G	A	0.0597960433459657	0.0435	0.1688
15	rs4842924	84587607	C	T	0.014504302202808	0.0196	0.4612
15	rs11259937	84587833	A	G	0.0152038337422728	0.0197	0.4403
15	rs75262867	84587889	T	C	-0.12530248599513	0.0918	0.1721
15	rs11637866	84587958	C	T	0.0143958802837323	0.0197	0.4633
15	rs11633094	84588090	A	G	0.061302039376164	0.0435	0.1586
15	rs906425	84588822	A	T	0.0114047182634362	0.0179	0.5228
15	rs12917345	84589197	C	T	0.0592024345167419	0.0435	0.1738
15	rs12916203	84589221	G	T	0.0590987523872065	0.0435	0.1746
15	rs2135880	84589613	T	G	0.0140015196358136	0.0197	0.4771
15	rs1526080	84589920	G	A	0.0139029051689914	0.0197	0.4814
15	rs1852264	84589940	C	T	0.0139029051689914	0.0197	0.4815
15	rs1526081	84590066	C	T	0.0138042809763971	0.0197	0.4821
15	rs72748627	84590472	C	A	-0.009696862978864	0.018	0.588
15	rs8030379	84590910	G	A	0.0135971385060249	0.0197	0.49
15	rs192310340	84590927	A	C	-0.0066017436345624	0.069	0.9238
15	rs12907501	84591121	G	A	0.0560967393518702	0.0436	0.1978
15	rs183266172	84591422	C	A	0.0197045832743354	0.0386	0.6092
15	rs201928728	84591423	A	T	0.0197045832743354	0.0386	0.6091
15	rs10520573	84591575	A	G	0.001099395443301	0.0196	0.9572
15	rs10520572	84591675	T	C	-0.006199175242821	0.0176	0.7254
15	rs77807991	84592000	A	G	0.0193025022544974	0.0373	0.6042
15	rs76343395	84592069	G	A	-0.0285949668801128	0.0271	0.2926
15	rs3748369	84592362	T	A	-0.009000382197299	0.0179	0.6149
15	rs12905660	84593533	T	C	0.0590044865764036	0.0433	0.1732
15	rs150578385	84593836	A	G	0.164496971881403	0.0844	0.05126
15	rs6603006	84594067	T	C	-0.007004474152883	0.0174	0.6869
15	rs6603007	84594506	A	G	-0.007004474152883	0.0174	0.687
15	rs8034577	84594531	T	A	-0.0040983869261633	0.0204	0.8402
15	rs140801776	84594786	G	A	-0.058901107920161	0.104	0.5713
15	rs7169152	84595941	C	A	-0.0066017436345624	0.0174	0.7059
15	rs1480821	84597799	C	T	-0.0040983869261633	0.0203	0.8413
15	rs1011102	84597976	A	C	-0.0060985584618694	0.0174	0.7262
15	rs1553645	84598503	G	C	-0.0052035148315978	0.0203	0.7981
15	rs1480822	84599898	T	C	-0.0050024916227914	0.0203	0.8042
15	rs12050811	84600300	G	T	-0.0079011318962572	0.018	0.6598
15	rs145365185	84601445	T	C	-0.175401555328789	0.1157	0.1295
15	rs147999873	84601472	G	T	0.113801787662147	0.0807	0.1587
15	rs1904866	84602186	A	G	-0.0069037763167944	0.0174	0.6938
15	rs1600640	84603034	T	G	-0.0054045784588597	0.0204	0.7893
15	rs11632808	84604007	G	A	0.0499989570943217	0.0432	0.2468
15	rs6603008	84604173	G	C	-0.0066017436345624	0.0174	0.7048
15	rs12912141	84605973	G	A	0.0479993753879105	0.0432	0.2661
15	rs7182097	84606009	T	C	-0.0388032003238938	0.0341	0.2555
15	rs7182462	84606209	T	C	-0.0065010863423599	0.0174	0.71
15	rs143051300	84606661	A	G	0.0366019024445485	0.0745	0.6234
15	rs2011645	84606942	T	C	-0.0380030548002074	0.0341	0.2655
15	rs78627663	84607855	A	G	0.0234039777790161	0.0265	0.3773
15	rs61378395	84607934	A	G	-0.0066017436345624	0.0179	0.7114
15	rs4842926	84608488	C	T	0.0007996801705642	0.0172	0.9607
15	rs76545801	84609336	C	A	-0.0306963490025976	0.0398	0.4404
15	rs12916195	84609611	T	A	0.0458047599004855	0.043	0.2876
15	rs12914327	84609708	G	C	0.0443039255565243	0.043	0.3039
15	rs12901723	84611630	G	A	0.0437967654983826	0.043	0.3085
15	rs138854583	84612621	C	T	-0.124396103870379	0.1143	0.2768
15	rs77677738	84612995	C	T	-0.0278029446620889	0.0407	0.495
15	rs12898206	84614202	G	A	0.0389033551082361	0.0427	0.3622
15	rs28694702	84614286	G	A	-0.0045001103249234	0.0174	0.796
15	rs11629965	84614645	C	T	-0.007004474152883	0.018	0.6984
15	rs11630705	84614800	G	C	-0.0065010863423599	0.0179	0.718
15	rs11630762	84614979	G	C	-0.0054950702819798	0.0179	0.7607
15	rs986118	84615189	C	T	-0.0045001103249234	0.0174	0.7969
15	rs10520571	84616332	A	G	-0.0039979812872983	0.0174	0.8164
15	rs8028946	84617077	C	T	-0.0040983869261633	0.0174	0.8132
15	rs17370601	84617246	A	G	-0.0065010863423599	0.0179	0.7147
15	rs12910871	84617732	C	T	0.0394995204367644	0.0426	0.354
15	rs12909818	84617858	G	C	-0.0006001800720324	0.0175	0.9726
15	rs62027811	84619027	A	G	0.0385955177593629	0.0426	0.3645
15	rs117901193	84619245	C	G	0.0507976715868588	0.0787	0.5187
15	rs8024422	84619980	G	C	-0.0029042131473898	0.0175	0.8689
15	rs1600641	84620441	G	A	-0.005304041591906	0.0207	0.7962
15	rs12912715	84620730	T	G	0.0371994409891063	0.0426	0.3821
15	rs12912896	84620867	T	C	0.0374017521540008	0.0426	0.3794
15	rs4240769	84621412	G	A	0.0371994409891063	0.0426	0.3819
15	rs75889854	84622295	G	T	0.0212036062510236	0.0785	0.7871
15	rs80047070	84622793	A	G	0.0441030061101949	0.0436	0.3119
15	rs117831252	84622807	C	T	0.042503779526724	0.0797	0.5938
15	rs12900391	84622931	A	G	-0.0017014466397575	0.0175	0.9222
15	rs10459762	84623400	C	T	-0.0142003494011414	0.0571	0.8032
15	rs185099542	84623555	C	A	0.157396833934745	0.0895	0.07878
15	rs34411238	84624261	C	T	0.0435000054458512	0.0423	0.3031
15	rs2011013	84625766	A	T	-0.007296555232638	0.0179	0.6834
15	rs56278218	84626694	A	T	-0.007296555232638	0.0179	0.6855
15	rs56373916	84626741	A	C	-0.0071958279818024	0.0179	0.6886
15	rs143355115	84626914	G	A	0.0535976373487916	0.0456	0.2399
15	rs145711579	84627536	C	A	-0.128799747391589	0.068	0.05804
15	rs11855613	84627989	C	T	-0.007296555232638	0.0179	0.6824
15	rs6603009	84629077	A	T	-0.0289037168568363	0.0348	0.4064
15	rs12914184	84630062	T	A	0.0425996136188173	0.0421	0.3117
15	rs12910084	84630158	A	T	0.042503779526724	0.0421	0.3131
15	rs12916106	84631452	A	G	-0.0019018072895963	0.0174	0.9112
15	rs192351528	84631709	T	G	0.0063994795805678	0.0817	0.9371
15	rs12900895	84631739	A	G	0.0448012667045393	0.0419	0.2855
15	rs2086442	84632544	T	C	-0.0275973271921043	0.0348	0.4278
15	rs57028207	84632667	A	G	0.0110981866660334	0.0373	0.7667
15	rs59559865	84633360	T	C	-0.0113036461713921	0.018	0.5309
15	rs117891862	84633492	A	T	0.0411995232473163	0.0421	0.3282
15	rs139997276	84633764	C	T	-0.0166986496230515	0.0208	0.4196
15	rs139155853	84634466	A	G	-0.0767946549790727	0.0783	0.3271
15	rs76466285	84634651	A	G	-0.0579999442979887	0.0804	0.4712
15	rs184817873	84635535	T	A	-0.0112025145079934	0.0654	0.8641
15	rs112409013	84636232	A	G	-0.0114958245134845	0.0179	0.5207
15	rs55781136	84637651	A	G	-0.0120017335415971	0.0178	0.5005
15	rs7166641	84637928	C	T	-0.0027036515743148	0.0174	0.8768
15	rs146608508	84637978	A	T	0.0291995144044279	0.0629	0.6425
15	rs9788720	84638976	G	A	-0.0074980401773571	0.0243	0.7574
15	rs2277849	84639350	C	T	-0.0112025145079934	0.0178	0.5288
15	rs12148239	84641018	T	G	-0.007296555232638	0.0179	0.6811
15	rs4842841	84641125	G	A	0.0318958749835631	0.0399	0.4237
15	rs9329363	84643134	T	G	-0.0093031403261444	0.0171	0.5837
15	rs9329364	84643242	G	A	-0.009797842480111	0.0171	0.564
15	rs76028887	84643399	C	A	-0.0007002451143934	0.0313	0.9818
15	rs4842927	84643479	T	A	0.0025966258472659	0.0173	0.8824
15	rs12101685	84643657	A	G	-0.009797842480111	0.0171	0.5675
15	rs4842842	84643956	A	G	0.0346043046869299	0.036	0.3362
15	rs7171383	84644839	T	A	-0.0119005312583873	0.0171	0.4863
15	rs4354897	84644971	T	C	0.0347974835421732	0.0393	0.3764
15	rs4374136	84645007	G	C	0.0350002811846215	0.0393	0.3736
15	rs4359399	84645052	T	A	0.0036034995896235	0.0173	0.8344
15	rs72748643	84645928	G	A	-0.006199175242821	0.0179	0.7299
15	rs713467	84646473	G	A	-0.0091012913892029	0.0171	0.5935
15	rs713468	84646691	A	G	0.0004998750416509	0.0173	0.9748
15	rs881984	84646982	T	C	0.0005998200719675	0.0173	0.9714
15	rs906427	84647207	T	C	-0.0372035489975441	0.0353	0.2921
15	rs881983	84647308	C	T	0.0355022698424966	0.0393	0.3663
15	rs77038617	84650008	C	A	-0.0465990663783681	0.0559	0.4038
15	rs8031704	84651185	C	A	0.0011992805754821	0.0174	0.9429
15	rs7176737	84651290	T	C	-0.0386992491392765	0.0352	0.2715
15	rs117822550	84654908	T	C	-0.0260975991218731	0.056	0.6406
15	rs7168418	84655733	C	T	-0.0332982854015147	0.0351	0.3428
15	rs58035991	84656648	G	A	0.0026963615477425	0.0373	0.9429
15	rs141297202	84657720	G	A	-0.0214994661132367	0.0206	0.2967
15	rs188626186	84657869	C	T	0.0183996828453635	0.0686	0.7879
15	rs2341	84660256	C	G	-0.0051029981759033	0.0181	0.7775
15	rs62027818	84661145	T	C	0.0350002811846215	0.0395	0.3764
15	rs67389173	84661290	A	C	-0.0045001103249234	0.018	0.802
15	rs12900471	84661307	T	C	0.0026963615477425	0.0174	0.877
15	rs11638600	84661481	G	A	0.0027960873020011	0.0174	0.8727
15	rs6603013	84662420	G	A	-0.0332982854015147	0.0351	0.3429
15	rs2135877	84663107	A	G	0.0009995003330834	0.0174	0.9557
15	rs117894267	84663642	A	G	0.0411035548784171	0.078	0.5986
15	rs117247718	84664154	G	A	-0.034198147379977	0.0413	0.4069
15	rs12912716	84664263	A	T	0.0353961009469877	0.0395	0.37
15	rs12913054	84664456	A	G	0.0356952753244514	0.0395	0.3668
15	rs2401185	84665205	G	A	-0.0065010863423599	0.0182	0.7208
15	rs9989259	84667242	C	G	-0.0042992284528324	0.0177	0.8083
15	rs117751053	84670186	T	C	0.0251022847608284	0.0795	0.7524
15	rs58824810	84670975	T	C	-0.0010005003335835	0.0182	0.9541
15	rs72748654	84672018	G	C	0.0007996801705642	0.0184	0.9639
15	rs11633088	84672181	T	A	0.0329994782631079	0.0393	0.4001
15	rs12912812	84672756	A	G	0.0089993837968006	0.0177	0.611
15	rs11259938	84672914	C	T	0.0027960873020011	0.0363	0.9394
15	rs12911536	84673030	G	T	0.0323994240466592	0.0392	0.4088
15	rs4842929	84673536	C	G	0.0129951954948113	0.0177	0.4637
15	rs56193063	84673880	G	A	0.0069954745123864	0.0185	0.7059
15	rs8043256	84674583	A	G	0.0056042667198317	0.0184	0.761
15	rs12438301	84675518	G	A	-0.0329985112635755	0.0355	0.3514
15	rs6603014	84676068	C	G	-0.0207028323592018	0.0174	0.2352
15	rs2401186	84676670	T	C	-0.0183982139464423	0.0174	0.2918
15	rs2401187	84676855	T	G	-0.0388032003238938	0.039	0.3207
15	rs116967101	84678221	G	A	0.0187039847937718	0.0622	0.7634
15	rs116601655	84678473	G	A	-0.0722051682492376	0.1005	0.4722
15	rs12443145	84679049	G	A	-0.056496280157669	0.054	0.2955
15	rs1531683	84679158	T	C	-0.0433042394092723	0.039	0.2676
15	rs12903883	84680553	A	G	0.0379025370484673	0.0391	0.332
15	rs4297647	84680594	T	C	0.0075017910703226	0.0175	0.6697
15	rs1480824	84681337	G	A	-0.0346949697968869	0.0355	0.328
15	rs765524	84681782	G	T	0.0385955177593629	0.0391	0.3227
15	rs76745332	84682900	G	A	-0.0486966685402845	0.0814	0.5501
15	rs2895953	84682906	C	G	-0.0203966036652218	0.0174	0.2406
15	rs1534191	84683091	T	C	-0.0378991867540796	0.0391	0.3324
15	rs7166267	84684221	G	A	-0.0358966439977618	0.0356	0.3125
15	rs2063035	84684669	G	A	-0.0360003042410416	0.0356	0.3116
15	rs143582552	84686077	G	C	-0.0344051267241774	0.1127	0.76
15	rs77328593	84686080	A	G	0.0235016597850914	0.0274	0.3902
15	rs7183235	84686227	A	C	0.0092966519050945	0.0176	0.599
15	rs8042328	84686339	C	G	-0.0194988734340555	0.0176	0.2661
15	rs61655717	84686759	G	A	0.0061013488579762	0.0184	0.7419
15	rs182024331	84686856	A	C	0.168298694430387	0.0853	0.04861
15	rs12914602	84688052	T	G	0.0142973047008244	0.0176	0.4146
15	rs12595485	84688740	C	T	-0.0073972926304747	0.0529	0.8882
15	rs4842930	84688897	G	A	-0.0364046818937998	0.0356	0.3077
15	rs6603015	84689225	T	A	-0.0366017456445608	0.0357	0.3044
15	rs17158445	84689429	G	A	-0.0256973671872587	0.0237	0.2782
15	rs144266852	84690420	T	G	0.0784968981407531	0.0825	0.341
15	rs12911612	84691014	T	C	0.0432989243951476	0.0392	0.2695
15	rs12905952	84691261	G	A	0.043097802902723	0.0393	0.2723
15	rs34529571	84691807	A	G	0.0428008353226943	0.0393	0.2757
15	rs10163186	84692236	T	C	-0.0437951599996715	0.0392	0.2641
15	rs146071158	84692530	A	G	-0.0398953406632555	0.0757	0.5979
15	rs4842931	84692877	A	G	-0.0396976268585458	0.0358	0.268
15	rs12050701	84692937	G	A	0.0044003044444822	0.0185	0.8126
15	rs11259939	84692938	G	T	0.003902375817241	0.0185	0.8328
15	rs2279924	84694510	A	G	-0.0207028323592018	0.0173	0.2329
15	rs12905265	84695785	A	C	-0.0456984484517478	0.0397	0.249
15	rs12592470	84697044	G	A	-0.0164038098256767	0.0175	0.3483
15	rs72478432	84697503	A	G	-0.023002541565316	0.0238	0.3338
15	rs2895992	84698064	G	A	0.0103957761821204	0.018	0.5619
15	rs12901010	84699034	G	A	0.043595744117646	0.0401	0.2768
15	rs12901166	84699113	G	A	0.0435000054458512	0.0401	0.2777
15	rs62026483	84699212	G	A	-0.0235040691879941	0.0234	0.3157
15	rs141690737	84700375	T	C	0.0139029051689914	0.057	0.8076
15	rs2292188	84700783	A	G	-0.0309026047398165	0.0197	0.1176
15	rs75375656	84700948	G	A	0.0058031292269501	0.0226	0.7974
15	rs1960770	84702444	T	C	-0.0669948688242784	0.0549	0.2228
15	rs2049511	84702727	A	G	-0.0328951617042694	0.018	0.06743
15	rs571183728	84702818	A	G	-0.0626948883400778	0.0548	0.2527
15	rs34672825	84703470	C	T	0.0562007331879655	0.0273	0.03964
15	rs11637666	84703874	A	G	0.103900450280944	0.0371	0.00515
15	rs17158441	84705110	T	G	-0.0235962138551867	0.0178	0.1847
15	rs2279925	84705405	T	C	0.0128964817350202	0.0213	0.5449
15	rs2279926	84705426	G	A	-0.0244976316004002	0.0177	0.1674
15	rs950168	84706197	C	T	-0.0262002485024742	0.0175	0.1334
15	rs139585441	84706290	C	T	0.0344980404075674	0.0419	0.41
15	rs950169	84706461	C	T	0.102096193551016	0.0368	0.005555
15	rs2135551	84707851	A	G	0.100596184233562	0.0368	0.006311
15	rs149452567	84709472	G	A	-0.009000382197299	0.0442	0.839
15	rs59981300	84709614	G	C	0.0143958802837323	0.0213	0.4988
15	rs144183188	84709657	T	C	-0.0625990697565225	0.052	0.2291
15	rs118125642	84711974	G	C	-0.0974033689970919	0.0662	0.1408
15	rs62026487	84712461	T	C	-0.0144032303107437	0.0246	0.5586
15	rs141724470	84713454	T	C	-0.029202265808213	0.019	0.1246
15	rs143514218	84713456	A	C	-0.0335050785573982	0.0246	0.1734
15	rs59158066	84715689	G	A	-0.0127003085782322	0.0423	0.7634
15	rs12902672	84716986	G	A	0.103503793014661	0.0367	0.004809
15	rs112627987	84717797	C	T	0.0098018049722602	0.0246	0.6911
15	rs28600121	84719498	G	A	-0.0114047880634385	0.0177	0.52
15	rs145238893	84720967	A	G	-0.0222967349986103	0.0631	0.7236
15	rs6603018	84721019	A	G	-0.0469972723609114	0.0404	0.2448
15	rs147282360	84721415	T	A	0.0389033551082361	0.103	0.7057
15	rs28420713	84721543	T	C	-0.0240980393840575	0.0178	0.1745
15	rs111912159	84721558	T	A	-0.0112025145079934	0.0251	0.6554
15	rs185191325	84721619	C	T	0.0128964817350202	0.0359	0.7194
15	rs189751591	84721620	A	G	0.0142973047008244	0.0359	0.6907
15	rs145394290	84721787	T	C	0.0287040681283552	0.0511	0.5737
15	rs114637845	84722233	C	T	0.0086028888072678	0.0245	0.7262
15	rs145305460	84722309	T	C	0.003902375817241	0.0962	0.9675
15	rs1818950	84722521	A	G	0.103296386808865	0.0366	0.004743
15	rs116443262	84722797	T	G	-0.0259949602770859	0.0191	0.1721
15	rs4559876	84722798	T	C	-0.0259949602770859	0.0191	0.1717
15	rs72630440	84723307	G	C	-0.0263029084210524	0.0191	0.1677
15	rs12438293	84723788	A	G	-0.0227979086760041	0.0193	0.2357
15	rs12903820	84723820	A	G	0.10380130071374	0.0366	0.004573
15	rs7170641	84723879	T	A	-0.010302892995897	0.0178	0.5636
15	rs117197343	84724422	C	T	-0.0034961042567088	0.0548	0.9497
15	rs111915655	84725960	G	A	-0.0191012733024012	0.0245	0.4348
15	rs62026490	84726953	G	A	-0.0135007260538548	0.0251	0.5907
15	rs1848099	84728001	C	T	-0.0282965991551138	0.0431	0.512
15	rs8040248	84728405	C	T	-0.0038975857287134	0.0177	0.8238
15	rs10520569	84729389	C	T	-0.0132980281439898	0.025	0.595
15	rs62026491	84729586	A	G	-0.0131966945943914	0.025	0.5968
15	rs151182988	84732048	C	T	-0.0622052453438987	0.0709	0.3799
15	rs1608946	84734132	A	G	-0.0220002402796674	0.0192	0.253
15	rs6603019	84734324	A	G	-0.0316041926269978	0.0433	0.4657
15	rs12915589	84734464	T	C	0.105197502371883	0.0369	0.004357
15	rs62026492	84735782	C	T	-0.0131966945943914	0.025	0.597
15	rs115500838	84735869	G	A	-0.002002002670673	0.0732	0.9781
15	rs145016142	84735930	G	A	-0.103096414004759	0.0663	0.1199
15	rs561184288	84735951	C	G	-0.104605245390678	0.0663	0.1149
15	rs188587784	84736278	C	A	0.178397199901798	0.1078	0.09792
15	rs148869127	84736484	G	A	-0.0720976864404302	0.0919	0.4326
15	rs66801143	84736657	C	T	0.106501864071853	0.0368	0.003788
15	rs61356803	84736663	G	A	-0.0083043861636152	0.0177	0.6391
15	rs28421399	84736872	T	A	-0.0139975096438537	0.0175	0.4234
15	rs138174079	84738484	A	C	0.0126990249774084	0.0212	0.5488
15	rs35648189	84740748	T	C	0.106798481289511	0.037	0.0039
15	rs118157350	84740769	T	G	0.0106035827841911	0.0377	0.7787
15	rs8029202	84742007	A	G	-0.0309026047398165	0.0431	0.4733
15	rs62026494	84742349	G	A	-0.0143017847108596	0.0249	0.5672
15	rs149131642	84742452	G	A	0.132702299021388	0.0781	0.0894
15	rs35397346	84742827	C	T	0.107499226983445	0.037	0.003703
15	rs76216388	84745880	G	A	-0.0769998418888678	0.0915	0.4
15	rs141176134	84746849	T	G	-0.0271040176920589	0.0241	0.2604
15	rs62026499	84747605	A	G	-0.022398994943479	0.0192	0.2426
15	rs143371364	84747737	G	A	0.0084045823438103	0.0244	0.7322
15	rs77029373	84748084	A	G	0.0701974789892495	0.0795	0.3775
15	rs3814279	84748450	A	C	-0.0252972953741621	0.0176	0.151
15	rs17841161	84748914	G	C	-0.0212951405401588	0.0258	0.4085
15	rs2135550	84749199	A	G	-0.0385953087593848	0.0403	0.3374
15	rs146758007	84749345	A	G	0.0518996105407571	0.0816	0.5247
15	rs17300048	84749477	C	T	0.109096528064274	0.0371	0.003261
15	rs145789499	84749630	C	T	-0.083001246503406	0.0733	0.2569
15	rs148853248	84749635	A	T	-0.0830990401697142	0.0733	0.2567
15	rs906194	84750638	T	C	-0.0270012755029434	0.0428	0.5281
15	rs117861230	84751971	A	G	0.0389995348490096	0.0428	0.3628
15	rs192196504	84752009	C	T	0.0250047589895661	0.0773	0.7461
15	rs12437525	84753177	A	G	-0.0288007896057264	0.0428	0.5018
15	rs144105383	84753624	G	A	0.0134984841513417	0.0211	0.5223
15	rs58822714	84753744	C	T	-0.0172987645783295	0.0178	0.3309
15	rs58671704	84753749	A	T	-0.0174005146801673	0.0178	0.3285
15	rs62026523	84754222	G	T	-0.0147989665120717	0.0247	0.5506
15	rs1852265	84754346	G	A	-0.0360003042410416	0.0401	0.3688
15	rs117254903	84754785	G	C	-0.0596013954910886	0.0624	0.3399
15	rs149858063	84754932	G	A	-0.0413012760239546	0.0552	0.4542
15	rs1848093	84755527	G	C	0.109795665822884	0.0372	0.003115
15	rs1848094	84755681	C	T	0.0269047980491434	0.0428	0.5293
15	rs140222340	84756655	A	G	-0.0158042315449673	0.076	0.8354
15	rs112799474	84757452	G	A	0.005703702916678	0.0239	0.8098
15	rs114873493	84758094	C	T	0.0059025456526138	0.0395	0.8807
15	rs12915234	84758301	G	A	0.107301630474872	0.0371	0.003866
15	rs34751999	84758419	T	C	0.108701926920191	0.0372	0.003423
15	rs1567085	84758698	A	G	0.016296487966892	0.0178	0.3582
15	rs1567086	84758840	A	G	0.0312951579807101	0.0197	0.1119
15	rs35181082	84759255	T	C	0.109096528064274	0.037	0.003157
15	rs79020856	84759331	G	A	-0.0773022993580922	0.0968	0.4245
15	rs1506694	84760038	T	G	-0.0318003125497978	0.0243	0.1906
15	rs72630441	84760099	T	A	-0.0136020904182857	0.0246	0.5803
15	rs882888	84760189	T	C	-0.0079011318962572	0.0179	0.6601
15	rs62026526	84760593	C	T	-0.0138048499765589	0.0246	0.576
15	rs61116535	84762319	G	A	0.0126002819757385	0.0211	0.5497
15	rs17300292	84762568	G	C	0.109903182107225	0.0369	0.002924
15	rs140505172	84762725	A	G	0.0797996012024758	0.0919	0.3853
15	rs12050551	84763285	G	A	-0.0138961051921114	0.0246	0.5718
15	rs11637533	84763736	A	G	0.11010026527696	0.0369	0.002881
15	rs7171634	84764199	G	A	0.0287040681283552	0.0198	0.1469
15	rs7178655	84764241	T	G	0.0288012338056278	0.0198	0.1466
15	rs7173765	84764510	C	T	0.0254045542217263	0.0426	0.5521
15	rs17300406	84764774	T	G	0.0254045542217263	0.0426	0.5511
15	rs7177414	84764860	G	A	0.0291023874205329	0.0198	0.1425
15	rs12916348	84765527	C	T	0.110700233953311	0.0371	0.00286
15	rs79238968	84765739	A	G	-0.009797842480111	0.0178	0.5812
15	rs1827938	84770281	C	T	0.0315955615897506	0.0176	0.07353
15	rs28474939	84770946	A	G	0.0360040066341877	0.0403	0.3713
15	rs58467020	84771041	C	G	-0.049400350295127	0.0305	0.1056
15	rs35297609	84772896	A	G	0.112095782737737	0.0369	0.002386
15	rs62026530	84775840	G	T	0.111997442453454	0.0371	0.00254
15	rs12902936	84776046	T	C	0.0297044227063309	0.0175	0.08955
15	rs2010167	84777000	C	T	0.0254045542217263	0.0425	0.5499
15	rs141001622	84777209	G	A	-0.0782967327751765	0.0733	0.2851
15	rs116979211	84778100	G	T	0.0126990249774084	0.0243	0.6019
15	rs9806618	84778891	G	A	0.0317021347305135	0.0175	0.06993
15	rs11638394	84778928	G	A	0.111201424290829	0.0371	0.002715
15	rs145334693	84779551	C	A	0.126800037804459	0.0903	0.1602
15	rs2010790	84779738	A	G	0.0141987193998129	0.0211	0.5013
15	rs35658069	84780146	C	T	0.110503269003482	0.0371	0.002883
15	rs2010993	84780973	G	A	0.0416024898545136	0.0402	0.3012
15	rs3748370	84781582	A	G	-0.0256050287153947	0.0457	0.5753
15	rs11638297	84782417	A	C	0.110601756327796	0.0371	0.002865
15	rs4402532	84783321	A	C	0.0389033551082361	0.0402	0.3326
15	rs6603020	84784562	A	G	-0.0054950702819798	0.018	0.7598
15	rs11637158	84784964	C	T	0.03029639423135	0.0201	0.1305
15	rs79318564	84786150	G	A	0.109697099072953	0.0369	0.002961
15	rs117199206	84787023	T	C	-0.0430014511447026	0.0606	0.4781
15	rs1911155	84787635	A	G	0.110601756327796	0.0369	0.002705
15	rs144234688	84787677	T	A	0.0281014301108748	0.0401	0.484
15	rs28415985	84788079	G	A	0.0326994961630157	0.0424	0.4408
15	rs145891774	84788496	A	G	0.0239020562806236	0.0227	0.2922
15	rs62026534	84788554	G	A	-0.0130953713122409	0.0241	0.5874
15	rs17372824	84788692	G	A	-0.0124977728299804	0.0246	0.6109
15	rs4106946	84788735	G	A	0.0329994782631079	0.0424	0.4371
15	rs117360276	84788808	G	C	0.0146028573839336	0.0211	0.4894
15	rs3913457	84789465	A	C	0.0324962313421326	0.0176	0.06403
15	rs116843644	84789596	G	T	0.0123039944561641	0.0243	0.613
15	rs2659154	84790476	T	C	0.0402970567645369	0.0401	0.3151
15	rs2292190	84790654	A	G	-0.0131966945943914	0.0246	0.5923
15	rs4106950	84791946	T	G	0.0414010268486756	0.0401	0.3018
15	rs12915390	84792069	T	C	0.110503269003482	0.0372	0.002931
15	rs12911210	84792083	A	C	0.110503269003482	0.0372	0.002932
15	rs12910413	84792634	G	A	0.0338988850054592	0.0199	0.0882
15	rs1964060	84793161	G	A	0.0310043588626902	0.02	0.1219
15	rs149450881	84793413	C	T	-0.0187038311937836	0.0757	0.8053
15	rs117002130	84793438	A	G	0.12470127160197	0.0776	0.1079
15	rs12902070	84793558	T	C	0.111299842883075	0.037	0.002612
15	rs62026536	84793672	A	G	0.111398251790055	0.037	0.00259
15	rs117655872	84795746	T	C	0.0513012943555507	0.0475	0.2802
15	rs4420497	84796267	T	C	0.0311982343370806	0.0172	0.06937
15	rs117392140	84796779	G	A	-0.0032954239497972	0.0554	0.953
15	rs140222272	84799187	G	T	0.048904443353603	0.0427	0.2522
15	rs117182234	84799247	G	A	0.0156961681063242	0.0211	0.4558
15	rs72630444	84799409	T	C	-0.0208968257129853	0.026	0.4221
15	rs12905475	84800495	G	A	0.120304299043428	0.0398	0.002514
15	rs62026537	84803060	A	G	-0.013004189135254	0.0245	0.5967
15	rs62026538	84803540	G	A	-0.013004189135254	0.0245	0.5955
15	rs35159785	84804014	G	A	0.113596506582541	0.0372	0.002277
15	rs3860260	84804773	A	C	0.0228958774769045	0.0179	0.1998
15	rs17373027	84804971	G	A	-0.0122041688389067	0.0245	0.6202
15	rs71395431	84806031	G	A	0.114399540308496	0.0373	0.002151
15	rs66486766	84806060	G	A	0.114399540308496	0.0373	0.002165
15	rs146664989	84806489	G	A	-0.0338981034057645	0.0275	0.2169
15	rs116168389	84808065	A	T	-0.0490011864330638	0.0265	0.06467
15	rs62026541	84808766	T	C	-0.0094040800752939	0.0246	0.7009
15	rs142526864	84809695	G	A	-0.0989036285144588	0.1155	0.3914
15	rs60606030	84810480	C	T	0.0059025456526138	0.0232	0.7982
15	rs72630445	84810899	T	A	-0.0182963622831166	0.026	0.4815
15	rs117502239	84811769	C	T	-0.0469029460862576	0.0801	0.5577
15	rs2063036	84811774	A	G	-0.0643998640842381	0.0233	0.00577
15	rs77057536	84811815	C	T	0.0080971295874548	0.0234	0.7288
15	rs4842937	84814202	T	C	-0.0676045499371671	0.0268	0.01166
15	rs118023314	84815443	A	T	0.0022973590486834	0.0232	0.9217
15	rs12595694	84815775	A	T	-0.0633978386299677	0.0233	0.006442
15	rs117132876	84816354	T	C	-0.0668986373554447	0.0267	0.01233
15	rs11635160	84816785	G	A	0.0407963941925694	0.041	0.3196
15	rs62026542	84817034	C	T	-0.0067024110596754	0.0246	0.7842
15	rs4494498	84817152	T	G	-0.0663962456396854	0.0267	0.01293
15	rs143250016	84818455	T	C	0.0060019521956343	0.0232	0.7964
15	rs151265687	84818792	T	C	0.0066975214477213	0.0232	0.7746
15	rs77238978	84818842	G	A	-0.009000382197299	0.0247	0.7161
15	rs8037078	84818871	A	G	-0.066695512438268	0.0267	0.01254
15	rs4586394	84822385	G	A	-0.0643038820008199	0.0267	0.01587
15	rs10444973	84822964	G	T	0.0399992561638529	0.041	0.3295
15	rs118033618	84823460	G	T	0.138596045590258	0.0826	0.09328
15	rs8025070	84823902	A	G	-0.0638987258502317	0.0267	0.01658
15	rs60011907	84825609	G	A	-0.0433982268254708	0.0271	0.1099
15	rs62026543	84826455	T	G	-0.0098988321792475	0.0249	0.6915
15	rs111744925	84826871	A	G	-0.0416973775562091	0.0264	0.1144
15	rs150388938	84826996	G	T	0.0394033887747662	0.0439	0.3697
15	rs142389716	84827202	G	A	-0.157601627503517	0.0894	0.07799
15	rs4842939	84827966	C	T	-0.0689000186550519	0.0265	0.009408
15	rs61148413	84828326	T	A	-0.0622052453438987	0.0227	0.006167
15	rs58782822	84828760	T	C	0.0308007491527123	0.0523	0.5562
15	rs11634849	84829232	G	T	0.0374017521540008	0.0409	0.3603
15	rs6603022	84830170	T	C	-0.0566020980240563	0.0258	0.02789
15	rs4842940	84831225	C	T	-0.056496280157669	0.0257	0.02809
15	rs4842941	84831312	G	C	-0.056496280157669	0.0257	0.02807
15	rs12911223	84831671	G	A	-0.0564010536507698	0.0257	0.02828
15	rs11639244	84832650	G	A	0.0560967393518702	0.0257	0.02929
15	rs12901468	84832932	G	A	0.0399992561638529	0.0409	0.3291
15	rs4106951	84833394	C	G	0.0563992368491194	0.0257	0.02833
15	rs10083595	84833634	C	T	0.0115035793834154	0.025	0.6457
15	rs10083628	84833769	C	G	0.0443039255565243	0.0398	0.2656
15	rs2563905	84853852	C	G	0.0570039574677328	0.0286	0.04664
15	rs55639064	84915380	C	T	0.0412954824071715	0.0411	0.3154
15	rs56179839	84915399	C	T	0.0411995232473163	0.0411	0.316
15	rs201144538	84916043	A	G	-0.0322029950400999	0.0929	0.7289
15	rs4337266	84916063	G	T	0.0567961259994112	0.0257	0.02731
15	rs562645943	84916198	G	A	-0.068396620708353	0.0471	0.1468
15	rs199767436	84916447	G	A	-0.0292949370570243	0.0627	0.6403
15	rs4338765	84916836	G	T	0.0553968632202877	0.0258	0.03165
15	rs4536430	84917314	T	C	0.0563047162104676	0.026	0.03038
15	rs3897130	84917327	C	T	0.0259016375226531	0.039	0.507
15	rs137944686	84918155	G	A	0.0008995952428359	0.032	0.9786
15	rs2401448	84918172	G	T	0.0551981604647623	0.0258	0.03206
15	rs2401446	84918288	G	T	0.0416024898545136	0.0411	0.3107
15	rs34709882	84918678	G	A	0.0414010268486756	0.0411	0.3128
15	rs78597714	84919109	C	T	-0.0226035462098532	0.0203	0.2666
15	rs6603024	84919364	C	T	-0.029202265808213	0.0187	0.1177
15	rs62028133	84919375	A	C	0.0562007331879655	0.0257	0.02887
15	rs6603026	84919556	T	G	-0.0310985871020312	0.0175	0.07539
15	rs6603027	84919557	A	G	-0.0309954337025195	0.0175	0.07608
15	rs7162248	84919983	T	C	0.0156961681063242	0.0251	0.5315
15	rs17589320	84919996	C	A	0.0563047162104676	0.0257	0.02883
15	rs147457753	84920148	C	T	-0.0349020520092649	0.0448	0.4358
15	rs147742610	84920483	G	A	0.0170045988158238	0.0241	0.4795
15	rs35203246	84920758	G	A	0.0560967393518702	0.0257	0.02932
15	rs71395439	84920962	A	C	0.0394995204367644	0.0411	0.3358
15	rs7402721	84922274	A	G	0.012096540947233	0.0254	0.6344
15	rs12592693	84922969	G	A	-0.0309954337025195	0.0175	0.07671
15	rs140774071	84923214	T	C	0.017496047616751	0.0241	0.4668
15	rs4502182	84923520	A	G	0.0558981756288099	0.0257	0.02982
15	rs4842846	84923998	G	A	0.0558036076154242	0.0257	0.03014
15	rs58862855	84924822	A	G	-0.0328021562323804	0.0175	0.06094
15	rs149374892	84925147	C	A	-0.0677008493642598	0.076	0.3734
15	rs11635803	84925172	G	T	0.0372957847436969	0.041	0.3627
15	rs28552439	84925265	A	G	-0.0286978729475453	0.0187	0.1247
15	rs59332604	84925662	T	G	-0.0296966117368367	0.0175	0.08976
15	rs58135151	84925780	C	T	-0.0296966117368367	0.0175	0.08991
15	rs59378265	84925781	A	G	-0.0306035477981776	0.0175	0.08032
15	rs8033444	84926819	T	C	-0.031397792147416	0.0175	0.07258
15	rs77370452	84927156	T	C	0.0045994064948955	0.0444	0.9174
15	rs8029866	84927372	A	T	-0.0326988269632397	0.0175	0.06139
15	rs7175448	84928368	A	C	-0.0285023604727122	0.0187	0.128
15	rs7175634	84928457	A	G	0.0170045988158238	0.0251	0.4992
15	rs138274484	84928519	G	A	-0.0856014622957261	0.076	0.2595
15	rs34828875	84928520	G	A	0.0387013475370749	0.0411	0.3457
15	rs12916198	84928762	C	G	0.054497654936202	0.0257	0.03355
15	rs35156560	84929063	A	T	0.0501986955327459	0.0248	0.04291
15	rs28452655	84929150	A	G	-0.0309954337025195	0.0175	0.07673
15	rs4842942	84929711	T	C	0.0377003271828256	0.0411	0.3589
15	rs12906983	84931022	G	A	0.0491996041469672	0.0263	0.062
15	rs4842847	84931199	G	A	0.0491996041469672	0.0264	0.06174
15	rs145042288	84931202	A	G	-0.0478046499481398	0.0612	0.4351
15	rs4842943	84931310	A	G	0.0406043708419401	0.0225	0.07127
15	rs11636961	84931555	G	C	0.0998996321381321	0.0684	0.1443
15	rs7181827	84932924	G	A	-0.0316041926269978	0.0176	0.07196
15	rs371332060	84933913	A	T	-0.0471964348309747	0.0796	0.5536
15	rs191192956	84934089	G	A	-0.085503423613941	0.0759	0.2598
15	rs57362923	84934121	A	G	-0.0136020904182857	0.0289	0.6371
15	rs145707767	84934628	G	A	-0.0235962138551867	0.0271	0.3842
15	rs4842848	84935322	T	G	0.0361969153118182	0.0409	0.3769
15	rs34544031	84935610	C	A	0.0503033045092425	0.0263	0.05635
15	rs35733428	84936243	C	T	0.0503983940836932	0.0263	0.05579
15	rs149987188	84936529	G	A	0.0505029821731068	0.0263	0.05536
15	rs147820943	84936763	G	C	-0.0404991299799539	0.0601	0.4999
15	rs6422423	84937688	G	T	-0.0030045090202987	0.019	0.8746
15	rs149409687	84937786	C	T	-0.0159972768350078	0.0466	0.7305
15	rs144820996	84938003	G	A	-0.0005001250416822	0.0353	0.9897
15	rs11639302	84938386	G	A	0.0505980527630914	0.0264	0.05486
15	rs1619758	84938601	T	C	-0.0295009039176847	0.0365	0.4187
15	rs1619727	84938608	C	A	-0.027196494688472	0.0365	0.4549
15	rs4405515	84938619	C	A	0.0161980995687726	0.0414	0.6959
15	rs78249331	84940582	A	T	-0.027998320426861	0.0175	0.11
15	rs62028142	84941328	G	A	0.0511017760490843	0.0264	0.05239
15	rs74674597	84941753	C	T	-0.0129028853555234	0.0251	0.6082
15	rs35372971	84941795	G	A	0.0507976715868588	0.0264	0.0541
15	rs8042247	84941839	G	A	-0.0282965991551138	0.0175	0.1069
15	rs4842852	84941961	A	G	0.0507976715868588	0.0264	0.05408
15	rs4842853	84942304	G	T	0.052696808999969	0.0265	0.04695
15	rs4842946	84942331	G	A	0.052696808999969	0.0265	0.04697
15	rs4842854	84942339	T	G	0.0517002115855168	0.0265	0.05137
15	rs7168581	84942729	A	C	-0.0137034650584925	0.025	0.5831
15	rs149949689	84942889	T	C	0.0172994970780611	0.024	0.4719
15	rs57318309	84942903	A	G	-0.0513038207587421	0.0303	0.09096
15	rs143099562	84943479	C	T	0.0168964476597299	0.024	0.4813
15	rs12910381	84943956	G	C	0.0509022179271191	0.0264	0.05337
15	rs12911596	84943990	C	T	0.0485044090596151	0.0263	0.06546
15	rs148079719	84944174	C	T	0.0170045988158238	0.024	0.4801
15	rs62028145	84944192	C	G	-0.0471020897690825	0.0231	0.04131
15	rs1134020	84944337	G	T	0.0509972505709038	0.0264	0.05324
15	rs149686124	84944562	T	G	0.0358014124633833	0.0386	0.3542
15	rs2896002	84945121	A	G	0.0511017760490843	0.0264	0.05266
15	rs3860265	84945185	C	T	0.0509972505709038	0.0264	0.05309
15	rs141855466	84945257	C	T	0.0138042809763971	0.0231	0.551
15	rs2401432	84945512	C	T	0.0511017760490843	0.0264	0.05268
15	rs148390022	84945579	A	G	0.0633033836692384	0.1351	0.6394
15	rs200216419	84945693	C	T	-0.039104719880761	0.0928	0.6737
15	rs114891423	84945754	A	T	0.0135971385060249	0.0231	0.5563
15	rs117913377	84945784	G	T	-0.0401035026973339	0.0928	0.6656
15	rs142070599	84946206	A	G	-0.029202265808213	0.0365	0.4234
15	rs2033284	84946273	C	T	0.0511967897311259	0.0264	0.05213
15	rs117507021	84946277	G	C	0.0168964476597299	0.024	0.4812
15	rs1808567	84946326	G	A	-0.043502667649395	0.0184	0.01849
15	rs67387936	84946652	A	C	-0.0260975991218731	0.0261	0.3178
15	rs72630450	84946922	G	C	-0.0249999098013234	0.0264	0.3443
15	rs142029069	84947073	C	T	-0.0281011651109099	0.0569	0.6208
15	rs372483065	84947173	G	A	-0.135201357668848	0.0979	0.1673
15	rs190466060	84947759	C	T	-0.0540022233826842	0.0947	0.5682
15	rs3860266	84947928	T	C	-0.0240980393840575	0.0264	0.3617
15	rs76146472	84949458	C	T	-0.0267958227871631	0.0176	0.1283
15	rs11632988	84949664	A	G	0.0515957486436504	0.0264	0.05052
15	rs149704851	84949847	A	G	0.0148984646619666	0.0263	0.5712
15	rs193297095	84950368	C	G	0.0207041815582916	0.0386	0.5905
15	rs567390779	84950529	G	A	0.0063001125484799	0.0652	0.9227
15	rs72630453	84950634	C	A	-0.0147989665120717	0.025	0.5553
15	rs118004141	84950757	C	T	0.0177023841130051	0.024	0.4608
15	rs34591918	84950833	C	T	0.0515957486436504	0.0264	0.05026
15	rs35407501	84950895	G	A	0.0517002115855168	0.0264	0.05005
15	rs1864257	84951032	T	C	-0.0277001306422786	0.0405	0.4939
15	rs8029625	84951139	T	C	-0.0289963604415917	0.0406	0.4748
15	rs8025370	84951208	A	G	-0.0264979913062283	0.0406	0.5136
15	rs8029806	84951233	T	G	-0.0264979913062283	0.0406	0.5135
15	rs8025728	84951456	A	G	-0.027196494688472	0.0407	0.5033
15	rs8024271	84951645	G	C	-0.0271040176920589	0.0406	0.5045
15	rs72630454	84951752	C	T	-0.0150019689183474	0.025	0.5482
15	rs139677560	84951905	C	T	-0.0851004766504662	0.0672	0.2054
15	rs12911783	84951992	T	C	-0.0187038311937836	0.0412	0.6502
15	rs4842947	84952634	A	G	-0.0226035462098532	0.0403	0.5741
15	rs8041752	84954069	C	T	-0.0285949668801128	0.0175	0.1022
15	rs118098387	84954257	C	T	-0.0251024465608414	0.0263	0.3399
15	rs62029589	84954258	A	G	-0.0154994990469515	0.025	0.5358
15	rs12903946	84954430	T	C	0.0520040417467951	0.0263	0.04844
15	rs75661318	84954655	C	T	0.0204004877576787	0.024	0.3956
15	rs140237330	84954685	G	C	0.0957010125101811	0.0682	0.1605
15	rs8031662	84954730	T	C	-0.0260975991218731	0.0407	0.5216
15	rs8025335	84954741	G	C	-0.0259949602770859	0.0407	0.5221
15	rs10796329	84954791	G	A	-0.0263029084210524	0.0406	0.5167
15	rs11259942	84954985	C	T	-0.015702643727291	0.025	0.53
15	rs62029591	84955080	A	C	-0.0149004625639624	0.025	0.5518
15	rs35986397	84955107	G	A	0.0524026787930484	0.0263	0.04659
15	rs62029593	84955180	A	G	0.0524026787930484	0.0263	0.04662
15	rs62029594	84955252	T	C	0.0524026787930484	0.0263	0.04668
15	rs62029595	84955301	C	T	0.0461008368826632	0.0262	0.07837
15	rs62029596	84955434	A	G	0.052601937740197	0.0263	0.04557
15	rs4842951	84955456	G	A	0.0142973047008244	0.0232	0.5365
15	rs4842952	84955734	G	A	-0.0151034855773182	0.0378	0.69
15	rs11852295	84955821	G	A	-0.0282965991551138	0.0175	0.1052
15	rs56082641	84955859	C	T	-0.027998320426861	0.0175	0.1084
15	rs4842954	84955932	A	C	0.0213993910058902	0.0179	0.231
15	rs372418717	84955955	G	C	-0.066599309771242	0.0912	0.465
15	rs4081123	84956235	A	G	0.052696808999969	0.0263	0.0451
15	rs139512954	84956244	T	G	-0.0315009870620622	0.0359	0.3803
15	rs149703195	84956249	A	G	-0.0315009870620622	0.0359	0.3795
15	rs188806101	84956424	G	C	-0.0669948688242784	0.0912	0.4625
15	rs62029597	84956479	G	A	0.0528011569911275	0.0263	0.04472
15	rs10152179	84956557	G	A	-0.0270012755029434	0.0175	0.1218
15	rs62029599	84956565	A	C	0.0528011569911275	0.0263	0.0447
15	rs4099846	84956894	C	G	0.0528011569911275	0.0263	0.04477
15	rs138647948	84957091	C	T	0.0239996896478807	0.0573	0.675
15	rs34432900	84957252	G	A	-0.0270012755029434	0.0174	0.1224
15	rs8034390	84958078	C	T	-0.0235040691879941	0.0189	0.2136
15	rs117476322	84958103	G	A	0.0341985075799122	0.0377	0.3643
15	rs77827812	84958171	C	T	-0.0596013954910886	0.1109	0.5908
15	rs8035359	84958278	A	G	-0.0256050287153947	0.0407	0.529
15	rs12910334	84958318	G	A	0.0520989697439806	0.0263	0.04776
15	rs369557871	84972961	T	C	-0.0755967721743758	0.058	0.1925
15	rs547171088	84975101	A	T	-0.0646025231856585	0.1213	0.5944
15	rs61352356	85069496	T	C	-0.0247026126403718	0.0421	0.5576
15	rs62029646	85072528	T	C	0.0036034995896235	0.0189	0.8472
15	rs62029647	85072558	C	T	0.001998002662673	0.0189	0.9171
15	rs62029648	85073443	T	C	0.0018981972830802	0.0189	0.9201
15	rs62029649	85074334	C	T	0.0030952049073025	0.0189	0.8699
15	rs150968	85075866	G	T	-0.0307994715535284	0.0412	0.4538
15	rs146438511	85076047	G	C	-0.144505676109729	0.0679	0.03336
15	rs117068033	85076607	T	C	-0.0497996735526059	0.0303	0.1
15	rs13379732	85076953	G	A	-0.0305004454483837	0.0174	0.0789
15	rs41430751	85077738	G	A	-0.0425004857321486	0.0272	0.1186
15	rs150967	85078143	G	A	0.0572967376061087	0.0256	0.02507
15	rs58886379	85080110	A	G	0.0075017910703226	0.0188	0.6923
15	rs150965	85080527	T	G	0.0574006067311047	0.0256	0.02495
15	rs11073840	85080662	T	C	0.0081963182244858	0.0189	0.6657
15	rs200908910	85081422	T	C	-0.0707980713087154	0.0913	0.4381
15	rs150964	85081832	A	G	-0.0098988321792475	0.0433	0.8186
15	rs3870213	85082398	G	A	-0.0303973537275885	0.0173	0.07942
15	rs138809589	85082536	T	C	0.0004998750416509	0.0609	0.9938
15	rs118188629	85082953	A	T	0.0326994961630157	0.037	0.377
15	rs11073859	85083041	T	C	0.0060019521956343	0.0189	0.7501
15	rs150963	85083606	C	T	-0.0186019483996616	0.0421	0.6591
15	rs141774452	85084302	G	C	-0.0663962456396854	0.0697	0.3407
15	rs62029652	85084383	C	T	0.0062007356416035	0.0189	0.7421
15	rs140490726	85085013	C	T	-0.0130953713122409	0.0935	0.8882
15	rs59281450	85086532	G	C	-0.0423022562339069	0.0272	0.121
15	rs4125566	85086958	T	C	0.0063001125484799	0.0189	0.7379
15	rs609513	85086986	G	A	0.0428008353226943	0.0183	0.01936
15	rs609515	85086988	C	T	-0.0177974390305806	0.0421	0.6722
15	rs12591311	85087259	C	T	-0.0421040660228114	0.0273	0.1224
15	rs149460081	85087604	T	C	0.014504302202808	0.0899	0.8717
15	rs366717	85088079	G	A	0.0055048206344449	0.0189	0.7721
15	rs78760531	85089554	C	T	-0.0433982268254708	0.0988	0.6605
15	rs3994541	85090683	A	G	0.136303795960381	0.0813	0.09386
15	rs220333	85091133	C	T	0.0575044650684261	0.0255	0.02416
15	rs11638788	85091287	T	C	0.0071047017299317	0.0188	0.705
15	rs1828571	85091770	A	G	0.0068961666878413	0.0188	0.7124
15	rs34921234	85092654	A	C	0.0577027101282892	0.0255	0.0235
15	rs35614403	85093191	A	G	0.0324962313421326	0.0174	0.06163
15	rs144704122	85093264	C	T	0.0258041896815329	0.0375	0.4924
15	rs12914048	85094666	C	G	-0.0029042131473898	0.0263	0.9126
15	rs11630507	85095725	A	G	0.0577970987262168	0.0255	0.02315
15	rs55691725	85096076	A	G	0.0269047980491434	0.0239	0.2594
15	rs138980841	85096662	T	C	-0.0105049846451474	0.051	0.8365
15	rs11635505	85097034	G	T	0.0572967376061087	0.0255	0.02442
15	rs117278053	85097960	C	G	0.0278972284172359	0.0374	0.4557
15	rs77111522	85098373	A	G	-0.0260975991218731	0.0265	0.3252
15	rs35478610	85099237	G	T	0.0570039574677328	0.0254	0.02505
15	rs11631096	85100929	G	C	0.0565031992337321	0.0254	0.02633
15	rs146838886	85101311	G	C	0.146003294119843	0.0962	0.1291
15	rs62019457	85102142	T	C	0.055302247784655	0.0254	0.02951
15	rs12900316	85103053	C	T	-0.0331949048576409	0.0409	0.4168
15	rs1849287	85103071	G	C	-0.0331949048576409	0.0409	0.4162
15	rs67804993	85104030	T	G	0.055302247784655	0.0254	0.02966
15	rs187582532	85104208	T	C	0.0049974917102918	0.0396	0.8997
15	rs12902143	85104346	G	T	0.0551035262260241	0.0254	0.0302
15	rs11633606	85105200	T	G	0.0277027118389473	0.0173	0.1095
15	rs2341203	85105686	T	C	-0.0238010101859522	0.042	0.5707
15	rs12902973	85105982	G	C	0.0549994182186046	0.0254	0.03053
15	rs12148368	85106505	C	G	0.0023971245997214	0.0188	0.8996
15	rs6496862	85106999	A	C	-0.0248973835545144	0.0419	0.5536
15	rs34117475	85108443	T	C	0.0548952993715794	0.0254	0.03071
15	rs62021162	85108833	C	T	-0.001300845733048	0.0188	0.945
15	rs141905864	85109039	G	T	-0.0115969858456632	0.0489	0.8133
15	rs12593780	85109116	G	T	-0.0303045802648556	0.0172	0.07849
15	rs2879976	85109578	G	A	0.0539008916487975	0.0254	0.03396
15	rs4360908	85109718	G	C	0.054497654936202	0.0254	0.03182
15	rs59495507	85109830	A	G	-0.001300845733048	0.0188	0.9429
15	rs138567963	85109876	G	T	-0.0378991867540796	0.0276	0.1696
15	rs146259036	85110242	T	C	0.031799009548949	0.0371	0.3913
15	rs11638630	85110509	C	T	0.0548006364661149	0.0254	0.03098
15	rs34302901	85110943	C	G	0.0537966583556417	0.0254	0.03394
15	rs12915832	85111457	C	T	0.0546018151915836	0.0254	0.03168
15	rs4125577	85112069	G	A	0.0227003855207759	0.0173	0.1899
15	rs2879974	85112461	C	A	-0.0319035490130083	0.0409	0.4345
15	rs34395289	85112536	T	G	0.0540998523168248	0.0254	0.03323
15	rs11630760	85113337	G	T	0.054402954379292	0.0254	0.032
15	rs8032964	85113429	C	A	-0.0300984478240329	0.0172	0.08053
15	rs71395453	85113490	G	C	0.0539956397610122	0.0254	0.03333
15	rs11633075	85113972	C	A	0.0539956397610122	0.0254	0.03339
15	rs62021165	85114237	G	C	0.001099395443301	0.0188	0.9527
15	rs12905223	85114268	T	C	0.0539956397610122	0.0253	0.03289
15	rs12912934	85114447	C	T	0.0539008916487975	0.0254	0.0335
15	rs7180051	85116294	C	T	-0.0292949370570243	0.0172	0.08832
15	rs62021166	85116794	G	A	0.0563047162104676	0.0254	0.02649
15	rs140601093	85116833	C	T	-0.0421979407001862	0.0461	0.36
15	rs895571	85117153	A	C	0.0034041991335623	0.0188	0.8559
15	rs2879971	85117468	T	C	-0.0235040691879941	0.042	0.5752
15	rs62021167	85118051	T	A	0.0549994182186046	0.0254	0.02998
15	rs2341186	85118128	A	G	-0.0296966117368367	0.0172	0.08359
15	rs36090723	85118307	C	G	0.0560021901152849	0.0254	0.02728
15	rs2020365	85119086	T	C	0.0273038345273452	0.0173	0.1139
15	rs2019611	85122620	C	A	0.0589007839201085	0.026	0.02334
15	rs2002375	85123516	T	C	0.0575044650684261	0.0255	0.02446
15	rs1809033	85123543	T	G	-0.0182047046548463	0.0423	0.6662
15	rs11633534	85124642	C	T	0.0558036076154242	0.0253	0.02764
15	rs143510687	85124985	G	C	-0.0129028853555234	0.0738	0.861
15	rs34973912	85126047	G	C	0.0572967376061087	0.0254	0.02386
15	rs62021171	85128550	G	A	0.001598721363697	0.0189	0.9329
15	rs8023310	85129486	G	T	-0.0220002402796674	0.0413	0.5932
15	rs56130099	85131257	A	C	0.0222017079836866	0.024	0.3565
15	rs17531523	85132449	C	G	0.0600974240485804	0.0254	0.01795
15	rs72750843	85135783	C	T	0.0606999130996222	0.0255	0.01736
15	rs57319053	85136250	C	G	-0.044599955369026	0.0276	0.1065
15	rs11637026	85136684	C	T	0.0656004570839489	0.0259	0.01133
15	rs11633344	85137187	G	T	0.0321960982163169	0.0176	0.06647
15	rs11638445	85137694	C	A	0.0633033836692384	0.0255	0.01302
15	rs72750845	85138014	C	T	-0.0071958279818024	0.02	0.718
15	rs78886265	85139072	G	A	-0.0799960420957247	0.0757	0.2908
15	rs188202219	85139458	A	G	-0.0138048499765589	0.0817	0.8654
15	rs57465407	85140350	A	G	-0.0275973271921043	0.0175	0.1139
15	rs6496090	85140587	G	A	9.99950003332973e-05	0.0413	0.9979
15	rs7176527	85140794	C	T	-0.0018016219466282	0.0191	0.9229
15	rs3762170	85141717	G	T	-0.0244976316004002	0.0355	0.4909
15	rs3762169	85141959	G	A	-0.002002002670673	0.0191	0.9165
15	rs3762168	85142647	A	C	-0.0091012913892029	0.0183	0.619
15	rs3762167	85142959	C	T	-0.0320997276601081	0.023	0.1628
15	rs11631921	85143277	G	A	0.0610010215573989	0.0247	0.01353
15	rs192209813	85143407	G	A	-0.0149004625639624	0.0814	0.8547
15	rs7181273	85143490	A	T	0.017496047616751	0.0351	0.6189
15	rs139336600	85146718	G	A	-0.0281011651109099	0.0257	0.2741
15	rs3827937	85147589	G	C	-0.0198966317144566	0.0809	0.806
15	rs7169769	85147910	G	C	-0.0226956079321885	0.0176	0.1959
15	rs11638554	85148231	T	G	0.0605963861236938	0.0247	0.01432
15	rs79046212	85148471	G	C	-0.23810491645437	0.0957	0.01284
15	rs75963579	85148886	C	G	-0.0613967948653235	0.031	0.04747
15	rs748455	85149575	T	C	0.0585990423029356	0.0247	0.01795
15	rs2271433	85149771	G	T	0.0269047980491434	0.0372	0.4692
15	rs57455980	85151496	C	T	-0.0247026126403718	0.0177	0.1644
15	rs149982840	85151545	G	A	-0.0075987978753305	0.0372	0.8374
15	rs7181779	85151589	T	C	0.0222017079836866	0.0349	0.5255
15	rs6496164	85151625	A	G	0.0222017079836866	0.0349	0.5246
15	rs12593423	85153179	A	G	0.0250047589895661	0.0373	0.5029
15	rs12913702	85153184	G	A	0.0592024345167419	0.0248	0.0169
15	rs71395455	85153804	A	G	0.0595039941477318	0.0248	0.01638
15	rs16974946	85154117	T	C	9.99950003332973e-05	0.0195	0.9963
15	rs10852053	85156574	C	T	-0.0346017967900747	0.0212	0.1028
15	rs12594450	85156819	G	A	-0.0016012813669738	0.0183	0.93
15	rs189950602	85158387	A	T	-0.0636002947429691	0.0934	0.4957
15	rs72630460	85158656	G	T	-0.001300845733048	0.0183	0.9447
15	rs10083683	85159397	C	G	0.0260965047212743	0.0348	0.454
15	rs118149048	85159553	C	T	0.0471030274686428	0.1041	0.6508
15	rs3817193	85159995	T	C	0.0260965047212743	0.0348	0.4524
15	rs141491773	85160278	G	A	0.0304031059110447	0.077	0.6931
15	rs180971777	85160294	G	A	0.0627963794896769	0.0925	0.4973
15	rs28708599	85160333	A	G	-0.0203966036652218	0.0175	0.2445
15	rs16974951	85161272	C	T	-0.0019018072895963	0.0183	0.9187
15	rs139013249	85161425	G	C	0.0479040574070545	0.104	0.6448
15	rs12438261	85162251	T	A	0.0485996698360624	0.1039	0.64
15	rs7181035	85162429	G	A	0.0305970979773775	0.0369	0.4069
15	rs7180952	85162551	C	T	-0.0338981034057645	0.0213	0.1113
15	rs7180956	85162553	C	T	-0.0335050785573982	0.0213	0.1157
15	rs2036949	85163605	T	C	0.0572967376061087	0.0247	0.02037
15	rs61322921	85163638	T	C	-0.0326988269632397	0.0213	0.124
15	rs2044502	85163998	G	C	0.03029639423135	0.0368	0.4103
15	rs11635597	85165699	C	T	0.0572967376061087	0.0247	0.02028
15	rs145905835	85166478	C	T	0.0539956397610122	0.1032	0.6012
15	rs201785441	85167603	A	G	-0.0218980211012161	0.0817	0.7888
15	rs117592640	85167697	G	A	0.0570039574677328	0.1033	0.5815
15	rs12440488	85167814	G	C	0.0301993737308422	0.0369	0.4132
15	rs12438739	85167868	T	C	0.029296631955588	0.0368	0.4262
15	rs147396075	85167896	A	G	-0.0575973336805821	0.0644	0.371
15	rs56104862	85167932	A	G	0.0329994782631079	0.0727	0.65
15	rs11858419	85168176	C	T	-0.0172987645783295	0.0174	0.3201
15	rs907551	85168786	T	C	0.0320992618599997	0.0368	0.3831
15	rs61394864	85170174	T	C	-0.0322959448008212	0.0212	0.127
15	rs62021193	85170583	C	G	0.0565977011143899	0.0246	0.02136
15	rs17598114	85171317	C	T	0.0577027101282892	0.0246	0.01911
15	rs17532346	85171495	A	C	0.0575988723793984	0.0246	0.01923
15	rs11634320	85172183	C	A	0.055302247784655	0.0246	0.02445
15	rs11634322	85172209	C	T	0.0565031992337321	0.0246	0.02174
15	rs4842983	85172438	T	C	0.0611045066532856	0.1033	0.5539
15	rs78455984	85172638	G	T	-0.0292949370570243	0.0249	0.2394
15	rs16974460	85173479	G	A	0.0611045066532856	0.1033	0.5538
15	rs4603535	85173872	C	T	0.0567016428693038	0.0246	0.02134
15	rs4842977	85174600	G	T	0.031498667059371	0.0368	0.3917
15	rs3825877	85174631	G	A	-0.0309026047398165	0.0215	0.1496
15	rs3825878	85174755	C	T	-0.0309954337025195	0.0215	0.1493
15	rs2121452	85175102	G	A	0.0317021347305135	0.0368	0.3881
15	rs2292463	85175750	A	G	-0.0309954337025195	0.0215	0.1487
15	rs56747535	85175940	G	A	-0.0024028846163103	0.0182	0.8955
15	rs78003169	85175996	G	A	0.063997749947184	0.1031	0.5347
15	rs8040066	85176465	G	C	-0.0318003125497978	0.0212	0.1333
15	rs698620	85177208	G	A	-0.0319964709431669	0.0212	0.1302
15	rs10795	85177297	G	A	0.0556995724703668	0.0246	0.02365
15	rs36126054	85177723	T	G	0.0556995724703668	0.0246	0.02355
15	rs6496284	85178270	A	G	-0.033701571673015	0.0215	0.1169
15	rs2290003	85179039	G	T	0.0099998345783334	0.0991	0.92
15	rs374627407	85180371	C	T	-0.0138048499765589	0.0781	0.8596
15	rs1057946	85182786	G	T	-0.004701032558649	0.0182	0.7981
15	rs1061737	85183790	G	C	0.0618004009054468	0.0247	0.01245
15	rs3748374	85184243	A	G	-0.0062998021485279	0.0182	0.7301
15	rs3748373	85184554	G	A	-0.0060985584618694	0.021	0.7727
15	rs12914433	85184963	G	A	0.0639039448366128	0.0248	0.009787
15	rs11073613	85185893	G	A	-0.0350988198393953	0.0215	0.1019
15	rs7237	85186577	C	T	0.0669013524517588	0.0267	0.01241
15	rs510875	85186637	G	C	0.0154007965760229	0.0205	0.4523
15	rs11630487	85187103	C	T	0.0570039574677328	0.0245	0.0201
15	rs11633762	85187152	T	C	0.0602010026907569	0.0246	0.01435
15	rs145609116	85187542	G	A	-0.0603977725486758	0.0919	0.5112
15	rs2137270	85187555	A	G	0.0284027945161868	0.0368	0.4404
15	rs2271432	85188994	T	C	0.027196791588428	0.0368	0.4593
15	rs2271431	85189464	T	G	0.0641009254065236	0.0246	0.009265
15	rs4842981	85190470	G	T	0.0274011363479391	0.0368	0.4573
15	rs12916712	85190780	T	C	0.0654974362315006	0.0246	0.007907
15	rs7169629	85191274	C	G	-0.0377953294954024	0.0211	0.07311
15	rs150818024	85191826	G	A	-0.0274020297483382	0.0827	0.7401
15	rs118090997	85192426	C	G	0.0696006867298358	0.1025	0.4971
15	rs11630887	85193015	A	T	0.0659000937767033	0.0246	0.007485
15	rs7181896	85193115	C	T	0.0281014301108748	0.0368	0.4449
15	rs11636189	85193554	G	A	0.0669013524517588	0.0246	0.006587
15	rs28565484	85193727	T	G	0.0281986543586787	0.0368	0.4429
15	rs62021197	85193869	T	C	0.0666020156675811	0.0246	0.006861
15	rs62021198	85193937	G	A	0.0673034452096881	0.0246	0.006311
15	rs9744239	85194038	C	T	0.0284999894699013	0.0368	0.4386
15	rs118030529	85194088	G	A	-0.0682038970948312	0.0391	0.08128
15	rs188085666	85194355	A	T	0.0600974240485804	0.0836	0.4719
15	rs35516100	85195430	C	T	0.0676960309526514	0.0246	0.006003
15	rs7180849	85195659	T	C	0.0284999894699013	0.0368	0.4386
15	rs62021208	85196244	G	A	0.0679016096105729	0.0246	0.005829
15	rs4842978	85197253	T	C	-0.0433982268254708	0.0215	0.04342
15	rs141201919	85197561	G	A	0.0580990823836463	0.052	0.2643
15	rs1107179	85198362	G	T	-0.0426987545331152	0.0215	0.0466
15	rs3809508	85198891	T	C	0.0248974696545107	0.0367	0.4977
15	rs17598603	85200211	C	G	0.0673969319860517	0.0246	0.006133
15	rs1051168	85200520	G	T	0.0679016096105729	0.0246	0.005864
15	rs2292462	85200754	G	T	-0.0416035498550752	0.0212	0.04917
15	rs2175567	85200946	G	C	0.0677988255644351	0.0246	0.00584
15	rs12904605	85201419	T	C	0.0697965484520865	0.0246	0.004552
15	rs309430	85203070	A	G	-0.0158042315449673	0.0241	0.512
15	rs11637728	85203392	A	T	0.0693954571051522	0.0246	0.004734
15	rs62021209	85203704	G	C	0.10270098223192	0.0349	0.003293
15	rs148143973	85204311	C	G	-0.0188974371044634	0.0961	0.8439
15	rs8034278	85204441	C	G	0.0284999894699013	0.0367	0.4371
15	rs184360046	85205453	T	A	-0.129505222820239	0.0896	0.1483
15	rs8042926	85205454	T	A	-0.0380030548002074	0.0213	0.07356
15	rs8024567	85207048	G	A	-0.0319964709431669	0.0213	0.1335
15	rs6496313	85207087	G	C	0.0323026073786261	0.0364	0.3753
15	rs12908161	85207825	A	G	0.0673969319860517	0.0247	0.006357
15	rs8026505	85208302	C	T	0.0315955615897506	0.0364	0.3845
15	rs17598814	85208522	A	G	0.0093957216403621	0.0414	0.8209
15	rs12905057	85210765	A	G	0.0667984655384157	0.0247	0.006826
15	rs1374463	85211258	T	C	0.0218006299588528	0.0261	0.4041
15	rs142092794	85213848	C	T	0.0411035548784171	0.053	0.4378
15	rs6496318	85215229	C	T	-0.0380030548002074	0.0214	0.07641
15	rs7176522	85215383	C	G	-0.0372969647443931	0.0212	0.07917
15	rs181742183	85216399	G	A	0.041995705452017	0.0357	0.239
15	rs146974906	85216471	G	A	0.0332993704009261	0.0538	0.5361
15	rs186958787	85216493	G	C	0.0119977384336167	0.0619	0.8458
15	rs76860279	85217105	A	G	-0.088995161571562	0.0918	0.3321
15	rs77583755	85217787	A	T	-0.0949042622000238	0.0696	0.1727
15	rs60772425	85219452	A	C	-0.0277001306422786	0.0213	0.1923
15	rs8023276	85219638	C	T	-0.0377953294954024	0.0215	0.07817
15	rs55945116	85220113	G	C	-0.0145046862028817	0.0176	0.4101
15	rs34452033	85221993	A	G	0.0682005576892554	0.0246	0.005583
15	rs11854597	85226810	G	A	-0.0138961051921114	0.0176	0.4294
15	rs11638290	85227636	C	T	0.0663961696396827	0.0248	0.00734
15	rs145212770	85228157	G	A	-0.0289037168568363	0.0214	0.1769
15	rs150079613	85229745	G	A	-0.0352956263947246	0.0258	0.1713
15	rs8023611	85230126	T	C	0.0320992618599997	0.0364	0.378
15	rs16974494	85231144	G	C	0.0142973047008244	0.0183	0.4343
15	rs34028043	85231585	G	A	0.0661996407142037	0.0248	0.007542
15	rs34784022	85231906	T	C	0.0661996407142037	0.0248	0.007544
15	rs78919548	85235543	G	A	-0.0338981034057645	0.0594	0.5682
15	rs12900890	85235757	C	T	0.0323026073786261	0.0364	0.3753
15	rs111783599	85237518	G	A	-0.0136020904182857	0.0176	0.4401
15	rs8031332	85238203	T	C	0.0301023438164435	0.0364	0.4087
15	rs12917049	85238276	G	A	-0.0136020904182857	0.0176	0.4391
15	rs113115311	85238778	C	A	0.0204984635773248	0.0267	0.4415
15	rs7171167	85239123	A	T	-0.0353992243518656	0.0212	0.09504
15	rs7162474	85239209	C	T	0.0323026073786261	0.0364	0.375
15	rs12911736	85240008	A	G	0.0651039862320457	0.0248	0.008657
15	rs72630461	85240144	T	G	0.0192044091837133	0.0261	0.462
15	rs12908699	85240403	G	T	0.0657034673241941	0.0248	0.008077
15	rs8029660	85242529	G	A	-0.0377018671840115	0.0214	0.07888
15	rs78744479	85243028	A	C	-0.0198966317144566	0.0382	0.6019
15	rs11636499	85243681	C	T	0.0659000937767033	0.0248	0.007906
15	rs185820720	85245648	G	A	0.0857005181895291	0.071	0.2271
15	rs35316992	85248133	A	G	0.0654037717003168	0.0248	0.008348
15	rs12912342	85248216	T	C	0.0638007490506618	0.0246	0.009443
15	rs921094	85250022	G	C	0.0329027196757078	0.0363	0.366
15	rs72630462	85250117	G	A	0.0150954876453349	0.0268	0.5715
15	rs4643294	85250253	C	T	0.0669013524517588	0.0248	0.00701
15	rs1984829	85251713	C	A	0.0327962744150825	0.0363	0.3667
15	rs8033459	85253258	C	T	-0.0385953087593848	0.0214	0.07189
15	rs117874843	85255335	G	A	-0.0511985620326965	0.0283	0.06993
15	rs8027779	85255385	T	C	-0.0360003042410416	0.0212	0.08938
15	rs8027776	85255997	A	G	0.0304031059110447	0.0363	0.4021
15	rs62021219	85256159	C	T	0.0661996407142037	0.0248	0.007607
15	rs34900908	85257599	G	A	0.0661996407142037	0.0248	0.007575
15	rs35524990	85258203	T	C	0.0661996407142037	0.0248	0.007587
15	rs11073663	85260268	A	G	-0.0396039865931634	0.0214	0.06474
15	rs11073664	85260311	C	A	0.0304031059110447	0.0363	0.4031
15	rs11633185	85264067	T	C	0.0320992618599997	0.0363	0.3771
15	rs140518064	85264190	G	A	0.0690968660793263	0.0686	0.314
15	rs58416181	85264461	G	A	0.0708032317954	0.025	0.00462
15	rs187027863	85264477	C	G	0.0827958374084022	0.071	0.2433
15	rs7175725	85266645	G	A	0.0321960982163169	0.0363	0.3749
15	rs35641144	85266774	C	T	0.0116024307308398	0.0267	0.6643
15	rs62021226	85268036	T	C	0.0715017216887108	0.025	0.00427
15	rs8027118	85268752	G	A	0.0320992618599997	0.0363	0.3762
15	rs12916867	85270275	T	C	0.0707007455727197	0.025	0.004746
15	rs456151	85271027	T	C	0.0330962274891896	0.0363	0.3625
15	rs112514022	85271767	A	T	0.0185960172820726	0.061	0.7605
15	rs79348337	85273133	G	A	-0.023002541565316	0.038	0.5458
15	rs12592554	85273880	G	A	-0.0403012967735257	0.0213	0.05802
15	rs8040206	85274788	T	C	0.0320024161254944	0.0363	0.3777
15	rs138052780	85275426	G	A	-0.0393023164827424	0.0385	0.3081
15	rs138818298	85275793	G	A	-0.0726029514196542	0.0679	0.2845
15	rs28423065	85276101	G	T	0.031799009548949	0.0362	0.3796
15	rs2059927	85277486	T	C	0.0332993704009261	0.0342	0.3303
15	rs57111049	85277745	C	T	-0.0306963490025976	0.0213	0.1492
15	rs8028490	85277888	G	A	-0.0403012967735257	0.0212	0.05805
15	rs16974510	85278404	T	C	-0.0369959896867261	0.0256	0.1491
15	rs17599905	85278668	A	G	-0.0433042394092723	0.0525	0.4095
15	rs66828879	85279765	T	A	-0.0320997276601081	0.0534	0.5473
15	rs34570071	85280212	T	A	0.0754970069979959	0.0251	0.002623
15	rs60957376	85280792	T	G	0.0755990028718877	0.0251	0.002565
15	rs10220733	85280864	G	A	-0.0322029950400999	0.0204	0.115
15	rs113210390	85281310	C	G	-0.0322029950400999	0.0533	0.5452
15	rs11632465	85282045	A	T	0.075997614226465	0.0251	0.00245
15	rs58971990	85282284	A	C	-0.0370997639570267	0.0523	0.4777
15	rs1030863	85282635	C	T	-0.0322959448008212	0.0204	0.1134
15	rs150215973	85283272	T	C	-0.0442967745820927	0.0521	0.3958
15	rs2340654	85283309	T	C	0.0270021387025708	0.0361	0.4541
15	rs9744499	85283724	T	C	0.0148984646619666	0.0219	0.4975
15	rs1429445	85284565	T	C	0.0267977123853779	0.0361	0.4571
15	rs11073686	85284686	A	T	-0.0123965203365513	0.0174	0.4754
15	rs17599989	85285536	T	C	0.076396066753339	0.0251	0.002307
15	rs17534234	85285974	G	A	0.029403450369242	0.0362	0.4158
15	rs8025289	85287017	C	T	0.029403450369242	0.0362	0.4157
15	rs17600128	85287372	T	C	0.0126002819757385	0.0265	0.6342
15	rs79326640	85287891	A	G	-0.0306035477981776	0.0212	0.1484
15	rs62019463	85288087	G	A	0.0763034175417175	0.0251	0.002344
15	rs1808795	85289065	C	T	0.0048979852621919	0.0201	0.8056
15	rs140678565	85289921	C	T	0.0128964817350202	0.0265	0.6264
15	rs61125394	85290020	G	C	-0.0372969647443931	0.0185	0.04354
15	rs115447152	85292312	A	G	-0.0297996312385195	0.0212	0.1596
15	rs34003212	85293001	T	C	0.0280041964095973	0.0362	0.4392
15	rs147064584	85293268	C	T	-0.0218980211012161	0.0337	0.5157
15	rs72630463	85293930	G	A	0.0119977384336167	0.0266	0.6523
15	rs62019464	85294469	T	A	0.075997614226465	0.0251	0.002448
15	rs7163355	85294892	G	T	0.0288012338056278	0.0362	0.4266
15	rs11637142	85295927	A	G	0.0765998648086992	0.025	0.002207
15	rs55939547	85297786	C	G	-0.044401309298167	0.052	0.3928
15	rs6496401	85297793	A	T	-0.0316970867432546	0.0204	0.1201
15	rs55633599	85297862	T	C	-0.0465990663783681	0.0524	0.3735
15	rs72630464	85298126	G	A	0.0274984287018097	0.0294	0.3496
15	rs12910012	85298662	T	C	0.0760995590558653	0.0251	0.002401
15	rs67759205	85298952	A	T	-0.0456042446050211	0.0519	0.3803
15	rs11857312	85300195	G	A	-0.0303045802648556	0.0212	0.1527
15	rs8024090	85301836	G	T	0.0327962744150825	0.0361	0.3642
15	rs12899981	85302373	G	A	0.0769980774873111	0.0251	0.002142
15	rs75740860	85302571	A	G	-0.0361039752308815	0.0256	0.1581
15	rs2115629	85302581	C	A	0.00730326611012	0.0201	0.7164
15	rs11854313	85304048	G	C	-0.032502530761974	0.0204	0.111
15	rs34162609	85304446	C	T	0.0769980774873111	0.0251	0.002135
15	rs78920141	85304529	T	C	0.0232965165504356	0.0645	0.7187
15	rs11633788	85305142	T	A	0.0533037720223111	0.0231	0.02112
15	rs2008262	85305270	C	T	-0.0048015088161939	0.0174	0.7846
15	rs11633450	85307287	C	T	0.0773961316557046	0.0251	0.002036
15	rs56342609	85308686	A	G	-0.04470452178448	0.0517	0.3872
15	rs7169806	85309354	C	T	-0.0293979151845611	0.0211	0.1635
15	rs6496404	85309650	C	T	0.0281014301108748	0.0362	0.4376
15	rs11073702	85310071	G	A	-0.0406032684425478	0.0212	0.05538
15	rs79191054	85310581	C	T	-0.103695236338765	0.0718	0.1487
15	rs60039139	85311252	C	A	-0.0285949668801128	0.0211	0.1762
15	rs35758837	85311382	C	T	0.0763034175417175	0.0251	0.002348
15	rs2028111	85312758	G	A	0.027799974857679	0.0362	0.4433
15	rs17534709	85314397	G	C	0.0774979340203838	0.0256	0.002418
15	rs140583528	85317193	T	A	-0.0635043893695306	0.0803	0.4295
15	rs11633377	85318065	A	G	0.0754042744478771	0.0251	0.00262
15	rs9788687	85318080	C	T	-0.0296966117368367	0.0203	0.1448
15	rs11633413	85318159	A	G	0.0752002325629352	0.0251	0.002714
15	rs78176947	85318817	C	A	0.0068961666878413	0.0201	0.7335
15	rs144163342	85318856	G	T	-0.0022024235552	0.0708	0.9753
15	rs919437	85319218	A	G	0.0270994698817177	0.0362	0.4551
15	rs17600551	85319258	A	G	0.0752002325629352	0.0251	0.002696
15	rs9920528	85319570	T	C	0.0270994698817177	0.0362	0.4545
15	rs36033486	85319692	A	G	0.0758956590032571	0.0251	0.002471
15	rs7183448	85320370	C	T	0.0281014301108748	0.0362	0.4375
15	rs62019469	85321220	T	C	0.0752002325629352	0.0251	0.002701
15	rs75380520	85321795	C	T	0.0082954970241069	0.0851	0.922
15	rs12908549	85322351	C	G	0.0758956590032571	0.0251	0.00245
15	rs1469905	85322750	C	T	0.0284027945161868	0.0362	0.4329
15	rs55953445	85323470	A	G	-0.0335981494309355	0.0184	0.06782
15	rs55646601	85323568	G	T	-0.02960390325858	0.0203	0.1458
15	rs11633267	85324467	T	C	0.0752002325629352	0.025	0.002673
15	rs148103702	85324571	G	A	-0.0334016766340304	0.0737	0.6502
15	rs3748376	85328352	C	T	0.0750981960059311	0.0251	0.002737
15	rs891289	85328499	C	G	0.0291023874205329	0.0362	0.4204
15	rs79740321	85329026	C	T	-0.0270012755029434	0.0211	0.1991
15	rs12906348	85329421	A	C	0.0735013596301142	0.025	0.003312
15	rs1975277	85329558	C	T	-0.0318003125497978	0.0205	0.122
15	rs56385235	85329846	C	T	-0.0105959392134034	0.0174	0.5408
15	rs8029167	85330216	C	G	0.0285971749776749	0.0362	0.4283
15	rs10438428	85330745	C	T	-0.0316041926269978	0.0205	0.1237
15	rs12595321	85331269	G	A	-0.0027036515743148	0.0173	0.8779
15	rs34342559	85331271	A	G	0.0752002325629352	0.0251	0.002704
15	rs62019472	85331493	A	G	0.0750981960059311	0.0251	0.002718
15	rs35557864	85331629	A	G	0.0753022587095424	0.0251	0.002652
15	rs56083611	85331831	A	G	-0.0451019739124202	0.0512	0.3782
15	rs10162762	85332208	A	G	0.0295976364389436	0.0362	0.4131
15	rs61074241	85333396	C	T	0.0770999203808484	0.0256	0.002561
15	rs78937355	85333404	C	G	-0.0456984484517478	0.0283	0.1064
15	rs2241645	85333953	A	G	0.0374980764200844	0.0334	0.2616
15	rs2241644	85334332	G	A	0.0287040681283552	0.0362	0.427
15	rs8043333	85334839	G	A	0.0289955368412525	0.0362	0.4225
15	rs28595395	85334952	T	C	-0.0300984478240329	0.0204	0.1392
15	rs68007905	85335080	T	C	-0.0442967745820927	0.0513	0.388
15	rs74390640	85335240	C	T	0.0172994970780611	0.0606	0.7753
15	rs11073716	85335774	C	T	-0.0034961042567088	0.0173	0.8392
15	rs3851678	85335828	T	C	0.0284999894699013	0.0362	0.4311
15	rs12595786	85336670	T	C	-0.0300984478240329	0.0203	0.1387
15	rs41492149	85336806	G	A	-0.12530248599513	0.1001	0.2106
15	rs56194751	85336949	C	T	-0.0423022562339069	0.0527	0.4218
15	rs12903134	85337699	T	A	0.0762014934935767	0.0251	0.002356
15	rs35726233	85337800	C	T	0.0760995590558653	0.0251	0.002382
15	rs9806472	85339036	T	C	0.0366019024445485	0.0336	0.2756
15	rs8182086	85341859	G	A	-0.0106970095483354	0.0173	0.5365
15	rs3748375	85343658	A	G	-0.026600681797179	0.021	0.205
15	rs8037997	85343878	A	C	0.0409979790340721	0.0291	0.1579
15	rs35960805	85343980	T	G	0.0753022587095424	0.0251	0.002664
15	rs68097191	85344290	G	A	-0.043502667649395	0.0513	0.3962
15	rs12912388	85344550	T	A	0.0752002325629352	0.0251	0.002705
15	rs9806315	85347114	T	C	0.0273038345273452	0.0363	0.451
15	rs17601029	85347709	A	G	0.0744022145744603	0.0251	0.00302
15	rs75303648	85347809	A	G	-0.0638987258502317	0.063	0.3102
15	rs35630683	85349231	T	C	0.0732969290614569	0.0252	0.003574
15	rs11073729	85350081	T	C	-0.0289963604415917	0.0204	0.1552
15	rs4456483	85351924	A	C	0.0323026073786261	0.0362	0.3733
15	rs8023889	85353603	A	G	-0.009797842480111	0.0173	0.5717
15	rs16974523	85353816	C	T	-0.0338050046123612	0.0379	0.3725
15	rs2340651	85354328	G	A	-0.0352023974087295	0.0521	0.4997
15	rs11073730	85354596	C	T	-0.0282965991551138	0.0204	0.1642
15	rs8037423	85355494	C	T	-0.0278954863187535	0.0204	0.1707
15	rs67320428	85355653	C	T	-0.0423961495190412	0.0514	0.4089
15	rs72753050	85355805	C	T	-0.043502667649395	0.0513	0.3966
15	rs35828350	85355841	G	A	0.073203992258416	0.0252	0.003678
15	rs72630465	85355927	C	T	0.0208021276292633	0.0301	0.4891
15	rs75179753	85357094	G	A	0.0871955266996978	0.0325	0.007216
15	rs11856496	85357396	G	T	-0.0239956055562207	0.0211	0.2548
15	rs56864281	85357649	C	A	0.0724973901482592	0.0252	0.00403
15	rs4445878	85357727	C	T	0.0430020165445429	0.0293	0.142
15	rs55736017	85360004	A	C	-0.0095050300143049	0.0175	0.5873
15	rs11857356	85360101	T	C	0.0297044227063309	0.0362	0.413
15	rs7179643	85361042	T	G	0.0432989243951476	0.0302	0.1522
15	rs8039472	85361644	A	G	-0.0406032684425478	0.0215	0.05892
15	rs77882765	85361829	C	T	-0.0257999754904126	0.0212	0.2238
15	rs4633690	85361960	C	T	-0.028399474521698	0.0204	0.1648
15	rs2879828	85361977	G	T	-0.0285949668801128	0.0204	0.161
15	rs6496439	85362797	C	T	0.0324962313421326	0.0362	0.3684
15	rs6496441	85363348	A	G	-0.0275048131221902	0.0204	0.1779
15	rs11854291	85363708	T	C	-0.0272992569378225	0.0204	0.1821
15	rs2115630	85364516	C	T	-0.0257999754904126	0.0204	0.206
15	rs11073739	85365416	A	G	-0.0248051189189711	0.0211	0.2388
15	rs16974536	85365664	T	C	-0.0553013157850893	0.0511	0.2787
15	rs754705	85365945	T	C	0.0595982128860241	0.0576	0.3007
15	rs2007616	85367538	G	T	0.0338022134084658	0.0365	0.3544
15	rs55874951	85367920	G	C	-0.0536012187552047	0.0511	0.2945
15	rs6496443	85369218	A	G	0.0358014124633833	0.0368	0.331
15	rs959181	85369577	A	G	0.0360040066341877	0.0368	0.3286
15	rs891286	85370597	C	G	0.0366983037826737	0.0367	0.3169
15	rs72630466	85371669	G	A	0.0284027945161868	0.0314	0.3655
15	rs7183401	85371944	G	T	-0.0272992569378225	0.0204	0.1814
15	rs28363946	85372475	A	C	0.0258041896815329	0.0303	0.3942
15	rs6496452	85372645	A	T	-0.0271040176920589	0.0204	0.1846
15	rs73437930	85374584	A	G	-0.034198147379977	0.055	0.5334
15	rs73437935	85375845	C	T	-0.0343016316970211	0.055	0.5325
15	rs73437937	85375880	C	G	-0.0343016316970211	0.055	0.5322
15	rs117423816	85376051	C	T	-0.0130953713122409	0.037	0.7239
15	rs73437938	85376738	A	C	-0.034198147379977	0.055	0.5337
15	rs10775243	85376761	C	G	0.0384992991506098	0.0349	0.2699
15	rs73437941	85376828	C	T	-0.0462952789853036	0.0544	0.3955
15	rs35808647	85377441	G	A	0.0715017216887108	0.0251	0.004448
15	rs73437942	85377772	C	T	-0.0460962958929736	0.0545	0.3973
15	rs1429443	85378020	A	G	0.0350968370374295	0.0341	0.3039
15	rs1429444	85379278	T	C	0.0350002811846215	0.0341	0.3047
15	rs78212565	85379301	C	T	-0.0267033828345498	0.0596	0.654
15	rs7177454	85379478	G	A	-0.0290993078252748	0.0205	0.1552
15	rs7164787	85379496	T	C	-0.0278954863187535	0.0205	0.1723
15	rs75856783	85379503	T	C	-0.026600681797179	0.0596	0.6553
15	rs7164817	85379544	T	C	-0.0285949668801128	0.0205	0.1627
15	rs56082456	85379641	A	G	-0.0286978729475453	0.0205	0.1614
15	rs6496458	85380552	T	C	0.0389995348490096	0.0293	0.1837
15	rs10852091	85381935	C	T	-0.0302015087331214	0.0205	0.1412
15	rs1896864	85382193	C	A	0.0371994409891063	0.0293	0.2049
15	rs3803403	85383145	C	G	0.0709988581496884	0.0253	0.004907
15	rs3803405	85383640	G	A	0.0723020567553947	0.0253	0.004278
15	rs3803406	85383839	G	A	0.0389033551082361	0.0296	0.1893
15	rs7163882	85384431	A	G	0.0435000054458512	0.0373	0.2437
15	rs306201	85385066	T	A	0.039701366851552	0.0376	0.291
15	rs73437951	85385202	A	G	-0.0341050206499513	0.021	0.1043
15	rs12441936	85385357	C	T	0.0171029078996623	0.0181	0.3435
15	rs112403084	85385555	G	A	-0.004198802647333	0.0371	0.9105
15	rs60645432	85385672	C	T	0.0619038033148151	0.0616	0.3149
15	rs28477805	85386290	G	A	0.0264958638039652	0.0304	0.382
15	rs139388951	85387499	G	A	0.086700495337603	0.0842	0.3033
15	rs306202	85387740	C	T	0.0056042667198317	0.0179	0.7551
15	rs306203	85388050	C	T	0.0075017910703226	0.0179	0.6761
15	rs306204	85388376	C	T	0.0475036226439669	0.0387	0.22
15	rs306205	85388604	T	C	0.0467022717525102	0.0387	0.2278
15	rs306206	85388653	A	G	0.0627024616114006	0.0248	0.01148
15	rs379031	85388669	C	G	0.0093957216403621	0.018	0.5996
15	rs434334	85388670	A	T	0.0099008246772624	0.018	0.5821
15	rs74415035	85388935	A	G	-0.0386992491392765	0.0238	0.1036
15	rs115389728	85389016	G	T	-0.0366951051877892	0.0238	0.1232
15	rs182517	85389631	G	A	0.0613960888650743	0.0247	0.01298
15	rs306207	85390346	A	T	0.0121953336998771	0.0182	0.505
15	rs77566474	85390913	A	G	-0.0292949370570243	0.0961	0.76
15	rs61063411	85391233	T	C	-0.0352956263947246	0.0209	0.09114
15	rs56156667	85392022	A	C	0.0127977582298607	0.0188	0.4952
15	rs306209	85392298	G	A	0.0608975257512388	0.0247	0.01367
15	rs117657361	85392313	C	T	-0.0274020297483382	0.0961	0.7756
15	rs66907169	85393424	A	C	-0.0170952954286372	0.0317	0.5884
15	rs66551613	85393674	T	G	-0.0152963956259917	0.0297	0.6055
15	rs8038225	85394560	C	T	-0.044495399886564	0.0263	0.08994
15	rs77878304	85394561	G	A	-0.116803515542883	0.0918	0.2031
15	rs78987195	85395355	A	G	-0.04470452178448	0.0262	0.08843
15	rs16974567	85397374	G	A	-0.026898543868701	0.0977	0.7832
15	rs145463650	85397535	T	G	-0.003797200248385	0.054	0.944
15	rs61412906	85397664	G	A	-0.0163021610829842	0.0317	0.6063
15	rs73437960	85399449	T	C	-0.0398016818829366	0.0215	0.06414
15	rs80014104	85399542	C	T	0.0258041896815329	0.0306	0.3978
15	rs16974569	85399645	C	T	0.0570984120398765	0.0365	0.1184
15	rs56005718	85399679	T	C	-0.0318003125497978	0.11	0.7726
15	rs306197	85401259	C	T	0.0110981866660334	0.0232	0.6345
15	rs167379	85401419	T	C	0.0589007839201085	0.0381	0.122
15	rs35931910	85401680	C	T	0.0305970979773775	0.0306	0.3172
15	rs59475469	85402239	C	T	0.0011992805754821	0.0385	0.976
15	rs2289141	85402431	G	A	0.0138042809763971	0.0185	0.4566
15	rs34122391	85402610	G	A	-0.0282965991551138	0.0239	0.2356
15	rs186266	85402795	A	G	0.0597960433459657	0.0245	0.01446
15	rs75346033	85402912	T	C	0.009197572354042	0.0267	0.7304
15	rs145646854	85402993	T	C	-0.0176040459483609	0.0838	0.8338
15	rs2289140	85403340	C	T	-0.0488016642355575	0.0262	0.06185
15	rs12907646	85403496	G	A	0.0611985747210087	0.0245	0.01274
15	rs11853985	85403818	G	A	-0.0017014466397575	0.0171	0.9209
15	rs78688447	85404102	C	G	0.0087020272939009	0.0267	0.7444
15	rs17536107	85404238	T	A	0.0086028888072678	0.0267	0.7474
15	rs142109144	85404811	G	A	0.0	0.0592	0.9997
15	rs9944229	85404969	A	G	-0.0492007484476219	0.0249	0.04791
15	rs306198	85405369	A	G	0.064297867182731	0.0243	0.008168
15	rs11857540	85405656	G	C	-0.0270012755029434	0.0241	0.2628
15	rs187316	85405995	T	C	0.064297867182731	0.0244	0.008284
15	rs306199	85406494	A	C	0.0452027848308288	0.0383	0.2378
15	rs427564	85407210	A	C	0.0140015196358136	0.0172	0.4179
15	rs77303431	85407472	A	G	-0.0499993949944177	0.0262	0.056
15	rs2289138	85407564	A	C	0.042503779526724	0.0384	0.2691
15	rs2289137	85408305	A	T	-0.0482977854077521	0.0256	0.05911
15	rs59035842	85408745	A	T	-0.0495999919914836	0.0262	0.05789
15	rs77589263	85408893	A	G	-0.0643998640842381	0.0543	0.2351
15	rs7172470	85409367	G	A	0.0109992854583691	0.0296	0.7109
15	rs7182119	85409940	A	C	0.0115035793834154	0.0265	0.6636
15	rs59022852	85410904	C	T	-0.049400350295127	0.0262	0.05896
15	rs3748380	85411692	C	T	-0.0054950702819798	0.0171	0.7464
15	rs7172412	85411941	A	G	0.0366983037826737	0.0379	0.3332
15	rs3748379	85412320	C	T	-0.0152963956259917	0.0321	0.6335
15	rs1437033	85412417	C	T	0.0308007491527123	0.0304	0.3112
15	rs3748377	85412455	C	T	-0.0140989243795016	0.0319	0.6584
15	rs881733	85413831	C	T	0.0404987422798789	0.0378	0.2838
15	rs893162	85414219	A	G	-0.0036968248442897	0.0171	0.8274
15	rs17602074	85414251	A	C	0.0153023200084426	0.0262	0.559
15	rs8040247	85415044	A	C	0.0400953305639422	0.0379	0.2902
15	rs12101610	85415371	G	A	-0.0057967688471774	0.0171	0.7337
15	rs12900463	85415386	T	C	0.0624018651129649	0.0243	0.0102
15	rs12324363	85415552	G	A	-0.0302015087331214	0.0242	0.212
15	rs12915656	85415580	G	C	0.0624018651129649	0.0243	0.01021
15	rs10852094	85415720	T	C	0.0423024980338776	0.038	0.2651
15	rs12904777	85415745	T	G	0.0469026696862194	0.0193	0.0148
15	rs4842994	85415799	C	T	0.0619977962278187	0.0243	0.01071
15	rs12324387	85415977	G	A	-0.0299026613543135	0.0242	0.2167
15	rs67395065	85416399	G	A	-0.0139975096438537	0.034	0.6806
15	rs67677438	85416478	G	T	-0.0138961051921114	0.0341	0.6829
15	rs74249897	85416740	G	T	0.026398473854531	0.0287	0.3579
15	rs11856279	85416811	G	A	-0.0296966117368367	0.0243	0.2215
15	rs11632830	85417155	T	G	-0.0478046499481398	0.0251	0.05724
15	rs148802279	85417192	G	A	-0.0299026613543135	0.0244	0.2198
15	rs11631654	85417301	A	G	-0.0490011864330638	0.0257	0.05643
15	rs57769495	85418175	C	G	-0.046201018900714	0.0264	0.07965
15	rs76595773	85418870	C	T	0.0326027085440124	0.0282	0.2473
15	rs180948092	85419009	G	C	0.0021975835434872	0.0895	0.9805
15	rs55901504	85419112	C	G	-0.0456984484517478	0.0258	0.07638
15	rs11858372	85419415	G	A	-0.0343016316970211	0.0185	0.06318
15	rs4842996	85419498	C	T	-0.0513985630860003	0.0245	0.03591
15	rs8024197	85419838	G	A	-0.0128015918372089	0.0351	0.7153
15	rs79582867	85420160	A	G	-0.0411032840784537	0.0259	0.1124
15	rs11629950	85420363	G	A	-0.015702643727291	0.0342	0.6469
15	rs77437085	85420507	C	A	0.0219962978718961	0.0266	0.4068
15	rs11631301	85421248	G	A	-0.0114958245134845	0.0351	0.7424
15	rs111765629	85421283	A	T	0.022299507494767	0.0266	0.4011
15	rs140343635	85421488	A	G	0.0119977384336167	0.0461	0.7949
15	rs76109651	85421834	T	G	0.0193025022544974	0.0262	0.4611
15	rs12912222	85423183	C	T	0.0503033045092425	0.0295	0.08783
15	rs11631158	85423553	A	G	-0.0227979086760041	0.0183	0.2135
15	rs12917054	85423857	C	T	0.053000336561653	0.0253	0.03617
15	rs12441036	85423879	G	A	-0.0055956263571598	0.0195	0.7745
15	rs11073778	85423958	C	T	-0.0162005226717083	0.0346	0.6387
15	rs11629531	85424331	C	T	-0.0095958936734469	0.0341	0.7777
15	rs12592661	85424421	T	G	-0.0326988269632397	0.0181	0.07019
15	rs60380117	85424630	A	G	0.0372957847436969	0.0296	0.2075
15	rs72753078	85424885	G	A	0.0382009626151637	0.0298	0.1997
15	rs12917429	85425097	G	T	0.0628996789690455	0.0274	0.02153
15	rs12906879	85425468	T	C	0.0001999800026662	0.0172	0.9928
15	rs12593602	85425881	C	A	0.0009995003330834	0.0574	0.9857
15	rs58948471	85426175	G	A	0.0352030377085245	0.03	0.2399
15	rs896359	85426621	T	C	-0.0172987645783295	0.0345	0.6155
15	rs1451537	85427670	A	G	-0.0182047046548463	0.0345	0.5976
15	rs59738243	85427982	G	A	0.0013990209137074	0.0219	0.9499
15	rs12910396	85428103	C	T	0.0321960982163169	0.0191	0.09299
15	rs73437980	85428604	C	G	0.0007996801705642	0.021	0.9691
15	rs12915107	85428650	C	T	0.0266029817945341	0.0177	0.1334
15	rs113028994	85428845	A	C	-0.006199175242821	0.0291	0.8315
15	rs12909280	85429356	T	G	0.054402954379292	0.025	0.02973
15	rs7173860	85429541	A	C	0.0289955368412525	0.0177	0.1009
15	rs12592396	85429608	A	G	0.0171029078996623	0.0345	0.6192
15	rs12591453	85429705	C	T	-0.001100605444033	0.0215	0.9591
15	rs3743160	85430775	A	G	-0.0174005146801673	0.0213	0.4126
15	rs3743161	85430838	G	T	0.0531046528867784	0.0252	0.03522
15	rs3743162	85430969	C	T	0.0522033801338585	0.0251	0.03777
15	rs193114293	85430976	C	G	-0.0758988055082073	0.0763	0.3198
15	rs12442557	85431144	G	A	0.053000336561653	0.0252	0.03544
15	rs34886124	85431566	C	T	0.0295976364389436	0.0244	0.2252
15	rs7164325	85431667	A	C	-0.0323992324466777	0.0214	0.1299
15	rs17222316	85431981	G	C	-0.0186019483996616	0.0515	0.7183
15	rs34130645	85432233	C	T	0.0567016428693038	0.0258	0.02815
15	rs35280494	85432793	G	A	0.0690035380967296	0.0517	0.1824
15	rs10852100	85432880	C	T	-0.033701571673015	0.021	0.109
15	rs35867121	85433458	G	A	0.0444952398865513	0.025	0.075
15	rs7182385	85435076	G	A	-0.0062998021485279	0.0257	0.8069
15	rs12148896	85435194	G	A	0.0100988346774146	0.0192	0.6005
15	rs77003198	85435424	T	A	-0.0352956263947246	0.0501	0.4812
15	rs75719247	85435650	C	G	0.0221038989069263	0.0328	0.5
15	rs3825876	85435868	G	A	-0.0045001103249234	0.0256	0.861
15	rs7342686	85435986	C	T	-0.003596459514405	0.0256	0.889
15	rs7342687	85436109	C	G	-0.0691035919019447	0.0387	0.07402
15	rs11856397	85436616	C	T	-0.0060985584618694	0.0279	0.8267
15	rs117135859	85436913	T	C	-0.0005001250416822	0.0391	0.99
15	rs2007154	85437093	T	G	0.0060019521956343	0.034	0.8605
15	rs8037320	85437286	A	G	0.0004998750416509	0.0202	0.9787
15	rs3899704	85437340	C	T	0.0	0.0255	0.9991
15	rs8029287	85437352	C	T	0.0014988761237359	0.0201	0.9422
15	rs112443887	85437378	G	A	-0.0017014466397575	0.0278	0.9516
15	rs79753856	85437379	G	A	-0.0050024916227914	0.0188	0.7901
15	rs1545472	85437761	G	A	0.021497269010823	0.0197	0.2771
15	rs62020865	85437812	G	A	0.0387975467079122	0.0334	0.2456
15	rs1545471	85437979	C	A	-0.0052035148315978	0.0187	0.7797
15	rs61602610	85438117	G	A	0.0013990209137074	0.0274	0.9598
15	rs7166433	85438118	T	G	0.0065981840282271	0.0207	0.7502
15	rs8187753	85438397	A	C	-0.008395140788382	0.0189	0.6563
15	rs74024753	85438576	C	T	0.101698819824834	0.0843	0.2277
15	rs35160698	85439313	C	T	0.0381047060335456	0.0329	0.2465
15	rs12900152	85439799	C	T	0.0443039255565243	0.0325	0.1733
15	rs2343679	85439826	T	C	0.0118989261570991	0.0267	0.6546
15	rs12900488	85440001	C	G	0.0497991787524836	0.0316	0.115
15	rs62020867	85440486	A	T	-0.0178992398878318	0.0447	0.6893
15	rs12913070	85440639	A	C	0.0503983940836932	0.0314	0.1083
15	rs12913577	85440942	A	G	0.0473033451158665	0.0313	0.1304
15	rs12910245	85441113	G	T	0.0485996698360624	0.0312	0.1196
15	rs72753095	85441434	G	A	0.0009995003330834	0.0188	0.9555
15	rs12898884	85441481	A	G	0.0477038600690104	0.0312	0.1267
15	rs12899037	85441585	A	G	0.0171029078996623	0.018	0.3411
15	rs12905008	85442312	T	A	0.0477038600690104	0.0311	0.1246
15	rs896363	85442597	T	C	0.004201162744548	0.0186	0.8206
15	rs896362	85442942	T	C	0.0056042667198317	0.0186	0.7651
15	rs4410049	85443392	A	G	0.0217027816432335	0.0178	0.2221
15	rs71408844	85443510	G	A	0.0505980527630914	0.0311	0.1035
15	rs55986826	85444314	G	A	0.0048979852621919	0.0186	0.7937
15	rs62020869	85444390	C	T	-0.0238010101859522	0.0438	0.5873
15	rs4644833	85444694	T	C	0.0215951374365897	0.0178	0.223
15	rs4248927	85444930	G	A	-0.007095110875924	0.0321	0.8242
15	rs4842997	85445150	C	T	0.004001981379298	0.0186	0.8313
15	rs4842998	85445162	C	T	0.0212036062510236	0.0177	0.232
15	rs11631884	85445432	A	G	0.0097027754613851	0.0203	0.6322
15	rs6496504	85445634	C	G	-0.0154994990469515	0.019	0.4143
15	rs12907945	85445768	G	A	0.0483996117232768	0.0309	0.1169
15	rs12101446	85445814	C	T	-0.020498669477346	0.0435	0.6375
15	rs7177644	85445943	A	G	0.0045994064948955	0.0185	0.8024
15	rs4842999	85446353	T	C	0.0136957831289865	0.0261	0.599
15	rs4843000	85446382	A	T	0.0197045832743354	0.0177	0.2652
15	rs72754904	85446616	T	C	-0.0008003201707691	0.0177	0.9617
15	rs12913378	85446666	G	A	-0.0085968472255182	0.0319	0.7871
15	rs11634491	85447060	A	G	0.0092966519050945	0.0176	0.5973
15	rs12914194	85447079	G	A	0.0392014821991368	0.0308	0.2033
15	rs1545470	85447220	C	T	-0.0152050125429676	0.0263	0.5632
15	rs2290272	85447431	G	A	0.0183996828453635	0.0176	0.2963
15	rs2290271	85447635	A	C	0.0183015011699126	0.0176	0.2967
15	rs8040847	85447805	C	T	0.0182033098538737	0.0176	0.3009
15	rs8033895	85448502	A	G	-0.015702643727291	0.0262	0.5489
15	rs2290270	85448684	G	C	-0.0016012813669738	0.0175	0.9266
15	rs17215934	85448855	C	T	-0.101102925405185	0.0799	0.2062
15	rs8187758	85448875	C	A	0.0048979852621919	0.0184	0.7885
15	rs2290269	85448906	C	T	-0.0151034855773182	0.0182	0.4045
15	rs67047009	85448992	G	T	0.0052959516591825	0.0185	0.7739
15	rs12905463	85449017	G	A	0.0416984103556758	0.031	0.1783
15	rs11073794	85449043	A	G	0.012096540947233	0.0175	0.4894
15	rs4247408	85449072	T	C	0.012096540947233	0.0175	0.4904
15	rs2004742	85449324	T	C	0.012096540947233	0.0176	0.4911
15	rs12901949	85449397	C	G	0.0108014536938559	0.0213	0.611
15	rs4076648	85449583	T	C	-0.0016012813669738	0.0176	0.9269
15	rs62021369	85449629	G	C	0.0119977384336167	0.0176	0.4963
15	rs66772726	85449712	C	T	0.0049974917102918	0.0185	0.7854
15	rs34001839	85449872	C	T	0.0050969882578437	0.0185	0.7813
15	rs4038083	85449925	G	T	-0.0149004625639624	0.0183	0.4154
15	rs2343678	85450072	T	A	0.0118989261570991	0.0177	0.5011
15	rs12914991	85450181	A	G	0.0108014536938559	0.0215	0.616
15	rs4468584	85450195	G	A	0.0118989261570991	0.0177	0.5014
15	rs2343677	85450214	T	C	0.0118989261570991	0.0177	0.5027
15	rs12911975	85450702	C	G	0.044600447168905	0.0319	0.1628
15	rs4843002	85450918	C	A	-0.001300845733048	0.0177	0.9406
15	rs4843003	85450936	A	G	0.0048979852621919	0.0186	0.792
15	rs4843004	85451261	A	T	0.0051964749068174	0.0187	0.7808
15	rs16974600	85451378	C	T	0.0047984689115734	0.0187	0.7992
15	rs4980349	85451852	T	C	0.0036034995896235	0.0188	0.8469
15	rs2305365	85452095	C	T	0.0043007385516922	0.0188	0.8195
15	rs58205723	85452276	T	C	-0.112597752503482	0.0815	0.1673
15	rs2305363	85452309	G	A	0.0029955089797983	0.0188	0.873
15	rs6496517	85452729	T	G	0.0089993837968006	0.018	0.6163
15	rs12916177	85452820	T	G	0.0285971749776749	0.0325	0.3788
15	rs80130805	85453038	C	T	-0.0045001103249234	0.0288	0.875
15	rs117825106	85453564	G	A	-0.0116981574124923	0.041	0.7756
15	rs12101889	85453697	T	C	0.0118001041157506	0.0372	0.7505
15	rs113120479	85453831	T	C	0.136896972700821	0.1275	0.2829
15	rs12917346	85454160	A	G	0.0454990400712183	0.0376	0.2267
15	rs7403070	85454365	C	T	-0.0121029460677457	0.0192	0.5294
15	rs12910112	85454407	C	A	0.0291995144044279	0.0353	0.4087
15	rs896361	85454543	A	G	-0.0093031403261444	0.0228	0.6837
15	rs896360	85454617	C	G	-0.008395140788382	0.0228	0.712
15	rs4980348	85454648	T	A	0.0029955089797983	0.0186	0.8707
15	rs4980339	85454654	G	A	0.0035038543266769	0.0186	0.85
15	rs12908708	85454657	G	A	0.0513012943555507	0.0385	0.1823
15	rs12912875	85454936	A	G	0.0032048589489113	0.0186	0.8647
15	rs12909213	85454959	G	A	0.0312951579807101	0.0438	0.4752
15	rs16974612	85455272	T	G	-0.0069037763167944	0.0198	0.7262
15	rs12437553	85455988	A	G	0.0349037160078804	0.0401	0.3835
15	rs7162722	85455992	A	T	-0.005304041591906	0.0197	0.7865
15	rs11073802	85456078	C	A	-0.0049019951702315	0.0199	0.8055
15	rs11853372	85456346	T	G	-0.0198966317144566	0.0258	0.4405
15	rs2343676	85457367	T	G	0.0071047017299317	0.0303	0.8148
15	rs62021375	85457396	G	A	-0.0060985584618694	0.0441	0.8904
15	rs4318180	85457486	C	G	0.004101577021075	0.0314	0.8969
15	rs57129316	85457699	G	A	-0.0054045784588597	0.0196	0.7841
15	rs4980347	85457841	A	G	0.0067968490002727	0.0184	0.7112
15	rs4980346	85457975	C	T	-0.007004474152883	0.0385	0.8563
15	rs72754924	85457997	C	T	-0.004701032558649	0.0196	0.8103
15	rs7181193	85458151	T	C	-0.0024028846163103	0.0322	0.9401
15	rs34644808	85458581	G	A	0.0467977043485401	0.0412	0.2554
15	rs12440771	85458599	T	C	-0.0009004052431641	0.0178	0.9588
15	rs12438877	85458906	C	A	-0.001501126126267	0.0178	0.9323
15	rs12913097	85459848	C	G	0.0084045823438103	0.0184	0.6492
15	rs2343671	85460367	G	A	-0.0021022080918702	0.0323	0.9477
15	rs56284711	85460736	C	T	-0.0062998021485279	0.0197	0.7505
15	rs36057516	85460798	C	T	0.047598978799279	0.0414	0.2503
15	rs55779208	85460890	C	A	0.0005998200719675	0.0179	0.9719
15	rs117890334	85460911	G	C	-0.122404950267085	0.1028	0.2335
15	rs8024331	85460933	C	A	-0.0014009809156281	0.0384	0.9706
15	rs17536922	85461106	G	T	0.0511017760490843	0.0445	0.2509
15	rs1562885	85461898	G	C	0.0085037404912207	0.025	0.7349
15	rs1562884	85461971	G	A	0.0003999200213268	0.0188	0.9833
15	rs4980345	85462316	C	T	0.0020977980821461	0.0178	0.9068
15	rs12591784	85463861	A	T	0.0024968801985871	0.018	0.8887
15	rs12900399	85463934	G	T	-0.039104719880761	0.0509	0.4428
15	rs17537076	85464498	G	A	0.0219962978718961	0.0429	0.6081
15	rs16974622	85464511	A	G	0.0008995952428359	0.0181	0.9611
15	rs1451538	85464630	T	C	-0.001100605444033	0.0326	0.9729
15	rs28615345	85465510	A	G	-0.0076995657264405	0.0194	0.6912
15	rs12901610	85465873	G	A	0.0063994795805678	0.0183	0.726
15	rs11630512	85466192	G	A	-0.0208968257129853	0.0457	0.647
15	rs7184004	85466220	C	T	0.0045994064948955	0.0414	0.9123
15	rs35419229	85466286	A	G	-0.0066017436345624	0.0407	0.8709
15	rs7166680	85466322	G	C	0.0043007385516922	0.0186	0.8177
15	rs11636486	85466324	A	G	0.0139029051689914	0.0318	0.6629
15	rs12438099	85466443	G	A	0.0469980831605826	0.0333	0.1576
15	rs12910476	85466703	A	G	-0.0396039865931634	0.0254	0.1187
15	rs34757170	85466795	C	G	-0.0172987645783295	0.0216	0.4224
15	rs185679224	85466808	A	C	0.0723020567553947	0.0723	0.3173
15	rs4271567	85466880	A	T	0.0311982343370806	0.0265	0.239
15	rs7167591	85466971	C	T	0.0045994064948955	0.041	0.9112
15	rs12910991	85467070	A	G	0.0067968490002727	0.0296	0.8176
15	rs3825875	85467207	T	C	-0.0272992569378225	0.0189	0.1487
15	rs3803390	85467275	C	T	0.0044998604248922	0.0184	0.808
15	rs3803389	85467511	G	A	0.0192044091837133	0.045	0.6695
15	rs72754931	85467809	G	C	-0.0243029385231735	0.0189	0.1979
15	rs11637139	85467953	C	T	0.0044003044444822	0.0378	0.9078
15	rs116191689	85468278	C	T	0.0017983819413794	0.0379	0.9611
15	rs7165885	85468558	A	G	0.0160997014894237	0.0178	0.3661
15	rs2343675	85469227	G	T	-0.0248973835545144	0.0391	0.5248
15	rs2343674	85469711	G	A	0.0177023841130051	0.0177	0.3154
15	rs4513067	85470125	C	G	-0.0111013930711739	0.0189	0.558
15	rs2122859	85470292	G	T	-0.0119005312583873	0.0189	0.5269
15	rs4248928	85470777	G	C	0.0409979790340721	0.0449	0.3619
15	rs4247409	85470908	T	C	0.0223972974420383	0.0433	0.6055
15	rs4980344	85471055	A	C	0.0192044091837133	0.0175	0.2734
15	rs4980343	85471281	C	T	0.0184978548821194	0.0429	0.6669
15	rs4843006	85471577	T	G	-0.0217038334437866	0.041	0.5958
15	rs112008279	85471940	C	T	-0.0009004052431641	0.0418	0.9823
15	rs191670656	85472080	C	T	-0.185498598249776	0.0642	0.003878
15	rs12915914	85472317	G	A	-0.0196008476550609	0.0303	0.5176
15	rs28375890	85472462	C	G	0.0121953336998771	0.0438	0.7813
15	rs75409430	85472504	G	A	-0.0001000050003333	0.0417	0.9973
15	rs58848301	85472799	T	A	0.0107025231331357	0.0438	0.8075
15	rs11073818	85473512	A	T	0.0101978249764461	0.0439	0.8158
15	rs72754945	85473623	G	A	-0.0029042131473898	0.0377	0.9383
15	rs112131391	85473890	C	T	0.0063001125484799	0.033	0.8496
15	rs11857765	85473997	A	G	-0.0168003386783461	0.0305	0.5823
15	rs12915729	85474207	T	C	-0.0176040459483609	0.0311	0.5721
15	rs6496528	85474216	C	T	-0.0231969816042026	0.0407	0.5678
15	rs77822354	85474281	T	C	0.0020977980821461	0.0414	0.9592
15	rs6496529	85474314	C	T	-0.0232993336544035	0.0407	0.5667
15	rs12594161	85474416	C	T	-0.008395140788382	0.0247	0.7347
15	rs7168054	85474439	C	T	-0.0007002451143934	0.0294	0.982
15	rs12910911	85474807	T	C	-0.0078003437327339	0.0246	0.7524
15	rs11073819	85475212	A	G	-0.0083043861636152	0.0247	0.7365
15	rs11629732	85475326	C	T	0.0086028888072678	0.0437	0.8438
15	rs11073820	85475333	T	A	-0.0085968472255182	0.0245	0.7253
15	rs75354448	85475543	C	T	0.0827958374084022	0.0338	0.0142
15	rs2305367	85476441	G	A	-0.0087985943563496	0.0244	0.7186
15	rs28407787	85476880	C	T	-0.021203207651103	0.0408	0.6045
15	rs11635673	85477042	T	C	-0.0203966036652218	0.0408	0.618
15	rs11632593	85477226	C	A	-0.0213972981080803	0.0408	0.5995
15	rs11073822	85477284	C	A	-0.027196494688472	0.0406	0.5019
15	rs1542283	85477430	C	T	0.00730326611012	0.0176	0.6762
15	rs75039940	85477696	A	G	0.0204984635773248	0.0423	0.628
15	rs7173463	85478038	T	C	-0.0218980211012161	0.0409	0.5925
15	rs7163966	85478153	G	T	-0.0226956079321885	0.0408	0.5781
15	rs2242048	85478410	A	G	-0.0227979086760041	0.0408	0.5758
15	rs2242047	85478696	C	T	0.0141987193998129	0.0188	0.4504
15	rs2242046	85478729	G	A	0.0051964749068174	0.029	0.8578
15	rs7169869	85478918	G	A	0.0012991557316201	0.0289	0.9654
15	rs6496537	85479154	C	T	-0.0222967349986103	0.0408	0.5844
15	rs8031136	85479176	G	T	-0.0038975857287134	0.0204	0.8503
15	rs148445105	85479342	G	A	0.110198792298076	0.0997	0.2689
15	rs113259192	85479376	C	T	-0.0159972768350078	0.0185	0.3878
15	rs12906038	85479581	C	T	-0.0098988321792475	0.0216	0.6481
15	rs62021451	85479646	G	A	0.0060019521956343	0.029	0.8363
15	rs34002693	85479667	T	C	0.023003381764963	0.0421	0.585
15	rs6496541	85479823	G	A	-0.0229002198863326	0.0408	0.5749
15	rs16974632	85479971	A	G	0.0075017910703226	0.0404	0.8524
15	rs8025438	85480321	T	C	-0.0094040800752939	0.0216	0.6622
15	rs6496542	85480352	T	C	-0.0226956079321885	0.0408	0.5776
15	rs8029847	85480486	T	C	-0.0220002402796674	0.0408	0.5896
15	rs4843007	85480702	C	T	-0.0087985943563496	0.0244	0.7193
15	rs4843008	85480799	G	T	-0.0213972981080803	0.0408	0.5993
15	rs4843009	85481006	T	C	-0.0212951405401588	0.0408	0.6009
15	rs7178618	85481321	C	T	-0.0212951405401588	0.0408	0.602
15	rs58715048	85482040	C	T	0.0032048589489113	0.0408	0.9377
15	rs79393267	85482049	G	A	-0.0307994715535284	0.0235	0.1904
15	rs35914895	85482295	A	G	0.0109992854583691	0.0247	0.6552
15	rs10438432	85482630	C	A	-0.0207028323592018	0.0408	0.613
15	rs16974641	85482808	T	C	0.0108014536938559	0.0177	0.5419
15	rs28430562	85482989	A	G	-0.0054950702819798	0.0218	0.8019
15	rs2017046	85483149	A	G	-0.0202027073175195	0.0409	0.6213
15	rs74923527	85483355	G	T	0.0110981866660334	0.0422	0.793
15	rs4247410	85483923	G	T	-0.0207028323592018	0.0409	0.6119
15	rs4980342	85484002	C	T	-0.0095050300143049	0.0186	0.6075
15	rs62021452	85484537	C	T	0.0063001125484799	0.0433	0.8843
15	rs6496545	85484597	C	T	-0.0074980401773571	0.0247	0.7618
15	rs8030034	85484715	C	T	-0.0095958936734469	0.0187	0.6066
15	rs8030045	85484731	C	T	-0.0084959889212643	0.0187	0.6504
15	rs6496546	85484817	G	A	-0.0178992398878318	0.0414	0.6659
15	rs6496547	85485215	C	T	-0.0196008476550609	0.0409	0.6311
15	rs11852308	85485834	A	G	-0.0208049294331883	0.0413	0.6145
15	rs28396854	85486064	G	T	-0.0008003201707691	0.0294	0.9791
15	rs4843010	85486250	C	T	0.0077002766261879	0.0182	0.6717
15	rs4843011	85486413	G	A	-0.0189993500097828	0.0409	0.642
15	rs7170348	85487596	G	A	-0.0187955345843259	0.0409	0.6458
15	rs2305366	85488128	G	A	-0.0075987978753305	0.019	0.6883
15	rs8025045	85488572	T	G	-0.0188974371044634	0.041	0.6447
15	rs77582141	85488728	C	G	-0.171298534153663	0.0644	0.007765
15	rs72754962	85489237	T	C	-0.0091012913892029	0.0196	0.6407
15	rs7403651	85489400	A	G	-0.0171970248285215	0.0412	0.6759
15	rs55983432	85489721	G	A	0.0049974917102918	0.0332	0.8792
15	rs11858906	85489933	G	T	-0.0019018072895963	0.0347	0.9566
15	rs72754964	85490071	G	A	-0.009696862978864	0.0222	0.6625
15	rs150036530	85490914	T	C	0.0584952975902863	0.0613	0.3405
15	rs732633	85491107	A	G	-0.0306035477981776	0.0435	0.4815
15	rs732632	85491312	A	G	-0.0222967349986103	0.0435	0.6081
15	rs896366	85491553	C	T	-0.0101008421794295	0.0281	0.7185
15	rs4247411	85492288	C	T	-0.0085968472255182	0.0281	0.7606
15	rs896367	85492674	T	C	-0.0208049294331883	0.0436	0.6327
15	rs2084745	85492860	G	T	-0.0202027073175195	0.0436	0.643
15	rs896368	85493132	T	C	-0.0201006717070029	0.0437	0.646
15	rs896369	85493316	C	A	-0.0203966036652218	0.0437	0.6416
15	rs896370	85493363	C	T	-0.0206007457079636	0.0437	0.6369
15	rs62022519	85493726	G	A	-0.003797200248385	0.0296	0.8966
15	rs4843012	85494062	T	G	-0.0051029981759033	0.0259	0.8445
15	rs11073839	85494147	G	A	-0.0012007205765188	0.0193	0.9495
15	rs4842862	85494203	A	G	-0.0285023604727122	0.0449	0.5253
15	rs55935873	85495400	C	T	-0.0069037763167944	0.0195	0.722
15	rs16974650	85495670	G	C	-0.0038975857287134	0.019	0.8362
15	rs11634324	85495950	C	T	0.0273038345273452	0.0281	0.3301
15	rs4980351	85496846	A	G	0.025297307774162	0.038	0.5056
15	rs78714861	85497019	C	T	-0.0038975857287134	0.0283	0.8913
15	rs16974651	85497198	G	A	-0.0003000450090019	0.0288	0.9925
15	rs896371	85498209	G	A	0.0008995952428359	0.019	0.9629
15	rs7164520	85500229	C	A	0.0077002766261879	0.0391	0.8447
15	rs58150236	85500247	G	T	0.0001999800026662	0.0195	0.9922
15	rs71397833	85500752	C	A	0.0255020410123433	0.0389	0.5122
15	rs62022522	85500789	T	C	0.0059025456526138	0.0193	0.7587
15	rs79547601	85500823	T	C	0.0255995183002125	0.0389	0.5101
15	rs78989744	85501095	G	C	-0.0145046862028817	0.0247	0.5582
15	rs8040251	85501528	G	A	0.0003999200213268	0.0179	0.9808
15	rs12592558	85501537	C	T	-0.0137034650584925	0.0246	0.578
15	rs142255110	85502129	A	C	-0.0166986496230515	0.0244	0.4944
15	rs151141913	85502510	A	G	-0.031397792147416	0.0637	0.6217
15	rs71397834	85503112	G	A	0.0234039777790161	0.0386	0.5454
15	rs11635705	85504172	C	T	0.0076010387728197	0.0387	0.8438
15	rs140552483	85505768	G	A	-0.049400350295127	0.0977	0.6132
15	rs80058540	85507191	C	T	-0.0180010511095525	0.0246	0.4647
15	rs12914025	85507192	G	A	0.029296631955588	0.0378	0.4374
15	rs4980358	85507536	A	C	0.0090984829852593	0.0178	0.608
15	rs12441289	85508156	A	G	-0.0152050125429676	0.024	0.5265
15	rs57795160	85508360	G	A	0.027196791588428	0.0379	0.473
15	rs79331465	85508651	T	C	-0.0136020904182857	0.0243	0.5761
15	rs75304702	85508732	T	C	-0.0137034650584925	0.0243	0.5734
15	rs11073849	85508733	A	G	0.0188021269625962	0.0197	0.3423
15	rs12440846	85508773	C	G	0.0315955615897506	0.0379	0.4038
15	rs12438449	85508796	G	A	-0.0006001800720324	0.0211	0.979
15	rs35881378	85509089	T	G	0.027196791588428	0.038	0.4744
15	rs77957395	85509201	C	A	-0.013004189135254	0.0242	0.5929
15	rs139899137	85509328	A	G	-0.0122952780941516	0.0243	0.6126
15	rs28541399	85509544	C	T	0.0161980995687726	0.0183	0.3761
15	rs12441737	85509795	C	T	-0.0123965203365513	0.0242	0.6085
15	rs11073850	85510131	C	T	-0.0121029460677457	0.0242	0.6166
15	rs11073851	85510352	C	T	-0.0120017335415971	0.0242	0.6197
15	rs11858930	85511812	C	T	0.0109003744682883	0.0387	0.777
15	rs11073852	85511981	T	A	0.0180952882690919	0.0197	0.3597
15	rs7166894	85512205	G	C	0.0178988554877579	0.0177	0.3132
15	rs17537738	85512239	C	A	0.0509972505709038	0.0497	0.3051
15	rs4980355	85512706	G	C	0.0280041964095973	0.0379	0.4598
15	rs4980354	85512726	T	C	0.0166997792224134	0.0176	0.341
15	rs59269598	85513033	T	C	0.0178988554877579	0.018	0.3202
15	rs79402974	85513262	C	T	-0.0122041688389067	0.0241	0.6127
15	rs11073854	85513267	A	C	0.0165030720990143	0.0175	0.3478
15	rs4980352	85513561	T	C	0.0197045832743354	0.0181	0.274
15	rs35619798	85513645	A	C	0.0232965165504356	0.0379	0.5384
15	rs8042711	85514039	A	G	0.0182033098538737	0.0178	0.3057
15	rs16974665	85514196	T	C	-0.0135007260538548	0.0243	0.5781
15	rs876802	85514701	A	G	0.0185960172820726	0.0179	0.2966
15	rs1109066	85515596	A	T	0.0148984646619666	0.018	0.4081
15	rs1109065	85515625	C	T	0.0136957831289865	0.0178	0.4443
15	rs58266050	85515908	A	G	0.0321960982163169	0.0434	0.4577
15	rs56263463	85516102	A	G	-0.0221024699079472	0.0215	0.3046
15	rs75429994	85516225	T	C	0.100397218852882	0.0541	0.06337
15	rs78648941	85517022	G	A	-0.0115969858456632	0.0222	0.6009
15	rs138013527	85517075	A	T	-0.252804108732637	0.0838	0.00256
15	rs7175160	85518062	A	C	-0.0385953087593848	0.0187	0.03886
15	rs896364	85519657	C	T	0.0223972974420383	0.0395	0.5696
15	rs12439802	85520329	C	G	0.0121953336998771	0.0393	0.7563
15	rs7173332	85521734	G	C	-0.0022024235552	0.0402	0.9574
15	rs7177863	85521883	A	T	-0.0399994162638657	0.0184	0.03028
15	rs62022525	85523678	G	T	0.0023971245997214	0.0408	0.9531
15	rs12900078	85523969	G	A	0.0012991557316201	0.0408	0.974
15	rs116893322	85524628	G	A	0.0012991557316201	0.0407	0.9747
15	rs181576780	85525523	C	T	-0.0573007769142667	0.109	0.5989
15	rs34585903	85528124	G	T	0.004201162744548	0.0403	0.9169
15	rs67613323	85529772	T	C	-0.0036968248442897	0.0385	0.9227
15	rs11629962	85530028	C	T	-0.0032954239497972	0.0384	0.9318
15	rs11629963	85530039	C	G	-0.0034961042567088	0.0384	0.9275
15	rs7163965	85530071	C	T	-0.027196494688472	0.0179	0.1298
15	rs71397835	85530771	C	T	0.0	0.0393	0.999
15	rs138030771	85530778	C	T	0.0194005857039748	0.1121	0.8624
15	rs8023667	85530987	T	C	-0.029202265808213	0.0184	0.1138
15	rs62022527	85531253	A	G	0.0	0.0379	0.9998
15	rs930716	85532241	A	G	-0.0249999098013234	0.0178	0.159
15	rs7174762	85533539	A	G	-0.0240980393840575	0.0178	0.1761
15	rs7170598	85533556	G	A	-0.0240980393840575	0.0182	0.1854
15	rs8028550	85535071	T	C	-0.0243951568347216	0.0178	0.1707
15	rs62022528	85535261	C	T	0.0021975835434872	0.0382	0.955
15	rs145250838	85536402	T	C	0.086700495337603	0.0657	0.187
15	rs12909357	85536412	T	C	-0.0182047046548463	0.0556	0.7439
15	rs181361991	85536513	A	G	0.0014988761237359	0.0582	0.9792
15	rs4843015	85536659	G	A	-0.0008003201707691	0.0185	0.9654
15	rs7359256	85536877	A	G	0.0009995003330834	0.037	0.9791
15	rs4980341	85537246	A	G	-0.0024028846163103	0.0372	0.9485
15	rs2060785	85539398	G	A	-0.0242004837056584	0.0181	0.1805
15	rs66550763	85539739	G	A	0.0061013488579762	0.0376	0.8715
15	rs62021182	85540012	G	A	0.0053954185169075	0.0376	0.885
15	rs2060784	85540705	A	G	-0.023401696181619	0.0181	0.1961
15	rs6496586	85540767	G	A	-0.0403012967735257	0.0234	0.08455
15	rs4980340	85540900	C	T	0.0062007356416035	0.0369	0.867
15	rs62021184	85541709	T	C	-0.0022024235552	0.0368	0.9522
15	rs11629967	85543097	G	T	0.0030952049073025	0.0379	0.9349
15	rs2290273	85544050	C	T	-0.0217038334437866	0.0175	0.2129
15	rs971804	85544381	T	G	0.0103957761821204	0.0192	0.5866
15	rs8026543	85545129	G	A	-0.0170952954286372	0.0174	0.3255
15	rs1023844	85545235	A	G	-0.0177974390305806	0.0174	0.3054
15	rs1011437	85547259	A	T	-0.0187038311937836	0.0178	0.2939
15	rs1011436	85547356	T	C	-0.019294956182969	0.0179	0.2811
15	rs1014543	85547706	T	C	-0.0193969096107316	0.0179	0.2798
15	rs2122858	85547816	A	G	-0.0178992398878318	0.0173	0.3028
15	rs1868921	85548263	T	C	-0.019294956182969	0.0179	0.2795
15	rs12903975	85549235	G	C	0.0099998345783334	0.0365	0.7832
15	rs7183199	85549498	T	A	-0.0203047533403643	0.0178	0.2556
15	rs12904615	85549722	C	T	-0.023002541565316	0.0173	0.1831
15	rs117746292	85550583	G	A	0.10509848132983	0.0653	0.1076
15	rs3862411	85551001	G	C	0.0238044133801613	0.0357	0.5052
15	rs289381	85551280	T	A	-0.0243951568347216	0.0178	0.1711
15	rs289380	85551515	A	G	-0.0227979086760041	0.0178	0.2009
15	rs289379	85553042	G	A	-0.0229002198863326	0.0176	0.1934
15	rs35000527	85553781	A	G	0.0085037404912207	0.0379	0.8236
15	rs289378	85554656	G	A	-0.0246001168682327	0.0176	0.1616
15	rs289377	85554833	A	G	-0.0198048272985997	0.0176	0.2603
15	rs289376	85555953	A	G	-0.023401696181619	0.0177	0.1861
15	rs289375	85556320	A	G	-0.0242004837056584	0.0176	0.1678
15	rs289374	85556565	T	A	-0.0236986067778773	0.0176	0.1764
15	rs185972	85556884	C	G	-0.0312017511432645	0.0338	0.3564
15	rs289373	85557666	A	G	-0.0248973835545144	0.0176	0.1568
15	rs12900736	85558140	C	T	0.0012991557316201	0.0377	0.9715
15	rs12904958	85558187	G	C	-0.0025031302181184	0.0378	0.9463
15	rs75172161	85558251	C	A	0.0648041108654969	0.0752	0.3886
15	rs289420	85558376	G	A	-0.0249999098013234	0.0176	0.1556
15	rs289419	85558465	G	C	-0.0255024404124231	0.0176	0.1477
15	rs34493704	85558770	A	G	-0.0027036515743148	0.0378	0.9428
15	rs289418	85558965	A	G	-0.0235040691879941	0.0172	0.1726
15	rs6496597	85559895	T	C	-0.0259949602770859	0.0177	0.1413
15	rs190840	85559901	G	C	-0.0235962138551867	0.0172	0.1714
15	rs289417	85561714	G	A	-0.0256050287153947	0.0176	0.1452
15	rs289416	85561805	C	T	-0.0257999754904126	0.0176	0.1428
15	rs289414	85562162	T	C	-0.0272992569378225	0.0176	0.1213
15	rs75942807	85562241	C	A	0.0087020272939009	0.0555	0.8747
15	rs289413	85562565	C	T	-0.0267958227871631	0.0176	0.1285
15	rs289412	85563145	C	T	-0.0262002485024742	0.0173	0.1292
15	rs289411	85563381	T	C	-0.0270012755029434	0.0176	0.1247
15	rs289410	85563483	G	A	-0.0275048131221902	0.0176	0.1185
15	rs71397837	85563561	G	A	-0.002002002670673	0.0378	0.9569
15	rs188296	85563766	T	C	-0.0277001306422786	0.0176	0.1158
15	rs289409	85563955	C	T	-0.0277001306422786	0.0176	0.1151
15	rs62021203	85564077	C	T	0.0002999550089979	0.0379	0.994
15	rs289408	85564602	G	A	-0.0278954863187535	0.0176	0.113
15	rs289407	85564764	A	G	-0.0256973671872587	0.0176	0.1452
15	rs289406	85564915	A	G	-0.0259025943231108	0.0176	0.1423
15	rs34731527	85565903	C	T	0.0016985566355815	0.0379	0.9648
15	rs289405	85566273	C	T	0.001998002662673	0.039	0.9589
15	rs289404	85566317	G	T	-0.0272992569378225	0.0176	0.1199
15	rs289403	85566752	C	T	-0.029202265808213	0.0177	0.0986
15	rs289402	85568434	T	C	-0.0285949668801128	0.0177	0.1059
15	rs289401	85568579	C	T	-0.0278029446620889	0.0176	0.1134
15	rs289400	85568928	G	T	-0.0275048131221902	0.0176	0.1184
15	rs289399	85569237	A	G	-0.0281011651109099	0.0176	0.111
15	rs289398	85569527	A	G	-0.0286978729475453	0.0177	0.105
15	rs289397	85569533	T	C	-0.0286978729475453	0.0177	0.1053
15	rs289396	85569959	G	A	-0.0278029446620889	0.0176	0.1143
15	rs289395	85571629	A	G	-0.0232993336544035	0.0173	0.1787
15	rs289394	85571989	G	T	-0.0263029084210524	0.0197	0.1816
15	rs289393	85572331	A	G	-0.0281011651109099	0.0173	0.1033
15	rs17611171	85572699	T	A	0.0037031349243813	0.0374	0.9217
15	rs289392	85572819	A	G	-0.0275973271921043	0.0173	0.1098
15	rs137989539	85573021	C	T	-0.0114958245134845	0.0597	0.8476
15	rs12908400	85573176	T	G	0.0035038543266769	0.0372	0.9246
15	rs12912860	85573498	T	C	0.0016985566355815	0.0373	0.9635
15	rs289391	85574015	A	T	-0.0267958227871631	0.0173	0.1208
15	rs17611290	85574419	A	G	0.0036034995896235	0.0379	0.9249
15	rs289390	85574798	C	T	-0.0267958227871631	0.0172	0.12
15	rs289389	85575044	G	A	-0.0267033828345498	0.0173	0.1225
15	rs289388	85575833	T	G	-0.0259949602770859	0.0172	0.1317
15	rs12906544	85576063	G	A	0.0044003044444822	0.038	0.9081
15	rs2599364	85577151	G	C	-0.0263953113595316	0.0176	0.134
15	rs439313	85578496	A	G	-0.027196494688472	0.0172	0.1151
15	rs439307	85578501	A	G	-0.0262002485024742	0.0176	0.1375
15	rs289382	85578693	G	A	-0.027196494688472	0.0172	0.1148
15	rs147273985	85578731	G	A	-0.120699785237785	0.1136	0.2882
15	rs12899693	85579107	C	A	-0.0346949697968869	0.0234	0.1377
15	rs17611396	85579246	A	C	0.0332993704009261	0.0618	0.5904
15	rs289383	85579620	G	A	-0.0263029084210524	0.0176	0.1352
15	rs289384	85579759	A	G	-0.0146974807605841	0.0185	0.427
15	rs289385	85579765	C	A	-0.0263029084210524	0.0176	0.1344
15	rs34978449	85580148	A	G	0.0024968801985871	0.0364	0.9445
15	rs34787669	85580453	C	T	-0.0360003042410416	0.0235	0.1258
15	rs4296226	85580547	C	T	-0.026600681797179	0.0172	0.123
15	rs289386	85581389	C	T	-0.0267958227871631	0.0172	0.1192
15	rs289387	85583088	A	G	-0.026600681797179	0.0172	0.1223
15	rs62021230	85583952	C	T	0.0103957761821204	0.0374	0.7815
15	rs148982230	85584502	A	T	-0.0033957590691798	0.0801	0.966
15	rs12902942	85584804	C	T	0.0061013488579762	0.0373	0.8708
15	rs418676	85585157	G	T	-0.0242004837056584	0.0176	0.1702
15	rs1466166	85586820	A	G	0.0828970915794702	0.0559	0.1385
15	rs379799	85588154	G	A	-0.0124977728299804	0.0172	0.4669
15	rs7174722	85588664	G	A	-0.0242004837056584	0.0172	0.1599
15	rs12909971	85588998	G	C	0.0069954745123864	0.0372	0.8514
15	rs395573	85589340	C	T	-0.0240980393840575	0.0172	0.1616
15	rs12900012	85590186	A	G	0.0076010387728197	0.0372	0.8385
15	rs12909130	85590501	T	C	0.0068961666878413	0.0372	0.8529
15	rs409211	85590642	C	T	-0.0226035462098532	0.0176	0.2
15	rs117245630	85590740	A	G	0.0784044433741818	0.0666	0.2391
15	rs35885781	85591083	A	T	0.0065981840282271	0.0377	0.8604
15	rs11856330	85591652	C	T	-0.0236986067778773	0.0172	0.1679
15	rs34105012	85591686	C	G	0.0059025456526138	0.0377	0.8757
15	rs2923731	85591747	C	T	-0.0227979086760041	0.0176	0.1961
15	rs2654915	85592160	C	T	-0.0236986067778773	0.0172	0.169
15	rs2599366	85592204	A	G	-0.023002541565316	0.0176	0.1918
15	rs2938354	85592500	A	G	-0.0239034240815591	0.0172	0.1654
15	rs28836780	85594657	T	G	0.0243022925229648	0.0176	0.1677
15	rs12913985	85595021	G	T	0.0243022925229648	0.0172	0.1585
15	rs35843593	85595167	A	T	0.0052959516591825	0.0377	0.8874
15	rs12593499	85595174	A	G	0.0243022925229648	0.0172	0.1581
15	rs12592539	85595207	C	A	0.0243998868235351	0.0177	0.1679
15	rs148707838	85596188	G	T	0.0043007385516922	0.0197	0.8254
15	rs141678143	85597593	T	C	0.0055048206344449	0.0371	0.8828
15	rs146925469	85597726	C	T	-0.0431998193062192	0.0466	0.3549
15	rs35134026	85597768	A	G	0.0250047589895661	0.0172	0.1471
15	rs7496012	85599660	A	G	0.0228958774769045	0.0172	0.1848
15	rs11632899	85600840	A	G	0.0069954745123864	0.037	0.849
15	rs34054841	85601346	C	G	0.0058031292269501	0.0377	0.8774
15	rs12908535	85601525	C	G	0.0052959516591825	0.0377	0.8893
15	rs13380056	85601861	T	C	0.0246048038572487	0.0176	0.1634
15	rs35127646	85601871	G	A	0.0059025456526138	0.0375	0.8741
15	rs7403474	85602479	C	T	0.0250047589895661	0.0177	0.1592
15	rs72757059	85603149	C	T	0.0044998604248922	0.0372	0.9032
15	rs7403597	85603324	C	T	0.0204984635773248	0.0175	0.2399
15	rs77255035	85603827	A	G	0.0358978909969844	0.0614	0.5593
15	rs12909111	85604326	A	G	0.0043007385516922	0.037	0.9072
15	rs56046484	85605427	G	T	0.0052959516591825	0.0375	0.8868
15	rs7403468	85605562	T	G	0.021497269010823	0.018	0.2322
15	rs11632658	85606213	A	G	0.0026963615477425	0.0371	0.9426
15	rs11630697	85606445	C	G	0.0028958031120254	0.0371	0.9381
15	rs11634975	85606478	T	C	0.0030952049073025	0.0371	0.9344
15	rs11073915	85606774	G	A	0.0228958774769045	0.0176	0.1926
15	rs144232928	85607132	C	A	-0.155999053684879	0.0936	0.09575
15	rs11073916	85607563	G	A	0.0227981362759783	0.0181	0.2099
15	rs11073917	85607670	G	T	0.0227981362759783	0.0181	0.2097
15	rs7402770	85608048	T	C	0.0208021276292633	0.0175	0.2339
15	rs4980357	85608109	G	T	0.0028958031120254	0.0371	0.9381
15	rs4980356	85608132	G	A	0.0028958031120254	0.0371	0.9368
15	rs7402179	85609398	C	T	0.0200967016991224	0.0175	0.2501
15	rs12912134	85609770	A	G	0.0215951374365897	0.0175	0.2163
15	rs12904410	85609788	C	T	0.0043007385516922	0.0377	0.9095
15	rs117395210	85610055	A	T	0.117996346237397	0.051	0.02061
15	rs62019480	85610125	A	G	0.0212036062510236	0.0175	0.2246
15	rs12903145	85610939	T	C	0.0189983824093147	0.0175	0.276
15	rs2015030	85611292	T	A	0.0318958749835631	0.0193	0.09834
15	rs11634877	85611477	G	A	0.0018981972830802	0.0371	0.9591
15	rs11632175	85611680	T	A	0.0026963615477425	0.0372	0.9413
15	rs7402176	85611691	G	T	0.0218006299588528	0.0175	0.2119
15	rs7402932	85611712	T	C	0.021497269010823	0.0175	0.2184
15	rs1973516	85613033	A	G	0.022299507494767	0.018	0.2156
15	rs55856604	85614345	C	T	0.0259016375226531	0.0178	0.1455
15	rs56123990	85614350	T	C	0.0259990758686168	0.0178	0.1441
15	rs62019481	85614924	G	A	-0.0257999754904126	0.0571	0.6515
15	rs62019482	85615027	A	C	0.0012991557316201	0.0371	0.9713
15	rs55845542	85616009	A	G	0.0250047589895661	0.0176	0.1553
15	rs12437935	85616523	A	G	0.024702368640342	0.0172	0.1508
15	rs16974791	85616989	G	A	0.0251998010217421	0.0176	0.1533
15	rs116857713	85617119	C	T	-0.149300792897971	0.0761	0.04965
15	rs34072250	85617401	A	G	0.0379025370484673	0.0639	0.5529
15	rs28718705	85617810	G	C	0.0022973590486834	0.0373	0.9519
15	rs12438909	85618044	A	T	0.0248974696545107	0.0172	0.1487
15	rs2304415	85618841	A	G	0.001998002662673	0.0373	0.9583
15	rs2304416	85618882	A	G	0.0021975835434872	0.0373	0.9539
15	rs11631548	85619248	C	T	0.0009995003330834	0.0371	0.9791
15	rs193010509	85620616	T	C	-0.288095491230882	0.088	0.001057
15	rs74024800	85620827	G	A	0.0260965047212743	0.0177	0.1394
15	rs1969101	85622856	G	T	0.025696986087186	0.0172	0.1361
15	rs142663054	85623575	G	A	-0.225997620297116	0.0818	0.005706
15	rs1532776	85624614	C	T	0.0014988761237359	0.0371	0.967
15	rs2174218	85624656	G	C	0.0027960873020011	0.0377	0.9409
15	rs58905233	85624850	T	C	0.0060019521956343	0.0197	0.7596
15	rs12441196	85625131	T	C	0.0255020410123433	0.0176	0.1474
15	rs3816103	85626368	A	C	0.0267977123853779	0.0176	0.1277
15	rs3816104	85626388	C	A	0.0258041896815329	0.0172	0.134
15	rs2304417	85626457	C	T	0.0267977123853779	0.0177	0.1293
15	rs16974820	85627306	C	A	0.0007996801705642	0.0374	0.983
15	rs12910668	85627955	G	C	0.0267003518299564	0.0173	0.1228
15	rs12904386	85628563	T	G	0.0235993322503244	0.0172	0.1704
15	rs35845738	85628755	C	G	0.0024968801985871	0.0371	0.9462
15	rs12904766	85628765	T	C	0.0238044133801613	0.0172	0.167
15	rs12912264	85628976	C	T	0.0026963615477425	0.0376	0.9418
15	rs12440263	85629104	G	T	0.0274984287018097	0.0177	0.1202
15	rs12438541	85629153	T	G	0.026398473854531	0.0172	0.1254
15	rs79347010	85629789	C	G	0.0274984287018097	0.0176	0.1196
15	rs141636245	85629860	C	T	0.149402281147864	0.1147	0.1927
15	rs10852130	85630197	T	G	0.0262036654966364	0.0172	0.1277
15	rs12911330	85630334	T	G	0.0009995003330834	0.0377	0.9784
15	rs12916821	85631299	T	G	0.0263010744193707	0.0172	0.126
15	rs12916129	85631536	A	G	0.025297307774162	0.0172	0.141
15	rs10852131	85631807	C	T	0.0227003855207759	0.0172	0.1877
15	rs34919315	85631906	C	A	0.0008995952428359	0.0377	0.9804
15	rs744422	85632381	G	A	0.0270994698817177	0.0174	0.1196
15	rs17540307	85633845	A	G	0.0013990209137074	0.037	0.9703
15	rs75678757	85634883	A	T	0.026398473854531	0.0177	0.1357
15	rs72630468	85635528	A	T	-0.04470452178448	0.0227	0.04874
15	rs8032301	85635890	T	C	0.0247999239054771	0.0172	0.1486
15	rs734495	85636107	G	A	0.0247999239054771	0.0172	0.1492
15	rs12905036	85637788	C	T	9.99950003332973e-05	0.037	0.9969
15	rs55699332	85637914	T	C	0.0275957115907991	0.0177	0.1182
15	rs12591070	85637996	T	C	0.0277027118389473	0.0177	0.1162
15	rs17540501	85638101	C	G	-0.0006001800720324	0.0376	0.9878
15	rs12913859	85638418	A	G	0.0011992805754821	0.037	0.9731
15	rs8040352	85638728	G	C	0.0236969951765786	0.0172	0.1683
15	rs2342974	85638924	T	A	-0.0079011318962572	0.0399	0.8436
15	rs2005228	85639152	C	T	0.0278972284172359	0.0177	0.1142
15	rs905600	85639459	C	T	0.0277027118389473	0.0177	0.1167
15	rs12904238	85639841	A	T	0.0009995003330834	0.037	0.979
15	rs17612860	85640282	C	A	-0.0296966117368367	0.0227	0.1907
15	rs150020769	85640909	G	T	-0.0825015615118015	0.1026	0.4215
15	rs3816105	85640911	G	A	0.0016985566355815	0.037	0.9627
15	rs2304418	85640983	T	C	0.0018981972830802	0.037	0.9593
15	rs8038149	85642265	G	C	0.0239996896478807	0.0172	0.1627
15	rs76827804	85642278	C	T	0.0274984287018097	0.0177	0.1202
15	rs74027408	85642524	G	A	0.0275957115907991	0.0177	0.1186
15	rs9920027	85644014	C	G	-0.008395140788382	0.039	0.8286
15	rs12440719	85644213	C	T	0.0235993322503244	0.0172	0.1697
15	rs4843019	85644459	T	G	0.0026963615477425	0.037	0.9417
15	rs4842864	85644546	C	A	-0.0009004052431641	0.0366	0.9798
15	rs34345801	85645073	C	G	-0.0012007205765188	0.0371	0.9747
15	rs8041380	85645452	C	G	-0.152999675819921	0.1029	0.1373
15	rs12232314	85645626	G	A	0.0270021387025708	0.0177	0.1268
15	rs56005972	85646407	C	T	0.0267977123853779	0.0177	0.1298
15	rs145105977	85647271	T	C	0.0851037252451896	0.0578	0.1411
15	rs60000029	85647379	A	C	0.0270994698817177	0.0176	0.1238
15	rs56884884	85647801	A	T	0.0093957216403621	0.0203	0.6416
