## Supplementary material for "Characterization of shared and ancestry-specific signals driving complex traits using multi-ancestry fine-mapping": EUR_schizophrenia_gwas_15_84323902_85648231.tsv

chrom	ID	pos	A1	A2	BETA	SE	P
15	rs2730080	84324441	G	A	0.0183015011699126	0.0098	0.06143
15	rs71395419	84325335	A	G	0.0242046886968174	0.0134	0.07116
15	rs75821416	84325760	G	T	0.0078987227933553	0.0169	0.6395
15	rs12591049	84326658	T	G	-0.0042992284528324	0.0136	0.752
15	rs12593448	84326982	C	T	-0.0029042131473898	0.0137	0.8322
15	rs2730081	84327771	T	C	0.027799974857679	0.0088	0.001532
15	rs28676897	84327990	A	G	-0.0059979518036359	0.0161	0.7101
15	rs72761818	84329438	G	A	-0.0026033858701149	0.0138	0.8521
15	rs28539036	84329493	C	T	-0.0033957590691798	0.0161	0.8316
15	rs77142809	84332616	C	G	-0.0451019739124202	0.0474	0.3413
15	rs1016355	84332772	T	C	0.0116024307308398	0.0092	0.2053
15	rs17587205	84333412	C	T	0.0323994240466592	0.0166	0.05133
15	rs8035750	84333465	C	T	-0.0031048149534787	0.0161	0.8498
15	rs180685060	84334725	T	A	0.0153023200084426	0.0427	0.7208
15	rs17158717	84334733	A	G	0.0012991557316201	0.0098	0.8909
15	rs8026879	84335172	A	C	0.0008995952428359	0.0098	0.9236
15	rs72761820	84335335	C	T	-0.0026033858701149	0.0138	0.8497
15	rs142100632	84335431	A	T	-0.0411032840784537	0.0472	0.3849
15	rs72761821	84335453	C	T	-0.026600681797179	0.0263	0.3131
15	rs78917663	84335902	T	C	0.0524026787930484	0.0394	0.1842
15	rs17157758	84335975	G	A	0.0028958031120254	0.0098	0.7654
15	rs17527969	84336494	A	G	-0.0106970095483354	0.0202	0.5959
15	rs2730084	84336502	T	C	0.0194986595340326	0.0098	0.04619
15	rs2585038	84337258	A	G	0.0355022698424966	0.0105	0.0007529
15	rs74682156	84337376	C	G	-0.0413012760239546	0.0473	0.3825
15	rs2585039	84337696	T	C	0.0184978548821194	0.0098	0.05818
15	rs75474871	84337933	G	A	0.0299956000353805	0.0169	0.07487
15	rs28478275	84338056	C	T	-0.0028039273327342	0.0161	0.8645
15	rs149010755	84338082	G	A	-0.0139975096438537	0.0151	0.352
15	rs117540214	84338642	A	G	-0.022398994943479	0.0186	0.2279
15	rs79876140	84338866	C	G	0.0291995144044279	0.0168	0.08268
15	rs8038454	84339436	G	T	0.0058031292269501	0.0162	0.7181
15	rs74249872	84339767	G	A	0.0315955615897506	0.0169	0.06142
15	rs79476846	84340096	G	A	0.053000336561653	0.0398	0.183
15	rs2585040	84340468	G	C	0.0350968370374295	0.0105	0.0008724
15	rs2585041	84340536	T	C	0.0194986595340326	0.0098	0.04529
15	rs59499534	84341034	A	G	0.0332993704009261	0.0168	0.04761
15	rs28645820	84341202	G	A	-0.0039979812872983	0.0161	0.8019
15	rs72761824	84341495	G	A	-0.0038975857287134	0.0138	0.7776
15	rs2585042	84341748	T	C	0.0339955472579582	0.0105	0.00125
15	rs72761825	84342045	T	C	-0.0006001800720324	0.0112	0.9553
15	rs117310104	84342105	G	C	0.0344014267173323	0.0355	0.3332
15	rs78701790	84342108	C	T	0.0199986865066891	0.0221	0.3647
15	rs74501551	84342939	C	T	0.0308007491527123	0.0358	0.3903
15	rs60619082	84343382	C	A	-0.0046005663955682	0.0137	0.7357
15	rs112614529	84343769	G	A	0.0129951954948113	0.037	0.7258
15	rs8026718	84343856	C	G	-0.003797200248385	0.0137	0.7807
15	rs4335742	84344076	A	G	-0.0095050300143049	0.0159	0.549
15	rs60357700	84344447	T	A	0.0299956000353805	0.0165	0.0693
15	rs74249873	84344690	C	T	0.0299956000353805	0.0165	0.06917
15	rs8031527	84344921	G	A	0.0037031349243813	0.0161	0.8185
15	rs111872379	84345257	C	T	-0.0125990355765152	0.0402	0.754
15	rs144731081	84345286	C	T	0.0852965742220806	0.0437	0.05073
15	rs2730086	84345660	G	A	0.0188021269625962	0.0098	0.0543
15	rs2554392	84345848	T	G	0.0189983824093147	0.0098	0.05203
15	rs2554391	84346067	C	T	0.0189983824093147	0.0098	0.05212
15	rs10152418	84346118	G	A	-0.0040983869261633	0.0137	0.7635
15	rs58620502	84346449	A	T	0.0297044227063309	0.0165	0.07192
15	rs149917824	84346629	G	T	0.0664990979502052	0.0346	0.05447
15	rs117039111	84347279	T	C	-0.0370997639570267	0.034	0.275
15	rs11854647	84347429	A	T	0.0016985566355815	0.0098	0.8622
15	rs2585061	84347751	A	G	0.0350968370374295	0.0106	0.0008848
15	rs10906978	84347819	T	G	0.001598721363697	0.0098	0.8733
15	rs13379943	84348155	A	T	-0.0033957590691798	0.0162	0.8342
15	rs13380416	84348543	C	T	-0.0033957590691798	0.0162	0.8361
15	rs78062685	84348785	T	C	-0.0006001800720324	0.0149	0.9683
15	rs2217065	84349089	G	T	0.0071047017299317	0.0086	0.4083
15	rs8026130	84349123	A	G	-0.0051029981759033	0.0136	0.7083
15	rs74679101	84349386	A	C	0.0304031059110447	0.0165	0.06482
15	rs75549342	84349394	A	G	0.0304031059110447	0.0165	0.0648
15	rs72761828	84350251	C	A	0.0025966258472659	0.0098	0.789
15	rs12595343	84350745	A	G	-0.0043996643446871	0.0137	0.7469
15	rs4636877	84351076	T	C	0.0330962274891896	0.0166	0.04575
15	rs2730085	84351512	A	G	0.0189983824093147	0.0098	0.05157
15	rs72761831	84352092	T	G	-0.0119005312583873	0.0147	0.4199
15	rs17528206	84352482	G	A	-0.0003000450090019	0.0137	0.9851
15	rs139019458	84352554	A	G	-0.0353992243518656	0.0417	0.3958
15	rs979543	84352564	C	A	0.0343048036919902	0.0105	0.001128
15	rs10520582	84352776	A	G	0.0329994782631079	0.0166	0.04619
15	rs2585049	84352873	G	T	0.0330962274891896	0.0105	0.001673
15	rs76543944	84353355	C	T	-0.0293979151845611	0.0464	0.5264
15	rs117427668	84353610	C	T	0.0657971037900478	0.0345	0.05637
15	rs77262585	84353646	A	G	0.0339955472579582	0.0166	0.04017
15	rs117184972	84354502	G	A	-0.0040983869261633	0.0272	0.8811
15	rs1834524	84354584	A	G	-0.0045001103249234	0.0137	0.7409
15	rs79366123	84354586	A	C	-0.0380030548002074	0.0474	0.4225
15	rs10906979	84354696	C	T	0.0027960873020011	0.0098	0.778
15	rs60474360	84355279	G	T	0.0065981840282271	0.0162	0.685
15	rs1426159	84355402	C	T	0.0085037404912207	0.011	0.443
15	rs12595657	84355722	T	A	-0.0043996643446871	0.0137	0.7483
15	rs2585052	84355990	T	A	0.0341018649449722	0.0106	0.001251
15	rs2554383	84356316	A	G	0.0347008987793103	0.0106	0.001044
15	rs57455342	84357756	G	A	0.0002999550089979	0.0098	0.9795
15	rs144346955	84357792	C	T	0.0324962313421326	0.0166	0.04998
15	rs11853263	84357904	A	G	0.0004998750416509	0.0098	0.9554
15	rs117409276	84360040	C	T	-0.046201018900714	0.026	0.07534
15	rs113642962	84360612	C	G	-0.0042992284528324	0.0138	0.7531
15	rs11259916	84361518	A	G	0.0288983900426488	0.0095	0.002438
15	rs76090427	84361747	G	A	0.0315955615897506	0.0168	0.06081
15	rs11636516	84361773	A	T	0.0341985075799122	0.0105	0.001186
15	rs2585050	84362021	T	C	-0.0001000050003333	0.0098	0.9931
15	rs11637709	84362026	T	C	0.0202045073158995	0.0098	0.03919
15	rs2554382	84362391	A	G	0.001099395443301	0.0098	0.913
15	rs2730083	84362842	T	C	0.0006997551142732	0.0098	0.9466
15	rs1477593	84363045	G	A	0.0338988850054592	0.0106	0.001332
15	rs4843152	84363542	T	C	0.0338988850054592	0.0106	0.001326
15	rs117253588	84364261	C	T	-0.0085968472255182	0.0228	0.7081
15	rs7162845	84364788	G	A	-0.0042992284528324	0.0161	0.7882
15	rs7165138	84364886	A	T	-0.0038975857287134	0.0161	0.8101
15	rs2033071	84365434	C	T	0.0361969153118182	0.0105	0.0005824
15	rs2562778	84365482	A	G	0.0202045073158995	0.0098	0.03909
15	rs17158691	84365652	C	T	-0.0046005663955682	0.0138	0.7396
15	rs17158688	84365756	G	A	-0.0054045784588597	0.0138	0.6971
15	rs74649297	84365759	G	A	0.0022973590486834	0.0163	0.8869
15	rs11629611	84365908	C	T	0.005703702916678	0.0086	0.507
15	rs2562777	84366066	C	T	0.0327962744150825	0.0105	0.001883
15	rs28664943	84366195	C	T	-0.0045001103249234	0.0161	0.7814
15	rs112843856	84366841	A	G	0.0183996828453635	0.022	0.4033
15	rs7167029	84367012	A	C	9.99950003332973e-05	0.0098	0.9925
15	rs17158683	84367508	A	G	0.0267977123853779	0.0163	0.1011
15	rs28409641	84367968	A	G	0.0011992805754821	0.0091	0.8961
15	rs28548261	84368060	G	A	-0.006199175242821	0.0136	0.652
15	rs2562776	84368163	G	A	0.0336958638567256	0.0106	0.001487
15	rs28478148	84368166	A	G	-0.0059979518036359	0.0137	0.6586
15	rs77933778	84369987	A	G	-0.0186019483996616	0.032	0.5617
15	rs28391253	84370627	G	A	-0.0052035148315978	0.0161	0.7473
15	rs2194954	84370671	G	A	0.0014988761237359	0.0099	0.8776
15	rs11636437	84371082	G	A	0.0017983819413794	0.0099	0.8546
15	rs2585048	84372773	C	A	0.025696986087186	0.0103	0.01296
15	rs11639223	84372928	G	A	-0.002002002670673	0.0114	0.8622
15	rs890309	84373370	G	A	0.0194986595340326	0.0098	0.04753
15	rs9635452	84373647	T	A	0.027196791588428	0.0395	0.4914
15	rs80312348	84374341	G	C	0.0355987772398635	0.0158	0.02412
15	rs9788726	84374728	A	G	-0.005304041591906	0.0087	0.5465
15	rs9788762	84374737	T	C	-0.0170037478161859	0.0143	0.2323
15	rs79706217	84374944	T	C	0.0355022698424966	0.0158	0.02452
15	rs35075309	84375147	G	A	0.0355022698424966	0.0131	0.006492
15	rs79590734	84375607	A	G	0.0352030377085245	0.0159	0.02638
15	rs139578998	84375611	A	G	0.009197572354042	0.0485	0.8493
15	rs78013233	84376538	A	G	0.0030952049073025	0.0099	0.7564
15	rs2585047	84377042	G	A	0.0183015011699126	0.0098	0.0626
15	rs2554381	84377843	T	C	0.0194005857039748	0.0098	0.04787
15	rs11858662	84378439	G	A	0.0038027603329278	0.0099	0.6992
15	rs2562775	84378692	T	C	0.0187039847937718	0.0098	0.05726
15	rs968069	84378899	G	A	0.0194005857039748	0.0098	0.04858
15	rs1896813	84379055	A	G	0.0190964956909883	0.0098	0.05175
15	rs79418219	84379450	G	C	0.0032048589489113	0.0099	0.7453
15	rs7168677	84379879	G	A	-0.0151034855773182	0.0142	0.2896
15	rs2562774	84380096	T	C	0.025696986087186	0.0091	0.004992
15	rs57372822	84380276	T	C	-0.0114958245134845	0.0138	0.4069
15	rs1019665	84380619	A	G	0.0267003518299564	0.0103	0.009648
15	rs1019666	84380840	A	G	0.0030952049073025	0.0099	0.7529
15	rs1019667	84380849	C	A	0.0259990758686168	0.0103	0.01155
15	rs1019668	84381209	G	T	0.0038027603329278	0.0086	0.6602
15	rs11855815	84382044	C	T	-0.0008003201707691	0.0114	0.9443
15	rs2162234	84382435	C	T	0.0089993837968006	0.0122	0.4576
15	rs144286214	84382561	T	C	-0.0256973671872587	0.0365	0.4806
15	rs7166410	84382798	C	G	0.0099008246772624	0.0103	0.3369
15	rs76134248	84382812	G	C	-0.0177974390305806	0.0165	0.2808
15	rs76081624	84382843	A	G	-0.0176040459483609	0.0165	0.2877
15	rs2562768	84382953	T	C	0.0269047980491434	0.0103	0.008991
15	rs7165624	84383062	G	C	-0.0043996643446871	0.012	0.714
15	rs60114944	84384278	C	G	0.0101978249764461	0.0289	0.7249
15	rs12908225	84385755	T	C	0.0402010017441475	0.0204	0.04908
15	rs1426162	84386003	G	A	0.0273038345273452	0.0103	0.007954
15	rs75708269	84387472	T	C	0.0349037160078804	0.0158	0.02728
15	rs2562783	84387926	G	C	0.0278972284172359	0.0103	0.006771
15	rs1896815	84388936	A	C	-0.0112025145079934	0.0138	0.4148
15	rs1896814	84388941	A	G	-0.0115969858456632	0.0138	0.401
15	rs61260043	84389570	A	G	-0.0114958245134845	0.0138	0.4039
15	rs78838378	84389869	T	C	0.0158044491449436	0.0222	0.4768
15	rs74487888	84390231	G	A	0.0092966519050945	0.0164	0.5709
15	rs2554389	84390365	C	T	0.0180952882690919	0.0098	0.06415
15	rs17158662	84390931	A	G	-0.0180010511095525	0.0163	0.2688
15	rs11858110	84390967	A	G	0.0036034995896235	0.0099	0.7193
15	rs5014396	84390971	A	T	-0.017502275136142	0.0163	0.2838
15	rs2562779	84390975	G	A	0.025696986087186	0.0103	0.01264
15	rs17528889	84390999	C	A	0.0355022698424966	0.0165	0.031
15	rs1426161	84392514	T	C	-0.002002002670673	0.0092	0.8266
15	rs10152300	84392907	G	A	0.0259990758686168	0.0103	0.01143
15	rs28857567	84393269	C	G	0.0037031349243813	0.0099	0.7092
15	rs72746903	84394077	A	G	-0.0108991808690006	0.0138	0.4287
15	rs117457297	84394091	A	T	0.0195967237465575	0.0298	0.5099
15	rs1593467	84394459	A	G	0.0036034995896235	0.0099	0.7175
15	rs1593466	84394769	A	C	-0.0017014466397575	0.0092	0.8522
15	rs113368422	84395084	A	G	0.0074025335167413	0.0163	0.651
15	rs2562761	84395587	G	T	0.0176041339483571	0.0098	0.07258
15	rs2554388	84395719	G	A	0.0177023841130051	0.0098	0.06998
15	rs2585053	84395806	T	C	0.0178006246255066	0.0098	0.06913
15	rs8032414	84395969	G	A	0.0270021387025708	0.0103	0.008832
15	rs10906980	84397162	C	G	0.0022973590486834	0.0099	0.8193
15	rs75305038	84397540	C	T	0.03649585023784	0.0165	0.02699
15	rs2554387	84397565	G	C	0.0166014304974254	0.0098	0.0898
15	rs11635064	84397725	G	C	-0.0007002451143934	0.0114	0.9504
15	rs77619412	84398372	C	G	-0.0160988945897493	0.0169	0.3414
15	rs117927723	84398626	T	G	0.0329994782631079	0.0351	0.3462
15	rs2585063	84398853	C	T	0.0166997792224134	0.0098	0.0891
15	rs1365198	84398903	T	G	0.0254045542217263	0.0103	0.01386
15	rs28814055	84399919	T	G	0.0053954185169075	0.0158	0.7337
15	rs77847557	84399986	C	G	0.0085037404912207	0.0164	0.605
15	rs7177995	84400579	A	T	-0.0023026490626755	0.0092	0.8062
15	rs113408685	84400621	C	T	0.0140015196358136	0.022	0.5258
15	rs140562283	84400899	C	T	0.0667984655384157	0.0413	0.1062
15	rs10162825	84402197	A	G	0.0026963615477425	0.0099	0.7821
15	rs143635172	84402326	G	A	0.0029955089797983	0.0263	0.9101
15	rs17158659	84403200	G	A	-0.0170037478161859	0.0142	0.2316
15	rs59195990	84403309	C	T	-0.0160988945897493	0.0142	0.2566
15	rs2554386	84403522	T	C	0.0274011363479391	0.0103	0.007974
15	rs72746904	84403836	G	C	-0.0159972768350078	0.0142	0.2622
15	rs2585068	84404457	G	A	0.0270021387025708	0.0103	0.008664
15	rs2585067	84404502	T	C	0.0185960172820726	0.0098	0.05795
15	rs2585066	84404954	G	A	0.0183996828453635	0.0098	0.06008
15	rs12148139	84405005	A	C	-0.0188974371044634	0.0146	0.1962
15	rs117027255	84405243	T	A	0.0352030377085245	0.035	0.3153
15	rs17158657	84405465	G	A	-0.0172987645783295	0.0141	0.2227
15	rs7169595	84405574	T	A	0.0168964476597299	0.0087	0.05041
15	rs11856278	84405970	T	C	0.0159028762794155	0.0091	0.08023
15	rs7180738	84406088	C	G	-0.0185000759845861	0.0167	0.2668
15	rs28371866	84406137	T	C	0.0026963615477425	0.0099	0.7866
15	rs2098904	84406255	A	G	0.0267003518299564	0.0103	0.009586
15	rs77327620	84406258	A	G	0.0374980764200844	0.0158	0.0173
15	rs72746905	84406533	G	A	-0.015895669405385	0.0142	0.2629
15	rs2554385	84406587	A	G	0.0269047980491434	0.0103	0.008959
15	rs982181	84406807	T	C	-0.0018016219466282	0.0092	0.8486
15	rs75697354	84406858	A	G	0.0379988130912113	0.0158	0.01591
15	rs78967200	84406946	T	G	0.0717995956157747	0.035	0.03999
15	rs145159893	84407072	C	A	0.0221038989069263	0.0465	0.6352
15	rs982180	84407112	A	G	-0.0019018072895963	0.0092	0.8335
15	rs72746908	84407747	A	T	-0.0115969858456632	0.0138	0.3992
15	rs2585065	84408546	A	G	0.0183015011699126	0.0098	0.06188
15	rs1426160	84408634	C	T	0.0270994698817177	0.0103	0.008602
15	rs72746910	84408757	G	A	-0.000200020002667	0.0114	0.9877
15	rs59283606	84408896	C	G	0.0080971295874548	0.0161	0.6153
15	rs7178620	84409349	A	G	0.0096037361426946	0.0163	0.5577
15	rs12593547	84409945	G	T	-0.0171970248285215	0.0142	0.2243
15	rs12591393	84410120	A	T	-0.0169020380753563	0.0142	0.2358
15	rs74793148	84410188	A	G	0.0376040223973664	0.0158	0.01717
15	rs74467360	84410459	A	G	-0.0188974371044634	0.0165	0.2504
15	rs58956574	84410520	G	A	-0.0159972768350078	0.0142	0.2594
15	rs117738308	84411001	G	T	-0.0087985943563496	0.0155	0.5722
15	rs57921785	84411349	C	T	-0.0171970248285215	0.0141	0.2238
15	rs8034055	84411895	C	T	0.0274011363479391	0.0103	0.00769
15	rs12916596	84412508	T	C	0.0305970979773775	0.033	0.3547
15	rs56091379	84412650	C	T	-0.0186019483996616	0.0141	0.1877
15	rs8038389	84412804	G	A	0.0165030720990143	0.0097	0.09133
15	rs113261930	84412827	C	T	-0.0158042315449673	0.0158	0.3158
15	rs77291928	84413193	T	C	0.0369007163483657	0.0158	0.01931
15	rs141770783	84413261	G	A	-0.0435966737180782	0.0313	0.1632
15	rs2585051	84413734	A	G	0.0166014304974254	0.0097	0.08773
15	rs7165003	84414413	C	G	-0.0066017436345624	0.0123	0.5896
15	rs2013799	84414592	A	G	-0.0067024110596754	0.0123	0.585
15	rs1426163	84415949	A	C	0.0082954970241069	0.0111	0.453
15	rs141039371	84416051	C	T	-0.0069037763167944	0.036	0.8491
15	rs28735516	84416271	C	T	-0.0197028322758684	0.0174	0.2597
15	rs28566937	84416839	A	G	-0.0209989425960583	0.017	0.2182
15	rs74718275	84416861	G	A	0.0363029992242924	0.0165	0.02772
15	rs8033205	84417316	C	G	0.0061013488579762	0.01	0.5432
15	rs12915150	84417635	T	A	0.0166014304974254	0.0097	0.08746
15	rs73437211	84418173	T	A	0.0135971385060249	0.0121	0.2636
15	rs11636275	84418734	T	C	0.0165030720990143	0.0097	0.08955
15	rs4843154	84419524	G	T	0.0180952882690919	0.0087	0.03684
15	rs79997076	84419741	T	A	0.0187039847937718	0.0286	0.5127
15	rs79046244	84420024	A	G	0.0381047060335456	0.0158	0.01601
15	rs9920704	84420367	T	C	0.0051964749068174	0.0158	0.7444
15	rs72746913	84422167	G	C	0.0037031349243813	0.0113	0.7435
15	rs7182216	84422506	C	G	0.0284027945161868	0.0103	0.005891
15	rs75353799	84422917	C	T	0.0341985075799122	0.0507	0.5004
15	rs1365199	84423434	G	T	0.0105046326450854	0.0088	0.2328
15	rs61189615	84423754	G	A	0.0385955177593629	0.0158	0.01463
15	rs7178271	84424622	T	C	0.0270021387025708	0.0103	0.008962
15	rs117144850	84425076	G	T	-0.0235040691879941	0.0174	0.1761
15	rs117433328	84425077	G	T	-0.0235040691879941	0.0174	0.1763
15	rs1946367	84425263	G	T	0.0282958691548473	0.0103	0.00592
15	rs149580065	84425325	C	T	-0.0165969709073694	0.0439	0.7053
15	rs7179147	84425700	C	T	0.0160997014894237	0.0097	0.09859
15	rs117871378	84425794	G	A	-0.015895669405385	0.0439	0.7163
15	rs7171604	84425980	G	A	0.0161980995687726	0.0097	0.09727
15	rs56230235	84426227	G	A	0.0100988346774146	0.0111	0.3623
15	rs56226101	84426284	C	T	0.0086028888072678	0.0111	0.4382
15	rs55685171	84426580	C	G	-0.053200374867981	0.0217	0.01444
15	rs2401129	84426894	A	G	0.0161980995687726	0.0097	0.09625
15	rs7163810	84428219	C	T	0.0069954745123864	0.0162	0.6673
15	rs4843155	84428628	A	G	0.0161980995687726	0.0097	0.09704
15	rs72746920	84428795	T	G	-0.0162005226717083	0.0317	0.6095
15	rs72746921	84429564	T	G	-0.0114958245134845	0.0138	0.4025
15	rs79381811	84430494	T	C	0.0060019521956343	0.0203	0.7658
15	rs72746922	84430505	A	G	0.0032048589489113	0.0113	0.7796
15	rs8026199	84430875	T	C	9.99950003332973e-05	0.0092	0.9942
15	rs7495206	84431913	G	T	-0.015895669405385	0.0142	0.2628
15	rs1863449	84432867	C	T	0.0274984287018097	0.0087	0.001638
15	rs78641550	84433597	A	G	-0.0051029981759033	0.0355	0.8859
15	rs10083569	84434221	T	C	0.0005998200719675	0.0093	0.9489
15	rs1122405	84434423	A	G	0.0289955368412525	0.0088	0.000915
15	rs116845865	84435054	G	A	0.0034041991335623	0.0459	0.9409
15	rs80119035	84435501	T	C	0.0202045073158995	0.0288	0.4826
15	rs11856314	84435531	C	T	0.0282958691548473	0.0087	0.001167
15	rs12898714	84436517	A	G	0.0266029817945341	0.0111	0.01658
15	rs6602985	84436552	A	T	0.0005998200719675	0.0159	0.9691
15	rs78656169	84437267	A	T	0.001598721363697	0.0162	0.9227
15	rs76952105	84437290	G	A	-0.0019018072895963	0.0358	0.9587
15	rs75915323	84437527	T	C	0.0384992991506098	0.0158	0.01503
15	rs118136305	84438293	T	G	-0.0490957108440633	0.0456	0.2825
15	rs28696207	84438515	G	C	0.014504302202808	0.0092	0.1163
15	rs2014605	84439541	G	A	-0.0198048272985997	0.0173	0.2515
15	rs963690	84439820	G	C	0.0247999239054771	0.0093	0.007575
15	rs79675055	84440199	C	A	0.0392014821991368	0.0158	0.01325
15	rs72746924	84440202	A	T	-0.0169020380753563	0.0143	0.2363
15	rs72746925	84440251	C	T	-0.0165969709073694	0.0143	0.2439
15	rs890311	84440952	A	T	0.024702368640342	0.0093	0.00769
15	rs117642887	84441756	A	G	0.055302247784655	0.0322	0.08597
15	rs11854438	84441823	A	G	-0.002002002670673	0.0092	0.8278
15	rs11855183	84441826	T	C	0.0016985566355815	0.016	0.917
15	rs75442575	84442272	T	C	-0.0130953713122409	0.0174	0.4505
15	rs11259917	84442933	T	C	0.0251022847608284	0.0111	0.02387
15	rs72746927	84443493	G	A	-0.020498669477346	0.0262	0.4336
15	rs2081541	84443686	T	C	0.0234039777790161	0.0093	0.01179
15	rs117885373	84443983	G	A	-0.0297996312385195	0.0255	0.2429
15	rs144362602	84444205	G	A	0.0127977582298607	0.0492	0.7945
15	rs919069	84444528	G	C	0.0242046886968174	0.0093	0.009253
15	rs117633634	84444530	C	G	0.0522982892110339	0.0333	0.1169
15	rs11638104	84444878	T	C	0.0255995183002125	0.0111	0.02119
15	rs7175914	84445097	T	G	0.0108014536938559	0.0088	0.2196
15	rs62025778	84445118	G	A	-0.0154994990469515	0.0168	0.358
15	rs12908587	84445144	A	G	0.025297307774162	0.0111	0.02283
15	rs12908469	84445427	C	T	0.025696986087186	0.0111	0.02064
15	rs1895871	84446760	A	G	0.0099008246772624	0.0111	0.3766
15	rs6602986	84447099	T	C	0.0244974716003874	0.0093	0.008396
15	rs75822939	84447198	A	C	-0.0183982139464423	0.0169	0.2758
15	rs56176147	84447813	G	A	-0.0181028726978536	0.0142	0.2039
15	rs62025779	84447836	C	T	0.0350968370374295	0.0258	0.1737
15	rs6602988	84448247	G	A	0.0037031349243813	0.01	0.7115
15	rs6602989	84448275	C	T	0.003902375817241	0.01	0.6975
15	rs150007801	84448306	C	T	-0.0208968257129853	0.0169	0.2164
15	rs12595439	84448509	G	C	0.004201162744548	0.01	0.677
15	rs55776473	84448932	C	T	-0.0136020904182857	0.0138	0.3227
15	rs7175004	84450786	A	G	-0.0129028853555234	0.0174	0.4588
15	rs12910446	84450947	G	A	0.0263010744193707	0.0111	0.0182
15	rs74767513	84451404	T	A	-0.0151034855773182	0.0174	0.3861
15	rs8041267	84451914	A	G	0.0027960873020011	0.0099	0.7806
15	rs1426165	84452052	T	C	0.0147014028528927	0.0092	0.1092
15	rs12917432	84452136	C	T	0.0259016375226531	0.0111	0.02012
15	rs6602990	84452222	G	A	0.0242046886968174	0.0093	0.009269
15	rs12438282	84452957	A	G	-0.0010005003335835	0.0092	0.9125
15	rs6602991	84453788	C	A	-0.001300845733048	0.0092	0.8917
15	rs6602992	84453883	A	G	-0.0008003201707691	0.0092	0.9289
15	rs12908597	84454645	G	T	0.0259990758686168	0.0111	0.0196
15	rs142803304	84454683	C	T	-0.0197028322758684	0.0182	0.2783
15	rs56711701	84454829	A	G	0.0098018049722602	0.0111	0.3811
15	rs76136488	84455009	G	A	0.0392976332717761	0.0165	0.01726
15	rs113020364	84456495	C	T	-0.0138048499765589	0.0252	0.5856
15	rs35946026	84456496	G	T	0.0105046326450854	0.0095	0.2702
15	rs71408817	84456601	C	T	0.0259990758686168	0.0111	0.01949
15	rs4843156	84457345	G	T	0.024097313483794	0.0093	0.009417
15	rs12902288	84458099	A	C	0.025696986087186	0.0111	0.02104
15	rs75917666	84458283	G	A	0.039701366851552	0.0159	0.01232
15	rs9972340	84458657	G	A	0.0023971245997214	0.0099	0.8068
15	rs8035886	84459360	T	C	0.0197045832743354	0.0087	0.02372
15	rs62025782	84459731	T	A	0.0857005181895291	0.0311	0.00584
15	rs79318861	84459740	G	A	0.0172012073197748	0.0287	0.5494
15	rs12439816	84460223	A	G	0.0264958638039652	0.0111	0.01708
15	rs12914377	84460693	A	G	0.0255995183002125	0.0093	0.005688
15	rs28781400	84460869	G	A	-0.0068030886197391	0.0087	0.4338
15	rs72746936	84461078	A	G	-0.0187955345843259	0.0142	0.1856
15	rs72746937	84461095	C	T	-0.0188974371044634	0.0142	0.1835
15	rs12900358	84461664	A	G	0.0308007491527123	0.0122	0.0114
15	rs72746938	84461819	T	G	-0.0145046862028817	0.0138	0.2938
15	rs77510589	84461862	C	G	-0.0095050300143049	0.0156	0.5423
15	rs28417766	84462271	C	T	0.0029955089797983	0.01	0.7608
15	rs79007383	84462632	C	G	0.0371994409891063	0.0185	0.04451
15	rs11853983	84462810	G	A	0.025297307774162	0.0093	0.006337
15	rs77016111	84464128	A	G	0.0013990209137074	0.0113	0.8985
15	rs58836704	84464393	G	A	-0.0196008476550609	0.0142	0.1685
15	rs77583188	84464681	G	A	-0.0145960053074092	0.0175	0.4053
15	rs75805946	84465080	T	A	-0.0194988734340555	0.0182	0.2825
15	rs60926638	84465184	A	G	0.0097027754613851	0.0112	0.3859
15	rs78480171	84465241	A	G	-0.0147989665120717	0.0175	0.3978
15	rs12441069	84465461	C	T	0.0269047980491434	0.0111	0.01573
15	rs7180730	84466245	C	A	0.001598721363697	0.0099	0.8733
15	rs536785166	84466320	T	C	0.052601937740197	0.0323	0.1034
15	rs7162500	84466822	G	A	-0.0191012733024012	0.0142	0.1806
15	rs12441269	84467113	A	G	0.0274984287018097	0.0111	0.0135
15	rs9744674	84467507	T	C	0.0255020410123433	0.0093	0.005988
15	rs72746948	84467783	A	G	-0.0187038311937836	0.0143	0.1899
15	rs4843157	84468610	C	T	0.0270994698817177	0.0111	0.01518
15	rs57092166	84470201	G	A	-0.0189993500097828	0.0143	0.1826
15	rs61036216	84470553	C	T	-0.0189993500097828	0.0143	0.1825
15	rs2401130	84470735	A	C	0.0251998010217421	0.0093	0.006693
15	rs2401131	84470896	A	T	0.0251998010217421	0.0093	0.006643
15	rs4843158	84471636	G	C	0.0255020410123433	0.0093	0.00599
15	rs11857714	84471854	C	A	0.0020977980821461	0.0099	0.8323
15	rs116922654	84472484	G	A	0.0335024720540013	0.0352	0.341
15	rs11856085	84472771	T	C	0.0179970767016546	0.0091	0.04832
15	rs11856213	84473163	T	C	0.0034041991335623	0.0099	0.7285
15	rs28504011	84473505	A	G	0.001998002662673	0.0167	0.9059
15	rs7179507	84473531	G	A	0.0251022847608284	0.0093	0.006881
15	rs12438035	84474035	C	T	0.0270994698817177	0.0112	0.01517
15	rs149086287	84474306	C	G	0.0374017521540008	0.0185	0.04371
15	rs76402678	84474660	A	T	0.0549994182186046	0.0436	0.2072
15	rs7175491	84474939	T	C	0.0258041896815329	0.0093	0.005627
15	rs4265771	84475643	A	G	0.0277027118389473	0.0111	0.01302
15	rs12903851	84475969	A	G	0.027799974857679	0.0112	0.0127
15	rs12594012	84476078	G	A	-0.0191012733024012	0.0143	0.1808
15	rs59484405	84476534	A	T	0.0026963615477425	0.0101	0.7897
15	rs11259918	84476990	C	T	0.027196791588428	0.0112	0.01487
15	rs79312638	84477705	G	C	0.0062007356416035	0.03	0.8355
15	rs7177929	84478679	G	A	0.0260965047212743	0.0093	0.005035
15	rs74816874	84478847	T	C	-0.0164038098256767	0.0179	0.3576
15	rs11636742	84480236	A	G	-0.0106970095483354	0.015	0.4773
15	rs12441956	84480587	A	C	0.0281986543586787	0.0112	0.01167
15	rs4310815	84481664	A	C	0.017496047616751	0.0091	0.05462
15	rs72746955	84481909	A	G	0.0021975835434872	0.0113	0.8481
15	rs74622342	84482087	A	G	-0.0111013930711739	0.0157	0.4802
15	rs6602993	84482362	C	G	0.0269047980491434	0.0093	0.003825
15	rs4530091	84482778	G	A	0.0260965047212743	0.0093	0.005114
15	rs4473150	84482831	C	G	0.0270021387025708	0.0093	0.00364
15	rs72746958	84482960	G	A	0.001598721363697	0.0113	0.8889
15	rs4477659	84483506	C	T	0.027799974857679	0.0112	0.01304
15	rs138990173	84483732	G	A	0.0745971382067833	0.0577	0.1964
15	rs4375628	84484056	T	C	0.0371994409891063	0.0165	0.02425
15	rs4577047	84484166	T	G	0.0385955177593629	0.0157	0.01407
15	rs59199978	84484384	A	G	-0.0149004625639624	0.0115	0.1931
15	rs4262914	84484897	G	A	0.0062007356416035	0.0086	0.4724
15	rs72746959	84486375	A	G	-0.0140989243795016	0.0139	0.3105
15	rs113817743	84486669	G	A	-0.0182963622831166	0.0143	0.2004
15	rs79497969	84487102	A	G	0.0381047060335456	0.0159	0.01651
15	rs55825429	84487916	G	C	-0.0060985584618694	0.0106	0.5615
15	rs28712354	84487960	T	C	0.0213993910058902	0.0108	0.04771
15	rs4583200	84488529	T	C	0.029403450369242	0.011	0.007344
15	rs4483821	84488636	A	G	0.0133011462391285	0.0087	0.125
15	rs4583201	84489049	C	G	0.0183015011699126	0.013	0.1577
15	rs4486845	84489320	C	T	0.0298985503458634	0.011	0.006326
15	rs8041709	84489321	G	T	0.0081963182244858	0.0157	0.6002
15	rs11259919	84489802	A	G	0.0236969951765786	0.0096	0.01416
15	rs143715721	84489812	C	T	-0.007095110875924	0.023	0.7572
15	rs72746963	84492592	A	G	-0.0105959392134034	0.0138	0.441
15	rs12900542	84492973	G	C	0.0295976364389436	0.011	0.006931
15	rs7164141	84493005	A	G	0.023198814502523	0.0096	0.01588
15	rs75745851	84493098	C	G	-0.0026033858701149	0.012	0.8311
15	rs7164187	84493102	A	G	0.0126002819757385	0.0088	0.1535
15	rs75970867	84493333	T	C	-0.0027036515743148	0.012	0.8207
15	rs72746964	84493364	A	G	-0.0105049846451474	0.0137	0.4471
15	rs5015595	84493651	T	C	0.0135971385060249	0.0087	0.1162
15	rs8030005	84493756	C	T	0.0064988367398296	0.0156	0.6764
15	rs8031186	84494069	A	C	-0.004198802647333	0.0123	0.7293
15	rs117138192	84494141	T	A	-0.0172987645783295	0.0216	0.424
15	rs76864565	84494286	G	A	-0.0027036515743148	0.012	0.8245
15	rs57275183	84494870	T	G	-0.0104039337153929	0.0137	0.4503
15	rs57609708	84495063	T	G	-0.0102018624845967	0.0138	0.4581
15	rs59306313	84495856	T	A	0.0143958802837323	0.0134	0.2829
15	rs77669184	84496488	T	G	0.0295005481176215	0.011	0.007184
15	rs147820682	84496682	A	G	-0.010302892995897	0.0137	0.452
15	rs4594227	84497207	A	G	0.0231011029079872	0.0087	0.007648
15	rs143248662	84498064	G	T	-0.0178992398878318	0.0184	0.3306
15	rs111667230	84498708	C	T	0.0053954185169075	0.0192	0.7806
15	rs4444303	84498783	C	T	-0.010302892995897	0.0138	0.4553
15	rs78808491	84498789	C	T	-0.0207028323592018	0.0181	0.2532
15	rs4620919	84498945	C	G	0.0126002819757385	0.0088	0.1523
15	rs4128911	84499189	C	T	-0.0026033858701149	0.0123	0.8341
15	rs56144439	84500461	G	A	-0.0065010863423599	0.0134	0.6275
15	rs12912713	84500507	A	C	0.029296631955588	0.011	0.00784
15	rs4438273	84501276	G	A	0.0048979852621919	0.0099	0.6177
15	rs61434114	84501666	C	A	-0.0102018624845967	0.0137	0.4556
15	rs7164782	84502199	C	T	0.0190964956909883	0.0095	0.04483
15	rs11259920	84502225	G	A	0.001598721363697	0.0088	0.8575
15	rs12438269	84502549	C	T	0.014504302202808	0.0107	0.175
15	rs61177240	84503012	A	G	-0.0098988321792475	0.0137	0.4684
15	rs7176613	84503202	T	C	0.0053954185169075	0.0099	0.5833
15	rs7172049	84503311	A	C	0.0056042667198317	0.0099	0.5714
15	rs56243362	84503482	G	T	-0.0062998021485279	0.0121	0.6019
15	rs141092297	84503727	T	C	-0.0296966117368367	0.02	0.1375
15	rs12443111	84504479	A	G	0.0037031349243813	0.0099	0.7093
15	rs11259921	84505486	A	G	0.0049974917102918	0.0099	0.6149
15	rs56285320	84505879	G	A	-0.0066017436345624	0.0121	0.5872
15	rs144816747	84506058	G	C	-0.0329985112635755	0.0204	0.1062
15	rs75340111	84506417	C	T	-0.033701571673015	0.0204	0.09937
15	rs35104757	84506570	A	G	0.029296631955588	0.011	0.007827
15	rs61387269	84506757	C	A	-0.0092022107647994	0.0137	0.4986
15	rs12901128	84507075	C	T	0.0287040681283552	0.011	0.009212
15	rs56298063	84508111	C	G	-0.0093031403261444	0.0137	0.4942
15	rs118134155	84508221	A	C	0.0784968981407531	0.0339	0.02066
15	rs150747082	84508486	G	C	0.0154992634469238	0.0456	0.7334
15	rs11632002	84508649	C	T	0.0284999894699013	0.011	0.009754
15	rs72746969	84509165	A	G	0.0060019521956343	0.0193	0.7551
15	rs56295930	84509848	C	T	-0.0064004391810282	0.0121	0.5964
15	rs12917201	84510414	G	C	0.0285971749776749	0.011	0.009631
15	rs59355989	84510731	G	A	0.0149969810059077	0.0107	0.1598
15	rs72746971	84510894	A	C	-0.009797842480111	0.0137	0.4713
15	rs28612730	84511206	C	T	0.0058031292269501	0.0099	0.5588
15	rs12904106	84511323	C	T	0.0193025022544974	0.0095	0.04166
15	rs57538494	84511393	G	A	0.0142973047008244	0.0134	0.2846
15	rs11634891	84512821	T	C	0.0284999894699013	0.011	0.009758
15	rs4465575	84512912	A	G	0.0055048206344449	0.0099	0.5759
15	rs10444972	84513494	G	A	-0.009797842480111	0.0137	0.4708
15	rs10444974	84513686	A	G	-0.0098988321792475	0.0137	0.4697
15	rs145954503	84513904	C	T	0.021497269010823	0.0454	0.636
15	rs7162542	84514290	C	G	0.0189002595004805	0.0087	0.02936
15	rs56318004	84514534	C	A	-0.0095958936734469	0.0137	0.4811
15	rs12905564	84515351	G	C	0.0285971749776749	0.011	0.009386
15	rs62025812	84515539	A	G	0.0285971749776749	0.011	0.009386
15	rs4357909	84515575	A	G	0.0050969882578437	0.0099	0.607
15	rs12591597	84515846	A	G	-0.0315009870620622	0.02	0.115
15	rs4523894	84515943	C	G	0.0192044091837133	0.0151	0.2037
15	rs12593996	84516142	C	G	-0.0309026047398165	0.02	0.1215
15	rs67216966	84516169	T	C	-0.0059979518036359	0.0121	0.6199
15	rs148381956	84516397	G	A	0.0350968370374295	0.0246	0.1527
15	rs11853949	84516904	A	G	0.0195967237465575	0.0095	0.03936
15	rs5006997	84518020	A	G	0.005703702916678	0.0099	0.5622
15	rs72746976	84518711	A	C	-0.0094040800752939	0.0136	0.4928
15	rs28544951	84518840	C	T	0.0150954876453349	0.0107	0.1573
15	rs12591251	84519340	C	T	-0.0309954337025195	0.02	0.1209
15	rs35651801	84519637	T	C	0.0288012338056278	0.011	0.009064
15	rs12902891	84519770	G	T	0.0305970979773775	0.0397	0.4399
15	rs6602997	84521398	C	T	0.0195967237465575	0.0095	0.03893
15	rs12901568	84522473	T	C	0.0289955368412525	0.011	0.00847
15	rs10906981	84522559	G	A	0.0153023200084426	0.0107	0.151
15	rs1383484	84522755	C	T	0.0061013488579762	0.0099	0.5365
15	rs117560869	84523077	G	A	0.0051964749068174	0.0321	0.8713
15	rs74199046	84524879	T	C	-0.0303045802648556	0.02	0.1305
15	rs60699858	84525496	C	T	-0.0093031403261444	0.0136	0.497
15	rs113371795	84527249	C	T	-0.0049019951702315	0.0301	0.8695
15	rs113038464	84527364	A	G	-0.0087985943563496	0.0136	0.5205
15	rs117825563	84527793	G	A	0.0627963794896769	0.0387	0.1044
15	rs72746979	84528059	T	C	-0.0084959889212643	0.0136	0.5331
15	rs35340858	84528165	G	T	-0.0305004454483837	0.02	0.1279
15	rs72746980	84528745	T	A	-0.0085968472255182	0.0136	0.5284
15	rs143895995	84528777	A	G	-0.0374007702544828	0.0326	0.2508
15	rs7167818	84529084	C	T	0.0103957761821204	0.0118	0.3779
15	rs11636302	84529563	G	A	0.0109992854583691	0.0119	0.3523
15	rs147012643	84529805	G	A	-0.0278954863187535	0.0231	0.228
15	rs144445636	84530707	C	T	-0.0091012913892029	0.0139	0.5149
15	rs141267968	84530718	C	T	-0.0309026047398165	0.02	0.1234
15	rs147787259	84531018	G	A	0.0284027945161868	0.011	0.009929
15	rs55876638	84531131	G	A	-0.0181028726978536	0.0096	0.05774
15	rs12915913	84531332	G	A	0.0278972284172359	0.0112	0.01252
15	rs141978916	84532781	C	T	0.0280041964095973	0.0112	0.0123
15	rs139384603	84533884	G	A	0.0284027945161868	0.011	0.009958
15	rs7182380	84534029	T	G	0.0063001125484799	0.0099	0.5264
15	rs11259922	84535151	C	T	0.0064988367398296	0.0099	0.513
15	rs34906504	84535561	A	G	0.0595982128860241	0.0513	0.2458
15	rs11259923	84535704	A	G	0.0154992634469238	0.0107	0.1457
15	rs72746981	84536035	A	G	-0.0107980900995126	0.0252	0.6701
15	rs4842918	84536999	T	C	-0.0180010511095525	0.0095	0.05987
15	rs12900183	84537216	G	A	0.0284999894699013	0.011	0.009676
15	rs12901281	84537241	C	A	0.0278972284172359	0.011	0.01145
15	rs77298919	84537515	A	G	0.013202462677756	0.0159	0.4062
15	rs17158593	84537626	A	C	-0.0099998320783335	0.0135	0.4608
15	rs1871731	84538032	A	G	0.0160997014894237	0.0107	0.1307
15	rs76380397	84538132	G	A	0.0141987193998129	0.0159	0.3727
15	rs28645965	84538645	G	A	0.016296487966892	0.0107	0.1267
15	rs28545666	84538711	G	C	0.016296487966892	0.0107	0.127
15	rs62025822	84538914	G	A	-0.0194988734340555	0.0095	0.04154
15	rs147523140	84539006	A	G	0.0204004877576787	0.0448	0.6489
15	rs55839613	84539255	T	C	-0.0188974371044634	0.0095	0.04823
15	rs56159777	84539279	A	G	-0.0191012733024012	0.0095	0.04522
15	rs4842919	84539420	G	T	-0.0194988734340555	0.0096	0.04124
15	rs4842920	84539424	G	T	-0.0194988734340555	0.0096	0.0413
15	rs17158590	84539476	T	C	-0.0078003437327339	0.0136	0.5637
15	rs4144691	84539619	C	G	0.0153023200084426	0.0107	0.1498
15	rs4572348	84540163	A	G	-0.01999864650669	0.0095	0.03565
15	rs146178094	84540321	C	G	0.0251022847608284	0.0447	0.5753
15	rs61267560	84540603	T	C	-0.0091012913892029	0.0136	0.5019
15	rs4842837	84540651	A	G	0.027196791588428	0.011	0.01344
15	rs58316347	84540729	C	A	-0.009000382197299	0.0136	0.5084
15	rs62025825	84541037	C	T	-0.0191012733024012	0.0095	0.04588
15	rs149090251	84541117	T	C	0.0925974126674659	0.0511	0.0702
15	rs1480826	84541379	C	G	0.0178988554877579	0.0342	0.6
15	rs62025827	84541598	G	A	-0.0218980211012161	0.0095	0.0219
15	rs146451792	84541888	C	A	0.0036034995896235	0.0219	0.8711
15	rs10459761	84542688	C	A	0.0128964817350202	0.0106	0.2209
15	rs12900671	84543521	T	C	0.0126990249774084	0.0106	0.2307
15	rs12914477	84543615	G	A	0.0259990758686168	0.0109	0.01689
15	rs79548879	84543643	T	C	-0.0277001306422786	0.0202	0.1701
15	rs62025830	84543667	C	T	-0.0218980211012161	0.0095	0.02136
15	rs7177951	84543668	G	A	-0.0296966117368367	0.0198	0.1325
15	rs28640918	84543685	A	G	0.0136957831289865	0.0105	0.1921
15	rs4321166	84544614	A	T	0.0013990209137074	0.0086	0.8702
15	rs146037616	84545561	A	G	0.0002999550089979	0.0446	0.9951
15	rs62025831	84545685	T	C	-0.0189993500097828	0.0095	0.04627
15	rs12901364	84545716	C	T	0.0158044491449436	0.0107	0.1391
15	rs12900443	84545802	G	T	0.0147014028528927	0.0106	0.1666
15	rs28728297	84546412	T	A	0.0166997792224134	0.0107	0.1161
15	rs28578450	84546413	C	A	0.0166997792224134	0.0107	0.1164
15	rs12902486	84546421	C	G	0.0267977123853779	0.011	0.01513
15	rs1480820	84546461	T	C	0.0097027754613851	0.0119	0.4123
15	rs12907471	84546721	A	G	0.0269047980491434	0.011	0.01455
15	rs7170165	84546839	A	G	0.0298985503458634	0.0088	0.000703
15	rs1812707	84547222	C	T	0.0251998010217421	0.0086	0.003388
15	rs117014146	84548492	C	T	-0.0341050206499513	0.0381	0.3705
15	rs7182563	84548746	A	G	0.0254045542217263	0.0086	0.00317
15	rs11629657	84548980	C	G	0.025297307774162	0.0086	0.0033
15	rs7181926	84549428	G	C	0.0251998010217421	0.0086	0.003429
15	rs72746989	84549636	T	C	-0.0285949668801128	0.0211	0.1752
15	rs2086441	84550480	G	A	0.0165030720990143	0.0107	0.1207
15	rs12904215	84550628	G	A	0.0275957115907991	0.011	0.01229
15	rs61371724	84550831	C	G	-0.0075987978753305	0.0136	0.5788
15	rs28712829	84550867	C	T	0.01600129372694	0.0107	0.1348
15	rs967374	84551395	C	T	0.0150954876453349	0.0106	0.1561
15	rs7179241	84551711	A	G	0.0158044491449436	0.0107	0.1392
15	rs6603000	84551894	C	T	0.0238044133801613	0.0098	0.0152
15	rs12916223	84552494	C	T	0.0247999239054771	0.0086	0.00397
15	rs72746991	84552504	G	T	-0.0176040459483609	0.027	0.5152
15	rs62025854	84552515	G	T	-0.0182047046548463	0.0096	0.05689
15	rs28801104	84552843	C	T	0.0247999239054771	0.0086	0.003972
15	rs12900412	84553066	G	A	0.0247999239054771	0.0086	0.003989
15	rs72746992	84553414	G	T	-0.0073972926304747	0.0136	0.5887
15	rs10220741	84553558	G	A	0.0092966519050945	0.0119	0.4314
15	rs12907220	84553623	T	A	0.0254045542217263	0.0202	0.2095
15	rs112182320	84554012	A	G	0.0044998604248922	0.0194	0.8165
15	rs8028931	84554018	G	C	0.0152038337422728	0.0107	0.1526
15	rs17158579	84554117	A	G	-0.0074980401773571	0.0136	0.5815
15	rs1812494	84554677	C	T	0.0099998345783334	0.0119	0.4013
15	rs144623446	84554737	A	C	0.0209979909956055	0.0487	0.6661
15	rs68014551	84555391	A	T	-0.0073972926304747	0.0136	0.5863
15	rs11637095	84555752	A	G	0.0270021387025708	0.011	0.01428
15	rs2170261	84556104	G	A	0.0148984646619666	0.0107	0.1626
15	rs72746993	84556291	G	T	-0.0029042131473898	0.0269	0.9145
15	rs4842921	84556623	G	A	0.029403450369242	0.0088	0.0008356
15	rs4468570	84556739	A	T	0.0147999386115992	0.0107	0.1659
15	rs12912911	84557113	G	T	0.0267977123853779	0.011	0.01493
15	rs17296856	84557450	A	C	-0.0186019483996616	0.0096	0.05171
15	rs2401171	84557676	T	G	0.0251022847608284	0.0086	0.003614
15	rs12591488	84558653	A	G	-0.0309954337025195	0.02	0.1208
15	rs28705374	84558676	A	G	0.0141987193998129	0.012	0.2364
15	rs12592484	84558701	T	C	-0.0313049258284153	0.02	0.1166
15	rs4842922	84560692	C	T	0.027196791588428	0.0113	0.01557
15	rs57548773	84560716	C	T	-0.0146974807605841	0.0116	0.2052
15	rs899927	84561879	C	T	0.0072039888485025	0.0093	0.4399
15	rs62025857	84562603	C	G	-0.0139975096438537	0.0116	0.2268
15	rs4414460	84562740	A	G	0.0072039888485025	0.0093	0.4359
15	rs10520575	84563031	A	G	0.0266029817945341	0.011	0.0158
15	rs62025858	84564132	T	C	0.0595982128860241	0.0276	0.0308
15	rs12914343	84564191	A	G	0.0266029817945341	0.011	0.0156
15	rs8041056	84564817	G	A	0.0267977123853779	0.0086	0.001853
15	rs117393412	84565067	G	A	-0.0355028330426552	0.0369	0.3353
15	rs72746994	84565106	C	T	-0.0080019302190585	0.0136	0.5568
15	rs6603001	84565268	A	G	0.0269047980491434	0.0086	0.001799
15	rs6603002	84565601	G	T	0.0264958638039652	0.0086	0.002114
15	rs6603003	84565602	C	T	0.0266029817945341	0.0086	0.002044
15	rs11259926	84566248	G	A	0.0221038989069263	0.0093	0.01725
15	rs7162129	84566444	T	C	0.0267977123853779	0.0086	0.001818
15	rs78494571	84566528	G	C	-0.034198147379977	0.02	0.08649
15	rs11259927	84566544	C	T	0.0178988554877579	0.0105	0.08787
15	rs12906247	84567399	T	G	0.0270021387025708	0.011	0.01422
15	rs11857009	84567413	T	C	0.0269047980491434	0.0086	0.00181
15	rs2046120	84567762	T	A	0.0269047980491434	0.0086	0.001773
15	rs11259928	84568095	A	G	0.0269047980491434	0.0086	0.001773
15	rs10906982	84568158	T	A	0.0267977123853779	0.0086	0.00184
15	rs6603004	84568504	A	G	0.0267003518299564	0.0086	0.001897
15	rs148900602	84569036	G	A	0.0131037693769772	0.0473	0.782
15	rs10906983	84569183	A	G	0.0267003518299564	0.0086	0.001938
15	rs922664	84569555	A	G	0.0267977123853779	0.0086	0.001877
15	rs1564472	84569793	T	C	0.0264958638039652	0.0086	0.00204
15	rs9921007	84569851	C	T	0.017496047616751	0.0105	0.09513
15	rs1564473	84569942	T	G	0.0267977123853779	0.0086	0.001874
15	rs1564474	84570033	G	A	0.0267003518299564	0.0086	0.001925
15	rs2170262	84570175	A	T	0.0267003518299564	0.0086	0.001922
15	rs12898254	84570199	C	A	0.027196791588428	0.011	0.01347
15	rs10152139	84570262	A	T	0.0267003518299564	0.0086	0.001919
15	rs149953455	84570269	A	G	-0.0355028330426552	0.0215	0.09772
15	rs1383483	84570311	C	T	-0.0430014511447026	0.0279	0.124
15	rs10152119	84570381	C	T	0.0269047980491434	0.0086	0.001786
15	rs1471552	84570734	G	A	0.0267977123853779	0.0086	0.001875
15	rs1471553	84571038	G	T	0.0267977123853779	0.0086	0.001839
15	rs1471554	84571078	A	C	0.0269047980491434	0.0086	0.00178
15	rs8036748	84571836	T	A	0.021898468701116	0.0086	0.01102
15	rs1564475	84572229	C	G	0.0269047980491434	0.0086	0.001775
15	rs79349825	84572287	G	A	-0.0008003201707691	0.0168	0.9633
15	rs66990951	84572456	A	T	0.0110981866660334	0.0091	0.2245
15	rs150379392	84572603	G	A	-0.0278029446620889	0.0284	0.3272
15	rs7183263	84573041	T	G	0.0270021387025708	0.0086	0.001682
15	rs7178962	84573248	A	G	0.0269047980491434	0.0086	0.001796
15	rs899926	84573491	G	A	0.0277027118389473	0.0086	0.00128
15	rs148299217	84574466	T	C	-0.0388967656299467	0.0327	0.2337
15	rs138312484	84575113	C	T	0.0280041964095973	0.0494	0.5706
15	rs75612420	84575186	C	T	-0.0005001250416822	0.0169	0.9765
15	rs8029387	84575275	C	T	0.027196791588428	0.0086	0.00158
15	rs8028359	84575345	G	A	0.0270994698817177	0.0086	0.001623
15	rs940934	84575528	A	G	0.027196791588428	0.0086	0.001569
15	rs72748604	84575575	T	A	-0.0060985584618694	0.0136	0.6507
15	rs72748605	84575976	A	G	-0.006199175242821	0.0136	0.646
15	rs1810049	84576052	A	G	0.027196791588428	0.0086	0.001552
15	rs11853052	84576159	A	T	0.027196791588428	0.0086	0.001547
15	rs11853795	84576308	T	C	0.027196791588428	0.0086	0.001555
15	rs11856122	84576348	G	A	0.027196791588428	0.0086	0.001605
15	rs2401172	84576957	A	G	0.027196791588428	0.0086	0.001548
15	rs2401173	84576970	C	G	0.027196791588428	0.0086	0.001548
15	rs2401174	84576992	A	G	0.0273038345273452	0.0086	0.00154
15	rs11259929	84577202	C	G	0.0273038345273452	0.0086	0.001503
15	rs76513040	84577300	A	G	-0.0005001250416822	0.0169	0.9782
15	rs72748610	84577329	C	T	-0.0065010863423599	0.0135	0.6296
15	rs11259930	84577350	A	G	0.0273038345273452	0.0086	0.001506
15	rs1480827	84577792	G	C	0.0274011363479391	0.0086	0.001474
15	rs2401175	84578217	A	T	0.0274011363479391	0.0086	0.001461
15	rs2401176	84578364	G	T	0.0274011363479391	0.0086	0.001458
15	rs2401177	84578429	T	A	0.0274011363479391	0.0086	0.001454
15	rs2401178	84578491	C	T	0.0274011363479391	0.0086	0.001454
15	rs72748617	84578856	T	A	-0.0065010863423599	0.0135	0.6339
15	rs2401179	84578948	G	A	0.0274011363479391	0.0086	0.00143
15	rs2401180	84579186	C	A	0.0275957115907991	0.0086	0.001361
15	rs11259931	84580022	G	A	0.0274984287018097	0.0086	0.001387
15	rs11637264	84580024	T	C	0.0273038345273452	0.011	0.01342
15	rs11259932	84580057	G	A	0.0275957115907991	0.0086	0.001348
15	rs11259933	84580156	G	A	0.0275957115907991	0.0086	0.001345
15	rs11259934	84580171	T	C	0.0275957115907991	0.0086	0.001343
15	rs11259935	84580427	C	T	0.0275957115907991	0.0086	0.001339
15	rs11259936	84580582	A	C	0.0274984287018097	0.0086	0.001379
15	rs12914857	84581166	T	C	0.0275957115907991	0.0086	0.001343
15	rs2055712	84581605	G	A	0.0275957115907991	0.0086	0.00133
15	rs12439867	84581889	G	A	0.0188021269625962	0.0105	0.07385
15	rs4842923	84581904	T	C	0.0274984287018097	0.0086	0.001417
15	rs4842838	84582124	G	T	0.0277027118389473	0.0086	0.001293
15	rs8038109	84582304	G	T	0.0187039847937718	0.0105	0.07422
15	rs2061999	84582740	C	T	0.0275957115907991	0.0086	0.001352
15	rs12906624	84583364	T	A	0.0273038345273452	0.011	0.01301
15	rs3934135	84583799	C	T	0.0277027118389473	0.0086	0.001304
15	rs2030838	84583810	T	A	0.0277027118389473	0.0086	0.001308
15	rs2030839	84583959	T	C	0.027799974857679	0.0086	0.001221
15	rs2030840	84584134	G	C	0.0277027118389473	0.0086	0.001277
15	rs1880730	84584184	C	T	0.0277027118389473	0.0086	0.0013
15	rs80088335	84584254	G	T	0.0143958802837323	0.0175	0.4104
15	rs2401181	84584783	G	A	0.027196791588428	0.011	0.01343
15	rs7496814	84584959	C	T	0.0277027118389473	0.0086	0.0013
15	rs11633301	84585038	A	G	0.0277027118389473	0.0086	0.001311
15	rs117666879	84585621	A	G	0.0700016957858908	0.0324	0.03057
15	rs1480823	84585746	C	T	0.0277027118389473	0.0086	0.0013
15	rs12900888	84585977	A	C	0.0273038345273452	0.011	0.01325
15	rs11852757	84586030	A	G	-0.0059979518036359	0.0135	0.6566
15	rs12900668	84586146	C	T	0.027196791588428	0.011	0.01362
15	rs8024418	84586308	A	G	0.0277027118389473	0.0086	0.001301
15	rs8042970	84586368	G	A	0.0277027118389473	0.0086	0.001289
15	rs8029016	84586464	T	C	0.0277027118389473	0.0086	0.001298
15	rs4842839	84587275	G	A	0.0269047980491434	0.011	0.01436
15	rs4842924	84587607	C	T	0.0277027118389473	0.0086	0.001292
15	rs11259937	84587833	A	G	0.0277027118389473	0.0086	0.001293
15	rs11637866	84587958	C	T	0.0277027118389473	0.0086	0.001285
15	rs11633094	84588090	A	G	0.0274984287018097	0.011	0.01242
15	rs906425	84588822	A	T	0.0179970767016546	0.0105	0.08657
15	rs12917345	84589197	C	T	0.0274011363479391	0.011	0.01265
15	rs12916203	84589221	G	T	0.0274011363479391	0.011	0.01267
15	rs2135880	84589613	T	G	0.0275957115907991	0.0086	0.001382
15	rs1526080	84589920	G	A	0.0274984287018097	0.0086	0.001395
15	rs1852264	84589940	C	T	0.0274984287018097	0.0086	0.001396
15	rs1526081	84590066	C	T	0.0274984287018097	0.0086	0.001393
15	rs72748627	84590472	C	A	-0.005696192544881	0.0136	0.6748
15	rs8030379	84590910	G	A	0.0274984287018097	0.0086	0.001423
15	rs12907501	84591121	G	A	0.0270994698817177	0.011	0.01356
15	rs10520573	84591575	A	G	0.0269047980491434	0.0086	0.001789
15	rs10520572	84591675	T	C	0.0160997014894237	0.0105	0.1254
15	rs76343395	84592069	G	A	-0.0001000050003333	0.0265	0.9966
15	rs3748369	84592362	T	A	-0.015702643727291	0.0095	0.09966
15	rs62027787	84592978	C	T	-0.0158042315449673	0.0117	0.1755
15	rs12905660	84593533	T	C	0.0259016375226531	0.0109	0.01801
15	rs139578288	84593990	G	C	-0.0523043316292892	0.0292	0.0736
15	rs6603006	84594067	T	C	0.0136957831289865	0.0098	0.1636
15	rs6603007	84594506	A	G	0.0136957831289865	0.0098	0.1613
15	rs8034577	84594531	T	A	0.0210959082947329	0.0098	0.03092
15	rs7169152	84595941	C	A	0.0140015196358136	0.0098	0.1545
15	rs11631703	84596551	G	A	-0.0388032003238938	0.0313	0.2154
15	rs1480821	84597799	C	T	0.0202045073158995	0.0098	0.03827
15	rs1011102	84597976	A	C	0.0141001243787816	0.0098	0.1508
15	rs1553645	84598503	G	C	0.0210959082947329	0.0098	0.0303
15	rs1480822	84599898	T	C	0.0212036062510236	0.0098	0.02949
15	rs12050811	84600300	G	T	-0.0073972926304747	0.0135	0.584
15	rs142886070	84602117	T	C	0.0805010641506168	0.0422	0.05675
15	rs1904866	84602186	A	G	0.0140015196358136	0.0098	0.1517
15	rs1600640	84603034	T	G	0.0209000641077417	0.0098	0.03253
15	rs11632808	84604007	G	A	0.0269047980491434	0.0111	0.01513
15	rs117392576	84604071	T	C	-0.0385017716536664	0.0312	0.217
15	rs6603008	84604173	G	C	0.0147014028528927	0.0098	0.1327
15	rs12912141	84605973	G	A	0.0275957115907991	0.0111	0.01274
15	rs7182097	84606009	T	C	0.0190964956909883	0.0104	0.06749
15	rs7182462	84606209	T	C	0.0146028573839336	0.0098	0.1353
15	rs2011645	84606942	T	C	0.0189983824093147	0.0104	0.0679
15	rs78627663	84607855	A	G	0.0176041339483571	0.011	0.1089
15	rs61378395	84607934	A	G	-0.0151034855773182	0.0095	0.1131
15	rs4842926	84608488	C	T	0.0291995144044279	0.0086	0.0007216
15	rs12916195	84609611	T	A	0.0278972284172359	0.0111	0.01153
15	rs12914327	84609708	G	C	0.0278972284172359	0.0111	0.01167
15	rs34047645	84611367	G	C	-0.0171970248285215	0.0115	0.1344
15	rs12901723	84611630	G	A	0.0270994698817177	0.0111	0.01424
15	rs61752778	84611805	C	T	-0.036798848237098	0.0313	0.2391
15	rs117451367	84613408	C	T	-0.003797200248385	0.0197	0.8472
15	rs12898206	84614202	G	A	0.0267003518299564	0.0111	0.01579
15	rs28694702	84614286	G	A	0.0143958802837323	0.0098	0.141
15	rs11629965	84614645	C	T	-0.0144032303107437	0.0104	0.1634
15	rs11630705	84614800	G	C	-0.0193969096107316	0.0088	0.02774
15	rs11630762	84614979	G	C	-0.0201006717070029	0.0088	0.02302
15	rs986118	84615189	C	T	0.0143958802837323	0.0098	0.1412
15	rs10520571	84616332	A	G	0.0142973047008244	0.0098	0.1431
15	rs17370572	84616713	C	T	-0.0169020380753563	0.0115	0.1408
15	rs8028946	84617077	C	T	0.0146028573839336	0.0098	0.1371
15	rs17370601	84617246	A	G	-0.0150019689183474	0.0095	0.1158
15	rs12910871	84617732	C	T	0.0270021387025708	0.011	0.0145
15	rs12909818	84617858	G	C	0.0044998604248922	0.0086	0.6008
15	rs62027811	84619027	A	G	0.0266029817945341	0.011	0.01599
15	rs8024422	84619980	G	C	0.0141987193998129	0.0098	0.1465
15	rs1600641	84620441	G	A	0.0205964297986501	0.0098	0.0348
15	rs12912715	84620730	T	G	0.027196791588428	0.0111	0.01376
15	rs12912896	84620867	T	C	0.027196791588428	0.0111	0.01376
15	rs4240769	84621412	G	A	0.0274011363479391	0.0111	0.01327
15	rs12900391	84622931	A	G	0.0063994795805678	0.0087	0.4571
15	rs34411238	84624261	C	T	0.0295005481176215	0.0111	0.007983
15	rs2011013	84625766	A	T	-0.026600681797179	0.0097	0.00606
15	rs56278218	84626694	A	T	-0.0253998626327317	0.0097	0.008771
15	rs56373916	84626741	A	C	-0.0259949602770859	0.0097	0.007374
15	rs11855613	84627989	C	T	-0.0262002485024742	0.0097	0.00689
15	rs6603009	84629077	A	T	0.0088011559530687	0.0102	0.3872
15	rs112503314	84629206	G	A	-0.0338050046123612	0.0417	0.4174
15	rs12914184	84630062	T	A	0.0295976364389436	0.0111	0.007737
15	rs12910084	84630158	A	T	0.0295976364389436	0.0111	0.007721
15	rs12916106	84631452	A	G	-0.0021022080918702	0.0087	0.8091
15	rs12900895	84631739	A	G	0.0297044227063309	0.0111	0.007471
15	rs2086442	84632544	T	C	0.0093957216403621	0.0102	0.3567
15	rs59559865	84633360	T	C	-0.0306035477981776	0.0145	0.03553
15	rs117891862	84633492	A	T	0.0295976364389436	0.0111	0.007669
15	rs139997276	84633764	C	T	0.0064988367398296	0.0182	0.7228
15	rs117321344	84634587	C	G	-0.0553964376203783	0.0417	0.1843
15	rs112409013	84636232	A	G	-0.0256973671872587	0.0097	0.008045
15	rs138532692	84637219	A	G	-0.0166986496230515	0.0114	0.1434
15	rs141495175	84637350	G	A	-0.0203966036652218	0.0139	0.1419
15	rs55781136	84637651	A	G	-0.0257999754904126	0.0097	0.007705
15	rs7166641	84637928	C	T	-0.001501126126267	0.0087	0.8592
15	rs9788720	84638976	G	A	-0.0208968257129853	0.0209	0.3174
15	rs2277849	84639350	C	T	-0.029202265808213	0.0097	0.002769
15	rs117628406	84639807	C	A	-0.0349020520092649	0.0458	0.4457
15	rs113959087	84640977	C	A	-0.0263029084210524	0.0213	0.2172
15	rs12148239	84641018	T	G	-0.0246001168682327	0.0096	0.01049
15	rs4842841	84641125	G	A	0.04149696667529	0.0104	6.056e-05
15	rs147279181	84642762	C	G	0.0109003744682883	0.0448	0.808
15	rs9329363	84643134	T	G	-0.0052035148315978	0.0097	0.5906
15	rs9329364	84643242	G	A	-0.004701032558649	0.0097	0.6253
15	rs11638355	84643342	C	T	0.025297307774162	0.0276	0.3594
15	rs4842927	84643479	T	A	0.0098018049722602	0.0086	0.2545
15	rs12101685	84643657	A	G	-0.0048015088161939	0.0097	0.6182
15	rs4842842	84643956	A	G	0.0409019913204257	0.0103	7.408e-05
15	rs537950919	84643989	T	C	-0.036798848237098	0.0451	0.4144
15	rs12902549	84644707	G	T	0.0479993753879105	0.0245	0.04994
15	rs7171383	84644839	T	A	-0.0029042131473898	0.0097	0.7658
15	rs146705544	84644967	C	A	-0.0073972926304747	0.0438	0.8663
15	rs4354897	84644971	T	C	0.0423024980338776	0.0104	4.6e-05
15	rs4374136	84645007	G	C	0.0418998134646779	0.0104	5.273e-05
15	rs4359399	84645052	T	A	0.0097027754613851	0.0086	0.258
15	rs148849462	84645095	A	G	-0.0566973436785452	0.0521	0.2768
15	rs72748643	84645928	G	A	-0.0243951568347216	0.0141	0.08456
15	rs713467	84646473	G	A	-0.0130953713122409	0.0087	0.1298
15	rs713468	84646691	A	G	0.022299507494767	0.0092	0.01504
15	rs881984	84646982	T	C	0.0223972974420383	0.0092	0.01436
15	rs906427	84647207	T	C	0.0116024307308398	0.0103	0.2568
15	rs881983	84647308	C	T	0.042503779526724	0.0104	4.07e-05
15	rs140206840	84651057	G	A	-0.0222047099881925	0.028	0.429
15	rs8031704	84651185	C	A	0.0226026252094292	0.0092	0.01399
15	rs7176737	84651290	T	C	0.012096540947233	0.0103	0.2416
15	rs79954062	84654930	A	G	0.0708963919750802	0.024	0.003092
15	rs72748648	84655048	A	G	-0.0248973835545144	0.0144	0.08465
15	rs7168418	84655733	C	T	0.0093957216403621	0.0102	0.3565
15	rs141297202	84657720	G	A	0.0025966258472659	0.0191	0.893
15	rs2341	84660256	C	G	-0.0253998626327317	0.0142	0.07311
15	rs144335430	84660797	C	T	0.074095829222854	0.0322	0.02148
15	rs62027818	84661145	T	C	0.0434042576072856	0.0104	3.039e-05
15	rs67389173	84661290	A	C	-0.0252049938352247	0.014	0.07269
15	rs12900471	84661307	T	C	0.023003381764963	0.0092	0.01248
15	rs11638600	84661481	G	A	0.0232965165504356	0.0092	0.01128
15	rs72748650	84662211	T	C	-0.0315009870620622	0.0207	0.1282
15	rs6603013	84662420	G	A	0.0099998345783334	0.0102	0.3279
15	rs72748651	84662817	C	T	-0.0094040800752939	0.0225	0.6749
15	rs139481610	84662880	A	G	0.0444952398865513	0.0451	0.324
15	rs2135877	84663107	A	G	0.0231011029079872	0.0092	0.01203
15	rs12912716	84664263	A	T	0.0430020165445429	0.0104	3.64e-05
15	rs12913054	84664456	A	G	0.0430020165445429	0.0104	3.61e-05
15	rs2401185	84665205	G	A	-0.0236986067778773	0.0141	0.09278
15	rs11630708	84665328	T	C	-0.0497996735526059	0.0316	0.1149
15	rs142228009	84667235	A	G	0.0409019913204257	0.045	0.3637
15	rs9989259	84667242	C	G	-0.0094040800752939	0.0088	0.2867
15	rs151214247	84667431	G	A	-0.0625032603532887	0.0331	0.05897
15	rs147158308	84668157	T	G	-0.0777993924544118	0.037	0.03558
15	rs72748652	84668276	C	T	-0.0085968472255182	0.0225	0.7009
15	rs58824810	84670975	T	C	-0.022398994943479	0.0142	0.1149
15	rs72748654	84672018	G	C	-0.0247026126403718	0.015	0.09994
15	rs11633088	84672181	T	A	0.0426954385276174	0.0104	4.067e-05
15	rs12912812	84672756	A	G	0.0197045832743354	0.009	0.02951
15	rs12911536	84673030	G	T	0.0443995872966845	0.0104	2.026e-05
15	rs4842929	84673536	C	G	0.0215951374365897	0.009	0.01642
15	rs56193063	84673880	G	A	-0.0247026126403718	0.0129	0.05501
15	rs72748655	84674174	T	A	-0.0229002198863326	0.0245	0.3491
15	rs72748656	84674366	T	C	-0.0059979518036359	0.0225	0.7897
15	rs8043256	84674583	A	G	-0.0232993336544035	0.0128	0.07008
15	rs12438301	84675518	G	A	0.0126990249774084	0.0103	0.2147
15	rs6603014	84676068	C	G	-0.0115969858456632	0.0087	0.1848
15	rs2401186	84676670	T	C	-0.0115969858456632	0.0087	0.1838
15	rs2401187	84676855	T	G	0.0133011462391285	0.0103	0.1963
15	rs77488738	84677166	C	A	-0.0573007769142667	0.0278	0.03932
15	rs116967101	84678221	G	A	-0.0010005003335835	0.0349	0.9767
15	rs1531683	84679158	T	C	0.0148984646619666	0.0102	0.1446
15	rs12903883	84680553	A	G	0.0441986870716702	0.0104	2.157e-05
15	rs4297647	84680594	T	C	0.0213993910058902	0.009	0.01711
15	rs1480824	84681337	G	A	0.0134984841513417	0.0103	0.1885
15	rs75666428	84681402	A	G	-0.0278029446620889	0.017	0.102
15	rs765524	84681782	G	T	0.0441030061101949	0.0104	2.206e-05
15	rs139122453	84682482	T	C	-0.0252972953741621	0.0462	0.5844
15	rs2895953	84682906	C	G	-0.0105959392134034	0.0087	0.2242
15	rs1534191	84683091	T	C	0.0127977582298607	0.0103	0.2103
15	rs7166267	84684221	G	A	0.0138042809763971	0.0102	0.1792
15	rs2063035	84684669	G	A	0.0136957831289865	0.0102	0.1803
15	rs17371460	84684978	A	G	-0.0194988734340555	0.0235	0.4063
15	rs146448200	84685070	C	A	-0.0207028323592018	0.0341	0.544
15	rs62026482	84686061	A	G	0.0461008368826632	0.026	0.07585
15	rs77328593	84686080	A	G	0.001998002662673	0.0122	0.8723
15	rs7183235	84686227	A	C	0.0225048553400694	0.009	0.01239
15	rs8042328	84686339	C	G	-0.0127003085782322	0.0088	0.1485
15	rs61655717	84686759	G	A	-0.0243029385231735	0.0128	0.05903
15	rs117922127	84686773	C	G	-0.0009004052431641	0.017	0.9555
15	rs12914602	84688052	T	G	0.023003381764963	0.009	0.01046
15	rs4842930	84688897	G	A	0.0141987193998129	0.0103	0.1677
15	rs6603015	84689225	T	A	0.0147999386115992	0.0103	0.1489
15	rs17158445	84689429	G	A	-0.0058973552660839	0.0145	0.6869
15	rs12911612	84691014	T	C	0.0456996792509903	0.0104	1.078e-05
15	rs150142791	84691024	A	G	-0.0808955712583134	0.0369	0.02847
15	rs12905952	84691261	G	A	0.0456041418050158	0.0104	1.098e-05
15	rs34529571	84691807	A	G	0.0458047599004855	0.0104	1.014e-05
15	rs10163186	84692236	T	C	0.0134984841513417	0.0103	0.1883
15	rs117529862	84692289	T	A	0.069498077182394	0.0238	0.003526
15	rs4842931	84692877	A	G	0.0127977582298607	0.0103	0.2119
15	rs12050701	84692937	G	A	-0.0226035462098532	0.0127	0.07503
15	rs11259939	84692938	G	T	-0.0222967349986103	0.0127	0.07858
15	rs2279924	84694510	A	G	-0.0123965203365513	0.0087	0.1577
15	rs12905265	84695785	A	C	0.0135971385060249	0.0103	0.1868
15	rs12592470	84697044	G	A	-0.0127003085782322	0.0088	0.1487
15	rs72478432	84697503	A	G	-0.0042992284528324	0.0145	0.7684
15	rs2895992	84698064	G	A	0.0238044133801613	0.009	0.0081
15	rs113356275	84698075	G	A	0.0606999130996222	0.0256	0.01782
15	rs77186724	84698563	G	A	-0.0553013157850893	0.0334	0.09732
15	rs55701738	84698780	A	G	-0.0163021610829842	0.0275	0.5527
15	rs12901010	84699034	G	A	0.0461963268897065	0.0104	8.79e-06
15	rs12901166	84699113	G	A	0.0461963268897065	0.0104	8.584e-06
15	rs62026483	84699212	G	A	-0.0123965203365513	0.0101	0.2218
15	rs117508006	84699596	G	A	0.0077002766261879	0.0198	0.6956
15	rs79074742	84700042	G	A	0.0284027945161868	0.0545	0.603
15	rs35633782	84700108	C	T	-0.0548047153744336	0.0414	0.1857
15	rs2292188	84700783	A	G	-0.0101008421794295	0.0112	0.3702
15	rs12148842	84701558	C	G	-0.0168003386783461	0.0124	0.1735
15	rs139198574	84702401	A	T	0.0700016957858908	0.0464	0.1314
15	rs1960770	84702444	T	C	0.0129951954948113	0.0108	0.2282
15	rs2049511	84702727	A	G	-0.0095050300143049	0.0103	0.3563
15	rs146571195	84702734	G	A	-0.0132980281439898	0.0439	0.7615
15	rs34672825	84703470	C	T	0.0535028515173065	0.0101	1.12e-07
15	rs11637666	84703874	A	G	0.0546964969190277	0.01	4.756e-08
15	rs17299684	84704349	A	G	-0.0213972981080803	0.012	0.07439
15	rs72748659	84704372	G	A	-0.0214994661132367	0.012	0.07372
15	rs17158441	84705110	T	G	0.0133011462391285	0.0196	0.4963
15	rs2279925	84705405	T	C	-0.0104039337153929	0.0165	0.5285
15	rs2279926	84705426	G	A	0.0207041815582916	0.0199	0.2992
15	rs950168	84706197	C	T	-0.0023026490626755	0.0127	0.8537
15	rs950169	84706461	C	T	0.0597960433459657	0.0097	8.703e-10
15	rs2135551	84707851	A	G	0.0575988723793984	0.0097	3.342e-09
15	rs113317779	84708663	G	A	-0.0320997276601081	0.0196	0.1013
15	rs137931991	84709342	G	A	-0.0300984478240329	0.0277	0.278
15	rs149452567	84709472	G	A	0.0227003855207759	0.0312	0.4671
15	rs59981300	84709614	G	C	-0.0075987978753305	0.0163	0.6433
15	rs117090762	84711080	T	C	-0.0131966945943914	0.0465	0.7764
15	rs146893461	84712303	C	T	-0.0174005146801673	0.0144	0.2254
15	rs62026487	84712461	T	C	-0.0248051189189711	0.0126	0.04961
15	rs141724470	84713454	T	C	-0.0242004837056584	0.0093	0.009038
15	rs143514218	84713456	A	C	-0.0154994990469515	0.011	0.1604
15	rs150509883	84715412	C	A	0.0063994795805678	0.0348	0.8541
15	rs59158066	84715689	G	A	0.0135971385060249	0.0289	0.6376
15	rs62026489	84716122	C	T	-0.0163021610829842	0.015	0.2758
15	rs12902672	84716986	G	A	0.0584952975902863	0.0097	1.971e-09
15	rs113748448	84717655	T	C	-0.0203966036652218	0.012	0.08878
15	rs112627987	84717797	C	T	-0.0067024110596754	0.0163	0.6802
15	rs56060577	84718769	T	C	-0.0202027073175195	0.012	0.09146
15	rs56297431	84718803	A	G	-0.0203047533403643	0.012	0.0911
15	rs35252052	84718807	T	G	0.0520989697439806	0.0229	0.02303
15	rs28600121	84719498	G	A	0.0049974917102918	0.013	0.6989
15	rs6603018	84721019	A	G	0.0361004656247227	0.0129	0.005084
15	rs28420713	84721543	T	C	-0.0022024235552	0.0126	0.8603
15	rs111912159	84721558	T	A	-0.0264979913062283	0.013	0.04215
15	rs113658860	84721615	C	T	-0.0040983869261633	0.0146	0.7819
15	rs114637845	84722233	C	T	-0.007095110875924	0.0163	0.6636
15	rs1818950	84722521	A	G	0.0575988723793984	0.0097	3.234e-09
15	rs116443262	84722797	T	G	-0.0226956079321885	0.0093	0.01415
15	rs4559876	84722798	T	C	-0.0226956079321885	0.0093	0.01417
15	rs72630440	84723307	G	C	-0.0231048737150968	0.0093	0.01265
15	rs12438293	84723788	A	G	-0.0231048737150968	0.0093	0.01285
15	rs12903820	84723820	A	G	0.0577027101282892	0.0097	3.067e-09
15	rs7170641	84723879	T	A	0.0026963615477425	0.0129	0.8343
15	rs144936399	84725145	A	G	-0.0222967349986103	0.0467	0.6325
15	rs111915655	84725960	G	A	-0.0213972981080803	0.0102	0.03574
15	rs74596645	84726269	G	A	-0.0168003386783461	0.0141	0.2324
15	rs62026490	84726953	G	A	-0.021203207651103	0.0129	0.1005
15	rs150437620	84727026	A	G	0.0848006016924651	0.0241	0.0004256
15	rs138206992	84727434	C	T	-0.0469972723609114	0.0321	0.1432
15	rs1848099	84728001	C	T	0.0358978909969844	0.0128	0.004906
15	rs8040248	84728405	C	T	0.0021975835434872	0.0129	0.8631
15	rs10520569	84729389	C	T	-0.0206007457079636	0.0129	0.1091
15	rs62026491	84729586	A	G	-0.0207028323592018	0.0129	0.1084
15	rs72748665	84733595	A	T	-0.0217958123704574	0.012	0.06897
15	rs1608946	84734132	A	G	-0.0235040691879941	0.0093	0.01125
15	rs6603019	84734324	A	G	0.0356952753244514	0.0127	0.004978
15	rs12915589	84734464	T	C	0.0577027101282892	0.0097	3.031e-09
15	rs75027361	84734581	G	T	0.0244974716003874	0.0317	0.4399
15	rs143008212	84734968	C	T	-0.0893012695207332	0.0477	0.06109
15	rs72748666	84735388	T	C	-0.0216016445577609	0.012	0.07219
15	rs72748667	84735708	C	T	-0.0216016445577609	0.012	0.07136
15	rs62026492	84735782	C	T	-0.021101069908054	0.0129	0.1014
15	rs116846867	84735861	G	A	-0.021203207651103	0.012	0.0769
15	rs115500838	84735869	G	A	-0.0217038334437866	0.0119	0.06884
15	rs66801143	84736657	C	T	0.0592024345167419	0.0097	1.287e-09
15	rs61356803	84736663	G	A	0.0029955089797983	0.0129	0.8166
15	rs28421399	84736872	T	A	0.0202045073158995	0.0198	0.3069
15	rs138174079	84738484	A	C	-0.0091012913892029	0.0163	0.5783
15	rs72748669	84739194	T	G	-0.0207028323592018	0.012	0.08476
15	rs35648189	84740748	T	C	0.0587970705084571	0.0097	1.585e-09
15	rs118157350	84740769	T	G	0.0347974835421732	0.0304	0.2521
15	rs75924893	84740813	T	C	0.0784044433741818	0.0391	0.04497
15	rs112939772	84741612	G	A	-0.0163021610829842	0.0219	0.4587
15	rs8029202	84742007	A	G	0.0360040066341877	0.0127	0.004685
15	rs62026494	84742349	G	A	-0.0214994661132367	0.0129	0.09537
15	rs190165587	84742350	G	A	-0.100096616538285	0.0379	0.008274
15	rs35397346	84742827	C	T	0.0589007839201085	0.0097	1.517e-09
15	rs140574883	84743080	C	G	0.0320024161254944	0.0208	0.1236
15	rs113329244	84743380	C	T	-0.0247026126403718	0.013	0.05767
15	rs117852513	84745640	G	A	0.0844973862279911	0.0241	0.0004515
15	rs62026496	84746237	T	C	0.0539956397610122	0.027	0.04564
15	rs138492786	84746556	T	C	-0.0170037478161859	0.0149	0.2553
15	rs142514865	84746601	C	T	0.021898468701116	0.0281	0.4356
15	rs141176134	84746849	T	G	-0.017502275136142	0.011	0.112
15	rs62026499	84747605	A	G	-0.0232993336544035	0.0093	0.01214
15	rs143371364	84747737	G	A	-0.0085968472255182	0.0163	0.5996
15	rs117184136	84748099	C	T	-0.0906032746829194	0.0474	0.056
15	rs3814279	84748450	A	C	-0.0023026490626755	0.0103	0.8207
15	rs17841161	84748914	G	C	-0.0185000759845861	0.0309	0.55
15	rs2135550	84749199	A	G	0.03649585023784	0.0127	0.004172
15	rs17300048	84749477	C	T	0.0587970705084571	0.0097	1.668e-09
15	rs906194	84750638	T	C	0.0369007163483657	0.0127	0.003738
15	rs12437525	84753177	A	G	0.0384992991506098	0.0127	0.002377
15	rs144105383	84753624	G	A	-0.0079011318962572	0.0163	0.6279
15	rs58822714	84753744	C	T	0.0188021269625962	0.0198	0.341
15	rs58671704	84753749	A	T	0.0188021269625962	0.0198	0.3429
15	rs112532490	84753814	C	T	-0.0352023974087295	0.0196	0.0732
15	rs62026523	84754222	G	T	-0.0248973835545144	0.0127	0.05005
15	rs116842409	84754307	A	G	-0.0170952954286372	0.0474	0.7183
15	rs1852265	84754346	G	A	0.0387013475370749	0.0127	0.002231
15	rs117541138	84755375	C	T	0.0247999239054771	0.0358	0.4894
15	rs1848093	84755527	G	C	0.0587970705084571	0.0097	1.627e-09
15	rs1848094	84755681	C	T	-0.0369026020501437	0.0127	0.003809
15	rs1848095	84755683	G	T	0.0546018151915836	0.0198	0.005948
15	rs72748670	84757262	T	A	-0.0198966317144566	0.012	0.09725
15	rs117378634	84757383	A	C	0.0851037252451896	0.0241	0.0004114
15	rs112799474	84757452	G	A	-0.0130953713122409	0.0113	0.2444
15	rs117135238	84757573	T	C	-0.0158042315449673	0.0142	0.2662
15	rs2659126	84757886	C	T	-0.0113036461713921	0.0235	0.6305
15	rs114873493	84758094	C	T	0.0016985566355815	0.0201	0.9339
15	rs12915234	84758301	G	A	0.0585990423029356	0.0097	1.783e-09
15	rs34751999	84758419	T	C	0.0585990423029356	0.0097	1.803e-09
15	rs1567085	84758698	A	G	-0.0198048272985997	0.0198	0.319
15	rs1567086	84758840	A	G	0.0084045823438103	0.0093	0.3627
15	rs35181082	84759255	T	C	0.0585990423029356	0.0097	1.8e-09
15	rs112282737	84759622	G	A	-0.0220002402796674	0.0119	0.06591
15	rs1506694	84760038	T	G	-0.0145046862028817	0.0111	0.1898
15	rs72630441	84760099	T	A	-0.0259025943231108	0.0127	0.04226
15	rs882888	84760189	T	C	-0.0138048499765589	0.0098	0.1574
15	rs62026526	84760593	C	T	-0.026600681797179	0.0127	0.03617
15	rs112695136	84760913	C	T	-0.0216016445577609	0.0119	0.07077
15	rs61116535	84762319	G	A	-0.0075987978753305	0.0163	0.6399
15	rs17300292	84762568	G	C	0.0585990423029356	0.0097	1.849e-09
15	rs17300336	84763062	T	C	-0.0288007896057264	0.02	0.1502
15	rs12050551	84763285	G	A	-0.0252972953741621	0.0127	0.04651
15	rs11637533	84763736	A	G	0.0584952975902863	0.0097	1.856e-09
15	rs56342395	84763942	G	A	-0.0216016445577609	0.0119	0.07054
15	rs7171634	84764199	G	A	0.0086028888072678	0.0093	0.3538
15	rs7178655	84764241	T	G	0.0085037404912207	0.0093	0.3587
15	rs7173765	84764510	C	T	-0.0358966439977618	0.0128	0.004884
15	rs17300406	84764774	T	G	-0.0360003042410416	0.0127	0.004801
15	rs7177414	84764860	G	A	0.0086028888072678	0.0093	0.3545
15	rs12916348	84765527	C	T	0.0587027762537362	0.0097	1.704e-09
15	rs79238968	84765739	A	G	-0.0140989243795016	0.0097	0.1467
15	rs1827938	84770281	C	T	0.007997931111062	0.0101	0.4304
15	rs28474939	84770946	A	G	-0.035596090043474	0.0127	0.005191
15	rs111645810	84771249	G	T	-0.0286978729475453	0.0129	0.0258
15	rs35297609	84772896	A	G	0.0589007839201085	0.0097	1.483e-09
15	rs117532339	84773777	G	A	-0.001501126126267	0.0361	0.967
15	rs55886031	84774572	C	T	-0.0164038098256767	0.0157	0.2959
15	rs137884228	84774626	A	G	-0.0177974390305806	0.0319	0.5766
15	rs62026530	84775840	G	T	0.0587970705084571	0.0097	1.604e-09
15	rs12902936	84776046	T	C	0.0051964749068174	0.013	0.6895
15	rs2010167	84777000	C	T	-0.0341050206499513	0.0128	0.007689
15	rs62026531	84777733	T	C	-0.0295009039176847	0.0129	0.02196
15	rs116979211	84778100	G	T	-0.0073972926304747	0.0163	0.6513
15	rs72748675	84778714	G	A	-0.0212951405401588	0.0119	0.07467
15	rs9806618	84778891	G	A	0.0032048589489113	0.0102	0.755
15	rs11638394	84778928	G	A	0.0589007839201085	0.0097	1.511e-09
15	rs111280059	84779026	A	T	-0.0428970626523952	0.0294	0.1451
15	rs2010790	84779738	A	G	-0.0092022107647994	0.0162	0.5711
15	rs148732635	84779832	A	G	-0.0005001250416822	0.0383	0.9894
15	rs35658069	84780146	C	T	0.0585990423029356	0.0097	1.81e-09
15	rs2010993	84780973	G	A	-0.0366017456445608	0.0127	0.003959
15	rs1848097	84781838	C	T	-0.0104039337153929	0.0142	0.464
15	rs11638297	84782417	A	C	0.0587027762537362	0.0097	1.705e-09
15	rs4402532	84783321	A	C	-0.033701571673015	0.0128	0.008515
15	rs147077764	84783737	A	G	0.0863978554904648	0.0244	0.0004022
15	rs6603020	84784562	A	G	-0.0142003494011414	0.0098	0.1475
15	rs62026533	84784919	G	A	-0.029202265808213	0.0129	0.02332
15	rs11637158	84784964	C	T	0.0184978548821194	0.0086	0.03216
15	rs79318564	84786150	G	A	0.0589007839201085	0.0097	1.452e-09
15	rs1911155	84787635	A	G	0.0589007839201085	0.0097	1.428e-09
15	rs144234688	84787677	T	A	0.0209979909956055	0.031	0.4993
15	rs28415985	84788079	G	A	-0.0352023974087295	0.0127	0.005731
15	rs145891774	84788496	A	G	-0.0068030886197391	0.0164	0.6761
15	rs62026534	84788554	G	A	-0.0253998626327317	0.0127	0.04562
15	rs17372824	84788692	G	A	-0.0255024404124231	0.0127	0.04491
15	rs4106946	84788735	G	A	-0.0352023974087295	0.0127	0.005684
15	rs117360276	84788808	G	C	-0.0067024110596754	0.0163	0.6831
15	rs4287531	84789274	T	C	-0.0832946561978111	0.0281	0.003071
15	rs3913457	84789465	A	C	0.0028958031120254	0.0103	0.779
15	rs116843644	84789596	G	T	-0.0066017436345624	0.0163	0.6848
15	rs148300038	84789681	T	C	-0.0272992569378225	0.0232	0.2393
15	rs2659154	84790476	T	C	-0.0346017967900747	0.0128	0.006952
15	rs2292190	84790654	A	G	-0.0263029084210524	0.0127	0.03841
15	rs144366739	84791092	G	C	-0.032502530761974	0.0337	0.3353
15	rs12904682	84791517	G	C	0.0594003432814475	0.0231	0.00999
15	rs4106950	84791946	T	G	-0.0360003042410416	0.0127	0.004777
15	rs148924891	84791960	A	G	-0.0176040459483609	0.0263	0.5023
15	rs12915390	84792069	T	C	0.0592966816705476	0.0097	1.189e-09
15	rs12911210	84792083	A	C	0.0592966816705476	0.0097	1.133e-09
15	rs12910413	84792634	G	A	0.0188021269625962	0.0086	0.02912
15	rs1964060	84793161	G	A	0.0188021269625962	0.0086	0.02919
15	rs12902070	84793558	T	C	0.0592966816705476	0.0097	1.193e-09
15	rs62026536	84793672	A	G	0.0590987523872065	0.0097	1.291e-09
15	rs140124206	84794294	T	G	-0.0393023164827424	0.0338	0.2458
15	rs4420497	84796267	T	C	0.0050969882578437	0.013	0.6959
15	rs72748679	84796462	G	C	-0.0270012755029434	0.0232	0.2451
15	rs17300790	84798306	A	G	-0.0213972981080803	0.0119	0.07241
15	rs111469275	84798762	G	A	-0.0305004454483837	0.02	0.128
15	rs111732972	84798787	C	T	-0.0220002402796674	0.0119	0.06491
15	rs117182234	84799247	G	A	-0.0068030886197391	0.0163	0.6771
15	rs112804275	84799399	A	G	-0.0222967349986103	0.012	0.06238
15	rs112294127	84799403	G	T	-0.022398994943479	0.012	0.06177
15	rs12905475	84800495	G	A	0.0600974240485804	0.0098	7.707e-10
15	rs111943059	84801145	G	A	-0.0263953113595316	0.0233	0.2556
15	rs72748684	84801525	C	T	-0.0217958123704574	0.0119	0.06736
15	rs113993431	84801714	G	A	-0.0282965991551138	0.0153	0.06427
15	rs62026537	84803060	A	G	-0.026600681797179	0.0127	0.0364
15	rs148228054	84803344	A	C	0.0603987139482326	0.0359	0.09265
15	rs62026538	84803540	G	A	-0.0262002485024742	0.0127	0.03883
15	rs72748686	84803933	A	G	-0.0221024699079472	0.0119	0.06382
15	rs35159785	84804014	G	A	0.0597960433459657	0.0098	8.811e-10
15	rs147548477	84804602	A	G	-0.0416973775562091	0.0338	0.217
15	rs3860260	84804773	A	C	-0.0169020380753563	0.02	0.3987
15	rs17373027	84804971	G	A	-0.0256050287153947	0.0127	0.04434
15	rs71395431	84806031	G	A	0.0597960433459657	0.0098	9.443e-10
15	rs66486766	84806060	G	A	0.0598996532078335	0.0098	8.865e-10
15	rs146664989	84806489	G	A	-0.0344982814075965	0.018	0.056
15	rs7179113	84806542	T	C	-0.0617052054366793	0.0284	0.02983
15	rs147110604	84806608	A	G	-0.028399474521698	0.0239	0.2362
15	rs141825417	84806723	G	T	-0.0168003386783461	0.0264	0.5234
15	rs116168389	84808065	A	T	-0.0095050300143049	0.0115	0.4076
15	rs142040958	84808561	C	T	-0.0176956485356892	0.0263	0.5018
15	rs62026541	84808766	T	C	-0.026600681797179	0.0127	0.03625
15	rs148297400	84809243	G	A	-0.0438996422900184	0.0383	0.2516
15	rs60606030	84810480	C	T	-0.0170952954286372	0.0165	0.2994
15	rs2063036	84811774	A	G	-0.028399474521698	0.0086	0.0009786
15	rs77057536	84811815	C	T	-0.0105049846451474	0.0111	0.3472
15	rs12440039	84813500	T	A	-0.004198802647333	0.0138	0.7642
15	rs72748691	84813652	C	T	-0.027998320426861	0.0168	0.09618
15	rs4842937	84814202	T	C	-0.0605040040910452	0.0097	4.026e-10
15	rs113102649	84814727	A	G	-0.0275048131221902	0.0167	0.09935
15	rs118023314	84815443	A	T	-0.0172987645783295	0.0165	0.2959
15	rs12595694	84815775	A	T	-0.0289963604415917	0.0086	0.0007637
15	rs143730793	84815973	C	A	0.0285971749776749	0.0517	0.5809
15	rs117132876	84816354	T	C	-0.0603977725486758	0.0097	4.162e-10
15	rs117474129	84816651	G	A	-0.0255024404124231	0.0364	0.4829
15	rs11635160	84816785	G	A	-0.0293979151845611	0.0105	0.005201
15	rs62026542	84817034	C	T	-0.0277001306422786	0.0128	0.03035
15	rs4494498	84817152	T	G	-0.0601003842529617	0.0097	4.949e-10
15	rs146848952	84817338	T	G	-0.0352956263947246	0.0137	0.009932
15	rs143250016	84818455	T	C	-0.0168003386783461	0.0165	0.3077
15	rs151265687	84818792	T	C	-0.0168003386783461	0.0165	0.3082
15	rs77238978	84818842	G	A	-0.0267958227871631	0.0128	0.03609
15	rs8037078	84818871	A	G	-0.0601959637034527	0.0097	4.75e-10
15	rs117437389	84821108	T	C	0.0318958749835631	0.0372	0.3913
15	rs4586394	84822385	G	A	-0.0605040040910452	0.0097	3.924e-10
15	rs10444973	84822964	G	T	-0.0289963604415917	0.0105	0.005765
15	rs112807160	84823096	A	C	-0.0194988734340555	0.0213	0.3607
15	rs145709834	84823459	C	T	-0.0606952493104976	0.0551	0.2713
15	rs8025070	84823902	A	G	-0.0605996221289296	0.0097	3.92e-10
15	rs113246297	84825067	C	T	-0.0191012733024012	0.0213	0.3702
15	rs60011907	84825609	G	A	-0.0349952529972629	0.0167	0.03605
15	rs62026543	84826455	T	G	-0.0278954863187535	0.0128	0.02982
15	rs111744925	84826871	A	G	-0.0124977728299804	0.0113	0.2694
15	rs137896526	84827051	G	A	0.0270994698817177	0.0526	0.6066
15	rs4842939	84827966	C	T	-0.0603021738083819	0.0097	4.719e-10
15	rs61148413	84828326	T	A	-0.0288007896057264	0.0086	0.0008174
15	rs11634849	84829232	G	T	-0.031397792147416	0.0104	0.002581
15	rs6603022	84830170	T	C	-0.0601003842529617	0.0097	5.044e-10
15	rs4842940	84831225	C	T	-0.0601003842529617	0.0097	4.87e-10
15	rs4842941	84831312	G	C	-0.0601003842529617	0.0097	4.948e-10
15	rs12911223	84831671	G	A	-0.0600048139370291	0.0097	5.339e-10
15	rs72748698	84832483	T	A	-0.0186019483996616	0.0162	0.2501
15	rs11639244	84832650	G	A	0.0600032523358097	0.0097	5.343e-10
15	rs8024218	84832856	G	A	-0.0213972981080803	0.016	0.1789
15	rs12901468	84832932	G	A	-0.0309026047398165	0.0104	0.00301
15	rs4106951	84833394	C	G	0.0600032523358097	0.0097	5.139e-10
15	rs117855064	84833591	G	A	0.0344980404075674	0.0547	0.5287
15	rs10083595	84833634	C	T	0.0239020562806236	0.0129	0.06396
15	rs10083628	84833769	C	G	-0.0313049258284153	0.0104	0.002678
15	rs2563905	84853852	C	G	0.0577970987262168	0.0106	5.016e-08
15	rs72750803	84915252	G	A	-0.0221024699079472	0.0162	0.172
15	rs55639064	84915380	C	T	-0.0292949370570243	0.0104	0.005036
15	rs56179839	84915399	C	T	-0.0292949370570243	0.0104	0.005039
15	rs4337266	84916063	G	T	0.0597960433459657	0.0097	5.954e-10
15	rs4338765	84916836	G	T	0.0587027762537362	0.0097	1.225e-09
15	rs28581904	84916886	G	A	0.0106035827841911	0.0181	0.5581
15	rs534768823	84916971	G	T	-0.0079011318962572	0.0403	0.8453
15	rs548705513	84916972	T	G	-0.0121029460677457	0.04	0.7621
15	rs141301836	84916981	C	T	-0.010302892995897	0.0389	0.7908
15	rs191555879	84916986	G	T	-0.0080019302190585	0.0386	0.8362
15	rs146986968	84917288	G	A	0.0344014267173323	0.0297	0.2473
15	rs4536430	84917314	T	C	0.0582028682075395	0.01	7.009e-09
15	rs3897130	84917327	C	T	-0.0335050785573982	0.0107	0.00177
15	rs2401448	84918172	G	T	0.0598996532078335	0.0097	5.774e-10
15	rs2401446	84918288	G	T	-0.0307994715535284	0.0104	0.003027
15	rs34709882	84918678	G	A	-0.0307994715535284	0.0104	0.003059
15	rs145184508	84918978	G	A	-0.0098988321792475	0.0143	0.4885
15	rs78597714	84919109	C	T	0.0437967654983826	0.0312	0.1609
15	rs6603024	84919364	C	T	-0.0176956485356892	0.0089	0.04736
15	rs62028133	84919375	A	C	0.0595982128860241	0.0097	6.788e-10
15	rs113664065	84919431	T	A	-0.0257999754904126	0.0236	0.2753
15	rs6603026	84919556	T	G	-0.0045001103249234	0.0135	0.739
15	rs6603027	84919557	A	G	-0.004198802647333	0.0135	0.7529
15	rs7162248	84919983	T	C	0.0236969951765786	0.0129	0.0667
15	rs17589320	84919996	C	A	0.0595982128860241	0.0097	6.9e-10
15	rs3994401	84920144	T	C	-0.0045001103249234	0.0147	0.7623
15	rs191254623	84920368	C	T	-0.0259949602770859	0.0236	0.2707
15	rs147742610	84920483	G	A	-0.0198048272985997	0.0166	0.2336
15	rs111828750	84920560	A	G	-0.022398994943479	0.0161	0.1642
15	rs35203246	84920758	G	A	0.0595039941477318	0.0097	7.311e-10
15	rs71395439	84920962	A	C	-0.02960390325858	0.0104	0.004501
15	rs182029683	84920993	A	C	0.0250047589895661	0.0376	0.5067
15	rs186097379	84920996	T	A	0.0247999239054771	0.0376	0.5101
15	rs143862030	84922146	T	C	-0.0318003125497978	0.0223	0.1545
15	rs151195091	84922273	C	T	-0.0098988321792475	0.0143	0.4889
15	rs7402721	84922274	A	G	0.0244974716003874	0.013	0.05921
15	rs12592693	84922969	G	A	-0.004198802647333	0.0135	0.7543
15	rs140774071	84923214	T	C	-0.01999864650669	0.0166	0.2282
15	rs4502182	84923520	A	G	0.0594003432814475	0.0097	7.869e-10
15	rs77908433	84923827	T	C	-0.0138048499765589	0.0234	0.5556
15	rs4842846	84923998	G	A	0.0594003432814475	0.0097	7.68e-10
15	rs58862855	84924822	A	G	-0.0136020904182857	0.0109	0.213
15	rs11635803	84925172	G	T	-0.0309026047398165	0.0104	0.002995
15	rs28552439	84925265	A	G	-0.017502275136142	0.0089	0.04961
15	rs59332604	84925662	T	G	-0.004198802647333	0.0135	0.754
15	rs58135151	84925780	C	T	-0.004198802647333	0.0135	0.7577
15	rs59378265	84925781	A	G	-0.004198802647333	0.0135	0.7574
15	rs8033444	84926819	T	C	-0.0043996643446871	0.0135	0.7453
15	rs111427166	84927118	C	T	-0.0225012653465135	0.0162	0.1653
15	rs8029866	84927372	A	T	-0.0136020904182857	0.0109	0.2139
15	rs36034494	84927677	G	A	-0.0095050300143049	0.0143	0.505
15	rs7175448	84928368	A	C	-0.0176956485356892	0.0089	0.04643
15	rs141062788	84928426	G	A	0.0270021387025708	0.0347	0.4357
15	rs7175634	84928457	A	G	0.0243998868235351	0.0129	0.05951
15	rs34828875	84928520	G	A	-0.029202265808213	0.0104	0.005113
15	rs12916198	84928762	C	G	0.0587027762537362	0.0097	1.217e-09
15	rs150790370	84928835	G	T	-0.0086977157031958	0.0143	0.5408
15	rs60038041	84928883	C	T	-0.0252049938352247	0.0162	0.1189
15	rs35156560	84929063	A	T	0.0590044865764036	0.0097	9.824e-10
15	rs140338791	84929070	C	A	-0.0232993336544035	0.0162	0.1513
15	rs28452655	84929150	A	G	-0.0040983869261633	0.0135	0.763
15	rs4625693	84929213	C	T	-0.0036968248442897	0.0147	0.7999
15	rs4842942	84929711	T	C	-0.02960390325858	0.0104	0.004564
15	rs12906983	84931022	G	A	0.0592024345167419	0.0097	9.048e-10
15	rs4842847	84931199	G	A	0.0592024345167419	0.0097	9.059e-10
15	rs4842943	84931310	A	G	0.026398473854531	0.0086	0.002179
15	rs111801409	84931385	A	G	-0.0194988734340555	0.0161	0.2252
15	rs11636961	84931555	G	C	0.0147999386115992	0.0192	0.4414
15	rs111709971	84931581	C	T	-0.0144032303107437	0.0228	0.5277
15	rs144487136	84932158	A	G	0.0661996407142037	0.0259	0.01056
15	rs184768886	84932710	A	G	0.0025966258472659	0.0326	0.9361
15	rs151263439	84932899	G	A	-0.0189993500097828	0.0166	0.2508
15	rs7181827	84932924	G	A	-0.0121029460677457	0.0094	0.1985
15	rs140499968	84933120	C	T	-0.0182963622831166	0.0165	0.2676
15	rs150440085	84933273	C	G	-0.0181028726978536	0.0165	0.2727
15	rs142198695	84933423	C	A	-0.0088994831870327	0.0143	0.5332
15	rs148937923	84935095	G	C	-0.0183982139464423	0.0165	0.2646
15	rs4842848	84935322	T	G	-0.0325955083699338	0.0104	0.001693
15	rs34544031	84935610	C	A	0.0592966816705476	0.0097	8.465e-10
15	rs143065636	84935622	G	A	-0.0166986496230515	0.0326	0.6088
15	rs35733428	84936243	C	T	0.0592966816705476	0.0097	8.292e-10
15	rs149987188	84936529	G	A	0.0592024345167419	0.0097	8.854e-10
15	rs143593572	84937086	G	C	-0.0085968472255182	0.0143	0.5485
15	rs151016453	84937278	C	T	0.014504302202808	0.0298	0.6258
15	rs6422423	84937688	G	T	0.0243022925229648	0.0108	0.02413
15	rs145388936	84937714	A	G	-0.0214994661132367	0.0253	0.3973
15	rs11639302	84938386	G	A	0.0590987523872065	0.0097	9.658e-10
15	rs72750809	84939390	T	C	-0.0231048737150968	0.0155	0.137
15	rs78249331	84940582	A	T	-0.0055956263571598	0.0134	0.6776
15	rs62028142	84941328	G	A	0.0592966816705476	0.0097	8.797e-10
15	rs74674597	84941753	C	T	-0.0242004837056584	0.0129	0.06163
15	rs35372971	84941795	G	A	0.0570984120398765	0.0096	2.969e-09
15	rs8042247	84941839	G	A	-0.0054950702819798	0.0134	0.6821
15	rs4842852	84941961	A	G	0.0592024345167419	0.0097	9.056e-10
15	rs4842853	84942304	G	T	0.0598996532078335	0.0097	6.524e-10
15	rs4842946	84942331	G	A	0.0600032523358097	0.0097	6.347e-10
15	rs4842854	84942339	T	G	0.0600032523358097	0.0097	6.124e-10
15	rs7168581	84942729	A	C	-0.0247026126403718	0.0129	0.05568
15	rs149949689	84942889	T	C	-0.0189993500097828	0.0166	0.253
15	rs143099562	84943479	C	T	-0.019294956182969	0.0166	0.2462
15	rs4439724	84943497	T	C	-0.0104039337153929	0.0143	0.4676
15	rs12910381	84943956	G	C	0.0592966816705476	0.0097	8.469e-10
15	rs12911596	84943990	C	T	0.0595982128860241	0.0097	7.153e-10
15	rs66855142	84944075	G	A	-0.0217038334437866	0.016	0.174
15	rs148079719	84944174	C	T	-0.019294956182969	0.0166	0.2468
15	rs62028145	84944192	C	G	-0.0272992569378225	0.0086	0.001558
15	rs1134020	84944337	G	T	0.0592024345167419	0.0097	8.986e-10
15	rs149686124	84944562	T	G	0.0128964817350202	0.0313	0.6812
15	rs113078939	84944675	G	A	-0.0203047533403643	0.0161	0.2067
15	rs2896002	84945121	A	G	0.0590987523872065	0.0097	9.699e-10
15	rs3860265	84945185	C	T	0.0592966816705476	0.0097	8.846e-10
15	rs147944915	84945248	G	A	-0.0296966117368367	0.0223	0.184
15	rs141855466	84945257	C	T	-0.0138961051921114	0.0113	0.2186
15	rs2401432	84945512	C	T	0.0592966816705476	0.0097	8.793e-10
15	rs3994408	84945552	C	T	-0.010302892995897	0.0143	0.4713
15	rs148390022	84945579	A	G	-0.0145046862028817	0.0213	0.4953
15	rs4076702	84945589	G	A	-0.010302892995897	0.0143	0.4702
15	rs114891423	84945754	A	T	-0.0144032303107437	0.0113	0.2025
15	rs74885164	84946048	A	G	0.0630968574396732	0.0231	0.006274
15	rs2033284	84946273	C	T	0.0592024345167419	0.0097	9.233e-10
15	rs117507021	84946277	G	C	-0.0189993500097828	0.0166	0.2535
15	rs113031444	84946288	G	T	-0.001501126126267	0.0149	0.9215
15	rs1808567	84946326	G	A	-0.0112025145079934	0.0108	0.3001
15	rs62029576	84946377	C	T	-0.0275973271921043	0.0131	0.03468
15	rs67387936	84946652	A	C	-0.0170952954286372	0.0158	0.2786
15	rs147108771	84946656	G	A	-0.0529051189949894	0.0347	0.128
15	rs145415793	84946709	G	C	-0.0194988734340555	0.016	0.2249
15	rs62029577	84946745	T	G	-0.0275973271921043	0.0131	0.03438
15	rs112431692	84947174	G	C	-0.0275973271921043	0.0131	0.03446
15	rs142581848	84947204	G	A	0.0288012338056278	0.0409	0.4812
15	rs145699739	84948316	T	G	-0.015702643727291	0.0263	0.5504
15	rs62029578	84948459	A	G	-0.0277001306422786	0.0131	0.03376
15	rs62029579	84948463	A	C	-0.0289963604415917	0.0131	0.02723
15	rs148259527	84948693	C	T	0.0385955177593629	0.0386	0.3176
15	rs117384388	84948873	C	T	-0.0242004837056584	0.0259	0.3496
15	rs76146472	84949458	C	T	-0.0042992284528324	0.0135	0.7491
15	rs141005445	84949500	C	T	-0.0129028853555234	0.0273	0.6356
15	rs11632988	84949664	A	G	0.0595982128860241	0.0097	7.052e-10
15	rs149704851	84949847	A	G	-0.0248051189189711	0.0199	0.2129
15	rs72630453	84950634	C	A	-0.0240980393840575	0.0129	0.06213
15	rs118004141	84950757	C	T	-0.0182047046548463	0.0166	0.2726
15	rs34591918	84950833	C	T	0.0594003432814475	0.0097	8.199e-10
15	rs35407501	84950895	G	A	0.0594003432814475	0.0097	8.15e-10
15	rs1864257	84951032	T	C	0.0323026073786261	0.0104	0.001945
15	rs151114975	84951052	C	T	-0.0142003494011414	0.0213	0.5073
15	rs8029625	84951139	T	C	0.0320992618599997	0.0104	0.002081
15	rs139761582	84951201	C	A	0.0221038989069263	0.032	0.4905
15	rs8025370	84951208	A	G	0.031799009548949	0.0104	0.002283
15	rs8029806	84951233	T	G	0.031799009548949	0.0104	0.002281
15	rs8025728	84951456	A	G	0.0304031059110447	0.0105	0.003614
15	rs8024271	84951645	G	C	0.0304031059110447	0.0105	0.003603
15	rs146364431	84951654	A	C	0.0078987227933553	0.0381	0.8359
15	rs72630454	84951752	C	T	-0.0239956055562207	0.0129	0.06324
15	rs145740559	84951940	C	T	-0.0418954871740363	0.0342	0.2207
15	rs145489610	84951958	T	C	0.0402970567645369	0.0293	0.1692
15	rs12911783	84951992	T	C	0.0308007491527123	0.0104	0.002947
15	rs116037038	84952006	C	T	-0.0423961495190412	0.0334	0.2042
15	rs4842947	84952634	A	G	0.0301023438164435	0.0104	0.003815
15	rs28654520	84953374	C	T	-0.0209989425960583	0.016	0.1884
15	rs149952549	84953950	C	T	0.0142973047008244	0.0386	0.7109
15	rs8041752	84954069	C	T	-0.0119005312583873	0.0109	0.2746
15	rs62029589	84954258	A	G	-0.0242004837056584	0.0129	0.06084
15	rs12903946	84954430	T	C	0.0589007839201085	0.0097	1.149e-09
15	rs75661318	84954655	C	T	-0.0186019483996616	0.0166	0.2631
15	rs74026674	84954680	G	A	-0.0281011651109099	0.0131	0.03159
15	rs140237330	84954685	G	C	-0.0176040459483609	0.0176	0.3175
15	rs8031662	84954730	T	C	0.03029639423135	0.0105	0.003797
15	rs8025335	84954741	G	C	0.03029639423135	0.0105	0.003764
15	rs111765714	84954775	C	G	-0.0193969096107316	0.016	0.2267
15	rs10796329	84954791	G	A	0.031799009548949	0.0104	0.002294
15	rs11259942	84954985	C	T	-0.023401696181619	0.0129	0.07019
15	rs62029591	84955080	A	C	-0.0243029385231735	0.0129	0.06044
15	rs35986397	84955107	G	A	0.0587027762537362	0.0097	1.304e-09
15	rs62029593	84955180	A	G	0.0589007839201085	0.0097	1.162e-09
15	rs62029594	84955252	T	C	0.0589007839201085	0.0097	1.177e-09
15	rs62029595	84955301	C	T	0.0592024345167419	0.0097	9.669e-10
15	rs117856133	84955331	T	A	0.0326994961630157	0.0201	0.1032
15	rs146914216	84955348	G	A	-0.0469029460862576	0.0378	0.2146
15	rs62029596	84955434	A	G	0.0590044865764036	0.0097	1.064e-09
15	rs4842951	84955456	G	A	-0.0143017847108596	0.0113	0.2062
15	rs4842952	84955734	G	A	0.0301993737308422	0.0105	0.003862
15	rs11852295	84955821	G	A	-0.0128015918372089	0.0109	0.2389
15	rs56082641	84955859	C	T	-0.0124977728299804	0.0109	0.2481
15	rs4842954	84955932	A	C	0.0133998200630165	0.0107	0.2108
15	rs4081123	84956235	A	G	0.0587970705084571	0.0097	1.247e-09
15	rs62029597	84956479	G	A	0.0584952975902863	0.0097	1.48e-09
15	rs10152179	84956557	G	A	-0.0034961042567088	0.0135	0.7972
15	rs62029599	84956565	A	C	0.0587970705084571	0.0097	1.238e-09
15	rs116642008	84956641	A	C	0.0531046528867784	0.0206	0.01
15	rs4099846	84956894	C	G	0.0587970705084571	0.0097	1.197e-09
15	rs2401427	84957125	T	G	-0.0106970095483354	0.0142	0.4504
15	rs72750825	84957148	C	T	0.0158044491449436	0.037	0.6682
15	rs146260511	84957149	C	A	0.0475036226439669	0.0281	0.09113
15	rs34432900	84957252	G	A	-0.0038975857287134	0.0135	0.7695
15	rs138870600	84958026	G	C	0.0326027085440124	0.0201	0.1052
15	rs145447002	84958034	G	T	-0.0104039337153929	0.0142	0.4629
15	rs8034390	84958078	C	T	-0.015702643727291	0.0089	0.07746
15	rs139563192	84958239	C	T	-0.0087985943563496	0.0262	0.7368
15	rs145181071	84958243	A	T	-0.0080019302190585	0.0262	0.759
15	rs8035359	84958278	A	G	0.031498667059371	0.0104	0.002504
15	rs12910334	84958318	G	A	0.0597960433459657	0.0097	6.364e-10
15	rs143057502	85060496	G	A	-0.0071958279818024	0.0143	0.612
15	rs61352356	85069496	T	C	0.0335991726304121	0.0126	0.007796
15	rs150613369	85070379	G	C	-0.0525994101433915	0.0356	0.1397
15	rs17596327	85070931	T	C	-0.0229002198863326	0.0162	0.1576
15	rs62029646	85072528	T	C	-0.0226956079321885	0.0096	0.01767
15	rs62029647	85072558	C	T	-0.0220002402796674	0.0107	0.04085
15	rs145793141	85072875	C	T	-0.0105959392134034	0.027	0.6951
15	rs62029648	85073443	T	C	-0.0218980211012161	0.0107	0.04138
15	rs62029649	85074334	C	T	-0.0220002402796674	0.0107	0.04053
15	rs116163737	85074976	A	G	-0.0082035573506883	0.0142	0.5632
15	rs143991533	85075711	C	T	-0.0370997639570267	0.0336	0.2694
15	rs150968	85075866	G	T	0.0304031059110447	0.0105	0.003841
15	rs4090999	85076793	A	G	-0.0246001168682327	0.0162	0.1297
15	rs13379732	85076953	G	A	-0.0051029981759033	0.0135	0.7076
15	rs138945003	85077058	A	G	-0.0069037763167944	0.0143	0.6274
15	rs41430751	85077738	G	A	-0.0338981034057645	0.0178	0.05672
15	rs150967	85078143	G	A	0.0574006067311047	0.0096	2.573e-09
15	rs4842987	85078876	A	G	-0.0289963604415917	0.0199	0.1447
15	rs58886379	85080110	A	G	-0.0309026047398165	0.0093	0.0008917
15	rs150965	85080527	T	G	0.0584009748744768	0.0097	1.636e-09
15	rs11073840	85080662	T	C	-0.0306963490025976	0.0093	0.000955
15	rs150964	85081832	A	G	0.0243022925229648	0.014	0.08222
15	rs79416421	85082321	C	T	-0.0076995657264405	0.0143	0.5888
15	rs3870213	85082398	G	A	-0.0050024916227914	0.0135	0.7088
15	rs11073859	85083041	T	C	-0.031397792147416	0.0103	0.002206
15	rs150963	85083606	C	T	0.0215951374365897	0.011	0.04925
15	rs150730626	85083619	G	T	0.0784044433741818	0.0258	0.002372
15	rs118119200	85083922	A	C	-0.0297996312385195	0.0359	0.4062
15	rs62029652	85084383	C	T	-0.0316041926269978	0.0103	0.002059
15	rs112729623	85085297	G	C	-0.026898543868701	0.0204	0.1871
15	rs59281450	85086532	G	C	-0.0335050785573982	0.0178	0.05919
15	rs4125566	85086958	T	C	-0.0312017511432645	0.0102	0.002345
15	rs609513	85086986	G	A	0.0244974716003874	0.0087	0.004735
15	rs609515	85086988	C	T	0.0215951374365897	0.011	0.04962
15	rs12591311	85087259	C	T	-0.0350988198393953	0.0179	0.04921
15	rs366717	85088079	G	A	-0.0322029950400999	0.0103	0.001726
15	rs193243426	85089320	G	A	0.0716041258594429	0.0422	0.08926
15	rs60602924	85089351	G	A	-0.0263953113595316	0.0162	0.103
15	rs144205215	85089705	A	G	-0.0074980401773571	0.0143	0.6001
15	rs141288982	85090232	A	T	0.0567016428693038	0.022	0.01
15	rs117682697	85090584	C	T	0.0349037160078804	0.04	0.3829
15	rs3994541	85090683	A	G	0.10490040982537	0.0199	1.327e-07
15	rs72750829	85091075	G	C	-0.0242004837056584	0.0162	0.1355
15	rs220333	85091133	C	T	0.0585990423029356	0.0097	1.344e-09
15	rs113900391	85091174	G	T	-0.0251024465608414	0.0163	0.1234
15	rs11638788	85091287	T	C	-0.0309026047398165	0.0093	0.0008783
15	rs1828571	85091770	A	G	-0.031397792147416	0.0093	0.0007177
15	rs34921234	85092654	A	C	0.0585990423029356	0.0097	1.328e-09
15	rs118074205	85092754	A	G	0.0479993753879105	0.0381	0.2077
15	rs35614403	85093191	A	G	0.0209979909956055	0.0088	0.01677
15	rs138631939	85093700	A	G	-0.0164953025291975	0.0272	0.5442
15	rs117994748	85094318	C	T	-0.0638027918527484	0.0427	0.1352
15	rs12914048	85094666	C	G	0.0099998345783334	0.0107	0.3529
15	rs11630507	85095725	A	G	0.0584009748744768	0.0097	1.54e-09
15	rs55691725	85096076	A	G	-0.028399474521698	0.0111	0.01057
15	rs72750833	85096278	T	C	-0.0194988734340555	0.0272	0.4736
15	rs55794612	85096514	T	C	-0.0165969709073694	0.0152	0.275
15	rs11635505	85097034	G	T	0.0582028682075395	0.0097	1.815e-09
15	rs116665699	85097729	T	C	-0.0071958279818024	0.0143	0.6138
15	rs35478610	85099237	G	T	0.0587027762537362	0.0097	1.234e-09
15	rs11631096	85100929	G	C	0.0585990423029356	0.0097	1.38e-09
15	rs146838886	85101311	G	C	-0.0153979421800967	0.0214	0.4724
15	rs76604220	85102042	T	C	-0.0467981495486393	0.024	0.05079
15	rs62019457	85102142	T	C	0.0587970705084571	0.0097	1.159e-09
15	rs117325744	85102760	C	T	-0.0290993078252748	0.0199	0.1431
15	rs143089708	85102964	A	G	-0.0469029460862576	0.0352	0.1829
15	rs12900316	85103053	C	T	0.0295976364389436	0.0104	0.004515
15	rs1849287	85103071	G	C	0.0295976364389436	0.0104	0.004487
15	rs62019458	85103124	T	G	0.0562007331879655	0.0267	0.03545
15	rs190957220	85103708	A	C	-0.0253998626327317	0.0163	0.1185
15	rs67804993	85104030	T	G	0.0589007839201085	0.0097	1.132e-09
15	rs191432293	85104237	A	C	0.0501986955327459	0.0406	0.2161
15	rs182802628	85104250	G	C	0.0515007728624032	0.0402	0.2005
15	rs12902143	85104346	G	T	0.0590044865764036	0.0097	1.021e-09
15	rs146456358	85104378	C	G	0.0499989570943217	0.0243	0.03988
15	rs11633606	85105200	T	G	0.0280041964095973	0.0087	0.001259
15	rs2341203	85105686	T	C	0.0329027196757078	0.0126	0.008917
15	rs12902973	85105982	G	C	0.0587027762537362	0.0097	1.214e-09
15	rs12148368	85106505	C	G	-0.0231969816042026	0.0095	0.01501
15	rs67669752	85106528	G	A	-0.0252049938352247	0.0162	0.1188
15	rs6496862	85106999	A	C	0.0349037160078804	0.0125	0.005275
15	rs34117475	85108443	T	C	0.0587027762537362	0.0097	1.217e-09
15	rs145329226	85108755	G	A	-0.0226035462098532	0.0151	0.1357
15	rs62021162	85108833	C	T	-0.0226035462098532	0.0107	0.03534
15	rs12593780	85109116	G	T	-0.003596459514405	0.0134	0.7869
15	rs2879976	85109578	G	A	0.0587027762537362	0.0097	1.239e-09
15	rs4360908	85109718	G	C	0.0562007331879655	0.0096	5.617e-09
15	rs59495507	85109830	A	G	-0.0225012653465135	0.0107	0.03594
15	rs138567963	85109876	G	T	-0.0456984484517478	0.0193	0.0183
15	rs11638630	85110509	C	T	0.0587970705084571	0.0097	1.178e-09
15	rs34302901	85110943	C	G	0.0584009748744768	0.0097	1.505e-09
15	rs12915832	85111457	C	T	0.0587970705084571	0.0097	1.17e-09
15	rs4125577	85112069	G	A	0.0297044227063309	0.0088	0.0007082
15	rs2879974	85112461	C	A	0.0301023438164435	0.0104	0.00375
15	rs34395289	85112536	T	G	0.0584009748744768	0.0097	1.459e-09
15	rs11630760	85113337	G	T	0.0584952975902863	0.0097	1.44e-09
15	rs8032964	85113429	C	A	-0.0027036515743148	0.0134	0.8395
15	rs71395453	85113490	G	C	0.0584952975902863	0.0097	1.437e-09
15	rs142537265	85113542	G	A	-0.0164038098256767	0.0156	0.2939
15	rs62021164	85113662	C	T	-0.0267033828345498	0.0132	0.04246
15	rs79424432	85113740	C	G	-0.0467038420537432	0.0239	0.05073
15	rs11633075	85113972	C	A	0.0584009748744768	0.0097	1.539e-09
15	rs62021165	85114237	G	C	-0.0225012653465135	0.0107	0.0357
15	rs12905223	85114268	T	C	0.0582028682075395	0.0097	1.688e-09
15	rs12912934	85114447	C	T	0.0584952975902863	0.0097	1.45e-09
15	rs116935008	85115210	A	G	-0.0129028853555234	0.024	0.5904
15	rs72750837	85115641	C	G	-0.0264979913062283	0.0162	0.1026
15	rs17597076	85115935	A	G	-0.0075987978753305	0.0143	0.5922
15	rs7180051	85116294	C	T	-0.0022024235552	0.0134	0.8669
15	rs71395454	85116522	G	T	-0.0084959889212643	0.0476	0.8583
15	rs62021166	85116794	G	A	0.0584952975902863	0.0097	1.442e-09
15	rs895571	85117153	A	C	-0.023401696181619	0.0095	0.01411
15	rs2879971	85117468	T	C	0.0332026408277183	0.0126	0.008439
15	rs62021167	85118051	T	A	0.0580990823836463	0.0097	1.83e-09
15	rs112353795	85118093	T	C	-0.0282040203730758	0.03	0.3483
15	rs2341186	85118128	A	G	-0.0043996643446871	0.0133	0.7437
15	rs36090723	85118307	C	G	0.0579952857871378	0.0097	1.944e-09
15	rs2020365	85119086	T	C	0.0273038345273452	0.0087	0.001631
15	rs62021169	85120402	G	A	0.0619977962278187	0.0278	0.02557
15	rs2019611	85122620	C	A	0.0590044865764036	0.01	3.019e-09
15	rs2002375	85123516	T	C	0.0587970705084571	0.0097	1.499e-09
15	rs1809033	85123543	T	G	0.0326994961630157	0.0126	0.009545
15	rs11633534	85124642	C	T	0.0589007839201085	0.0097	1.422e-09
15	rs34973912	85126047	G	C	0.0587027762537362	0.0097	1.57e-09
15	rs147625842	85126944	G	A	0.0487044462100383	0.0323	0.1321
15	rs77171777	85127399	C	G	-0.0075987978753305	0.0139	0.5853
15	rs62021171	85128550	G	A	-0.0182963622831166	0.0107	0.08624
15	rs8023310	85129486	G	T	0.0289955368412525	0.0104	0.005525
15	rs56130099	85131257	A	C	-0.0168003386783461	0.0118	0.1556
15	rs309427	85131417	T	G	-0.005696192544881	0.0477	0.9042
15	rs17531523	85132449	C	G	0.059701843246044	0.0097	8.937e-10
15	rs58759099	85134089	G	A	-0.0235040691879941	0.0162	0.1469
15	rs72750843	85135783	C	T	0.0595982128860241	0.0098	1.298e-09
15	rs57319053	85136250	C	G	-0.0306963490025976	0.017	0.07061
15	rs11637026	85136684	C	T	0.0622045495436565	0.01	5.801e-10
15	rs11633344	85137187	G	T	0.0274011363479391	0.0087	0.001672
15	rs11638445	85137694	C	A	0.0614995330875717	0.0098	3.169e-10
15	rs72750845	85138014	C	T	-0.0361972883118878	0.0114	0.001481
15	rs78756746	85138983	C	A	-0.0540972217202848	0.0292	0.06405
15	rs142402520	85139125	G	A	-0.0396039865931634	0.0358	0.2688
15	rs111263111	85139810	C	A	-0.0162005226717083	0.0219	0.458
15	rs57465407	85140350	A	G	0.0016985566355815	0.0132	0.8984
15	rs6496090	85140587	G	A	0.0311013012983478	0.0104	0.002801
15	rs7176527	85140794	C	T	-0.0188974371044634	0.0109	0.08401
15	rs3762169	85141959	G	A	-0.0187038311937836	0.0109	0.08793
15	rs3762168	85142647	A	C	-0.0208049294331883	0.0109	0.05594
15	rs11631921	85143277	G	A	0.0551035262260241	0.0092	2.346e-09
15	rs7181273	85143490	A	T	0.0291023874205329	0.0119	0.01446
15	rs17597517	85144747	G	A	-0.0101008421794295	0.0162	0.5325
15	rs17531768	85144791	C	G	-0.0116981574124923	0.0163	0.4744
15	rs28612692	85145067	G	A	-0.0226035462098532	0.0143	0.1149
15	rs67152013	85146420	G	C	-0.0113036461713921	0.0162	0.4876
15	rs7169769	85147910	G	C	-0.0220002402796674	0.0093	0.01783
15	rs11638554	85148231	T	G	0.0651039862320457	0.0095	7.581e-12
15	rs748455	85149575	T	C	0.0641009254065236	0.0095	1.497e-11
15	rs2271433	85149771	G	T	0.0232965165504356	0.0122	0.05557
15	rs147294178	85150902	G	A	0.0078987227933553	0.0466	0.8657
15	rs57455980	85151496	C	T	-0.0009004052431641	0.0134	0.9457
15	rs7181779	85151589	T	C	0.0280041964095973	0.0118	0.0181
15	rs6496164	85151625	A	G	0.0280041964095973	0.0118	0.01808
15	rs118055229	85151820	A	G	-0.0570995920405728	0.0502	0.2556
15	rs12593423	85153179	A	G	0.0248974696545107	0.0121	0.03966
15	rs12913702	85153184	G	A	0.064204090221786	0.0095	1.622e-11
15	rs71395455	85153804	A	G	0.0645041455467373	0.0095	1.16e-11
15	rs16974946	85154117	T	C	-0.004701032558649	0.0128	0.7113
15	rs150606231	85154137	A	G	0.0406043708419401	0.0385	0.2907
15	rs10852053	85156574	C	T	-0.0256973671872587	0.0087	0.003189
15	rs12594450	85156819	G	A	-0.0259025943231108	0.0118	0.02825
15	rs149633049	85156972	C	T	-0.0388967656299467	0.0156	0.01298
15	rs116861726	85157657	A	G	0.0713993070302905	0.0249	0.004099
15	rs7180895	85157720	A	T	-0.0220002402796674	0.0143	0.1234
15	rs72630460	85158656	G	T	-0.0259949602770859	0.0118	0.02768
15	rs150974287	85159119	A	G	-0.0366017456445608	0.0491	0.4563
15	rs10083683	85159397	C	G	0.027799974857679	0.0118	0.01892
15	rs3817193	85159995	T	C	0.0270994698817177	0.0118	0.02179
15	rs28708599	85160333	A	G	-0.019203206984436	0.0094	0.04035
15	rs16974951	85161272	C	T	-0.0260975991218731	0.0118	0.0275
15	rs78525387	85161281	G	A	0.0936997929180405	0.0459	0.04108
15	rs7181035	85162429	G	A	0.0133011462391285	0.0114	0.2451
15	rs7180952	85162551	C	T	-0.0383978517965666	0.0087	9.76e-06
15	rs7180956	85162553	C	T	-0.0378991867540796	0.0087	1.245e-05
15	rs2036949	85163605	T	C	0.061302039376164	0.0097	3.021e-10
15	rs61322921	85163638	T	C	-0.0380965452668448	0.0087	1.116e-05
15	rs2044502	85163998	G	C	0.0147014028528927	0.0114	0.1952
15	rs11635597	85165699	C	T	0.0608975257512388	0.0097	4.018e-10
15	rs56267093	85167756	T	C	0.0076010387728197	0.018	0.6722
15	rs12440488	85167814	G	C	0.0131037693769772	0.0114	0.2518
15	rs12438739	85167868	T	C	0.0146028573839336	0.0114	0.1981
15	rs56104862	85167932	A	G	-0.0201006717070029	0.0132	0.1274
15	rs11858419	85168176	C	T	-0.0178992398878318	0.0104	0.08572
15	rs907551	85168786	T	C	0.0128964817350202	0.0114	0.2574
15	rs117805003	85169865	T	G	0.0857005181895291	0.0265	0.00121
15	rs61394864	85170174	T	C	-0.0375045865412751	0.0087	1.463e-05
15	rs62021193	85170583	C	G	0.061302039376164	0.0097	2.866e-10
15	rs17598114	85171317	C	T	0.0616969878029145	0.0097	2.219e-10
15	rs17532346	85171495	A	C	0.0616029666104685	0.0097	2.393e-10
15	rs11634320	85172183	C	A	0.0608975257512388	0.0097	3.73e-10
15	rs11634322	85172209	C	T	0.0618004009054468	0.0097	2.164e-10
15	rs4603535	85173872	C	T	0.0616029666104685	0.0097	2.317e-10
15	rs67504883	85173963	T	C	-0.0095050300143049	0.024	0.6933
15	rs4842977	85174600	G	T	0.0126002819757385	0.0114	0.2682
15	rs3825877	85174631	G	A	-0.0406970023321042	0.0087	2.751e-06
15	rs3825878	85174755	C	T	-0.0408949138454712	0.0087	2.43e-06
15	rs2121452	85175102	G	A	0.0128964817350202	0.0114	0.2603
15	rs2292463	85175750	A	G	-0.0408011614039327	0.0087	2.492e-06
15	rs56747535	85175940	G	A	-0.0338981034057645	0.0115	0.003334
15	rs8040066	85176465	G	C	-0.0378991867540796	0.0087	1.2e-05
15	rs698620	85177208	G	A	-0.0380030548002074	0.0087	1.139e-05
15	rs10795	85177297	G	A	0.0616029666104685	0.0097	2.42e-10
15	rs75762958	85177464	C	T	0.0053954185169075	0.018	0.7641
15	rs36126054	85177723	T	G	0.0613960888650743	0.0097	2.687e-10
15	rs12442117	85177898	A	G	-0.0239956055562207	0.0142	0.08939
15	rs6496284	85178270	A	G	-0.0413950753663857	0.0087	1.801e-06
15	rs76106987	85178308	A	G	-0.0952011857443932	0.0313	0.002318
15	rs113081579	85180160	T	C	0.0076010387728197	0.018	0.6718
15	rs72750865	85180800	T	A	0.0056042667198317	0.018	0.7546
15	rs117447476	85182622	C	G	-0.0515986041477272	0.0259	0.04604
15	rs1057946	85182786	G	T	-0.034198147379977	0.0116	0.003024
15	rs1061737	85183790	G	C	0.0616969878029145	0.0097	2.237e-10
15	rs3748374	85184243	A	G	-0.0346017967900747	0.0115	0.002709
15	rs3748373	85184554	G	A	0.0402970567645369	0.0312	0.1965
15	rs12914433	85184963	G	A	0.0619038033148151	0.0097	1.946e-10
15	rs78784443	85185225	T	C	-0.0388032003238938	0.0299	0.1942
15	rs11073613	85185893	G	A	-0.043502667649395	0.0086	4.783e-07
15	rs7237	85186577	C	T	0.0582028682075395	0.0099	3.956e-09
15	rs510875	85186637	G	C	-0.0170037478161859	0.0122	0.1636
15	rs72750868	85186837	T	C	0.0140015196358136	0.0162	0.3854
15	rs11630487	85187103	C	T	0.0608034293588251	0.0097	4.099e-10
15	rs11633762	85187152	T	C	0.0613960888650743	0.0097	3.109e-10
15	rs2137270	85187555	A	G	0.0133011462391285	0.0114	0.2457
15	rs11073619	85188839	C	T	-0.021203207651103	0.0144	0.1425
15	rs2271432	85188994	T	C	0.013202462677756	0.0114	0.249
15	rs2271431	85189464	T	G	0.0592024345167419	0.0097	1.006e-09
15	rs79886065	85189879	G	T	-0.0437951599996715	0.0239	0.06643
15	rs4842981	85190470	G	T	0.013202462677756	0.0114	0.2467
15	rs12916712	85190780	T	C	0.0595039941477318	0.0097	8.323e-10
15	rs7169629	85191274	C	G	-0.0383043331577141	0.0086	9.079e-06
15	rs11630887	85193015	A	T	0.0611985747210087	0.0097	2.981e-10
15	rs7181896	85193115	C	T	0.013202462677756	0.0114	0.2485
15	rs72750873	85193262	G	C	-0.029202265808213	0.0156	0.06135
15	rs11636189	85193554	G	A	0.0610010215573989	0.0097	3.429e-10
15	rs28565484	85193727	T	G	0.0131037693769772	0.0114	0.2503
15	rs62021197	85193869	T	C	0.0608975257512388	0.0097	3.62e-10
15	rs192484563	85193916	G	C	0.0143958802837323	0.0346	0.6767
15	rs62021198	85193937	G	A	0.0610010215573989	0.0097	3.593e-10
15	rs9744239	85194038	C	T	0.0131037693769772	0.0114	0.2523
15	rs188085666	85194355	A	T	-0.0553013157850893	0.0144	0.0001262
15	rs35516100	85195430	C	T	0.0608975257512388	0.0097	3.702e-10
15	rs7180849	85195659	T	C	0.0128964817350202	0.0114	0.2601
15	rs145079583	85195862	A	G	0.0946008373713661	0.0278	0.000673
15	rs62021208	85196244	G	A	0.0608034293588251	0.0097	3.982e-10
15	rs147776100	85197203	C	T	-0.0534957179427506	0.0443	0.2275
15	rs4842978	85197253	T	C	-0.040197189751413	0.0087	3.571e-06
15	rs66810580	85198350	G	C	0.0072039888485025	0.018	0.6896
15	rs1107179	85198362	G	T	-0.040197189751413	0.0087	3.586e-06
15	rs17598561	85198606	C	T	0.0069954745123864	0.018	0.6959
15	rs117966434	85198676	G	A	-0.0414993071780289	0.0299	0.1658
15	rs3809508	85198891	T	C	0.014504302202808	0.0114	0.201
15	rs117836980	85199582	C	G	0.0147999386115992	0.0463	0.7491
15	rs77523699	85199921	C	T	-0.0540972217202848	0.0151	0.0003383
15	rs17598603	85200211	C	G	0.0639039448366128	0.0098	6.791e-11
15	rs1051168	85200520	G	T	0.0641009254065236	0.0098	5.932e-11
15	rs2292462	85200754	G	T	-0.0403012967735257	0.0087	3.38e-06
15	rs2175567	85200946	G	C	0.0641009254065236	0.0098	6.032e-11
15	rs12904605	85201419	T	C	0.063997749947184	0.0098	6.259e-11
15	rs309430	85203070	A	G	0.0194986595340326	0.022	0.377
15	rs11637728	85203392	A	T	0.0621011782291044	0.0097	1.902e-10
15	rs62021209	85203704	G	C	0.0600032523358097	0.0103	6.04e-09
15	rs73449350	85203792	C	A	-0.002002002670673	0.0237	0.9321
15	rs78936773	85203796	C	T	-0.0542978034078492	0.0157	0.0005657
15	rs66830741	85204073	G	T	0.0013990209137074	0.0187	0.9387
15	rs8034278	85204441	C	G	0.0107025231331357	0.0111	0.3354
15	rs8042926	85205454	T	A	-0.044401309298167	0.0087	2.992e-07
15	rs74631124	85206525	C	G	0.0133011462391285	0.0452	0.7681
15	rs8024567	85207048	G	A	-0.0486966685402845	0.0174	0.00521
15	rs6496313	85207087	G	C	0.0098018049722602	0.0107	0.3578
15	rs17533006	85207627	T	C	-0.0549948736289312	0.018	0.002189
15	rs12908161	85207825	A	G	0.0654037717003168	0.0097	1.916e-11
15	rs113039459	85208061	G	A	0.0590044865764036	0.0115	2.735e-07
15	rs8026505	85208302	C	T	0.0103957761821204	0.0107	0.3332
15	rs116910511	85208497	G	T	-0.108398458871277	0.0408	0.00784
15	rs17598814	85208522	A	G	-0.0042992284528324	0.0182	0.8127
15	rs57160224	85208932	A	G	0.0018981972830802	0.0186	0.9173
15	rs17598860	85209295	A	G	0.0024968801985871	0.0186	0.8953
15	rs17533139	85209456	G	A	0.001998002662673	0.0186	0.9162
15	rs12905057	85210765	A	G	0.0622985141942241	0.0097	1.189e-10
15	rs1374463	85211258	T	C	-0.036798848237098	0.0116	0.00148
15	rs113664362	85213891	T	G	0.001099395443301	0.0186	0.9521
15	rs6496318	85215229	C	T	-0.044401309298167	0.0086	2.827e-07
15	rs7176522	85215383	C	G	-0.0414993071780289	0.0086	1.573e-06
15	rs118057636	85216738	G	A	-0.0414993071780289	0.0304	0.172
15	rs59078443	85217216	G	A	0.0011992805754821	0.0186	0.9482
15	rs61298723	85217326	C	T	0.0011992805754821	0.0186	0.9505
15	rs60772425	85219452	A	C	-0.0465047776557534	0.018	0.00979
15	rs8023276	85219638	C	T	-0.044495399886564	0.0086	2.692e-07
15	rs55945116	85220113	G	C	-0.0132980281439898	0.0103	0.1978
15	rs117890238	85220209	C	T	-0.0414993071780289	0.0391	0.289
15	rs67752071	85221289	A	G	0.0003999200213268	0.0186	0.9821
15	rs79817680	85221653	T	A	-0.0388967656299467	0.0346	0.2606
15	rs34452033	85221993	A	G	0.0592024345167419	0.0096	6.796e-10
15	rs66516446	85224154	C	A	0.0007996801705642	0.0186	0.964
15	rs17533454	85224185	G	A	-0.0527996915922012	0.0179	0.003269
15	rs113374918	85225765	T	C	0.0013990209137074	0.0186	0.9416
15	rs142349820	85226746	T	C	0.0082954970241069	0.026	0.7495
15	rs11854597	85226810	G	A	-0.0129028853555234	0.0103	0.212
15	rs150660411	85226931	T	G	-0.0596969272581274	0.0258	0.02092
15	rs17533573	85227407	A	G	0.0008995952428359	0.0186	0.9623
15	rs11638290	85227636	C	T	0.0628996789690455	0.0097	7.912e-11
15	rs117200332	85227771	T	G	0.013202462677756	0.0372	0.7234
15	rs150079613	85229745	G	A	-0.0074980401773571	0.0163	0.6447
15	rs8023611	85230126	T	C	0.0102968054773682	0.0107	0.3372
15	rs111905148	85230199	G	A	0.0008995952428359	0.0186	0.9635
15	rs112297596	85230235	C	A	0.0008995952428359	0.0186	0.9636
15	rs16974494	85231144	G	C	-0.0152963956259917	0.0105	0.1435
15	rs17533603	85231408	T	C	0.0008995952428359	0.0186	0.9625
15	rs59867363	85231460	T	A	0.0007996801705642	0.0186	0.9651
15	rs34028043	85231585	G	A	0.0627963794896769	0.0097	8.281e-11
15	rs34784022	85231906	T	C	0.0624958112255439	0.0097	1.034e-10
15	rs116896350	85232503	G	C	-0.0385953087593848	0.0474	0.4157
15	rs111357263	85232617	A	G	0.0616029666104685	0.0207	0.002892
15	rs149628116	85235375	C	T	-0.0419997711602818	0.0304	0.1669
15	rs12900890	85235757	C	T	0.0089993837968006	0.0107	0.3997
15	rs67598809	85235950	G	C	0.0006997551142732	0.0186	0.9694
15	rs72750891	85237084	T	C	0.0467022717525102	0.0305	0.1254
15	rs67175503	85237295	T	A	0.0005998200719675	0.0186	0.9745
15	rs111783599	85237518	G	A	-0.0125990355765152	0.0103	0.2223
15	rs8031332	85238203	T	C	0.012096540947233	0.0107	0.2548
15	rs12917049	85238276	G	A	-0.0123965203365513	0.0103	0.2318
15	rs113115311	85238778	C	A	-0.0142003494011414	0.0165	0.3922
15	rs80165358	85238969	G	A	-0.0139975096438537	0.0251	0.5771
15	rs7171167	85239123	A	T	-0.0403950023610502	0.0087	3.189e-06
15	rs7162474	85239209	C	T	0.009197572354042	0.0107	0.3918
15	rs12911736	85240008	A	G	0.0624018651129649	0.0097	1.103e-10
15	rs72630461	85240144	T	G	-0.0382004338153035	0.0116	0.0009969
15	rs12908699	85240403	G	T	0.0624958112255439	0.0097	9.953e-11
15	rs142826642	85241214	T	C	-0.0031048149534787	0.0313	0.9217
15	rs113288365	85242363	T	C	0.0008995952428359	0.0186	0.961
15	rs8029660	85242529	G	A	-0.0426048328324374	0.0086	8.215e-07
15	rs117364174	85242597	T	C	0.0684994164246923	0.0247	0.005645
15	rs11636499	85243681	C	T	0.06259914175652	0.0097	9.237e-11
15	rs140580063	85243978	G	A	0.0068961666878413	0.0395	0.8622
15	rs113191259	85244588	T	C	0.0007996801705642	0.0186	0.9653
15	rs138788563	85245018	T	G	0.0096037361426946	0.026	0.7124
15	rs62021217	85245449	T	C	0.0382009626151637	0.021	0.06843
15	rs67307573	85247519	G	C	-0.000200020002667	0.0186	0.9927
15	rs118073455	85247697	G	A	0.0674997573466154	0.0247	0.006346
15	rs35316992	85248133	A	G	0.0624958112255439	0.0097	9.903e-11
15	rs12912342	85248216	T	C	0.0567961259994112	0.0092	5.98e-10
15	rs150853616	85249807	T	G	0.112203052019493	0.0442	0.01103
15	rs921094	85250022	G	C	0.0109992854583691	0.0107	0.3014
15	rs72630462	85250117	G	A	-0.0383043331577141	0.0116	0.0009635
15	rs117598979	85250132	G	C	0.0673034452096881	0.0247	0.006539
15	rs68108526	85250196	C	A	9.99950003332973e-05	0.0186	0.9942
15	rs4643294	85250253	C	T	0.0627024616114006	0.0097	9.077e-11
15	rs68032966	85250860	G	T	9.99950003332973e-05	0.0186	0.9949
15	rs11636294	85251535	G	A	-0.0596013954910886	0.0259	0.02119
15	rs1984829	85251713	C	A	0.0108014536938559	0.0107	0.3102
15	rs8033459	85253258	C	T	-0.0426048328324374	0.0086	8.209e-07
15	rs112189499	85253725	G	A	0.0001999800026662	0.0186	0.9909
15	rs143680795	85254225	C	T	0.0533037720223111	0.0347	0.1249
15	rs8027779	85255385	T	C	-0.0404991299799539	0.0087	2.914e-06
15	rs142851467	85255929	C	T	-0.0401035026973339	0.0346	0.2458
15	rs8027776	85255997	A	G	0.0126002819757385	0.0106	0.2353
15	rs62021219	85256159	C	T	0.0622985141942241	0.0097	1.145e-10
15	rs142425261	85257039	G	A	0.0102968054773682	0.026	0.6902
15	rs151324957	85257339	A	G	-0.0404991299799539	0.0346	0.2416
15	rs55731561	85257478	A	C	-0.0006001800720324	0.0186	0.975
15	rs34900908	85257599	G	A	0.06259914175652	0.0097	9.51e-11
15	rs67480959	85257618	T	C	9.99950003332973e-05	0.0186	0.9949
15	rs35524990	85258203	T	C	0.0624958112255439	0.0097	1.038e-10
15	rs149297329	85259454	A	T	-0.0043996643446871	0.0266	0.8682
15	rs117206986	85259977	C	T	-0.050798679887367	0.0193	0.008501
15	rs11073663	85260268	A	G	-0.0423961495190412	0.0086	9.348e-07
15	rs11073664	85260311	C	A	0.0131037693769772	0.0106	0.2169
15	rs56141917	85260329	G	C	0.0002999550089979	0.0186	0.9853
15	rs185285564	85260839	G	A	-0.0028039273327342	0.0407	0.9461
15	rs10468100	85262561	T	C	-0.0046005663955682	0.0184	0.8017
15	rs11633185	85264067	T	C	0.0093957216403621	0.0107	0.38
15	rs67672893	85264323	A	G	-0.0014009809156281	0.0186	0.939
15	rs58416181	85264461	G	A	0.0613960888650743	0.0097	2.05e-10
15	rs57891344	85265310	C	T	-0.0018016219466282	0.0186	0.9219
15	rs72753004	85265719	T	C	0.0336958638567256	0.0286	0.2387
15	rs7175725	85266645	G	A	0.0109003744682883	0.0107	0.3062
15	rs35641144	85266774	C	T	-0.0393023164827424	0.0116	0.0007305
15	rs113826655	85267909	C	T	-0.0239956055562207	0.0135	0.07525
15	rs62021226	85268036	T	C	0.0613960888650743	0.0096	1.982e-10
15	rs8027118	85268752	G	A	0.0109992854583691	0.0107	0.304
15	rs12916867	85270275	T	C	0.0613960888650743	0.0096	1.923e-10
15	rs456151	85271027	T	C	0.0097027754613851	0.0107	0.3654
15	rs67609176	85271413	A	T	-0.0024028846163103	0.0187	0.8969
15	rs112514022	85271767	A	T	-0.0168003386783461	0.0126	0.1832
15	rs72753007	85272956	T	C	0.0366983037826737	0.0291	0.207
15	rs139296232	85273706	C	T	0.0654974362315006	0.0246	0.007838
15	rs12592554	85273880	G	A	-0.0399994162638657	0.0087	3.822e-06
15	rs8040206	85274788	T	C	0.009504687014246	0.0107	0.3751
15	rs117145514	85275041	C	T	-0.0492007484476219	0.0415	0.2351
15	rs111321230	85275463	G	C	-0.0012007205765188	0.0186	0.9478
15	rs28423065	85276101	G	T	0.0097027754613851	0.0107	0.3629
15	rs113199263	85276399	T	A	-0.001300845733048	0.0186	0.9449
15	rs72753010	85276523	T	C	-0.0243029385231735	0.0244	0.3186
15	rs2059927	85277486	T	C	0.0127977582298607	0.0105	0.2232
15	rs57111049	85277745	C	T	-0.0467038420537432	0.018	0.009338
15	rs8028490	85277888	G	A	-0.0406032684425478	0.0086	2.687e-06
15	rs142100321	85278142	C	T	0.0648978315778429	0.0246	0.008356
15	rs16974510	85278404	T	C	-0.0116981574124923	0.0166	0.481
15	rs17599905	85278668	A	G	-0.0019018072895963	0.0186	0.9194
15	rs66828879	85279765	T	A	-0.002002002670673	0.0186	0.9162
15	rs34570071	85280212	T	A	0.0614995330875717	0.0097	2.015e-10
15	rs60957376	85280792	T	G	0.0611985747210087	0.0096	2.262e-10
15	rs10220733	85280864	G	A	-0.0399994162638657	0.0087	3.815e-06
15	rs113210390	85281310	C	G	-0.0010005003335835	0.0185	0.956
15	rs145010546	85281914	G	A	-0.0430954101055856	0.0348	0.2158
15	rs11632465	85282045	A	T	0.0606999130996222	0.0097	3.301e-10
15	rs11630416	85282071	C	G	0.0605022613895267	0.0103	4.547e-09
15	rs58971990	85282284	A	C	-0.0014009809156281	0.0185	0.9375
15	rs72753018	85282536	T	C	-0.002002002670673	0.0186	0.915
15	rs1030863	85282635	C	T	-0.0394999521368577	0.0086	4.861e-06
15	rs150215973	85283272	T	C	-0.001300845733048	0.0185	0.9418
15	rs2340654	85283309	T	C	0.009197572354042	0.0107	0.3916
15	rs149291365	85283392	T	A	-0.0249999098013234	0.039	0.5215
15	rs9744499	85283724	T	C	0.0344980404075674	0.0103	0.000804
15	rs1429445	85284565	T	C	0.0088011559530687	0.0107	0.4092
15	rs11073686	85284686	A	T	-0.0110002818588653	0.0103	0.2878
15	rs148614154	85284721	T	G	-0.0310985871020312	0.0566	0.5824
15	rs112041999	85285421	G	C	-0.0162005226717083	0.0209	0.439
15	rs17599989	85285536	T	C	0.0608975257512388	0.0097	2.869e-10
15	rs66857148	85285725	G	T	-0.002002002670673	0.0185	0.9146
15	rs17534234	85285974	G	A	0.009504687014246	0.0107	0.3739
15	rs8025289	85287017	C	T	0.009504687014246	0.0107	0.3756
15	rs17600128	85287372	T	C	-0.0388032003238938	0.0116	0.0007958
15	rs79326640	85287891	A	G	-0.048203336386541	0.0178	0.006877
15	rs62019463	85288087	G	A	0.0606999130996222	0.0097	3.176e-10
15	rs140678565	85289921	C	T	-0.0388032003238938	0.0116	0.0008076
15	rs61125394	85290020	G	C	-0.0222967349986103	0.0095	0.01906
15	rs111542984	85290248	G	C	-0.0017014466397575	0.0185	0.926
15	rs73455511	85290642	T	C	-0.001501126126267	0.0185	0.9364
15	rs115447152	85292312	A	G	-0.0484027392281675	0.0178	0.006632
15	rs34003212	85293001	T	C	0.0089993837968006	0.0107	0.3998
15	rs72630463	85293930	G	A	-0.0364980230402006	0.0116	0.001694
15	rs113736895	85294180	T	G	0.0213993910058902	0.0503	0.67
15	rs62019464	85294469	T	A	0.0611045066532856	0.0097	2.516e-10
15	rs7163355	85294892	G	T	0.0092966519050945	0.0107	0.3858
15	rs11637142	85295927	A	G	0.0611045066532856	0.0097	2.538e-10
15	rs55939547	85297786	C	G	-0.0017014466397575	0.0185	0.9255
15	rs6496401	85297793	A	T	-0.0399994162638657	0.0086	3.836e-06
15	rs55633599	85297862	T	C	-0.0101008421794295	0.0198	0.611
15	rs72630464	85298126	G	A	-0.0390007373497326	0.0116	0.0007521
15	rs138565163	85298432	A	G	0.0421011760186353	0.0399	0.2915
15	rs12910012	85298662	T	C	0.0610010215573989	0.0097	2.724e-10
15	rs67759205	85298952	A	T	-0.0017014466397575	0.0184	0.9257
15	rs113253702	85300017	C	T	-0.0513985630860003	0.0193	0.007791
15	rs118182884	85300051	A	C	-0.047899061319535	0.0443	0.2794
15	rs11857312	85300195	G	A	-0.0460962958929736	0.0179	0.009966
15	rs66607970	85300854	G	A	-0.001100605444033	0.0185	0.9527
15	rs190847933	85301273	G	A	-0.0130953713122409	0.0373	0.7248
15	rs8024090	85301836	G	T	0.0106035827841911	0.0106	0.3178
15	rs146513489	85301893	A	G	0.15910410561777	0.0612	0.0093
15	rs12899981	85302373	G	A	0.0611045066532856	0.0097	2.571e-10
15	rs75740860	85302571	A	G	-0.0098988321792475	0.0167	0.5548
15	rs17534409	85302582	T	G	-0.0530000131617053	0.015	0.0004219
15	rs11854313	85304048	G	C	-0.0398953406632555	0.0086	3.919e-06
15	rs34162609	85304446	C	T	0.0608975257512388	0.0097	2.929e-10
15	rs11633788	85305142	T	A	0.0548952993715794	0.0091	1.957e-09
15	rs2008262	85305270	C	T	-0.0303045802648556	0.0088	0.0006015
15	rs140090499	85306520	C	G	0.0110981866660334	0.0263	0.6734
15	rs11633450	85307287	C	T	0.0606999130996222	0.0097	3.197e-10
15	rs72753029	85307292	C	G	0.0371994409891063	0.0261	0.1537
15	rs75510472	85308538	T	C	-0.0530000131617053	0.015	0.0004163
15	rs56342609	85308686	A	G	-0.0016012813669738	0.0185	0.9322
15	rs191936568	85309284	A	G	-0.0649012535836979	0.0317	0.04059
15	rs7169806	85309354	C	T	-0.0486966685402845	0.0178	0.006338
15	rs6496404	85309650	C	T	0.0089002747867194	0.0107	0.4077
15	rs11073702	85310071	G	A	-0.0401035026973339	0.0086	3.564e-06
15	rs67784785	85310617	G	A	-0.0010005003335835	0.0185	0.9579
15	rs60039139	85311252	C	A	-0.0478046499481398	0.0179	0.007403
15	rs35758837	85311382	C	T	0.0608034293588251	0.0097	3.007e-10
15	rs2028111	85312758	G	A	0.0092966519050945	0.0107	0.3877
15	rs67804735	85313495	C	G	-0.0010005003335835	0.0185	0.9582
15	rs12443381	85314054	G	A	-0.0156010662286512	0.019	0.4102
15	rs140092522	85314147	A	G	-0.0433042394092723	0.0344	0.2085
15	rs17534709	85314397	G	C	0.0610010215573989	0.0098	4.733e-10
15	rs563015997	85316528	C	T	0.0251022847608284	0.0551	0.6486
15	rs11633377	85318065	A	G	0.0613960888650743	0.0097	2.046e-10
15	rs9788687	85318080	C	T	-0.0396976268585458	0.0087	4.472e-06
15	rs11633413	85318159	A	G	0.0613960888650743	0.0097	2e-10
15	rs149486622	85318939	G	A	-0.0544033888793865	0.015	0.0002754
15	rs919437	85319218	A	G	0.0089993837968006	0.0107	0.3995
15	rs17600551	85319258	A	G	0.0610010215573989	0.0097	2.609e-10
15	rs9920528	85319570	T	C	0.0089993837968006	0.0107	0.3995
15	rs36033486	85319692	A	G	0.0611045066532856	0.0097	2.517e-10
15	rs7183448	85320370	C	T	0.009504687014246	0.0107	0.3769
15	rs370640227	85320632	G	A	-0.0453949344903922	0.0445	0.3081
15	rs62019469	85321220	T	C	0.0608034293588251	0.0097	2.985e-10
15	rs117521140	85322335	G	A	0.0395956428583544	0.0412	0.3367
15	rs12908549	85322351	C	G	0.0608034293588251	0.0097	2.971e-10
15	rs1469905	85322750	C	T	0.009197572354042	0.0107	0.3886
15	rs117594401	85322772	A	T	-0.0428031223253094	0.0344	0.2128
15	rs55738308	85322895	A	G	-0.0319964709431669	0.0192	0.09599
15	rs55953445	85323470	A	G	-0.0222967349986103	0.0095	0.01892
15	rs55646601	85323568	G	T	-0.0403950023610502	0.0087	3.042e-06
15	rs11633267	85324467	T	C	0.0611045066532856	0.0097	2.44e-10
15	rs3748376	85328352	C	T	0.0613960888650743	0.0097	2.597e-10
15	rs891289	85328499	C	G	0.0092966519050945	0.0107	0.3865
15	rs79740321	85329026	C	T	-0.0486966685402845	0.0178	0.006157
15	rs12906348	85329421	A	C	0.0611985747210087	0.0097	2.837e-10
15	rs1975277	85329558	C	T	-0.0437951599996715	0.0086	3.794e-07
15	rs56385235	85329846	C	T	-0.0105049846451474	0.0103	0.3119
15	rs8029167	85330216	C	G	0.0101978249764461	0.0108	0.3432
15	rs10438428	85330745	C	T	-0.0437951599996715	0.0086	3.892e-07
15	rs117955738	85330889	G	A	-0.0442967745820927	0.0341	0.1938
15	rs12595321	85331269	G	A	-0.0299953975354009	0.0088	0.0006552
15	rs34342559	85331271	A	G	0.061302039376164	0.0097	2.614e-10
15	rs62019472	85331493	A	G	0.061302039376164	0.0097	2.596e-10
15	rs35557864	85331629	A	G	0.0608975257512388	0.0097	3.513e-10
15	rs56083611	85331831	A	G	9.99950003332973e-05	0.0184	0.9943
15	rs10162762	85332208	A	G	0.0089993837968006	0.0107	0.3994
15	rs75274999	85332633	A	C	-0.0523043316292892	0.0178	0.003291
15	rs61074241	85333396	C	T	0.0572967376061087	0.0099	8.058e-09
15	rs2241645	85333953	A	G	0.0098018049722602	0.0097	0.3116
15	rs2241644	85334332	G	A	0.0099008246772624	0.0108	0.3563
15	rs8043333	85334839	G	A	0.0089002747867194	0.0107	0.4051
15	rs28595395	85334952	T	C	-0.0393959285025942	0.0086	5.186e-06
15	rs68007905	85335080	T	C	0.0	0.0184	0.9994
15	rs74390640	85335240	C	T	-0.0154994990469515	0.0126	0.2186
15	rs191441905	85335725	A	C	-0.0451019739124202	0.0384	0.2407
15	rs11073716	85335774	C	T	-0.0299026613543135	0.0088	0.000697
15	rs3851678	85335828	T	C	0.0100988346774146	0.0108	0.3502
15	rs117463830	85336157	C	T	-0.0058973552660839	0.0238	0.8048
15	rs12595786	85336670	T	C	-0.0408011614039327	0.0086	2.339e-06
15	rs41492149	85336806	G	A	-0.0066017436345624	0.0172	0.7032
15	rs56194751	85336949	C	T	0.0034041991335623	0.0191	0.8575
15	rs12903134	85337699	T	A	0.0611985747210087	0.0097	2.302e-10
15	rs35726233	85337800	C	T	0.0611985747210087	0.0097	2.275e-10
15	rs145438513	85338472	G	A	0.0799011591944847	0.0281	0.004409
15	rs72753043	85338766	A	G	0.0029955089797983	0.03	0.9209
15	rs9806472	85339036	T	C	0.0103957761821204	0.0099	0.2943
15	rs151075339	85339127	C	G	0.102303848807923	0.0405	0.01144
15	rs113397299	85339219	G	A	-0.0010005003335835	0.0186	0.9573
15	rs75894809	85340200	C	T	0.101003035616366	0.0402	0.01206
15	rs56410875	85341072	A	G	0.0007996801705642	0.0185	0.9673
15	rs8182086	85341859	G	A	-0.010302892995897	0.0103	0.3156
15	rs3748375	85343658	A	G	-0.0532952970582236	0.0178	0.002811
15	rs8037997	85343878	A	C	0.0097027754613851	0.0097	0.3199
15	rs35960805	85343980	T	G	0.0616029666104685	0.0097	1.811e-10
15	rs150097784	85344013	A	G	0.0469980831605826	0.0415	0.2572
15	rs55698868	85344268	T	C	0.0590044865764036	0.0115	2.599e-07
15	rs68097191	85344290	G	A	-0.0005001250416822	0.0185	0.9784
15	rs12912388	85344550	T	A	0.0614995330875717	0.0097	1.941e-10
15	rs150620103	85345686	G	A	0.103197177327965	0.0404	0.01067
15	rs9806315	85347114	T	C	0.0105046326450854	0.0108	0.3337
15	rs17601029	85347709	A	G	0.0590044865764036	0.0096	9.746e-10
15	rs1719	85348172	G	T	0.0002999550089979	0.0184	0.985
15	rs35630683	85349231	T	C	0.064297867182731	0.0097	4.127e-11
15	rs75315863	85349792	T	C	-0.0433982268254708	0.0345	0.209
15	rs11073729	85350081	T	C	-0.0433982268254708	0.0087	5.295e-07
15	rs4456483	85351924	A	C	0.0099998345783334	0.0108	0.3532
15	rs142674392	85352915	G	T	-0.0555972801024095	0.015	0.000216
15	rs8023889	85353603	A	G	-0.0099998320783335	0.0103	0.3309
15	rs75314237	85354070	A	T	-0.0517986852338873	0.0148	0.0004552
15	rs2340651	85354328	G	A	-0.000200020002667	0.0185	0.9894
15	rs11073730	85354596	C	T	-0.040197189751413	0.0087	3.386e-06
15	rs113698933	85354804	G	T	-0.0623010261973793	0.0315	0.04764
15	rs8037423	85355494	C	T	-0.0428970626523952	0.0087	7.339e-07
15	rs67320428	85355653	C	T	0.0	0.0185	0.9982
15	rs72753050	85355805	C	T	0.0001999800026662	0.0184	0.9922
15	rs35828350	85355841	G	A	0.0647010079358763	0.0098	3.258e-11
15	rs72630465	85355927	C	T	-0.0413012760239546	0.0117	0.0004208
15	rs11856496	85357396	G	T	-0.0511038386512114	0.0171	0.002833
15	rs56864281	85357649	C	A	0.0645041455467373	0.0098	3.71e-11
15	rs4445878	85357727	C	T	0.0112959597418516	0.0097	0.2468
15	rs55736017	85360004	A	C	-0.0229002198863326	0.0095	0.0161
15	rs11857356	85360101	T	C	0.0102968054773682	0.0108	0.3418
15	rs7179643	85361042	T	G	0.009504687014246	0.0099	0.3369
15	rs8039472	85361644	A	G	-0.0416035498550752	0.0086	1.443e-06
15	rs4633690	85361960	C	T	-0.0421979407001862	0.0087	1.13e-06
15	rs2879828	85361977	G	T	-0.0421979407001862	0.0087	1.107e-06
15	rs141198397	85362058	G	A	-0.005696192544881	0.0275	0.8371
15	rs6496439	85362797	C	T	0.0125015292229252	0.0108	0.2497
15	rs6496441	85363348	A	G	-0.0419997711602818	0.0087	1.214e-06
15	rs11854291	85363708	T	C	-0.0419997711602818	0.0087	1.224e-06
15	rs2115630	85364516	C	T	-0.0416973775562091	0.0087	1.466e-06
15	rs11073739	85365416	A	G	-0.0534007767271153	0.032	0.09534
15	rs16974536	85365664	T	C	-0.0006001800720324	0.0185	0.9739
15	rs2007616	85367538	G	T	0.0129951954948113	0.0108	0.2307
15	rs55874951	85367920	G	C	0.0017983819413794	0.0185	0.9238
15	rs17601226	85368051	T	C	0.0560021901152849	0.0255	0.02826
15	rs6496443	85369218	A	G	0.0128964817350202	0.0108	0.234
15	rs959181	85369577	A	G	0.0127977582298607	0.0108	0.2361
15	rs79825359	85370467	C	G	-0.0154994990469515	0.0393	0.6931
15	rs891286	85370597	C	G	0.0118989261570991	0.0108	0.269
15	rs72630466	85371669	G	A	-0.0176956485356892	0.0174	0.3081
15	rs78466706	85371831	C	T	0.0178006246255066	0.0309	0.5657
15	rs7183401	85371944	G	T	-0.0398016818829366	0.0087	4.437e-06
15	rs75783811	85371959	C	T	-0.0548997899816623	0.015	0.0002556
15	rs28363946	85372475	A	C	-0.0413950753663857	0.0118	0.0004354
15	rs6496452	85372645	A	T	-0.039104719880761	0.0087	6.212e-06
15	rs73437930	85374584	A	G	-0.0006001800720324	0.0185	0.9727
15	rs73437935	85375845	C	T	0.0	0.0185	0.9985
15	rs73437937	85375880	C	G	0.0002999550089979	0.0185	0.9857
15	rs73437938	85376738	A	C	-0.0004000800213396	0.0185	0.9814
15	rs10775243	85376761	C	G	0.0167981182758809	0.0106	0.1143
15	rs73437941	85376828	C	T	-0.0009004052431641	0.0185	0.9607
15	rs35808647	85377441	G	A	0.0608975257512388	0.0097	3.173e-10
15	rs73437942	85377772	C	T	-0.001300845733048	0.0185	0.9423
15	rs114010582	85377931	C	T	0.047598978799279	0.0314	0.1299
15	rs1429443	85378020	A	G	0.0329027196757078	0.0094	0.0004326
15	rs1429444	85379278	T	C	0.0330962274891896	0.0094	0.0004091
15	rs75315275	85379415	A	G	-0.050798679887367	0.0147	0.0005521
15	rs7177454	85379478	G	A	-0.0225012653465135	0.0089	0.01197
15	rs7164787	85379496	T	C	-0.0225012653465135	0.0089	0.01196
15	rs7164817	85379544	T	C	-0.0227979086760041	0.0089	0.01091
15	rs56082456	85379641	A	G	-0.0225012653465135	0.0089	0.0119
15	rs6496458	85380552	T	C	0.03029639423135	0.009	0.0007276
15	rs10852091	85381935	C	T	-0.0217958123704574	0.0089	0.01481
15	rs184001384	85381954	G	A	0.119000072544235	0.0589	0.04348
15	rs1896864	85382193	C	A	0.0304031059110447	0.009	0.0006981
15	rs34407151	85382307	G	A	-0.0182963622831166	0.0355	0.6065
15	rs3803403	85383145	C	G	0.0592024345167419	0.0098	1.41e-09
15	rs3803405	85383640	G	A	0.0584009748744768	0.0098	2.348e-09
15	rs55702300	85383709	A	G	-0.0295009039176847	0.025	0.238
15	rs3803406	85383839	G	A	0.0298014912367898	0.009	0.0009086
15	rs7163882	85384431	A	G	0.0119977384336167	0.0108	0.2646
15	rs306201	85385066	T	A	0.0115035793834154	0.0113	0.3076
15	rs73437951	85385202	A	G	-0.0231048737150968	0.0113	0.04084
15	rs12441936	85385357	C	T	-0.0114958245134845	0.0104	0.2698
15	rs112403084	85385555	G	A	0.0032048589489113	0.0185	0.8641
15	rs60645432	85385672	C	T	-0.0437951599996715	0.0106	3.731e-05
15	rs28477805	85386290	G	A	-0.023002541565316	0.0165	0.1633
15	rs150713218	85387281	G	A	-0.0511985620326965	0.015	0.0006675
15	rs306202	85387740	C	T	0.0168964476597299	0.0086	0.04997
15	rs306203	85388050	C	T	0.0166997792224134	0.0086	0.05318
15	rs306204	85388376	C	T	0.0133998200630165	0.0112	0.2297
15	rs306205	85388604	T	C	0.0133011462391285	0.0112	0.2339
15	rs306206	85388653	A	G	0.0531994764675775	0.0098	5.861e-08
15	rs379031	85388669	C	G	0.0148984646619666	0.0086	0.08526
15	rs434334	85388670	A	T	0.0147999386115992	0.0086	0.08571
15	rs74415035	85388935	A	G	0.0058031292269501	0.023	0.8018
15	rs115389728	85389016	G	T	0.005703702916678	0.023	0.8037
15	rs76213193	85389481	A	T	-0.0490011864330638	0.0147	0.0008798
15	rs75075964	85389542	G	T	-0.0626948883400778	0.0322	0.0515
15	rs76873480	85389629	C	T	-0.0440981887217984	0.0402	0.2719
15	rs182517	85389631	G	A	0.055500929860874	0.0098	1.353e-08
15	rs306207	85390346	A	T	0.0150954876453349	0.0086	0.08132
15	rs77566474	85390913	A	G	-0.0490011864330638	0.0141	0.0005289
15	rs146799894	85391063	G	A	0.0115035793834154	0.026	0.6585
15	rs61063411	85391233	T	C	-0.0377953294954024	0.0096	9.001e-05
15	rs56156667	85392022	A	C	-0.0023026490626755	0.0117	0.8463
15	rs306209	85392298	G	A	0.0551981604647623	0.0097	1.457e-08
15	rs117657361	85392313	C	T	-0.0486966685402845	0.0142	0.0005865
15	rs139368271	85392737	C	G	-0.0256973671872587	0.0242	0.2867
15	rs66907169	85393424	A	C	-0.0071958279818024	0.0154	0.643
15	rs66551613	85393674	T	G	-0.032502530761974	0.011	0.003155
15	rs8038225	85394560	C	T	-0.0316970867432546	0.0153	0.03862
15	rs78987195	85395355	A	G	-0.0320997276601081	0.0153	0.03595
15	rs139303169	85396839	C	A	-0.0135007260538548	0.0241	0.5756
15	rs16974567	85397374	G	A	-0.0499047851286405	0.0145	0.0005818
15	rs112878346	85397609	C	T	-0.0499993949944177	0.0152	0.0009887
15	rs61412906	85397664	G	A	-0.007095110875924	0.0154	0.647
15	rs72753065	85398365	C	G	0.048904443353603	0.0314	0.1193
15	rs73437960	85399449	T	C	-0.0252972953741621	0.0131	0.05376
15	rs80014104	85399542	C	T	-0.0169020380753563	0.0171	0.3233
15	rs35621845	85400780	C	G	-0.0615031325940498	0.0321	0.0555
15	rs306197	85401259	C	T	0.0126990249774084	0.0099	0.2012
15	rs167379	85401419	T	C	0.0165030720990143	0.0113	0.1437
15	rs55752937	85401597	C	T	-0.0933990072585827	0.0493	0.05823
15	rs35931910	85401680	C	T	-0.0178992398878318	0.0171	0.2956
15	rs59475469	85402239	C	T	-0.0059979518036359	0.0233	0.7954
15	rs2289141	85402431	G	A	-0.0036968248442897	0.0117	0.7525
15	rs34122391	85402610	G	A	0.004201162744548	0.023	0.8545
15	rs186266	85402795	A	G	0.0441030061101949	0.0096	4.659e-06
15	rs75346033	85402912	T	C	-0.0176956485356892	0.0169	0.2953
15	rs34775428	85403105	C	A	-0.0275973271921043	0.0274	0.3129
15	rs2289140	85403340	C	T	-0.0315009870620622	0.0153	0.04008
15	rs12907646	85403496	G	A	0.0518996105407571	0.0103	4.953e-07
15	rs11853985	85403818	G	A	-0.0028039273327342	0.0107	0.7951
15	rs78688447	85404102	C	G	-0.015702643727291	0.0169	0.3534
15	rs17536107	85404238	T	A	-0.015702643727291	0.0169	0.3517
15	rs72753067	85404620	A	G	0.0461008368826632	0.0222	0.03796
15	rs9944229	85404969	A	G	-0.0309026047398165	0.0102	0.002543
15	rs306198	85405369	A	G	0.0434042576072856	0.0096	6.918e-06
15	rs11857540	85405656	G	C	0.0044003044444822	0.023	0.8466
15	rs187316	85405995	T	C	0.043595744117646	0.0097	7.181e-06
15	rs306199	85406494	A	C	0.0141001243787816	0.0111	0.2053
15	rs427564	85407210	A	C	0.0115035793834154	0.0088	0.1913
15	rs77303431	85407472	A	G	-0.0325955083699338	0.0153	0.03326
15	rs2289138	85407564	A	C	0.0141987193998129	0.0111	0.2006
15	rs2289137	85408305	A	T	-0.0285023604727122	0.0104	0.005983
15	rs59035842	85408745	A	T	-0.0322959448008212	0.0153	0.0346
15	rs7172470	85409367	G	A	0.0112959597418516	0.0109	0.2974
15	rs11636954	85409722	C	T	-0.0221024699079472	0.0127	0.08099
15	rs7182119	85409940	A	C	-0.0158042315449673	0.0169	0.3496
15	rs59022852	85410904	C	T	-0.0322029950400999	0.0153	0.03566
15	rs3748380	85411692	C	T	-0.0036968248442897	0.0106	0.7289
15	rs7172412	85411941	A	G	0.0117012723076411	0.011	0.2871
15	rs3748379	85412320	C	T	-0.0065010863423599	0.0246	0.7904
15	rs77564042	85412406	C	G	-0.019203206984436	0.0268	0.4723
15	rs1437033	85412417	C	T	-0.0159972768350078	0.0169	0.3436
15	rs3748377	85412455	C	T	-0.0080019302190585	0.0158	0.6138
15	rs117364699	85413620	A	G	-0.0453007592301635	0.0344	0.1881
15	rs881733	85413831	C	T	0.0101978249764461	0.011	0.3524
15	rs893162	85414219	A	G	-0.0042992284528324	0.0106	0.6883
15	rs17602074	85414251	A	C	-0.0176956485356892	0.0168	0.2927
15	rs8040247	85415044	A	C	0.012096540947233	0.0111	0.2731
15	rs12101610	85415371	G	A	-0.0034961042567088	0.0106	0.7446
15	rs12900463	85415386	T	C	0.0505029821731068	0.0103	1.011e-06
15	rs12324363	85415552	G	A	-0.001501126126267	0.0232	0.9489
15	rs12915656	85415580	G	C	0.0505980527630914	0.0103	9.817e-07
15	rs10852094	85415720	T	C	0.0109003744682883	0.0111	0.3263
15	rs12904777	85415745	T	G	0.036997088886122	0.0095	9.074e-05
15	rs4842994	85415799	C	T	0.0513012943555507	0.0103	6.837e-07
15	rs72753071	85415867	T	C	0.0407003871263756	0.0295	0.1672
15	rs12324387	85415977	G	A	-0.0017014466397575	0.0232	0.942
15	rs67395065	85416399	G	A	-0.0082035573506883	0.0158	0.6063
15	rs67677438	85416478	G	T	-0.0080019302190585	0.0158	0.6119
15	rs74249897	85416740	G	T	-0.0181028726978536	0.017	0.2849
15	rs11856279	85416811	G	A	-0.0010005003335835	0.0233	0.9661
15	rs78674711	85417076	T	G	-0.0187955345843259	0.025	0.4517
15	rs11632830	85417155	T	G	-0.0299026613543135	0.0102	0.003404
15	rs148802279	85417192	G	A	-0.0024028846163103	0.0233	0.9168
15	rs11631654	85417301	A	G	-0.0286978729475453	0.0104	0.005607
15	rs57769495	85418175	C	G	-0.0328951617042694	0.0153	0.03208
15	rs117270542	85418485	C	T	-0.0676045499371671	0.0259	0.009098
15	rs76595773	85418870	C	T	-0.0208968257129853	0.017	0.2193
15	rs55901504	85419112	C	G	-0.0307994715535284	0.0104	0.003112
15	rs11858372	85419415	G	A	-0.029202265808213	0.0088	0.0009018
15	rs4842996	85419498	C	T	-0.0437011352710986	0.01	1.361e-05
15	rs8024197	85419838	G	A	0.0188021269625962	0.023	0.4138
15	rs79582867	85420160	A	G	-0.0306963490025976	0.0104	0.003213
15	rs11629950	85420363	G	A	0.0044998604248922	0.0133	0.7366
15	rs77437085	85420507	C	A	-0.0185000759845861	0.017	0.2744
15	rs11631301	85421248	G	A	0.024097313483794	0.0232	0.2993
15	rs111765629	85421283	A	T	-0.0208049294331883	0.017	0.2228
15	rs76109651	85421834	T	G	-0.0142003494011414	0.0168	0.3961
15	rs12912222	85423183	C	T	0.0321960982163169	0.0104	0.002048
15	rs11631158	85423553	A	G	-0.001100605444033	0.0089	0.8999
15	rs12917054	85423857	C	T	0.042503779526724	0.0105	5.402e-05
15	rs12441036	85423879	G	A	0.0	0.0093	0.999
15	rs149375237	85423905	C	T	-0.0380030548002074	0.0376	0.3117
15	rs11073778	85423958	C	T	0.0250047589895661	0.0223	0.2622
15	rs11629531	85424331	C	T	0.0285971749776749	0.0227	0.2086
15	rs12592661	85424421	T	G	-0.0328951617042694	0.0155	0.03394
15	rs60380117	85424630	A	G	-0.0240980393840575	0.0116	0.03731
15	rs72753078	85424885	G	A	-0.0239956055562207	0.0116	0.03883
15	rs12917429	85425097	G	T	0.0399031725325864	0.0106	0.0001711
15	rs146662153	85425306	C	T	-0.0005001250416822	0.0423	0.9897
15	rs12906879	85425468	T	C	0.0221038989069263	0.0094	0.01912
15	rs58948471	85426175	G	A	-0.0235040691879941	0.0116	0.04367
15	rs896359	85426621	T	C	0.025297307774162	0.0223	0.2556
15	rs1451537	85427670	A	G	0.0251022847608284	0.0224	0.2623
15	rs60945984	85427743	C	T	-0.0040983869261633	0.0456	0.9279
15	rs12910396	85428103	C	T	0.0096037361426946	0.0088	0.2787
15	rs140778834	85428178	G	A	-0.0043996643446871	0.0455	0.923
15	rs73437980	85428604	C	G	-0.0232993336544035	0.0158	0.1403
15	rs12915107	85428650	C	T	0.0088011559530687	0.0087	0.3145
15	rs113028994	85428845	A	C	-0.0260975991218731	0.0133	0.04955
15	rs143656353	85428894	G	A	-0.003797200248385	0.0212	0.8591
15	rs74934947	85429312	G	A	-0.0051029981759033	0.045	0.9091
15	rs12909280	85429356	T	G	0.0384030712829451	0.0104	0.0002214
15	rs7173860	85429541	A	C	0.0164047040252769	0.0088	0.06247
15	rs12592396	85429608	A	G	-0.0293979151845611	0.0222	0.187
15	rs149866107	85430370	T	C	-0.0145960053074092	0.0455	0.7479
15	rs117178003	85430648	C	T	-0.0154994990469515	0.0452	0.7325
15	rs3743160	85430775	A	G	-0.0082035573506883	0.0101	0.4177
15	rs76138273	85430805	G	C	-0.0212951405401588	0.011	0.05368
15	rs3743161	85430838	G	T	0.0377966226945664	0.0104	0.00028
15	rs8187736	85430954	C	T	-0.0104039337153929	0.0211	0.6239
15	rs3743162	85430969	C	T	0.0385955177593629	0.0104	0.0002105
15	rs12442557	85431144	G	A	0.0389033551082361	0.0104	0.0001853
15	rs80147108	85431428	G	T	-0.0216016445577609	0.0175	0.2169
15	rs34886124	85431566	C	T	0.0387975467079122	0.0105	0.0002149
15	rs7164325	85431667	A	C	-0.0181028726978536	0.0088	0.03897
15	rs17215920	85431934	A	C	-0.0110002818588653	0.0455	0.8087
15	rs17215899	85431960	G	A	0.0065981840282271	0.0303	0.8271
15	rs17222302	85432030	T	C	-0.0154994990469515	0.0454	0.7324
15	rs8187746	85432117	G	A	-0.0172987645783295	0.0318	0.5861
15	rs34130645	85432233	C	T	0.0426954385276174	0.0113	0.0001539
15	rs144549816	85432376	C	G	-0.0102018624845967	0.0456	0.8235
15	rs35280494	85432793	G	A	0.0437967654983826	0.0152	0.003918
15	rs10852100	85432880	C	T	-0.0282965991551138	0.0093	0.002411
15	rs35867121	85433458	G	A	0.0497040321791155	0.0116	1.757e-05
15	rs76469708	85434859	C	T	-0.0152050125429676	0.0457	0.7401
15	rs7182385	85435076	G	A	0.00730326611012	0.0088	0.4094
15	rs12148896	85435194	G	A	-0.0153979421800967	0.0087	0.07705
15	rs3825876	85435868	G	A	0.0072039888485025	0.0088	0.4118
15	rs7342686	85435986	C	T	0.0089002747867194	0.0088	0.3111
15	rs7342687	85436109	C	G	-0.0296966117368367	0.0106	0.005111
15	rs55832004	85436577	G	A	-0.0486966685402845	0.0352	0.1665
15	rs11856397	85436616	C	T	0.0212036062510236	0.0186	0.2526
15	rs2007154	85437093	T	G	-0.0394999521368577	0.0269	0.1412
15	rs77546182	85437229	C	T	-0.0318003125497978	0.0156	0.0413
15	rs8037320	85437286	A	G	0.0193025022544974	0.0087	0.02605
15	rs3899704	85437340	C	T	0.0189002595004805	0.0089	0.03352
15	rs8029287	85437352	C	T	0.0187039847937718	0.0087	0.03102
15	rs112443887	85437378	G	A	0.0226026252094292	0.0186	0.2239
15	rs79753856	85437379	G	A	-0.0217958123704574	0.0087	0.01254
15	rs1545472	85437761	G	A	-0.0001000050003333	0.0087	0.9872
15	rs62020865	85437812	G	A	0.0465972853767823	0.0136	0.0006237
15	rs1545471	85437979	C	A	-0.0177974390305806	0.0089	0.04599
15	rs61602610	85438117	G	A	-0.0244976316004002	0.0115	0.03395
15	rs7166433	85438118	T	G	0.0135971385060249	0.0087	0.1196
15	rs7166440	85438132	T	C	0.0225048553400694	0.0221	0.309
15	rs8187753	85438397	A	C	-0.0176040459483609	0.0089	0.04804
15	rs117958023	85438569	T	C	-0.007095110875924	0.0431	0.8684
15	rs114714246	85439048	A	G	0.0329027196757078	0.029	0.2567
15	rs35160698	85439313	C	T	0.0428008353226943	0.0133	0.001322
15	rs12900152	85439799	C	T	0.0423024980338776	0.0133	0.001476
15	rs2343679	85439826	T	C	-0.0068030886197391	0.0092	0.4645
15	rs12900488	85440001	C	G	0.0379025370484673	0.0128	0.002992
15	rs77705189	85440291	T	C	-0.0152050125429676	0.0125	0.2249
15	rs62020867	85440486	A	T	0.0033045340083004	0.0097	0.7319
15	rs12913070	85440639	A	C	0.0374017521540008	0.0127	0.003352
15	rs12913577	85440942	A	G	0.0346043046869299	0.0126	0.006161
15	rs73439904	85441001	A	G	-0.015702643727291	0.0125	0.209
15	rs12910245	85441113	G	T	0.0374017521540008	0.0127	0.003299
15	rs72753095	85441434	G	A	-0.0092022107647994	0.01	0.357
15	rs12898884	85441481	A	G	0.0372957847436969	0.0127	0.003415
15	rs12899037	85441585	A	G	0.0051964749068174	0.0088	0.55
15	rs113705745	85441774	C	T	-0.013399371963117	0.0126	0.2866
15	rs12905008	85442312	T	A	0.036997088886122	0.0127	0.003669
15	rs896363	85442597	T	C	-0.0117993392160431	0.0103	0.2525
15	rs56690118	85442803	T	C	-0.0140989243795016	0.0125	0.2578
15	rs59574216	85442892	A	G	-0.0138961051921114	0.0125	0.2657
15	rs896362	85442942	T	C	-0.0151034855773182	0.009	0.09453
15	rs140675912	85443269	C	T	0.0647010079358763	0.0236	0.006007
15	rs4410049	85443392	A	G	0.0093957216403621	0.009	0.2995
15	rs71408844	85443510	G	A	0.0366983037826737	0.0128	0.004065
15	rs55986826	85444314	G	A	-0.0125990355765152	0.0103	0.2224
15	rs62020869	85444390	C	T	0.0034041991335623	0.0097	0.7264
15	rs4644833	85444694	T	C	0.0089993837968006	0.009	0.3196
15	rs113290493	85444707	T	G	-0.0143017847108596	0.0125	0.2541
15	rs4248927	85444930	G	A	-0.0296966117368367	0.027	0.2725
15	rs4842997	85445150	C	T	-0.0171970248285215	0.009	0.0557
15	rs4842998	85445162	C	T	0.0092966519050945	0.009	0.3019
15	rs35876677	85445317	C	T	0.0270994698817177	0.0224	0.2261
15	rs11631884	85445432	A	G	0.003902375817241	0.0087	0.6566
15	rs6496504	85445634	C	G	-0.0137034650584925	0.0095	0.1483
15	rs79787553	85445744	G	C	-0.0309954337025195	0.0127	0.01505
15	rs12907945	85445768	G	A	0.0360040066341877	0.0127	0.004751
15	rs12101446	85445814	C	T	0.0044003044444822	0.0097	0.6501
15	rs7177644	85445943	A	G	-0.0138961051921114	0.0103	0.1774
15	rs4842999	85446353	T	C	-0.0180010511095525	0.009	0.04619
15	rs4843000	85446382	A	T	0.0080971295874548	0.009	0.3683
15	rs72754904	85446616	T	C	-0.017502275136142	0.0102	0.08551
15	rs12913378	85446666	G	A	-0.0295009039176847	0.0271	0.2757
15	rs11634491	85447060	A	G	0.0110981866660334	0.0089	0.2101
15	rs12914194	85447079	G	A	0.0361004656247227	0.0127	0.004562
15	rs1545470	85447220	C	T	-0.0079011318962572	0.0109	0.4688
15	rs2290272	85447431	G	A	0.0081963182244858	0.009	0.3654
15	rs45523532	85447434	G	T	-0.0012007205765188	0.0389	0.9751
15	rs2290271	85447635	A	C	0.00730326611012	0.009	0.4143
15	rs8040847	85447805	C	T	0.0074025335167413	0.009	0.4082
15	rs142116008	85448090	C	T	0.0114047182634362	0.0267	0.6681
15	rs72754907	85448132	T	C	-0.0344051267241774	0.0194	0.07594
15	rs8033895	85448502	A	G	-0.0087985943563496	0.0109	0.4184
15	rs2290270	85448684	G	C	-0.0160988945897493	0.0088	0.06623
15	rs8187758	85448875	C	A	-0.0154994990469515	0.0103	0.1312
15	rs2290269	85448906	C	T	-0.0055956263571598	0.0088	0.528
15	rs67047009	85448992	G	T	-0.0158042315449673	0.0103	0.1248
15	rs12905463	85449017	G	A	0.0377003271828256	0.0127	0.003104
15	rs11073794	85449043	A	G	0.001998002662673	0.0088	0.8193
15	rs4247408	85449072	T	C	0.0021975835434872	0.0088	0.8019
15	rs2004742	85449324	T	C	0.0021975835434872	0.0088	0.804
15	rs12901949	85449397	C	G	0.0147999386115992	0.0092	0.1085
15	rs4076648	85449583	T	C	-0.0164953025291975	0.0088	0.06014
15	rs62021369	85449629	G	C	0.0020977980821461	0.0088	0.8104
15	rs66772726	85449712	C	T	-0.0160988945897493	0.0103	0.1181
15	rs34001839	85449872	C	T	-0.0160988945897493	0.0103	0.1183
15	rs4038083	85449925	G	T	-0.0055956263571598	0.0088	0.526
15	rs113083375	85449947	T	G	-0.0143017847108596	0.0225	0.5259
15	rs117246705	85450027	C	G	-0.0480039732984809	0.034	0.1578
15	rs2343678	85450072	T	A	0.001998002662673	0.0088	0.8218
15	rs12914991	85450181	A	G	0.0142973047008244	0.0092	0.1219
15	rs4468584	85450195	G	A	0.0016985566355815	0.0088	0.8434
15	rs2343677	85450214	T	C	0.0016985566355815	0.0088	0.8479
15	rs56022784	85450587	T	G	-0.0278029446620889	0.0138	0.04351
15	rs12911975	85450702	C	G	0.0336958638567256	0.0129	0.009191
15	rs4843002	85450918	C	A	-0.0165969709073694	0.0088	0.05886
15	rs4843003	85450936	A	G	-0.0166986496230515	0.0103	0.1057
15	rs4843004	85451261	A	T	-0.0142003494011414	0.0104	0.1717
15	rs16974600	85451378	C	T	-0.0166986496230515	0.0103	0.1056
15	rs4980349	85451852	T	C	-0.0174005146801673	0.0104	0.09244
15	rs138954946	85452074	C	T	-0.047899061319535	0.034	0.1588
15	rs2305365	85452095	C	T	-0.0164038098256767	0.0104	0.1138
15	rs58205723	85452276	T	C	0.0235993322503244	0.0236	0.3165
15	rs2305363	85452309	G	A	-0.0145046862028817	0.0102	0.1552
15	rs148660508	85452549	C	T	0.007997931111062	0.0268	0.7664
15	rs6496517	85452729	T	G	0.0009995003330834	0.0088	0.9114
15	rs12916177	85452820	T	G	0.0363994293800054	0.013	0.005104
15	rs80130805	85453038	C	T	-0.0151034855773182	0.0228	0.5078
15	rs72754920	85453554	T	C	0.0377966226945664	0.0276	0.1711
15	rs12101889	85453697	T	C	0.0044998604248922	0.01	0.6557
15	rs113120479	85453831	T	C	0.024702368640342	0.0256	0.3356
15	rs11858319	85454121	G	C	0.0232965165504356	0.0421	0.5798
15	rs12917346	85454160	A	G	0.0172012073197748	0.0114	0.1302
15	rs7403070	85454365	C	T	-0.029202265808213	0.0136	0.03149
15	rs12910112	85454407	C	A	0.0213993910058902	0.0115	0.06203
15	rs896361	85454543	A	G	0.0123039944561641	0.0115	0.2831
15	rs896360	85454617	C	G	0.0105046326450854	0.0115	0.3606
15	rs4980348	85454648	T	A	0.0002999550089979	0.0096	0.9777
15	rs4980339	85454654	G	A	0.0002999550089979	0.0096	0.9781
15	rs12908708	85454657	G	A	0.0204984635773248	0.0113	0.07049
15	rs12912875	85454936	A	G	-0.0019018072895963	0.0098	0.8473
15	rs12909213	85454959	G	A	0.0053954185169075	0.0126	0.6701
15	rs112397651	85455043	C	G	0.0520040417467951	0.0409	0.2033
15	rs16974612	85455272	T	G	-0.002002002670673	0.0103	0.8441
15	rs12437553	85455988	A	G	0.0164047040252769	0.0118	0.1666
15	rs7162722	85455992	A	T	-0.0052035148315978	0.0107	0.6244
15	rs11073802	85456078	C	A	0.0022973590486834	0.0108	0.834
15	rs11853372	85456346	T	G	0.0030952049073025	0.0093	0.7407
15	rs2343676	85457367	T	G	0.0182033098538737	0.0116	0.1153
15	rs62021375	85457396	G	A	0.0025966258472659	0.0094	0.784
15	rs4318180	85457486	C	G	-0.0246001168682327	0.0239	0.3035
15	rs57129316	85457699	G	A	-0.005696192544881	0.0107	0.5906
15	rs4980347	85457841	A	G	0.0139029051689914	0.009	0.1215
15	rs4980346	85457975	C	T	0.0118989261570991	0.009	0.1826
15	rs72754924	85457997	C	T	-0.005696192544881	0.0107	0.5954
15	rs7181193	85458151	T	C	-0.0221024699079472	0.025	0.3754
15	rs34644808	85458581	G	A	0.0133011462391285	0.0122	0.2746
15	rs12440771	85458599	T	C	-0.019203206984436	0.0186	0.2998
15	rs55700704	85458703	G	C	-0.023401696181619	0.0202	0.2455
15	rs12438877	85458906	C	A	-0.0182047046548463	0.0186	0.3275
15	rs12913097	85459848	C	G	0.0153023200084426	0.009	0.08848
15	rs2343671	85460367	G	A	-0.0222047099881925	0.0249	0.374
15	rs56284711	85460736	C	T	-0.004198802647333	0.0107	0.6922
15	rs36057516	85460798	C	T	0.0118989261570991	0.0122	0.3304
15	rs55779208	85460890	C	A	-0.0182963622831166	0.0187	0.3276
15	rs8024331	85460933	C	A	0.0147014028528927	0.009	0.1016
15	rs17536922	85461106	G	T	0.0125015292229252	0.0132	0.3454
15	rs8187763	85461851	C	T	-0.036798848237098	0.0128	0.004123
15	rs1562885	85461898	G	C	-0.005304041591906	0.0089	0.5524
15	rs1562884	85461971	G	A	0.0005998200719675	0.0092	0.9452
15	rs4980345	85462316	C	T	-0.0151034855773182	0.0184	0.4121
15	rs75580907	85463734	G	C	-0.050903896528528	0.0341	0.1356
15	rs12591784	85463861	A	T	-0.015895669405385	0.0185	0.3908
15	rs17537076	85464498	G	A	0.0076010387728197	0.0092	0.4101
15	rs16974622	85464511	A	G	-0.0163021610829842	0.0185	0.3786
15	rs1451538	85464630	T	C	-0.0255024404124231	0.0246	0.2992
15	rs28615345	85465510	A	G	-0.0068030886197391	0.0101	0.5036
15	rs12901610	85465873	G	A	-0.0278954863187535	0.0201	0.1654
15	rs11630512	85466192	G	A	0.0077995046323818	0.0097	0.4192
15	rs7184004	85466220	C	T	-0.0166986496230515	0.0096	0.0808
15	rs35419229	85466286	A	G	-0.0209989425960583	0.0098	0.03247
15	rs7166680	85466322	G	C	-0.0026033858701149	0.01	0.7921
15	rs11636486	85466324	A	G	0.0084045823438103	0.0089	0.3454
15	rs12438099	85466443	G	A	0.0141001243787816	0.0111	0.2071
15	rs117436140	85466473	C	G	-0.0201006717070029	0.0254	0.4288
15	rs12910476	85466703	A	G	-0.0177974390305806	0.0107	0.09396
15	rs34770488	85466755	C	T	-0.0299026613543135	0.0252	0.2358
15	rs34757170	85466795	C	G	0.0030952049073025	0.009	0.7301
15	rs4271567	85466880	A	T	0.00730326611012	0.009	0.4144
15	rs7167591	85466971	C	T	-0.0031950988965408	0.0093	0.7324
15	rs12910991	85467070	A	G	0.0045994064948955	0.0096	0.6296
15	rs3825875	85467207	T	C	-0.0170037478161859	0.009	0.05917
15	rs3803390	85467275	C	T	-0.020498669477346	0.0237	0.3875
15	rs3803389	85467511	G	A	0.0178006246255066	0.0121	0.1416
15	rs72754931	85467809	G	C	-0.013399371963117	0.0092	0.1466
15	rs11637139	85467953	C	T	0.0311013012983478	0.0235	0.1858
15	rs116191689	85468278	C	T	0.0301993737308422	0.0236	0.2006
15	rs7165885	85468558	A	G	-0.0006001800720324	0.0087	0.9436
15	rs2343675	85469227	G	T	-0.0149004625639624	0.012	0.2119
15	rs2343674	85469711	G	A	0.001099395443301	0.0086	0.9016
15	rs4513067	85470125	C	G	-0.0087985943563496	0.0105	0.3985
15	rs2122859	85470292	G	T	-0.009000382197299	0.0105	0.3906
15	rs4248928	85470777	G	C	0.0066975214477213	0.0087	0.4401
15	rs4247409	85470908	T	C	0.0076010387728197	0.0087	0.3804
15	rs4980344	85471055	A	C	0.001099395443301	0.0086	0.8988
15	rs4980343	85471281	C	T	0.0067968490002727	0.0086	0.4333
15	rs4843006	85471577	T	G	-0.0119005312583873	0.0128	0.3512
15	rs112008279	85471940	C	T	-0.0170952954286372	0.0146	0.2441
15	rs12915914	85472317	G	A	-0.0120017335415971	0.0087	0.1695
15	rs28375890	85472462	C	G	0.0035038543266769	0.0087	0.6852
15	rs75409430	85472504	G	A	-0.0171970248285215	0.0146	0.239
15	rs58848301	85472799	T	A	0.0035038543266769	0.0087	0.6877
15	rs11073818	85473512	A	T	0.003902375817241	0.0087	0.6527
15	rs72754945	85473623	G	A	0.0227981362759783	0.0209	0.2766
15	rs112131391	85473890	C	T	-0.0068030886197391	0.0117	0.5631
15	rs11857765	85473997	A	G	-0.0111013930711739	0.0087	0.2026
15	rs12915729	85474207	T	C	-0.0105049846451474	0.0087	0.2275
15	rs6496528	85474216	C	T	-0.0139975096438537	0.012	0.2429
15	rs77822354	85474281	T	C	-0.0176040459483609	0.0147	0.2293
15	rs6496529	85474314	C	T	-0.0143017847108596	0.012	0.2333
15	rs12594161	85474416	C	T	-0.0166986496230515	0.0089	0.06012
15	rs7168054	85474439	C	T	0.0078987227933553	0.0087	0.3587
15	rs12910911	85474807	T	C	-0.0166986496230515	0.0089	0.06157
15	rs141843497	85475016	C	T	-0.0473012731180131	0.0318	0.1374
15	rs11073819	85475212	A	G	-0.0160988945897493	0.0089	0.071
15	rs11629732	85475326	C	T	0.0072039888485025	0.0087	0.4081
15	rs11073820	85475333	T	A	-0.0159972768350078	0.0089	0.07317
15	rs2305367	85476441	G	A	-0.015702643727291	0.0089	0.07771
15	rs28407787	85476880	C	T	-0.0125990355765152	0.0127	0.3234
15	rs11635673	85477042	T	C	-0.0125990355765152	0.0127	0.3213
15	rs11632593	85477226	C	A	-0.0125990355765152	0.0127	0.3212
15	rs11073822	85477284	C	A	-0.0129028853555234	0.0119	0.2767
15	rs1542283	85477430	C	T	-0.023401696181619	0.0192	0.2225
15	rs75039940	85477696	A	G	-0.0117993392160431	0.0163	0.471
15	rs74680749	85477759	C	T	0.0099008246772624	0.0241	0.6824
15	rs7173463	85478038	T	C	-0.013004189135254	0.0128	0.3074
15	rs7163966	85478153	G	T	-0.0124977728299804	0.0127	0.3253
15	rs2242048	85478410	A	G	-0.0123965203365513	0.0127	0.3313
15	rs17216016	85478523	C	T	-0.019203206984436	0.0226	0.3944
15	rs2242047	85478696	C	T	-0.0380965452668448	0.0342	0.2656
15	rs2242046	85478729	G	A	0.0099998345783334	0.0086	0.244
15	rs7169869	85478918	G	A	0.0089002747867194	0.0086	0.3
15	rs6496537	85479154	C	T	-0.0125990355765152	0.0127	0.321
15	rs8031136	85479176	G	T	0.0077995046323818	0.0116	0.4985
15	rs113259192	85479376	C	T	-0.007095110875924	0.0104	0.4932
15	rs12906038	85479581	C	T	-0.0122041688389067	0.0097	0.2067
15	rs62021451	85479646	G	A	0.0103957761821204	0.0086	0.2291
15	rs34002693	85479667	T	C	-0.0120017335415971	0.0163	0.4636
15	rs6496541	85479823	G	A	-0.0121029460677457	0.0127	0.3405
15	rs16974632	85479971	A	G	-0.0172987645783295	0.0146	0.2376
15	rs8025438	85480321	T	C	-0.0125990355765152	0.0097	0.1922
15	rs6496542	85480352	T	C	-0.0121029460677457	0.0127	0.3429
15	rs72754953	85480372	T	G	-0.0198048272985997	0.0228	0.3848
15	rs146917477	85480453	G	A	-0.0340015566760147	0.0341	0.3192
15	rs8029847	85480486	T	C	-0.0121029460677457	0.0127	0.3422
15	rs4843007	85480702	C	T	-0.0160988945897493	0.0089	0.07005
15	rs4843008	85480799	G	T	-0.0120017335415971	0.0127	0.3458
15	rs4843009	85481006	T	C	-0.0120017335415971	0.0127	0.3473
15	rs7178618	85481321	C	T	-0.0120017335415971	0.0127	0.3461
15	rs58715048	85482040	C	T	-0.0172987645783295	0.0147	0.2383
15	rs79393267	85482049	G	A	-0.0099998320783335	0.02	0.618
15	rs35914895	85482295	A	G	-0.0170952954286372	0.0231	0.4605
15	rs10438432	85482630	C	A	-0.0123965203365513	0.0127	0.3315
15	rs16974641	85482808	T	C	-0.0255024404124231	0.0192	0.1832
15	rs116890805	85482888	G	A	-0.0475948788076838	0.0243	0.04959
15	rs28430562	85482989	A	G	-0.0124977728299804	0.0097	0.1951
15	rs2017046	85483149	A	G	-0.0127003085782322	0.0128	0.3198
15	rs4247410	85483923	G	T	-0.0128015918372089	0.0127	0.3137
15	rs117679923	85483991	A	C	0.0112959597418516	0.0242	0.641
15	rs4980342	85484002	C	T	-0.0062998021485279	0.0105	0.5483
15	rs62021452	85484537	C	T	0.0061013488579762	0.0087	0.4829
15	rs6496545	85484597	C	T	-0.0168003386783461	0.0089	0.06045
15	rs8030034	85484715	C	T	-0.0062998021485279	0.0105	0.5498
15	rs142111173	85484716	G	A	-0.0112025145079934	0.0166	0.4976
15	rs8030045	85484731	C	T	-0.0057967688471774	0.0105	0.5771
15	rs6496546	85484817	G	A	-0.0095050300143049	0.013	0.4645
15	rs6496547	85485215	C	T	-0.0127003085782322	0.0127	0.3177
15	rs75825317	85485345	G	C	0.0118001041157506	0.0243	0.6254
15	rs11852308	85485834	A	G	-0.0128015918372089	0.0127	0.3156
15	rs28396854	85486064	G	T	0.0105046326450854	0.0087	0.2275
15	rs4843010	85486250	C	T	-0.0008003201707691	0.0091	0.9341
15	rs4843011	85486413	G	A	-0.0127003085782322	0.0127	0.3196
15	rs7170348	85487596	G	A	-0.0127003085782322	0.0127	0.3191
15	rs2305366	85488128	G	A	-0.0079011318962572	0.0105	0.4505
15	rs62021453	85488298	G	A	0.0147014028528927	0.0112	0.1903
15	rs8025045	85488572	T	G	-0.0128015918372089	0.0127	0.3135
15	rs113386376	85489139	A	T	-0.0566973436785452	0.0322	0.07805
15	rs72754962	85489237	T	C	-0.0145046862028817	0.011	0.1882
15	rs7403651	85489400	A	G	-0.0120017335415971	0.0128	0.3468
15	rs55983432	85489721	G	A	0.0037031349243813	0.0098	0.7039
15	rs11858906	85489933	G	T	-0.010302892995897	0.0109	0.3474
15	rs72754964	85490071	G	A	-0.0079011318962572	0.0124	0.5223
15	rs117000314	85490868	G	A	0.0209979909956055	0.0483	0.664
15	rs732633	85491107	A	G	-0.0105959392134034	0.0126	0.3977
15	rs732632	85491312	A	G	-0.0122041688389067	0.0126	0.3341
15	rs896366	85491553	C	T	0.0093957216403621	0.0087	0.2789
15	rs4247411	85492288	C	T	0.0086028888072678	0.0087	0.3251
15	rs140555533	85492610	G	A	0.0133011462391285	0.0349	0.7034
15	rs896367	85492674	T	C	-0.010302892995897	0.0126	0.4134
15	rs2084745	85492860	G	T	-0.0098988321792475	0.0126	0.432
15	rs896368	85493132	T	C	-0.0099998320783335	0.0126	0.4291
15	rs896369	85493316	C	A	-0.0098988321792475	0.0126	0.4324
15	rs896370	85493363	C	T	-0.0098988321792475	0.0126	0.4327
15	rs62022519	85493726	G	A	0.0061013488579762	0.009	0.4952
15	rs4843012	85494062	T	G	-0.0147989665120717	0.0092	0.1081
15	rs115865119	85494105	G	A	0.0107025231331357	0.0273	0.6958
15	rs11073839	85494147	G	A	-0.0132980281439898	0.012	0.2689
15	rs4842862	85494203	A	G	-0.0074980401773571	0.0127	0.5533
15	rs55935873	85495400	C	T	-0.0165969709073694	0.0115	0.1512
15	rs16974650	85495670	G	C	0.0077002766261879	0.0109	0.484
15	rs62022521	85495863	T	C	0.001998002662673	0.0144	0.891
15	rs11634324	85495950	C	T	0.0141987193998129	0.0092	0.1238
15	rs4980351	85496846	A	G	0.0171029078996623	0.0089	0.05464
15	rs78714861	85497019	C	T	-0.0074980401773571	0.0172	0.6621
15	rs1868922	85497950	C	T	-0.004701032558649	0.0173	0.7861
15	rs896371	85498209	G	A	0.003902375817241	0.0105	0.7101
15	rs55990066	85498661	T	C	-0.0033957590691798	0.0173	0.8458
15	rs56372967	85498904	T	G	-0.0075987978753305	0.0176	0.6652
15	rs72754971	85499112	T	C	-0.007095110875924	0.0176	0.6892
15	rs7164520	85500229	C	A	0.0140015196358136	0.0093	0.1305
15	rs58150236	85500247	G	T	-0.0101008421794295	0.0111	0.3626
15	rs71397833	85500752	C	A	-0.0124977728299804	0.0142	0.3766
15	rs62022522	85500789	T	C	-0.0099998320783335	0.0111	0.3671
15	rs79547601	85500823	T	C	-0.0128015918372089	0.0142	0.3661
15	rs116852504	85500932	C	T	-0.019294956182969	0.0284	0.4981
15	rs72754973	85501006	T	G	-0.0075987978753305	0.0175	0.6633
15	rs72754974	85501143	A	G	-0.0076995657264405	0.0175	0.6619
15	rs8040251	85501528	G	A	0.00730326611012	0.0087	0.4055
15	rs71397834	85503112	G	A	-0.0152963956259917	0.0142	0.2823
15	rs72754976	85503279	A	G	-0.0055956263571598	0.0175	0.7515
15	rs11635705	85504172	C	T	0.0142973047008244	0.0092	0.1222
15	rs111460093	85504753	G	C	-0.0057967688471774	0.0175	0.7415
15	rs112431612	85504762	A	T	-0.0057967688471774	0.0175	0.7423
15	rs113489994	85505012	A	G	-0.0352023974087295	0.0414	0.3956
15	rs72754978	85505020	T	C	-0.0058973552660839	0.0175	0.7342
15	rs112595560	85505400	A	G	-0.005696192544881	0.0175	0.7428
15	rs72754979	85505462	T	C	-0.005696192544881	0.0175	0.743
15	rs72754980	85506317	G	A	-0.0080019302190585	0.0178	0.655
15	rs72754981	85506456	C	T	-0.0099998320783335	0.0183	0.5851
15	rs116936536	85506928	C	A	0.0052959516591825	0.0228	0.815
15	rs12914025	85507192	G	A	-0.0182963622831166	0.014	0.1915
15	rs75401007	85507348	T	A	-0.0088994831870327	0.0178	0.616
15	rs4980358	85507536	A	C	0.0090984829852593	0.0092	0.3204
15	rs72754982	85507573	A	G	-0.0088994831870327	0.0178	0.6152
15	rs16974653	85507605	A	G	-0.009000382197299	0.0178	0.6128
15	rs12441289	85508156	A	G	-0.0001000050003333	0.0138	0.994
15	rs57795160	85508360	G	A	-0.0159972768350078	0.0141	0.2568
15	rs11073849	85508733	A	G	-0.007004474152883	0.0111	0.5291
15	rs12440846	85508773	C	G	-0.0140989243795016	0.0141	0.3149
15	rs12438449	85508796	G	A	-0.019203206984436	0.0137	0.1608
15	rs56119196	85508916	G	A	-0.0125990355765152	0.0174	0.4712
15	rs35881378	85509089	T	G	-0.0159972768350078	0.0141	0.258
15	rs28541399	85509544	C	T	0.0080971295874548	0.0087	0.3505
15	rs72754983	85509642	G	A	-0.0078003437327339	0.0178	0.6616
15	rs8032686	85510315	C	A	-0.0093031403261444	0.0179	0.6024
15	rs8026775	85511647	G	A	-0.0146974807605841	0.0181	0.4178
15	rs11858930	85511812	C	T	0.0140015196358136	0.0092	0.1312
15	rs11073852	85511981	T	A	-0.0046005663955682	0.0111	0.6827
15	rs7166894	85512205	G	C	0.0033045340083004	0.0115	0.7769
15	rs17537738	85512239	C	A	-0.0177974390305806	0.0143	0.2131
15	rs12902629	85512342	G	C	-0.0349020520092649	0.0293	0.2341
15	rs150494901	85512481	G	A	-0.0289963604415917	0.0396	0.4635
15	rs72754984	85512661	C	A	-0.0095050300143049	0.0179	0.5937
15	rs4980355	85512706	G	C	-0.0170952954286372	0.0142	0.226
15	rs4980354	85512726	T	C	0.0026963615477425	0.0096	0.7784
15	rs59269598	85513033	T	C	0.0081963182244858	0.0089	0.3571
15	rs59681713	85513091	C	T	-0.0127003085782322	0.0174	0.4657
15	rs11073854	85513267	A	C	0.0032048589489113	0.0096	0.7428
15	rs4980352	85513561	T	C	0.0088011559530687	0.0096	0.3625
15	rs35619798	85513645	A	C	-0.0171970248285215	0.0142	0.2237
15	rs8042711	85514039	A	G	0.0032048589489113	0.0115	0.7812
15	rs62022524	85514579	A	G	0.0011992805754821	0.0141	0.9298
15	rs876802	85514701	A	G	0.0036034995896235	0.0114	0.7514
15	rs1109066	85515596	A	T	0.0052959516591825	0.0115	0.645
15	rs1109065	85515625	C	T	0.0047984689115734	0.0092	0.5985
15	rs58266050	85515908	A	G	0.0172012073197748	0.0107	0.1096
15	rs74024772	85515934	A	T	-0.0007002451143934	0.0214	0.9728
15	rs56263463	85516102	A	G	-0.0127003085782322	0.0166	0.4441
15	rs75429994	85516225	T	C	-0.0403012967735257	0.0258	0.1176
15	rs75829038	85516994	G	A	-0.0388967656299467	0.0199	0.05077
15	rs78648941	85517022	G	A	0.0027960873020011	0.0182	0.8784
15	rs7175160	85518062	A	C	0.016296487966892	0.0107	0.13
15	rs55664313	85518946	C	G	-0.0114958245134845	0.0378	0.7613
15	rs35966827	85519602	C	T	-0.0087985943563496	0.0277	0.7491
15	rs896364	85519657	C	T	-0.0018016219466282	0.0118	0.8795
15	rs12439802	85520329	C	G	0.0023971245997214	0.0122	0.8429
15	rs12899275	85521127	C	T	-0.0235962138551867	0.019	0.2131
15	rs77352294	85521723	A	C	-0.0067024110596754	0.0139	0.6291
15	rs7173332	85521734	G	C	0.0003999200213268	0.0118	0.9764
15	rs7177863	85521883	A	T	0.0164047040252769	0.0105	0.1198
15	rs7178415	85522184	A	T	-0.0267958227871631	0.0496	0.5886
15	rs62022525	85523678	G	T	0.001598721363697	0.0122	0.8933
15	rs117149613	85523702	C	T	-0.0220002402796674	0.0263	0.401
15	rs12900078	85523969	G	A	0.0016985566355815	0.0121	0.8891
15	rs116893322	85524628	G	A	0.0017983819413794	0.0122	0.8829
15	rs11540803	85525556	C	G	-0.0151034855773182	0.0156	0.3314
15	rs117370946	85525791	G	A	-0.0146974807605841	0.0153	0.337
15	rs117725683	85526906	A	G	-0.066503116358279	0.0343	0.05225
15	rs16974673	85527144	A	T	-0.0172987645783295	0.0373	0.6423
15	rs34585903	85528124	G	T	0.0013990209137074	0.0121	0.9063
15	rs67613323	85529772	T	C	-0.000200020002667	0.0101	0.986
15	rs58737779	85529865	A	G	-0.0147989665120717	0.0375	0.6942
15	rs11629962	85530028	C	T	-0.0005001250416822	0.0101	0.9624
15	rs11629963	85530039	C	G	-0.0003000450090019	0.0101	0.9744
15	rs7163965	85530071	C	T	0.0077995046323818	0.009	0.3849
15	rs75579900	85530343	C	G	-0.0503043099097479	0.0335	0.134
15	rs117006206	85530531	T	G	-0.0115969858456632	0.0313	0.7116
15	rs17610201	85530556	T	C	-0.0303045802648556	0.0263	0.2495
15	rs189826733	85530763	T	C	0.0288983900426488	0.0311	0.3522
15	rs71397835	85530771	C	T	0.0012991557316201	0.0121	0.9166
15	rs141699744	85530933	C	G	-0.0606952493104976	0.0484	0.2098
15	rs8023667	85530987	T	C	0.0178988554877579	0.0134	0.1816
15	rs8039116	85531120	A	G	0.0060019521956343	0.0202	0.7672
15	rs62022527	85531253	A	G	-0.0006001800720324	0.0098	0.9501
15	rs117940958	85531839	G	A	-0.0471020897690825	0.039	0.2273
15	rs17610265	85532162	C	T	-0.0403950023610502	0.0226	0.0735
15	rs930716	85532241	A	G	0.0088011559530687	0.0088	0.3191
15	rs7174762	85533539	A	G	0.0090984829852593	0.0088	0.3024
15	rs7170598	85533556	G	A	0.0125015292229252	0.0106	0.2358
15	rs72754992	85534715	G	C	-0.0115969858456632	0.0381	0.761
15	rs8028550	85535071	T	C	0.0087020272939009	0.0089	0.3243
15	rs28523473	85535132	A	C	-0.0182963622831166	0.0369	0.6205
15	rs62022528	85535261	C	T	-0.0007002451143934	0.0098	0.9414
15	rs145250838	85536402	T	C	-0.0724954268501865	0.0591	0.2195
15	rs12909357	85536412	T	C	-0.0344051267241774	0.0147	0.01935
15	rs12913418	85536481	T	C	-0.0048015088161939	0.013	0.7138
15	rs4843015	85536659	G	A	0.0136957831289865	0.0092	0.1342
15	rs7359256	85536877	A	G	-0.0042992284528324	0.0093	0.6483
15	rs4980341	85537246	A	G	-0.0027036515743148	0.0094	0.772
15	rs79864017	85537392	T	C	0.0326027085440124	0.0334	0.3278
15	rs11854452	85537912	G	A	-0.0119005312583873	0.0186	0.5212
15	rs28624247	85538331	A	G	0.0006997551142732	0.0202	0.974
15	rs2060785	85539398	G	A	0.0238044133801613	0.013	0.06741
15	rs115390088	85539424	A	C	-0.0031048149534787	0.018	0.8615
15	rs12324120	85539582	A	C	-0.0260975991218731	0.0365	0.475
15	rs66550763	85539739	G	A	-0.0024028846163103	0.0094	0.8013
15	rs12324252	85539887	T	C	-0.0028039273327342	0.0177	0.8763
15	rs57753919	85539916	G	A	-0.0016012813669738	0.0201	0.9373
15	rs62021182	85540012	G	A	-0.0024028846163103	0.0094	0.7976
15	rs77811661	85540268	G	A	0.0088011559530687	0.0332	0.7907
15	rs117537705	85540418	C	T	0.0077002766261879	0.0254	0.7625
15	rs2060784	85540705	A	G	0.025696986087186	0.013	0.04782
15	rs117821473	85540718	C	T	-0.0123965203365513	0.0193	0.5213
15	rs6496586	85540767	G	A	-0.0005001250416822	0.0117	0.9643
15	rs4980340	85540900	C	T	-0.0016012813669738	0.0094	0.8611
15	rs62021183	85541014	C	T	0.0047984689115734	0.0204	0.8144
15	rs113682160	85541533	T	C	-0.0088994831870327	0.0498	0.8583
15	rs62021184	85541709	T	C	-0.0023026490626755	0.0094	0.8045
15	rs68088674	85541864	A	G	-0.0305004454483837	0.036	0.3977
15	rs11629967	85543097	G	T	-0.0025031302181184	0.0096	0.7913
15	rs79772677	85543197	A	G	-0.0548997899816623	0.0275	0.04581
15	rs2290273	85544050	C	T	0.0146028573839336	0.0087	0.09361
15	rs971804	85544381	T	G	-0.0030045090202987	0.017	0.8588
15	rs11856097	85544887	G	A	0.0068961666878413	0.0205	0.7351
15	rs8026543	85545129	G	A	0.0133011462391285	0.0087	0.1288
15	rs1023844	85545235	A	G	0.0142973047008244	0.0087	0.1013
15	rs55967056	85545734	T	C	-0.034198147379977	0.0361	0.3428
15	rs79179383	85545916	A	G	0.0013990209137074	0.0278	0.9607
15	rs1011437	85547259	A	T	0.0178988554877579	0.0103	0.08241
15	rs1011436	85547356	T	C	0.0270021387025708	0.0129	0.03614
15	rs1014543	85547706	T	C	0.0270021387025708	0.0129	0.03627
15	rs2122858	85547816	A	G	0.0115035793834154	0.0088	0.1913
15	rs1868921	85548263	T	C	0.0275957115907991	0.0129	0.03227
15	rs12903975	85549235	G	C	0.0012991557316201	0.0093	0.8885
15	rs7183199	85549498	T	A	0.0219962978718961	0.0117	0.05998
15	rs12904615	85549722	C	T	0.0118001041157506	0.0086	0.1711
15	rs7175477	85550656	C	T	0.0008995952428359	0.0201	0.9641
15	rs10083650	85550870	C	T	-0.0206007457079636	0.0362	0.5694
15	rs3862411	85551001	G	C	0.0023971245997214	0.0091	0.7888
15	rs289381	85551280	T	A	0.0284999894699013	0.0128	0.02554
15	rs289380	85551515	A	G	0.0284027945161868	0.0128	0.02587
15	rs67161304	85552102	C	T	-0.023401696181619	0.0361	0.5167
15	rs289379	85553042	G	A	0.017496047616751	0.01	0.07891
15	rs35000527	85553781	A	G	0.0004998750416509	0.0113	0.9629
15	rs68115999	85553830	A	G	0.0048979852621919	0.0205	0.81
15	rs289378	85554656	G	A	0.0183996828453635	0.0102	0.07142
15	rs289377	85554833	A	G	0.0188021269625962	0.0102	0.06517
15	rs289376	85555953	A	G	0.0266029817945341	0.0129	0.03919
15	rs289375	85556320	A	G	0.0182033098538737	0.0102	0.07474
15	rs289374	85556565	T	A	0.0180952882690919	0.0102	0.07532
15	rs185972	85556884	C	G	0.0156961681063242	0.0099	0.1122
15	rs289373	85557666	A	G	0.0179970767016546	0.0102	0.07755
15	rs117111799	85557741	A	T	-0.0064004391810282	0.0309	0.836
15	rs12900736	85558140	C	T	0.0006997551142732	0.0113	0.9481
15	rs12904958	85558187	G	C	0.0007996801705642	0.0113	0.944
15	rs289420	85558376	G	A	0.0184978548821194	0.0102	0.069
15	rs289419	85558465	G	C	0.0178988554877579	0.0102	0.07958
15	rs34493704	85558770	A	G	0.0009995003330834	0.0113	0.9288
15	rs117572558	85558816	T	G	0.0208021276292633	0.0212	0.3263
15	rs289418	85558965	A	G	0.012096540947233	0.0088	0.1667
15	rs208966	85559617	C	T	0.0129951954948113	0.0448	0.7724
15	rs6496597	85559895	T	C	0.0284999894699013	0.0127	0.02482
15	rs190840	85559901	G	C	0.0115035793834154	0.0087	0.1882
15	rs59390017	85561320	T	C	-0.0132980281439898	0.036	0.7113
15	rs59878814	85561443	G	T	-0.0214994661132367	0.0362	0.5518
15	rs289417	85561714	G	A	0.0166014304974254	0.01	0.09624
15	rs57450817	85561716	G	T	-0.0164953025291975	0.0362	0.6476
15	rs289416	85561805	C	T	0.0172012073197748	0.01	0.08438
15	rs289415	85561953	A	G	0.0071047017299317	0.0161	0.659
15	rs289414	85562162	T	C	0.0166997792224134	0.01	0.09404
15	rs289413	85562565	C	T	0.0166014304974254	0.0103	0.1062
15	rs289412	85563145	C	T	0.0109992854583691	0.0086	0.2015
15	rs289411	85563381	T	C	0.0176041339483571	0.0102	0.0852
15	rs289410	85563483	G	A	0.0148984646619666	0.0099	0.1304
15	rs71397837	85563561	G	A	0.0008995952428359	0.0113	0.939
15	rs55854726	85563760	G	A	-0.0137034650584925	0.0362	0.7045
15	rs188296	85563766	T	C	0.0165030720990143	0.01	0.0978
15	rs289409	85563955	C	T	0.0165030720990143	0.01	0.09678
15	rs62021203	85564077	C	T	0.0005998200719675	0.0113	0.957
15	rs56021902	85564374	C	T	-0.0152963956259917	0.0361	0.6712
15	rs289408	85564602	G	A	0.0166014304974254	0.01	0.09552
15	rs289407	85564764	A	G	0.0173977771764203	0.0103	0.08917
15	rs289406	85564915	A	G	0.0165030720990143	0.0103	0.1081
15	rs67393789	85564975	A	T	-0.0154994990469515	0.0361	0.6678
15	rs28483160	85565163	G	A	0.0038027603329278	0.0204	0.8539
15	rs34731527	85565903	C	T	0.0009995003330834	0.0113	0.9331
15	rs289405	85566273	C	T	0.0161980995687726	0.0097	0.09323
15	rs289404	85566317	G	T	0.0171029078996623	0.01	0.08629
15	rs72757020	85566574	C	A	-0.0142003494011414	0.0361	0.694
15	rs72757021	85566576	G	A	-0.0147989665120717	0.0361	0.6819
15	rs289403	85566752	C	T	0.0255020410123433	0.0121	0.03566
15	rs68105649	85567015	T	C	-0.0135007260538548	0.036	0.7084
15	rs62021205	85567686	G	A	-0.0110002818588653	0.0218	0.6118
15	rs148339443	85567817	G	T	-0.0649012535836979	0.034	0.05622
15	rs77356866	85567996	G	A	-0.112396320094564	0.0457	0.0139
15	rs78881830	85568005	C	T	0.0217027816432335	0.0334	0.5146
15	rs55719004	85568067	T	G	-0.0073972926304747	0.0364	0.8385
15	rs289402	85568434	T	C	0.0284027945161868	0.0127	0.02551
15	rs11631171	85568535	T	G	-0.005304041591906	0.0141	0.7078
15	rs289401	85568579	C	T	0.0171029078996623	0.01	0.08552
15	rs72757023	85568820	C	G	-0.0048015088161939	0.0374	0.8977
15	rs59143550	85568882	T	C	-0.0116981574124923	0.036	0.744
15	rs289400	85568928	G	T	0.0172994970780611	0.01	0.08313
15	rs17611075	85568939	A	T	-0.0110002818588653	0.0142	0.4383
15	rs289399	85569237	A	G	0.0176041339483571	0.01	0.07674
15	rs289398	85569527	A	G	0.0255020410123433	0.0121	0.03546
15	rs289397	85569533	T	C	0.0254045542217263	0.0121	0.03608
15	rs289396	85569959	G	A	0.0171029078996623	0.01	0.08646
15	rs289395	85571629	A	G	0.0118001041157506	0.0087	0.1726
15	rs289394	85571989	G	T	0.0108014536938559	0.0089	0.2254
15	rs11858363	85572219	G	A	-0.0062998021485279	0.0243	0.7942
15	rs289393	85572331	A	G	0.0134984841513417	0.0087	0.1212
15	rs17611171	85572699	T	A	-0.0008003201707691	0.0095	0.933
15	rs12102045	85572756	T	C	0.001598721363697	0.02	0.9369
15	rs289392	85572819	A	G	0.0135971385060249	0.0087	0.1174
15	rs184298749	85573171	G	A	-0.0285949668801128	0.0506	0.5728
15	rs12908400	85573176	T	G	-0.0007002451143934	0.0094	0.9434
15	rs61179859	85573200	G	T	-0.0174005146801673	0.0359	0.6279
15	rs16974726	85573474	G	A	-0.020498669477346	0.0362	0.5708
15	rs12912860	85573498	T	C	-0.0012007205765188	0.0095	0.8965
15	rs289391	85574015	A	T	0.0136957831289865	0.0087	0.1144
15	rs17611290	85574419	A	G	-0.0006001800720324	0.0109	0.9546
15	rs289390	85574798	C	T	0.0135971385060249	0.0087	0.1182
15	rs289389	85575044	G	A	0.0125015292229252	0.0086	0.1463
15	rs289388	85575833	T	G	0.0133011462391285	0.0087	0.1262
15	rs12906544	85576063	G	A	-0.0010005003335835	0.0109	0.9261
15	rs28669942	85576074	T	C	0.0046989426564652	0.0204	0.8157
15	rs67184540	85576353	A	G	0.0018981972830802	0.02	0.9248
15	rs544696030	85576968	C	G	-0.0613011005766046	0.048	0.2015
15	rs2599364	85577151	G	C	0.0173977771764203	0.01	0.08001
15	rs58711651	85577336	A	G	0.0021975835434872	0.02	0.9105
15	rs117459642	85577799	T	G	-0.0229002198863326	0.046	0.6179
15	rs72757038	85578348	T	C	-0.0079011318962572	0.0432	0.8557
15	rs439313	85578496	A	G	0.0134984841513417	0.0087	0.1184
15	rs439307	85578501	A	G	0.0173977771764203	0.0103	0.08943
15	rs289382	85578693	G	A	0.0136957831289865	0.0087	0.1152
15	rs57480671	85579057	T	C	-0.020498669477346	0.0362	0.5711
15	rs12899693	85579107	C	A	0.0009995003330834	0.0126	0.9353
15	rs17611396	85579246	A	C	-0.0006001800720324	0.0114	0.9601
15	rs289383	85579620	G	A	0.0184978548821194	0.0102	0.06982
15	rs289384	85579759	A	G	0.0123039944561641	0.0108	0.2551
15	rs289385	85579765	C	A	0.0190964956909883	0.0102	0.062
15	rs34978449	85580148	A	G	-0.0001000050003333	0.0109	0.9895
15	rs34787669	85580453	C	T	0.0004998750416509	0.0126	0.9699
15	rs4296226	85580547	C	T	0.0127977582298607	0.0086	0.1377
15	rs289386	85581389	C	T	0.0133998200630165	0.0087	0.1217
15	rs67853521	85581615	A	G	-0.0239034240815591	0.036	0.506
15	rs28583919	85581755	C	T	-0.009797842480111	0.0217	0.6525
15	rs289387	85583088	A	G	0.0133011462391285	0.0087	0.1246
15	rs73446132	85583405	G	C	-0.0176040459483609	0.0363	0.6274
15	rs62021230	85583952	C	T	-0.0014009809156281	0.0109	0.8995
15	rs12902942	85584804	C	T	9.99950003332973e-05	0.0095	0.9948
15	rs418676	85585157	G	T	0.0129951954948113	0.0103	0.2059
15	rs77384300	85586678	G	A	0.0288983900426488	0.0283	0.3066
15	rs3850985	85586704	G	A	-0.0165969709073694	0.0363	0.647
15	rs1466166	85586820	A	G	-0.0601959637034527	0.0293	0.04005
15	rs146180412	85586939	G	T	-0.015702643727291	0.0375	0.6754
15	rs190714750	85587150	G	A	0.0112959597418516	0.0457	0.8052
15	rs56833943	85587527	C	A	-0.0216016445577609	0.0362	0.5503
15	rs76564153	85587770	A	G	-0.0152963956259917	0.0223	0.4925
15	rs379799	85588154	G	A	0.0089993837968006	0.0087	0.3008
15	rs7174722	85588664	G	A	0.0089993837968006	0.0087	0.3023
15	rs79651625	85588937	T	C	-0.0620030714417325	0.0494	0.2091
15	rs12909971	85588998	G	C	0.0002999550089979	0.0095	0.9751
15	rs72757047	85589005	C	T	-0.0152963956259917	0.0365	0.6748
15	rs395573	85589340	C	T	0.0089002747867194	0.0087	0.3076
15	rs12900012	85590186	A	G	0.0009995003330834	0.0095	0.9137
15	rs12909130	85590501	T	C	0.0008995952428359	0.0095	0.9266
15	rs409211	85590642	C	T	0.0116024307308398	0.0104	0.2617
15	rs60043454	85590706	G	A	-0.0218980211012161	0.0362	0.5442
15	rs35885781	85591083	A	T	-0.0012007205765188	0.0109	0.9121
15	rs11856330	85591652	C	T	0.0089993837968006	0.0087	0.2984
15	rs28438405	85591672	A	G	-0.021203207651103	0.0362	0.558
15	rs34105012	85591686	C	G	-0.0005001250416822	0.0109	0.9642
15	rs2923731	85591747	C	T	0.0128964817350202	0.0103	0.2119
15	rs147962411	85592069	C	T	0.0333960906184285	0.0326	0.3051
15	rs2654915	85592160	C	T	0.0089993837968006	0.0087	0.3029
15	rs2599366	85592204	A	G	0.0129951954948113	0.0103	0.2074
15	rs111795587	85592290	G	A	-0.0166986496230515	0.0366	0.6485
15	rs2938354	85592500	A	G	0.009197572354042	0.0087	0.2922
15	rs67762593	85593178	T	C	-0.0216016445577609	0.0362	0.5498
15	rs11852878	85593703	A	C	-0.0006001800720324	0.02	0.9749
15	rs28836780	85594657	T	G	-0.0125990355765152	0.0103	0.2203
15	rs12913985	85595021	G	T	-0.0095958936734469	0.0087	0.2714
15	rs35843593	85595167	A	T	-0.001300845733048	0.0109	0.9072
15	rs12593499	85595174	A	G	-0.0093031403261444	0.0086	0.2798
15	rs12592539	85595207	C	A	-0.0217038334437866	0.013	0.09441
15	rs111614516	85596143	G	A	-0.0040983869261633	0.032	0.8985
15	rs148707838	85596188	G	T	-0.0040983869261633	0.0172	0.81
15	rs141678143	85597593	T	C	0.0001999800026662	0.0095	0.9842
15	rs55993465	85597637	C	T	-0.0191012733024012	0.036	0.5956
15	rs35134026	85597768	A	G	-0.0093031403261444	0.0087	0.286
15	rs56275167	85597858	C	T	-0.0187038311937836	0.036	0.603
15	rs10412396	85598222	C	T	-0.0187955345843259	0.036	0.6024
15	rs7496012	85599660	A	G	-0.0083043861636152	0.0086	0.3392
15	rs56204314	85600065	C	T	-0.01999864650669	0.0361	0.5806
15	rs72757052	85600485	G	T	-0.021101069908054	0.0362	0.559
15	rs73446152	85600536	C	T	-0.021203207651103	0.0362	0.5577
15	rs56279648	85600701	T	G	-0.021101069908054	0.0362	0.5596
15	rs11632899	85600840	A	G	0.0005998200719675	0.0093	0.946
15	rs79773011	85601065	A	G	-0.0582013104087528	0.028	0.03751
15	rs34054841	85601346	C	G	-0.0018016219466282	0.0109	0.872
15	rs111593003	85601391	A	G	-0.0105959392134034	0.0351	0.7627
15	rs12908535	85601525	C	G	-0.0019018072895963	0.0109	0.8595
15	rs13380056	85601861	T	C	-0.0123965203365513	0.0103	0.2288
15	rs35127646	85601871	G	A	-0.0019018072895963	0.0106	0.8574
15	rs11854185	85602142	C	T	0.0034041991335623	0.0227	0.8812
15	rs72757056	85602143	G	A	-0.0278029446620889	0.0354	0.4328
15	rs68184328	85602238	T	C	-0.0182963622831166	0.036	0.6124
15	rs7403474	85602479	C	T	-0.020498669477346	0.0132	0.1186
15	rs56080398	85602687	G	T	-0.0182963622831166	0.036	0.6126
15	rs11856381	85602722	A	G	0.0007996801705642	0.0227	0.9736
15	rs57003909	85602957	A	G	-0.0182047046548463	0.036	0.6142
15	rs72757059	85603149	C	T	0.0007996801705642	0.0095	0.9312
15	rs67703134	85603225	C	G	-0.0194988734340555	0.036	0.5881
15	rs7403597	85603324	C	T	-0.0102018624845967	0.0087	0.2385
15	rs55988402	85603430	A	G	-0.0181028726978536	0.036	0.6153
15	rs77255035	85603827	A	G	0.0011992805754821	0.0114	0.916
15	rs12909111	85604326	A	G	0.0009995003330834	0.0093	0.9139
15	rs117367546	85604762	C	T	-0.0164038098256767	0.0224	0.4639
15	rs72757060	85605305	A	G	0.0243998868235351	0.0197	0.2164
15	rs56046484	85605427	G	T	-0.001300845733048	0.0106	0.9024
15	rs56850856	85605460	G	A	-0.0203047533403643	0.0359	0.571
15	rs7403468	85605562	T	G	-0.0115969858456632	0.0104	0.2643
15	rs11632658	85606213	A	G	0.0012991557316201	0.0095	0.8889
15	rs11630697	85606445	C	G	0.0012991557316201	0.0095	0.8892
15	rs11634975	85606478	T	C	0.001598721363697	0.0095	0.8654
15	rs11073915	85606774	G	A	-0.007095110875924	0.0087	0.4176
15	rs67428966	85607308	G	A	-0.01999864650669	0.0359	0.5783
15	rs11073916	85607563	G	A	-0.0222967349986103	0.0132	0.09195
15	rs11073917	85607670	G	T	-0.0218980211012161	0.0132	0.0982
15	rs8031544	85607802	T	C	-0.0198966317144566	0.0359	0.5792
15	rs28674753	85607884	T	G	-0.0171970248285215	0.0246	0.4845
15	rs7402770	85608048	T	C	-0.007095110875924	0.0086	0.4091
15	rs8032061	85608094	T	G	-0.0198966317144566	0.0359	0.579
15	rs4980357	85608109	G	T	0.0013990209137074	0.0095	0.8834
15	rs4980356	85608132	G	A	0.0012991557316201	0.0095	0.8909
15	rs67350026	85608398	T	C	-0.01999864650669	0.0359	0.578
15	rs16974194	85608973	T	G	-0.0203966036652218	0.0359	0.569
15	rs16974197	85609118	G	A	-0.0193969096107316	0.0359	0.589
15	rs8032954	85609208	A	C	-0.0142003494011414	0.0254	0.5773
15	rs7402179	85609398	C	T	-0.0099998320783335	0.0087	0.2461
15	rs150273749	85609686	C	G	-0.0490957108440633	0.0343	0.1525
15	rs12912134	85609770	A	G	-0.0087985943563496	0.0087	0.3099
15	rs12904410	85609788	C	T	-0.0007002451143934	0.0109	0.9489
15	rs113943946	85610044	C	T	-0.01999864650669	0.0359	0.577
15	rs117395210	85610055	A	T	-0.0596969272581274	0.0292	0.04073
15	rs62019480	85610125	A	G	-0.0088994831870327	0.0087	0.3043
15	rs35666574	85610349	C	T	-0.023002541565316	0.0268	0.3896
15	rs16974757	85610697	A	G	-0.0202027073175195	0.0359	0.5736
15	rs12903145	85610939	T	C	-0.0104039337153929	0.0086	0.2304
15	rs59174275	85611013	T	C	-0.0202027073175195	0.0359	0.5739
15	rs2015030	85611292	T	A	-0.0085968472255182	0.0087	0.3214
15	rs2015233	85611448	T	G	-0.0198966317144566	0.0359	0.5792
15	rs11634877	85611477	G	A	0.001099395443301	0.0095	0.9059
15	rs11632175	85611680	T	A	0.0008995952428359	0.0095	0.923
15	rs7402176	85611691	G	T	-0.0080019302190585	0.0088	0.3631
15	rs7402932	85611712	T	C	-0.0078003437327339	0.0088	0.3715
15	rs28540038	85611793	C	T	0.0077995046323818	0.0232	0.7373
15	rs28481453	85612036	C	T	0.0026963615477425	0.0227	0.9049
15	rs16974769	85612578	C	G	-0.01999864650669	0.0359	0.5785
15	rs143313729	85612684	G	A	0.0100988346774146	0.0381	0.7916
15	rs1973516	85613033	A	G	-0.0114047880634385	0.0104	0.2719
15	rs16974775	85613701	G	A	-0.0203966036652218	0.0359	0.571
15	rs16974777	85613880	C	T	-0.0201006717070029	0.0359	0.5767
15	rs55856604	85614345	C	T	-0.023401696181619	0.013	0.07234
15	rs56123990	85614350	T	C	-0.0198048272985997	0.0132	0.1352
15	rs56110732	85614601	C	A	-0.0203966036652218	0.0359	0.5707
15	rs62019481	85614924	G	A	-0.0017014466397575	0.0142	0.9069
15	rs62019482	85615027	A	C	0.0004998750416509	0.0095	0.9568
15	rs16974785	85615187	G	A	-0.0235962138551867	0.036	0.512
15	rs116861222	85615622	A	G	-0.005696192544881	0.0262	0.8276
15	rs60210952	85615873	A	G	-0.0203966036652218	0.0359	0.5703
15	rs55845542	85616009	A	G	-0.0124977728299804	0.0101	0.213
15	rs12437935	85616523	A	G	-0.0098988321792475	0.0087	0.2538
15	rs16974791	85616989	G	A	-0.0135007260538548	0.0103	0.1904
15	rs34072250	85617401	A	G	-0.0039979812872983	0.016	0.8022
15	rs28522595	85617640	C	T	-0.0203966036652218	0.0359	0.5703
15	rs28718705	85617810	G	C	-0.001100605444033	0.0105	0.9142
15	rs12438909	85618044	A	T	-0.0101008421794295	0.0087	0.2463
15	rs28660426	85618069	T	C	0.0077995046323818	0.0232	0.7354
15	rs2304415	85618841	A	G	-0.001300845733048	0.0105	0.9005
15	rs2304416	85618882	A	G	-0.001300845733048	0.0105	0.9022
15	rs11631548	85619248	C	T	0.0	0.0095	0.9961
15	rs55918335	85620719	G	A	-0.0203966036652218	0.0359	0.5704
15	rs74024800	85620827	G	A	-0.0236986067778773	0.013	0.06701
15	rs117874797	85620923	C	A	0.0147014028528927	0.0209	0.4812
15	rs55939179	85622408	A	G	-0.0209989425960583	0.0361	0.5603
15	rs16974793	85622708	G	A	-0.0221024699079472	0.0359	0.5385
15	rs1969101	85622856	G	T	-0.0101008421794295	0.0087	0.2452
15	rs112476171	85622925	C	T	-0.0176956485356892	0.0362	0.6246
15	rs1532776	85624614	C	T	0.0	0.0095	0.996
15	rs2174218	85624656	G	C	-0.0016012813669738	0.0109	0.8847
15	rs10520586	85624731	G	A	-0.0151034855773182	0.0363	0.6784
15	rs58905233	85624850	T	C	-0.0018016219466282	0.0172	0.9147
15	rs66539648	85624988	A	C	-0.0154994990469515	0.0362	0.6674
15	rs12441196	85625131	T	C	-0.013399371963117	0.0103	0.1944
15	rs16974804	85625286	A	G	-0.0156010662286512	0.0362	0.6672
15	rs3816103	85626368	A	C	-0.0131966945943914	0.0103	0.1997
15	rs3816104	85626388	C	A	-0.0099998320783335	0.0087	0.2479
15	rs2304417	85626457	C	T	-0.0239956055562207	0.0129	0.06336
15	rs16974819	85626504	C	T	-0.0164038098256767	0.0362	0.6502
15	rs67693018	85627183	A	G	-0.0164038098256767	0.0362	0.6506
15	rs16974820	85627306	C	A	-0.0021022080918702	0.0106	0.844
15	rs16974823	85627579	A	G	-0.0099998320783335	0.036	0.7811
15	rs55666458	85627949	A	G	-0.0165969709073694	0.0363	0.6469
15	rs12910668	85627955	G	C	-0.0131966945943914	0.0088	0.1337
15	rs76562067	85628501	T	C	0.0111970780932162	0.032	0.7269
15	rs12904386	85628563	T	G	-0.0087985943563496	0.0086	0.3066
15	rs35845738	85628755	C	G	0.0007996801705642	0.0095	0.9357
15	rs12904766	85628765	T	C	-0.0085968472255182	0.0086	0.3184
15	rs12912264	85628976	C	T	-0.0017014466397575	0.0109	0.8748
15	rs12440263	85629104	G	T	-0.0240980393840575	0.0129	0.06233
15	rs12438541	85629153	T	G	-0.0098988321792475	0.0087	0.2565
15	rs145563490	85629174	C	T	-0.0662039071233048	0.0491	0.1775
15	rs79347010	85629789	C	G	-0.0116981574124923	0.0104	0.26
15	rs67881905	85630130	T	C	-0.0174005146801673	0.0362	0.6316
15	rs10852130	85630197	T	G	-0.0102018624845967	0.0087	0.2385
15	rs12911330	85630334	T	G	-0.001501126126267	0.0109	0.8895
15	rs28614128	85631297	T	C	0.0012991557316201	0.0226	0.9532
15	rs12916821	85631299	T	G	-0.010302892995897	0.0087	0.2348
15	rs12916129	85631536	A	G	-0.0102018624845967	0.0087	0.2391
15	rs67186978	85631604	C	T	-0.0168003386783461	0.0362	0.6424
15	rs10852131	85631807	C	T	-0.009000382197299	0.0086	0.2997
15	rs34919315	85631906	C	A	-0.0023026490626755	0.0109	0.8296
15	rs744422	85632381	G	A	-0.0101008421794295	0.0087	0.2462
15	rs77156949	85632728	A	G	0.0624958112255439	0.0443	0.1584
15	rs67698215	85633435	A	C	-0.0242004837056584	0.0349	0.4871
15	rs28599738	85633573	T	C	0.0012991557316201	0.0226	0.9557
15	rs17540307	85633845	A	G	0.0005998200719675	0.0095	0.9501
15	rs8029977	85633868	G	A	0.0020977980821461	0.0226	0.9261
15	rs28401313	85634551	T	C	0.0062007356416035	0.0231	0.7888
15	rs75678757	85634883	A	T	-0.0201006717070029	0.0132	0.126
15	rs72630468	85635528	A	T	-0.0032954239497972	0.0137	0.8121
15	rs8032301	85635890	T	C	-0.0107980900995126	0.0087	0.2128
15	rs734495	85636107	G	A	-0.0107980900995126	0.0087	0.2127
15	rs66810534	85636405	A	G	-0.0217958123704574	0.035	0.5335
15	rs139642117	85637304	G	C	-0.0293979151845611	0.0455	0.5192
15	rs77718466	85637429	C	T	-0.0023026490626755	0.0319	0.9432
15	rs12905036	85637788	C	T	0.0003999200213268	0.0095	0.9637
15	rs55699332	85637914	T	C	-0.0231969816042026	0.0129	0.07268
15	rs12591070	85637996	T	C	-0.0231969816042026	0.0129	0.07222
15	rs17540501	85638101	C	G	-0.0026033858701149	0.0109	0.8123
15	rs12913859	85638418	A	G	0.0003999200213268	0.0095	0.9635
15	rs141149945	85638580	A	T	-0.0092022107647994	0.0566	0.8709
15	rs8040352	85638728	G	C	-0.0088994831870327	0.0086	0.3034
15	rs2342974	85638924	T	A	-0.0145960053074092	0.0096	0.1278
15	rs2005228	85639152	C	T	-0.0231048737150968	0.0129	0.07369
15	rs905600	85639459	C	T	-0.0229002198863326	0.0129	0.07642
15	rs12904238	85639841	A	T	0.0002999550089979	0.0095	0.9743
15	rs16974842	85640042	G	A	-0.0131966945943914	0.0376	0.7259
15	rs62019507	85640257	A	G	0.0600032523358097	0.0347	0.08343
15	rs17612860	85640282	C	A	-0.0071958279818024	0.0121	0.5519
15	rs34376876	85640437	C	T	-0.0176956485356892	0.054	0.7432
15	rs3816105	85640911	G	A	0.0008995952428359	0.0095	0.928
15	rs2304418	85640983	T	C	0.0007996801705642	0.0095	0.9344
15	rs75937725	85641995	C	T	-0.061003443560332	0.0295	0.03835
15	rs56068820	85642200	A	T	-0.0282965991551138	0.0332	0.3951
15	rs8038149	85642265	G	C	-0.0113036461713921	0.0086	0.1909
15	rs76827804	85642278	C	T	-0.0196008476550609	0.0132	0.1365
15	rs16974844	85642392	G	C	-0.0182047046548463	0.0362	0.6148
15	rs74027408	85642524	G	A	-0.0242004837056584	0.0129	0.06105
15	rs28408242	85642699	A	G	-0.0138961051921114	0.0253	0.5816
15	rs16974846	85643942	G	A	-0.0164038098256767	0.0363	0.652
15	rs9920027	85644014	C	G	-0.0166986496230515	0.0094	0.07731
15	rs12440719	85644213	C	T	-0.0113036461713921	0.0086	0.1908
15	rs4843019	85644459	T	G	0.0	0.0095	0.9999
15	rs4842864	85644546	C	A	-0.0001000050003333	0.0093	0.9922
15	rs34345801	85645073	C	G	-0.0031950988965408	0.0106	0.7597
15	rs8041380	85645452	C	G	-0.0208968257129853	0.0134	0.1188
15	rs12232314	85645626	G	A	-0.0217958123704574	0.0131	0.09668
15	rs28432948	85645894	A	T	0.0060019521956343	0.0232	0.7973
15	rs62019508	85645900	G	A	0.0716972114610293	0.0323	0.02616
15	rs113715684	85646288	C	T	0.0044003044444822	0.0145	0.7633
15	rs72759070	85646351	G	A	-0.0238010101859522	0.035	0.4957
15	rs56005972	85646407	C	T	-0.0240980393840575	0.0129	0.06186
15	rs66586912	85646661	C	T	-0.0238010101859522	0.035	0.4954
15	rs140222450	85647188	C	T	-0.101401695470647	0.0445	0.02279
15	rs60000029	85647379	A	C	-0.0129028853555234	0.0103	0.2092
15	rs56884884	85647801	A	T	-0.0040983869261633	0.0173	0.8112
