## Supplementary material for "Characterization of shared and ancestry-specific signals driving complex traits using multi-ancestry fine-mapping": EUR_schizophrenia_gwas_15_90926560_91926560.tsv

chrom	ID	pos	A1	A2	BETA	SE	P
15	rs7178103	90926799	C	T	-0.0042992284528324	0.0111	0.7007
15	rs2601186	90926921	A	G	-0.0074980401773571	0.0128	0.5588
15	rs12912856	90927130	C	T	-0.0140989243795016	0.0121	0.2447
15	rs76568403	90927884	C	T	-0.0138048499765589	0.0122	0.2593
15	rs9796504	90927939	C	T	-0.0078003437327339	0.0128	0.5444
15	rs142635762	90928239	C	T	-0.0055956263571598	0.0111	0.6123
15	rs72762375	90929177	A	T	0.0250047589895661	0.0279	0.3713
15	rs2601187	90929388	A	G	-0.0135007260538548	0.0097	0.1653
15	rs2601188	90929563	C	T	-0.0136020904182857	0.0087	0.1152
15	rs2601189	90929874	G	A	-0.0111013930711739	0.0129	0.3893
15	rs2589939	90930875	C	T	-0.0142003494011414	0.0086	0.1003
15	rs2589940	90931363	C	T	-0.0140989243795016	0.0086	0.1035
15	rs2589941	90931457	C	T	-0.0140989243795016	0.0086	0.1023
15	rs111592783	90931720	G	A	-0.0076995657264405	0.0111	0.4895
15	rs7170385	90931815	T	A	-0.007095110875924	0.0111	0.522
15	rs148260841	90932665	C	T	-0.0998976863400252	0.041	0.01482
15	rs141358900	90932884	T	C	-0.0238010101859522	0.0206	0.2471
15	rs2601190	90932966	A	C	-0.0156010662286512	0.0087	0.07229
15	rs113642408	90933525	C	T	-0.027998320426861	0.0203	0.1676
15	rs62019353	90933683	T	C	-0.003797200248385	0.0097	0.694
15	rs28432211	90933745	C	T	-0.0271040176920589	0.0199	0.1733
15	rs3743418	90934331	A	G	-0.0038975857287134	0.0097	0.686
15	rs2589942	90935181	T	C	-0.0182963622831166	0.0127	0.1482
15	rs147165247	90935866	C	G	-0.0008003201707691	0.035	0.9814
15	rs2601191	90936225	T	C	-0.0111013930711739	0.0089	0.209
15	rs2601192	90936704	G	A	-0.015895669405385	0.0087	0.06576
15	rs2601193	90936878	T	C	-0.0162005226717083	0.0098	0.0957
15	rs2589943	90936884	G	T	-0.0162005226717083	0.0098	0.0973
15	rs2601194	90937051	T	A	-0.015702643727291	0.0087	0.06994
15	rs187552556	90937262	G	A	0.0209979909956055	0.0529	0.6914
15	rs76623813	90937465	C	T	0.0150954876453349	0.0178	0.3958
15	rs2601195	90938232	G	A	-0.0159972768350078	0.0087	0.06527
15	rs142275524	90938493	C	T	-0.0978002775259131	0.0409	0.01677
15	rs28372225	90938651	A	C	-0.0062998021485279	0.0126	0.6191
15	rs2589944	90938720	T	C	-0.017502275136142	0.0125	0.161
15	rs10220750	90939294	G	C	-0.0078003437327339	0.0111	0.4856
15	rs2601197	90940059	C	A	-0.0153979421800967	0.0087	0.07441
15	rs2589945	90940331	C	T	-0.0174005146801673	0.0125	0.165
15	rs142233586	90940910	G	C	-0.021101069908054	0.0341	0.536
15	rs3826002	90941044	G	A	-0.0071958279818024	0.0111	0.5196
15	rs560676016	90942364	A	T	-0.0540022233826842	0.0294	0.06603
15	rs7168898	90943065	G	A	-0.0079011318962572	0.0111	0.4744
15	rs8030390	90943471	G	A	-0.0088994831870327	0.0092	0.3315
15	rs8032687	90945186	C	T	-0.0058973552660839	0.0111	0.5965
15	rs8033512	90945307	A	T	-0.0058973552660839	0.0111	0.5925
15	rs2601198	90945443	C	G	-0.0172987645783295	0.0128	0.1766
15	rs2253425	90945759	G	A	-0.0171970248285215	0.0128	0.178
15	rs2253419	90945875	A	G	-0.0125990355765152	0.0093	0.173
15	rs34090687	90946757	A	G	0.0026963615477425	0.015	0.8549
15	rs1963478	90947108	T	C	-0.006199175242821	0.011	0.576
15	rs8024110	90947453	C	T	-0.0064004391810282	0.0111	0.5603
15	rs28592701	90947691	A	T	-0.007296555232638	0.0125	0.562
15	rs8033897	90947842	T	G	-0.007004474152883	0.0111	0.5258
15	rs8034045	90947899	T	C	-0.006199175242821	0.011	0.5767
15	rs2657948	90948617	G	A	-0.0125990355765152	0.0093	0.1733
15	rs2589947	90949177	G	A	-0.017502275136142	0.0128	0.1706
15	rs16944355	90949196	G	A	-0.0069037763167944	0.0127	0.5855
15	rs7175440	90949403	C	T	-0.0062998021485279	0.0111	0.5679
15	rs6496670	90949480	A	G	-0.006199175242821	0.0111	0.5762
15	rs149095335	90949756	A	G	-0.0055956263571598	0.031	0.8578
15	rs11852549	90949904	T	G	-0.0067024110596754	0.0125	0.5946
15	rs16944362	90950061	T	C	-0.0066017436345624	0.0125	0.5966
15	rs10520689	90950358	C	T	-0.0068030886197391	0.0127	0.5911
15	rs77315628	90950394	T	C	0.0014988761237359	0.0183	0.9358
15	rs2657949	90950790	G	A	-0.0140989243795016	0.0086	0.1036
15	rs28667854	90951341	G	A	-0.0068030886197391	0.0125	0.59
15	rs10520688	90951516	T	C	-0.0079011318962572	0.0127	0.5326
15	rs7170480	90951639	C	T	-0.0060985584618694	0.0111	0.5834
15	rs7169914	90952049	G	T	-0.0059979518036359	0.0111	0.5848
15	rs2589948	90952232	G	A	-0.0177974390305806	0.0128	0.1646
15	rs17176399	90952327	A	G	-0.0076995657264405	0.0128	0.5445
15	rs2601199	90952565	C	G	-0.0136020904182857	0.0086	0.1141
15	rs2657950	90953068	A	G	-0.0138048499765589	0.0086	0.1101
15	rs139569201	90953387	G	A	-0.101003355216417	0.041	0.01385
15	rs144053010	90953591	T	C	-0.0078003437327339	0.0279	0.7792
15	rs28545005	90954131	A	G	-0.0176040459483609	0.0128	0.1676
15	rs76662718	90954235	C	A	0.0064988367398296	0.0384	0.8654
15	rs62020687	90954396	C	T	-0.0057967688471774	0.011	0.5993
15	rs2589949	90955015	G	A	-0.0125990355765152	0.0092	0.1716
15	rs2601200	90955177	C	T	-0.0180010511095525	0.0128	0.1596
15	rs7167704	90956801	G	T	-0.0069037763167944	0.0092	0.4506
15	rs2589950	90957179	C	T	-0.019203206984436	0.0128	0.1328
15	rs2601201	90958000	C	T	-0.0131966945943914	0.0092	0.1527
15	rs60825716	90958053	G	A	-0.0069037763167944	0.0092	0.4562
15	rs2601202	90958089	G	A	-0.0198048272985997	0.0128	0.1216
15	rs2601203	90958129	T	G	-0.0136020904182857	0.0092	0.1402
15	rs2589951	90958392	T	C	-0.0130953713122409	0.0092	0.1566
15	rs8041401	90958545	A	G	-0.0054045784588597	0.011	0.6212
15	rs8039719	90958584	G	C	-0.0050024916227914	0.011	0.6504
15	rs142610209	90959319	T	C	0.0627963794896769	0.0409	0.1245
15	rs2589952	90959585	T	C	-0.0194988734340555	0.0128	0.1269
15	rs8025048	90959589	G	A	-0.0073972926304747	0.0125	0.5538
15	rs60792326	90959790	C	T	-0.0051029981759033	0.011	0.6416
15	rs2589953	90959954	T	C	-0.0144032303107437	0.0086	0.09552
15	rs11857092	90960115	T	C	-0.0067024110596754	0.0092	0.4636
15	rs113212493	90960293	T	A	-0.0054045784588597	0.0111	0.6268
15	rs74359821	90961055	T	G	-0.007296555232638	0.0329	0.8254
15	rs62020693	90961504	A	G	-0.005304041591906	0.011	0.6326
15	rs2601204	90961518	G	A	-0.0193969096107316	0.0128	0.1297
15	rs2601205	90961813	A	G	-0.0142003494011414	0.0086	0.09936
15	rs2526000	90962626	C	T	-0.0143017847108596	0.0086	0.09867
15	rs2601206	90962699	G	A	-0.013004189135254	0.0092	0.1589
15	rs116938864	90962821	G	C	-0.0036968248442897	0.0558	0.9465
15	rs17176602	90962971	G	A	0.0203025023378308	0.0167	0.2239
15	rs150553145	90963371	T	C	0.0262036654966364	0.0429	0.5414
15	rs2601207	90963542	G	C	-0.0124977728299804	0.0092	0.1746
15	rs2589954	90964135	A	G	-0.0235040691879941	0.0143	0.1012
15	rs2526001	90964193	C	T	-0.0131966945943914	0.0092	0.1539
15	rs55978751	90964205	C	T	-0.0054950702819798	0.011	0.6195
15	rs115460785	90964294	G	A	0.0061013488579762	0.0181	0.7367
15	rs11636205	90964323	C	T	-0.007296555232638	0.0125	0.559
15	rs2905963	90964891	C	T	-0.0194988734340555	0.0128	0.1287
15	rs2526002	90965655	C	T	-0.0131966945943914	0.0092	0.1545
15	rs62020696	90966084	C	T	-0.005696192544881	0.011	0.6054
15	rs7181256	90966518	T	C	-0.0059979518036359	0.011	0.583
15	rs112871898	90966831	C	G	0.0207041815582916	0.0167	0.216
15	rs1145323	90966936	G	A	0.0087020272939009	0.0226	0.7011
15	rs74947679	90967149	C	G	0.0202045073158995	0.0168	0.2275
15	rs2657946	90967513	G	C	-0.0150019689183474	0.0086	0.083
15	rs2526003	90967711	A	T	-0.0152963956259917	0.0098	0.1175
15	rs10520687	90967749	C	G	-0.0059979518036359	0.011	0.5859
15	rs8041764	90968264	G	A	-0.0059979518036359	0.011	0.5868
15	rs1993161	90968316	C	T	-0.0158042315449673	0.0098	0.1073
15	rs8027919	90968398	T	G	-0.0059979518036359	0.011	0.5876
15	rs1993162	90968514	G	C	-0.0149004625639624	0.0086	0.08508
15	rs2657947	90968977	T	C	-0.0147989665120717	0.0086	0.08575
15	rs1206680	90969137	T	C	-0.0388032003238938	0.0595	0.514
15	rs2301827	90969195	A	T	-0.0057967688471774	0.011	0.5977
15	rs2256388	90969335	G	T	-0.0151034855773182	0.0086	0.0801
15	rs2525999	90970571	A	G	-0.0187038311937836	0.0128	0.1435
15	rs2283441	90970781	G	A	-0.005304041591906	0.011	0.6315
15	rs2256110	90971036	T	C	-0.0137034650584925	0.0086	0.1132
15	rs2256097	90971331	A	T	-0.0125990355765152	0.0087	0.1476
15	rs2283442	90971478	C	G	-0.0052035148315978	0.011	0.639
15	rs62020723	90971738	G	C	-0.0059979518036359	0.011	0.5845
15	rs2238320	90972441	G	A	-0.0054950702819798	0.011	0.6188
15	rs12595061	90974057	A	T	-0.0172987645783295	0.0128	0.1769
15	rs8035817	90974327	G	A	-0.0054045784588597	0.011	0.6251
15	rs8035980	90974390	G	C	-0.0124977728299804	0.0087	0.1507
15	rs8030722	90974920	G	A	-0.007004474152883	0.0092	0.4458
15	rs16944405	90975517	A	G	-0.0140989243795016	0.0092	0.1269
15	rs6496673	90976106	C	T	-0.0052035148315978	0.011	0.635
15	rs6496674	90976340	G	T	-0.0052035148315978	0.011	0.6352
15	rs8042861	90977333	G	T	-0.0138961051921114	0.0086	0.1075
15	rs78032540	90978080	T	C	0.0061013488579762	0.025	0.8068
15	rs113549378	90978961	C	T	-0.0676045499371671	0.0346	0.05094
15	rs16944414	90979121	A	C	-0.0066017436345624	0.0126	0.6019
15	rs2238321	90979410	C	T	-0.0062998021485279	0.0125	0.6147
15	rs62020724	90979619	A	T	0.0076010387728197	0.025	0.7593
15	rs62020725	90980980	C	T	-0.0057967688471774	0.0118	0.6249
15	rs75045594	90981420	A	G	-0.0176956485356892	0.0128	0.1667
15	rs7177137	90982482	A	T	-0.006199175242821	0.0125	0.6186
15	rs6496675	90982756	C	T	-0.0058973552660839	0.0092	0.5181
15	rs4932342	90982923	C	T	-0.0132980281439898	0.0086	0.1223
15	rs16944421	90983100	A	G	-0.0064004391810282	0.0125	0.6087
15	rs16944424	90983465	A	G	-0.0054950702819798	0.011	0.6167
15	rs8027211	90983706	T	C	-0.0057967688471774	0.011	0.5995
15	rs12324924	90984854	T	G	0.0161980995687726	0.0513	0.7521
15	rs16944431	90985403	G	T	-0.0058973552660839	0.0112	0.5985
15	rs57962570	90985596	C	G	-0.0121029460677457	0.0092	0.1892
15	rs2238322	90985742	A	G	-0.0186019483996616	0.0128	0.1442
15	rs62020727	90986301	C	T	-0.0078003437327339	0.0127	0.5379
15	rs2238323	90986403	G	A	-0.0186019483996616	0.0128	0.1443
15	rs139851358	90986902	G	A	0.0118001041157506	0.0291	0.6855
15	rs189187005	90987226	G	A	9.99950003332973e-05	0.0471	0.9985
15	rs11857598	90987762	C	T	-0.007004474152883	0.0125	0.5764
15	rs56337344	90988371	A	T	-0.0062998021485279	0.0113	0.578
15	rs6496676	90988384	A	T	-0.007296555232638	0.0093	0.4311
15	rs12594457	90989720	T	G	-0.0187038311937836	0.0127	0.1394
15	rs117121928	90990254	A	G	-0.0194988734340555	0.0432	0.6513
15	rs6496677	90990358	A	G	-0.0131966945943914	0.0092	0.154
15	rs4031431	90990782	G	T	-0.0138048499765589	0.0086	0.1101
15	rs12595115	90990958	T	G	-0.019294956182969	0.0127	0.1284
15	rs7173201	90991195	A	T	-0.0131966945943914	0.0092	0.1519
15	rs7172909	90991416	C	T	-0.0131966945943914	0.0092	0.1519
15	rs75240462	90991456	T	G	0.0069954745123864	0.0254	0.7827
15	rs2301828	90992654	G	T	-0.0182047046548463	0.0128	0.154
15	rs2301829	90992687	A	G	-0.0059979518036359	0.011	0.5879
15	rs78896416	90993016	G	A	-0.0181028726978536	0.0128	0.1572
15	rs886491	90993215	G	A	-0.0129028853555234	0.0092	0.1612
15	rs79900358	90993295	A	G	-0.0178992398878318	0.0128	0.1608
15	rs62020730	90993349	C	T	-0.0071958279818024	0.0128	0.5717
15	rs2158406	90994499	T	C	-0.0139975096438537	0.0086	0.1057
15	rs2107435	90994633	T	C	-0.0170037478161859	0.0128	0.1824
15	rs8025487	90995235	C	T	-0.013399371963117	0.0086	0.1198
15	rs150395534	90995250	C	T	-0.013004189135254	0.029	0.6547
15	rs62020733	90995287	C	T	-0.0135007260538548	0.0094	0.1511
15	rs8025842	90995471	C	T	-0.0062998021485279	0.0091	0.4858
15	rs10520686	90997429	C	G	-0.0187955345843259	0.0128	0.1401
15	rs719473	90998064	A	G	-0.0060985584618694	0.011	0.5795
15	rs62020734	90998430	G	C	-0.0060985584618694	0.011	0.5794
15	rs16944453	90998905	G	A	-0.0182047046548463	0.0128	0.1535
15	rs3213649	90999128	A	C	-0.0059979518036359	0.011	0.5855
15	rs76489431	90999706	G	A	-0.0065010863423599	0.0128	0.6092
15	rs8033813	90999715	A	T	-0.0130953713122409	0.0086	0.1279
15	rs8039288	91000445	T	A	-0.006199175242821	0.011	0.5758
15	rs2283443	91001300	C	G	-0.0055956263571598	0.011	0.6102
15	rs2283444	91002201	G	A	-0.017502275136142	0.0127	0.1698
15	rs12594352	91002657	A	G	-0.0178992398878318	0.0128	0.1621
15	rs79513439	91003125	G	A	0.0461963268897065	0.0513	0.3677
15	rs28863184	91003986	G	A	-0.0071958279818024	0.0127	0.5732
15	rs28782602	91004067	C	T	-0.006199175242821	0.0125	0.6193
15	rs12592611	91004093	C	T	-0.0124977728299804	0.0086	0.1482
15	rs2040808	91004365	T	C	-0.0051029981759033	0.011	0.6407
15	rs1847858	91005137	T	C	-0.0115969858456632	0.0086	0.1806
15	rs1145324	91005365	A	G	0.022299507494767	0.0254	0.3812
15	rs59814752	91005738	G	A	-0.0050024916227914	0.011	0.6487
15	rs28702574	91005977	A	T	-0.0055956263571598	0.0125	0.6523
15	rs2238324	91006989	T	C	-0.0052035148315978	0.011	0.6357
15	rs77222074	91008266	T	C	-0.0105959392134034	0.0289	0.7143
15	rs12912995	91008536	T	C	-0.0065010863423599	0.0112	0.5627
15	rs2074581	91009147	T	G	-0.0057967688471774	0.011	0.5998
15	rs2074582	91009177	A	G	-0.005696192544881	0.011	0.6067
15	rs2074583	91009192	T	C	-0.0121029460677457	0.0093	0.1923
15	rs2074584	91009381	G	A	-0.0116981574124923	0.0093	0.2071
15	rs2074585	91009484	G	A	-0.0094040800752939	0.0088	0.2872
15	rs62020738	91009814	C	G	-0.007004474152883	0.0127	0.582
15	rs1505936	91010776	T	C	-0.0064004391810282	0.0092	0.4854
15	rs2238325	91011262	A	G	-0.0065010863423599	0.0092	0.4779
15	rs16944473	91011705	C	G	-0.0071958279818024	0.0126	0.5674
15	rs77536163	91012166	A	G	-0.027196494688472	0.0318	0.3918
15	rs2238327	91012949	G	A	-0.0066017436345624	0.0092	0.4691
15	rs143687115	91012981	G	A	-0.0246001168682327	0.0319	0.4394
15	rs150175757	91014792	C	T	-0.000200020002667	0.0158	0.9888
15	rs62021772	91014946	G	A	-0.0074980401773571	0.0126	0.5533
15	rs4031435	91015566	G	C	-0.0062998021485279	0.0092	0.4939
15	rs2158407	91015807	A	G	-0.007095110875924	0.0126	0.5711
15	rs16974212	91015901	C	T	-0.0171970248285215	0.0127	0.1765
15	rs1008507	91016742	C	T	-0.0069037763167944	0.0126	0.5815
15	rs1145325	91017232	G	A	0.0106035827841911	0.0235	0.6513
15	rs78029681	91017983	C	T	-0.0129028853555234	0.0295	0.6629
15	rs11857774	91018375	C	T	-0.0060985584618694	0.0092	0.509
15	rs78593480	91018629	A	T	-0.0051029981759033	0.011	0.6428
15	rs191955220	91018748	C	T	0.0165030720990143	0.0619	0.7898
15	rs7182658	91019248	A	T	-0.0058973552660839	0.0092	0.5173
15	rs117555778	91019452	C	T	-0.0131966945943914	0.0285	0.6423
15	rs28539372	91021412	T	A	-0.0069037763167944	0.0092	0.4531
15	rs28651333	91021718	C	T	-0.0046005663955682	0.011	0.679
15	rs10083670	91022135	C	T	-0.004701032558649	0.011	0.6721
15	rs10083679	91022139	A	G	-0.0046005663955682	0.011	0.6747
15	rs78128146	91022147	C	A	-0.0488016642355575	0.0541	0.3674
15	rs10083661	91022339	G	A	-0.005696192544881	0.0092	0.5366
15	rs12440447	91022694	C	G	-0.005696192544881	0.0092	0.5333
15	rs8042913	91023147	G	C	-0.0050024916227914	0.011	0.6496
15	rs16944485	91023600	C	A	-0.006199175242821	0.0124	0.6204
15	rs182741348	91024146	C	T	-0.103595407711159	0.0526	0.04863
15	rs28691618	91024196	G	C	-0.0066017436345624	0.0125	0.5968
15	rs7169182	91024343	C	G	-0.0051029981759033	0.011	0.6398
15	rs11629883	91024896	C	A	-0.006199175242821	0.0124	0.6205
15	rs62021773	91025813	G	T	-0.0055956263571598	0.0127	0.6593
15	rs11853271	91025830	G	A	-0.0062998021485279	0.0092	0.4923
15	rs145204917	91026254	T	C	-0.0559990861201021	0.0359	0.119
15	rs8030299	91026459	G	A	-0.0059979518036359	0.0092	0.5148
15	rs8040585	91026477	T	C	-0.0057967688471774	0.0092	0.5265
15	rs16944500	91026973	A	T	-0.0043996643446871	0.011	0.6906
15	rs7175476	91027184	G	C	-0.004701032558649	0.011	0.6717
15	rs2238329	91028401	G	A	-0.0057967688471774	0.0092	0.53
15	rs9944285	91028456	C	T	-0.0054950702819798	0.0124	0.6604
15	rs10852132	91029817	A	G	-0.0055956263571598	0.0125	0.6567
15	rs11073928	91029828	G	A	-0.0064004391810282	0.0125	0.6115
15	rs16974215	91031048	C	T	-0.0055956263571598	0.0124	0.6491
15	rs28685205	91031121	A	G	-0.005696192544881	0.0124	0.6463
15	rs28629981	91031523	G	A	-0.0052035148315978	0.0124	0.6735
15	rs12899260	91031553	A	G	0.0327962744150825	0.0483	0.4972
15	rs16944509	91032003	G	A	-0.0057967688471774	0.0111	0.6027
15	rs12914981	91033849	T	G	0.0635004825618992	0.0373	0.08879
15	rs6496678	91034456	A	G	-0.0069037763167944	0.0092	0.4522
15	rs6496679	91034559	C	G	-0.007004474152883	0.0125	0.5772
15	rs8041397	91035064	G	A	-0.0055956263571598	0.0124	0.6528
15	rs16944518	91035084	A	C	-0.0055956263571598	0.011	0.6092
15	rs138128745	91036223	C	A	-0.0542027860143161	0.0545	0.3195
15	rs1974519	91036460	A	G	-0.0140989243795016	0.0086	0.1013
15	rs4620932	91036569	G	A	-0.0143017847108596	0.0086	0.09837
15	rs7173724	91036855	A	G	-0.0066017436345624	0.0092	0.4745
15	rs1978149	91036976	A	G	-0.0138961051921114	0.0086	0.1071
15	rs1978150	91037041	C	T	-0.0140989243795016	0.0086	0.1032
15	rs1978151	91037300	G	A	-0.0142003494011414	0.0086	0.1005
15	rs28516870	91037754	G	A	-0.0060985584618694	0.011	0.5809
15	rs16944523	91038294	T	C	-0.020498669477346	0.0128	0.1089
15	rs6496680	91038477	T	C	-0.0060985584618694	0.0124	0.6209
15	rs7163560	91038620	A	T	-0.004701032558649	0.011	0.6671
15	rs11073929	91038819	A	G	-0.0080019302190585	0.0126	0.5228
15	rs7163632	91039020	C	T	-0.0051029981759033	0.011	0.6443
15	rs11631269	91039374	T	C	-0.0068030886197391	0.0124	0.5849
15	rs11636089	91039527	C	T	-0.0139975096438537	0.0086	0.104
15	rs62021775	91039596	T	C	-0.007296555232638	0.0125	0.56
15	rs7169787	91039929	C	T	-0.0060985584618694	0.0111	0.5806
15	rs16944527	91040216	G	T	-0.007095110875924	0.0124	0.5697
15	rs2301832	91040725	A	T	0.0143958802837323	0.0086	0.09412
15	rs144520677	91040996	T	C	0.0560021901152849	0.0413	0.1757
15	rs142490393	91041238	G	A	-0.117905543160121	0.0364	0.001201
15	rs11638780	91041896	G	T	0.0147014028528927	0.0086	0.08904
15	rs11639150	91042071	C	G	0.0148984646619666	0.0086	0.08403
15	rs10459677	91042399	A	C	0.0138042809763971	0.0093	0.1351
15	rs16944529	91042807	T	G	-0.0066017436345624	0.0124	0.5941
15	rs2107436	91042921	A	T	-0.0054950702819798	0.011	0.6213
15	rs11609	91043765	C	G	0.0149969810059077	0.0086	0.08147
15	rs1042538	91044408	T	A	0.0203025023378308	0.0128	0.1126
15	rs3540	91045408	G	A	-0.0078003437327339	0.0092	0.3965
15	rs3539	91045419	G	T	0.0154992634469238	0.0086	0.07338
15	rs58438191	91045751	G	A	-0.0068030886197391	0.011	0.5346
15	rs28672102	91045754	G	A	-0.0071958279818024	0.0124	0.5632
15	rs137965999	91045835	G	A	0.0458047599004855	0.0569	0.4209
15	rs12907587	91045851	G	C	0.0150954876453349	0.0086	0.08136
15	rs12913819	91045928	T	C	0.0199986865066891	0.0128	0.1185
15	rs12909560	91045956	A	G	0.0149969810059077	0.0086	0.08217
15	rs28534079	91046309	A	T	-0.0073972926304747	0.0124	0.5527
15	rs28377586	91046538	T	C	-0.007095110875924	0.0124	0.5668
15	rs11073930	91046712	G	C	0.0154007965760229	0.0086	0.07435
15	rs56397130	91046731	T	C	-0.005696192544881	0.011	0.6084
15	rs10152928	91047334	C	T	0.0150954876453349	0.0086	0.08041
15	rs10152871	91047469	G	A	0.0149969810059077	0.0086	0.08238
15	rs10152221	91047664	A	G	0.0147999386115992	0.0086	0.08773
15	rs4932343	91048012	G	A	0.0147014028528927	0.0086	0.08811
15	rs4932344	91048024	C	T	0.0148984646619666	0.0086	0.08526
15	rs534841592	91048045	C	T	-0.0169020380753563	0.046	0.7124
15	rs4932345	91048101	C	T	0.0147999386115992	0.0086	0.08607
15	rs28644306	91048105	G	A	-0.0075987978753305	0.0125	0.5411
15	rs4932346	91048991	T	C	0.0142973047008244	0.0086	0.09817
15	rs7176776	91049140	T	G	-0.0054950702819798	0.0111	0.617
15	rs12911824	91049673	A	G	0.0226026252094292	0.0149	0.13
15	rs8037260	91049960	C	T	-0.0054045784588597	0.0111	0.6275
15	rs12708583	91050271	T	C	0.014504302202808	0.0086	0.09219
15	rs7182671	91050567	C	A	-0.0049019951702315	0.0111	0.6564
15	rs7181764	91050771	G	A	0.0189002595004805	0.0128	0.1389
15	rs6496681	91051011	C	T	0.0188021269625962	0.0128	0.1408
15	rs7498113	91051192	C	G	0.0141001243787816	0.0086	0.1036
15	rs75869077	91051248	A	T	0.0209979909956055	0.0317	0.5069
15	rs12050766	91051736	C	T	-0.009000382197299	0.0126	0.4737
15	rs12708585	91052285	C	T	0.0133998200630165	0.0086	0.1211
15	rs7496610	91052673	A	G	0.0178988554877579	0.0128	0.1613
15	rs1876132	91052998	C	T	-0.0095050300143049	0.0126	0.4523
15	rs1876131	91053080	C	A	0.0024968801985871	0.0155	0.8724
15	rs2352601	91053125	G	A	0.0131037693769772	0.0086	0.1288
15	rs937793	91053583	T	C	0.0140015196358136	0.0086	0.105
15	rs6496682	91054215	A	G	0.023003381764963	0.0139	0.09714
15	rs7497528	91054525	T	G	0.0136957831289865	0.0087	0.1132
15	rs7497550	91054593	T	G	0.0141987193998129	0.0087	0.1008
15	rs8036202	91054934	A	C	-0.0028039273327342	0.0106	0.7909
15	rs11632380	91055198	G	A	-0.0093031403261444	0.0126	0.4595
15	rs11633692	91056043	G	A	0.0134984841513417	0.0087	0.1185
15	rs12916560	91056259	A	C	0.0136957831289865	0.0087	0.1145
15	rs7495080	91056681	G	A	0.0141987193998129	0.0087	0.1021
15	rs58218975	91056798	C	G	-0.0034961042567088	0.0107	0.74
15	rs28726086	91057457	C	G	0.0143958802837323	0.0087	0.09559
15	rs36158120	91057487	G	A	0.0136957831289865	0.0087	0.1133
15	rs58328011	91057629	C	A	-0.0027036515743148	0.0106	0.7979
15	rs11073932	91057735	G	A	0.0235016597850914	0.0139	0.08991
15	rs11073933	91057773	C	T	0.024097313483794	0.0139	0.08265
15	rs11636731	91057917	C	T	-0.0093031403261444	0.0126	0.4593
15	rs7172859	91058386	C	T	-0.0095958936734469	0.0126	0.4441
15	rs11073934	91058451	C	A	0.0136957831289865	0.0087	0.1145
15	rs34650360	91059017	T	C	0.0136957831289865	0.0087	0.1149
15	rs10152831	91059190	C	T	-0.0026033858701149	0.0106	0.8069
15	rs9672149	91059224	T	A	0.0234039777790161	0.0139	0.09089
15	rs8027565	91060589	G	A	-0.0099998320783335	0.0126	0.4284
15	rs62019394	91060730	C	T	-0.0024028846163103	0.0106	0.8245
15	rs149586097	91060955	G	A	0.0141987193998129	0.0268	0.5964
15	rs12903058	91061121	G	T	0.0102968054773682	0.0093	0.2658
15	rs7169522	91061469	C	G	-0.0105959392134034	0.0126	0.4025
15	rs139592553	91061493	G	A	-0.0231969816042026	0.0301	0.44
15	rs28711568	91062280	G	C	0.022299507494767	0.0139	0.1086
15	rs11638839	91062623	A	G	0.048904443353603	0.0389	0.2083
15	rs1973537	91062901	T	C	0.0108014536938559	0.0093	0.2442
15	rs6496683	91062956	C	G	0.024702368640342	0.0141	0.08005
15	rs28630708	91062986	C	A	-0.0114958245134845	0.0127	0.3633
15	rs4347600	91064464	G	T	0.0021975835434872	0.0398	0.9553
15	rs4031382	91064533	A	G	0.0077002766261879	0.0093	0.412
15	rs12443252	91064690	C	T	0.0140015196358136	0.0087	0.1064
15	rs7165454	91064749	T	C	-0.015895669405385	0.0122	0.1935
15	rs7182610	91064910	C	T	0.021497269010823	0.0148	0.1468
15	rs12148876	91065208	G	A	-0.0012007205765188	0.0106	0.909
15	rs11852792	91065927	G	C	-0.0163021610829842	0.0122	0.1844
15	rs62019395	91066309	G	T	-0.0012007205765188	0.0106	0.9111
15	rs56804919	91066348	C	T	-0.001100605444033	0.0106	0.9135
15	rs186715491	91066409	A	G	-0.0021022080918702	0.0366	0.9532
15	rs60597654	91066771	C	G	-0.0010005003335835	0.0106	0.9237
15	rs4441248	91066861	G	T	-0.0163021610829842	0.0122	0.1832
15	rs4244879	91066915	C	T	0.0141001243787816	0.0087	0.1045
15	rs4280212	91066929	A	G	-0.0163021610829842	0.0122	0.1837
15	rs8032431	91067006	G	A	-0.0014009809156281	0.0106	0.8929
15	rs58714003	91067481	C	T	-0.0159972768350078	0.0122	0.191
15	rs12161988	91067922	A	G	-0.0162005226717083	0.0122	0.1852
15	rs7495784	91068882	T	C	0.0071047017299317	0.0093	0.4443
15	rs62019399	91069641	C	T	-0.0008003201707691	0.0106	0.9427
15	rs67409214	91070109	C	G	-0.0152963956259917	0.0122	0.2106
15	rs11633723	91070509	T	C	0.0080971295874548	0.0093	0.388
15	rs11632673	91070544	A	G	0.0139029051689914	0.0087	0.1084
15	rs62019400	91070965	A	G	-0.0071958279818024	0.0148	0.6281
15	rs189221035	91071259	G	C	-0.0706048843675517	0.0442	0.11
15	rs11638617	91071593	G	T	-0.0163021610829842	0.0122	0.1835
15	rs11635252	91071774	T	C	0.022299507494767	0.0148	0.1321
15	rs12900987	91071776	T	C	0.0141001243787816	0.0087	0.104
15	rs62019401	91071855	C	T	0.0009995003330834	0.0105	0.9278
15	rs62019402	91072000	T	G	-0.0164038098256767	0.0122	0.1804
15	rs56402930	91072962	A	G	0.0215951374365897	0.0149	0.1455
15	rs113942266	91072990	A	G	0.0139029051689914	0.0087	0.1083
15	rs111742752	91073153	C	G	0.0143958802837323	0.0087	0.09729
15	rs9806361	91073867	G	A	-0.0003000450090019	0.0106	0.9782
15	rs117119665	91074176	A	G	0.03029639423135	0.0281	0.2806
15	rs143314553	91074300	C	T	-0.0285023604727122	0.0244	0.2429
15	rs7496379	91074531	T	C	0.0189983824093147	0.0146	0.1925
15	rs7496461	91074786	T	G	0.0058031292269501	0.0094	0.5369
15	rs3862432	91075053	C	T	0.0195967237465575	0.01	0.05043
15	rs9806295	91075115	A	T	0.0194986595340326	0.01	0.05143
15	rs3930162	91075129	G	A	0.0140015196358136	0.0086	0.1065
15	rs3902286	91075375	C	T	-0.000200020002667	0.0105	0.987
15	rs6496684	91075514	G	A	0.0208021276292633	0.0148	0.1591
15	rs8033818	91075535	C	T	0.0139029051689914	0.0086	0.1091
15	rs3862433	91076028	G	A	0.0139029051689914	0.0086	0.1074
15	rs75570877	91076755	C	T	0.0187039847937718	0.0175	0.2847
15	rs62019405	91077146	C	A	0.0178006246255066	0.0173	0.3055
15	rs11852389	91077822	G	A	0.0063994795805678	0.0093	0.4941
15	rs17263706	91078803	A	C	0.0127977582298607	0.0086	0.1384
15	rs6496685	91079465	G	C	0.0056042667198317	0.0093	0.5457
15	rs117456071	91079584	A	G	-0.0332982854015147	0.0205	0.1055
15	rs7176518	91079637	C	T	0.0129951954948113	0.0086	0.1328
15	rs11637971	91079863	A	C	0.0060019521956343	0.0093	0.5216
15	rs11638010	91079920	A	G	0.0059025456526138	0.0093	0.5268
15	rs149756518	91080001	G	A	-0.0145046862028817	0.0462	0.753
15	rs11632722	91080108	G	A	-0.0165969709073694	0.0122	0.1756
15	rs16944545	91080303	G	A	-0.0166986496230515	0.0122	0.1724
15	rs3862434	91080387	A	G	0.0126990249774084	0.0086	0.1401
15	rs11633872	91080512	G	A	0.0124027667170427	0.0086	0.1497
15	rs8040876	91080553	G	A	0.0194986595340326	0.0148	0.1864
15	rs62019422	91080751	G	C	0.0	0.0105	0.9976
15	rs8027179	91080776	T	C	0.0058031292269501	0.0093	0.5347
15	rs8027581	91081021	T	C	0.0060019521956343	0.0093	0.5195
15	rs11635361	91081791	G	T	0.0060019521956343	0.0093	0.5228
15	rs3862435	91082532	A	G	0.0178988554877579	0.0148	0.2273
15	rs3862436	91082869	T	C	0.0165030720990143	0.0146	0.2593
15	rs7174198	91083186	C	T	-0.0004000800213396	0.0105	0.9686
15	rs8033595	91083353	G	A	0.0135971385060249	0.0086	0.1146
15	rs35346715	91084509	C	T	0.0448012667045393	0.0497	0.368
15	rs3862437	91084632	A	G	0.0136957831289865	0.0087	0.1139
15	rs145778816	91085641	C	T	0.0213993910058902	0.0296	0.4713
15	rs6496687	91086304	A	G	0.0166997792224134	0.0146	0.2544
15	rs11639199	91086306	A	C	-0.017502275136142	0.0123	0.1548
15	rs6416551	91086484	C	G	0.0203025023378308	0.0148	0.1711
15	rs11853611	91086868	T	G	-0.0176040459483609	0.0123	0.1512
15	rs4932347	91087372	T	C	0.0136957831289865	0.0087	0.1161
15	rs72748119	91088596	G	A	-0.0025031302181184	0.0151	0.8691
15	rs28787997	91088768	T	A	-0.0101008421794295	0.0091	0.266
15	rs74997893	91088884	C	G	-0.0040983869261633	0.0107	0.7019
15	rs62019424	91089257	G	A	-0.0113036461713921	0.0146	0.4369
15	rs7162041	91089633	A	G	0.0209000641077417	0.0104	0.04436
15	rs7494813	91089945	C	G	0.0198026272961797	0.0103	0.0555
15	rs11635792	91090039	T	G	-0.007095110875924	0.0095	0.4563
15	rs60885454	91090135	G	A	-0.0060985584618694	0.0099	0.5381
15	rs4363847	91090344	T	C	0.0141987193998129	0.0443	0.7489
15	rs6496688	91090381	G	A	0.0298985503458634	0.0123	0.01512
15	rs7494949	91090394	C	G	0.0308007491527123	0.0123	0.01216
15	rs13313427	91090768	G	A	0.027799974857679	0.0121	0.0214
15	rs7167015	91090886	G	T	0.0023971245997214	0.0161	0.8834
15	rs7168378	91090887	C	A	0.0022973590486834	0.0161	0.8868
15	rs7169230	91091022	A	G	0.0014988761237359	0.0161	0.9264
15	rs4350549	91091993	A	T	0.0207041815582916	0.0089	0.02067
15	rs143798041	91092481	C	A	-0.0328021562323804	0.0353	0.353
15	rs76165895	91092704	C	T	0.0025966258472659	0.0161	0.8714
15	rs4349125	91094064	T	C	0.0204004877576787	0.0089	0.02268
15	rs62019426	91094289	G	C	0.0146028573839336	0.0249	0.5589
15	rs7182899	91094790	A	G	0.0013990209137074	0.016	0.9303
15	rs7183319	91095032	A	T	0.0312951579807101	0.0123	0.01082
15	rs4404047	91095151	A	G	0.0312951579807101	0.0123	0.0107
15	rs113642170	91096206	C	T	-0.033701571673015	0.0192	0.07934
15	rs149322872	91096787	A	C	-0.008395140788382	0.0387	0.8275
15	rs6496689	91096915	T	C	0.0210959082947329	0.0104	0.04163
15	rs75249485	91097161	A	G	0.0021975835434872	0.0229	0.9234
15	rs6496690	91097401	T	C	0.0314017631395316	0.0123	0.0109
15	rs4566137	91097964	A	G	0.0315955615897506	0.0123	0.01008
15	rs78670554	91098079	G	T	0.0459002781827573	0.0582	0.4305
15	rs10852133	91098715	C	T	0.0217027816432335	0.0103	0.03614
15	rs7168764	91099000	T	C	0.0305970979773775	0.0123	0.01299
15	rs10775250	91099156	T	C	0.0212036062510236	0.0104	0.04039
15	rs10852134	91099216	G	T	0.0210959082947329	0.0103	0.04037
15	rs56852223	91099614	A	G	0.001598721363697	0.016	0.9206
15	rs11073935	91099638	A	G	0.0207041815582916	0.0103	0.04529
15	rs144763397	91100101	A	G	0.088697454761287	0.0512	0.08329
15	rs8040777	91102145	G	A	0.0009995003330834	0.016	0.9505
15	rs113447518	91103000	G	T	0.0143958802837323	0.0407	0.7242
15	rs11635656	91103096	A	G	0.0205964297986501	0.0104	0.04657
15	rs12907173	91103299	T	G	0.0250047589895661	0.0531	0.6375
15	rs17264145	91103686	C	T	0.0278972284172359	0.0301	0.3546
15	rs11853755	91104346	G	A	0.0014988761237359	0.016	0.9259
15	rs12903971	91105152	A	T	-0.0203966036652218	0.0164	0.2129
15	rs77472222	91105869	G	A	-0.0156010662286512	0.0171	0.3596
15	rs11857213	91105964	G	C	-0.0017014466397575	0.0158	0.9129
15	rs10852135	91106412	T	C	0.0289955368412525	0.0123	0.01865
15	rs8024734	91107067	T	C	0.027196791588428	0.0123	0.02616
15	rs8031453	91108674	A	C	0.0044998604248922	0.0165	0.7852
15	rs35750622	91109081	C	T	0.0184978548821194	0.0103	0.07162
15	rs12148672	91109110	A	G	0.0188021269625962	0.0103	0.06912
15	rs117405298	91109131	T	C	0.0045994064948955	0.0348	0.8948
15	rs8030799	91109374	G	C	0.027799974857679	0.012	0.02064
15	rs6496691	91109611	G	A	0.029296631955588	0.0122	0.01624
15	rs6496692	91109626	A	G	0.0189983824093147	0.0103	0.06529
15	rs11073937	91110087	T	C	0.0287040681283552	0.0122	0.01899
15	rs8042497	91110331	T	A	0.0282958691548473	0.0122	0.02033
15	rs35635063	91110671	C	T	0.0179970767016546	0.0103	0.07958
15	rs34641633	91110711	C	G	0.0185960172820726	0.0103	0.07208
15	rs12437503	91111393	A	G	0.0180952882690919	0.0103	0.07878
15	rs113788766	91111549	A	C	0.0058031292269501	0.0165	0.7233
15	rs7171953	91111627	T	C	0.0187039847937718	0.0103	0.06976
15	rs7165376	91111708	G	C	-0.0127003085782322	0.0163	0.436
15	rs7166749	91111723	C	T	0.0182033098538737	0.0103	0.07629
15	rs7166173	91112166	G	A	0.0173977771764203	0.0104	0.09312
15	rs7173175	91112256	T	G	0.0187039847937718	0.0103	0.07086
15	rs12915189	91114376	A	G	0.0173977771764203	0.0093	0.06162
15	rs7180053	91114735	T	G	0.017496047616751	0.0093	0.06084
15	rs118011960	91114748	C	T	0.0034041991335623	0.0319	0.9162
15	rs4352025	91115872	A	G	0.0178006246255066	0.0093	0.05627
15	rs4352026	91116163	A	C	0.0179970767016546	0.0093	0.05367
15	rs4454948	91116173	T	G	0.0176041339483571	0.0093	0.05935
15	rs11858728	91116232	A	T	-0.0059979518036359	0.0171	0.7266
15	rs117327775	91116364	G	C	-0.0271040176920589	0.0364	0.4565
15	rs12901150	91116386	T	G	0.0109992854583691	0.0101	0.2736
15	rs79876813	91116532	C	T	-0.001300845733048	0.0311	0.9655
15	rs7497204	91118303	T	C	0.0189002595004805	0.0094	0.04386
15	rs8033053	91118379	C	T	-0.0028039273327342	0.0173	0.8693
15	rs7498042	91119014	T	G	0.0187039847937718	0.0094	0.0462
15	rs35110627	91122524	T	C	0.0155977206230546	0.0093	0.0936
15	rs4932349	91122913	A	G	0.0209000641077417	0.0103	0.0419
15	rs8025115	91122971	T	C	0.0036034995896235	0.0159	0.8207
15	rs8041663	91123231	A	G	0.001998002662673	0.0158	0.8991
15	rs74864795	91123791	T	C	0.005703702916678	0.0158	0.719
15	rs6496694	91124834	C	T	0.0060019521956343	0.0158	0.7024
15	rs11635448	91125487	A	G	0.0178988554877579	0.0119	0.1323
15	rs77238363	91126727	G	A	0.0059025456526138	0.016	0.7102
15	rs75378962	91127232	C	T	0.0043007385516922	0.0165	0.7919
15	rs12438950	91127314	C	T	0.0029955089797983	0.016	0.8486
15	rs56206947	91127551	C	T	-0.0428031223253094	0.0223	0.05477
15	rs8038442	91127715	C	T	0.0114047182634362	0.0093	0.2173
15	rs76373694	91128085	C	G	-0.007296555232638	0.0199	0.7135
15	rs7178220	91128189	G	A	0.0124027667170427	0.01	0.2142
15	rs16944586	91128237	A	G	-0.0390007373497326	0.0199	0.05042
15	rs111289797	91128453	T	G	0.004101577021075	0.0161	0.7968
15	rs6496695	91128686	C	T	0.0090984829852593	0.0119	0.4458
15	rs55912922	91128888	G	T	-0.0073972926304747	0.0128	0.563
15	rs6496696	91129108	C	T	0.0119977384336167	0.0093	0.1965
15	rs8024877	91129304	C	A	0.001998002662673	0.0159	0.902
15	rs113846303	91129630	G	A	0.0047984689115734	0.0161	0.7635
15	rs7180428	91130596	T	A	0.0013990209137074	0.0158	0.9316
15	rs7175707	91130629	A	G	0.0055048206344449	0.0164	0.7381
15	rs7175054	91130649	C	T	0.0055048206344449	0.0164	0.7382
15	rs7496662	91130981	G	T	0.0116024307308398	0.0093	0.2136
15	rs7496865	91130990	C	A	0.0119977384336167	0.0093	0.1978
15	rs7497700	91130992	T	C	0.012096540947233	0.0093	0.1943
15	rs11855992	91131587	T	C	0.0050969882578437	0.0164	0.7547
15	rs6496697	91131832	A	G	0.0275957115907991	0.0122	0.0236
15	rs6416552	91132111	T	C	0.0280041964095973	0.0122	0.02165
15	rs7171629	91133088	T	A	0.027799974857679	0.0122	0.02243
15	rs55767443	91133861	G	A	0.0171029078996623	0.0102	0.09525
15	rs8031714	91134063	G	C	0.0173977771764203	0.0103	0.09147
15	rs17264460	91135332	C	G	0.0096037361426946	0.0154	0.5313
15	rs6416553	91135411	C	T	0.0277027118389473	0.0122	0.02304
15	rs6496698	91135558	A	G	0.0274984287018097	0.0122	0.02416
15	rs118138191	91135689	C	T	-0.0300984478240329	0.03	0.3165
15	rs150198490	91136254	G	A	-0.0573960891413091	0.0406	0.1581
15	rs75447871	91137783	C	T	0.0053954185169075	0.0165	0.7441
15	rs74520220	91137831	A	G	-0.0130953713122409	0.0161	0.4149
15	rs6416554	91138290	T	C	0.0255995183002125	0.0121	0.03441
15	rs6496699	91138666	C	T	0.0298014912367898	0.0176	0.09101
15	rs7162010	91138898	A	G	0.0048979852621919	0.0165	0.7646
15	rs7162382	91139083	A	G	0.0028958031120254	0.0159	0.8552
15	rs16944613	91139098	A	G	0.0154992634469238	0.0102	0.1289
15	rs12438183	91139244	T	C	0.0251022847608284	0.0121	0.03844
15	rs10852136	91139798	T	G	0.0270021387025708	0.0122	0.02676
15	rs8028854	91140051	C	T	0.0150954876453349	0.0102	0.1383
15	rs7175350	91141175	A	G	0.0254045542217263	0.0177	0.153
15	rs7175391	91141240	A	C	0.026398473854531	0.0177	0.136
15	rs6496700	91141302	C	T	0.0251998010217421	0.0177	0.1559
15	rs7180867	91141810	A	C	0.0235016597850914	0.0177	0.185
15	rs8026105	91142885	A	G	0.0044003044444822	0.01	0.6581
15	rs7163189	91143048	G	A	0.009197572354042	0.0104	0.3777
15	rs8030781	91143072	T	C	-0.0012007205765188	0.0096	0.9024
15	rs8026682	91143253	A	C	-0.0014009809156281	0.0096	0.885
15	rs4932350	91143438	A	G	-0.001100605444033	0.0096	0.9062
15	rs71407313	91143594	C	T	0.0033045340083004	0.0143	0.8196
15	rs4932351	91143720	C	G	-0.0010005003335835	0.0096	0.9174
15	rs76029207	91143801	C	T	0.0787002685436651	0.0304	0.009544
15	rs11631439	91143805	C	A	-0.001100605444033	0.0096	0.9069
15	rs11636571	91143857	A	G	-0.0010005003335835	0.0096	0.9148
15	rs11631150	91143909	G	C	0.0053954185169075	0.01	0.592
15	rs111982632	91144292	G	A	0.0089993837968006	0.0573	0.8753
15	rs7163773	91144486	G	C	-0.0009004052431641	0.0096	0.928
15	rs9652517	91144587	A	G	0.0086028888072678	0.0104	0.4082
15	rs9652518	91144603	C	T	0.0102968054773682	0.0105	0.3281
15	rs6496702	91144624	C	G	-0.0007002451143934	0.0096	0.9405
15	rs12324504	91144697	C	T	0.0099008246772624	0.0105	0.3484
15	rs6496703	91144903	G	A	-0.0004000800213396	0.0096	0.9626
15	rs8026218	91145265	G	A	-0.0005001250416822	0.0096	0.9542
15	rs4932352	91145800	C	T	0.0003999200213268	0.0096	0.9653
15	rs4932353	91145838	T	C	-0.0004000800213396	0.0096	0.9652
15	rs4641716	91145960	C	T	-0.0021022080918702	0.0098	0.8282
15	rs4352027	91146035	G	A	0.0103957761821204	0.0111	0.3491
15	rs34358242	91146910	C	T	0.0030952049073025	0.0103	0.7635
15	rs6416555	91146911	A	G	0.0203025023378308	0.0196	0.3004
15	rs4454949	91147182	C	T	0.0038027603329278	0.0103	0.7105
15	rs4476150	91147214	G	A	0.0011992805754821	0.0096	0.9007
15	rs1104880	91147512	A	G	0.0099998345783334	0.0087	0.2531
15	rs181732067	91147799	C	T	0.004101577021075	0.0379	0.9137
15	rs12904055	91148274	T	C	0.0030952049073025	0.0103	0.7678
15	rs34759713	91148626	G	A	0.0027960873020011	0.0103	0.7833
15	rs12903655	91148630	C	T	0.0029955089797983	0.0103	0.7742
15	rs4244880	91149077	G	A	0.0030952049073025	0.0103	0.7675
15	rs4244881	91149079	T	G	0.0035038543266769	0.0103	0.733
15	rs4244882	91149177	G	C	0.0030952049073025	0.0103	0.7632
15	rs4932175	91149190	C	T	0.0030952049073025	0.0103	0.7614
15	rs4609824	91149434	A	G	0.0029955089797983	0.0103	0.7693
15	rs4609825	91149600	C	G	0.0032048589489113	0.0103	0.758
15	rs4377136	91149795	G	A	0.0030952049073025	0.0103	0.7664
15	rs150458114	91149938	C	T	-0.0081027387031859	0.047	0.863
15	rs7175560	91150079	C	T	0.0037031349243813	0.0104	0.7191
15	rs8035793	91150084	C	T	0.0024968801985871	0.0096	0.7921
15	rs7174232	91150090	G	C	0.0038027603329278	0.0104	0.7162
15	rs7176303	91150111	A	G	0.0035038543266769	0.0104	0.7385
15	rs77028588	91150295	G	A	-0.019294956182969	0.0276	0.4832
15	rs4261511	91151276	C	G	0.0016985566355815	0.0096	0.8605
15	rs111276475	91151609	C	T	-0.0039979812872983	0.0571	0.9436
15	rs7165429	91151881	C	T	0.001998002662673	0.0096	0.8346
15	rs7165476	91151948	C	T	0.0025966258472659	0.0096	0.7877
15	rs7171218	91152085	T	G	0.0017983819413794	0.0096	0.8482
15	rs10520693	91152345	C	T	0.0210959082947329	0.0195	0.2775
15	rs11636695	91152911	C	G	0.0018981972830802	0.0096	0.8473
15	rs144181162	91152959	A	C	-0.0048015088161939	0.0313	0.8791
15	rs35795957	91153063	C	A	0.0454990400712183	0.0247	0.06511
15	rs7183485	91153940	T	A	0.023198814502523	0.0195	0.2335
15	rs11633340	91154024	A	T	0.0238044133801613	0.0195	0.2225
15	rs11638226	91154183	C	G	0.023198814502523	0.0195	0.2341
15	rs10520692	91154471	A	G	0.0025966258472659	0.0096	0.7895
15	rs150956146	91154921	C	G	-0.0978995292780637	0.0396	0.01344
15	rs56668844	91155454	C	G	-0.0074980401773571	0.0097	0.4424
15	rs17180057	91155834	G	A	0.001598721363697	0.0096	0.872
15	rs10438437	91155985	C	T	0.0029955089797983	0.0103	0.7717
15	rs117670291	91156241	G	A	-0.102198852320248	0.0397	0.01012
15	rs117153222	91157231	T	C	-0.091194660184927	0.0396	0.02135
15	rs4932355	91158157	G	A	0.0023971245997214	0.0096	0.8059
15	rs113291249	91158220	C	T	0.0101978249764461	0.0585	0.8612
15	rs35565856	91158316	A	T	0.0018981972830802	0.0104	0.8555
15	rs187442083	91158678	G	C	0.0029955089797983	0.038	0.9377
15	rs3809583	91160200	A	G	-0.005696192544881	0.0095	0.5467
15	rs116955918	91160439	T	G	-0.0331018715051171	0.0303	0.2752
15	rs4932356	91160507	T	A	0.0005998200719675	0.0103	0.953
15	rs9888660	91160768	C	T	0.0007996801705642	0.0097	0.9332
15	rs4932357	91160884	C	A	0.001598721363697	0.0096	0.8649
15	rs3743406	91161548	A	G	0.0033045340083004	0.0097	0.732
15	rs147910113	91162945	A	T	-0.0559990861201021	0.0463	0.2267
15	rs117369338	91165807	G	A	-0.0536961790038609	0.0543	0.3228
15	rs183671664	91166058	G	A	0.024097313483794	0.0467	0.6061
15	rs188326913	91166061	C	T	0.0218006299588528	0.0467	0.6413
15	rs11630272	91166364	C	A	0.0064988367398296	0.0096	0.4987
15	rs5011653	91166494	A	C	-0.0017014466397575	0.0112	0.8766
15	rs5011652	91166608	G	C	0.0089993837968006	0.0101	0.3757
15	rs5011651	91166613	G	A	0.0088011559530687	0.0101	0.3876
15	rs10048037	91166836	T	C	-0.0029042131473898	0.0112	0.7919
15	rs56961537	91167407	C	T	-0.0040983869261633	0.0112	0.7149
15	rs8031293	91167417	G	A	-0.0045001103249234	0.0111	0.6846
15	rs8041597	91167494	T	G	-0.0051029981759033	0.0111	0.6467
15	rs79027527	91168261	A	G	0.0037031349243813	0.0171	0.8306
15	rs3743405	91168976	T	C	-0.003596459514405	0.0112	0.7495
15	rs6496711	91169886	T	C	-0.0046005663955682	0.0111	0.6785
15	rs11856388	91170368	G	C	-0.0049019951702315	0.0112	0.6603
15	rs12908911	91170719	A	G	-0.003797200248385	0.0112	0.7357
15	rs12909246	91170928	A	T	-0.0038975857287134	0.0112	0.728
15	rs12909338	91171323	C	G	-0.0058973552660839	0.0111	0.5971
15	rs12908296	91171436	G	A	-0.0050024916227914	0.0112	0.6549
15	rs9972482	91171454	A	T	-0.0054950702819798	0.0111	0.6223
15	rs6416556	91171560	G	A	0.0243022925229648	0.0194	0.2119
15	rs11638324	91172033	G	A	-0.013399371963117	0.011	0.2246
15	rs4932358	91172099	C	A	-0.0038975857287134	0.0111	0.7236
15	rs4932359	91172224	G	A	-0.0043996643446871	0.0112	0.6938
15	rs7495132	91172901	C	T	-0.0094040800752939	0.0139	0.4985
15	rs74497428	91172977	A	G	-0.0049019951702315	0.0112	0.6627
15	rs28621895	91173626	T	C	-0.0052035148315978	0.0112	0.6405
15	rs6496712	91173701	G	T	0.0099008246772624	0.0101	0.3305
15	rs6496713	91173799	T	C	0.0092966519050945	0.0102	0.3611
15	rs16944683	91174415	C	G	-0.0042992284528324	0.0112	0.7033
15	rs6496714	91174904	T	C	-0.0048015088161939	0.0111	0.6637
15	rs112064139	91175899	C	T	-0.0248051189189711	0.0264	0.3487
15	rs6416557	91176026	A	G	0.0092966519050945	0.0101	0.3588
15	rs117328778	91176306	A	G	-0.0213972981080803	0.0355	0.5457
15	rs78207489	91176645	T	C	0.004001981379298	0.0171	0.8164
15	rs7178587	91176998	C	T	0.0242046886968174	0.0196	0.2171
15	rs11073941	91177195	G	C	-0.0046005663955682	0.0111	0.6762
15	rs10852137	91177469	C	T	-0.0046005663955682	0.0112	0.6802
15	rs6496715	91177563	T	C	0.016296487966892	0.0093	0.07942
15	rs10852138	91177566	A	C	-0.0046005663955682	0.0111	0.6772
15	rs11073942	91177634	C	T	-0.0045001103249234	0.0111	0.6821
15	rs35977271	91177782	C	G	-0.0032954239497972	0.0112	0.7668
15	rs6496716	91177939	A	T	0.0239996896478807	0.0196	0.2212
15	rs7163000	91178278	C	T	-0.0046005663955682	0.0111	0.6795
15	rs57373970	91178310	C	T	-0.0045001103249234	0.0112	0.6888
15	rs7166787	91178648	G	A	-0.003797200248385	0.0111	0.7301
15	rs148372609	91178705	C	T	0.0172012073197748	0.0314	0.5835
15	rs4932360	91178839	T	C	-0.0043996643446871	0.0111	0.6913
15	rs7165170	91181489	A	C	-0.0054045784588597	0.0111	0.626
15	rs6496717	91181567	C	T	0.0089993837968006	0.0101	0.3711
15	rs62025066	91183336	G	C	0.0134984841513417	0.0191	0.4793
15	rs35696015	91183629	G	A	-0.0045001103249234	0.0112	0.6865
15	rs71407319	91183861	C	A	-0.0046005663955682	0.0112	0.6781
15	rs117829269	91184174	C	T	-0.0252049938352247	0.0273	0.3542
15	rs7171177	91184658	G	A	-0.0042992284528324	0.0112	0.6996
15	rs7173624	91184793	A	G	-0.0049019951702315	0.0112	0.6609
15	rs7171533	91184798	G	A	-0.0105049846451474	0.0139	0.4478
15	rs7178774	91184999	T	C	-0.0043996643446871	0.0112	0.692
15	rs71407320	91185291	C	T	-0.007296555232638	0.0161	0.6528
15	rs2286287	91185485	A	G	-0.0031048149534787	0.0112	0.7778
15	rs3743403	91185842	A	G	-0.0045001103249234	0.0111	0.6814
15	rs3743402	91185971	G	A	-0.0238010101859522	0.0195	0.2211
15	rs3743401	91185994	C	T	-0.008395140788382	0.0101	0.405
15	rs112031461	91186227	G	A	0.0118989261570991	0.0388	0.759
15	rs80120194	91186382	C	G	0.0056042667198317	0.017	0.742
15	rs7179095	91186461	G	A	-0.015702643727291	0.0117	0.1773
15	rs35388689	91186950	C	T	0.0135971385060249	0.0277	0.6235
15	rs3803565	91187490	C	A	-0.0232993336544035	0.0195	0.2322
15	rs118186983	91187576	A	G	-0.0842950694954015	0.0388	0.02958
15	rs12909526	91189024	G	T	-0.0066017436345624	0.0103	0.5242
15	rs35248424	91189315	A	G	-0.0106970095483354	0.0101	0.2877
15	rs62025068	91189400	C	T	0.0284027945161868	0.0275	0.302
15	rs12916672	91189892	A	G	-0.0049019951702315	0.0113	0.6632
15	rs74943499	91189903	C	G	-0.0292949370570243	0.0185	0.1131
15	rs79973254	91191441	T	A	-0.0366951051877892	0.0181	0.04212
15	rs150911973	91191954	A	C	-0.0385017716536664	0.0308	0.2114
15	rs12908226	91192349	C	T	-0.0058973552660839	0.013	0.6525
15	rs12908364	91192408	C	G	-0.0019018072895963	0.0134	0.8877
15	rs16944699	91192713	C	G	-0.0105049846451474	0.0112	0.35
15	rs16944702	91192738	A	G	-0.0105959392134034	0.0112	0.3454
15	rs17180345	91193766	T	C	-0.0222967349986103	0.0194	0.2496
15	rs34935401	91194284	C	T	-0.0057967688471774	0.0112	0.6018
15	rs35392347	91194427	C	G	-0.0057967688471774	0.0112	0.607
15	rs35907368	91194691	C	T	-0.0052035148315978	0.0112	0.6446
15	rs13379889	91195039	A	G	-0.0104039337153929	0.0101	0.3045
15	rs11852380	91195733	G	A	-0.0050024916227914	0.0112	0.6548
15	rs79874982	91195781	G	A	-0.130404856764087	0.0454	0.00404
15	rs78490676	91195807	C	T	-0.0052035148315978	0.0309	0.8669
15	rs71407321	91196101	C	T	-0.0052035148315978	0.0112	0.6444
15	rs79461862	91196122	C	T	-0.0191012733024012	0.0192	0.3191
15	rs35583150	91196151	C	T	-0.005304041591906	0.0112	0.6347
15	rs76750851	91196201	C	T	-0.0093031403261444	0.0101	0.3562
15	rs71407322	91196217	T	A	-0.0065010863423599	0.0111	0.5554
15	rs16944705	91196238	T	C	-0.0183982139464423	0.0192	0.3386
15	rs77169783	91196271	C	T	-0.0186019483996616	0.0192	0.3337
15	rs4516207	91196367	A	G	-0.0062998021485279	0.0111	0.5702
15	rs4404048	91196423	T	C	-0.0054045784588597	0.0112	0.63
15	rs12592070	91197016	C	A	-0.009000382197299	0.0101	0.3708
15	rs62025073	91197247	G	T	-0.0057967688471774	0.0111	0.603
15	rs62025074	91197250	T	C	-0.0055956263571598	0.0111	0.6132
15	rs60433006	91197475	C	T	-0.0057967688471774	0.0112	0.6035
15	rs34601005	91197544	T	G	-0.0082035573506883	0.0102	0.4234
15	rs111410149	91197581	A	G	-0.0206007457079636	0.0192	0.282
15	rs4506872	91198193	C	T	-0.0209989425960583	0.0188	0.2646
15	rs4534817	91198256	C	T	-0.021203207651103	0.0189	0.2641
15	rs4343256	91198415	A	G	-0.0209989425960583	0.0188	0.2645
15	rs118076493	91198928	A	G	-0.0198048272985997	0.0189	0.2945
15	rs77778067	91199000	A	G	-0.0198048272985997	0.0193	0.3065
15	rs12915979	91199025	G	A	-0.0065010863423599	0.0112	0.5615
15	rs117711411	91199081	G	A	-0.0196008476550609	0.0189	0.2985
15	rs117234857	91199379	C	A	-0.0203047533403643	0.0193	0.2932
15	rs78501944	91199692	C	T	-0.0193969096107316	0.0189	0.3041
15	rs71407323	91199777	C	T	0.0723020567553947	0.0336	0.03126
15	rs80061339	91199817	A	G	-0.01999864650669	0.0189	0.2894
15	rs78746358	91199839	A	G	-0.01999864650669	0.0189	0.2891
15	rs149611315	91200058	C	T	-0.0045001103249234	0.0248	0.8553
15	rs62025076	91200070	C	T	-0.0062998021485279	0.0112	0.5715
15	rs117197587	91200084	G	A	-0.0193969096107316	0.0193	0.3153
15	rs7495772	91200241	A	C	-0.01999864650669	0.0189	0.2902
15	rs117864767	91200275	C	G	-0.01999864650669	0.0189	0.2914
15	rs12439713	91200733	T	G	-0.01999864650669	0.0189	0.2895
15	rs12442167	91201111	C	T	-0.0198048272985997	0.0189	0.2943
15	rs2010673	91201285	C	T	-0.0101008421794295	0.0101	0.3181
15	rs4442782	91201561	C	G	-0.0003000450090019	0.0161	0.9837
15	rs12595333	91201630	C	G	-0.0189993500097828	0.0194	0.3263
15	rs12593600	91201771	T	C	-0.0196008476550609	0.0189	0.301
15	rs12593637	91201938	T	C	-0.021101069908054	0.0189	0.2634
15	rs62025077	91202103	G	A	-0.007296555232638	0.0112	0.5117
15	rs10083558	91202504	C	A	-0.0113036461713921	0.0101	0.2633
15	rs12593759	91202601	A	G	-0.0116981574124923	0.0101	0.2478
15	rs10083547	91202665	G	C	-0.0182047046548463	0.0193	0.3444
15	rs79722842	91203393	G	C	-0.0252049938352247	0.0192	0.1903
15	rs141264522	91205037	G	A	-0.0591981397259644	0.0599	0.3228
15	rs112130295	91206164	G	T	-0.0282965991551138	0.0187	0.1296
15	rs78192818	91208279	G	T	-0.0255024404124231	0.0194	0.1884
15	rs62025078	91208418	T	G	-0.0059979518036359	0.0112	0.5943
15	rs74605151	91209147	G	C	-0.0239034240815591	0.0194	0.2187
15	rs12438266	91209378	G	T	-0.0119005312583873	0.0102	0.2449
15	rs77293449	91209443	T	G	-0.026898543868701	0.0194	0.1655
15	rs140678639	91209444	A	T	-0.0458973523870375	0.0317	0.1473
15	rs115384790	91209758	C	T	-0.0270012755029434	0.0195	0.1652
15	rs140741927	91209903	G	A	-0.028399474521698	0.0198	0.152
15	rs149608710	91209904	G	T	-0.028399474521698	0.0198	0.1524
15	rs147457408	91209907	G	A	-0.028399474521698	0.0198	0.1522
15	rs4306478	91210722	A	C	-0.0260975991218731	0.0195	0.1807
15	rs7495138	91210904	T	A	-0.0262002485024742	0.0195	0.1797
15	rs7497923	91211342	A	G	-0.0108991808690006	0.0102	0.2853
15	rs4482257	91211544	C	G	-0.009000382197299	0.01	0.3675
15	rs1125280	91211701	C	T	-0.001100605444033	0.0109	0.9233
15	rs79908821	91211776	A	G	-0.0191012733024012	0.0201	0.3422
15	rs4932388	91212279	T	C	-0.0036968248442897	0.0101	0.716
15	rs4932389	91212280	G	A	-0.0031950988965408	0.0101	0.7491
15	rs73491571	91212443	A	G	-0.013004189135254	0.0132	0.3226
15	rs11855570	91214309	T	C	-0.0243951568347216	0.0188	0.1934
15	rs138212618	91214318	G	C	-0.0181028726978536	0.0493	0.7134
15	rs113027802	91214515	A	T	-0.0243029385231735	0.0189	0.1988
15	rs60126983	91214814	C	A	-0.0242004837056584	0.0189	0.2005
15	rs17180842	91214878	C	A	-0.0054950702819798	0.0113	0.6291
15	rs62025080	91217142	G	A	0.0324962313421326	0.0276	0.2393
15	rs62025081	91219971	A	G	-0.0240980393840575	0.019	0.2049
15	rs78609837	91220842	T	C	-0.0055956263571598	0.0113	0.6179
15	rs724925	91221307	C	T	-0.0052035148315978	0.0113	0.644
15	rs75893366	91221504	T	C	-0.0252972953741621	0.0194	0.1909
15	rs75101601	91225503	C	A	-0.0406032684425478	0.0368	0.2697
15	rs965372	91226586	G	A	0.0017983819413794	0.0093	0.845
15	rs12906556	91227039	A	G	0.0173977771764203	0.0101	0.08434
15	rs34776072	91227472	C	A	0.0194986595340326	0.0102	0.05539
15	rs77814296	91227580	C	A	-0.0129028853555234	0.0197	0.5114
15	rs7403304	91228236	A	G	0.0178988554877579	0.01	0.07471
15	rs139951546	91228388	G	A	-0.0122952780941516	0.04	0.7591
15	rs12917203	91229140	C	T	0.0199986865066891	0.0101	0.04781
15	rs12902848	91229436	T	C	0.0194986595340326	0.0101	0.05344
15	rs117663785	91230970	T	C	-0.0183982139464423	0.0262	0.4833
15	rs12908656	91231122	C	G	0.0178988554877579	0.01	0.07507
15	rs12437718	91233117	C	T	0.0014988761237359	0.0101	0.8831
15	rs10431841	91234024	G	C	0.0199006617063362	0.0101	0.04945
15	rs55690209	91234565	C	T	0.0022973590486834	0.0469	0.9614
15	rs2611651	91235390	C	T	0.0089002747867194	0.0297	0.765
15	rs148946593	91236235	C	T	0.0003999200213268	0.0198	0.9825
15	rs35267722	91236354	G	A	0.0193025022544974	0.0101	0.05679
15	rs8030486	91237231	C	T	-0.0153979421800967	0.0111	0.1662
15	rs189465770	91237523	T	A	-0.0309026047398165	0.0277	0.2645
15	rs148472341	91237524	C	G	-0.0309026047398165	0.0277	0.2635
15	rs7180339	91237604	T	C	0.0141001243787816	0.0098	0.1513
15	rs140501690	91237939	T	C	-0.0312017511432645	0.0278	0.2606
15	rs28410880	91239193	A	G	0.0178988554877579	0.01	0.07502
15	rs62025085	91239423	T	A	0.0282958691548473	0.0289	0.3277
15	rs3213191	91240044	T	C	0.0153023200084426	0.0099	0.1213
15	rs12593852	91240315	G	A	0.0086028888072678	0.0145	0.5529
15	rs34781821	91241037	C	T	0.0154007965760229	0.0099	0.1207
15	rs57556579	91241135	C	T	0.0154007965760229	0.0099	0.1206
15	rs34346248	91241316	T	G	0.0138042809763971	0.0098	0.162
15	rs35386084	91241740	T	C	0.0155977206230546	0.0099	0.1148
15	rs16944736	91243791	T	C	0.0193025022544974	0.0101	0.05603
15	rs71407327	91244343	A	G	0.0136957831289865	0.0098	0.1639
15	rs144790302	91244579	C	T	-0.0383978517965666	0.0316	0.2255
15	rs4932392	91244766	C	T	0.0180952882690919	0.01	0.07142
15	rs12441424	91245935	G	A	0.017496047616751	0.0101	0.08259
15	rs12441449	91246051	G	A	0.0194986595340326	0.0102	0.05513
15	rs12911517	91247185	C	T	0.0341018649449722	0.0428	0.4262
15	rs66503621	91247853	C	T	-0.0416973775562091	0.0483	0.3875
15	rs2520089	91247899	A	C	-0.013399371963117	0.0126	0.2901
15	rs146112642	91251884	C	G	-0.0380965452668448	0.032	0.2341
15	rs12909306	91252625	T	C	0.0221038989069263	0.0141	0.1177
15	rs74392418	91253347	C	T	-0.0217038334437866	0.0189	0.2516
15	rs118187473	91253593	C	T	-0.0213972981080803	0.0189	0.2579
15	rs16944739	91254625	C	T	0.0208021276292633	0.0105	0.04645
15	rs145066420	91255422	C	T	-0.0182963622831166	0.0275	0.5045
15	rs77301244	91256699	G	A	-0.0953001798543245	0.0393	0.01527
15	rs62025086	91256755	T	C	0.0248974696545107	0.0298	0.4045
15	rs72751822	91258170	G	A	-0.0329985112635755	0.0377	0.3811
15	rs28364254	91260100	C	T	-0.0033957590691798	0.0418	0.9351
15	rs186163349	91265842	A	T	0.0165030720990143	0.0427	0.6997
15	rs143405639	91266867	G	A	-0.0440041354980549	0.0338	0.1935
15	rs7163604	91274512	A	G	-0.0005001250416822	0.0107	0.9661
15	rs7184015	91274575	G	T	-0.0029042131473898	0.0107	0.7842
15	rs7164628	91275068	A	G	-0.0003000450090019	0.0108	0.9741
15	rs8030253	91275654	C	A	-0.0029042131473898	0.0107	0.7844
15	rs76555133	91275740	C	T	0.0258041896815329	0.063	0.6815
15	rs62025088	91277022	T	G	0.0745971382067833	0.0453	0.09934
15	rs78203773	91279053	T	G	-0.0159972768350078	0.0245	0.5131
15	rs12907903	91279407	T	A	-0.001100605444033	0.0108	0.9228
15	rs12898228	91280670	T	G	-0.001100605444033	0.0109	0.9187
15	rs62025089	91281111	G	A	0.0177023841130051	0.024	0.4603
15	rs35787687	91281211	T	C	-0.001100605444033	0.0109	0.9185
15	rs28745020	91283743	G	A	0.0052959516591825	0.0099	0.5905
15	rs2238331	91285839	T	C	-0.0084959889212643	0.0098	0.3881
15	rs2238332	91286013	T	C	-0.0068030886197391	0.0097	0.483
15	rs2238333	91286359	T	C	-0.0107980900995126	0.0096	0.2602
15	rs2238334	91286491	T	C	0.0017983819413794	0.0112	0.8694
15	rs76838462	91286957	C	T	0.0028958031120254	0.0112	0.7986
15	rs7184002	91287076	C	T	0.0018981972830802	0.0112	0.8622
15	rs7162960	91287412	A	G	-0.0021022080918702	0.0106	0.8435
15	rs8034371	91288355	T	A	-0.0025031302181184	0.0106	0.8151
15	rs56087533	91288608	G	A	-0.0024028846163103	0.0106	0.8212
15	rs6496721	91289099	A	C	-0.0028039273327342	0.0106	0.7907
15	rs6496722	91289405	T	C	-0.0026033858701149	0.0106	0.805
15	rs62025112	91289428	G	A	-0.015895669405385	0.0289	0.5822
15	rs6496723	91289553	G	A	-0.0104039337153929	0.0096	0.2771
15	rs6496724	91289730	A	C	-0.0007002451143934	0.0102	0.9456
15	rs28384969	91289835	C	T	-0.118502044081001	0.0483	0.01409
15	rs2238335	91290366	G	C	-0.0259949602770859	0.0282	0.357
15	rs57993389	91291229	G	A	-0.0255024404124231	0.0282	0.3664
15	rs111560806	91291247	A	G	-0.0299026613543135	0.0168	0.07479
15	rs8031428	91291585	A	G	-0.0099998320783335	0.0096	0.2984
15	rs28745026	91293809	A	G	0.0064988367398296	0.0305	0.831
15	rs16944775	91294274	G	A	-0.023002541565316	0.0282	0.4153
15	rs7183841	91294897	T	C	0.0012991557316201	0.0112	0.9073
15	rs28384993	91295363	C	T	0.001598721363697	0.0231	0.9443
15	rs28384995	91295829	A	T	0.0222017079836866	0.015	0.1392
15	rs6496725	91295960	T	C	0.0011992805754821	0.0112	0.9141
15	rs28384998	91296919	C	T	0.0061013488579762	0.0354	0.8626
15	rs2285460	91297456	T	A	0.0006997551142732	0.0112	0.9504
15	rs28385008	91298766	G	T	-0.117095771876247	0.0497	0.0185
15	rs2283447	91299524	A	G	0.0142973047008244	0.0117	0.2237
15	rs62025113	91299594	A	G	-0.003797200248385	0.0342	0.9116
15	rs56145643	91299613	G	A	-0.0064004391810282	0.0258	0.8043
15	rs35163648	91299840	C	G	-0.0083043861636152	0.0185	0.6552
15	rs57007536	91301081	C	T	0.0155977206230546	0.0115	0.1759
15	rs3784784	91302011	G	A	0.0154007965760229	0.0115	0.18
15	rs3784782	91302248	C	G	0.0154007965760229	0.0115	0.1792
15	rs28385015	91304873	C	T	-0.026898543868701	0.0171	0.1146
15	rs28385019	91306067	A	C	-0.0538966802576654	0.0272	0.04725
15	rs28385022	91306667	G	A	-0.0272992569378225	0.017	0.1079
15	rs28385023	91306740	G	A	-0.0045001103249234	0.0246	0.8563
15	rs2518968	91307410	C	G	-0.006199175242821	0.0094	0.5134
15	rs464822	91307677	A	C	0.0050969882578437	0.0095	0.5947
15	rs28385024	91308241	G	C	-0.0285023604727122	0.0169	0.0917
15	rs28385025	91308350	A	G	-0.032502530761974	0.0169	0.05385
15	rs28385029	91308705	G	C	-0.0306035477981776	0.0168	0.06897
15	rs17181698	91308728	C	T	-0.0305004454483837	0.0168	0.06959
15	rs62025114	91309080	T	C	-0.0138961051921114	0.0336	0.678
15	rs3784781	91309324	G	A	0.0170045988158238	0.0114	0.1367
15	rs3784780	91309475	G	A	0.0166997792224134	0.0114	0.1422
15	rs62025115	91309993	G	A	-0.0153979421800967	0.0335	0.6461
15	rs77547928	91310531	C	T	-0.0004000800213396	0.0382	0.9922
15	rs77156184	91310732	A	C	-0.0318003125497978	0.0168	0.05795
15	rs77039044	91310843	C	T	0.0166997792224134	0.0114	0.1439
15	rs117583797	91310964	C	T	-0.0318003125497978	0.0167	0.0573
15	rs2518967	91311017	C	T	-0.001501126126267	0.0106	0.8902
15	rs7162918	91311326	T	C	-0.000200020002667	0.0092	0.9841
15	rs28385037	91311758	C	T	-0.0091012913892029	0.0193	0.638
15	rs17273206	91312313	G	A	0.0168964476597299	0.0114	0.1392
15	rs3815003	91312823	T	C	0.0009995003330834	0.0096	0.9203
15	rs8031341	91313224	A	G	0.0146028573839336	0.0108	0.1741
15	rs28385042	91313245	C	G	-0.0178992398878318	0.0258	0.488
15	rs28385043	91313316	T	C	0.0047984689115734	0.0152	0.753
15	rs2238336	91313553	C	T	0.0167981182758809	0.0116	0.1471
15	rs28385048	91313628	G	A	-0.0135007260538548	0.0438	0.7577
15	rs145663563	91314460	T	C	-0.126198345257731	0.0396	0.001449
15	rs117988672	91314750	T	C	-0.0322029950400999	0.0167	0.05334
15	rs7170919	91314959	C	T	0.001598721363697	0.0097	0.8703
15	rs16944798	91315353	A	G	-0.0014009809156281	0.0243	0.9553
15	rs8036601	91315498	C	T	-0.0029042131473898	0.0093	0.7535
15	rs60909729	91315709	T	A	-0.005304041591906	0.0151	0.7235
15	rs6496726	91316224	A	G	0.0164047040252769	0.0104	0.1159
15	rs8036974	91316425	G	A	-0.0022024235552	0.0241	0.9272
15	rs112892868	91316433	T	A	0.0009995003330834	0.024	0.9662
15	rs72751834	91316878	A	T	0.0170045988158238	0.0112	0.1289
15	rs2611649	91316943	A	G	0.0023971245997214	0.0099	0.8056
15	rs146845689	91317368	A	G	-0.0138961051921114	0.0193	0.4724
15	rs73498481	91317430	A	G	0.0012991557316201	0.0233	0.9568
15	rs146554863	91317571	G	T	-0.0177974390305806	0.0362	0.6223
15	rs138622274	91317876	C	T	-0.0019018072895963	0.0241	0.9373
15	rs16944803	91318158	A	G	0.0156961681063242	0.0104	0.1318
15	rs56364330	91318590	A	G	0.0005998200719675	0.0242	0.9802
15	rs55788089	91318730	T	A	0.0025966258472659	0.0238	0.9117
15	rs72751835	91319246	C	A	0.0164047040252769	0.0112	0.1407
15	rs143889958	91319875	C	T	-0.0840992576916754	0.0369	0.0228
15	rs73498494	91320022	G	A	0.0154992634469238	0.0105	0.139
15	rs56729168	91320531	G	A	-0.0026033858701149	0.0241	0.9154
15	rs7164724	91321200	C	G	0.017496047616751	0.0111	0.1162
15	rs7165790	91321435	A	G	0.001998002662673	0.0091	0.8216
15	rs72751839	91321482	T	C	0.0178006246255066	0.0111	0.1101
15	rs72751840	91321603	C	T	0.0183996828453635	0.0111	0.09926
15	rs72751843	91321781	C	T	0.0178006246255066	0.0111	0.1092
15	rs58601563	91322358	G	A	9.99950003332973e-05	0.0242	0.9979
15	rs10220853	91322837	A	G	-0.0162005226717083	0.0189	0.3926
15	rs4932363	91323101	G	A	0.0136957831289865	0.0212	0.5188
15	rs8037430	91323270	C	T	0.0018981972830802	0.0094	0.8393
15	rs55968354	91323357	C	A	-0.0222967349986103	0.0168	0.185
15	rs7182908	91324491	T	C	0.0167981182758809	0.0104	0.1072
15	rs10220860	91324595	C	G	-0.0164038098256767	0.0189	0.3847
15	rs28385050	91324603	C	T	0.0178988554877579	0.0111	0.107
15	rs453052	91325622	A	C	-0.0138961051921114	0.0106	0.1897
15	rs28385054	91325761	T	G	0.0001999800026662	0.024	0.9917
15	rs28385056	91325922	C	T	0.0178006246255066	0.0111	0.1096
15	rs2227935	91326099	C	T	-0.0203047533403643	0.0171	0.2368
15	rs28385061	91327243	A	G	0.0034041991335623	0.0237	0.8872
15	rs28385062	91327841	C	T	0.016296487966892	0.0111	0.1429
15	rs7179921	91328932	G	C	0.0106035827841911	0.0097	0.2737
15	rs28745031	91328983	G	A	0.0179970767016546	0.0111	0.1058
15	rs28745032	91329029	C	T	0.0182033098538737	0.0111	0.102
15	rs28745033	91329290	A	G	0.0117012723076411	0.0303	0.6999
15	rs28745034	91329375	G	A	0.0179970767016546	0.0111	0.1052
15	rs62025119	91329514	G	A	-0.0156010662286512	0.0192	0.4153
15	rs72751852	91329566	G	T	0.0180952882690919	0.0111	0.1037
15	rs80146586	91329819	T	C	-0.0114047880634385	0.0306	0.7094
15	rs112928522	91330078	C	T	0.0021975835434872	0.0241	0.9258
15	rs113381368	91330095	A	G	0.0022973590486834	0.0241	0.9245
15	rs78791431	91330390	C	T	-0.0152050125429676	0.0191	0.4256
15	rs113324048	91330436	C	T	0.0182033098538737	0.0111	0.1016
15	rs112868764	91330525	C	T	0.0173977771764203	0.0127	0.1704
15	rs140945543	91330529	C	T	0.003902375817241	0.0243	0.8711
15	rs111362737	91330983	C	T	0.0184978548821194	0.0111	0.09452
15	rs7178014	91331405	T	C	0.0035038543266769	0.009	0.6987
15	rs7175811	91331546	G	A	0.0034041991335623	0.009	0.7041
15	rs28692593	91331678	T	A	-0.0156010662286512	0.019	0.4116
15	rs113628089	91332096	G	A	-0.0166986496230515	0.0188	0.375
15	rs139700179	91332308	T	C	-0.0706048843675517	0.034	0.03784
15	rs28385071	91333409	A	T	-0.0222047099881925	0.0171	0.1948
15	rs2380163	91333475	G	A	0.0005998200719675	0.0239	0.9798
15	rs2072352	91334179	G	A	0.0109992854583691	0.0096	0.2525
15	rs2072351	91334258	T	A	0.0108014536938559	0.0096	0.2651
15	rs28385078	91334517	C	T	-0.0226035462098532	0.0172	0.1882
15	rs4932364	91334730	G	A	-0.0105959392134034	0.0151	0.4838
15	rs28385080	91334859	G	A	0.0107025231331357	0.0097	0.2678
15	rs72751857	91334886	C	T	0.0188021269625962	0.0111	0.0899
15	rs138492132	91335073	G	T	0.0183996828453635	0.0111	0.09788
15	rs62025120	91335112	C	T	-0.015895669405385	0.0189	0.4006
15	rs7176548	91335433	G	T	0.0109003744682883	0.0096	0.2554
15	rs8026723	91335601	T	G	0.0184978548821194	0.0111	0.0959
15	rs8042743	91335670	A	T	0.0187039847937718	0.0112	0.09419
15	rs8026761	91335672	T	A	0.0188021269625962	0.0112	0.09187
15	rs17273528	91335806	A	G	0.0183015011699126	0.0111	0.09836
15	rs72751858	91336265	C	G	0.0182033098538737	0.0111	0.1006
15	rs72751859	91336298	G	A	0.0182033098538737	0.0111	0.1004
15	rs72751860	91336351	T	G	0.0183996828453635	0.0111	0.09686
15	rs28385090	91336405	A	G	0.0184978548821194	0.0111	0.09598
15	rs3213194	91336443	A	G	0.0099998345783334	0.0095	0.2908
15	rs28385093	91336742	C	A	0.0184978548821194	0.0111	0.09662
15	rs28385094	91336744	A	T	0.0184978548821194	0.0111	0.0962
15	rs28385095	91336813	G	C	0.0184978548821194	0.0111	0.09467
15	rs28385096	91336852	G	C	0.0184978548821194	0.0111	0.09455
15	rs28385099	91336989	C	T	0.0185960172820726	0.0111	0.09279
15	rs8027126	91337086	G	T	0.0027960873020011	0.0234	0.9039
15	rs10083584	91337208	G	A	-0.0086977157031958	0.014	0.5341
15	rs2227933	91337479	G	A	0.0187039847937718	0.0111	0.09195
15	rs6496727	91337796	A	G	-0.0170952954286372	0.0188	0.3637
15	rs28385106	91338023	T	C	0.0187039847937718	0.0111	0.0912
15	rs7173846	91338077	C	T	-0.009000382197299	0.0151	0.5495
15	rs7179346	91338160	T	G	-0.0088994831870327	0.015	0.55
15	rs2283448	91338756	A	G	0.0101978249764461	0.0095	0.2824
15	rs28385109	91338936	G	T	0.0189983824093147	0.0111	0.08708
15	rs2283449	91339012	A	G	0.0102968054773682	0.0095	0.2788
15	rs28385111	91339018	G	A	0.0189983824093147	0.0111	0.08696
15	rs28385112	91339157	G	A	0.0192044091837133	0.0111	0.08379
15	rs11855811	91339662	C	T	0.0013990209137074	0.0239	0.9526
15	rs28385115	91339664	C	T	0.0020977980821461	0.0239	0.9288
15	rs28385116	91339782	T	C	-0.0084959889212643	0.0141	0.545
15	rs72751868	91340251	C	T	0.0192044091837133	0.0111	0.08409
15	rs72751869	91340331	G	A	0.0190964956909883	0.0111	0.08569
15	rs112045165	91340472	C	T	0.0189983824093147	0.0111	0.08705
15	rs113768250	91340493	C	A	0.0189983824093147	0.0111	0.08697
15	rs62025121	91340516	G	C	-0.0139975096438537	0.0168	0.4048
15	rs113378500	91340595	A	G	0.0190964956909883	0.0111	0.08538
15	rs8031049	91340681	A	G	0.0190964956909883	0.0111	0.08537
15	rs16944831	91340941	C	T	0.0024968801985871	0.0234	0.9145
15	rs2380165	91340995	A	G	0.0106035827841911	0.0095	0.2675
15	rs28385117	91341057	G	A	0.0005998200719675	0.0235	0.9793
15	rs4514654	91341067	G	A	0.0295005481176215	0.038	0.4377
15	rs3213195	91341075	C	G	0.0189002595004805	0.0111	0.08773
15	rs17273842	91341599	T	G	0.0190964956909883	0.0111	0.08456
15	rs7176753	91341736	A	C	0.0014988761237359	0.0235	0.95
15	rs7176619	91341977	C	T	0.0037031349243813	0.0236	0.8744
15	rs112691277	91342131	A	T	0.0194005857039748	0.0111	0.0815
15	rs113440200	91342150	C	T	0.0194986595340326	0.0111	0.07966
15	rs1269997	91342206	T	C	-0.0039979812872983	0.0088	0.6532
15	rs72751872	91342236	C	A	0.0205964297986501	0.0114	0.07003
15	rs112354618	91342266	G	C	0.0013990209137074	0.0235	0.9529
15	rs7165074	91342540	T	G	0.0194005857039748	0.0111	0.0797
15	rs28385124	91342955	A	G	-0.0143017847108596	0.0169	0.3976
15	rs28385125	91343156	T	G	0.0194005857039748	0.0111	0.07993
15	rs62025122	91343456	C	T	-0.0143017847108596	0.0169	0.3969
15	rs17273891	91343604	T	C	0.0194986595340326	0.0111	0.07908
15	rs112344256	91343636	G	T	0.0194986595340326	0.0111	0.07817
15	rs113653448	91343734	A	G	0.0194986595340326	0.0111	0.07814
15	rs111753293	91343803	G	A	0.0194986595340326	0.0111	0.07835
15	rs17273905	91344071	T	A	0.0194986595340326	0.0111	0.07907
15	rs112885704	91344175	T	C	0.0194986595340326	0.0111	0.07897
15	rs114665443	91344246	T	G	0.0194986595340326	0.0111	0.07888
15	rs113712978	91344287	A	G	0.0194986595340326	0.0111	0.07876
15	rs2677725	91344334	G	A	0.0102968054773682	0.0194	0.5966
15	rs7182287	91344666	G	A	0.0193025022544974	0.0111	0.08121
15	rs7162087	91344728	A	G	0.0195967237465575	0.0111	0.07768
15	rs28385129	91345140	A	G	0.0194986595340326	0.0111	0.07808
15	rs7162199	91345156	C	T	0.0194986595340326	0.0111	0.07796
15	rs28385130	91345206	C	T	0.0195967237465575	0.0111	0.07731
15	rs16944840	91345348	A	C	0.0038027603329278	0.0236	0.8707
15	rs28385131	91345473	G	T	0.0195967237465575	0.0111	0.07715
15	rs17274032	91345524	G	A	0.0195967237465575	0.0111	0.07644
15	rs17274074	91345873	C	T	0.0195967237465575	0.0111	0.07669
15	rs28385132	91345927	C	G	0.0194986595340326	0.0111	0.0781
15	rs28385135	91346085	G	A	0.0195967237465575	0.0111	0.07638
15	rs387833	91346251	G	A	-0.0071958279818024	0.0103	0.4841
15	rs28385136	91346378	G	A	0.0197045832743354	0.0111	0.07617
15	rs2227934	91346923	C	A	0.0197045832743354	0.0111	0.07571
15	rs28385139	91347135	C	A	0.0198026272961797	0.0111	0.07455
15	rs2301602	91347302	G	A	0.0066975214477213	0.009	0.4608
15	rs454060	91347755	A	G	0.0115035793834154	0.0092	0.2085
15	rs405610	91347784	C	T	-0.0032954239497972	0.0088	0.7068
15	rs28745035	91347941	T	C	0.0198026272961797	0.0111	0.07398
15	rs28745036	91347960	G	T	0.0038027603329278	0.0236	0.873
15	rs28745037	91347961	C	T	0.003902375817241	0.0236	0.869
15	rs7403638	91348208	A	T	0.0026963615477425	0.0234	0.9096
15	rs28385143	91348275	A	C	0.0199986865066891	0.0111	0.072
15	rs142786301	91348570	G	A	0.0459002781827573	0.039	0.2392
15	rs111385769	91348768	A	C	0.0199986865066891	0.0111	0.07135
15	rs72753645	91349061	G	A	0.0202045073158995	0.0111	0.06848
15	rs2283450	91349263	T	C	0.0200967016991224	0.0111	0.06955
15	rs416014	91349470	G	A	-0.0034961042567088	0.0091	0.6974
15	rs113043713	91349626	G	A	0.0394995204367644	0.0339	0.244
15	rs112816216	91349726	G	T	0.0202045073158995	0.0111	0.06834
15	rs72753646	91349957	C	A	-0.0275973271921043	0.024	0.2506
15	rs17274116	91350039	G	A	0.0204004877576787	0.0111	0.06598
15	rs2283451	91350160	A	G	0.0001999800026662	0.0095	0.986
15	rs2283452	91350167	G	T	0.0006997551142732	0.0095	0.9444
15	rs60932573	91350871	C	T	0.0005998200719675	0.0235	0.9797
15	rs56742304	91350934	A	C	0.0036034995896235	0.0236	0.88
15	rs4932365	91351102	C	A	0.0081963182244858	0.0203	0.6858
15	rs2270132	91351868	A	C	-0.0083043861636152	0.0088	0.346
15	rs389480	91351930	G	A	-0.0066017436345624	0.0087	0.4452
15	rs17182722	91352158	G	A	0.0411035548784171	0.0339	0.2254
15	rs28385150	91352197	C	T	-0.0198048272985997	0.0192	0.3033
15	rs436723	91352774	A	G	0.012096540947233	0.0091	0.1863
15	rs2270131	91352927	G	A	0.0209000641077417	0.0111	0.05945
15	rs9282612	91353029	C	G	0.0209000641077417	0.0111	0.05901
15	rs2073919	91353119	G	A	0.0209979909956055	0.0111	0.05803
15	rs11073953	91353584	C	T	-0.0029042131473898	0.0091	0.752
15	rs12592875	91353604	T	C	0.0017983819413794	0.009	0.8453
15	rs116412934	91353763	G	A	-0.0231048737150968	0.0171	0.1772
15	rs7172314	91353769	G	C	0.013202462677756	0.009	0.1434
15	rs7179911	91354094	T	C	-0.0153979421800967	0.0168	0.3585
15	rs1063147	91354505	C	T	0.0209000641077417	0.0111	0.05927
15	rs7167216	91354521	G	A	-0.0222967349986103	0.0169	0.1883
15	rs16944863	91354782	A	G	-0.0093031403261444	0.014	0.5055
15	rs28385163	91355181	C	T	-0.0159972768350078	0.0168	0.3416
15	rs145288264	91355244	T	C	0.0121953336998771	0.0573	0.831
15	rs7170872	91355422	A	G	0.0128964817350202	0.009	0.1525
15	rs2532105	91355485	G	A	0.0016985566355815	0.0128	0.8927
15	rs11637590	91355608	A	T	0.0301023438164435	0.0355	0.3973
15	rs2238337	91355732	T	C	0.0085037404912207	0.0089	0.338
15	rs28385166	91356006	C	T	-0.0181028726978536	0.0189	0.3399
15	rs28385167	91356089	G	A	0.0238044133801613	0.0251	0.3427
15	rs414634	91356253	A	C	0.0026963615477425	0.0094	0.77
15	rs17183237	91356380	T	C	0.0212036062510236	0.0111	0.05523
15	rs401549	91356504	T	C	-0.0023026490626755	0.009	0.7947
15	rs28385170	91356528	A	G	-0.0176040459483609	0.0189	0.352
15	rs28385173	91356772	C	T	-0.0003000450090019	0.0185	0.9868
15	rs374678	91356885	T	C	-0.0026033858701149	0.009	0.776
15	rs9282616	91356963	T	G	0.0023971245997214	0.0237	0.9189
15	rs9282615	91357028	T	A	-0.0176040459483609	0.0189	0.3525
15	rs374294	91357029	G	C	0.009504687014246	0.0089	0.2886
15	rs9282613	91357039	G	A	-0.013399371963117	0.0345	0.6965
15	rs17183344	91357488	C	T	0.0218006299588528	0.0111	0.04913
15	rs28363369	91357554	A	C	0.0259990758686168	0.0418	0.5349
15	rs439554	91357587	T	C	0.0093957216403621	0.0089	0.2947
15	rs2239291	91357926	G	A	-0.0019018072895963	0.009	0.8363
15	rs2239292	91357933	G	A	0.0213993910058902	0.0111	0.05287
15	rs7165117	91358202	G	A	0.0037031349243813	0.0235	0.8753
15	rs191591515	91359263	A	G	0.0255020410123433	0.0251	0.3085
15	rs13380207	91359265	C	T	-0.0144032303107437	0.0169	0.3931
15	rs16944884	91359640	T	A	0.0011992805754821	0.0237	0.961
15	rs431691	91359755	A	G	0.0101978249764461	0.0089	0.2553
15	rs28363379	91359767	G	A	-0.0137034650584925	0.0189	0.469
15	rs16944888	91360522	C	G	-0.0001000050003333	0.0239	0.9963
15	rs17274947	91361016	G	A	0.021497269010823	0.0111	0.05288
15	rs62025147	91361135	C	T	-0.0108991808690006	0.0168	0.516
15	rs62025148	91361681	C	T	-0.0099998320783335	0.0168	0.5513
15	rs9282618	91361874	C	T	-0.0557030028762507	0.0236	0.01809
15	rs9282619	91361909	G	A	-0.0114958245134845	0.0168	0.4919
15	rs9282620	91361910	C	T	-0.0112025145079934	0.0168	0.5056
15	rs447804	91361936	G	C	0.0112959597418516	0.009	0.2071
15	rs393974	91362001	C	A	0.0058031292269501	0.0089	0.5143
15	rs8029249	91362421	G	A	-0.015702643727291	0.019	0.4083
15	rs16944894	91363303	A	G	0.0225048553400694	0.0111	0.04328
15	rs16944896	91363365	C	T	0.0034041991335623	0.0255	0.8943
15	rs444325	91364015	G	T	0.0011992805754821	0.0092	0.8923
15	rs384079	91364027	T	C	0.0141001243787816	0.009	0.1179
15	rs371402	91364063	C	T	0.0141987193998129	0.009	0.116
15	rs79814880	91364286	G	T	-0.009696862978864	0.0183	0.594
15	rs382457	91364483	T	C	0.013202462677756	0.009	0.1452
15	rs6416558	91364599	C	G	0.0133998200630165	0.009	0.1379
15	rs2380167	91364868	A	C	0.0018981972830802	0.0237	0.9365
15	rs117123469	91364995	C	A	-0.0225012653465135	0.0174	0.1969
15	rs372098	91365165	T	C	0.0126002819757385	0.009	0.1651
15	rs372088	91365169	T	C	0.0125015292229252	0.009	0.1666
15	rs439188	91365342	C	T	0.001099395443301	0.0092	0.9017
15	rs8041787	91365477	C	T	0.012096540947233	0.0096	0.2047
15	rs72753669	91365968	C	T	0.022299507494767	0.0111	0.04526
15	rs17183763	91366130	G	C	0.0225048553400694	0.0111	0.04366
15	rs441399	91366222	G	A	0.0115035793834154	0.0087	0.1867
15	rs77675713	91366430	G	A	-0.015895669405385	0.019	0.4039
15	rs424634	91366755	A	G	0.0099008246772624	0.0091	0.2763
15	rs62025149	91366933	C	T	-0.0154994990469515	0.0191	0.4147
15	rs424002	91367014	A	G	-0.0019018072895963	0.009	0.8302
15	rs112543789	91367234	G	A	0.0213993910058902	0.0111	0.05478
15	rs404623	91367271	C	G	-0.0012007205765188	0.0088	0.8951
15	rs55636022	91367647	C	G	0.0009995003330834	0.0238	0.9658
15	rs75670921	91367718	G	A	-0.0222047099881925	0.0174	0.2015
15	rs8038275	91367727	T	C	-0.0125990355765152	0.0175	0.4732
15	rs3213196	91368042	C	T	0.0209979909956055	0.0111	0.05856
15	rs8037996	91368775	G	C	-0.001100605444033	0.009	0.9044
15	rs12439832	91368962	C	T	0.0138042809763971	0.0102	0.1732
15	rs7179769	91368993	C	A	0.0009995003330834	0.0239	0.965
15	rs385143	91369012	C	T	-0.0014009809156281	0.0091	0.8762
15	rs11854746	91369048	G	A	-0.0227979086760041	0.0174	0.1884
15	rs447723	91369098	G	A	-0.0008003201707691	0.009	0.931
15	rs116569123	91369128	C	G	0.0226026252094292	0.0112	0.04366
15	rs78295041	91369131	G	A	-0.0159972768350078	0.0191	0.402
15	rs12439690	91369134	G	C	0.0141001243787816	0.0102	0.167
15	rs59615244	91369240	C	G	0.0226026252094292	0.0112	0.04356
15	rs72753676	91369273	C	A	0.0139029051689914	0.0102	0.172
15	rs395184	91369534	T	C	-0.0014009809156281	0.0238	0.9536
15	rs3940300	91369631	A	C	-0.0006001800720324	0.0091	0.9435
15	rs2079769	91369705	C	T	0.0184978548821194	0.0096	0.05313
15	rs426015	91369856	G	C	0.0064988367398296	0.0097	0.5023
15	rs112285691	91369883	G	A	0.0147999386115992	0.0285	0.6024
15	rs57690203	91370366	G	A	-0.003596459514405	0.0234	0.8792
15	rs62025150	91370378	A	T	-0.0162005226717083	0.0192	0.3971
15	rs62025151	91370505	C	G	-0.0165969709073694	0.0192	0.3865
15	rs16944902	91370603	G	A	0.0187039847937718	0.0096	0.05187
15	rs72753679	91370640	T	G	-0.0154994990469515	0.0431	0.7195
15	rs378996	91370701	C	T	-0.0055956263571598	0.0094	0.5478
15	rs16944906	91371447	C	A	-0.0023026490626755	0.0241	0.9247
15	rs10400851	91371609	G	A	-0.0010005003335835	0.0241	0.966
15	rs111762823	91371816	T	C	0.0285971749776749	0.0108	0.008281
15	rs10400855	91371830	G	T	-0.001300845733048	0.0241	0.9563
15	rs113497996	91371928	C	T	-0.001501126126267	0.0242	0.9495
15	rs376612	91372054	A	G	-0.0048015088161939	0.0093	0.6066
15	rs61684626	91372284	A	C	0.0275957115907991	0.0108	0.01063
15	rs58095361	91373132	C	T	-0.0025031302181184	0.0242	0.919
15	rs365931	91373498	A	G	0.0143958802837323	0.0088	0.1003
15	rs7495370	91373613	C	G	0.0141001243787816	0.0087	0.1067
15	rs12443483	91374563	A	G	0.024702368640342	0.0103	0.01589
15	rs61112792	91374720	C	T	-0.0032954239497972	0.0243	0.8931
15	rs113241870	91374905	C	G	-0.0033957590691798	0.0243	0.8874
15	rs113924677	91375010	C	T	0.0247999239054771	0.0103	0.01605
15	rs112121326	91375065	G	A	0.0289955368412525	0.0109	0.007772
15	rs55974716	91375198	C	T	-0.0043996643446871	0.0244	0.8583
15	rs147975533	91375199	G	A	0.0621011782291044	0.0258	0.0162
15	rs59835648	91375611	C	T	-0.0038975857287134	0.0244	0.8736
15	rs12101430	91375626	A	G	0.0247999239054771	0.0103	0.01603
15	rs12101885	91375627	G	C	0.0248974696545107	0.0103	0.0156
15	rs148919292	91375793	A	T	-0.0048015088161939	0.0245	0.8446
15	rs142270994	91376083	G	C	-0.0206007457079636	0.0174	0.2382
15	rs4932366	91376161	C	T	-0.0045001103249234	0.0244	0.8535
15	rs73505649	91376277	A	C	-0.0050024916227914	0.0245	0.8365
15	rs73491628	91376409	A	C	-0.0046005663955682	0.0244	0.8505
15	rs7173820	91376668	C	T	-0.0025031302181184	0.0245	0.9176
15	rs7174679	91376751	A	G	-0.0042992284528324	0.0245	0.8602
15	rs7174413	91376940	C	T	-0.0043996643446871	0.0245	0.8566
15	rs7179843	91376957	T	C	-0.0045001103249234	0.0245	0.8553
15	rs56368738	91376978	C	T	-0.0062998021485279	0.0246	0.7986
15	rs2532103	91377250	C	G	-0.0120017335415971	0.0161	0.4578
15	rs76240640	91377320	C	G	-0.0174005146801673	0.0257	0.4967
15	rs7179164	91377856	G	A	-0.0039979812872983	0.0095	0.6689
15	rs7179166	91377860	G	A	0.0115035793834154	0.0093	0.2169
15	rs7181502	91378034	A	G	0.0168964476597299	0.009	0.05995
15	rs73491635	91378285	G	A	-0.0048015088161939	0.0267	0.8562
15	rs111989724	91378412	A	G	-0.003596459514405	0.0267	0.8926
15	rs113652477	91378630	A	G	-0.007095110875924	0.0268	0.7906
15	rs8030991	91379000	T	C	-0.0058973552660839	0.0268	0.8262
15	rs73491636	91379070	C	T	-0.0059979518036359	0.0268	0.8221
15	rs7171099	91379999	C	T	-0.0052035148315978	0.0096	0.5857
15	rs78938562	91380250	T	C	-0.0252972953741621	0.0188	0.1791
15	rs73491640	91380333	A	G	0.0270994698817177	0.0104	0.009512
15	rs116449376	91380431	C	G	-0.0277001306422786	0.0191	0.1473
15	rs73491644	91380434	C	T	-0.0091012913892029	0.027	0.7361
15	rs73491646	91380471	A	G	-0.0092022107647994	0.027	0.7332
15	rs8182056	91380614	C	G	0.0140015196358136	0.0099	0.1578
15	rs74661121	91380786	T	G	0.0126002819757385	0.0113	0.266
15	rs2532102	91380882	G	A	-0.0119005312583873	0.0092	0.1978
15	rs56079832	91381031	A	C	-0.005304041591906	0.0141	0.7076
15	rs112369416	91381359	C	T	0.0124027667170427	0.0288	0.6674
15	rs11073954	91381621	A	G	0.0033045340083004	0.0095	0.7262
15	rs4932368	91381917	G	A	-0.0095958936734469	0.0164	0.5581
15	rs138259291	91381944	C	T	-0.0232993336544035	0.0475	0.6234
15	rs11634558	91382348	C	A	0.0003999200213268	0.01	0.968
15	rs2532101	91382915	G	A	-0.0050024916227914	0.0095	0.5982
15	rs7402445	91382995	C	T	-0.0085968472255182	0.0094	0.3627
15	rs16944918	91383142	C	T	0.0148984646619666	0.0186	0.4235
15	rs28563082	91383607	G	A	0.0005998200719675	0.0141	0.9668
15	rs16944923	91383766	G	C	0.0255020410123433	0.0141	0.07076
15	rs144009289	91384632	A	G	0.0009995003330834	0.0421	0.9812
15	rs144884425	91384978	T	G	-0.0057967688471774	0.0184	0.7546
15	rs142497074	91385701	A	G	-0.0050024916227914	0.0183	0.7842
15	rs2532100	91386009	A	G	-0.0031048149534787	0.0099	0.7571
15	rs2532099	91386301	A	G	0.0049974917102918	0.0096	0.6007
15	rs75984477	91386854	A	G	0.0385955177593629	0.0372	0.2997
15	rs6496730	91387074	T	G	-0.0018016219466282	0.0104	0.8594
15	rs57194486	91387084	C	G	-0.0122041688389067	0.0131	0.3516
15	rs74356419	91387114	G	T	-0.0203047533403643	0.0169	0.2301
15	rs11639226	91387220	A	C	0.0051964749068174	0.0096	0.5904
15	rs74874915	91387379	A	T	-0.0176956485356892	0.0142	0.2134
15	rs56079360	91388648	C	T	-0.0064004391810282	0.0266	0.8089
15	rs116325325	91389939	T	C	-0.0030045090202987	0.0133	0.8202
15	rs2532110	91390400	G	A	0.005703702916678	0.0128	0.6559
15	rs2677727	91390454	G	A	-0.0216016445577609	0.0103	0.03576
15	rs12917588	91390651	C	T	-0.0482977854077521	0.0184	0.008774
15	rs2532109	91390686	T	C	-0.0169020380753563	0.0098	0.08366
15	rs78571877	91390702	A	G	-0.0300984478240329	0.0319	0.3442
15	rs11639374	91391082	G	C	0.00730326611012	0.0114	0.5207
15	rs143919862	91391264	A	G	-0.0411032840784537	0.0234	0.07941
15	rs138800142	91392036	C	T	-0.0821975276313988	0.0397	0.03863
15	rs12185121	91392256	A	G	-0.0358033589652777	0.0097	0.0002365
15	rs10083700	91394671	T	G	0.0213993910058902	0.0096	0.02532
15	rs7402264	91395480	T	A	0.0374980764200844	0.0108	0.0005424
15	rs146542762	91396633	G	A	-0.0433042394092723	0.0442	0.3277
15	rs150160013	91397346	T	C	-0.0802018870085612	0.0353	0.02331
15	rs185320770	91397387	A	G	-0.0074980401773571	0.0498	0.8803
15	rs11631655	91397673	G	T	0.0047984689115734	0.016	0.7625
15	rs34688434	91397733	C	A	-0.0478046499481398	0.0176	0.006586
15	rs77003790	91397771	C	T	-0.0408949138454712	0.018	0.02323
15	rs34050628	91398600	C	T	-0.0312017511432645	0.0139	0.02508
15	rs139884433	91399124	C	G	-0.0606952493104976	0.0238	0.01083
15	rs117721646	91399143	G	A	-0.029202265808213	0.0422	0.489
15	rs11853441	91400208	T	G	0.0369007163483657	0.009	4.271e-05
15	rs117789387	91401330	C	T	-0.0868004901369162	0.0392	0.0268
15	rs12904679	91401467	G	T	-0.0295009039176847	0.0138	0.0326
15	rs11855381	91402803	A	G	0.0421011760186353	0.0089	2.207e-06
15	rs74869799	91403052	G	A	-0.0618009384055913	0.0125	8.139e-07
15	rs7171165	91403646	T	C	0.0421970486997883	0.0089	2.007e-06
15	rs7166599	91403674	A	G	0.0580990823836463	0.0094	5.985e-10
15	rs4932370	91404705	G	A	0.0582028682075395	0.0093	4.248e-10
15	rs4932371	91404788	T	C	0.0582972096102774	0.0092	2.137e-10
15	rs151180249	91405041	G	A	-0.0816005872046058	0.0248	0.001029
15	rs12903530	91405684	A	G	0.0002999550089979	0.0105	0.9761
15	rs12907779	91405752	T	A	9.99950003332973e-05	0.0105	0.9948
15	rs7168951	91406146	A	C	0.0570984120398765	0.009	1.825e-10
15	rs7167085	91406188	G	A	0.0570984120398765	0.009	1.827e-10
15	rs4932177	91407197	T	G	0.0594003432814475	0.0092	9.731e-11
15	rs4932372	91407275	A	C	0.0603045706055096	0.0093	1.054e-10
15	rs56340611	91407618	T	C	0.0172012073197748	0.0208	0.4085
15	rs75554891	91407740	G	A	0.0088011559530687	0.0355	0.8042
15	rs7497418	91407994	G	A	0.0572967376061087	0.0089	1.507e-10
15	rs8029440	91409514	G	A	0.0602010026907569	0.0092	5.647e-11
15	rs62026672	91409622	A	G	-0.0819044396214851	0.0484	0.0904
15	rs79742014	91409905	C	T	0.0231011029079872	0.0276	0.4012
15	rs3759929	91410009	G	T	0.056900047132812	0.0089	1.826e-10
15	rs4932178	91411656	C	T	0.0603987139482326	0.0092	4.558e-11
15	rs78569252	91415633	C	G	0.025297307774162	0.0141	0.07311
15	rs17514846	91416550	C	A	0.0735013596301142	0.0088	4.997e-17
15	rs80291522	91416565	C	T	0.0258041896815329	0.0141	0.06739
15	rs1981458	91416605	T	C	0.0248974696545107	0.014	0.07637
15	rs113579461	91416872	G	T	0.0263010744193707	0.0141	0.06324
15	rs75000622	91417330	C	T	0.0258041896815329	0.0141	0.06778
15	rs111239956	91417850	C	T	-0.0480984034910313	0.026	0.06385
15	rs59596774	91418237	T	G	0.0264958638039652	0.0257	0.3015
15	rs8032315	91418297	T	A	0.0704957416116978	0.0094	8.358e-14
15	rs8027450	91418394	C	T	0.0697965484520865	0.0095	1.561e-13
15	rs4405529	91418544	G	T	0.0258041896815329	0.0141	0.06764
15	rs4526996	91418591	A	G	0.0259990758686168	0.0141	0.06605
15	rs60994696	91418723	A	G	0.0264958638039652	0.0256	0.3011
15	rs12917264	91420552	C	T	0.0461963268897065	0.0223	0.03878
15	rs2071410	91420940	C	G	0.0708963919750802	0.0094	5.829e-14
15	rs1573643	91420973	T	C	0.0673034452096881	0.0094	8.407e-13
15	rs72755373	91421010	G	C	0.0998996321381321	0.0375	0.007793
15	rs1573644	91421283	T	C	0.0657034673241941	0.0093	2.033e-12
15	rs28402904	91421806	C	T	0.0254045542217263	0.0142	0.07395
15	rs78164913	91422521	T	G	0.0178006246255066	0.0274	0.5164
15	rs8039305	91422543	T	C	0.0735013596301142	0.0088	6.348e-17
15	rs6225	91423339	G	T	0.0119977384336167	0.0361	0.7394
15	rs6224	91423543	G	T	0.0758956590032571	0.0088	5.419e-18
15	rs75493298	91423825	G	T	0.0298985503458634	0.0258	0.2465
15	rs6226	91424574	G	C	0.0813034510640348	0.0096	2.466e-17
15	rs6227	91425232	C	T	0.0712968818820338	0.0094	4.308e-14
15	rs4702	91426560	G	A	0.0843043830520302	0.0089	2.794e-21
15	rs78192020	91426687	G	C	0.0266029817945341	0.0144	0.0651
15	rs79596457	91426733	G	C	0.025297307774162	0.0142	0.07569
15	rs79865852	91426816	G	A	0.0323994240466592	0.0258	0.2093
15	rs117634758	91426976	G	A	0.0957010125101811	0.0627	0.1268
15	rs112565281	91427481	G	A	0.0465972853767823	0.024	0.05255
15	rs138682554	91427692	G	A	0.0291023874205329	0.0309	0.3468
15	rs35346340	91427872	G	C	0.069498077182394	0.0094	1.878e-13
15	rs76642265	91428188	A	G	0.0251022847608284	0.0142	0.07657
15	rs2071382	91428197	T	C	-0.0754026560491867	0.0088	1.175e-17
15	rs11539637	91428290	C	T	-0.0744972786929105	0.0088	2.78e-17
15	rs7183988	91428589	T	G	-0.0748959748540066	0.0088	1.92e-17
15	rs7177338	91428636	G	A	-0.0751007725092503	0.0088	1.552e-17
15	rs1894400	91428955	C	T	0.0697965484520865	0.0095	1.682e-13
15	rs1894401	91429042	G	A	-0.0752948300371352	0.0088	1.315e-17
15	rs7497304	91429176	G	T	0.0696006867298358	0.0095	2e-13
15	rs6496735	91429237	T	C	-0.0299953975354009	0.0255	0.2396
15	rs4932373	91429287	A	C	0.0689008672546918	0.0095	3.63e-13
15	rs7402461	91429519	T	C	-0.0292949370570243	0.0257	0.2547
15	rs7402187	91429979	A	G	-0.0146974807605841	0.0246	0.5497
15	rs72755383	91430406	C	G	0.0929984188337525	0.0372	0.01249
15	rs2071383	91430436	T	C	-0.0290993078252748	0.0258	0.2583
15	rs2071384	91430617	G	A	-0.0469029460862576	0.0091	2.927e-07
15	rs28438927	91430647	A	C	-0.0278954863187535	0.01	0.005018
15	rs4932179	91430907	G	A	-0.0465047776557534	0.0091	3.577e-07
15	rs62026673	91430992	T	C	-0.050504132173768	0.031	0.1033
15	rs4932374	91431255	G	A	-0.0473956369746291	0.0091	2.103e-07
15	rs144979467	91431461	G	A	0.0493995022947674	0.0246	0.0444
15	rs4548831	91431470	G	A	-0.0473956369746291	0.0091	2.105e-07
15	rs4533264	91431524	T	C	-0.0475948788076838	0.0091	1.828e-07
15	rs76792278	91431856	A	C	-0.027196494688472	0.01	0.006382
15	rs111693762	91432707	G	T	0.0454990400712183	0.0242	0.06012
15	rs4932376	91433265	C	G	-0.0484027392281675	0.0091	1.061e-07
15	rs199942096	91433954	G	T	-0.0143017847108596	0.049	0.7707
15	rs55670715	91435002	G	A	-0.0831968434005588	0.0235	0.0004031
15	rs12909124	91435422	G	A	-0.0385953087593848	0.0091	2.023e-05
15	rs11638635	91435516	C	G	-0.039104719880761	0.0091	1.593e-05
15	rs2521501	91437388	A	T	0.0698991273796672	0.0096	2.969e-13
15	rs146949209	91439168	C	T	-0.0826970606869833	0.0396	0.03699
15	rs8182016	91440926	G	C	-0.04470452178448	0.009	6.841e-07
15	rs1029420	91441086	T	C	0.0394033887747662	0.0089	9.487e-06
15	rs2677737	91441207	C	T	-0.0442027026797326	0.009	8.913e-07
15	rs2521500	91441383	A	G	-0.0438996422900184	0.009	1.071e-06
15	rs2677738	91441673	G	A	-0.0438996422900184	0.009	1.122e-06
15	rs2677739	91441678	G	T	-0.0440041354980549	0.009	1.065e-06
15	rs2521499	91441729	G	A	-0.0438996422900184	0.009	1.139e-06
15	rs2521498	91442152	A	T	0.0392976332717761	0.0089	1.056e-05
15	rs78861158	91442215	G	C	-0.0256050287153947	0.01	0.01063
15	rs10744971	91443059	T	C	-0.0383978517965666	0.009	1.803e-05
15	rs7164582	91443525	A	T	-0.0277001306422786	0.0099	0.005009
15	rs72755399	91443960	G	A	-0.0187955345843259	0.01	0.06102
15	rs113405020	91443992	G	A	-0.013004189135254	0.0104	0.211
15	rs12441618	91444046	T	C	0.0208021276292633	0.01	0.03728
15	rs11635388	91444188	A	G	-0.0181028726978536	0.0103	0.07873
15	rs34128242	91444340	A	G	0.024097313483794	0.0242	0.3176
15	rs11856281	91444375	A	G	0.0291023874205329	0.0098	0.003
15	rs12437758	91444476	T	C	0.029296631955588	0.0092	0.0014
15	rs11073957	91444573	T	G	0.0295005481176215	0.0091	0.001144
15	rs71407343	91445234	T	C	0.0035038543266769	0.0197	0.8571
15	rs116299775	91445276	T	C	0.023003381764963	0.0415	0.5789
15	rs578110396	91446145	G	A	-0.050903896528528	0.0258	0.04895
15	rs734252	91446472	T	C	0.0295976364389436	0.009	0.001006
15	rs112194177	91446922	A	G	0.0199006617063362	0.0412	0.6294
15	rs2238340	91447686	G	A	0.0317021347305135	0.0097	0.001085
15	rs7184022	91447867	T	G	0.0310043588626902	0.0097	0.001413
15	rs12439805	91447899	A	C	-0.0302015087331214	0.0351	0.3904
15	rs113584386	91448005	A	C	-0.0172987645783295	0.0276	0.5316
15	rs71407345	91448166	T	C	0.0146028573839336	0.0164	0.3735
15	rs2072078	91449015	A	G	0.0311013012983478	0.0096	0.001265
15	rs2072077	91449654	T	C	-0.0282965991551138	0.0351	0.4199
15	rs12594307	91449702	A	T	-0.0251024465608414	0.0351	0.4741
15	rs12591833	91449760	C	G	-0.0248973835545144	0.0351	0.4775
15	rs11630752	91449810	G	A	0.0074025335167413	0.0463	0.873
15	rs75521846	91449962	C	T	0.0363029992242924	0.0271	0.1793
15	rs74470807	91450236	G	A	-0.0505987987633697	0.0257	0.04905
15	rs2239294	91450248	A	T	-0.0231969816042026	0.0312	0.4566
15	rs2239293	91450350	G	A	0.0312951579807101	0.0096	0.001142
15	rs2677744	91450441	G	A	0.029403450369242	0.0089	0.0009642
15	rs11073958	91450524	G	A	-0.0243951568347216	0.035	0.4863
15	rs1057105	91451497	G	A	0.0119977384336167	0.016	0.4535
15	rs150063647	91451919	C	T	-0.0066017436345624	0.0334	0.8429
15	rs12915571	91451966	C	T	-0.0054045784588597	0.036	0.8813
15	rs2002739	91452106	C	T	0.0295005481176215	0.0094	0.001809
15	rs877285	91452204	A	G	0.0297044227063309	0.0094	0.001644
15	rs7183098	91452294	A	G	0.0324962313421326	0.0096	0.0007229
15	rs2106673	91452595	A	G	0.0295976364389436	0.0094	0.001694
15	rs2677749	91452865	A	G	0.0308007491527123	0.0089	0.0005502
15	rs3784779	91453131	C	T	0.0321960982163169	0.0096	0.0007685
15	rs55689110	91453186	A	C	-0.058901107920161	0.0259	0.02316
15	rs139860103	91453860	C	T	0.0131037693769772	0.0412	0.7511
15	rs1266495	91454571	T	C	-0.0341050206499513	0.0313	0.2768
15	rs71407346	91454837	C	T	0.0128964817350202	0.0163	0.4295
15	rs140404658	91455455	C	T	-0.0225012653465135	0.0512	0.66
15	rs80163910	91455458	C	T	-0.0176956485356892	0.0274	0.5171
15	rs6496737	91455618	C	T	0.0326027085440124	0.0097	0.0007586
15	rs71407347	91455960	G	T	0.0127977582298607	0.0163	0.4309
15	rs1266492	91456102	T	C	0.0288983900426488	0.0095	0.002312
15	rs148391309	91456607	A	G	-0.0169020380753563	0.0533	0.7508
15	rs1266490	91457220	G	C	0.0305001066483263	0.0089	0.0006159
15	rs2009105	91457810	T	G	-0.0170037478161859	0.0357	0.6342
15	rs72630484	91458406	C	G	-0.0143017847108596	0.0362	0.693
15	rs1266489	91458485	G	A	0.0280041964095973	0.009	0.001781
15	rs1266488	91458552	T	C	-0.0170952954286372	0.0299	0.5663
15	rs117550559	91458985	G	A	-0.0309026047398165	0.042	0.4623
15	rs12909056	91459475	G	A	0.0109003744682883	0.0161	0.4974
15	rs34141725	91459657	C	T	0.0105046326450854	0.0162	0.5181
15	rs4932377	91459925	G	A	-0.0132980281439898	0.0361	0.7125
15	rs4932180	91459981	G	A	-0.0158042315449673	0.036	0.6607
15	rs1266486	91460284	T	C	0.0315955615897506	0.0091	0.0005044
15	rs17635872	91460302	T	C	0.031498667059371	0.0099	0.001368
15	rs1266485	91460629	G	A	0.0116024307308398	0.0161	0.4692
15	rs17593311	91461154	G	C	0.0515007728624032	0.0351	0.1421
15	rs52828316	91461545	G	A	0.0183015011699126	0.0179	0.3052
15	rs35968052	91461824	C	T	0.0115035793834154	0.0162	0.4768
15	rs1266483	91462406	A	G	0.0289955368412525	0.009	0.001197
15	rs1266482	91463352	T	A	0.0128964817350202	0.016	0.4179
15	rs1266481	91463561	G	A	0.0143958802837323	0.016	0.3683
15	rs77517333	91463684	A	G	-0.029202265808213	0.0422	0.4891
15	rs4773	91463842	G	A	0.0288012338056278	0.009	0.001302
15	rs144216634	91464141	G	A	-0.0331018715051171	0.0425	0.4359
15	rs1059891	91464169	A	C	0.0118989261570991	0.0162	0.4611
15	rs1266479	91464832	C	T	0.0159028762794155	0.0159	0.3186
15	rs10048033	91464975	C	G	0.0312951579807101	0.0097	0.001285
15	rs61746323	91465224	T	C	0.0116024307308398	0.0159	0.4657
15	rs34970738	91465649	C	T	0.0097027754613851	0.0331	0.7699
15	rs113316526	91465770	G	A	0.0558036076154242	0.0344	0.1041
15	rs145783595	91466040	G	A	-0.0507039943747058	0.0179	0.004621
15	rs34663407	91466054	C	T	0.0131037693769772	0.0162	0.4181
15	rs71407348	91466158	G	A	0.0168964476597299	0.0182	0.352
15	rs35831960	91466262	C	T	0.0150954876453349	0.016	0.3454
15	rs12904457	91467502	G	A	0.0173977771764203	0.016	0.2758
15	rs71407349	91467516	T	C	0.0172994970780611	0.016	0.2794
15	rs35354063	91468232	C	T	0.0140015196358136	0.0162	0.3871
15	rs8035950	91468657	G	A	0.0183015011699126	0.016	0.2512
15	rs76998504	91468800	T	C	-0.0278954863187535	0.0422	0.508
15	rs79682784	91469074	C	T	-0.0285023604727122	0.0422	0.4984
15	rs12913188	91469319	A	T	0.0143958802837323	0.0162	0.3738
15	rs12902422	91469846	T	C	0.029296631955588	0.0096	0.002302
15	rs112666806	91470273	C	T	-0.0074980401773571	0.0278	0.7878
15	rs116946744	91471277	C	T	-0.0275048131221902	0.0421	0.5127
15	rs142660697	91472024	A	G	-0.0293979151845611	0.0422	0.4851
15	rs71407350	91473957	G	A	0.0138042809763971	0.0162	0.3964
15	rs1052532	91474236	T	C	0.0311982343370806	0.0097	0.001294
15	rs1052535	91474738	G	C	0.0312951579807101	0.0097	0.001254
15	rs34967259	91475274	G	A	0.0136957831289865	0.0162	0.3983
15	rs11073959	91476055	C	T	0.0311982343370806	0.0098	0.001436
15	rs7166420	91476150	C	T	0.0072039888485025	0.0152	0.6351
15	rs12902179	91476198	C	A	0.0077002766261879	0.0148	0.6019
15	rs75937020	91476399	G	T	-0.010302892995897	0.0268	0.7017
15	rs2269902	91476455	T	C	0.0065981840282271	0.015	0.6621
15	rs1550636	91477461	A	G	0.029403450369242	0.009	0.001069
15	rs2004840	91477651	G	A	0.0069954745123864	0.0148	0.638
15	rs871078	91478050	G	T	0.0324962313421326	0.0091	0.0003394
15	rs113028104	91478306	G	A	0.0238044133801613	0.0318	0.4543
15	rs17635974	91478544	A	C	0.0311013012983478	0.0097	0.001359
15	rs2289619	91479054	T	C	0.0301993737308422	0.009	0.0008307
15	rs8034780	91479971	T	C	0.0107025231331357	0.0161	0.5051
15	rs12904445	91480010	C	A	0.0038027603329278	0.015	0.7982
15	rs34127963	91480307	G	T	0.0133011462391285	0.0162	0.4109
15	rs28439737	91480313	T	C	-0.0125990355765152	0.0259	0.6258
15	rs8034014	91480720	G	T	0.0288012338056278	0.009	0.001389
15	rs58890022	91480802	T	C	0.0044003044444822	0.015	0.7675
15	rs8034159	91480822	G	T	0.0029955089797983	0.0149	0.8432
15	rs113945836	91480878	G	A	-0.0396039865931634	0.0399	0.3203
15	rs61485016	91481646	A	G	-0.0249999098013234	0.0384	0.5156
15	rs140644358	91482048	C	T	0.0481042146741464	0.0571	0.3992
15	rs181103618	91482153	C	T	0.031799009548949	0.0274	0.245
15	rs142310905	91482198	G	A	0.0131037693769772	0.0162	0.42
15	rs74683759	91482524	A	T	0.0127977582298607	0.0162	0.4283
15	rs71409368	91482719	C	G	0.0128964817350202	0.0162	0.4271
15	rs12440774	91482935	G	C	0.0284999894699013	0.0088	0.001271
15	rs66515583	91483169	C	T	0.0128964817350202	0.0159	0.4172
15	rs77514896	91483208	C	T	0.031799009548949	0.0199	0.1102
15	rs11073960	91483257	C	G	0.0288983900426488	0.0088	0.001072
15	rs11073961	91483392	A	G	0.0311013012983478	0.0097	0.001286
15	rs72630486	91483520	G	A	-0.021101069908054	0.0361	0.5586
15	rs17593423	91483531	C	T	-0.0329985112635755	0.0107	0.001978
15	rs71409369	91484033	C	T	0.009197572354042	0.0166	0.5789
15	rs62026692	91484259	G	A	0.0301993737308422	0.0199	0.1294
15	rs12902285	91484717	C	T	0.0087020272939009	0.0165	0.5977
15	rs34713051	91484923	C	G	0.0089002747867194	0.0166	0.5922
15	rs34789563	91485049	T	C	0.0076010387728197	0.0164	0.6411
15	rs12907667	91485582	C	T	0.0089002747867194	0.0166	0.5909
15	rs113435518	91485663	C	A	0.041995705452017	0.0381	0.2707
15	rs8034551	91486305	C	T	0.0077995046323818	0.0152	0.6104
15	rs12913674	91486853	C	T	0.0099998345783334	0.0166	0.5457
15	rs12913811	91486886	C	T	0.0179970767016546	0.0184	0.3292
15	rs71409370	91487678	A	G	0.0102968054773682	0.0164	0.5271
15	rs57350755	91488472	C	T	0.0166014304974254	0.0244	0.497
15	rs4932379	91488676	T	C	0.0281986543586787	0.0089	0.001546
15	rs112135144	91489051	T	C	-0.0189993500097828	0.025	0.4474
15	rs77706404	91489134	T	C	0.0298014912367898	0.01	0.002833
15	rs111925238	91489222	G	A	0.0203025023378308	0.0131	0.1202
15	rs67373863	91489452	C	A	0.0260965047212743	0.0196	0.1826
15	rs11854429	91489685	A	G	0.0297044227063309	0.0099	0.002772
15	rs11857545	91489705	G	A	0.0297044227063309	0.01	0.002955
15	rs2304939	91489802	A	G	0.0061013488579762	0.0156	0.6967
15	rs12911432	91489919	A	G	0.0118989261570991	0.0165	0.4729
15	rs10459678	91490797	C	T	0.0204004877576787	0.013	0.116
15	rs34169934	91490874	G	A	0.0123039944561641	0.0165	0.4549
15	rs12915155	91490894	G	T	0.0297044227063309	0.01	0.002998
15	rs2304940	91491216	T	C	0.0255995183002125	0.0195	0.1896
15	rs117918230	91491692	C	T	0.0425996136188173	0.0373	0.2535
15	rs2304941	91491760	C	T	0.025696986087186	0.0196	0.1897
15	rs28406911	91492034	C	T	-0.0131966945943914	0.0257	0.6081
15	rs2001749	91492100	C	T	-0.0127003085782322	0.0255	0.6194
15	rs3759927	91492231	C	T	0.0117012723076411	0.0165	0.4798
15	rs749938	91492877	C	T	0.0194986595340326	0.013	0.1344
15	rs17636026	91493059	T	C	0.0205964297986501	0.0195	0.2922
15	rs7173521	91493207	C	T	-0.0156010662286512	0.025	0.533
15	rs8032947	91493334	G	C	-0.0252972953741621	0.0242	0.2959
15	rs35389361	91493589	T	C	0.0183996828453635	0.0175	0.2924
15	rs150705326	91493687	G	A	-0.115399628229752	0.0414	0.00528
15	rs78738339	91493972	G	A	-0.0125990355765152	0.0257	0.6235
15	rs6496740	91494460	C	T	0.029403450369242	0.0088	0.0008587
15	rs8038738	91494471	G	A	0.0301993737308422	0.0101	0.002772
15	rs58739094	91494924	C	T	-0.0825993063219014	0.0388	0.03345
15	rs10852139	91495001	T	A	0.0114047182634362	0.0119	0.3345
15	rs12442304	91495264	C	T	0.0221038989069263	0.0196	0.2579
15	rs117564299	91495632	C	T	0.0117012723076411	0.0165	0.4803
15	rs8039664	91496126	G	A	-0.0149004625639624	0.0252	0.5524
15	rs8041035	91496242	C	T	-0.0101008421794295	0.0254	0.69
15	rs11207	91497239	C	T	0.0298985503458634	0.0101	0.002925
15	rs3743452	91497515	A	G	0.0270021387025708	0.01	0.006685
15	rs867468	91498127	G	A	0.0269047980491434	0.01	0.006965
15	rs2001216	91498130	T	C	0.027196791588428	0.0099	0.006265
15	rs2001217	91498246	A	C	0.0275957115907991	0.0088	0.001637
15	rs4381579	91498281	C	T	0.0275957115907991	0.0088	0.001635
15	rs4505290	91498293	G	A	0.027799974857679	0.0088	0.001564
15	rs12905855	91498429	G	C	0.025696986087186	0.0102	0.01128
15	rs868547	91498760	G	A	0.0262036654966364	0.0099	0.008484
15	rs16945091	91499081	A	T	0.0263010744193707	0.01	0.008552
15	rs1550638	91499328	C	T	0.0108014536938559	0.0118	0.3629
15	rs1550637	91499346	G	A	0.0333960906184285	0.0107	0.001818
15	rs12911444	91499427	G	C	0.0143958802837323	0.0167	0.3888
15	rs8041774	91499813	G	A	0.0338988850054592	0.0109	0.001774
15	rs4932380	91499986	G	T	0.0088011559530687	0.0157	0.5741
15	rs11073963	91500260	A	G	0.0387013475370749	0.0112	0.0005446
15	rs10852140	91500296	T	C	0.0291023874205329	0.009	0.001171
15	rs146488462	91500554	C	T	0.0450020459197846	0.037	0.2246
15	rs1105292	91502355	C	T	-0.0059979518036359	0.0139	0.6657
15	rs1105291	91502383	C	T	0.0295976364389436	0.0127	0.01943
15	rs71409373	91502660	G	A	0.0266029817945341	0.0171	0.1195
15	rs8038661	91502849	G	A	0.027196791588428	0.0126	0.03021
15	rs6496741	91503049	A	G	0.0152038337422728	0.01	0.1288
15	rs71409374	91503058	G	A	0.0194986595340326	0.0188	0.2987
15	rs1867220	91503752	T	C	0.0212036062510236	0.0093	0.02278
15	rs1867219	91503871	T	G	0.0213015034199157	0.0093	0.02198
15	rs3743451	91504181	G	A	-0.0012007205765188	0.017	0.9424
15	rs12914031	91504665	G	C	0.0255995183002125	0.0171	0.1344
15	rs14484	91505447	C	G	0.0251022847608284	0.0171	0.1422
15	rs7166130	91505716	A	T	-0.004701032558649	0.0139	0.7351
15	rs79548680	91505779	G	C	0.0270021387025708	0.0125	0.03097
15	rs79840930	91505827	A	G	0.004101577021075	0.0225	0.8563
15	rs78514188	91506368	G	T	-0.138205154798019	0.0444	0.001867
15	rs8028409	91506422	A	T	0.0270021387025708	0.0127	0.03401
15	rs2034085	91506452	T	C	0.0154992634469238	0.0091	0.08808
15	rs80068698	91506518	T	C	-0.0282040203730758	0.0466	0.5448
15	rs8037137	91506637	T	C	0.0248974696545107	0.0127	0.05007
15	rs2034084	91506739	C	G	0.0207041815582916	0.0093	0.02645
15	rs7171333	91507202	G	C	0.0165030720990143	0.0091	0.06924
15	rs112770790	91507495	G	A	0.0251022847608284	0.0127	0.04811
15	rs76400732	91508028	A	G	0.0259990758686168	0.0171	0.1283
15	rs139241557	91508422	C	G	0.0324962313421326	0.0186	0.08038
15	rs34797143	91508772	C	T	0.0320024161254944	0.0186	0.08598
15	rs4932182	91508803	C	A	0.0161980995687726	0.0091	0.07405
15	rs7601	91509592	T	C	0.0089993837968006	0.0096	0.3453
15	rs14280	91509734	A	G	-0.0142003494011414	0.016	0.3738
15	rs79383275	91509858	A	T	-0.048896169787829	0.0407	0.2298
15	rs3743450	91509920	G	T	0.0259990758686168	0.0171	0.1269
15	rs11540565	91510282	G	A	0.026398473854531	0.0171	0.122
15	rs12910825	91511260	A	G	0.0178988554877579	0.0091	0.04794
15	rs144254909	91511684	A	C	-0.0309954337025195	0.0399	0.4375
15	rs75581761	91511749	T	C	-0.015702643727291	0.044	0.7212
15	rs150296002	91512019	C	T	0.0454034834538498	0.0367	0.2159
15	rs2290203	91512067	G	A	0.0301993737308422	0.0107	0.004951
15	rs2290202	91512267	G	T	0.0259990758686168	0.0127	0.04038
15	rs35309300	91513100	G	A	0.0264958638039652	0.017	0.1185
15	rs2890156	91513157	T	A	0.0263010744193707	0.0127	0.03838
15	rs34185899	91513325	C	T	0.026398473854531	0.017	0.1202
15	rs12911192	91513674	T	C	0.026398473854531	0.017	0.1205
15	rs4517768	91514035	C	T	0.0046989426564652	0.0166	0.7765
15	rs59278520	91514707	G	A	0.0183996828453635	0.0113	0.1037
15	rs4508401	91514721	T	A	0.0226026252094292	0.0093	0.01493
15	rs11852999	91514760	C	T	0.003902375817241	0.0166	0.8146
15	rs11853024	91514797	C	A	0.0232965165504356	0.0093	0.0121
15	rs28405499	91515263	A	C	-0.0105049846451474	0.0223	0.6366
15	rs59902579	91515489	C	T	0.0184978548821194	0.0113	0.1018
15	rs28393051	91515638	A	G	0.001998002662673	0.023	0.9293
15	rs4932381	91515740	A	G	0.004001981379298	0.0166	0.8079
15	rs28687863	91516004	A	G	-0.006199175242821	0.022	0.7796
15	rs1443256	91516015	T	C	0.0223972974420383	0.0093	0.01546
15	rs35521046	91516737	A	C	0.0270021387025708	0.017	0.1134
15	rs145858971	91516821	C	T	-0.148395605415948	0.0446	0.0008731
15	rs17636091	91517479	G	A	0.0046989426564652	0.0166	0.7781
15	rs12898311	91517780	G	C	0.0236969951765786	0.0093	0.0106
15	rs12899496	91517796	C	T	0.027196791588428	0.017	0.1099
15	rs8031915	91519291	A	G	0.0232965165504356	0.0093	0.01176
15	rs8035844	91519642	C	T	0.0185960172820726	0.0113	0.1006
15	rs112458643	91519649	T	C	0.0281014301108748	0.017	0.09952
15	rs8036430	91519660	A	C	0.0251022847608284	0.01	0.01213
15	rs72759311	91519846	C	T	-0.0137034650584925	0.025	0.5843
15	rs8037254	91520099	A	G	0.0234039777790161	0.0093	0.01162
15	rs12595025	91520131	C	T	0.0258041896815329	0.0126	0.0416
15	rs77871209	91520150	C	T	0.0281986543586787	0.017	0.09762
15	rs12595029	91520159	C	G	0.0235016597850914	0.0093	0.01118
15	rs12594925	91520287	G	A	0.0234039777790161	0.0128	0.06682
15	rs12595052	91520308	C	T	0.0234039777790161	0.0101	0.02009
15	rs12593261	91520319	T	C	0.0222017079836866	0.0093	0.01706
15	rs8042680	91521337	C	A	0.0236969951765786	0.0093	0.01067
15	rs7167128	91521898	A	G	0.0234039777790161	0.0093	0.01152
15	rs28708411	91521938	G	A	-0.0050024916227914	0.022	0.8193
15	rs60640465	91522022	G	T	0.0046989426564652	0.0166	0.7742
15	rs8032722	91522070	T	C	0.0247999239054771	0.01	0.01312
15	rs113343095	91522092	G	A	0.0295005481176215	0.0129	0.02219
15	rs8026714	91522253	G	A	0.0243998868235351	0.0127	0.05376
15	rs28384140	91522597	T	G	-0.0088994831870327	0.0225	0.6927
15	rs10520699	91522966	G	A	0.0203025023378308	0.0148	0.1705
15	rs6496742	91523036	C	T	0.0254045542217263	0.01	0.01142
15	rs78074442	91523222	T	C	0.0275957115907991	0.0266	0.2997
15	rs1867226	91523713	C	G	0.0188021269625962	0.0113	0.09716
15	rs11854833	91524546	T	C	-0.007095110875924	0.0224	0.7511
15	rs2301826	91525197	C	T	0.0262036654966364	0.0107	0.01476
15	rs11857612	91525318	C	T	-0.0049019951702315	0.022	0.8234
15	rs11855081	91525414	T	C	-0.0078003437327339	0.0221	0.7222
15	rs7180016	91526275	G	A	0.0194005857039748	0.0113	0.08629
15	rs2285937	91527152	A	G	0.0183015011699126	0.0113	0.1051
15	rs8031684	91527451	T	A	0.0183996828453635	0.0113	0.1044
15	rs2301825	91528070	C	G	0.0248974696545107	0.0127	0.04912
15	rs6496743	91528358	G	A	0.0231011029079872	0.0093	0.01295
15	rs144802245	91528703	C	T	-0.0780047856479711	0.0532	0.1426
15	rs34881088	91528823	C	T	0.0278972284172359	0.0171	0.1017
15	rs150333865	91528875	G	A	0.025297307774162	0.0127	0.0463
15	rs8036115	91528961	G	A	0.0183996828453635	0.0113	0.1041
15	rs8037460	91529039	C	T	-0.0101008421794295	0.0226	0.6538
15	rs8042518	91529122	T	C	0.0183996828453635	0.0113	0.1033
15	rs60290423	91529452	T	C	0.0251998010217421	0.0127	0.04674
15	rs11853073	91530158	T	C	0.025297307774162	0.01	0.01182
15	rs77332486	91530379	C	T	-0.006199175242821	0.0227	0.7859
15	rs8026781	91530675	G	A	0.0198026272961797	0.0113	0.08017
15	rs8028856	91530820	A	G	0.0255020410123433	0.01	0.01112
15	rs3803563	91531352	C	A	0.0199006617063362	0.0113	0.07943
15	rs17692742	91531798	C	G	0.0034041991335623	0.0166	0.8362
15	rs12594752	91531995	C	T	0.0267003518299564	0.0127	0.03608
15	rs6496745	91532630	C	T	0.0199986865066891	0.0113	0.07774
15	rs78128561	91532772	G	A	-0.0150019689183474	0.0342	0.6607
15	rs6496746	91532869	C	A	0.0194986595340326	0.0113	0.08443
15	rs12899639	91533068	T	C	0.0339955472579582	0.0186	0.06804
15	rs13329634	91533296	C	T	-0.005304041591906	0.0221	0.8091
15	rs8025699	91533816	A	G	0.0202045073158995	0.0113	0.07497
15	rs12905197	91534106	T	A	0.0277027118389473	0.0171	0.105
15	rs112553294	91534294	A	G	0.0200967016991224	0.0113	0.07641
15	rs72630488	91534373	C	T	0.0050969882578437	0.0166	0.7584
15	rs34210112	91534869	G	C	0.0339955472579582	0.0186	0.06784
15	rs76119208	91535329	G	T	0.0263010744193707	0.0127	0.03871
15	rs74037604	91536110	T	A	0.004101577021075	0.0231	0.8598
15	rs11855755	91536179	T	C	-0.004198802647333	0.0221	0.8474
15	rs73502775	91536225	G	A	0.0203025023378308	0.0113	0.07417
15	rs6496747	91536627	A	G	0.0235016597850914	0.0093	0.01155
15	rs12101952	91537070	T	C	-0.0069037763167944	0.0226	0.7606
15	rs12101302	91537136	G	A	0.0033045340083004	0.0231	0.8859
15	rs72630489	91537406	G	A	0.0051964749068174	0.0167	0.7539
15	rs113028686	91537820	G	A	0.0093957216403621	0.0314	0.765
15	rs2218342	91538767	A	T	0.0428008353226943	0.0212	0.04308
15	rs34315029	91538907	G	A	0.0109992854583691	0.0321	0.7319
15	rs78029804	91538920	C	T	0.0266029817945341	0.0128	0.03748
15	rs2386584	91539572	T	G	0.022299507494767	0.0089	0.01207
15	rs8042416	91540013	A	G	0.0032048589489113	0.0166	0.8457
15	rs112792074	91540326	C	G	-0.0277001306422786	0.0155	0.07475
15	rs34835304	91540777	C	G	0.0411035548784171	0.0145	0.004487
15	rs4932184	91540864	T	G	0.0043007385516922	0.0166	0.7941
15	rs12907381	91541648	A	G	0.0411035548784171	0.0145	0.004531
15	rs876874	91541735	A	T	0.0282958691548473	0.0114	0.01311
15	rs3743449	91542337	C	T	0.0032048589489113	0.0166	0.8485
15	rs147817266	91542795	C	T	0.0414010268486756	0.0222	0.0627
15	rs11858306	91543407	C	T	0.0009995003330834	0.0232	0.9654
15	rs112551166	91543520	C	T	0.0407963941925694	0.0145	0.004744
15	rs11073964	91543761	C	T	0.0225048553400694	0.0088	0.01088
15	rs12899811	91544076	A	G	0.0341018649449722	0.0094	0.0002925
15	rs16945157	91544185	A	G	-0.026600681797179	0.0154	0.0845
15	rs72759321	91544417	A	G	0.004101577021075	0.0166	0.8064
15	rs12439887	91544831	C	T	0.003902375817241	0.0167	0.8158
15	rs11073965	91544845	C	T	0.0034041991335623	0.0166	0.8384
15	rs35290216	91544900	C	T	0.0395956428583544	0.0145	0.006164
15	rs3743448	91545211	C	T	0.0033045340083004	0.0166	0.8404
15	rs3784776	91545904	A	T	0.0025966258472659	0.0165	0.8747
15	rs4244883	91546497	T	G	0.0231011029079872	0.0089	0.009233
15	rs4522397	91546711	T	C	0.0234039777790161	0.0089	0.008347
15	rs35949207	91546751	C	A	0.039701366851552	0.0144	0.005975
15	rs7170130	91546755	C	T	0.0027960873020011	0.0166	0.8639
15	rs6496748	91546936	A	G	0.0232965165504356	0.0089	0.008443
15	rs35096138	91547497	G	A	0.0397974698740661	0.0144	0.005823
15	rs71409378	91547732	C	T	0.0397974698740661	0.0144	0.005792
15	rs3826033	91548601	G	A	0.0301993737308422	0.0129	0.01864
15	rs3826032	91549822	G	C	0.0027960873020011	0.0166	0.8668
15	rs3743447	91550953	C	G	0.0264958638039652	0.0113	0.01961
15	rs66571706	91551639	T	G	0.0400953305639422	0.0143	0.005137
15	rs67082128	91551686	G	A	0.0404987422798789	0.0143	0.004607
15	rs12439788	91551714	C	G	0.0033045340083004	0.0166	0.844
15	rs79253100	91551876	C	T	0.0291995144044279	0.0128	0.02248
15	rs6496749	91552003	C	T	0.0131037693769772	0.0111	0.2382
15	rs35441561	91552679	A	G	0.0374980764200844	0.0143	0.008714
15	rs12148524	91553382	G	C	0.0412954824071715	0.0133	0.001885
15	rs57486507	91553612	C	T	0.0030952049073025	0.017	0.8568
15	rs56838761	91553954	T	C	0.0020977980821461	0.0172	0.9043
15	rs76935633	91554148	T	C	-0.0216016445577609	0.0155	0.1627
15	rs12148648	91554198	C	A	0.0394995204367644	0.0143	0.005739
15	rs10775251	91554425	T	G	0.0176041339483571	0.0089	0.04854
15	rs79529701	91554813	T	G	0.003902375817241	0.0235	0.8677
15	rs34734460	91554854	T	C	0.0418998134646779	0.0144	0.003535
15	rs6496750	91555077	C	G	0.0382972099323441	0.0143	0.007464
15	rs12148592	91555287	A	G	0.0414010268486756	0.0143	0.00377
15	rs77477989	91556937	G	T	-0.0198048272985997	0.0155	0.2018
15	rs1972926	91557186	C	T	0.0003999200213268	0.0108	0.969
15	rs117741099	91558165	A	G	-0.0149004625639624	0.0186	0.4244
15	rs7183740	91558457	G	A	0.0159028762794155	0.0131	0.2257
15	rs112369229	91558553	C	T	0.0092966519050945	0.0233	0.6895
15	rs12438273	91558570	A	T	0.0018981972830802	0.017	0.9099
15	rs71409379	91558772	A	T	0.0416024898545136	0.0143	0.003702
15	rs78153571	91560025	A	G	-0.0411032840784537	0.0202	0.04241
15	rs873130	91560078	T	C	0.0007996801705642	0.017	0.9619
15	rs67954926	91560133	G	A	0.0392976332717761	0.0144	0.006241
15	rs11857433	91560367	G	T	0.0027960873020011	0.0105	0.7869
15	rs7179329	91560860	G	C	0.0409979790340721	0.0143	0.004247
15	rs11542638	91561061	G	T	-0.0185000759845861	0.0155	0.2302
15	rs3743445	91561182	C	T	0.0172012073197748	0.0131	0.1905
15	rs7164916	91561446	T	C	0.0190964956909883	0.0089	0.03104
15	rs12161921	91561586	C	T	0.0029955089797983	0.0105	0.7764
15	rs8026678	91562005	A	G	0.0189983824093147	0.0089	0.03265
15	rs111321156	91562106	C	T	0.009197572354042	0.0232	0.6929
15	rs11073966	91562279	A	G	0.0190964956909883	0.0089	0.03163
15	rs76814764	91562676	G	C	-0.0054950702819798	0.0451	0.9036
15	rs1108351	91562937	C	A	0.0034041991335623	0.0105	0.7425
15	rs143409785	91563154	G	A	-0.0152963956259917	0.0268	0.567
15	rs12595616	91563513	T	C	0.0197045832743354	0.0089	0.02658
15	rs1867225	91563829	A	G	0.0195967237465575	0.0089	0.02762
15	rs111554382	91563927	A	C	-0.0176956485356892	0.0154	0.2509
15	rs68102919	91564453	C	T	0.0012991557316201	0.0172	0.9385
15	rs28478359	91564756	C	T	0.0024968801985871	0.0105	0.8098
15	rs7177975	91564808	T	A	0.0406043708419401	0.0144	0.004762
15	rs11073967	91565804	A	G	0.0198026272961797	0.0089	0.0263
15	rs12148829	91566224	C	T	0.0437010460710946	0.0145	0.002585
15	rs12148902	91566505	G	A	0.042503779526724	0.0145	0.003419
15	rs7162685	91566862	C	T	0.0197045832743354	0.009	0.02831
15	rs73497966	91567729	C	T	0.0416024898545136	0.0147	0.004695
15	rs59940905	91567781	C	T	0.0343048036919902	0.0159	0.03048
15	rs139975367	91567789	C	A	0.0301993737308422	0.029	0.2977
15	rs4932382	91567985	C	A	-0.007095110875924	0.0092	0.4444
15	rs113006694	91568020	G	A	0.0418039122811836	0.0189	0.02736
15	rs113637295	91568285	T	C	-0.0207028323592018	0.0195	0.2887
15	rs71409380	91568988	C	G	0.0366983037826737	0.0194	0.05833
15	rs7181393	91569154	T	C	0.005703702916678	0.0095	0.5505
15	rs7175023	91569281	G	C	0.0	0.0092	0.9997
15	rs7177049	91569298	A	C	0.0059025456526138	0.0095	0.5306
15	rs116879965	91569886	G	A	-0.0396039865931634	0.0232	0.0874
15	rs111665100	91570109	T	C	-0.0378991867540796	0.0204	0.06369
15	rs148370586	91570362	C	T	-0.0222047099881925	0.0246	0.3658
15	rs113361242	91570377	C	G	-0.039104719880761	0.0203	0.05346
15	rs34864584	91570627	A	G	-0.0009004052431641	0.0099	0.9253
15	rs79487369	91570683	G	A	0.0404987422798789	0.0194	0.03676
15	rs12593877	91570743	C	T	0.0147014028528927	0.0177	0.4065
15	rs76447756	91570879	C	T	-0.009696862978864	0.0302	0.749
15	rs4101133	91571086	C	A	0.0184978548821194	0.0174	0.2876
15	rs113200426	91572014	T	C	0.0193025022544974	0.0174	0.2676
15	rs35388628	91572189	G	A	0.0387013475370749	0.0193	0.04492
15	rs71409381	91572275	A	G	0.0399992561638529	0.0194	0.03905
15	rs4273013	91573286	A	G	0.0394995204367644	0.0194	0.04124
15	rs17692802	91573419	G	T	-0.0045001103249234	0.0212	0.8316
15	rs1972927	91573449	C	T	-0.001300845733048	0.0091	0.8818
15	rs17515485	91573504	T	G	-0.007095110875924	0.0163	0.6636
15	rs35538153	91573717	G	A	0.0407963941925694	0.0193	0.03456
15	rs143766807	91573790	G	C	0.0208021276292633	0.0488	0.6705
15	rs12437470	91574405	G	A	-0.0031048149534787	0.0122	0.802
15	rs1443253	91574757	G	C	-0.0121029460677457	0.0094	0.1965
15	rs71409383	91574940	T	C	0.0402010017441475	0.0194	0.03816
15	rs11629955	91575297	T	C	-0.0004000800213396	0.0092	0.963
15	rs12913602	91575366	G	T	0.0390957053401303	0.0194	0.0436
15	rs9920813	91575419	G	A	-0.0156010662286512	0.0126	0.2164
15	rs8025949	91576037	A	G	0.0128964817350202	0.0273	0.6362
15	rs112704080	91576063	A	T	0.0050969882578437	0.0393	0.8961
15	rs28463966	91576065	T	C	-0.0022024235552	0.0169	0.8967
15	rs112882739	91576909	C	T	0.0421011760186353	0.0196	0.03153
15	rs11632664	91576946	T	G	0.0193025022544974	0.0234	0.4097
15	rs112788623	91577230	C	T	0.012096540947233	0.0261	0.6435
15	rs77552372	91577311	G	A	0.0133998200630165	0.0262	0.6089
15	rs75829532	91577336	C	T	0.0105046326450854	0.0261	0.6864
15	rs62621079	91577446	G	A	0.0430020165445429	0.0196	0.02817
15	rs113374200	91577731	C	T	0.0119977384336167	0.0261	0.6453
15	rs72759398	91577747	G	A	-0.0117993392160431	0.019	0.5355
15	rs12910000	91577975	G	A	0.0409979790340721	0.0197	0.03729
15	rs11073968	91578240	G	A	-0.0139975096438537	0.01	0.1645
15	rs7182701	91578850	C	T	0.0326027085440124	0.0198	0.09992
15	rs17692820	91579417	A	G	0.0076010387728197	0.0165	0.6444
15	rs28673416	91579581	T	C	-0.0006001800720324	0.0169	0.9732
15	rs138949040	91580027	A	G	0.001099395443301	0.0267	0.9677
15	rs4932383	91580593	C	A	-0.0174005146801673	0.0132	0.1864
15	rs12908102	91580961	C	T	-0.0016012813669738	0.0092	0.8623
15	rs113025169	91580974	C	G	-0.0048015088161939	0.0149	0.7477
15	rs1443252	91581086	G	A	-0.015895669405385	0.0136	0.243
15	rs7179335	91581269	T	G	0.0020977980821461	0.0092	0.816
15	rs12908917	91581429	C	G	-0.0039979812872983	0.0095	0.6735
15	rs12911825	91581490	G	C	-0.0012007205765188	0.0095	0.9033
15	rs7179039	91581656	C	T	0.0193025022544974	0.0313	0.5361
15	rs2892067	91582079	T	C	0.0020977980821461	0.0091	0.8162
15	rs4932384	91582217	C	T	0.0017983819413794	0.0091	0.8421
15	rs4331318	91582257	C	T	0.0188021269625962	0.021	0.3711
15	rs4932385	91582276	C	A	0.001998002662673	0.0091	0.8257
15	rs61692854	91582496	C	T	0.017496047616751	0.0209	0.403
15	rs7161892	91582778	G	A	0.0029955089797983	0.009	0.7361
15	rs1978957	91583024	T	C	0.0029955089797983	0.009	0.7383
15	rs113597974	91583103	A	G	0.0046989426564652	0.0175	0.786
15	rs75873986	91583204	C	A	-0.0014009809156281	0.0281	0.9596
15	rs11073969	91583305	C	G	0.0038027603329278	0.0092	0.6829
15	rs11856007	91583432	C	T	0.0072039888485025	0.0154	0.6402
15	rs11856726	91583629	C	T	0.0071047017299317	0.0153	0.6437
15	rs7170305	91583779	A	G	0.0066975214477213	0.009	0.4578
15	rs72761305	91583951	C	T	-0.0131966945943914	0.0278	0.634
15	rs113353477	91583977	G	C	0.0069954745123864	0.0153	0.6497
15	rs13329485	91584172	C	A	0.0069954745123864	0.0153	0.6476
15	rs72761306	91584219	G	A	0.0270021387025708	0.0217	0.2135
15	rs76259145	91584382	T	C	-0.0087985943563496	0.0286	0.7576
15	rs17515520	91584404	A	G	0.012096540947233	0.0179	0.4985
15	rs13329081	91584655	G	A	0.0119977384336167	0.0178	0.4994
15	rs13329425	91584796	A	G	0.0065981840282271	0.0153	0.6689
15	rs12708586	91584845	C	T	0.0050969882578437	0.0093	0.5783
15	rs113319726	91584875	A	C	0.0064988367398296	0.0154	0.6755
15	rs28600015	91584924	T	G	0.0077002766261879	0.0154	0.618
15	rs28491439	91584945	C	A	0.0077002766261879	0.0154	0.6182
15	rs77455556	91585411	T	C	0.0123039944561641	0.018	0.4948
15	rs115873335	91585877	A	G	-0.0130953713122409	0.0286	0.6475
15	rs13379689	91585983	C	A	-0.0152050125429676	0.0278	0.5843
15	rs13379662	91586005	G	A	-0.0150019689183474	0.0278	0.5888
15	rs56364844	91586112	T	C	0.0270021387025708	0.0216	0.2122
15	rs4932386	91586210	C	G	0.001998002662673	0.0148	0.8905
15	rs8032568	91586237	C	T	-0.0042992284528324	0.0095	0.6485
15	rs7175820	91586580	G	A	-0.0039979812872983	0.0138	0.7722
15	rs7182870	91586775	T	C	0.0190964956909883	0.011	0.08231
15	rs7183058	91586876	T	C	0.0166997792224134	0.011	0.1296
15	rs12916927	91586988	T	C	0.0311013012983478	0.0135	0.02096
15	rs13379582	91587713	T	C	-0.009797842480111	0.0115	0.3945
15	rs12916522	91588006	G	A	0.0361004656247227	0.0155	0.01976
15	rs12916539	91588040	G	A	0.0360040066341877	0.0155	0.02018
15	rs1005060	91588547	T	C	-0.0088994831870327	0.009	0.3182
15	rs12907910	91588698	T	G	0.0350968370374295	0.0155	0.02379
15	rs12904572	91589221	A	G	0.0246048038572487	0.0137	0.07353
15	rs12913355	91589625	T	A	0.0355987772398635	0.0156	0.02199
15	rs139722671	91590252	G	A	-0.0862989035863658	0.0373	0.02084
15	rs12910149	91590259	A	G	0.0363994293800054	0.0156	0.01944
15	rs8034041	91590266	G	T	-0.0104039337153929	0.0275	0.7035
15	rs117343863	91590570	T	C	-0.026898543868701	0.0199	0.176
15	rs1550639	91590585	A	G	0.0044998604248922	0.0095	0.6351
15	rs12912907	91590587	G	T	0.0379025370484673	0.016	0.0179
15	rs11073970	91590730	G	C	0.0050969882578437	0.0095	0.5903
15	rs11073971	91590752	G	A	0.0049974917102918	0.0096	0.6025
15	rs11073972	91590851	G	A	0.0050969882578437	0.0097	0.5979
15	rs3892339	91591074	G	T	0.0182033098538737	0.0196	0.3536
15	rs9708159	91591163	G	C	-0.0039979812872983	0.0262	0.8799
15	rs7495901	91591577	T	A	0.0228958774769045	0.0201	0.255
15	rs7494896	91591582	G	A	0.0134984841513417	0.0162	0.4049
15	rs7495967	91591801	T	C	0.0135971385060249	0.0162	0.4022
15	rs4353459	91592185	G	A	-0.000200020002667	0.0099	0.9815
15	rs2386586	91592269	C	G	0.0203025023378308	0.0199	0.3078
15	rs2386587	91592297	G	T	0.0014988761237359	0.0091	0.8712
15	rs2386588	91592332	G	A	0.0034041991335623	0.0093	0.7136
15	rs56303839	91592668	G	T	0.0043007385516922	0.0091	0.6361
15	rs12906332	91592717	A	G	0.0	0.0099	0.9987
15	rs12906053	91592893	C	T	0.0060019521956343	0.0149	0.6881
15	rs4932396	91593190	A	G	-0.0016012813669738	0.0096	0.865
15	rs116344362	91593224	C	T	-0.0107980900995126	0.029	0.7095
15	rs115026818	91593235	C	T	-0.0108991808690006	0.029	0.7072
15	rs12439400	91593512	C	T	0.0105046326450854	0.0178	0.555
15	rs17515533	91593736	G	C	-0.003797200248385	0.0091	0.6764
15	rs74039245	91593843	A	G	0.0154007965760229	0.0119	0.1966
15	rs11632734	91593988	G	C	0.0005998200719675	0.0091	0.9514
15	rs7178704	91594316	A	G	0.0093957216403621	0.01	0.3489
15	rs2197238	91594325	G	A	0.0075017910703226	0.0097	0.4402
15	rs76099252	91594709	G	T	-0.0081027387031859	0.009	0.3676
15	rs6496751	91594721	T	C	-0.0050024916227914	0.0088	0.5699
15	rs6496752	91594726	C	T	-0.0049019951702315	0.0088	0.5754
15	rs6496753	91594746	C	T	-0.005304041591906	0.0088	0.55
15	rs6496754	91594882	A	T	-0.0030045090202987	0.0088	0.7343
15	rs6496755	91594955	C	T	-0.0042992284528324	0.0088	0.6215
15	rs6496757	91595082	C	T	-0.0048015088161939	0.0087	0.5807
15	rs6496758	91595128	G	T	-0.005696192544881	0.0087	0.512
15	rs12911097	91595479	G	A	-0.0042992284528324	0.0087	0.6208
15	rs10152752	91595505	G	T	-0.0009004052431641	0.0093	0.9252
15	rs10152760	91595612	G	C	-0.0062998021485279	0.0089	0.4754
15	rs10852141	91596017	T	C	0.0025966258472659	0.0088	0.7711
15	rs10852142	91596122	C	T	0.0025966258472659	0.0088	0.7704
15	rs1443254	91596371	C	A	0.001598721363697	0.0122	0.8937
15	rs9920001	91596397	T	C	0.0016985566355815	0.0122	0.8924
15	rs1838098	91596456	A	G	0.0012991557316201	0.0122	0.9132
15	rs80064599	91596578	T	C	-0.0049019951702315	0.0175	0.7791
15	rs1838097	91596579	C	T	0.0008995952428359	0.0122	0.9391
15	rs1838096	91596690	C	A	0.0020977980821461	0.0122	0.8643
15	rs4594240	91596901	T	C	0.001998002662673	0.0122	0.8722
15	rs12899605	91596953	A	T	0.0017983819413794	0.0122	0.8837
15	rs12903780	91597040	T	A	0.0017983819413794	0.0122	0.8842
15	rs12903797	91597071	T	C	-0.0074980401773571	0.0088	0.3939
15	rs12917461	91597072	G	A	0.0018981972830802	0.0122	0.8785
15	rs7162047	91597275	G	T	0.0021975835434872	0.0122	0.8594
15	rs58481941	91597310	C	T	-0.0083043861636152	0.0088	0.347
15	rs7169000	91597326	T	A	0.001998002662673	0.0122	0.8673
15	rs7167011	91597561	G	A	0.0024968801985871	0.0122	0.8381
15	rs7169180	91597602	A	G	0.0025966258472659	0.0122	0.8337
15	rs7168710	91597696	C	T	0.0024968801985871	0.0122	0.8395
15	rs72761402	91597783	C	G	-0.0079011318962572	0.0088	0.3707
15	rs16945189	91597885	T	G	0.0020977980821461	0.0122	0.8609
15	rs12909705	91598250	T	C	0.004201162744548	0.0122	0.7275
15	rs12905289	91598441	C	G	0.0022973590486834	0.0122	0.8529
15	rs881431	91599312	C	T	0.004001981379298	0.0098	0.6859
15	rs1609450	91599511	G	A	0.0037031349243813	0.0098	0.7027
15	rs117443645	91599522	A	T	0.003902375817241	0.0499	0.9372
15	rs998434	91599600	C	T	0.0038027603329278	0.0098	0.6995
15	rs11630026	91599620	T	C	-0.0094040800752939	0.0088	0.2838
15	rs11630140	91599958	T	C	-0.0086977157031958	0.0087	0.3177
15	rs28624702	91601045	C	G	0.0238044133801613	0.0163	0.144
15	rs2386589	91601075	C	G	0.0106035827841911	0.0092	0.2482
15	rs1530356	91601184	A	G	0.0033045340083004	0.0098	0.7357
15	rs1968575	91601250	C	T	0.0033045340083004	0.0098	0.7371
15	rs2386590	91601264	T	G	0.0033045340083004	0.0098	0.7373
15	rs17593891	91601381	A	G	-0.0087985943563496	0.0087	0.3114
15	rs1530355	91601429	G	C	0.0030952049073025	0.0098	0.7489
15	rs62026720	91601687	T	C	9.99950003332973e-05	0.0175	0.9939
15	rs12907204	91601718	A	G	0.0034041991335623	0.0098	0.7307
15	rs12905656	91601831	G	A	0.0034041991335623	0.0098	0.7327
15	rs12905835	91601963	G	C	-0.0054045784588597	0.0091	0.5556
15	rs2120186	91602013	C	T	-0.008395140788382	0.0087	0.3386
15	rs12912474	91602284	T	C	0.0033045340083004	0.0098	0.739
15	rs12441987	91602313	C	A	0.0033045340083004	0.0098	0.7339
15	rs11073974	91602447	G	C	0.0032048589489113	0.0098	0.7427
15	rs11073975	91602603	G	A	0.0006997551142732	0.0135	0.9597
15	rs7179789	91603372	A	G	-0.0064004391810282	0.0092	0.4843
15	rs7177990	91603399	G	A	0.0020977980821461	0.0098	0.8314
15	rs138204948	91603533	T	G	0.0800027068735152	0.0437	0.0669
15	rs113658474	91603888	G	A	-0.0078003437327339	0.0088	0.3727
15	rs8024267	91603965	A	G	0.0022973590486834	0.0098	0.8162
15	rs8023704	91603972	C	G	0.0022973590486834	0.0098	0.8161
15	rs8024404	91604000	A	C	0.0020977980821461	0.011	0.8497
15	rs8029458	91604374	T	G	0.001998002662673	0.01	0.8429
15	rs116908496	91604402	G	A	-0.0497996735526059	0.0392	0.2041
15	rs8038073	91604722	G	T	-0.0058973552660839	0.0092	0.5189
15	rs1867227	91605112	T	A	-0.0084959889212643	0.0347	0.8075
15	rs17515658	91605459	C	A	-0.0088994831870327	0.0088	0.3113
15	rs8043449	91605521	G	A	0.0006997551142732	0.0098	0.9414
15	rs146635529	91605788	G	A	0.0028958031120254	0.0269	0.9147
15	rs17593961	91605822	T	C	-0.0088994831870327	0.0088	0.3072
15	rs78437790	91605903	A	G	0.0209979909956055	0.0165	0.2014
15	rs72763111	91605910	G	A	0.0003999200213268	0.0131	0.976
15	rs11852711	91606155	A	T	-0.005304041591906	0.0092	0.5598
15	rs11634737	91606169	G	A	-0.009000382197299	0.0088	0.3073
15	rs12904713	91607247	G	T	0.0105046326450854	0.0092	0.2514
15	rs11636513	91607304	C	T	-0.0088994831870327	0.0088	0.3082
15	rs80331223	91607594	G	A	-0.0403012967735257	0.0253	0.1112
15	rs62025199	91607711	G	A	0.0003999200213268	0.0175	0.9828
15	rs142339226	91607981	A	T	0.0291995144044279	0.0369	0.4287
15	rs149301573	91608447	C	T	-0.0736034840446347	0.0366	0.04429
15	rs7183383	91608934	A	G	-0.0098988321792475	0.0088	0.2583
15	rs77232286	91608959	C	A	-0.0551005327305046	0.0408	0.1769
15	rs117203682	91609153	G	A	-0.0129028853555234	0.0321	0.6886
15	rs12441109	91609255	T	G	0.0109992854583691	0.0091	0.2273
15	rs12441151	91609463	T	C	0.0102968054773682	0.011	0.3493
15	rs7166672	91609508	A	G	-0.0095958936734469	0.0088	0.2764
15	rs11635637	91609674	A	G	-0.0088994831870327	0.0088	0.3088
15	rs189232863	91609872	C	T	-0.0856995105900367	0.0561	0.1264
15	rs10152367	91610206	A	G	0.0016985566355815	0.0101	0.8637
15	rs28653132	91610234	G	A	-0.009000382197299	0.0088	0.3071
15	rs11631982	91610731	C	T	-0.0094040800752939	0.0088	0.2853
15	rs7173977	91611049	A	G	-0.0082035573506883	0.0088	0.353
15	rs6496759	91611191	T	C	0.0044003044444822	0.0101	0.6665
15	rs7174718	91611435	A	G	-0.0079011318962572	0.0088	0.3715
15	rs41389645	91611496	C	T	0.0105046326450854	0.0113	0.3528
15	rs41527751	91612257	G	T	0.0025966258472659	0.0176	0.8845
15	rs62025201	91612282	T	C	0.001598721363697	0.0176	0.9296
15	rs72763120	91612404	T	C	-0.0073972926304747	0.0089	0.4096
15	rs72763122	91612816	C	T	0.0124027667170427	0.0338	0.7138
15	rs10152123	91613047	G	C	0.0005998200719675	0.0093	0.9472
15	rs1314056	91613100	G	C	-0.0111013930711739	0.0343	0.7461
15	rs10152205	91613289	C	T	-0.0001000050003333	0.0098	0.9956
15	rs35070340	91613294	A	G	0.0112959597418516	0.0117	0.3341
15	rs11855751	91613331	G	A	0.0063994795805678	0.009	0.4753
15	rs35025483	91613364	T	A	-0.0045001103249234	0.0088	0.6051
15	rs12708587	91613817	G	T	0.0058031292269501	0.0109	0.5978
15	rs28391699	91614301	A	G	0.0025966258472659	0.0217	0.9058
15	rs11636210	91614480	T	C	-0.0058973552660839	0.0088	0.5037
15	rs11073976	91614527	C	A	-0.0026033858701149	0.0093	0.7804
15	rs11073977	91614718	C	A	-0.0031950988965408	0.009	0.7243
15	rs11073978	91614897	G	A	-0.0026033858701149	0.0086	0.7614
15	rs12901849	91615255	A	C	0.0099998345783334	0.0157	0.5257
15	rs28588020	91615818	A	G	-0.0029042131473898	0.0087	0.7398
15	rs11857235	91616368	A	G	-0.0036968248442897	0.0087	0.6683
15	rs17692973	91617293	A	G	0.0074025335167413	0.0156	0.6335
15	rs77605602	91617539	C	T	0.0503983940836932	0.0303	0.09568
15	rs28626807	91617756	T	C	-0.0017014466397575	0.0215	0.936
15	rs8023256	91617765	A	G	-0.003596459514405	0.0086	0.6754
15	rs8023408	91617831	A	G	-0.0033957590691798	0.0087	0.6963
15	rs28690806	91617856	A	G	-0.0009004052431641	0.0216	0.9653
15	rs28817309	91621356	T	C	0.0007996801705642	0.0214	0.969
15	rs112113568	91621499	T	C	0.001998002662673	0.0218	0.9253
15	rs73500906	91621526	T	C	0.001998002662673	0.0218	0.9254
15	rs76260894	91621914	A	G	0.0018981972830802	0.0218	0.9324
15	rs7164433	91621922	C	G	-0.0034961042567088	0.0087	0.6881
15	rs12905142	91621924	T	C	0.0092966519050945	0.0156	0.5506
15	rs57067281	91621988	C	G	0.0016985566355815	0.0218	0.9374
15	rs60439892	91621992	A	G	0.0016985566355815	0.0218	0.9376
15	rs58834554	91622044	T	C	0.0016985566355815	0.0218	0.9371
15	rs57868778	91622130	A	C	0.0016985566355815	0.0218	0.9388
15	rs74825772	91622201	C	G	-0.0116981574124923	0.0269	0.6645
15	rs59109315	91622244	A	G	0.0005998200719675	0.0219	0.9783
15	rs10852143	91622281	C	T	-0.004701032558649	0.009	0.6003
15	rs10852144	91622404	G	A	-0.004701032558649	0.009	0.6021
15	rs73500909	91622472	C	T	0.0014988761237359	0.0218	0.9435
15	rs12102092	91622507	T	A	0.0021975835434872	0.0216	0.9181
15	rs76814004	91622661	A	G	0.0014988761237359	0.0218	0.9468
15	rs60539380	91623345	G	A	0.0005998200719675	0.0218	0.9776
15	rs59361303	91623466	A	G	0.0004998750416509	0.0218	0.9799
15	rs78808336	91623631	C	T	0.0267977123853779	0.0211	0.2027
15	rs58931806	91623661	G	T	0.0003999200213268	0.0218	0.9845
15	rs58439155	91623738	T	A	0.0003999200213268	0.0218	0.9855
15	rs57459485	91623828	C	T	0.0002999550089979	0.0218	0.9874
15	rs76413357	91623959	C	T	0.0035038543266769	0.0217	0.8709
15	rs12101592	91624006	G	A	-0.0051029981759033	0.0092	0.5811
15	rs73500911	91624172	C	A	0.0009995003330834	0.0218	0.9649
15	rs113632776	91624597	G	A	0.0007996801705642	0.0218	0.9691
15	rs113553620	91624707	T	G	0.0007996801705642	0.0218	0.9715
15	rs60651474	91625153	T	C	0.0004998750416509	0.0218	0.981
15	rs117578997	91625334	T	C	0.0007996801705642	0.0218	0.9716
15	rs146649879	91625335	T	C	0.0007996801705642	0.0218	0.9719
15	rs12912722	91625473	A	G	-0.0038975857287134	0.0086	0.6467
15	rs73501149	91625543	T	C	0.0001999800026662	0.0218	0.9921
15	rs73501150	91625567	A	C	0.0004998750416509	0.0218	0.9827
15	rs138846619	91625625	T	C	-0.0099998320783335	0.0268	0.7089
15	rs1609891	91626250	C	G	0.0004998750416509	0.0215	0.9806
15	rs11634620	91626263	T	C	0.0247999239054771	0.0275	0.3673
15	rs1609892	91626291	C	T	0.0	0.0218	0.9998
15	rs1609893	91626456	G	C	0.0	0.0218	0.9989
15	rs1609751	91626496	G	A	-0.0005001250416822	0.0218	0.9813
15	rs1971628	91626561	A	G	-0.0004000800213396	0.0218	0.9849
15	rs1609750	91626760	G	A	-0.0081027387031859	0.0086	0.3511
15	rs1609749	91626824	C	T	-0.0012007205765188	0.0214	0.9553
15	rs12903637	91627063	T	C	-0.0083043861636152	0.0086	0.3387
15	rs184745494	91627635	C	T	-0.0561048513847726	0.0252	0.02621
15	rs8029674	91627919	C	A	-0.0067024110596754	0.0087	0.4446
15	rs8035224	91628206	T	C	-0.0067024110596754	0.0092	0.4676
15	rs8030866	91628236	A	C	-0.007004474152883	0.0087	0.4222
15	rs2106537	91628638	C	T	-0.0068030886197391	0.0092	0.4603
15	rs1314055	91630242	A	G	0.0118989261570991	0.0132	0.3679
15	rs112642829	91630397	C	A	-0.006199175242821	0.0087	0.4778
15	rs12900674	91630527	C	T	0.0102968054773682	0.0154	0.5051
15	rs12901537	91630708	A	C	0.0088011559530687	0.0154	0.5685
15	rs16945219	91631301	G	A	-0.0034961042567088	0.0217	0.8726
15	rs7169677	91631489	G	A	-0.0078003437327339	0.0086	0.3621
15	rs77404990	91631651	T	C	-0.0509986009718156	0.028	0.06839
15	rs1314054	91632229	T	C	0.0099008246772624	0.0093	0.2901
15	rs11858035	91632709	C	T	-0.0066017436345624	0.0166	0.6904
15	rs151148571	91632862	C	T	0.0737986386007454	0.0491	0.1329
15	rs75448720	91637119	G	T	-0.0068030886197391	0.0165	0.6789
15	rs12148894	91637123	G	A	-0.0064004391810282	0.0217	0.7683
15	rs12148148	91638268	G	A	-0.0034961042567088	0.0218	0.8745
15	rs7168252	91638361	C	G	-0.0081027387031859	0.0087	0.3498
15	rs12148260	91639061	G	A	-0.0074980401773571	0.0087	0.387
15	rs191067290	91639344	G	T	-0.079497856132099	0.0429	0.0638
15	rs28821916	91639497	C	T	0.0029955089797983	0.0115	0.7925
15	rs79495298	91640469	A	G	-0.0045001103249234	0.0218	0.8363
15	rs72763148	91641492	T	C	-0.0071958279818024	0.0087	0.408
15	rs1314051	91641596	G	A	0.0092966519050945	0.0086	0.2833
15	rs145924797	91642886	G	A	0.0627963794896769	0.0491	0.2008
15	rs2520607	91643385	T	C	-0.0034961042567088	0.0217	0.8727
15	rs6496760	91643435	G	C	-0.0042992284528324	0.0087	0.6228
15	rs12915905	91643486	C	G	9.99950003332973e-05	0.0257	0.9978
15	rs11854586	91644590	C	A	-0.0054045784588597	0.0165	0.7445
15	rs75954521	91644607	T	C	0.0773035750572786	0.033	0.01916
15	rs11854736	91644981	C	G	-0.0140989243795016	0.0087	0.1044
15	rs4423396	91645122	C	G	-0.0149004625639624	0.0087	0.08738
15	rs12913734	91645274	A	G	-0.007296555232638	0.0088	0.4056
15	rs12913299	91645411	C	A	-0.0132980281439898	0.0087	0.1257
15	rs11634420	91645528	C	T	-0.0084959889212643	0.0087	0.3273
15	rs186632749	91645757	G	A	0.0509972505709038	0.0637	0.4232
15	rs80209009	91646049	G	A	-0.003797200248385	0.031	0.9037
15	rs2023714	91646050	G	A	-0.0125990355765152	0.0087	0.1479
15	rs76068675	91646199	A	G	-0.0124977728299804	0.0181	0.4885
15	rs77643232	91646733	A	T	0.0778032789468595	0.033	0.0185
15	rs12903174	91647194	G	A	-0.0122041688389067	0.0087	0.1584
15	rs2023713	91647440	T	G	-0.0117993392160431	0.0087	0.1737
15	rs4587951	91647790	C	T	-0.0122041688389067	0.0087	0.1606
15	rs4577064	91647804	G	A	-0.0115969858456632	0.0087	0.1804
15	rs11073980	91648185	G	A	-0.0125990355765152	0.0087	0.1458
15	rs11073981	91648208	C	T	-0.0120017335415971	0.0087	0.1672
15	rs12913562	91648764	G	C	-0.0119005312583873	0.0087	0.1711
15	rs75139284	91648988	C	T	-0.008395140788382	0.0087	0.332
15	rs9672566	91650402	T	C	-0.0131966945943914	0.0087	0.1294
15	rs58722282	91650699	C	T	0.0258041896815329	0.0186	0.1662
15	rs12372945	91650732	G	A	-0.009797842480111	0.0087	0.2607
15	rs78477827	91651105	G	C	-0.0110002818588653	0.0182	0.5442
15	rs77618734	91652590	T	C	-0.0119005312583873	0.0178	0.5052
15	rs55667733	91653042	T	G	-0.0068030886197391	0.0087	0.4349
15	rs2520606	91653111	G	A	-0.0099998320783335	0.0159	0.528
15	rs146511751	91653491	A	G	0.0050969882578437	0.0249	0.8383
15	rs56339858	91653821	C	T	-0.0393959285025942	0.0316	0.2118
15	rs8029048	91653999	C	T	-0.0108991808690006	0.0086	0.2054
15	rs2520605	91654035	A	G	-0.0091012913892029	0.0089	0.3075
15	rs117038101	91654229	T	G	0.0077995046323818	0.0215	0.7176
15	rs8029605	91654346	C	G	-0.007004474152883	0.0087	0.4194
15	rs2520604	91655120	T	C	-0.0105959392134034	0.0089	0.2337
15	rs77403698	91655161	C	A	0.0235993322503244	0.0189	0.2125
15	rs17594138	91655953	A	T	-0.0557981629302465	0.0254	0.02802
15	rs77521015	91656488	G	A	-0.0038975857287134	0.0307	0.8988
15	rs76362541	91657071	A	G	-0.0105049846451474	0.0178	0.5579
15	rs75243781	91657730	G	A	-0.0102018624845967	0.0179	0.5677
15	rs78710420	91657788	T	C	-0.0102018624845967	0.0178	0.5687
15	rs8031636	91659842	G	A	-0.0127003085782322	0.0086	0.1402
15	rs8032126	91660076	G	A	-0.0132980281439898	0.0086	0.1221
15	rs78800797	91660936	A	G	0.021898468701116	0.0187	0.2433
15	rs2597909	91661719	C	T	-0.0055956263571598	0.0158	0.7209
15	rs72764718	91661923	T	G	-0.0080019302190585	0.0087	0.3539
15	rs8024928	91662418	C	T	-0.0122041688389067	0.0087	0.1618
15	rs8034560	91662716	T	C	-0.008395140788382	0.0086	0.3287
15	rs8028497	91662852	G	A	-0.0080019302190585	0.0087	0.3561
15	rs2597908	91663116	A	G	-0.0544984253364989	0.0447	0.2227
15	rs8035623	91663356	T	C	-0.0083043861636152	0.0087	0.3401
15	rs6496761	91663477	G	A	-0.0136020904182857	0.0086	0.1133
15	rs16945236	91664327	G	T	-0.0085968472255182	0.0177	0.6288
15	rs17641976	91664657	G	A	0.0238044133801613	0.0187	0.2033
15	rs16945239	91664874	T	A	-0.0088994831870327	0.0176	0.6146
15	rs56725913	91664969	G	A	-0.0033957590691798	0.0173	0.8433
15	rs60491380	91665048	A	G	-0.0029042131473898	0.0173	0.8665
15	rs17515887	91665392	T	C	-0.0060985584618694	0.0087	0.4818
15	rs16974233	91665685	C	A	-0.0054045784588597	0.0177	0.7592
15	rs72764719	91666238	C	T	-0.0110002818588653	0.0088	0.2124
15	rs56017302	91666449	G	A	0.0242046886968174	0.0188	0.1969
15	rs2520603	91667890	A	T	-0.0135007260538548	0.0173	0.4361
15	rs55886708	91667987	G	A	0.0258041896815329	0.0187	0.1674
15	rs76490697	91668312	C	G	0.0244974716003874	0.0187	0.19
15	rs142797658	91668584	C	A	0.0232965165504356	0.0271	0.3899
15	rs74038060	91668591	C	T	0.0255020410123433	0.0189	0.1767
15	rs17594201	91668642	G	C	-0.0115969858456632	0.0087	0.181
15	rs117597915	91668855	A	G	0.106097244206691	0.0455	0.01967
15	rs2051719	91669696	G	C	0.025297307774162	0.0127	0.04542
15	rs28642316	91669778	C	T	0.0087020272939009	0.014	0.5341
15	rs73503181	91670208	T	C	0.0139029051689914	0.0175	0.4271
15	rs72764720	91670958	A	G	0.0071047017299317	0.0138	0.605
15	rs8024171	91671076	G	A	-0.0171970248285215	0.0156	0.2707
15	rs146774908	91671352	C	A	0.0802980596838212	0.0472	0.08886
15	rs72764722	91674891	A	C	0.0068961666878413	0.0132	0.6022
15	rs11852252	91675359	T	G	-0.0062998021485279	0.0091	0.4891
15	rs111347634	91675447	A	G	0.0048979852621919	0.0132	0.7084
15	rs1000641	91676166	G	A	-0.0146974807605841	0.0103	0.1519
15	rs1984873	91676168	A	G	-0.007296555232638	0.0096	0.4496
15	rs17594236	91676518	G	T	0.00730326611012	0.0132	0.5817
15	rs78550693	91677062	C	A	-0.0139975096438537	0.0102	0.1698
15	rs11637140	91677494	C	T	0.0078987227933553	0.0132	0.5523
15	rs1003759	91677557	T	C	-0.0098988321792475	0.0089	0.2682
15	rs11637280	91677777	C	T	0.0075017910703226	0.0132	0.572
15	rs11633643	91677993	T	C	0.0324962313421326	0.0522	0.5329
15	rs6496762	91678297	A	C	-0.0139975096438537	0.0108	0.1939
15	rs4932575	91678502	C	T	-0.007004474152883	0.0099	0.4806
15	rs74808347	91679365	A	G	-0.0169020380753563	0.0099	0.08936
15	rs28478878	91680665	A	G	0.0066975214477213	0.0131	0.6115
15	rs79491027	91680915	C	T	0.005703702916678	0.0131	0.6666
15	rs72764724	91681434	A	T	0.0066975214477213	0.0132	0.6089
15	rs72764726	91681481	C	T	0.0062007356416035	0.0132	0.6363
15	rs72764728	91681546	C	T	0.0069954745123864	0.0132	0.5963
15	rs57245562	91681754	A	C	0.005703702916678	0.0131	0.667
15	rs56986708	91681794	A	T	0.0058031292269501	0.0131	0.6579
15	rs74577788	91682308	T	C	0.0059025456526138	0.0131	0.6547
15	rs77127879	91682418	G	T	0.0061013488579762	0.0131	0.6428
15	rs72764730	91682535	C	T	0.0059025456526138	0.0131	0.6539
15	rs72764731	91682883	T	C	0.0058031292269501	0.0131	0.6568
15	rs72764732	91683020	C	A	0.0062007356416035	0.0131	0.6378
15	rs79977430	91683127	G	T	0.0061013488579762	0.0131	0.643
15	rs7162013	91683250	C	A	0.0069954745123864	0.0087	0.4182
15	rs117676316	91683281	G	A	-0.0152050125429676	0.0327	0.6422
15	rs72764733	91683551	T	A	0.0066975214477213	0.0131	0.6085
15	rs72764734	91683875	A	G	0.005703702916678	0.0131	0.6638
15	rs72764735	91683947	C	T	0.0066975214477213	0.0131	0.6084
15	rs16945255	91684287	A	G	0.0051964749068174	0.0131	0.6894
15	rs72764736	91684406	C	T	0.0064988367398296	0.0131	0.6211
15	rs11639373	91684697	G	C	0.0049974917102918	0.0131	0.7014
15	rs7163341	91684770	A	T	-0.0113036461713921	0.0089	0.203
15	rs7163914	91685009	A	C	0.0050969882578437	0.013	0.6952
15	rs74038062	91685417	C	T	0.0284027945161868	0.0163	0.08216
15	rs17594278	91685519	T	C	-0.0117993392160431	0.0089	0.1861
15	rs72764737	91685523	T	C	-0.0119005312583873	0.0089	0.1802
15	rs12148632	91685592	A	G	-0.0113036461713921	0.0089	0.2024
15	rs12148191	91685622	C	G	-0.0178992398878318	0.0099	0.07003
15	rs12148633	91685704	A	G	-0.0114958245134845	0.0089	0.1936
15	rs7170234	91686041	A	G	-0.0114047880634385	0.0089	0.1999
15	rs7169775	91686147	C	T	-0.0110002818588653	0.0089	0.2173
15	rs72764739	91686195	C	T	-0.0110002818588653	0.0089	0.2143
15	rs77573390	91686239	T	G	-0.0105049846451474	0.009	0.2432
15	rs76763960	91686253	C	G	-0.0101008421794295	0.009	0.2624
15	rs75958546	91686262	C	T	-0.010302892995897	0.009	0.253
15	rs72764740	91686312	G	C	-0.0110002818588653	0.0089	0.2155
15	rs17516032	91686453	A	G	-0.0112025145079934	0.0089	0.207
15	rs77286987	91686653	C	T	0.0075017910703226	0.0132	0.572
15	rs16945257	91687159	C	G	0.0297044227063309	0.016	0.06395
15	rs55697176	91687671	A	G	0.0301023438164435	0.016	0.06027
15	rs72764741	91688097	G	C	0.0062007356416035	0.0131	0.6384
15	rs74381521	91688541	G	A	0.0058031292269501	0.0242	0.8109
15	rs76700998	91688613	G	C	-0.005304041591906	0.0091	0.5596
15	rs111681086	91689209	T	C	-0.0181028726978536	0.0099	0.06676
15	rs12905734	91689720	G	A	-0.0064004391810282	0.0098	0.511
15	rs28421189	91689835	G	A	0.0126002819757385	0.0089	0.1573
15	rs16945263	91690321	T	C	0.031498667059371	0.0161	0.05109
15	rs7498036	91690612	T	C	-0.0081027387031859	0.0097	0.4056
15	rs16945265	91691040	T	C	-0.0054045784588597	0.0091	0.5506
15	rs11635739	91691601	T	C	-0.0021022080918702	0.0086	0.8067
15	rs9672243	91692221	A	G	-0.007296555232638	0.0097	0.4525
15	rs17516053	91692274	A	G	0.0072039888485025	0.0131	0.5845
15	rs2214075	91692344	A	G	-0.0085968472255182	0.0095	0.3661
15	rs2188461	91693462	C	G	0.0045994064948955	0.0087	0.5935
15	rs12915458	91694413	T	C	0.0128964817350202	0.0265	0.6257
15	rs8031361	91695065	C	T	-0.0059979518036359	0.0093	0.517
15	rs9672495	91695171	G	A	0.0288012338056278	0.0162	0.07647
15	rs9672505	91695362	G	A	0.0263010744193707	0.0161	0.1032
15	rs9672512	91695396	G	A	0.0297044227063309	0.0163	0.06803
15	rs111283367	91695442	C	T	-0.0115969858456632	0.0242	0.6325
15	rs59134725	91695726	A	C	0.027799974857679	0.0161	0.08512
15	rs55917369	91695745	C	G	0.027799974857679	0.0161	0.08466
15	rs10520697	91695901	T	A	-0.0062998021485279	0.0092	0.49
15	rs11637978	91696326	C	G	0.0028958031120254	0.0088	0.7432
15	rs11637698	91696344	G	A	-0.0060985584618694	0.0092	0.5093
15	rs7498001	91696439	T	C	-0.0006001800720324	0.0089	0.9421
15	rs7498005	91696459	T	C	-0.0058973552660839	0.0093	0.5262
15	rs72764745	91696799	T	A	-0.005696192544881	0.0092	0.5373
15	rs2040579	91697711	T	C	-0.0058973552660839	0.0093	0.5251
15	rs2214074	91698668	T	C	0.0213015034199157	0.0151	0.1575
15	rs2188460	91698850	T	C	-0.0062998021485279	0.0092	0.4955
15	rs12148251	91698922	G	A	-0.0066017436345624	0.0092	0.4725
15	rs2040578	91698948	T	C	-0.0188974371044634	0.0086	0.02856
15	rs6416561	91699075	G	A	-0.0226035462098532	0.0114	0.04815
15	rs17594412	91699218	A	G	0.0202045073158995	0.0151	0.1824
15	rs4932594	91699438	A	G	0.0131037693769772	0.0247	0.5966
15	rs16945273	91699547	G	T	0.0200967016991224	0.0151	0.1848
15	rs2073987	91699672	C	T	-0.0101008421794295	0.0095	0.29
15	rs2892181	91701104	T	C	-0.0085968472255182	0.0095	0.3695
15	rs17594433	91701308	G	T	0.0192044091837133	0.0152	0.2063
15	rs74038081	91701451	T	C	0.0278972284172359	0.0162	0.08538
15	rs62025204	91701583	G	T	-0.0048015088161939	0.0093	0.6055
15	rs79864850	91701602	G	A	0.0194005857039748	0.0152	0.2003
15	rs17516129	91701707	A	G	-0.0159972768350078	0.0101	0.1152
15	rs6496764	91702198	T	G	-0.0017014466397575	0.0089	0.8446
15	rs74038083	91702229	C	T	0.0270021387025708	0.0162	0.0959
15	rs6496765	91702387	G	T	0.0063994795805678	0.0086	0.4604
15	rs8030384	91702472	G	A	0.0259990758686168	0.0161	0.1069
15	rs7497672	91702513	T	C	-0.0014009809156281	0.0089	0.8712
15	rs11855328	91703286	T	C	-0.0006001800720324	0.0089	0.9469
15	rs11857735	91703434	G	A	-0.0008003201707691	0.0089	0.9246
15	rs7497920	91703543	A	G	-0.0007002451143934	0.0089	0.9374
15	rs3862440	91703562	T	G	-0.0014009809156281	0.0089	0.8761
15	rs10152960	91703627	C	T	-0.0032954239497972	0.0268	0.903
15	rs149421068	91703634	T	G	0.0200967016991224	0.0152	0.1849
15	rs2078879	91703911	G	A	0.0259990758686168	0.0161	0.1065
15	rs2078878	91703983	A	G	-0.0008003201707691	0.0089	0.9272
15	rs2028023	91704121	A	C	-0.001100605444033	0.0089	0.904
15	rs2028022	91704124	G	A	-0.0010005003335835	0.0089	0.9114
15	rs75680058	91704167	C	T	-0.0492952917248775	0.0397	0.2146
15	rs719987	91704492	A	G	-0.0105959392134034	0.0095	0.2646
15	rs719986	91704597	G	A	-0.0006001800720324	0.0089	0.9477
15	rs719985	91704651	A	G	-0.0106970095483354	0.0095	0.2601
15	rs2007573	91704782	G	A	0.0193025022544974	0.0152	0.2033
15	rs72764752	91704996	G	T	0.0193025022544974	0.0152	0.2026
15	rs187171325	91705151	T	C	0.0770999203808484	0.0413	0.06189
15	rs117932772	91705286	A	G	-0.0789999182341498	0.0349	0.02343
15	rs11858243	91705337	A	G	-0.0058973552660839	0.0093	0.5224
15	rs11858273	91705442	A	G	-0.0010005003335835	0.0089	0.9076
15	rs12591682	91705959	T	C	0.0061013488579762	0.0086	0.4826
15	rs12593338	91706026	G	A	-0.001100605444033	0.0089	0.9052
15	rs12593523	91706137	C	T	-0.0008003201707691	0.0089	0.9307
15	rs113252802	91706143	C	A	0.0204004877576787	0.0152	0.1788
15	rs12591161	91706150	A	C	0.0063994795805678	0.0086	0.4599
15	rs12591767	91706385	T	G	0.0061013488579762	0.0086	0.4794
15	rs139346643	91706456	G	A	-0.0214994661132367	0.0459	0.6399
15	rs76342490	91706487	T	G	0.0061013488579762	0.0086	0.482
15	rs55932911	91706501	G	A	0.0267977123853779	0.0162	0.09768
15	rs148472235	91706820	C	T	0.0267003518299564	0.0162	0.09963
15	rs148761946	91706922	A	T	-0.0106970095483354	0.0095	0.2604
15	rs112299524	91706938	A	T	-0.005696192544881	0.0093	0.5404
15	rs4332726	91707242	A	G	0.0061013488579762	0.0086	0.4816
15	rs111917749	91707460	G	A	0.0267003518299564	0.0162	0.09965
15	rs4932520	91707667	C	G	0.0061013488579762	0.0086	0.4812
15	rs4932521	91707786	T	C	-0.0021022080918702	0.0089	0.8145
15	rs994652	91708237	G	A	-0.0016012813669738	0.0089	0.8591
15	rs994651	91708262	T	C	-0.001501126126267	0.0089	0.8632
15	rs147644181	91708286	G	A	0.0204984635773248	0.0152	0.1769
15	rs7496913	91708396	A	G	-0.0055956263571598	0.0093	0.5479
15	rs139110013	91708421	G	T	0.0204984635773248	0.0152	0.1774
15	rs2006849	91708489	T	C	-0.0014009809156281	0.0089	0.872
15	rs59119768	91708516	G	A	0.0259990758686168	0.0162	0.109
15	rs57374761	91709776	C	T	0.0273038345273452	0.0162	0.09238
15	rs150943310	91709953	A	G	0.0060019521956343	0.0365	0.8699
15	rs12899732	91710038	G	C	-0.0055956263571598	0.0093	0.5451
15	rs12899894	91710125	G	A	-0.0054950702819798	0.0093	0.5539
15	rs75193159	91710338	C	T	0.0167981182758809	0.0151	0.263
15	rs74800409	91710377	C	T	0.0190964956909883	0.0152	0.2098
15	rs114334675	91710476	C	G	0.0200967016991224	0.0152	0.1852
15	rs72764756	91710665	A	G	0.0189983824093147	0.0152	0.212
15	rs72764757	91710667	G	T	0.0247999239054771	0.0116	0.03207
15	rs11631514	91710801	C	A	0.0192044091837133	0.0152	0.2066
15	rs11073983	91710911	C	T	0.0197045832743354	0.0152	0.194
15	rs11073984	91710914	T	C	0.0195967237465575	0.0152	0.1957
15	rs12905479	91711209	G	A	0.0062007356416035	0.0086	0.4706
15	rs72764759	91711353	C	T	0.0187039847937718	0.0152	0.2174
15	rs72764760	91711475	T	C	0.0187039847937718	0.0152	0.2185
15	rs72764761	91711748	C	T	0.0189983824093147	0.0152	0.2111
15	rs74038091	91711883	G	A	0.0258041896815329	0.0162	0.1119
15	rs72764762	91711936	T	C	0.0185960172820726	0.0152	0.2211
15	rs11638187	91712074	A	G	0.0185960172820726	0.0152	0.2205
15	rs11638199	91712169	A	T	0.0185960172820726	0.0152	0.2213
15	rs59677390	91712410	G	A	0.0246048038572487	0.0163	0.1302
15	rs57102165	91712420	C	T	-0.0038975857287134	0.0093	0.6734
15	rs11633199	91712437	C	T	0.0027960873020011	0.0088	0.7488
15	rs17594552	91712789	G	A	0.0025966258472659	0.0088	0.7639
15	rs72764763	91712804	G	A	0.0184978548821194	0.0152	0.2229
15	rs12902702	91713116	T	C	-0.0107980900995126	0.0097	0.2618
15	rs183551499	91713175	A	G	-0.0213972981080803	0.046	0.6421
15	rs72764764	91713321	T	A	0.001099395443301	0.0088	0.8967
15	rs75859643	91713459	C	T	0.0238044133801613	0.0167	0.1548
15	rs112396280	91713611	G	A	-0.0040983869261633	0.0093	0.6627
15	rs77803198	91713953	A	G	0.0	0.0254	0.999
15	rs11634757	91714616	A	C	0.0200967016991224	0.0152	0.1875
15	rs74038094	91715178	A	G	-0.005304041591906	0.0093	0.5676
15	rs74038095	91715408	C	A	0.0212036062510236	0.0167	0.2033
15	rs76480488	91715492	C	T	0.0247999239054771	0.0174	0.1534
15	rs75082574	91715496	T	A	0.0250047589895661	0.0174	0.1512
15	rs11856697	91715511	A	G	0.0221038989069263	0.0168	0.1889
15	rs1467928	91715848	G	A	-0.0150019689183474	0.0102	0.1396
15	rs2157908	91716130	G	A	-0.0152963956259917	0.0102	0.132
15	rs148987425	91716455	C	T	0.0159028762794155	0.0243	0.5138
15	rs730617	91717145	T	C	0.0146028573839336	0.0176	0.4059
15	rs756874	91717237	A	G	0.0023971245997214	0.0091	0.7927
15	rs756873	91717328	C	T	-0.0022024235552	0.0091	0.8079
15	rs886144	91717352	C	T	-0.001100605444033	0.0091	0.9049
15	rs2012517	91717593	T	C	-0.0125990355765152	0.0093	0.1762
15	rs2012503	91717772	C	T	-0.0147989665120717	0.01	0.1395
15	rs730616	91717996	C	T	-0.0104039337153929	0.0097	0.2812
15	rs28479583	91718129	G	A	-0.0091012913892029	0.0089	0.3112
15	rs11858835	91718192	A	G	-0.009000382197299	0.0089	0.3129
15	rs41376547	91718245	C	T	0.0053954185169075	0.0187	0.7737
15	rs77031540	91718329	G	T	-0.023002541565316	0.0233	0.323
15	rs75770669	91718355	C	G	-0.0159972768350078	0.0101	0.1147
15	rs11852888	91718667	A	G	-0.0088994831870327	0.0089	0.3177
15	rs11856151	91718694	C	T	-0.0062998021485279	0.0092	0.4896
15	rs7165426	91718726	C	T	-0.0062998021485279	0.0092	0.4885
15	rs7166009	91719059	C	T	-0.0067024110596754	0.0092	0.4665
15	rs28877973	91720141	C	T	-0.0078003437327339	0.0093	0.4047
15	rs28782496	91720158	G	C	-0.0079011318962572	0.0093	0.3969
15	rs147201008	91722604	T	A	0.0176041339483571	0.0247	0.477
15	rs143770404	91723744	G	A	-0.017502275136142	0.0104	0.09133
15	rs112692111	91724460	T	A	-0.0081027387031859	0.0092	0.3742
15	rs12439167	91724488	T	C	-0.0052035148315978	0.0092	0.5693
15	rs12594268	91724986	G	A	-0.0051029981759033	0.0092	0.5781
15	rs12594296	91725082	G	C	-0.0048015088161939	0.0092	0.5992
15	rs2013065	91725595	G	A	-0.0052035148315978	0.0092	0.5705
15	rs2028021	91725982	G	A	-0.0051029981759033	0.0092	0.5771
15	rs2028020	91726181	A	C	-0.0049019951702315	0.0092	0.5961
15	rs8037378	91726281	C	A	-0.004701032558649	0.0092	0.6075
15	rs9806585	91726468	A	C	-0.0050024916227914	0.0092	0.5855
15	rs2028019	91726967	A	G	-0.0050024916227914	0.0092	0.5845
15	rs7497813	91727125	G	A	-0.013399371963117	0.0092	0.1428
15	rs62025249	91727549	C	T	-0.0626948883400778	0.0479	0.1904
15	rs8032314	91727575	T	G	-0.0049019951702315	0.0092	0.5962
15	rs4322639	91727637	A	G	-0.0052035148315978	0.0092	0.5671
15	rs4502199	91727917	G	A	-0.0051029981759033	0.0092	0.5799
15	rs9806253	91728221	C	A	-0.0050024916227914	0.0092	0.5816
15	rs9646229	91728343	T	G	-0.0138961051921114	0.0094	0.1391
15	rs8031740	91728501	G	C	-0.0135007260538548	0.0092	0.1401
15	rs12912255	91728564	T	C	-0.0050024916227914	0.0092	0.5842
15	rs137870238	91728761	G	T	-0.0451019739124202	0.0369	0.2211
15	rs17516375	91729126	G	A	-0.0137034650584925	0.0094	0.1456
15	rs12898212	91729476	T	A	-0.0084959889212643	0.0092	0.3567
15	rs144295476	91729615	A	G	0.0156961681063242	0.0248	0.5269
15	rs16945290	91729782	G	A	0.0037031349243813	0.0189	0.8463
15	rs11858387	91729887	A	C	-0.0122041688389067	0.0094	0.1953
15	rs11073985	91730042	T	C	-0.0144032303107437	0.0092	0.1152
15	rs8038612	91730241	G	A	-0.0143017847108596	0.0092	0.1197
15	rs12592874	91730329	G	A	-0.0069037763167944	0.0092	0.4535
15	rs2106481	91731446	T	A	-0.0080019302190585	0.0092	0.3834
15	rs7495949	91731905	C	T	-0.0079011318962572	0.0092	0.3924
15	rs7495738	91731958	G	C	-0.0084959889212643	0.0092	0.3551
15	rs8031077	91732192	C	G	-0.0135007260538548	0.0091	0.1386
15	rs8029994	91732319	G	A	-0.0084959889212643	0.0092	0.3591
15	rs115759999	91733625	T	A	0.0173977771764203	0.0248	0.4836
15	rs6496769	91733709	G	T	-0.0039979812872983	0.0089	0.6574
15	rs60336190	91733923	T	G	0.0124027667170427	0.0198	0.5291
15	rs7498035	91734073	A	G	-0.0076995657264405	0.0092	0.4013
15	rs113473179	91734381	C	T	0.0116024307308398	0.0199	0.558
15	rs58276564	91734427	T	C	-0.0057967688471774	0.0092	0.5311
15	rs12440457	91734430	A	G	-0.0125990355765152	0.0092	0.1693
15	rs138517739	91734565	C	A	0.0064988367398296	0.0234	0.781
15	rs7173731	91734624	T	C	-0.0144032303107437	0.0098	0.1422
15	rs74741146	91734660	A	G	0.0093957216403621	0.0234	0.688
15	rs7167305	91734807	G	T	-0.0153979421800967	0.0091	0.08978
15	rs11853445	91734876	A	G	-0.0086977157031958	0.0097	0.3695
15	rs12904818	91734963	A	G	-0.0185000759845861	0.0412	0.6535
15	rs12903449	91735215	G	A	-0.0172987645783295	0.0088	0.04854
15	rs17693330	91735222	C	A	-0.0182047046548463	0.0197	0.3552
15	rs1476078	91736401	G	A	0.0141001243787816	0.0153	0.3594
15	rs1476077	91736465	G	A	0.0077002766261879	0.0197	0.6967
15	rs113015746	91736818	C	T	0.0202045073158995	0.0441	0.6467
15	rs7180671	91737234	G	T	0.0076010387728197	0.0163	0.6423
15	rs8038237	91739682	A	G	0.0115035793834154	0.0148	0.436
15	rs78058433	91739918	A	G	0.0109992854583691	0.0233	0.6355
15	rs8038323	91740103	C	A	0.0055048206344449	0.0091	0.5497
15	rs111491001	91741080	A	C	0.0152038337422728	0.015	0.3137
15	rs149053118	91741162	G	A	0.0131037693769772	0.0234	0.5744
15	rs74454900	91741176	A	T	0.014504302202808	0.015	0.3365
15	rs75770815	91741276	A	G	0.0147014028528927	0.015	0.328
15	rs539161853	91741725	G	A	0.0236969951765786	0.0404	0.5574
15	rs76246778	91742077	C	G	0.0086028888072678	0.023	0.7069
15	rs2285531	91742084	G	A	-0.0062998021485279	0.0092	0.493
15	rs16945332	91742174	C	T	0.0131037693769772	0.0194	0.5018
15	rs2285530	91742369	C	A	-0.0147989665120717	0.0091	0.1034
15	rs2285529	91742578	A	G	-0.0159972768350078	0.0091	0.07731
15	rs2285528	91742669	C	T	-0.0170037478161859	0.0089	0.05583
15	rs2285527	91742800	C	A	-0.0169020380753563	0.0089	0.05673
15	rs11858470	91743776	C	G	0.0194005857039748	0.0089	0.02924
15	rs8039294	91743859	G	T	0.0258041896815329	0.0151	0.08751
15	rs8040825	91744030	C	A	0.0202045073158995	0.0089	0.02348
15	rs80289545	91744088	C	T	0.0273038345273452	0.0194	0.1583
15	rs16945351	91744194	T	C	0.027799974857679	0.0194	0.1519
15	rs8040569	91744509	T	C	0.0188021269625962	0.0089	0.03464
15	rs60591252	91744542	G	A	0.0255995183002125	0.0194	0.1878
15	rs77948771	91744815	C	T	-0.0257999754904126	0.0119	0.0302
15	rs11854467	91745246	C	G	0.0103957761821204	0.0095	0.2722
15	rs7182325	91745278	T	G	0.0131037693769772	0.0234	0.5737
15	rs2892184	91749626	A	G	0.0168964476597299	0.0136	0.2165
15	rs79000402	91750577	G	A	0.0154992634469238	0.0265	0.5589
15	rs11073986	91750729	T	C	0.0202045073158995	0.0131	0.124
15	rs11073987	91750737	G	T	0.0194986595340326	0.0131	0.1376
15	rs77737759	91751605	C	T	-0.0262002485024742	0.0151	0.08272
15	rs79958190	91753224	A	G	-0.0596013954910886	0.029	0.03985
15	rs113648862	91753375	A	T	-0.0582967085104029	0.0309	0.05964
15	rs146136679	91753505	C	T	0.0305001066483263	0.0179	0.08845
15	rs7170681	91753540	T	C	-0.0741956683066094	0.0278	0.007675
15	rs72748102	91753863	C	T	0.0355987772398635	0.0277	0.1986
15	rs7171800	91754096	T	G	-0.0730977134062134	0.0279	0.008926
15	rs11853803	91754236	T	C	0.0062007356416035	0.0132	0.641
15	rs117887116	91754438	G	A	-0.019203206984436	0.0419	0.6469
15	rs112352950	91755636	C	A	-0.0591026555948241	0.0308	0.0553
15	rs17594915	91755854	G	A	-0.0548997899816623	0.0349	0.1158
15	rs116902473	91755911	C	T	-0.0695001429845276	0.0558	0.2132
15	rs146963253	91756128	A	C	-0.0031048149534787	0.0299	0.9175
15	rs112933294	91756134	C	G	-0.0737972512017079	0.0278	0.008016
15	rs143100214	91756835	T	G	-0.0107980900995126	0.0558	0.8467
15	rs76726857	91757035	G	A	0.0017983819413794	0.0299	0.9509
15	rs75951885	91757488	G	A	-0.0030045090202987	0.0264	0.9098
15	rs145173060	91760353	C	T	-0.061099109367851	0.0306	0.04605
15	rs16945369	91760825	C	T	0.0071047017299317	0.0133	0.5923
15	rs113179732	91761333	A	G	-0.061099109367851	0.0307	0.04619
15	rs6496772	91761554	A	G	0.0081963182244858	0.0131	0.5338
15	rs6496773	91761568	T	C	0.0074025335167413	0.0131	0.5716
15	rs8043369	91762000	A	G	0.0190964956909883	0.0105	0.06707
15	rs73517605	91762287	C	T	0.0199006617063362	0.0105	0.05759
15	rs75024219	91762463	G	A	-0.0440041354980549	0.0309	0.1547
15	rs7165564	91762834	G	A	0.0297044227063309	0.0109	0.006519
15	rs7166153	91763148	G	A	0.0194005857039748	0.0104	0.06223
15	rs78996014	91763472	T	C	-0.0431998193062192	0.0309	0.162
15	rs73517609	91764781	C	A	-0.0589965728077175	0.0278	0.0335
15	rs17594929	91764988	T	A	0.0291023874205329	0.0109	0.007449
15	rs74587705	91764992	C	T	-0.0438996422900184	0.0308	0.1534
15	rs117887940	91765519	G	A	-0.0692964890026564	0.0521	0.184
15	rs7496780	91765766	A	G	-0.0092022107647994	0.0091	0.3107
15	rs79019892	91765920	C	G	0.0288983900426488	0.0108	0.00781
15	rs11630131	91768400	G	A	0.0285971749776749	0.0114	0.01234
15	rs57288276	91768511	G	A	-0.0566020980240563	0.0288	0.04934
15	rs2028018	91768838	T	C	0.003902375817241	0.0233	0.8664
15	rs2073967	91769465	G	A	0.0165030720990143	0.0102	0.1059
15	rs7179149	91770251	A	G	0.0179970767016546	0.0104	0.08202
15	rs62026588	91770370	G	C	0.0333960906184285	0.0267	0.212
15	rs6496774	91770647	A	G	0.0184978548821194	0.0104	0.07509
15	rs57173318	91771148	C	G	-0.0191012733024012	0.0185	0.3021
15	rs11853906	91771509	T	C	-0.0189993500097828	0.0185	0.3044
15	rs8029075	91771597	A	G	0.0180952882690919	0.0098	0.0661
15	rs8034168	91772565	C	T	0.0109992854583691	0.0108	0.3059
15	rs8034482	91772726	C	T	0.012096540947233	0.0108	0.2617
15	rs8035254	91772793	A	G	0.0108014536938559	0.0107	0.3141
15	rs117515292	91773107	C	T	0.0384992991506098	0.0252	0.1271
15	rs1002556	91774883	A	C	0.0260965047212743	0.0108	0.01572
15	rs9673021	91775481	C	T	-0.0187955345843259	0.0183	0.3038
15	rs114410985	91776094	C	T	-0.0364046818937998	0.0582	0.5315
15	rs7183676	91776331	A	G	0.0182033098538737	0.0098	0.0641
15	rs11631668	91776744	T	C	0.0179970767016546	0.0098	0.06693
15	rs11631712	91776802	T	C	0.0171029078996623	0.0098	0.08026
15	rs11631720	91776828	T	C	0.0179970767016546	0.0098	0.06617
15	rs62026591	91777099	C	T	-0.0213972981080803	0.0134	0.1099
15	rs8028331	91777154	A	G	0.0177023841130051	0.0098	0.07095
15	rs6496776	91777225	C	A	0.0180952882690919	0.0098	0.06503
15	rs6496777	91777407	G	A	0.0182033098538737	0.0098	0.0638
15	rs2214076	91777776	A	G	0.0187039847937718	0.0098	0.05626
15	rs2188462	91778108	C	G	0.0185960172820726	0.0098	0.05809
15	rs8038425	91778715	C	T	0.0184978548821194	0.0098	0.06032
15	rs3784773	91779152	C	A	0.0178006246255066	0.0098	0.06911
15	rs3784772	91779204	C	A	0.0101978249764461	0.0107	0.3422
15	rs6496778	91779592	A	G	0.0183015011699126	0.0098	0.06308
15	rs76522880	91779785	A	G	-0.050903896528528	0.0305	0.09483
15	rs16945403	91779814	A	G	-0.0026033858701149	0.0227	0.9103
15	rs62026592	91782095	C	G	-0.0177974390305806	0.0124	0.1493
15	rs977681	91782259	T	A	0.0096037361426946	0.0107	0.3694
15	rs72655642	91782834	A	G	0.0277027118389473	0.0108	0.01062
15	rs3784768	91783311	A	C	0.0185960172820726	0.0098	0.05817
15	rs6496779	91783403	A	G	0.0176041339483571	0.0098	0.07434
15	rs56325903	91783717	C	T	0.017496047616751	0.016	0.2721
15	rs8026662	91783807	C	T	0.0149969810059077	0.0103	0.1435
15	rs118049527	91783874	C	T	-0.0222967349986103	0.043	0.603
15	rs1005143	91783985	T	C	0.0044998604248922	0.0114	0.6957
15	rs1005142	91784007	A	G	-0.0220002402796674	0.0189	0.2451
15	rs76297582	91784428	C	T	-0.0458973523870375	0.0304	0.1304
15	rs1005141	91784477	T	G	0.0167981182758809	0.0099	0.08955
15	rs117239529	91784528	T	C	-0.0408949138454712	0.0519	0.4304
15	rs8027320	91784856	T	C	0.0020977980821461	0.0113	0.854
15	rs994778	91784904	C	A	0.0005998200719675	0.0114	0.9546
15	rs11638996	91784934	G	A	0.001598721363697	0.0115	0.8902
15	rs719176	91785293	G	A	0.0007996801705642	0.0114	0.942
15	rs7172040	91785562	T	G	0.0210959082947329	0.0115	0.06626
15	rs112643138	91785573	C	T	-0.0442027026797326	0.0304	0.1452
15	rs16945424	91785937	A	T	-0.0052035148315978	0.0244	0.8317
15	rs16945429	91785958	C	T	0.001998002662673	0.0114	0.8633
15	rs11853153	91785992	C	T	0.0018981972830802	0.0114	0.8699
15	rs8027716	91786286	G	T	0.0024968801985871	0.0113	0.8235
15	rs8033801	91786707	C	T	0.0022973590486834	0.0114	0.8379
15	rs17516708	91786881	A	T	0.0215951374365897	0.0115	0.05994
15	rs11073988	91787150	G	A	0.0111970780932162	0.0102	0.2721
15	rs11637499	91787404	A	C	0.0246048038572487	0.0114	0.03069
15	rs79863589	91788205	T	C	-0.0442967745820927	0.0304	0.1451
15	rs7179469	91788348	G	A	0.0021975835434872	0.0114	0.847
15	rs992748	91789091	T	A	0.0086028888072678	0.012	0.4731
15	rs992747	91789347	G	A	0.013202462677756	0.0136	0.3312
15	rs8031572	91790251	C	T	-0.0209989425960583	0.0182	0.249
15	rs17595027	91790302	C	T	0.013202462677756	0.0136	0.3308
15	rs60116180	91790619	A	G	-0.0433042394092723	0.0305	0.1556
15	rs2078877	91791462	G	A	0.0154992634469238	0.0109	0.1533
15	rs2078876	91791468	G	A	0.0032048589489113	0.0093	0.7308
15	rs2078875	91791639	C	T	-0.0025031302181184	0.0101	0.8035
15	rs2078874	91791692	A	G	0.0208021276292633	0.0115	0.07023
15	rs8042596	91792067	C	T	0.0038027603329278	0.0094	0.6898
15	rs62026593	91792146	G	A	-0.0183982139464423	0.0132	0.1648
15	rs8041730	91792178	G	C	-0.0027036515743148	0.0097	0.7784
15	rs144618127	91792215	A	C	-0.0045001103249234	0.024	0.8524
15	rs74040150	91792237	C	A	-0.0026033858701149	0.0236	0.9123
15	rs8027769	91792339	T	C	0.0136957831289865	0.0273	0.6169
15	rs8042096	91792444	G	A	0.0044003044444822	0.0091	0.6286
15	rs56303595	91792751	A	C	0.0034041991335623	0.0092	0.7137
15	rs200296317	91793112	G	A	0.0131037693769772	0.0136	0.3344
15	rs11853103	91793114	C	T	0.0110981866660334	0.0133	0.4039
15	rs62026595	91793330	A	T	-0.0196008476550609	0.0132	0.1372
15	rs11853193	91793376	C	T	-0.0031950988965408	0.0101	0.7502
15	rs11853198	91793412	C	T	-0.0028039273327342	0.0096	0.7695
15	rs78413762	91794183	C	A	0.0189983824093147	0.0146	0.1918
15	rs8034568	91794423	C	A	-0.0039979812872983	0.0101	0.6889
15	rs62026596	91794506	C	T	-0.0187038311937836	0.0132	0.1564
15	rs8027498	91794634	G	A	-0.0038975857287134	0.01	0.6953
15	rs12909119	91795173	T	A	-0.0169020380753563	0.0241	0.4826
15	rs16945457	91795758	A	C	-0.0112025145079934	0.011	0.3072
15	rs2074084	91795859	T	A	-0.0021022080918702	0.0093	0.8188
15	rs78068964	91795921	A	G	0.0061013488579762	0.0283	0.8306
15	rs2285625	91796537	T	C	-0.0007002451143934	0.0094	0.9419
15	rs2269799	91796583	T	C	-0.0024028846163103	0.0093	0.7949
15	rs12101329	91797561	G	C	-0.0176040459483609	0.0128	0.1702
15	rs12101330	91797571	G	A	-0.0176956485356892	0.0128	0.1674
15	rs2269798	91797866	T	C	0.0218006299588528	0.0116	0.05905
15	rs72750207	91798199	C	T	-0.0080019302190585	0.0234	0.7321
15	rs2269797	91798222	A	G	0.004101577021075	0.0089	0.6425
15	rs62026598	91798573	G	T	-0.0209989425960583	0.0132	0.111
15	rs2269795	91799024	A	G	0.003902375817241	0.009	0.666
15	rs2285624	91799643	T	A	0.0213015034199157	0.0116	0.06687
15	rs11073989	91799863	G	A	0.001998002662673	0.0092	0.8265
15	rs1076179	91800046	T	C	0.0036034995896235	0.0089	0.6877
15	rs1079535	91801266	C	A	0.004201162744548	0.0092	0.6451
15	rs1075839	91801597	C	T	0.0007996801705642	0.0405	0.9837
15	rs1075840	91801907	T	G	0.0036034995896235	0.009	0.6885
15	rs10852146	91802567	A	G	-0.0085968472255182	0.0115	0.4563
15	rs11854154	91802782	A	G	0.0013990209137074	0.0235	0.9511
15	rs73520042	91803019	G	T	-0.0094040800752939	0.0219	0.669
15	rs12909322	91803109	C	T	0.0030952049073025	0.0292	0.9166
15	rs16945465	91803214	C	T	-0.0156010662286512	0.0128	0.2242
15	rs16945469	91803254	C	A	-0.0084959889212643	0.0219	0.6997
15	rs16945475	91803567	A	G	-0.0001000050003333	0.0235	0.9954
15	rs8038914	91803857	G	A	0.0008995952428359	0.0237	0.9709
15	rs8040924	91803891	A	G	-0.0001000050003333	0.0237	0.9973
15	rs62026599	91804778	C	T	-0.0107980900995126	0.0126	0.3918
15	rs12908998	91804842	G	A	-0.0098988321792475	0.022	0.6536
15	rs12910392	91804948	C	G	-0.0131966945943914	0.0401	0.7417
15	rs16945481	91805060	T	C	-0.0107980900995126	0.0126	0.3906
15	rs16945485	91805261	A	G	-0.0111013930711739	0.0126	0.3798
15	rs59347374	91805589	A	C	-0.0025031302181184	0.0236	0.9143
15	rs77643373	91805716	C	T	-0.0130953713122409	0.0142	0.3549
15	rs79884087	91805818	T	C	-0.0025031302181184	0.024	0.9184
15	rs11852740	91805865	T	C	-0.0017014466397575	0.0236	0.9422
15	rs11855090	91805874	G	A	-0.0017014466397575	0.0236	0.9414
15	rs62026600	91806171	C	T	0.0035038543266769	0.0106	0.7431
15	rs17595167	91806310	A	G	0.0215951374365897	0.0109	0.04711
15	rs62652916	91806560	A	G	0.0026963615477425	0.0098	0.7851
15	rs57788091	91807442	C	A	-0.0029042131473898	0.0238	0.9018
15	rs148227062	91808322	G	A	-0.0146974807605841	0.0243	0.5465
15	rs2239994	91808728	C	T	-0.0115969858456632	0.0144	0.4181
15	rs78177478	91809240	G	A	0.0225048553400694	0.0107	0.03584
15	rs12914276	91809372	A	G	0.021497269010823	0.0105	0.04025
15	rs11629714	91810011	C	T	0.0243998868235351	0.0116	0.03524
15	rs2301665	91810426	A	G	0.0172994970780611	0.0092	0.06009
15	rs56175742	91810997	G	A	0.0085037404912207	0.0097	0.3824
15	rs62026602	91811278	C	T	-0.0051029981759033	0.0137	0.7106
15	rs11637525	91811384	T	C	0.0284999894699013	0.0103	0.005896
15	rs3743444	91811749	G	A	-0.0095958936734469	0.0134	0.4714
15	rs62026603	91811892	A	C	-0.0050024916227914	0.0137	0.712
15	rs62026604	91812223	C	T	-0.0085968472255182	0.0151	0.5661
15	rs6496780	91812453	A	G	0.0198026272961797	0.0091	0.0293
15	rs62026605	91812545	A	C	-0.005304041591906	0.0136	0.6981
15	rs6496781	91812778	G	C	0.021497269010823	0.0091	0.01834
15	rs6496782	91812780	A	G	0.0213993910058902	0.0091	0.01873
15	rs9302350	91813729	G	T	0.0089993837968006	0.0099	0.3628
15	rs72478460	91814290	A	G	0.0121953336998771	0.0099	0.2172
15	rs62026608	91814460	C	T	0.012096540947233	0.0099	0.2234
15	rs10438438	91814588	A	C	0.0189002595004805	0.0093	0.04261
15	rs62026609	91815768	A	G	-0.0069037763167944	0.0151	0.6481
15	rs2239993	91815971	A	G	0.0141001243787816	0.0094	0.1357
15	rs116922550	91816024	C	G	0.0243998868235351	0.0163	0.1338
15	rs2239992	91816143	G	A	0.0	0.0091	0.9981
15	rs72655644	91816196	G	A	0.0140015196358136	0.0094	0.1393
15	rs59009172	91816218	A	G	-0.004701032558649	0.0137	0.7291
15	rs60665994	91816255	G	T	-0.007004474152883	0.0151	0.6452
15	rs61680841	91816343	A	T	-0.007296555232638	0.0151	0.6292
15	rs8032397	91816772	G	A	0.0014988761237359	0.0088	0.8626
15	rs62026611	91817604	C	T	-0.0003000450090019	0.0092	0.9724
15	rs11854719	91817813	G	T	-0.0006001800720324	0.0092	0.9457
15	rs62026628	91817982	C	T	-0.0071958279818024	0.0151	0.6324
15	rs57997226	91818020	A	C	-0.0005001250416822	0.0092	0.9526
15	rs61594879	91818278	A	G	-0.0054045784588597	0.0137	0.6963
15	rs62026631	91818451	C	G	-0.0051029981759033	0.0137	0.7114
15	rs62026632	91819232	G	A	-0.0051029981759033	0.0137	0.7069
15	rs2106694	91819789	C	T	0.0012991557316201	0.0099	0.8925
15	rs62026633	91819838	C	A	0.0084045823438103	0.0088	0.3443
15	rs72750212	91819974	G	A	0.0129951954948113	0.0095	0.169
15	rs62026634	91819997	C	A	-0.0054045784588597	0.0138	0.6951
15	rs2892185	91820085	C	T	0.0013990209137074	0.01	0.89
15	rs6496783	91820133	T	C	0.0077995046323818	0.0089	0.3768
15	rs7169368	91820243	G	T	0.0129951954948113	0.0095	0.1698
15	rs7176398	91820275	T	C	0.0097027754613851	0.0089	0.2745
15	rs2106693	91821018	T	C	-0.0022024235552	0.0133	0.8697
15	rs2106692	91821157	G	A	0.0102968054773682	0.0096	0.2821
15	rs2106691	91821201	A	G	-0.0022024235552	0.0133	0.8703
15	rs62026635	91821342	G	A	-0.0019018072895963	0.0133	0.8855
15	rs12916045	91821703	C	T	-0.0244976316004002	0.0186	0.1871
15	rs8043200	91822074	A	G	0.0185960172820726	0.0091	0.04185
15	rs62026636	91822517	T	A	-0.0019018072895963	0.0133	0.8893
15	rs7167433	91822913	A	C	0.0077002766261879	0.022	0.7251
15	rs2239990	91823437	A	G	0.0138042809763971	0.0099	0.1624
15	rs78759129	91823828	G	A	-0.0152963956259917	0.0307	0.6175
15	rs10468143	91824744	T	A	0.0165030720990143	0.0159	0.2987
15	rs117151433	91824848	G	A	0.0118989261570991	0.049	0.8086
15	rs1117388	91825027	C	T	-0.0023026490626755	0.011	0.8368
15	rs1117387	91825123	A	T	-0.0025031302181184	0.011	0.8216
15	rs11854895	91825645	T	A	-0.0079011318962572	0.0111	0.4754
15	rs16945508	91827077	C	A	-0.007296555232638	0.016	0.6468
15	rs2301664	91827264	C	T	-0.0016012813669738	0.0165	0.9217
15	rs117361551	91827271	A	G	-0.0542978034078492	0.0475	0.2526
15	rs34715451	91827438	G	A	0.0210959082947329	0.017	0.2148
15	rs7169561	91827534	T	A	-0.0182963622831166	0.0168	0.2758
15	rs11857061	91828691	A	T	-0.0043996643446871	0.0135	0.7441
15	rs74038450	91830097	C	T	0.0014988761237359	0.0167	0.9306
15	rs17516986	91830481	C	T	-0.0084959889212643	0.014	0.5432
15	rs12902496	91830931	T	C	-0.0104039337153929	0.0212	0.6231
15	rs141126955	91831977	G	C	0.0603987139482326	0.0412	0.1427
15	rs12595353	91834178	G	A	-0.013004189135254	0.0112	0.2471
15	rs75669900	91834540	C	A	-0.0209989425960583	0.0164	0.1999
15	rs72750218	91835070	T	C	0.0103957761821204	0.0456	0.8195
15	rs80189677	91835351	A	G	-0.0286978729475453	0.0236	0.2235
15	rs16945523	91836122	G	C	-0.0267033828345498	0.016	0.0949
15	rs16945529	91836373	A	G	-0.0201006717070029	0.0163	0.2169
15	rs75467612	91836645	G	A	0.044600447168905	0.0331	0.1777
15	rs150015551	91836812	C	T	0.0584009748744768	0.0285	0.04067
15	rs2188753	91836884	A	G	-0.0353992243518656	0.0232	0.1278
15	rs76527902	91838636	G	C	-0.0194988734340555	0.0165	0.2381
15	rs7169918	91839056	C	G	-0.0054950702819798	0.0094	0.5543
15	rs111777759	91842940	T	C	-0.0186019483996616	0.0166	0.264
15	rs2078961	91845819	G	T	-0.0039979812872983	0.0228	0.8595
15	rs11632812	91847999	T	G	0.0161980995687726	0.0147	0.2692
15	rs74427091	91848169	C	T	-0.0136020904182857	0.0212	0.5196
15	rs145365621	91848736	C	T	0.0221038989069263	0.0503	0.6605
15	rs17517123	91849426	G	A	0.0099998345783334	0.0159	0.5279
15	rs55908413	91850029	C	T	0.0118001041157506	0.0132	0.3703
15	rs142412466	91850236	T	C	-0.0267958227871631	0.0392	0.4948
15	rs17595447	91851532	C	T	-0.0421040660228114	0.0345	0.2215
15	rs78566258	91851605	G	A	0.0285971749776749	0.0231	0.217
15	rs36024313	91852286	A	G	-0.0016012813669738	0.0174	0.9251
15	rs36031235	91852466	A	G	-0.0019018072895963	0.0174	0.9116
15	rs8039678	91852839	C	T	0.00730326611012	0.0178	0.682
15	rs6496784	91852862	G	T	0.0004998750416509	0.0174	0.975
15	rs116919425	91853489	G	C	0.0154992634469238	0.0305	0.6118
15	rs141339106	91853732	C	A	0.0023971245997214	0.0598	0.9681
15	rs12900791	91855042	T	C	-0.0046005663955682	0.0173	0.7926
15	rs8026639	91855581	A	G	0.0038027603329278	0.0103	0.7135
15	rs117871283	91855708	A	G	-0.0347985055426955	0.031	0.2614
15	rs12900080	91855847	G	C	-0.0260975991218731	0.0282	0.3536
15	rs12902360	91856187	A	C	0.0046989426564652	0.0096	0.6199
15	rs148232630	91856421	A	G	-0.0625032603532887	0.0561	0.265
15	rs12912207	91857185	T	G	-0.0006001800720324	0.0173	0.9744
15	rs79737150	91857537	C	T	-0.0378991867540796	0.0178	0.03307
15	rs17595461	91857951	A	G	0.0149969810059077	0.0092	0.1021
15	rs140473167	91857992	T	C	0.0018981972830802	0.0293	0.9487
15	rs35660688	91858466	T	C	-0.0253998626327317	0.0279	0.3625
15	rs143484277	91858658	T	C	0.0005998200719675	0.0593	0.9919
15	rs7183991	91858695	C	T	-0.0244976316004002	0.0276	0.3749
15	rs7163567	91859298	A	G	-0.0017014466397575	0.0172	0.9195
15	rs75626193	91859668	C	A	0.0226026252094292	0.0229	0.3244
15	rs12904745	91860428	C	T	-0.0243029385231735	0.0278	0.3811
15	rs74887829	91860733	A	G	0.0395956428583544	0.0348	0.2555
15	rs17595496	91862038	A	G	0.0412954824071715	0.0348	0.2349
15	rs190909607	91862634	C	T	-0.0596013954910886	0.0483	0.2177
15	rs6496785	91863550	A	C	0.0090984829852593	0.009	0.3104
15	rs7176547	91863732	T	C	-0.0231969816042026	0.0278	0.4051
15	rs8026136	91864818	G	A	-0.001501126126267	0.0172	0.929
15	rs34794771	91864912	A	C	-0.0243951568347216	0.0282	0.3874
15	rs6496786	91866952	T	A	0.0099008246772624	0.0092	0.2828
15	rs113455128	91867217	A	G	-0.0251024465608414	0.0158	0.1133
15	rs8030366	91868376	T	C	0.0082954970241069	0.009	0.3576
15	rs117471830	91868668	T	A	-0.0306035477981776	0.0334	0.3589
15	rs72750226	91869114	G	C	0.0402970567645369	0.0211	0.05567
15	rs12910718	91870100	C	A	0.0072039888485025	0.0178	0.6874
15	rs1073167	91870233	T	C	-0.001501126126267	0.0089	0.8657
15	rs79586007	91870332	C	T	-0.0203047533403643	0.0282	0.471
15	rs28819413	91870347	C	T	0.0006997551142732	0.0249	0.9782
15	rs2387110	91871204	A	G	0.0086028888072678	0.0089	0.3333
15	rs8025209	91871553	G	C	-0.0004000800213396	0.0171	0.9801
15	rs74326558	91872037	C	A	0.0223972974420383	0.0227	0.3233
15	rs7170688	91872711	G	T	-0.001501126126267	0.0087	0.8666
15	rs7170695	91872722	G	C	0.0004998750416509	0.0088	0.953
15	rs80196221	91873086	G	T	0.0204004877576787	0.0228	0.3691
15	rs138204367	91873427	C	T	-0.0246001168682327	0.0389	0.5266
15	rs2188752	91873590	C	A	-0.0016012813669738	0.0088	0.8524
15	rs7177108	91873725	G	C	-0.001300845733048	0.0088	0.8788
15	rs7178775	91873887	C	T	-0.0018016219466282	0.0087	0.8384
15	rs1079537	91874283	C	G	-0.0009004052431641	0.0088	0.9151
15	rs1079536	91874316	G	C	-0.0007002451143934	0.0089	0.938
15	rs28386929	91875080	A	G	0.0008995952428359	0.0245	0.9704
15	rs1120074	91875630	C	T	-0.001300845733048	0.0087	0.883
15	rs183685281	91875828	A	G	0.0093957216403621	0.0361	0.7954
15	rs7164009	91876227	T	G	-0.0006001800720324	0.0171	0.9736
15	rs12903864	91877548	G	A	0.0090984829852593	0.0178	0.611
15	rs12148732	91878532	G	T	-0.0023026490626755	0.0087	0.7902
15	rs8035347	91878664	G	C	-0.0014009809156281	0.0087	0.8722
15	rs186578766	91878677	A	G	-0.0548047153744336	0.0482	0.2557
15	rs7496820	91878867	G	A	-0.000200020002667	0.0087	0.9843
15	rs147881041	91878879	G	A	-0.0256973671872587	0.0389	0.5091
15	rs1120511	91879306	G	A	-0.001100605444033	0.0087	0.8946
15	rs7181485	91879738	G	C	-0.0003000450090019	0.0087	0.9746
15	rs7161757	91880377	C	G	0.0017983819413794	0.0086	0.8396
15	rs146223907	91880886	T	A	0.0232965165504356	0.0227	0.3045
15	rs12908746	91881849	A	G	-0.020498669477346	0.0291	0.4821
15	rs28555604	91882084	G	A	-0.0004000800213396	0.0249	0.9883
15	rs1125314	91882374	T	A	-0.001100605444033	0.0088	0.8988
15	rs62026640	91883115	C	G	0.0025966258472659	0.0186	0.889
15	rs16945630	91883593	T	C	-0.0207028323592018	0.0241	0.3903
15	rs12899782	91883854	C	T	-0.0217958123704574	0.028	0.4365
15	rs7162374	91883935	G	A	0.0005998200719675	0.0087	0.9479
15	rs28547455	91884024	G	A	-0.0009004052431641	0.0087	0.9142
15	rs28451850	91884200	T	A	-0.0007002451143934	0.0087	0.9345
15	rs79172133	91884382	G	C	0.0076010387728197	0.0257	0.7658
15	rs28678705	91884730	G	C	-0.001300845733048	0.0087	0.8786
15	rs10520695	91885014	G	A	-0.0208968257129853	0.0243	0.3899
15	rs28718817	91885310	G	T	-0.0024028846163103	0.0248	0.9243
15	rs56855082	91885836	C	A	0.0110981866660334	0.0099	0.2597
15	rs17643123	91886448	G	A	0.0020977980821461	0.0087	0.805
15	rs72750241	91886851	G	A	0.0399992561638529	0.0352	0.2549
15	rs117879635	91886993	C	T	-0.0272992569378225	0.0421	0.5164
15	rs1858998	91887072	G	C	-0.0006001800720324	0.0087	0.9435
15	rs6496787	91888186	T	G	-0.0010005003335835	0.0088	0.908
15	rs7178608	91888242	C	T	0.0048979852621919	0.0146	0.735
15	rs8023468	91888417	T	C	-0.0095050300143049	0.0182	0.6018
15	rs7183633	91889307	G	A	-0.0150019689183474	0.0183	0.4114
15	rs28431021	91889397	T	G	-0.001300845733048	0.022	0.9522
15	rs76646445	91889460	T	C	-0.0088994831870327	0.0241	0.7125
15	rs12903595	91889538	A	G	-0.0226956079321885	0.0281	0.4199
15	rs2188751	91889641	G	A	0.0004998750416509	0.0087	0.9586
15	rs7174357	91890189	T	C	-0.0099998320783335	0.0182	0.5812
15	rs72750243	91890739	G	A	0.0372957847436969	0.0353	0.2897
15	rs12915861	91892184	A	G	-0.023401696181619	0.0281	0.4057
15	rs117434713	91892205	A	G	-0.0252972953741621	0.0418	0.5448
15	rs76516409	91892351	G	A	-0.0048015088161939	0.0248	0.8462
15	rs8024092	91892493	G	A	-0.0555021391616052	0.0347	0.1094
15	rs11852456	91892774	G	A	-0.01999864650669	0.0279	0.4745
15	rs12904957	91893829	G	A	-0.023401696181619	0.0281	0.4056
15	rs79570411	91893855	G	A	0.0052959516591825	0.0412	0.8978
15	rs12907538	91894353	A	G	-0.0229002198863326	0.0281	0.4145
15	rs7165856	91894619	C	A	-0.0236986067778773	0.0281	0.3999
15	rs7166063	91894756	C	T	-0.0213972981080803	0.0272	0.432
15	rs1125458	91895076	G	A	9.99950003332973e-05	0.0086	0.9936
15	rs7170577	91895484	G	A	0.0001999800026662	0.0086	0.9818
15	rs12912727	91896612	C	T	0.0038027603329278	0.0087	0.658
15	rs7163044	91897601	A	G	0.0016985566355815	0.0087	0.8436
15	rs12898915	91897748	C	T	-0.001300845733048	0.0086	0.8814
15	rs12899041	91897781	C	A	-0.0018016219466282	0.0086	0.8305
15	rs112485216	91897862	C	T	-0.0052035148315978	0.0205	0.8002
15	rs74346843	91898319	C	T	-0.0180010511095525	0.0234	0.442
15	rs9302351	91898453	C	A	0.0003999200213268	0.0087	0.9597
15	rs1125976	91898943	T	C	0.0017983819413794	0.0211	0.9327
15	rs111703902	91899463	G	A	-0.0643038820008199	0.0438	0.142
15	rs12915198	91900072	T	C	-0.0264979913062283	0.0274	0.332
15	rs7177152	91900301	A	G	0.003902375817241	0.0089	0.6591
15	rs10520694	91900625	A	G	-0.0023026490626755	0.0219	0.9157
15	rs78771307	91900798	G	C	0.042503779526724	0.0315	0.1773
15	rs12439990	91901038	G	A	-0.0009004052431641	0.0223	0.9683
15	rs12441067	91902053	C	T	0.004001981379298	0.0087	0.6481
15	rs12438149	91902179	A	G	-0.0014009809156281	0.0087	0.8747
15	rs7166563	91902235	C	G	0.0028958031120254	0.0087	0.7432
15	rs74541894	91902854	C	A	-0.0094040800752939	0.0444	0.8323
15	rs1111187	91903137	C	T	0.0027960873020011	0.0087	0.7496
15	rs117009807	91903314	A	C	-0.0497996735526059	0.0303	0.1005
15	rs79141035	91903663	C	T	0.0289955368412525	0.0229	0.2058
15	rs11073996	91904021	G	A	0.0023971245997214	0.0087	0.7869
15	rs55891363	91904138	A	G	0.0326994961630157	0.023	0.1561
15	rs117468415	91904287	C	T	0.013202462677756	0.0245	0.5904
15	rs76105807	91904309	C	T	-0.0297996312385195	0.0198	0.1323
15	rs80102616	91904560	G	T	-0.0171970248285215	0.0441	0.6958
15	rs4486861	91905595	C	T	0.003902375817241	0.0088	0.6551
15	rs74651658	91905903	A	G	0.0335991726304121	0.0228	0.1407
15	rs12899616	91906062	T	C	-0.0252972953741621	0.0277	0.3606
15	rs28756010	91906182	C	T	0.0001999800026662	0.0089	0.9858
15	rs12900694	91906902	A	G	-0.0282040203730758	0.0275	0.3053
15	rs150351242	91907565	C	A	0.0320992618599997	0.023	0.1617
15	rs7170523	91907665	A	G	0.0012991557316201	0.0091	0.8869
15	rs8036423	91908112	T	A	0.0036034995896235	0.009	0.6914
15	rs11634165	91909115	T	G	-0.001300845733048	0.0145	0.927
15	rs5021331	91909323	C	T	0.0022973590486834	0.0113	0.8379
15	rs11637976	91909362	C	A	-0.0026033858701149	0.0147	0.8594
15	rs79405989	91909430	G	A	0.0518046636160167	0.0256	0.04251
15	rs78241091	91909513	G	A	-0.0026033858701149	0.0147	0.8613
15	rs12443360	91909875	C	T	0.001998002662673	0.0111	0.8599
15	rs148056968	91910193	C	G	-0.0010005003335835	0.0146	0.9452
15	rs34943288	91910321	T	C	-0.0129028853555234	0.0089	0.1467
15	rs7167175	91910626	A	T	0.0025966258472659	0.0111	0.8131
15	rs79229588	91911449	A	T	-0.0033957590691798	0.0147	0.8163
15	rs8033124	91911474	C	A	-0.013004189135254	0.0101	0.1979
15	rs78153589	91911761	G	C	-0.013399371963117	0.0202	0.5089
15	rs8034737	91912081	A	G	-0.0031950988965408	0.0146	0.8277
15	rs9972541	91912124	T	C	-0.0138048499765589	0.0089	0.1185
15	rs151252766	91912289	G	A	-0.0154994990469515	0.0389	0.6896
15	rs12914041	91912757	A	G	-0.0138961051921114	0.0089	0.1166
15	rs77415127	91912978	C	G	0.0082954970241069	0.0267	0.7559
15	rs12900377	91913946	A	G	-0.0114958245134845	0.0088	0.1917
15	rs117327685	91914708	C	A	-0.0012007205765188	0.0267	0.965
15	rs6496789	91915136	A	G	-0.0137034650584925	0.0092	0.1365
15	rs76548962	91915834	G	T	0.0560021901152849	0.0254	0.02734
15	rs11630057	91916266	G	A	-0.0074980401773571	0.0103	0.4652
15	rs76056705	91916506	A	G	0.0183996828453635	0.017	0.2813
15	rs76644155	91916854	G	T	-0.0024028846163103	0.0147	0.8691
15	rs7496004	91916944	G	A	-0.0062998021485279	0.0093	0.4968
15	rs58377354	91917978	T	C	0.0537966583556417	0.0253	0.0337
15	rs55888361	91918150	C	T	0.0537966583556417	0.0253	0.03392
15	rs4932525	91918404	T	C	-0.0169020380753563	0.0089	0.05896
15	rs61310238	91919030	G	A	-0.0012007205765188	0.0117	0.9182
15	rs12903434	91919538	A	G	-0.007095110875924	0.0091	0.4354
15	rs11853306	91919792	A	G	-0.0031950988965408	0.0089	0.7201
15	rs59467920	91920121	T	A	0.0086028888072678	0.0115	0.4564
15	rs60108296	91920132	G	A	0.0082954970241069	0.0115	0.4712
15	rs57508531	91920178	C	T	0.0085037404912207	0.0115	0.463
15	rs7174162	91920206	T	C	0.0076010387728197	0.009	0.4009
15	rs7173692	91920522	C	T	0.0098018049722602	0.0107	0.3558
15	rs34753425	91920641	T	C	-0.0181028726978536	0.0087	0.03817
15	rs55723424	91920743	G	T	0.009504687014246	0.0107	0.3728
15	rs7174648	91921032	C	T	0.0088011559530687	0.0107	0.4095
15	rs4586406	91921234	T	C	-0.0177974390305806	0.0136	0.1916
15	rs56412460	91921773	G	A	0.0096037361426946	0.0112	0.3889
15	rs4932526	91921780	T	A	-0.0201006717070029	0.0133	0.1323
15	rs4932487	91922022	G	A	-0.0017014466397575	0.0142	0.9044
15	rs7181278	91922209	C	A	0.0087020272939009	0.009	0.3374
15	rs7181954	91922212	A	G	0.0087020272939009	0.009	0.337
15	rs7162929	91922739	G	T	-0.0213972981080803	0.0132	0.1055
15	rs7164154	91923337	G	T	-0.0110002818588653	0.0104	0.2872
15	rs141371674	91923606	C	A	-0.0586996008587778	0.0509	0.2487
15	rs12907208	91924246	A	G	-0.0122041688389067	0.0095	0.1963
15	rs9920435	91924296	C	T	0.0141001243787816	0.0143	0.3247
15	rs9920122	91924569	C	A	-0.0182047046548463	0.0133	0.1727
15	rs80350156	91924607	T	C	-0.003596459514405	0.016	0.8228
15	rs7402244	91924929	G	A	-0.0117993392160431	0.0095	0.2128
15	rs112277805	91925433	C	A	0.0077002766261879	0.016	0.6293
15	rs12911655	91925514	T	A	-0.0177974390305806	0.0135	0.1863
15	rs7173092	91925871	A	G	-0.0093031403261444	0.0104	0.3708
15	rs4589531	91926335	C	T	0.0149969810059077	0.0101	0.1367
