## Supplementary material for "Characterization of shared and ancestry-specific signals driving complex traits using multi-ancestry fine-mapping": EAS_schizophrenia_gwas_16_9400057_10400057.tsv

chrom	ID	pos	A1	A2	BETA	SE	P
16	rs61194266	9400373	T	C	-0.0140989243795016	0.1033	0.8911
16	rs1366526	9400682	A	G	0.0075017910703226	0.0194	0.7011
16	rs502032	9400995	T	C	0.0260965047212743	0.0171	0.1261
16	rs12599624	9401041	G	C	-0.0267033828345498	0.0336	0.4271
16	rs647627	9401086	A	G	0.0281986543586787	0.0198	0.1546
16	rs2077437	9401170	C	T	0.0055048206344449	0.0195	0.7762
16	rs751758	9401222	C	G	-0.0305004454483837	0.103	0.7672
16	rs649127	9401468	A	G	0.025696986087186	0.017	0.1309
16	rs660355	9401672	C	T	0.102502435234291	0.0959	0.2852
16	rs891118	9401900	A	G	0.0264958638039652	0.017	0.12
16	rs1366527	9401967	C	A	0.0270021387025708	0.017	0.1135
16	rs1366528	9401979	C	T	0.0263010744193707	0.017	0.1226
16	rs4780321	9402182	C	T	0.0269047980491434	0.017	0.1147
16	rs4780322	9402213	T	C	0.0263010744193707	0.017	0.1232
16	rs4780992	9402218	T	A	0.0263010744193707	0.017	0.1227
16	rs35317	9402523	C	T	0.0305001066483263	0.0198	0.1237
16	rs35318	9402611	G	A	0.026398473854531	0.017	0.1211
16	rs17681488	9403093	A	G	0.0046989426564652	0.0195	0.8098
16	rs35705628	9403149	C	T	0.0033045340083004	0.0195	0.8653
16	rs3909919	9403582	C	T	0.0037031349243813	0.0195	0.8497
16	rs40425	9403613	A	G	0.025696986087186	0.017	0.1311
16	rs522171	9403856	C	T	0.0291995144044279	0.017	0.08606
16	rs35319	9404666	A	G	0.0247999239054771	0.017	0.1455
16	rs76485852	9404774	C	A	-0.0320997276601081	0.1033	0.7561
16	rs74329776	9404815	G	A	-0.0326988269632397	0.1033	0.7517
16	rs78748965	9405098	A	G	-0.119504516554724	0.0944	0.2053
16	rs40511	9405834	G	A	0.023198814502523	0.0171	0.1758
16	rs629471	9405885	A	G	0.0248974696545107	0.0171	0.1441
16	rs141163044	9406522	A	G	0.0291995144044279	0.0717	0.6842
16	rs374743301	9406762	A	G	-0.0858956360237757	0.0993	0.3872
16	rs111165205	9407302	G	A	0.0580990823836463	0.0217	0.007507
16	rs111165207	9407381	G	A	0.0437967654983826	0.0172	0.01113
16	rs554397527	9407600	T	C	-0.031397792147416	0.1035	0.7614
16	rs116526207	9407637	A	G	-0.0232993336544035	0.1039	0.8229
16	rs111063971	9407712	A	G	0.0028958031120254	0.0195	0.8801
16	rs657663	9408256	A	G	0.061302039376164	0.0214	0.004225
16	rs35321	9408371	G	A	0.0421011760186353	0.0172	0.0143
16	rs1001897	9409104	G	C	0.0032048589489113	0.0195	0.8715
16	rs2162948	9409310	A	G	0.0421970486997883	0.0171	0.01369
16	rs16965133	9409465	A	G	0.0020977980821461	0.0196	0.9138
16	rs79691105	9409646	C	G	-0.033701571673015	0.1038	0.7453
16	rs7500640	9410923	C	T	0.0407003871263756	0.0175	0.01969
16	rs249293	9412222	G	C	0.043595744117646	0.0173	0.01172
16	rs12930801	9412267	T	C	0.00730326611012	0.0199	0.7125
16	rs249292	9412804	C	T	0.0434042576072856	0.0173	0.01209
16	rs39674	9413210	C	G	0.0395956428583544	0.0173	0.02182
16	rs837345	9413287	T	C	0.061302039376164	0.0462	0.1841
16	rs183658	9413318	C	T	0.0430020165445429	0.0173	0.01293
16	rs837346	9413353	C	T	0.0611985747210087	0.0223	0.006103
16	rs42309	9413604	G	T	0.06259914175652	0.0219	0.004287
16	rs12596734	9413622	C	T	0.0062007356416035	0.0199	0.7547
16	rs61574110	9413818	A	T	-0.0285949668801128	0.1041	0.7838
16	rs78562650	9415183	A	T	-0.028399474521698	0.1041	0.7851
16	rs718566	9415351	A	G	0.0053954185169075	0.0198	0.7856
16	rs7188000	9415717	G	A	-0.023002541565316	0.1048	0.8263
16	rs12935363	9415765	C	T	0.0046989426564652	0.0199	0.8134
16	rs61666746	9416637	T	C	0.0513012943555507	0.044	0.2439
16	rs1816272	9416642	C	T	0.0045994064948955	0.02	0.8195
16	rs1835084	9416690	C	T	0.0043007385516922	0.02	0.8291
16	rs12596722	9417288	A	C	-0.0009004052431641	0.02	0.9655
16	rs73503260	9417420	G	A	-0.0189993500097828	0.0231	0.4099
16	rs17681592	9417495	T	C	0.0032048589489113	0.0205	0.8746
16	rs12918413	9417781	C	T	0.0215951374365897	0.028	0.4403
16	rs4780332	9418463	T	C	0.0056042667198317	0.0187	0.7646
16	rs12931386	9419060	G	A	0.0106035827841911	0.0321	0.7405
16	rs77563086	9419277	A	G	0.0507976715868588	0.0342	0.1371
16	rs28673481	9419798	T	G	-0.0248051189189711	0.0233	0.2879
16	rs62033590	9420108	A	C	-0.0299026613543135	0.0237	0.2077
16	rs72776982	9420219	C	A	0.0005998200719675	0.0185	0.9762
16	rs61408354	9420479	G	A	-0.0016012813669738	0.0186	0.9295
16	rs1428806	9420635	T	C	-0.0251024465608414	0.0231	0.2786
16	rs78999733	9421427	C	G	-0.111199753092226	0.0926	0.2296
16	rs192308522	9421834	A	G	0.0267977123853779	0.0959	0.7801
16	rs140284200	9422113	T	C	0.0288983900426488	0.067	0.6663
16	rs74452656	9422986	C	T	-0.0318003125497978	0.0229	0.165
16	rs9938076	9423061	C	G	-0.0227979086760041	0.0235	0.3318
16	rs76129007	9424174	T	C	-0.0313049258284153	0.0228	0.1695
16	rs74511896	9424463	A	T	-0.0414993071780289	0.0324	0.2001
16	rs171602	9424738	C	A	0.0539956397610122	0.0334	0.1062
16	rs166070	9424925	T	A	0.0020977980821461	0.0204	0.9162
16	rs4780342	9424976	T	C	-0.0014009809156281	0.0287	0.961
16	rs249286	9425362	C	A	0.0551981604647623	0.0333	0.09729
16	rs249284	9425961	C	T	0.0565031992337321	0.0333	0.09038
16	rs537918	9426156	G	C	0.0567961259994112	0.0333	0.08844
16	rs56016480	9426174	G	A	-0.0236986067778773	0.0234	0.3125
16	rs837349	9426404	G	A	0.0558981756288099	0.0333	0.09364
16	rs680590	9426779	A	T	0.0021975835434872	0.0203	0.913
16	rs74996870	9426921	T	G	-0.0302015087331214	0.0227	0.1824
16	rs678434	9427217	T	C	0.0063994795805678	0.0282	0.8219
16	rs1428808	9428626	A	G	-0.0018016219466282	0.0181	0.92
16	rs8054181	9429026	T	C	0.0	0.0181	0.9979
16	rs1428809	9429916	A	G	-0.001501126126267	0.0181	0.9319
16	rs11642423	9430296	A	G	0.0243022925229648	0.0378	0.5204
16	rs1369932	9431474	A	T	-0.0016012813669738	0.0181	0.9302
16	rs11075294	9432005	C	T	-0.0171970248285215	0.0234	0.4629
16	rs118039009	9432022	A	G	0.0964004942863152	0.0732	0.1879
16	rs537966	9432732	A	G	-0.0050024916227914	0.0183	0.7844
16	rs249274	9433319	C	T	-0.0024028846163103	0.0288	0.9339
16	rs193860	9433422	C	G	-0.0511985620326965	0.0328	0.1184
16	rs2314296	9433457	A	G	-0.001300845733048	0.0181	0.9435
16	rs249275	9433864	C	T	-0.0007002451143934	0.0286	0.98
16	rs919369	9434019	G	C	-0.0220002402796674	0.023	0.339
16	rs489992	9434959	G	A	0.0222017079836866	0.0306	0.4678
16	rs720033	9435154	T	G	0.0243998868235351	0.0641	0.7033
16	rs1989263	9435412	G	T	-0.0447986409079867	0.0318	0.1587
16	rs12148932	9435702	A	C	0.0305970979773775	0.0316	0.3326
16	rs4781036	9436005	G	A	0.0006997551142732	0.0182	0.9682
16	rs1428810	9436278	A	G	-0.0369026020501437	0.022	0.09389
16	rs74358602	9436397	A	G	-0.0530000131617053	0.0556	0.3406
16	rs149566203	9436850	C	T	-0.150195179808943	0.0916	0.101
16	rs8055270	9436915	T	C	0.0131037693769772	0.0176	0.4571
16	rs8061192	9437050	G	T	-0.0388032003238938	0.023	0.0913
16	rs17568098	9438107	A	G	-0.0203966036652218	0.0226	0.3682
16	rs42362	9438363	G	C	-0.0067024110596754	0.0198	0.7334
16	rs40129	9438692	G	T	-0.0065010863423599	0.0197	0.7429
16	rs9925193	9439040	G	T	-0.0203047533403643	0.0229	0.3774
16	rs138748025	9439715	C	G	0.0969996609179504	0.1068	0.3639
16	rs75780737	9439912	C	T	-0.0369959896867261	0.0222	0.09517
16	rs138457016	9439918	T	C	-0.181102300389225	0.0974	0.06283
16	rs6498605	9440249	T	C	-0.015702643727291	0.023	0.4951
16	rs9923329	9441753	A	G	-0.015895669405385	0.0238	0.5048
16	rs78327846	9441821	C	T	-0.0285023604727122	0.0229	0.2123
16	rs8057806	9441951	T	C	0.0123039944561641	0.0178	0.4898
16	rs7201523	9443503	A	G	-0.0252972953741621	0.0228	0.2668
16	rs182842738	9444059	G	A	-0.0122952780941516	0.0996	0.9014
16	rs558210723	9444064	G	C	-0.153395964696383	0.0928	0.09856
16	rs56017818	9444103	G	A	-0.0122952780941516	0.0276	0.6568
16	rs12447281	9444583	T	C	-0.0114958245134845	0.0274	0.6746
16	rs143394888	9445361	A	G	-0.009000382197299	0.0751	0.9047
16	rs148447080	9446547	G	A	-0.0540022233826842	0.0763	0.4791
16	rs12597225	9447076	T	C	0.0059025456526138	0.018	0.7432
16	rs9925401	9447912	A	C	-0.0285023604727122	0.0228	0.2098
16	rs12934278	9448247	T	C	0.009504687014246	0.0297	0.7502
16	rs11641033	9448545	C	T	-0.0004000800213396	0.0279	0.9884
16	rs12599802	9448927	G	A	-0.0272992569378225	0.0232	0.2382
16	rs150306875	9449012	G	A	-0.184896870068335	0.1056	0.08001
16	rs4780351	9450121	G	A	-0.0275973271921043	0.0228	0.2243
16	rs11643736	9450312	C	A	0.0018981972830802	0.0279	0.9451
16	rs75238409	9451257	C	A	-0.0282040203730758	0.0233	0.2257
16	rs2195435	9452788	G	C	-0.0297996312385195	0.0224	0.1844
16	rs1898231	9453114	C	T	-0.0006001800720324	0.0283	0.9842
16	rs7206503	9454445	C	T	0.007997931111062	0.0243	0.7407
16	rs1896763	9456991	T	G	0.0065981840282271	0.0238	0.7812
16	rs72636272	9457330	G	C	-0.0323992324466777	0.0183	0.07782
16	rs193861	9457915	A	G	-0.0484027392281675	0.0282	0.08605
16	rs184336190	9458323	G	A	-0.182301556993952	0.1005	0.06958
16	rs117576974	9459120	G	A	0.0168964476597299	0.0798	0.8321
16	rs4780361	9459307	C	A	0.0139029051689914	0.0256	0.5881
16	rs4781064	9460186	C	T	0.0164047040252769	0.0255	0.5214
16	rs142735343	9461040	G	C	-0.182697627499679	0.0984	0.0634
16	rs146712036	9461799	G	A	0.0096037361426946	0.069	0.8898
16	rs183659	9461951	T	C	-0.0593042438991411	0.0339	0.08069
16	rs55883826	9462005	C	T	0.0055048206344449	0.0234	0.8152
16	rs55840078	9462057	C	T	0.0052959516591825	0.0233	0.8188
16	rs57044375	9462210	T	C	-0.0256973671872587	0.0182	0.1584
16	rs8051532	9462956	A	G	-0.0240980393840575	0.0182	0.1846
16	rs7199233	9463387	T	C	-0.0240980393840575	0.0182	0.1852
16	rs11644725	9463433	C	A	0.00730326611012	0.0232	0.7531
16	rs77837889	9463834	A	C	-0.088295837920128	0.073	0.2264
16	rs17681793	9464476	G	C	-0.0255024404124231	0.0181	0.1605
16	rs4781071	9464970	C	T	0.0133011462391285	0.0235	0.5702
16	rs12597661	9465382	G	A	-0.0309954337025195	0.0247	0.21
16	rs12600318	9465430	A	G	-0.0300984478240329	0.0246	0.2204
16	rs17749326	9465711	G	A	-0.0068030886197391	0.0178	0.7018
16	rs12596422	9465810	T	G	-0.0326988269632397	0.0245	0.1825
16	rs17681811	9465845	A	C	-0.0124977728299804	0.0183	0.4932
16	rs74964581	9466162	C	T	-0.0310985871020312	0.0246	0.2051
16	rs591717	9466432	C	T	0.0003999200213268	0.026	0.988
16	rs8045467	9466490	G	A	-0.0309954337025195	0.0246	0.2083
16	rs17681823	9466790	C	G	-0.0025031302181184	0.0379	0.9465
16	rs171603	9467811	G	A	-0.0310985871020312	0.0316	0.326
16	rs76843325	9468154	T	C	-0.0331018715051171	0.0245	0.1773
16	rs1864157	9468329	A	G	-0.0332982854015147	0.0245	0.1739
16	rs249302	9468783	T	G	-0.0239956055562207	0.0327	0.4631
16	rs13335734	9469225	C	G	-0.0246001168682327	0.0182	0.1756
16	rs11075301	9469386	G	A	-0.0079011318962572	0.0179	0.6582
16	rs78543959	9469388	A	G	0.0774979340203838	0.0724	0.2843
16	rs9940332	9469752	T	C	-0.0227979086760041	0.0183	0.2125
16	rs249301	9469907	T	A	-0.043502667649395	0.0358	0.2249
16	rs249300	9469931	T	C	-0.0438996422900184	0.0345	0.2039
16	rs249299	9470037	T	G	-0.0267958227871631	0.0204	0.1887
16	rs12596220	9470620	T	C	-0.0290993078252748	0.0245	0.2351
16	rs837356	9470887	A	C	-0.0156010662286512	0.0198	0.4328
16	rs8063998	9471268	G	C	-0.0069037763167944	0.0177	0.6966
16	rs249287	9471681	T	G	-0.0082035573506883	0.0196	0.6744
16	rs78318748	9471754	T	C	-0.0281011651109099	0.0247	0.2551
16	rs1864156	9472805	A	G	-0.0559990861201021	0.0354	0.1138
16	rs646085	9472813	A	G	-0.0559039069452338	0.0354	0.1144
16	rs185111	9473028	A	G	-0.0242004837056584	0.0207	0.2423
16	rs67498156	9473321	A	G	-0.01999864650669	0.0183	0.2734
16	rs79220306	9473496	C	T	-0.0257999754904126	0.0249	0.3007
16	rs77628546	9473635	T	A	-0.0257999754904126	0.0249	0.3003
16	rs140354023	9474019	C	T	-0.0260975991218731	0.0249	0.2947
16	rs12598159	9474056	A	G	-0.005696192544881	0.0177	0.7488
16	rs59552315	9474164	G	A	-0.0244976316004002	0.025	0.327
16	rs249288	9474186	C	T	0.0018981972830802	0.0273	0.9441
16	rs60821400	9474537	C	T	-0.026600681797179	0.0252	0.292
16	rs111333035	9474549	T	G	-0.0286978729475453	0.0252	0.2548
16	rs77575379	9474557	C	T	-0.029202265808213	0.0252	0.2466
16	rs75839149	9475767	C	T	-0.0286978729475453	0.0238	0.2282
16	rs62033597	9476332	A	G	-0.0095958936734469	0.0189	0.6141
16	rs8052081	9476345	G	C	-0.0633019526702622	0.0548	0.2477
16	rs249289	9476710	G	T	-0.0066017436345624	0.02	0.74
16	rs57981099	9477339	G	A	-0.0034961042567088	0.0199	0.8598
16	rs249290	9477431	G	A	-0.0068030886197391	0.0194	0.7279
16	rs249291	9477447	A	G	-0.0201006717070029	0.0199	0.3119
16	rs142096818	9478669	G	A	-0.0300984478240329	0.0784	0.7013
16	rs145617027	9479931	G	T	0.077701507663852	0.0619	0.2094
16	rs117369421	9479966	A	G	-0.0136020904182857	0.0234	0.5619
16	rs173613	9481036	T	C	-0.0278954863187535	0.0214	0.1924
16	rs80289363	9481708	G	A	-0.0135007260538548	0.0236	0.5673
16	rs249281	9482118	C	G	-0.009000382197299	0.02	0.6524
16	rs249280	9482943	G	A	-0.0031048149534787	0.0205	0.88
16	rs11648011	9483202	C	G	0.0179970767016546	0.0279	0.5181
16	rs837358	9483968	A	T	-0.0270012755029434	0.0179	0.1308
16	rs837359	9484028	T	C	-0.0267033828345498	0.0178	0.1343
16	rs539300	9485036	G	A	-0.0285949668801128	0.0204	0.1604
16	rs77975924	9485248	C	T	0.0086028888072678	0.0256	0.737
16	rs1561134	9486244	T	G	-0.0295009039176847	0.0178	0.09822
16	rs76694291	9488641	C	T	0.01600129372694	0.0253	0.5253
16	rs12444227	9488898	C	T	0.0259990758686168	0.0202	0.1992
16	rs12445972	9488935	A	G	-0.0286978729475453	0.0675	0.6704
16	rs12444796	9488942	C	G	0.0259016375226531	0.0202	0.2003
16	rs4781125	9489047	C	T	0.0259990758686168	0.0202	0.1997
16	rs11645040	9491883	C	G	0.0274011363479391	0.02	0.1704
16	rs148252347	9493048	G	A	-0.0449032281024259	0.0751	0.5503
16	rs12933414	9493967	C	T	0.0281014301108748	0.0174	0.1057
16	rs79147017	9494635	A	G	0.0610010215573989	0.0832	0.4634
16	rs76757810	9495594	A	G	0.0161980995687726	0.0247	0.5135
16	rs486687	9496101	A	G	-0.027196494688472	0.0174	0.1188
16	rs487592	9496186	A	G	-0.0238010101859522	0.0197	0.2256
16	rs1992073	9496251	T	C	-0.0217038334437866	0.0197	0.2725
16	rs4561465	9496339	T	G	0.0281986543586787	0.0191	0.1401
16	rs512304	9496560	G	A	-0.0231048737150968	0.0198	0.2433
16	rs11643994	9496660	A	C	-0.0285023604727122	0.0174	0.1023
16	rs7189608	9497245	C	T	-0.0380030548002074	0.0173	0.02844
16	rs1975271	9497663	C	T	-0.0225012653465135	0.0196	0.2519
16	rs142941178	9498732	C	T	0.0666020156675811	0.0607	0.2726
16	rs180725142	9499543	A	C	0.0974986923536763	0.066	0.1396
16	rs9939972	9499910	C	G	0.027799974857679	0.0176	0.1138
16	rs77611421	9500178	G	A	0.0720973808403835	0.0632	0.2544
16	rs7186581	9500509	C	T	0.0281014301108748	0.0176	0.1103
16	rs1991513	9500782	A	G	0.0515007728624032	0.0535	0.3354
16	rs147345487	9501114	C	T	0.0752002325629352	0.0611	0.219
16	rs79521687	9501236	C	G	0.0535028515173065	0.0535	0.3179
16	rs57267135	9501479	C	T	0.0501986955327459	0.0525	0.3396
16	rs55807290	9501649	G	C	0.0437967654983826	0.0522	0.4017
16	rs930094	9502281	A	G	0.0263010744193707	0.0176	0.1361
16	rs9940196	9502503	G	C	0.0428008353226943	0.0523	0.4131
16	rs9927839	9502513	C	T	0.0454034834538498	0.0523	0.3853
16	rs11644154	9502985	C	G	0.0251998010217421	0.0178	0.1561
16	rs12051502	9504240	T	A	0.0280041964095973	0.0195	0.1496
16	rs79691744	9504839	A	G	0.0716972114610293	0.0772	0.3531
16	rs35376	9504917	A	G	0.0117012723076411	0.0173	0.4999
16	rs35377	9505098	G	A	-0.0122041688389067	0.0195	0.5314
16	rs77269004	9505352	C	T	0.0033045340083004	0.0248	0.8952
16	rs35378	9505421	C	T	-0.0122952780941516	0.0195	0.5275
16	rs753408	9505631	G	A	-0.0123965203365513	0.0173	0.4739
16	rs149211197	9505855	G	A	0.0177023841130051	0.1074	0.8688
16	rs35379	9505986	C	A	-0.0177974390305806	0.0199	0.3717
16	rs143402865	9506104	C	T	-0.0492952917248775	0.0386	0.2011
16	rs77501219	9506445	T	A	-0.0426048328324374	0.0402	0.2899
16	rs17653013	9506804	A	G	-0.0177974390305806	0.0189	0.3465
16	rs249294	9506936	C	T	0.0127977582298607	0.0173	0.4621
16	rs139459190	9507063	A	G	-0.0548997899816623	0.1065	0.6064
16	rs249295	9507601	T	A	-0.0074980401773571	0.0194	0.6999
16	rs249296	9507613	T	C	-0.0076995657264405	0.0194	0.6903
16	rs78745286	9507842	A	T	0.001099395443301	0.0247	0.9654
16	rs1545099	9508047	C	T	-0.0166986496230515	0.019	0.3785
16	rs187486	9508098	T	C	-0.0143017847108596	0.0197	0.4677
16	rs249297	9508332	A	C	-0.0143017847108596	0.0197	0.4666
16	rs249298	9508721	C	T	-0.0128015918372089	0.0197	0.5162
16	rs12325488	9509850	A	G	0.0255020410123433	0.0529	0.6295
16	rs12928833	9510005	G	A	0.0288983900426488	0.019	0.1278
16	rs168725	9510354	G	C	0.0119977384336167	0.0173	0.4879
16	rs12931122	9511702	C	A	0.0258041896815329	0.0189	0.1733
16	rs8047184	9511991	G	A	0.0305001066483263	0.0708	0.6667
16	rs77358698	9512153	C	T	-0.0181028726978536	0.0886	0.8379
16	rs694773	9512260	T	C	-0.0119005312583873	0.0193	0.5365
16	rs11859090	9512662	C	A	-0.0131966945943914	0.0174	0.4469
16	rs4399531	9513787	T	G	0.0119977384336167	0.0173	0.4885
16	rs76952208	9513930	A	G	0.0563047162104676	0.066	0.3937
16	rs4257206	9514069	A	G	0.0116024307308398	0.0173	0.5023
16	rs11075312	9514075	G	A	0.0078987227933553	0.0224	0.725
16	rs8048268	9514605	T	G	0.0024968801985871	0.0223	0.9125
16	rs249279	9515678	T	C	-0.013399371963117	0.019	0.4799
16	rs249278	9515870	T	A	-0.0132980281439898	0.019	0.4843
16	rs183657	9516090	T	C	-0.0111013930711739	0.0191	0.5621
16	rs8045718	9516112	C	G	-0.0136020904182857	0.019	0.4731
16	rs62033618	9516115	A	T	-0.0101008421794295	0.0192	0.5977
16	rs519934	9516215	T	C	-0.0131966945943914	0.019	0.4857
16	rs646932	9516216	A	G	-0.013399371963117	0.019	0.4787
16	rs8059436	9516315	T	C	-0.0124977728299804	0.019	0.5091
16	rs8059935	9516566	T	C	-0.0125990355765152	0.019	0.5051
16	rs249277	9516640	C	T	-0.0130953713122409	0.019	0.4918
16	rs190345	9516647	C	T	-0.0105959392134034	0.0191	0.5785
16	rs249276	9516684	G	T	-0.0131966945943914	0.019	0.486
16	rs837351	9516992	A	G	-0.0111013930711739	0.0191	0.5586
16	rs4347627	9517053	T	A	0.025297307774162	0.0191	0.1841
16	rs7187882	9517889	G	A	-0.0125990355765152	0.0173	0.4668
16	rs139430937	9518149	C	T	-0.0021022080918702	0.0254	0.9342
16	rs8047309	9518151	C	T	-0.0116981574124923	0.0189	0.5355
16	rs6498641	9518298	G	T	-0.0066017436345624	0.0192	0.7303
16	rs837352	9518371	T	C	-0.0087985943563496	0.0191	0.6432
16	rs837353	9518493	T	C	-0.008395140788382	0.0191	0.6593
16	rs9302526	9518674	C	T	0.0235016597850914	0.0189	0.2123
16	rs17681985	9519225	A	G	-0.007296555232638	0.019	0.6991
16	rs35382877	9519608	G	A	0.076396066753339	0.0364	0.03566
16	rs837354	9519927	A	T	-0.0075987978753305	0.019	0.6894
16	rs80139873	9520906	C	T	0.0493043176841434	0.1123	0.6604
16	rs560941	9521234	G	A	0.0126002819757385	0.0172	0.4627
16	rs249282	9521949	G	A	0.0114047182634362	0.0172	0.5079
16	rs2115409	9522052	C	A	0.0217027816432335	0.0189	0.2503
16	rs930095	9522260	C	G	0.0213015034199157	0.0189	0.2612
16	rs930096	9522470	A	G	-0.0080019302190585	0.0192	0.6784
16	rs61186185	9522589	G	C	-0.0083043861636152	0.0192	0.6672
16	rs12448098	9523217	C	T	0.0263010744193707	0.0191	0.1684
16	rs9937597	9523574	C	T	0.0143958802837323	0.0172	0.401
16	rs168723	9523803	T	G	0.0146028573839336	0.0172	0.3952
16	rs552218	9524025	G	A	0.0147999386115992	0.0172	0.3894
16	rs173614	9524111	C	A	0.0149969810059077	0.0172	0.3828
16	rs150502247	9524455	C	G	0.0651039862320457	0.0611	0.2863
16	rs956441	9524614	G	A	0.0152038337422728	0.0172	0.3768
16	rs956442	9524803	T	G	0.0155977206230546	0.0172	0.3639
16	rs4781164	9524836	G	A	0.0154007965760229	0.0172	0.3686
16	rs168724	9525056	C	T	0.0154992634469238	0.0171	0.3658
16	rs183136	9525207	C	T	0.0155977206230546	0.0171	0.3634
16	rs183137	9525414	C	A	0.0155977206230546	0.0171	0.3623
16	rs171601	9526951	G	A	0.0153023200084426	0.0171	0.3726
16	rs531909	9526986	C	T	0.0159028762794155	0.0171	0.3526
16	rs117903925	9527454	G	T	0.0505980527630914	0.0716	0.4801
16	rs9937817	9527478	A	G	-0.0075987978753305	0.0192	0.6928
16	rs34498567	9527511	A	T	-0.0057967688471774	0.0194	0.7641
16	rs1594041	9528277	A	G	-0.015895669405385	0.0171	0.3526
16	rs9940644	9528424	A	C	-0.0065010863423599	0.0192	0.7349
16	rs66504909	9528946	G	A	0.0275957115907991	0.019	0.1474
16	rs8060567	9529498	C	T	0.0164047040252769	0.0172	0.3388
16	rs4448937	9530490	C	G	0.0158044491449436	0.0171	0.357
16	rs28742947	9530644	G	T	0.0298014912367898	0.019	0.1164
16	rs28573188	9530941	G	A	0.0299956000353805	0.019	0.1132
16	rs9937163	9531407	G	A	0.0301993737308422	0.019	0.1115
16	rs9928914	9531496	A	G	0.0298014912367898	0.019	0.116
16	rs12325052	9531639	C	T	0.0152038337422728	0.0171	0.3734
16	rs12325497	9531687	G	A	0.0153023200084426	0.0171	0.3729
16	rs34024217	9531694	G	A	-0.0122952780941516	0.0193	0.5244
16	rs11075334	9531918	C	T	0.0158044491449436	0.0172	0.3557
16	rs59600422	9532096	A	T	-0.0122041688389067	0.0193	0.5268
16	rs62033622	9532192	C	T	-0.0116981574124923	0.0193	0.5453
16	rs16965263	9532307	G	A	-0.0121029460677457	0.0193	0.5316
16	rs16965266	9532978	C	T	-0.009696862978864	0.0192	0.6133
16	rs11075335	9534094	A	T	0.0158044491449436	0.0172	0.358
16	rs1019798	9534199	G	A	0.0158044491449436	0.0172	0.3584
16	rs11647735	9534362	A	T	0.0281014301108748	0.019	0.139
16	rs1962849	9534405	C	A	0.0158044491449436	0.0172	0.3564
16	rs1561133	9534659	G	C	0.0017983819413794	0.0216	0.9325
16	rs2304474	9535518	G	T	-0.0169020380753563	0.0201	0.4008
16	rs1014568	9535715	C	T	0.0148984646619666	0.0172	0.3844
16	rs1014569	9536243	C	T	0.0152038337422728	0.0172	0.3751
16	rs9931240	9536471	G	A	0.0152038337422728	0.0172	0.375
16	rs11640563	9536631	A	G	0.0150954876453349	0.0172	0.3781
16	rs1428795	9536847	G	C	-0.0074980401773571	0.0192	0.6949
16	rs1428796	9537221	C	T	0.0156961681063242	0.0172	0.3604
16	rs1428797	9537326	A	T	0.0158044491449436	0.0172	0.3573
16	rs12597132	9537365	C	T	0.0262036654966364	0.019	0.1687
16	rs12599915	9537385	G	A	0.01600129372694	0.0172	0.3535
16	rs11075336	9537509	G	C	0.0159028762794155	0.0172	0.357
16	rs9927088	9537683	C	T	0.0155977206230546	0.0172	0.364
16	rs9933849	9537880	T	G	0.0154992634469238	0.0172	0.3682
16	rs79973959	9538050	G	T	-0.0085968472255182	0.0196	0.6598
16	rs2075152	9538061	C	T	-0.015702643727291	0.0172	0.3633
16	rs2075153	9538259	T	C	0.0155977206230546	0.0173	0.3653
16	rs586570	9538361	T	C	-0.0418016408837633	0.0372	0.2621
16	rs1898230	9538685	G	T	0.0158044491449436	0.0172	0.3584
16	rs79368946	9539103	G	C	0.0158044491449436	0.0682	0.8169
16	rs759316	9539433	G	A	0.0152038337422728	0.0173	0.3783
16	rs759317	9539438	T	C	0.0152038337422728	0.0173	0.3794
16	rs759318	9539586	G	A	0.0154007965760229	0.0173	0.3716
16	rs8045165	9540506	T	C	0.0274011363479391	0.0191	0.1516
16	rs741249	9540762	G	A	0.0179970767016546	0.0175	0.3049
16	rs11641416	9542260	A	G	0.0287040681283552	0.0191	0.1334
16	rs9933124	9542308	G	C	-0.0049019951702315	0.0219	0.822
16	rs35795077	9542750	A	G	-0.0375045865412751	0.0368	0.3083
16	rs16965285	9543508	A	T	-0.0094040800752939	0.0196	0.6312
16	rs139101827	9543921	G	C	-0.015702643727291	0.0828	0.8492
16	rs1428798	9545916	G	T	0.0123039944561641	0.0173	0.4771
16	rs12103097	9546065	A	T	-0.0226035462098532	0.0196	0.2477
16	rs1835083	9546082	T	C	-0.0140989243795016	0.0174	0.4153
16	rs111482433	9547276	A	C	0.0320992618599997	0.0523	0.5392
16	rs1428799	9547964	G	A	0.0126002819757385	0.0173	0.467
16	rs34571815	9548446	C	G	0.0143958802837323	0.0173	0.4055
16	rs4530135	9548471	G	A	0.0003999200213268	0.0214	0.9837
16	rs765081	9548663	A	C	0.016296487966892	0.0174	0.3491
16	rs1428801	9548959	C	T	-0.0145046862028817	0.0173	0.4031
16	rs75834304	9549969	A	C	0.0339955472579582	0.0516	0.5093
16	rs62033625	9549975	C	T	-0.0137034650584925	0.0201	0.4958
16	rs139022534	9550666	C	T	-0.0755967721743758	0.0553	0.1716
16	rs11648190	9552263	A	G	0.0273038345273452	0.019	0.1507
16	rs78355663	9552469	C	A	0.0329994782631079	0.0517	0.5234
16	rs78650957	9552796	C	G	0.0310043588626902	0.0517	0.5486
16	rs61510925	9552811	A	G	-0.001100605444033	0.0214	0.9601
16	rs1476959	9552852	T	C	0.0311982343370806	0.0517	0.5466
16	rs1428803	9553827	G	A	0.0133011462391285	0.0174	0.444
16	rs144491311	9553843	C	G	-0.0844038704007324	0.1238	0.4955
16	rs1024783	9554101	A	C	0.0135971385060249	0.0174	0.4355
16	rs1024784	9554345	A	C	0.0167981182758809	0.0175	0.3344
16	rs7202570	9555369	T	A	-0.013399371963117	0.0197	0.4982
16	rs7188066	9555464	C	T	-0.0132980281439898	0.0197	0.5
16	rs1428804	9555489	C	T	-0.0139975096438537	0.0197	0.4766
16	rs2110610	9555704	C	G	0.0673034452096881	0.037	0.06876
16	rs60274122	9556742	C	G	0.0441030061101949	0.0516	0.3934
16	rs58759411	9556743	C	T	0.0439977464776452	0.0517	0.3949
16	rs9930055	9556913	A	C	0.0166014304974254	0.0174	0.3406
16	rs17542333	9557361	A	T	0.0471030274686428	0.0509	0.3548
16	rs1035944	9557542	A	G	0.0288012338056278	0.0187	0.123
16	rs9746701	9557912	A	T	0.0426954385276174	0.0509	0.4009
16	rs7187171	9558039	T	C	0.0439020462871288	0.0502	0.3819
16	rs12448985	9558156	A	G	0.043097802902723	0.0505	0.394
16	rs988319	9558592	C	G	0.0444952398865513	0.0502	0.375
16	rs988320	9558651	A	G	0.0441986870716702	0.0502	0.3788
16	rs17445366	9558920	A	G	0.0	0.0212	0.9984
16	rs17445394	9559060	C	A	0.0435000054458512	0.0504	0.3882
16	rs76126881	9559309	T	C	0.227302889262822	0.102	0.02587
16	rs76808503	9559338	C	T	0.0475036226439669	0.0501	0.3429
16	rs77586709	9559407	A	G	0.043595744117646	0.0504	0.387
16	rs74373247	9559637	C	G	0.043595744117646	0.0504	0.3869
16	rs12444157	9559718	A	T	0.043595744117646	0.0504	0.3867
16	rs12444206	9559891	A	C	0.0499038295281839	0.0507	0.3249
16	rs62033629	9559936	A	G	-0.028399474521698	0.019	0.1355
16	rs9933831	9559957	G	C	0.007997931111062	0.018	0.6564
16	rs9928001	9559968	T	C	0.0485996698360624	0.0504	0.3344
16	rs12443739	9560240	C	T	0.0481042146741464	0.0507	0.3423
16	rs79491642	9560257	T	G	-0.0460962958929736	0.0527	0.3823
16	rs80173747	9560523	C	G	0.0483996117232768	0.0507	0.339
16	rs17445506	9560680	C	T	0.0481995135792341	0.0506	0.3409
16	rs74498180	9560852	G	A	-0.0068030886197391	0.0263	0.7968
16	rs17445541	9560965	T	G	0.0481995135792341	0.0506	0.3407
16	rs62033631	9560996	C	T	-0.0307994715535284	0.0196	0.1149
16	rs2075155	9561316	A	T	-0.003596459514405	0.0224	0.8704
16	rs76116141	9561442	A	C	0.048904443353603	0.0505	0.3338
16	rs9937439	9561806	G	A	0.0485996698360624	0.0501	0.3319
16	rs4780421	9561925	T	C	-0.0055956263571598	0.0176	0.7496
16	rs78581682	9561952	T	C	0.0366019024445485	0.0499	0.4625
16	rs9931265	9561971	A	T	0.0399031725325864	0.0492	0.4173
16	rs13335962	9562002	T	G	0.0505029821731068	0.0497	0.3099
16	rs887948	9562368	G	A	-0.0036968248442897	0.0176	0.8354
16	rs4553629	9562524	C	T	0.0515007728624032	0.0504	0.3073
16	rs2872712	9562589	C	T	0.0497040321791155	0.051	0.3296
16	rs759321	9562745	T	A	0.0072039888485025	0.0183	0.6933
16	rs2872713	9562763	A	G	-0.0036968248442897	0.0179	0.8341
16	rs147744490	9563184	G	A	-0.0252972953741621	0.0774	0.7443
16	rs78092611	9563373	A	G	0.0089993837968006	0.0445	0.8388
16	rs759322	9563525	A	T	0.029296631955588	0.0289	0.3107
16	rs1076461	9564175	G	A	0.0208021276292633	0.0295	0.4799
16	rs2080276	9565084	A	G	-0.0057967688471774	0.0183	0.753
16	rs720763	9566074	G	A	0.0295976364389436	0.0286	0.3007
16	rs12935313	9566111	G	C	0.0307037775750057	0.0286	0.2833
16	rs4781217	9566546	G	A	0.0289955368412525	0.0286	0.3105
16	rs117361408	9566722	G	T	-0.0147989665120717	0.0428	0.7286
16	rs4781219	9566793	C	T	0.0203025023378308	0.0292	0.4866
16	rs139330663	9566894	A	G	0.221197659293754	0.1151	0.05461
16	rs143785994	9566956	A	C	0.0023971245997214	0.0751	0.9741
16	rs4780426	9567493	A	G	0.0135971385060249	0.0313	0.6627
16	rs7185210	9568257	G	A	-0.0086977157031958	0.0184	0.6374
16	rs7195095	9568265	T	C	0.0118001041157506	0.0333	0.7232
16	rs12933549	9568649	C	T	0.0086028888072678	0.0178	0.6301
16	rs7499839	9568909	T	G	-0.0174005146801673	0.0319	0.5861
16	rs2314671	9569245	A	G	0.0135971385060249	0.0331	0.6804
16	rs2314672	9569326	G	C	0.0244974716003874	0.0306	0.4233
16	rs1861207	9570305	G	C	0.0288983900426488	0.03	0.3357
16	rs8052528	9570615	C	G	0.0270994698817177	0.03	0.366
16	rs8060901	9570666	A	G	0.0282958691548473	0.03	0.3458
16	rs4780434	9571189	A	G	0.0171029078996623	0.0176	0.3317
16	rs9922015	9571387	A	C	0.021497269010823	0.0305	0.4805
16	rs144901027	9571489	A	T	0.077701507663852	0.1247	0.5335
16	rs12598028	9571838	G	A	-0.0073972926304747	0.0183	0.6852
16	rs7192625	9572382	A	G	0.022299507494767	0.0302	0.4603
16	rs7192640	9572401	A	C	0.0185960172820726	0.0302	0.5378
16	rs7192794	9572470	A	G	0.0207041815582916	0.0302	0.4937
16	rs7192806	9572489	A	G	0.0183996828453635	0.0302	0.5414
16	rs4641741	9572608	C	T	-0.0057967688471774	0.0183	0.7522
16	rs2314673	9572902	T	C	0.0207041815582916	0.0302	0.4923
16	rs2314674	9573226	A	T	0.0187039847937718	0.0302	0.5343
16	rs2314675	9573449	C	T	0.0213993910058902	0.0302	0.4777
16	rs7190819	9573773	C	A	0.0184978548821194	0.0301	0.5382
16	rs4780439	9574031	G	A	0.014504302202808	0.0176	0.4097
16	rs7201056	9574228	G	T	-0.0058973552660839	0.0183	0.7484
16	rs4780440	9574330	G	A	0.0152038337422728	0.0176	0.3895
16	rs12448567	9574375	G	T	-0.0057967688471774	0.0183	0.7523
16	rs7196617	9574443	C	A	0.0185960172820726	0.03	0.5341
16	rs9930665	9574513	A	G	0.0218006299588528	0.03	0.4669
16	rs12918098	9575164	G	A	0.0155977206230546	0.0176	0.3746
16	rs4781242	9575704	A	G	0.023198814502523	0.0293	0.428
16	rs4780442	9576196	G	A	0.0200967016991224	0.0293	0.4911
16	rs7191811	9576612	G	A	0.0270021387025708	0.0289	0.3499
16	rs9932006	9577109	G	A	0.0223972974420383	0.0292	0.4428
16	rs9926415	9577313	T	C	0.0215951374365897	0.0292	0.4601
16	rs62033633	9577506	A	G	-0.0437011352710986	0.0399	0.2731
16	rs11641141	9577640	A	G	0.022299507494767	0.0292	0.4442
16	rs9924387	9577865	A	G	0.0208021276292633	0.0292	0.4767
16	rs4780443	9578254	A	G	0.0146028573839336	0.0174	0.4001
16	rs4780444	9578407	A	G	0.0221038989069263	0.0292	0.4483
16	rs737067	9578557	A	G	0.0121953336998771	0.0173	0.479
16	rs737068	9578646	C	T	0.0124027667170427	0.0173	0.4739
16	rs9925721	9579411	C	G	0.0221038989069263	0.0292	0.449
16	rs2075156	9579714	G	A	0.0141001243787816	0.0174	0.4176
16	rs78331391	9579895	G	A	0.133297615300733	0.0662	0.0441
16	rs12708823	9580792	G	A	0.0160997014894237	0.0247	0.5151
16	rs79078682	9580803	A	G	0.0018981972830802	0.0217	0.9308
16	rs62033635	9580832	G	A	-0.0042992284528324	0.0188	0.8196
16	rs12708824	9580865	A	G	0.0167981182758809	0.0247	0.495
16	rs11075362	9582066	C	T	0.0200967016991224	0.0247	0.4174
16	rs12923598	9582506	C	G	0.016296487966892	0.0174	0.347
16	rs12927892	9582788	G	C	0.01600129372694	0.0174	0.3564
16	rs1548855	9583478	G	A	0.0029955089797983	0.0218	0.8918
16	rs1548856	9583871	T	C	0.0188021269625962	0.0248	0.4477
16	rs12922833	9584489	A	C	0.0269047980491434	0.0205	0.1881
16	rs8054451	9585097	A	G	-0.0049019951702315	0.0184	0.7912
16	rs12445134	9585501	A	G	0.0187039847937718	0.0246	0.4487
16	rs9925203	9586028	C	T	-0.003797200248385	0.0184	0.8382
16	rs11643865	9586679	A	G	-0.0058973552660839	0.0184	0.7481
16	rs2215922	9587026	G	C	0.0236969951765786	0.0294	0.4203
16	rs2872714	9588215	A	T	0.0190964956909883	0.0247	0.4393
16	rs8055607	9589087	G	A	-0.0092022107647994	0.0187	0.6249
16	rs201950455	9589679	T	G	-0.0120017335415971	0.0413	0.7719
16	rs62033639	9589813	C	T	-0.0189993500097828	0.0319	0.5509
16	rs7194083	9589853	C	T	0.0177023841130051	0.0174	0.3075
16	rs7203808	9590026	G	C	0.0178988554877579	0.0174	0.3014
16	rs12708825	9590062	T	C	0.0178006246255066	0.0174	0.3047
16	rs7186587	9590817	A	T	0.0195967237465575	0.0246	0.4263
16	rs2215923	9590919	G	C	0.0228958774769045	0.0293	0.4355
16	rs77685483	9591143	C	G	0.0421011760186353	0.047	0.3704
16	rs4780470	9591330	C	T	0.0139029051689914	0.0172	0.4208
16	rs759324	9591703	T	C	0.0180952882690919	0.0247	0.4638
16	rs12917796	9591896	C	G	0.0135971385060249	0.0172	0.4294
16	rs2192637	9592599	A	G	0.0135971385060249	0.0172	0.4283
16	rs62033640	9592672	A	G	-0.0046005663955682	0.0184	0.8021
16	rs2192638	9592756	G	A	0.0126002819757385	0.0172	0.4651
16	rs12934148	9593175	A	T	0.0142973047008244	0.0172	0.4066
16	rs78090231	9593966	A	G	0.0361969153118182	0.031	0.2434
16	rs79742964	9594219	C	G	-0.0411970648503382	0.0406	0.3098
16	rs62033641	9594672	T	G	-0.0676045499371671	0.0364	0.06341
16	rs2192639	9595000	C	G	0.0672005996602386	0.0361	0.06248
16	rs2314676	9595407	G	A	0.0259016375226531	0.0294	0.378
16	rs4468620	9596763	C	T	-0.0009004052431641	0.0175	0.9578
16	rs74739353	9597049	C	T	-0.044599955369026	0.0404	0.2699
16	rs9972667	9597412	G	C	0.0258041896815329	0.029	0.3738
16	rs76311756	9598157	A	C	0.0358978909969844	0.0469	0.4437
16	rs4781320	9598471	T	G	0.0635004825618992	0.0364	0.08129
16	rs9921975	9598990	A	G	-0.005696192544881	0.0419	0.8926
16	rs56064458	9599775	C	A	0.0033045340083004	0.0179	0.8553
16	rs56256185	9600418	C	G	-0.0045001103249234	0.0184	0.8056
16	rs4408544	9600894	C	T	0.001598721363697	0.0179	0.9288
16	rs13338752	9602728	G	A	0.0483996117232768	0.0484	0.3179
16	rs12599203	9603312	T	C	0.0118989261570991	0.0171	0.4854
16	rs4781331	9603447	T	C	0.0126002819757385	0.0171	0.461
16	rs735758	9604498	A	G	-0.0048015088161939	0.0173	0.78
16	rs7202798	9604814	T	G	-0.0033957590691798	0.0183	0.8524
16	rs16965400	9605288	G	A	0.0029955089797983	0.0178	0.8643
16	rs7185583	9605355	T	C	0.0118001041157506	0.0171	0.4897
16	rs9935776	9605709	C	T	0.0035038543266769	0.0178	0.8428
16	rs56939980	9606677	A	G	-0.0062998021485279	0.0176	0.7201
16	rs140783922	9606916	C	G	-0.117095771876247	0.0652	0.07232
16	rs75912681	9607980	G	C	-0.013004189135254	0.0844	0.8775
16	rs75218371	9608014	A	T	-0.0159972768350078	0.0346	0.6435
16	rs9928697	9608178	C	T	-0.0086977157031958	0.0176	0.6228
16	rs7187762	9608288	A	G	-0.0073972926304747	0.0176	0.6732
16	rs7201988	9608506	C	G	-0.0068030886197391	0.0177	0.7032
16	rs7202549	9608770	C	T	-0.0071958279818024	0.0182	0.6904
16	rs2160173	9608808	T	C	0.0146028573839336	0.0172	0.3954
16	rs2160174	9608879	T	C	0.0149969810059077	0.0172	0.3829
16	rs4781336	9609053	G	A	0.0154992634469238	0.0173	0.3703
16	rs13334925	9609206	C	T	-0.0106970095483354	0.0423	0.8007
16	rs7186189	9609762	C	A	-0.0031048149534787	0.0177	0.862
16	rs9938435	9610082	A	G	-0.0025031302181184	0.0177	0.8898
16	rs9938444	9610111	A	G	-0.0026033858701149	0.0177	0.8835
16	rs8054911	9610326	G	A	-0.0017014466397575	0.0177	0.922
16	rs10431898	9610356	T	G	0.0381047060335456	0.0277	0.1693
16	rs117630124	9610404	C	T	-0.188404017510313	0.0826	0.02258
16	rs1548843	9610942	G	T	0.0392014821991368	0.0278	0.1585
16	rs1548844	9610960	T	A	0.0394033887747662	0.0278	0.156
16	rs1548845	9611002	C	A	0.0394033887747662	0.0278	0.1562
16	rs1548847	9611136	A	T	0.0394995204367644	0.0278	0.1549
16	rs8043759	9611237	A	G	0.0154007965760229	0.0171	0.3683
16	rs4780479	9611422	G	A	0.0143958802837323	0.0171	0.4
16	rs4781337	9611452	G	A	0.0399031725325864	0.0278	0.1516
16	rs13333939	9611458	G	T	0.0439977464776452	0.047	0.3494
16	rs138524351	9611783	C	A	-0.0212951405401588	0.1145	0.8526
16	rs2215924	9612192	A	G	0.0143958802837323	0.0171	0.3993
16	rs7186532	9612252	G	A	0.0004998750416509	0.0177	0.9768
16	rs13331241	9612409	A	G	0.0418039122811836	0.047	0.3747
16	rs8062600	9612510	C	G	-0.0043996643446871	0.0177	0.8023
16	rs61057575	9612528	T	C	-0.004198802647333	0.0182	0.8167
16	rs78473856	9612804	G	C	0.108603252299672	0.0707	0.1245
16	rs8050733	9612831	A	C	0.0243022925229648	0.029	0.4008
16	rs8063225	9612860	C	T	0.0400953305639422	0.0279	0.1498
16	rs4781338	9613233	T	G	0.0394033887747662	0.0385	0.3053
16	rs4781339	9613309	A	C	0.0247999239054771	0.029	0.3917
16	rs79096811	9613342	C	T	0.0549994182186046	0.0462	0.2334
16	rs8061049	9614087	A	C	0.0407003871263756	0.0279	0.1441
16	rs8052966	9614203	C	T	0.0355022698424966	0.0283	0.2094
16	rs8061545	9614357	A	G	0.0141001243787816	0.0172	0.4097
16	rs75836303	9614807	A	G	0.0549994182186046	0.0457	0.2281
16	rs1016300	9615625	T	C	0.0281986543586787	0.0289	0.3283
16	rs8064015	9615636	G	A	0.0155977206230546	0.0172	0.3662
16	rs6498758	9615769	T	G	0.0274984287018097	0.0289	0.3412
16	rs1548848	9616073	G	A	0.0025966258472659	0.0178	0.882
16	rs1548849	9616423	G	A	-0.004701032558649	0.0177	0.7888
16	rs28533758	9616478	T	A	-0.0045001103249234	0.0177	0.7995
16	rs16965433	9616558	G	A	-0.0043996643446871	0.0177	0.8039
16	rs16965434	9616644	G	A	-0.0043996643446871	0.0177	0.8038
16	rs1157853	9616750	C	G	-0.0042992284528324	0.0177	0.8094
16	rs1157854	9617008	G	A	-0.0012007205765188	0.0183	0.9463
16	rs72778454	9617285	G	A	0.0023971245997214	0.0317	0.9388
16	rs12922857	9617942	G	A	0.0115035793834154	0.0173	0.5052
16	rs7190669	9618064	G	C	0.026398473854531	0.0287	0.3562
16	rs16965442	9618380	C	G	-0.0009004052431641	0.0182	0.9609
16	rs16965444	9618439	G	C	-0.0006001800720324	0.0182	0.9745
16	rs11864489	9618470	G	A	-0.0007002451143934	0.0182	0.9713
16	rs11862184	9618594	T	A	-0.0051029981759033	0.0176	0.7715
16	rs2080277	9618916	A	G	0.0141987193998129	0.0171	0.4056
16	rs12924552	9619181	C	T	0.0243022925229648	0.0244	0.3201
16	rs8055971	9619360	G	C	0.0235016597850914	0.0244	0.3363
16	rs8059857	9619382	A	G	0.0251998010217421	0.0243	0.2994
16	rs12149130	9619444	C	T	0.013202462677756	0.0171	0.4415
16	rs12149745	9619470	G	A	0.0133011462391285	0.0171	0.4379
16	rs145893510	9620110	G	A	-0.0648052233661156	0.1127	0.5655
16	rs12930386	9620664	C	T	0.0126002819757385	0.0171	0.4618
16	rs12930687	9620869	C	T	0.0141987193998129	0.0171	0.4049
16	rs4781354	9621058	G	A	0.0234039777790161	0.0242	0.3332
16	rs75805919	9622151	C	T	0.0555955265008719	0.0433	0.199
16	rs80236725	9622548	C	G	0.0533037720223111	0.0424	0.2081
16	rs141446991	9623071	G	A	0.0428008353226943	0.0681	0.5293
16	rs12927209	9623322	C	G	0.0168964476597299	0.017	0.3213
16	rs12449102	9623547	A	G	-0.0033957590691798	0.018	0.8481
16	rs2872715	9623589	T	C	-0.0032954239497972	0.018	0.8549
16	rs2314677	9623761	T	G	-0.0031048149534787	0.018	0.861
16	rs56316309	9624419	G	C	-0.0031950988965408	0.018	0.8576
16	rs4780486	9624532	C	T	0.0147014028528927	0.017	0.3873
16	rs4781365	9625421	T	C	0.0155977206230546	0.017	0.358
16	rs28413812	9625593	A	G	-0.0168003386783461	0.0426	0.693
16	rs55832974	9626079	A	C	-0.0040983869261633	0.018	0.8176
16	rs12927860	9626107	G	A	0.0155977206230546	0.017	0.3613
16	rs9924552	9626186	C	G	0.026398473854531	0.0284	0.3518
16	rs12928470	9626482	G	C	0.0150954876453349	0.017	0.3766
16	rs12924805	9626594	C	T	0.0155977206230546	0.017	0.3605
16	rs12932123	9626736	A	G	0.0227003855207759	0.0242	0.3492
16	rs16965477	9626822	A	C	-0.0036968248442897	0.018	0.8348
16	rs12923763	9626961	G	A	0.0131037693769772	0.017	0.4433
16	rs12444483	9627133	G	A	-0.0018016219466282	0.0181	0.9225
16	rs8054870	9627358	A	G	-0.0149004625639624	0.0424	0.7254
16	rs8060304	9627486	T	C	0.0111970780932162	0.0173	0.5174
16	rs8047136	9627561	C	T	0.0212036062510236	0.0299	0.4781
16	rs4643316	9627681	A	G	0.0259016375226531	0.0285	0.3632
16	rs4399532	9627761	C	A	0.0069954745123864	0.0172	0.6829
16	rs9939511	9628199	A	G	0.0183996828453635	0.0296	0.5344
16	rs142840113	9628309	G	A	0.012096540947233	0.0857	0.888
16	rs12926161	9628653	C	T	0.00730326611012	0.0187	0.6953
16	rs4141488	9629067	T	C	0.0123039944561641	0.0215	0.5653
16	rs12934132	9629106	G	A	0.0063001125484799	0.0187	0.7366
16	rs7198962	9630509	T	G	-0.0016012813669738	0.018	0.9283
16	rs7189658	9630723	G	A	0.0180952882690919	0.0288	0.5289
16	rs7190188	9631181	C	T	0.0173977771764203	0.0293	0.5523
16	rs7195174	9631314	G	C	0.0173977771764203	0.0292	0.5507
16	rs4780490	9631362	C	G	0.0059025456526138	0.0173	0.7319
16	rs4780491	9631433	C	G	9.99950003332973e-05	0.0172	0.9949
16	rs12927565	9631887	G	C	0.0002999550089979	0.0172	0.9876
16	rs8062824	9631928	A	G	0.0173977771764203	0.0289	0.5469
16	rs12934593	9631973	A	T	0.0020977980821461	0.0172	0.901
16	rs12931385	9632102	G	A	0.0022973590486834	0.0172	0.8918
16	rs12102932	9632213	T	C	0.017496047616751	0.0289	0.5461
16	rs12921725	9632480	T	C	0.0001999800026662	0.0172	0.9925
16	rs12932112	9632583	G	C	0.0066975214477213	0.0174	0.698
16	rs56410920	9632625	C	T	0.001598721363697	0.0183	0.9317
16	rs12447102	9633268	A	G	0.0027960873020011	0.0183	0.8795
16	rs12443663	9633308	G	C	0.0025966258472659	0.0183	0.8875
16	rs12443711	9633447	G	A	0.0022973590486834	0.0183	0.9002
16	rs4781389	9634281	G	C	-0.0043996643446871	0.0172	0.8004
16	rs2160170	9634630	C	G	-0.0076995657264405	0.0212	0.7144
16	rs2192633	9634889	T	G	-0.009797842480111	0.0213	0.6456
16	rs80139562	9635308	G	A	0.0317021347305135	0.0562	0.5726
16	rs4780501	9636476	T	C	-0.0101008421794295	0.021	0.6302
16	rs4781399	9636750	C	T	0.0006997551142732	0.0173	0.9692
16	rs16965532	9637229	T	A	-0.004701032558649	0.0183	0.7987
16	rs4781403	9637271	G	C	-0.0034961042567088	0.0172	0.8371
16	rs9938381	9637516	G	C	0.0008995952428359	0.0174	0.9579
16	rs9930062	9637519	A	G	0.0035038543266769	0.0173	0.8376
16	rs4780504	9638312	C	G	-0.0079011318962572	0.0171	0.6463
16	rs4780505	9638318	A	G	-0.0108991808690006	0.0171	0.5257
16	rs12447558	9638410	T	G	-0.003596459514405	0.0216	0.867
16	rs12449266	9638456	G	C	-0.006199175242821	0.0181	0.7326
16	rs28599829	9638517	T	C	-0.0076995657264405	0.0171	0.6531
16	rs4781405	9638587	C	T	-0.007095110875924	0.0171	0.6765
16	rs4780506	9638655	A	G	-0.0078003437327339	0.0171	0.6495
16	rs8044432	9639287	C	G	-0.0081027387031859	0.0172	0.6383
16	rs8044434	9639288	C	T	-0.0079011318962572	0.0172	0.6443
16	rs12446581	9639478	C	T	-0.0080019302190585	0.0182	0.6622
16	rs1861200	9640123	A	C	-0.0048015088161939	0.0172	0.7823
16	rs61269849	9640537	G	A	0.0332026408277183	0.0563	0.5552
16	rs12447454	9640737	C	G	-0.0075987978753305	0.0182	0.6753
16	rs56905144	9640780	G	A	-0.0034961042567088	0.0173	0.8413
16	rs8055953	9641152	C	A	-0.0319964709431669	0.0232	0.1676
16	rs12597733	9641385	G	A	-0.0129028853555234	0.0182	0.4796
16	rs16965555	9641789	G	A	-0.0087985943563496	0.0172	0.6079
16	rs8054026	9642019	T	G	-0.007004474152883	0.0182	0.7019
16	rs7190913	9642477	A	G	-0.0131966945943914	0.0171	0.442
16	rs7196566	9642504	T	C	-0.0303973537275885	0.0217	0.1613
16	rs12598431	9642620	G	C	-0.0299026613543135	0.0217	0.1678
16	rs8050995	9642930	G	A	-0.0299026613543135	0.0219	0.1714
16	rs12447511	9643363	G	A	-0.0177974390305806	0.0197	0.3659
16	rs72778468	9643373	A	G	0.0291995144044279	0.0282	0.3008
16	rs34593232	9643628	T	G	-0.0316970867432546	0.0225	0.1588
16	rs740065	9644891	C	G	0.0012991557316201	0.0193	0.947
16	rs79962182	9645166	C	A	-0.0789025245960416	0.0902	0.3817
16	rs9928458	9645225	C	G	-0.0263029084210524	0.0173	0.1294
16	rs9932623	9645390	A	G	-0.0319035490130083	0.02	0.1108
16	rs17546809	9645424	G	A	0.0018981972830802	0.0193	0.9218
16	rs74489268	9645458	C	G	-0.000200020002667	0.0192	0.9929
16	rs9932870	9645677	A	G	-0.0319035490130083	0.02	0.1113
16	rs759313	9646218	C	G	-0.0313049258284153	0.0201	0.1191
16	rs2110606	9646349	C	A	-0.0307994715535284	0.0201	0.1247
16	rs2314678	9646999	C	G	0.004001981379298	0.019	0.8343
16	rs74432494	9647268	G	T	-0.057194885093252	0.0629	0.3631
16	rs72778472	9647725	T	C	0.004001981379298	0.0189	0.8317
16	rs12443695	9648009	C	A	-0.0054950702819798	0.0183	0.7621
16	rs75667642	9648327	T	G	0.113096515500536	0.0948	0.2329
16	rs77673224	9648807	C	T	0.128797706389506	0.0768	0.09354
16	rs76275355	9649596	A	G	-0.0151034855773182	0.0183	0.4081
16	rs2192634	9650291	G	C	0.0056042667198317	0.0188	0.766
16	rs7191870	9650813	T	C	0.0036034995896235	0.0188	0.8478
16	rs12149759	9651823	T	C	0.0074025335167413	0.019	0.6976
16	rs74250842	9652250	G	A	-0.0217038334437866	0.043	0.6132
16	rs78245540	9652982	C	G	0.0235993322503244	0.0461	0.6084
16	rs12149001	9653405	T	A	-0.007296555232638	0.0182	0.6902
16	rs16965571	9653458	G	T	-0.0119005312583873	0.0294	0.6844
16	rs917955	9653968	A	C	-0.0076995657264405	0.0182	0.6738
16	rs1074042	9654056	C	T	-0.0083043861636152	0.0182	0.65
16	rs56189750	9654287	C	A	-0.0085968472255182	0.0182	0.6388
16	rs12149023	9654353	A	T	-0.0022024235552	0.0398	0.9567
16	rs11075405	9654667	G	C	-0.0085968472255182	0.0183	0.6387
16	rs12598738	9655194	G	A	-0.0082035573506883	0.0183	0.656
16	rs140208481	9655344	G	C	-0.0935966487375843	0.067	0.1624
16	rs8045553	9655579	C	T	-0.007296555232638	0.0184	0.6904
16	rs60813631	9655649	G	C	0.0086028888072678	0.0194	0.655
16	rs8054142	9655857	A	G	-0.0081027387031859	0.0186	0.6627
16	rs8046099	9655874	C	T	0.0036034995896235	0.0399	0.9279
16	rs9928358	9656057	A	G	0.0188021269625962	0.0186	0.3131
16	rs17547192	9656240	G	T	-0.0087985943563496	0.0251	0.7253
16	rs62031774	9656430	T	C	-0.0303973537275885	0.0263	0.2467
16	rs78144838	9656611	A	C	0.0323026073786261	0.0308	0.2941
16	rs16965580	9656746	G	A	-0.177095237822373	0.0759	0.01962
16	rs9932565	9657247	C	T	-0.048896169787829	0.0398	0.2195
16	rs9939589	9657770	T	C	-0.0513038207587421	0.0387	0.1854
16	rs9939690	9657897	T	G	-0.0513038207587421	0.0386	0.1845
16	rs9921476	9657958	T	C	-0.0511985620326965	0.0385	0.1835
16	rs8045831	9658813	T	C	0.0531994764675775	0.0392	0.1753
16	rs11075406	9658861	C	T	0.052696808999969	0.0394	0.181
16	rs2080273	9659584	C	T	0.0099008246772624	0.023	0.6655
16	rs4322664	9659763	C	A	-0.007296555232638	0.0231	0.7533
16	rs4781447	9660158	C	T	-0.0580953231907121	0.0486	0.2321
16	rs741248	9660233	G	A	0.0194005857039748	0.0179	0.278
16	rs8048813	9661110	C	A	0.0194005857039748	0.0178	0.2757
16	rs12922619	9661244	C	T	0.0150954876453349	0.0463	0.7451
16	rs17547339	9661713	T	C	-0.0122041688389067	0.0181	0.4992
16	rs79274787	9661845	A	G	-0.0697038384497916	0.075	0.3526
16	rs16965604	9661861	T	C	0.0178988554877579	0.0179	0.3159
16	rs7197558	9662802	C	T	-0.0158042315449673	0.0239	0.5095
16	rs11864130	9662803	T	C	0.0168964476597299	0.0179	0.3454
16	rs184727884	9662814	T	A	0.073203992258416	0.0918	0.4249
16	rs11075407	9662935	T	G	0.0159028762794155	0.018	0.377
16	rs117666389	9663255	C	T	-0.0806028645320996	0.0945	0.3933
16	rs1861201	9663275	A	C	0.0089002747867194	0.0186	0.6316
16	rs1468769	9663655	C	T	-0.0094040800752939	0.0186	0.6141
16	rs1541555	9664529	A	T	0.009197572354042	0.0199	0.6429
16	rs16965625	9664731	A	C	0.0209000641077417	0.0388	0.5908
16	rs4781449	9665051	A	G	0.0058031292269501	0.0185	0.7538
16	rs74008632	9665743	T	C	-0.0006001800720324	0.0182	0.9718
16	rs11862591	9665924	G	C	-0.0163021610829842	0.0565	0.7732
16	rs2110607	9666134	A	G	0.0027960873020011	0.0179	0.8773
16	rs79223401	9666281	C	A	-0.0115969858456632	0.0572	0.8389
16	rs59723249	9666710	A	G	-0.0231048737150968	0.0563	0.6817
16	rs6498771	9667058	A	G	0.0205964297986501	0.057	0.7179
16	rs7186821	9667367	T	C	-0.005304041591906	0.018	0.7692
16	rs12599746	9667629	G	T	-0.0017014466397575	0.0179	0.9233
16	rs11862118	9668250	C	T	-0.0021022080918702	0.0176	0.9038
16	rs12925224	9668433	T	G	0.0043007385516922	0.0173	0.8037
16	rs8064140	9668688	G	A	-0.0032954239497972	0.0176	0.8527
16	rs11646897	9668884	T	G	0.004001981379298	0.0173	0.8156
16	rs8062972	9669993	T	C	-0.0032954239497972	0.0174	0.8494
16	rs8057776	9670009	A	G	-0.0031950988965408	0.0174	0.8523
16	rs12927978	9670669	G	A	0.0017983819413794	0.0173	0.9193
16	rs12924475	9670895	C	G	0.001998002662673	0.0174	0.9083
16	rs7198062	9671495	C	T	0.0025966258472659	0.0174	0.8807
16	rs55909009	9671534	T	C	-0.0017014466397575	0.0176	0.9234
16	rs9931937	9672098	G	A	-0.0094040800752939	0.0535	0.8609
16	rs11649233	9672476	C	T	0.0056042667198317	0.0177	0.7501
16	rs7191552	9672917	A	G	0.001998002662673	0.0342	0.9522
16	rs7196163	9672935	A	C	0.0067968490002727	0.0175	0.6971
16	rs1861202	9672998	G	A	0.0389033551082361	0.0521	0.4548
16	rs1861204	9673203	G	A	0.0124027667170427	0.0185	0.5025
16	rs1861205	9673430	C	A	0.0033045340083004	0.018	0.8562
16	rs16965714	9674366	G	A	0.0142973047008244	0.0186	0.4422
16	rs11865912	9674681	G	C	0.0138042809763971	0.0186	0.4571
16	rs12325410	9675246	T	G	-0.0112025145079934	0.0172	0.5151
16	rs74787028	9675268	C	T	-0.0117993392160431	0.0175	0.5008
16	rs1035113	9675277	G	A	0.0147999386115992	0.0185	0.4241
16	rs12325411	9675282	T	C	-0.0115969858456632	0.0172	0.4995
16	rs11649432	9675308	G	A	-0.0322959448008212	0.0335	0.3355
16	rs8051870	9676203	A	G	0.0114047182634362	0.0182	0.5324
16	rs1014277	9676678	T	A	-0.020498669477346	0.0171	0.2295
16	rs16965717	9676689	G	A	0.0105046326450854	0.0182	0.5634
16	rs4781492	9677078	C	T	-0.0271040176920589	0.0271	0.3166
16	rs6498785	9677083	A	G	-0.0202027073175195	0.017	0.235
16	rs4781493	9677184	G	A	-0.0278954863187535	0.0271	0.3023
16	rs1006733	9677503	T	C	-0.0198966317144566	0.017	0.2427
16	rs12444198	9677797	A	T	-0.0137034650584925	0.0171	0.4237
16	rs9939858	9677897	C	T	0.0686954939412985	0.06	0.252
16	rs2024389	9678024	G	T	-0.0212951405401588	0.017	0.211
16	rs74008670	9678196	G	A	0.0651976788453886	0.0621	0.2941
16	rs9673982	9678239	G	A	-0.0156010662286512	0.0317	0.6235
16	rs145473911	9684173	C	T	-0.0856995105900367	0.0561	0.1269
16	rs146485001	9684353	C	T	0.0653007305821358	0.0623	0.2944
16	rs2080274	9684354	T	C	-0.01999864650669	0.0171	0.2423
16	rs2080275	9684372	C	T	-0.0202027073175195	0.0171	0.2375
16	rs7194473	9684712	T	C	0.0320992618599997	0.0621	0.6053
16	rs4514675	9684737	A	G	0.0654037717003168	0.0622	0.2928
16	rs12921634	9684775	A	G	-0.0131966945943914	0.0172	0.4415
16	rs8052454	9684985	A	T	0.0078987227933553	0.0181	0.663
16	rs12919014	9685414	C	T	-0.0112025145079934	0.0175	0.5235
16	rs10521036	9685760	A	C	0.012096540947233	0.0339	0.7214
16	rs1035114	9686052	C	G	-0.0138961051921114	0.0291	0.6331
16	rs1476958	9686343	G	A	0.0048979852621919	0.0182	0.7901
16	rs11642070	9688055	A	G	-0.0182047046548463	0.0172	0.2881
16	rs78592683	9688479	C	G	0.0105046326450854	0.0608	0.8632
16	rs9635472	9688487	A	G	0.0067968490002727	0.0182	0.7079
16	rs12445104	9688817	A	T	-0.0085968472255182	0.0173	0.6187
16	rs17548402	9688820	C	T	-0.044495399886564	0.0403	0.2696
16	rs16965745	9688985	A	T	0.0767017482633775	0.0625	0.2201
16	rs4141487	9689261	C	A	-0.0116981574124923	0.0288	0.6851
16	rs1468770	9689474	C	G	0.00730326611012	0.0179	0.6838
16	rs2314681	9689844	G	A	-0.0453007592301635	0.0399	0.2557
16	rs2215920	9689933	A	G	-0.0098988321792475	0.0289	0.7305
16	rs2192635	9690029	G	T	-0.0101008421794295	0.0288	0.7261
16	rs16965760	9690209	A	G	0.0038027603329278	0.0606	0.9503
16	rs1468771	9690357	G	A	-0.0272992569378225	0.0296	0.3562
16	rs58982799	9690464	T	C	0.0794025027861132	0.0621	0.2016
16	rs74008692	9690735	G	A	0.081497034243183	0.0624	0.1916
16	rs62031798	9691336	C	T	0.0056042667198317	0.0183	0.7588
16	rs11074333	9691539	G	A	0.0085037404912207	0.0605	0.8882
16	rs112886410	9691677	G	A	0.0088011559530687	0.0605	0.8844
16	rs4265804	9691873	G	A	-0.0125990355765152	0.029	0.6641
16	rs16965779	9691893	G	A	0.0825012215117438	0.0628	0.1891
16	rs1035109	9691999	A	T	0.0048979852621919	0.0183	0.7868
16	rs721843	9692842	G	C	-0.0176040459483609	0.0173	0.3074
16	rs11074334	9692894	C	G	0.0056042667198317	0.018	0.7556
16	rs145489511	9693074	G	T	-0.0143017847108596	0.0482	0.7674
16	rs10521037	9693676	C	G	0.0164047040252769	0.0609	0.7879
16	rs74008693	9693730	G	A	0.0778032789468595	0.064	0.2235
16	rs1035110	9693953	C	G	0.0072039888485025	0.0184	0.6952
16	rs74008694	9693963	C	A	0.0965003803255082	0.0654	0.1404
16	rs8044433	9693997	C	G	0.009197572354042	0.0183	0.6171
16	rs16965790	9694249	C	G	0.0148984646619666	0.0611	0.8069
16	rs193089991	9695066	A	G	0.0077995046323818	0.0869	0.9283
16	rs716084	9695723	C	G	-0.0243029385231735	0.0333	0.4654
16	rs2315010	9695803	G	T	-0.0180010511095525	0.0335	0.5921
16	rs62031799	9696079	C	T	-0.0182963622831166	0.0172	0.2869
16	rs8057992	9696632	A	G	-0.0172987645783295	0.0335	0.6044
16	rs79929907	9696840	A	G	0.0259990758686168	0.0608	0.6688
16	rs2215921	9697333	G	A	-0.0194988734340555	0.0172	0.2562
16	rs9937082	9697501	A	T	0.089895547102826	0.0675	0.1827
16	rs13332316	9697817	G	A	0.101996864922166	0.0645	0.114
16	rs12928902	9697868	A	G	-0.0180010511095525	0.0173	0.2979
16	rs59090908	9698556	A	T	0.0924971359949265	0.0715	0.1953
16	rs8062382	9699086	G	A	0.0243998868235351	0.0946	0.7967
16	rs8062754	9699252	G	A	-0.0064004391810282	0.0265	0.8083
16	rs8044547	9699631	A	T	0.0255020410123433	0.0943	0.7871
16	rs62031800	9699655	T	C	-0.0092022107647994	0.0189	0.6275
16	rs62031801	9699838	C	G	-0.0065010863423599	0.0187	0.7284
16	rs72778501	9699894	C	A	0.0048979852621919	0.0176	0.7808
16	rs8053772	9700084	T	C	0.0082954970241069	0.0283	0.7705
16	rs8049672	9700563	C	T	0.0074025335167413	0.028	0.7917
16	rs8050224	9700905	C	T	0.001099395443301	0.0175	0.9485
16	rs117523510	9701179	G	A	0.114702740860147	0.1033	0.2672
16	rs8061640	9702388	A	G	0.001099395443301	0.0173	0.949
16	rs8060684	9702917	G	A	0.0034041991335623	0.0181	0.8514
16	rs722008	9702989	C	T	-0.0009004052431641	0.0172	0.9603
16	rs4780540	9703237	C	A	-0.001501126126267	0.0172	0.9288
16	rs7187547	9703336	A	G	-0.0001000050003333	0.0182	0.9939
16	rs7192817	9703561	T	G	-0.0010005003335835	0.0182	0.9555
16	rs8045440	9703656	G	A	0.0654037717003168	0.088	0.4573
16	rs28462008	9704083	A	T	0.0565031992337321	0.0911	0.5354
16	rs8052271	9704206	A	G	0.0005998200719675	0.0184	0.9728
16	rs8050819	9704419	G	A	0.0038027603329278	0.0269	0.889
16	rs9939126	9704541	T	A	0.004201162744548	0.0269	0.8773
16	rs118177752	9705354	A	G	-0.0082035573506883	0.0778	0.9166
16	rs13333400	9705361	G	A	-0.0079011318962572	0.0363	0.8277
16	rs55893489	9705583	A	G	-0.008395140788382	0.0331	0.7996
16	rs4780542	9705606	A	C	0.0005998200719675	0.0224	0.9796
16	rs184797594	9706289	C	A	-0.0085968472255182	0.0453	0.8486
16	rs190719944	9706290	A	G	-0.0085968472255182	0.0453	0.8501
16	rs12919665	9707265	T	C	0.0027960873020011	0.0247	0.9087
16	rs117888035	9707304	C	T	0.0089002747867194	0.0437	0.8394
16	rs12919967	9707444	T	C	-0.0030045090202987	0.0179	0.8652
16	rs4781549	9707491	A	G	-0.001501126126267	0.018	0.9333
16	rs4781550	9707856	C	G	-0.0010005003335835	0.0186	0.9592
16	rs144908926	9708039	C	T	-0.100804244576614	0.0817	0.2174
16	rs718396	9708268	A	G	0.0037031349243813	0.0244	0.8805
16	rs60886290	9708708	G	T	-0.001501126126267	0.0179	0.9324
16	rs145035382	9709076	T	G	0.0046989426564652	0.1075	0.965
16	rs6497300	9709236	A	G	-0.0019018072895963	0.0178	0.9139
16	rs8049219	9709446	G	C	-0.0025031302181184	0.0178	0.8863
16	rs8051282	9709527	A	G	-0.0050024916227914	0.0179	0.7787
16	rs12373038	9709811	C	G	-0.0018016219466282	0.0184	0.9238
16	rs12448543	9710361	A	C	-0.0023026490626755	0.0177	0.8983
16	rs12445455	9710505	G	A	-0.0022024235552	0.0183	0.9052
16	rs12445475	9710524	G	T	-0.001300845733048	0.0183	0.9448
16	rs146760323	9710798	C	A	-0.007296555232638	0.0452	0.8715
16	rs7194496	9712864	T	A	-0.0025031302181184	0.0184	0.8933
16	rs188695355	9713129	G	A	-0.0222047099881925	0.0887	0.802
16	rs12927792	9713194	C	T	0.004001981379298	0.0187	0.8314
16	rs6497311	9713204	C	T	-0.0051029981759033	0.0184	0.7815
16	rs4781557	9713228	G	A	-0.0058973552660839	0.0184	0.7467
16	rs77845809	9713320	C	T	-0.0697038384497916	0.0759	0.3581
16	rs71379029	9713331	C	T	0.0059025456526138	0.0292	0.8405
16	rs62031808	9713428	G	A	-0.0027036515743148	0.0193	0.8888
16	rs6497312	9713463	G	A	-0.0062998021485279	0.0183	0.7312
16	rs1990573	9713688	A	G	0.0074025335167413	0.0185	0.6876
16	rs117307442	9713889	G	A	0.0395956428583544	0.0566	0.4838
16	rs8057579	9714383	G	A	-0.0048015088161939	0.0183	0.7915
16	rs79931855	9714794	G	C	-0.0042992284528324	0.0176	0.8075
16	rs117935907	9715140	G	A	-0.0620030714417325	0.1062	0.5592
16	rs16965837	9715167	A	G	-0.0048015088161939	0.0175	0.7842
16	rs142328145	9715212	C	A	-0.0009004052431641	0.0453	0.984
16	rs7190267	9715460	T	C	-0.0051029981759033	0.0175	0.772
16	rs7190668	9715712	T	C	-0.0050024916227914	0.0175	0.774
16	rs76592603	9715727	T	C	-0.0074980401773571	0.0175	0.671
16	rs8048089	9716045	G	T	-0.004701032558649	0.0174	0.7868
16	rs13336820	9716265	A	T	-0.0057967688471774	0.0449	0.8971
16	rs6497315	9716381	A	T	-0.004701032558649	0.0174	0.7855
16	rs6497316	9716408	A	C	-0.0046005663955682	0.0174	0.7919
16	rs12444815	9716865	C	G	-0.0079011318962572	0.0175	0.6504
16	rs9925666	9716899	C	T	0.0058031292269501	0.0179	0.7457
16	rs10444985	9717195	C	G	0.004001981379298	0.0174	0.8203
16	rs10444986	9717369	A	C	0.0022973590486834	0.018	0.8993
16	rs114757406	9718294	C	T	-0.008395140788382	0.0446	0.8515
16	rs7193592	9718608	A	G	-0.0021022080918702	0.022	0.9247
16	rs9935833	9718732	G	A	0.0030952049073025	0.0446	0.9445
16	rs78901835	9720026	A	G	-0.009000382197299	0.0176	0.6083
16	rs8062638	9720130	C	A	-0.008395140788382	0.0176	0.6333
16	rs8063583	9720346	A	G	-0.0130953713122409	0.0177	0.4589
16	rs79511307	9720593	C	T	-0.003797200248385	0.0447	0.9327
16	rs11074350	9720616	A	G	0.009197572354042	0.0174	0.5967
16	rs16965852	9720874	C	G	-0.0057967688471774	0.0446	0.8965
16	rs11646265	9720982	A	G	0.0096037361426946	0.0174	0.5806
16	rs8046384	9721078	G	A	-0.0016012813669738	0.0229	0.944
16	rs11074352	9721301	A	C	0.0007996801705642	0.0209	0.9676
16	rs17452464	9721516	C	T	-0.0016012813669738	0.0229	0.9434
16	rs11642494	9722018	C	G	-0.0008003201707691	0.0209	0.9694
16	rs12928640	9722180	C	G	0.0089993837968006	0.0243	0.7092
16	rs12708620	9722367	C	A	-0.0022024235552	0.0227	0.924
16	rs16965869	9722399	T	G	-0.0095958936734469	0.0176	0.5855
16	rs11074354	9723004	G	A	-0.0018016219466282	0.0228	0.9375
16	rs16965877	9723082	A	T	-0.004198802647333	0.0443	0.9249
16	rs7200343	9723238	G	A	-0.0001000050003333	0.0229	0.9959
16	rs13339396	9723576	A	G	-0.0036968248442897	0.0443	0.9334
16	rs11074357	9724532	T	C	0.0086028888072678	0.0174	0.6202
16	rs977540	9724750	A	G	-0.009797842480111	0.0174	0.5757
16	rs9926196	9725605	A	G	-0.0028039273327342	0.0229	0.903
16	rs117668330	9725805	C	T	-0.0005001250416822	0.0446	0.9914
16	rs11863025	9726216	T	G	-0.0028039273327342	0.021	0.8932
16	rs28361967	9726249	G	A	0.0038027603329278	0.044	0.9304
16	rs984265	9726567	A	G	-0.0005001250416822	0.0229	0.9839
16	rs7198715	9727166	T	A	-0.0111013930711739	0.0175	0.5245
16	rs7404406	9727705	G	C	-0.0078003437327339	0.0191	0.6841
16	rs182626	9727952	C	G	-0.0001000050003333	0.0228	0.9981
16	rs36043600	9728066	C	T	-0.001100605444033	0.0228	0.9606
16	rs11648880	9728129	A	T	0.0103957761821204	0.0309	0.7374
16	rs79560390	9728330	T	C	-0.0114958245134845	0.0175	0.5094
16	rs316369	9728962	T	C	-0.0106970095483354	0.0172	0.5331
16	rs4780550	9729149	C	T	-0.0139975096438537	0.0175	0.4243
16	rs7184492	9729771	C	T	-0.0003000450090019	0.0229	0.9879
16	rs35727059	9729988	A	G	0.0018981972830802	0.0208	0.9271
16	rs75872820	9730250	C	G	-0.0045001103249234	0.0232	0.8461
16	rs73508816	9730295	C	G	0.0004998750416509	0.021	0.98
16	rs316370	9730427	A	G	0.001598721363697	0.0209	0.9381
16	rs722875	9730827	C	T	-0.0185000759845861	0.0178	0.2992
16	rs4780551	9731217	A	C	-0.0127003085782322	0.0175	0.4686
16	rs172728	9731243	A	G	-0.0130953713122409	0.0191	0.4931
16	rs145739766	9731362	C	T	0.0399992561638529	0.1518	0.7919
16	rs7195203	9731366	G	A	-0.0178992398878318	0.0178	0.3139
16	rs7500146	9731843	A	G	-0.0152963956259917	0.0173	0.3772
16	rs7499827	9731909	G	C	-0.0131966945943914	0.0191	0.4885
16	rs7201885	9732480	G	A	-0.0142003494011414	0.019	0.4531
16	rs7202071	9732549	G	A	0.0016985566355815	0.021	0.9351
16	rs12934393	9732749	G	C	-0.0022024235552	0.0212	0.9163
16	rs2908706	9732958	T	C	-0.0170037478161859	0.0191	0.3733
16	rs34432608	9733198	G	A	0.001598721363697	0.021	0.9407
16	rs11640322	9733274	G	A	0.0080971295874548	0.0239	0.7351
16	rs35014268	9733731	A	C	0.0029955089797983	0.0246	0.9025
16	rs7187670	9733853	C	A	0.0025966258472659	0.0211	0.9026
16	rs75559656	9733934	T	C	-0.026898543868701	0.0181	0.1366
16	rs77426694	9733967	A	C	-0.0270012755029434	0.0181	0.1355
16	rs12102524	9734266	G	C	0.0109992854583691	0.0239	0.647
16	rs7192950	9734312	C	T	-0.0227979086760041	0.0173	0.1879
16	rs1548850	9734491	C	T	0.0109992854583691	0.024	0.6463
16	rs1548851	9734492	G	A	0.0110981866660334	0.024	0.6424
16	rs12927348	9734551	C	T	0.0062007356416035	0.0215	0.7736
16	rs2908707	9734564	G	C	-0.0186019483996616	0.0189	0.3233
16	rs1548852	9734654	G	A	0.0109992854583691	0.0239	0.6461
16	rs1548853	9734782	G	T	0.012096540947233	0.024	0.6149
16	rs117762469	9735840	G	A	-0.0242004837056584	0.0583	0.6777
16	rs316371	9735857	C	T	0.0098018049722602	0.0178	0.5839
16	rs17453083	9736132	G	A	0.0107025231331357	0.024	0.654
16	rs16965952	9736148	C	G	-0.0235962138551867	0.0177	0.1817
16	rs316372	9736328	G	A	-0.0162005226717083	0.0195	0.4055
16	rs8062835	9736623	G	T	-0.0239034240815591	0.0177	0.1766
16	rs178400	9736712	C	G	-0.0164953025291975	0.0195	0.3957
16	rs170289	9736756	G	A	-0.0170037478161859	0.0195	0.3838
16	rs2908708	9736881	A	G	-0.0170037478161859	0.0195	0.3812
16	rs9796775	9736917	A	G	-0.0171970248285215	0.0172	0.3169
16	rs7199126	9737027	G	A	0.003902375817241	0.0211	0.8555
16	rs11863767	9737880	T	A	-0.0152963956259917	0.0172	0.3726
16	rs11859195	9737921	G	A	-0.0164038098256767	0.0172	0.3407
16	rs9922023	9738486	G	A	0.0030952049073025	0.0212	0.8842
16	rs7498340	9738833	C	A	-0.0174005146801673	0.0195	0.3709
16	rs316374	9738961	C	A	-0.0239034240815591	0.0177	0.1768
16	rs316375	9739045	T	G	-0.0172987645783295	0.0195	0.3763
16	rs316376	9739204	G	A	-0.0104039337153929	0.0185	0.5735
16	rs11074370	9739473	A	C	0.0247999239054771	0.0298	0.4055
16	rs1420041	9739502	C	A	0.0056042667198317	0.021	0.7905
16	rs2908709	9740239	G	A	0.0207041815582916	0.0182	0.2547
16	rs72779817	9740421	C	T	-0.0033957590691798	0.0359	0.9252
16	rs865670	9740540	G	A	0.0109003744682883	0.0334	0.7434
16	rs17550406	9741343	T	C	-0.0042992284528324	0.0352	0.9024
16	rs16965984	9741412	G	C	-0.0030045090202987	0.0352	0.9325
16	rs16965986	9741773	C	T	0.0088011559530687	0.0188	0.6388
16	rs316377	9742298	G	A	0.0246048038572487	0.0188	0.1916
16	rs11642363	9742790	T	G	-0.0034961042567088	0.0352	0.9201
16	rs11647032	9743117	G	A	-0.0010005003335835	0.0357	0.9779
16	rs1080134	9743283	G	A	0.0097027754613851	0.0331	0.7699
16	rs72779819	9743465	A	G	-0.0038975857287134	0.0353	0.9125
16	rs1080133	9743499	A	G	0.0076010387728197	0.0329	0.817
16	rs72779821	9743591	T	G	-0.0052035148315978	0.0346	0.8815
16	rs62031825	9743787	C	T	0.0068961666878413	0.019	0.7181
16	rs2540160	9743858	C	G	0.0058031292269501	0.0325	0.8574
16	rs861389	9744041	C	G	0.0053954185169075	0.0326	0.8696
16	rs17550532	9744095	A	G	-0.006199175242821	0.0347	0.8574
16	rs184354	9744244	A	G	-0.0022024235552	0.0326	0.9467
16	rs172729	9744496	G	C	0.0049974917102918	0.0323	0.8779
16	rs316379	9744511	G	A	0.0044998604248922	0.0324	0.8893
16	rs2540161	9744538	T	A	0.0048979852621919	0.0324	0.8796
16	rs189778	9744814	G	C	0.0045994064948955	0.0324	0.8868
16	rs72779823	9744964	G	T	-0.0073972926304747	0.0356	0.8354
16	rs167575	9745154	C	T	0.0034041991335623	0.0326	0.9181
16	rs316380	9746248	C	A	0.0111970780932162	0.0329	0.7327
16	rs316381	9746288	A	G	0.0118001041157506	0.0328	0.7201
16	rs149011980	9746610	C	T	-0.0440041354980549	0.1211	0.7162
16	rs2540165	9746630	G	A	0.0111970780932162	0.033	0.7331
16	rs2540162	9746855	C	A	0.0112959597418516	0.033	0.7313
16	rs178401	9747325	C	G	0.0111970780932162	0.0337	0.7389
16	rs58919840	9749826	G	A	0.0009995003330834	0.0447	0.9818
16	rs151251488	9750040	A	G	0.0100988346774146	0.1097	0.9265
16	rs759319	9752073	T	G	0.0116024307308398	0.0371	0.7539
16	rs140297887	9752187	C	T	0.217197910973033	0.1144	0.05763
16	rs759320	9752487	C	G	0.0251022847608284	0.0334	0.4524
16	rs2908711	9752550	A	G	0.0209979909956055	0.0337	0.5337
16	rs316382	9753113	T	C	0.0078987227933553	0.039	0.8401
16	rs62031834	9753260	G	A	-0.0026033858701149	0.0428	0.9525
16	rs72779827	9753323	G	A	0.0047984689115734	0.0431	0.9118
16	rs316383	9753347	G	A	0.0128964817350202	0.0394	0.7432
16	rs17568419	9753536	G	A	0.001099395443301	0.0436	0.9795
16	rs62031836	9753777	T	A	0.0187039847937718	0.0435	0.6675
16	rs72779829	9753928	G	T	0.007997931111062	0.0447	0.8579
16	rs34055979	9754054	A	T	-0.0024028846163103	0.0264	0.9286
16	rs28655074	9754061	C	T	0.0166997792224134	0.0215	0.4383
16	rs35146603	9754138	C	T	0.021497269010823	0.0221	0.3312
16	rs316384	9754332	G	A	0.0106035827841911	0.0218	0.6258
16	rs167577	9754369	C	T	-0.0115969858456632	0.0253	0.648
16	rs167578	9754379	G	A	-0.004198802647333	0.0244	0.8643
16	rs1861193	9754737	G	A	0.0164047040252769	0.0475	0.7292
16	rs6416608	9754812	T	C	0.0199986865066891	0.0172	0.2443
16	rs7186415	9754898	C	A	0.0108014536938559	0.017	0.5238
16	rs4781593	9755239	G	C	0.021497269010823	0.0188	0.2505
16	rs11646985	9755469	C	G	0.0092966519050945	0.0173	0.5895
16	rs17568440	9755481	G	C	0.0164047040252769	0.0231	0.4773
16	rs8049659	9755517	G	A	-0.0042992284528324	0.0511	0.9328
16	rs11642164	9757306	C	G	0.0050969882578437	0.0192	0.7924
16	rs35393762	9757356	A	G	0.0326027085440124	0.0503	0.5163
16	rs11865432	9757571	A	G	0.0259016375226531	0.0487	0.5947
16	rs142236313	9759204	G	A	0.0539956397610122	0.0903	0.5502
16	rs17653172	9759488	C	T	0.0183996828453635	0.0232	0.4269
16	rs11646070	9760163	G	A	0.0195967237465575	0.023	0.393
16	rs58585508	9760346	G	C	0.0067968490002727	0.0176	0.7012
16	rs4781605	9761770	C	T	0.0281014301108748	0.0211	0.183
16	rs72779836	9761813	C	T	0.0178006246255066	0.0451	0.6937
16	rs9930663	9762185	A	C	0.0280041964095973	0.0211	0.1837
16	rs9940563	9762190	C	T	0.0320024161254944	0.0461	0.488
16	rs9940642	9762297	C	T	0.0308007491527123	0.0461	0.5043
16	rs9922961	9762983	C	T	0.031799009548949	0.0459	0.4879
16	rs144994821	9763429	C	G	-0.171999017991038	0.0726	0.0178
16	rs66756322	9763624	C	A	0.0366983037826737	0.0459	0.4242
16	rs9925504	9764365	G	A	0.0372957847436969	0.0458	0.4155
16	rs9925661	9764530	G	A	0.0326027085440124	0.019	0.08544
16	rs11074395	9764960	C	T	0.0063001125484799	0.018	0.7256
16	rs111404378	9765047	G	A	0.0332993704009261	0.019	0.07899
16	rs28878619	9768196	T	C	0.0311013012983478	0.0209	0.1368
16	rs11639966	9768604	G	C	0.0311982343370806	0.0208	0.1348
16	rs137906819	9768723	G	A	0.0297044227063309	0.0453	0.5117
16	rs11646718	9768750	T	C	0.0318958749835631	0.0208	0.1255
16	rs12924780	9768940	C	T	0.0335024720540013	0.0208	0.1073
16	rs12924924	9769042	C	T	0.0314017631395316	0.0208	0.1321
16	rs55931449	9769466	G	A	0.0315955615897506	0.0209	0.1297
16	rs62031854	9769579	C	T	0.0329994782631079	0.0208	0.1123
16	rs56157128	9769657	C	T	0.0332993704009261	0.0208	0.1096
16	rs112123778	9769674	G	C	0.0298985503458634	0.0452	0.508
16	rs113855112	9769687	G	A	0.0297044227063309	0.0452	0.5115
16	rs57895900	9769729	A	T	0.0324962313421326	0.0208	0.1178
16	rs57252432	9769758	C	G	0.0332993704009261	0.0208	0.1089
16	rs11639502	9771126	A	G	0.0111970780932162	0.0179	0.5328
16	rs60158444	9771275	A	T	0.0284027945161868	0.0226	0.2103
16	rs12918122	9771444	A	G	0.0299956000353805	0.0449	0.5048
16	rs17653204	9771545	C	G	0.0109003744682883	0.0179	0.5424
16	rs63676160	9771686	T	G	0.0326994961630157	0.0206	0.1136
16	rs11644374	9771732	G	A	0.0324962313421326	0.0206	0.1148
16	rs11644717	9771901	C	G	0.0329027196757078	0.0206	0.1112
16	rs11645816	9772106	C	T	0.0343048036919902	0.0206	0.09498
16	rs11645543	9772128	G	C	0.0332026408277183	0.0206	0.1069
16	rs75919351	9772132	G	A	0.029296631955588	0.0448	0.5124
16	rs60736942	9772334	G	A	0.0341985075799122	0.0206	0.09713
16	rs16966096	9772425	A	G	0.0341985075799122	0.0206	0.09626
16	rs4483841	9772515	T	G	0.0344014267173323	0.0206	0.09428
16	rs3968868	9772529	G	A	0.0344014267173323	0.0206	0.09501
16	rs4063490	9772573	A	G	0.0344014267173323	0.0206	0.09421
16	rs3968869	9772633	A	C	0.0349037160078804	0.0205	0.08967
16	rs11642311	9772731	T	A	0.0109003744682883	0.0179	0.5411
16	rs17682064	9773246	G	A	0.0032048589489113	0.0354	0.9284
16	rs12708626	9773504	G	C	0.0347974835421732	0.0446	0.4355
16	rs12599805	9773954	G	A	-0.003797200248385	0.0642	0.9526
16	rs55760802	9774211	G	A	0.0098018049722602	0.0177	0.5788
16	rs11866237	9774435	G	A	0.0330962274891896	0.0446	0.4576
16	rs11074404	9774610	A	G	0.0321960982163169	0.0207	0.1193
16	rs11645132	9774775	T	C	0.0308977113278438	0.0223	0.1667
16	rs17568614	9774788	A	G	0.0311013012983478	0.0223	0.164
16	rs7201482	9774871	C	G	0.0088011559530687	0.0176	0.617
16	rs11639989	9775160	C	G	0.0317021347305135	0.0225	0.1599
16	rs11639697	9775181	G	T	0.0347974835421732	0.0223	0.1185
16	rs1420046	9775196	C	G	0.0058031292269501	0.0176	0.7419
16	rs11645272	9775235	A	G	0.0353961009469877	0.0223	0.1122
16	rs16966127	9775326	A	G	0.0321960982163169	0.0446	0.4711
16	rs11646563	9775703	T	A	0.0298985503458634	0.0177	0.09148
16	rs55692111	9776135	C	A	0.0077002766261879	0.0176	0.6633
16	rs57135958	9776136	C	A	0.0077002766261879	0.0176	0.6635
16	rs11646975	9776728	A	G	0.031799009548949	0.0224	0.1551
16	rs12325334	9777172	C	T	0.0320992618599997	0.0224	0.1512
16	rs6497392	9777759	A	G	0.0320992618599997	0.0223	0.1501
16	rs1894852	9778041	T	C	0.0269047980491434	0.0176	0.1265
16	rs10852232	9780993	G	A	0.0109003744682883	0.0175	0.5362
16	rs61276246	9781000	G	A	0.0312951579807101	0.0223	0.1611
16	rs1362323	9781375	C	T	0.0110981866660334	0.0176	0.529
16	rs1362324	9781428	T	A	0.0304031059110447	0.0176	0.0837
16	rs1362325	9781473	T	A	0.0305001066483263	0.0176	0.08296
16	rs1345290	9781846	G	A	0.0305970979773775	0.0222	0.1684
16	rs72779846	9781848	C	T	0.0284999894699013	0.0223	0.2012
16	rs11641351	9781899	C	G	0.0131037693769772	0.0175	0.456
16	rs72779848	9781940	A	G	0.027799974857679	0.0224	0.2145
16	rs17568718	9782136	T	A	0.0278972284172359	0.0224	0.2124
16	rs4063479	9782928	A	G	0.0291995144044279	0.0222	0.1873
16	rs4063480	9782945	C	G	0.0284027945161868	0.0222	0.1997
16	rs4063481	9783169	G	C	0.0291995144044279	0.0222	0.1876
16	rs4063482	9783290	A	C	0.0288983900426488	0.0222	0.1927
16	rs1420047	9783361	C	T	0.0308007491527123	0.0176	0.08
16	rs11644994	9784163	G	A	0.0291023874205329	0.0176	0.09844
16	rs11640400	9784183	A	G	0.029403450369242	0.0222	0.1857
16	rs11645129	9784426	G	A	0.0267977123853779	0.0223	0.2293
16	rs11645442	9784445	C	G	0.0267977123853779	0.0223	0.2291
16	rs11645485	9784522	C	T	0.0267977123853779	0.0223	0.23
16	rs2160167	9784720	G	T	0.0288983900426488	0.0222	0.1939
16	rs2080270	9784803	G	A	0.0077002766261879	0.0176	0.6601
16	rs1345291	9784877	G	T	0.0258041896815329	0.0176	0.1428
16	rs1345292	9784993	G	C	0.0288012338056278	0.0222	0.1957
16	rs2160168	9785099	A	G	0.0284999894699013	0.0222	0.1993
16	rs4781667	9785420	C	T	0.0077995046323818	0.0176	0.658
16	rs8051221	9785722	C	T	0.0284999894699013	0.0223	0.2007
16	rs8056418	9786053	A	G	0.0291023874205329	0.0177	0.1008
16	rs8061088	9786170	T	C	0.0287040681283552	0.0223	0.1983
16	rs12325557	9786359	C	G	0.0269047980491434	0.0225	0.2318
16	rs12325195	9786473	A	G	0.0287040681283552	0.0223	0.1975
16	rs12325270	9786482	T	C	0.0287040681283552	0.0223	0.1975
16	rs72779853	9786740	C	G	0.0259990758686168	0.0224	0.2449
16	rs55688657	9786977	G	A	0.0281986543586787	0.0223	0.2061
16	rs12923310	9787937	G	T	0.0275957115907991	0.0224	0.217
16	rs117416951	9788403	C	T	-0.0217958123704574	0.0633	0.7301
16	rs12925197	9788429	C	G	0.013202462677756	0.0179	0.4625
16	rs8050921	9788725	A	G	0.0295976364389436	0.0232	0.2025
16	rs137963459	9788880	T	C	0.0036034995896235	0.0638	0.9553
16	rs35188800	9788904	C	G	0.0102968054773682	0.018	0.5652
16	rs8053582	9789066	G	C	0.0288012338056278	0.0224	0.1988
16	rs1420048	9789248	C	T	0.0259990758686168	0.0226	0.2491
16	rs8061848	9790691	C	T	0.0269047980491434	0.0227	0.2355
16	rs13330694	9791358	G	A	0.0225048553400694	0.0615	0.7146
16	rs4781670	9792542	C	G	0.009197572354042	0.0183	0.6154
16	rs1476954	9793382	A	G	0.0101978249764461	0.0183	0.577
16	rs4781671	9794943	A	T	0.0166014304974254	0.0259	0.5216
16	rs1972577	9794960	G	A	0.0350002811846215	0.0201	0.08154
16	rs1972578	9795074	A	G	0.0355022698424966	0.0191	0.06288
16	rs77636953	9795084	A	G	-0.0023026490626755	0.0642	0.9714
16	rs1107478	9795190	G	A	0.0344014267173323	0.0193	0.07431
16	rs1107477	9795387	G	C	0.0352030377085245	0.0192	0.06652
16	rs11646319	9795522	G	C	0.025696986087186	0.023	0.2647
16	rs1861195	9795873	T	C	0.0254045542217263	0.026	0.3295
16	rs1861196	9795888	C	G	0.0254045542217263	0.026	0.3286
16	rs1861197	9796073	T	G	0.0329994782631079	0.0193	0.08637
16	rs7196544	9796344	C	T	0.0259016375226531	0.026	0.3191
16	rs12928901	9796479	G	T	0.027196791588428	0.0265	0.3056
16	rs12325509	9796727	G	A	0.0247999239054771	0.026	0.3387
16	rs12325066	9797124	C	A	0.0238044133801613	0.026	0.3594
16	rs12930446	9797421	T	C	0.0255995183002125	0.0258	0.3215
16	rs56064109	9797530	G	T	0.0251998010217421	0.0264	0.3396
16	rs1362326	9797569	C	T	0.0323026073786261	0.0193	0.0946
16	rs1362327	9797639	C	T	0.0228958774769045	0.0259	0.3765
16	rs1543889	9798087	T	C	0.0251998010217421	0.026	0.3321
16	rs1543890	9798173	C	G	0.0222017079836866	0.026	0.3946
16	rs8055473	9798539	G	T	0.0205964297986501	0.0187	0.2716
16	rs55988614	9798708	T	C	0.0142973047008244	0.0248	0.5624
16	rs7203936	9798986	C	G	0.001598721363697	0.0238	0.9453
16	rs7202531	9799012	G	T	0.0036034995896235	0.0234	0.878
16	rs7204471	9799263	C	T	0.0061013488579762	0.0252	0.8077
16	rs11074409	9799341	G	A	0.0165030720990143	0.0256	0.5183
16	rs1968164	9799419	T	A	-0.000200020002667	0.0265	0.9927
16	rs1476955	9799641	A	G	0.0339955472579582	0.0191	0.07426
16	rs1476956	9799697	G	C	0.027799974857679	0.0197	0.1581
16	rs1476957	9799707	T	C	0.0246048038572487	0.02	0.2189
16	rs35842284	9800052	C	A	0.0189983824093147	0.0185	0.3031
16	rs8048082	9800376	A	T	0.0154992634469238	0.0181	0.3919
16	rs4780572	9800444	T	C	0.0069954745123864	0.0212	0.7412
16	rs4780573	9800497	T	A	0.0068961666878413	0.0212	0.7439
16	rs4780574	9800554	C	T	0.0020977980821461	0.0213	0.9231
16	rs4781675	9800580	A	G	0.0045994064948955	0.0212	0.827
16	rs4780575	9800774	C	T	0.004001981379298	0.0212	0.8516
16	rs4780576	9800807	G	A	-0.0039979812872983	0.0226	0.8603
16	rs7189919	9800846	A	G	0.0153023200084426	0.0192	0.4244
16	rs76648256	9801034	A	G	0.0789960062264979	0.077	0.3048
16	rs12928053	9801207	C	T	-0.0038975857287134	0.0224	0.8622
16	rs76564383	9801646	A	G	0.0109003744682883	0.0407	0.7891
16	rs7201288	9801864	T	A	0.0134984841513417	0.0186	0.469
16	rs55818046	9801990	G	A	-0.0021022080918702	0.0224	0.9254
16	rs35786714	9802169	C	G	-0.004198802647333	0.0657	0.9491
16	rs11645057	9802251	T	G	0.012096540947233	0.0188	0.5196
16	rs11645147	9802457	T	A	0.0058031292269501	0.021	0.7811
16	rs10852233	9802741	G	T	0.0062007356416035	0.021	0.7689
16	rs10852234	9802763	G	A	-0.0027036515743148	0.0215	0.8984
16	rs10852235	9803354	G	A	0.0067968490002727	0.0216	0.7532
16	rs4063483	9803469	A	G	0.0112959597418516	0.0186	0.5423
16	rs2315083	9803601	T	G	0.0117012723076411	0.0186	0.5293
16	rs2315084	9803756	A	G	-0.0003000450090019	0.0206	0.9866
16	rs1833162	9803846	T	C	0.0043007385516922	0.0208	0.838
16	rs1833163	9803848	G	A	0.004201162744548	0.0208	0.8388
16	rs1833164	9803982	C	T	0.004201162744548	0.0208	0.839
16	rs4063484	9804068	C	T	0.0043007385516922	0.0208	0.8375
16	rs4063485	9804132	T	C	0.004101577021075	0.0208	0.8445
16	rs4063486	9804133	A	G	0.004001981379298	0.0208	0.8474
16	rs8055120	9804340	T	A	-0.0617052054366793	0.0682	0.3652
16	rs11648074	9804472	T	C	0.0076010387728197	0.0185	0.6834
16	rs74602942	9804576	G	T	0.0577970987262168	0.077	0.4529
16	rs10852236	9804829	A	T	-0.0022024235552	0.0221	0.9201
16	rs7192944	9804915	A	C	0.0005998200719675	0.0209	0.9772
16	rs7197528	9804925	A	G	0.0002999550089979	0.0209	0.9869
16	rs7197096	9805108	C	T	0.0003999200213268	0.0209	0.9857
16	rs7197938	9805130	A	C	0.0002999550089979	0.0208	0.9878
16	rs7198535	9805469	A	G	0.0007996801705642	0.0208	0.9691
16	rs11649611	9805640	T	C	0.0002999550089979	0.0208	0.989
16	rs11643235	9805659	C	T	9.99950003332973e-05	0.0208	0.9943
16	rs11642936	9805710	G	A	-0.0001000050003333	0.0208	0.9954
16	rs11643280	9805740	C	T	-0.0001000050003333	0.0208	0.9964
16	rs11642978	9805819	G	T	0.0063001125484799	0.0214	0.7697
16	rs114071256	9805836	A	C	0.0773961316557046	0.0747	0.3003
16	rs11639516	9805919	T	C	-0.002002002670673	0.0219	0.9284
16	rs58924703	9805940	C	T	-0.0909974928220588	0.0709	0.1995
16	rs12934551	9806312	G	A	0.0099998345783334	0.0173	0.5631
16	rs12934700	9806362	G	T	0.0117012723076411	0.0494	0.8125
16	rs12935821	9806364	C	G	0.0116024307308398	0.0494	0.8149
16	rs12918151	9806375	A	C	0.0131037693769772	0.0492	0.7906
16	rs12922253	9806465	T	G	0.0142973047008244	0.0486	0.7688
16	rs80290405	9806501	A	G	0.0377003271828256	0.0675	0.5764
16	rs12917871	9806527	C	G	0.0134984841513417	0.0486	0.7814
16	rs28372311	9806751	T	C	0.0123039944561641	0.0486	0.7995
16	rs28648867	9806902	T	C	0.0133011462391285	0.0486	0.785
16	rs9939150	9807418	C	T	0.0807962698280896	0.0737	0.273
16	rs9938705	9807524	G	C	0.0111970780932162	0.0172	0.5142
16	rs11648730	9807577	C	T	-0.0104039337153929	0.0267	0.698
16	rs9939321	9807616	C	T	0.0178006246255066	0.0486	0.715
16	rs17749681	9807787	T	C	0.0119977384336167	0.0171	0.4838
16	rs115667467	9807889	A	G	0.0630029677787336	0.0751	0.4015
16	rs11074416	9807991	A	C	0.0125015292229252	0.0171	0.4633
16	rs28645840	9808262	T	C	0.0189002595004805	0.0485	0.6972
16	rs1833165	9808352	T	C	0.0126990249774084	0.0182	0.485
16	rs1833166	9808382	T	G	0.0115035793834154	0.0171	0.5015
16	rs3859122	9808429	G	T	0.0121953336998771	0.0171	0.4761
16	rs8062216	9808497	G	C	0.0198026272961797	0.0485	0.6837
16	rs3906323	9808819	C	T	0.0124027667170427	0.0171	0.4658
16	rs3906324	9808827	C	T	0.0118989261570991	0.0171	0.4869
16	rs6497419	9808900	C	T	0.0183996828453635	0.0485	0.705
16	rs6497420	9808954	A	G	0.0190964956909883	0.0485	0.6937
16	rs6497421	9808976	G	A	0.0179970767016546	0.0485	0.711
16	rs6497422	9809020	A	G	0.0178988554877579	0.0485	0.7127
16	rs6497423	9809110	C	T	0.0172994970780611	0.0485	0.7218
16	rs6497424	9809135	A	G	0.0171029078996623	0.0485	0.7241
16	rs6497425	9809151	A	G	0.0791992751612369	0.0734	0.2805
16	rs6497426	9809230	C	A	0.0166997792224134	0.0485	0.7305
16	rs6497429	9809356	A	G	0.0160997014894237	0.0485	0.7397
16	rs8047193	9809395	G	A	0.0115035793834154	0.017	0.4965
16	rs1815981	9809923	G	A	0.0116024307308398	0.0487	0.812
16	rs1815982	9810103	G	C	0.0123039944561641	0.017	0.4693
16	rs1815983	9810237	T	C	0.0125015292229252	0.017	0.4636
16	rs9926943	9810614	G	C	0.0121953336998771	0.017	0.4733
16	rs12445226	9810636	G	C	0.0111970780932162	0.0171	0.5128
16	rs74814436	9810664	C	T	0.0329027196757078	0.0324	0.3097
16	rs9927106	9810763	G	A	0.0106035827841911	0.0488	0.8277
16	rs2110604	9810877	G	A	0.0105046326450854	0.0488	0.8299
16	rs4063487	9810940	G	C	0.0103957761821204	0.0488	0.8309
16	rs13334240	9811245	C	T	0.0768962242207427	0.0732	0.2932
16	rs149808694	9811265	T	C	-0.0226956079321885	0.1108	0.8379
16	rs4327045	9811480	G	A	0.0118989261570991	0.0488	0.8075
16	rs4404069	9811535	T	G	0.0116024307308398	0.0489	0.8127
16	rs4356478	9811569	G	C	0.0093957216403621	0.0489	0.8473
16	rs4587975	9811583	A	G	0.0093957216403621	0.0489	0.8469
16	rs2215919	9811679	A	G	-0.0009004052431641	0.0208	0.9649
16	rs1420050	9811723	T	C	-0.0008003201707691	0.0208	0.9683
16	rs1420051	9811859	G	C	0.0099008246772624	0.0181	0.5831
16	rs1894853	9812065	T	C	0.0107025231331357	0.0181	0.5564
16	rs7206827	9812077	G	C	0.0102968054773682	0.0181	0.5702
16	rs1420052	9812111	G	C	-0.001100605444033	0.0208	0.9585
16	rs9302383	9812126	A	C	-0.0009004052431641	0.0208	0.9646
16	rs10153090	9812286	T	G	0.0055048206344449	0.0213	0.7953
16	rs1894854	9812292	G	C	0.0052959516591825	0.0171	0.7583
16	rs67526463	9812664	T	A	-0.0668986373554447	0.0702	0.3405
16	rs68065145	9812768	A	G	-0.0680968444676575	0.0705	0.3338
16	rs66821934	9812780	C	A	-0.067305011010914	0.0705	0.3397
16	rs66610576	9812832	G	A	-0.0674012815955113	0.0704	0.3388
16	rs71379048	9812847	C	A	-0.0671980545634774	0.0704	0.3397
16	rs6497432	9812996	A	G	-0.0005001250416822	0.0208	0.9826
16	rs8049359	9813052	G	A	-0.0657018642254792	0.0716	0.3583
16	rs8049376	9813072	G	A	-0.0657979805904322	0.0716	0.3576
16	rs8050652	9813115	C	T	-0.0776048483355155	0.0727	0.2863
16	rs8049527	9813134	G	A	-0.017502275136142	0.0252	0.4857
16	rs8049726	9813247	G	A	0.0600032523358097	0.0748	0.4222
16	rs8051496	9813549	C	T	-0.0700040968887733	0.0703	0.3195
16	rs8050646	9813816	G	C	-0.0686000914922569	0.0703	0.3293
16	rs8050824	9813906	G	A	-0.0676045499371671	0.0703	0.3363
16	rs12445772	9814314	A	T	0.0059025456526138	0.0172	0.7304
16	rs13338492	9814388	C	T	-0.0660970683749259	0.0703	0.3474
16	rs7199691	9814482	A	T	0.007997931111062	0.0181	0.6566
16	rs8045024	9817830	A	G	0.0077002766261879	0.0181	0.6729
16	rs56075304	9818792	G	C	0.0117012723076411	0.0171	0.4946
16	rs66955308	9818859	G	A	-0.0568031828243105	0.0711	0.4247
16	rs116303209	9818927	C	G	0.0590044865764036	0.075	0.4312
16	rs74944331	9819020	A	T	0.0199006617063362	0.0733	0.786
16	rs71379050	9819036	C	T	-0.0587950465105055	0.0713	0.4095
16	rs11647968	9819905	G	A	-0.0042992284528324	0.0208	0.8367
16	rs8050823	9821070	T	G	0.0109003744682883	0.0171	0.5239
16	rs1420053	9821373	G	C	0.0063994795805678	0.0181	0.7209
16	rs1833167	9821641	A	T	0.001598721363697	0.0179	0.9271
16	rs1833168	9821903	G	C	0.0063001125484799	0.0172	0.7123
16	rs1833169	9821938	T	C	0.0063994795805678	0.0171	0.7084
16	rs1833170	9822011	G	A	0.0063001125484799	0.0171	0.7134
16	rs8056965	9822300	T	G	0.0061013488579762	0.018	0.736
16	rs11642249	9822448	C	A	0.005703702916678	0.0171	0.7399
16	rs8054816	9825827	T	A	0.0570039574677328	0.075	0.4474
16	rs74211856	9826339	C	G	0.0533037720223111	0.0777	0.4927
16	rs75357107	9826830	C	G	0.0712968818820338	0.074	0.335
16	rs17749740	9826972	G	A	-0.0579999442979887	0.0688	0.3989
16	rs36022447	9828007	G	A	0.0014988761237359	0.0641	0.9816
16	rs58945076	9828532	C	T	0.0225048553400694	0.029	0.4369
16	rs7204549	9829030	A	G	0.073203992258416	0.0736	0.3194
16	rs7202529	9829093	G	A	0.0729995008835215	0.0736	0.3207
16	rs7204592	9829107	A	G	0.056900047132812	0.0738	0.4408
16	rs7205350	9829454	A	G	0.0736035592446318	0.0741	0.3203
16	rs955743	9829501	C	T	0.0473033451158665	0.0475	0.3194
16	rs6497441	9829848	G	T	-0.0150019689183474	0.0264	0.5706
16	rs1080205	9830040	G	T	0.0062007356416035	0.0173	0.7222
16	rs1861189	9831031	G	C	-0.0036968248442897	0.0634	0.9541
16	rs7193933	9831068	C	T	0.073203992258416	0.0742	0.3243
16	rs1861190	9831143	T	G	0.0053954185169075	0.0172	0.7548
16	rs76603030	9831948	T	C	-0.0009004052431641	0.0638	0.989
16	rs13338855	9832138	C	A	0.0053954185169075	0.0173	0.7568
16	rs62034904	9832299	G	A	-0.0082035573506883	0.0221	0.7095
16	rs8043804	9832645	T	G	0.0047984689115734	0.0182	0.7918
16	rs9930355	9832796	A	T	0.0103957761821204	0.0172	0.5444
16	rs6497442	9833154	G	C	0.0087020272939009	0.0182	0.631
16	rs17749793	9833193	T	G	0.0077995046323818	0.0172	0.6485
16	rs7189902	9834471	G	A	-0.0106970095483354	0.0221	0.6292
16	rs140769310	9834697	G	T	0.0227003855207759	0.0731	0.7565
16	rs7192527	9834731	A	G	0.0142973047008244	0.0172	0.4061
16	rs8060068	9836145	G	T	0.0140015196358136	0.0182	0.4396
16	rs12148939	9836567	A	G	0.0084045823438103	0.0173	0.6294
16	rs7184228	9838767	A	G	-0.0084959889212643	0.0221	0.7009
16	rs4122228	9839160	T	G	0.009504687014246	0.0182	0.602
16	rs11641150	9839821	G	C	-0.0055956263571598	0.0308	0.856
16	rs112840149	9839986	C	T	0.064204090221786	0.0757	0.3958
16	rs7203165	9841576	A	G	0.0724973901482592	0.0746	0.3311
16	rs75496581	9841660	A	C	0.0752002325629352	0.0746	0.3135
16	rs11074443	9841977	A	G	-0.007004474152883	0.022	0.7506
16	rs58139995	9842072	C	G	0.0084045823438103	0.0174	0.6302
16	rs59301504	9842084	C	G	0.0084045823438103	0.0174	0.6288
16	rs74798113	9842606	G	A	-0.0111013930711739	0.0599	0.8531
16	rs9925720	9842752	T	C	0.0102968054773682	0.0186	0.5794
16	rs116976338	9844131	C	G	0.110798701881939	0.1058	0.2951
16	rs62034909	9844138	C	A	0.0076010387728197	0.0174	0.6616
16	rs1819823	9844685	C	T	-0.009696862978864	0.0216	0.6556
16	rs60682140	9844757	G	T	0.0879009811744627	0.0735	0.2314
16	rs11639519	9845006	C	A	0.0049974917102918	0.0175	0.7753
16	rs117417352	9845741	C	T	0.0845984682653396	0.1019	0.4068
16	rs75052339	9845944	G	A	-0.0093031403261444	0.0692	0.8932
16	rs117836220	9847681	C	G	0.0830995691695741	0.1019	0.4146
16	rs1420040	9850397	A	G	-0.0008003201707691	0.0172	0.9649
16	rs59394706	9850461	G	T	0.0183015011699126	0.0606	0.7631
16	rs9940680	9850857	G	C	0.0002999550089979	0.0172	0.9879
16	rs9933624	9850878	T	C	-0.0001000050003333	0.0172	0.9968
16	rs8045712	9851122	C	T	-0.002002002670673	0.0172	0.9067
16	rs8044472	9851188	G	A	0.0008995952428359	0.0181	0.9606
16	rs78296872	9851230	T	A	0.0170045988158238	0.0322	0.5983
16	rs62034910	9854389	C	G	0.0016985566355815	0.0174	0.9216
16	rs1014531	9855794	G	A	-0.0029042131473898	0.0213	0.8917
16	rs148657716	9859086	T	C	0.0598996532078335	0.066	0.3646
16	rs7202950	9859416	G	A	-0.004701032558649	0.0215	0.8258
16	rs12935281	9859692	G	A	0.0199006617063362	0.0685	0.7711
16	rs12597176	9861330	A	G	0.0036034995896235	0.0174	0.8341
16	rs79228662	9861527	C	T	0.0126990249774084	0.0998	0.899
16	rs2284236	9862236	T	C	0.0037031349243813	0.0174	0.8323
16	rs11866328	9862556	G	T	-0.0034961042567088	0.0214	0.8708
16	rs2872825	9863193	G	T	0.0017983819413794	0.0175	0.9165
16	rs12708632	9863324	T	A	0.0542987734073789	0.0921	0.5555
16	rs9922040	9863675	G	A	-0.0026033858701149	0.0181	0.8844
16	rs142577669	9864286	C	T	0.085002694269925	0.0966	0.3786
16	rs36001692	9864375	T	C	0.0171029078996623	0.0685	0.8023
16	rs7190895	9864418	C	T	-0.0066017436345624	0.0216	0.758
16	rs7191784	9864495	A	G	-0.0049019951702315	0.0181	0.7883
16	rs7191241	9864534	C	T	-0.0029042131473898	0.0182	0.8745
16	rs7189899	9864557	G	C	-0.0030045090202987	0.0182	0.8694
16	rs7196797	9864569	T	A	-0.007296555232638	0.0216	0.7361
16	rs150840307	9864579	T	A	0.0090984829852593	0.0769	0.9056
16	rs7197214	9865007	A	C	-0.0105049846451474	0.0216	0.6263
16	rs7196878	9865154	C	G	-0.0108991808690006	0.0216	0.6148
16	rs2267770	9865959	C	T	-0.0113036461713921	0.0216	0.6024
16	rs2267771	9866180	C	T	-0.0341050206499513	0.1063	0.7484
16	rs11644075	9866186	G	A	-0.0123965203365513	0.025	0.6202
16	rs12598139	9866590	C	T	0.0178006246255066	0.0177	0.3143
16	rs2267772	9867387	C	G	0.0001999800026662	0.0189	0.9932
16	rs9938745	9867817	G	A	0.0125015292229252	0.0196	0.5233
16	rs2267774	9867842	G	A	0.016296487966892	0.0176	0.3538
16	rs11639614	9868034	C	T	0.0199006617063362	0.0177	0.2604
16	rs4781787	9868364	A	G	0.0134984841513417	0.0196	0.4929
16	rs10492827	9868758	A	G	0.0395956428583544	0.0684	0.5629
16	rs1362319	9870086	A	C	0.0213015034199157	0.0174	0.2198
16	rs1362320	9870199	G	C	0.0200967016991224	0.0173	0.2458
16	rs1362321	9870244	G	A	0.0200967016991224	0.0173	0.2457
16	rs75426353	9870433	G	T	0.0267003518299564	0.0607	0.6603
16	rs2267776	9871035	T	C	0.0209979909956055	0.0174	0.2281
16	rs61191505	9871068	A	G	-0.0323992324466777	0.0588	0.5809
16	rs2267777	9871196	C	G	0.016296487966892	0.0173	0.3474
16	rs2267778	9871298	T	G	0.0192044091837133	0.0173	0.2678
16	rs2267779	9871468	G	A	0.0199006617063362	0.0173	0.2509
16	rs2267780	9871496	A	G	0.0189983824093147	0.0174	0.2747
16	rs2267781	9871933	A	C	0.0215951374365897	0.0175	0.2173
16	rs2267782	9872135	C	T	-0.0243029385231735	0.0563	0.6661
16	rs2267783	9872498	C	T	0.0178006246255066	0.0173	0.3031
16	rs2267784	9872526	C	T	0.0159028762794155	0.0173	0.3566
16	rs971034	9872717	C	A	0.0167981182758809	0.0173	0.3296
16	rs971035	9873117	T	C	0.0166997792224134	0.0173	0.3339
16	rs971036	9873219	C	T	0.0171029078996623	0.0173	0.3212
16	rs2267786	9873264	G	A	0.0166997792224134	0.0173	0.3349
16	rs11646587	9873319	G	A	0.0168964476597299	0.0173	0.3283
16	rs139843674	9873386	G	C	0.0572967376061087	0.112	0.6088
16	rs7190785	9873465	G	A	0.0065981840282271	0.0189	0.7277
16	rs55881913	9873612	G	C	0.0171029078996623	0.0173	0.324
16	rs8060992	9873939	T	A	-0.0152050125429676	0.0216	0.4814
16	rs11648559	9874699	C	T	-0.0145046862028817	0.0259	0.5766
16	rs28756835	9874911	C	T	-0.0791947339715482	0.0811	0.3288
16	rs7205117	9875513	C	T	-0.0042992284528324	0.0188	0.8184
16	rs11859262	9875839	C	A	-0.005304041591906	0.0187	0.7769
16	rs1362322	9876122	G	C	-0.0065010863423599	0.0187	0.729
16	rs765288	9876312	T	G	-0.005304041591906	0.0186	0.7751
16	rs765287	9876382	G	A	-0.0054950702819798	0.0187	0.7701
16	rs765286	9876430	A	G	-0.0057967688471774	0.0187	0.7578
16	rs981880	9877609	G	A	-0.0106970095483354	0.0186	0.5638
16	rs981881	9877679	T	G	-0.0104039337153929	0.0186	0.5753
16	rs16966327	9880294	T	C	-0.0127003085782322	0.0195	0.5139
16	rs76723385	9880658	T	C	0.102601713660719	0.0783	0.1899
16	rs2077923	9880781	A	G	-0.0144032303107437	0.0194	0.4567
16	rs16966337	9881953	T	C	-0.0196008476550609	0.0196	0.3185
16	rs9938782	9882255	T	C	-0.0196008476550609	0.0196	0.3182
16	rs28510258	9882303	T	C	-0.019294956182969	0.0196	0.3265
16	rs7193977	9882515	A	C	-0.0180010511095525	0.0196	0.3583
16	rs7194140	9882544	A	G	-0.0177974390305806	0.0196	0.3649
16	rs7192284	9882686	G	A	-0.0180010511095525	0.0196	0.3595
16	rs7194040	9882854	C	T	-0.0176040459483609	0.0196	0.3681
16	rs145245784	9882856	C	G	-0.032502530761974	0.072	0.6519
16	rs11639526	9883002	T	C	-0.0182047046548463	0.0196	0.3525
16	rs2267787	9883537	C	T	-0.0122041688389067	0.0198	0.5371
16	rs2299933	9884314	A	G	-0.0107980900995126	0.0193	0.5774
16	rs1833161	9885027	T	C	-0.0110002818588653	0.0192	0.5681
16	rs117085642	9885195	A	G	0.0755990028718877	0.0831	0.3635
16	rs7195942	9885807	T	G	-0.0099998320783335	0.0192	0.6035
16	rs7196095	9885832	T	C	-0.008395140788382	0.0193	0.6611
16	rs7195835	9886303	C	A	-0.0092022107647994	0.0193	0.6329
16	rs9972709	9886777	A	G	-0.0075987978753305	0.0193	0.6939
16	rs7196962	9886831	C	G	-0.0087985943563496	0.0193	0.6487
16	rs7197004	9886907	C	G	-0.0087985943563496	0.0193	0.6482
16	rs7186955	9886960	T	C	-0.0085968472255182	0.0193	0.6548
16	rs7202848	9886992	G	T	-0.0079011318962572	0.0193	0.6831
16	rs9972744	9887111	C	A	-0.0076995657264405	0.0193	0.6903
16	rs1544604	9887244	A	G	-0.008395140788382	0.0193	0.6643
16	rs72638270	9887431	T	C	0.0173977771764203	0.0248	0.4829
16	rs1544605	9887455	T	G	-0.005696192544881	0.0193	0.7702
16	rs1544606	9887653	A	G	-0.007296555232638	0.0193	0.705
16	rs77419062	9889541	T	C	0.107598010598018	0.1009	0.2865
16	rs2267790	9890717	T	G	-0.0074980401773571	0.0193	0.6965
16	rs2267791	9890776	A	G	-0.0045001103249234	0.0194	0.8163
16	rs2267792	9890958	C	A	-0.0043996643446871	0.0194	0.8186
16	rs11640235	9891130	C	G	-0.0252049938352247	0.0286	0.3792
16	rs11648283	9892800	T	A	-0.0024028846163103	0.0196	0.9007
16	rs11642729	9892939	G	A	-0.0007002451143934	0.0196	0.9705
16	rs11643173	9893343	C	G	-0.0019018072895963	0.0195	0.9233
16	rs11643000	9893684	G	A	-0.0278029446620889	0.0289	0.336
16	rs6497517	9894133	G	A	-0.0038975857287134	0.0196	0.8411
16	rs16966381	9894522	C	A	-0.0093031403261444	0.0199	0.6393
16	rs80098953	9895061	C	T	0.0002999550089979	0.0524	0.9953
16	rs8053689	9896348	A	T	-0.0092022107647994	0.02	0.6435
16	rs8053228	9896426	C	T	-0.0051029981759033	0.0198	0.7982
16	rs2299934	9896460	G	A	-0.0049019951702315	0.0198	0.8054
16	rs7188905	9896937	C	T	-0.0049019951702315	0.0198	0.8039
16	rs2299935	9896990	A	G	-0.007296555232638	0.0197	0.7125
16	rs6497518	9897329	C	T	-0.0054045784588597	0.0199	0.7841
16	rs2284237	9898450	A	G	-0.0043996643446871	0.0199	0.8244
16	rs9930307	9899226	C	G	-0.0032954239497972	0.02	0.8694
16	rs9940856	9899301	A	G	-0.005696192544881	0.0199	0.7743
16	rs7191183	9900057	T	C	-0.0057967688471774	0.0201	0.7733
16	rs7191999	9900484	T	C	-0.0055956263571598	0.0201	0.779
16	rs34976363	9900846	G	T	-0.0068030886197391	0.0203	0.7353
16	rs62034938	9900914	A	G	-0.0046005663955682	0.0238	0.8474
16	rs12932412	9902520	A	C	-0.0557030028762507	0.0319	0.0803
16	rs34606734	9902810	T	C	-0.0622052453438987	0.0319	0.05085
16	rs11649635	9903223	G	A	-0.0615031325940498	0.0319	0.05384
16	rs9932138	9903460	A	G	-0.0598030843707537	0.0317	0.0596
16	rs3765648	9903884	C	T	0.0238044133801613	0.0299	0.4267
16	rs7188841	9904150	C	T	-0.0594952597858765	0.0323	0.06576
16	rs78151680	9904824	G	A	0.0089993837968006	0.0532	0.8662
16	rs10468237	9905107	G	C	-0.0625032603532887	0.0315	0.04707
16	rs80049283	9905193	C	T	0.0086028888072678	0.0534	0.8721
16	rs9938265	9905841	A	G	-0.0660970683749259	0.0311	0.03338
16	rs7184107	9905982	T	A	-0.0646985339389367	0.0315	0.03975
16	rs7184325	9906082	T	C	-0.0655950790984102	0.0315	0.03704
16	rs6497520	9906218	G	A	-0.0643038820008199	0.0316	0.04195
16	rs34980400	9906483	A	C	-0.0641972460452074	0.0318	0.04359
16	rs116981317	9906519	A	G	0.0228958774769045	0.0785	0.7705
16	rs17204778	9906856	C	G	-0.0638027918527484	0.0318	0.04498
16	rs7197278	9907064	A	G	-0.0641012834065877	0.0316	0.04282
16	rs10468229	9907660	G	T	-0.0626948883400778	0.0316	0.0475
16	rs1861191	9908066	A	C	-0.0636962093151305	0.0316	0.04377
16	rs1861192	9908091	G	A	-0.0542027860143161	0.0314	0.08396
16	rs12934281	9908376	G	A	-0.0625032603532887	0.0316	0.04809
16	rs17793917	9908509	T	C	-0.0618009384055913	0.0318	0.05182
16	rs11649466	9908808	G	T	-0.0598030843707537	0.0317	0.05889
16	rs9674103	9909123	T	A	-0.0603977725486758	0.0317	0.05658
16	rs7193625	9909934	A	C	-0.0626948883400778	0.0313	0.04511
16	rs8052950	9910348	A	G	-0.0577032681284449	0.0315	0.0668
16	rs8058276	9911362	C	T	-0.0562000496881991	0.0325	0.08345
16	rs8058295	9911386	C	A	-0.0568031828243105	0.0325	0.08058
16	rs11645219	9912643	C	T	-0.0587950465105055	0.0324	0.06967
16	rs35788173	9913360	C	T	-0.0589965728077175	0.0324	0.06836
16	rs149294961	9913384	A	T	0.0801965419942766	0.0582	0.1682
16	rs1420042	9914014	A	G	-0.0591026555948241	0.0324	0.06789
16	rs11647877	9914095	C	T	-0.0570043080677942	0.0324	0.07845
16	rs7196708	9914401	C	G	-0.0582013104087528	0.0323	0.07218
16	rs1420045	9914419	C	G	-0.0586041643160532	0.0323	0.07023
16	rs6497523	9915013	A	G	-0.0596969272581274	0.0319	0.06149
16	rs2072450	9915712	C	A	-0.0112025145079934	0.025	0.6544
16	rs9806806	9916204	C	G	-0.0596013954910886	0.0323	0.06517
16	rs6497524	9919335	T	C	-0.0601959637034527	0.0321	0.06077
16	rs12708640	9920898	C	T	-0.0577032681284449	0.0326	0.07647
16	rs13336666	9921464	T	C	-0.0573007769142667	0.0326	0.07848
16	rs2284239	9921502	T	C	-0.057194885093252	0.0326	0.0791
16	rs2315271	9922503	A	G	-0.0593042438991411	0.0326	0.06871
16	rs9938300	9922615	T	C	-0.0570995920405728	0.0326	0.07933
16	rs11642764	9923179	G	A	-0.0573960891413091	0.0326	0.07833
16	rs16966448	9924797	C	T	-0.0564010536507698	0.0313	0.07119
16	rs7199910	9926348	T	G	-0.0593042438991411	0.0312	0.05724
16	rs11647445	9926966	T	G	-0.0521041493573948	0.031	0.09225
16	rs57255286	9927016	A	G	0.0126990249774084	0.0252	0.6129
16	rs11646626	9927554	A	G	0.0450020459197846	0.0682	0.5091
16	rs79454775	9928329	C	T	0.0193025022544974	0.0257	0.4533
16	rs78174306	9928866	T	C	0.0219962978718961	0.0296	0.4569
16	rs17205996	9930505	T	C	-0.0060985584618694	0.0221	0.7809
16	rs8050843	9930580	T	C	-0.0561048513847726	0.0322	0.08179
16	rs9936542	9931900	C	T	-0.061003443560332	0.0326	0.06156
16	rs9938117	9932054	G	T	-0.0579045745015309	0.0327	0.07657
16	rs72481070	9933692	G	C	-0.0113036461713921	0.0444	0.7985
16	rs6497540	9935066	T	G	-0.0494949124461712	0.0309	0.1094
16	rs75339517	9936040	G	A	0.0127977582298607	0.0261	0.6236
16	rs55943631	9936781	C	T	-0.0646025231856585	0.0329	0.04962
16	rs55864908	9936852	G	A	-0.0648052233661156	0.0331	0.05051
16	rs60213435	9936860	C	G	-0.0649972930239685	0.0331	0.04958
16	rs8055791	9937268	A	C	-0.0546990875223834	0.0325	0.09257
16	rs11648156	9937578	C	G	-0.0575973336805821	0.0325	0.07637
16	rs12920919	9937980	T	C	-0.0426987545331152	0.0263	0.1042
16	rs2267793	9938230	G	A	0.001998002662673	0.0213	0.9253
16	rs2215718	9938796	C	T	-0.0418954871740363	0.0262	0.109
16	rs12596342	9939750	G	A	0.0025966258472659	0.0212	0.9032
16	rs9926049	9939960	C	A	-0.044401309298167	0.0263	0.09195
16	rs35440248	9939964	C	T	-0.0596013954910886	0.033	0.07033
16	rs9926303	9940293	C	T	-0.0442967745820927	0.0264	0.09377
16	rs4327046	9942377	G	A	-0.0431998193062192	0.0263	0.1007
16	rs9934477	9943432	G	T	-0.0435966737180782	0.0262	0.09596
16	rs2229193	9943666	C	T	-0.0579045745015309	0.0327	0.07605
16	rs8054791	9943995	A	G	-0.044401309298167	0.0262	0.09022
16	rs3785187	9944829	G	A	0.0389995348490096	0.0723	0.5894
16	rs80033244	9944836	T	C	-0.0114958245134845	0.0413	0.7808
16	rs35082360	9945139	A	C	-0.0573007769142667	0.0327	0.07949
16	rs9940694	9945240	C	T	-0.0608971589513062	0.0327	0.06238
16	rs74250849	9945378	A	G	-0.0111013930711739	0.0413	0.787
16	rs56280857	9945628	A	G	-0.0115969858456632	0.0413	0.7786
16	rs55861434	9945704	A	G	-0.0119005312583873	0.0413	0.7739
16	rs55985649	9945720	G	C	-0.0095050300143049	0.0413	0.8175
16	rs41356645	9945919	C	T	-0.0586041643160532	0.033	0.07546
16	rs78790215	9946252	T	C	-0.0095958936734469	0.0413	0.8172
16	rs77335867	9946275	C	A	0.121597971747488	0.0833	0.1447
16	rs9922678	9946319	G	A	-0.0440041354980549	0.0264	0.09524
16	rs78511119	9946871	T	C	-0.0083043861636152	0.0412	0.8404
16	rs74250850	9947474	G	A	-0.007004474152883	0.0412	0.8657
16	rs8063193	9947581	A	C	-0.0411032840784537	0.0262	0.1168
16	rs75006214	9948472	G	A	-0.0064004391810282	0.0413	0.8774
16	rs9933832	9948634	G	A	-0.0423022562339069	0.0262	0.1066
16	rs74490183	9948997	T	C	-0.006199175242821	0.0413	0.88
16	rs1004936	9949163	G	C	-0.0594952597858765	0.0327	0.06861
16	rs2267794	9949261	A	G	-0.0593042438991411	0.0657	0.367
16	rs67346571	9949427	A	C	-0.0438996422900184	0.0262	0.09406
16	rs74857180	9950026	C	T	-0.0111013930711739	0.0413	0.7874
16	rs6497549	9950374	T	C	-0.0209989425960583	0.0183	0.2494
16	rs2010691	9953399	C	T	-0.0654989822326957	0.0329	0.04621
16	rs76988395	9954384	G	A	0.012096540947233	0.0513	0.8136
16	rs80161475	9954963	C	A	0.0018981972830802	0.0511	0.971
16	rs727605	9955564	C	T	-0.0458973523870375	0.0262	0.07991
16	rs5003769	9955938	T	A	-0.0495999919914836	0.0263	0.05883
16	rs7199375	9956191	T	C	-0.048896169787829	0.0263	0.06262
16	rs2159908	9956519	T	C	-0.0492952917248775	0.0263	0.06083
16	rs2159909	9956524	T	G	-0.0495999919914836	0.0263	0.05933
16	rs55666830	9957256	G	T	-0.0467038420537432	0.0263	0.07537
16	rs7187984	9957410	G	A	-0.0462952789853036	0.0263	0.07784
16	rs7189901	9957680	C	T	-0.046400022834317	0.0263	0.07702
16	rs35946436	9958107	T	C	-0.0473956369746291	0.0265	0.07387
16	rs9939815	9958109	T	C	-0.0484027392281675	0.0265	0.06793
16	rs9939817	9958112	T	G	-0.0497050825796673	0.0265	0.06103
16	rs7196023	9958189	A	G	-0.0462952789853036	0.0262	0.0775
16	rs7201930	9958655	T	C	-0.0486966685402845	0.0262	0.06339
16	rs56276962	9958823	G	C	-0.009696862978864	0.0413	0.8149
16	rs56146838	9959007	A	T	-0.0099998320783335	0.0413	0.8092
16	rs16966529	9959121	G	A	-0.0471964348309747	0.0262	0.07235
16	rs77714230	9960149	A	T	0.0404027066313724	0.1007	0.6886
16	rs917834	9960879	T	C	-0.0497050825796673	0.0262	0.05757
16	rs2284240	9961397	T	C	-0.0267033828345498	0.018	0.1391
16	rs79810256	9961623	C	T	-0.0203047533403643	0.0411	0.6219
16	rs7204928	9962679	T	C	-0.0536012187552047	0.0265	0.04327
16	rs7199724	9962899	C	T	-0.0729040817360731	0.0334	0.02938
16	rs7203082	9963016	G	A	-0.0701006276794891	0.0335	0.03621
16	rs56301937	9964451	C	T	-0.0138961051921114	0.0409	0.7332
16	rs71379059	9964491	T	C	0.0038027603329278	0.0602	0.9496
16	rs78915678	9965410	G	T	-0.0137034650584925	0.0409	0.7379
16	rs77473744	9965554	G	A	-0.0176956485356892	0.0408	0.6644
16	rs12929074	9965600	C	T	-0.0703044455099639	0.0334	0.03538
16	rs12928163	9965659	G	A	-0.0703044455099639	0.0334	0.03547
16	rs12928192	9965712	G	A	-0.0704975744133774	0.0334	0.03495
16	rs9989382	9966070	G	C	-0.070401005299324	0.0334	0.03505
16	rs9989383	9966071	G	A	-0.0706048843675517	0.0334	0.03468
16	rs9989388	9966139	C	T	-0.0706048843675517	0.0334	0.03444
16	rs9989430	9966179	A	G	-0.0707014731729843	0.0334	0.03426
16	rs1548808	9966207	T	C	-0.0263953113595316	0.0179	0.1402
16	rs9989389	9966348	C	T	-0.0706048843675517	0.0334	0.03453
16	rs34004832	9966390	G	A	-0.0707980713087154	0.0334	0.03401
16	rs35342588	9966418	C	T	-0.0707014731729843	0.0334	0.03418
16	rs34030466	9966707	C	A	-0.0711952950421515	0.0334	0.03301
16	rs68096450	9966773	T	G	-0.0720009626887629	0.0335	0.03144
16	rs67763423	9966784	T	C	-0.0717967988196857	0.0335	0.03178
16	rs34076677	9966867	T	A	-0.0724954268501865	0.0335	0.03039
16	rs35999853	9966880	C	A	-0.0727965247845636	0.0335	0.0298
16	rs34814878	9966910	G	A	-0.0726029514196542	0.0335	0.03023
16	rs36021820	9967127	C	T	-0.0710020313547231	0.0334	0.03352
16	rs35513489	9967152	A	G	-0.0711952950421515	0.0334	0.03311
16	rs34635902	9967373	C	A	-0.0710020313547231	0.0334	0.03337
16	rs9302396	9967646	G	C	-0.056496280157669	0.0265	0.03312
16	rs79880296	9967786	C	T	-0.0174005146801673	0.0411	0.672
16	rs9302397	9967827	G	A	-0.0549948736289312	0.0265	0.03808
16	rs7204266	9968503	A	G	-0.0361972883118878	0.0255	0.1562
16	rs56218635	9968771	T	C	-0.0393023164827424	0.0312	0.2079
16	rs2315272	9969102	T	C	-0.0346949697968869	0.0255	0.1745
16	rs13337070	9969412	T	C	-0.0347985055426955	0.0255	0.1726
16	rs9934124	9969612	A	C	-0.0352956263947246	0.0256	0.1668
16	rs9934198	9969667	A	G	-0.0352956263947246	0.0256	0.1671
16	rs9925966	9969929	C	T	-0.0352956263947246	0.0256	0.1672
16	rs142297298	9970013	C	G	-0.0060985584618694	0.0512	0.9054
16	rs7191799	9970227	G	A	-0.0519040071504222	0.0266	0.05106
16	rs7198943	9970419	T	C	-0.0364046818937998	0.0256	0.1545
16	rs7194284	9970517	A	G	-0.0349952529972629	0.0257	0.1734
16	rs7199147	9970519	T	C	-0.0349952529972629	0.0257	0.1728
16	rs2267795	9970875	A	T	-0.0366951051877892	0.0256	0.1515
16	rs9928908	9971066	C	T	-0.0353992243518656	0.0256	0.1668
16	rs9921420	9971184	T	C	-0.036798848237098	0.0256	0.1507
16	rs16951624	9971429	A	T	-0.0369959896867261	0.0256	0.1491
16	rs76122068	9971824	T	A	0.004201162744548	0.0539	0.9381
16	rs7184289	9972753	C	G	-0.0695966251380842	0.0334	0.03706
16	rs143357649	9974025	C	T	-0.0009004052431641	0.074	0.9899
16	rs140160654	9974055	A	T	-0.0009004052431641	0.074	0.9901
16	rs11643965	9974207	T	C	-0.0698968513822572	0.0333	0.03581
16	rs56088751	9974261	C	T	-0.0225012653465135	0.0416	0.5892
16	rs968301	9974366	T	C	-0.026600681797179	0.0182	0.1425
16	rs7203349	9975236	A	C	-0.0722051682492376	0.0332	0.02981
16	rs7203981	9975584	A	G	-0.044599955369026	0.0311	0.1513
16	rs7203268	9975593	C	A	-0.0710986585295806	0.0332	0.0324
16	rs8043813	9976000	G	A	-0.0683002542587931	0.0333	0.04026
16	rs2267796	9976713	T	G	-0.0751007725092503	0.0332	0.02369
16	rs11863007	9976970	C	T	-0.0750037578653527	0.0332	0.02408
16	rs3785186	9977314	G	A	-0.0319035490130083	0.0184	0.08285
16	rs7189130	9978552	A	G	-0.0754997094016475	0.0333	0.0231
16	rs9931983	9980216	T	C	-0.0701006276794891	0.0333	0.0351
16	rs8060093	9980688	A	T	-0.0700040968887733	0.0333	0.03552
16	rs8062828	9980933	G	A	-0.0697038384497916	0.0333	0.03623
16	rs12920653	9981670	C	A	-0.0697038384497916	0.0333	0.03635
16	rs77987099	9982868	T	C	0.0238044133801613	0.0365	0.514
16	rs117740669	9983194	G	A	0.0630029677787336	0.1073	0.5572
16	rs12325652	9983617	T	C	-0.0733021430750498	0.0333	0.02781
16	rs9931155	9984523	C	T	-0.0769026428413419	0.0333	0.02096
16	rs8047589	9985421	A	G	-0.0306035477981776	0.019	0.1085
16	rs8051986	9985464	T	A	-0.0791947339715482	0.0333	0.01745
16	rs9926546	9985813	T	C	-0.0797035985108817	0.0333	0.0168
16	rs141402252	9985854	G	C	-0.0086977157031958	0.0535	0.8714
16	rs2052186	9986849	G	A	-0.0805053146596501	0.0334	0.01595
16	rs11640274	9986993	T	C	-0.0748959748540066	0.0336	0.02572
16	rs9941069	9987342	A	G	-0.0808955712583134	0.0334	0.01553
16	rs11644368	9987615	C	T	-0.0730008928844903	0.0338	0.03069
16	rs12922641	9988564	A	G	-0.0303045802648556	0.0192	0.1138
16	rs16966627	9989352	T	C	-0.0830990401697142	0.0335	0.01306
16	rs16966628	9989431	G	C	-0.0835990238763137	0.0335	0.01247
16	rs16966631	9989521	G	A	-0.0826970606869833	0.0335	0.01351
16	rs67368559	9989549	A	G	-0.0829034623997638	0.0335	0.01331
16	rs16966634	9989647	T	C	-0.0534957179427506	0.0314	0.08839
16	rs11647369	9989840	C	T	-0.0822952427268302	0.0335	0.01406
16	rs12927741	9989855	C	G	-0.0831968434005588	0.0335	0.01303
16	rs11648462	9989989	C	G	-0.0812968270859734	0.0338	0.01601
16	rs11644572	9989991	T	C	-0.0846976919878504	0.0337	0.01201
16	rs11648509	9990060	C	T	-0.0822952427268302	0.0335	0.01413
16	rs11648614	9990299	C	A	-0.0814053022506909	0.0336	0.01534
16	rs67502878	9990632	C	T	-0.0817959103021831	0.0336	0.01484
16	rs13338500	9990791	G	A	-0.0821975276313988	0.0336	0.01432
16	rs16966650	9990851	T	C	-0.0780047856479711	0.0336	0.02046
16	rs117569255	9991307	A	G	0.107301630474872	0.106	0.3111
16	rs7188892	9991511	T	A	-0.0808955712583134	0.0337	0.01649
16	rs61569971	9991572	A	G	0.0209979909956055	0.0742	0.7774
16	rs9921541	9991762	G	T	-0.0799960420957247	0.0338	0.01792
16	rs139445001	9991882	G	A	0.0395956428583544	0.0945	0.6756
16	rs34764457	9992370	C	T	-0.080797992829574	0.0339	0.01707
16	rs35467874	9992433	G	T	-0.0806028645320996	0.0339	0.01733
16	rs34795833	9992449	G	A	-0.0807004239214553	0.0339	0.01726
16	rs16966658	9992617	A	G	-0.0811992094973757	0.0339	0.0166
16	rs11649106	9993266	T	C	-0.083001246503406	0.0339	0.01432
16	rs8054982	9993394	A	G	-0.0799960420957247	0.0339	0.01848
16	rs7200835	9994288	G	C	-0.0856995105900367	0.0339	0.01147
16	rs116970852	9994906	C	T	0.10490040982537	0.0591	0.07582
16	rs9925170	9994990	T	C	-0.0816982439845054	0.0341	0.01669
16	rs9925243	9995057	T	C	-0.0825015615118015	0.0341	0.01563
16	rs9923240	9995177	A	C	-0.0826970606869833	0.0341	0.01535
16	rs2315274	9996060	T	C	-0.0785022281549575	0.0342	0.02173
16	rs2872876	9996120	C	T	-0.0793029813385367	0.0342	0.02049
16	rs11642197	9996468	A	T	-0.0794004139882947	0.0343	0.02071
16	rs11643234	9996485	T	C	-0.0830990401697142	0.0343	0.01542
16	rs11642239	9996580	A	G	-0.0707980713087154	0.033	0.03192
16	rs35971415	9996860	C	T	-0.0763952012537135	0.0344	0.02624
16	rs10400978	9996990	T	C	-0.0769026428413419	0.0344	0.02535
16	rs9923524	9997068	C	T	-0.0808955712583134	0.0344	0.0186
16	rs7192805	9997171	T	C	-0.0769998418888678	0.0346	0.02601
16	rs7187264	9997178	C	T	-0.0773022993580922	0.0346	0.02549
16	rs11074500	9997628	T	G	0.0374017521540008	0.0339	0.2705
16	rs16966689	9999731	C	T	-0.0475004961488543	0.0567	0.4018
16	rs118052045	10000946	A	G	0.137402639668876	0.0875	0.1163
16	rs9938172	10002419	C	T	-0.0752948300371352	0.0326	0.02099
16	rs17208905	10002809	A	G	-0.050903896528528	0.0279	0.06809
16	rs12598073	10002862	T	G	0.0154992634469238	0.0193	0.421
16	rs2008342	10003192	A	C	-0.0164953025291975	0.0324	0.6105
16	rs140758242	10004583	T	C	0.115798846231641	0.0992	0.243
16	rs57085415	10006134	G	T	-0.101003355216417	0.1105	0.3606
16	rs4782039	10006967	T	C	-0.0256973671872587	0.043	0.5508
16	rs16966702	10007239	T	A	-0.105504970535374	0.0336	0.001671
16	rs62034949	10008921	G	C	-0.0467038420537432	0.0228	0.0409
16	rs9921963	10009132	G	A	-0.0296966117368367	0.0455	0.513
16	rs12925829	10009791	T	C	-0.0497996735526059	0.0227	0.02846
16	rs4782040	10010123	A	G	-0.0538966802576654	0.021	0.01047
16	rs7206115	10012792	A	G	-0.0523991687992084	0.0207	0.01149
16	rs61672049	10013493	A	G	-0.0147989665120717	0.0597	0.8038
16	rs117216007	10014551	G	A	-0.0893012695207332	0.0332	0.007253
16	rs4782041	10016904	C	T	-0.0460020545617973	0.0205	0.02509
16	rs7203026	10017157	A	G	-0.0497050825796673	0.0222	0.02511
16	rs36009301	10018335	A	G	-0.0074980401773571	0.0419	0.8578
16	rs4782042	10019884	T	C	-0.0586041643160532	0.0353	0.09701
16	rs11647336	10019899	C	T	-0.0071958279818024	0.0418	0.8623
16	rs13334810	10020380	T	C	-0.0083043861636152	0.0417	0.8416
16	rs143508514	10021650	G	A	0.0515007728624032	0.0962	0.593
16	rs17569226	10022683	C	T	-0.0416035498550752	0.0219	0.05674
16	rs11074502	10022719	C	T	-0.0377018671840115	0.0203	0.06306
16	rs11074503	10022979	C	T	-0.0052035148315978	0.0416	0.8998
16	rs11649430	10024408	A	G	-0.0028039273327342	0.0434	0.9489
16	rs35056140	10024957	C	A	0.0052959516591825	0.0445	0.9056
16	rs11645465	10025215	C	T	-0.0454995840713661	0.0219	0.03772
16	rs4782053	10025315	G	A	-0.0377953294954024	0.0204	0.06407
16	rs7198814	10026868	T	A	-0.001501126126267	0.0423	0.9714
16	rs4628972	10027116	T	G	-0.044401309298167	0.0217	0.04111
16	rs4780717	10027281	C	T	-0.001300845733048	0.0422	0.9757
16	rs11861152	10028871	G	A	0.0017983819413794	0.0421	0.9668
16	rs12149367	10029479	C	T	0.0030952049073025	0.0421	0.942
16	rs79742345	10029724	A	T	0.0384992991506098	0.0201	0.05589
16	rs57834668	10031205	C	T	-0.0776048483355155	0.0686	0.258
16	rs117950699	10031348	T	C	0.0944006754214843	0.0348	0.006609
16	rs1979849	10031388	G	C	-0.0425004857321486	0.0202	0.03545
16	rs78636937	10032502	C	T	-0.113695152447884	0.0833	0.1721
16	rs11648171	10032717	C	T	0.0068961666878413	0.04	0.8628
16	rs11074504	10034276	T	G	-0.046400022834317	0.0218	0.03338
16	rs12708644	10035240	A	G	-0.0430954101055856	0.0202	0.03333
16	rs34761943	10036325	A	G	-0.0478046499481398	0.0219	0.02891
16	rs9937214	10037322	C	G	0.0011992805754821	0.0391	0.9761
16	rs10500369	10037474	G	A	0.003902375817241	0.0416	0.9245
16	rs74457674	10037652	T	C	-0.046400022834317	0.0858	0.5885
16	rs1875209	10038054	C	T	-0.0396976268585458	0.0202	0.04867
16	rs12598394	10038232	T	A	0.0425996136188173	0.0194	0.02809
16	rs9933069	10039337	A	G	-0.0433982268254708	0.0203	0.0326
16	rs55941262	10040459	G	A	0.0439020462871288	0.0184	0.01683
16	rs17670276	10041823	C	A	-0.0005001250416822	0.0396	0.9903
16	rs12446245	10042401	G	A	-0.0456042446050211	0.0219	0.0374
16	rs141939995	10042761	C	T	-0.0003000450090019	0.093	0.997
16	rs11646198	10043715	C	G	-0.0523991687992084	0.0218	0.01631
16	rs4782080	10044700	T	C	0.0061013488579762	0.0388	0.8746
16	rs78202005	10045317	A	T	0.0051964749068174	0.0502	0.9171
16	rs17569386	10046813	G	A	0.0147999386115992	0.0413	0.7207
16	rs1875210	10046968	A	G	-0.0460020545617973	0.0217	0.0337
16	rs35371822	10047212	C	T	-0.0014009809156281	0.0324	0.966
16	rs4782090	10047932	A	T	0.0209979909956055	0.0191	0.2708
16	rs17569414	10051581	T	C	-0.0076995657264405	0.0324	0.8122
16	rs13331097	10052349	G	A	-0.0433982268254708	0.0216	0.04454
16	rs16966731	10052440	T	C	-0.0408949138454712	0.0216	0.05864
16	rs2133755	10052960	C	T	-0.0396039865931634	0.0216	0.0665
16	rs2173685	10053190	C	G	-0.0393959285025942	0.0216	0.0683
16	rs12928240	10053531	G	C	-0.0406032684425478	0.0216	0.06053
16	rs34998449	10054773	G	A	-0.0449973659307358	0.0218	0.03881
16	rs2315511	10054912	A	G	0.0128964817350202	0.0183	0.4797
16	rs60834670	10055353	G	A	-0.0449973659307358	0.0217	0.03806
16	rs78186053	10055564	G	A	-0.0226035462098532	0.0511	0.6584
16	rs4782108	10057591	T	C	0.0148984646619666	0.0401	0.71
16	rs4782109	10057710	C	T	-0.0032954239497972	0.0392	0.9322
16	rs9926117	10058002	C	G	-0.0142003494011414	0.0388	0.7144
16	rs11648615	10058350	T	C	-0.0388967656299467	0.0197	0.04867
16	rs11642346	10058574	C	T	-0.0413012760239546	0.0215	0.0547
16	rs1875208	10058650	A	C	-0.0383043331577141	0.0198	0.05254
16	rs1875207	10058991	G	T	-0.0135007260538548	0.0388	0.7279
16	rs1875206	10059007	A	G	-0.0130953713122409	0.0388	0.7361
16	rs9939667	10059144	A	G	-0.0127003085782322	0.0389	0.7444
16	rs9929154	10059165	C	T	-0.0146974807605841	0.039	0.7065
16	rs884917	10059779	G	A	0.0182033098538737	0.0176	0.3006
16	rs868398	10059788	A	C	-0.0092022107647994	0.039	0.8138
16	rs884918	10059826	T	C	0.0207041815582916	0.0176	0.238
16	rs1875205	10060108	C	A	0.0219962978718961	0.0181	0.2253
16	rs1875204	10060254	C	G	-0.0138048499765589	0.0394	0.7252
16	rs1875203	10060294	C	A	-0.0138048499765589	0.0394	0.7252
16	rs4273038	10060585	C	T	-0.0114047880634385	0.0393	0.7712
16	rs9788880	10060750	G	C	0.0183015011699126	0.0181	0.3107
16	rs7190175	10060795	T	A	-0.0111013930711739	0.0394	0.7786
16	rs75695733	10060920	C	A	-0.0704975744133774	0.0301	0.01921
16	rs7188069	10060921	G	C	-0.0119005312583873	0.0394	0.7624
16	rs12923508	10061287	G	A	-0.0105049846451474	0.0395	0.7903
16	rs34310826	10061648	A	G	-0.0107980900995126	0.0396	0.7857
16	rs34361031	10061711	A	G	-0.001100605444033	0.0401	0.9788
16	rs12934062	10062231	T	C	-0.0358966439977618	0.0201	0.07414
16	rs2315512	10062558	G	A	-0.0117993392160431	0.0398	0.7674
16	rs4780744	10062917	C	T	-0.0043996643446871	0.0358	0.9033
16	rs4780745	10062924	T	C	-0.0105959392134034	0.0355	0.765
16	rs4782113	10062927	G	C	-0.003596459514405	0.0359	0.9202
16	rs4780746	10063086	C	T	0.0247999239054771	0.042	0.556
16	rs16966757	10063339	A	G	0.0118001041157506	0.0364	0.7467
16	rs9933159	10063398	T	C	-0.0067024110596754	0.0299	0.8218
16	rs12102827	10063593	A	G	0.001598721363697	0.03	0.9587
16	rs3105686	10063966	C	G	0.0499038295281839	0.0173	0.003919
16	rs3105687	10063969	A	G	0.0358014124633833	0.0185	0.05356
16	rs3105688	10064780	G	A	0.0520989697439806	0.0172	0.00242
16	rs3104702	10064786	T	C	0.0400953305639422	0.0184	0.02915
16	rs3104703	10065136	T	G	0.0522033801338585	0.0172	0.002368
16	rs79128520	10065140	T	C	0.0262036654966364	0.0526	0.6184
16	rs12927371	10065193	A	T	0.053000336561653	0.0172	0.002002
16	rs28402995	10065333	C	G	0.0533037720223111	0.0172	0.001907
16	rs2650433	10065680	A	T	0.0465972853767823	0.0175	0.007661
16	rs12932206	10066021	A	G	0.0479993753879105	0.0173	0.005459
16	rs12932095	10067000	T	G	-0.0267033828345498	0.021	0.2049
16	rs3105689	10067039	G	C	0.0441986870716702	0.0175	0.01127
16	rs12928694	10067543	C	A	0.0347974835421732	0.0435	0.4232
16	rs3104704	10067952	A	G	0.0266029817945341	0.0183	0.1455
16	rs4780751	10067989	T	A	-0.0164038098256767	0.0198	0.4067
16	rs11644233	10068725	A	C	-0.0289963604415917	0.0208	0.1631
16	rs78864487	10068934	A	C	-0.0475004961488543	0.0438	0.2774
16	rs2650432	10069081	G	A	0.0278972284172359	0.0182	0.1251
16	rs34888134	10069180	T	A	0.0421011760186353	0.0479	0.3799
16	rs3104705	10069290	A	G	0.0243998868235351	0.0183	0.1828
16	rs6497599	10069793	G	A	-0.0162005226717083	0.0195	0.4073
16	rs12924396	10070285	G	C	-0.0170037478161859	0.0195	0.383
16	rs3859123	10070895	A	G	0.0349037160078804	0.0174	0.04526
16	rs3104708	10071193	A	G	0.0234039777790161	0.0183	0.2004
16	rs3848323	10071498	C	T	-0.0164953025291975	0.0195	0.3994
16	rs2650431	10071604	A	G	0.0384992991506098	0.0174	0.02703
16	rs75689358	10071912	A	G	-0.0036968248442897	0.0435	0.9321
16	rs3848324	10071972	C	G	-0.0165969709073694	0.0195	0.3944
16	rs8045893	10072137	T	C	0.0394995204367644	0.0452	0.3819
16	rs3848325	10072170	A	G	-0.0282965991551138	0.0207	0.1725
16	rs11074516	10073412	C	T	-0.0226035462098532	0.0188	0.23
16	rs11642373	10073767	T	C	-0.022398994943479	0.0336	0.5047
16	rs148141710	10075795	C	A	-0.0303045802648556	0.0897	0.7354
16	rs117531616	10075933	C	T	0.0630968574396732	0.08	0.4303
16	rs3105690	10076313	C	T	0.0212036062510236	0.0182	0.2458
16	rs138526355	10076318	A	G	0.0352030377085245	0.1257	0.7796
16	rs11074517	10076656	G	A	-0.0289037168568363	0.0209	0.167
16	rs1213323	10076904	A	G	0.025696986087186	0.0181	0.1561
16	rs1213322	10077526	C	G	0.0251022847608284	0.0182	0.1684
16	rs1213321	10077586	G	A	0.0411035548784171	0.0178	0.0207
16	rs4782149	10077871	C	G	-0.020498669477346	0.0187	0.2731
16	rs1213320	10078898	T	C	0.027196791588428	0.0183	0.1373
16	rs4782150	10078901	A	G	0.0539956397610122	0.0446	0.2264
16	rs117568616	10079050	A	G	-0.0451019739124202	0.0542	0.4059
16	rs1213319	10079208	T	A	0.0487996879336047	0.018	0.006643
16	rs3105691	10079528	G	C	0.0409979790340721	0.0178	0.02106
16	rs55750638	10079897	G	A	-0.017502275136142	0.0395	0.6584
16	rs1213318	10080362	C	T	0.0479040574070545	0.018	0.007765
16	rs1213317	10080748	A	G	0.0471984218290006	0.0379	0.2127
16	rs7203184	10080969	G	A	0.0450020459197846	0.0425	0.2902
16	rs7204776	10081076	C	T	-0.0198966317144566	0.0186	0.2861
16	rs34278992	10081770	G	C	-0.013399371963117	0.0394	0.7348
16	rs7188895	10081772	T	G	-0.0186019483996616	0.0186	0.3179
16	rs7186839	10081975	G	A	-0.0203047533403643	0.0186	0.2761
16	rs7193738	10081979	T	C	-0.0202027073175195	0.0186	0.2773
16	rs1532932	10082174	A	G	0.0243998868235351	0.0182	0.1793
16	rs11641062	10082751	G	C	-0.0222967349986103	0.0187	0.2337
16	rs2650434	10082866	C	G	0.0491044005063081	0.0179	0.006256
16	rs12927298	10083033	G	A	-0.0146974807605841	0.0396	0.7099
16	rs28789085	10083883	C	T	0.0471984218290006	0.018	0.00863
16	rs12933451	10084086	C	G	-0.0174005146801673	0.0329	0.5972
16	rs144364656	10085798	C	A	-0.035596090043474	0.0486	0.4642
16	rs12444835	10085830	T	C	-0.027998320426861	0.0209	0.18
16	rs2729592	10085883	A	C	-0.046201018900714	0.0457	0.3122
16	rs141176803	10086241	T	C	-0.0127003085782322	0.1396	0.9277
16	rs35872729	10087712	G	A	0.004001981379298	0.0317	0.8996
16	rs17750179	10087790	T	C	0.0501035869662456	0.0179	0.005142
16	rs3859124	10088063	C	T	-0.0218980211012161	0.0189	0.2455
16	rs2243716	10088149	G	A	0.0238044133801613	0.0181	0.1879
16	rs2729593	10088442	G	A	0.0509972505709038	0.018	0.004575
16	rs8044744	10088447	A	T	-0.02960390325858	0.0211	0.16
16	rs2650422	10088460	G	C	0.0231011029079872	0.0181	0.2018
16	rs117237190	10089000	A	C	-0.0253998626327317	0.0867	0.7693
16	rs3913375	10090695	C	A	0.0491044005063081	0.0179	0.006273
16	rs2650423	10091159	C	A	0.0218006299588528	0.0181	0.2292
16	rs2650424	10091753	T	A	0.0446960805488528	0.0179	0.01268
16	rs17750208	10092002	G	A	0.0435000054458512	0.0179	0.01506
16	rs34960573	10092187	T	G	0.106699618659056	0.0648	0.09977
16	rs3859125	10092549	T	C	0.0435000054458512	0.0179	0.01494
16	rs3105692	10094138	G	C	0.0219962978718961	0.0174	0.2064
16	rs3848327	10094645	T	C	-0.0285949668801128	0.0208	0.1686
16	rs3848328	10095387	A	G	0.0227003855207759	0.0174	0.1912
16	rs3859126	10095448	C	T	0.0448012667045393	0.0179	0.01246
16	rs1237957	10096870	C	G	0.025696986087186	0.0181	0.1549
16	rs17670650	10097473	A	G	-0.0286978729475453	0.0209	0.1699
16	rs3104709	10097944	T	A	0.0259016375226531	0.0181	0.1525
16	rs185862422	10098005	T	G	0.0204984635773248	0.1167	0.8605
16	rs4580161	10098639	G	A	-0.0335050785573982	0.0209	0.1095
16	rs1213316	10098932	T	G	0.043097802902723	0.0176	0.0144
16	rs837687	10099228	C	T	-0.0137034650584925	0.0844	0.8711
16	rs149801010	10099265	T	A	-0.0730008928844903	0.0551	0.1857
16	rs62033386	10099483	C	A	-0.0335981494309355	0.0209	0.1083
16	rs837688	10099543	A	C	-0.0352956263947246	0.0209	0.09197
16	rs837689	10100369	G	A	0.0219962978718961	0.0175	0.2076
16	rs117490483	10102416	T	C	-0.0695001429845276	0.0531	0.1905
16	rs844395	10102906	T	C	0.0358978909969844	0.0173	0.03848
16	rs10500370	10102969	G	A	0.0503033045092425	0.0178	0.004666
16	rs7201574	10103058	A	G	0.052601937740197	0.0422	0.2119
16	rs3848329	10103158	C	G	-0.0181028726978536	0.0224	0.4186
16	rs863283	10103435	A	G	0.0397974698740661	0.0179	0.02587
16	rs17750303	10103689	C	A	0.0507026199737612	0.0178	0.004362
16	rs837690	10103724	A	G	0.0402970567645369	0.0179	0.02414
16	rs78151447	10103799	A	T	0.0352030377085245	0.0769	0.6476
16	rs79270282	10103918	A	T	0.0507976715868588	0.0178	0.004285
16	rs12920291	10104189	C	T	0.009504687014246	0.0458	0.835
16	rs865101	10104243	C	T	0.0491044005063081	0.0175	0.005125
16	rs3104710	10104257	T	G	0.0491044005063081	0.0175	0.005081
16	rs837691	10105143	G	C	0.0495993604912842	0.0175	0.004563
16	rs9788936	10105460	T	C	0.0520040417467951	0.0178	0.00343
16	rs3905836	10105626	C	T	0.00730326611012	0.0465	0.8758
16	rs9788939	10105906	T	A	0.0483043318863239	0.0178	0.00682
16	rs35317587	10106177	C	A	0.0575044650684261	0.0479	0.2302
16	rs865678	10106274	A	G	0.0377966226945664	0.0176	0.03137
16	rs78852925	10106763	G	A	0.0487996879336047	0.0179	0.006375
16	rs10500371	10107669	T	C	0.0533037720223111	0.0178	0.002811
16	rs11866385	10108658	C	G	-0.0372969647443931	0.0333	0.2624
16	rs11862557	10108744	A	T	-0.0372969647443931	0.0333	0.262
16	rs837692	10108788	A	G	0.0409019913204257	0.0176	0.01997
16	rs79123884	10108995	C	T	0.0535028515173065	0.0179	0.002733
16	rs837693	10109906	G	A	0.03029639423135	0.0174	0.0824
16	rs837694	10110040	A	G	0.0284027945161868	0.0175	0.1037
16	rs35719595	10110299	G	A	0.0495993604912842	0.0465	0.2857
16	rs75076752	10110567	G	C	-0.0598030843707537	0.0493	0.2257
16	rs720717	10110627	G	A	0.0369007163483657	0.0174	0.03386
16	rs12923661	10110691	G	T	0.0497040321791155	0.0465	0.2847
16	rs34543204	10110901	G	C	0.0499989570943217	0.0465	0.2819
16	rs68004512	10111134	G	A	0.0501035869662456	0.0465	0.2813
16	rs706000	10111206	T	G	0.0377003271828256	0.0173	0.02923
16	rs837696	10111902	T	C	0.0371030879515023	0.0173	0.03184
16	rs12932835	10112025	G	A	0.0511017760490843	0.0464	0.2711
16	rs837697	10112199	T	G	0.0376040223973664	0.0173	0.02967
16	rs837698	10112259	A	C	0.0308977113278438	0.0183	0.09076
16	rs55807912	10112512	T	C	0.0531046528867784	0.0465	0.2531
16	rs837701	10112564	T	C	0.0377003271828256	0.0173	0.02918
16	rs837702	10112640	G	C	0.0376040223973664	0.0173	0.02955
16	rs36169339	10112939	C	T	0.0539956397610122	0.0465	0.2457
16	rs837703	10113234	A	C	0.0379025370484673	0.0173	0.02833
16	rs35973694	10113281	G	T	0.0548006364661149	0.0465	0.2387
16	rs837704	10113313	C	G	0.0379988130912113	0.0173	0.02811
16	rs837705	10113376	C	A	0.0384992991506098	0.0173	0.02624
16	rs837706	10113741	T	C	0.0382972099323441	0.0173	0.027
16	rs34413887	10113796	C	T	-0.0377953294954024	0.0335	0.2589
16	rs837707	10113821	C	T	0.031498667059371	0.0174	0.0698
16	rs837708	10113858	G	A	0.0379988130912113	0.0173	0.02816
16	rs35724428	10113895	A	T	-0.0375980304153185	0.0335	0.2607
16	rs837709	10113952	A	G	0.0379988130912113	0.0173	0.02792
16	rs77403542	10114486	A	T	0.177401138030134	0.0942	0.05952
16	rs2650427	10114558	T	C	0.0318958749835631	0.0174	0.06601
16	rs28678768	10114640	T	G	-0.0401035026973339	0.0337	0.2349
16	rs34055325	10115101	G	C	0.0546018151915836	0.0465	0.2404
16	rs8057394	10115488	C	G	0.0402010017441475	0.0173	0.02005
16	rs2937028	10115872	T	C	0.0387975467079122	0.0173	0.02474
16	rs2937029	10116004	T	C	0.0389033551082361	0.0173	0.02455
16	rs9921906	10116699	C	A	0.0565977011143899	0.0174	0.001116
16	rs78305124	10116705	A	C	-0.0252972953741621	0.0359	0.4806
16	rs2133754	10117070	A	G	0.0479040574070545	0.0173	0.005797
16	rs76339890	10117099	C	T	-0.0538017009683557	0.0467	0.2496
16	rs1969060	10117137	G	A	0.0465018336514199	0.0173	0.007381
16	rs3848332	10117537	G	C	0.0575988723793984	0.0478	0.2285
16	rs3848333	10117555	G	A	0.0579009158948382	0.0478	0.2257
16	rs2594541	10117680	C	T	0.0390957053401303	0.0173	0.02378
16	rs4363863	10117992	G	C	0.0535028515173065	0.0177	0.002502
16	rs2352750	10118108	C	G	0.0493995022947674	0.0174	0.004461
16	rs2594542	10118161	G	A	0.0394033887747662	0.0173	0.02261
16	rs9932353	10118317	C	T	-0.0393959285025942	0.0335	0.2387
16	rs2650426	10118363	A	C	0.0397974698740661	0.0173	0.02133
16	rs34824974	10118667	G	A	0.0551981604647623	0.0478	0.2485
16	rs11863580	10118904	G	T	-0.0388967656299467	0.0335	0.2447
16	rs2937030	10119067	T	C	0.0404027066313724	0.0173	0.01939
16	rs2937032	10119321	A	G	0.0404987422798789	0.0173	0.01917
16	rs76506260	10119438	C	T	-0.0663962456396854	0.0489	0.1745
16	rs2937033	10119504	A	G	0.0404987422798789	0.0173	0.0193
16	rs8050385	10119736	C	A	0.0495041949030891	0.0173	0.004241
16	rs2650428	10120023	T	G	0.0407003871263756	0.0173	0.01865
16	rs4780762	10120121	C	G	0.0495041949030891	0.0173	0.004299
16	rs116809124	10120232	C	T	-0.0671980545634774	0.049	0.1702
16	rs4780763	10120381	T	C	0.0491996041469672	0.0173	0.00449
16	rs17682922	10120473	T	A	0.0563992368491194	0.0177	0.00144
16	rs3848334	10120713	G	C	0.0493995022947674	0.0173	0.0044
16	rs78713354	10120718	G	C	-0.0660009232598249	0.049	0.1781
16	rs3905837	10120807	A	G	0.0493995022947674	0.0173	0.004375
16	rs11644461	10120890	T	C	-0.0408949138454712	0.0334	0.2213
16	rs12935101	10121193	C	A	0.0411995232473163	0.0173	0.01715
16	rs17682940	10121726	C	T	0.0459957873421583	0.0174	0.008385
16	rs80085879	10122145	T	C	-0.0187038311937836	0.0253	0.4611
16	rs2650429	10122379	C	T	0.0409979790340721	0.0173	0.01774
16	rs1868285	10122457	C	G	0.0185960172820726	0.0196	0.3434
16	rs1868286	10122514	T	C	0.0409979790340721	0.0173	0.01782
16	rs1868287	10122721	C	T	-0.0406970023321042	0.0173	0.01861
16	rs12596917	10123389	G	C	-0.0403012967735257	0.0174	0.0202
16	rs7192557	10123469	G	A	-0.0411970648503382	0.0173	0.01712
16	rs11642059	10123542	G	A	-0.0411032840784537	0.0173	0.01748
16	rs11642181	10123843	G	C	-0.0393023164827424	0.0334	0.24
16	rs11639850	10124456	T	C	-0.0404991299799539	0.0174	0.0196
16	rs147092904	10125032	A	G	-0.0559990861201021	0.0427	0.1898
16	rs10500372	10125046	A	G	0.047598978799279	0.0174	0.00628
16	rs1992893	10125302	C	A	0.0125015292229252	0.0282	0.6567
16	rs75226848	10125355	G	A	-0.0394999521368577	0.0485	0.4154
16	rs10500373	10125476	T	C	0.0595039941477318	0.0178	0.0008174
16	rs7184748	10125512	A	G	-0.0418954871740363	0.0173	0.01537
16	rs7205702	10125617	G	A	0.0129951954948113	0.0282	0.6458
16	rs7189973	10125662	T	C	-0.0418954871740363	0.0173	0.01552
16	rs7205861	10125665	G	T	-0.0413012760239546	0.0173	0.01701
16	rs2352752	10126382	C	G	-0.0404991299799539	0.0173	0.01917
16	rs12599024	10126473	C	T	0.0584952975902863	0.0178	0.001008
16	rs181401836	10126643	G	C	-0.0198048272985997	0.1269	0.876
16	rs11074542	10126679	C	G	-0.040197189751413	0.0173	0.02004
16	rs6497647	10126760	A	C	0.0485996698360624	0.0332	0.1429
16	rs67182441	10126988	C	T	-0.007004474152883	0.0339	0.8358
16	rs3743833	10127955	G	A	-0.0413950753663857	0.0173	0.0167
16	rs11648073	10128189	T	C	-0.0404991299799539	0.0173	0.01924
16	rs13338243	10128523	T	C	0.0148984646619666	0.0283	0.5985
16	rs78001788	10129018	G	C	-0.0408949138454712	0.0173	0.018
16	rs11648440	10129190	A	C	-0.0340015566760147	0.0178	0.05581
16	rs144593551	10129265	G	A	-0.0202027073175195	0.1271	0.8738
16	rs7203745	10129306	T	C	-0.0411970648503382	0.0173	0.01734
16	rs7204100	10129434	T	C	0.0522033801338585	0.0332	0.1157
16	rs34340658	10129731	C	T	0.0009995003330834	0.0333	0.9755
16	rs111548831	10129800	C	T	0.0592966816705476	0.0178	0.0008913
16	rs7197846	10129861	G	A	-0.0409990935346932	0.0173	0.01793
16	rs7199239	10129866	C	G	-0.0409990935346932	0.0173	0.018
16	rs12598112	10129958	C	T	0.0592966816705476	0.0178	0.0008971
16	rs28627855	10130143	G	A	-0.0408011614039327	0.0173	0.01876
16	rs143348523	10130170	T	C	-0.0189993500097828	0.1188	0.8727
16	rs76655943	10130257	T	C	-0.0408949138454712	0.0173	0.01844
16	rs12598055	10130385	G	A	0.0585990423029356	0.0179	0.001039
16	rs34508555	10130528	C	G	0.0008995952428359	0.0334	0.9777
16	rs12443703	10130550	A	G	-0.0398953406632555	0.0173	0.02153
16	rs35050547	10130623	T	C	0.0044003044444822	0.0333	0.8939
16	rs12444387	10130871	T	C	-0.0398016818829366	0.0174	0.02177
16	rs74008913	10130987	A	C	-0.0398953406632555	0.0174	0.02143
16	rs12447029	10131049	G	A	-0.0398016818829366	0.0174	0.0218
16	rs74008914	10131215	G	C	-0.0396976268585458	0.0174	0.02215
16	rs12447252	10131239	C	T	0.0585990423029356	0.0179	0.001055
16	rs149289425	10131303	C	T	0.0461008368826632	0.0787	0.5582
16	rs1868290	10131308	T	C	-0.0521041493573948	0.0488	0.2853
16	rs11641209	10131374	A	C	-0.0403012967735257	0.0174	0.02029
16	rs34478079	10131540	C	T	-0.0406032684425478	0.0174	0.01928
16	rs80063661	10131925	C	T	-0.050903896528528	0.0432	0.2381
16	rs12445241	10132170	A	G	-0.0403012967735257	0.0174	0.02041
16	rs12445892	10132252	T	C	-0.040197189751413	0.0174	0.02069
16	rs12447852	10132311	G	C	-0.040197189751413	0.0174	0.02075
16	rs12448069	10132349	C	T	-0.040197189751413	0.0174	0.02078
16	rs8058457	10132380	T	C	0.0170045988158238	0.0285	0.5505
16	rs79102236	10132423	A	G	-0.0401035026973339	0.0174	0.02091
16	rs28610230	10132720	A	C	-0.0208968257129853	0.0376	0.5784
16	rs8052800	10132789	G	C	0.0155977206230546	0.0285	0.5832
16	rs34042699	10132931	T	C	-0.0393959285025942	0.0174	0.02354
16	rs12448791	10132963	C	T	-0.0393959285025942	0.0174	0.02357
16	rs12448822	10133035	C	G	-0.0394999521368577	0.0174	0.0233
16	rs74008916	10133390	G	C	-0.039104719880761	0.0174	0.02452
16	rs74008917	10133439	C	A	-0.0398016818829366	0.0174	0.02219
16	rs111997007	10133580	C	T	-0.0396976268585458	0.0174	0.02243
16	rs111067690	10134311	T	C	0.0572023017657484	0.0332	0.08513
16	rs74632430	10134586	C	T	0.0542040540135122	0.018	0.002628
16	rs72772352	10134592	C	A	0.0064988367398296	0.0365	0.8577
16	rs60920123	10134637	G	A	0.0520040417467951	0.0174	0.002878
16	rs11074544	10134722	C	T	0.0577027101282892	0.0332	0.08223
16	rs9925118	10135052	C	T	0.0520040417467951	0.0175	0.002906
16	rs72772356	10135196	G	A	0.0096037361426946	0.0364	0.7918
16	rs7197547	10136244	C	T	0.0597960433459657	0.0332	0.07157
16	rs35467724	10136269	T	C	-0.0480039732984809	0.0176	0.006478
16	rs7198417	10136324	A	C	0.0535028515173065	0.0175	0.002254
16	rs11074546	10136842	G	T	-0.0372969647443931	0.0175	0.03302
16	rs11074547	10136889	T	G	-0.0372969647443931	0.0175	0.03305
16	rs11074548	10136988	T	C	-0.0374007702544828	0.0175	0.03287
16	rs75541726	10137000	C	T	-0.0623968162257107	0.0497	0.2097
16	rs7190960	10137099	G	A	-0.0375045865412751	0.0175	0.03259
16	rs7191131	10137137	G	A	-0.0388967656299467	0.0175	0.02617
16	rs76716732	10137468	C	G	-0.0494949124461712	0.0436	0.2558
16	rs7199281	10137793	T	A	-0.0370997639570267	0.0175	0.03446
16	rs11074550	10138034	C	A	-0.0366017456445608	0.0175	0.0371
16	rs140125613	10138141	G	A	-0.061099109367851	0.0497	0.2189
16	rs11074552	10139121	T	G	0.0638007490506618	0.0415	0.1238
16	rs6497658	10139756	G	A	0.0600974240485804	0.0332	0.0699
16	rs72772368	10141286	C	T	-0.0625032603532887	0.0494	0.2059
16	rs6416623	10142717	A	T	0.0720973808403835	0.0406	0.0761
16	rs141505738	10143456	G	A	-0.0566020980240563	0.0495	0.253
16	rs7186950	10143516	A	G	0.0633033836692384	0.0294	0.0315
16	rs11642357	10144889	A	G	0.0473987203698754	0.0183	0.009725
16	rs1900719	10145293	G	A	0.0320992618599997	0.0245	0.1898
16	rs1448273	10146237	G	T	-0.0316041926269978	0.0178	0.07611
16	rs117653977	10146308	C	T	0.0567961259994112	0.0738	0.4417
16	rs7188307	10146436	T	A	0.0305001066483263	0.0244	0.212
16	rs7188329	10146464	T	G	0.0320024161254944	0.0244	0.1902
16	rs7204413	10146570	G	C	0.0321960982163169	0.0244	0.187
16	rs114447728	10147905	T	G	-0.0593042438991411	0.0442	0.1802
16	rs6497662	10147970	T	C	0.0320024161254944	0.0245	0.1916
16	rs1349083	10148181	A	T	0.0335991726304121	0.0245	0.169
16	rs12447502	10149278	C	G	0.0323026073786261	0.0245	0.1873
16	rs144438127	10150145	C	T	0.0146028573839336	0.0736	0.8425
16	rs35096728	10150161	C	G	0.0105046326450854	0.0303	0.7292
16	rs9937979	10150210	C	T	0.0287040681283552	0.0243	0.2375
16	rs7195982	10150568	G	C	0.0288012338056278	0.0252	0.253
16	rs7197538	10150671	C	T	0.0295976364389436	0.0243	0.2224
16	rs9940191	10151144	G	C	0.0297044227063309	0.0248	0.2314
16	rs8061676	10151303	A	G	-0.0566020980240563	0.0337	0.09262
16	rs1448258	10151357	T	C	-0.0185000759845861	0.0418	0.6582
16	rs59861689	10151771	G	T	0.0005998200719675	0.0806	0.9936
16	rs80216463	10156749	A	C	0.052601937740197	0.0231	0.02311
16	rs2352740	10157081	T	C	0.0590044865764036	0.0393	0.1329
16	rs2034369	10157263	C	A	0.053000336561653	0.0278	0.05621
16	rs7190475	10158479	G	T	0.0495993604912842	0.0176	0.004814
16	rs74979838	10160053	G	T	0.001998002662673	0.0343	0.9526
16	rs117965943	10160145	G	A	0.0719019692890779	0.0973	0.4601
16	rs74471380	10160439	T	C	-0.0403012967735257	0.043	0.3484
16	rs1448259	10160788	T	G	0.0582028682075395	0.0381	0.1265
16	rs1448260	10160812	C	G	0.0590044865764036	0.038	0.1209
16	rs7188387	10161429	C	T	0.0389033551082361	0.0318	0.2211
16	rs115452788	10161882	A	G	-0.0460962958929736	0.043	0.284
16	rs34084099	10162105	C	T	0.0366983037826737	0.0428	0.3901
16	rs140290535	10162284	G	C	-0.0471964348309747	0.043	0.2726
16	rs79262004	10162462	C	T	-0.0257999754904126	0.018	0.1516
16	rs9302408	10162639	C	T	0.0636037093371393	0.0333	0.05613
16	rs8044064	10163733	T	C	0.0654974362315006	0.0272	0.01599
16	rs74817722	10164657	G	A	-0.0536012187552047	0.0445	0.2287
16	rs11643092	10166373	C	T	0.0683966938083502	0.0385	0.07529
16	rs7197678	10167059	T	C	0.0720043324830851	0.0398	0.07083
16	rs16956840	10167434	G	C	-0.0036968248442897	0.0802	0.9635
16	rs79225924	10167872	C	T	-0.0521041493573948	0.0448	0.2455
16	rs12599320	10167897	C	T	-0.0370997639570267	0.0181	0.0403
16	rs10852253	10168119	C	T	0.0660030731575139	0.0388	0.08903
16	rs78842582	10168486	G	A	-0.0019018072895963	0.081	0.9815
16	rs79479110	10168899	T	C	-0.0341050206499513	0.044	0.4383
16	rs7195159	10171111	C	T	0.0565977011143899	0.0271	0.03666
16	rs118182419	10172430	G	A	0.0513012943555507	0.0633	0.4175
16	rs7500790	10172432	C	A	0.0594003432814475	0.027	0.02799
16	rs1448267	10172524	C	A	0.0587970705084571	0.027	0.0295
16	rs2352742	10172718	G	A	0.0597960433459657	0.027	0.02703
16	rs2352743	10172768	C	T	0.0597960433459657	0.0271	0.02735
16	rs2352744	10173053	C	A	0.0619977962278187	0.0284	0.02929
16	rs75562646	10173140	A	G	-0.0316041926269978	0.0446	0.4787
16	rs1375073	10173496	C	T	-0.0649972930239685	0.0292	0.02605
16	rs7192140	10173748	T	C	0.0806025509320504	0.0361	0.0254
16	rs140613370	10174675	C	G	-0.0380965452668448	0.0487	0.4338
16	rs11648322	10175052	C	T	-0.0724954268501865	0.0369	0.04948
16	rs11074568	10176042	C	A	-0.0156010662286512	0.0187	0.4038
16	rs75142508	10177289	C	T	0.0347974835421732	0.0178	0.05078
16	rs76241812	10177401	C	T	0.0363994293800054	0.018	0.04347
16	rs7206714	10177995	A	C	0.0242046886968174	0.0173	0.162
16	rs72774173	10178659	G	A	0.123597211640945	0.106	0.2437
16	rs72774174	10179079	T	C	0.117800813276138	0.1061	0.267
16	rs7188616	10179147	G	C	0.0244974716003874	0.0173	0.1551
16	rs76990086	10179238	C	T	0.023198814502523	0.0173	0.1787
16	rs72774175	10179274	G	C	-0.0490011864330638	0.0296	0.09833
16	rs6497676	10180223	G	A	-0.0274020297483382	0.0172	0.1106
16	rs1530671	10180409	A	G	0.0223972974420383	0.0172	0.1918
16	rs1530669	10180651	A	G	0.024097313483794	0.0172	0.1606
16	rs11649454	10181248	C	G	-0.0102018624845967	0.0183	0.5773
16	rs72774177	10181563	G	A	0.144498533084218	0.1074	0.1782
16	rs4780790	10181636	G	T	0.0063994795805678	0.0182	0.726
16	rs2034368	10181912	G	A	-0.0239034240815591	0.0172	0.1639
16	rs11640629	10182173	C	T	-0.0475004961488543	0.0295	0.1076
16	rs4780793	10182484	T	A	-0.0305004454483837	0.0171	0.0748
16	rs79153367	10182606	C	T	0.146996578734341	0.1072	0.1703
16	rs9926046	10183081	C	T	0.0213993910058902	0.0172	0.2127
16	rs1463132	10183087	T	C	-0.0217038334437866	0.0172	0.2054
16	rs1448241	10183762	C	T	0.029296631955588	0.0213	0.1687
16	rs12597497	10184166	G	A	0.0270021387025708	0.0172	0.1172
16	rs9928340	10184176	G	C	-0.0689964429219005	0.0374	0.06517
16	rs140211467	10184251	A	G	0.047598978799279	0.0538	0.3763
16	rs34343026	10184482	G	A	0.0382972099323441	0.0434	0.3768
16	rs72774179	10185191	C	T	0.163801107156576	0.106	0.122
16	rs35959454	10186066	T	C	0.0323994240466592	0.043	0.4516
16	rs8053887	10186408	T	A	0.0622045495436565	0.0742	0.4016
16	rs11074569	10186517	A	G	0.0289955368412525	0.0172	0.0906
16	rs12597257	10186536	T	C	0.0291995144044279	0.0172	0.08907
16	rs11642840	10186863	T	C	-0.0334016766340304	0.0171	0.05104
16	rs17683084	10187401	G	A	0.029296631955588	0.0171	0.08794
16	rs1448239	10187435	G	C	0.0387975467079122	0.0386	0.3148
16	rs17683096	10187817	G	A	0.0287040681283552	0.0171	0.0939
16	rs7203315	10188060	G	T	0.0411035548784171	0.0388	0.2895
16	rs7205594	10188213	A	T	0.0336958638567256	0.0171	0.04893
16	rs12149454	10188522	G	A	0.029296631955588	0.0171	0.08736
16	rs12917652	10188545	G	T	-0.0388032003238938	0.017	0.02229
16	rs150344545	10188582	T	C	0.026398473854531	0.0754	0.7264
16	rs9934226	10189063	C	T	0.0645041455467373	0.074	0.3834
16	rs75526104	10189198	C	G	-0.0480984034910313	0.0317	0.129
16	rs59867656	10189599	A	G	0.0297044227063309	0.0171	0.08319
16	rs73512720	10190179	C	G	0.0680043830932363	0.0741	0.359
16	rs73512721	10190189	C	G	0.0676960309526514	0.0741	0.3609
16	rs79115472	10190476	C	T	0.029403450369242	0.0172	0.08658
16	rs78867630	10190536	C	A	0.029403450369242	0.0172	0.08696
16	rs58142870	10191431	G	C	0.0606999130996222	0.0733	0.4071
16	rs55934774	10191735	A	C	0.0600974240485804	0.0731	0.4115
16	rs55875023	10192153	T	A	0.0627024616114006	0.0733	0.3927
16	rs8044459	10192199	C	T	-0.0747989800754828	0.0612	0.2217
16	rs56343598	10192240	A	C	0.0603045706055096	0.0731	0.4097
16	rs55690106	10192256	A	T	0.0633972451297916	0.0733	0.3875
16	rs150146155	10192285	T	C	0.0982966250251106	0.1248	0.431
16	rs116406752	10192388	A	T	0.0551035262260241	0.0775	0.4768
16	rs60361910	10192390	G	A	0.0551981604647623	0.0775	0.4765
16	rs56363031	10192404	T	C	0.0535976373487916	0.0774	0.4884
16	rs117201595	10192464	C	T	0.0392014821991368	0.0649	0.546
16	rs60016073	10192467	T	C	0.06259914175652	0.0732	0.3924
16	rs57912738	10192514	C	G	0.0622985141942241	0.0731	0.3939
16	rs117487575	10192546	A	C	-0.0442027026797326	0.0317	0.1624
16	rs59892713	10192569	G	A	0.0628996789690455	0.0731	0.3897
16	rs61189352	10192573	C	G	0.0628996789690455	0.0731	0.3898
16	rs56940816	10192657	T	C	0.0632001258860912	0.0733	0.3887
16	rs57251525	10192754	G	A	0.064204090221786	0.0732	0.3806
16	rs2352749	10192778	T	A	-0.0111013930711739	0.0181	0.539
16	rs56186846	10193022	G	A	0.0598996532078335	0.0731	0.4123
16	rs71379069	10193097	T	A	0.0369007163483657	0.0427	0.3875
16	rs9936140	10193417	A	G	0.0315955615897506	0.0171	0.06434
16	rs8049630	10193448	G	A	-0.0112025145079934	0.0181	0.5357
16	rs8049812	10193547	G	T	-0.0369959896867261	0.0169	0.02869
16	rs79278022	10193580	C	T	0.0274984287018097	0.0171	0.1083
16	rs8055814	10194004	C	G	-0.0346949697968869	0.0425	0.4143
16	rs11074572	10194125	A	G	0.0323026073786261	0.017	0.05821
16	rs11074573	10194207	A	G	0.0317021347305135	0.0171	0.06301
16	rs74993838	10194215	G	A	0.0264958638039652	0.0171	0.1216
16	rs9938927	10194235	A	T	0.031799009548949	0.0171	0.06247
16	rs9928470	10194355	C	A	0.0323026073786261	0.017	0.05744
16	rs9927871	10194414	G	T	0.0324962313421326	0.017	0.0565
16	rs9927924	10194446	G	A	0.0324962313421326	0.017	0.05616
16	rs9921074	10194565	T	C	0.0321960982163169	0.017	0.05843
16	rs4324127	10194888	G	A	-0.040197189751413	0.017	0.0178
16	rs6497682	10194896	G	A	0.0329994782631079	0.017	0.0524
16	rs4552023	10194961	C	T	-0.039104719880761	0.0169	0.02085
16	rs56987497	10195124	G	A	0.0363029992242924	0.0425	0.3926
16	rs6497683	10195208	C	A	0.0332026408277183	0.017	0.05144
16	rs6497684	10195374	T	C	0.0385955177593629	0.0169	0.02253
16	rs7205180	10195584	C	T	0.0387013475370749	0.0169	0.02229
16	rs28437288	10195669	T	C	0.0308977113278438	0.0171	0.07062
16	rs12935686	10195687	G	A	-0.0587950465105055	0.0246	0.01684
16	rs77428777	10195797	G	C	0.0273038345273452	0.0171	0.1113
16	rs28718954	10195929	C	G	0.0366983037826737	0.017	0.03091
16	rs9924125	10196102	A	G	0.0428966409523063	0.017	0.01191
16	rs79484368	10196105	C	A	0.0282958691548473	0.0171	0.09822
16	rs11861175	10196184	T	C	-0.0430014511447026	0.017	0.01174
16	rs60150294	10196575	G	A	0.0027960873020011	0.0247	0.9104
16	rs9302415	10196762	G	C	0.031498667059371	0.0171	0.06584
16	rs117410261	10196880	G	C	-0.128299389170158	0.073	0.07891
16	rs7206256	10196923	A	G	0.0339955472579582	0.0171	0.04652
16	rs58991479	10196975	G	A	0.0288983900426488	0.0172	0.09238
16	rs7188343	10196982	T	C	0.0341018649449722	0.0171	0.04605
16	rs12598826	10197042	T	G	0.0343048036919902	0.0171	0.04468
16	rs7204412	10197068	G	A	0.0341985075799122	0.0171	0.04547
16	rs8063758	10197349	C	T	0.0343048036919902	0.0171	0.04516
16	rs11074576	10197862	A	G	0.0327962744150825	0.0172	0.05602
16	rs12598973	10197870	T	G	0.0288983900426488	0.0172	0.09193
16	rs9924590	10198160	C	T	0.0344014267173323	0.0171	0.04472
16	rs8048653	10198187	C	T	-0.0383978517965666	0.0426	0.3679
16	rs4780812	10198217	G	C	-0.0411032840784537	0.017	0.01577
16	rs9935144	10198269	A	G	0.0347008987793103	0.0171	0.04308
16	rs9924142	10198336	G	A	0.0346043046869299	0.0171	0.0435
16	rs9924226	10198435	G	C	0.0344014267173323	0.0171	0.04459
16	rs4353478	10198517	G	A	0.0346043046869299	0.0171	0.04342
16	rs4533282	10198567	C	G	0.0347008987793103	0.0172	0.04286
16	rs1900721	10198627	G	C	0.0347008987793103	0.0172	0.04311
16	rs4782252	10198631	A	T	-0.0651040143320462	0.0371	0.07933
16	rs60369057	10198659	G	A	0.0077995046323818	0.0242	0.7452
16	rs4464076	10198850	C	A	0.0329994782631079	0.0172	0.05471
16	rs4354936	10198903	G	A	0.0291995144044279	0.0172	0.08937
16	rs2352748	10199105	G	A	0.0352030377085245	0.0172	0.04083
16	rs2016627	10199419	A	C	0.0376040223973664	0.0172	0.02876
16	rs3948098	10199916	C	T	0.0374017521540008	0.0172	0.02961
16	rs2034365	10199955	T	C	0.036997088886122	0.0172	0.03132
16	rs144208005	10200164	A	G	-0.109602834915959	0.1035	0.29
16	rs12934614	10200310	C	A	-0.0433042394092723	0.0171	0.01128
16	rs7203520	10200701	C	T	0.0377966226945664	0.0172	0.02803
16	rs77019969	10201170	G	A	0.03029639423135	0.0173	0.07971
16	rs1375078	10201453	C	T	0.0338022134084658	0.0173	0.05027
16	rs1375079	10201486	G	A	0.0339955472579582	0.0173	0.04866
16	rs72776008	10201702	T	A	0.0657034673241941	0.0591	0.2665
16	rs6497690	10201727	G	A	-0.0398016818829366	0.0172	0.02109
16	rs57655198	10201960	G	C	0.0344980404075674	0.0173	0.0453
16	rs4782255	10202650	G	A	-0.0335981494309355	0.0173	0.05194
16	rs7192395	10202802	G	A	-0.0338981034057645	0.0173	0.04955
16	rs7199298	10202974	A	C	-0.0328021562323804	0.0173	0.05816
16	rs72776012	10203395	T	C	0.0641009254065236	0.0591	0.2781
16	rs79546108	10203450	G	A	0.0307037775750057	0.0173	0.07633
16	rs12931150	10203539	G	A	-0.0338050046123612	0.0173	0.05082
16	rs12918566	10203549	T	G	-0.0338050046123612	0.0173	0.05052
16	rs140714747	10203857	A	G	-0.0201006717070029	0.0183	0.2715
16	rs74006707	10204169	C	T	0.0352030377085245	0.0173	0.0424
16	rs74495883	10204177	T	C	0.0315955615897506	0.0174	0.06838
16	rs7205866	10204360	C	T	0.0350002811846215	0.0173	0.04311
16	rs137950317	10204659	T	C	0.0239996896478807	0.0765	0.7539
16	rs12447389	10204750	T	C	0.0341985075799122	0.0173	0.04883
16	rs7189786	10205178	A	T	0.0336958638567256	0.0187	0.0715
16	rs7187763	10205201	G	A	0.0333960906184285	0.0174	0.05456
16	rs7187914	10205221	G	A	0.0341985075799122	0.0174	0.04931
16	rs4782258	10205245	A	G	0.0024968801985871	0.0178	0.8884
16	rs7189495	10205326	C	T	0.0347008987793103	0.0175	0.04676
16	rs7188108	10205327	G	T	0.0347008987793103	0.0175	0.04706
16	rs7188171	10205412	G	T	0.031799009548949	0.0174	0.06771
16	rs7190342	10205430	A	G	0.0350968370374295	0.0174	0.04354
16	rs7195607	10205656	T	A	0.0236969951765786	0.0175	0.1755
16	rs34393853	10205691	G	C	0.0299956000353805	0.0174	0.08414
16	rs11646734	10205788	A	G	0.0335991726304121	0.0173	0.05237
16	rs11641504	10205824	C	G	0.0254045542217263	0.0175	0.1467
16	rs34819762	10206426	G	A	0.0223972974420383	0.0174	0.1974
16	rs1900718	10206652	G	A	-0.0251024465608414	0.0171	0.1427
16	rs113629870	10206841	C	T	-0.0198966317144566	0.0182	0.2759
16	rs12924929	10207029	C	A	-0.0104039337153929	0.0222	0.6413
16	rs7190642	10207147	C	T	0.0176041339483571	0.0174	0.3107
16	rs7197357	10207956	A	G	0.0177023841130051	0.0173	0.3056
16	rs72776014	10208106	G	A	0.0178006246255066	0.0173	0.3032
16	rs7195732	10208218	G	T	0.0176041339483571	0.0173	0.3073
16	rs11644367	10208516	T	C	-0.023002541565316	0.017	0.1776
16	rs11646046	10210257	A	T	-0.0293979151845611	0.0344	0.3934
16	rs1550958	10210261	C	T	-0.0305004454483837	0.0343	0.3738
16	rs1550959	10210459	A	G	-0.0300984478240329	0.0342	0.3788
16	rs79706203	10210585	C	T	-0.0102018624845967	0.0273	0.707
16	rs11647290	10210614	T	G	-0.0292949370570243	0.0342	0.392
16	rs11647362	10210727	T	C	-0.0300984478240329	0.0342	0.3796
16	rs57504038	10211078	T	C	0.0171029078996623	0.0181	0.3437
16	rs58261748	10211502	C	T	0.0173977771764203	0.0181	0.3366
16	rs9937210	10211503	A	G	-0.0295009039176847	0.0342	0.3889
16	rs12927015	10211569	G	C	0.0305970979773775	0.0342	0.3716
16	rs9926837	10211676	C	G	0.0155977206230546	0.0181	0.3903
16	rs79474310	10211731	T	A	-0.0347985055426955	0.0322	0.2799
16	rs12932615	10212246	C	G	0.0317021347305135	0.0342	0.3535
16	rs8058537	10212345	C	T	-0.0299953975354009	0.0342	0.3798
16	rs8058567	10212383	C	G	-0.0300984478240329	0.0342	0.3791
16	rs4782262	10212500	C	T	-0.0299953975354009	0.0342	0.38
16	rs4782263	10212779	A	G	-0.0299953975354009	0.0342	0.3802
16	rs9931751	10213406	G	A	-0.0303045802648556	0.0342	0.3758
16	rs11640305	10213508	A	C	-0.0303045802648556	0.0342	0.3751
16	rs11640377	10213711	A	G	-0.0300984478240329	0.0342	0.3782
16	rs11640415	10213729	A	C	-0.0302015087331214	0.0342	0.3776
16	rs11645334	10213757	C	T	-0.0303973537275885	0.0342	0.3732
16	rs11640421	10213758	A	G	-0.0309026047398165	0.0342	0.3667
16	rs11640425	10213788	A	G	-0.0312017511432645	0.0342	0.3606
16	rs11641560	10213840	T	C	-0.0302015087331214	0.0342	0.3775
16	rs11074591	10213963	C	T	-0.0302015087331214	0.0342	0.3765
16	rs11074592	10213978	A	G	-0.0302015087331214	0.0342	0.3762
16	rs58926525	10214052	G	A	0.0156961681063242	0.0175	0.3702
16	rs7195897	10214241	T	G	-0.0305004454483837	0.0342	0.3712
16	rs58626002	10214268	T	C	0.0161980995687726	0.0175	0.3546
16	rs11074593	10214306	G	A	-0.0260975991218731	0.0341	0.4436
16	rs72776035	10214535	C	A	-0.0257999754904126	0.019	0.173
16	rs7191698	10214604	A	C	-0.0309954337025195	0.0342	0.3641
16	rs35102700	10214702	C	T	0.0329027196757078	0.0342	0.3355
16	rs2352753	10214772	A	T	-0.0309026047398165	0.0342	0.3661
16	rs71379070	10214798	G	A	0.0324962313421326	0.0342	0.341
16	rs1078693	10214872	T	C	-0.0313049258284153	0.0342	0.3599
16	rs1078694	10214984	T	C	-0.0328951617042694	0.0342	0.3351
16	rs1078695	10215071	T	C	-0.0222047099881925	0.017	0.1903
16	rs1078696	10215164	C	T	-0.031397792147416	0.0342	0.3582
16	rs75194938	10215239	T	A	0.0154992634469238	0.0173	0.3711
16	rs2352754	10215253	C	T	-0.031397792147416	0.0342	0.3584
16	rs2352755	10215279	G	A	-0.031397792147416	0.0342	0.3584
16	rs2352757	10215420	T	C	-0.031397792147416	0.0342	0.3587
16	rs2352759	10215483	C	T	-0.0229002198863326	0.017	0.1779
16	rs2352760	10215508	A	G	-0.0315009870620622	0.0342	0.3575
16	rs1868288	10215512	G	C	-0.0309026047398165	0.0341	0.3654
16	rs2352761	10215622	A	G	-0.0309954337025195	0.0341	0.3643
16	rs1448247	10215641	C	T	0.0154992634469238	0.0173	0.3715
16	rs1448248	10215701	T	G	-0.0320997276601081	0.0341	0.3457
16	rs117504849	10215712	T	C	-0.101600925116677	0.0752	0.177
16	rs1868289	10215813	G	T	-0.0232993336544035	0.0169	0.1692
16	rs35032885	10215890	C	G	0.0335024720540013	0.0342	0.3264
16	rs55905124	10215934	G	A	-0.022398994943479	0.017	0.187
16	rs62035769	10215937	C	A	-0.023002541565316	0.017	0.1764
16	rs12448926	10216024	G	A	-0.0169020380753563	0.0173	0.3271
16	rs1375069	10217096	C	A	-0.0375980304153185	0.0423	0.3748
16	rs4454974	10217416	T	C	0.0177023841130051	0.0174	0.3092
16	rs1448249	10217527	G	A	-0.0372969647443931	0.0425	0.3799
16	rs1375070	10217536	T	C	-0.0316970867432546	0.0431	0.4624
16	rs1448250	10217617	G	A	-0.035596090043474	0.0425	0.4028
16	rs76790181	10217970	G	A	-0.0094040800752939	0.0305	0.7577
16	rs4782267	10218725	C	G	0.0448968808822823	0.0428	0.2941
16	rs4782268	10218774	A	G	0.0456996792509903	0.0428	0.2856
16	rs1448251	10218897	G	C	-0.0356997191343252	0.0426	0.4011
16	rs1448252	10218948	G	T	0.0184978548821194	0.0174	0.2893
16	rs144066599	10219178	C	T	-0.0128015918372089	0.0799	0.8726
16	rs61364437	10219285	A	G	0.0463013553668425	0.0428	0.2793
16	rs4782271	10219417	A	C	0.0452983606272869	0.0428	0.2901
16	rs4782275	10220611	T	C	0.0467977043485401	0.0428	0.2747
16	rs7195891	10220802	C	T	-0.0352023974087295	0.0426	0.4088
16	rs2121941	10221351	G	A	-0.0183982139464423	0.0173	0.2872
16	rs72776049	10221454	T	C	0.0226026252094292	0.0177	0.202
16	rs71379071	10221511	C	G	0.0409979790340721	0.0435	0.3453
16	rs35502861	10221878	T	C	0.0411035548784171	0.0435	0.3441
16	rs35181140	10221948	C	A	0.0418998134646779	0.0435	0.3359
16	rs34435939	10221951	C	T	0.0418039122811836	0.0435	0.3367
16	rs35890930	10222005	G	A	0.0418998134646779	0.0435	0.3349
16	rs77858670	10222360	C	T	-0.0249999098013234	0.0281	0.3725
16	rs11859727	10222585	C	A	-0.0032954239497972	0.021	0.874
16	rs77282668	10223380	C	T	-0.0112025145079934	0.0708	0.8745
16	rs1375071	10223580	T	C	-0.0132980281439898	0.0206	0.517
16	rs35602117	10223793	G	T	0.0434042576072856	0.0436	0.3201
16	rs11644511	10225050	C	A	-0.026898543868701	0.0182	0.1394
16	rs11644255	10225152	G	C	-0.0303045802648556	0.0182	0.09563
16	rs75144761	10225237	G	A	0.0459002781827573	0.0434	0.2905
16	rs11074603	10225242	G	C	-0.031397792147416	0.0182	0.08438
16	rs11074604	10225735	T	C	-0.0310985871020312	0.0182	0.08675
16	rs35666563	10225994	G	C	0.043203157300648	0.0435	0.3208
16	rs1420667	10226880	T	C	0.0246048038572487	0.0177	0.1652
16	rs1448264	10226975	T	C	0.0193025022544974	0.018	0.2829
16	rs7206680	10227255	A	G	-0.0145046862028817	0.0206	0.4824
16	rs35354878	10227703	A	T	0.0441030061101949	0.0435	0.3111
16	rs1071458	10228918	T	G	0.0218006299588528	0.018	0.2261
16	rs75267051	10228991	G	T	-0.0289037168568363	0.0189	0.1269
16	rs12929783	10229563	C	T	0.047598978799279	0.0436	0.2751
16	rs10775270	10229982	A	C	-0.0178992398878318	0.0173	0.3021
16	rs11862776	10230136	C	G	0.0437967654983826	0.0411	0.2863
16	rs2442098	10230219	A	G	-0.0069037763167944	0.0299	0.8172
16	rs11074605	10230253	G	T	0.0531046528867784	0.0376	0.1582
16	rs34358230	10230610	G	C	0.0483043318863239	0.0409	0.2384
16	rs1070481	10230651	T	G	0.0209000641077417	0.0172	0.2252
16	rs1070482	10230908	C	A	-0.004701032558649	0.0299	0.8741
16	rs1070483	10231227	T	C	-0.0197028322758684	0.025	0.4319
16	rs12922340	10231475	A	G	0.0471984218290006	0.0409	0.2483
16	rs1070484	10231558	T	C	0.0221038989069263	0.0172	0.1981
16	rs1070485	10232086	A	C	-0.0289963604415917	0.0241	0.2284
16	rs182067372	10232087	G	A	-0.0024028846163103	0.0388	0.9499
16	rs68013133	10232212	G	A	-0.0393023164827424	0.0177	0.02679
16	rs4782288	10232272	G	C	0.047598978799279	0.0409	0.2451
16	rs72776064	10232446	G	T	-0.0326988269632397	0.019	0.08552
16	rs1070486	10232537	T	C	0.0203025023378308	0.0173	0.2394
16	rs17570500	10233128	A	C	0.0389033551082361	0.0391	0.3194
16	rs12598874	10234622	T	C	-0.0406970023321042	0.0174	0.0196
16	rs1103127	10234764	A	G	-0.028399474521698	0.0242	0.2409
16	rs1070487	10235992	A	G	-0.0203047533403643	0.0283	0.4732
16	rs75586822	10236877	T	C	0.0648978315778429	0.0911	0.4763
16	rs1070488	10237086	T	A	-0.022398994943479	0.0283	0.4292
16	rs12929343	10237148	T	G	0.0384992991506098	0.039	0.3236
16	rs7191935	10237533	A	C	0.0469980831605826	0.0409	0.2514
16	rs10852261	10237995	C	G	-0.0178992398878318	0.0284	0.5277
16	rs10852262	10237997	C	T	-0.0277001306422786	0.0242	0.2526
16	rs79813895	10238532	G	C	0.0454034834538498	0.0411	0.2694
16	rs6416624	10238742	T	C	-0.0130953713122409	0.0298	0.6604
16	rs1097787	10239360	C	G	-0.0128015918372089	0.0298	0.6667
16	rs1097735	10239733	G	C	-0.0182963622831166	0.0296	0.5364
16	rs1097734	10239794	T	G	-0.0122041688389067	0.0298	0.6827
16	rs1097733	10240054	A	G	0.021497269010823	0.0174	0.2175
16	rs1070476	10240949	T	A	-0.0124977728299804	0.0298	0.6764
16	rs1097732	10241362	A	G	-0.0132980281439898	0.0298	0.6548
16	rs12926569	10241414	G	A	0.0411995232473163	0.0411	0.3162
16	rs12926704	10241454	G	A	0.0437967654983826	0.0412	0.2876
16	rs1097731	10241583	A	G	-0.013004189135254	0.0298	0.6631
16	rs34348078	10241655	T	G	0.042503779526724	0.0409	0.2987
16	rs1097730	10241739	A	G	-0.0295009039176847	0.0242	0.2241
16	rs76358291	10242861	G	C	-0.0282965991551138	0.026	0.2758
16	rs149119630	10242993	C	T	-0.159499961758475	0.0627	0.01092
16	rs1070475	10243256	A	C	-0.0122952780941516	0.0298	0.6787
16	rs1070474	10243426	G	T	-0.0235962138551867	0.0281	0.4021
16	rs1070473	10243791	C	G	0.0185960172820726	0.0175	0.2871
16	rs3885998	10243980	G	A	0.0465018336514199	0.0409	0.2561
16	rs9934711	10244620	G	C	-0.0369959896867261	0.0178	0.03705
16	rs117754358	10245375	A	G	0.0579952857871378	0.0728	0.426
16	rs10438524	10245930	T	C	-0.028399474521698	0.0174	0.1027
16	rs12446356	10246337	A	T	0.0435000054458512	0.0409	0.2865
16	rs7186062	10246344	T	C	-0.0361039752308815	0.0173	0.03752
16	rs6497731	10246388	C	G	-0.0383978517965666	0.0174	0.02734
16	rs6497732	10246481	A	T	-0.0286978729475453	0.0299	0.3374
16	rs3852744	10246667	T	C	-0.0299026613543135	0.0299	0.3164
16	rs1532933	10246995	A	G	0.0267003518299564	0.0173	0.1241
16	rs1532934	10247026	T	G	-0.027998320426861	0.03	0.3506
16	rs1626306	10247248	C	T	-0.0299026613543135	0.0299	0.3171
16	rs10438517	10247304	A	G	0.0458047599004855	0.0357	0.1993
16	rs1627364	10247400	C	G	0.0183996828453635	0.0178	0.3021
16	rs142107673	10247882	A	C	0.0911013350302702	0.0914	0.3186
16	rs1345423	10248064	G	T	-0.029202265808213	0.0298	0.3268
16	rs35696239	10248272	T	C	0.0423024980338776	0.0409	0.3007
16	rs11074613	10248694	G	A	-0.0231969816042026	0.0174	0.183
16	rs7501071	10248789	G	A	-0.0231048737150968	0.0174	0.1841
16	rs3852745	10248860	G	T	-0.022398994943479	0.0174	0.1973
16	rs3852746	10249021	C	T	-0.0232993336544035	0.0174	0.1807
16	rs1097784	10249416	T	C	-0.0418954871740363	0.0243	0.08477
16	rs1097785	10249440	C	T	0.0089002747867194	0.0178	0.6173
16	rs1102967	10249868	C	T	0.0075017910703226	0.0178	0.6721
16	rs1702265	10249882	C	T	-0.0288007896057264	0.0301	0.3401
16	rs1103651	10249971	A	C	-0.0386992491392765	0.0252	0.1247
16	rs7195491	10250639	C	G	0.0495993604912842	0.0418	0.2361
16	rs1345424	10250659	T	C	0.0128964817350202	0.0178	0.4705
16	rs1147993	10251010	C	T	-0.0275973271921043	0.0302	0.3613
16	rs194355	10251791	A	G	0.0180952882690919	0.0178	0.3091
16	rs183161	10252442	G	A	0.0148984646619666	0.0178	0.4031
16	rs11859693	10252565	C	T	0.0179970767016546	0.0308	0.5601
16	rs8045990	10252845	A	G	0.0278972284172359	0.0255	0.2738
16	rs8050482	10252909	T	C	0.0287040681283552	0.0255	0.2606
16	rs3911053	10253074	C	T	-0.0152963956259917	0.0178	0.3899
16	rs1097844	10253077	A	G	0.0165030720990143	0.0181	0.3605
16	rs8050654	10253184	A	G	-0.0198048272985997	0.0178	0.267
16	rs117669636	10253232	G	C	0.0452983606272869	0.0535	0.3975
16	rs1103655	10253235	G	A	0.0146028573839336	0.0178	0.4146
16	rs6497738	10253636	G	C	-0.0177974390305806	0.0178	0.318
16	rs168866	10253856	C	T	-0.033701571673015	0.0251	0.1784
16	rs1099402	10255223	T	A	0.0190964956909883	0.0178	0.2836
16	rs34834528	10255910	G	A	0.0479040574070545	0.0399	0.2302
16	rs4587976	10256135	G	C	0.031799009548949	0.0251	0.2055
16	rs75499250	10256342	G	A	-0.0050024916227914	0.0964	0.9585
16	rs146561923	10257419	G	A	-0.0226035462098532	0.0355	0.5243
16	rs79624783	10258667	G	A	-0.0248973835545144	0.0421	0.5552
16	rs76738474	10259862	T	C	-0.0188974371044634	0.0404	0.64
16	rs9888961	10260414	G	A	0.0248974696545107	0.0305	0.4131
16	rs139619267	10260602	G	A	-0.130894871303393	0.0969	0.1767
16	rs34514934	10260951	C	G	0.0246048038572487	0.0306	0.4223
16	rs2353434	10260980	G	C	-0.0377018671840115	0.0176	0.03221
16	rs1550961	10261308	C	G	-0.0372969647443931	0.0176	0.03442
16	rs1071502	10261812	T	C	0.0217027816432335	0.0177	0.2187
16	rs186473536	10262594	G	A	0.0177023841130051	0.0797	0.824
16	rs72776078	10263445	C	T	-0.0293979151845611	0.0181	0.105
16	rs1366076	10263950	A	T	-0.029202265808213	0.0181	0.1072
16	rs11074627	10264457	G	A	-0.0390007373497326	0.0179	0.02907
16	rs8063971	10264598	A	G	0.0207041815582916	0.0308	0.5001
16	rs1070502	10265157	G	T	0.0287040681283552	0.0175	0.101
16	rs1070503	10265174	T	C	0.0387013475370749	0.0179	0.03034
16	rs1070505	10265370	A	C	0.0269047980491434	0.0175	0.1238
16	rs1070548	10265596	A	G	0.0267977123853779	0.0175	0.1256
16	rs1097927	10265835	T	C	0.0269047980491434	0.0175	0.124
16	rs35016816	10266115	T	C	0.0384030712829451	0.038	0.3127
16	rs35844408	10266882	C	T	0.0369007163483657	0.0395	0.3491
16	rs8047898	10267120	G	A	0.0189002595004805	0.0305	0.5351
16	rs11074629	10267358	G	C	-0.0341050206499513	0.0176	0.05237
16	rs11642956	10267790	T	A	0.0179970767016546	0.0304	0.5535
16	rs1104474	10268243	T	C	0.0285971749776749	0.0175	0.102
16	rs1650420	10268330	T	C	0.0287040681283552	0.0175	0.1009
16	rs1104068	10268412	A	G	0.0287040681283552	0.0175	0.1006
16	rs8055598	10268446	C	A	0.0287040681283552	0.0175	0.1008
16	rs1102972	10268731	T	C	0.0285971749776749	0.0175	0.1021
16	rs1097928	10268744	C	T	0.0307037775750057	0.0176	0.08105
16	rs1868291	10269198	C	T	-0.0299026613543135	0.0385	0.4371
16	rs148909764	10269351	T	C	0.052601937740197	0.0697	0.4504
16	rs1666857	10269941	A	C	0.0192044091837133	0.0178	0.2807
16	rs191543621	10269995	T	C	0.0096037361426946	0.0836	0.9082
16	rs1641791	10270058	A	C	0.0259990758686168	0.0176	0.1395
16	rs7499321	10270314	T	C	0.024702368640342	0.0176	0.1596
16	rs4780865	10270667	G	A	0.0395956428583544	0.0393	0.3142
16	rs11642171	10271164	C	A	-0.0326988269632397	0.0177	0.06528
16	rs190367674	10271352	C	T	-0.0152963956259917	0.0917	0.8678
16	rs4780867	10271895	C	G	0.0295005481176215	0.0366	0.4197
16	rs34963744	10272224	C	G	0.0291023874205329	0.0366	0.4261
16	rs117667245	10272741	G	T	-0.0300984478240329	0.046	0.5122
16	rs11640125	10273296	A	G	0.0192044091837133	0.0306	0.5301
16	rs80099381	10273536	G	T	-0.0411970648503382	0.0275	0.1341
16	rs2302711	10275698	C	T	-0.0363009797263316	0.0341	0.2864
16	rs117609472	10277263	C	T	0.0295976364389436	0.038	0.4351
16	rs3785185	10277534	G	A	0.0148984646619666	0.0312	0.6323
16	rs143673370	10278080	G	C	0.127002626536815	0.089	0.1538
16	rs4780874	10278158	T	G	-0.0147989665120717	0.0311	0.6344
16	rs1118728	10278779	A	G	-0.0380030548002074	0.0181	0.03562
16	rs149451873	10278903	G	A	0.125001365162803	0.0902	0.1659
16	rs11864024	10279098	G	T	0.0154007965760229	0.0311	0.6207
16	rs9926758	10279646	T	C	0.0152038337422728	0.0311	0.6249
16	rs1420666	10279848	G	A	-0.0229002198863326	0.0248	0.3564
16	rs1896579	10279937	G	A	-0.0153979421800967	0.0311	0.6207
16	rs1071504	10280016	C	T	-0.0153979421800967	0.0311	0.6203
16	rs7192971	10280126	G	A	0.0153023200084426	0.0311	0.6225
16	rs140511409	10280389	T	C	0.110001728547315	0.087	0.2058
16	rs11647417	10280758	G	A	0.01600129372694	0.0312	0.6079
16	rs58655089	10281135	T	G	0.0255995183002125	0.0184	0.1629
16	rs12149871	10281150	C	T	-0.0352956263947246	0.0182	0.05231
16	rs1641793	10281285	A	G	-0.0164953025291975	0.0312	0.598
16	rs1666851	10281293	G	A	0.0259016375226531	0.0184	0.1597
16	rs7201428	10281466	C	T	0.0165030720990143	0.0312	0.5976
16	rs7201823	10281654	C	T	0.0165030720990143	0.0312	0.5977
16	rs2195261	10281759	A	C	-0.0168003386783461	0.0312	0.5902
16	rs7189818	10282036	T	C	0.0168964476597299	0.0312	0.589
16	rs7184990	10282065	A	G	0.0168964476597299	0.0313	0.5887
16	rs1346430	10282176	C	A	-0.0171970248285215	0.0313	0.5827
16	rs1097867	10282367	G	A	-0.0174005146801673	0.0313	0.5782
16	rs2909018	10282578	C	T	-0.0176040459483609	0.0313	0.5739
16	rs11074637	10282734	T	A	-0.0176956485356892	0.0313	0.5718
16	rs1650395	10282921	G	A	-0.0176956485356892	0.0313	0.5714
16	rs28578260	10282975	T	C	0.0287040681283552	0.0378	0.4476
16	rs11074638	10283119	G	A	-0.0232993336544035	0.025	0.3522
16	rs11074639	10283155	C	T	0.0177023841130051	0.0313	0.5731
16	rs11074640	10283242	A	G	0.017496047616751	0.0313	0.5775
16	rs11074641	10283313	G	C	0.0178988554877579	0.0313	0.5686
16	rs3865193	10283473	G	A	-0.0170037478161859	0.0314	0.5885
16	rs11641733	10283486	C	T	0.0168964476597299	0.0314	0.5894
16	rs11641781	10283595	C	A	0.0166997792224134	0.0314	0.5943
16	rs28575121	10284151	G	A	0.0152038337422728	0.0316	0.6308
16	rs1650396	10284156	C	T	-0.0213972981080803	0.0252	0.3968
16	rs17671641	10284176	G	A	0.0284027945161868	0.0383	0.4579
16	rs1070495	10284216	G	C	-0.0262002485024742	0.038	0.491
16	rs3865194	10284854	A	C	-0.0183982139464423	0.0361	0.6106
16	rs1070496	10285079	C	G	-0.0187955345843259	0.0361	0.6021
16	rs7202876	10285379	G	T	0.0209000641077417	0.0359	0.5601
16	rs3865195	10285492	C	T	-0.021101069908054	0.0358	0.5561
16	rs4780886	10285537	G	A	0.0194005857039748	0.0358	0.5874
16	rs1650397	10285569	G	A	-0.021203207651103	0.0358	0.5529
16	rs16957102	10285629	T	C	0.0270994698817177	0.0379	0.4747
16	rs71379076	10285700	T	A	0.027196791588428	0.0379	0.4726
16	rs3909797	10285985	C	T	0.0022973590486834	0.0356	0.9485
16	rs1070497	10286089	C	G	-0.019203206984436	0.036	0.5943
16	rs1807353	10286631	C	T	0.0291995144044279	0.038	0.4432
16	rs2016202	10286633	A	G	0.0200967016991224	0.0358	0.5742
16	rs1807354	10286706	T	C	0.0267003518299564	0.038	0.4829
16	rs3865196	10287091	T	G	0.027196791588428	0.0382	0.4766
16	rs13332817	10287558	G	A	0.0246048038572487	0.0386	0.5239
16	rs13333124	10287602	C	G	0.0269047980491434	0.0385	0.484
16	rs9930500	10288184	C	T	0.0255020410123433	0.039	0.5128
16	rs75160553	10288251	T	C	-0.0235040691879941	0.0267	0.3796
16	rs9923162	10288512	T	C	0.0291023874205329	0.039	0.4565
16	rs9930833	10288573	C	T	0.026398473854531	0.0394	0.5027
16	rs8061486	10288630	C	T	0.029296631955588	0.0392	0.4546
16	rs8046217	10288862	T	A	0.0297044227063309	0.0393	0.4501
16	rs71379077	10289290	C	T	0.0382009626151637	0.0384	0.3203
16	rs71379078	10289302	G	T	0.0379025370484673	0.0385	0.3252
16	rs1097869	10289738	T	C	0.021497269010823	0.0184	0.2424
16	rs1111421	10289857	G	A	-0.0196008476550609	0.0186	0.291
16	rs17750837	10290243	T	C	0.0185960172820726	0.0181	0.3033
16	rs11647181	10290245	C	T	0.0193025022544974	0.0361	0.593
16	rs1427858	10290575	A	G	-0.0264979913062283	0.0178	0.1357
16	rs11648582	10291080	C	G	-0.0244976316004002	0.0217	0.2589
16	rs35927639	10291108	C	T	0.0356952753244514	0.0466	0.4436
16	rs7200200	10291296	A	G	-0.0256973671872587	0.0177	0.1474
16	rs11648626	10291833	G	A	-0.0242004837056584	0.0177	0.1706
16	rs34901854	10291945	C	G	0.0264958638039652	0.0458	0.5624
16	rs11646060	10291974	T	G	-0.0262002485024742	0.0177	0.1385
16	rs8063807	10292499	C	T	-0.0181028726978536	0.0176	0.3022
16	rs78594968	10293085	C	T	-0.027196494688472	0.026	0.296
16	rs8047411	10293244	G	A	-0.0181028726978536	0.0176	0.3027
16	rs8049007	10293477	C	T	-0.0187955345843259	0.0175	0.2836
16	rs8049174	10293528	C	T	-0.0189993500097828	0.0175	0.2769
16	rs9924349	10293665	G	A	-0.0189993500097828	0.0175	0.2778
16	rs9937681	10293678	T	A	-0.0181028726978536	0.0175	0.3015
16	rs1097870	10294398	C	T	0.0156961681063242	0.0179	0.3796
16	rs34168101	10294462	G	A	0.0439977464776452	0.0477	0.356
16	rs9938370	10294652	A	G	0.0335991726304121	0.0187	0.07239
16	rs11074650	10294893	C	T	-0.0080019302190585	0.018	0.6567
16	rs17671830	10295011	C	T	0.0835044013997482	0.048	0.08199
16	rs1362617	10295273	T	G	-0.0218980211012161	0.0338	0.517
16	rs1362618	10295325	A	T	-0.0751007725092503	0.0448	0.09345
16	rs4332745	10295357	C	T	0.0900966127514373	0.0482	0.0617
16	rs142984583	10295626	C	T	-0.0046005663955682	0.1246	0.9706
16	rs7185554	10295966	C	T	0.0900966127514373	0.0476	0.05834
16	rs4780285	10296251	C	T	0.0876994735302296	0.0476	0.06565
16	rs4780888	10296687	A	T	0.0874979252724816	0.0476	0.06622
16	rs7186994	10296707	C	T	0.0878002324280124	0.0476	0.06535
16	rs149733691	10297097	A	G	0.0178006246255066	0.104	0.8637
16	rs7204150	10297259	C	T	0.0844973862279911	0.0475	0.0753
16	rs1097859	10298577	C	A	-0.0458031298018141	0.0288	0.1114
16	rs4780889	10298931	A	T	0.0825012215117438	0.0472	0.08075
16	rs35989240	10299251	C	T	0.024097313483794	0.0356	0.4975
16	rs71379079	10299370	C	T	0.0729995008835215	0.0473	0.123
16	rs7199927	10299457	T	A	0.0657971037900478	0.0463	0.1555
16	rs111910395	10299543	G	A	-0.0454995840713661	0.0287	0.1128
16	rs7200416	10300276	C	G	0.0764979709727249	0.0481	0.1114
16	rs11074655	10300931	T	C	0.0773035750572786	0.0445	0.08206
16	rs7189298	10301059	T	C	0.0020977980821461	0.0206	0.9175
16	rs12918712	10301252	G	A	0.0684994164246923	0.0483	0.1564
16	rs2111222	10301539	G	A	0.0227003855207759	0.0352	0.5197
16	rs12149604	10302071	G	T	0.0686021284901822	0.048	0.153
16	rs1834888	10302879	A	G	0.0785985885121491	0.0442	0.07554
16	rs1834889	10303092	T	C	0.0768036213388749	0.0442	0.08204
16	rs9937873	10303648	G	A	0.0765998648086992	0.0441	0.08273
16	rs17571192	10303717	G	C	0.0758029634155007	0.0441	0.08599
16	rs9938544	10303734	C	A	0.0755990028718877	0.0441	0.08666
16	rs9928702	10303778	A	G	0.047598978799279	0.0284	0.09318
16	rs1820630	10303822	A	C	0.0483043318863239	0.0284	0.08866
16	rs9938657	10303856	C	T	0.0760995590558653	0.0441	0.08439
16	rs4506897	10304121	C	G	0.0483996117232768	0.0284	0.08788
16	rs7186221	10304271	T	A	0.023003381764963	0.0349	0.5106
16	rs7203633	10304290	C	A	0.0228958774769045	0.0349	0.5116
16	rs11866936	10304755	G	A	0.0473987203698754	0.0284	0.0947
16	rs7186920	10305167	C	T	0.0465018336514199	0.0284	0.1016
16	rs7187626	10305496	C	G	0.0465018336514199	0.0284	0.1011
16	rs11640755	10305898	G	A	0.0434042576072856	0.0283	0.1254
16	rs12444872	10306337	G	C	0.0128964817350202	0.0225	0.5654
16	rs7189216	10307481	C	T	0.0577027101282892	0.0483	0.2319
16	rs7189897	10307538	A	G	0.0407963941925694	0.0283	0.1499
16	rs11646455	10307792	C	A	0.0177023841130051	0.0348	0.6114
16	rs11074658	10308335	T	C	0.0696006867298358	0.0445	0.118
16	rs11074659	10308450	G	A	0.0387013475370749	0.0283	0.1716
16	rs11074660	10308466	G	A	0.0377966226945664	0.0283	0.1809
16	rs7196659	10308714	A	T	0.03649585023784	0.0283	0.1971
16	rs4780287	10308912	G	C	0.0616969878029145	0.0447	0.1673
16	rs1427859	10309092	C	T	0.0358978909969844	0.0284	0.2063
16	rs2353393	10309921	G	A	0.0672005996602386	0.0451	0.1364
16	rs2883153	10309954	G	A	0.0663025892540632	0.0451	0.1416
16	rs1097864	10310848	T	C	0.073203992258416	0.0598	0.2206
16	rs78505244	10311992	G	A	-0.0413950753663857	0.0424	0.3285
16	rs4780288	10313835	C	T	0.0254045542217263	0.029	0.3813
16	rs1074368	10314003	T	C	-0.0059979518036359	0.0201	0.7631
16	rs1073069	10314624	C	G	0.0209979909956055	0.0293	0.4734
16	rs7187966	10314830	G	C	0.0213015034199157	0.0293	0.4667
16	rs67858802	10314912	C	T	0.0111970780932162	0.0353	0.7513
16	rs7189534	10314925	C	G	0.0288012338056278	0.0288	0.3177
16	rs7195284	10315254	A	G	0.0198026272961797	0.0292	0.4979
16	rs2081829	10315838	T	C	-0.0160988945897493	0.0207	0.4354
16	rs76631202	10315905	C	T	0.005703702916678	0.0418	0.8918
16	rs71379080	10316011	C	T	-0.0128015918372089	0.0964	0.8947
16	rs1477118	10316178	A	G	0.0236969951765786	0.0277	0.391
16	rs4780893	10316465	A	G	0.0185960172820726	0.03	0.5359
16	rs4780894	10316659	A	G	0.0235016597850914	0.0314	0.4551
16	rs4508419	10317056	G	T	-0.0183982139464423	0.094	0.8451
16	rs1111517	10317119	C	G	0.0239020562806236	0.0316	0.4491
16	rs12928398	10317253	G	A	0.0251998010217421	0.0316	0.4249
16	rs11649336	10317597	T	C	0.0274011363479391	0.0316	0.3851
16	rs77876828	10318104	C	T	-0.0198966317144566	0.0927	0.83
16	rs74780875	10318165	A	C	-0.0198966317144566	0.0927	0.8304
16	rs4780895	10318324	G	A	0.0314017631395316	0.0299	0.2929
16	rs4780896	10318531	C	T	0.0259990758686168	0.0316	0.4112
16	rs4780897	10318570	T	C	0.0243998868235351	0.0317	0.4414
16	rs111618689	10319355	C	A	-0.0341050206499513	0.0581	0.5576
16	rs74882382	10319513	C	A	-0.0251024465608414	0.0584	0.6673
16	rs1344689	10319613	T	C	0.0358014124633833	0.0292	0.221
16	rs34322382	10320742	G	A	-0.0138048499765589	0.09	0.8777
16	rs72777827	10321520	G	A	-0.0038975857287134	0.024	0.8717
16	rs16957183	10321743	T	C	-0.0186019483996616	0.0901	0.8366
16	rs34224602	10322576	A	C	-0.0352956263947246	0.0934	0.7056
16	rs4780289	10323473	G	A	0.0213015034199157	0.0316	0.5011
16	rs7201055	10324147	T	C	0.0232965165504356	0.0295	0.4289
16	rs7201275	10324233	T	C	0.0232965165504356	0.0295	0.4291
16	rs7196794	10324807	C	T	-0.0411032840784537	0.0869	0.6362
16	rs7202445	10324828	T	G	-0.0403950023610502	0.0868	0.6419
16	rs1097860	10324874	G	A	0.0291995144044279	0.045	0.5161
16	rs28687957	10325125	C	A	-0.0394999521368577	0.0868	0.6492
16	rs8060023	10325245	C	T	0.0213993910058902	0.029	0.4597
16	rs28703301	10325345	G	A	-0.0408011614039327	0.0864	0.6367
16	rs28438952	10326235	G	A	-0.0349952529972629	0.0894	0.6957
16	rs28693847	10326287	T	C	-0.0349020520092649	0.0865	0.6865
16	rs35882777	10326457	G	A	-0.0449973659307358	0.0898	0.6159
16	rs74250871	10326587	G	A	-0.0329985112635755	0.0897	0.7126
16	rs7186110	10327072	T	C	0.0210959082947329	0.0298	0.4785
16	rs7202167	10327125	G	A	0.0178988554877579	0.0321	0.5773
16	rs1097863	10327329	T	G	0.0119977384336167	0.0188	0.5231
16	rs7202964	10327553	G	A	0.0210959082947329	0.0312	0.5002
16	rs59661949	10327763	C	T	-0.0396039865931634	0.086	0.6446
16	rs71379082	10328506	G	T	-0.0473012731180131	0.0899	0.5991
16	rs12923462	10328558	A	G	0.0219962978718961	0.0312	0.4791
16	rs12599290	10328560	T	A	-0.003596459514405	0.0245	0.8842
16	rs35809230	10329510	T	C	-0.0490011864330638	0.09	0.5858
16	rs13332694	10329905	C	T	-0.0286978729475453	0.0853	0.7362
16	rs117868054	10330790	A	G	-0.019294956182969	0.0878	0.8256
16	rs28524468	10331102	C	T	-0.0271040176920589	0.0657	0.6798
16	rs7206543	10331145	C	T	-0.027196494688472	0.0658	0.679
16	rs12708669	10331953	C	A	-0.0355028330426552	0.0866	0.6817
16	rs6497811	10332071	T	G	0.0139029051689914	0.0311	0.6543
16	rs7188822	10332175	G	T	0.0116024307308398	0.0313	0.7117
16	rs8053507	10333066	G	C	0.0047984689115734	0.0313	0.877
16	rs79162951	10334645	C	T	-0.0671018035407359	0.0564	0.2345
16	rs79693184	10335004	T	C	-0.0218980211012161	0.0226	0.3335
16	rs194347	10336145	C	G	0.0036034995896235	0.0244	0.8841
16	rs9926371	10336369	C	T	0.0007996801705642	0.0234	0.9737
16	rs11648669	10336503	T	C	0.0082954970241069	0.0258	0.7483
16	rs8051514	10336665	G	A	0.0432989243951476	0.0775	0.5769
16	rs194348	10336730	C	G	-0.0114047880634385	0.028	0.6839
16	rs8047197	10336979	C	T	-0.0208049294331883	0.0185	0.2605
16	rs8045955	10336997	G	A	-0.0193969096107316	0.0183	0.289
16	rs11642454	10337494	T	C	0.0060019521956343	0.0456	0.896
16	rs75752293	10337843	A	G	-0.0239034240815591	0.0214	0.2642
16	rs3852747	10337876	C	A	-0.0088994831870327	0.0265	0.7388
16	rs11642614	10337879	T	C	-0.0028039273327342	0.0462	0.9516
16	rs1097894	10338295	T	C	0.0148984646619666	0.0235	0.5272
16	rs9929744	10338520	T	C	-0.0243951568347216	0.0336	0.4689
16	rs8053153	10338786	G	A	-0.0142003494011414	0.0347	0.6828
16	rs1097895	10338793	T	A	0.0068961666878413	0.0431	0.8728
16	rs1097897	10339548	T	C	0.0187039847937718	0.0215	0.3837
16	rs1097898	10340083	A	T	0.0044998604248922	0.022	0.8388
16	rs1097899	10340781	T	C	0.0050969882578437	0.0209	0.8078
16	rs1097900	10340864	A	T	0.0074025335167413	0.0208	0.7218
16	rs1077836	10341141	A	C	0.0045994064948955	0.0198	0.8154
16	rs17603318	10341515	G	T	-0.0206007457079636	0.0254	0.4177
16	rs7192868	10341598	A	G	0.0055048206344449	0.0223	0.8051
16	rs11074679	10342484	T	C	-0.0372969647443931	0.0499	0.455
16	rs1103909	10342518	G	A	-0.0101008421794295	0.0181	0.5784
16	rs1104195	10342803	A	G	0.0022973590486834	0.025	0.9276
16	rs12597460	10342874	G	A	0.0017983819413794	0.019	0.9225
16	rs12597609	10342899	C	G	-0.0046005663955682	0.0186	0.8035
16	rs111814624	10342944	G	A	0.0138042809763971	0.0261	0.5985
16	rs1104039	10343038	C	G	-0.0087985943563496	0.0188	0.6378
16	rs112848012	10343109	C	T	0.0168964476597299	0.0243	0.4875
16	rs1734220	10343200	G	A	0.001099395443301	0.0281	0.9692
16	rs77056145	10344326	A	G	-0.0341050206499513	0.0616	0.5802
16	rs1079281	10344602	G	A	-0.0289037168568363	0.0338	0.3921
16	rs3852748	10344664	G	C	-0.0123965203365513	0.0248	0.6161
16	rs1065832	10344825	C	T	-0.0426987545331152	0.0334	0.2004
16	rs76464256	10344850	T	C	-0.0328951617042694	0.0473	0.4871
16	rs57083545	10345242	G	A	-0.0798010702035548	0.0704	0.2569
16	rs1079135	10345282	C	T	-0.0546040319940407	0.0343	0.1115
16	rs3852749	10345668	G	A	-0.0307994715535284	0.022	0.1628
16	rs8058947	10345749	T	C	-0.0262002485024742	0.0477	0.5834
16	rs66550826	10345828	C	T	0.0335991726304121	0.029	0.2456
16	rs66508177	10345849	T	C	0.0310043588626902	0.0292	0.289
16	rs79364939	10346332	C	T	-0.0329985112635755	0.0502	0.5111
16	rs8043680	10346479	T	G	-0.0127003085782322	0.0249	0.611
16	rs6497829	10346512	G	C	0.0585990423029356	0.03	0.05081
16	rs6497830	10346815	G	T	-0.0031048149534787	0.0243	0.8978
16	rs11649275	10346880	C	G	0.0535976373487916	0.0491	0.2753
16	rs3852750	10347626	T	C	-0.0067024110596754	0.0224	0.7664
16	rs74985119	10347629	T	C	0.0077002766261879	0.0239	0.7467
16	rs3852751	10347651	C	A	-0.0404991299799539	0.037	0.2728
16	rs17762213	10347790	A	C	0.0123039944561641	0.0238	0.6044
16	rs3865197	10348192	A	T	-0.0325955083699338	0.0212	0.1236
16	rs79156558	10349007	A	G	-0.0747989800754828	0.0699	0.2851
16	rs171733	10349311	C	G	-0.0322029950400999	0.0207	0.1201
16	rs79118815	10349493	G	A	0.0126002819757385	0.0236	0.592
16	rs11074683	10349893	C	T	-0.0310985871020312	0.0386	0.4194
16	rs194346	10349939	C	G	-0.0152050125429676	0.021	0.4686
16	rs4456502	10350137	A	G	-0.0325955083699338	0.0225	0.1474
16	rs2033188	10350560	A	G	-0.0231048737150968	0.0205	0.2601
16	rs6497845	10350648	C	G	-0.0303973537275885	0.0208	0.1435
16	rs78463945	10350712	C	T	0.0143958802837323	0.0222	0.5181
16	rs77347897	10350784	T	C	0.0147999386115992	0.0228	0.5174
16	rs6497846	10350855	C	G	-0.0236986067778773	0.0205	0.2475
16	rs75835903	10350984	G	T	0.0136957831289865	0.0227	0.5468
16	rs9939359	10351673	C	T	-0.0398016818829366	0.0381	0.297
16	rs34502208	10351816	T	A	0.0387013475370749	0.0397	0.3298
16	rs194344	10351827	T	C	-0.021203207651103	0.0203	0.2971
16	rs194343	10351895	G	A	-0.0475004961488543	0.0247	0.05478
16	rs194342	10351953	G	C	-0.0473956369746291	0.0247	0.05548
16	rs17762231	10352191	A	G	0.0133011462391285	0.0214	0.5353
16	rs194341	10352295	A	C	-0.0140989243795016	0.0205	0.4919
16	rs7206547	10352462	A	C	-0.0209989425960583	0.0194	0.2776
16	rs4780900	10352565	G	A	0.0101978249764461	0.0231	0.6593
16	rs194340	10352623	T	C	-0.0299026613543135	0.0234	0.2012
16	rs28513159	10352643	G	T	-0.0375980304153185	0.0377	0.3185
16	rs2162695	10352739	A	G	-0.0208968257129853	0.0194	0.2822
16	rs11645234	10352873	A	G	-0.0316041926269978	0.0234	0.1772
16	rs2114937	10352909	C	T	0.0118001041157506	0.0228	0.6044
16	rs2114936	10352925	C	G	-0.0114958245134845	0.0206	0.5756
16	rs194339	10352987	A	G	-0.0149004625639624	0.0218	0.4919
16	rs2162694	10353107	A	G	-0.0116981574124923	0.0206	0.5697
16	rs194338	10353347	T	C	-0.02960390325858	0.0233	0.2039
16	rs194337	10353379	A	G	-0.0391983134041576	0.0217	0.07094
16	rs173894	10353663	A	C	-0.0386992491392765	0.0217	0.07428
16	rs2430649	10353940	C	T	-0.0302015087331214	0.0233	0.1952
16	rs2434207	10353972	G	A	-0.0299026613543135	0.0233	0.1991
16	rs2430648	10353975	T	C	-0.0104039337153929	0.0207	0.6153
16	rs147807456	10354082	T	C	-0.017502275136142	0.0257	0.4963
16	rs194336	10354564	T	C	-0.0093031403261444	0.0207	0.6514
16	rs168864	10354580	C	A	-0.0087985943563496	0.0207	0.6721
16	rs194333	10354879	C	T	-0.0256973671872587	0.0203	0.2057
16	rs194332	10354925	G	A	-0.0360003042410416	0.0186	0.05356
16	rs4780902	10355200	G	A	-0.0256973671872587	0.018	0.1529
16	rs147797602	10355510	G	A	-0.138101821139284	0.1212	0.2545
16	rs56993078	10355514	G	A	0.0414010268486756	0.0401	0.301
16	rs194331	10355517	T	C	-0.0176956485356892	0.0204	0.3862
16	rs194330	10355690	C	G	-0.0243951568347216	0.0203	0.2286
16	rs168863	10355717	G	A	-0.0239034240815591	0.0178	0.1807
16	rs11862879	10355729	C	T	0.0314017631395316	0.0398	0.429
16	rs187648	10355730	G	A	-0.023401696181619	0.0178	0.1893
16	rs2434209	10355745	G	A	-0.0232993336544035	0.0178	0.1912
16	rs13335305	10356216	G	A	-0.0423022562339069	0.036	0.2402
16	rs194329	10357032	A	C	-0.0252972953741621	0.0195	0.1941
16	rs10852285	10357081	G	C	0.0068961666878413	0.0191	0.7174
16	rs10852286	10357140	A	G	0.0077002766261879	0.0191	0.685
16	rs9931105	10357226	A	G	0.0298985503458634	0.02	0.1353
16	rs67517156	10357230	T	C	0.0178006246255066	0.019	0.3467
16	rs10852287	10357283	T	C	0.0262036654966364	0.0184	0.1533
16	rs17762273	10357401	T	G	0.0047984689115734	0.0198	0.8093
16	rs12449282	10357519	C	A	0.0166014304974254	0.0185	0.3682
16	rs9940666	10357537	G	A	0.0400953305639422	0.0397	0.3125
16	rs80337570	10357684	T	C	0.0399031725325864	0.0439	0.3626
16	rs12443522	10357718	C	T	0.0207041815582916	0.0184	0.2605
16	rs7498608	10357871	T	C	0.0392014821991368	0.0199	0.04855
16	rs8044807	10358063	G	C	-0.0396976268585458	0.0198	0.04543
16	rs8051303	10358080	T	C	-0.0398016818829366	0.0198	0.04378
16	rs55973657	10358253	C	T	0.0404027066313724	0.038	0.2875
16	rs8046740	10358393	C	G	0.0111970780932162	0.0201	0.5774
16	rs145684288	10358851	G	A	-0.135499041462163	0.1071	0.2059
16	rs168862	10359191	G	A	-0.0277001306422786	0.018	0.1245
16	rs9925897	10359349	G	A	0.0421970486997883	0.0283	0.1362
16	rs194327	10359521	A	G	-0.0117993392160431	0.02	0.5541
16	rs194326	10359589	G	C	-0.026600681797179	0.018	0.1397
16	rs117850393	10359599	A	T	-0.0043996643446871	0.0792	0.9556
16	rs60922721	10359780	A	G	-0.0271040176920589	0.018	0.1316
16	rs77148779	10359865	G	A	-0.0651040143320462	0.0721	0.3668
16	rs8063169	10360250	T	G	-0.0131966945943914	0.0187	0.478
16	rs194325	10360274	G	C	-0.0378991867540796	0.0201	0.05925
16	rs8058358	10360376	C	T	-0.0282040203730758	0.0184	0.126
16	rs8063534	10360459	T	G	-0.0282040203730758	0.0184	0.1259
16	rs6497864	10360623	C	T	-0.019294956182969	0.0195	0.324
16	rs57165732	10360633	T	A	0.0454990400712183	0.0378	0.2285
16	rs6497865	10360641	G	A	-0.01999864650669	0.0195	0.3066
16	rs116930941	10361436	A	G	0.061302039376164	0.0734	0.4034
16	rs112080943	10362599	C	T	0.007997931111062	0.019	0.6737
16	rs72777856	10362802	G	A	0.0155977206230546	0.0275	0.5699
16	rs1102969	10363011	T	C	-0.0475004961488543	0.0382	0.2136
16	rs11865623	10363380	G	C	0.0072039888485025	0.019	0.7042
16	rs1650409	10363422	C	T	-0.0065010863423599	0.019	0.7333
16	rs6497870	10363708	G	C	0.0507026199737612	0.0279	0.06942
16	rs67532882	10364256	T	C	0.0483996117232768	0.038	0.2036
16	rs1641802	10364589	C	T	-0.0166986496230515	0.0183	0.3616
16	rs1641803	10364752	C	A	-0.0473956369746291	0.038	0.2123
16	rs1650408	10364872	C	T	-0.044401309298167	0.0379	0.2413
16	rs56212304	10364966	A	C	0.0479993753879105	0.038	0.2064
16	rs56188537	10364967	G	C	0.0479993753879105	0.038	0.2065
16	rs1650407	10365025	C	T	-0.0176956485356892	0.0183	0.3349
16	rs1641804	10365131	G	A	-0.048896169787829	0.038	0.1972
16	rs12920761	10365206	G	A	-0.0488016642355575	0.0379	0.1985
16	rs12926525	10365348	T	C	-0.0490957108440633	0.0379	0.196
16	rs112582340	10365394	C	T	0.0485996698360624	0.0379	0.2
16	rs111587032	10365523	C	T	0.0475036226439669	0.038	0.2113
16	rs12926983	10365617	T	G	-0.0486966685402845	0.0379	0.1991
16	rs12921410	10365653	G	A	-0.0486966685402845	0.0379	0.1986
16	rs12922796	10365785	C	G	-0.034198147379977	0.0214	0.1089
16	rs9936524	10365870	T	G	-0.0482977854077521	0.0379	0.2029
16	rs35183637	10365983	G	A	-0.001501126126267	0.0202	0.9391
16	rs1650406	10366008	A	G	-0.0492952917248775	0.0379	0.1934
16	rs1213726	10366100	G	T	-0.0490011864330638	0.0379	0.1963
16	rs112583212	10366190	G	A	0.0495993604912842	0.0379	0.1906
16	rs1213725	10366237	G	A	-0.0490957108440633	0.038	0.196
16	rs72481073	10366246	C	T	0.0479040574070545	0.038	0.2078
16	rs66937074	10366265	A	G	0.0481995135792341	0.038	0.2048
16	rs113462134	10366353	A	G	0.0481042146741464	0.0379	0.2045
16	rs1213724	10366385	T	A	-0.0486021818392175	0.0379	0.1991
16	rs8051351	10366659	G	A	0.0416984103556758	0.0388	0.2825
16	rs72777864	10366660	T	C	0.0483996117232768	0.0379	0.2016
16	rs1234927	10366698	C	T	-0.0484972070855493	0.0379	0.2006
16	rs1237211	10366713	A	G	-0.0440981887217984	0.0375	0.2402
16	rs73500593	10366871	C	T	0.0473987203698754	0.0379	0.2113
16	rs67235200	10366973	G	A	0.0473033451158665	0.0379	0.2111
16	rs1213723	10367291	G	C	-0.0473012731180131	0.0378	0.211
16	rs1228154	10367328	C	A	-0.0579045745015309	0.04	0.1474
16	rs9806937	10367461	C	G	-0.050903896528528	0.0378	0.1781
16	rs9806925	10367507	G	A	-0.050903896528528	0.0378	0.1782
16	rs9806829	10367581	A	C	-0.0507039943747058	0.0378	0.1794
16	rs11646281	10367619	C	G	0.0060019521956343	0.019	0.7536
16	rs12447258	10367893	G	A	0.0501986955327459	0.0378	0.184
16	rs12447259	10367912	G	A	0.0509022179271191	0.0378	0.1781
16	rs12924820	10367949	A	T	0.0036034995896235	0.0201	0.8562
16	rs12928290	10368185	C	T	-0.0465047776557534	0.0226	0.03974
16	rs7194915	10368346	C	T	0.0515957486436504	0.0379	0.1734
16	rs73502503	10369519	T	C	0.0499989570943217	0.0373	0.1799
16	rs66747989	10369706	G	A	0.0548952993715794	0.038	0.1486
16	rs12598478	10369759	T	C	0.055302247784655	0.0381	0.146
16	rs4030594	10369917	T	C	0.0026963615477425	0.0191	0.8885
16	rs4030595	10369989	C	G	0.0027960873020011	0.0191	0.8852
16	rs1097876	10371059	G	A	-0.0532952970582236	0.0375	0.1554
16	rs1097875	10371136	C	T	-0.02960390325858	0.0213	0.1638
16	rs78031098	10371702	C	A	-0.0010005003335835	0.0194	0.9579
16	rs4334294	10373345	G	C	0.0088011559530687	0.0194	0.6512
16	rs75658652	10373704	A	T	-0.206003779999639	0.0986	0.03662
16	rs55763802	10377202	A	G	0.0456996792509903	0.0355	0.1984
16	rs62036369	10377593	A	C	0.0471030274686428	0.0356	0.186
16	rs12929742	10377617	C	T	-0.033701571673015	0.0203	0.09745
16	rs62036370	10377631	C	G	0.047799197133273	0.0356	0.1797
16	rs67717422	10377799	C	T	-0.0105959392134034	0.0202	0.5973
16	rs7185777	10378631	T	G	-0.0482977854077521	0.0357	0.1757
16	rs1650412	10379186	C	G	-0.0091012913892029	0.0206	0.6598
16	rs1641810	10379331	T	C	0.0448968808822823	0.0357	0.2086
16	rs2099033	10379574	A	C	0.0428966409523063	0.0219	0.05049
16	rs2080494	10379750	T	G	0.029403450369242	0.0196	0.1339
16	rs11074704	10379807	T	C	-0.0577032681284449	0.0284	0.04182
16	rs11642028	10379808	T	C	-0.0769998418888678	0.0239	0.001305
16	rs1650413	10379888	T	G	0.0441030061101949	0.0358	0.2185
16	rs11642024	10379992	A	G	-0.0766974758725041	0.0239	0.001363
16	rs11861933	10380114	T	C	0.0537018913875451	0.0397	0.1765
16	rs11864821	10380258	G	A	-0.0453949344903922	0.0214	0.03403
16	rs13337129	10380449	C	T	0.0558036076154242	0.0399	0.1618
16	rs13336929	10380698	G	C	0.0562007331879655	0.0398	0.1574
16	rs60923927	10380869	T	A	0.0244974716003874	0.0284	0.3881
16	rs151162072	10381701	G	T	0.042503779526724	0.0367	0.2471
16	rs13329728	10382483	G	T	0.0558036076154242	0.0396	0.159
16	rs35398328	10383299	G	C	0.0565977011143899	0.0286	0.04784
16	rs150233021	10383498	A	G	-0.0285949668801128	0.044	0.5149
16	rs1103134	10385167	A	C	-0.0546040319940407	0.0284	0.05471
16	rs142465068	10385367	C	A	0.0255020410123433	0.1219	0.8342
16	rs1102311	10385797	C	A	-0.0548047153744336	0.0284	0.05366
16	rs1097906	10386696	A	G	-0.0527048164320283	0.0285	0.0647
16	rs1097908	10386764	C	G	-0.088295837920128	0.0234	0.0001558
16	rs1097909	10386876	C	T	-0.0534007767271153	0.0285	0.06111
16	rs1097911	10387481	G	A	-0.0523991687992084	0.0284	0.06535
16	rs12927496	10387619	G	T	0.0522982892110339	0.0287	0.0679
16	rs146392355	10387725	G	T	-0.122495371290034	0.0858	0.1533
16	rs62036398	10388035	C	T	0.0418039122811836	0.0381	0.2726
16	rs62036399	10388117	A	G	0.0411995232473163	0.0381	0.2791
16	rs58399771	10388168	C	T	0.0153023200084426	0.0284	0.5915
16	rs56200381	10388189	C	T	0.0546018151915836	0.039	0.1619
16	rs7200736	10388262	C	T	0.052696808999969	0.0286	0.06504
16	rs7199559	10388332	G	C	0.0520040417467951	0.0286	0.06904
16	rs1099405	10388464	T	C	-0.0521041493573948	0.0285	0.06724
16	rs1103658	10388698	C	T	-0.053200374867981	0.0284	0.06126
16	rs35522997	10389016	A	T	0.0390957053401303	0.0203	0.05459
16	rs1234923	10389412	G	T	-0.0521041493573948	0.0283	0.0658
16	rs4453489	10389726	A	G	-0.0525045539821493	0.0284	0.06422
16	rs143500278	10390573	A	C	-0.147804194768394	0.1013	0.1447
16	rs1097916	10391300	C	A	-0.0519040071504222	0.0284	0.0671
16	rs12448307	10391670	G	T	0.0356952753244514	0.0382	0.35
16	rs146591293	10392251	G	A	0.0924971359949265	0.0963	0.3367
16	rs17603500	10393021	G	A	0.0531046528867784	0.0389	0.1717
16	rs56739162	10394111	C	G	0.0332026408277183	0.0382	0.3856
16	rs12926371	10394152	G	A	-0.0349020520092649	0.0188	0.06275
16	rs8052574	10394282	C	T	0.0343048036919902	0.0189	0.07006
16	rs34185528	10394383	C	T	-0.0411032840784537	0.0188	0.02888
16	rs35386096	10394980	T	C	0.0148984646619666	0.0267	0.5763
16	rs75581816	10395049	G	C	-0.0034961042567088	0.0461	0.9402
16	rs13333796	10395122	C	A	0.0324962313421326	0.0189	0.085
16	rs72777893	10395798	T	A	0.0311013012983478	0.0387	0.4217
16	rs11640155	10395920	T	C	0.0333960906184285	0.0181	0.06541
16	rs8043853	10396097	A	G	0.0321960982163169	0.0179	0.07292
16	rs1103659	10396503	T	C	-0.0679041786138728	0.0226	0.00263
16	rs142308888	10398810	C	T	0.0341018649449722	0.0387	0.379
16	rs194353	10398937	G	A	-0.0411970648503382	0.018	0.02238
16	rs62036401	10399018	C	T	0.0280041964095973	0.0385	0.4662
16	rs62036402	10399232	C	G	0.0243022925229648	0.0383	0.5261
16	rs194354	10399305	A	G	-0.0660009232598249	0.0225	0.00339
16	rs67598836	10399915	G	T	0.0330962274891896	0.041	0.4198
