## Supplementary material for "Characterization of shared and ancestry-specific signals driving complex traits using multi-ancestry fine-mapping": EUR_schizophrenia_gwas_16_9400057_10400057.tsv

chrom	ID	pos	A1	A2	BETA	SE	P
16	rs56202006	9400058	C	T	-0.0540022233826842	0.0169	0.001393
16	rs1366526	9400682	A	G	-0.0088994831870327	0.0109	0.415
16	rs502032	9400995	T	C	0.0183015011699126	0.0094	0.05098
16	rs76097482	9401052	A	C	-0.050504132173768	0.0386	0.1901
16	rs647627	9401086	A	G	0.0221038989069263	0.0086	0.01033
16	rs2077437	9401170	C	T	-0.009000382197299	0.0109	0.4098
16	rs117405646	9401272	G	A	0.0197045832743354	0.0314	0.5295
16	rs649127	9401468	A	G	0.0182033098538737	0.0094	0.05216
16	rs660355	9401672	C	T	0.0011992805754821	0.0154	0.9367
16	rs891118	9401900	A	G	0.0180952882690919	0.0094	0.05356
16	rs1366527	9401967	C	A	0.0178006246255066	0.0094	0.05808
16	rs1366528	9401979	C	T	0.0178006246255066	0.0094	0.05817
16	rs4780321	9402182	C	T	0.0176041339483571	0.0094	0.06134
16	rs4780322	9402213	T	C	0.0173977771764203	0.0094	0.06324
16	rs4780992	9402218	T	A	0.0172012073197748	0.0094	0.06644
16	rs35317	9402523	C	T	0.0219962978718961	0.0086	0.01064
16	rs72776975	9402596	C	G	0.0109992854583691	0.0183	0.5469
16	rs35318	9402611	G	A	0.0187039847937718	0.0094	0.04619
16	rs76327108	9403048	C	T	-0.0511038386512114	0.0425	0.2287
16	rs17681488	9403093	A	G	-0.0081027387031859	0.0109	0.4587
16	rs35705628	9403149	C	T	-0.0084959889212643	0.0109	0.4353
16	rs3909919	9403582	C	T	-0.0080019302190585	0.0109	0.4627
16	rs40425	9403613	A	G	0.0183996828453635	0.0094	0.04998
16	rs522171	9403856	C	T	0.0190964956909883	0.0093	0.03929
16	rs35319	9404666	A	G	0.0183996828453635	0.0094	0.04998
16	rs40511	9405834	G	A	0.0177023841130051	0.0093	0.05701
16	rs629471	9405885	A	G	0.0184978548821194	0.0094	0.04961
16	rs117507280	9406001	C	G	-0.0501991563328521	0.0431	0.245
16	rs143763333	9406627	G	A	0.0341985075799122	0.0339	0.3133
16	rs111165205	9407302	G	A	0.0212036062510236	0.0087	0.01418
16	rs111165207	9407381	G	A	0.0172012073197748	0.0092	0.06218
16	rs111063971	9407712	A	G	-0.0084959889212643	0.0109	0.4362
16	rs111209216	9407818	C	T	-0.048203336386541	0.0415	0.2456
16	rs657663	9408256	A	G	0.021497269010823	0.0086	0.01245
16	rs35321	9408371	G	A	0.0180952882690919	0.0093	0.05099
16	rs1001897	9409104	G	C	-0.0066017436345624	0.0109	0.5428
16	rs2162948	9409310	A	G	0.0182033098538737	0.0093	0.05036
16	rs16965133	9409465	A	G	-0.0065010863423599	0.0109	0.5489
16	rs17567981	9410381	T	G	-0.0082035573506883	0.0274	0.7637
16	rs116977163	9410749	C	T	0.0567016428693038	0.0381	0.1365
16	rs7500640	9410923	C	T	0.0183015011699126	0.0092	0.04682
16	rs249293	9412222	G	C	0.0189983824093147	0.0093	0.04065
16	rs12930801	9412267	T	C	-0.0064004391810282	0.0109	0.5586
16	rs249292	9412804	C	T	0.0189002595004805	0.0093	0.04209
16	rs117146915	9413141	G	A	-0.0568984476340911	0.0385	0.1391
16	rs39674	9413210	C	G	0.0192044091837133	0.0093	0.03861
16	rs837345	9413287	T	C	0.0018981972830802	0.0113	0.8645
16	rs183658	9413318	C	T	0.0192044091837133	0.0093	0.03912
16	rs837346	9413353	C	T	0.0205964297986501	0.0086	0.01669
16	rs42309	9413604	G	T	0.0205964297986501	0.0086	0.01661
16	rs12596734	9413622	C	T	-0.0062998021485279	0.0106	0.5539
16	rs138999802	9414306	C	G	-0.0557030028762507	0.0429	0.1939
16	rs718566	9415351	A	G	0.0072039888485025	0.0093	0.4344
16	rs12935363	9415765	C	T	0.0065981840282271	0.0093	0.477
16	rs76636678	9416186	A	G	0.0053954185169075	0.0326	0.8693
16	rs61666746	9416637	T	C	0.003902375817241	0.0112	0.7255
16	rs1816272	9416642	C	T	0.0066975214477213	0.0093	0.4705
16	rs1835084	9416690	C	T	0.0053954185169075	0.0092	0.5567
16	rs12596722	9417288	A	C	0.0044003044444822	0.0091	0.629
16	rs73503260	9417420	G	A	-0.0252049938352247	0.0392	0.5203
16	rs17681592	9417495	T	C	0.00730326611012	0.0093	0.433
16	rs12918413	9417781	C	T	0.0017983819413794	0.0095	0.8457
16	rs1035945	9418140	G	A	-0.0393959285025942	0.0291	0.1752
16	rs9927724	9418183	A	G	-0.0603021738083819	0.0408	0.1396
16	rs4780332	9418463	T	C	0.0173977771764203	0.0119	0.1431
16	rs142741516	9418992	A	G	-0.0458031298018141	0.0333	0.1693
16	rs12931386	9419060	G	A	0.0146028573839336	0.0108	0.1775
16	rs77563086	9419277	A	G	0.0003999200213268	0.0126	0.9778
16	rs62033589	9419525	G	C	-0.0534957179427506	0.0432	0.2156
16	rs28673481	9419798	T	G	-0.0214994661132367	0.0089	0.01531
16	rs75155443	9419834	T	C	-0.0024028846163103	0.0153	0.873
16	rs138578960	9419993	A	G	-0.0596013954910886	0.0382	0.1191
16	rs62033590	9420108	A	C	-0.0125990355765152	0.0088	0.1525
16	rs72776982	9420219	C	A	0.0182033098538737	0.0119	0.1266
16	rs62033591	9420404	G	C	-0.0530949163341788	0.0406	0.1905
16	rs61408354	9420479	G	A	0.0183996828453635	0.0119	0.1213
16	rs1428806	9420635	T	C	-0.0176040459483609	0.0088	0.04557
16	rs62033592	9421471	G	A	-0.0515986041477272	0.0409	0.207
16	rs118138780	9422535	G	A	-0.0582967085104029	0.0416	0.1612
16	rs9938076	9423061	C	G	-0.0217038334437866	0.0089	0.01467
16	rs34006928	9423204	T	C	0.0204004877576787	0.0169	0.2264
16	rs113184701	9424035	G	A	-0.0026033858701149	0.0198	0.8977
16	rs17652752	9424153	C	G	-0.0413012760239546	0.0454	0.3628
16	rs171602	9424738	C	A	0.0030952049073025	0.0128	0.8078
16	rs78233708	9424871	T	C	0.0284027945161868	0.0307	0.355
16	rs166070	9424925	T	A	-0.0183982139464423	0.0087	0.03419
16	rs4780342	9424976	T	C	0.0133011462391285	0.0096	0.1635
16	rs185577384	9425279	C	A	-0.067305011010914	0.0382	0.07802
16	rs249286	9425362	C	A	0.0027960873020011	0.0128	0.8286
16	rs2115412	9425538	G	C	-0.0076995657264405	0.0231	0.7396
16	rs55939261	9425891	C	T	-0.007004474152883	0.0178	0.6955
16	rs249284	9425961	C	T	0.0027960873020011	0.0128	0.8295
16	rs114541655	9426129	C	T	-0.061099109367851	0.0416	0.1415
16	rs537918	9426156	G	C	0.0026963615477425	0.0128	0.8336
16	rs117596048	9426162	A	T	-0.007095110875924	0.0442	0.8717
16	rs56016480	9426174	G	A	-0.0212951405401588	0.0089	0.01634
16	rs62033593	9426383	A	G	-0.0240980393840575	0.0356	0.4983
16	rs837349	9426404	G	A	0.0017983819413794	0.0128	0.886
16	rs680590	9426779	A	T	-0.0185000759845861	0.0087	0.03284
16	rs117618079	9427123	A	G	-0.0012007205765188	0.0344	0.9721
16	rs149066567	9427142	C	A	-0.0600048139370291	0.0416	0.1492
16	rs62033594	9427199	C	G	-0.0401035026973339	0.0414	0.3328
16	rs678434	9427217	T	C	-0.0105049846451474	0.0094	0.2657
16	rs79320703	9428154	C	A	0.0485044090596151	0.0393	0.2168
16	rs141741945	9428497	C	T	-0.0746050187378346	0.0371	0.04405
16	rs117744456	9428570	A	G	-0.0149004625639624	0.0311	0.6321
16	rs1428808	9428626	A	G	0.0198026272961797	0.0117	0.09009
16	rs75682126	9428640	C	T	0.017496047616751	0.0463	0.706
16	rs8054181	9429026	T	C	0.0199986865066891	0.0117	0.08747
16	rs1428809	9429916	A	G	0.0202045073158995	0.0117	0.08343
16	rs11642423	9430296	A	G	-0.0286978729475453	0.0093	0.001977
16	rs77830915	9431174	T	G	0.0126002819757385	0.0188	0.5016
16	rs1369932	9431474	A	T	0.0190964956909883	0.0118	0.1038
16	rs11075294	9432005	C	T	-0.0198048272985997	0.0089	0.02575
16	rs537966	9432732	A	G	0.016296487966892	0.0113	0.1491
16	rs141972806	9432790	C	T	-0.0256973671872587	0.0288	0.3716
16	rs146312767	9433151	C	G	-0.0593997472816252	0.0412	0.1493
16	rs249274	9433319	C	T	0.0222017079836866	0.0102	0.02932
16	rs193860	9433422	C	G	0.0008995952428359	0.0119	0.9386
16	rs2314296	9433457	A	G	0.0185960172820726	0.0115	0.1041
16	rs249275	9433864	C	T	0.0209000641077417	0.01	0.03696
16	rs919369	9434019	G	C	-0.0248051189189711	0.0088	0.004762
16	rs11648253	9434472	A	T	-0.007296555232638	0.0146	0.6199
16	rs489992	9434959	G	A	0.0227981362759783	0.0102	0.02539
16	rs143191875	9435645	C	G	-0.0580953231907121	0.0415	0.1617
16	rs12148932	9435702	A	C	0.0118001041157506	0.0111	0.2854
16	rs16965182	9435964	T	C	-0.0562952570552056	0.0409	0.1685
16	rs4781036	9436005	G	A	-0.0120017335415971	0.0087	0.1682
16	rs145694726	9436522	C	A	-0.0694036701388791	0.0423	0.1008
16	rs8055270	9436915	T	C	0.0183996828453635	0.0118	0.1195
16	rs8061192	9437050	G	T	-0.0125990355765152	0.0087	0.1477
16	rs16965187	9437260	T	C	-0.0562952570552056	0.0411	0.1709
16	rs12149511	9437729	A	G	-0.0328951617042694	0.025	0.1889
16	rs143366325	9437733	G	A	0.077701507663852	0.0445	0.08088
16	rs17568098	9438107	A	G	-0.019294956182969	0.0088	0.02902
16	rs42362	9438363	G	C	0.0192044091837133	0.0086	0.02651
16	rs72772211	9438672	A	T	0.023198814502523	0.0243	0.3401
16	rs40129	9438692	G	T	0.0168964476597299	0.0086	0.05006
16	rs145475884	9438975	T	G	-0.0562952570552056	0.0556	0.3117
16	rs9925193	9439040	G	T	-0.0189993500097828	0.0088	0.03199
16	rs115052338	9439759	C	T	-0.0701006276794891	0.0424	0.09813
16	rs117866671	9440115	C	G	-0.0717967988196857	0.0423	0.0898
16	rs6498605	9440249	T	C	-0.0247026126403718	0.0088	0.004993
16	rs117745585	9440842	A	G	0.0105046326450854	0.0186	0.5746
16	rs116845050	9441186	C	G	0.0101978249764461	0.0186	0.585
16	rs115237666	9441218	G	A	-0.0618966805401821	0.0422	0.1423
16	rs9923329	9441753	A	G	-0.028399474521698	0.0091	0.001831
16	rs8057806	9441951	T	C	0.0207041815582916	0.0118	0.07994
16	rs117103845	9442044	A	C	-0.0355028330426552	0.0371	0.3392
16	rs118034537	9442597	T	C	-0.0549948736289312	0.0417	0.187
16	rs117759237	9442801	C	G	0.0106035827841911	0.0186	0.5684
16	rs7201523	9443503	A	G	-0.0189993500097828	0.0087	0.02969
16	rs144506999	9444093	G	A	0.0109992854583691	0.0186	0.5558
16	rs56017818	9444103	G	A	-0.0225012653465135	0.0093	0.01524
16	rs12447281	9444583	T	C	-0.0226035462098532	0.0093	0.0148
16	rs115977779	9444668	G	T	-0.0511985620326965	0.0416	0.218
16	rs149791750	9444785	G	T	-0.0716034188596929	0.0426	0.09299
16	rs72772213	9444808	C	G	-0.0062998021485279	0.0176	0.7188
16	rs114267875	9445496	G	C	-0.0546990875223834	0.0415	0.1879
16	rs114844320	9445587	C	T	-0.0628972021721127	0.0423	0.1368
16	rs117220471	9446462	A	G	-0.0575020022714588	0.0419	0.1697
16	rs116577549	9446739	G	A	-0.0623968162257107	0.0424	0.1409
16	rs12597225	9447076	T	C	0.0178988554877579	0.0119	0.1308
16	rs9925401	9447912	A	C	-0.0119005312583873	0.0087	0.1732
16	rs115762049	9448027	C	T	-0.0688036036849463	0.0425	0.1051
16	rs114032755	9448111	C	T	-0.0688036036849463	0.0425	0.105
16	rs12934278	9448247	T	C	0.0114047182634362	0.0108	0.2896
16	rs11641033	9448545	C	T	-0.0222047099881925	0.0093	0.01661
16	rs117868076	9448686	T	C	-0.0757046307503157	0.0374	0.04313
16	rs4780351	9450121	G	A	-0.0105049846451474	0.0087	0.2277
16	rs116123707	9450123	A	G	-0.0732053027592748	0.0425	0.08531
16	rs11643736	9450312	C	A	-0.0222047099881925	0.0093	0.01693
16	rs141361877	9450417	T	A	-0.079497856132099	0.0429	0.06378
16	rs2195435	9452788	G	C	-0.0203966036652218	0.0089	0.02156
16	rs1898231	9453114	C	T	-0.0231969816042026	0.0095	0.01442
16	rs1896762	9453144	A	G	-0.0004000800213396	0.0296	0.9882
16	rs78895715	9453488	G	T	0.009504687014246	0.0193	0.6204
16	rs7206503	9454445	C	T	-0.019294956182969	0.0093	0.03892
16	rs1428811	9454458	A	G	-0.0726997334182779	0.0425	0.08748
16	rs112104896	9456346	T	C	0.0032048589489113	0.0201	0.8752
16	rs150376619	9456987	C	A	-0.0888967896271612	0.0332	0.007373
16	rs1896763	9456991	T	G	-0.0164953025291975	0.0093	0.07488
16	rs72636272	9457330	G	C	-0.005696192544881	0.0152	0.7056
16	rs1428812	9457600	C	T	-0.0698968513822572	0.0429	0.1029
16	rs193861	9457915	A	G	-0.0144032303107437	0.0095	0.1281
16	rs4780361	9459307	C	A	0.0046989426564652	0.0097	0.6304
16	rs4781064	9460186	C	T	0.0048979852621919	0.0097	0.6168
16	rs148165932	9460287	A	C	-0.150904288396202	0.0464	0.001141
16	rs183659	9461951	T	C	0.001598721363697	0.0104	0.8796
16	rs55883826	9462005	C	T	-0.0165969709073694	0.0092	0.0725
16	rs55840078	9462057	C	T	-0.0169020380753563	0.0092	0.06783
16	rs57044375	9462210	T	C	0.0080971295874548	0.0101	0.4207
16	rs8051532	9462956	A	G	0.0028958031120254	0.0099	0.7655
16	rs7199233	9463387	T	C	0.0025966258472659	0.0099	0.794
16	rs11644725	9463433	C	A	-0.0160988945897493	0.0092	0.08163
16	rs17681793	9464476	G	C	0.0077995046323818	0.0101	0.4391
16	rs4781071	9464970	C	T	-0.0152050125429676	0.0093	0.1028
16	rs142671249	9465032	A	G	-0.0980980623399853	0.0456	0.03151
16	rs17749326	9465711	G	A	0.0108014536938559	0.0103	0.2931
16	rs17681811	9465845	A	C	-0.006199175242821	0.0123	0.6111
16	rs591717	9466432	C	T	0.0182033098538737	0.011	0.09805
16	rs138588207	9466725	C	T	-0.154002357494226	0.0475	0.001169
16	rs171603	9467811	G	A	-0.0004000800213396	0.0104	0.971
16	rs249302	9468783	T	G	0.0035038543266769	0.012	0.7723
16	rs13335734	9469225	C	G	0.0103957761821204	0.0102	0.3077
16	rs62033596	9469325	A	G	-0.0231048737150968	0.0417	0.5802
16	rs11075301	9469386	G	A	-0.004198802647333	0.0087	0.6285
16	rs9940332	9469752	T	C	0.0179970767016546	0.0103	0.08079
16	rs249301	9469907	T	A	0.014504302202808	0.0116	0.21
16	rs249300	9469931	T	C	0.0081963182244858	0.0102	0.4171
16	rs249299	9470037	T	G	0.021497269010823	0.0087	0.01323
16	rs12596220	9470620	T	C	-0.0527048164320283	0.0373	0.1579
16	rs837356	9470887	A	C	0.0099998345783334	0.0102	0.3227
16	rs116841258	9471020	G	A	0.0139029051689914	0.0526	0.7913
16	rs8063998	9471268	G	C	0.021497269010823	0.0105	0.04069
16	rs249287	9471681	T	G	0.0207041815582916	0.0094	0.02774
16	rs1864156	9472805	A	G	0.0074025335167413	0.0102	0.4668
16	rs646085	9472813	A	G	0.0074025335167413	0.0102	0.4671
16	rs185111	9473028	A	G	0.0208021276292633	0.0087	0.01737
16	rs67498156	9473321	A	G	0.0123039944561641	0.0101	0.2249
16	rs12598159	9474056	A	G	0.0154007965760229	0.0103	0.1337
16	rs249288	9474186	C	T	0.0178006246255066	0.0109	0.1027
16	rs62033597	9476332	A	G	-0.0152050125429676	0.013	0.2433
16	rs8052081	9476345	G	C	0.0056042667198317	0.0318	0.8593
16	rs249289	9476710	G	T	0.0080971295874548	0.0093	0.3856
16	rs73509317	9477177	G	T	-0.005304041591906	0.0236	0.8234
16	rs117172616	9477333	T	C	0.0038027603329278	0.0357	0.9156
16	rs57981099	9477339	G	A	-0.0168003386783461	0.0187	0.3707
16	rs249290	9477431	G	A	0.0197045832743354	0.0092	0.03198
16	rs249291	9477447	A	G	0.0243998868235351	0.0093	0.008357
16	rs1346560	9477763	G	C	0.0156961681063242	0.0229	0.4927
16	rs74008573	9477851	C	G	0.021497269010823	0.0226	0.3414
16	rs7194810	9478263	G	A	0.0178006246255066	0.0218	0.4138
16	rs186472348	9478377	T	C	-0.0010005003335835	0.0348	0.9771
16	rs74008574	9478378	C	G	0.0210959082947329	0.0218	0.3323
16	rs79597494	9479389	T	G	-0.0562000496881991	0.0481	0.2425
16	rs117369421	9479966	A	G	0.016296487966892	0.0286	0.5692
16	rs74008575	9480374	T	A	0.0255995183002125	0.0221	0.2465
16	rs182740431	9480805	G	T	-0.0319964709431669	0.041	0.4346
16	rs173613	9481036	T	C	0.0363994293800054	0.0096	0.0001513
16	rs80289363	9481708	G	A	0.0178006246255066	0.0344	0.6054
16	rs249281	9482118	C	G	0.0250047589895661	0.009	0.0055
16	rs249280	9482943	G	A	0.0203025023378308	0.0091	0.02548
16	rs11648011	9483202	C	G	0.0082954970241069	0.0101	0.4125
16	rs77052762	9483735	G	C	-0.0573960891413091	0.0469	0.2204
16	rs837358	9483968	A	T	0.0250047589895661	0.0088	0.00461
16	rs837359	9484028	T	C	0.0332026408277183	0.0092	0.0002895
16	rs75838775	9484446	A	G	-0.194495357725663	0.0473	3.912e-05
16	rs539300	9485036	G	A	0.0377966226945664	0.0094	5.91e-05
16	rs77975924	9485248	C	T	0.0099008246772624	0.0338	0.7707
16	rs113555933	9485441	C	T	-0.0549948736289312	0.0432	0.2032
16	rs1561134	9486244	T	G	0.0333960906184285	0.0094	0.0003497
16	rs12444389	9487222	A	T	0.0037031349243813	0.0116	0.7532
16	rs75156189	9487548	G	A	-0.0361972883118878	0.0322	0.2602
16	rs16955371	9487626	T	C	0.0044998604248922	0.0116	0.7001
16	rs74008579	9487742	C	G	0.0053954185169075	0.0116	0.642
16	rs76694291	9488641	C	T	0.013202462677756	0.0333	0.6926
16	rs57648453	9488810	A	G	0.0055048206344449	0.0116	0.6377
16	rs55718536	9488842	G	A	0.0056042667198317	0.0116	0.6301
16	rs12444227	9488898	C	T	-0.0372035489975441	0.0096	0.0001129
16	rs55945734	9488936	C	G	0.0056042667198317	0.0116	0.6304
16	rs12444796	9488942	C	G	-0.0372035489975441	0.0096	0.0001099
16	rs4781125	9489047	C	T	-0.0374007702544828	0.0096	0.0001014
16	rs56139829	9489057	G	A	0.0053954185169075	0.0116	0.6439
16	rs55923039	9489087	G	A	0.0053954185169075	0.0116	0.6432
16	rs56142256	9489167	A	G	0.0051964749068174	0.0116	0.6534
16	rs56153048	9489211	T	C	0.0053954185169075	0.0116	0.6435
16	rs55742856	9489297	T	A	0.0053954185169075	0.0116	0.6407
16	rs55682420	9489331	G	C	0.0055048206344449	0.0116	0.6366
16	rs12149526	9489579	T	C	-0.0252972953741621	0.0581	0.6634
16	rs146267101	9490398	A	G	-0.19849972040145	0.0471	2.475e-05
16	rs117213608	9490467	T	G	-0.0346017967900747	0.0319	0.2778
16	rs139284077	9490565	A	C	-0.0313049258284153	0.0349	0.3697
16	rs78874533	9490827	G	C	-0.0033957590691798	0.0239	0.8868
16	rs117025048	9491247	C	T	-0.0557030028762507	0.0532	0.2953
16	rs56017145	9491502	C	G	0.0141001243787816	0.0156	0.3657
16	rs111663417	9491621	C	G	-0.049400350295127	0.0429	0.2501
16	rs11645040	9491883	C	G	-0.0375980304153185	0.0095	8.208e-05
16	rs1366522	9492393	T	C	0.0060019521956343	0.0115	0.6005
16	rs1366523	9492446	C	T	0.0098018049722602	0.0121	0.4174
16	rs1366524	9492707	G	A	0.0061013488579762	0.0115	0.5974
16	rs80162472	9492929	T	C	-0.052198967543594	0.0428	0.2222
16	rs12933414	9493967	C	T	-0.0244976316004002	0.0086	0.004398
16	rs141359497	9494019	C	A	-0.0018016219466282	0.0267	0.9449
16	rs77796800	9494698	A	G	0.0093957216403621	0.0121	0.4364
16	rs76757810	9495594	A	G	0.0158044491449436	0.0275	0.5667
16	rs111305815	9495610	G	T	-0.0553964376203783	0.0431	0.1981
16	rs1992072	9495943	G	C	0.0102968054773682	0.0121	0.3959
16	rs117844780	9496078	C	T	0.0067968490002727	0.0187	0.715
16	rs486687	9496101	A	G	0.0238044133801613	0.0086	0.00572
16	rs487592	9496186	A	G	0.0379988130912113	0.0094	5.307e-05
16	rs1992073	9496251	T	C	0.0372957847436969	0.0095	8.977e-05
16	rs1992074	9496295	G	A	0.0105046326450854	0.0121	0.3866
16	rs4561465	9496339	T	G	-0.0257999754904126	0.0086	0.002809
16	rs80069240	9496409	T	A	0.0102968054773682	0.0121	0.3942
16	rs512304	9496560	G	A	0.0382009626151637	0.0095	5.885e-05
16	rs11643994	9496660	A	C	0.0239020562806236	0.0086	0.005575
16	rs75831442	9496843	T	G	0.0107025231331357	0.0121	0.3763
16	rs7189608	9497245	C	T	0.0236969951765786	0.0086	0.005931
16	rs74008592	9497308	G	A	-0.0263953113595316	0.0314	0.4002
16	rs77390991	9497388	G	C	0.0101978249764461	0.0121	0.4001
16	rs1975271	9497663	C	T	0.0248974696545107	0.0087	0.004242
16	rs59546898	9497671	A	G	0.0110981866660334	0.0202	0.5837
16	rs1561135	9497720	C	A	0.0115035793834154	0.0122	0.347
16	rs1561136	9497828	A	G	0.0115035793834154	0.0122	0.3459
16	rs78170742	9498102	C	T	-0.0534007767271153	0.0428	0.2123
16	rs76309484	9498626	A	G	0.0204984635773248	0.0338	0.5437
16	rs77083721	9498878	G	A	-0.0315009870620622	0.0314	0.3159
16	rs75694432	9499350	T	C	0.0099998345783334	0.0126	0.4272
16	rs1436423	9499411	T	C	-0.0188974371044634	0.0309	0.5398
16	rs58928072	9499497	A	G	0.0111970780932162	0.0202	0.5797
16	rs9923634	9499822	A	G	-0.01999864650669	0.0309	0.5176
16	rs9939972	9499910	C	G	-0.0332982854015147	0.0091	0.0002637
16	rs9928268	9500086	T	A	-0.0196008476550609	0.0309	0.5264
16	rs9928435	9500234	T	C	-0.0196008476550609	0.0309	0.5255
16	rs1428789	9500409	G	A	-0.0312017511432645	0.0315	0.322
16	rs112120196	9500457	G	A	-0.0561048513847726	0.0428	0.1899
16	rs7186581	9500509	C	T	-0.0328021562323804	0.0093	0.0004115
16	rs1991513	9500782	A	G	0.0114047182634362	0.0122	0.3517
16	rs74008600	9500788	C	T	-0.0309954337025195	0.0315	0.3252
16	rs57900754	9500901	C	T	0.0116024307308398	0.0122	0.341
16	rs79521687	9501236	C	G	0.0112959597418516	0.0122	0.3529
16	rs78873842	9501275	G	A	-0.0559990861201021	0.0428	0.1906
16	rs57267135	9501479	C	T	0.0066975214477213	0.0116	0.5608
16	rs55807290	9501649	G	C	0.007997931111062	0.0116	0.4925
16	rs930094	9502281	A	G	-0.0323992324466777	0.0092	0.0004327
16	rs9940196	9502503	G	C	0.0084045823438103	0.0116	0.4681
16	rs9927839	9502513	C	T	0.0074025335167413	0.0116	0.5254
16	rs111250350	9502948	T	C	-0.0449973659307358	0.0431	0.2961
16	rs11644154	9502985	C	G	-0.0346017967900747	0.0095	0.0002702
16	rs12921106	9503673	G	A	-0.0406032684425478	0.0238	0.08781
16	rs12051502	9504240	T	A	-0.027998320426861	0.009	0.001817
16	rs35376	9504917	A	G	-0.0183982139464423	0.0088	0.0377
16	rs35377	9505098	G	A	-0.0027036515743148	0.0147	0.8563
16	rs77269004	9505352	C	T	0.0141987193998129	0.034	0.6752
16	rs35378	9505421	C	T	-0.0028039273327342	0.0147	0.8497
16	rs753408	9505631	G	A	0.0197045832743354	0.0088	0.02575
16	rs35379	9505986	C	A	-0.0036968248442897	0.0147	0.8013
16	rs9931034	9506148	G	A	0.0143958802837323	0.0129	0.2635
16	rs17653013	9506804	A	G	0.0166014304974254	0.0089	0.06317
16	rs249294	9506936	C	T	-0.0142003494011414	0.0088	0.1065
16	rs1428790	9507398	T	C	0.0282958691548473	0.0513	0.5817
16	rs73511306	9507575	T	C	0.0160997014894237	0.0129	0.2115
16	rs249295	9507601	T	A	0.0006997551142732	0.014	0.9601
16	rs249296	9507613	T	C	0.0003999200213268	0.014	0.9767
16	rs78745286	9507842	A	T	0.0124027667170427	0.034	0.7167
16	rs1545099	9508047	C	T	0.017496047616751	0.0089	0.05021
16	rs187486	9508098	T	C	9.99950003332973e-05	0.0141	0.9945
16	rs118186897	9508276	A	G	-0.0936954841273232	0.037	0.0113
16	rs249297	9508332	A	C	-0.0051029981759033	0.0147	0.73
16	rs249298	9508721	C	T	-0.0058973552660839	0.0148	0.6877
16	rs9932510	9509197	C	T	0.0312951579807101	0.0512	0.5409
16	rs12325039	9509326	G	C	0.0305001066483263	0.0512	0.5511
16	rs12325488	9509850	A	G	0.0192044091837133	0.0124	0.1226
16	rs142269634	9509918	G	A	-0.0208049294331883	0.0228	0.3604
16	rs12928833	9510005	G	A	-0.0289963604415917	0.009	0.00134
16	rs13330000	9510161	T	C	0.0366019024445485	0.0511	0.4736
16	rs168725	9510354	G	C	-0.0170037478161859	0.0088	0.05377
16	rs148851398	9510488	G	T	-0.0014009809156281	0.0315	0.9649
16	rs1428791	9510759	G	T	0.0343048036919902	0.051	0.5011
16	rs12931122	9511702	C	A	-0.0231969816042026	0.0087	0.007591
16	rs62033617	9511990	C	T	0.0305001066483263	0.0223	0.1728
16	rs727053	9512218	G	A	0.0147014028528927	0.0128	0.2491
16	rs694773	9512260	T	C	0.0116024307308398	0.0121	0.336
16	rs11859090	9512662	C	A	0.0166014304974254	0.009	0.06402
16	rs4399531	9513787	T	G	-0.0191012733024012	0.0088	0.03086
16	rs117681791	9513858	C	T	-0.0114047880634385	0.0456	0.8024
16	rs4257206	9514069	A	G	-0.0178992398878318	0.0088	0.04257
16	rs11075312	9514075	G	A	-0.0165969709073694	0.0149	0.2633
16	rs112156521	9514318	C	G	0.0141001243787816	0.0128	0.2715
16	rs73494611	9514370	T	G	0.0152038337422728	0.0127	0.2336
16	rs8048268	9514605	T	G	-0.0231969816042026	0.0097	0.0167
16	rs58317623	9514658	G	A	0.0148984646619666	0.0128	0.2433
16	rs60782078	9514707	C	T	0.0147999386115992	0.0128	0.2461
16	rs78265796	9515230	C	T	0.0153023200084426	0.026	0.5551
16	rs9302525	9515402	C	A	0.0183996828453635	0.0124	0.1357
16	rs73494614	9515438	A	G	0.0200967016991224	0.012	0.09458
16	rs249279	9515678	T	C	0.0173977771764203	0.0095	0.06668
16	rs73494616	9515766	C	T	0.0142973047008244	0.0128	0.2646
16	rs72774248	9515767	G	A	-0.0751007725092503	0.0399	0.06004
16	rs249278	9515870	T	A	0.0171029078996623	0.0095	0.07081
16	rs8053607	9515927	A	G	0.0188021269625962	0.0333	0.5734
16	rs183657	9516090	T	C	0.0092966519050945	0.0121	0.4395
16	rs8045718	9516112	C	G	0.014504302202808	0.0096	0.1295
16	rs62033618	9516115	A	T	0.0111970780932162	0.0121	0.3569
16	rs519934	9516215	T	C	0.0173977771764203	0.0095	0.06675
16	rs646932	9516216	A	G	0.0172012073197748	0.0095	0.06952
16	rs8059436	9516315	T	C	0.0178006246255066	0.0095	0.06056
16	rs8059935	9516566	T	C	0.0171029078996623	0.0095	0.07078
16	rs249277	9516640	C	T	0.0168964476597299	0.0095	0.07344
16	rs190345	9516647	C	T	0.007997931111062	0.0121	0.5089
16	rs249276	9516684	G	T	0.0170045988158238	0.0095	0.07293
16	rs837351	9516992	A	G	0.0082954970241069	0.0121	0.4919
16	rs4347627	9517053	T	A	-0.0396976268585458	0.0094	2.313e-05
16	rs12449072	9517454	C	T	0.0143958802837323	0.0128	0.2595
16	rs12102909	9517561	G	A	0.0187039847937718	0.0124	0.1312
16	rs7187882	9517889	G	A	0.0208021276292633	0.0088	0.01863
16	rs139430937	9518149	C	T	0.0139029051689914	0.0419	0.7394
16	rs8047309	9518151	C	T	0.0167981182758809	0.0095	0.07586
16	rs6498641	9518298	G	T	0.0078987227933553	0.0122	0.5144
16	rs837352	9518371	T	C	0.0084045823438103	0.012	0.4836
16	rs837353	9518493	T	C	0.0082954970241069	0.012	0.4905
16	rs9302526	9518674	C	T	-0.0216016445577609	0.0087	0.01277
16	rs112694563	9518804	G	T	-0.0048015088161939	0.041	0.9076
16	rs76090000	9518962	G	A	-0.0235040691879941	0.0206	0.2528
16	rs9937969	9519053	G	C	0.0150954876453349	0.0128	0.2387
16	rs17681985	9519225	A	G	0.0078987227933553	0.012	0.512
16	rs35382877	9519608	G	A	-0.044401309298167	0.0108	3.91e-05
16	rs9926288	9519835	C	G	0.0485044090596151	0.0501	0.3338
16	rs837354	9519927	A	T	0.00730326611012	0.0121	0.5446
16	rs560941	9521234	G	A	-0.0168003386783461	0.0088	0.05784
16	rs142237670	9521467	A	G	0.0287040681283552	0.039	0.4617
16	rs111597948	9521920	A	G	0.0023971245997214	0.0246	0.9227
16	rs249282	9521949	G	A	-0.0165969709073694	0.0088	0.06003
16	rs2115409	9522052	C	A	-0.0202027073175195	0.0087	0.01972
16	rs930095	9522260	C	G	-0.0197028322758684	0.0087	0.02289
16	rs930096	9522470	A	G	0.0024968801985871	0.0129	0.8458
16	rs61186185	9522589	G	C	0.0022973590486834	0.0129	0.8562
16	rs16965238	9522660	A	G	0.0140015196358136	0.0123	0.2562
16	rs138226858	9522894	T	G	0.0382972099323441	0.0347	0.2707
16	rs79936993	9523034	A	G	-0.0295009039176847	0.0404	0.4645
16	rs12448098	9523217	C	T	-0.0346017967900747	0.0094	0.0002325
16	rs9937597	9523574	C	T	-0.0152050125429676	0.0088	0.08245
16	rs168723	9523803	T	G	-0.0152050125429676	0.0088	0.08348
16	rs12103206	9523838	C	T	0.0389995348490096	0.0509	0.4433
16	rs9931860	9523949	G	C	0.0133011462391285	0.0124	0.2822
16	rs552218	9524025	G	A	-0.0149004625639624	0.0088	0.08872
16	rs173614	9524111	C	A	-0.0150019689183474	0.0088	0.08847
16	rs16965242	9524459	C	T	0.0133998200630165	0.0124	0.2778
16	rs956441	9524614	G	A	-0.0151034855773182	0.0088	0.08485
16	rs956442	9524803	T	G	-0.0142003494011414	0.0088	0.1066
16	rs74010816	9524826	A	T	0.0131037693769772	0.0124	0.2916
16	rs4781164	9524836	G	A	-0.0151034855773182	0.0088	0.08617
16	rs168724	9525056	C	T	-0.0151034855773182	0.0088	0.08535
16	rs183136	9525207	C	T	-0.0151034855773182	0.0088	0.08442
16	rs183137	9525414	C	A	-0.0151034855773182	0.0088	0.08531
16	rs77332255	9526010	C	G	-0.0734958518452821	0.0387	0.05719
16	rs118078170	9526180	G	A	0.0090984829852593	0.0372	0.8071
16	rs171601	9526951	G	A	-0.0114958245134845	0.0087	0.1878
16	rs531909	9526986	C	T	-0.0114047880634385	0.0087	0.19
16	rs9937817	9527478	A	G	0.0153023200084426	0.0095	0.106
16	rs34498567	9527511	A	T	0.001598721363697	0.0129	0.8992
16	rs1594041	9528277	A	G	0.0114047182634362	0.0087	0.1894
16	rs9940644	9528424	A	C	0.0154992634469238	0.0095	0.1021
16	rs66504909	9528946	G	A	-0.0350988198393953	0.0097	0.0002998
16	rs8060567	9529498	C	T	-0.0181028726978536	0.0089	0.04166
16	rs4448937	9530490	C	G	-0.0114958245134845	0.0087	0.1881
16	rs28742947	9530644	G	T	-0.0302015087331214	0.0096	0.001696
16	rs28573188	9530941	G	A	-0.0306035477981776	0.0096	0.001393
16	rs76126250	9531154	A	G	0.0404027066313724	0.0349	0.247
16	rs17443769	9531278	C	T	0.0003999200213268	0.0183	0.9842
16	rs9937163	9531407	G	A	-0.0306035477981776	0.0096	0.001374
16	rs117389344	9531468	C	T	0.0066975214477213	0.0206	0.7455
16	rs9928914	9531496	A	G	-0.0305004454483837	0.0096	0.001449
16	rs12325052	9531639	C	T	-0.0151034855773182	0.0087	0.082
16	rs12325497	9531687	G	A	-0.0152050125429676	0.0087	0.08169
16	rs34024217	9531694	G	A	0.0116024307308398	0.0095	0.2216
16	rs11075334	9531918	C	T	-0.0147989665120717	0.0087	0.08978
16	rs59600422	9532096	A	T	0.0129951954948113	0.0095	0.1732
16	rs116863325	9532128	G	T	0.0084045823438103	0.037	0.8207
16	rs62033622	9532192	C	T	0.0131037693769772	0.0095	0.1704
16	rs16965263	9532307	G	A	0.0129951954948113	0.0095	0.1731
16	rs16965266	9532978	C	T	0.0127977582298607	0.0095	0.1787
16	rs12324987	9533654	G	A	0.0437967654983826	0.0519	0.3996
16	rs12325502	9533801	T	G	0.0570984120398765	0.0494	0.2481
16	rs11075335	9534094	A	T	-0.0150019689183474	0.0087	0.08446
16	rs1019798	9534199	G	A	-0.0150019689183474	0.0087	0.08543
16	rs11647735	9534362	A	T	-0.0363009797263316	0.0097	0.0001778
16	rs1962849	9534405	C	A	-0.0151034855773182	0.0087	0.08359
16	rs1964340	9534486	G	A	0.0167981182758809	0.012	0.1592
16	rs1561133	9534659	G	C	-0.0159972768350078	0.0094	0.08776
16	rs77894985	9535381	A	C	0.0467022717525102	0.0506	0.3562
16	rs2304474	9535518	G	T	0.0030952049073025	0.0129	0.8103
16	rs1014568	9535715	C	T	-0.0151034855773182	0.0087	0.08393
16	rs1014569	9536243	C	T	-0.0146974807605841	0.0087	0.09098
16	rs9931240	9536471	G	A	-0.0146974807605841	0.0087	0.09163
16	rs74561415	9536627	C	T	-0.0662039071233048	0.0356	0.06256
16	rs11640563	9536631	A	G	-0.0150019689183474	0.0087	0.08624
16	rs1428795	9536847	G	C	0.0153023200084426	0.0094	0.1051
16	rs1428796	9537221	C	T	-0.0147989665120717	0.0087	0.08981
16	rs1428797	9537326	A	T	-0.0137034650584925	0.0087	0.1165
16	rs146267812	9537340	G	A	0.0097027754613851	0.037	0.7923
16	rs12597132	9537365	C	T	-0.0346017967900747	0.0096	0.0003344
16	rs12599915	9537385	G	A	-0.0136020904182857	0.0087	0.1207
16	rs11075336	9537509	G	C	-0.0135007260538548	0.0087	0.1213
16	rs9927088	9537683	C	T	-0.0135007260538548	0.0087	0.121
16	rs9933849	9537880	T	G	-0.0135007260538548	0.0087	0.1216
16	rs79973959	9538050	G	T	0.0034041991335623	0.0129	0.7922
16	rs2075152	9538061	C	T	0.0141001243787816	0.0087	0.1079
16	rs2075153	9538259	T	C	-0.0135007260538548	0.0087	0.1235
16	rs117105859	9538666	A	C	-0.0140989243795016	0.0229	0.5374
16	rs1898230	9538685	G	T	-0.0135007260538548	0.0087	0.1217
16	rs75271290	9539298	C	T	-0.0540972217202848	0.0309	0.07953
16	rs79755237	9539371	A	G	-0.0740987414270944	0.0391	0.05824
16	rs759316	9539433	G	A	-0.0128015918372089	0.0087	0.1435
16	rs759317	9539438	T	C	-0.0129028853555234	0.0087	0.139
16	rs759318	9539586	G	A	-0.0127003085782322	0.0087	0.1445
16	rs28693854	9540101	T	C	0.0511967897311259	0.0499	0.3051
16	rs8045165	9540506	T	C	-0.0361039752308815	0.0095	0.0001401
16	rs741249	9540762	G	A	-0.0154994990469515	0.0089	0.08233
16	rs117551050	9541490	A	C	-0.0146974807605841	0.0273	0.5908
16	rs16965282	9541717	A	G	0.0531994764675775	0.0495	0.2826
16	rs11641416	9542260	A	G	-0.0353992243518656	0.0094	0.0001674
16	rs9933124	9542308	G	C	-0.0232993336544035	0.0095	0.01445
16	rs149294657	9543439	G	A	-0.0166986496230515	0.023	0.4668
16	rs16965285	9543508	A	T	0.0072039888485025	0.012	0.5476
16	rs116913285	9543818	C	T	-0.0059979518036359	0.0357	0.8669
16	rs12445014	9544100	C	T	0.0218006299588528	0.0148	0.141
16	rs78674899	9544333	G	A	0.0213015034199157	0.0148	0.1515
16	rs17541576	9544523	T	G	0.0215951374365897	0.0148	0.1453
16	rs141858033	9544635	C	G	-0.0579045745015309	0.0333	0.08151
16	rs113234967	9544791	G	A	0.0215951374365897	0.0148	0.145
16	rs17444451	9545059	C	T	0.021898468701116	0.0148	0.1397
16	rs142081875	9545597	A	C	-0.0170952954286372	0.023	0.4567
16	rs17541651	9545776	G	A	0.0215951374365897	0.0148	0.1449
16	rs1428798	9545916	G	T	-0.023002541565316	0.0086	0.007854
16	rs12103097	9546065	A	T	0.0202045073158995	0.0098	0.03833
16	rs1835083	9546082	T	C	0.0204004877576787	0.0087	0.01933
16	rs59323511	9546232	C	A	0.0215951374365897	0.0148	0.1443
16	rs116549727	9546532	A	G	0.0435000054458512	0.0373	0.2427
16	rs12447980	9546885	A	G	0.0218006299588528	0.0148	0.1413
16	rs9926242	9547019	T	A	0.039701366851552	0.0508	0.4347
16	rs112907769	9547063	G	C	0.009197572354042	0.024	0.7004
16	rs111826725	9547265	C	T	0.0217027816432335	0.0148	0.1434
16	rs111482433	9547276	A	C	0.0210959082947329	0.0148	0.1544
16	rs75935922	9547727	C	T	0.0215951374365897	0.0148	0.1445
16	rs12920445	9547786	G	A	-0.023002541565316	0.0367	0.5307
16	rs1428799	9547964	G	A	-0.0221024699079472	0.0086	0.01039
16	rs76961507	9548046	C	T	0.0215951374365897	0.0148	0.1439
16	rs75805063	9548231	A	G	-0.0084959889212643	0.0186	0.6493
16	rs34571815	9548446	C	G	-0.0262002485024742	0.0087	0.00253
16	rs4530135	9548471	G	A	-0.0222047099881925	0.0095	0.01891
16	rs765081	9548663	A	C	-0.0162005226717083	0.0088	0.06621
16	rs2192636	9548864	C	T	0.021898468701116	0.0148	0.1394
16	rs17444683	9548938	A	G	0.0215951374365897	0.0148	0.1436
16	rs1428801	9548959	C	T	0.0189983824093147	0.0088	0.03151
16	rs75834304	9549969	A	C	0.0215951374365897	0.0148	0.1438
16	rs62033625	9549975	C	T	0.0071047017299317	0.012	0.5552
16	rs60557824	9550465	G	A	0.0219962978718961	0.0148	0.1364
16	rs12102711	9550513	C	T	0.0379025370484673	0.0508	0.456
16	rs12443519	9550866	G	A	0.0219962978718961	0.0148	0.1376
16	rs12447560	9551124	A	G	0.021898468701116	0.0148	0.138
16	rs75644907	9551165	A	C	-0.0214994661132367	0.0244	0.3781
16	rs12448291	9551169	T	C	0.021898468701116	0.0148	0.139
16	rs16965293	9551490	C	T	0.0143958802837323	0.0261	0.5815
16	rs11648190	9552263	A	G	-0.0334016766340304	0.0093	0.0003519
16	rs12103238	9552304	A	C	0.0032048589489113	0.0193	0.8701
16	rs112871206	9552333	C	T	0.0063994795805678	0.0251	0.7974
16	rs78355663	9552469	C	A	0.0218006299588528	0.0148	0.1414
16	rs78650957	9552796	C	G	0.0222017079836866	0.0149	0.1363
16	rs61510925	9552811	A	G	0.0195967237465575	0.0093	0.03547
16	rs1476959	9552852	T	C	0.0217027816432335	0.0148	0.1437
16	rs1476960	9552872	G	A	0.0231011029079872	0.0148	0.1187
16	rs77655586	9553078	A	T	0.0	0.0395	0.9995
16	rs72774274	9553465	C	T	-0.0532952970582236	0.0252	0.0344
16	rs1428803	9553827	G	A	-0.0216016445577609	0.0088	0.01365
16	rs1024783	9554101	A	C	-0.0252972953741621	0.0086	0.003434
16	rs1024784	9554345	A	C	-0.0154994990469515	0.0088	0.07921
16	rs1476961	9554820	G	A	0.0228958774769045	0.0148	0.1223
16	rs1476962	9555303	G	C	0.0227003855207759	0.0148	0.1256
16	rs7202570	9555369	T	A	0.0072039888485025	0.012	0.5518
16	rs7188066	9555464	C	T	0.0071047017299317	0.012	0.5538
16	rs1428804	9555489	C	T	0.0025966258472659	0.011	0.8167
16	rs2110610	9555704	C	G	-0.0428970626523952	0.011	9.228e-05
16	rs28573187	9555753	G	A	0.0260965047212743	0.0141	0.064
16	rs12445257	9555869	A	G	0.0260965047212743	0.0141	0.06398
16	rs12448198	9556015	G	C	0.023198814502523	0.0148	0.1165
16	rs1548854	9556110	T	A	0.0264958638039652	0.0141	0.06042
16	rs12444727	9556149	C	G	0.0231011029079872	0.0148	0.118
16	rs60274122	9556742	C	G	0.025696986087186	0.0141	0.06787
16	rs58759411	9556743	C	T	0.0259990758686168	0.0142	0.06695
16	rs17445052	9556854	G	A	0.0227003855207759	0.0148	0.1241
16	rs9930055	9556913	A	C	-0.0177974390305806	0.0088	0.04208
16	rs28535094	9557007	T	C	0.047598978799279	0.0494	0.3355
16	rs16965295	9557067	T	C	-0.0198048272985997	0.0229	0.3882
16	rs28691660	9557240	A	G	0.0392014821991368	0.0505	0.4379
16	rs139593269	9557293	A	G	0.0439020462871288	0.039	0.2597
16	rs17542333	9557361	A	T	0.0227981362759783	0.0148	0.1224
16	rs1035944	9557542	A	G	-0.0350988198393953	0.0095	0.0002161
16	rs9746701	9557912	A	T	0.0308007491527123	0.0151	0.04167
16	rs182834114	9558024	A	G	0.0243998868235351	0.0569	0.6683
16	rs7187171	9558039	T	C	0.0258041896815329	0.0141	0.067
16	rs12448985	9558156	A	G	0.0227981362759783	0.0148	0.1235
16	rs7187417	9558214	T	C	0.0371994409891063	0.0504	0.4608
16	rs28675232	9558289	G	C	0.0430020165445429	0.0506	0.3953
16	rs988319	9558592	C	G	0.0259990758686168	0.0141	0.06546
16	rs988320	9558651	A	G	0.0259990758686168	0.0141	0.06519
16	rs17445366	9558920	A	G	0.0204984635773248	0.0094	0.0288
16	rs17445394	9559060	C	A	0.0226026252094292	0.0148	0.1259
16	rs76808503	9559338	C	T	0.0217027816432335	0.0148	0.1428
16	rs77586709	9559407	A	G	0.0226026252094292	0.0148	0.1264
16	rs74373247	9559637	C	G	0.0225048553400694	0.0148	0.128
16	rs12444157	9559718	A	T	0.0226026252094292	0.0148	0.1271
16	rs12444206	9559891	A	C	0.0226026252094292	0.0148	0.1266
16	rs62033629	9559936	A	G	0.00730326611012	0.012	0.5409
16	rs9933831	9559957	G	C	-0.0102018624845967	0.0087	0.2395
16	rs9928001	9559968	T	C	0.0259990758686168	0.0141	0.06468
16	rs12443739	9560240	C	T	0.0223972974420383	0.0148	0.1293
16	rs79491642	9560257	T	G	-0.0162005226717083	0.0163	0.3195
16	rs116912929	9560290	C	T	-0.0377953294954024	0.038	0.3199
16	rs80173747	9560523	C	G	0.0227003855207759	0.0148	0.1244
16	rs9926063	9560586	A	G	0.0399992561638529	0.0503	0.4263
16	rs17445506	9560680	C	T	0.0226026252094292	0.0148	0.126
16	rs74498180	9560852	G	A	0.0156961681063242	0.0288	0.5867
16	rs17445541	9560965	T	G	0.0223972974420383	0.0148	0.1298
16	rs62033631	9560996	C	T	0.0069954745123864	0.012	0.5584
16	rs2075155	9561316	A	T	0.0166997792224134	0.0094	0.07509
16	rs76116141	9561442	A	C	0.0227003855207759	0.0148	0.1247
16	rs9302529	9561784	T	C	0.043595744117646	0.0502	0.3861
16	rs9937439	9561806	G	A	0.0259990758686168	0.0141	0.06539
16	rs4780421	9561925	T	C	0.0099008246772624	0.0088	0.2622
16	rs78581682	9561952	T	C	0.0184978548821194	0.0145	0.2029
16	rs9931265	9561971	A	T	0.0222017079836866	0.0139	0.109
16	rs13335962	9562002	T	G	0.0275957115907991	0.0141	0.04989
16	rs13336012	9562082	T	C	0.0366019024445485	0.0498	0.463
16	rs887948	9562368	G	A	0.013202462677756	0.0089	0.1362
16	rs4553629	9562524	C	T	0.0221038989069263	0.015	0.141
16	rs2872712	9562589	C	T	0.0217027816432335	0.015	0.1485
16	rs76929908	9562601	G	C	-0.0183982139464423	0.0218	0.3996
16	rs759321	9562745	T	A	0.0193025022544974	0.0089	0.02908
16	rs2872713	9562763	A	G	0.005703702916678	0.0098	0.5611
16	rs74990059	9563065	T	C	-0.019294956182969	0.0175	0.2694
16	rs759322	9563525	A	T	-0.005304041591906	0.0093	0.567
16	rs1076461	9564175	G	A	-0.0117993392160431	0.0102	0.2461
16	rs72774283	9564365	A	G	-0.008395140788382	0.0152	0.5804
16	rs4781210	9564464	A	T	-0.0352023974087295	0.0286	0.219
16	rs2080276	9565084	A	G	0.0126990249774084	0.0106	0.2339
16	rs720763	9566074	G	A	-0.0069037763167944	0.0092	0.4569
16	rs12935313	9566111	G	C	-0.0059979518036359	0.0092	0.5181
16	rs4781217	9566546	G	A	-0.0067024110596754	0.0092	0.4703
16	rs4781219	9566793	C	T	-0.0085968472255182	0.0102	0.3991
16	rs72774286	9567038	T	C	0.0114047182634362	0.0242	0.6383
16	rs4780426	9567493	A	G	-0.0062998021485279	0.0092	0.4953
16	rs7185210	9568257	G	A	0.0131037693769772	0.0107	0.2214
16	rs7195095	9568265	T	C	-0.005696192544881	0.0092	0.5323
16	rs72774287	9568559	T	C	-0.0017014466397575	0.0156	0.9137
16	rs117581736	9568620	G	A	0.0238044133801613	0.0272	0.3816
16	rs12933549	9568649	C	T	-0.0146974807605841	0.0087	0.09104
16	rs143922116	9568805	G	T	-0.0093031403261444	0.0152	0.5394
16	rs7499839	9568909	T	G	-0.0017014466397575	0.015	0.9097
16	rs2314671	9569245	A	G	-0.006199175242821	0.0092	0.4987
16	rs2314672	9569326	G	C	-0.0079011318962572	0.0102	0.4343
16	rs113526517	9569710	C	G	0.005703702916678	0.0313	0.856
16	rs117656017	9569899	T	A	0.0390957053401303	0.0217	0.0714
16	rs1861207	9570305	G	C	-0.0065010863423599	0.0092	0.4767
16	rs139191850	9570335	C	A	-0.000200020002667	0.0156	0.991
16	rs11646721	9570367	C	T	0.0077002766261879	0.0169	0.6494
16	rs8052528	9570615	C	G	-0.0060985584618694	0.0092	0.5048
16	rs8060901	9570666	A	G	-0.0069037763167944	0.0092	0.4565
16	rs12926052	9570839	C	A	-0.0156010662286512	0.0384	0.6849
16	rs4780434	9571189	A	G	-0.0158042315449673	0.0087	0.06793
16	rs9922015	9571387	A	C	-0.0082035573506883	0.0102	0.4183
16	rs12598028	9571838	G	A	0.0134984841513417	0.0107	0.2054
16	rs7192625	9572382	A	G	-0.0076995657264405	0.0101	0.4486
16	rs7192640	9572401	A	C	-0.0108991808690006	0.0101	0.2783
16	rs7192794	9572470	A	G	-0.0105959392134034	0.0101	0.2938
16	rs7192806	9572489	A	G	-0.0111013930711739	0.0101	0.2699
16	rs4641741	9572608	C	T	0.0139029051689914	0.0107	0.1914
16	rs2314673	9572902	T	C	-0.0107980900995126	0.0101	0.2829
16	rs2314674	9573226	A	T	-0.0112025145079934	0.0101	0.2685
16	rs2314675	9573449	C	T	-0.0081027387031859	0.0101	0.4229
16	rs72774294	9573571	C	T	-0.0120017335415971	0.0154	0.4363
16	rs74316036	9573572	G	A	-0.0099998320783335	0.0582	0.8639
16	rs7190819	9573773	C	A	-0.0117993392160431	0.0101	0.2432
16	rs4780439	9574031	G	A	-0.0095050300143049	0.0087	0.2755
16	rs7204955	9574091	A	G	-0.0092022107647994	0.0151	0.5446
16	rs7201056	9574228	G	T	0.0047984689115734	0.0105	0.6497
16	rs4780440	9574330	G	A	-0.0093031403261444	0.0087	0.2867
16	rs12448567	9574375	G	T	0.0047984689115734	0.0105	0.6516
16	rs7196617	9574443	C	A	-0.0114958245134845	0.0101	0.2523
16	rs9930665	9574513	A	G	-0.0084959889212643	0.0101	0.3983
16	rs12918098	9575164	G	A	-0.0094040800752939	0.0087	0.2822
16	rs4781242	9575704	A	G	-0.0117993392160431	0.0101	0.2426
16	rs141129388	9575872	G	T	0.0166014304974254	0.0346	0.6317
16	rs4780442	9576196	G	A	-0.0113036461713921	0.0101	0.2616
16	rs8054127	9576439	A	G	-0.0110002818588653	0.0155	0.4762
16	rs7191811	9576612	G	A	-0.0057967688471774	0.0092	0.5261
16	rs9932006	9577109	G	A	-0.0102018624845967	0.0101	0.3095
16	rs76190651	9577301	G	A	-0.0277001306422786	0.0402	0.4904
16	rs9926415	9577313	T	C	-0.0111013930711739	0.0101	0.2681
16	rs62033633	9577506	A	G	-0.0010005003335835	0.0134	0.9419
16	rs11641141	9577640	A	G	-0.0111013930711739	0.0101	0.2692
16	rs117973662	9577788	C	T	-0.0052035148315978	0.0311	0.8681
16	rs9924387	9577865	A	G	-0.0106970095483354	0.0101	0.2862
16	rs62033634	9578009	C	T	-0.0031048149534787	0.0139	0.8234
16	rs4780443	9578254	A	G	-0.0147989665120717	0.0086	0.08643
16	rs4780444	9578407	A	G	-0.0107980900995126	0.0101	0.2812
16	rs737067	9578557	A	G	-0.0145046862028817	0.0086	0.09181
16	rs737068	9578646	C	T	-0.0145960053074092	0.0086	0.09137
16	rs9925721	9579411	C	G	-0.0102018624845967	0.0101	0.3096
16	rs2075156	9579714	G	A	-0.0145960053074092	0.0086	0.0919
16	rs12708823	9580792	G	A	-0.0106970095483354	0.01	0.2864
16	rs79078682	9580803	A	G	0.024097313483794	0.0134	0.07256
16	rs62033635	9580832	G	A	0.0140015196358136	0.0107	0.1886
16	rs12708824	9580865	A	G	-0.0085968472255182	0.01	0.3897
16	rs11075362	9582066	C	T	-0.008395140788382	0.0101	0.4021
16	rs113774878	9582216	G	A	-0.0094040800752939	0.038	0.8051
16	rs12923598	9582506	C	G	-0.0136020904182857	0.0086	0.1165
16	rs12927892	9582788	G	C	-0.0136020904182857	0.0086	0.1146
16	rs8059901	9583156	G	C	-0.0978002775259131	0.0511	0.05587
16	rs1548855	9583478	G	A	0.0291995144044279	0.0143	0.04098
16	rs72778421	9583568	G	C	-0.0106970095483354	0.0152	0.4802
16	rs72778423	9583569	C	G	-0.0028039273327342	0.0157	0.8605
16	rs1548856	9583871	T	C	-0.0086977157031958	0.0101	0.3892
16	rs77289116	9584357	A	C	-0.007095110875924	0.0149	0.6352
16	rs12922833	9584489	A	C	0.0112959597418516	0.0107	0.2914
16	rs8054451	9585097	A	G	0.0134984841513417	0.0106	0.2039
16	rs12445134	9585501	A	G	-0.007004474152883	0.0101	0.4881
16	rs9925203	9586028	C	T	0.01600129372694	0.0106	0.1314
16	rs72778425	9586042	C	T	-0.0116981574124923	0.015	0.4365
16	rs11643865	9586679	A	G	0.0109003744682883	0.0094	0.2471
16	rs2215922	9587026	G	C	-0.0068030886197391	0.0101	0.4982
16	rs76927196	9587851	T	C	-0.0816982439845054	0.0329	0.01297
16	rs2872714	9588215	A	T	-0.0066017436345624	0.01	0.5104
16	rs79192731	9588274	C	T	-0.0012007205765188	0.0246	0.9597
16	rs74008607	9588866	C	T	-0.0031950988965408	0.0242	0.8939
16	rs8055607	9589087	G	A	0.0107025231331357	0.0097	0.2693
16	rs72778427	9589463	A	C	0.0013990209137074	0.0155	0.9288
16	rs62033639	9589813	C	T	-0.0029042131473898	0.0156	0.8548
16	rs148567393	9589846	C	T	0.0421011760186353	0.0312	0.1771
16	rs7194083	9589853	C	T	-0.0130953713122409	0.0086	0.1281
16	rs7203808	9590026	G	C	-0.0122952780941516	0.0086	0.152
16	rs12708825	9590062	T	C	-0.0127003085782322	0.0086	0.139
16	rs17543498	9590378	A	C	0.0009995003330834	0.0155	0.9463
16	rs7186587	9590817	A	T	-0.0057967688471774	0.0101	0.5675
16	rs2215923	9590919	G	C	-0.0066017436345624	0.0101	0.5149
16	rs75870273	9590975	G	A	-0.0781994075954536	0.0346	0.02383
16	rs4780470	9591330	C	T	-0.0135007260538548	0.0086	0.118
16	rs759323	9591382	G	T	0.0006997551142732	0.0136	0.9599
16	rs759324	9591703	T	C	-0.0067024110596754	0.01	0.5053
16	rs759325	9591704	G	A	0.0009995003330834	0.0135	0.944
16	rs12917796	9591896	C	G	-0.0138048499765589	0.0086	0.11
16	rs9925544	9592256	G	T	0.0	0.0157	0.9998
16	rs2192637	9592599	A	G	-0.0127003085782322	0.0086	0.1403
16	rs62033640	9592672	A	G	0.0103957761821204	0.0112	0.3568
16	rs2192638	9592756	G	A	-0.013004189135254	0.0087	0.136
16	rs28551103	9592870	C	A	-0.0004000800213396	0.0158	0.9802
16	rs12934148	9593175	A	T	-0.0130953713122409	0.0086	0.1293
16	rs79742964	9594219	C	G	-0.0513985630860003	0.0287	0.07289
16	rs62033641	9594672	T	G	-0.0001000050003333	0.0133	0.996
16	rs2192639	9595000	C	G	0.0030952049073025	0.013	0.8095
16	rs62033642	9595024	G	A	-0.0248051189189711	0.0278	0.3732
16	rs2314676	9595407	G	A	-0.0067024110596754	0.0101	0.5043
16	rs34047927	9596715	G	A	-0.0048015088161939	0.0243	0.842
16	rs4468620	9596763	C	T	0.0165030720990143	0.0088	0.05989
16	rs117312866	9596998	G	T	0.0308007491527123	0.0298	0.3008
16	rs74739353	9597049	C	T	-0.0519988063604998	0.0287	0.06954
16	rs117063739	9597357	G	C	-0.0307994715535284	0.0217	0.1564
16	rs9972667	9597412	G	C	0.0044003044444822	0.013	0.7361
16	rs10492846	9598191	T	C	-0.001300845733048	0.0145	0.9295
16	rs4781320	9598471	T	G	0.0036034995896235	0.0131	0.7831
16	rs9921975	9598990	A	G	0.0093957216403621	0.0106	0.3732
16	rs77485615	9599509	C	G	-0.0040983869261633	0.0243	0.8672
16	rs56064458	9599775	C	A	0.0155977206230546	0.0088	0.07527
16	rs56256185	9600418	C	G	0.0158044491449436	0.0117	0.1746
16	rs4408544	9600894	C	T	0.0153023200084426	0.0088	0.08107
16	rs72778432	9601204	T	C	-0.0119005312583873	0.046	0.7957
16	rs72778433	9602676	G	T	-0.0028039273327342	0.0148	0.8521
16	rs13338752	9602728	G	A	0.0173977771764203	0.0147	0.2355
16	rs12599203	9603312	T	C	-0.0156010662286512	0.0086	0.06987
16	rs4781331	9603447	T	C	-0.0156010662286512	0.0086	0.06962
16	rs76797878	9603517	G	A	-0.0028039273327342	0.0243	0.9077
16	rs79251984	9603805	A	G	-0.0209989425960583	0.0314	0.5051
16	rs55843129	9604191	C	A	-0.0080019302190585	0.0497	0.8718
16	rs735758	9604498	A	G	0.0152038337422728	0.0087	0.08197
16	rs7202798	9604814	T	G	0.0141987193998129	0.0116	0.222
16	rs16965400	9605288	G	A	0.01600129372694	0.0089	0.07258
16	rs7185583	9605355	T	C	-0.0154994990469515	0.0086	0.07179
16	rs9935776	9605709	C	T	0.0166014304974254	0.0089	0.06146
16	rs72778435	9605932	G	A	-0.0018016219466282	0.0148	0.9042
16	rs56939980	9606677	A	G	0.0160997014894237	0.0089	0.07013
16	rs74491673	9607822	A	G	-0.0019018072895963	0.0418	0.9632
16	rs75218371	9608014	A	T	-0.0490011864330638	0.0288	0.08928
16	rs9928697	9608178	C	T	0.0159028762794155	0.0089	0.07337
16	rs77102118	9608221	C	T	0.0017983819413794	0.0243	0.94
16	rs7187762	9608288	A	G	0.0154007965760229	0.0089	0.08265
16	rs2110611	9608446	G	A	-0.0006001800720324	0.0145	0.9646
16	rs7201988	9608506	C	G	0.0173977771764203	0.0096	0.0692
16	rs7202549	9608770	C	T	0.0167981182758809	0.0116	0.1473
16	rs2160173	9608808	T	C	-0.0093031403261444	0.0088	0.2887
16	rs2160174	9608879	T	C	-0.009797842480111	0.0088	0.2651
16	rs72778438	9609042	T	C	-0.0025031302181184	0.0145	0.8652
16	rs4781336	9609053	G	A	-0.0095958936734469	0.0088	0.2766
16	rs13334925	9609206	C	T	0.0123039944561641	0.0136	0.3635
16	rs72778440	9609409	C	T	0.0026963615477425	0.0155	0.8631
16	rs72778441	9609724	G	A	0.0024968801985871	0.0155	0.8717
16	rs7186189	9609762	C	A	0.0150954876453349	0.0089	0.08834
16	rs74008610	9609946	T	C	0.0017983819413794	0.0242	0.9405
16	rs9938435	9610082	A	G	0.0148984646619666	0.0088	0.08954
16	rs9938444	9610111	A	G	0.0148984646619666	0.0088	0.08931
16	rs8054911	9610326	G	A	0.0153023200084426	0.0087	0.08123
16	rs10431898	9610356	T	G	0.0001999800026662	0.013	0.9897
16	rs55706387	9610548	C	T	-0.0654028946007014	0.0329	0.04698
16	rs1548843	9610942	G	T	0.0	0.013	0.9989
16	rs1548844	9610960	T	A	-0.0004000800213396	0.013	0.9775
16	rs1548845	9611002	C	A	-0.0003000450090019	0.013	0.9815
16	rs1548846	9611049	G	A	-0.0014009809156281	0.0145	0.921
16	rs1548847	9611136	A	T	-0.0004000800213396	0.013	0.975
16	rs8043759	9611237	A	G	-0.0143017847108596	0.0086	0.09576
16	rs117746424	9611369	C	T	0.0046989426564652	0.0246	0.8477
16	rs4780479	9611422	G	A	-0.0140989243795016	0.0086	0.1023
16	rs4781337	9611452	G	A	-0.0016012813669738	0.013	0.9049
16	rs13333939	9611458	G	T	0.0134984841513417	0.0135	0.3159
16	rs2215924	9612192	A	G	-0.0145960053074092	0.0086	0.09066
16	rs7186532	9612252	G	A	0.0141987193998129	0.0088	0.1059
16	rs13331241	9612409	A	G	0.0133011462391285	0.0135	0.3246
16	rs8062600	9612510	C	G	0.0143958802837323	0.0088	0.09964
16	rs61057575	9612528	T	C	0.0153023200084426	0.0117	0.1894
16	rs8050733	9612831	A	C	9.99950003332973e-05	0.013	0.9953
16	rs8063225	9612860	C	T	-0.0001000050003333	0.013	0.991
16	rs62031761	9613007	A	T	-0.0227979086760041	0.0421	0.5889
16	rs4781338	9613233	T	G	0.0001999800026662	0.013	0.9883
16	rs4781339	9613309	A	C	0.0	0.013	0.9978
16	rs8061049	9614087	A	C	0.0	0.013	0.997
16	rs8052966	9614203	C	T	9.99950003332973e-05	0.013	0.9964
16	rs8061545	9614357	A	G	-0.0139975096438537	0.0086	0.1052
16	rs11643362	9615443	C	T	0.0034041991335623	0.0243	0.8899
16	rs1016300	9615625	T	C	0.0017983819413794	0.0119	0.8769
16	rs8064015	9615636	G	A	-0.0123965203365513	0.0087	0.1559
16	rs6498758	9615769	T	G	0.0024968801985871	0.0119	0.8305
16	rs1548848	9616073	G	A	0.0139029051689914	0.0089	0.1196
16	rs1548849	9616423	G	A	0.0139029051689914	0.0089	0.1198
16	rs28533758	9616478	T	A	0.0139029051689914	0.0089	0.1183
16	rs16965433	9616558	G	A	0.0135971385060249	0.0089	0.1286
16	rs16965434	9616644	G	A	0.0139029051689914	0.0089	0.1175
16	rs1157853	9616750	C	G	0.0138042809763971	0.0089	0.1222
16	rs1157854	9617008	G	A	0.0150954876453349	0.0117	0.1953
16	rs111595973	9617180	C	T	-0.0029042131473898	0.0148	0.8424
16	rs72778454	9617285	G	A	-0.0267958227871631	0.0106	0.0117
16	rs148222041	9617455	T	A	-0.0328021562323804	0.0396	0.4073
16	rs12922857	9617942	G	A	-0.0119005312583873	0.0087	0.1697
16	rs7190669	9618064	G	C	-0.0003000450090019	0.0117	0.9825
16	rs16965442	9618380	C	G	0.0126002819757385	0.0116	0.275
16	rs16965444	9618439	G	C	0.0129951954948113	0.0116	0.2613
16	rs11864489	9618470	G	A	0.0133998200630165	0.0115	0.2461
16	rs11862184	9618594	T	A	0.0141001243787816	0.0097	0.1453
16	rs2080277	9618916	A	G	-0.0138048499765589	0.0086	0.1088
16	rs72778456	9619041	C	T	-0.0009004052431641	0.0161	0.9571
16	rs12924552	9619181	C	T	-0.0081027387031859	0.0098	0.4108
16	rs8055971	9619360	G	C	-0.0071958279818024	0.0098	0.4638
16	rs8059857	9619382	A	G	-0.007095110875924	0.0091	0.438
16	rs12149130	9619444	C	T	-0.0127003085782322	0.0087	0.1433
16	rs12149745	9619470	G	A	-0.0128015918372089	0.0087	0.1406
16	rs145226260	9619473	C	A	-0.0160988945897493	0.0427	0.7057
16	rs12930386	9620664	C	T	-0.013399371963117	0.0087	0.1228
16	rs12930687	9620869	C	T	-0.0138048499765589	0.0086	0.1105
16	rs4781354	9621058	G	A	-0.009000382197299	0.0092	0.3253
16	rs34788237	9621215	G	A	-0.0086977157031958	0.0164	0.5961
16	rs12927209	9623322	C	G	-0.0144032303107437	0.0086	0.09317
16	rs12449102	9623547	A	G	0.0110981866660334	0.0114	0.3292
16	rs2872715	9623589	T	C	0.0109992854583691	0.0114	0.3365
16	rs2314677	9623761	T	G	0.0109003744682883	0.0114	0.3379
16	rs56316309	9624419	G	C	0.0111970780932162	0.0114	0.3251
16	rs72778461	9624514	C	T	0.0110981866660334	0.0367	0.7619
16	rs4780486	9624532	C	T	-0.0139975096438537	0.0086	0.1032
16	rs4781365	9625421	T	C	-0.013399371963117	0.0086	0.118
16	rs139631787	9625540	G	T	-0.0340015566760147	0.0385	0.3766
16	rs28413812	9625593	A	G	0.0149969810059077	0.0132	0.2537
16	rs55832974	9626079	A	C	0.0084045823438103	0.011	0.4486
16	rs12927860	9626107	G	A	-0.0105959392134034	0.0086	0.2211
16	rs9924552	9626186	C	G	0.0003999200213268	0.0107	0.9685
16	rs147579748	9626414	C	T	0.0389995348490096	0.0302	0.1961
16	rs12928470	9626482	G	C	-0.0149004625639624	0.0086	0.08353
16	rs12924805	9626594	C	T	-0.0132980281439898	0.0086	0.1212
16	rs12932123	9626736	A	G	-0.0092022107647994	0.0092	0.3142
16	rs16965477	9626822	A	C	0.0106035827841911	0.0114	0.3546
16	rs12923763	9626961	G	A	-0.0145046862028817	0.0086	0.09172
16	rs74769981	9627010	T	C	-0.0256050287153947	0.0377	0.4971
16	rs12444483	9627133	G	A	0.0107025231331357	0.0114	0.3505
16	rs8054870	9627358	A	G	0.0135971385060249	0.0125	0.2781
16	rs8060304	9627486	T	C	-0.008395140788382	0.0089	0.3472
16	rs8047136	9627561	C	T	0.0170045988158238	0.0131	0.195
16	rs4643316	9627681	A	G	-0.0005001250416822	0.0107	0.9639
16	rs4399532	9627761	C	A	-0.0140989243795016	0.0086	0.1003
16	rs77250951	9627814	C	G	-0.0310985871020312	0.0385	0.4193
16	rs76013621	9628057	A	G	-0.050798679887367	0.0326	0.1189
16	rs118084856	9628119	C	T	-0.0630995569433169	0.032	0.04853
16	rs9939511	9628199	A	G	0.0118001041157506	0.0126	0.346
16	rs113384236	9628512	C	T	-0.0309954337025195	0.0385	0.4219
16	rs12926161	9628653	C	T	0.0018981972830802	0.0113	0.8684
16	rs4141488	9629067	T	C	0.0165030720990143	0.0087	0.05751
16	rs12934132	9629106	G	A	0.0016985566355815	0.0113	0.8781
16	rs113347654	9629794	T	G	-0.0320997276601081	0.0381	0.4
16	rs16965497	9629884	T	C	-0.0340015566760147	0.0382	0.3734
16	rs7206175	9629987	C	T	-0.0123965203365513	0.0288	0.6676
16	rs16965500	9630129	T	C	-0.0226956079321885	0.0359	0.5273
16	rs7198962	9630509	T	G	0.0129951954948113	0.0117	0.2669
16	rs112232097	9630540	T	C	-0.0300984478240329	0.0378	0.425
16	rs7189658	9630723	G	A	0.0002999550089979	0.0118	0.9821
16	rs7190188	9631181	C	T	0.0158044491449436	0.0132	0.2316
16	rs7195174	9631314	G	C	0.0164047040252769	0.0132	0.215
16	rs4780490	9631362	C	G	-0.0098988321792475	0.0089	0.268
16	rs74008617	9631370	C	G	-0.007296555232638	0.0175	0.6767
16	rs4780491	9631433	C	G	-0.0159972768350078	0.0086	0.06402
16	rs9928058	9631604	A	G	-0.023002541565316	0.0375	0.5393
16	rs80021332	9631625	C	G	-0.0267033828345498	0.0377	0.4786
16	rs12927565	9631887	G	C	-0.0150019689183474	0.0086	0.08164
16	rs8062824	9631928	A	G	0.0155977206230546	0.0132	0.237
16	rs12934593	9631973	A	T	-0.0136020904182857	0.0086	0.1149
16	rs12931385	9632102	G	A	-0.0131966945943914	0.0086	0.1256
16	rs113097196	9632143	C	G	-0.029202265808213	0.0381	0.4429
16	rs12102932	9632213	T	C	0.0155977206230546	0.0132	0.2379
16	rs181799418	9632324	T	C	-0.0290993078252748	0.0381	0.4447
16	rs117159189	9632470	A	G	0.0153023200084426	0.0399	0.702
16	rs12921725	9632480	T	C	-0.013399371963117	0.0086	0.12
16	rs12932112	9632583	G	C	-0.0062998021485279	0.0088	0.4771
16	rs56410920	9632625	C	T	0.0202045073158995	0.0131	0.1222
16	rs77423475	9633147	C	G	-0.0222047099881925	0.0375	0.5531
16	rs12447102	9633268	A	G	0.0160997014894237	0.0125	0.1965
16	rs12443663	9633308	G	C	0.0166014304974254	0.0125	0.1829
16	rs12443711	9633447	G	A	0.0170045988158238	0.0125	0.1734
16	rs4781389	9634281	G	C	-0.0119005312583873	0.0086	0.1704
16	rs2160170	9634630	C	G	-0.0018016219466282	0.0089	0.8408
16	rs144773091	9634717	C	T	-0.0494949124461712	0.0361	0.1696
16	rs2192633	9634889	T	G	-0.0099998320783335	0.0092	0.278
16	rs74349478	9635657	G	T	-0.0289037168568363	0.0394	0.4621
16	rs4780501	9636476	T	C	-0.0062998021485279	0.009	0.4864
16	rs4781399	9636750	C	T	-0.0137034650584925	0.0087	0.1143
16	rs16965532	9637229	T	A	0.0150954876453349	0.0125	0.2287
16	rs4781403	9637271	G	C	-0.013399371963117	0.0086	0.1198
16	rs9938381	9637516	G	C	0.0202045073158995	0.0103	0.05082
16	rs9930062	9637519	A	G	0.0208021276292633	0.0103	0.04494
16	rs72778464	9637543	G	A	-0.049400350295127	0.0526	0.3478
16	rs4780504	9638312	C	G	-0.0143017847108596	0.0086	0.09698
16	rs4780505	9638318	A	G	-0.0149004625639624	0.0086	0.08549
16	rs12447558	9638410	T	G	0.0166997792224134	0.0186	0.3696
16	rs12449266	9638456	G	C	0.0096037361426946	0.0116	0.4087
16	rs28599829	9638517	T	C	-0.0156010662286512	0.0086	0.07146
16	rs4781405	9638587	C	T	-0.0149004625639624	0.0086	0.08385
16	rs4780506	9638655	A	G	-0.0145960053074092	0.0086	0.09131
16	rs8044432	9639287	C	G	-0.0140989243795016	0.0086	0.1022
16	rs8044434	9639288	C	T	-0.0140989243795016	0.0086	0.1031
16	rs12446581	9639478	C	T	0.0072039888485025	0.0134	0.5895
16	rs117287659	9640119	A	G	0.0126002819757385	0.0261	0.6285
16	rs1861200	9640123	A	C	-0.0144032303107437	0.0086	0.09647
16	rs12447454	9640737	C	G	0.0099008246772624	0.0123	0.4207
16	rs56905144	9640780	G	A	-0.0113036461713921	0.0087	0.1951
16	rs8055953	9641152	C	A	0.0049974917102918	0.0088	0.5732
16	rs12597733	9641385	G	A	0.0146028573839336	0.0115	0.2058
16	rs111764445	9641562	C	T	-0.0249999098013234	0.04	0.5313
16	rs16965555	9641789	G	A	-0.001501126126267	0.0087	0.8591
16	rs8054026	9642019	T	G	0.0063994795805678	0.0116	0.5824
16	rs74806444	9642320	G	C	-0.0177974390305806	0.0523	0.7338
16	rs7190913	9642477	A	G	-0.0016012813669738	0.0086	0.8573
16	rs7196566	9642504	T	C	0.0047984689115734	0.0088	0.5828
16	rs12598431	9642620	G	C	0.0044998604248922	0.0088	0.6076
16	rs8050995	9642930	G	A	0.0036034995896235	0.0088	0.6824
16	rs187040276	9643272	G	A	-0.010302892995897	0.0341	0.7633
16	rs12447511	9643363	G	A	0.0164047040252769	0.0149	0.2704
16	rs72778468	9643373	A	G	0.0135971385060249	0.0118	0.2468
16	rs34593232	9643628	T	G	0.0033045340083004	0.0088	0.7102
16	rs77530524	9644659	A	G	0.0463968262292078	0.0341	0.1736
16	rs740065	9644891	C	G	-0.005696192544881	0.009	0.5286
16	rs9928458	9645225	C	G	-0.0067024110596754	0.0097	0.4892
16	rs9932623	9645390	A	G	-0.0104039337153929	0.009	0.2479
16	rs17546809	9645424	G	A	-0.0052035148315978	0.009	0.5675
16	rs74489268	9645458	C	G	-0.0093031403261444	0.0089	0.2935
16	rs9932870	9645677	A	G	-0.0101008421794295	0.009	0.2614
16	rs759313	9646218	C	G	-0.0083043861636152	0.009	0.3546
16	rs2110606	9646349	C	A	-0.0091012913892029	0.009	0.3121
16	rs74008620	9646978	C	A	0.0119977384336167	0.026	0.645
16	rs2314678	9646999	C	G	-0.009000382197299	0.0089	0.3121
16	rs74503976	9647454	C	A	-0.0117993392160431	0.0511	0.8166
16	rs72778472	9647725	T	C	-0.0075987978753305	0.0089	0.3931
16	rs12443695	9648009	C	A	0.0076010387728197	0.0087	0.3823
16	rs75667642	9648327	T	G	-0.0286978729475453	0.0155	0.06373
16	rs117572845	9648986	T	G	-0.0305004454483837	0.0242	0.2084
16	rs118189260	9649461	C	T	0.0012991557316201	0.0268	0.9601
16	rs76275355	9649596	A	G	-0.0105049846451474	0.0088	0.2316
16	rs2192634	9650291	G	C	-0.0078003437327339	0.0089	0.3766
16	rs7191870	9650813	T	C	-0.0079011318962572	0.0089	0.3728
16	rs12149759	9651823	T	C	-0.0091012913892029	0.0089	0.3044
16	rs74250842	9652250	G	A	0.0063001125484799	0.0125	0.6152
16	rs74527958	9653071	G	A	-0.0340015566760147	0.0271	0.2105
16	rs12149001	9653405	T	A	0.005703702916678	0.0086	0.5099
16	rs16965571	9653458	G	T	-0.0051029981759033	0.0207	0.8041
16	rs74730056	9653739	T	C	0.0183996828453635	0.0264	0.487
16	rs917955	9653968	A	C	0.0065981840282271	0.0086	0.4447
16	rs1074042	9654056	C	T	0.0077995046323818	0.0086	0.3634
16	rs56189750	9654287	C	A	0.0069954745123864	0.0086	0.4167
16	rs12149023	9654353	A	T	-0.0030045090202987	0.0123	0.8057
16	rs76772272	9654359	T	A	0.0146028573839336	0.0482	0.7615
16	rs11075405	9654667	G	C	0.0077995046323818	0.0086	0.3661
16	rs12598738	9655194	G	A	0.0081963182244858	0.0086	0.3397
16	rs8045553	9655579	C	T	0.0082954970241069	0.0086	0.3357
16	rs60813631	9655649	G	C	-0.0112025145079934	0.0089	0.2091
16	rs8054142	9655857	A	G	0.0078987227933553	0.0087	0.3621
16	rs8046099	9655874	C	T	-0.0029042131473898	0.0127	0.8214
16	rs9928358	9656057	A	G	-0.0076995657264405	0.0097	0.427
16	rs17547192	9656240	G	T	-0.0088994831870327	0.009	0.3246
16	rs62031774	9656430	T	C	-0.0147989665120717	0.0163	0.3666
16	rs78144838	9656611	A	C	-0.0152963956259917	0.0107	0.1533
16	rs9932565	9657247	C	T	-0.0029042131473898	0.0109	0.7899
16	rs72778478	9657316	T	C	-0.0433042394092723	0.0494	0.3813
16	rs72778480	9657725	T	A	-0.0382004338153035	0.0493	0.4393
16	rs9939589	9657770	T	C	-0.0042992284528324	0.0108	0.6919
16	rs9939690	9657897	T	G	-0.0029042131473898	0.0108	0.7864
16	rs9921476	9657958	T	C	-0.0042992284528324	0.0108	0.6931
16	rs8045831	9658813	T	C	0.0035038543266769	0.0107	0.7455
16	rs11075406	9658861	C	T	0.0027960873020011	0.0107	0.7972
16	rs2080273	9659584	C	T	-0.0025031302181184	0.0098	0.802
16	rs4322664	9659763	C	A	0.0020977980821461	0.0106	0.8443
16	rs741248	9660233	G	A	0.0142973047008244	0.0116	0.2145
16	rs8048813	9661110	C	A	0.0161980995687726	0.011	0.1401
16	rs12922619	9661244	C	T	-0.0024028846163103	0.0149	0.8697
16	rs17547339	9661713	T	C	-0.0054950702819798	0.0087	0.5228
16	rs16965604	9661861	T	C	0.0126002819757385	0.0107	0.2401
16	rs7197558	9662802	C	T	-0.0060985584618694	0.0093	0.51
16	rs11864130	9662803	T	C	0.0127977582298607	0.0107	0.2308
16	rs11075407	9662935	T	G	0.0119977384336167	0.0107	0.2646
16	rs1861201	9663275	A	C	0.0052959516591825	0.0088	0.5454
16	rs1468769	9663655	C	T	-0.003797200248385	0.0088	0.6664
16	rs79377503	9664486	A	C	0.0172012073197748	0.0448	0.7013
16	rs1541555	9664529	A	T	-0.0099998320783335	0.0091	0.2731
16	rs16965625	9664731	A	C	-0.0024028846163103	0.0121	0.8448
16	rs4781449	9665051	A	G	0.0016985566355815	0.0092	0.8523
16	rs79099186	9665229	T	C	0.0299956000353805	0.0328	0.36
16	rs13332916	9665714	G	A	-0.048896169787829	0.0244	0.04478
16	rs74008632	9665743	T	C	0.0183996828453635	0.0119	0.1212
16	rs11862591	9665924	G	C	-0.0146974807605841	0.0129	0.2556
16	rs115377190	9665931	T	G	-0.0486966685402845	0.0244	0.04575
16	rs2110607	9666134	A	G	-0.0005001250416822	0.009	0.9585
16	rs9938142	9666228	C	T	-0.0492007484476219	0.0243	0.04344
16	rs79223401	9666281	C	A	-0.0168003386783461	0.0133	0.2067
16	rs8058047	9666440	C	T	0.0320024161254944	0.0328	0.3294
16	rs74962564	9666528	A	G	0.0204984635773248	0.0426	0.6309
16	rs59723249	9666710	A	G	-0.0146974807605841	0.0129	0.256
16	rs6498771	9667058	A	G	0.0110981866660334	0.0129	0.3866
16	rs7186821	9667367	T	C	0.0114047182634362	0.0113	0.3139
16	rs12599746	9667629	G	T	0.0199006617063362	0.0119	0.09519
16	rs72778482	9667792	A	G	-0.049400350295127	0.0323	0.1255
16	rs11862118	9668250	C	T	0.0071047017299317	0.0101	0.4828
16	rs11867064	9668426	G	A	0.0092966519050945	0.0207	0.6537
16	rs12925224	9668433	T	G	-0.0019018072895963	0.0089	0.8354
16	rs8064140	9668688	G	A	0.0072039888485025	0.0101	0.4773
16	rs11646897	9668884	T	G	-0.0018016219466282	0.0089	0.8422
16	rs28698542	9669359	A	G	-0.0172987645783295	0.0155	0.2656
16	rs28620493	9669404	G	C	-0.0176040459483609	0.0155	0.2561
16	rs117962203	9669924	C	T	-0.000200020002667	0.0292	0.9948
16	rs8062972	9669993	T	C	0.0074025335167413	0.0095	0.4357
16	rs8057776	9670009	A	G	0.0074025335167413	0.0095	0.4361
16	rs7190845	9670057	C	T	-0.0196008476550609	0.0156	0.2088
16	rs80059319	9670619	T	C	0.0018981972830802	0.0202	0.9232
16	rs12927978	9670669	G	A	9.99950003332973e-05	0.0089	0.9936
16	rs12924475	9670895	C	G	0.0002999550089979	0.0089	0.9708
16	rs7198062	9671495	C	T	0.0008995952428359	0.009	0.924
16	rs55909009	9671534	T	C	0.0168964476597299	0.0118	0.1499
16	rs9931937	9672098	G	A	-0.0142003494011414	0.0107	0.182
16	rs11649233	9672476	C	T	-0.004701032558649	0.0087	0.5904
16	rs7191552	9672917	A	G	0.0102968054773682	0.0141	0.4664
16	rs7196163	9672935	A	C	-0.0031048149534787	0.0096	0.7422
16	rs1861202	9672998	G	A	0.0129951954948113	0.013	0.3163
16	rs1861204	9673203	G	A	-0.013004189135254	0.0097	0.1784
16	rs116855785	9673416	C	T	0.0197045832743354	0.0277	0.4771
16	rs1861205	9673430	C	A	-0.0169020380753563	0.0096	0.07954
16	rs16965714	9674366	G	A	-0.0127003085782322	0.0101	0.2085
16	rs11865912	9674681	G	C	-0.0120017335415971	0.0101	0.2349
16	rs12325410	9675246	T	G	0.0166014304974254	0.0121	0.1686
16	rs74787028	9675268	C	T	0.026398473854531	0.0128	0.03897
16	rs1035113	9675277	G	A	-0.0119005312583873	0.01	0.2348
16	rs12325411	9675282	T	C	0.0172012073197748	0.0121	0.1551
16	rs11649432	9675308	G	A	-0.0039979812872983	0.0087	0.6452
16	rs8051870	9676203	A	G	-0.0138048499765589	0.0097	0.1554
16	rs1014277	9676678	T	A	0.0140015196358136	0.0087	0.1058
16	rs16965717	9676689	G	A	-0.0139975096438537	0.0097	0.1486
16	rs4781492	9677078	C	T	0.0052959516591825	0.0098	0.5876
16	rs6498785	9677083	A	G	0.0138042809763971	0.0087	0.1097
16	rs4781493	9677184	G	A	0.0050969882578437	0.0098	0.6027
16	rs144372694	9677470	C	G	-0.0001000050003333	0.0232	0.9972
16	rs1006733	9677503	T	C	0.0147999386115992	0.0086	0.08653
16	rs17450929	9677533	G	A	-0.0146974807605841	0.0267	0.5806
16	rs12444198	9677797	A	T	0.01600129372694	0.012	0.1844
16	rs9939858	9677897	C	T	-0.0169020380753563	0.0157	0.2836
16	rs2024389	9678024	G	T	0.0136957831289865	0.0086	0.1128
16	rs74008670	9678196	G	A	-0.009797842480111	0.019	0.6059
16	rs9673982	9678239	G	A	-0.0012007205765188	0.0118	0.9173
16	rs146485001	9684353	C	T	0.0007996801705642	0.0187	0.9655
16	rs2080274	9684354	T	C	0.0106035827841911	0.0087	0.2196
16	rs148986720	9684362	C	T	0.0469026696862194	0.0369	0.2038
16	rs2080275	9684372	C	T	0.0107025231331357	0.0087	0.217
16	rs7194473	9684712	T	C	-0.0115969858456632	0.0133	0.3839
16	rs4514675	9684737	A	G	0.0006997551142732	0.0187	0.97
16	rs12921634	9684775	A	G	0.0172994970780611	0.0121	0.1526
16	rs8052454	9684985	A	T	-0.0145046862028817	0.0097	0.1344
16	rs12919014	9685414	C	T	0.0264958638039652	0.0129	0.0395
16	rs147548843	9685493	C	T	-0.02960390325858	0.0266	0.2656
16	rs10521036	9685760	A	C	0.0254045542217263	0.0185	0.1715
16	rs1035114	9686052	C	G	-0.0058973552660839	0.011	0.5935
16	rs1476958	9686343	G	A	-0.0182047046548463	0.0096	0.0586
16	rs57599202	9686619	G	T	-0.0282965991551138	0.0265	0.2851
16	rs189127215	9687263	C	T	-0.119301688225672	0.0456	0.008926
16	rs11642070	9688055	A	G	0.0126990249774084	0.0086	0.1421
16	rs78116309	9688148	C	T	-0.0022024235552	0.0234	0.9251
16	rs78592683	9688479	C	G	-0.0091012913892029	0.0129	0.4831
16	rs9635472	9688487	A	G	-0.017502275136142	0.0096	0.06793
16	rs12445104	9688817	A	T	0.0194986595340326	0.0121	0.1083
16	rs17548402	9688820	C	T	0.0017983819413794	0.0095	0.8525
16	rs16965745	9688985	A	T	0.0020977980821461	0.0187	0.9096
16	rs4141487	9689261	C	A	-0.0059979518036359	0.011	0.5869
16	rs1468770	9689474	C	G	-0.0181028726978536	0.0088	0.03929
16	rs151193311	9689566	A	G	0.0044998604248922	0.0309	0.8835
16	rs2314681	9689844	G	A	0.0016985566355815	0.0095	0.8587
16	rs2215920	9689933	A	G	-0.006199175242821	0.011	0.5745
16	rs2192635	9690029	G	T	-0.006199175242821	0.011	0.5739
16	rs16965760	9690209	A	G	-0.0092022107647994	0.0129	0.4745
16	rs1468771	9690357	G	A	-0.0122952780941516	0.0131	0.3458
16	rs58982799	9690464	T	C	0.0012991557316201	0.0187	0.9428
16	rs74008692	9690735	G	A	-0.009000382197299	0.019	0.6369
16	rs62031798	9691336	C	T	-0.0164038098256767	0.0096	0.08985
16	rs11074333	9691539	G	A	-0.0095050300143049	0.0129	0.461
16	rs112886410	9691677	G	A	-0.009000382197299	0.0129	0.4867
16	rs4265804	9691873	G	A	-0.0050024916227914	0.0108	0.6416
16	rs16965779	9691893	G	A	-0.0104039337153929	0.0189	0.5828
16	rs1035109	9691999	A	T	-0.015895669405385	0.0096	0.1005
16	rs721843	9692842	G	C	0.0119977384336167	0.0087	0.1671
16	rs11074334	9692894	C	G	-0.0182047046548463	0.0088	0.03884
16	rs10521037	9693676	C	G	-0.0093031403261444	0.013	0.4714
16	rs74008693	9693730	G	A	-0.0116981574124923	0.0189	0.5351
16	rs1035110	9693953	C	G	-0.0160988945897493	0.0096	0.09297
16	rs74008694	9693963	C	A	-0.0203966036652218	0.02	0.3082
16	rs8044433	9693997	C	G	-0.0156010662286512	0.0096	0.1029
16	rs16965790	9694249	C	G	-0.0098988321792475	0.013	0.4453
16	rs112524733	9694891	G	A	0.0269047980491434	0.0282	0.3397
16	rs188561584	9694961	A	T	-0.0267033828345498	0.0445	0.5488
16	rs716084	9695723	C	G	-0.0143017847108596	0.0153	0.3488
16	rs2315010	9695803	G	T	-0.0305004454483837	0.0183	0.09448
16	rs62031799	9696079	C	T	0.0066975214477213	0.0088	0.4476
16	rs74926149	9696172	C	T	0.0183996828453635	0.0242	0.4469
16	rs8057992	9696632	A	G	-0.0286978729475453	0.0171	0.0926
16	rs79929907	9696840	A	G	-0.008395140788382	0.013	0.5208
16	rs72778499	9697117	T	G	0.0495993604912842	0.0319	0.1195
16	rs2215921	9697333	G	A	0.0087020272939009	0.0088	0.3253
16	rs9937082	9697501	A	T	-0.0182047046548463	0.02	0.3645
16	rs13332316	9697817	G	A	-0.015702643727291	0.0153	0.3047
16	rs12928902	9697868	A	G	0.0092966519050945	0.0088	0.2915
16	rs59090908	9698556	A	T	-0.0170037478161859	0.0201	0.3986
16	rs59995194	9698745	T	C	-0.0104039337153929	0.0277	0.7081
16	rs8062382	9699086	G	A	-0.0153979421800967	0.0199	0.4389
16	rs8062754	9699252	G	A	-0.0071958279818024	0.0098	0.4629
16	rs8044547	9699631	A	T	-0.022398994943479	0.0198	0.2572
16	rs62031800	9699655	T	C	-0.0114958245134845	0.0095	0.2279
16	rs62031801	9699838	C	G	-0.009696862978864	0.0093	0.2977
16	rs72778501	9699894	C	A	0.0060019521956343	0.0086	0.4874
16	rs8053772	9700084	T	C	-0.010302892995897	0.0141	0.466
16	rs2314978	9700485	A	G	0.0200967016991224	0.0166	0.226
16	rs8049672	9700563	C	T	-0.0127003085782322	0.0132	0.3362
16	rs8050224	9700905	C	T	0.0056042667198317	0.0086	0.5199
16	rs13337988	9701288	C	T	-0.0172987645783295	0.0289	0.5497
16	rs77806330	9702028	G	A	-0.0169020380753563	0.0289	0.5588
16	rs75484489	9702350	A	G	-0.0206007457079636	0.0198	0.2993
16	rs8061640	9702388	A	G	0.0066975214477213	0.0086	0.434
16	rs79509082	9702437	G	T	-0.0203047533403643	0.0199	0.3069
16	rs79441742	9702688	C	T	-0.0202027073175195	0.0198	0.3088
16	rs8060684	9702917	G	A	-0.0116981574124923	0.0092	0.1996
16	rs722008	9702989	C	T	0.004201162744548	0.0086	0.6212
16	rs75363673	9703111	T	C	0.0065981840282271	0.0211	0.7562
16	rs4780540	9703237	C	A	0.0044998604248922	0.0086	0.6009
16	rs7187547	9703336	A	G	-0.0080019302190585	0.0096	0.4065
16	rs78631552	9703523	T	C	0.0246048038572487	0.031	0.4281
16	rs7192817	9703561	T	G	-0.0092022107647994	0.0096	0.3346
16	rs8045440	9703656	G	A	-0.0066017436345624	0.0147	0.6546
16	rs73506963	9703875	A	C	-0.0102018624845967	0.0279	0.7149
16	rs118042027	9703985	G	A	0.0238044133801613	0.0311	0.4428
16	rs76699476	9704048	C	T	-0.0203966036652218	0.0199	0.3051
16	rs28462008	9704083	A	T	-0.0178992398878318	0.0167	0.2829
16	rs8052271	9704206	A	G	-0.0081027387031859	0.0096	0.3994
16	rs8050819	9704419	G	A	-0.0132980281439898	0.0123	0.2785
16	rs9939126	9704541	T	A	-0.0132980281439898	0.0123	0.2779
16	rs78744889	9704707	G	C	0.0270021387025708	0.0311	0.3847
16	rs115754488	9705017	G	A	-0.0242004837056584	0.0199	0.2237
16	rs13333400	9705361	G	A	0.013202462677756	0.0167	0.4288
16	rs117547240	9705575	G	A	0.0263010744193707	0.0312	0.4
16	rs55893489	9705583	A	G	0.0209979909956055	0.0124	0.08953
16	rs4780542	9705606	A	C	-0.0095050300143049	0.0092	0.3064
16	rs75612735	9706816	C	T	0.0295005481176215	0.0307	0.337
16	rs117912874	9707188	T	C	0.0298014912367898	0.0307	0.3321
16	rs78387222	9707246	C	T	-0.0034961042567088	0.0141	0.8063
16	rs12919665	9707265	T	C	0.0034041991335623	0.0098	0.7313
16	rs12919967	9707444	T	C	0.0032048589489113	0.0087	0.7097
16	rs4781549	9707491	A	G	-0.0105959392134034	0.0109	0.3287
16	rs4781550	9707856	C	G	-0.0105959392134034	0.0109	0.3273
16	rs718396	9708268	A	G	0.0038027603329278	0.0098	0.6958
16	rs118038275	9708472	C	A	0.0247999239054771	0.0306	0.4189
16	rs60886290	9708708	G	T	-0.0115969858456632	0.0109	0.2872
16	rs35724461	9708956	G	A	-0.0671018035407359	0.0492	0.1727
16	rs6497300	9709236	A	G	-0.0081027387031859	0.0104	0.4385
16	rs28710468	9709323	T	C	-0.0030045090202987	0.0141	0.8329
16	rs8049219	9709446	G	C	-0.0137034650584925	0.0108	0.203
16	rs6497303	9709447	T	C	-0.0030045090202987	0.0142	0.8314
16	rs28676846	9709454	T	G	-0.0031048149534787	0.0142	0.8249
16	rs8051282	9709527	A	G	-0.0074980401773571	0.0121	0.5325
16	rs12373038	9709811	C	G	-0.0121029460677457	0.0108	0.2642
16	rs118129099	9709866	T	G	0.0235016597850914	0.0307	0.4431
16	rs116868881	9709885	G	A	0.0254045542217263	0.0306	0.4066
16	rs77523351	9710232	T	A	0.0228958774769045	0.0307	0.4545
16	rs12448543	9710361	A	C	-0.0138961051921114	0.0108	0.1975
16	rs12445455	9710505	G	A	-0.0125990355765152	0.0108	0.2425
16	rs12445475	9710524	G	T	-0.0129028853555234	0.0108	0.2331
16	rs117757591	9711199	A	T	0.0213993910058902	0.0306	0.4854
16	rs117061754	9711296	C	T	0.0212036062510236	0.0306	0.489
16	rs118181179	9711539	T	C	0.0213015034199157	0.0306	0.4876
16	rs117134064	9711561	C	T	0.0209000641077417	0.0306	0.4945
16	rs117665827	9712202	G	A	0.0213015034199157	0.0306	0.4873
16	rs7194496	9712864	T	A	-0.0132980281439898	0.0109	0.22
16	rs12927792	9713194	C	T	0.0102968054773682	0.0088	0.2416
16	rs6497311	9713204	C	T	-0.0136020904182857	0.0109	0.2109
16	rs4781557	9713228	G	A	-0.0080019302190585	0.0093	0.3847
16	rs71379029	9713331	C	T	0.009504687014246	0.0122	0.434
16	rs62031808	9713428	G	A	-0.0142003494011414	0.0111	0.2017
16	rs6497312	9713463	G	A	-0.0114047880634385	0.0094	0.2258
16	rs1990573	9713688	A	G	0.0062007356416035	0.0093	0.5062
16	rs73506974	9713866	T	C	0.0210959082947329	0.0303	0.4865
16	rs8057579	9714383	G	A	-0.0079011318962572	0.0093	0.3921
16	rs79931855	9714794	G	C	-0.0095050300143049	0.0093	0.3031
16	rs16965837	9715167	A	G	-0.0127003085782322	0.0094	0.179
16	rs117018781	9715247	A	G	0.021497269010823	0.0305	0.4803
16	rs7190267	9715460	T	C	-0.009000382197299	0.0092	0.3316
16	rs7190668	9715712	T	C	-0.0093031403261444	0.0092	0.3157
16	rs76592603	9715727	T	C	-0.0038975857287134	0.0097	0.6885
16	rs8048089	9716045	G	T	-0.0094040800752939	0.0092	0.3097
16	rs6497315	9716381	A	T	-0.0095958936734469	0.0092	0.2976
16	rs6497316	9716408	A	C	-0.009696862978864	0.0092	0.2958
16	rs34207167	9716669	A	G	0.0158044491449436	0.0177	0.3727
16	rs12444815	9716865	C	G	-0.0073972926304747	0.0099	0.4559
16	rs9925666	9716899	C	T	-0.000200020002667	0.0091	0.982
16	rs10444985	9717195	C	G	0.0088011559530687	0.0092	0.341
16	rs74548294	9717236	A	G	0.0153023200084426	0.0305	0.6158
16	rs10444986	9717369	A	C	0.0077002766261879	0.0092	0.4015
16	rs2315080	9717408	G	A	-0.013399371963117	0.017	0.4317
16	rs76893874	9717715	A	G	-0.0306035477981776	0.0202	0.1301
16	rs79046349	9717862	A	C	-0.0309026047398165	0.0202	0.1274
16	rs75989238	9717908	C	A	-0.0129028853555234	0.0171	0.4513
16	rs80049164	9718203	G	C	-0.0290993078252748	0.0203	0.1507
16	rs75014418	9718238	G	T	-0.0139975096438537	0.0171	0.4123
16	rs117935809	9718601	C	T	0.014504302202808	0.0304	0.633
16	rs7193592	9718608	A	G	0.0108014536938559	0.0094	0.2511
16	rs117420688	9718668	A	T	0.0143958802837323	0.0304	0.6356
16	rs7204565	9719378	T	C	-0.0136020904182857	0.0171	0.4248
16	rs78901835	9720026	A	G	-0.0062998021485279	0.0099	0.5272
16	rs8062638	9720130	C	A	-0.009797842480111	0.0093	0.2924
16	rs8063583	9720346	A	G	-0.0006001800720324	0.0088	0.9476
16	rs72780519	9720586	C	T	0.0032048589489113	0.0537	0.9524
16	rs11074350	9720616	A	G	0.0074025335167413	0.0086	0.3895
16	rs114808080	9720761	C	T	0.0098018049722602	0.0302	0.7447
16	rs11646265	9720982	A	G	0.0084045823438103	0.0086	0.3298
16	rs8046384	9721078	G	A	-0.0026033858701149	0.0103	0.7997
16	rs11074352	9721301	A	C	0.0004998750416509	0.0095	0.9578
16	rs17452464	9721516	C	T	-0.0025031302181184	0.0103	0.8099
16	rs11865545	9721637	T	C	0.0123039944561641	0.0225	0.5843
16	rs16965860	9721951	G	T	-0.0198966317144566	0.0176	0.2577
16	rs11642494	9722018	C	G	-0.0010005003335835	0.0094	0.919
16	rs12928640	9722180	C	G	0.0146028573839336	0.0094	0.1221
16	rs12708620	9722367	C	A	0.0037031349243813	0.0095	0.6986
16	rs16965869	9722399	T	G	-0.0042992284528324	0.0124	0.7253
16	rs11074354	9723004	G	A	0.004101577021075	0.0095	0.6707
16	rs7200343	9723238	G	A	-0.005696192544881	0.0103	0.5812
16	rs11074357	9724532	T	C	0.0044003044444822	0.0086	0.6066
16	rs117096315	9724562	C	T	0.009504687014246	0.0307	0.757
16	rs977540	9724750	A	G	-0.0040983869261633	0.0101	0.6866
16	rs17549925	9724773	T	C	0.0160997014894237	0.0253	0.5254
16	rs117187737	9725423	G	A	0.0087020272939009	0.0307	0.7782
16	rs9926196	9725605	A	G	0.0048979852621919	0.0096	0.6064
16	rs74638417	9725828	A	G	-0.0128015918372089	0.0316	0.6852
16	rs117330541	9725967	C	A	0.0084045823438103	0.0307	0.7834
16	rs12930632	9725996	C	T	0.0128964817350202	0.0223	0.5637
16	rs113319455	9726130	C	G	-0.0074980401773571	0.0143	0.5971
16	rs11863025	9726216	T	G	0.0023971245997214	0.0094	0.8013
16	rs28361967	9726249	G	A	-0.0292949370570243	0.035	0.4026
16	rs117760761	9726347	C	G	0.0077995046323818	0.0307	0.799
16	rs117065100	9726413	C	A	0.0077995046323818	0.0307	0.8002
16	rs984264	9726514	G	C	0.0115035793834154	0.0223	0.604
16	rs984265	9726567	A	G	-0.0029042131473898	0.0102	0.7766
16	rs57348328	9726739	C	G	-0.0183982139464423	0.0177	0.2968
16	rs117479757	9726941	C	A	0.007997931111062	0.0307	0.7958
16	rs7198715	9727166	T	A	-0.0026033858701149	0.0101	0.7963
16	rs76917052	9727526	G	A	0.0076010387728197	0.0302	0.8008
16	rs76277441	9727620	C	T	-0.0222967349986103	0.018	0.2148
16	rs7404406	9727705	G	C	0.0114047182634362	0.0114	0.32
16	rs74709318	9727827	G	A	-0.0222967349986103	0.018	0.2152
16	rs182626	9727952	C	G	-0.0078003437327339	0.0098	0.4254
16	rs36043600	9728066	C	T	-0.0060985584618694	0.0103	0.5548
16	rs11648880	9728129	A	T	0.0100988346774146	0.0102	0.3255
16	rs79560390	9728330	T	C	-0.0026033858701149	0.0101	0.7986
16	rs316368	9728952	T	C	-0.0180010511095525	0.0224	0.4215
16	rs316369	9728962	T	C	-0.0058973552660839	0.0086	0.4922
16	rs4780550	9729149	C	T	-0.0027036515743148	0.0101	0.7844
16	rs115892046	9729205	T	G	0.0055048206344449	0.03	0.8533
16	rs150702626	9729722	C	A	0.0065981840282271	0.0307	0.8304
16	rs7184492	9729771	C	T	-0.0057967688471774	0.0103	0.5717
16	rs35727059	9729988	A	G	-0.0062998021485279	0.0088	0.4777
16	rs183406	9730114	G	A	-0.019203206984436	0.0226	0.3963
16	rs75872820	9730250	C	G	0.0009995003330834	0.0117	0.9321
16	rs62031811	9730276	G	A	-0.0564010536507698	0.0444	0.2039
16	rs73508816	9730295	C	G	-0.0007002451143934	0.0099	0.9456
16	rs316370	9730427	A	G	-0.0031950988965408	0.0094	0.7323
16	rs722875	9730827	C	T	-0.0054950702819798	0.0101	0.5891
16	rs4780551	9731217	A	C	-0.0004000800213396	0.0098	0.967
16	rs172728	9731243	A	G	0.0107025231331357	0.0116	0.3562
16	rs145739766	9731362	C	T	0.0097027754613851	0.0237	0.6829
16	rs7195203	9731366	G	A	-0.0016012813669738	0.0098	0.8678
16	rs7500146	9731843	A	G	-0.0060985584618694	0.0086	0.4781
16	rs16965942	9731888	G	T	-0.0081027387031859	0.0142	0.5684
16	rs7499827	9731909	G	C	0.0109992854583691	0.0116	0.3417
16	rs16965946	9732049	C	T	-0.0227979086760041	0.018	0.2054
16	rs7201885	9732480	G	A	0.0077995046323818	0.011	0.4791
16	rs7202071	9732549	G	A	-0.004701032558649	0.0103	0.6521
16	rs12934393	9732749	G	C	0.0023971245997214	0.0117	0.8344
16	rs2908706	9732958	T	C	0.0063001125484799	0.0111	0.5666
16	rs34432608	9733198	G	A	-0.004701032558649	0.0103	0.6491
16	rs11640322	9733274	G	A	0.0134984841513417	0.0094	0.1514
16	rs35014268	9733731	A	C	0.01600129372694	0.0097	0.09949
16	rs7187670	9733853	C	A	-0.0042992284528324	0.0103	0.6742
16	rs75559656	9733934	T	C	-0.0031950988965408	0.0111	0.7735
16	rs77426694	9733967	A	C	-0.0031048149534787	0.0111	0.7823
16	rs12102524	9734266	G	C	0.0143958802837323	0.0093	0.1242
16	rs7192950	9734312	C	T	-0.0043996643446871	0.0088	0.613
16	rs1548850	9734491	C	T	0.0133011462391285	0.0094	0.154
16	rs1548851	9734492	G	A	0.0133011462391285	0.0094	0.1561
16	rs12927348	9734551	C	T	0.0011992805754821	0.0109	0.9142
16	rs2908707	9734564	G	C	0.0147014028528927	0.0104	0.1585
16	rs1548852	9734654	G	A	0.0140015196358136	0.0093	0.135
16	rs1548853	9734782	G	T	0.0126990249774084	0.0094	0.1774
16	rs138724370	9735246	G	T	0.009197572354042	0.0307	0.7653
16	rs117870154	9735254	G	T	0.009197572354042	0.0307	0.7657
16	rs316371	9735857	C	T	0.0099008246772624	0.0087	0.2569
16	rs118086839	9735870	A	C	0.0093957216403621	0.0307	0.7584
16	rs116866911	9735957	T	C	0.009504687014246	0.0307	0.7564
16	rs17453083	9736132	G	A	0.0107025231331357	0.0093	0.2516
16	rs16965952	9736148	C	G	-0.0007002451143934	0.0111	0.9522
16	rs316372	9736328	G	A	0.0170045988158238	0.0104	0.102
16	rs316373	9736540	T	C	-0.0054950702819798	0.0217	0.7999
16	rs8062835	9736623	G	T	-0.000200020002667	0.0111	0.9866
16	rs117921586	9736652	C	T	-0.034198147379977	0.0313	0.2744
16	rs178400	9736712	C	G	0.0171029078996623	0.0104	0.1
16	rs170289	9736756	G	A	0.0172994970780611	0.0104	0.09768
16	rs2908708	9736881	A	G	0.0165030720990143	0.0103	0.1086
16	rs9796775	9736917	A	G	0.0089993837968006	0.0087	0.3005
16	rs7199126	9737027	G	A	-0.000200020002667	0.01	0.9813
16	rs78472566	9737738	G	A	0.0099998345783334	0.0302	0.74
16	rs11863767	9737880	T	A	0.009197572354042	0.0086	0.2872
16	rs11859195	9737921	G	A	0.0100988346774146	0.0086	0.2408
16	rs9922023	9738486	G	A	0.0006997551142732	0.0099	0.9436
16	rs7498340	9738833	C	A	0.0159028762794155	0.0104	0.1272
16	rs316374	9738961	C	A	-0.0025031302181184	0.0111	0.82
16	rs316375	9739045	T	G	0.0155977206230546	0.0105	0.1352
16	rs316376	9739204	G	A	0.0051964749068174	0.0103	0.6143
16	rs11074370	9739473	A	C	0.0107025231331357	0.01	0.288
16	rs1420041	9739502	C	A	0.0004998750416509	0.0095	0.9573
16	rs2908709	9740239	G	A	-0.0038975857287134	0.0091	0.6706
16	rs138893121	9740408	A	T	0.0153023200084426	0.0236	0.5156
16	rs72779817	9740421	C	T	-0.0074980401773571	0.0113	0.5083
16	rs865670	9740540	G	A	-0.0145960053074092	0.0087	0.09349
16	rs117403580	9740714	A	G	-0.0027036515743148	0.0284	0.9253
16	rs17550406	9741343	T	C	-0.0132980281439898	0.0111	0.2293
16	rs16965984	9741412	G	C	-0.0137034650584925	0.0111	0.2158
16	rs2908705	9741655	T	C	-0.008395140788382	0.0123	0.4942
16	rs16965986	9741773	C	T	0.0107025231331357	0.0114	0.35
16	rs6497340	9742078	G	T	-0.0095050300143049	0.0101	0.3475
16	rs71379030	9742295	A	G	-0.0166986496230515	0.0174	0.3371
16	rs316377	9742298	G	A	-0.0145046862028817	0.0118	0.2183
16	rs316378	9742492	T	A	-0.0095050300143049	0.0101	0.3435
16	rs11642363	9742790	T	G	-0.013004189135254	0.0111	0.2389
16	rs117281768	9743056	C	G	-0.0366017456445608	0.0245	0.1354
16	rs11647032	9743117	G	A	-0.0091012913892029	0.0113	0.4223
16	rs1080134	9743283	G	A	-0.0147989665120717	0.0087	0.08903
16	rs117245699	9743444	C	A	-0.0180010511095525	0.0563	0.7497
16	rs72779819	9743465	A	G	-0.0091012913892029	0.0113	0.4216
16	rs1080133	9743499	A	G	-0.0145046862028817	0.0087	0.09596
16	rs72779821	9743591	T	G	-0.0146974807605841	0.0106	0.1644
16	rs187090595	9743769	C	T	0.0193025022544974	0.0423	0.6481
16	rs62031825	9743787	C	T	0.0093957216403621	0.0115	0.4099
16	rs2540160	9743858	C	G	-0.0187038311937836	0.0086	0.0309
16	rs861389	9744041	C	G	-0.0158042315449673	0.0087	0.06883
16	rs17550532	9744095	A	G	-0.0149004625639624	0.0106	0.1604
16	rs184354	9744244	A	G	-0.0206007457079636	0.0087	0.01813
16	rs172729	9744496	G	C	-0.0196008476550609	0.0087	0.02382
16	rs316379	9744511	G	A	-0.019294956182969	0.0087	0.02612
16	rs2540161	9744538	T	A	-0.0193969096107316	0.0087	0.02544
16	rs189778	9744814	G	C	-0.019294956182969	0.0087	0.02624
16	rs117940833	9744873	C	T	0.0008995952428359	0.029	0.9757
16	rs71379031	9744898	C	G	-0.0191012733024012	0.0177	0.2806
16	rs145925094	9744956	G	A	0.0109003744682883	0.0295	0.7129
16	rs72779823	9744964	G	T	-0.0114047880634385	0.0109	0.2956
16	rs167575	9745154	C	T	-0.0165969709073694	0.0087	0.05646
16	rs34191746	9745217	A	G	-0.0188974371044634	0.0177	0.2863
16	rs116939705	9745682	A	G	0.003902375817241	0.029	0.8919
16	rs12925073	9745953	A	G	-0.0158042315449673	0.0175	0.3648
16	rs316380	9746248	C	A	-0.0185000759845861	0.0087	0.03293
16	rs316381	9746288	A	G	-0.0185000759845861	0.0087	0.033
16	rs78636241	9746531	C	T	-0.0186019483996616	0.0177	0.2939
16	rs2540165	9746630	G	A	-0.019203206984436	0.0087	0.02728
16	rs116979408	9746696	C	T	-0.0542978034078492	0.0322	0.09198
16	rs2540162	9746855	C	A	-0.0193969096107316	0.0087	0.02583
16	rs75142036	9746903	T	A	-0.0242004837056584	0.0257	0.3468
16	rs117936688	9746962	G	A	-0.0544984253364989	0.0389	0.1612
16	rs12921102	9747297	C	T	-0.0186019483996616	0.0178	0.295
16	rs178401	9747325	C	G	-0.0152050125429676	0.0088	0.08263
16	rs2098335	9748058	G	C	-0.0156010662286512	0.01	0.1169
16	rs170290	9748201	T	C	-0.0123965203365513	0.012	0.3021
16	rs16966016	9749086	T	C	-0.0138048499765589	0.018	0.4424
16	rs2908710	9749229	C	T	-0.0115969858456632	0.0101	0.2529
16	rs58919840	9749826	G	A	0.0210959082947329	0.0204	0.302
16	rs10438522	9750080	T	C	-0.035596090043474	0.0417	0.3929
16	rs79115214	9750989	T	G	0.0046989426564652	0.0284	0.8679
16	rs865939	9751206	T	A	-0.0095050300143049	0.0101	0.3433
16	rs1861206	9751676	C	T	-0.0107980900995126	0.0114	0.3424
16	rs759319	9752073	T	G	-0.0182963622831166	0.0108	0.0905
16	rs62031832	9752096	A	G	-0.0355028330426552	0.0421	0.3989
16	rs759320	9752487	C	G	-0.0198048272985997	0.0088	0.02493
16	rs2908711	9752550	A	G	-0.0207028323592018	0.0089	0.01908
16	rs117807951	9752886	C	T	0.0161980995687726	0.0329	0.6229
16	rs316382	9753113	T	C	-0.017502275136142	0.0093	0.05922
16	rs76027999	9753182	G	A	-0.0366951051877892	0.0423	0.3854
16	rs62031834	9753260	G	A	-0.0170952954286372	0.0117	0.1461
16	rs78027109	9753299	A	G	-0.0369026020501437	0.0423	0.3829
16	rs72779827	9753323	G	A	-0.0168003386783461	0.0117	0.1518
16	rs316383	9753347	G	A	-0.0172987645783295	0.0093	0.06269
16	rs62031835	9753518	G	T	-0.0374007702544828	0.0423	0.3767
16	rs17568419	9753536	G	A	-0.0137034650584925	0.0121	0.2566
16	rs62031836	9753777	T	A	-0.0169020380753563	0.0118	0.1508
16	rs72779829	9753928	G	T	-0.0114047880634385	0.0121	0.3456
16	rs34055979	9754054	A	T	0.0136957831289865	0.0136	0.315
16	rs28655074	9754061	C	T	0.0061013488579762	0.0117	0.6033
16	rs112210037	9754062	G	C	0.0004998750416509	0.0292	0.9853
16	rs35146603	9754138	C	T	-0.0092022107647994	0.0115	0.4254
16	rs316384	9754332	G	A	-0.0083043861636152	0.0098	0.3985
16	rs143173859	9754361	T	A	-0.0159972768350078	0.0382	0.6759
16	rs167577	9754369	C	T	0.0037031349243813	0.0114	0.7457
16	rs167578	9754379	G	A	-0.0071958279818024	0.0105	0.4957
16	rs111584287	9754693	C	T	0.0023971245997214	0.0327	0.9416
16	rs1861193	9754737	G	A	-0.0057967688471774	0.0137	0.6705
16	rs4781592	9754738	G	A	-0.0593997472816252	0.0252	0.01832
16	rs6416608	9754812	T	C	-0.0029042131473898	0.0089	0.7452
16	rs7186415	9754898	C	A	-0.0003000450090019	0.0087	0.9744
16	rs4781593	9755239	G	C	0.0055048206344449	0.0128	0.6656
16	rs78746523	9755455	G	A	-0.0591026555948241	0.0239	0.01338
16	rs11646985	9755469	C	G	-0.0017014466397575	0.0087	0.8435
16	rs17568440	9755481	G	C	0.0038027603329278	0.0094	0.6858
16	rs8049659	9755517	G	A	-0.0039979812872983	0.0327	0.9035
16	rs75789072	9755716	G	T	-0.0601003842529617	0.0239	0.01203
16	rs62031838	9756908	T	C	0.0274984287018097	0.0235	0.2422
16	rs11642164	9757306	C	G	0.027196791588428	0.009	0.002626
16	rs35393762	9757356	A	G	0.001598721363697	0.0328	0.9619
16	rs11865432	9757571	A	G	-0.0023026490626755	0.032	0.9427
16	rs62031839	9757590	A	G	0.0267977123853779	0.0235	0.2553
16	rs4781599	9757699	G	T	-0.0586041643160532	0.0239	0.01412
16	rs17653153	9758015	C	G	-0.0744972786929105	0.0363	0.03992
16	rs138839143	9758827	A	G	0.009197572354042	0.0501	0.8535
16	rs17653172	9759488	C	T	-0.0018016219466282	0.0098	0.8529
16	rs11646070	9760163	G	A	0.0027960873020011	0.0094	0.7678
16	rs58585508	9760346	G	C	-0.0022024235552	0.0088	0.806
16	rs77855348	9760527	G	A	-0.0600048139370291	0.0233	0.00991
16	rs4781605	9761770	C	T	0.0008995952428359	0.0091	0.9189
16	rs72779836	9761813	C	T	-0.0375980304153185	0.0149	0.01168
16	rs9930663	9762185	A	C	0.0008995952428359	0.0091	0.9201
16	rs9940563	9762190	C	T	-0.0076995657264405	0.0321	0.8109
16	rs9940642	9762297	C	T	-0.0054045784588597	0.0323	0.8664
16	rs9922961	9762983	C	T	-0.0099998320783335	0.032	0.7552
16	rs62031841	9763381	T	C	0.0289955368412525	0.0234	0.215
16	rs66756322	9763624	C	A	-0.0104039337153929	0.0321	0.7453
16	rs16966073	9763978	C	T	0.0291995144044279	0.0234	0.2114
16	rs62031842	9764085	T	C	0.0281014301108748	0.0234	0.2285
16	rs9925504	9764365	G	A	-0.0036968248442897	0.0316	0.9066
16	rs9925661	9764530	G	A	0.0055048206344449	0.0127	0.668
16	rs11074395	9764960	C	T	0.0020977980821461	0.0088	0.8075
16	rs111404378	9765047	G	A	0.004001981379298	0.0127	0.7516
16	rs62031843	9765072	T	G	0.0278972284172359	0.0234	0.2325
16	rs142252565	9767755	C	T	-0.0530000131617053	0.023	0.02123
16	rs147878214	9767835	T	C	-0.0513038207587421	0.0227	0.02371
16	rs28878619	9768196	T	C	0.0076010387728197	0.0093	0.413
16	rs11639966	9768604	G	C	0.0077002766261879	0.0093	0.4108
16	rs137906819	9768723	G	A	-0.0110002818588653	0.0317	0.7274
16	rs11646718	9768750	T	C	0.0077002766261879	0.0093	0.4097
16	rs12924780	9768940	C	T	0.0077002766261879	0.0093	0.4075
16	rs4781621	9768998	C	T	-0.0566020980240563	0.0231	0.0144
16	rs12924924	9769042	C	T	0.0089993837968006	0.0093	0.3316
16	rs55931449	9769466	G	A	0.0068961666878413	0.0093	0.4568
16	rs147737705	9769541	G	A	-0.0248051189189711	0.0511	0.6271
16	rs62031854	9769579	C	T	0.0076010387728197	0.0093	0.4113
16	rs56157128	9769657	C	T	0.0075017910703226	0.0093	0.4204
16	rs112123778	9769674	G	C	-0.0123965203365513	0.0317	0.697
16	rs113855112	9769687	G	A	-0.0128015918372089	0.0317	0.6864
16	rs57895900	9769729	A	T	0.0076010387728197	0.0093	0.4147
16	rs57252432	9769758	C	G	0.0075017910703226	0.0093	0.4201
16	rs140917353	9770625	C	T	-0.0562952570552056	0.0231	0.01459
16	rs144567613	9770652	C	T	-0.0562952570552056	0.023	0.01453
16	rs11639502	9771126	A	G	-0.000200020002667	0.0087	0.983
16	rs60158444	9771275	A	T	0.001099395443301	0.0098	0.9138
16	rs62034165	9771335	G	C	0.0307037775750057	0.0232	0.1854
16	rs75408885	9771404	C	G	-0.0566020980240563	0.0229	0.01366
16	rs12918122	9771444	A	G	-0.0114958245134845	0.0315	0.7159
16	rs17653204	9771545	C	G	-0.0004000800213396	0.0087	0.9604
16	rs63676160	9771686	T	G	0.0069954745123864	0.0093	0.4486
16	rs11644374	9771732	G	A	0.00730326611012	0.0093	0.4312
16	rs139769491	9771815	A	G	-0.0551005327305046	0.023	0.01667
16	rs11644717	9771901	C	G	0.0071047017299317	0.0093	0.4428
16	rs11645816	9772106	C	T	0.0013990209137074	0.0089	0.8762
16	rs11645543	9772128	G	C	0.0069954745123864	0.0093	0.4502
16	rs75919351	9772132	G	A	-0.0094040800752939	0.0316	0.7651
16	rs62034166	9772170	A	G	0.0289955368412525	0.0231	0.2092
16	rs60736942	9772334	G	A	0.0072039888485025	0.0092	0.4356
16	rs16966096	9772425	A	G	0.0072039888485025	0.0092	0.4353
16	rs4483841	9772515	T	G	0.0072039888485025	0.0092	0.4361
16	rs3968868	9772529	G	A	0.0069954745123864	0.0092	0.4471
16	rs4063490	9772573	A	G	0.0072039888485025	0.0092	0.4338
16	rs3968869	9772633	A	C	0.0023971245997214	0.0089	0.7853
16	rs11642311	9772731	T	A	-0.003596459514405	0.0087	0.6827
16	rs17682064	9773246	G	A	-0.0421979407001862	0.0189	0.02542
16	rs62034169	9773469	T	G	0.0259016375226531	0.0231	0.2636
16	rs12708626	9773504	G	C	0.0012991557316201	0.0311	0.9668
16	rs74563698	9774001	C	A	-0.0225012653465135	0.0186	0.2271
16	rs55760802	9774211	G	A	-0.0028039273327342	0.0087	0.7444
16	rs11866237	9774435	G	A	-0.0075987978753305	0.0315	0.8094
16	rs11074404	9774610	A	G	0.0060019521956343	0.0093	0.5154
16	rs77395329	9774678	C	G	-0.0577986187273719	0.0263	0.02798
16	rs11645132	9774775	T	C	9.99950003332973e-05	0.009	0.992
16	rs17568614	9774788	A	G	0.0001999800026662	0.009	0.9828
16	rs7201482	9774871	C	G	-0.001501126126267	0.0087	0.861
16	rs16966121	9775055	T	G	-0.0249999098013234	0.0185	0.1763
16	rs11639989	9775160	C	G	0.0009995003330834	0.0098	0.9154
16	rs11639697	9775181	G	T	-0.0004000800213396	0.009	0.9679
16	rs1420046	9775196	C	G	-0.0026033858701149	0.0087	0.7651
16	rs117668430	9775197	C	T	-0.0396976268585458	0.0332	0.2316
16	rs11645272	9775235	A	G	0.0004998750416509	0.009	0.9555
16	rs16966127	9775326	A	G	-0.0112025145079934	0.0313	0.7207
16	rs62034171	9775347	A	G	0.0275957115907991	0.0231	0.2314
16	rs11646563	9775703	T	A	-0.0026033858701149	0.0124	0.8373
16	rs112993011	9776003	C	T	-0.0231969816042026	0.0185	0.2102
16	rs112714439	9776054	C	T	-0.0231048737150968	0.0185	0.2118
16	rs112454106	9776082	C	T	-0.0232993336544035	0.0185	0.2088
16	rs55692111	9776135	C	A	-0.0026033858701149	0.0087	0.7649
16	rs57135958	9776136	C	A	-0.0026033858701149	0.0087	0.7644
16	rs62034174	9776582	G	A	0.0199006617063362	0.0335	0.5519
16	rs11646975	9776728	A	G	0.0055048206344449	0.0094	0.5626
16	rs55908583	9776900	A	G	-0.0456042446050211	0.0173	0.008462
16	rs12325334	9777172	C	T	0.0059025456526138	0.0094	0.5332
16	rs6497392	9777759	A	G	0.0005998200719675	0.009	0.9505
16	rs80196406	9777776	A	G	-0.0226956079321885	0.0185	0.2203
16	rs4781659	9777856	C	G	-0.0018016219466282	0.0148	0.9027
16	rs4781660	9778020	C	T	-0.0226035462098532	0.0186	0.2222
16	rs1894852	9778041	T	C	-0.001501126126267	0.0123	0.9051
16	rs62034175	9778053	T	C	0.027196791588428	0.0231	0.2379
16	rs10852232	9780993	G	A	-0.006199175242821	0.0087	0.4776
16	rs61276246	9781000	G	A	0.0062007356416035	0.0094	0.5088
16	rs62034199	9781171	G	T	0.0259016375226531	0.0231	0.2624
16	rs75134801	9781250	T	C	-0.0045001103249234	0.0217	0.8341
16	rs148481313	9781253	T	G	-0.0605996221289296	0.0354	0.08728
16	rs1362323	9781375	C	T	-0.006199175242821	0.0087	0.4761
16	rs1362324	9781428	T	A	-0.0005001250416822	0.0123	0.9689
16	rs75547768	9781447	C	G	0.0259990758686168	0.0231	0.2589
16	rs1362325	9781473	T	A	-0.0005001250416822	0.0123	0.9692
16	rs74569016	9781606	G	T	-0.0040983869261633	0.0217	0.8486
16	rs1345289	9781736	C	G	0.0269047980491434	0.023	0.2427
16	rs1345290	9781846	G	A	0.0053954185169075	0.0091	0.5554
16	rs72779846	9781848	C	T	0.0007996801705642	0.0094	0.9353
16	rs11641351	9781899	C	G	-0.0055956263571598	0.0087	0.5168
16	rs72779848	9781940	A	G	0.001099395443301	0.0098	0.913
16	rs17568718	9782136	T	A	0.0014988761237359	0.0098	0.8777
16	rs77304217	9782251	C	T	-0.0042992284528324	0.0217	0.8423
16	rs62034200	9782662	G	T	0.0262036654966364	0.023	0.2547
16	rs4063479	9782928	A	G	0.005703702916678	0.0091	0.5344
16	rs4063480	9782945	C	G	0.005703702916678	0.0091	0.5325
16	rs4063481	9783169	G	C	0.0056042667198317	0.0091	0.539
16	rs4063482	9783290	A	C	0.0053954185169075	0.0091	0.5498
16	rs1420047	9783361	C	T	-0.0005001250416822	0.0123	0.9695
16	rs77390607	9783593	A	G	-0.0034961042567088	0.0217	0.8721
16	rs11644994	9784163	G	A	-0.0014009809156281	0.0123	0.9123
16	rs11640400	9784183	A	G	0.0056042667198317	0.0091	0.5407
16	rs11645129	9784426	G	A	0.0008995952428359	0.0094	0.9239
16	rs11645442	9784445	C	G	0.0009995003330834	0.0094	0.9181
16	rs11645485	9784522	C	T	0.0009995003330834	0.0094	0.9129
16	rs2160167	9784720	G	T	0.0056042667198317	0.0091	0.5406
16	rs2080270	9784803	G	A	-0.0064004391810282	0.0087	0.4587
16	rs1345291	9784877	G	T	-0.0008003201707691	0.0123	0.9499
16	rs1345292	9784993	G	C	0.0056042667198317	0.0091	0.5376
16	rs2160168	9785099	A	G	0.0056042667198317	0.0091	0.5417
16	rs4781667	9785420	C	T	-0.0064004391810282	0.0087	0.4625
16	rs8051221	9785722	C	T	0.0059025456526138	0.0091	0.5178
16	rs8056418	9786053	A	G	-0.0007002451143934	0.0124	0.9547
16	rs8061088	9786170	T	C	0.0058031292269501	0.0091	0.5208
16	rs12325557	9786359	C	G	0.0013990209137074	0.0098	0.8831
16	rs12325195	9786473	A	G	0.0059025456526138	0.0091	0.5139
16	rs12325270	9786482	T	C	0.0060019521956343	0.0091	0.5091
16	rs142744111	9786720	A	G	-0.0169020380753563	0.0389	0.663
16	rs72779853	9786740	C	G	0.0013990209137074	0.0094	0.8814
16	rs55688657	9786977	G	A	0.0061013488579762	0.0091	0.506
16	rs62034204	9787094	T	C	0.0281014301108748	0.0231	0.2237
16	rs74970438	9787468	G	A	0.0172994970780611	0.0345	0.6156
16	rs77273810	9787743	G	A	-0.003797200248385	0.0218	0.862
16	rs12923310	9787937	G	T	0.0060019521956343	0.0091	0.5102
16	rs148958978	9788051	T	C	-0.090296767981159	0.0347	0.009164
16	rs12925197	9788429	C	G	-0.0057967688471774	0.0087	0.5043
16	rs112783055	9788660	C	T	-0.0028039273327342	0.0218	0.8963
16	rs8050921	9788725	A	G	-0.000200020002667	0.0098	0.9811
16	rs35188800	9788904	C	G	-0.0062998021485279	0.0087	0.468
16	rs8053582	9789066	G	C	0.0065981840282271	0.0092	0.476
16	rs1420048	9789248	C	T	0.0006997551142732	0.0098	0.9405
16	rs62034207	9789531	G	T	0.0291995144044279	0.0231	0.206
16	rs77246152	9790022	G	A	0.0285971749776749	0.0337	0.3963
16	rs78863882	9790347	G	A	-0.001501126126267	0.0251	0.9534
16	rs8061848	9790691	C	T	0.0006997551142732	0.0095	0.9419
16	rs13330694	9791358	G	A	-0.0124977728299804	0.0314	0.691
16	rs1420049	9791714	A	G	0.0267003518299564	0.0229	0.2433
16	rs117353067	9791716	G	T	-0.004701032558649	0.0433	0.9132
16	rs62034208	9791745	C	G	0.0305970979773775	0.0231	0.1853
16	rs62034209	9791801	C	T	0.0301993737308422	0.023	0.1894
16	rs62034210	9791902	T	C	0.0323026073786261	0.0224	0.1504
16	rs78066660	9792235	C	T	-0.0682038970948312	0.0413	0.09859
16	rs112914295	9792504	C	A	-0.0031950988965408	0.0252	0.898
16	rs4781670	9792542	C	G	-0.004701032558649	0.0088	0.5933
16	rs77976303	9792781	A	G	-0.005696192544881	0.0219	0.7946
16	rs1476954	9793382	A	G	-0.0040983869261633	0.0088	0.642
16	rs877030	9794595	A	C	0.0317021347305135	0.0225	0.1589
16	rs877031	9794693	A	G	-0.0040983869261633	0.022	0.8532
16	rs4781671	9794943	A	T	-0.0144032303107437	0.0095	0.1297
16	rs1972577	9794960	G	A	-0.004701032558649	0.0089	0.5959
16	rs1972578	9795074	A	G	-0.0060985584618694	0.0089	0.4954
16	rs1107478	9795190	G	A	-0.0145046862028817	0.0089	0.1011
16	rs140287563	9795201	G	A	-0.0515986041477272	0.0322	0.1094
16	rs1107477	9795387	G	C	-0.0068030886197391	0.009	0.4485
16	rs11646319	9795522	G	C	-0.0064004391810282	0.0098	0.5102
16	rs1107475	9795582	G	T	0.0341018649449722	0.0225	0.1286
16	rs71379044	9795629	C	T	0.0528960093534967	0.0231	0.02185
16	rs1861195	9795873	T	C	-0.0075987978753305	0.0095	0.4264
16	rs1861196	9795888	C	G	-0.0078003437327339	0.0095	0.4154
16	rs1861197	9796073	T	G	-0.0055956263571598	0.009	0.5387
16	rs7196544	9796344	C	T	-0.0075987978753305	0.0095	0.4278
16	rs62034211	9796400	C	G	0.0356952753244514	0.0225	0.1135
16	rs12928901	9796479	G	T	-0.0170037478161859	0.0099	0.0871
16	rs62033335	9796514	T	G	0.0346043046869299	0.0225	0.1246
16	rs62033336	9796531	A	G	0.0344980404075674	0.0225	0.125
16	rs143095836	9796638	G	T	0.0323994240466592	0.0255	0.2038
16	rs12325509	9796727	G	A	-0.0075987978753305	0.0095	0.426
16	rs12325066	9797124	C	A	-0.007296555232638	0.0095	0.4445
16	rs12930446	9797421	T	C	-0.0007002451143934	0.0092	0.9387
16	rs56064109	9797530	G	T	-0.0168003386783461	0.0099	0.08972
16	rs1362326	9797569	C	T	-0.0059979518036359	0.009	0.5034
16	rs1362327	9797639	C	T	-0.0076995657264405	0.0095	0.4191
16	rs1543889	9798087	T	C	-0.0076995657264405	0.0095	0.4208
16	rs1543890	9798173	C	G	-0.0078003437327339	0.0096	0.412
16	rs8055473	9798539	G	T	0.0075017910703226	0.0088	0.3937
16	rs55988614	9798708	T	C	0.0001999800026662	0.0105	0.9873
16	rs62033338	9798956	A	C	0.0335991726304121	0.0225	0.1342
16	rs7203936	9798986	C	G	0.0027960873020011	0.0103	0.7891
16	rs7202531	9799012	G	T	0.0129951954948113	0.0099	0.1898
16	rs7204471	9799263	C	T	0.0017983819413794	0.0094	0.8515
16	rs11074409	9799341	G	A	-0.0052035148315978	0.0101	0.6077
16	rs1968164	9799419	T	A	0.03029639423135	0.011	0.005915
16	rs62033339	9799495	T	C	0.0301023438164435	0.0216	0.1647
16	rs62033340	9799620	A	G	0.0555955265008719	0.0199	0.005172
16	rs1476955	9799641	A	G	-0.0104039337153929	0.0112	0.3492
16	rs1476956	9799697	G	C	-0.0226035462098532	0.0103	0.02859
16	rs1476957	9799707	T	C	-0.0212951405401588	0.0105	0.04294
16	rs79323600	9799940	C	G	0.0551035262260241	0.0206	0.007366
16	rs35842284	9800052	C	A	0.0183015011699126	0.0091	0.04412
16	rs185943735	9800127	G	A	0.0009995003330834	0.0498	0.9843
16	rs8048082	9800376	A	T	0.0194005857039748	0.009	0.03212
16	rs4780572	9800444	T	C	-0.0079011318962572	0.0091	0.3837
16	rs4780573	9800497	T	A	-0.0087985943563496	0.0091	0.3314
16	rs4780574	9800554	C	T	-0.0076995657264405	0.009	0.391
16	rs4781675	9800580	A	G	-0.0055956263571598	0.0091	0.5396
16	rs4780575	9800774	C	T	-0.0076995657264405	0.009	0.3903
16	rs4780576	9800807	G	A	-0.0270012755029434	0.0089	0.002448
16	rs7189919	9800846	A	G	-0.0144032303107437	0.0126	0.2512
16	rs12928053	9801207	C	T	-0.0274020297483382	0.0089	0.002009
16	rs7201288	9801864	T	A	-0.0176956485356892	0.012	0.1396
16	rs55818046	9801990	G	A	-0.0272992569378225	0.0089	0.002076
16	rs35786714	9802169	C	G	0.0326027085440124	0.0116	0.004961
16	rs11645057	9802251	T	G	-0.0193969096107316	0.012	0.1059
16	rs150828767	9802369	C	T	-0.0186019483996616	0.0401	0.643
16	rs11645147	9802457	T	A	-0.0093031403261444	0.0089	0.296
16	rs10852233	9802741	G	T	-0.0095050300143049	0.0089	0.2849
16	rs10852234	9802763	G	A	-0.0087985943563496	0.0089	0.3206
16	rs10852235	9803354	G	A	-0.0289037168568363	0.0088	0.001009
16	rs4063483	9803469	A	G	-0.0197028322758684	0.0119	0.09819
16	rs2315083	9803601	T	G	-0.0198966317144566	0.0119	0.09494
16	rs2315084	9803756	A	G	-0.0101008421794295	0.0089	0.2558
16	rs1833162	9803846	T	C	-0.0107980900995126	0.0089	0.2255
16	rs1833163	9803848	G	A	-0.0107980900995126	0.0089	0.2244
16	rs1833164	9803982	C	T	-0.0106970095483354	0.0089	0.2287
16	rs4063484	9804068	C	T	-0.0105049846451474	0.0089	0.2385
16	rs4063485	9804132	T	C	-0.0107980900995126	0.0089	0.2231
16	rs4063486	9804133	A	G	-0.0107980900995126	0.0089	0.2253
16	rs8055120	9804340	T	A	0.0311982343370806	0.0115	0.006628
16	rs11648074	9804472	T	C	-0.0198966317144566	0.0119	0.09393
16	rs10852236	9804829	A	T	-0.0274020297483382	0.0087	0.001706
16	rs7192944	9804915	A	C	-0.0111013930711739	0.0089	0.2118
16	rs7197528	9804925	A	G	-0.0111013930711739	0.0089	0.2104
16	rs7197096	9805108	C	T	-0.0111013930711739	0.0089	0.2097
16	rs7197938	9805130	A	C	-0.0112025145079934	0.0089	0.208
16	rs7198535	9805469	A	G	-0.0102018624845967	0.0089	0.2501
16	rs11649611	9805640	T	C	-0.0102018624845967	0.0089	0.2489
16	rs11643235	9805659	C	T	-0.010302892995897	0.0089	0.244
16	rs11642936	9805710	G	A	-0.0102018624845967	0.0089	0.2481
16	rs11643280	9805740	C	T	-0.0102018624845967	0.0089	0.2491
16	rs11642978	9805819	G	T	-0.026898543868701	0.0087	0.002049
16	rs11639516	9805919	T	C	-0.0198966317144566	0.0087	0.02152
16	rs58924703	9805940	C	T	0.0217027816432335	0.0123	0.07773
16	rs12934551	9806312	G	A	0.0166014304974254	0.0088	0.05764
16	rs12934700	9806362	G	T	0.026398473854531	0.0115	0.02141
16	rs12935821	9806364	C	G	0.0264958638039652	0.0115	0.021
16	rs12918151	9806375	A	C	0.0263010744193707	0.0115	0.02202
16	rs12922253	9806465	T	G	0.0259016375226531	0.0113	0.02125
16	rs12917871	9806527	C	G	0.025696986087186	0.0112	0.02237
16	rs28372311	9806751	T	C	0.0258041896815329	0.0112	0.02183
16	rs111768804	9806761	G	A	0.013202462677756	0.0436	0.7618
16	rs28648867	9806902	T	C	0.025696986087186	0.0112	0.02226
16	rs143506321	9807024	G	A	-0.0694036701388791	0.0465	0.1354
16	rs62033357	9807217	C	T	0.0053954185169075	0.0276	0.8463
16	rs9938705	9807524	G	C	0.0109003744682883	0.0089	0.2197
16	rs11648730	9807577	C	T	-0.0185000759845861	0.0095	0.05272
16	rs181299003	9807609	A	C	-0.0623010261973793	0.0479	0.1932
16	rs9939321	9807616	C	T	0.0251022847608284	0.0112	0.02532
16	rs17749681	9807787	T	C	0.0160997014894237	0.0087	0.06596
16	rs11074416	9807991	A	C	0.0164047040252769	0.0087	0.06082
16	rs28645840	9808262	T	C	0.025297307774162	0.0112	0.02404
16	rs1833165	9808352	T	C	-0.0248973835545144	0.0117	0.03311
16	rs1833166	9808382	T	G	0.0161980995687726	0.0087	0.06407
16	rs3859122	9808429	G	T	0.0167981182758809	0.0087	0.05401
16	rs8062216	9808497	G	C	0.025696986087186	0.0112	0.02196
16	rs3906323	9808819	C	T	0.0170045988158238	0.0087	0.05205
16	rs3906324	9808827	C	T	0.0168964476597299	0.0087	0.05294
16	rs6497419	9808900	C	T	0.0251998010217421	0.0112	0.02476
16	rs6497420	9808954	A	G	0.0251998010217421	0.0112	0.0242
16	rs6497421	9808976	G	A	0.0251022847608284	0.0112	0.02486
16	rs6497422	9809020	A	G	0.0251022847608284	0.0112	0.02483
16	rs6497423	9809110	C	T	0.0251022847608284	0.0112	0.02476
16	rs6497424	9809135	A	G	0.0251022847608284	0.0112	0.02472
16	rs6497426	9809230	C	A	0.0255020410123433	0.0112	0.02263
16	rs6497429	9809356	A	G	0.0251022847608284	0.0112	0.02493
16	rs8047193	9809395	G	A	0.0156961681063242	0.0087	0.07158
16	rs72781923	9809446	A	G	0.0577027101282892	0.0409	0.1578
16	rs1815981	9809923	G	A	0.025297307774162	0.0112	0.02396
16	rs1815982	9810103	G	C	0.0166997792224134	0.0087	0.05563
16	rs1815983	9810237	T	C	0.0166014304974254	0.0087	0.05623
16	rs9926943	9810614	G	C	0.0170045988158238	0.0087	0.05118
16	rs12445226	9810636	G	C	0.0009995003330834	0.0102	0.9241
16	rs9927106	9810763	G	A	0.0254045542217263	0.0112	0.02338
16	rs2110604	9810877	G	A	0.0255020410123433	0.0112	0.02276
16	rs4063487	9810940	G	C	0.025696986087186	0.0112	0.0214
16	rs113511397	9811209	C	T	0.0140015196358136	0.0435	0.7486
16	rs4327045	9811480	G	A	0.025696986087186	0.0112	0.02136
16	rs4404069	9811535	T	G	0.0242046886968174	0.0112	0.03072
16	rs4356478	9811569	G	C	0.024097313483794	0.0112	0.03139
16	rs4587975	9811583	A	G	0.0239020562806236	0.0112	0.0331
16	rs2215919	9811679	A	G	-0.0145960053074092	0.0088	0.09603
16	rs1420050	9811723	T	C	-0.0145960053074092	0.0088	0.0971
16	rs1420051	9811859	G	C	-0.0252972953741621	0.0116	0.02954
16	rs1894853	9812065	T	C	-0.0251024465608414	0.0116	0.03061
16	rs7206827	9812077	G	C	-0.0256050287153947	0.0116	0.02784
16	rs1420052	9812111	G	C	-0.0139975096438537	0.0088	0.1113
16	rs9302383	9812126	A	C	-0.0139975096438537	0.0088	0.1116
16	rs10153090	9812286	T	G	-0.0307994715535284	0.0087	0.0003962
16	rs1894854	9812292	G	C	0.0167981182758809	0.0088	0.05503
16	rs67526463	9812664	T	A	0.0280041964095973	0.0113	0.01346
16	rs68065145	9812768	A	G	0.0284999894699013	0.0114	0.01209
16	rs66821934	9812780	C	A	0.0284999894699013	0.0114	0.01202
16	rs66610576	9812832	G	A	0.0285971749776749	0.0113	0.01157
16	rs71379048	9812847	C	A	0.0287040681283552	0.0113	0.01133
16	rs144610977	9812974	T	C	0.0164047040252769	0.0435	0.7059
16	rs6497432	9812996	A	G	-0.0128015918372089	0.0089	0.1498
16	rs8049359	9813052	G	A	0.0288983900426488	0.0114	0.01105
16	rs8049376	9813072	G	A	0.0288983900426488	0.0114	0.01114
16	rs8050652	9813115	C	T	0.0288983900426488	0.0114	0.01121
16	rs8049527	9813134	G	A	0.0013990209137074	0.0087	0.875
16	rs80126641	9813339	T	C	-0.0488016642355575	0.0366	0.183
16	rs145328383	9813472	A	G	0.0165030720990143	0.0435	0.7046
16	rs8051496	9813549	C	T	0.0287040681283552	0.0113	0.01124
16	rs8050646	9813816	G	C	0.0281986543586787	0.0113	0.01256
16	rs8050824	9813906	G	A	0.0287040681283552	0.0113	0.0112
16	rs144961303	9814154	T	A	-0.131601826863053	0.057	0.02096
16	rs12445772	9814314	A	T	0.0172994970780611	0.0088	0.04855
16	rs13338492	9814388	C	T	0.0284027945161868	0.0113	0.0122
16	rs7199691	9814482	A	T	-0.0202027073175195	0.0114	0.07695
16	rs143935088	9815772	G	T	-0.0677971580658255	0.0465	0.1451
16	rs150442603	9815773	T	C	-0.0267033828345498	0.0396	0.4995
16	rs78992608	9817002	T	C	0.0456041418050158	0.0358	0.2021
16	rs8045024	9817830	A	G	-0.0225012653465135	0.0119	0.05905
16	rs111356684	9818385	A	C	0.0184978548821194	0.0434	0.67
16	rs189890592	9818545	G	A	0.0092966519050945	0.0449	0.8361
16	rs56075304	9818792	G	C	0.0168964476597299	0.0087	0.0526
16	rs66955308	9818859	G	A	0.0291995144044279	0.0113	0.01013
16	rs112165503	9818922	C	T	0.0189983824093147	0.0433	0.6609
16	rs71379050	9819036	C	T	0.0295976364389436	0.0114	0.009242
16	rs113658601	9819217	A	G	0.0190964956909883	0.0433	0.6588
16	rs113182565	9819707	C	T	0.0193025022544974	0.0433	0.6567
16	rs11647968	9819905	G	A	-0.0124977728299804	0.0089	0.1587
16	rs8050823	9821070	T	G	0.0158044491449436	0.0087	0.06927
16	rs112337402	9821145	A	G	0.0202045073158995	0.0433	0.6407
16	rs1420053	9821373	G	C	-0.0196008476550609	0.0118	0.09703
16	rs111294063	9821421	G	A	0.0154007965760229	0.0432	0.7214
16	rs1833167	9821641	A	T	-0.0177974390305806	0.0116	0.127
16	rs1833168	9821903	G	C	0.0166997792224134	0.0087	0.05532
16	rs1833169	9821938	T	C	0.0170045988158238	0.0087	0.05175
16	rs1833170	9822011	G	A	0.0168964476597299	0.0087	0.05318
16	rs8056965	9822300	T	G	-0.0222047099881925	0.0114	0.05175
16	rs11642249	9822448	C	A	0.0166997792224134	0.0087	0.055
16	rs36067177	9826360	G	A	-0.001501126126267	0.0234	0.9502
16	rs36022447	9828007	G	A	0.0320992618599997	0.0111	0.003746
16	rs58945076	9828532	C	T	-0.0495999919914836	0.0492	0.3132
16	rs955743	9829501	C	T	0.0324962313421326	0.0107	0.002366
16	rs6497441	9829848	G	T	-0.0225012653465135	0.0096	0.01893
16	rs1080205	9830040	G	T	0.0194986595340326	0.0087	0.0258
16	rs72781925	9830150	G	C	0.0579952857871378	0.0413	0.1608
16	rs112404607	9830359	A	G	0.0221038989069263	0.0431	0.6091
16	rs1861189	9831031	G	C	0.0321960982163169	0.0111	0.003628
16	rs1861190	9831143	T	G	0.0198026272961797	0.0087	0.02333
16	rs76603030	9831948	T	C	0.0330962274891896	0.0111	0.002823
16	rs13338855	9832138	C	A	0.0195967237465575	0.0087	0.02499
16	rs62034904	9832299	G	A	-0.0275973271921043	0.0087	0.00156
16	rs8043804	9832645	T	G	-0.0208049294331883	0.0116	0.07273
16	rs72781928	9832680	C	T	-0.0232993336544035	0.0343	0.4982
16	rs9930355	9832796	A	T	0.0183015011699126	0.0087	0.03599
16	rs6497442	9833154	G	C	-0.0176956485356892	0.012	0.1395
16	rs17749793	9833193	T	G	0.0189002595004805	0.0087	0.03053
16	rs7189902	9834471	G	A	-0.0328951617042694	0.0088	0.000168
16	rs7192527	9834731	A	G	0.0199986865066891	0.0087	0.02192
16	rs8060068	9836145	G	T	-0.0049019951702315	0.0108	0.653
16	rs12148939	9836567	A	G	0.0205964297986501	0.0087	0.01817
16	rs4371155	9836725	A	G	0.0099998345783334	0.0359	0.7799
16	rs187492731	9836814	A	G	-0.0255024404124231	0.0414	0.5373
16	rs111277283	9836917	C	G	0.0188021269625962	0.0429	0.6611
16	rs117399262	9838106	G	C	-0.0048015088161939	0.0444	0.9142
16	rs7184228	9838767	A	G	-0.0335050785573982	0.0087	0.0001267
16	rs147314890	9838841	C	A	-0.0858956360237757	0.0502	0.087
16	rs4122228	9839160	T	G	-0.0222967349986103	0.0121	0.066
16	rs149823860	9839252	T	G	0.0198026272961797	0.043	0.6459
16	rs79437825	9839668	T	C	0.0209979909956055	0.0428	0.6238
16	rs76114751	9839760	T	C	0.0208021276292633	0.0428	0.6275
16	rs11641150	9839821	G	C	-0.0018016219466282	0.0125	0.8846
16	rs78773883	9841105	T	G	0.0199986865066891	0.0427	0.6403
16	rs111731495	9841572	G	A	0.025696986087186	0.0427	0.5468
16	rs11074443	9841977	A	G	-0.0323992324466777	0.0087	0.0002101
16	rs58139995	9842072	C	G	0.0209979909956055	0.0087	0.01627
16	rs59301504	9842084	C	G	0.0209979909956055	0.0087	0.01603
16	rs78334628	9842437	A	G	0.0243022925229648	0.0426	0.5684
16	rs9925720	9842752	T	C	-0.0225012653465135	0.0117	0.0543
16	rs8051929	9843568	A	G	0.0251022847608284	0.0425	0.5546
16	rs62034909	9844138	C	A	0.0208021276292633	0.0087	0.0172
16	rs1819823	9844685	C	T	-0.013004189135254	0.0088	0.1383
16	rs60682140	9844757	G	T	0.0140015196358136	0.0336	0.6766
16	rs11639519	9845006	C	A	0.0006997551142732	0.0102	0.9443
16	rs80350728	9845234	A	G	-0.015702643727291	0.0238	0.5095
16	rs77248135	9845468	T	C	0.0259990758686168	0.0424	0.5407
16	rs75052339	9845944	G	A	0.0320024161254944	0.0112	0.004195
16	rs76047272	9846516	A	G	-0.0021022080918702	0.028	0.9397
16	rs79818496	9848028	C	G	0.0246048038572487	0.0424	0.5616
16	rs17791953	9850100	A	C	0.0131037693769772	0.0196	0.5048
16	rs1420040	9850397	A	G	0.0236969951765786	0.0086	0.005992
16	rs149410193	9850562	C	T	-0.0288007896057264	0.0372	0.4387
16	rs9940680	9850857	G	C	0.0235016597850914	0.0086	0.006653
16	rs9933624	9850878	T	C	0.023003381764963	0.0086	0.00767
16	rs8045712	9851122	C	T	0.0222017079836866	0.0087	0.01061
16	rs8044472	9851188	G	A	-0.0198966317144566	0.0122	0.1042
16	rs78296872	9851230	T	A	-0.0185000759845861	0.047	0.6931
16	rs148967966	9851961	A	T	-0.0499993949944177	0.0499	0.3157
16	rs79849427	9852087	G	A	0.0353961009469877	0.0444	0.4247
16	rs111346223	9852267	A	G	0.0243022925229648	0.0424	0.5673
16	rs78426284	9853253	G	C	0.0089002747867194	0.0328	0.787
16	rs77580194	9854082	T	G	-0.0641012834065877	0.0418	0.125
16	rs16966263	9854203	T	C	0.0153023200084426	0.042	0.715
16	rs62034910	9854389	C	G	0.0208021276292633	0.0087	0.01647
16	rs112151383	9854989	G	C	0.0239020562806236	0.0423	0.5716
16	rs113843373	9855621	G	T	0.0207041815582916	0.0425	0.6273
16	rs1014531	9855794	G	A	-0.0326988269632397	0.0087	0.0001874
16	rs7202950	9859416	G	A	-0.034198147379977	0.0088	9.234e-05
16	rs80229587	9859423	T	C	0.021898468701116	0.0391	0.5742
16	rs12935281	9859692	G	A	0.0318958749835631	0.0108	0.003224
16	rs112248426	9860450	G	A	0.0227003855207759	0.0425	0.5936
16	rs12597176	9861330	A	G	0.0215951374365897	0.0087	0.01282
16	rs111379398	9861942	C	T	0.0246048038572487	0.0424	0.5621
16	rs28706820	9862023	T	C	0.024702368640342	0.0423	0.5602
16	rs2284236	9862236	T	C	0.0222017079836866	0.0087	0.01053
16	rs11866328	9862556	G	T	-0.0312017511432645	0.0087	0.0003361
16	rs2872825	9863193	G	T	0.0194005857039748	0.0088	0.02706
16	rs12708632	9863324	T	A	-0.0213972981080803	0.018	0.2352
16	rs9922040	9863675	G	A	-0.0182963622831166	0.0121	0.1307
16	rs78280782	9863984	T	A	0.0311982343370806	0.0422	0.4597
16	rs75281074	9864130	C	A	0.0305001066483263	0.0422	0.4703
16	rs36001692	9864375	T	C	0.0338988850054592	0.0108	0.001738
16	rs7190895	9864418	C	T	-0.0318003125497978	0.0087	0.0002566
16	rs76866328	9864419	G	A	0.0298014912367898	0.0421	0.4799
16	rs7191784	9864495	A	G	-0.0203047533403643	0.0121	0.09436
16	rs7191241	9864534	C	T	-0.0202027073175195	0.0121	0.09642
16	rs7189899	9864557	G	C	-0.01999864650669	0.0121	0.1
16	rs7196797	9864569	T	A	-0.0319035490130083	0.0087	0.000247
16	rs78831367	9864666	A	G	0.0301023438164435	0.0422	0.4756
16	rs112318374	9864777	G	A	0.0305970979773775	0.0422	0.4688
16	rs113270029	9864811	T	C	0.0281986543586787	0.0424	0.5061
16	rs7197214	9865007	A	C	-0.0318003125497978	0.0087	0.000266
16	rs74602452	9865094	G	A	0.0308977113278438	0.0422	0.464
16	rs114348928	9865147	C	T	0.0310043588626902	0.0422	0.4632
16	rs7196878	9865154	C	G	-0.0322029950400999	0.0087	0.0002197
16	rs115656512	9865189	G	A	0.0310043588626902	0.0422	0.4631
16	rs79742915	9865557	T	A	0.0323026073786261	0.0422	0.4441
16	rs77976232	9865637	T	G	0.0317021347305135	0.0422	0.4515
16	rs9941043	9865701	T	C	0.0343048036919902	0.0406	0.3983
16	rs2267770	9865959	C	T	-0.0320997276601081	0.0087	0.0002292
16	rs76986518	9865960	G	A	0.0366019024445485	0.0422	0.3858
16	rs78674519	9866056	A	G	0.0324962313421326	0.0422	0.4416
16	rs11644075	9866186	G	A	-0.0313049258284153	0.0095	0.0009256
16	rs112731615	9866353	G	A	0.0310043588626902	0.0425	0.4662
16	rs111373467	9866367	G	A	0.0363994293800054	0.0425	0.3922
16	rs111323179	9866511	G	A	0.0352030377085245	0.0426	0.4078
16	rs112873223	9866512	C	T	0.0352995739869328	0.0426	0.4074
16	rs78622421	9866546	G	T	0.0353961009469877	0.0424	0.4038
16	rs12598139	9866590	C	T	0.0203025023378308	0.0088	0.02092
16	rs113253890	9866969	T	C	0.0347008987793103	0.0425	0.4139
16	rs142929766	9867011	C	T	-0.11109917251872	0.0467	0.01729
16	rs2267772	9867387	C	G	-0.0350988198393953	0.0091	0.0001066
16	rs112552365	9867621	G	C	0.036997088886122	0.0424	0.3825
16	rs9938745	9867817	G	A	-0.0193969096107316	0.0122	0.1103
16	rs2267774	9867842	G	A	-0.0031950988965408	0.0107	0.7679
16	rs11639614	9868034	C	T	0.0213015034199157	0.0088	0.01566
16	rs4781787	9868364	A	G	-0.0217958123704574	0.0118	0.06358
16	rs10492827	9868758	A	G	0.0349037160078804	0.0108	0.001238
16	rs117310140	9869042	C	T	-0.0497996735526059	0.0453	0.2724
16	rs116542849	9869140	C	G	-0.0377953294954024	0.0207	0.06712
16	rs1362319	9870086	A	C	0.0228958774769045	0.0087	0.00849
16	rs1362320	9870199	G	C	0.0003999200213268	0.0102	0.9719
16	rs113133453	9870221	G	A	0.0371030879515023	0.0425	0.382
16	rs1362321	9870244	G	A	9.99950003332973e-05	0.0102	0.9915
16	rs2267776	9871035	T	C	0.023003381764963	0.0087	0.008287
16	rs2267777	9871196	C	G	0.0002999550089979	0.0102	0.9766
16	rs2267778	9871298	T	G	0.0001999800026662	0.0102	0.9863
16	rs2267779	9871468	G	A	0.0006997551142732	0.0102	0.9461
16	rs2267780	9871496	A	G	0.023003381764963	0.0087	0.008313
16	rs2267781	9871933	A	C	0.023003381764963	0.0087	0.008342
16	rs78429153	9872330	G	A	-0.0319035490130083	0.0304	0.2934
16	rs2267783	9872498	C	T	0.0002999550089979	0.0102	0.9742
16	rs2267784	9872526	C	T	0.0002999550089979	0.0102	0.975
16	rs971034	9872717	C	A	0.0005998200719675	0.0102	0.9531
16	rs111328947	9872851	A	G	0.0402010017441475	0.0424	0.3436
16	rs971035	9873117	T	C	0.0001999800026662	0.0102	0.9857
16	rs971036	9873219	C	T	-0.0012007205765188	0.0102	0.9049
16	rs2267786	9873264	G	A	-0.0012007205765188	0.0102	0.9038
16	rs11646587	9873319	G	A	-0.001300845733048	0.0102	0.9025
16	rs7190785	9873465	G	A	-0.0358033589652777	0.009	7.659e-05
16	rs55881913	9873612	G	C	0.0024968801985871	0.01	0.803
16	rs8060992	9873939	T	A	-0.034198147379977	0.0087	8.961e-05
16	rs11648559	9874699	C	T	-0.036798848237098	0.0095	0.000114
16	rs28756835	9874911	C	T	0.0250047589895661	0.0111	0.02386
16	rs7205117	9875513	C	T	-0.0469972723609114	0.0089	1.404e-07
16	rs11859262	9875839	C	A	-0.0494949124461712	0.0089	2.961e-08
16	rs1362322	9876122	G	C	-0.0492007484476219	0.0089	3.469e-08
16	rs765288	9876312	T	G	-0.0484972070855493	0.0089	5.337e-08
16	rs765287	9876382	G	A	-0.0486021818392175	0.0089	4.906e-08
16	rs765286	9876430	A	G	-0.0482977854077521	0.0089	5.939e-08
16	rs981880	9877609	G	A	-0.046400022834317	0.0089	1.896e-07
16	rs981881	9877679	T	G	-0.0465990663783681	0.0089	1.697e-07
16	rs16966327	9880294	T	C	-0.0517986852338873	0.0092	1.777e-08
16	rs2077923	9880781	A	G	-0.0529051189949894	0.0092	8.026e-09
16	rs117502580	9880936	G	A	-0.0285023604727122	0.026	0.2732
16	rs16966337	9881953	T	C	-0.0530000131617053	0.0092	7.36e-09
16	rs9938782	9882255	T	C	-0.0530000131617053	0.0092	7.266e-09
16	rs28510258	9882303	T	C	-0.0529051189949894	0.0092	8.159e-09
16	rs7193977	9882515	A	C	-0.0530000131617053	0.0092	7.507e-09
16	rs7194140	9882544	A	G	-0.0529051189949894	0.0092	7.709e-09
16	rs7192284	9882686	G	A	-0.0529051189949894	0.0092	7.546e-09
16	rs7194040	9882854	C	T	-0.0525994101433915	0.0092	9.293e-09
16	rs11639526	9883002	T	C	-0.0527048164320283	0.0092	8.769e-09
16	rs2267787	9883537	C	T	-0.0530000131617053	0.0092	7.427e-09
16	rs2299933	9884314	A	G	-0.0525994101433915	0.0091	9.096e-09
16	rs1833161	9885027	T	C	-0.052198967543594	0.0091	1.132e-08
16	rs7195942	9885807	T	G	-0.0521041493573948	0.0091	1.16e-08
16	rs7196095	9885832	T	C	-0.0519988063604998	0.0091	1.288e-08
16	rs145046113	9886248	T	A	0.0630968574396732	0.0416	0.1296
16	rs7195835	9886303	C	A	-0.0523991687992084	0.0091	9.683e-09
16	rs9972709	9886777	A	G	-0.0521041493573948	0.0091	1.198e-08
16	rs7196962	9886831	C	G	-0.0523991687992084	0.0091	9.842e-09
16	rs7197004	9886907	C	G	-0.0523991687992084	0.0091	9.692e-09
16	rs7186955	9886960	T	C	-0.0523991687992084	0.0091	9.7e-09
16	rs7202848	9886992	G	T	-0.0523991687992084	0.0091	9.855e-09
16	rs9972744	9887111	C	A	-0.0525045539821493	0.0091	9.589e-09
16	rs1544604	9887244	A	G	-0.0525994101433915	0.0091	8.859e-09
16	rs72638270	9887431	T	C	-0.056496280157669	0.0285	0.04733
16	rs1544605	9887455	T	G	-0.0525045539821493	0.0091	9.445e-09
16	rs1544606	9887653	A	G	-0.0523991687992084	0.0091	1.028e-08
16	rs1544607	9887664	A	G	0.0055048206344449	0.0284	0.8472
16	rs12919420	9887760	A	G	0.0332026408277183	0.0225	0.1401
16	rs79018726	9887946	G	A	-0.026898543868701	0.0378	0.476
16	rs74774527	9888879	A	G	-0.0125990355765152	0.0291	0.6658
16	rs2267790	9890717	T	G	-0.0517986852338873	0.0092	1.65e-08
16	rs2267791	9890776	A	G	-0.0525045539821493	0.0092	1.039e-08
16	rs2267792	9890958	C	A	-0.0517039049923374	0.0092	1.673e-08
16	rs11640235	9891130	C	G	-0.0492952917248775	0.0094	1.624e-07
16	rs11648283	9892800	T	A	-0.0525994101433915	0.0092	9.82e-09
16	rs11642729	9892939	G	A	-0.0529051189949894	0.0092	9.198e-09
16	rs11643173	9893343	C	G	-0.0523043316292892	0.0092	1.187e-08
16	rs11643000	9893684	G	A	-0.0497996735526059	0.0094	1.213e-07
16	rs6497517	9894133	G	A	-0.0540022233826842	0.0092	3.912e-09
16	rs34220554	9894146	G	T	0.0381047060335456	0.0224	0.08813
16	rs138765607	9894264	T	A	-0.061003443560332	0.0446	0.1715
16	rs16966381	9894522	C	A	-0.0536012187552047	0.0092	5.127e-09
16	rs8053689	9896348	A	T	-0.0530000131617053	0.0092	7.461e-09
16	rs143842645	9896410	C	T	-0.0845018013377377	0.0523	0.1064
16	rs8053228	9896426	C	T	-0.0527996915922012	0.0092	8.789e-09
16	rs2299934	9896460	G	A	-0.0523991687992084	0.0092	1.186e-08
16	rs7188905	9896937	C	T	-0.0530000131617053	0.0092	7.534e-09
16	rs2299935	9896990	A	G	-0.053200374867981	0.0092	6.535e-09
16	rs6497518	9897329	C	T	-0.053200374867981	0.0092	6.531e-09
16	rs2284237	9898450	A	G	-0.0532952970582236	0.0092	6.342e-09
16	rs143687847	9898454	G	A	0.0600032523358097	0.0422	0.1554
16	rs9930307	9899226	C	G	-0.0573960891413091	0.0093	7.345e-10
16	rs9940856	9899301	A	G	-0.0529051189949894	0.0092	8.237e-09
16	rs7191183	9900057	T	C	-0.0584027170759943	0.0093	3.324e-10
16	rs190561736	9900279	G	A	0.0603987139482326	0.0422	0.1519
16	rs7191999	9900484	T	C	-0.0573007769142667	0.0093	7.716e-10
16	rs34976363	9900846	G	T	-0.0561048513847726	0.0094	2.103e-09
16	rs62034938	9900914	A	G	0.0063994795805678	0.013	0.6204
16	rs139853056	9901990	G	A	-0.0623010261973793	0.0469	0.1845
16	rs12932412	9902520	A	C	-0.0476997588774203	0.0095	4.585e-07
16	rs34606734	9902810	T	C	-0.0492952917248775	0.0095	1.882e-07
16	rs141357957	9903152	C	T	0.064204090221786	0.0418	0.124
16	rs11649635	9903223	G	A	-0.049400350295127	0.0095	1.789e-07
16	rs76800423	9903445	G	A	-0.0290993078252748	0.0362	0.4224
16	rs9932138	9903460	A	G	-0.049400350295127	0.0094	1.663e-07
16	rs7188841	9904150	C	T	-0.0544984253364989	0.0096	1.526e-08
16	rs77599898	9904728	G	A	-0.0226035462098532	0.0254	0.3732
16	rs10468237	9905107	G	C	-0.0544033888793865	0.0096	1.518e-08
16	rs9938265	9905841	A	G	-0.0501991563328521	0.0094	1.015e-07
16	rs7184107	9905982	T	A	-0.0548997899816623	0.0096	1.153e-08
16	rs7184325	9906082	T	C	-0.0548997899816623	0.0096	1.159e-08
16	rs6497520	9906218	G	A	-0.0546990875223834	0.0096	1.323e-08
16	rs148966238	9906234	G	A	0.0032048589489113	0.0377	0.9318
16	rs34980400	9906483	A	C	-0.0538966802576654	0.0097	2.492e-08
16	rs17204778	9906856	C	G	-0.0538966802576654	0.0097	2.534e-08
16	rs7197278	9907064	A	G	-0.0548047153744336	0.0096	1.271e-08
16	rs142703148	9907399	G	A	0.059701843246044	0.0423	0.1582
16	rs10468229	9907660	G	T	-0.0549948736289312	0.0096	1.131e-08
16	rs117572631	9907759	C	T	-0.0108991808690006	0.0233	0.6385
16	rs1861191	9908066	A	C	-0.0546990875223834	0.0096	1.246e-08
16	rs1861192	9908091	G	A	-0.0551005327305046	0.0096	1.055e-08
16	rs12934281	9908376	G	A	-0.0549948736289312	0.0096	1.099e-08
16	rs17793917	9908509	T	C	-0.0542978034078492	0.0097	1.939e-08
16	rs145250958	9908513	A	G	-0.0562952570552056	0.0409	0.1679
16	rs11649466	9908808	G	T	-0.0544984253364989	0.0096	1.434e-08
16	rs9674103	9909123	T	A	-0.0555972801024095	0.0096	7.806e-09
16	rs187913905	9909536	G	A	-0.0805053146596501	0.0534	0.1314
16	rs7193625	9909934	A	C	-0.050798679887367	0.0094	7.377e-08
16	rs139754250	9909974	G	C	0.0560967393518702	0.0422	0.1837
16	rs8052950	9910348	A	G	-0.050504132173768	0.0094	8.584e-08
16	rs8058276	9911362	C	T	-0.0553013157850893	0.0096	9.661e-09
16	rs8058295	9911386	C	A	-0.05519563546795	0.0096	9.915e-09
16	rs79179643	9912157	T	C	-0.0331018715051171	0.0372	0.3727
16	rs141267292	9912281	T	C	-0.0668024151462154	0.0405	0.09928
16	rs11645219	9912643	C	T	-0.0548997899816623	0.0096	1.213e-08
16	rs34321431	9912798	A	G	0.0259016375226531	0.0258	0.3148
16	rs35788173	9913360	C	T	-0.0553013157850893	0.0096	9.258e-09
16	rs1420042	9914014	A	G	-0.05519563546795	0.0096	9.666e-09
16	rs11647877	9914095	C	T	-0.0548047153744336	0.0096	1.331e-08
16	rs7196708	9914401	C	G	-0.0546040319940407	0.0096	1.324e-08
16	rs1420045	9914419	C	G	-0.0548047153744336	0.0096	1.194e-08
16	rs6497523	9915013	A	G	-0.0495999919914836	0.0094	1.412e-07
16	rs17794122	9915437	C	G	0.0399031725325864	0.0494	0.4191
16	rs2072450	9915712	C	A	0.00730326611012	0.0131	0.5752
16	rs9806806	9916204	C	G	-0.0542027860143161	0.0096	1.654e-08
16	rs35524162	9916317	G	A	-0.0086977157031958	0.031	0.7786
16	rs142572165	9916543	G	A	0.0321960982163169	0.0489	0.5108
16	rs138131206	9918260	G	A	0.0280041964095973	0.0435	0.5194
16	rs6497524	9919335	T	C	-0.050504132173768	0.0094	8.658e-08
16	rs12708640	9920898	C	T	-0.0549948736289312	0.0096	1.161e-08
16	rs77193069	9921302	C	G	-0.0473956369746291	0.0308	0.1233
16	rs13336666	9921464	T	C	-0.0544984253364989	0.0096	1.54e-08
16	rs2284239	9921502	T	C	-0.0544984253364989	0.0096	1.531e-08
16	rs2315271	9922503	A	G	-0.0542027860143161	0.0097	1.962e-08
16	rs9938300	9922615	T	C	-0.0548997899816623	0.0096	1.194e-08
16	rs11642764	9923179	G	A	-0.0546990875223834	0.0097	1.53e-08
16	rs72781975	9924416	A	G	-0.0900997775564454	0.0321	0.004946
16	rs16966448	9924797	C	T	-0.0458031298018141	0.0091	4.644e-07
16	rs7199910	9926348	T	G	-0.0458031298018141	0.0091	4.414e-07
16	rs11647445	9926966	T	G	-0.04470452178448	0.009	6.835e-07
16	rs57255286	9927016	A	G	-0.0584981343943099	0.0267	0.02847
16	rs11646626	9927554	A	G	0.0225048553400694	0.0109	0.03856
16	rs79454775	9928329	C	T	-0.0536961790038609	0.0284	0.0586
16	rs141577963	9928363	C	T	-0.009797842480111	0.0299	0.7423
16	rs17205996	9930505	T	C	0.0141987193998129	0.0119	0.2304
16	rs8050843	9930580	T	C	-0.0499993949944177	0.0094	1.15e-07
16	rs113398153	9931087	G	A	-0.0132980281439898	0.047	0.7765
16	rs9936542	9931900	C	T	-0.0538966802576654	0.0096	2.324e-08
16	rs9938117	9932054	G	T	-0.0532952970582236	0.0097	3.556e-08
16	rs113247865	9932960	T	C	-0.0025031302181184	0.0221	0.9097
16	rs117844795	9933562	T	C	-0.0990029898420079	0.0246	5.693e-05
16	rs6497540	9935066	T	G	-0.0403950023610502	0.0088	4.861e-06
16	rs75339517	9936040	G	A	-0.0605040040910452	0.0267	0.02342
16	rs55943631	9936781	C	T	-0.0555021391616052	0.0097	9.262e-09
16	rs55864908	9936852	G	A	-0.0568031828243105	0.0097	5.129e-09
16	rs60213435	9936860	C	G	-0.0564010536507698	0.0097	6.309e-09
16	rs8055791	9937268	A	C	-0.0430014511447026	0.0092	2.761e-06
16	rs11648156	9937578	C	G	-0.0442967745820927	0.0092	1.377e-06
16	rs12920919	9937980	T	C	-0.0456984484517478	0.009	4.353e-07
16	rs2267793	9938230	G	A	0.0101978249764461	0.012	0.3974
16	rs2215718	9938796	C	T	-0.0460020545617973	0.009	3.345e-07
16	rs12596342	9939750	G	A	0.0102968054773682	0.012	0.3898
16	rs9926049	9939960	C	A	-0.0570043080677942	0.0094	1.218e-09
16	rs35440248	9939964	C	T	-0.0540972217202848	0.0097	2.123e-08
16	rs9926303	9940293	C	T	-0.0568984476340911	0.0094	1.26e-09
16	rs4327046	9942377	G	A	-0.0566973436785452	0.0094	1.447e-09
16	rs9934477	9943432	G	T	-0.0530000131617053	0.0092	9.265e-09
16	rs56155349	9943471	T	A	0.0479040574070545	0.0143	0.0007761
16	rs2229193	9943666	C	T	-0.049400350295127	0.0095	1.744e-07
16	rs8054791	9943995	A	G	-0.0527048164320283	0.0092	1.1e-08
16	rs80033244	9944836	T	C	-0.0484027392281675	0.0271	0.07369
16	rs35082360	9945139	A	C	-0.0492007484476219	0.0095	1.992e-07
16	rs9940694	9945240	C	T	-0.0492952917248775	0.0095	1.784e-07
16	rs74250849	9945378	A	G	-0.0482977854077521	0.0271	0.07408
16	rs56280857	9945628	A	G	-0.0486966685402845	0.0271	0.07165
16	rs55861434	9945704	A	G	-0.0488016642355575	0.0271	0.07149
16	rs55985649	9945720	G	C	-0.0465990663783681	0.0277	0.09225
16	rs41356645	9945919	C	T	-0.0542978034078492	0.0097	1.909e-08
16	rs78790215	9946252	T	C	-0.0473012731180131	0.0277	0.08756
16	rs77335867	9946275	C	A	0.0204984635773248	0.0346	0.5536
16	rs9922678	9946319	G	A	-0.0568984476340911	0.0094	1.336e-09
16	rs78511119	9946871	T	C	-0.0484027392281675	0.0276	0.07947
16	rs74729488	9946976	G	C	0.0450020459197846	0.0151	0.002852
16	rs74250850	9947474	G	A	-0.0467981495486393	0.0277	0.09146
16	rs8063193	9947581	A	C	-0.0521041493573948	0.0092	1.695e-08
16	rs72781988	9948137	A	G	-0.138802402880459	0.046	0.002537
16	rs75006214	9948472	G	A	-0.0469972723609114	0.0277	0.09019
16	rs9933832	9948634	G	A	-0.0527048164320283	0.0092	1.163e-08
16	rs111417434	9948754	A	G	-0.0029042131473898	0.0412	0.9445
16	rs74490183	9948997	T	C	-0.0471964348309747	0.0277	0.0885
16	rs1004936	9949163	G	C	-0.0494949124461712	0.0095	1.646e-07
16	rs67346571	9949427	A	C	-0.0521041493573948	0.0092	1.726e-08
16	rs8058978	9949936	A	G	0.0459002781827573	0.0142	0.001244
16	rs74857180	9950026	C	T	-0.0494949124461712	0.0276	0.07239
16	rs6497549	9950374	T	C	-0.029202265808213	0.0095	0.002083
16	rs181128429	9950407	G	A	-0.0331949048576409	0.0464	0.4746
16	rs187219545	9950619	C	T	-0.0515986041477272	0.0515	0.3165
16	rs113098756	9952169	C	T	-0.0285949668801128	0.0475	0.5471
16	rs2010691	9953399	C	T	-0.0475948788076838	0.0095	5.291e-07
16	rs17800861	9953672	T	A	0.0456041418050158	0.0143	0.001464
16	rs72781990	9955298	C	T	0.042503779526724	0.0527	0.4198
16	rs727605	9955564	C	T	-0.0509986009718156	0.0092	3.37e-08
16	rs5003769	9955938	T	A	-0.0513038207587421	0.0092	2.756e-08
16	rs7199375	9956191	T	C	-0.0511985620326965	0.0092	2.994e-08
16	rs72781991	9956420	C	G	0.0450020459197846	0.0143	0.001687
16	rs2159908	9956519	T	C	-0.0513985630860003	0.0092	2.811e-08
16	rs2159909	9956524	T	G	-0.0517986852338873	0.0093	2.185e-08
16	rs55666830	9957256	G	T	-0.0525994101433915	0.0092	1.206e-08
16	rs7187984	9957410	G	A	-0.0529051189949894	0.0092	9.745e-09
16	rs72781992	9957648	G	C	0.0446960805488528	0.0143	0.001853
16	rs7189901	9957680	C	T	-0.0527996915922012	0.0092	1.07e-08
16	rs76057384	9957951	T	G	-0.0564010536507698	0.0394	0.1522
16	rs74956101	9957963	T	C	0.0479993753879105	0.0383	0.2102
16	rs35946436	9958107	T	C	-0.053200374867981	0.0094	1.379e-08
16	rs9939815	9958109	T	C	-0.0532952970582236	0.0094	1.269e-08
16	rs9939817	9958112	T	G	-0.0534957179427506	0.0094	1.1e-08
16	rs7196023	9958189	A	G	-0.0527996915922012	0.0092	1.036e-08
16	rs7201930	9958655	T	C	-0.0530949163341788	0.0092	8.534e-09
16	rs56276962	9958823	G	C	-0.0462952789853036	0.0277	0.09493
16	rs56146838	9959007	A	T	-0.0465990663783681	0.0277	0.09261
16	rs16966529	9959121	G	A	-0.0527996915922012	0.0092	1.038e-08
16	rs72781993	9959601	G	T	0.0448968808822823	0.0144	0.001796
16	rs917834	9960879	T	C	-0.0529051189949894	0.0092	9.543e-09
16	rs2284240	9961397	T	C	-0.0176040459483609	0.0091	0.05254
16	rs79810256	9961623	C	T	-0.050104527566688	0.0268	0.06164
16	rs7204928	9962679	T	C	-0.0473012731180131	0.0097	1.063e-06
16	rs7199724	9962899	C	T	-0.0438996422900184	0.01	1.253e-05
16	rs7203082	9963016	G	A	-0.0440041354980549	0.01	1.205e-05
16	rs56301937	9964451	C	T	-0.044401309298167	0.0276	0.1068
16	rs71379059	9964491	T	C	0.0183996828453635	0.0106	0.08299
16	rs78915678	9965410	G	T	-0.044599955369026	0.0276	0.1059
16	rs77473744	9965554	G	A	-0.0440981887217984	0.0269	0.102
16	rs12929074	9965600	C	T	-0.0440981887217984	0.01	1.08e-05
16	rs12928163	9965659	G	A	-0.0442967745820927	0.01	1.002e-05
16	rs12928192	9965712	G	A	-0.0442027026797326	0.01	1.034e-05
16	rs9989382	9966070	G	C	-0.0442027026797326	0.01	1.01e-05
16	rs9989383	9966071	G	A	-0.0440981887217984	0.01	1.103e-05
16	rs9989388	9966139	C	T	-0.0440981887217984	0.01	1.065e-05
16	rs9989430	9966179	A	G	-0.0442027026797326	0.01	1.029e-05
16	rs1548808	9966207	T	C	-0.019294956182969	0.0091	0.03352
16	rs9989389	9966348	C	T	-0.0442027026797326	0.01	1.021e-05
16	rs34004832	9966390	G	A	-0.0442027026797326	0.01	1.024e-05
16	rs35342588	9966418	C	T	-0.0442027026797326	0.01	1.02e-05
16	rs34030466	9966707	C	A	-0.0442027026797326	0.01	1.01e-05
16	rs68096450	9966773	T	G	-0.0447986409079867	0.01	8.254e-06
16	rs67763423	9966784	T	C	-0.04470452178448	0.01	8.346e-06
16	rs34076677	9966867	T	A	-0.04470452178448	0.01	8.098e-06
16	rs35999853	9966880	C	A	-0.0447986409079867	0.01	7.982e-06
16	rs34814878	9966910	G	A	-0.04470452178448	0.01	8.274e-06
16	rs36021820	9967127	C	T	-0.0442967745820927	0.01	9.785e-06
16	rs35513489	9967152	A	G	-0.0440981887217984	0.01	1.056e-05
16	rs34635902	9967373	C	A	-0.0442027026797326	0.01	1.005e-05
16	rs9302396	9967646	G	C	-0.0476997588774203	0.0097	8.242e-07
16	rs79880296	9967786	C	T	-0.04470452178448	0.0276	0.1047
16	rs9302397	9967827	G	A	-0.0473956369746291	0.0097	9.859e-07
16	rs7204266	9968503	A	G	-0.0408949138454712	0.0095	1.521e-05
16	rs56218635	9968771	T	C	-0.0369026020501437	0.0098	0.0001578
16	rs2315272	9969102	T	C	-0.0406032684425478	0.0095	1.805e-05
16	rs145221094	9969343	C	T	0.0301993737308422	0.0463	0.5146
16	rs13337070	9969412	T	C	-0.0406032684425478	0.0095	1.812e-05
16	rs9934124	9969612	A	C	-0.0408011614039327	0.0095	1.659e-05
16	rs9934198	9969667	A	G	-0.0406970023321042	0.0095	1.697e-05
16	rs9925966	9969929	C	T	-0.0406970023321042	0.0095	1.684e-05
16	rs7191799	9970227	G	A	-0.046201018900714	0.0097	1.912e-06
16	rs7198943	9970419	T	C	-0.0406970023321042	0.0095	1.731e-05
16	rs7194284	9970517	A	G	-0.0411032840784537	0.0095	1.609e-05
16	rs7199147	9970519	T	C	-0.0411032840784537	0.0095	1.585e-05
16	rs75011961	9970609	C	A	-0.0403950023610502	0.029	0.164
16	rs2267795	9970875	A	T	-0.0406032684425478	0.0095	1.778e-05
16	rs9928908	9971066	C	T	-0.0403950023610502	0.0095	1.978e-05
16	rs9921420	9971184	T	C	-0.0406032684425478	0.0095	1.81e-05
16	rs16951624	9971429	A	T	-0.0408949138454712	0.0095	1.548e-05
16	rs7184289	9972753	C	G	-0.0442967745820927	0.01	9.378e-06
16	rs11643965	9974207	T	C	-0.0440981887217984	0.01	1.038e-05
16	rs56088751	9974261	C	T	-0.0454995840713661	0.0272	0.09422
16	rs968301	9974366	T	C	-0.0202027073175195	0.0091	0.02583
16	rs7203349	9975236	A	C	-0.044401309298167	0.01	8.466e-06
16	rs7203981	9975584	A	G	-0.0372969647443931	0.0097	0.0001231
16	rs7203268	9975593	C	A	-0.0442027026797326	0.01	9.57e-06
16	rs8043813	9976000	G	A	-0.0438996422900184	0.01	1.193e-05
16	rs2267796	9976713	T	G	-0.044401309298167	0.01	8.417e-06
16	rs11863007	9976970	C	T	-0.0440041354980549	0.01	1.072e-05
16	rs3785186	9977314	G	A	-0.0154994990469515	0.0092	0.09174
16	rs7189130	9978552	A	G	-0.044495399886564	0.01	8.308e-06
16	rs76817839	9979663	G	A	-0.050504132173768	0.0312	0.1047
16	rs9931983	9980216	T	C	-0.044401309298167	0.01	9.1e-06
16	rs62034945	9980571	A	G	0.0081963182244858	0.0279	0.7695
16	rs8060093	9980688	A	T	-0.0440981887217984	0.01	1.055e-05
16	rs8062828	9980933	G	A	-0.0437011352710986	0.01	1.245e-05
16	rs12920653	9981670	C	A	-0.0440041354980549	0.01	1.086e-05
16	rs12325652	9983617	T	C	-0.0440041354980549	0.01	1.085e-05
16	rs9931155	9984523	C	T	-0.0437951599996715	0.01	1.229e-05
16	rs8047589	9985421	A	G	-0.0143017847108596	0.009	0.1125
16	rs8051986	9985464	T	A	-0.0438996422900184	0.01	1.111e-05
16	rs9926546	9985813	T	C	-0.0437951599996715	0.01	1.163e-05
16	rs2052186	9986849	G	A	-0.0437951599996715	0.01	1.204e-05
16	rs11640274	9986993	T	C	-0.0430954101055856	0.01	1.76e-05
16	rs9941069	9987342	A	G	-0.043502667649395	0.01	1.374e-05
16	rs11644368	9987615	C	T	-0.0430954101055856	0.0101	1.865e-05
16	rs12922641	9988564	A	G	-0.0145960053074092	0.009	0.1056
16	rs35018449	9988827	C	T	0.0208021276292633	0.0107	0.0531
16	rs16966627	9989352	T	C	-0.043502667649395	0.01	1.411e-05
16	rs16966628	9989431	G	C	-0.043502667649395	0.01	1.385e-05
16	rs16966631	9989521	G	A	-0.043502667649395	0.01	1.436e-05
16	rs67368559	9989549	A	G	-0.0433982268254708	0.01	1.465e-05
16	rs16966634	9989647	T	C	-0.0363009797263316	0.0098	0.0001987
16	rs11647369	9989840	C	T	-0.0423961495190412	0.01	2.303e-05
16	rs12927741	9989855	C	G	-0.0437011352710986	0.01	1.268e-05
16	rs11648462	9989989	C	G	-0.0419997711602818	0.0101	3.09e-05
16	rs11644572	9989991	T	C	-0.0423022562339069	0.0101	2.648e-05
16	rs11648509	9990060	C	T	-0.0437011352710986	0.01	1.318e-05
16	rs11648614	9990299	C	A	-0.0430954101055856	0.01	1.733e-05
16	rs67502878	9990632	C	T	-0.043502667649395	0.01	1.438e-05
16	rs13338500	9990791	G	A	-0.0433982268254708	0.01	1.478e-05
16	rs16966650	9990851	T	C	-0.0430954101055856	0.01	1.73e-05
16	rs7188892	9991511	T	A	-0.0426987545331152	0.01	2.111e-05
16	rs61569971	9991572	A	G	0.0254045542217263	0.0298	0.3954
16	rs9921541	9991762	G	T	-0.0423961495190412	0.01	2.428e-05
16	rs34764457	9992370	C	T	-0.0428031223253094	0.01	2.007e-05
16	rs35467874	9992433	G	T	-0.0425004857321486	0.01	2.303e-05
16	rs34795833	9992449	G	A	-0.0426987545331152	0.01	2.114e-05
16	rs16966658	9992617	A	G	-0.0430954101055856	0.01	1.739e-05
16	rs11649106	9993266	T	C	-0.0421040660228114	0.01	2.627e-05
16	rs8054982	9993394	A	G	-0.0419997711602818	0.01	2.845e-05
16	rs145969107	9994104	G	A	0.0349037160078804	0.0476	0.4643
16	rs7200835	9994288	G	C	-0.0421040660228114	0.01	2.794e-05
16	rs9925170	9994990	T	C	-0.0423961495190412	0.01	2.375e-05
16	rs9925243	9995057	T	C	-0.0423961495190412	0.01	2.409e-05
16	rs9923240	9995177	A	C	-0.0423022562339069	0.01	2.539e-05
16	rs2315274	9996060	T	C	-0.0419997711602818	0.0101	2.889e-05
16	rs2872876	9996120	C	T	-0.0418016408837633	0.0101	3.193e-05
16	rs138353269	9996178	C	T	0.0273038345273452	0.0449	0.5438
16	rs79197571	9996285	A	G	0.0138042809763971	0.0276	0.617
16	rs11642197	9996468	A	T	-0.0413012760239546	0.0101	4.214e-05
16	rs11643234	9996485	T	C	-0.0418016408837633	0.0101	3.36e-05
16	rs11642239	9996580	A	G	-0.0370997639570267	0.0099	0.0001733
16	rs35971415	9996860	C	T	-0.0421979407001862	0.0101	2.825e-05
16	rs117885776	9996953	G	C	0.0815984200022575	0.0319	0.01046
16	rs10400978	9996990	T	C	-0.0423961495190412	0.0101	2.641e-05
16	rs185089645	9997017	G	A	0.0549994182186046	0.0579	0.3422
16	rs9923524	9997068	C	T	-0.0421040660228114	0.0101	3.046e-05
16	rs7192805	9997171	T	C	-0.0426048328324374	0.0101	2.606e-05
16	rs7187264	9997178	C	T	-0.0426987545331152	0.0101	2.477e-05
16	rs11074500	9997628	T	G	0.0097027754613851	0.0391	0.8039
16	rs75528578	9997641	G	C	-0.0398016818829366	0.0258	0.1218
16	rs72783927	9999825	C	T	-0.120203462527601	0.0448	0.007296
16	rs118052045	10000946	A	G	0.0421011760186353	0.0309	0.1736
16	rs117799129	10001609	C	A	9.99950003332973e-05	0.0287	0.9983
16	rs9938172	10002419	C	T	-0.0116981574124923	0.009	0.1937
16	rs17208905	10002809	A	G	-0.005696192544881	0.0089	0.5222
16	rs12598073	10002862	T	G	-0.0042992284528324	0.0108	0.6919
16	rs2008342	10003192	A	C	0.0050969882578437	0.0101	0.6109
16	rs146890657	10003331	T	C	-0.0111013930711739	0.0434	0.7979
16	rs79796373	10003875	A	G	-0.0125990355765152	0.0283	0.6555
16	rs4371153	10005447	T	C	-0.0202027073175195	0.0476	0.6719
16	rs79988738	10006129	T	C	-0.0364980230402006	0.0287	0.2038
16	rs4782039	10006967	T	C	-0.0023026490626755	0.01	0.8187
16	rs28498332	10007065	G	A	0.0796980328953936	0.0361	0.02726
16	rs16966702	10007239	T	A	-0.026600681797179	0.0513	0.604
16	rs118148030	10008703	T	G	-0.0023026490626755	0.05	0.9641
16	rs111524243	10008820	A	G	-0.0340015566760147	0.0289	0.2394
16	rs62034949	10008921	G	C	0.0	0.0088	0.9962
16	rs9921963	10009132	G	A	0.0009995003330834	0.0107	0.9276
16	rs12925829	10009791	T	C	9.99950003332973e-05	0.0088	0.9919
16	rs76227426	10009831	A	T	-0.0062998021485279	0.0281	0.8234
16	rs75753260	10009966	G	A	-0.0769998418888678	0.0251	0.00213
16	rs4782040	10010123	A	G	-0.0018016219466282	0.0094	0.8507
16	rs117796116	10010471	G	A	0.0002999550089979	0.0496	0.9954
16	rs78929179	10010819	G	A	-0.027196494688472	0.029	0.3485
16	rs143179758	10010961	T	A	-0.0191012733024012	0.0215	0.3747
16	rs113709333	10012719	C	T	-0.0270012755029434	0.0292	0.355
16	rs7206115	10012792	A	G	-0.005696192544881	0.0098	0.5623
16	rs147502633	10013066	G	A	-0.0679041786138728	0.0375	0.07018
16	rs77365185	10013478	A	G	-0.0253998626327317	0.0292	0.3835
16	rs117216007	10014551	G	A	-0.0394999521368577	0.0514	0.4421
16	rs76158340	10015196	C	T	0.0066975214477213	0.0246	0.7866
16	rs4782041	10016904	C	T	-0.0016012813669738	0.0095	0.8642
16	rs7203026	10017157	A	G	0.001598721363697	0.0087	0.8558
16	rs36009301	10018335	A	G	-0.0027036515743148	0.0097	0.7783
16	rs117010794	10018706	C	T	-0.0189993500097828	0.0225	0.3991
16	rs72772124	10018993	T	C	-0.0762009300937354	0.0496	0.1244
16	rs117691315	10019319	A	C	-0.0187038311937836	0.0213	0.3803
16	rs11647336	10019899	C	T	-0.0024028846163103	0.0097	0.8043
16	rs13334810	10020380	T	C	-0.003797200248385	0.0097	0.6975
16	rs117040560	10020441	A	G	-0.0456984484517478	0.0292	0.1184
16	rs2315510	10020591	G	T	0.0281014301108748	0.0147	0.05651
16	rs35089339	10021894	G	A	0.0312951579807101	0.0194	0.1068
16	rs17569226	10022683	C	T	0.001998002662673	0.0087	0.8178
16	rs11074502	10022719	C	T	-0.0005001250416822	0.0094	0.9592
16	rs11074503	10022979	C	T	-0.0021022080918702	0.0097	0.8294
16	rs138308719	10023038	C	T	-0.0331018715051171	0.0291	0.2552
16	rs11649430	10024408	A	G	-0.0042992284528324	0.0101	0.67
16	rs35056140	10024957	C	A	-0.0004000800213396	0.0109	0.9703
16	rs11645465	10025215	C	T	0.0016985566355815	0.0087	0.8405
16	rs4782053	10025315	G	A	0.0023971245997214	0.0091	0.7919
16	rs77670936	10025345	C	T	-0.0740018239414889	0.0406	0.06827
16	rs7198814	10026868	T	A	0.0008995952428359	0.0105	0.9282
16	rs4628972	10027116	T	G	0.0012991557316201	0.0087	0.8787
16	rs4780717	10027281	C	T	0.0004998750416509	0.0105	0.9657
16	rs117473575	10027712	G	A	-0.0187955345843259	0.0213	0.3774
16	rs75677902	10028208	T	C	-0.0467981495486393	0.0413	0.2575
16	rs11861152	10028871	G	A	0.0004998750416509	0.0105	0.9587
16	rs12149367	10029479	C	T	9.99950003332973e-05	0.0105	0.9899
16	rs79742345	10029724	A	T	-0.004198802647333	0.0156	0.7877
16	rs118028980	10030115	G	C	-0.0187038311937836	0.0213	0.38
16	rs117950699	10031348	T	C	0.0161980995687726	0.0417	0.6983
16	rs1979849	10031388	G	C	-0.007004474152883	0.0097	0.4701
16	rs11648171	10032717	C	T	-0.0031950988965408	0.0098	0.7479
16	rs79541800	10033161	C	T	-0.0338050046123612	0.0282	0.2302
16	rs11074504	10034276	T	G	0.0002999550089979	0.0087	0.9704
16	rs72772131	10035062	G	C	0.0262036654966364	0.0145	0.07167
16	rs12708644	10035240	A	G	-0.003596459514405	0.0093	0.6959
16	rs75423851	10035483	G	A	-0.0256050287153947	0.0285	0.3689
16	rs80212741	10036264	A	C	-0.0806028645320996	0.0396	0.04185
16	rs34761943	10036325	A	G	9.99950003332973e-05	0.0087	0.9926
16	rs146051062	10036698	G	A	-0.0251024465608414	0.0388	0.5176
16	rs78150346	10037011	G	C	-0.0259025943231108	0.0285	0.3644
16	rs78982215	10037218	G	C	-0.0259025943231108	0.0285	0.3645
16	rs9937214	10037322	C	G	-0.0043996643446871	0.0098	0.654
16	rs35891185	10037323	G	A	-0.0267033828345498	0.0319	0.4031
16	rs10500369	10037474	G	A	0.0001999800026662	0.0105	0.9829
16	rs1875209	10038054	C	T	-0.0068030886197391	0.0097	0.4858
16	rs12598394	10038232	T	A	0.0030952049073025	0.014	0.8226
16	rs57576479	10038322	C	A	0.0270994698817177	0.0146	0.06353
16	rs78014934	10038640	G	A	-0.0332982854015147	0.0282	0.2369
16	rs79100984	10039280	C	A	-0.0332982854015147	0.0281	0.2369
16	rs9933069	10039337	A	G	-0.0125990355765152	0.0096	0.1907
16	rs9933075	10039357	A	G	-0.0346017967900747	0.028	0.2163
16	rs73504638	10040083	A	C	-0.0347985055426955	0.028	0.2141
16	rs112509150	10040270	A	C	-0.0331018715051171	0.0282	0.2405
16	rs55941262	10040459	G	A	0.004101577021075	0.0125	0.7403
16	rs74341156	10040501	T	C	-0.0217038334437866	0.0462	0.6383
16	rs76205397	10040722	G	C	-0.0331018715051171	0.0281	0.2389
16	rs111828670	10040745	T	C	-0.0328951617042694	0.0281	0.2419
16	rs76026370	10041159	C	A	-0.0329985112635755	0.0281	0.2405
16	rs117768477	10041407	G	A	-0.0421040660228114	0.0289	0.1458
16	rs9938875	10041419	A	G	-0.0458973523870375	0.0277	0.09768
16	rs79150548	10041746	T	A	0.0343048036919902	0.0369	0.3521
16	rs17670276	10041823	C	A	-0.0017014466397575	0.013	0.895
16	rs12446245	10042401	G	A	-0.0112025145079934	0.0092	0.2224
16	rs76418333	10042496	T	A	-0.0253998626327317	0.0285	0.3724
16	rs9923995	10043092	A	C	-0.026898543868701	0.0284	0.3419
16	rs7187694	10043177	C	G	-0.027196494688472	0.0284	0.338
16	rs75880905	10043327	G	C	-0.0251024465608414	0.0285	0.3779
16	rs78848609	10043334	G	A	-0.0251024465608414	0.0285	0.3783
16	rs11642327	10043523	T	C	-0.0176040459483609	0.0212	0.4061
16	rs11646198	10043715	C	G	-0.0038975857287134	0.0087	0.6545
16	rs79193508	10044651	G	A	-0.0252972953741621	0.0285	0.3752
16	rs4782080	10044700	T	C	-0.0024028846163103	0.0098	0.8043
16	rs75313724	10045463	C	G	-0.0248973835545144	0.0285	0.3832
16	rs77102499	10046022	C	G	-0.0248051189189711	0.0285	0.3851
16	rs59775432	10046693	G	T	0.0258041896815329	0.0145	0.07572
16	rs17569386	10046813	G	A	-0.0009004052431641	0.0103	0.9297
16	rs1875210	10046968	A	G	-0.0039979812872983	0.0087	0.6463
16	rs79951389	10047016	T	C	-0.0323992324466777	0.0281	0.2489
16	rs35371822	10047212	C	T	-0.0153979421800967	0.0094	0.1009
16	rs77468674	10047485	A	G	-0.0364046818937998	0.0279	0.1912
16	rs117425843	10047617	G	A	0.009504687014246	0.0398	0.812
16	rs4782090	10047932	A	T	0.0056042667198317	0.0154	0.7192
16	rs7192121	10048583	T	C	0.0262036654966364	0.0145	0.06981
16	rs118180629	10049188	G	C	0.001598721363697	0.0396	0.9685
16	rs111730062	10049651	A	G	-0.0253998626327317	0.0267	0.3424
16	rs17670318	10049902	T	G	0.0247999239054771	0.0144	0.08469
16	rs117682692	10050159	T	C	0.0032048589489113	0.0395	0.935
16	rs17569414	10051581	T	C	-0.0151034855773182	0.0093	0.104
16	rs13331097	10052349	G	A	-0.0009004052431641	0.0087	0.9163
16	rs16966731	10052440	T	C	-0.0117993392160431	0.0091	0.1952
16	rs78061793	10052782	T	G	-0.0312017511432645	0.0264	0.2367
16	rs2133755	10052960	C	T	-0.0121029460677457	0.009	0.182
16	rs2173685	10053190	C	G	-0.0121029460677457	0.009	0.183
16	rs12928240	10053531	G	C	-0.0132980281439898	0.009	0.1415
16	rs75971326	10054080	A	C	-0.0059979518036359	0.0251	0.8097
16	rs34998449	10054773	G	A	-0.0114047880634385	0.0091	0.2115
16	rs2315511	10054912	A	G	0.0011992805754821	0.0112	0.9167
16	rs118055677	10055036	C	T	0.0669013524517588	0.0337	0.04727
16	rs60834670	10055353	G	A	-0.0119005312583873	0.0091	0.1923
16	rs9925439	10055461	T	G	0.0239996896478807	0.0144	0.09457
16	rs145470911	10055858	A	C	0.0118989261570991	0.0259	0.646
16	rs4782108	10057591	T	C	0.003902375817241	0.0108	0.7159
16	rs4782109	10057710	C	T	-0.0003000450090019	0.0103	0.9746
16	rs75185279	10057913	T	C	-0.0300984478240329	0.0264	0.2536
16	rs9926117	10058002	C	G	0.0097027754613851	0.0092	0.2907
16	rs11648615	10058350	T	C	0.0	0.0091	0.997
16	rs11642346	10058574	C	T	-0.009797842480111	0.0091	0.283
16	rs1875208	10058650	A	C	0.0005998200719675	0.0091	0.9497
16	rs1875207	10058991	G	T	0.0105046326450854	0.0092	0.2548
16	rs1875206	10059007	A	G	0.0103957761821204	0.0092	0.2562
16	rs9939667	10059144	A	G	0.0108014536938559	0.0092	0.2406
16	rs9929154	10059165	C	T	0.0114047182634362	0.0093	0.2195
16	rs17670396	10059322	T	C	0.0259016375226531	0.0144	0.07331
16	rs884917	10059779	G	A	-0.0060985584618694	0.0086	0.4766
16	rs868398	10059788	A	C	0.0106035827841911	0.0092	0.2495
16	rs884918	10059826	T	C	-0.0062998021485279	0.0086	0.4671
16	rs1875205	10060108	C	A	0.0060019521956343	0.0109	0.5786
16	rs1875204	10060254	C	G	0.0118989261570991	0.0093	0.2002
16	rs1875203	10060294	C	A	0.0116024307308398	0.0093	0.2106
16	rs112312965	10060468	C	T	0.0225048553400694	0.0446	0.6142
16	rs4273038	10060585	C	T	0.0108014536938559	0.0092	0.2398
16	rs9788880	10060750	G	C	-0.0074980401773571	0.0086	0.385
16	rs7190175	10060795	T	A	0.0109992854583691	0.0092	0.2336
16	rs75695733	10060920	C	A	-0.026898543868701	0.0482	0.5765
16	rs7188069	10060921	G	C	0.0112959597418516	0.0092	0.2206
16	rs12923508	10061287	G	A	0.0114047182634362	0.0092	0.2153
16	rs34310826	10061648	A	G	0.0115035793834154	0.0092	0.2125
16	rs34361031	10061711	A	G	0.0001999800026662	0.0103	0.9865
16	rs12934062	10062231	T	C	0.001998002662673	0.0091	0.829
16	rs150342969	10062390	G	A	-0.0442027026797326	0.0289	0.1262
16	rs2315512	10062558	G	A	0.0126990249774084	0.0092	0.1683
16	rs7197048	10062615	C	T	0.0274984287018097	0.0145	0.05728
16	rs4780744	10062917	C	T	0.005703702916678	0.0099	0.5675
16	rs4780745	10062924	T	C	0.0158044491449436	0.0091	0.08209
16	rs4782113	10062927	G	C	0.0052959516591825	0.0099	0.5953
16	rs4780746	10063086	C	T	0.0217027816432335	0.0097	0.02518
16	rs75428699	10063127	A	T	0.0263010744193707	0.0144	0.06786
16	rs16966757	10063339	A	G	0.009197572354042	0.0102	0.3633
16	rs9933159	10063398	T	C	0.0185960172820726	0.0091	0.04186
16	rs72772153	10063529	T	G	0.0278972284172359	0.0144	0.05261
16	rs12102827	10063593	A	G	0.0226026252094292	0.0093	0.01551
16	rs3105686	10063966	C	G	0.021898468701116	0.0086	0.01103
16	rs3105687	10063969	A	G	0.0170045988158238	0.0122	0.1627
16	rs3105688	10064780	G	A	0.025297307774162	0.0086	0.003399
16	rs3104702	10064786	T	C	0.0193025022544974	0.0113	0.0882
16	rs8045558	10064806	G	A	0.0281986543586787	0.0144	0.05054
16	rs3104703	10065136	T	G	0.0243022925229648	0.0086	0.004747
16	rs12927371	10065193	A	T	0.0244974716003874	0.0086	0.004436
16	rs28402995	10065333	C	G	0.0246048038572487	0.0086	0.004257
16	rs2650433	10065680	A	T	0.0103957761821204	0.0108	0.3371
16	rs72772155	10065958	A	G	0.0282958691548473	0.0144	0.04977
16	rs12932206	10066021	A	G	0.0115035793834154	0.0088	0.1912
16	rs57497843	10066411	G	C	0.0289955368412525	0.0145	0.04527
16	rs117583711	10066643	A	G	0.0291023874205329	0.0171	0.08881
16	rs12932095	10067000	T	G	-0.0144032303107437	0.009	0.1077
16	rs3105689	10067039	G	C	0.0207041815582916	0.0094	0.02827
16	rs12928694	10067543	C	A	0.0126990249774084	0.0117	0.2775
16	rs72772157	10067653	A	G	0.0284027945161868	0.0144	0.04912
16	rs3104704	10067952	A	G	0.0177023841130051	0.0121	0.1443
16	rs4780751	10067989	T	A	-0.0052035148315978	0.0087	0.547
16	rs11644233	10068725	A	C	-0.0145960053074092	0.0089	0.1024
16	rs75885358	10068817	G	C	-0.0282040203730758	0.0263	0.2828
16	rs78864487	10068934	A	C	0.0044003044444822	0.0437	0.9204
16	rs2650432	10069081	G	A	0.0187039847937718	0.0117	0.1097
16	rs75971642	10069175	T	C	-0.0270012755029434	0.0263	0.304
16	rs34888134	10069180	T	A	0.0180952882690919	0.0129	0.1627
16	rs3104705	10069290	A	G	0.0166997792224134	0.0127	0.1889
16	rs79370403	10069306	T	C	-0.0278029446620889	0.0263	0.2897
16	rs117775188	10069408	A	G	-0.0016012813669738	0.032	0.9606
16	rs6497599	10069793	G	A	-0.0040983869261633	0.0086	0.6307
16	rs12924396	10070285	G	C	-0.0040983869261633	0.0086	0.6332
16	rs4998386	10070545	C	T	0.0270994698817177	0.0144	0.06099
16	rs7191736	10070578	C	T	0.0270994698817177	0.0144	0.06021
16	rs7190716	10070739	G	T	0.0270994698817177	0.0144	0.06035
16	rs3859123	10070895	A	G	0.012096540947233	0.0091	0.1823
16	rs11642681	10071007	G	C	-0.0160988945897493	0.0211	0.4475
16	rs4254328	10071070	G	A	0.0273038345273452	0.0144	0.05854
16	rs3104708	10071193	A	G	0.0161980995687726	0.0128	0.2061
16	rs3848323	10071498	C	T	-0.0038975857287134	0.0086	0.6542
16	rs72772164	10071527	T	C	0.0291023874205329	0.0145	0.04438
16	rs2650431	10071604	A	G	0.0047984689115734	0.0105	0.6498
16	rs17569609	10071789	G	A	0.0260965047212743	0.0145	0.07085
16	rs75689358	10071912	A	G	0.0147014028528927	0.0378	0.6985
16	rs3848324	10071972	C	G	-0.0027036515743148	0.0086	0.7509
16	rs8045893	10072137	T	C	0.0180952882690919	0.0122	0.1357
16	rs3848325	10072170	A	G	-0.0136020904182857	0.0089	0.1283
16	rs3897996	10072629	C	T	0.0282958691548473	0.0145	0.05061
16	rs72772166	10073101	T	C	0.0267003518299564	0.0145	0.06501
16	rs11074516	10073412	C	T	0.0053954185169075	0.0093	0.5573
16	rs11642373	10073767	T	C	-0.0178992398878318	0.0092	0.05114
16	rs72772167	10073844	T	C	0.0280041964095973	0.0141	0.04784
16	rs140473626	10074523	G	C	-0.0349952529972629	0.0295	0.2362
16	rs72772168	10075115	C	T	0.0262036654966364	0.0141	0.06398
16	rs12919357	10075362	T	C	0.0047984689115734	0.0244	0.8433
16	rs72772169	10075417	C	G	0.026398473854531	0.0141	0.06193
16	rs141662030	10075832	C	T	-0.0120017335415971	0.0222	0.5877
16	rs111248073	10075858	A	G	0.0167981182758809	0.013	0.1943
16	rs17670509	10075994	T	C	0.0264958638039652	0.0141	0.05981
16	rs3105690	10076313	C	T	0.0180952882690919	0.0126	0.1527
16	rs72772172	10076370	A	G	0.0168964476597299	0.013	0.1921
16	rs74502510	10076583	A	G	0.0090984829852593	0.0216	0.6721
16	rs77069171	10076624	G	C	-0.0286978729475453	0.0297	0.3334
16	rs11074517	10076656	G	A	-0.0125990355765152	0.009	0.1597
16	rs1213323	10076904	A	G	0.0005998200719675	0.0098	0.9551
16	rs117602909	10077188	T	C	0.001598721363697	0.0397	0.967
16	rs72772175	10077202	G	A	0.0259016375226531	0.0141	0.0666
16	rs1213322	10077526	C	G	0.0189002595004805	0.0127	0.136
16	rs1213321	10077586	G	A	-0.0031950988965408	0.0115	0.7816
16	rs4782149	10077871	C	G	0.0021975835434872	0.0087	0.7969
16	rs72774030	10078393	G	A	-0.0346017967900747	0.0221	0.118
16	rs8044626	10078695	G	T	0.026398473854531	0.0141	0.06194
16	rs1213320	10078898	T	C	0.0185960172820726	0.0127	0.1421
16	rs4782150	10078901	A	G	0.0154007965760229	0.0117	0.188
16	rs11640899	10078903	A	G	-0.0176956485356892	0.0178	0.3194
16	rs112019818	10078990	C	G	-0.035596090043474	0.0293	0.2238
16	rs7190619	10079124	G	A	0.0262036654966364	0.0141	0.06383
16	rs1213319	10079208	T	A	-0.0036968248442897	0.0115	0.7453
16	rs3105691	10079528	G	C	-0.003596459514405	0.0115	0.7513
16	rs79701169	10079553	T	C	-0.0318003125497978	0.0289	0.2708
16	rs55750638	10079897	G	A	0.0	0.0126	0.9974
16	rs17670544	10080032	A	T	0.0284027945161868	0.0146	0.05162
16	rs17569693	10080185	A	G	0.0282958691548473	0.0146	0.05284
16	rs1213318	10080362	C	T	-0.0038975857287134	0.0115	0.7344
16	rs1213317	10080748	A	G	-0.0267033828345498	0.0247	0.2807
16	rs7203184	10080969	G	A	0.0194986595340326	0.0114	0.08627
16	rs7204776	10081076	C	T	0.0027960873020011	0.0087	0.7509
16	rs34278992	10081770	G	C	0.0002999550089979	0.0126	0.9837
16	rs7188895	10081772	T	G	0.0036034995896235	0.0087	0.6829
16	rs7186839	10081975	G	A	0.0029955089797983	0.0087	0.7302
16	rs7193738	10081979	T	C	0.0030952049073025	0.0087	0.7241
16	rs1532932	10082174	A	G	-0.0016012813669738	0.0101	0.8761
16	rs11641062	10082751	G	C	0.0027960873020011	0.0087	0.7499
16	rs2650434	10082866	C	G	-0.003596459514405	0.0115	0.7567
16	rs12927298	10083033	G	A	0.0002999550089979	0.0126	0.9831
16	rs111391980	10083720	T	C	-0.0338981034057645	0.0288	0.24
16	rs116940906	10083780	C	T	-0.0164038098256767	0.0253	0.5164
16	rs28789085	10083883	C	T	-0.0029042131473898	0.0115	0.8018
16	rs12933451	10084086	C	G	-0.0158042315449673	0.0091	0.08327
16	rs78106676	10084120	A	G	0.0264958638039652	0.0141	0.06106
16	rs78668837	10084188	G	T	-0.0344051267241774	0.0291	0.2371
16	rs34628263	10084250	G	A	0.0275957115907991	0.0232	0.2335
16	rs75188793	10085261	G	A	0.0032048589489113	0.0539	0.9527
16	rs12444835	10085830	T	C	-0.0116981574124923	0.009	0.1897
16	rs117104372	10086738	G	A	0.0116024307308398	0.0319	0.717
16	rs113630899	10086811	G	A	0.0049974917102918	0.0418	0.9054
16	rs12597701	10086928	C	A	0.0255995183002125	0.0141	0.07026
16	rs72774041	10087143	A	G	0.0246048038572487	0.0141	0.08041
16	rs150133212	10087145	G	T	0.0335991726304121	0.0438	0.4437
16	rs35872729	10087712	G	A	0.0199006617063362	0.0108	0.06549
16	rs77944543	10087764	T	G	-0.026600681797179	0.0292	0.3628
16	rs17750179	10087790	T	C	-0.0016012813669738	0.0115	0.8896
16	rs78705251	10087933	G	A	0.0088011559530687	0.0305	0.7723
16	rs3848326	10087961	G	T	0.0281986543586787	0.0234	0.227
16	rs3859124	10088063	C	T	0.0013990209137074	0.0087	0.873
16	rs2243716	10088149	G	A	0.0183996828453635	0.0126	0.1456
16	rs142009120	10088431	A	G	0.0387975467079122	0.0429	0.365
16	rs2729593	10088442	G	A	-0.001501126126267	0.0115	0.897
16	rs8044744	10088447	A	T	-0.0120017335415971	0.009	0.1804
16	rs2650422	10088460	G	C	0.0190964956909883	0.0127	0.1318
16	rs60547225	10088563	A	G	0.0250047589895661	0.0141	0.07545
16	rs117887928	10088831	G	A	0.0007996801705642	0.0546	0.9886
16	rs112027034	10089062	C	T	-0.0329985112635755	0.0294	0.2626
16	rs117770228	10089194	G	A	-0.0825015615118015	0.0289	0.004365
16	rs79108531	10089287	G	C	-0.0278954863187535	0.0293	0.3406
16	rs78466681	10089296	G	A	-0.0146974807605841	0.0253	0.5613
16	rs4417547	10089521	T	C	0.0156961681063242	0.0129	0.2235
16	rs3913375	10090695	C	A	-0.001100605444033	0.0115	0.9206
16	rs2650423	10091159	C	A	0.0184978548821194	0.0127	0.1445
16	rs117936044	10091594	G	T	0.0281014301108748	0.0141	0.04537
16	rs2650424	10091753	T	A	0.007997931111062	0.0107	0.4549
16	rs17750208	10092002	G	A	0.0087020272939009	0.0107	0.4186
16	rs34960573	10092187	T	G	-0.019294956182969	0.0244	0.429
16	rs72774046	10092363	T	C	0.0281014301108748	0.0141	0.04629
16	rs3859125	10092549	T	C	0.007997931111062	0.0107	0.4555
16	rs118181673	10092564	A	G	0.0138042809763971	0.0363	0.7038
16	rs72774047	10092798	G	A	0.0288012338056278	0.0141	0.04166
16	rs140952756	10093264	C	T	0.0964004942863152	0.0532	0.07011
16	rs72774048	10093441	C	T	0.0289955368412525	0.0141	0.0402
16	rs116903689	10093581	G	C	0.0284999894699013	0.0141	0.04315
16	rs117121855	10093864	C	T	-0.0114958245134845	0.0361	0.7507
16	rs72774051	10093958	C	A	0.0284999894699013	0.0141	0.04304
16	rs3105692	10094138	G	C	0.0087020272939009	0.0094	0.3546
16	rs7200719	10094546	C	T	0.0305970979773775	0.0141	0.03006
16	rs3848327	10094645	T	C	-0.0093031403261444	0.0088	0.2921
16	rs144154527	10094708	C	T	0.0489996660319079	0.0435	0.2599
16	rs4107019	10095199	T	C	0.0288012338056278	0.0141	0.04072
16	rs3848328	10095387	A	G	0.0085037404912207	0.0094	0.3689
16	rs3859126	10095448	C	T	0.0082954970241069	0.0107	0.4364
16	rs8043728	10095503	C	T	0.0284027945161868	0.0141	0.04365
16	rs17670627	10096340	C	T	0.0043007385516922	0.0141	0.7603
16	rs1237957	10096870	C	G	0.0282958691548473	0.0129	0.02836
16	rs17670650	10097473	A	G	-0.0093031403261444	0.0088	0.2916
16	rs72774055	10097928	G	C	0.0284999894699013	0.0141	0.04328
16	rs3104709	10097944	T	A	0.027799974857679	0.0129	0.0318
16	rs533439952	10098091	C	T	0.0173977771764203	0.0368	0.6354
16	rs4580161	10098639	G	A	-0.0092022107647994	0.0088	0.2927
16	rs1213316	10098932	T	G	0.0084045823438103	0.0107	0.4347
16	rs7203512	10099086	T	C	0.0288983900426488	0.0141	0.04059
16	rs7198528	10099095	A	T	0.0299956000353805	0.0141	0.03404
16	rs78942272	10099351	T	A	0.0225048553400694	0.0395	0.569
16	rs62033386	10099483	C	A	-0.0086977157031958	0.0088	0.3209
16	rs837688	10099543	A	C	-0.009000382197299	0.0088	0.3066
16	rs837689	10100369	G	A	-0.0038975857287134	0.0088	0.6543
16	rs139958362	10100862	T	C	0.0288983900426488	0.0141	0.04002
16	rs72774059	10101152	C	A	0.029403450369242	0.0141	0.03724
16	rs74963073	10102072	C	T	0.0332993704009261	0.0458	0.4667
16	rs844395	10102906	T	C	-0.0017014466397575	0.0088	0.8432
16	rs10500370	10102969	G	A	0.0078987227933553	0.0108	0.4646
16	rs7201574	10103058	A	G	0.0045994064948955	0.0119	0.695
16	rs3848329	10103158	C	G	-0.0075987978753305	0.0088	0.385
16	rs863283	10103435	A	G	0.0297044227063309	0.0129	0.02123
16	rs17750303	10103689	C	A	0.0078987227933553	0.0108	0.4607
16	rs837690	10103724	A	G	0.0295005481176215	0.0129	0.02229
16	rs16956781	10103830	C	T	0.0374980764200844	0.0301	0.2122
16	rs79270282	10103918	A	T	0.0078987227933553	0.0108	0.4651
16	rs12920291	10104189	C	T	-0.0078003437327339	0.0088	0.3751
16	rs865101	10104243	C	T	0.0274984287018097	0.0124	0.02708
16	rs3104710	10104257	T	G	0.0273038345273452	0.0124	0.02778
16	rs151335523	10104419	T	C	0.0160997014894237	0.0363	0.6583
16	rs837691	10105143	G	C	0.026398473854531	0.0124	0.03417
16	rs9788936	10105460	T	C	0.0077995046323818	0.0108	0.4677
16	rs3905836	10105626	C	T	-0.0083043861636152	0.0088	0.3476
16	rs9788939	10105906	T	A	0.0076010387728197	0.0108	0.4778
16	rs35317587	10106177	C	A	-0.0046005663955682	0.0126	0.7138
16	rs865678	10106274	A	G	-0.0031048149534787	0.0087	0.7206
16	rs116912141	10106522	A	G	0.0299956000353805	0.0266	0.26
16	rs78852925	10106763	G	A	0.0076010387728197	0.0108	0.4829
16	rs71379063	10106767	G	A	-0.0040983869261633	0.0238	0.8642
16	rs10500371	10107669	T	C	0.0089002747867194	0.0108	0.4087
16	rs11866385	10108658	C	G	-0.0085968472255182	0.0088	0.33
16	rs11862557	10108744	A	T	-0.0087985943563496	0.0088	0.3191
16	rs837692	10108788	A	G	-0.0027036515743148	0.0088	0.7535
16	rs79123884	10108995	C	T	0.0089002747867194	0.0108	0.4081
16	rs837693	10109906	G	A	-0.0014009809156281	0.0088	0.8707
16	rs837694	10110040	A	G	-0.002002002670673	0.0088	0.8171
16	rs2315514	10110285	A	G	0.0402010017441475	0.0297	0.1762
16	rs35719595	10110299	G	A	-0.004198802647333	0.0126	0.7421
16	rs75076752	10110567	G	C	0.0493043176841434	0.0462	0.2859
16	rs720717	10110627	G	A	-0.0033957590691798	0.0098	0.7266
16	rs12923661	10110691	G	T	-0.0049019951702315	0.0126	0.6987
16	rs34543204	10110901	G	C	-0.0046005663955682	0.0126	0.7156
16	rs68004512	10111134	G	A	-0.004701032558649	0.0126	0.7086
16	rs706000	10111206	T	G	-0.0033957590691798	0.0098	0.7268
16	rs837696	10111902	T	C	0.0185960172820726	0.0118	0.1159
16	rs12932835	10112025	G	A	-0.0034961042567088	0.0126	0.7837
16	rs837697	10112199	T	G	-0.0034961042567088	0.0098	0.7209
16	rs837698	10112259	A	C	0.0305001066483263	0.0132	0.02057
16	rs8060239	10112308	C	T	0.0314017631395316	0.0164	0.05576
16	rs55807912	10112512	T	C	-0.0040983869261633	0.0127	0.7474
16	rs116911455	10112540	G	A	0.0783027332571736	0.0441	0.07589
16	rs837701	10112564	T	C	-0.0031048149534787	0.0098	0.7522
16	rs837702	10112640	G	C	-0.0031048149534787	0.0098	0.7512
16	rs36169339	10112939	C	T	-0.0040983869261633	0.0127	0.7466
16	rs118123311	10113038	G	T	0.0136957831289865	0.0366	0.7077
16	rs837703	10113234	A	C	-0.0032954239497972	0.0098	0.7369
16	rs35973694	10113281	G	T	-0.0039979812872983	0.0127	0.7513
16	rs837704	10113313	C	G	-0.0032954239497972	0.0098	0.734
16	rs837705	10113376	C	A	-0.0033957590691798	0.0098	0.7312
16	rs17670766	10113425	T	C	0.0295976364389436	0.0141	0.0355
16	rs837706	10113741	T	C	-0.0031048149534787	0.0098	0.7506
16	rs34413887	10113796	C	T	-0.0093031403261444	0.0088	0.292
16	rs837707	10113821	C	T	-0.0010005003335835	0.0088	0.9095
16	rs189364027	10113825	C	T	-0.0256973671872587	0.0477	0.5899
16	rs837708	10113858	G	A	0.0170045988158238	0.0118	0.1498
16	rs35724428	10113895	A	T	-0.0091012913892029	0.0088	0.3019
16	rs837709	10113952	A	G	0.0168964476597299	0.0118	0.1513
16	rs17569940	10114339	C	G	0.0291995144044279	0.0141	0.03843
16	rs2650427	10114558	T	C	-0.001100605444033	0.0088	0.9044
16	rs28678768	10114640	T	G	-0.0138048499765589	0.009	0.1238
16	rs34055325	10115101	G	C	-0.0028039273327342	0.0127	0.8258
16	rs117998690	10115263	A	G	-0.0019018072895963	0.0262	0.9429
16	rs1827197	10115364	C	A	0.027799974857679	0.0141	0.04845
16	rs8057394	10115488	C	G	-0.0031048149534787	0.0098	0.7517
16	rs77547364	10115851	T	C	-0.0366951051877892	0.0297	0.2174
16	rs2937028	10115872	T	C	0.0164047040252769	0.0118	0.1652
16	rs2937029	10116004	T	C	0.0161980995687726	0.0118	0.1694
16	rs74815463	10116440	C	T	-0.0726029514196542	0.0416	0.08129
16	rs117681357	10116477	T	C	0.0008995952428359	0.0428	0.9826
16	rs9921906	10116699	C	A	0.01600129372694	0.0086	0.06502
16	rs2133754	10117070	A	G	0.0124027667170427	0.0115	0.2777
16	rs76339890	10117099	C	T	0.0418039122811836	0.0459	0.3626
16	rs1969060	10117137	G	A	0.0126002819757385	0.0115	0.2704
16	rs3848332	10117537	G	C	-0.0040983869261633	0.0126	0.7466
16	rs3848333	10117555	G	A	-0.0034961042567088	0.0126	0.7806
16	rs72774081	10117627	C	G	0.0280041964095973	0.0141	0.04698
16	rs2594541	10117680	C	T	0.0156961681063242	0.0118	0.184
16	rs4363863	10117992	G	C	0.0100988346774146	0.0107	0.342
16	rs2352750	10118108	C	G	0.0135971385060249	0.0114	0.2336
16	rs2594542	10118161	G	A	0.0158044491449436	0.0118	0.1813
16	rs9932353	10118317	C	T	-0.010302892995897	0.0088	0.2454
16	rs2650426	10118363	A	C	0.0158044491449436	0.0118	0.1802
16	rs34824974	10118667	G	A	-0.0039979812872983	0.0126	0.7536
16	rs11863580	10118904	G	T	-0.0105049846451474	0.0088	0.2332
16	rs2937030	10119067	T	C	0.0158044491449436	0.0118	0.1802
16	rs2937032	10119321	A	G	0.0159028762794155	0.0118	0.1791
16	rs76506260	10119438	C	T	0.0392014821991368	0.046	0.3938
16	rs2937033	10119504	A	G	0.01600129372694	0.0118	0.176
16	rs8050385	10119736	C	A	0.0121953336998771	0.0115	0.2876
16	rs2650428	10120023	T	G	0.0158044491449436	0.0118	0.1794
16	rs4780762	10120121	C	G	0.0117012723076411	0.0115	0.3081
16	rs116809124	10120232	C	T	0.0382009626151637	0.046	0.4057
16	rs4780763	10120381	T	C	0.012096540947233	0.0115	0.2906
16	rs17682922	10120473	T	A	0.0103957761821204	0.0107	0.3283
16	rs3848334	10120713	G	C	0.0118989261570991	0.0115	0.2983
16	rs78713354	10120718	G	C	0.0481042146741464	0.0456	0.2914
16	rs3905837	10120807	A	G	0.0117012723076411	0.0115	0.3075
16	rs11644461	10120890	T	C	-0.0106970095483354	0.0088	0.2272
16	rs117192096	10120940	C	T	-0.0438996422900184	0.0362	0.2259
16	rs12935101	10121193	C	A	-0.0034961042567088	0.0098	0.7211
16	rs76150538	10121311	G	A	-0.009696862978864	0.0533	0.856
16	rs17682940	10121726	C	T	0.0123039944561641	0.0105	0.2389
16	rs80085879	10122145	T	C	-0.0267958227871631	0.0464	0.5628
16	rs2650429	10122379	C	T	0.0159028762794155	0.0118	0.1781
16	rs1868285	10122457	C	G	0.0497991787524836	0.0242	0.04005
16	rs1868286	10122514	T	C	0.0158044491449436	0.0118	0.181
16	rs1868287	10122721	C	T	-0.0158042315449673	0.0118	0.1808
16	rs7193123	10123047	C	T	0.0285971749776749	0.0141	0.04255
16	rs12596917	10123389	G	C	-0.0281011651109099	0.0126	0.02586
16	rs7192557	10123469	G	A	-0.0156010662286512	0.0118	0.1853
16	rs11642059	10123542	G	A	-0.0156010662286512	0.0118	0.1858
16	rs11642181	10123843	G	C	-0.0102018624845967	0.0088	0.2487
16	rs143630069	10124120	C	T	-0.032502530761974	0.0381	0.3924
16	rs11639850	10124456	T	C	-0.0277001306422786	0.0126	0.02793
16	rs147092904	10125032	A	G	0.027799974857679	0.0434	0.5225
16	rs10500372	10125046	A	G	0.0121953336998771	0.0105	0.2418
16	rs1992893	10125302	C	A	0.0116024307308398	0.0086	0.1789
16	rs10500373	10125476	T	C	0.0115035793834154	0.0107	0.2801
16	rs7184748	10125512	A	G	0.0043007385516922	0.0098	0.6585
16	rs7205702	10125617	G	A	0.0117012723076411	0.0086	0.1749
16	rs7189973	10125662	T	C	0.004101577021075	0.0098	0.6745
16	rs7205861	10125665	G	T	-0.0154994990469515	0.0118	0.1907
16	rs16956813	10126150	A	G	0.0473033451158665	0.0298	0.1122
16	rs74008909	10126229	T	A	0.0458047599004855	0.0298	0.1248
16	rs2352752	10126382	C	G	-0.0152963956259917	0.0118	0.1937
16	rs12599024	10126473	C	T	0.0116024307308398	0.0107	0.2765
16	rs11074542	10126679	C	G	-0.0156010662286512	0.0118	0.185
16	rs6497647	10126760	A	C	0.0124027667170427	0.0087	0.155
16	rs67182441	10126988	C	T	0.001998002662673	0.0138	0.885
16	rs150020643	10126995	T	A	0.0284999894699013	0.0449	0.526
16	rs3743833	10127955	G	A	-0.0152963956259917	0.0118	0.1959
16	rs11648073	10128189	T	C	-0.0156010662286512	0.0118	0.187
16	rs117940237	10128240	G	A	-0.0973041664750621	0.0474	0.04019
16	rs150120940	10128360	C	T	-0.0355028330426552	0.0377	0.3468
16	rs13338243	10128523	T	C	0.0117012723076411	0.0086	0.1731
16	rs78001788	10129018	G	C	-0.0152050125429676	0.0118	0.1988
16	rs11648440	10129190	A	C	-0.015702643727291	0.0124	0.2065
16	rs7203745	10129306	T	C	-0.0152050125429676	0.0118	0.1977
16	rs7204100	10129434	T	C	0.0123039944561641	0.0087	0.1599
16	rs34340658	10129731	C	T	0.0012991557316201	0.0138	0.9238
16	rs111548831	10129800	C	T	0.0116024307308398	0.0107	0.2769
16	rs7197846	10129861	G	A	-0.0152050125429676	0.0118	0.1982
16	rs7199239	10129866	C	G	-0.0152050125429676	0.0118	0.1976
16	rs7204654	10129946	A	T	0.0183015011699126	0.0231	0.4278
16	rs12598112	10129958	C	T	0.0117012723076411	0.0107	0.2754
16	rs28627855	10130143	G	A	-0.0150019689183474	0.0118	0.2052
16	rs72772342	10130252	G	C	0.0291023874205329	0.0141	0.03926
16	rs76655943	10130257	T	C	-0.0152050125429676	0.0118	0.1971
16	rs12598055	10130385	G	A	0.0112959597418516	0.0107	0.2901
16	rs34508555	10130528	C	G	0.0018981972830802	0.0138	0.8933
16	rs12443703	10130550	A	G	-0.0146974807605841	0.0118	0.214
16	rs35050547	10130623	T	C	0.001598721363697	0.0138	0.9106
16	rs12444387	10130871	T	C	-0.0146974807605841	0.0118	0.2141
16	rs74008913	10130987	A	C	-0.0146974807605841	0.0118	0.2137
16	rs12447029	10131049	G	A	-0.0146974807605841	0.0118	0.2143
16	rs74008914	10131215	G	C	-0.0145046862028817	0.0118	0.2193
16	rs12447252	10131239	C	T	0.0115035793834154	0.0107	0.2835
16	rs1868290	10131308	T	C	0.0053954185169075	0.0126	0.6705
16	rs11641209	10131374	A	C	-0.0138048499765589	0.0117	0.2373
16	rs34478079	10131540	C	T	-0.0144032303107437	0.0116	0.213
16	rs77826932	10131762	C	T	0.0282958691548473	0.0393	0.4723
16	rs80063661	10131925	C	T	0.0384992991506098	0.0442	0.3832
16	rs12445241	10132170	A	G	-0.0138961051921114	0.0117	0.2342
16	rs12445892	10132252	T	C	-0.0138048499765589	0.0117	0.2363
16	rs71379066	10132266	C	T	0.0251022847608284	0.0237	0.2886
16	rs12447852	10132311	G	C	-0.0138048499765589	0.0117	0.2382
16	rs12448069	10132349	C	T	-0.0138048499765589	0.0117	0.2378
16	rs8058457	10132380	T	C	0.0127977582298607	0.0086	0.1372
16	rs79102236	10132423	A	G	-0.0138048499765589	0.0117	0.2365
16	rs28610230	10132720	A	C	-0.0819044396214851	0.0512	0.1099
16	rs8052800	10132789	G	C	0.0126990249774084	0.0086	0.1415
16	rs34042699	10132931	T	C	-0.0138048499765589	0.0117	0.2386
16	rs12448791	10132963	C	T	-0.0138048499765589	0.0117	0.2379
16	rs72772347	10132980	C	G	0.0288983900426488	0.0142	0.0414
16	rs12448822	10133035	C	G	-0.0135007260538548	0.0117	0.2495
16	rs74008916	10133390	G	C	-0.0140989243795016	0.0117	0.2276
16	rs74008917	10133439	C	A	-0.0135007260538548	0.0117	0.2467
16	rs111997007	10133580	C	T	-0.0135007260538548	0.0117	0.2469
16	rs111067690	10134311	T	C	0.0126002819757385	0.0088	0.1496
16	rs74632430	10134586	C	T	0.0093957216403621	0.0106	0.375
16	rs72772352	10134592	C	A	0.0037031349243813	0.014	0.7881
16	rs76402176	10134618	C	G	0.0291023874205329	0.0399	0.4662
16	rs60920123	10134637	G	A	0.0194986595340326	0.0087	0.02538
16	rs11074544	10134722	C	T	0.0127977582298607	0.0088	0.1421
16	rs9925118	10135052	C	T	0.0197045832743354	0.0087	0.02395
16	rs72772356	10135196	G	A	0.0004998750416509	0.0139	0.97
16	rs7203034	10136193	T	C	0.0182033098538737	0.0102	0.07325
16	rs7197547	10136244	C	T	0.0002999550089979	0.0087	0.9766
16	rs35467724	10136269	T	C	-0.0079011318962572	0.0093	0.3949
16	rs76908557	10136291	C	T	0.0277027118389473	0.0141	0.04971
16	rs7198417	10136324	A	C	0.0089993837968006	0.0093	0.3349
16	rs72772360	10136682	T	C	0.0289955368412525	0.0141	0.0397
16	rs80028978	10136688	C	G	0.0275957115907991	0.0396	0.4863
16	rs78973850	10136770	G	A	-0.0060985584618694	0.0304	0.8408
16	rs72772361	10136820	T	G	0.029296631955588	0.0141	0.03779
16	rs11074546	10136842	G	T	0.0046989426564652	0.0097	0.626
16	rs11074547	10136889	T	G	0.0048979852621919	0.0097	0.6144
16	rs11074548	10136988	T	C	0.0049974917102918	0.0097	0.6085
16	rs75541726	10137000	C	T	0.0648041108654969	0.0458	0.1577
16	rs143616754	10137092	C	T	-0.0352023974087295	0.0383	0.3579
16	rs7190960	10137099	G	A	0.0049974917102918	0.0097	0.609
16	rs7191131	10137137	G	A	-0.0143017847108596	0.0117	0.2204
16	rs72772364	10137169	G	A	0.0289955368412525	0.0141	0.03958
16	rs76716732	10137468	C	G	0.0454990400712183	0.0436	0.2965
16	rs7193471	10137633	C	T	0.0291995144044279	0.0141	0.03839
16	rs7199281	10137793	T	A	0.0047984689115734	0.0097	0.6235
16	rs11074550	10138034	C	A	0.0047984689115734	0.0097	0.6224
16	rs140125613	10138141	G	A	0.0592024345167419	0.0459	0.198
16	rs11074552	10139121	T	G	0.0109003744682883	0.0101	0.2847
16	rs6497658	10139756	G	A	0.0115035793834154	0.0088	0.1897
16	rs75838692	10140753	T	C	0.0299956000353805	0.0141	0.03351
16	rs13332501	10141139	G	A	0.0288983900426488	0.0141	0.03996
16	rs72772368	10141286	C	T	0.0317021347305135	0.0135	0.01885
16	rs138776600	10141867	A	T	0.0267003518299564	0.0391	0.4948
16	rs148956022	10141941	G	C	0.120002792394696	0.0528	0.02312
16	rs67679267	10142155	T	C	0.0287040681283552	0.0141	0.04148
16	rs28528871	10142383	G	A	0.029296631955588	0.0141	0.03714
16	rs6416623	10142717	A	T	-0.0033957590691798	0.0091	0.7096
16	rs117167525	10143017	A	G	-0.0710986585295806	0.0344	0.03865
16	rs141505738	10143456	G	A	0.0605963861236938	0.0458	0.186
16	rs7186950	10143516	A	G	-0.0040983869261633	0.0087	0.6363
16	rs72772372	10143985	G	A	-0.0623010261973793	0.0462	0.177
16	rs7190321	10144019	G	C	0.029296631955588	0.0141	0.03695
16	rs11642357	10144889	A	G	0.0069954745123864	0.0097	0.4677
16	rs72772374	10145088	G	A	0.0301023438164435	0.0141	0.03291
16	rs28491487	10145196	T	C	0.029296631955588	0.0141	0.03725
16	rs8056683	10145209	C	T	0.0295976364389436	0.0141	0.03537
16	rs8061963	10145287	T	G	0.0301023438164435	0.0141	0.03289
16	rs1900719	10145293	G	A	0.0006997551142732	0.0089	0.9407
16	rs8062320	10145469	T	C	0.0299956000353805	0.0141	0.03313
16	rs62033410	10145537	G	C	-0.0152050125429676	0.0109	0.1634
16	rs140494951	10145662	C	T	-0.0326988269632397	0.0381	0.39
16	rs7203194	10145932	G	C	0.0287040681283552	0.014	0.04102
16	rs1448273	10146237	G	T	-0.0252049938352247	0.013	0.05219
16	rs7188307	10146436	T	A	0.0118989261570991	0.0086	0.1676
16	rs7188329	10146464	T	G	0.0002999550089979	0.0089	0.973
16	rs79519957	10146493	G	C	0.0477038600690104	0.029	0.09942
16	rs7204413	10146570	G	C	0.0004998750416509	0.0089	0.9542
16	rs8056514	10146992	G	A	0.0295976364389436	0.0141	0.03495
16	rs139178978	10147405	T	C	0.0128964817350202	0.0463	0.7802
16	rs7200649	10147476	C	T	0.0304031059110447	0.0143	0.03326
16	rs7206296	10147478	T	G	0.0299956000353805	0.0142	0.03507
16	rs117169728	10147581	T	C	-0.0344051267241774	0.0352	0.3292
16	rs7200039	10147851	G	A	0.0295976364389436	0.0141	0.03529
16	rs114447728	10147905	T	G	0.0548952993715794	0.043	0.2021
16	rs6497662	10147970	T	C	0.0116024307308398	0.0086	0.179
16	rs1349083	10148181	A	T	0.0	0.0089	0.9959
16	rs112384475	10148252	C	T	0.0384992991506098	0.0426	0.365
16	rs72772381	10148460	A	G	0.0304031059110447	0.0141	0.03094
16	rs78746863	10148631	G	A	0.0298014912367898	0.0141	0.03404
16	rs58834898	10148777	G	A	0.029296631955588	0.014	0.03686
16	rs12102500	10149179	A	G	0.029296631955588	0.014	0.03685
16	rs12102636	10149228	T	G	0.029296631955588	0.014	0.03679
16	rs12447502	10149278	C	G	0.0108014536938559	0.0086	0.2101
16	rs9925707	10149767	A	T	0.0295005481176215	0.014	0.03579
16	rs9927914	10149853	T	C	0.0295005481176215	0.014	0.0357
16	rs9925801	10149892	A	C	0.0295005481176215	0.014	0.0357
16	rs9927926	10149904	T	C	0.0297044227063309	0.014	0.0343
16	rs1463128	10150034	T	C	0.0295976364389436	0.014	0.03484
16	rs35096728	10150161	C	G	-0.0004000800213396	0.0088	0.9625
16	rs9937970	10150170	C	T	0.0301023438164435	0.014	0.03234
16	rs9937979	10150210	C	T	0.0109992854583691	0.0086	0.2025
16	rs7195982	10150568	G	C	0.0107025231331357	0.0086	0.2148
16	rs7197538	10150671	C	T	-0.0008003201707691	0.0089	0.9273
16	rs9940191	10151144	G	C	-0.0007002451143934	0.0089	0.9363
16	rs117304774	10151234	G	A	0.0090984829852593	0.0388	0.8152
16	rs8061676	10151303	A	G	-0.010302892995897	0.009	0.2484
16	rs1448258	10151357	T	C	0.0020977980821461	0.0088	0.8118
16	rs59861689	10151771	G	T	0.0274011363479391	0.025	0.2745
16	rs117028901	10153091	T	C	-0.0135007260538548	0.0183	0.4596
16	rs7194796	10153638	A	T	0.0311982343370806	0.0141	0.02656
16	rs7198175	10154166	G	A	0.0305970979773775	0.014	0.02963
16	rs17670977	10155271	T	C	0.031799009548949	0.0141	0.02353
16	rs11644783	10155474	G	A	-0.0654028946007014	0.0213	0.002103
16	rs34441169	10155550	G	A	0.0204004877576787	0.0239	0.3938
16	rs72772389	10155868	C	T	0.0311013012983478	0.0141	0.02715
16	rs7189360	10155995	C	T	0.0310043588626902	0.014	0.02725
16	rs7188122	10156045	G	A	0.0318958749835631	0.0141	0.02307
16	rs75218671	10156361	G	A	0.0308007491527123	0.0199	0.1207
16	rs9927532	10156627	T	C	0.0311013012983478	0.014	0.02674
16	rs9927554	10156678	T	C	0.031799009548949	0.0141	0.02388
16	rs80216463	10156749	A	C	0.0108014536938559	0.0134	0.4208
16	rs9935354	10156791	C	T	0.0320992618599997	0.0141	0.02255
16	rs8043864	10156929	C	A	0.0311982343370806	0.014	0.02602
16	rs2352740	10157081	T	C	-0.0039979812872983	0.0091	0.6607
16	rs2034369	10157263	C	A	-0.0028039273327342	0.0086	0.7503
16	rs9922383	10157678	G	A	0.0321960982163169	0.0141	0.02209
16	rs9922460	10157793	G	T	0.0315955615897506	0.0141	0.02451
16	rs9935774	10158091	A	G	0.0312951579807101	0.0141	0.02596
16	rs9938061	10158170	T	C	0.0307037775750057	0.014	0.02862
16	rs117415102	10158251	C	T	-0.0683002542587931	0.0499	0.1715
16	rs7197200	10158420	T	C	0.0310043588626902	0.014	0.02716
16	rs7190475	10158479	G	T	0.0199006617063362	0.0087	0.02169
16	rs72772395	10158766	G	A	0.0314017631395316	0.0141	0.02622
16	rs7192622	10158842	C	G	0.0308007491527123	0.014	0.02824
16	rs72772396	10159190	A	C	0.0315955615897506	0.0141	0.02456
16	rs11642972	10159606	G	A	-0.0129028853555234	0.0183	0.4782
16	rs74471380	10160439	T	C	0.0503033045092425	0.043	0.2426
16	rs1448259	10160788	T	G	0.0133998200630165	0.0101	0.1824
16	rs1448260	10160812	C	G	0.0133998200630165	0.0101	0.1815
16	rs1448261	10160824	G	T	0.0323994240466592	0.0142	0.02249
16	rs72772397	10160850	C	T	0.0320024161254944	0.0142	0.02452
16	rs1448262	10160869	G	T	0.0326994961630157	0.0142	0.0213
16	rs7188081	10160934	A	G	0.0312951579807101	0.0141	0.02616
16	rs7188291	10161036	A	G	0.0312951579807101	0.0141	0.02614
16	rs17671033	10161226	G	A	0.0320992618599997	0.0141	0.02246
16	rs9933478	10161252	G	A	0.0320024161254944	0.0141	0.02279
16	rs7188387	10161429	C	T	-0.0045001103249234	0.0087	0.6016
16	rs13331457	10161635	A	C	0.0330962274891896	0.0141	0.01834
16	rs28581562	10161841	G	A	0.0323026073786261	0.0141	0.02138
16	rs115452788	10161882	A	G	0.0520040417467951	0.0431	0.227
16	rs28465345	10161938	G	A	0.0323994240466592	0.0141	0.0212
16	rs28375797	10161996	C	T	0.0323994240466592	0.014	0.021
16	rs72774105	10162087	A	T	0.0021975835434872	0.0141	0.8741
16	rs34084099	10162105	C	T	-0.0009004052431641	0.013	0.9469
16	rs9936854	10162147	C	G	0.0324962313421326	0.014	0.0208
16	rs140290535	10162284	G	C	0.0575988723793984	0.0433	0.183
16	rs79262004	10162462	C	T	-0.027998320426861	0.0126	0.02589
16	rs9302408	10162639	C	T	0.0078987227933553	0.0088	0.3692
16	rs72774106	10162644	T	C	0.0324962313421326	0.0141	0.02066
16	rs118079507	10162891	G	A	-0.002002002670673	0.032	0.9511
16	rs75793106	10162913	G	A	-0.0361972883118878	0.0127	0.004269
16	rs8057034	10162951	G	A	0.0329027196757078	0.014	0.0193
16	rs8059513	10163228	A	G	0.0329027196757078	0.014	0.01898
16	rs8059547	10163294	A	G	0.0327962744150825	0.014	0.0193
16	rs72774110	10163477	T	C	0.0329994782631079	0.014	0.01875
16	rs72774111	10163588	T	A	0.0330962274891896	0.014	0.01855
16	rs9930321	10163704	A	G	0.0330962274891896	0.014	0.01854
16	rs8044064	10163733	T	C	0.0045994064948955	0.0088	0.5986
16	rs9930396	10163777	A	G	0.0330962274891896	0.014	0.01843
16	rs143752510	10164044	G	C	0.102403146950678	0.052	0.04892
16	rs72774115	10164263	C	T	0.0330962274891896	0.0141	0.01833
16	rs72774116	10164490	T	C	0.0332993704009261	0.014	0.01764
16	rs72774119	10164495	G	C	0.0332993704009261	0.014	0.01763
16	rs9933111	10164599	A	G	0.0330962274891896	0.014	0.01829
16	rs74817722	10164657	G	A	0.0549994182186046	0.043	0.2003
16	rs9922871	10164816	C	A	0.0332026408277183	0.014	0.01813
16	rs9922338	10164828	G	A	0.0332026408277183	0.014	0.01812
16	rs9302409	10165030	T	C	0.0330962274891896	0.014	0.01836
16	rs72774121	10165064	C	T	0.0332993704009261	0.0141	0.01793
16	rs141445721	10165131	T	A	-0.0174005146801673	0.0378	0.6451
16	rs17570290	10165146	T	G	0.0332026408277183	0.0141	0.01825
16	rs10518152	10165287	A	G	0.0332993704009261	0.0141	0.01787
16	rs10518151	10165319	T	C	0.0333960906184285	0.014	0.01744
16	rs72774122	10165623	A	C	0.0333960906184285	0.0141	0.0176
16	rs13332018	10165670	C	T	0.0332026408277183	0.014	0.01796
16	rs9938467	10165911	T	C	0.0333960906184285	0.014	0.01727
16	rs11643092	10166373	C	T	-0.0005001250416822	0.0094	0.9577
16	rs8061018	10166402	T	C	0.0332026408277183	0.014	0.01796
16	rs9927648	10166501	G	A	0.0335024720540013	0.014	0.01706
16	rs72774125	10166577	C	A	0.0335024720540013	0.014	0.017
16	rs58797003	10166687	A	C	0.0338022134084658	0.014	0.01607
16	rs72774126	10166715	A	G	0.0335991726304121	0.014	0.01688
16	rs72774127	10166727	C	A	0.0350968370374295	0.0143	0.01429
16	rs7197678	10167059	T	C	0.0203025023378308	0.0109	0.06178
16	rs72774131	10167130	G	C	0.0335024720540013	0.014	0.01723
16	rs72774134	10167142	A	T	0.0335024720540013	0.014	0.01721
16	rs61224814	10167255	C	T	0.0326027085440124	0.014	0.02003
16	rs60950183	10167298	A	G	0.0332026408277183	0.014	0.01785
16	rs72774136	10167309	C	A	0.0335024720540013	0.014	0.01709
16	rs72774137	10167431	T	C	0.0335024720540013	0.014	0.01705
16	rs16956840	10167434	G	C	0.021497269010823	0.0252	0.3925
16	rs72774138	10167441	T	C	0.0335024720540013	0.014	0.01702
16	rs72774139	10167520	A	G	0.0335024720540013	0.014	0.0172
16	rs145310323	10167586	C	T	0.0133011462391285	0.0396	0.7378
16	rs56666352	10167638	T	C	0.0332026408277183	0.014	0.01805
16	rs79225924	10167872	C	T	0.0537966583556417	0.0429	0.2101
16	rs12599320	10167897	C	T	-0.009000382197299	0.0092	0.3261
16	rs72774141	10167910	A	T	0.0333960906184285	0.0141	0.01736
16	rs67828712	10167960	C	T	0.0332993704009261	0.014	0.0175
16	rs67780046	10167976	A	G	0.0332026408277183	0.014	0.01791
16	rs10852253	10168119	C	T	0.0197045832743354	0.0108	0.06944
16	rs12102832	10168132	T	C	0.0332993704009261	0.014	0.01769
16	rs77932969	10168207	T	C	-0.0382004338153035	0.0299	0.2015
16	rs72774143	10168221	T	C	0.0335024720540013	0.0141	0.01725
16	rs8062241	10168308	T	C	0.0332993704009261	0.014	0.0176
16	rs78842582	10168486	G	A	0.024097313483794	0.0253	0.3418
16	rs8062624	10168497	T	C	0.0336958638567256	0.014	0.01623
16	rs9931653	10168692	T	C	0.0335991726304121	0.0141	0.01686
16	rs9938777	10168704	G	A	0.0335991726304121	0.0141	0.0169
16	rs10518150	10168756	T	G	0.0333960906184285	0.0141	0.01763
16	rs79479110	10168899	T	C	0.0542040540135122	0.043	0.2073
16	rs9933945	10168986	T	A	0.0332993704009261	0.014	0.01752
16	rs10518149	10169062	A	C	0.0336958638567256	0.0141	0.0164
16	rs28634372	10169279	A	G	0.0332026408277183	0.014	0.01794
16	rs60276136	10169590	A	G	0.0333960906184285	0.014	0.01712
16	rs28540790	10169644	T	G	0.0332993704009261	0.014	0.01757
16	rs28574279	10169671	G	A	0.0336958638567256	0.0141	0.0165
16	rs72774148	10169720	A	T	0.0343048036919902	0.0141	0.01484
16	rs57587803	10169746	C	T	0.0333960906184285	0.014	0.01741
16	rs60864732	10169756	T	G	0.0333960906184285	0.014	0.01741
16	rs58861142	10169813	A	G	0.0336958638567256	0.014	0.01621
16	rs16956843	10169965	G	A	0.0333960906184285	0.014	0.01746
16	rs72774150	10169987	G	A	0.0336958638567256	0.0141	0.01637
16	rs61686802	10170051	T	C	0.0333960906184285	0.014	0.01726
16	rs67171153	10170117	A	T	0.0333960906184285	0.014	0.01744
16	rs77407622	10170155	G	A	0.0338022134084658	0.0141	0.01622
16	rs13331030	10170191	G	C	0.0333960906184285	0.014	0.01739
16	rs13331088	10170318	G	A	0.0332026408277183	0.014	0.01792
16	rs13331428	10170369	C	A	0.0330962274891896	0.014	0.0183
16	rs13331461	10170447	C	T	0.0324962313421326	0.0141	0.02121
16	rs13331465	10170467	C	T	0.0320992618599997	0.0141	0.02266
16	rs13331168	10170497	G	C	0.031799009548949	0.0141	0.02403
16	rs72774156	10170502	G	C	0.0321960982163169	0.0141	0.02253
16	rs13331514	10170609	C	A	0.0333960906184285	0.014	0.01729
16	rs13336632	10170654	A	C	0.0327962744150825	0.014	0.01919
16	rs57737700	10170696	G	T	0.0335991726304121	0.0141	0.01696
16	rs13336710	10170828	A	T	0.0332026408277183	0.014	0.01785
16	rs183222663	10170862	A	G	-0.0840013661662842	0.041	0.04023
16	rs13332665	10171005	C	G	0.0327962744150825	0.014	0.0192
16	rs13332699	10171087	C	A	0.0332993704009261	0.014	0.01777
16	rs7195159	10171111	C	T	0.0063994795805678	0.0087	0.4654
16	rs72774158	10171386	C	T	0.0333960906184285	0.0141	0.01749
16	rs140988640	10171458	C	T	-0.0322959448008212	0.0387	0.4042
16	rs75490346	10171657	G	A	0.0329994782631079	0.0141	0.01909
16	rs72774159	10171659	G	A	0.0332993704009261	0.0141	0.01791
16	rs9940458	10171863	T	G	0.0326994961630157	0.014	0.01992
16	rs145651458	10172174	C	T	-0.0564010536507698	0.045	0.2097
16	rs7500790	10172432	C	A	-0.0066017436345624	0.0086	0.4418
16	rs117456544	10172450	G	A	-0.0149004625639624	0.025	0.5502
16	rs1448267	10172524	C	A	-0.0064004391810282	0.0086	0.4568
16	rs2352741	10172705	T	C	-0.033701571673015	0.014	0.01624
16	rs2352742	10172718	G	A	-0.0065010863423599	0.0086	0.4539
16	rs2352743	10172768	C	T	-0.0033957590691798	0.0086	0.6933
16	rs2352744	10173053	C	A	-0.003797200248385	0.0086	0.6626
16	rs1375072	10173075	T	C	-0.032502530761974	0.014	0.02027
16	rs75562646	10173140	A	G	0.0377966226945664	0.0447	0.398
16	rs1375073	10173496	C	T	-0.0094040800752939	0.0088	0.2862
16	rs7191991	10173690	T	C	-0.0322959448008212	0.014	0.02089
16	rs7192140	10173748	T	C	-0.0019018072895963	0.0086	0.8286
16	rs140613370	10174675	C	G	0.0320992618599997	0.048	0.5041
16	rs1448268	10174677	C	T	-0.0322029950400999	0.014	0.02143
16	rs11648322	10175052	C	T	-0.009797842480111	0.009	0.2791
16	rs1448270	10175318	T	G	-0.0325955083699338	0.014	0.01997
16	rs1448271	10175471	T	C	-0.032502530761974	0.014	0.02008
16	rs1111537	10175577	A	G	-0.032502530761974	0.014	0.02028
16	rs1375075	10175729	G	A	-0.032502530761974	0.014	0.02034
16	rs1375076	10175731	A	C	-0.0322959448008212	0.014	0.02113
16	rs11074568	10176042	C	A	-0.0316970867432546	0.0127	0.01271
16	rs4780784	10176088	G	A	-0.0322959448008212	0.014	0.02094
16	rs1448272	10176135	G	C	-0.0322959448008212	0.014	0.0212
16	rs72774171	10177152	G	A	0.0317021347305135	0.0141	0.02434
16	rs75142508	10177289	C	T	0.0097027754613851	0.0107	0.3642
16	rs76241812	10177401	C	T	0.0096037361426946	0.0108	0.3771
16	rs7199095	10177508	G	C	-0.0227979086760041	0.0136	0.09327
16	rs7206094	10177510	T	C	-0.0231048737150968	0.0136	0.08866
16	rs8047841	10177932	T	G	-0.0084959889212643	0.0221	0.701
16	rs7206714	10177995	A	C	0.0280041964095973	0.0091	0.002036
16	rs72774173	10178659	G	A	0.0275957115907991	0.013	0.03464
16	rs72774174	10179079	T	C	0.0274011363479391	0.013	0.03572
16	rs7188616	10179147	G	C	0.0194005857039748	0.0102	0.05789
16	rs76990086	10179238	C	T	0.0199986865066891	0.0103	0.0515
16	rs72774175	10179274	G	C	-0.0328951617042694	0.0123	0.007372
16	rs7201627	10179958	T	C	0.0264958638039652	0.0138	0.05361
16	rs6497676	10180223	G	A	-0.0278954863187535	0.009	0.001901
16	rs1530671	10180409	A	G	0.0199006617063362	0.0103	0.05265
16	rs1530669	10180651	A	G	0.0194005857039748	0.0102	0.05756
16	rs117359036	10181029	C	T	-0.0150019689183474	0.0343	0.6609
16	rs11649454	10181248	C	G	-0.0259025943231108	0.0119	0.02913
16	rs72774177	10181563	G	A	0.027196791588428	0.0131	0.03709
16	rs4780790	10181636	G	T	0.0012991557316201	0.0096	0.8923
16	rs117034945	10181839	G	A	-0.0152050125429676	0.0343	0.6581
16	rs2034368	10181912	G	A	-0.0198966317144566	0.0102	0.05087
16	rs11640629	10182173	C	T	-0.0388032003238938	0.0124	0.001707
16	rs4780793	10182484	T	A	-0.010302892995897	0.009	0.2543
16	rs79153367	10182606	C	T	0.0273038345273452	0.0131	0.03635
16	rs9926046	10183081	C	T	0.0154992634469238	0.0105	0.1406
16	rs1463132	10183087	T	C	-0.0149004625639624	0.0105	0.1561
16	rs1448241	10183762	C	T	-0.0024028846163103	0.0089	0.7856
16	rs118081162	10183940	G	A	-0.0152050125429676	0.0344	0.6582
16	rs12597497	10184166	G	A	0.0192044091837133	0.0102	0.06066
16	rs9928340	10184176	G	C	-0.0139975096438537	0.0092	0.1288
16	rs6497679	10184183	G	A	0.0105046326450854	0.0221	0.6341
16	rs34343026	10184482	G	A	-0.0050024916227914	0.0138	0.7191
16	rs111247029	10184876	C	T	-0.058901107920161	0.0436	0.1769
16	rs72774179	10185191	C	T	0.0277027118389473	0.013	0.03356
16	rs13335098	10185296	C	T	0.0089993837968006	0.0221	0.6824
16	rs35959454	10186066	T	C	-0.0054045784588597	0.0138	0.6961
16	rs8053887	10186408	T	A	0.0260965047212743	0.0116	0.02469
16	rs72774182	10186496	C	T	0.0285971749776749	0.0131	0.02892
16	rs11074569	10186517	A	G	0.0197045832743354	0.0102	0.05401
16	rs12597257	10186536	T	C	0.0197045832743354	0.0102	0.05357
16	rs8048025	10186553	G	C	-0.0129028853555234	0.0344	0.7077
16	rs8049269	10186569	C	T	0.0109992854583691	0.0221	0.6189
16	rs8049283	10186597	C	T	-0.0123965203365513	0.0338	0.7131
16	rs145355198	10186774	C	T	0.0285971749776749	0.0131	0.02859
16	rs112751843	10186844	C	T	0.0250047589895661	0.029	0.3893
16	rs11642840	10186863	T	C	-0.0295009039176847	0.0088	0.0007945
16	rs72774184	10187027	A	G	0.0284027945161868	0.0131	0.02972
16	rs9941172	10187090	T	C	-0.0123965203365513	0.0338	0.7139
16	rs118175107	10187140	G	A	0.0126002819757385	0.0389	0.746
16	rs9928510	10187198	C	G	-0.0124977728299804	0.0338	0.7128
16	rs17671178	10187207	A	G	0.0284027945161868	0.0131	0.02964
16	rs17683084	10187401	G	A	0.0199006617063362	0.0102	0.05165
16	rs1448239	10187435	G	C	-0.0005001250416822	0.0121	0.967
16	rs9928984	10187716	C	T	0.0109992854583691	0.022	0.6181
16	rs17683096	10187817	G	A	0.0148984646619666	0.0105	0.157
16	rs7203315	10188060	G	T	0.0016985566355815	0.0127	0.8914
16	rs188698899	10188202	A	C	0.0439020462871288	0.0392	0.2631
16	rs7205594	10188213	A	T	0.0298985503458634	0.0088	0.0006734
16	rs12149454	10188522	G	A	0.0195967237465575	0.0102	0.05539
16	rs57358856	10188534	T	C	0.0299956000353805	0.0292	0.3041
16	rs12917652	10188545	G	T	-0.026898543868701	0.0086	0.001778
16	rs79070103	10188933	G	A	-0.0048015088161939	0.0416	0.9076
16	rs9934226	10189063	C	T	0.0262036654966364	0.0116	0.02398
16	rs76549595	10189228	G	C	-0.0139975096438537	0.0338	0.6788
16	rs75493650	10189516	T	A	-0.0131966945943914	0.0338	0.6958
16	rs59867656	10189599	A	G	0.0204984635773248	0.0102	0.0445
16	rs79079459	10189877	A	G	-0.0119005312583873	0.0339	0.7262
16	rs73512720	10190179	C	G	0.0259016375226531	0.0116	0.02591
16	rs73512721	10190189	C	G	0.0259990758686168	0.0116	0.02518
16	rs79115472	10190476	C	T	0.0148984646619666	0.0105	0.1564
16	rs78867630	10190536	C	A	0.0150954876453349	0.0105	0.1499
16	rs72774186	10190585	T	C	0.0285971749776749	0.0131	0.02842
16	rs72774187	10190992	T	C	0.0285971749776749	0.0131	0.02873
16	rs72774188	10191223	T	C	0.0329994782631079	0.0129	0.01044
16	rs58142870	10191431	G	C	0.029296631955588	0.0115	0.01092
16	rs79689697	10191550	T	G	0.0222017079836866	0.0228	0.3294
16	rs58618915	10191642	A	T	0.0090984829852593	0.0221	0.6792
16	rs55934774	10191735	A	C	0.029296631955588	0.0115	0.01097
16	rs55875023	10192153	T	A	0.0315955615897506	0.0117	0.006669
16	rs58243042	10192168	T	C	0.0305970979773775	0.0293	0.2964
16	rs8044459	10192199	C	T	-0.0309026047398165	0.0116	0.007748
16	rs56343598	10192240	A	C	0.029403450369242	0.0115	0.01079
16	rs55690106	10192256	A	T	0.0315955615897506	0.0117	0.006802
16	rs116406752	10192388	A	T	0.0326994961630157	0.0117	0.005264
16	rs60361910	10192390	G	A	0.0329027196757078	0.0117	0.005001
16	rs56363031	10192404	T	C	0.0326994961630157	0.0117	0.005264
16	rs72774190	10192430	A	G	-0.0965990099892536	0.0401	0.01602
16	rs60016073	10192467	T	C	0.0312951579807101	0.0117	0.007241
16	rs72774191	10192481	G	T	0.0355987772398635	0.0131	0.006717
16	rs57912738	10192514	C	G	0.0291995144044279	0.0115	0.01126
16	rs147239178	10192560	A	G	-0.0538017009683557	0.0387	0.1647
16	rs59892713	10192569	G	A	0.0314017631395316	0.0117	0.007087
16	rs61189352	10192573	C	G	0.0314017631395316	0.0117	0.007076
16	rs56940816	10192657	T	C	0.031498667059371	0.0117	0.006806
16	rs57251525	10192754	G	A	0.031498667059371	0.0117	0.006856
16	rs2352749	10192778	T	A	-0.0243951568347216	0.0115	0.03439
16	rs56186846	10193022	G	A	0.0315955615897506	0.0117	0.00672
16	rs71379069	10193097	T	A	-0.007004474152883	0.0137	0.609
16	rs9936140	10193417	A	G	0.0320992618599997	0.0088	0.0002636
16	rs8049630	10193448	G	A	-0.0243029385231735	0.0115	0.0349
16	rs8049812	10193547	G	T	-0.0259949602770859	0.0086	0.00253
16	rs79278022	10193580	C	T	0.0194986595340326	0.0102	0.05653
16	rs111806875	10193831	G	C	-0.0591026555948241	0.0381	0.1207
16	rs72774194	10193964	G	A	0.0323994240466592	0.0133	0.0151
16	rs8055814	10194004	C	G	0.0068961666878413	0.0137	0.6136
16	rs149879048	10194117	G	A	0.0184978548821194	0.039	0.6345
16	rs11074572	10194125	A	G	0.0295976364389436	0.0088	0.0007634
16	rs11074573	10194207	A	G	0.029296631955588	0.0088	0.0008673
16	rs74993838	10194215	G	A	0.0178988554877579	0.0102	0.07768
16	rs9938927	10194235	A	T	0.029403450369242	0.0088	0.0008263
16	rs9928470	10194355	C	A	0.0297044227063309	0.0088	0.0007166
16	rs9927871	10194414	G	T	0.0297044227063309	0.0088	0.0007104
16	rs9927924	10194446	G	A	0.0298985503458634	0.0088	0.0006544
16	rs9921074	10194565	T	C	0.0298014912367898	0.0088	0.0006783
16	rs72774196	10194623	C	T	0.0329027196757078	0.0133	0.01338
16	rs72774197	10194728	C	T	0.0326994961630157	0.0133	0.01405
16	rs4324127	10194888	G	A	-0.0263953113595316	0.0086	0.002139
16	rs6497682	10194896	G	A	0.0298985503458634	0.0088	0.0006759
16	rs4552023	10194961	C	T	-0.0264979913062283	0.0086	0.002042
16	rs56987497	10195124	G	A	-0.008395140788382	0.0137	0.5413
16	rs6497683	10195208	C	A	0.0297044227063309	0.0088	0.0007201
16	rs116924987	10195297	C	T	-0.017502275136142	0.0251	0.4849
16	rs74008322	10195351	A	G	0.0287040681283552	0.0292	0.3256
16	rs6497684	10195374	T	C	0.0263010744193707	0.0086	0.002211
16	rs7205180	10195584	C	T	0.026398473854531	0.0086	0.002136
16	rs28437288	10195669	T	C	0.0180952882690919	0.0096	0.0606
16	rs79159798	10195685	G	A	-0.0051029981759033	0.0337	0.88
16	rs12935686	10195687	G	A	-0.015702643727291	0.0092	0.08721
16	rs77428777	10195797	G	C	0.0187039847937718	0.0101	0.06487
16	rs28718954	10195929	C	G	0.0126990249774084	0.0088	0.1495
16	rs142491706	10196101	C	G	-0.0747989800754828	0.0399	0.06129
16	rs9924125	10196102	A	G	0.0263010744193707	0.0086	0.002206
16	rs79484368	10196105	C	A	0.0183015011699126	0.0101	0.07174
16	rs11861175	10196184	T	C	-0.026600681797179	0.0086	0.001976
16	rs72774200	10196286	A	G	0.0330962274891896	0.0133	0.01311
16	rs60150294	10196575	G	A	-0.0544033888793865	0.0274	0.04704
16	rs9302415	10196762	G	C	0.0183015011699126	0.0096	0.05722
16	rs7206256	10196923	A	G	0.0299956000353805	0.0088	0.0006306
16	rs10153161	10196959	A	T	0.0281986543586787	0.0292	0.3354
16	rs58991479	10196975	G	A	0.0179970767016546	0.0101	0.07586
16	rs7188343	10196982	T	C	0.0304031059110447	0.0088	0.0005491
16	rs10153237	10196983	G	C	0.0291023874205329	0.0293	0.3205
16	rs12598826	10197042	T	G	0.0301023438164435	0.0088	0.0006192
16	rs72774202	10197052	T	C	0.0092966519050945	0.024	0.697
16	rs7204412	10197068	G	A	0.0301023438164435	0.0088	0.0006272
16	rs8063758	10197349	C	T	0.0301023438164435	0.0088	0.0006182
16	rs11074576	10197862	A	G	0.0183996828453635	0.0096	0.05597
16	rs12598973	10197870	T	G	0.0187039847937718	0.0102	0.06611
16	rs75369470	10197951	C	T	-0.0123965203365513	0.0315	0.6943
16	rs9924590	10198160	C	T	0.0301993737308422	0.0088	0.000591
16	rs8048653	10198187	C	T	0.0082954970241069	0.0137	0.5433
16	rs77488268	10198193	G	T	-0.0208049294331883	0.024	0.3862
16	rs4780812	10198217	G	C	-0.026600681797179	0.0086	0.001966
16	rs9924673	10198259	C	A	-0.0217038334437866	0.0335	0.5174
16	rs9935144	10198269	A	G	0.0301993737308422	0.0088	0.0006004
16	rs117708020	10198270	C	T	-0.0182047046548463	0.0329	0.5806
16	rs9924142	10198336	G	A	0.0301023438164435	0.0088	0.0006067
16	rs72776004	10198420	C	T	0.0336958638567256	0.0133	0.0115
16	rs9924226	10198435	G	C	0.0305001066483263	0.0088	0.0005173
16	rs4353478	10198517	G	A	0.0301023438164435	0.0088	0.0006209
16	rs4533282	10198567	C	G	0.0301993737308422	0.0088	0.0006006
16	rs1900721	10198627	G	C	0.0299956000353805	0.0088	0.0006368
16	rs4782252	10198631	A	T	-0.0160988945897493	0.0092	0.08133
16	rs60369057	10198659	G	A	-0.0527996915922012	0.0273	0.05335
16	rs10153211	10198812	T	C	0.029403450369242	0.0292	0.3139
16	rs4464076	10198850	C	A	0.0222017079836866	0.0099	0.02516
16	rs4354936	10198903	G	A	0.0199986865066891	0.0102	0.05072
16	rs2352748	10199105	G	A	0.0219962978718961	0.0099	0.02602
16	rs2016627	10199419	A	C	0.0318958749835631	0.0089	0.0003128
16	rs3948098	10199916	C	T	0.0320024161254944	0.0089	0.0003101
16	rs2034365	10199955	T	C	0.0299956000353805	0.0088	0.0006551
16	rs2034366	10199979	G	A	-0.0277001306422786	0.0283	0.3281
16	rs12934614	10200310	C	A	-0.0271040176920589	0.0086	0.001627
16	rs8061843	10200669	A	G	-0.0153979421800967	0.0337	0.6485
16	rs7203520	10200701	C	T	0.0320024161254944	0.0089	0.0003031
16	rs8045728	10200763	T	C	-0.0194988734340555	0.0335	0.5608
16	rs77019969	10201170	G	A	0.0195967237465575	0.0102	0.05606
16	rs1375077	10201191	A	G	-0.0194988734340555	0.0335	0.5605
16	rs1124509	10201218	G	A	-0.0206007457079636	0.0335	0.5389
16	rs1375078	10201453	C	T	0.021898468701116	0.0099	0.02739
16	rs1375079	10201486	G	A	0.021898468701116	0.0099	0.02714
16	rs72776008	10201702	T	A	0.0301023438164435	0.013	0.02102
16	rs6497690	10201727	G	A	-0.0316970867432546	0.0089	0.0003474
16	rs57655198	10201960	G	C	0.0295005481176215	0.009	0.001058
16	rs117917728	10201982	A	G	0.0298985503458634	0.0137	0.02971
16	rs73512755	10202550	A	G	-0.0212951405401588	0.0335	0.5251
16	rs4782255	10202650	G	A	-0.0216016445577609	0.0099	0.02885
16	rs7192395	10202802	G	A	-0.0217038334437866	0.0099	0.02863
16	rs7199298	10202974	A	C	-0.0218980211012161	0.0099	0.0269
16	rs72776012	10203395	T	C	0.0298985503458634	0.013	0.02172
16	rs79546108	10203450	G	A	0.0195967237465575	0.0102	0.05601
16	rs12931150	10203539	G	A	-0.0217038334437866	0.0099	0.0283
16	rs12918566	10203549	T	G	-0.0216016445577609	0.0099	0.02908
16	rs140714747	10203857	A	G	-0.0226956079321885	0.0114	0.04758
16	rs74006706	10204167	G	A	0.0289955368412525	0.0293	0.323
16	rs74006707	10204169	C	T	0.021898468701116	0.0099	0.02776
16	rs74495883	10204177	T	C	0.0197045832743354	0.0103	0.05532
16	rs7205866	10204360	C	T	0.0218006299588528	0.0099	0.02763
16	rs12447389	10204750	T	C	0.017496047616751	0.0097	0.0699
16	rs7189786	10205178	A	T	0.0084045823438103	0.0109	0.4388
16	rs7187763	10205201	G	A	0.0182033098538737	0.0097	0.06099
16	rs7187914	10205221	G	A	0.0179970767016546	0.0097	0.0636
16	rs4782258	10205245	A	G	-0.0034961042567088	0.0087	0.6862
16	rs75721537	10205296	G	C	-0.0170952954286372	0.0344	0.6184
16	rs62033428	10205314	G	A	0.0495993604912842	0.0271	0.0675
16	rs7189495	10205326	C	T	0.0182033098538737	0.0097	0.0605
16	rs7188108	10205327	G	T	0.0179970767016546	0.0097	0.06253
16	rs7188171	10205412	G	T	0.0178006246255066	0.0102	0.07978
16	rs7190342	10205430	A	G	0.0178006246255066	0.0097	0.06469
16	rs117468730	10205467	G	A	-0.0029042131473898	0.0314	0.9267
16	rs10852257	10205481	G	A	-0.013004189135254	0.0181	0.4714
16	rs7195607	10205656	T	A	0.0188021269625962	0.01	0.05918
16	rs34393853	10205691	G	C	0.0244974716003874	0.0086	0.00447
16	rs11646734	10205788	A	G	0.0077995046323818	0.0089	0.3842
16	rs11641504	10205824	C	G	0.0125015292229252	0.0097	0.1963
16	rs62621078	10205944	C	T	-0.0255024404124231	0.0255	0.3179
16	rs12445246	10206002	C	A	0.0270994698817177	0.0394	0.491
16	rs113366903	10206127	A	T	-0.0153979421800967	0.0334	0.6454
16	rs11866570	10206175	T	C	0.0274984287018097	0.0128	0.03205
16	rs35273375	10206214	G	A	0.0227981362759783	0.0229	0.3179
16	rs34819762	10206426	G	A	0.0200967016991224	0.01	0.0447
16	rs112333946	10206520	G	C	-0.0124977728299804	0.0333	0.7069
16	rs1900718	10206652	G	A	-0.0262002485024742	0.0086	0.002348
16	rs113629870	10206841	C	T	-0.0151034855773182	0.0115	0.1899
16	rs12924929	10207029	C	A	-0.0208049294331883	0.009	0.02123
16	rs7190642	10207147	C	T	0.0317021347305135	0.009	0.0004147
16	rs7197357	10207956	A	G	0.0329994782631079	0.009	0.0002477
16	rs72776014	10208106	G	A	0.0326027085440124	0.009	0.0002944
16	rs7195732	10208218	G	T	0.0326994961630157	0.009	0.0002819
16	rs75668634	10208337	A	G	-0.0259025943231108	0.0241	0.282
16	rs11644367	10208516	T	C	-0.0278029446620889	0.0086	0.001281
16	rs116918502	10208552	G	A	-0.0680968444676575	0.0443	0.1239
16	rs72776018	10208750	A	G	0.0390957053401303	0.0142	0.006051
16	rs78887419	10209065	C	T	0.0394033887747662	0.0142	0.005668
16	rs142528151	10210022	T	C	-0.017502275136142	0.0205	0.3931
16	rs11646046	10210257	A	T	0.0053954185169075	0.0141	0.7043
16	rs1550958	10210261	C	T	0.0052959516591825	0.0141	0.7052
16	rs13337187	10210305	T	C	0.029296631955588	0.013	0.02444
16	rs72776021	10210367	A	C	-0.028399474521698	0.0198	0.1506
16	rs1550959	10210459	A	G	0.005703702916678	0.0141	0.6891
16	rs79706203	10210585	C	T	0.0068961666878413	0.0218	0.7497
16	rs11647290	10210614	T	G	0.0056042667198317	0.0141	0.6909
16	rs13337372	10210684	T	C	-0.0346949697968869	0.0276	0.2084
16	rs11647362	10210727	T	C	0.0058031292269501	0.0141	0.6791
16	rs13336306	10210744	A	G	-0.0349020520092649	0.0276	0.2061
16	rs28493379	10211049	C	G	-0.0409990935346932	0.0277	0.1385
16	rs57504038	10211078	T	C	0.0111970780932162	0.011	0.3105
16	rs12926530	10211245	G	A	0.0236969951765786	0.0229	0.3004
16	rs72776024	10211294	T	C	0.0355022698424966	0.0139	0.01091
16	rs58261748	10211502	C	T	0.0097027754613851	0.011	0.3754
16	rs9937210	10211503	A	G	0.0055048206344449	0.0141	0.6945
16	rs12927015	10211569	G	C	-0.0064004391810282	0.0142	0.6535
16	rs9926837	10211676	C	G	0.0204984635773248	0.0092	0.02628
16	rs79474310	10211731	T	A	-0.0421040660228114	0.0321	0.19
16	rs12932615	10212246	C	G	-0.0054950702819798	0.0142	0.6998
16	rs8058537	10212345	C	T	0.0050969882578437	0.0141	0.7184
16	rs8058567	10212383	C	G	0.0052959516591825	0.0141	0.7051
16	rs4782262	10212500	C	T	0.0051964749068174	0.0141	0.7152
16	rs4782263	10212779	A	G	0.0059025456526138	0.0141	0.6774
16	rs72776030	10213156	A	C	0.0374017521540008	0.0139	0.0072
16	rs9931751	10213406	G	A	0.0062007356416035	0.0141	0.6624
16	rs11640305	10213508	A	C	0.0058031292269501	0.0141	0.682
16	rs72776031	10213643	C	T	0.036997088886122	0.0139	0.007942
16	rs11640377	10213711	A	G	0.0060019521956343	0.0141	0.6707
16	rs11640415	10213729	A	C	0.0058031292269501	0.0141	0.6815
16	rs11645334	10213757	C	T	0.0046989426564652	0.0141	0.7388
16	rs11640421	10213758	A	G	0.004201162744548	0.0141	0.7638
16	rs11640425	10213788	A	G	0.0064988367398296	0.0141	0.6469
16	rs11641560	10213840	T	C	0.0064988367398296	0.0141	0.6428
16	rs74504863	10213893	G	A	0.007997931111062	0.055	0.8841
16	rs11074591	10213963	C	T	0.0063994795805678	0.0141	0.6503
16	rs11074592	10213978	A	G	0.0063994795805678	0.0141	0.6508
16	rs58926525	10214052	G	A	0.0135971385060249	0.0105	0.1944
16	rs7195897	10214241	T	G	0.0063001125484799	0.0141	0.6575
16	rs58626002	10214268	T	C	0.0139029051689914	0.0105	0.1854
16	rs11074593	10214306	G	A	-0.0191012733024012	0.0106	0.07127
16	rs7196139	10214398	T	C	0.0368043345220483	0.0139	0.008167
16	rs72776035	10214535	C	A	-0.0136020904182857	0.0116	0.2415
16	rs7191698	10214604	A	C	0.0065981840282271	0.0141	0.6415
16	rs35102700	10214702	C	T	-0.0068030886197391	0.0142	0.6298
16	rs2352753	10214772	A	T	0.0065981840282271	0.0141	0.6399
16	rs72776036	10214793	T	C	0.0372957847436969	0.0139	0.007496
16	rs71379070	10214798	G	A	-0.0069037763167944	0.0142	0.6249
16	rs1078693	10214872	T	C	0.0067968490002727	0.0141	0.6295
16	rs62035766	10214894	G	C	0.04149696667529	0.0369	0.2607
16	rs1078694	10214984	T	C	0.00730326611012	0.0141	0.6067
16	rs1078695	10215071	T	C	-0.0142003494011414	0.0086	0.09861
16	rs1078696	10215164	C	T	0.0059025456526138	0.0141	0.6758
16	rs75194938	10215239	T	A	0.0125015292229252	0.0104	0.2296
16	rs2352754	10215253	C	T	0.0059025456526138	0.0141	0.6756
16	rs2352755	10215279	G	A	0.0059025456526138	0.0141	0.6744
16	rs2352757	10215420	T	C	0.0060019521956343	0.0141	0.6725
16	rs2352759	10215483	C	T	-0.0151034855773182	0.0086	0.07913
16	rs2352760	10215508	A	G	0.0060019521956343	0.0141	0.6719
16	rs1868288	10215512	G	C	0.0060019521956343	0.0141	0.6714
16	rs2352761	10215622	A	G	0.0059025456526138	0.0141	0.6733
16	rs1448247	10215641	C	T	0.0126002819757385	0.0104	0.2247
16	rs79146931	10215690	T	G	0.0409019913204257	0.0142	0.003859
16	rs1448248	10215701	T	G	0.0061013488579762	0.0141	0.6644
16	rs1868289	10215813	G	T	-0.0082035573506883	0.0092	0.3744
16	rs35032885	10215890	C	G	-0.0069037763167944	0.0142	0.6284
16	rs55905124	10215934	G	A	-0.0078003437327339	0.0092	0.3955
16	rs62035769	10215937	C	A	-0.0152050125429676	0.0086	0.07839
16	rs72776039	10215959	A	C	0.0418998134646779	0.0142	0.00309
16	rs12448926	10216024	G	A	-0.0177974390305806	0.0088	0.04246
16	rs28561447	10216141	T	C	0.0135971385060249	0.0113	0.2266
16	rs28550823	10216243	C	G	0.0134984841513417	0.0113	0.2293
16	rs1375067	10216343	C	T	0.0135971385060249	0.0113	0.2282
16	rs4780817	10216386	C	G	-0.013399371963117	0.0112	0.2339
16	rs4780818	10216403	G	A	-0.013399371963117	0.0112	0.2327
16	rs1375068	10216457	C	A	0.0421970486997883	0.0142	0.002895
16	rs58434557	10216537	T	C	0.0280041964095973	0.0394	0.478
16	rs4780819	10216547	T	C	-0.0131966945943914	0.0112	0.2384
16	rs4782265	10216682	A	G	-0.0136020904182857	0.0112	0.2242
16	rs7204513	10216906	C	T	-0.0135007260538548	0.0112	0.2296
16	rs58797761	10217078	T	G	0.0274984287018097	0.0394	0.4863
16	rs1375069	10217096	C	A	-0.0073972926304747	0.0095	0.4351
16	rs4454974	10217416	T	C	0.0142973047008244	0.0105	0.1731
16	rs4312304	10217492	C	G	-0.0275048131221902	0.0164	0.09351
16	rs1448249	10217527	G	A	-0.0071958279818024	0.0095	0.4495
16	rs1375070	10217536	T	C	-0.0197028322758684	0.0106	0.06179
16	rs1448250	10217617	G	A	-0.0071958279818024	0.0095	0.4487
16	rs72776042	10217648	T	C	0.0384992991506098	0.0139	0.00549
16	rs60964509	10217878	C	A	-0.0282965991551138	0.0164	0.08484
16	rs76790181	10217970	G	A	-0.0082035573506883	0.0265	0.7562
16	rs4782266	10217990	A	C	-0.0409990935346932	0.0141	0.003544
16	rs59968382	10218006	T	A	-0.0275973271921043	0.0164	0.09201
16	rs56135508	10218496	A	G	0.0428008353226943	0.0142	0.00253
16	rs6497713	10218633	G	A	-0.0275048131221902	0.0164	0.09332
16	rs4782267	10218725	C	G	-0.0143017847108596	0.0112	0.2033
16	rs4782268	10218774	A	G	-0.0143017847108596	0.0112	0.2027
16	rs1448251	10218897	G	C	-0.0095050300143049	0.0096	0.3188
16	rs1448252	10218948	G	T	0.0128964817350202	0.0104	0.2156
16	rs58711233	10219104	C	T	-0.0270012755029434	0.0164	0.09903
16	rs61364437	10219285	A	G	-0.0142003494011414	0.0112	0.2064
16	rs4782271	10219417	A	C	-0.0142003494011414	0.0112	0.2067
16	rs113413730	10219473	T	C	-0.0320997276601081	0.0433	0.4592
16	rs4782275	10220611	T	C	-0.0139975096438537	0.0112	0.2143
16	rs117863775	10220697	A	G	-0.0024028846163103	0.0346	0.9442
16	rs7195891	10220802	C	T	-0.0095050300143049	0.0095	0.3209
16	rs1448253	10220866	C	T	-0.0385953087593848	0.0138	0.005096
16	rs1448254	10220961	C	A	-0.0255024404124231	0.0164	0.1205
16	rs1448255	10221043	C	T	-0.0252049938352247	0.0165	0.1256
16	rs2121941	10221351	G	A	-0.006199175242821	0.0092	0.4968
16	rs72776048	10221419	T	C	0.0389033551082361	0.0139	0.005177
16	rs72776049	10221454	T	C	0.0266029817945341	0.0093	0.004189
16	rs9930364	10221483	A	T	0.0385955177593629	0.0139	0.005488
16	rs71379071	10221511	C	G	-0.0033957590691798	0.0142	0.8112
16	rs72776050	10221680	C	T	0.0392976332717761	0.0139	0.004566
16	rs75163958	10221698	G	T	-0.0694036701388791	0.0408	0.08923
16	rs35502861	10221878	T	C	-0.0031048149534787	0.0142	0.828
16	rs118072144	10221925	C	T	-0.0088994831870327	0.0174	0.6095
16	rs35181140	10221948	C	A	-0.0036968248442897	0.0142	0.7934
16	rs34435939	10221951	C	T	-0.0036968248442897	0.0142	0.7966
16	rs11645379	10221970	A	G	-0.0349952529972629	0.0136	0.01022
16	rs35890930	10222005	G	A	-0.0039979812872983	0.0142	0.7768
16	rs77858670	10222360	C	T	-0.003797200248385	0.0263	0.8836
16	rs11859727	10222585	C	A	-0.0139975096438537	0.0088	0.1122
16	rs6497716	10222808	C	T	-0.0281011651109099	0.0133	0.03426
16	rs2197778	10223455	A	C	-0.0289037168568363	0.0134	0.03081
16	rs1375071	10223580	T	C	-0.0106970095483354	0.0091	0.2403
16	rs35602117	10223793	G	T	0.0007996801705642	0.0144	0.9549
16	rs1448257	10224036	A	G	-0.027998320426861	0.0195	0.1515
16	rs72776054	10224625	T	C	0.0371994409891063	0.0139	0.007303
16	rs11644511	10225050	C	A	-0.0153979421800967	0.0114	0.1777
16	rs11644255	10225152	G	C	-0.0145960053074092	0.0114	0.2002
16	rs75144761	10225237	G	A	-0.0016012813669738	0.0143	0.9116
16	rs11074603	10225242	G	C	-0.0145960053074092	0.0114	0.2001
16	rs11074604	10225735	T	C	-0.0154994990469515	0.0114	0.1736
16	rs35666563	10225994	G	C	-0.001501126126267	0.0143	0.9151
16	rs2111223	10226111	C	A	0.0389033551082361	0.0139	0.005242
16	rs1420667	10226880	T	C	0.0089002747867194	0.0108	0.4104
16	rs1448264	10226975	T	C	0.0141001243787816	0.0096	0.1428
16	rs141418857	10227113	A	T	0.0209979909956055	0.028	0.4524
16	rs7206680	10227255	A	G	-0.009000382197299	0.0091	0.3268
16	rs190189253	10227315	T	A	0.10499945048164	0.0554	0.05818
16	rs35354878	10227703	A	T	-0.0016012813669738	0.0143	0.9105
16	rs16957019	10228255	G	A	0.0330962274891896	0.0367	0.3667
16	rs1071458	10228918	T	G	-0.0052035148315978	0.0089	0.56
16	rs75267051	10228991	G	T	-0.0203047533403643	0.0142	0.1544
16	rs1070479	10229372	G	A	-0.0306035477981776	0.0134	0.02229
16	rs12929783	10229563	C	T	0.0007996801705642	0.0143	0.9574
16	rs10775270	10229982	A	C	-0.022398994943479	0.0092	0.01432
16	rs11862776	10230136	C	G	0.001598721363697	0.0143	0.9089
16	rs2442098	10230219	A	G	0.0119977384336167	0.0093	0.1969
16	rs11074605	10230253	G	T	0.0005998200719675	0.0137	0.9622
16	rs34358230	10230610	G	C	-0.001501126126267	0.0142	0.9153
16	rs1070481	10230651	T	G	0.0251022847608284	0.0093	0.00681
16	rs1070482	10230908	C	A	0.0125015292229252	0.0093	0.1782
16	rs1070483	10231227	T	C	0.0103957761821204	0.0087	0.2326
16	rs111635669	10231266	C	T	-0.0229002198863326	0.0272	0.4017
16	rs12922340	10231475	A	G	0.0004998750416509	0.0143	0.9695
16	rs1070484	10231558	T	C	0.0260965047212743	0.0092	0.004732
16	rs1070485	10232086	A	C	0.013202462677756	0.0086	0.1235
16	rs68013133	10232212	G	A	-0.0174005146801673	0.0129	0.1767
16	rs4782288	10232272	G	C	-0.0017014466397575	0.0142	0.9022
16	rs114255297	10232277	C	A	0.0038027603329278	0.0344	0.9129
16	rs72776064	10232446	G	T	-0.0208049294331883	0.0143	0.1462
16	rs1070486	10232537	T	C	0.0259016375226531	0.0093	0.005192
16	rs17570500	10233128	A	C	-0.001501126126267	0.0116	0.8978
16	rs112075086	10233181	G	A	-0.0328021562323804	0.0302	0.2782
16	rs60832975	10233743	G	A	-0.0050024916227914	0.0249	0.841
16	rs149460316	10234522	A	G	0.012096540947233	0.0405	0.7647
16	rs12598874	10234622	T	C	-0.0102018624845967	0.0106	0.3374
16	rs1103127	10234764	A	G	0.0147014028528927	0.0086	0.08695
16	rs141707566	10234921	T	C	-0.0116981574124923	0.0346	0.7342
16	rs72776067	10235351	T	C	-0.0031048149534787	0.0148	0.8319
16	rs1070487	10235992	A	G	0.0160997014894237	0.0088	0.06726
16	rs1070488	10237086	T	A	0.0149969810059077	0.0087	0.08649
16	rs12929343	10237148	T	G	-0.001100605444033	0.0116	0.9254
16	rs7191935	10237533	A	C	-0.0001000050003333	0.0142	0.9949
16	rs72776068	10237539	G	A	0.0456996792509903	0.015	0.002346
16	rs72776069	10237540	G	T	0.0454034834538498	0.015	0.002542
16	rs10852261	10237995	C	G	0.0154007965760229	0.0087	0.07865
16	rs10852262	10237997	C	T	0.0142973047008244	0.0086	0.09647
16	rs79813895	10238532	G	C	0.0001999800026662	0.0142	0.987
16	rs57036653	10238732	C	T	-0.0183982139464423	0.0344	0.5916
16	rs6416624	10238742	T	C	0.0147014028528927	0.0088	0.09365
16	rs144966198	10239087	A	G	0.0026963615477425	0.0341	0.9373
16	rs1097787	10239360	C	G	0.0150954876453349	0.0088	0.08575
16	rs117794629	10239400	C	A	-0.0267958227871631	0.045	0.551
16	rs1097735	10239733	G	C	0.0146028573839336	0.0088	0.0957
16	rs1097734	10239794	T	G	0.0147999386115992	0.0088	0.09156
16	rs1097733	10240054	A	G	0.0267977123853779	0.0094	0.004304
16	rs74629149	10240681	A	T	0.001099395443301	0.0551	0.9835
16	rs1070476	10240949	T	A	0.0141987193998129	0.0088	0.1062
16	rs1097732	10241362	A	G	0.0147014028528927	0.0088	0.095
16	rs12926569	10241414	G	A	-0.000200020002667	0.0137	0.9907
16	rs12926704	10241454	G	A	-0.000200020002667	0.0138	0.9897
16	rs1097731	10241583	A	G	0.0147014028528927	0.0088	0.09421
16	rs34348078	10241655	T	G	-0.001100605444033	0.0137	0.9343
16	rs1097730	10241739	A	G	0.014504302202808	0.0086	0.09068
16	rs74343295	10242083	T	C	-0.0701006276794891	0.0419	0.09429
16	rs76358291	10242861	G	C	0.0044998604248922	0.0214	0.8323
16	rs1070475	10243256	A	C	0.0147014028528927	0.0088	0.09431
16	rs1070474	10243426	G	T	0.0149969810059077	0.0088	0.08574
16	rs1070473	10243791	C	G	0.0251022847608284	0.0094	0.007719
16	rs3885998	10243980	G	A	0.0003999200213268	0.0137	0.9784
16	rs9934711	10244620	G	C	-0.0163021610829842	0.0124	0.1873
16	rs78791338	10244676	A	C	-0.0263029084210524	0.0444	0.5528
16	rs113481409	10245792	C	G	0.0024968801985871	0.0503	0.9609
16	rs10438524	10245930	T	C	-0.0059979518036359	0.0091	0.5104
16	rs12446356	10246337	A	T	-0.0004000800213396	0.0137	0.975
16	rs7186062	10246344	T	C	-0.0094040800752939	0.0104	0.3657
16	rs6497731	10246388	C	G	-0.0088994831870327	0.0106	0.4008
16	rs6497732	10246481	A	T	0.0140015196358136	0.0088	0.1114
16	rs3852744	10246667	T	C	0.014504302202808	0.0088	0.09795
16	rs1532933	10246995	A	G	0.0199986865066891	0.0088	0.02263
16	rs1532934	10247026	T	G	0.0146028573839336	0.0089	0.1002
16	rs1626306	10247248	C	T	0.0139029051689914	0.0088	0.1135
16	rs10438517	10247304	A	G	-0.0034961042567088	0.0112	0.7539
16	rs1627364	10247400	C	G	0.0228958774769045	0.0095	0.01642
16	rs78468461	10247570	T	C	0.0093957216403621	0.0199	0.637
16	rs74942364	10247683	A	C	0.0089002747867194	0.0399	0.8227
16	rs1345423	10248064	G	T	0.0141987193998129	0.0088	0.1063
16	rs35696239	10248272	T	C	-0.0008003201707691	0.0137	0.9544
16	rs11074613	10248694	G	A	-0.0054045784588597	0.0092	0.5546
16	rs7501071	10248789	G	A	-0.005304041591906	0.0092	0.5612
16	rs3852745	10248860	G	T	-0.0052035148315978	0.0092	0.5693
16	rs78923912	10248925	C	T	0.048904443353603	0.0382	0.2007
16	rs3852746	10249021	C	T	-0.005304041591906	0.0092	0.5655
16	rs1097784	10249416	T	C	0.0136957831289865	0.0086	0.112
16	rs1097785	10249440	C	T	0.023198814502523	0.0096	0.0153
16	rs12185150	10249513	A	G	-0.0054045784588597	0.0174	0.755
16	rs1102967	10249868	C	T	0.0239996896478807	0.0096	0.01197
16	rs1702265	10249882	C	T	0.0165030720990143	0.0089	0.0639
16	rs1103651	10249971	A	C	0.0140015196358136	0.0086	0.1041
16	rs7195491	10250639	C	G	0.0064988367398296	0.0141	0.6457
16	rs1345424	10250659	T	C	0.022299507494767	0.0095	0.01888
16	rs117578872	10250666	C	T	0.0149969810059077	0.0308	0.6268
16	rs1147993	10251010	C	T	0.016296487966892	0.0089	0.0659
16	rs1097786	10251427	G	A	-0.0334016766340304	0.0247	0.1765
16	rs194355	10251791	A	G	0.0096037361426946	0.0093	0.3011
16	rs183161	10252442	G	A	0.0096037361426946	0.0092	0.2997
16	rs11859693	10252565	C	T	-0.0084959889212643	0.0094	0.3623
16	rs59433625	10252566	G	A	0.0189002595004805	0.036	0.5988
16	rs8045990	10252845	A	G	-0.0076995657264405	0.0087	0.3736
16	rs8050482	10252909	T	C	-0.0076995657264405	0.0087	0.3738
16	rs3911053	10253074	C	T	-0.0081027387031859	0.0092	0.3802
16	rs1097844	10253077	A	G	-0.0006001800720324	0.0129	0.96
16	rs8050654	10253184	A	G	-0.0085968472255182	0.0092	0.3479
16	rs1103655	10253235	G	A	0.0090984829852593	0.0092	0.3231
16	rs6497738	10253636	G	C	-0.0085968472255182	0.0092	0.3477
16	rs168866	10253856	C	T	0.0075017910703226	0.0087	0.3907
16	rs1099402	10255223	T	A	0.009504687014246	0.0092	0.3064
16	rs34834528	10255910	G	A	0.004201162744548	0.0138	0.7597
16	rs4587976	10256135	G	C	-0.0062998021485279	0.0087	0.472
16	rs117566631	10256974	A	G	-0.0377018671840115	0.0327	0.2487
16	rs9888961	10260414	G	A	-0.0094040800752939	0.0092	0.3085
16	rs34514934	10260951	C	G	-0.009000382197299	0.0093	0.3331
16	rs2353434	10260980	G	C	-0.0021022080918702	0.01	0.8317
16	rs1550961	10261308	C	G	-0.0025031302181184	0.01	0.8056
16	rs1071502	10261812	T	C	0.0090984829852593	0.0092	0.3224
16	rs55914559	10261881	G	C	0.0142973047008244	0.0505	0.7776
16	rs61569373	10262399	G	A	0.0140015196358136	0.0505	0.781
16	rs17570674	10262456	T	C	0.0035038543266769	0.0171	0.8372
16	rs79699251	10262553	G	A	-0.0177974390305806	0.0261	0.4967
16	rs76190171	10262976	C	A	-0.0177974390305806	0.0261	0.4962
16	rs72776078	10263445	C	T	-0.0010005003335835	0.0105	0.9206
16	rs1366076	10263950	A	T	-0.0007002451143934	0.0105	0.9475
16	rs11074627	10264457	G	A	-0.0073972926304747	0.0129	0.5637
16	rs8063971	10264598	A	G	-0.003797200248385	0.0093	0.6798
16	rs118190425	10264629	G	A	-0.0065010863423599	0.037	0.8613
16	rs1070502	10265157	G	T	0.0035038543266769	0.009	0.6954
16	rs1070503	10265174	T	C	0.0076010387728197	0.0129	0.5543
16	rs1070505	10265370	A	C	0.0036034995896235	0.009	0.6925
16	rs1070548	10265596	A	G	0.0036034995896235	0.009	0.6875
16	rs112429376	10265765	A	G	-0.0467981495486393	0.0301	0.1194
16	rs76902168	10265802	T	A	0.004201162744548	0.0171	0.8042
16	rs1097927	10265835	T	C	0.0034041991335623	0.009	0.7053
16	rs35016816	10266115	T	C	-0.0050024916227914	0.014	0.7209
16	rs16957071	10266845	T	G	-0.0074980401773571	0.0382	0.8439
16	rs35844408	10266882	C	T	-0.0042992284528324	0.0148	0.7703
16	rs8047898	10267120	G	A	-0.006199175242821	0.0092	0.5026
16	rs72776080	10267237	C	T	0.0358978909969844	0.0143	0.01204
16	rs11074629	10267358	G	C	-0.0021022080918702	0.01	0.8316
16	rs11642956	10267790	T	A	-0.0058973552660839	0.0092	0.52
16	rs1104474	10268243	T	C	0.0018981972830802	0.0089	0.8318
16	rs1650420	10268330	T	C	0.001998002662673	0.0089	0.8256
16	rs1104068	10268412	A	G	0.0017983819413794	0.0089	0.8386
16	rs8055598	10268446	C	A	0.001998002662673	0.0089	0.8252
16	rs139089213	10268453	A	G	0.0503983940836932	0.0384	0.1891
16	rs1102972	10268731	T	C	0.0018981972830802	0.0089	0.8286
16	rs1097928	10268744	C	T	0.0018981972830802	0.009	0.8356
16	rs74006798	10269019	C	T	0.0052959516591825	0.05	0.9156
16	rs1868291	10269198	C	T	0.0059025456526138	0.0147	0.6909
16	rs61143050	10269442	G	A	0.0123039944561641	0.05	0.8053
16	rs150416563	10269630	G	T	-0.0659047873877183	0.0398	0.09786
16	rs1666857	10269941	A	C	0.00730326611012	0.0093	0.4288
16	rs74391754	10270010	C	T	0.0154992634469238	0.0507	0.7601
16	rs1641791	10270058	A	C	0.0014988761237359	0.009	0.8688
16	rs7498300	10270154	G	A	0.00730326611012	0.0111	0.5116
16	rs7499321	10270314	T	C	0.0014988761237359	0.009	0.8645
16	rs4780865	10270667	G	A	-0.0046005663955682	0.0148	0.7548
16	rs17570793	10270810	G	C	0.0052959516591825	0.0112	0.6351
16	rs11642171	10271164	C	A	0.0001999800026662	0.0099	0.9866
16	rs34406060	10271246	C	A	0.0297044227063309	0.0234	0.2038
16	rs4780866	10271394	C	A	0.0055048206344449	0.0112	0.6222
16	rs80250569	10271429	G	C	0.001099395443301	0.0501	0.9826
16	rs4780867	10271895	C	G	0.0002999550089979	0.0134	0.9794
16	rs34963744	10272224	C	G	0.0	0.0134	0.9976
16	rs117667245	10272741	G	T	0.0374017521540008	0.0375	0.3191
16	rs12444398	10272978	T	A	0.0005998200719675	0.0486	0.9902
16	rs11640125	10273296	A	G	-0.0082035573506883	0.0093	0.3742
16	rs80099381	10273536	G	T	-0.0060985584618694	0.0171	0.7221
16	rs74006799	10274631	G	T	0.0301023438164435	0.0512	0.5561
16	rs59847925	10274837	A	G	-0.0008003201707691	0.0486	0.9867
16	rs113237844	10274884	A	G	-0.0515038428671156	0.0388	0.1842
16	rs2302711	10275698	C	T	0.005703702916678	0.0092	0.5348
16	rs45467098	10276652	C	T	0.0284999894699013	0.0512	0.5776
16	rs117609472	10277263	C	T	-0.0074980401773571	0.0136	0.5775
16	rs144674641	10277478	A	C	-0.0382004338153035	0.0322	0.2346
16	rs3785185	10277534	G	A	-0.0058973552660839	0.0092	0.5194
16	rs4780874	10278158	T	G	0.0055048206344449	0.0092	0.5536
16	rs1118728	10278779	A	G	0.0037031349243813	0.01	0.71
16	rs74556561	10279055	A	C	-0.0398016818829366	0.0322	0.2164
16	rs11864024	10279098	G	T	-0.0049019951702315	0.0092	0.5942
16	rs9926758	10279646	T	C	-0.0052035148315978	0.0092	0.5722
16	rs1420666	10279848	G	A	0.0076010387728197	0.0087	0.38
16	rs1896579	10279937	G	A	0.0051964749068174	0.0092	0.5736
16	rs1071504	10280016	C	T	0.0051964749068174	0.0092	0.5731
16	rs7192971	10280126	G	A	-0.005304041591906	0.0092	0.5687
16	rs11647417	10280758	G	A	-0.005304041591906	0.0092	0.5634
16	rs58655089	10281135	T	G	0.0020977980821461	0.0127	0.868
16	rs12149871	10281150	C	T	0.0014988761237359	0.01	0.882
16	rs1641793	10281285	A	G	0.0055048206344449	0.0092	0.5503
16	rs1666851	10281293	G	A	0.0017983819413794	0.0128	0.8876
16	rs7201428	10281466	C	T	-0.0055956263571598	0.0092	0.5447
16	rs7201823	10281654	C	T	-0.0054045784588597	0.0092	0.5572
16	rs2195261	10281759	A	C	0.0052959516591825	0.0092	0.5643
16	rs17570891	10282027	G	C	0.0020977980821461	0.0171	0.9028
16	rs7189818	10282036	T	C	-0.0054950702819798	0.0092	0.5506
16	rs7184990	10282065	A	G	-0.0054950702819798	0.0092	0.5488
16	rs1346430	10282176	C	A	0.0055048206344449	0.0092	0.5499
16	rs1097867	10282367	G	A	0.0055048206344449	0.0092	0.5524
16	rs2909018	10282578	C	T	0.0053954185169075	0.0092	0.5578
16	rs11074637	10282734	T	A	0.0055048206344449	0.0092	0.5535
16	rs1650395	10282921	G	A	0.0053954185169075	0.0092	0.5585
16	rs28578260	10282975	T	C	-0.0086977157031958	0.0135	0.5181
16	rs11074638	10283119	G	A	0.0077995046323818	0.0087	0.369
16	rs11074639	10283155	C	T	-0.0055956263571598	0.0092	0.547
16	rs11074640	10283242	A	G	-0.005304041591906	0.0092	0.5632
16	rs11074641	10283313	G	C	-0.0054950702819798	0.0092	0.5513
16	rs3865193	10283473	G	A	0.0056042667198317	0.0092	0.5423
16	rs11641733	10283486	C	T	-0.0055956263571598	0.0092	0.5474
16	rs11641781	10283595	C	A	-0.0066017436345624	0.0092	0.4754
16	rs140746427	10284055	C	T	-0.0366951051877892	0.0329	0.2653
16	rs28575121	10284151	G	A	-0.0059979518036359	0.0093	0.5143
16	rs1650396	10284156	C	T	0.0080971295874548	0.0087	0.3485
16	rs17671641	10284176	G	A	-0.0066017436345624	0.0136	0.6285
16	rs1070495	10284216	G	C	0.0089002747867194	0.0135	0.5093
16	rs3865194	10284854	A	C	-0.0021022080918702	0.0095	0.8248
16	rs1070496	10285079	C	G	-0.0008003201707691	0.0095	0.9358
16	rs7202876	10285379	G	T	0.0026963615477425	0.0095	0.7721
16	rs3865195	10285492	C	T	-0.0022024235552	0.0094	0.8158
16	rs4780886	10285537	G	A	0.0020977980821461	0.0095	0.8212
16	rs1650397	10285569	G	A	-0.0021022080918702	0.0095	0.8214
16	rs16957102	10285629	T	C	-0.0088994831870327	0.0135	0.5093
16	rs71379076	10285700	T	A	-0.0088994831870327	0.0135	0.5103
16	rs3909797	10285985	C	T	0.0024968801985871	0.0095	0.7904
16	rs1070497	10286089	C	G	-0.0023026490626755	0.0095	0.8086
16	rs76620902	10286599	G	C	0.0018981972830802	0.0171	0.9108
16	rs1807353	10286631	C	T	-0.0078003437327339	0.0135	0.5671
16	rs2016202	10286633	A	G	0.0020977980821461	0.0095	0.8276
16	rs188650377	10286637	A	T	-0.0870950168509818	0.0419	0.03744
16	rs1807354	10286706	T	C	-0.0094040800752939	0.0135	0.4865
16	rs149303230	10287011	G	C	-0.0349952529972629	0.0416	0.4009
16	rs3865196	10287091	T	G	-0.0092022107647994	0.0135	0.4977
16	rs13332817	10287558	G	A	-0.0091012913892029	0.0135	0.4992
16	rs13333124	10287602	C	G	-0.0088994831870327	0.0135	0.5106
16	rs9930500	10288184	C	T	-0.0098988321792475	0.0135	0.4632
16	rs75160553	10288251	T	C	-0.009797842480111	0.0171	0.5672
16	rs141275303	10288368	C	T	0.031799009548949	0.0548	0.5615
16	rs77172850	10288503	A	G	0.0305001066483263	0.0398	0.4431
16	rs9923162	10288512	T	C	-0.0093031403261444	0.0136	0.4919
16	rs9930833	10288573	C	T	-0.0091012913892029	0.0136	0.5005
16	rs8061486	10288630	C	T	-0.009000382197299	0.0136	0.507
16	rs8046217	10288862	T	A	-0.0093031403261444	0.0136	0.4927
16	rs71379077	10289290	C	T	-0.0010005003335835	0.0115	0.9294
16	rs71379078	10289302	G	T	-0.001100605444033	0.0116	0.9261
16	rs1097869	10289738	T	C	0.0004998750416509	0.0104	0.9651
16	rs1111421	10289857	G	A	0.0007996801705642	0.0089	0.9245
16	rs17750837	10290243	T	C	0.0034041991335623	0.0116	0.77
16	rs11647181	10290245	C	T	-0.0150019689183474	0.0097	0.1194
16	rs80346639	10290342	C	G	-0.0416973775562091	0.0563	0.4587
16	rs1427858	10290575	A	G	-0.0054045784588597	0.0091	0.5549
16	rs116897209	10290592	G	A	0.0458047599004855	0.0366	0.2112
16	rs11648582	10291080	C	G	0.0052959516591825	0.0145	0.7151
16	rs35927639	10291108	C	T	-0.0010005003335835	0.011	0.9266
16	rs7200200	10291296	A	G	-0.0054950702819798	0.0091	0.5497
16	rs17671743	10291451	G	A	0.005703702916678	0.0114	0.6143
16	rs17671763	10291618	C	T	-0.0030045090202987	0.0381	0.9382
16	rs11648626	10291833	G	A	-0.0091012913892029	0.0086	0.2897
16	rs34901854	10291945	C	G	-0.001100605444033	0.011	0.9173
16	rs11646060	10291974	T	G	-0.0052035148315978	0.0091	0.5718
16	rs17571080	10292060	G	A	0.0077002766261879	0.0114	0.5001
16	rs8063807	10292499	C	T	-0.0065010863423599	0.0086	0.4509
16	rs78594968	10293085	C	T	0.0111970780932162	0.0159	0.48
16	rs111801513	10293234	T	C	0.0081963182244858	0.0114	0.4717
16	rs8047411	10293244	G	A	-0.0066017436345624	0.0087	0.4491
16	rs140993878	10293301	G	A	0.0797996012024758	0.0534	0.1353
16	rs17671769	10293435	T	C	0.0080971295874548	0.0114	0.4743
16	rs8049007	10293477	C	T	-0.002002002670673	0.0089	0.8232
16	rs8049174	10293528	C	T	-0.0022024235552	0.0089	0.8065
16	rs9924349	10293665	G	A	-0.0021022080918702	0.0089	0.8177
16	rs9937681	10293678	T	A	-0.0019018072895963	0.0089	0.83
16	rs17671799	10294005	G	A	0.0081963182244858	0.0114	0.4695
16	rs112658080	10294201	T	A	0.0075017910703226	0.0114	0.5116
16	rs113622999	10294208	T	A	0.0064988367398296	0.0114	0.5646
16	rs1097870	10294398	C	T	-0.001300845733048	0.0112	0.9054
16	rs34168101	10294462	G	A	-0.0034961042567088	0.0111	0.7523
16	rs9938370	10294652	A	G	-0.010302892995897	0.012	0.3913
16	rs11074650	10294893	C	T	-0.0003000450090019	0.0109	0.9754
16	rs17671830	10295011	C	T	-0.0050024916227914	0.0102	0.6249
16	rs1362617	10295273	T	G	0.0084045823438103	0.0087	0.3324
16	rs1362618	10295325	A	T	0.001099395443301	0.0088	0.9047
16	rs4332745	10295357	C	T	-0.004701032558649	0.0102	0.6468
16	rs7185554	10295966	C	T	-0.0083043861636152	0.01	0.4029
16	rs144055183	10296010	G	C	0.0411995232473163	0.0359	0.2515
16	rs148762659	10296194	G	A	0.0172994970780611	0.0367	0.6367
16	rs4780285	10296251	C	T	-0.0081027387031859	0.01	0.4182
16	rs4780888	10296687	A	T	-0.0081027387031859	0.01	0.4184
16	rs7186994	10296707	C	T	-0.0082035573506883	0.01	0.4125
16	rs7204150	10297259	C	T	-0.0084959889212643	0.01	0.3958
16	rs12918497	10297945	C	T	-0.0042992284528324	0.0114	0.7042
16	rs1097858	10298341	A	G	-0.0046005663955682	0.0114	0.6866
16	rs1097859	10298577	C	A	0.0168964476597299	0.0095	0.07598
16	rs4780889	10298931	A	T	-0.0084959889212643	0.01	0.3944
16	rs2434210	10299190	T	A	-0.001300845733048	0.0114	0.912
16	rs35989240	10299251	C	T	-0.0122952780941516	0.0096	0.1985
16	rs71379079	10299370	C	T	-0.0080019302190585	0.01	0.4237
16	rs7199927	10299457	T	A	-0.0086977157031958	0.0098	0.3767
16	rs111910395	10299543	G	A	0.0222017079836866	0.0276	0.4211
16	rs118093387	10299911	G	A	-0.0358033589652777	0.0199	0.07249
16	rs7200416	10300276	C	G	-0.0057967688471774	0.0102	0.5693
16	rs78969252	10300330	A	G	0.0098018049722602	0.0416	0.8143
16	rs11074655	10300931	T	C	-0.0018016219466282	0.0088	0.836
16	rs7189298	10301059	T	C	-0.0160988945897493	0.0104	0.1201
16	rs12918712	10301252	G	A	-0.0082035573506883	0.0103	0.4269
16	rs2111222	10301539	G	A	-0.0201006717070029	0.0094	0.03226
16	rs12149604	10302071	G	T	-0.0058973552660839	0.0102	0.5637
16	rs75380039	10302214	T	A	-0.0940030344911192	0.0413	0.02298
16	rs141226121	10302817	C	A	-0.0428031223253094	0.0335	0.2012
16	rs1834888	10302879	A	G	-0.0019018072895963	0.0087	0.8302
16	rs1834889	10303092	T	C	-0.002002002670673	0.0087	0.8186
16	rs9937873	10303648	G	A	-0.0023026490626755	0.0087	0.7964
16	rs17571192	10303717	G	C	-0.0021022080918702	0.0087	0.8069
16	rs9938544	10303734	C	A	-0.0021022080918702	0.0087	0.8103
16	rs9928702	10303778	A	G	-0.022398994943479	0.0096	0.01909
16	rs1820630	10303822	A	C	-0.0220002402796674	0.0096	0.02098
16	rs9938657	10303856	C	T	-0.0023026490626755	0.0087	0.7952
16	rs4506897	10304121	C	G	-0.0225012653465135	0.0096	0.01834
16	rs7186221	10304271	T	A	-0.0187955345843259	0.0094	0.04494
16	rs7203633	10304290	C	A	-0.0188974371044634	0.0094	0.04332
16	rs11866936	10304755	G	A	-0.0222047099881925	0.0096	0.02009
16	rs7186920	10305167	C	T	-0.0222047099881925	0.0095	0.02018
16	rs7187626	10305496	C	G	-0.022398994943479	0.0095	0.01894
16	rs11640755	10305898	G	A	-0.0220002402796674	0.0095	0.02082
16	rs12444872	10306337	G	C	-0.0145960053074092	0.0103	0.1569
16	rs7189216	10307481	C	T	-0.0073972926304747	0.0103	0.4709
16	rs7189897	10307538	A	G	-0.0242004837056584	0.0095	0.01085
16	rs11646455	10307792	C	A	-0.0202027073175195	0.0094	0.03175
16	rs11074658	10308335	T	C	-0.0029042131473898	0.0088	0.7383
16	rs11074659	10308450	G	A	-0.0242004837056584	0.0095	0.01088
16	rs11074660	10308466	G	A	-0.0247026126403718	0.0095	0.009473
16	rs7196659	10308714	A	T	-0.0242004837056584	0.0095	0.01087
16	rs4780287	10308912	G	C	-0.0028039273327342	0.0088	0.7498
16	rs1427859	10309092	C	T	-0.0243951568347216	0.0095	0.01019
16	rs2353393	10309921	G	A	9.99950003332973e-05	0.0088	0.9881
16	rs2883153	10309954	G	A	0.0002999550089979	0.0088	0.9699
16	rs11864818	10310369	T	C	0.0124027667170427	0.012	0.3015
16	rs75476633	10310378	G	T	0.0439020462871288	0.0274	0.109
16	rs61708288	10310412	T	C	0.0139029051689914	0.0118	0.2388
16	rs11859481	10310442	G	C	0.0134984841513417	0.0118	0.2496
16	rs112989792	10310666	G	A	0.0251022847608284	0.0332	0.4502
16	rs4780890	10310796	A	C	0.013202462677756	0.0118	0.2633
16	rs1097864	10310848	T	C	-0.0123965203365513	0.0238	0.6029
16	rs4780891	10310898	G	A	0.0139029051689914	0.0118	0.2386
16	rs4780892	10311067	A	G	0.0133011462391285	0.0118	0.2574
16	rs59093401	10311339	C	G	0.0126990249774084	0.0118	0.2805
16	rs11866109	10311929	T	C	0.013202462677756	0.0118	0.2613
16	rs78505244	10311992	G	A	0.043097802902723	0.027	0.1099
16	rs1990720	10312503	T	C	0.0118989261570991	0.0118	0.3107
16	rs17571253	10312526	G	T	-0.0159972768350078	0.0387	0.6789
16	rs1990721	10312762	G	A	0.0126002819757385	0.0118	0.2839
16	rs16957145	10313043	G	T	0.0124027667170427	0.0118	0.2938
16	rs16957150	10313127	A	G	0.0116024307308398	0.0118	0.324
16	rs67344863	10313207	A	G	0.0116024307308398	0.0118	0.3256
16	rs72777823	10313268	A	G	0.0116024307308398	0.0118	0.3248
16	rs140712377	10313335	A	G	-0.0643038820008199	0.0452	0.1544
16	rs4780288	10313835	C	T	-0.026600681797179	0.0087	0.002123
16	rs1074368	10314003	T	C	-0.0226035462098532	0.0103	0.02817
16	rs1073069	10314624	C	G	-0.0325955083699338	0.0086	0.0001648
16	rs141846652	10314826	T	C	0.0090984829852593	0.0405	0.8221
16	rs7187966	10314830	G	C	-0.0322959448008212	0.0086	0.0001832
16	rs67858802	10314912	C	T	-0.0267033828345498	0.0095	0.005058
16	rs7189534	10314925	C	G	-0.0263029084210524	0.009	0.003454
16	rs7195284	10315254	A	G	-0.0322029950400999	0.0086	0.000195
16	rs61560060	10315611	A	T	0.0147999386115992	0.0126	0.237
16	rs2081829	10315838	T	C	-0.0260975991218731	0.0099	0.008333
16	rs77701952	10315861	G	T	-0.0767946549790727	0.0336	0.02243
16	rs71379080	10316011	C	T	0.0008995952428359	0.0165	0.9563
16	rs1477118	10316178	A	G	-0.0274020297483382	0.0096	0.004166
16	rs4780893	10316465	A	G	-0.0302015087331214	0.0086	0.0004476
16	rs4780894	10316659	A	G	-0.0299026613543135	0.0086	0.0005301
16	rs4508419	10317056	G	T	0.0	0.0164	0.9989
16	rs117192612	10317093	A	G	-0.001501126126267	0.0213	0.9421
16	rs1111517	10317119	C	G	-0.0307994715535284	0.0086	0.0003547
16	rs12928398	10317253	G	A	-0.02960390325858	0.0086	0.000602
16	rs78122961	10317417	A	C	0.016296487966892	0.013	0.2099
16	rs75724913	10317422	C	T	0.0164047040252769	0.013	0.2083
16	rs11649336	10317597	T	C	-0.0309026047398165	0.0086	0.0003347
16	rs77876828	10318104	C	T	0.0012991557316201	0.0164	0.9353
16	rs74780875	10318165	A	C	0.0012991557316201	0.0164	0.9346
16	rs4780895	10318324	G	A	-0.0319964709431669	0.0087	0.000249
16	rs4780896	10318531	C	T	-0.0320997276601081	0.0086	0.0001968
16	rs4780897	10318570	T	C	-0.0320997276601081	0.0086	0.0002031
16	rs111618689	10319355	C	A	0.0244974716003874	0.032	0.4441
16	rs74882382	10319513	C	A	0.025297307774162	0.032	0.4283
16	rs1344689	10319613	T	C	-0.0285023604727122	0.0095	0.002759
16	rs16957179	10319809	C	T	0.0013990209137074	0.0398	0.9718
16	rs149613591	10320654	C	T	0.0765998648086992	0.0508	0.1315
16	rs34322382	10320742	G	A	0.0002999550089979	0.0164	0.9851
16	rs72777827	10321520	G	A	0.0208021276292633	0.0173	0.2286
16	rs16957183	10321743	T	C	0.0023971245997214	0.0165	0.8856
16	rs34224602	10322576	A	C	-0.0016012813669738	0.0164	0.9235
16	rs72777829	10323228	A	G	0.0178988554877579	0.0452	0.6925
16	rs4780289	10323473	G	A	-0.0297996312385195	0.0086	0.0005598
16	rs7201055	10324147	T	C	-0.0309026047398165	0.0087	0.0004034
16	rs7201275	10324233	T	C	-0.0310985871020312	0.0087	0.000372
16	rs7196794	10324807	C	T	-0.0033957590691798	0.0163	0.8325
16	rs7202445	10324828	T	G	-0.0036968248442897	0.0163	0.8209
16	rs1097860	10324874	G	A	-0.0143017847108596	0.0233	0.5402
16	rs28687957	10325125	C	A	-0.0036968248442897	0.0163	0.8225
16	rs8060023	10325245	C	T	-0.0260975991218731	0.0096	0.00653
16	rs28703301	10325345	G	A	-0.003596459514405	0.0163	0.8263
16	rs28438952	10326235	G	A	-0.0030045090202987	0.0164	0.8532
16	rs28693847	10326287	T	C	-0.0030045090202987	0.0163	0.8523
16	rs35882777	10326457	G	A	-0.001501126126267	0.0164	0.9274
16	rs74250871	10326587	G	A	-0.0014009809156281	0.0164	0.9328
16	rs7186110	10327072	T	C	-0.031397792147416	0.0088	0.0003567
16	rs7202167	10327125	G	A	-0.0300984478240329	0.0087	0.0005681
16	rs72777831	10327165	C	G	0.0195967237465575	0.0131	0.1341
16	rs1097863	10327329	T	G	0.0210959082947329	0.0121	0.08034
16	rs7202964	10327553	G	A	-0.0235962138551867	0.0091	0.009492
16	rs59661949	10327763	C	T	0.001598721363697	0.0166	0.9224
16	rs71379082	10328506	G	T	-0.0005001250416822	0.0165	0.976
16	rs12923462	10328558	A	G	-0.0216016445577609	0.0091	0.01805
16	rs12599290	10328560	T	A	0.0231011029079872	0.0174	0.1848
16	rs72777833	10328564	T	G	0.0215951374365897	0.0132	0.1008
16	rs35809230	10329510	T	C	-0.0016012813669738	0.0165	0.9214
16	rs13332694	10329905	C	T	0.0033045340083004	0.0167	0.8454
16	rs28524468	10331102	C	T	0.0135971385060249	0.011	0.2171
16	rs7206543	10331145	C	T	0.013202462677756	0.011	0.2295
16	rs17672079	10331360	T	A	0.0165030720990143	0.0133	0.2148
16	rs117183803	10331928	G	A	0.0118001041157506	0.0383	0.7575
16	rs12708669	10331953	C	A	0.0018981972830802	0.0168	0.9082
16	rs6497811	10332071	T	G	-0.022398994943479	0.0092	0.01522
16	rs7188822	10332175	G	T	-0.0189993500097828	0.0092	0.03963
16	rs8053507	10333066	G	C	-0.0235962138551867	0.0093	0.01126
16	rs111267605	10333991	C	A	0.0180952882690919	0.0136	0.1816
16	rs17603262	10334518	C	G	-0.0413012760239546	0.0387	0.2866
16	rs79162951	10334645	C	T	0.0320992618599997	0.0384	0.4034
16	rs79693184	10335004	T	C	0.0363994293800054	0.0251	0.1476
16	rs168865	10335103	C	G	-0.0144032303107437	0.0217	0.5053
16	rs142580037	10335965	G	A	0.0262036654966364	0.0401	0.5138
16	rs194347	10336145	C	G	-0.0150019689183474	0.0096	0.1184
16	rs9926371	10336369	C	T	0.026398473854531	0.0313	0.3986
16	rs11648669	10336503	T	C	-0.0079011318962572	0.0092	0.3858
16	rs194348	10336730	C	G	-0.0074980401773571	0.0109	0.4931
16	rs8047197	10336979	C	T	9.99950003332973e-05	0.0089	0.9873
16	rs8045955	10336997	G	A	-0.0007002451143934	0.0088	0.9349
16	rs144847632	10337177	G	C	-0.0164038098256767	0.0444	0.711
16	rs11642454	10337494	T	C	-0.0088994831870327	0.0098	0.3638
16	rs75752293	10337843	A	G	0.0103957761821204	0.0134	0.4395
16	rs3852747	10337876	C	A	-0.0152963956259917	0.0096	0.1103
16	rs11642614	10337879	T	C	-0.0099998320783335	0.0099	0.315
16	rs1097894	10338295	T	C	-0.000200020002667	0.0306	0.9959
16	rs9929744	10338520	T	C	-0.0024028846163103	0.0094	0.7943
16	rs149685705	10338678	G	T	-0.0503043099097479	0.0278	0.06993
16	rs8053153	10338786	G	A	0.0032048589489113	0.0095	0.7331
16	rs1097895	10338793	T	A	-0.0193969096107316	0.0117	0.09769
16	rs17672145	10338840	C	A	-0.0425004857321486	0.0407	0.2965
16	rs1097897	10339548	T	C	-0.0170037478161859	0.01	0.08849
16	rs1097898	10340083	A	T	-0.0183982139464423	0.011	0.09376
16	rs1097899	10340781	T	C	-0.007296555232638	0.0096	0.4476
16	rs1097900	10340864	A	T	-0.0071958279818024	0.0096	0.4578
16	rs3889435	10341039	A	C	0.0221038989069263	0.0314	0.482
16	rs1077836	10341141	A	C	-0.0114047880634385	0.0096	0.2365
16	rs17603318	10341515	G	T	0.0109003744682883	0.0115	0.342
16	rs7192868	10341598	A	G	0.0131037693769772	0.0098	0.1809
16	rs11074679	10342484	T	C	-0.004198802647333	0.0125	0.7362
16	rs1103909	10342518	G	A	-0.0033957590691798	0.0099	0.7287
16	rs76682026	10342606	G	A	0.0068961666878413	0.0291	0.8117
16	rs1104195	10342803	A	G	-0.0032954239497972	0.0096	0.7282
16	rs12597460	10342874	G	A	-0.004198802647333	0.0101	0.6764
16	rs12597609	10342899	C	G	-0.003596459514405	0.01	0.7171
16	rs111814624	10342944	G	A	0.0067968490002727	0.014	0.6264
16	rs1104039	10343038	C	G	-0.0032954239497972	0.01	0.7423
16	rs118089814	10343097	C	T	0.0227003855207759	0.0468	0.6278
16	rs112848012	10343109	C	T	0.003902375817241	0.0107	0.716
16	rs1734220	10343200	G	A	-0.0114047880634385	0.0105	0.278
16	rs16957208	10343927	G	A	0.0123039944561641	0.0258	0.6344
16	rs1079281	10344602	G	A	-0.0073972926304747	0.012	0.5379
16	rs3852748	10344664	G	C	-0.0039979812872983	0.0096	0.677
16	rs73498684	10344766	T	C	0.0178988554877579	0.0298	0.5486
16	rs1065832	10344825	C	T	-0.001300845733048	0.0114	0.9107
16	rs76464256	10344850	T	C	-0.0478046499481398	0.0199	0.01651
16	rs16957213	10345018	T	C	0.0301023438164435	0.0232	0.1947
16	rs1079135	10345282	C	T	-0.0029042131473898	0.0117	0.8046
16	rs79505289	10345338	G	C	0.0301023438164435	0.0364	0.4085
16	rs3852749	10345668	G	A	-0.0091012913892029	0.01	0.3615
16	rs8058947	10345749	T	C	-0.0471964348309747	0.0201	0.01891
16	rs66550826	10345828	C	T	0.0215951374365897	0.0126	0.08716
16	rs66508177	10345849	T	C	-0.0005001250416822	0.0149	0.9711
16	rs79364939	10346332	C	T	-0.0458031298018141	0.0203	0.02418
16	rs8043680	10346479	T	G	-0.0059979518036359	0.0098	0.5376
16	rs1097903	10346490	C	T	0.0044998604248922	0.0198	0.8187
16	rs6497829	10346512	G	C	0.0172012073197748	0.0127	0.1746
16	rs6497830	10346815	G	T	-0.0042992284528324	0.01	0.6689
16	rs11649275	10346880	C	G	-0.0031950988965408	0.0117	0.7859
16	rs3852750	10347626	T	C	0.0047984689115734	0.0098	0.6232
16	rs74985119	10347629	T	C	0.0399992561638529	0.0194	0.03924
16	rs3852751	10347651	C	A	0.0044998604248922	0.016	0.7788
16	rs17762213	10347790	A	C	0.0392976332717761	0.0186	0.03435
16	rs3865197	10348192	A	T	0.0115035793834154	0.0143	0.4189
16	rs113187808	10349038	T	A	-0.0425004857321486	0.0248	0.08684
16	rs171733	10349311	C	G	-0.0080019302190585	0.012	0.5033
16	rs79118815	10349493	G	A	0.0389033551082361	0.0194	0.04561
16	rs11074683	10349893	C	T	-0.009696862978864	0.0095	0.3069
16	rs194346	10349939	C	G	0.0116024307308398	0.0139	0.4039
16	rs4456502	10350137	A	G	0.0052959516591825	0.0097	0.5797
16	rs2033188	10350560	A	G	0.0106035827841911	0.0138	0.4428
16	rs6497845	10350648	C	G	-0.0114958245134845	0.0107	0.2824
16	rs78463945	10350712	C	T	0.0077002766261879	0.015	0.6065
16	rs77347897	10350784	T	C	0.0409019913204257	0.0187	0.02846
16	rs6497846	10350855	C	G	0.0107025231331357	0.0138	0.4376
16	rs75835903	10350984	G	T	0.0416024898545136	0.0187	0.02574
16	rs145401462	10351191	A	G	-0.0238010101859522	0.0447	0.5935
16	rs9939359	10351673	C	T	-0.0104039337153929	0.0095	0.273
16	rs34502208	10351816	T	A	0.0056042667198317	0.0143	0.6938
16	rs194344	10351827	T	C	0.0106035827841911	0.0137	0.4411
16	rs194343	10351895	G	A	-0.000200020002667	0.0122	0.9839
16	rs194342	10351953	G	C	-0.0005001250416822	0.0122	0.9702
16	rs17762231	10352191	A	G	0.0166997792224134	0.0113	0.1381
16	rs194341	10352295	A	C	0.0102968054773682	0.0137	0.4521
16	rs72777848	10352296	T	C	0.0046989426564652	0.0235	0.8427
16	rs7206547	10352462	A	C	0.0034041991335623	0.0105	0.7463
16	rs4780900	10352565	G	A	0.0409979790340721	0.0185	0.0269
16	rs194340	10352623	T	C	-0.001100605444033	0.0121	0.9295
16	rs28513159	10352643	G	T	-0.009797842480111	0.0094	0.3004
16	rs2162695	10352739	A	G	0.0026963615477425	0.0105	0.798
16	rs550243128	10352814	G	A	-0.0098988321792475	0.0392	0.8003
16	rs11645234	10352873	A	G	-0.0018016219466282	0.0121	0.8796
16	rs2114937	10352909	C	T	0.0411035548784171	0.0185	0.02594
16	rs2114936	10352925	C	G	0.0110981866660334	0.0137	0.4148
16	rs194339	10352987	A	G	0.0017983819413794	0.0101	0.8586
16	rs2162694	10353107	A	G	0.0100988346774146	0.0137	0.4577
16	rs194338	10353347	T	C	-0.0024028846163103	0.0121	0.8406
16	rs194337	10353379	A	G	-0.0101008421794295	0.0092	0.2751
16	rs173894	10353663	A	C	-0.009797842480111	0.0092	0.2873
16	rs181633448	10353833	A	T	-0.0209989425960583	0.0285	0.4626
16	rs142980057	10353877	C	T	0.0497040321791155	0.0548	0.3648
16	rs2430649	10353940	C	T	-0.0029042131473898	0.012	0.8113
16	rs2434207	10353972	G	A	-0.0024028846163103	0.012	0.8438
16	rs2430648	10353975	T	C	0.0098018049722602	0.0137	0.4728
16	rs189351089	10354002	A	G	0.0553968632202877	0.0557	0.3202
16	rs194336	10354564	T	C	0.0105046326450854	0.0136	0.4428
16	rs168864	10354580	C	A	0.0101978249764461	0.0136	0.4546
16	rs194333	10354879	C	T	0.0111970780932162	0.0136	0.4099
16	rs194332	10354925	G	A	0.0022973590486834	0.0092	0.8061
16	rs4780902	10355200	G	A	0.0103957761821204	0.0102	0.3052
16	rs56993078	10355514	G	A	-0.0027036515743148	0.0163	0.8691
16	rs194331	10355517	T	C	0.0109992854583691	0.0136	0.4197
16	rs194330	10355690	C	G	0.0074025335167413	0.0115	0.5221
16	rs168863	10355717	G	A	0.0121953336998771	0.01	0.222
16	rs11862879	10355729	C	T	0.0069954745123864	0.0146	0.6313
16	rs187648	10355730	G	A	0.0121953336998771	0.01	0.2216
16	rs2434209	10355745	G	A	0.0118001041157506	0.01	0.2377
16	rs13335305	10356216	G	A	-0.0085968472255182	0.0091	0.344
16	rs194329	10357032	A	C	-0.0054950702819798	0.0091	0.5418
16	rs10852285	10357081	G	C	0.0139029051689914	0.0101	0.1692
16	rs10852286	10357140	A	G	0.014504302202808	0.0101	0.1486
16	rs9931105	10357226	A	G	-0.004701032558649	0.009	0.6031
16	rs67517156	10357230	T	C	-0.0144032303107437	0.0095	0.1277
16	rs10852287	10357283	T	C	-0.0060985584618694	0.0089	0.489
16	rs17762273	10357401	T	G	0.0076010387728197	0.0171	0.657
16	rs12449282	10357519	C	A	-0.0111013930711739	0.0091	0.2223
16	rs9940666	10357537	G	A	0.0046989426564652	0.0116	0.6833
16	rs80337570	10357684	T	C	0.0058031292269501	0.0149	0.697
16	rs12443522	10357718	C	T	-0.0099998320783335	0.0088	0.2548
16	rs7498608	10357871	T	C	-0.0059979518036359	0.0108	0.5805
16	rs8044807	10358063	G	C	0.0059025456526138	0.0108	0.5836
16	rs8051303	10358080	T	C	0.0059025456526138	0.0108	0.5821
16	rs55973657	10358253	C	T	0.0078987227933553	0.0107	0.4638
16	rs8046740	10358393	C	G	-0.0162005226717083	0.0097	0.09569
16	rs168862	10359191	G	A	0.0034041991335623	0.0094	0.7211
16	rs9925897	10359349	G	A	0.009504687014246	0.0091	0.2944
16	rs194327	10359521	A	G	0.0187039847937718	0.0098	0.05649
16	rs194326	10359589	G	C	0.0061013488579762	0.0093	0.5115
16	rs60922721	10359780	A	G	0.0060019521956343	0.0093	0.5177
16	rs8063169	10360250	T	G	0.0112959597418516	0.0091	0.2156
16	rs194325	10360274	G	C	0.0012991557316201	0.0104	0.9019
16	rs8058358	10360376	C	T	0.0072039888485025	0.0088	0.4142
16	rs8063534	10360459	T	G	0.0068961666878413	0.0088	0.4327
16	rs6497864	10360623	C	T	0.0161980995687726	0.0097	0.0961
16	rs57165732	10360633	T	A	0.0078987227933553	0.0107	0.4593
16	rs6497865	10360641	G	A	0.0156961681063242	0.0097	0.1072
16	rs112080943	10362599	C	T	0.0062007356416035	0.016	0.6975
16	rs72777856	10362802	G	A	-0.020498669477346	0.0104	0.04887
16	rs1102969	10363011	T	C	-0.0143017847108596	0.0111	0.1989
16	rs11865623	10363380	G	C	0.0063001125484799	0.016	0.6944
16	rs1650409	10363422	C	T	-0.0065010863423599	0.0159	0.6821
16	rs6497870	10363708	G	C	0.0133998200630165	0.0091	0.1424
16	rs67532882	10364256	T	C	0.0140015196358136	0.0111	0.2094
16	rs1641802	10364589	C	T	-0.0146974807605841	0.0098	0.1355
16	rs1641803	10364752	C	A	-0.0144032303107437	0.0111	0.1954
16	rs1650408	10364872	C	T	-0.0146974807605841	0.0111	0.1872
16	rs56212304	10364966	A	C	0.0141001243787816	0.0111	0.2058
16	rs56188537	10364967	G	C	0.0141001243787816	0.0111	0.2064
16	rs1650407	10365025	C	T	-0.0143017847108596	0.0099	0.1466
16	rs1641804	10365131	G	A	-0.0145960053074092	0.0111	0.1882
16	rs12920761	10365206	G	A	-0.0145046862028817	0.0111	0.1906
16	rs12926525	10365348	T	C	-0.0146974807605841	0.0111	0.187
16	rs112582340	10365394	C	T	0.0149969810059077	0.0111	0.1768
16	rs111587032	10365523	C	T	0.014504302202808	0.0111	0.1931
16	rs12926983	10365617	T	G	-0.0145960053074092	0.0111	0.188
16	rs12921410	10365653	G	A	-0.0145046862028817	0.0111	0.1928
16	rs12922796	10365785	C	G	-0.0009004052431641	0.0105	0.9302
16	rs9936524	10365870	T	G	-0.0145960053074092	0.0111	0.1883
16	rs35183637	10365983	G	A	-0.0186019483996616	0.0095	0.05115
16	rs1650406	10366008	A	G	-0.0145046862028817	0.0111	0.1923
16	rs1213726	10366100	G	T	-0.0145046862028817	0.0111	0.1915
16	rs112583212	10366190	G	A	0.0141001243787816	0.0111	0.2029
16	rs1213725	10366237	G	A	-0.0145046862028817	0.0111	0.1919
16	rs72481073	10366246	C	T	0.0142973047008244	0.0111	0.1977
16	rs66937074	10366265	A	G	0.0141987193998129	0.0111	0.2008
16	rs113462134	10366353	A	G	0.0135971385060249	0.0111	0.219
16	rs1213724	10366385	T	A	-0.0144032303107437	0.0111	0.1956
16	rs8051351	10366659	G	A	0.0053954185169075	0.0116	0.6434
16	rs72777864	10366660	T	C	0.0149969810059077	0.0111	0.1758
16	rs1234927	10366698	C	T	-0.0149004625639624	0.0111	0.179
16	rs1237211	10366713	A	G	-0.0135007260538548	0.0111	0.2228
16	rs73500593	10366871	C	T	0.0135971385060249	0.0111	0.2212
16	rs67235200	10366973	G	A	0.0141987193998129	0.0111	0.2007
16	rs1213723	10367291	G	C	-0.0145960053074092	0.0111	0.1883
16	rs1228154	10367328	C	A	-0.0114047880634385	0.0118	0.338
16	rs9806937	10367461	C	G	-0.0144032303107437	0.0111	0.1939
16	rs9806925	10367507	G	A	-0.0144032303107437	0.0111	0.1927
16	rs9806829	10367581	A	C	-0.0143017847108596	0.0111	0.1947
16	rs11646281	10367619	C	G	0.0119977384336167	0.0154	0.4349
16	rs12447258	10367893	G	A	0.0135971385060249	0.0111	0.2197
16	rs12447259	10367912	G	A	0.0134984841513417	0.0111	0.222
16	rs12924820	10367949	A	T	-0.021101069908054	0.0096	0.02845
16	rs117234898	10368115	T	C	-0.0596969272581274	0.0615	0.3318
16	rs12928290	10368185	C	T	-0.0005001250416822	0.0106	0.9603
16	rs7194915	10368346	C	T	0.0135971385060249	0.0111	0.2205
16	rs140127125	10368347	G	A	0.0690035380967296	0.034	0.04258
16	rs181373147	10369264	A	C	0.0178006246255066	0.046	0.6987
16	rs73502503	10369519	T	C	0.0136957831289865	0.0106	0.1991
16	rs66747989	10369706	G	A	0.0188021269625962	0.011	0.08903
16	rs12598478	10369759	T	C	0.0188021269625962	0.011	0.08854
16	rs4030594	10369917	T	C	0.0128964817350202	0.0154	0.4027
16	rs182333560	10369978	C	T	0.0006997551142732	0.0419	0.9873
16	rs4030595	10369989	C	G	0.0109003744682883	0.0155	0.4814
16	rs117427632	10370062	C	G	-0.0050024916227914	0.0353	0.8878
16	rs142801576	10370805	G	A	0.0189983824093147	0.0499	0.7042
16	rs1097876	10371059	G	A	-0.0144032303107437	0.0107	0.1777
16	rs1097875	10371136	C	T	0.0037031349243813	0.0091	0.6815
16	rs78031098	10371702	C	A	0.0118989261570991	0.0154	0.4417
16	rs117448718	10371892	C	A	0.029403450369242	0.0333	0.3769
16	rs147774538	10372520	C	T	-0.0398016818829366	0.022	0.07027
16	rs4334294	10373345	G	C	0.0111970780932162	0.0155	0.4714
16	rs72777879	10374359	T	G	-0.047899061319535	0.0284	0.09227
16	rs72777882	10376198	A	G	0.0215951374365897	0.0629	0.7316
16	rs79933860	10376438	C	G	0.0339955472579582	0.0631	0.5901
16	rs142530048	10377085	C	A	0.0513962890834148	0.0374	0.1698
16	rs55763802	10377202	A	G	-0.0028039273327342	0.0092	0.7647
16	rs62036369	10377593	A	C	-0.0029042131473898	0.0093	0.7541
16	rs12929742	10377617	C	T	0.0044998604248922	0.0093	0.629
16	rs62036370	10377631	C	G	-0.0027036515743148	0.0093	0.7751
16	rs148926706	10377765	G	A	0.001998002662673	0.0334	0.9514
16	rs67717422	10377799	C	T	-0.0064004391810282	0.0162	0.6927
16	rs76577148	10378074	C	T	-0.0453007592301635	0.0526	0.3889
16	rs143257715	10378588	C	G	-0.0499047851286405	0.0179	0.005274
16	rs7185777	10378631	T	G	0.0005998200719675	0.0093	0.9518
16	rs1650412	10379186	C	G	-0.0065010863423599	0.0162	0.6902
16	rs1641810	10379331	T	C	-0.0016012813669738	0.0093	0.866
16	rs2099033	10379574	A	C	-0.001100605444033	0.01	0.9146
16	rs2080494	10379750	T	G	0.0082954970241069	0.0102	0.4148
16	rs11074704	10379807	T	C	-0.005696192544881	0.0091	0.5279
16	rs11642028	10379808	T	C	-0.0051029981759033	0.012	0.668
16	rs1650413	10379888	T	G	-0.0012007205765188	0.0093	0.9001
16	rs11642024	10379992	A	G	-0.0052035148315978	0.012	0.6617
16	rs11861933	10380114	T	C	0.0109992854583691	0.0116	0.3405
16	rs11864821	10380258	G	A	-0.0040983869261633	0.0091	0.6535
16	rs151071407	10380377	G	A	-0.0618966805401821	0.0406	0.127
16	rs13337129	10380449	C	T	0.0084045823438103	0.0116	0.4677
16	rs138262598	10380665	G	A	0.0284027945161868	0.0462	0.539
16	rs13336929	10380698	G	C	0.0087020272939009	0.0116	0.4535
16	rs112455120	10380785	C	T	0.0085037404912207	0.0213	0.6888
16	rs60923927	10380869	T	A	-0.0143017847108596	0.0129	0.2681
16	rs151162072	10381701	G	T	-0.0030045090202987	0.0093	0.7514
16	rs13329728	10382483	G	T	0.0096037361426946	0.0116	0.4063
16	rs35398328	10383299	G	C	0.0032048589489113	0.009	0.7239
16	rs145369301	10384277	A	G	-0.0529051189949894	0.0287	0.06535
16	rs180734962	10384704	C	T	-0.0370997639570267	0.0296	0.2103
16	rs1103134	10385167	A	C	-0.0043996643446871	0.009	0.6216
16	rs149995741	10385206	A	G	0.0055048206344449	0.0254	0.8287
16	rs1102311	10385797	C	A	-0.0043996643446871	0.009	0.6238
16	rs1097906	10386696	A	G	-0.004198802647333	0.0089	0.6347
16	rs1097908	10386764	C	G	-0.0080019302190585	0.012	0.5072
16	rs1097909	10386876	C	T	-0.004198802647333	0.0089	0.6393
16	rs143092184	10387059	G	A	0.0152038337422728	0.0403	0.706
16	rs1097911	10387481	G	A	-0.0042992284528324	0.0089	0.6273
16	rs1097912	10387603	A	G	-0.0346017967900747	0.035	0.3236
16	rs12927496	10387619	G	T	0.0069954745123864	0.0088	0.424
16	rs62036398	10388035	C	T	0.0008995952428359	0.0094	0.9241
16	rs62036399	10388117	A	G	0.0012991557316201	0.0094	0.8868
16	rs58399771	10388168	C	T	-0.005304041591906	0.0187	0.7762
16	rs56200381	10388189	C	T	0.0096037361426946	0.0115	0.4008
16	rs7200736	10388262	C	T	0.0071047017299317	0.0088	0.4204
16	rs7199559	10388332	G	C	0.0071047017299317	0.0088	0.4161
16	rs1099405	10388464	T	C	-0.007095110875924	0.0088	0.4205
16	rs184291631	10388511	C	A	-0.0570995920405728	0.0586	0.3299
16	rs1103658	10388698	C	T	-0.007004474152883	0.0088	0.4215
16	rs35522997	10389016	A	T	-0.0051029981759033	0.0096	0.5986
16	rs1234923	10389412	G	T	-0.007095110875924	0.0087	0.4171
16	rs4453489	10389726	A	G	-0.007095110875924	0.0087	0.4162
16	rs112391812	10390750	A	G	0.0452983606272869	0.0455	0.3202
16	rs1097915	10390802	C	G	-0.0378991867540796	0.0347	0.2738
16	rs117590786	10391185	G	C	0.0011992805754821	0.0258	0.9635
16	rs1097916	10391300	C	A	-0.0067024110596754	0.0088	0.4457
16	rs72777888	10391425	G	A	0.0075017910703226	0.0209	0.7214
16	rs12448307	10391670	G	T	0.0009995003330834	0.0094	0.9111
16	rs194349	10392954	C	T	-0.0306035477981776	0.0352	0.3848
16	rs17603500	10393021	G	A	0.0097027754613851	0.0115	0.3985
16	rs56739162	10394111	C	G	0.0003999200213268	0.0094	0.9625
16	rs12926371	10394152	G	A	-0.0146974807605841	0.0102	0.1515
16	rs8052574	10394282	C	T	0.0140015196358136	0.0103	0.1733
16	rs146729070	10394350	C	T	-0.0172987645783295	0.0534	0.7467
16	rs34185528	10394383	C	T	-0.0117993392160431	0.0089	0.1854
16	rs186733250	10394744	A	T	-0.0018016219466282	0.0577	0.9749
16	rs76203052	10394930	T	C	-0.0316970867432546	0.0394	0.421
16	rs35386096	10394980	T	C	-0.009797842480111	0.0187	0.6009
16	rs13333796	10395122	C	A	0.0133998200630165	0.0103	0.191
16	rs17672305	10395776	G	C	-0.0114958245134845	0.0187	0.5382
16	rs72777893	10395798	T	A	0.0014988761237359	0.0094	0.8691
16	rs11640155	10395920	T	C	0.0183015011699126	0.0107	0.08924
16	rs142328445	10396009	G	A	0.0101978249764461	0.0412	0.8053
16	rs8043853	10396097	A	G	0.013202462677756	0.0096	0.169
16	rs151284534	10396098	T	C	-0.118299418959295	0.0449	0.008477
16	rs117552638	10396236	G	A	0.014504302202808	0.0249	0.5603
16	rs1103659	10396503	T	C	-0.0021022080918702	0.0159	0.8949
16	rs142308888	10398810	C	T	0.0014988761237359	0.0092	0.8685
16	rs194353	10398937	G	A	-0.0164953025291975	0.009	0.06891
16	rs62036401	10399018	C	T	0.0024968801985871	0.0092	0.7896
16	rs62036402	10399232	C	G	0.0020977980821461	0.0092	0.8223
16	rs194354	10399305	A	G	0.0013990209137074	0.0155	0.9288
16	rs67598836	10399915	G	T	0.0038027603329278	0.0098	0.7004
