## Supplementary material for "Characterization of shared and ancestry-specific signals driving complex traits using multi-ancestry fine-mapping": EUR_schizophrenia_gwas_16_13253384_14253384.tsv

chrom	ID	pos	A1	A2	BETA	SE	P
16	rs6498382	13253526	C	T	-0.0043996643446871	0.0087	0.6132
16	rs138466611	13253585	G	A	-0.0127003085782322	0.0505	0.8014
16	rs153092	13253878	A	G	0.0160997014894237	0.0102	0.1142
16	rs153091	13253956	G	T	0.0110981866660334	0.0103	0.2795
16	rs142279907	13254198	G	T	0.0409019913204257	0.0357	0.252
16	rs153090	13254855	G	A	0.0184978548821194	0.0102	0.0702
16	rs1149419	13255107	C	A	0.0110981866660334	0.0103	0.2828
16	rs112295872	13255291	C	T	0.0260965047212743	0.0412	0.5268
16	rs153089	13255874	A	G	0.0081963182244858	0.0104	0.4319
16	rs153088	13256727	G	C	-0.0110002818588653	0.0099	0.2663
16	rs2819632	13257674	G	T	0.0101978249764461	0.0104	0.3291
16	rs2819631	13257970	A	G	0.0078987227933553	0.0106	0.454
16	rs68024431	13259668	C	T	-0.0080019302190585	0.0154	0.6021
16	rs6498385	13259887	G	A	-0.0051029981759033	0.0087	0.5587
16	rs185192	13260055	A	T	0.0129951954948113	0.0101	0.1993
16	rs11648487	13260589	C	G	-0.0029042131473898	0.0087	0.7352
16	rs28607043	13261090	T	G	-0.0029042131473898	0.0087	0.7402
16	rs113808049	13261201	T	C	0.0184978548821194	0.0326	0.5718
16	rs139107279	13261394	A	G	0.0379988130912113	0.0357	0.2877
16	rs146454139	13261530	C	G	0.0358014124633833	0.0357	0.3166
16	rs153095	13261569	A	G	-0.0122041688389067	0.0124	0.3226
16	rs12918496	13261676	C	A	-0.0028039273327342	0.0087	0.7516
16	rs153094	13262039	G	A	0.0176041339483571	0.0105	0.09299
16	rs743657	13262651	C	T	0.0002999550089979	0.0087	0.9761
16	rs28691684	13262981	C	T	-0.000200020002667	0.0088	0.9804
16	rs143002727	13263131	G	T	-0.0309026047398165	0.0481	0.5208
16	rs129123	13263166	C	T	-0.0421979407001862	0.0176	0.01632
16	rs116869663	13263406	T	C	0.0347008987793103	0.0358	0.3324
16	rs17832654	13263581	T	C	-0.0125990355765152	0.0142	0.375
16	rs9940177	13264185	A	G	-0.005696192544881	0.0088	0.5173
16	rs150080	13264349	A	G	-0.0186019483996616	0.009	0.03912
16	rs150079	13265483	G	C	-0.005696192544881	0.0089	0.5222
16	rs62027561	13265687	G	A	0.0168964476597299	0.0213	0.4272
16	rs117409403	13265923	C	T	-0.0885033985914034	0.0478	0.06414
16	rs17243899	13266122	T	C	0.0093957216403621	0.0099	0.3406
16	rs16961259	13266144	T	C	0.0135971385060249	0.012	0.2564
16	rs1438701	13266309	C	T	0.0182033098538737	0.0121	0.1326
16	rs77553002	13266908	T	G	0.0063001125484799	0.0268	0.8143
16	rs71390326	13267266	C	T	0.0022973590486834	0.0213	0.9122
16	rs2550566	13267393	A	C	0.0101978249764461	0.0111	0.359
16	rs111850709	13267697	G	C	0.0109003744682883	0.0254	0.6683
16	rs76516894	13268061	G	A	0.0063994795805678	0.0268	0.8123
16	rs16961280	13268344	A	G	0.0178006246255066	0.0117	0.129
16	rs150078	13268467	A	G	-0.0263953113595316	0.0099	0.007884
16	rs150077	13268801	A	T	-0.0263953113595316	0.01	0.008214
16	rs17832881	13268840	G	C	0.0074025335167413	0.0267	0.7829
16	rs56150157	13269084	A	G	0.0089993837968006	0.0267	0.7371
16	rs150076	13269429	A	C	-0.0226035462098532	0.0096	0.01874
16	rs112212403	13269625	G	A	0.0089002747867194	0.0267	0.7396
16	rs150075	13269909	A	G	-0.0131966945943914	0.0089	0.139
16	rs153093	13269967	A	T	-0.0025031302181184	0.0092	0.785
16	rs7194732	13271194	T	C	0.0149969810059077	0.0086	0.08061
16	rs7190058	13271303	A	G	0.0038027603329278	0.0096	0.6941
16	rs12925052	13271583	A	G	0.0147999386115992	0.0125	0.2378
16	rs9937797	13272513	C	T	-0.0088994831870327	0.013	0.4928
16	rs4781422	13272590	G	A	0.0077002766261879	0.0097	0.4257
16	rs1898680	13272681	G	T	0.0126990249774084	0.0095	0.1811
16	rs1898681	13272767	A	C	0.0146028573839336	0.0088	0.09531
16	rs12934335	13273020	A	C	0.014504302202808	0.0125	0.2451
16	rs1438706	13273066	T	C	0.0155977206230546	0.0087	0.07242
16	rs149782367	13273137	C	G	-0.0352023974087295	0.0467	0.4511
16	rs1438705	13273144	A	G	0.0152038337422728	0.0087	0.08
16	rs12934993	13273412	A	C	0.0148984646619666	0.0116	0.1978
16	rs34059757	13273852	G	C	0.0152038337422728	0.0125	0.2241
16	rs153098	13273876	C	A	0.0154007965760229	0.0086	0.07237
16	rs7185907	13274284	C	G	0.0150954876453349	0.0088	0.0856
16	rs141149683	13274341	G	C	-0.0497996735526059	0.0486	0.3054
16	rs75958188	13275362	T	C	0.0032048589489113	0.0266	0.9035
16	rs137973228	13275480	G	C	-0.0449973659307358	0.0486	0.3544
16	rs12930725	13275813	C	A	0.0188021269625962	0.0126	0.1365
16	rs4781423	13275861	C	T	0.0234039777790161	0.0086	0.006691
16	rs117117654	13275991	G	C	0.0022973590486834	0.0266	0.9316
16	rs928971	13276377	T	G	0.0305970979773775	0.0119	0.01024
16	rs928972	13276390	T	C	0.0203025023378308	0.0086	0.01846
16	rs12918029	13277065	C	T	0.0183996828453635	0.0126	0.1434
16	rs12918845	13277560	C	T	0.0178988554877579	0.0117	0.1247
16	rs71390327	13277818	A	G	0.0190964956909883	0.0126	0.129
16	rs1438704	13277964	C	A	0.021898468701116	0.0087	0.01195
16	rs59328999	13278009	G	A	-0.0085968472255182	0.013	0.5102
16	rs16961293	13278100	C	T	0.0035038543266769	0.0266	0.8947
16	rs916087	13278107	A	T	0.027799974857679	0.0118	0.01806
16	rs12919355	13278517	T	G	0.001099395443301	0.0168	0.946
16	rs6498387	13278542	C	G	0.0215951374365897	0.0087	0.01293
16	rs75663473	13279251	A	G	0.0052959516591825	0.0279	0.8487
16	rs7206095	13279676	G	A	-0.0132980281439898	0.0129	0.3002
16	rs445244	13279736	T	A	-0.0186019483996616	0.0182	0.3066
16	rs67162504	13279787	C	T	-0.0098988321792475	0.0129	0.4441
16	rs67027573	13279795	G	T	-0.0130953713122409	0.0129	0.3077
16	rs16961302	13279868	C	A	-0.0130953713122409	0.0129	0.3078
16	rs143421815	13279871	C	T	-0.033701571673015	0.0464	0.4677
16	rs55685188	13279879	T	G	-0.020498669477346	0.0255	0.4215
16	rs16961304	13279890	G	A	-0.0138961051921114	0.0127	0.2757
16	rs11075184	13279908	A	G	0.0254045542217263	0.0094	0.006736
16	rs60970642	13280270	T	A	-0.0131966945943914	0.0127	0.2973
16	rs149423498	13280400	G	A	-0.022398994943479	0.0255	0.3804
16	rs9937811	13280432	T	C	-0.015702643727291	0.0117	0.1788
16	rs9925159	13280486	C	A	-0.0137034650584925	0.0127	0.2812
16	rs66479481	13280841	G	T	-0.013399371963117	0.0127	0.2914
16	rs9938045	13280897	A	G	-0.013399371963117	0.0127	0.2922
16	rs9938051	13280916	A	G	-0.0152963956259917	0.0117	0.1921
16	rs422852	13280942	C	G	0.0141001243787816	0.0087	0.1048
16	rs9927503	13280960	C	A	-0.0132980281439898	0.0129	0.3012
16	rs67685787	13281046	A	G	-0.0136020904182857	0.0127	0.2845
16	rs16961316	13281138	A	G	-0.0137034650584925	0.0127	0.2803
16	rs12928835	13281237	G	A	0.0187039847937718	0.0126	0.1381
16	rs6498388	13281337	G	A	-0.0128015918372089	0.0129	0.32
16	rs7202518	13281338	T	C	-0.0128015918372089	0.0129	0.3192
16	rs112276747	13281445	G	A	-0.0316970867432546	0.0321	0.3228
16	rs138560494	13281500	G	A	-0.0538966802576654	0.0388	0.1647
16	rs6498389	13281535	G	A	-0.0129028853555234	0.0129	0.3173
16	rs6498390	13281733	T	C	-0.0138048499765589	0.0127	0.2783
16	rs6498391	13281853	G	A	-0.0138048499765589	0.0127	0.2767
16	rs6498392	13281959	G	T	-0.0135007260538548	0.0127	0.2867
16	rs8060614	13282014	C	T	-0.0138961051921114	0.0127	0.2745
16	rs75147747	13282108	A	G	-0.0226035462098532	0.0255	0.3761
16	rs8059579	13282158	G	A	0.0323994240466592	0.0095	0.0006853
16	rs16961344	13282232	T	C	-0.0138048499765589	0.0127	0.2768
16	rs56698258	13282309	T	C	-0.0138048499765589	0.0127	0.2764
16	rs59938446	13282351	G	C	-0.0138048499765589	0.0127	0.2768
16	rs57861850	13282489	A	G	-0.0138048499765589	0.0127	0.2769
16	rs60750855	13282611	A	G	-0.0138048499765589	0.0127	0.2777
16	rs67775089	13282843	A	G	-0.0138048499765589	0.0127	0.2782
16	rs67738272	13282923	A	G	-0.013399371963117	0.0127	0.2925
16	rs66467356	13282977	A	G	-0.0138048499765589	0.0127	0.2786
16	rs67006739	13283012	A	G	-0.0137034650584925	0.0127	0.2811
16	rs7187047	13283338	C	A	-0.0131966945943914	0.0129	0.3066
16	rs7191106	13283861	G	A	-0.0135007260538548	0.0127	0.2871
16	rs28522364	13284071	A	G	-0.0137034650584925	0.0127	0.281
16	rs4781424	13284914	T	C	0.0243022925229648	0.0118	0.03892
16	rs4781425	13286011	A	G	0.0221038989069263	0.0116	0.05748
16	rs112371857	13286607	C	A	0.005703702916678	0.0257	0.8239
16	rs7187632	13286788	G	A	0.016296487966892	0.0087	0.06255
16	rs35924714	13286821	A	G	0.0160997014894237	0.0087	0.065
16	rs72786645	13286959	G	A	0.0247999239054771	0.0122	0.04113
16	rs8049091	13287021	A	G	0.014504302202808	0.0087	0.0977
16	rs8049110	13287055	A	G	0.0164047040252769	0.0087	0.06003
16	rs6498393	13287125	C	T	0.0164047040252769	0.0087	0.06147
16	rs6498394	13287150	A	T	0.0166014304974254	0.0088	0.05748
16	rs8049342	13287492	C	T	0.0190964956909883	0.0088	0.02924
16	rs8054294	13287529	T	G	0.016296487966892	0.0087	0.06236
16	rs117746390	13287782	A	T	-0.0825993063219014	0.061	0.1757
16	rs75429859	13287954	C	G	-0.0271040176920589	0.0256	0.2902
16	rs12708766	13288042	C	T	0.0161980995687726	0.0087	0.06407
16	rs13334670	13288111	T	C	-0.0116981574124923	0.0126	0.3512
16	rs4781426	13288383	C	T	0.0161980995687726	0.0088	0.06409
16	rs4780510	13288602	A	T	0.0155977206230546	0.0087	0.07404
16	rs7187511	13288993	T	C	0.0154007965760229	0.0087	0.07796
16	rs7187533	13289038	T	C	0.0154007965760229	0.0087	0.07883
16	rs145973213	13289299	A	T	-0.0447986409079867	0.049	0.3609
16	rs2550565	13289386	A	G	0.0154007965760229	0.0087	0.0777
16	rs2819692	13289537	G	A	0.0255995183002125	0.0118	0.03027
16	rs35818265	13289703	A	G	0.01600129372694	0.0087	0.06715
16	rs35306247	13290034	C	T	0.01600129372694	0.0087	0.06712
16	rs2819688	13290299	A	G	0.0158044491449436	0.0087	0.06993
16	rs2578579	13290366	C	G	0.0159028762794155	0.0087	0.06977
16	rs2578580	13290706	T	C	0.0160997014894237	0.0087	0.06572
16	rs2819687	13290724	G	C	0.0160997014894237	0.0087	0.06634
16	rs10438542	13291654	A	G	0.0266029817945341	0.0118	0.02419
16	rs203322	13291950	G	T	-0.0208968257129853	0.0183	0.2517
16	rs9674386	13292049	A	T	0.0035038543266769	0.0097	0.7179
16	rs75584858	13292521	T	G	-0.026898543868701	0.0256	0.2927
16	rs77735973	13292850	T	C	-0.001501126126267	0.0256	0.9544
16	rs10438543	13292905	A	G	0.027799974857679	0.0118	0.01823
16	rs75916145	13292949	G	A	0.0749961490364056	0.0382	0.04949
16	rs75033753	13292985	A	T	0.0173977771764203	0.0127	0.1709
16	rs71390329	13293647	G	C	0.0048979852621919	0.026	0.8506
16	rs77608659	13293754	C	T	-0.005304041591906	0.0323	0.8697
16	rs762780	13294127	T	C	0.0139029051689914	0.0087	0.1094
16	rs984811	13294610	A	G	0.0089993837968006	0.0099	0.3629
16	rs4781429	13297096	A	G	0.0177023841130051	0.0088	0.04303
16	rs13331224	13297242	C	T	0.001598721363697	0.0099	0.8726
16	rs112510263	13297254	C	G	0.0329027196757078	0.0404	0.4161
16	rs12444395	13297348	C	T	0.004101577021075	0.026	0.8735
16	rs13331427	13297688	C	T	0.001598721363697	0.0099	0.8739
16	rs9926866	13298863	T	C	0.001598721363697	0.0099	0.8727
16	rs420619	13299853	T	C	0.0115035793834154	0.0087	0.1874
16	rs372941	13300207	C	T	-0.0146974807605841	0.017	0.3887
16	rs395137	13300401	C	A	0.0117012723076411	0.0087	0.1784
16	rs366242	13300423	A	G	0.0117012723076411	0.0087	0.179
16	rs2550563	13300886	T	C	0.0207041815582916	0.011	0.05967
16	rs149227	13300982	A	C	-0.0146974807605841	0.017	0.3876
16	rs2550562	13301699	T	C	0.0207041815582916	0.011	0.05875
16	rs74854989	13301720	T	A	-0.0253998626327317	0.0256	0.3224
16	rs2819643	13301767	G	C	0.0207041815582916	0.011	0.05856
16	rs2550561	13301769	A	G	0.0289955368412525	0.0117	0.0135
16	rs117389561	13301969	A	G	-0.0248973835545144	0.0256	0.331
16	rs1438707	13302108	G	C	0.0208021276292633	0.011	0.05744
16	rs12922227	13302210	A	G	0.001099395443301	0.0099	0.9105
16	rs1438708	13302359	C	T	0.0205964297986501	0.011	0.05986
16	rs55878502	13302832	A	G	0.0190964956909883	0.011	0.08188
16	rs148645610	13303763	C	A	-0.0248973835545144	0.0256	0.3318
16	rs60829232	13303785	G	A	-0.0164953025291975	0.0132	0.212
16	rs4781430	13304020	A	G	0.0209000641077417	0.011	0.05611
16	rs149928571	13304379	A	G	-0.049400350295127	0.0452	0.2745
16	rs77997550	13304387	T	G	0.0616029666104685	0.0285	0.03073
16	rs4781431	13304389	G	C	0.0190964956909883	0.011	0.08217
16	rs149228	13304474	A	C	0.0055048206344449	0.0108	0.6114
16	rs153077	13304591	A	C	0.0098018049722602	0.0087	0.2603
16	rs4781432	13304674	T	A	0.0190964956909883	0.011	0.08203
16	rs145234572	13304914	G	T	-0.0246001168682327	0.0256	0.3373
16	rs4781433	13304975	G	A	0.0194005857039748	0.011	0.07764
16	rs4781436	13305319	G	A	-0.0163021610829842	0.0283	0.5652
16	rs72786655	13305338	C	T	-0.0168003386783461	0.0132	0.2049
16	rs117273146	13305559	A	T	-0.0475004961488543	0.0515	0.3554
16	rs6498397	13305664	T	C	0.026398473854531	0.0117	0.02443
16	rs6498398	13305841	C	T	0.0193025022544974	0.011	0.07778
16	rs55964705	13305904	G	C	-0.0145960053074092	0.0233	0.5311
16	rs117448947	13305907	G	A	-0.0782967327751765	0.0466	0.09311
16	rs8047055	13306167	G	T	0.0194005857039748	0.011	0.07659
16	rs59426483	13306495	G	A	0.0270994698817177	0.0117	0.02093
16	rs60256156	13306573	T	C	0.027196791588428	0.0117	0.02074
16	rs7195991	13307302	C	A	0.0189983824093147	0.011	0.0827
16	rs7197051	13307517	A	G	0.0259016375226531	0.0117	0.02683
16	rs111864053	13307606	A	T	-0.0079011318962572	0.0259	0.7604
16	rs2098745	13307800	A	C	0.0275957115907991	0.0117	0.01833
16	rs16961369	13308412	C	A	0.0203025023378308	0.011	0.06399
16	rs72786663	13308607	T	C	0.0329027196757078	0.0488	0.4996
16	rs35818065	13309006	G	T	0.0156961681063242	0.013	0.2265
16	rs7195597	13309009	G	T	-0.0064004391810282	0.0109	0.5576
16	rs34522947	13309018	T	C	0.0152038337422728	0.0127	0.2304
16	rs17246453	13309269	T	C	0.0065981840282271	0.0148	0.657
16	rs75820139	13309371	A	T	-0.0213972981080803	0.0258	0.4056
16	rs403898	13309375	C	T	0.0165030720990143	0.0092	0.07231
16	rs117928327	13309399	A	G	-0.0232993336544035	0.0258	0.3653
16	rs386013	13309859	C	T	0.0199006617063362	0.0091	0.02851
16	rs28561966	13310022	C	T	-0.0022024235552	0.0111	0.8453
16	rs369978	13310075	T	G	0.0170045988158238	0.0089	0.05538
16	rs377027	13310168	C	G	0.0176041339483571	0.0089	0.04826
16	rs56196016	13310377	C	T	-0.022398994943479	0.0258	0.3848
16	rs410055	13310535	C	T	0.0176041339483571	0.0089	0.04769
16	rs56396226	13310776	C	A	-0.0222967349986103	0.0258	0.3888
16	rs1149413	13311010	C	G	0.0173977771764203	0.0089	0.04952
16	rs636844	13311152	A	T	-0.0160988945897493	0.0099	0.105
16	rs78075544	13311257	C	A	-0.0212951405401588	0.0259	0.409
16	rs436065	13311526	A	G	0.0173977771764203	0.0089	0.05008
16	rs74735020	13311608	C	T	-0.0213972981080803	0.0259	0.4089
16	rs113877699	13311860	C	T	-0.0112025145079934	0.026	0.6681
16	rs396357	13312029	A	G	0.0183996828453635	0.0089	0.03877
16	rs188519044	13312107	T	C	-0.0212951405401588	0.0259	0.4103
16	rs149735375	13312117	C	T	-0.0529051189949894	0.0279	0.05744
16	rs56406505	13312530	G	A	-0.0116981574124923	0.0232	0.6139
16	rs436812	13312905	C	T	-0.0064004391810282	0.0184	0.7303
16	rs384061	13313229	A	G	-0.006199175242821	0.0184	0.7363
16	rs146292543	13313547	G	C	-0.021101069908054	0.0259	0.4147
16	rs1149412	13313634	A	G	-0.006199175242821	0.0184	0.7363
16	rs1149411	13313806	C	A	0.0193025022544974	0.0091	0.03374
16	rs118002447	13313853	C	T	-0.0209989425960583	0.0259	0.4171
16	rs2856620	13314377	T	C	0.023198814502523	0.0118	0.04945
16	rs79836685	13314698	G	A	-0.0423961495190412	0.0276	0.1252
16	rs1149410	13314864	A	G	0.0166014304974254	0.009	0.06388
16	rs117037815	13315515	C	T	-0.0206007457079636	0.0423	0.6264
16	rs407146	13315655	C	A	0.0161980995687726	0.009	0.06968
16	rs1149409	13315776	T	C	0.0160997014894237	0.009	0.07151
16	rs1149408	13315855	G	A	0.0161980995687726	0.009	0.07077
16	rs1149407	13315880	G	A	0.0164047040252769	0.009	0.06814
16	rs1149406	13315970	T	C	0.016296487966892	0.009	0.06985
16	rs1149405	13315986	T	C	0.0161980995687726	0.009	0.07014
16	rs56289035	13316068	A	T	0.0164047040252769	0.009	0.06755
16	rs387090	13316118	G	A	0.016296487966892	0.009	0.06855
16	rs8055051	13316124	C	T	-0.0039979812872983	0.0109	0.7173
16	rs447922	13316192	C	G	0.0184978548821194	0.009	0.03858
16	rs395879	13316313	T	C	0.0133011462391285	0.01	0.1812
16	rs436339	13316396	A	G	0.0119977384336167	0.0097	0.2178
16	rs415232	13316427	G	A	0.0133011462391285	0.01	0.184
16	rs12930638	13316631	C	T	0.0112959597418516	0.0133	0.3937
16	rs643670	13316783	T	C	0.0156961681063242	0.0101	0.1175
16	rs591066	13316788	A	G	0.0171029078996623	0.0092	0.06292
16	rs2819681	13317042	G	T	0.0251022847608284	0.0119	0.03527
16	rs385140	13317146	G	T	0.0148984646619666	0.0101	0.1409
16	rs431176	13317154	T	G	0.0171029078996623	0.0092	0.06393
16	rs407593	13317459	G	A	-0.0093031403261444	0.0187	0.6191
16	rs400844	13317570	T	A	-0.0113036461713921	0.0154	0.4618
16	rs75577177	13317649	G	A	-0.0187955345843259	0.026	0.4709
16	rs113071006	13317699	T	G	-0.0628972021721127	0.0254	0.01337
16	rs384971	13317710	T	C	0.0171029078996623	0.0093	0.06535
16	rs114234317	13318059	G	A	-0.0164953025291975	0.0266	0.5359
16	rs204022	13318321	T	A	0.0112959597418516	0.0097	0.2421
16	rs204023	13318443	G	T	-0.004701032558649	0.0092	0.612
16	rs12932100	13318479	A	G	0.0133011462391285	0.0124	0.2837
16	rs204024	13318551	A	C	0.004101577021075	0.0101	0.6839
16	rs76403603	13319055	C	G	-0.0116981574124923	0.022	0.5936
16	rs78313985	13319059	A	G	-0.0122952780941516	0.022	0.575
16	rs139622175	13319073	C	T	-0.0191012733024012	0.0323	0.5547
16	rs4635326	13319101	G	A	-0.0226035462098532	0.011	0.04011
16	rs74014611	13319105	C	G	-0.0075987978753305	0.0298	0.7987
16	rs74014612	13319124	C	T	-0.0086977157031958	0.0297	0.7685
16	rs204025	13319168	T	C	-0.0046005663955682	0.0112	0.6842
16	rs111283035	13319314	C	A	-0.0185000759845861	0.0322	0.5656
16	rs7204584	13319729	G	A	-0.0213972981080803	0.0109	0.05064
16	rs204026	13319738	G	C	-0.007095110875924	0.0108	0.5076
16	rs140664189	13319770	C	T	-0.0087985943563496	0.0297	0.7681
16	rs204027	13319858	A	G	-0.0066017436345624	0.0108	0.5387
16	rs204028	13319871	C	T	-0.0083043861636152	0.0107	0.4399
16	rs204029	13320154	A	G	-0.0060985584618694	0.0109	0.5726
16	rs10521100	13320228	A	G	0.0390957053401303	0.0164	0.01711
16	rs204030	13320781	G	A	-0.0036968248442897	0.0095	0.6985
16	rs204031	13321014	T	C	-0.007095110875924	0.0108	0.5112
16	rs204032	13321026	G	A	-0.0071958279818024	0.0108	0.5051
16	rs8053943	13321172	A	G	-0.0203047533403643	0.0109	0.06284
16	rs1898685	13321338	G	A	0.014504302202808	0.0142	0.3066
16	rs2014956	13321621	C	T	0.0064988367398296	0.0116	0.5768
16	rs1961448	13321734	T	G	0.0158044491449436	0.0141	0.2645
16	rs169443	13322176	T	C	-0.0043996643446871	0.0094	0.6419
16	rs79466768	13322222	G	A	-0.0107980900995126	0.0218	0.6218
16	rs2819641	13322280	T	C	0.0064988367398296	0.0116	0.5777
16	rs2550560	13322306	C	T	0.0096037361426946	0.0122	0.4302
16	rs2856621	13322452	G	A	0.0107025231331357	0.0138	0.4373
16	rs138311010	13322876	G	A	0.0344980404075674	0.0286	0.2269
16	rs58502776	13322891	C	T	-0.0112025145079934	0.0218	0.6083
16	rs204033	13323157	G	A	-0.003596459514405	0.0094	0.7046
16	rs55734996	13323264	G	A	0.01600129372694	0.0141	0.2574
16	rs16961449	13323316	C	T	0.0093957216403621	0.0122	0.4392
16	rs204034	13323341	A	G	0.0108014536938559	0.011	0.3288
16	rs112185461	13323509	C	G	-0.021203207651103	0.0322	0.5113
16	rs16961453	13323560	C	G	0.0097027754613851	0.0123	0.4331
16	rs16961456	13323620	G	A	-0.0129028853555234	0.0217	0.5528
16	rs16961458	13323930	C	A	0.0089993837968006	0.0122	0.4627
16	rs113153731	13324116	G	C	-0.0187955345843259	0.0322	0.5584
16	rs4781437	13324133	A	T	0.0027960873020011	0.0115	0.8041
16	rs4780511	13324203	G	A	0.0060019521956343	0.0121	0.6191
16	rs4781438	13324276	G	A	0.0028958031120254	0.0115	0.8027
16	rs112979971	13324508	T	C	-0.0185000759845861	0.0322	0.5646
16	rs112490622	13324591	T	C	0.0027960873020011	0.0115	0.8072
16	rs11864853	13324690	G	C	0.0026963615477425	0.0115	0.8122
16	rs153083	13324789	T	C	0.0074025335167413	0.0112	0.5055
16	rs11865718	13324941	G	C	0.0024968801985871	0.0115	0.8306
16	rs11862050	13325029	A	G	0.0023971245997214	0.0115	0.8351
16	rs4386121	13325076	A	G	0.0025966258472659	0.0115	0.8201
16	rs17247219	13325496	A	G	0.112497983226693	0.0605	0.0627
16	rs111393193	13325541	T	C	-0.0203047533403643	0.0322	0.529
16	rs112171760	13325648	A	T	-0.0203047533403643	0.0322	0.5288
16	rs112845211	13325841	C	T	-0.0202027073175195	0.0322	0.5313
16	rs2578582	13326067	C	T	0.0050969882578437	0.012	0.6705
16	rs16961472	13326086	A	C	-0.0191012733024012	0.0322	0.5538
16	rs153084	13326516	A	G	0.0089002747867194	0.0112	0.4246
16	rs57933157	13326535	G	A	0.0106035827841911	0.0137	0.4372
16	rs2819682	13326578	A	C	0.0051964749068174	0.012	0.6653
16	rs141572982	13326607	A	G	-0.0203047533403643	0.0322	0.5286
16	rs2856624	13326647	T	G	0.005703702916678	0.012	0.6307
16	rs183465299	13327056	G	T	-0.0212951405401588	0.0323	0.5101
16	rs16961473	13327210	T	A	-0.0191012733024012	0.0322	0.5532
16	rs140087192	13327376	T	G	-0.021203207651103	0.0323	0.513
16	rs2578583	13327407	G	A	0.0028958031120254	0.0114	0.8
16	rs192361944	13327459	G	A	-0.0212951405401588	0.0323	0.5095
16	rs7188910	13327594	C	T	-0.023002541565316	0.011	0.03663
16	rs181718721	13327757	C	T	-0.0206007457079636	0.0323	0.5248
16	rs2578584	13327970	G	T	0.0059025456526138	0.0116	0.6129
16	rs16961475	13328520	C	G	-0.009696862978864	0.0219	0.6577
16	rs2578585	13328597	G	C	0.0096037361426946	0.0137	0.4823
16	rs2819684	13328615	T	C	0.0026963615477425	0.0115	0.8158
16	rs12598852	13329469	G	A	-0.0286978729475453	0.0155	0.06411
16	rs78747450	13329719	G	C	-0.0232993336544035	0.0111	0.03589
16	rs11647787	13330774	G	A	-0.0297996312385195	0.0155	0.05425
16	rs16961480	13330903	A	G	-0.01999864650669	0.0323	0.5357
16	rs4781439	13331026	C	T	0.0012991557316201	0.0124	0.9186
16	rs4780513	13331148	G	C	0.0048979852621919	0.0127	0.6994
16	rs147320588	13331470	C	T	-0.0196008476550609	0.0322	0.5436
16	rs139254325	13332386	C	G	-0.0186019483996616	0.0323	0.564
16	rs149998448	13332398	T	C	-0.0177974390305806	0.0323	0.5813
16	rs10521099	13333811	C	T	-0.0220002402796674	0.0224	0.325
16	rs16961496	13334138	T	G	-0.019294956182969	0.0323	0.5493
16	rs16961497	13334571	A	T	-0.0193969096107316	0.0323	0.5484
16	rs143974720	13334955	G	A	-0.0197028322758684	0.0323	0.542
16	rs2042416	13334971	G	A	0.001998002662673	0.0123	0.8732
16	rs75941707	13334982	C	A	-0.0201006717070029	0.0292	0.4918
16	rs149419033	13335094	G	A	-0.0416973775562091	0.0247	0.09112
16	rs62027602	13335304	G	A	-0.0257999754904126	0.0104	0.01372
16	rs34342328	13335326	G	A	-0.0733021430750498	0.0384	0.05607
16	rs115775297	13335735	G	A	-0.0194988734340555	0.0323	0.5455
16	rs8048671	13336444	C	G	-0.0256973671872587	0.0104	0.0139
16	rs16961502	13336485	A	G	-0.0176956485356892	0.0291	0.5437
16	rs204036	13336497	C	T	0.001998002662673	0.0099	0.842
16	rs79214353	13336550	G	T	0.101400685870137	0.039	0.00929
16	rs204037	13336934	G	A	-0.0003000450090019	0.0093	0.9759
16	rs180908337	13337045	C	T	-0.0214994661132367	0.0324	0.507
16	rs431089	13337072	T	C	0.0067968490002727	0.0109	0.5312
16	rs115473149	13337288	G	A	-0.0122952780941516	0.0291	0.6719
16	rs12928591	13337594	G	A	0.0567016428693038	0.016	0.000385
16	rs146344623	13337887	C	T	-0.0811992094973757	0.0498	0.1027
16	rs75443696	13338418	A	T	-0.0888967896271612	0.0481	0.06445
16	rs2819685	13338487	G	C	-0.0030045090202987	0.0124	0.8082
16	rs67981434	13338546	G	A	-0.0187955345843259	0.012	0.1184
16	rs75926039	13338871	C	G	0.0231011029079872	0.0273	0.3969
16	rs112785924	13338919	C	T	-0.0058973552660839	0.0234	0.8004
16	rs67525003	13339081	C	T	-0.0080019302190585	0.0129	0.5369
16	rs76951937	13339092	A	G	-0.0194988734340555	0.0135	0.1472
16	rs34522561	13339102	A	G	-0.0156010662286512	0.0095	0.1011
16	rs2214255	13339235	C	G	-0.0068030886197391	0.0124	0.5843
16	rs2521804	13339987	T	G	-0.0036968248442897	0.0093	0.691
16	rs11644359	13340018	C	T	-0.0129028853555234	0.0127	0.3113
16	rs8045753	13340216	T	C	-0.0239034240815591	0.012	0.04634
16	rs2521803	13340276	T	G	0.0154007965760229	0.0362	0.6706
16	rs76433307	13340291	C	G	0.0291995144044279	0.0272	0.2844
16	rs409575	13340349	A	G	0.0016985566355815	0.0145	0.9059
16	rs2856625	13340565	C	T	0.0254045542217263	0.0343	0.458
16	rs112531655	13340973	T	C	-0.007095110875924	0.0137	0.6034
16	rs12103085	13342045	G	T	0.004101577021075	0.015	0.7847
16	rs7192217	13342175	G	A	0.0008995952428359	0.0139	0.9508
16	rs116859518	13342414	C	G	-0.117905543160121	0.053	0.02601
16	rs6363	13342829	T	C	-0.0121029460677457	0.0111	0.274
16	rs9938966	13343272	G	A	-0.0082035573506883	0.0121	0.4969
16	rs61064919	13343332	G	T	-0.013004189135254	0.0114	0.2533
16	rs36035351	13343837	C	T	0.0254045542217263	0.0125	0.04145
16	rs9302495	13344572	T	A	-0.0112025145079934	0.012	0.3496
16	rs419008	13344678	T	C	0.0341018649449722	0.0111	0.002153
16	rs2903251	13345450	C	T	-0.0105049846451474	0.012	0.3789
16	rs16961532	13345908	A	C	0.0052959516591825	0.0147	0.7169
16	rs8054644	13345984	C	G	-0.0001000050003333	0.0088	0.9871
16	rs28542731	13346479	A	C	-0.0122952780941516	0.0087	0.1591
16	rs4780514	13347071	C	T	-0.000200020002667	0.0088	0.9794
16	rs4780515	13347408	T	G	0.0022973590486834	0.0089	0.7945
16	rs75238659	13347595	G	A	-0.0396039865931634	0.0194	0.04127
16	rs150591576	13348581	C	A	-0.0586041643160532	0.0452	0.1953
16	rs36080936	13348803	C	A	-0.0521041493573948	0.0137	0.0001415
16	rs11639570	13349094	C	T	0.0330962274891896	0.0095	0.0004879
16	rs4781440	13349182	G	A	0.0332026408277183	0.0095	0.000472
16	rs78017196	13349918	G	A	0.001998002662673	0.0324	0.9509
16	rs6498399	13350262	T	C	0.0341985075799122	0.0095	0.000343
16	rs6498400	13350329	T	G	0.0343048036919902	0.0095	0.0003188
16	rs12928384	13350851	A	G	0.0355022698424966	0.0121	0.003414
16	rs7194260	13350936	C	T	0.0255995183002125	0.0086	0.002878
16	rs76757421	13350944	C	T	0.0507026199737612	0.0224	0.02354
16	rs116854524	13351132	C	T	-0.0296966117368367	0.0462	0.5208
16	rs28583411	13351483	C	T	-0.0147989665120717	0.0114	0.1945
16	rs4781441	13351518	C	G	0.0291995144044279	0.0089	0.0009661
16	rs4781442	13351607	T	G	-0.0108991808690006	0.0215	0.6105
16	rs7194266	13351647	G	C	-0.0142003494011414	0.0114	0.2116
16	rs8059366	13351740	T	C	-0.0145960053074092	0.0114	0.2005
16	rs117924708	13351744	C	T	-0.0416035498550752	0.0278	0.1349
16	rs17175665	13352182	C	A	0.0251998010217421	0.011	0.02181
16	rs13380455	13352328	T	C	0.0363994293800054	0.0121	0.002712
16	rs13380579	13352503	G	A	0.0361969153118182	0.0122	0.002852
16	rs143174500	13353011	G	A	-0.0403950023610502	0.0202	0.04542
16	rs55764394	13353033	G	A	0.0222017079836866	0.0108	0.04071
16	rs142412307	13353578	C	T	-0.0058973552660839	0.0287	0.8382
16	rs12445437	13354002	T	C	0.0097027754613851	0.0143	0.4967
16	rs112901063	13354325	A	G	0.054402954379292	0.0244	0.02574
16	rs11861824	13354331	T	C	0.0235993322503244	0.0086	0.005956
16	rs6498401	13354786	C	T	0.0232965165504356	0.0086	0.006587
16	rs28557183	13355119	G	A	0.0239020562806236	0.0086	0.005408
16	rs2214254	13355189	C	T	0.0235016597850914	0.0086	0.006154
16	rs16961540	13355706	A	T	-0.0139975096438537	0.0114	0.2199
16	rs10521098	13355749	G	A	0.0326027085440124	0.0122	0.007342
16	rs12921682	13355916	T	A	0.0339955472579582	0.0122	0.005315
16	rs10492781	13356687	C	T	0.0227981362759783	0.0108	0.03495
16	rs6498403	13356921	T	G	0.0298985503458634	0.0088	0.0007089
16	rs4306495	13356985	A	T	0.0295005481176215	0.0088	0.0008451
16	rs139886513	13357187	G	A	-0.107696575455374	0.0437	0.01363
16	rs2866322	13357304	G	T	0.0297044227063309	0.0088	0.0007816
16	rs2866323	13357328	A	G	0.0270994698817177	0.0087	0.001878
16	rs714718	13357408	C	T	0.0297044227063309	0.0088	0.0007656
16	rs721664	13357630	G	C	0.0246048038572487	0.0086	0.004117
16	rs721665	13357806	C	T	0.0246048038572487	0.0086	0.004132
16	rs1468190	13357888	T	C	0.0304031059110447	0.0088	0.0005898
16	rs11863059	13357889	G	A	0.026398473854531	0.011	0.01603
16	rs72788319	13357933	A	G	-0.0152050125429676	0.0114	0.18
16	rs2106779	13358159	A	G	0.0243022925229648	0.0086	0.004569
16	rs11863466	13358305	C	T	0.0226026252094292	0.0108	0.03651
16	rs2158070	13358425	C	T	0.0243998868235351	0.0086	0.004535
16	rs111218241	13359183	C	G	0.0226026252094292	0.0108	0.03636
16	rs11864580	13359272	C	T	0.0254045542217263	0.0086	0.003131
16	rs11861471	13359373	T	C	0.0254045542217263	0.0086	0.003137
16	rs2521802	13359847	G	A	0.0254045542217263	0.0086	0.003073
16	rs2819703	13360265	C	G	0.025297307774162	0.0086	0.003244
16	rs1468189	13360445	G	T	0.027196791588428	0.0086	0.001513
16	rs1468188	13360594	C	T	0.0374980764200844	0.0121	0.001981
16	rs1859057	13361049	C	G	0.0270021387025708	0.0086	0.00169
16	rs11649112	13361411	G	A	-0.0350988198393953	0.0103	0.0006732
16	rs2214253	13361468	T	G	0.0121953336998771	0.0089	0.172
16	rs17261077	13361685	A	C	0.0110981866660334	0.0143	0.4377
16	rs757054	13362109	G	A	0.0267977123853779	0.0086	0.001812
16	rs2010289	13362322	T	C	0.0246048038572487	0.0086	0.004143
16	rs886248	13362713	C	T	0.0267977123853779	0.0086	0.001807
16	rs886247	13362724	G	T	0.0284027945161868	0.011	0.009839
16	rs886246	13362736	C	T	0.0267977123853779	0.0086	0.001785
16	rs4461059	13363603	T	C	0.0139029051689914	0.0087	0.1108
16	rs4781443	13364121	C	T	0.0105046326450854	0.0092	0.2536
16	rs17176060	13364192	T	C	0.0044998604248922	0.0322	0.8894
16	rs9302496	13364255	A	G	0.0098018049722602	0.0142	0.4903
16	rs9931129	13365359	G	A	0.0321960982163169	0.0088	0.0002671
16	rs7186876	13365793	G	A	0.0318958749835631	0.0088	0.0002933
16	rs16961600	13366892	A	G	0.0110981866660334	0.0092	0.2274
16	rs7195552	13366964	A	C	0.0305001066483263	0.0088	0.0005715
16	rs12232403	13367049	T	C	0.0307037775750057	0.0088	0.0005145
16	rs17176182	13367060	A	C	0.0112959597418516	0.0143	0.4298
16	rs112316808	13367210	C	T	0.0022973590486834	0.0321	0.942
16	rs2521801	13367789	T	C	0.023003381764963	0.0094	0.01457
16	rs4780516	13367939	A	G	0.0116024307308398	0.0143	0.4174
16	rs79565421	13368124	G	A	-0.0492952917248775	0.0229	0.03118
16	rs17261392	13369085	T	C	0.0114047182634362	0.0143	0.4275
16	rs2819695	13369327	A	G	0.0213015034199157	0.0094	0.02374
16	rs2521800	13370418	T	C	0.0213015034199157	0.0094	0.02372
16	rs34621967	13370540	T	C	0.0125015292229252	0.0092	0.1767
16	rs2866324	13370842	T	C	0.0101978249764461	0.0143	0.4777
16	rs7187663	13371163	A	T	0.0161980995687726	0.0134	0.2256
16	rs11860101	13371220	A	T	0.0209979909956055	0.0094	0.02603
16	rs62027636	13371488	G	C	0.0205964297986501	0.0094	0.02864
16	rs11646840	13371783	G	A	0.0239996896478807	0.0086	0.005335
16	rs2521799	13374217	C	G	0.0259990758686168	0.0123	0.03464
16	rs2106778	13374593	T	C	0.0307037775750057	0.0089	0.0005466
16	rs2106777	13374762	T	C	0.0304031059110447	0.0089	0.0006118
16	rs73509242	13375372	A	G	-0.0032954239497972	0.0205	0.8737
16	rs62027637	13375820	A	G	0.0111970780932162	0.0143	0.4354
16	rs78896404	13375994	T	C	0.0105046326450854	0.0144	0.4661
16	rs72788343	13376059	C	T	0.0264958638039652	0.0123	0.03093
16	rs72788344	13377353	C	G	0.0278972284172359	0.0123	0.02351
16	rs9930759	13377411	C	A	0.0126990249774084	0.0096	0.1846
16	rs142812579	13377542	C	T	-0.0430014511447026	0.0341	0.2078
16	rs7186399	13377546	T	A	0.0327962744150825	0.0089	0.0002314
16	rs2819702	13378289	G	A	0.0323026073786261	0.0089	0.000266
16	rs140270903	13378546	C	T	0.0553968632202877	0.0292	0.05787
16	rs12448390	13378602	G	A	0.0421011760186353	0.0272	0.1217
16	rs79886155	13378935	T	C	0.0560967393518702	0.0157	0.0003472
16	rs113633048	13379060	G	C	0.0072039888485025	0.0321	0.8228
16	rs2521798	13380593	A	G	0.0218006299588528	0.011	0.04674
16	rs117650272	13381075	G	A	-0.0164038098256767	0.0346	0.636
16	rs2521797	13381635	T	C	-0.0680005069007488	0.0307	0.02657
16	rs13333706	13382199	G	T	0.0109003744682883	0.0093	0.2454
16	rs2819701	13382549	G	A	0.025297307774162	0.0111	0.02245
16	rs74997581	13382909	G	A	0.0563047162104676	0.0157	0.0003381
16	rs11641476	13383213	T	C	0.0133011462391285	0.0093	0.1535
16	rs144438451	13383435	C	A	-0.0299953975354009	0.0365	0.4115
16	rs7185853	13383450	A	G	0.0176041339483571	0.0133	0.1858
16	rs67735303	13383507	C	G	0.0227981362759783	0.011	0.03806
16	rs112109816	13384578	A	T	0.0836975590215667	0.0419	0.0456
16	rs28703206	13384846	G	A	0.031799009548949	0.0089	0.000327
16	rs118144863	13385105	T	A	0.0686021284901822	0.0505	0.1739
16	rs12444369	13387482	C	G	0.0156961681063242	0.0141	0.2658
16	rs6498404	13387776	G	A	0.031799009548949	0.0089	0.0003268
16	rs729876	13388778	T	C	0.0221038989069263	0.0109	0.04352
16	rs72788351	13389455	G	A	0.0023971245997214	0.0312	0.9382
16	rs137916987	13389601	G	A	-0.0763952012537135	0.0361	0.03402
16	rs78851065	13391241	C	T	0.027799974857679	0.0276	0.3142
16	rs17261637	13391916	A	G	0.0291023874205329	0.0275	0.2899
16	rs4999991	13391917	T	C	0.0301993737308422	0.0113	0.007406
16	rs11643350	13392493	G	A	-0.0259025943231108	0.0321	0.4196
16	rs9888948	13392581	C	T	0.0140015196358136	0.0092	0.1271
16	rs2214252	13393603	C	G	-0.004198802647333	0.0132	0.752
16	rs17176595	13393887	G	A	0.0287040681283552	0.0275	0.2959
16	rs2903252	13394773	C	T	0.0141987193998129	0.0092	0.1228
16	rs112098239	13395183	G	A	0.0311013012983478	0.0274	0.2563
16	rs886244	13395230	C	T	0.0142973047008244	0.0092	0.1213
16	rs17261747	13395579	G	T	-0.0442967745820927	0.0223	0.04731
16	rs143695503	13395727	C	G	-0.0447986409079867	0.06	0.4549
16	rs17176658	13395841	A	G	0.0310043588626902	0.0274	0.2573
16	rs9940247	13396492	G	C	0.0171029078996623	0.0086	0.04691
16	rs2819699	13397881	A	T	0.0338988850054592	0.0089	0.0001446
16	rs2819700	13397934	A	G	0.0389033551082361	0.009	1.69e-05
16	rs9921426	13398302	A	G	0.0301023438164435	0.0112	0.007394
16	rs4781444	13398335	G	A	0.0146028573839336	0.0092	0.1112
16	rs9926383	13399316	T	A	0.0147014028528927	0.0092	0.109
16	rs2819693	13399322	A	C	0.0389995348490096	0.0091	1.647e-05
16	rs8047600	13399555	C	A	0.0143958802837323	0.0092	0.1175
16	rs929222	13399818	G	C	0.0389995348490096	0.0091	1.639e-05
16	rs11075188	13400726	G	A	0.0139029051689914	0.0087	0.1094
16	rs4780517	13401018	A	G	0.0135971385060249	0.0087	0.1157
16	rs11648837	13401609	G	A	0.0142973047008244	0.0092	0.1187
16	rs12923857	13401783	T	C	0.014504302202808	0.0092	0.1144
16	rs12443738	13402339	G	T	0.0013990209137074	0.0131	0.9132
16	rs4781446	13403946	T	A	0.0014988761237359	0.0131	0.9079
16	rs78707002	13404343	C	T	0.0259016375226531	0.0521	0.6192
16	rs62027641	13405302	G	A	0.0016985566355815	0.0131	0.8987
16	rs28695940	13406838	C	T	0.0028958031120254	0.0131	0.8223
16	rs35029439	13407614	G	T	-0.0390007373497326	0.0108	0.000286
16	rs176077	13407712	C	T	-0.0176040459483609	0.0086	0.04102
16	rs111689459	13408268	A	C	0.0330962274891896	0.0273	0.2265
16	rs1634292	13408340	T	A	-0.0177974390305806	0.0086	0.03891
16	rs1634291	13408344	A	G	-0.0177974390305806	0.0086	0.03895
16	rs113363155	13408479	T	G	-0.026600681797179	0.0318	0.4032
16	rs176076	13408618	C	T	-0.017502275136142	0.0086	0.04268
16	rs78979895	13409654	C	A	0.0326027085440124	0.0273	0.2332
16	rs150652361	13409841	A	C	-0.027998320426861	0.0538	0.6027
16	rs176075	13409884	G	A	-0.017502275136142	0.0086	0.04275
16	rs176074	13410453	T	A	-0.0180010511095525	0.0086	0.03733
16	rs17262047	13410622	C	A	0.0315955615897506	0.0274	0.2473
16	rs176073	13410897	C	T	-0.0114047880634385	0.0092	0.2123
16	rs17262068	13411753	G	A	0.0338988850054592	0.0274	0.216
16	rs2866325	13412486	G	A	-0.0095050300143049	0.0089	0.2872
16	rs111454965	13413946	G	A	0.039701366851552	0.0127	0.001762
16	rs176072	13414307	G	A	-0.0390007373497326	0.0091	1.776e-05
16	rs79997511	13415212	C	T	0.0461008368826632	0.0484	0.341
16	rs176071	13415218	A	C	-0.0140989243795016	0.0086	0.1037
16	rs59381943	13415503	A	G	0.0143958802837323	0.0169	0.3952
16	rs176070	13415882	T	G	-0.009797842480111	0.0092	0.2847
16	rs6362	13416619	A	G	-0.0105049846451474	0.0092	0.2531
16	rs146118846	13416815	T	C	-0.125495198078207	0.057	0.02758
16	rs12448203	13418588	G	T	0.0028958031120254	0.0135	0.8274
16	rs11647847	13418740	G	A	-0.0104039337153929	0.0418	0.8038
16	rs11640195	13419890	G	A	-0.035596090043474	0.0091	9.775e-05
16	rs58093903	13420147	T	C	0.0032048589489113	0.0135	0.8103
16	rs12921163	13420579	G	A	-0.010302892995897	0.0092	0.2628
16	rs12922570	13420717	C	T	-0.0106970095483354	0.0092	0.2462
16	rs12927171	13420985	A	G	-0.0105959392134034	0.0092	0.2505
16	rs75320095	13420996	G	A	-0.0293979151845611	0.0267	0.2713
16	rs12926625	13421017	C	T	-0.0380965452668448	0.0091	2.919e-05
16	rs12927696	13421371	A	G	-0.0106970095483354	0.0092	0.2446
16	rs62027645	13421432	T	C	-0.0105959392134034	0.0092	0.2492
16	rs112311218	13421676	G	T	0.0387975467079122	0.0128	0.002376
16	rs75545395	13421854	C	G	0.0044998604248922	0.0423	0.9147
16	rs58721552	13421927	G	T	0.0387975467079122	0.0127	0.002352
16	rs112145218	13422571	C	T	0.0389033551082361	0.0273	0.1549
16	rs142385592	13423046	A	T	-0.0340015566760147	0.0537	0.5268
16	rs67505493	13423416	C	G	0.0115035793834154	0.0168	0.4949
16	rs117241576	13423538	A	G	-0.0579045745015309	0.0264	0.02847
16	rs55671657	13424190	T	G	-0.0229002198863326	0.0132	0.0829
16	rs72788367	13424333	C	A	-0.0292949370570243	0.0308	0.3412
16	rs72788369	13425171	A	T	-0.0088994831870327	0.0276	0.7468
16	rs1015431	13425208	C	A	-0.0145046862028817	0.0087	0.09537
16	rs78747882	13425388	C	G	-0.0418954871740363	0.0265	0.114
16	rs78157740	13425983	C	A	0.0749961490364056	0.0218	0.0005769
16	rs8061642	13426671	A	C	-0.0135007260538548	0.0093	0.1475
16	rs16961706	13426832	C	G	0.0124027667170427	0.017	0.4658
16	rs79244767	13427021	C	T	0.0020977980821461	0.0134	0.877
16	rs16961707	13427022	A	G	0.0075017910703226	0.0111	0.4977
16	rs2106677	13427441	A	G	0.0585990423029356	0.0159	0.0002269
16	rs16961710	13427451	C	T	0.0131037693769772	0.017	0.4408
16	rs16961712	13427718	A	G	0.013202462677756	0.017	0.4361
16	rs16961713	13427809	A	C	-0.0711952950421515	0.0347	0.04025
16	rs16961717	13429666	C	T	0.0108014536938559	0.0169	0.5242
16	rs66484745	13429717	T	G	0.0115035793834154	0.0169	0.4981
16	rs4294807	13431010	A	G	0.0270994698817177	0.0109	0.01315
16	rs150829295	13431060	T	A	0.0077995046323818	0.0233	0.7362
16	rs1988632	13431245	G	T	0.0133011462391285	0.0094	0.1545
16	rs1988633	13431379	T	C	-0.0286978729475453	0.0087	0.001019
16	rs117226964	13431731	G	A	-0.0364046818937998	0.0219	0.0966
16	rs62029871	13431956	G	A	0.005703702916678	0.0156	0.7123
16	rs55800448	13431992	G	A	0.0178988554877579	0.0277	0.5187
16	rs12446852	13432194	A	T	0.0055048206344449	0.0156	0.7214
16	rs143430598	13432327	T	A	-0.05519563546795	0.0478	0.2478
16	rs1002970	13432333	G	C	0.0289955368412525	0.0095	0.002306
16	rs8044488	13432354	A	C	0.0291023874205329	0.0095	0.002251
16	rs11639997	13432683	G	C	-0.034198147379977	0.0368	0.3522
16	rs11641383	13432849	C	G	-0.0332982854015147	0.0366	0.3633
16	rs11647739	13432932	T	C	-0.0335981494309355	0.0366	0.3592
16	rs11075189	13432963	T	C	-0.0231048737150968	0.0086	0.007406
16	rs150932337	13433078	A	G	-0.056496280157669	0.048	0.2386
16	rs11641205	13433129	G	A	-0.0229002198863326	0.0086	0.008073
16	rs72788377	13433239	G	T	-0.0355028330426552	0.0367	0.3343
16	rs11646865	13433307	A	G	-0.0229002198863326	0.0086	0.008182
16	rs8048831	13433517	G	A	0.0400953305639422	0.0114	0.0004525
16	rs11648421	13434605	A	G	-0.0372035489975441	0.0367	0.3107
16	rs72771603	13434720	C	A	0.0397974698740661	0.0114	0.0005036
16	rs16961741	13435435	T	C	-0.0361039752308815	0.0367	0.3252
16	rs16961744	13435534	T	C	-0.0358966439977618	0.0366	0.3278
16	rs16961749	13436812	T	C	0.0285971749776749	0.0095	0.002658
16	rs2214188	13437483	A	G	0.0030952049073025	0.0155	0.8422
16	rs72771606	13437720	A	G	0.0411035548784171	0.0114	0.0003178
16	rs180694399	13437859	G	A	0.0053954185169075	0.0388	0.8892
16	rs78391943	13438259	C	T	0.0072039888485025	0.0387	0.8532
16	rs12598965	13438488	A	G	-0.0239034240815591	0.0086	0.005704
16	rs7189350	13438518	C	T	0.0004998750416509	0.011	0.9628
16	rs78334706	13438538	G	A	-0.0352023974087295	0.0294	0.2315
16	rs965299	13438658	C	T	9.99950003332973e-05	0.011	0.9899
16	rs7195242	13438695	T	C	0.0343048036919902	0.0107	0.001393
16	rs72771607	13438755	C	G	-0.0411970648503382	0.0369	0.2644
16	rs7199951	13438842	T	C	0.0404027066313724	0.0114	0.0004069
16	rs7200108	13438884	T	C	0.0027960873020011	0.0137	0.8397
16	rs2158016	13439150	T	G	0.0004998750416509	0.011	0.9654
16	rs57045785	13439284	G	A	0.0051964749068174	0.0378	0.8914
16	rs58436033	13439378	G	C	0.0409019913204257	0.0114	0.0003542
16	rs1987874	13439523	C	T	-0.0009004052431641	0.0094	0.9229
16	rs9937916	13439576	A	G	-0.009797842480111	0.0256	0.7024
16	rs79585316	13439620	T	C	0.0049974917102918	0.0158	0.7495
16	rs77274126	13439714	T	C	0.0051964749068174	0.0158	0.7411
16	rs1118517	13439768	T	G	0.0006997551142732	0.011	0.9463
16	rs4781448	13440276	C	G	-0.0004000800213396	0.011	0.9687
16	rs72771609	13440344	T	C	0.0605022613895267	0.0217	0.005385
16	rs17262864	13440384	G	A	0.0034041991335623	0.0158	0.8296
16	rs145170885	13440505	A	G	0.0259990758686168	0.035	0.4577
16	rs60545264	13440537	T	C	0.0044003044444822	0.0378	0.908
16	rs62029872	13440571	C	A	0.004101577021075	0.0158	0.7972
16	rs6498406	13440670	G	A	9.99950003332973e-05	0.011	0.9935
16	rs62029873	13441340	G	A	0.004101577021075	0.0158	0.7946
16	rs34942903	13441542	G	C	0.0221038989069263	0.0511	0.6652
16	rs2188739	13441841	C	G	-0.0014009809156281	0.0107	0.8991
16	rs2188738	13441954	C	T	0.0002999550089979	0.011	0.9765
16	rs190222854	13442261	C	G	0.0017983819413794	0.0388	0.9629
16	rs72771610	13442684	T	C	-0.0421040660228114	0.0366	0.2502
16	rs17177820	13442893	G	T	0.0047984689115734	0.0158	0.7624
16	rs2188737	13442975	C	T	-0.000200020002667	0.011	0.9833
16	rs12448427	13443059	C	T	-0.008395140788382	0.0112	0.4523
16	rs75208756	13443144	T	A	0.0048979852621919	0.0386	0.8997
16	rs117734869	13443182	C	T	-0.0137034650584925	0.0314	0.6633
16	rs11643544	13443645	A	G	-0.0403950023610502	0.0369	0.2734
16	rs721304	13443724	C	G	0.0022973590486834	0.0104	0.8256
16	rs77828433	13443847	C	A	-0.102298541622007	0.0531	0.05423
16	rs11649372	13443920	G	C	-0.0425004857321486	0.0367	0.2477
16	rs17263080	13444850	C	T	0.0402970567645369	0.0114	0.000426
16	rs739590	13444962	T	A	0.0044998604248922	0.0158	0.7737
16	rs739589	13444998	A	C	0.0038027603329278	0.0158	0.8076
16	rs145185120	13445268	C	G	0.0060019521956343	0.0388	0.8779
16	rs7189733	13445648	A	C	-0.0003000450090019	0.0107	0.9793
16	rs7194816	13445751	T	C	0.0016985566355815	0.0111	0.8799
16	rs7199651	13445883	T	G	-0.000200020002667	0.0107	0.9869
16	rs7199849	13446009	T	G	0.0056042667198317	0.0107	0.5994
16	rs11648943	13446390	T	G	-0.0414993071780289	0.0367	0.2589
16	rs118181696	13446888	G	A	-0.0411970648503382	0.0368	0.2629
16	rs151087160	13446904	A	G	-0.0418016408837633	0.0368	0.2558
16	rs7199161	13446931	G	A	-0.0001000050003333	0.0094	0.9949
16	rs62029874	13447219	G	A	0.0045994064948955	0.0158	0.7725
16	rs28798247	13447340	T	C	0.0024968801985871	0.011	0.8227
16	rs12934312	13449754	G	T	-0.0615988462189574	0.0253	0.01491
16	rs12934317	13449766	G	C	-0.0315009870620622	0.021	0.1328
16	rs182324463	13450119	G	T	0.0034041991335623	0.016	0.8308
16	rs113166688	13450707	T	C	0.0111970780932162	0.0091	0.2185
16	rs57700676	13450902	G	A	0.0043007385516922	0.016	0.7874
16	rs60977981	13450939	G	A	0.0026963615477425	0.0159	0.8635
16	rs72771617	13451868	G	A	0.043595744117646	0.0114	0.0001358
16	rs59293684	13451883	G	C	-0.0538017009683557	0.0389	0.1674
16	rs74010962	13452336	C	A	-0.0073972926304747	0.0111	0.5072
16	rs75953228	13452572	C	T	0.0159028762794155	0.0387	0.6819
16	rs9745380	13452681	T	C	0.0029955089797983	0.011	0.7836
16	rs79961721	13453356	A	G	-0.0460020545617973	0.0328	0.1612
16	rs756981	13453438	A	G	0.0028958031120254	0.0109	0.792
16	rs77970216	13453927	G	A	0.0173977771764203	0.0387	0.6532
16	rs62029878	13454138	C	T	0.0043007385516922	0.016	0.7896
16	rs62029879	13454962	C	T	0.0029955089797983	0.0159	0.8494
16	rs2866327	13455860	A	G	0.0022973590486834	0.0109	0.8347
16	rs4781450	13456644	G	A	0.0117012723076411	0.01	0.2454
16	rs148361024	13456925	T	C	-0.0260975991218731	0.0445	0.5579
16	rs9933204	13456969	A	G	-0.0008003201707691	0.0097	0.9355
16	rs8043808	13457145	G	A	-0.0010005003335835	0.0097	0.9148
16	rs8045880	13457223	A	G	-0.001100605444033	0.0097	0.9131
16	rs1858993	13457439	G	A	-0.0010005003335835	0.0097	0.92
16	rs1858992	13457674	C	T	-0.0158042315449673	0.0086	0.0681
16	rs1018891	13457714	G	A	0.0017983819413794	0.0109	0.8706
16	rs28372154	13457732	C	T	-0.0316041926269978	0.0205	0.1235
16	rs16961800	13458449	A	G	-0.0325955083699338	0.0205	0.1124
16	rs16961803	13458597	C	T	0.0035038543266769	0.0159	0.8241
16	rs7203476	13458761	G	A	-0.0319964709431669	0.0205	0.1186
16	rs7500393	13460425	T	C	0.0011992805754821	0.0109	0.9098
16	rs7499377	13460498	G	A	-0.0117993392160431	0.0138	0.3931
16	rs7499665	13460573	A	G	0.0012991557316201	0.0109	0.9025
16	rs4488432	13460598	G	A	0.0022973590486834	0.0109	0.836
16	rs76034422	13461218	G	A	-0.0349020520092649	0.0188	0.0637
16	rs117107745	13461359	T	G	-0.0396976268585458	0.0369	0.2818
16	rs8057829	13461630	G	A	0.043203157300648	0.0114	0.0001488
16	rs2903303	13461760	T	A	0.0012991557316201	0.0109	0.9025
16	rs2866471	13461880	A	G	0.0023971245997214	0.0109	0.8288
16	rs16961811	13461921	A	T	0.0072039888485025	0.0375	0.847
16	rs75383454	13462108	A	G	-0.0428031223253094	0.0373	0.2514
16	rs117959664	13462167	C	T	-0.0428970626523952	0.0373	0.2509
16	rs4781452	13462249	A	G	-0.0145960053074092	0.0137	0.2836
16	rs146000391	13462347	G	C	-0.0430954101055856	0.0373	0.2483
16	rs9932946	13462671	A	G	0.0017983819413794	0.0109	0.8661
16	rs117444386	13463143	A	C	-0.050504132173768	0.0238	0.03421
16	rs116930144	13463339	A	T	0.012096540947233	0.0225	0.5902
16	rs1557722	13463508	C	T	0.001598721363697	0.0109	0.8803
16	rs8053751	13464115	G	A	-0.0201006717070029	0.0086	0.01945
16	rs2023769	13464158	T	C	0.0007996801705642	0.0109	0.9411
16	rs2023768	13464233	G	A	0.0053954185169075	0.0106	0.6087
16	rs112612688	13464430	T	C	-0.0125990355765152	0.0453	0.7806
16	rs886218	13464491	T	C	0.0011992805754821	0.0109	0.9131
16	rs138484375	13464557	A	G	-0.0643998640842381	0.0391	0.09931
16	rs1468172	13465024	T	G	0.0012991557316201	0.0109	0.9049
16	rs57217889	13465302	T	G	0.0061013488579762	0.016	0.7031
16	rs142860349	13465419	C	G	-0.0099998320783335	0.0463	0.8286
16	rs73511056	13465426	C	G	-0.0497996735526059	0.0383	0.1935
16	rs117375372	13465938	A	G	-0.0638987258502317	0.039	0.1014
16	rs1468171	13466323	C	T	0.005703702916678	0.0106	0.5904
16	rs16961829	13466481	G	C	0.0058031292269501	0.016	0.7155
16	rs78711479	13467079	T	A	-0.0174005146801673	0.0182	0.3405
16	rs117380597	13467226	G	A	-0.0638027918527484	0.039	0.1024
16	rs2051741	13467320	G	A	0.0014988761237359	0.0109	0.8906
16	rs7199376	13467438	T	C	0.0022973590486834	0.0372	0.9513
16	rs149199701	13467487	C	T	0.0479040574070545	0.0128	0.0001706
16	rs62029901	13467492	G	A	0.0235016597850914	0.0101	0.01927
16	rs2051740	13467567	G	A	-0.0120017335415971	0.0087	0.1679
16	rs2051739	13467572	T	C	0.001598721363697	0.0109	0.8852
16	rs2051738	13467705	T	C	-0.0073972926304747	0.0093	0.4263
16	rs8045723	13467862	G	A	0.0021975835434872	0.0373	0.9521
16	rs61538414	13468890	G	A	-0.0135007260538548	0.0138	0.3271
16	rs77225405	13469465	C	T	-0.0546990875223834	0.0253	0.03042
16	rs8057366	13469800	G	A	0.0050969882578437	0.0106	0.6341
16	rs72771624	13469804	C	A	-0.056496280157669	0.0253	0.02581
16	rs9940052	13469832	A	G	-0.0034961042567088	0.0371	0.9238
16	rs8058849	13469947	C	G	0.0049974917102918	0.0107	0.6402
16	rs8059520	13469972	A	G	-0.0458973523870375	0.0385	0.2322
16	rs9922111	13470009	T	G	0.0024968801985871	0.0373	0.9467
16	rs8059188	13470100	C	G	-0.0442027026797326	0.0384	0.2494
16	rs73511065	13470467	T	C	-0.0484027392281675	0.0386	0.2098
16	rs59230991	13470661	C	T	-0.0111013930711739	0.0139	0.4244
16	rs79697201	13470946	C	T	-0.0499993949944177	0.024	0.03742
16	rs6498408	13471751	G	A	0.0026963615477425	0.0104	0.7962
16	rs7191416	13471817	A	G	0.0007996801705642	0.0109	0.9387
16	rs3803619	13473214	C	A	0.0046989426564652	0.0107	0.6581
16	rs6498409	13473534	T	C	0.0056042667198317	0.0243	0.8168
16	rs2106678	13474629	T	C	0.0030952049073025	0.0107	0.7701
16	rs2158017	13474668	T	C	0.0071047017299317	0.0093	0.4482
16	rs143724453	13474680	C	A	-0.0413012760239546	0.0389	0.2885
16	rs4781453	13475051	G	C	-0.0114047880634385	0.0139	0.4091
16	rs77393000	13475372	A	C	0.0358014124633833	0.0278	0.1991
16	rs142912877	13475454	G	A	-0.0635043893695306	0.0389	0.1021
16	rs117836361	13475577	T	A	-0.0603977725486758	0.0403	0.1337
16	rs9796850	13476360	C	A	-0.0117993392160431	0.0139	0.3963
16	rs7195951	13476656	A	G	0.004201162744548	0.0092	0.6497
16	rs58550301	13477184	A	T	-0.0471964348309747	0.0383	0.2177
16	rs60186078	13477608	A	G	-0.047899061319535	0.0382	0.2107
16	rs113290694	13477633	A	C	-0.0513038207587421	0.0381	0.1776
16	rs12446115	13477763	C	T	0.004101577021075	0.016	0.7975
16	rs34533306	13477801	C	T	-0.0201006717070029	0.0087	0.02016
16	rs117339965	13478048	C	T	-0.001100605444033	0.0311	0.9728
16	rs58896030	13478084	G	A	0.0119977384336167	0.0368	0.7441
16	rs12325165	13478331	A	G	-0.0016012813669738	0.0109	0.8813
16	rs13337653	13478441	G	T	-0.0005001250416822	0.0104	0.9636
16	rs11647766	13478745	G	A	-0.0625990697565225	0.0389	0.1075
16	rs58374387	13479077	G	A	-0.0122041688389067	0.0138	0.3791
16	rs57943959	13479096	T	G	0.003902375817241	0.016	0.8088
16	rs8045427	13479804	A	C	0.001598721363697	0.0107	0.8788
16	rs62028634	13480136	C	T	-0.0120017335415971	0.0138	0.3873
16	rs115461529	13480283	G	A	0.0110981866660334	0.0368	0.7635
16	rs13335881	13480322	A	C	0.0020977980821461	0.0107	0.8442
16	rs8044617	13480443	G	A	-0.001300845733048	0.0109	0.9022
16	rs80093504	13480665	A	C	0.0110981866660334	0.0368	0.7634
16	rs72771631	13481328	G	C	0.0381047060335456	0.0382	0.3195
16	rs145043028	13481531	G	C	-0.0435966737180782	0.0389	0.2625
16	rs7192008	13481597	G	A	0.0021975835434872	0.0107	0.8358
16	rs143009505	13481627	G	A	-0.0433042394092723	0.0391	0.2675
16	rs4781454	13481635	A	G	-0.001501126126267	0.0109	0.8896
16	rs4781455	13481915	G	C	-0.001501126126267	0.0109	0.89
16	rs145394919	13482218	G	C	-0.0630995569433169	0.0404	0.1181
16	rs115286239	13482373	T	A	-0.043502667649395	0.0391	0.2662
16	rs114334819	13482375	G	A	-0.043502667649395	0.0391	0.2665
16	rs7199275	13482377	C	T	0.0114047182634362	0.0368	0.7575
16	rs4274420	13482707	G	A	0.0465972853767823	0.0114	4.352e-05
16	rs72771636	13482900	G	T	-0.0517986852338873	0.0254	0.04125
16	rs28470598	13483034	A	G	0.0110981866660334	0.0368	0.7627
16	rs2078954	13483125	C	T	-0.0019018072895963	0.0109	0.8629
16	rs7204032	13483132	G	C	0.0035038543266769	0.0162	0.8307
16	rs9931795	13483309	C	A	0.0117012723076411	0.0368	0.7509
16	rs2007923	13483480	T	C	-0.002002002670673	0.0109	0.8578
16	rs1557721	13483836	T	C	0.0018981972830802	0.0107	0.8598
16	rs114730118	13484138	G	C	-0.0430014511447026	0.0391	0.271
16	rs1158860	13484323	T	C	0.001998002662673	0.0107	0.8513
16	rs6498410	13484822	A	G	-0.0018016219466282	0.0109	0.8694
16	rs4781456	13484959	G	A	-0.0187955345843259	0.0087	0.0294
16	rs4781457	13485008	A	G	-0.0016012813669738	0.0109	0.885
16	rs72771642	13485252	A	T	-0.0564010536507698	0.0249	0.02356
16	rs72771643	13485358	A	C	-0.057194885093252	0.0249	0.02175
16	rs117932777	13485410	G	C	-0.0636962093151305	0.0404	0.1148
16	rs78462954	13485470	C	T	-0.0618966805401821	0.039	0.1124
16	rs74987413	13485821	C	T	-0.0471964348309747	0.0395	0.2312
16	rs75989022	13486828	G	A	-0.0079011318962572	0.0165	0.632
16	rs7206397	13486838	G	A	-0.0403950023610502	0.0392	0.3016
16	rs7206809	13487028	G	A	-0.0408011614039327	0.0392	0.2978
16	rs9888775	13487063	C	T	0.0110981866660334	0.0368	0.764
16	rs72771644	13487310	A	G	-0.0587950465105055	0.0249	0.01834
16	rs118063823	13487414	C	T	0.0353961009469877	0.0278	0.2033
16	rs72771646	13487562	G	C	-0.0517986852338873	0.0253	0.041
16	rs11640680	13487752	C	G	0.0244974716003874	0.0093	0.008256
16	rs11647608	13488445	C	G	-0.0589965728077175	0.039	0.1299
16	rs9889131	13488546	C	T	0.0106035827841911	0.0369	0.7747
16	rs9889009	13488864	T	G	0.0098018049722602	0.0369	0.7916
16	rs4781458	13489119	A	G	-0.0256050287153947	0.0086	0.002955
16	rs116482334	13489166	A	G	0.004101577021075	0.0372	0.9119
16	rs1989863	13489223	C	T	-0.0220002402796674	0.0086	0.01058
16	rs75672542	13489231	C	T	-0.039104719880761	0.0397	0.325
16	rs75116029	13489294	T	G	-0.0023026490626755	0.0345	0.9457
16	rs11862742	13489399	A	G	0.0361969153118182	0.0099	0.000241
16	rs62028651	13489570	C	T	0.0377966226945664	0.0345	0.2731
16	rs75694415	13489688	C	T	-0.0386992491392765	0.0397	0.329
16	rs117672830	13490101	C	T	-0.0377953294954024	0.0392	0.335
16	rs11646506	13490146	T	C	-0.0566973436785452	0.039	0.146
16	rs8044317	13490358	C	A	-0.0144032303107437	0.026	0.5789
16	rs734826	13490380	A	C	-0.0018016219466282	0.0088	0.8417
16	rs116082101	13490416	C	T	-0.0453949344903922	0.0397	0.2524
16	rs16961865	13490417	A	G	-0.0180010511095525	0.026	0.4891
16	rs8049989	13490857	A	C	0.004201162744548	0.0129	0.7443
16	rs72771649	13490973	C	G	-0.0428031223253094	0.0249	0.08531
16	rs72771650	13491365	T	C	0.0371994409891063	0.0109	0.0006666
16	rs111479552	13491422	A	G	0.0372957847436969	0.0109	0.0006439
16	rs112613842	13491557	C	T	0.036997088886122	0.0109	0.0007249
16	rs9925642	13491604	C	T	0.0217027816432335	0.0093	0.01985
16	rs61126653	13491760	A	T	0.03649585023784	0.0109	0.0008261
16	rs147939339	13491798	G	C	0.001598721363697	0.0397	0.9673
16	rs12448497	13492184	A	G	0.0213993910058902	0.0093	0.02114
16	rs2866472	13492525	G	A	0.0368043345220483	0.0109	0.0007473
16	rs60833838	13492632	A	G	0.0371030879515023	0.0109	0.0006827
16	rs34878597	13492665	G	A	0.0140015196358136	0.0144	0.3322
16	rs76905558	13492809	C	T	0.0288012338056278	0.0333	0.3877
16	rs76276570	13492822	A	G	-0.0820021260805914	0.0445	0.06555
16	rs7202105	13492942	G	C	0.0219962978718961	0.0093	0.01796
16	rs7204754	13493250	A	T	0.0407963941925694	0.0111	0.0002384
16	rs9930694	13493513	G	A	0.0209979909956055	0.0091	0.02139
16	rs4781459	13494120	A	C	-0.0145046862028817	0.009	0.1071
16	rs57174503	13494128	A	G	-0.0267958227871631	0.0255	0.2937
16	rs4781460	13494176	C	T	-0.0194988734340555	0.0095	0.03971
16	rs4781461	13494341	A	G	-0.0189993500097828	0.0095	0.04578
16	rs11641181	13494541	A	G	-0.0316041926269978	0.011	0.004021
16	rs4781462	13494552	T	G	-0.007095110875924	0.0096	0.4587
16	rs4781463	13495204	G	A	-0.0187038311937836	0.0095	0.04971
16	rs4781464	13495244	T	C	-0.0076995657264405	0.0095	0.4213
16	rs4781465	13495484	C	T	-0.0032954239497972	0.0148	0.825
16	rs4781466	13495489	G	A	-0.0031950988965408	0.0148	0.8281
16	rs72771656	13495864	C	T	0.0397974698740661	0.0115	0.0005687
16	rs185232109	13496133	C	G	-0.0150019689183474	0.0409	0.7146
16	rs74445379	13496586	G	A	-0.0029042131473898	0.0147	0.8444
16	rs9922017	13496909	C	T	-0.0138048499765589	0.0114	0.227
16	rs17179132	13498042	G	A	0.0135971385060249	0.0472	0.7739
16	rs8044236	13499456	G	T	-0.0166986496230515	0.009	0.06269
16	rs11641902	13499662	T	C	-0.0153979421800967	0.0111	0.1668
16	rs72771657	13501396	C	T	0.023003381764963	0.0299	0.4407
16	rs4781467	13502876	G	A	-0.0073972926304747	0.0096	0.4412
16	rs111660763	13503102	C	T	0.0270994698817177	0.034	0.4248
16	rs7193022	13503795	G	A	-0.0075987978753305	0.0096	0.426
16	rs4781468	13504208	C	A	-0.0144032303107437	0.0112	0.1998
16	rs114561664	13504744	T	G	0.0109992854583691	0.0396	0.7824
16	rs56153775	13506307	G	A	0.0082954970241069	0.0101	0.4151
16	rs12444207	13506726	A	G	-0.0222967349986103	0.0339	0.5099
16	rs72771661	13507088	A	G	0.0399031725325864	0.0222	0.07235
16	rs11075193	13507760	C	A	-0.0263953113595316	0.0117	0.0241
16	rs145475208	13508317	C	T	-0.0218980211012161	0.0279	0.4317
16	rs147613255	13508434	G	A	-0.0066017436345624	0.0456	0.885
16	rs145967921	13508467	A	G	0.0154007965760229	0.0408	0.7052
16	rs8050603	13509129	G	A	-0.0222967349986103	0.0098	0.02264
16	rs8051964	13509199	C	A	-0.0235040691879941	0.0097	0.01588
16	rs8052750	13509331	A	G	-0.0235962138551867	0.0097	0.01567
16	rs8052894	13509385	A	G	-0.0231969816042026	0.0097	0.01739
16	rs9937131	13509644	A	C	-0.0193969096107316	0.0095	0.04154
16	rs9926098	13509726	G	A	-0.0182047046548463	0.0095	0.05525
16	rs12597730	13510493	C	T	-0.0178992398878318	0.0095	0.05972
16	rs12597734	13510511	C	T	-0.0177974390305806	0.0095	0.06149
16	rs9921892	13510821	A	C	-0.0170952954286372	0.0095	0.07308
16	rs79904691	13511022	G	A	-0.0172987645783295	0.0377	0.6456
16	rs78865075	13511052	C	T	0.0005998200719675	0.0155	0.9711
16	rs12598351	13511369	C	G	-0.0154994990469515	0.0111	0.1627
16	rs12596589	13511372	T	C	-0.0154994990469515	0.0111	0.1627
16	rs1468173	13511785	G	T	-0.0182047046548463	0.0095	0.05532
16	rs117541072	13512274	A	G	0.0248974696545107	0.0419	0.5532
16	rs8049029	13512311	C	G	-0.0182047046548463	0.0095	0.05443
16	rs80041025	13512496	T	G	-0.0136020904182857	0.011	0.2174
16	rs4340321	13512974	A	C	0.0178006246255066	0.0145	0.2186
16	rs2866474	13513064	T	C	-0.0217038334437866	0.0097	0.02625
16	rs2866475	13513346	A	G	-0.017502275136142	0.0095	0.0649
16	rs4780519	13513518	G	A	-0.0170952954286372	0.0095	0.07154
16	rs11649219	13513784	C	T	-0.0171970248285215	0.0095	0.07065
16	rs11645327	13513895	T	G	-0.0171970248285215	0.0095	0.07055
16	rs71390339	13514033	G	A	-0.0274020297483382	0.0116	0.01834
16	rs2903304	13514305	T	G	-0.0170037478161859	0.0095	0.07322
16	rs7204469	13514772	A	G	-0.0217038334437866	0.0097	0.02612
16	rs7191159	13514838	T	G	-0.0217958123704574	0.0097	0.02516
16	rs7191163	13514848	T	C	-0.0212951405401588	0.0097	0.02857
16	rs4781469	13514930	T	C	-0.0216016445577609	0.0097	0.02633
16	rs4781470	13515131	C	T	-0.0214994661132367	0.0097	0.02721
16	rs11075194	13515170	A	G	-0.0122041688389067	0.0087	0.1622
16	rs12447729	13515399	T	C	-0.0214994661132367	0.0097	0.02718
16	rs12447179	13515471	A	G	-0.0212951405401588	0.0097	0.02833
16	rs2866476	13515907	C	G	-0.0203047533403643	0.0097	0.03668
16	rs2866477	13515921	A	G	-0.021203207651103	0.0097	0.02904
16	rs2866478	13516003	C	A	-0.0214994661132367	0.0097	0.02702
16	rs2903305	13516074	A	G	-0.0212951405401588	0.0097	0.02792
16	rs2018463	13516317	G	C	-0.0214994661132367	0.0097	0.02663
16	rs111492569	13516430	A	G	0.0505980527630914	0.0157	0.001262
16	rs973463	13516605	A	C	-0.0212951405401588	0.0097	0.02816
16	rs13332161	13516748	G	A	-0.0132980281439898	0.0108	0.2201
16	rs117097940	13516923	C	T	-0.0437011352710986	0.0366	0.2328
16	rs11647297	13517823	C	A	-0.0168003386783461	0.0095	0.07574
16	rs11647304	13517876	C	G	-0.0168003386783461	0.0095	0.0756
16	rs114640357	13517903	T	A	0.0189983824093147	0.0397	0.6312
16	rs113199593	13517916	A	G	0.0118989261570991	0.0415	0.7741
16	rs111580170	13517946	C	T	0.0355022698424966	0.033	0.2807
16	rs139132744	13518005	T	C	-0.0182047046548463	0.021	0.3867
16	rs116090394	13518944	G	A	0.0172994970780611	0.0397	0.6626
16	rs2188742	13519297	T	C	0.0026963615477425	0.0099	0.7805
16	rs112270475	13519359	C	G	0.0358014124633833	0.0274	0.1916
16	rs72771668	13519484	A	G	0.0400953305639422	0.0115	0.0004881
16	rs9989390	13519637	A	C	-0.0152050125429676	0.0088	0.08479
16	rs2866479	13519665	C	T	-0.0177974390305806	0.0095	0.0599
16	rs11075195	13520243	A	T	-0.0174005146801673	0.0095	0.06617
16	rs11075196	13520335	T	C	-0.0006001800720324	0.0093	0.9453
16	rs7191205	13521016	A	T	-0.0218980211012161	0.0097	0.02423
16	rs4781471	13521319	A	G	-0.0071958279818024	0.0106	0.4953
16	rs9989415	13521452	A	G	-0.0162005226717083	0.0088	0.06632
16	rs2866480	13521920	G	A	-0.017502275136142	0.0095	0.06475
16	rs4781472	13521970	A	G	0.0086028888072678	0.0149	0.5631
16	rs17179855	13522282	G	C	-0.0162005226717083	0.0088	0.06567
16	rs142498720	13522763	C	G	0.024702368640342	0.0218	0.2565
16	rs55903843	13522813	C	G	0.0392014821991368	0.0115	0.0006486
16	rs147949497	13522874	T	C	-0.0729040817360731	0.0388	0.06027
16	rs9921108	13523134	A	T	-0.0016012813669738	0.0094	0.8607
16	rs2097696	13523450	A	G	-0.0217038334437866	0.0097	0.02528
16	rs12935245	13523733	G	A	-0.0185000759845861	0.0087	0.0345
16	rs73519196	13523798	G	A	0.0068961666878413	0.0149	0.6457
16	rs7192662	13524017	T	C	0.0194986595340326	0.0389	0.6152
16	rs13336109	13524569	C	T	-0.0025031302181184	0.0094	0.7878
16	rs60378429	13524945	C	T	-0.0026033858701149	0.0094	0.7791
16	rs7193707	13525116	C	A	-0.0154994990469515	0.0088	0.07874
16	rs7199289	13525138	T	C	-0.0183982139464423	0.0087	0.03524
16	rs12708770	13525213	A	G	-0.0185000759845861	0.0087	0.0335
16	rs12708771	13525269	C	T	-0.0183982139464423	0.0087	0.03501
16	rs74008959	13525452	A	C	0.0141987193998129	0.0392	0.7173
16	rs9929297	13525487	T	C	-0.0176956485356892	0.0087	0.04231
16	rs9936394	13525533	G	A	-0.0194988734340555	0.0087	0.02587
16	rs4781473	13525641	G	A	-0.0004000800213396	0.0093	0.9643
16	rs13338620	13525823	C	A	-0.0028039273327342	0.0094	0.768
16	rs12919223	13526360	T	C	-0.0176040459483609	0.0087	0.04293
16	rs12933565	13526414	A	G	-0.0196008476550609	0.0087	0.02501
16	rs115847521	13526561	A	G	0.0187039847937718	0.0409	0.6479
16	rs4781474	13526607	G	T	-0.0239956055562207	0.0097	0.0133
16	rs9939995	13526672	C	T	-0.0169020380753563	0.0087	0.05293
16	rs77475361	13526839	G	C	0.0190964956909883	0.0408	0.6396
16	rs9934515	13526895	T	A	-0.0238010101859522	0.0097	0.0143
16	rs4781476	13527178	G	A	-0.0194988734340555	0.0095	0.03896
16	rs11646405	13527189	T	G	-0.0165969709073694	0.0087	0.05606
16	rs4781477	13527257	A	T	-0.003596459514405	0.0094	0.6981
16	rs4781478	13527453	G	A	-0.0236986067778773	0.0097	0.01443
16	rs4781479	13527515	T	A	-0.0038975857287134	0.0094	0.6796
16	rs13330143	13527600	G	A	-0.003797200248385	0.0094	0.682
16	rs13330450	13527647	C	T	-0.0036968248442897	0.0094	0.6959
16	rs11643610	13527889	G	A	-0.004198802647333	0.0094	0.6507
16	rs13339196	13527920	A	G	-0.0038975857287134	0.0094	0.6775
16	rs34390718	13528237	C	T	-0.0515986041477272	0.0233	0.02694
16	rs2097695	13528616	C	A	-0.0226956079321885	0.0087	0.009022
16	rs9302498	13529122	A	G	-0.0256973671872587	0.0097	0.008294
16	rs12925619	13529326	T	C	0.0101978249764461	0.0149	0.493
16	rs12446796	13529334	G	A	-0.0256973671872587	0.0097	0.008188
16	rs35948927	13529662	G	T	0.0034041991335623	0.0097	0.7274
16	rs11646588	13530098	G	A	-0.0364046818937998	0.0118	0.002012
16	rs34601537	13530104	G	A	0.0043007385516922	0.0097	0.6584
16	rs146784713	13530302	A	G	0.0119977384336167	0.0437	0.7833
16	rs4781480	13530316	T	C	-0.0259025943231108	0.0097	0.007898
16	rs9302499	13530484	G	T	-0.0369959896867261	0.0118	0.001727
16	rs4781481	13530505	T	A	-0.009696862978864	0.0158	0.5405
16	rs9302500	13530779	C	G	-0.0370997639570267	0.0118	0.0017
16	rs999602	13530852	C	T	0.0044003044444822	0.0097	0.654
16	rs4780520	13530926	C	T	-0.0062998021485279	0.0094	0.5046
16	rs1005130	13530962	G	A	-0.0259025943231108	0.0097	0.007808
16	rs12931067	13531160	C	A	-0.0396039865931634	0.0126	0.001682
16	rs11075197	13531315	G	A	-0.0382004338153035	0.0126	0.002457
16	rs11075198	13531451	C	G	-0.0385953087593848	0.0126	0.002181
16	rs1001937	13531512	G	C	-0.0145046862028817	0.0088	0.0989
16	rs11643580	13531545	A	G	-0.0396039865931634	0.0126	0.001673
16	rs7202837	13531879	G	C	0.0045994064948955	0.0097	0.6345
16	rs9921118	13531935	C	G	-0.0062998021485279	0.0094	0.4999
16	rs12935001	13532019	G	A	0.0044003044444822	0.0097	0.6516
16	rs72771675	13532050	C	G	0.0402010017441475	0.0114	0.0004469
16	rs72771676	13532570	A	T	0.0409019913204257	0.0114	0.0003476
16	rs1858994	13532687	T	C	-0.0038975857287134	0.0104	0.7092
16	rs756986	13532803	C	T	-0.022398994943479	0.0095	0.0182
16	rs756985	13532854	C	T	-0.0225012653465135	0.0095	0.01755
16	rs75555504	13533863	C	G	-0.0217038334437866	0.0224	0.3317
16	rs62030174	13535339	T	C	-0.046400022834317	0.0187	0.01329
16	rs6498412	13535357	C	T	-0.0166986496230515	0.0087	0.05427
16	rs2188741	13535822	C	G	-0.0027036515743148	0.0095	0.7732
16	rs11645293	13536712	G	A	-0.0028039273327342	0.0095	0.7711
16	rs4780521	13537004	A	C	-0.0238010101859522	0.0098	0.01484
16	rs4781482	13537233	A	G	0.0152038337422728	0.015	0.3107
16	rs7192146	13537564	C	T	-0.0170952954286372	0.0087	0.0494
16	rs140944083	13537749	T	A	-0.019203206984436	0.03	0.5219
16	rs74563815	13539137	C	T	-0.0364046818937998	0.0334	0.2752
16	rs12444963	13539270	C	T	0.0037031349243813	0.0097	0.7012
16	rs9925937	13539622	G	A	0.0003999200213268	0.0106	0.9706
16	rs151214892	13540482	C	A	-0.0375045865412751	0.0485	0.4396
16	rs756984	13540915	A	G	-0.0183982139464423	0.0095	0.05225
16	rs756983	13541265	A	G	-0.0143017847108596	0.0087	0.101
16	rs756982	13541376	T	C	-0.0183982139464423	0.0095	0.05197
16	rs147030501	13541600	T	A	-0.0111013930711739	0.0315	0.7241
16	rs7184709	13541650	A	T	-0.0156010662286512	0.0087	0.0722
16	rs7189760	13541739	T	C	-0.0162005226717083	0.0087	0.06169
16	rs9924830	13542100	A	G	-0.0154994990469515	0.0087	0.074
16	rs148476712	13542396	G	C	-0.0263029084210524	0.0517	0.6112
16	rs79612412	13542711	G	A	-0.0509986009718156	0.0329	0.1204
16	rs79650830	13542726	G	A	-0.0817959103021831	0.0421	0.05199
16	rs9673437	13542776	A	G	-0.015895669405385	0.0087	0.06593
16	rs80251210	13543550	C	T	0.0341018649449722	0.033	0.3015
16	rs4781483	13543710	A	C	-0.0081027387031859	0.0157	0.6075
16	rs7200375	13543831	G	A	-0.0454995840713661	0.0325	0.1608
16	rs12934506	13544245	C	G	-0.0127003085782322	0.0087	0.1458
16	rs12935565	13544524	A	G	-0.0127003085782322	0.0087	0.1457
16	rs17180814	13544693	G	A	-0.0079011318962572	0.0157	0.6168
16	rs12934151	13544710	G	C	-0.0125990355765152	0.0087	0.1474
16	rs7185395	13544785	C	A	-0.0158042315449673	0.0087	0.06839
16	rs78385177	13544846	G	A	-0.0078003437327339	0.0157	0.6181
16	rs1034623	13544884	C	T	-0.0272992569378225	0.0095	0.004184
16	rs1034622	13544927	C	A	-0.015702643727291	0.0087	0.07064
16	rs7186403	13545310	C	T	-0.0158042315449673	0.0087	0.06885
16	rs118126992	13545565	G	A	-0.0098988321792475	0.0337	0.7679
16	rs17180888	13545593	T	C	-0.0124977728299804	0.0087	0.1529
16	rs56121035	13545897	C	T	-0.0171970248285215	0.0209	0.409
16	rs76008915	13546013	G	T	-0.0460962958929736	0.0328	0.1598
16	rs56360574	13546042	A	G	-0.0189993500097828	0.0209	0.3636
16	rs11648498	13546512	T	C	0.0213015034199157	0.0086	0.01336
16	rs11642207	13546651	C	T	0.0227981362759783	0.0086	0.008152
16	rs78920949	13546891	G	A	-0.0451961304529691	0.0328	0.1683
16	rs4781484	13547079	G	A	0.0195967237465575	0.0087	0.02342
16	rs79286476	13547643	T	C	-0.0083043861636152	0.0157	0.5972
16	rs77138637	13548104	T	G	-0.0465047776557534	0.0328	0.156
16	rs77731222	13548505	G	A	-0.0458973523870375	0.0328	0.1614
16	rs12445961	13548705	T	C	-0.0080019302190585	0.0157	0.6099
16	rs11648829	13548933	C	G	-0.0081027387031859	0.0109	0.4587
16	rs11645131	13549552	T	C	-0.0275973271921043	0.0113	0.01453
16	rs62030177	13549562	C	G	-0.0170037478161859	0.0213	0.4259
16	rs2188744	13549654	G	A	0.0189002595004805	0.0087	0.02944
16	rs2188743	13549769	G	A	0.0188021269625962	0.0087	0.02967
16	rs17266222	13549860	G	A	0.0363029992242924	0.0097	0.0001797
16	rs2214189	13549949	T	C	0.0189002595004805	0.0087	0.02882
16	rs9788787	13550057	G	T	0.0189002595004805	0.0087	0.0287
16	rs9788886	13550206	A	G	-0.0519040071504222	0.033	0.1158
16	rs16961989	13550231	T	A	-0.0075987978753305	0.0109	0.4848
16	rs35801842	13550405	C	G	-0.0078003437327339	0.0157	0.6184
16	rs11075199	13550476	G	T	0.0190964956909883	0.0087	0.02771
16	rs10852366	13550540	C	T	0.0221038989069263	0.0086	0.01024
16	rs78918436	13551281	C	T	-0.0076995657264405	0.0157	0.6221
16	rs17266362	13551399	G	C	-0.0075987978753305	0.0157	0.6261
16	rs2040381	13551441	T	C	0.0188021269625962	0.0087	0.02964
16	rs79180713	13551575	C	T	-0.0492952917248775	0.033	0.1352
16	rs75218832	13551660	G	A	-0.0497996735526059	0.0329	0.1298
16	rs16961992	13551693	A	G	-0.0484027392281675	0.0329	0.1409
16	rs4781485	13551915	G	A	0.0178006246255066	0.0087	0.04114
16	rs9938522	13552242	A	T	0.0195967237465575	0.0086	0.02257
16	rs9940690	13552251	T	A	-0.0078003437327339	0.0109	0.4764
16	rs2866482	13552630	C	T	0.0332026408277183	0.0095	0.00045
16	rs2866483	13552681	A	G	0.0330962274891896	0.0095	0.0004616
16	rs2866484	13552813	T	C	0.0179970767016546	0.0087	0.03902
16	rs9930534	13552841	C	T	-0.0086977157031958	0.0109	0.4273
16	rs12600288	13552958	A	G	-0.0083043861636152	0.0109	0.4475
16	rs17266493	13553041	T	C	-0.0082035573506883	0.0157	0.6027
16	rs72771683	13553282	G	A	0.0332026408277183	0.0216	0.1246
16	rs117325962	13553383	C	T	-0.0193969096107316	0.0218	0.3733
16	rs62030178	13553463	G	A	-0.0180010511095525	0.0218	0.411
16	rs11863151	13553636	C	G	-0.0082035573506883	0.0109	0.4527
16	rs16961998	13553657	G	A	-0.0505987987633697	0.033	0.1255
16	rs62030179	13553896	C	T	0.0339955472579582	0.0095	0.0003253
16	rs4781487	13555023	A	G	0.0227981362759783	0.0089	0.01091
16	rs113059107	13555739	G	A	-0.0325955083699338	0.0127	0.01045
16	rs4781488	13556146	T	C	-0.007296555232638	0.0157	0.6429
16	rs28634589	13556321	A	G	-0.003596459514405	0.0103	0.73
16	rs28631167	13556479	C	G	-0.0086977157031958	0.0109	0.4278
16	rs4781489	13556494	C	T	-0.0074980401773571	0.0157	0.6345
16	rs4781490	13556610	G	A	0.0287040681283552	0.0089	0.001193
16	rs9939898	13556645	C	T	-0.0086977157031958	0.0109	0.4294
16	rs55980182	13556679	C	G	0.0347974835421732	0.0094	0.0002207
16	rs1235771	13556904	C	T	0.0439020462871288	0.0157	0.005197
16	rs59891255	13556944	G	C	0.0284999894699013	0.0089	0.001295
16	rs1235770	13557047	A	G	0.0128964817350202	0.0107	0.2302
16	rs16962009	13557161	G	C	0.0226026252094292	0.0087	0.009179
16	rs145253095	13557207	C	T	-0.0557030028762507	0.0373	0.1354
16	rs1235769	13557397	A	G	0.0437010460710946	0.0157	0.005386
16	rs80224729	13557566	T	C	-0.0486966685402845	0.0334	0.1445
16	rs72771689	13557777	T	C	0.0347008987793103	0.0216	0.1078
16	rs6498413	13558139	C	G	0.0377966226945664	0.0097	9.224e-05
16	rs6498414	13558422	G	C	0.0379025370484673	0.0097	8.929e-05
16	rs6498415	13558439	T	C	0.0323994240466592	0.0095	0.0006311
16	rs8060409	13558655	C	G	0.0379025370484673	0.0097	9.038e-05
16	rs8044088	13558874	C	T	0.0321960982163169	0.0095	0.0006891
16	rs74684345	13558880	A	G	0.0297044227063309	0.0358	0.4064
16	rs9925592	13559671	T	C	0.0299956000353805	0.0092	0.001152
16	rs9925850	13560147	A	G	0.0301993737308422	0.0092	0.001083
16	rs8050865	13560320	C	G	0.0310043588626902	0.0092	0.0007722
16	rs57029522	13560441	T	A	0.0310043588626902	0.0092	0.0007909
16	rs8051802	13560496	A	G	0.0299956000353805	0.0092	0.001134
16	rs57036036	13561097	T	C	0.0299956000353805	0.0092	0.001166
16	rs117314718	13561145	G	A	-0.0116981574124923	0.0298	0.6944
16	rs6498417	13561633	A	G	0.0298985503458634	0.0092	0.001178
16	rs17273402	13561674	A	T	0.0888987614252172	0.0343	0.009596
16	rs6498418	13561896	A	G	0.0298985503458634	0.0092	0.001191
16	rs112170230	13562085	T	C	0.0326027085440124	0.0326	0.3178
16	rs73522963	13562466	G	A	-0.0197028322758684	0.0342	0.5638
16	rs9932015	13562603	A	T	0.0321960982163169	0.0096	0.000779
16	rs8063810	13562698	A	C	0.0329994782631079	0.0096	0.0005685
16	rs8046797	13562809	C	A	0.0376040223973664	0.0098	0.0001253
16	rs76914846	13563299	A	G	-0.0458973523870375	0.0335	0.1704
16	rs1981453	13563370	C	T	-0.0246001168682327	0.009	0.006458
16	rs11865401	13563385	T	G	0.0321960982163169	0.0096	0.0007822
16	rs11866333	13563943	T	C	0.0320992618599997	0.0096	0.0008
16	rs1986070	13564262	G	A	0.0320024161254944	0.0096	0.0008387
16	rs1013040	13564571	C	A	0.0374017521540008	0.0098	0.0001337
16	rs916068	13565082	C	G	0.0321960982163169	0.0096	0.0007943
16	rs727138	13565138	T	G	0.00730326611012	0.0328	0.8238
16	rs916069	13565215	G	A	0.0320024161254944	0.0096	0.0008492
16	rs916070	13565334	A	G	0.0298014912367898	0.0093	0.001417
16	rs717212	13565371	C	T	-0.0471964348309747	0.0335	0.1589
16	rs2078548	13565574	A	G	0.0320992618599997	0.0096	0.0008327
16	rs78082546	13566485	G	T	-0.009000382197299	0.0304	0.7682
16	rs62030197	13566939	T	A	0.0347974835421732	0.0097	0.0003445
16	rs28541889	13567502	C	T	0.0347974835421732	0.0097	0.000346
16	rs6498419	13567671	C	T	0.0346043046869299	0.0097	0.0003727
16	rs78389380	13568634	A	G	0.0479040574070545	0.0149	0.001343
16	rs13331782	13568793	G	A	0.0282958691548473	0.0099	0.00446
16	rs8052774	13569545	A	G	0.0275957115907991	0.01	0.005663
16	rs8050988	13569556	G	A	0.0275957115907991	0.01	0.005543
16	rs79793449	13569593	T	G	-0.0393023164827424	0.0319	0.2181
16	rs9939135	13569823	A	G	0.004001981379298	0.009	0.6571
16	rs7197174	13569827	G	C	-0.0303973537275885	0.0117	0.009697
16	rs9939222	13569881	A	G	0.0038027603329278	0.009	0.6777
16	rs11648953	13570555	A	G	0.0082954970241069	0.0106	0.4337
16	rs112977023	13570825	G	A	0.0458047599004855	0.015	0.002199
16	rs59276485	13570845	T	C	0.0213993910058902	0.0097	0.02687
16	rs9931516	13570851	C	T	0.0047984689115734	0.0096	0.6144
16	rs62030199	13570897	A	G	-0.0476997588774203	0.0159	0.002651
16	rs67466480	13571005	T	G	-0.009696862978864	0.0229	0.6722
16	rs16962113	13571053	C	T	0.0205964297986501	0.0096	0.03234
16	rs58361428	13571288	T	A	0.0259016375226531	0.0099	0.00902
16	rs112924053	13571760	T	G	-0.0198048272985997	0.0341	0.5617
16	rs8046577	13571838	G	A	0.0260965047212743	0.0099	0.008469
16	rs17273968	13572571	T	G	0.0263010744193707	0.0099	0.008051
16	rs7200899	13572974	T	C	0.0033045340083004	0.009	0.7132
16	rs60853255	13573000	C	T	0.0263010744193707	0.0099	0.008002
16	rs11647961	13573493	C	G	-0.0282040203730758	0.0118	0.01678
16	rs62030202	13573791	G	A	0.026398473854531	0.0099	0.007837
16	rs76579655	13574511	C	T	-0.050798679887367	0.033	0.123
16	rs11863010	13574517	A	G	0.0213015034199157	0.0097	0.02807
16	rs75642359	13574645	T	C	-0.0098988321792475	0.0305	0.7446
16	rs9889096	13575143	T	G	0.0063994795805678	0.0092	0.4872
16	rs9922475	13575263	G	A	0.0215951374365897	0.0115	0.05938
16	rs4780523	13575342	T	C	-0.0158042315449673	0.0111	0.155
16	rs10852367	13575455	T	C	0.0048979852621919	0.0096	0.6124
16	rs12596711	13575840	G	A	0.0258041896815329	0.0099	0.009296
16	rs12599711	13575891	T	C	0.0270021387025708	0.0099	0.006494
16	rs2157022	13576246	C	G	-0.019294956182969	0.0112	0.08578
16	rs7199581	13577210	A	G	-0.019203206984436	0.0112	0.08729
16	rs62030204	13577323	A	C	0.0263010744193707	0.0099	0.007999
16	rs7199302	13577456	C	A	0.0270021387025708	0.0099	0.006313
16	rs12708772	13577804	T	C	-0.0325955083699338	0.0087	0.0001674
16	rs1970767	13578472	C	T	0.0046989426564652	0.0097	0.628
16	rs147159127	13578972	G	C	-0.0437951599996715	0.0186	0.0186
16	rs74946369	13579280	T	G	-0.0426987545331152	0.0186	0.02147
16	rs12598524	13580539	A	G	-0.0114958245134845	0.0174	0.5081
16	rs11859355	13580639	G	A	0.0384992991506098	0.0091	2.156e-05
16	rs9937842	13581288	T	G	0.0384992991506098	0.0091	2.189e-05
16	rs9925478	13581692	C	G	0.0385955177593629	0.0091	2.052e-05
16	rs35899517	13581837	A	G	-0.0344982814075965	0.0095	0.0002794
16	rs10521096	13581877	C	T	-0.0346017967900747	0.0095	0.0002748
16	rs10492776	13581912	A	C	0.0387975467079122	0.0091	1.847e-05
16	rs56247127	13582233	A	G	0.0387013475370749	0.0091	1.902e-05
16	rs4781494	13582241	G	C	-0.0182963622831166	0.011	0.09639
16	rs4781495	13582306	G	C	-0.0347985055426955	0.0095	0.0002524
16	rs13330735	13583100	T	A	0.0387013475370749	0.0091	1.988e-05
16	rs13330778	13583186	T	C	0.0389995348490096	0.0091	1.678e-05
16	rs13339654	13583209	A	G	0.0385955177593629	0.0091	2.041e-05
16	rs13330788	13583263	T	G	-0.0150019689183474	0.0157	0.3411
16	rs11859054	13583477	A	G	0.0389033551082361	0.0091	1.749e-05
16	rs2157023	13583521	C	T	-0.0350988198393953	0.0095	0.0002162
16	rs2157024	13583664	A	G	-0.0349952529972629	0.0095	0.0002306
16	rs11864022	13583875	C	A	0.0385955177593629	0.0091	2.064e-05
16	rs78867626	13584117	C	T	-0.0101008421794295	0.0259	0.6962
16	rs62030206	13584183	G	C	-0.0401035026973339	0.0144	0.005492
16	rs1041863	13584234	T	C	-0.0341050206499513	0.0095	0.0003248
16	rs2226995	13584725	C	G	-0.0418016408837633	0.0145	0.003889
16	rs1013330	13584828	G	A	0.0389033551082361	0.0091	1.781e-05
16	rs1013331	13584900	C	A	0.0387975467079122	0.0091	1.861e-05
16	rs113428745	13584913	A	G	0.0291995144044279	0.0419	0.486
16	rs77873424	13585361	A	G	-0.0285949668801128	0.0364	0.4325
16	rs145211873	13585756	A	T	-0.0108991808690006	0.0175	0.5342
16	rs28437770	13585835	A	G	0.0387975467079122	0.0091	1.877e-05
16	rs16962129	13585842	G	A	-0.0399994162638657	0.0145	0.00564
16	rs28501162	13585921	C	A	0.0387013475370749	0.0091	1.892e-05
16	rs13338621	13586717	G	T	0.0389995348490096	0.0091	1.636e-05
16	rs1016737	13587136	A	G	-0.0085968472255182	0.0338	0.7985
16	rs9921617	13587395	G	A	0.0389995348490096	0.0091	1.664e-05
16	rs9934874	13587529	T	A	0.0389033551082361	0.0091	1.704e-05
16	rs11641984	13587796	A	G	-0.0344051267241774	0.0095	0.0002842
16	rs16962153	13588014	A	G	0.0389033551082361	0.0091	1.704e-05
16	rs16962155	13588335	A	G	0.0394995204367644	0.0091	1.304e-05
16	rs75068552	13591265	G	C	-0.0138048499765589	0.0144	0.3394
16	rs56245004	13591849	G	A	-0.0101008421794295	0.0174	0.5619
16	rs16962157	13592059	T	C	-0.0156010662286512	0.0158	0.3217
16	rs8059308	13592883	C	T	-0.0164038098256767	0.0158	0.2976
16	rs9940829	13593419	A	T	0.0392976332717761	0.0091	1.421e-05
16	rs2157025	13593929	T	G	-0.0456984484517478	0.0119	0.000125
16	rs1547403	13593986	G	A	0.0402970567645369	0.009	8.265e-06
16	rs11645390	13593993	C	T	-0.0267958227871631	0.0102	0.008541
16	rs1547404	13594079	C	G	0.0397974698740661	0.009	1.069e-05
16	rs4781497	13594514	G	C	-0.0460962958929736	0.0186	0.01319
16	rs62030208	13594666	G	A	-0.0433042394092723	0.0376	0.2489
16	rs16962161	13594847	A	G	0.0395956428583544	0.009	1.226e-05
16	rs117730713	13594882	C	T	-0.0185000759845861	0.0481	0.6998
16	rs11646516	13594921	G	A	-0.0307994715535284	0.0116	0.00781
16	rs76382956	13595180	G	A	-0.0043996643446871	0.0458	0.9243
16	rs16962168	13595206	T	A	0.0394033887747662	0.009	1.318e-05
16	rs1547405	13595351	A	G	0.0394033887747662	0.009	1.339e-05
16	rs111521180	13595789	G	A	-0.0084959889212643	0.0332	0.7978
16	rs13333495	13596038	A	G	0.0394033887747662	0.009	1.329e-05
16	rs4781498	13596223	G	A	-0.0163021610829842	0.0158	0.3017
16	rs146436845	13596498	G	A	-0.0880009573719162	0.0514	0.08673
16	rs8056164	13596644	G	T	-0.0270012755029434	0.0102	0.008061
16	rs11075202	13596691	G	A	-0.0107980900995126	0.0174	0.5346
16	rs71390342	13596861	T	C	-0.0377953294954024	0.0178	0.0343
16	rs13330029	13597626	C	T	0.0392976332717761	0.0091	1.406e-05
16	rs13338837	13598086	A	T	0.0402970567645369	0.009	8.307e-06
16	rs13333934	13598576	C	A	0.0077002766261879	0.0089	0.3861
16	rs13330249	13598688	T	C	0.0394033887747662	0.009	1.35e-05
16	rs16962190	13599017	G	C	0.0392976332717761	0.009	1.39e-05
16	rs72773529	13599144	T	C	0.0394033887747662	0.009	1.324e-05
16	rs997593	13599178	A	G	-0.0383043331577141	0.0144	0.008038
16	rs998231	13599365	G	A	-0.0344982814075965	0.0095	0.0002774
16	rs998232	13599566	G	C	0.0085037404912207	0.0089	0.3384
16	rs147740636	13599683	T	C	-0.0107980900995126	0.0304	0.7225
16	rs12447229	13599794	G	A	-0.0121029460677457	0.0157	0.4426
16	rs2213264	13599948	C	T	-0.0343016316970211	0.0095	0.0002899
16	rs8047919	13600211	G	T	-0.0122952780941516	0.0157	0.4355
16	rs2226996	13600302	A	G	-0.0344051267241774	0.0095	0.0002856
16	rs11646275	13600342	G	A	-0.026898543868701	0.0102	0.008304
16	rs9935197	13600456	C	A	0.0402970567645369	0.0091	8.396e-06
16	rs9934680	13600512	G	A	0.0397974698740661	0.0091	1.086e-05
16	rs78456650	13600610	G	T	-0.0127003085782322	0.0158	0.4239
16	rs9937615	13600826	C	G	-0.0138048499765589	0.0111	0.2129
16	rs9929990	13600968	T	C	0.0205964297986501	0.0086	0.0172
16	rs9927913	13601116	A	T	-0.0278954863187535	0.0111	0.01213
16	rs9930242	13601213	T	C	-0.0285949668801128	0.0111	0.01011
16	rs76693260	13601217	G	T	-0.0456984484517478	0.0186	0.01396
16	rs192325246	13601877	G	T	-0.0630995569433169	0.0468	0.1772
16	rs118018992	13602732	T	C	-0.015895669405385	0.0372	0.6689
16	rs16962221	13602800	G	A	0.039701366851552	0.0091	1.163e-05
16	rs147732396	13603066	A	G	-0.0903952777473875	0.0378	0.01685
16	rs8046639	13603243	A	C	0.0199986865066891	0.0086	0.02037
16	rs8046788	13603325	A	T	-0.0120017335415971	0.0157	0.4454
16	rs74009023	13603339	C	G	-0.0117993392160431	0.0158	0.4529
16	rs144887953	13603697	T	G	-0.0203966036652218	0.034	0.5483
16	rs28371844	13603865	G	A	-0.0121029460677457	0.0157	0.4424
16	rs2903306	13604222	A	G	0.0332993704009261	0.0087	0.0001264
16	rs4595785	13604322	A	G	0.0333960906184285	0.0087	0.0001234
16	rs8055688	13604797	G	T	0.0048979852621919	0.0097	0.61
16	rs2903307	13604890	T	C	0.0048979852621919	0.0097	0.6103
16	rs62030248	13605045	C	T	-0.0227979086760041	0.013	0.07869
16	rs9928897	13605058	C	T	-0.0079011318962572	0.0174	0.648
16	rs113688919	13605068	T	C	-0.0249999098013234	0.0376	0.5064
16	rs76457234	13605260	T	C	0.0326994961630157	0.0534	0.5404
16	rs62030249	13606487	A	G	-0.036798848237098	0.0143	0.01015
16	rs2866485	13606680	T	G	0.0330962274891896	0.0087	0.000142
16	rs147469158	13607374	C	T	-0.005304041591906	0.0301	0.8609
16	rs58645304	13607435	A	G	0.0395956428583544	0.0091	1.255e-05
16	rs2105839	13607613	A	T	0.0329027196757078	0.0087	0.0001546
16	rs12929346	13607635	T	C	-0.0353992243518656	0.0095	0.0001882
16	rs2866486	13608080	C	G	0.0332026408277183	0.0087	0.0001371
16	rs9921860	13608086	G	A	0.0389995348490096	0.0091	1.654e-05
16	rs117207137	13608308	A	G	0.0499038295281839	0.0279	0.07381
16	rs743655	13608346	C	A	0.0335024720540013	0.0087	0.0001172
16	rs743656	13608690	G	A	-0.0122041688389067	0.0157	0.4376
16	rs11646812	13608884	A	T	-0.0352023974087295	0.0095	0.0002084
16	rs9888835	13608897	C	T	-0.013004189135254	0.0158	0.4077
16	rs9302502	13609820	T	C	0.0394033887747662	0.0091	1.39e-05
16	rs9940933	13610201	T	C	-0.0119005312583873	0.0157	0.4476
16	rs73524906	13612102	C	G	-0.005696192544881	0.0332	0.8644
16	rs62030250	13612211	G	A	-0.0418016408837633	0.0383	0.275
16	rs73524908	13612447	C	T	-0.0050024916227914	0.0332	0.8807
16	rs7194750	13613166	A	T	0.004101577021075	0.0097	0.6692
16	rs7195117	13613319	A	G	0.0097027754613851	0.0088	0.2681
16	rs183987292	13613521	C	T	0.0014988761237359	0.038	0.9689
16	rs16962232	13614116	C	G	-0.003797200248385	0.0332	0.9101
16	rs149078784	13614192	C	T	-0.0207028323592018	0.0491	0.6731
16	rs73524911	13614895	T	C	-0.0030045090202987	0.0328	0.9266
16	rs117966094	13615105	C	G	-0.0759959070279224	0.0372	0.04113
16	rs7185053	13615258	A	C	-0.0213972981080803	0.0116	0.06569
16	rs17275798	13615286	A	G	0.0371994409891063	0.0354	0.293
16	rs4309380	13615695	C	T	0.0199986865066891	0.0118	0.09127
16	rs928962	13616086	A	G	-0.0201006717070029	0.0088	0.02259
16	rs2226997	13616128	C	T	-0.0469029460862576	0.0187	0.01191
16	rs928963	13616231	C	A	-0.0438996422900184	0.0088	5.606e-07
16	rs928964	13616355	C	T	-0.036798848237098	0.0095	0.0001097
16	rs9924758	13616484	G	C	-0.0388032003238938	0.0091	1.767e-05
16	rs72773534	13616576	C	T	0.0389033551082361	0.0111	0.0004627
16	rs17190872	13616796	T	C	0.0379025370484673	0.0111	0.0006613
16	rs72773535	13616942	C	T	0.0387013475370749	0.0111	0.000504
16	rs9927218	13617061	G	A	0.0092966519050945	0.0101	0.3579
16	rs7197159	13617204	C	T	-0.0350988198393953	0.0093	0.0001694
16	rs55838874	13617275	G	C	-0.013004189135254	0.021	0.536
16	rs2866487	13617358	A	G	0.0012991557316201	0.0097	0.8896
16	rs4436764	13617718	G	A	0.0099998345783334	0.0101	0.3218
16	rs7192468	13617960	A	T	-0.0286978729475453	0.0102	0.005176
16	rs72773536	13618030	A	G	0.0179970767016546	0.0101	0.07368
16	rs4780524	13618710	C	T	-0.0475948788076838	0.0185	0.01026
16	rs72773537	13621025	C	A	0.0347008987793103	0.0293	0.2362
16	rs10492775	13621282	T	C	-0.0144032303107437	0.0159	0.3635
16	rs10521095	13621435	G	A	0.0152038337422728	0.0098	0.1218
16	rs12928054	13622432	G	T	-0.0290993078252748	0.0103	0.004633
16	rs75042184	13622494	A	G	0.0509022179271191	0.0276	0.06546
16	rs55791043	13622851	A	G	0.0385955177593629	0.0112	0.0005494
16	rs12933214	13622857	C	A	-0.029202265808213	0.0103	0.004512
16	rs28507585	13623592	G	A	0.0081963182244858	0.0102	0.4216
16	rs6498423	13623880	G	A	0.0159028762794155	0.0098	0.1063
16	rs62030253	13623967	C	T	-0.0388032003238938	0.0145	0.007414
16	rs6498424	13624028	A	C	-0.0122952780941516	0.0126	0.3276
16	rs75738180	13624195	C	A	-0.0153979421800967	0.0159	0.3321
16	rs78913672	13624395	T	A	0.0539956397610122	0.0278	0.05244
16	rs55783534	13624475	G	A	0.0400953305639422	0.0112	0.000356
16	rs77585596	13624489	A	C	-0.0454995840713661	0.0186	0.0146
16	rs7185999	13624490	C	T	0.0099008246772624	0.0103	0.3367
16	rs6498425	13624588	C	T	0.0071047017299317	0.0102	0.4833
16	rs74416834	13624610	G	A	0.0352030377085245	0.0361	0.3297
16	rs7184849	13624623	G	A	0.0194005857039748	0.0119	0.1043
16	rs11864841	13625515	G	A	-0.0418016408837633	0.0164	0.01073
16	rs2027817	13625931	T	C	-0.009797842480111	0.0087	0.2609
16	rs35043672	13626052	T	C	-0.0334016766340304	0.0179	0.06224
16	rs35618077	13626147	C	G	-0.0344982814075965	0.018	0.05491
16	rs182137024	13626602	A	G	-0.0054045784588597	0.0396	0.8918
16	rs56129325	13627043	T	C	0.0344014267173323	0.0268	0.1988
16	rs8046896	13627281	T	C	-0.0146974807605841	0.011	0.1814
16	rs11639649	13627345	C	A	-0.0517039049923374	0.0165	0.00172
16	rs11648769	13627857	A	G	-0.0138048499765589	0.0109	0.2089
16	rs10459785	13628038	A	T	-0.0115969858456632	0.0109	0.2888
16	rs56280956	13628141	G	A	-0.048896169787829	0.0166	0.003285
16	rs10459786	13628242	T	C	-0.0110002818588653	0.0109	0.3143
16	rs62030255	13628482	G	C	-0.035596090043474	0.0136	0.00888
16	rs74245962	13628698	T	A	0.0232965165504356	0.0119	0.04991
16	rs8062056	13628957	G	C	-0.0231048737150968	0.0091	0.01095
16	rs9924727	13629662	T	A	-0.0302015087331214	0.009	0.000758
16	rs10459771	13629865	T	C	-0.0183982139464423	0.0095	0.05182
16	rs144486604	13629890	C	G	0.0205964297986501	0.0288	0.475
16	rs10459787	13629913	T	C	-0.0177974390305806	0.0095	0.06045
16	rs9302503	13630087	C	G	-0.0299953975354009	0.009	0.0008259
16	rs113107907	13630123	G	A	0.0450976409030327	0.0124	0.0002779
16	rs9302504	13630156	C	A	-0.0113036461713921	0.0109	0.3018
16	rs112487449	13630293	C	A	0.0437010460710946	0.0283	0.1219
16	rs78223724	13630342	C	G	0.0298985503458634	0.0337	0.3755
16	rs72773545	13630452	G	A	-0.050104527566688	0.0167	0.002646
16	rs4781499	13630944	A	G	-0.0252049938352247	0.0122	0.03844
16	rs7201449	13630970	T	C	0.0421970486997883	0.0095	8.502e-06
16	rs4781500	13631034	T	C	-0.0306035477981776	0.009	0.0006486
16	rs9937896	13631244	C	A	-0.0503043099097479	0.0166	0.002463
16	rs73524919	13631466	G	C	-0.0372035489975441	0.0137	0.006508
16	rs34836534	13631608	A	T	-0.0295009039176847	0.019	0.1194
16	rs72773546	13631891	A	G	0.0450976409030327	0.0124	0.000278
16	rs56379196	13631984	A	G	-0.0235040691879941	0.0103	0.02304
16	rs72773548	13632110	C	G	-0.0488016642355575	0.0166	0.003368
16	rs77978561	13632302	A	G	0.0028958031120254	0.0352	0.9343
16	rs4781501	13632475	T	C	-0.0112025145079934	0.0109	0.3033
16	rs4781502	13632492	A	C	-0.0111013930711739	0.0109	0.3103
16	rs4781503	13632684	A	C	-0.0482977854077521	0.0167	0.003777
16	rs4467059	13633333	C	T	0.0080971295874548	0.0093	0.3817
16	rs62026962	13634143	A	T	-0.0363009797263316	0.0135	0.007055
16	rs11641807	13634314	G	A	-0.0492007484476219	0.0167	0.003132
16	rs8057032	13634426	T	C	0.0082954970241069	0.0093	0.3723
16	rs62026963	13634452	A	G	-0.0378991867540796	0.0135	0.004802
16	rs9921139	13634910	T	C	0.0085037404912207	0.0093	0.3572
16	rs9928158	13635049	G	A	0.0087020272939009	0.0093	0.3489
16	rs34068142	13635424	C	T	-0.0225012653465135	0.0104	0.0299
16	rs9888939	13635534	C	T	-0.0488016642355575	0.0166	0.003241
16	rs3919422	13635554	C	T	0.0244974716003874	0.0119	0.03897
16	rs4603544	13635786	A	G	0.0066975214477213	0.0094	0.4757
16	rs72773552	13636091	A	G	-0.048203336386541	0.0167	0.00386
16	rs9932034	13636388	C	G	0.0048979852621919	0.0094	0.6034
16	rs62026964	13636653	A	G	-0.0343016316970211	0.0142	0.01573
16	rs916071	13636666	C	A	-0.0110002818588653	0.0109	0.3142
16	rs72773554	13636724	T	C	0.0435000054458512	0.0124	0.0004434
16	rs916072	13637582	A	G	0.0055048206344449	0.0094	0.5608
16	rs72773555	13637673	C	T	0.0432989243951476	0.0124	0.0004649
16	rs17191399	13637870	T	A	0.043203157300648	0.0121	0.0003685
16	rs16962265	13637994	G	C	0.0244974716003874	0.0119	0.03879
16	rs1894379	13638747	C	T	-0.036798848237098	0.0099	0.000207
16	rs1894380	13638938	A	G	-0.0403012967735257	0.0147	0.006219
16	rs72773557	13639046	C	T	-0.0478046499481398	0.0167	0.004266
16	rs16962268	13639191	A	G	-0.0396039865931634	0.0147	0.007249
16	rs75164991	13639444	G	T	-0.0593997472816252	0.0266	0.02552
16	rs113316062	13639649	G	A	0.0533985767246953	0.0351	0.128
16	rs9924993	13639660	G	A	-0.0108991808690006	0.0109	0.3173
16	rs12162088	13639892	A	G	0.023198814502523	0.0119	0.05181
16	rs16962270	13639925	A	T	0.0228958774769045	0.0119	0.05469
16	rs11642938	13639979	C	G	-0.0467981495486393	0.0167	0.005096
16	rs10744978	13640381	G	A	-0.0104039337153929	0.0109	0.3408
16	rs72773562	13640499	T	C	0.0439020462871288	0.0123	0.0003678
16	rs28686928	13640665	T	C	-0.0039979812872983	0.0089	0.6498
16	rs28450998	13640699	A	T	-0.0039979812872983	0.0089	0.6549
16	rs17191581	13640858	A	G	0.0439977464776452	0.0121	0.0002738
16	rs16962278	13640950	A	G	-0.0369959896867261	0.0147	0.01173
16	rs143641922	13641025	T	A	-0.0001000050003333	0.0371	0.9971
16	rs72773563	13641264	G	A	-0.027196494688472	0.0118	0.0214
16	rs55726730	13641339	C	G	-0.004701032558649	0.0089	0.5932
16	rs8062888	13641580	A	C	-0.0040983869261633	0.0089	0.644
16	rs8051180	13641795	T	C	0.0198026272961797	0.0087	0.02229
16	rs56292606	13641866	A	C	0.0437967654983826	0.0123	0.0003862
16	rs56333154	13641884	A	G	0.0353961009469877	0.0259	0.1723
16	rs11645815	13641930	C	T	-0.0040983869261633	0.0089	0.6418
16	rs74779535	13642651	A	C	-0.0085968472255182	0.0155	0.5779
16	rs62027020	13642900	G	A	-0.021203207651103	0.0119	0.07546
16	rs79747335	13642979	C	T	-0.0085968472255182	0.0156	0.58
16	rs8051094	13643003	G	A	-0.0030045090202987	0.0089	0.7309
16	rs2157027	13643076	G	T	-0.0344982814075965	0.0148	0.01951
16	rs11647064	13643090	G	T	-0.0049019951702315	0.0089	0.5805
16	rs715063	13643566	C	T	-0.0040983869261633	0.0089	0.6471
16	rs4353466	13643794	C	A	-0.007095110875924	0.0156	0.6466
16	rs8056716	13643974	G	A	-0.0040983869261633	0.0089	0.6404
16	rs55663836	13644302	T	C	0.0363994293800054	0.012	0.00243
16	rs72640403	13644706	T	C	-0.0442027026797326	0.0184	0.01607
16	rs8059451	13644749	C	G	-0.0111013930711739	0.0096	0.2478
16	rs113718420	13644797	A	G	-0.0421979407001862	0.0244	0.08354
16	rs113695122	13644848	T	C	-0.0497996735526059	0.0126	8e-05
16	rs113204774	13645094	C	G	0.0212036062510236	0.0282	0.4524
16	rs117284913	13645233	G	A	-0.0378991867540796	0.0425	0.3723
16	rs34289901	13645348	C	A	0.0281986543586787	0.011	0.01046
16	rs16962282	13645415	C	T	-0.0549948736289312	0.0145	0.0001502
16	rs16962285	13646191	G	T	-0.0281011651109099	0.0149	0.05889
16	rs62027022	13646346	C	T	0.031799009548949	0.025	0.2041
16	rs35256310	13647006	C	T	-0.0277001306422786	0.0148	0.06136
16	rs34050674	13647266	G	A	-0.0274020297483382	0.0148	0.06356
16	rs34640498	13647316	G	C	0.0295976364389436	0.0132	0.02485
16	rs16962290	13647739	A	G	0.025297307774162	0.0185	0.1707
16	rs4781505	13648242	C	T	0.0185960172820726	0.0092	0.04336
16	rs12930773	13648300	T	C	0.0118001041157506	0.009	0.1899
16	rs72773567	13648792	G	A	0.0859024290007033	0.0281	0.002257
16	rs6498427	13648996	G	A	-0.0092022107647994	0.0105	0.3789
16	rs2866488	13649118	C	T	0.0109003744682883	0.009	0.2276
16	rs9929234	13649578	A	G	0.0013990209137074	0.0103	0.8922
16	rs2226992	13650148	C	T	0.0075017910703226	0.0099	0.448
16	rs1547400	13650784	G	A	-0.0095050300143049	0.0105	0.3637
16	rs11640637	13650836	G	T	-0.0132980281439898	0.0228	0.5601
16	rs1547401	13650934	G	C	-0.0297996312385195	0.0146	0.04107
16	rs1547402	13651107	T	C	0.0170045988158238	0.0091	0.06257
16	rs116334803	13651384	G	A	0.0321960982163169	0.0248	0.194
16	rs6498428	13651771	T	G	0.0013990209137074	0.0103	0.8883
16	rs7194535	13651906	C	A	-0.0303973537275885	0.0146	0.0373
16	rs60630319	13652637	A	G	0.0232965165504356	0.0097	0.01618
16	rs34785597	13653095	C	G	-0.0319964709431669	0.0145	0.0277
16	rs12596110	13653109	T	C	0.031498667059371	0.0247	0.2031
16	rs8060172	13653279	A	G	-0.0086977157031958	0.0105	0.4051
16	rs117377885	13653492	G	A	-0.028399474521698	0.0369	0.4408
16	rs12596697	13653902	T	A	0.0320024161254944	0.0247	0.1957
16	rs2226993	13654498	G	T	-0.0318003125497978	0.0145	0.0287
16	rs2213263	13654596	A	G	-0.031397792147416	0.0145	0.03053
16	rs72773576	13654982	C	G	-0.0536961790038609	0.0133	5.449e-05
16	rs6498429	13654988	T	C	0.0090984829852593	0.0088	0.3036
16	rs72773578	13655004	A	G	-0.0538017009683557	0.0133	5.308e-05
16	rs1573628	13655883	T	C	0.0023971245997214	0.0087	0.7858
16	rs72773580	13655884	G	A	0.0008995952428359	0.0139	0.9498
16	rs12931103	13656369	C	G	-0.0315009870620622	0.0145	0.02978
16	rs4356465	13656441	C	G	0.0106035827841911	0.0089	0.2296
16	rs75765139	13656537	A	G	-0.027196494688472	0.0371	0.4633
16	rs12935543	13656831	C	T	-0.0322029950400999	0.0139	0.02059
16	rs2903308	13656885	A	G	-0.005696192544881	0.0086	0.5105
16	rs62035241	13657112	C	A	0.0291023874205329	0.0232	0.2109
16	rs72773581	13657443	C	T	-0.0513038207587421	0.0135	0.0001374
16	rs35742252	13657619	C	T	-0.0338050046123612	0.0141	0.01693
16	rs16962355	13658080	A	T	-0.033701571673015	0.0141	0.01734
16	rs2001025	13658506	T	C	-0.009696862978864	0.0101	0.3394
16	rs7188326	13658895	T	C	0.0068961666878413	0.0089	0.442
16	rs8063481	13659177	C	T	0.0067968490002727	0.009	0.4508
16	rs8064185	13659188	A	G	0.0067968490002727	0.009	0.4489
16	rs8043735	13659346	A	G	0.0066975214477213	0.009	0.4523
16	rs8063939	13659436	C	G	0.0066975214477213	0.0089	0.4561
16	rs7498123	13659588	C	T	-0.0340015566760147	0.0142	0.01649
16	rs71390343	13659606	C	T	0.0307037775750057	0.0156	0.04913
16	rs62035242	13659958	T	C	0.0288012338056278	0.0233	0.2167
16	rs6498432	13660106	G	T	0.0060019521956343	0.0089	0.5018
16	rs34102220	13660162	A	G	-0.0341050206499513	0.0141	0.01578
16	rs35091105	13660329	G	A	-0.034198147379977	0.0141	0.01522
16	rs35159800	13660337	G	A	-0.034198147379977	0.0141	0.01533
16	rs12708777	13660343	A	C	0.0350002811846215	0.0115	0.002319
16	rs7188842	13660424	G	A	-0.0341050206499513	0.0141	0.01576
16	rs1540270	13660549	C	T	-0.0068030886197391	0.0086	0.4302
16	rs62035243	13660551	C	T	0.0308977113278438	0.0246	0.2093
16	rs72773585	13660572	G	A	-0.0511038386512114	0.0134	0.0001452
16	rs1540271	13660575	C	T	0.0062007356416035	0.0089	0.4854
16	rs9936808	13660854	G	C	0.0063994795805678	0.0089	0.4768
16	rs6498433	13660870	T	C	-0.0326988269632397	0.0141	0.01997
16	rs9936868	13660918	G	T	0.0059025456526138	0.0089	0.5105
16	rs8054371	13661086	C	T	-0.0335981494309355	0.0141	0.0171
16	rs9930070	13661190	T	A	0.0059025456526138	0.0089	0.5092
16	rs8053363	13661251	G	A	-0.0319035490130083	0.0141	0.02334
16	rs8054715	13661301	C	A	-0.0332982854015147	0.0141	0.01828
16	rs8054716	13661302	C	G	-0.0331949048576409	0.0141	0.01844
16	rs11647658	13661390	G	T	-0.0062998021485279	0.0086	0.4624
16	rs8055506	13661724	C	T	-0.0328951617042694	0.0141	0.01956
16	rs12933124	13661998	G	C	-0.0335981494309355	0.0141	0.0172
16	rs16962377	13662670	G	C	-0.0515986041477272	0.0134	0.0001214
16	rs16962380	13662679	C	T	-0.050903896528528	0.0134	0.000147
16	rs72773589	13662895	T	C	-0.050798679887367	0.0134	0.0001513
16	rs28419457	13663029	T	G	0.0059025456526138	0.0089	0.5062
16	rs144402837	13663102	C	T	-0.0079011318962572	0.0413	0.8477
16	rs9923278	13663294	C	T	0.0347974835421732	0.0115	0.002445
16	rs13335916	13663326	A	G	0.0067968490002727	0.0089	0.4447
16	rs6498435	13663585	G	T	-0.027196494688472	0.0088	0.001869
16	rs6498436	13663721	T	C	-0.0059979518036359	0.0086	0.4859
16	rs16962391	13663854	A	G	-0.0517039049923374	0.0134	0.0001169
16	rs62037169	13664186	G	A	0.0315955615897506	0.0246	0.2001
16	rs72773590	13664324	G	C	-0.0511038386512114	0.0134	0.0001425
16	rs7192382	13664726	G	C	-0.0078003437327339	0.0101	0.4386
16	rs8056758	13664898	C	T	-0.021203207651103	0.0123	0.08489
16	rs2226994	13664942	G	A	-0.0138961051921114	0.0089	0.1179
16	rs62037170	13665077	A	G	0.03029639423135	0.0247	0.2194
16	rs9929188	13665541	C	T	-0.0010005003335835	0.0105	0.9246
16	rs114342736	13665544	T	C	0.056900047132812	0.0233	0.01454
16	rs9929189	13665547	C	T	0.0579952857871378	0.0233	0.01269
16	rs9929196	13665563	C	T	0.0023971245997214	0.0102	0.8155
16	rs9921600	13665571	T	A	0.0524026787930484	0.0191	0.00595
16	rs4362375	13665947	C	T	0.0227003855207759	0.018	0.2084
16	rs12935624	13665985	G	C	-0.0393023164827424	0.0138	0.004305
16	rs4632116	13666011	T	C	-0.0225012653465135	0.009	0.01188
16	rs4354920	13666023	G	A	0.0226026252094292	0.018	0.211
16	rs4419049	13666266	A	G	0.0227003855207759	0.018	0.2075
16	rs72773596	13666341	A	C	0.0192044091837133	0.018	0.285
16	rs16962397	13666585	G	A	-0.0532952970582236	0.013	3.918e-05
16	rs117986348	13666589	C	T	-0.0146974807605841	0.04	0.7131
16	rs16962403	13666642	C	A	-0.020498669477346	0.0111	0.06533
16	rs72773597	13666799	C	G	-0.0212951405401588	0.0111	0.05486
16	rs16962405	13666913	T	C	0.0485996698360624	0.0186	0.008872
16	rs16962406	13667093	G	C	-0.0536961790038609	0.0129	3.34e-05
16	rs8046925	13667097	G	A	-0.017502275136142	0.0115	0.127
16	rs8047115	13667193	G	A	-0.0236986067778773	0.0089	0.007926
16	rs7189893	13667520	C	A	-0.0548997899816623	0.0131	2.826e-05
16	rs6498437	13667721	A	T	-0.021203207651103	0.0111	0.05631
16	rs79389591	13667872	T	C	0.0270994698817177	0.0161	0.09261
16	rs55760346	13667964	C	T	-0.0549948736289312	0.0131	2.848e-05
16	rs1079716	13668172	C	A	-0.0246001168682327	0.0089	0.005854
16	rs4780525	13668509	T	C	-0.0207028323592018	0.0113	0.06622
16	rs2903365	13668618	T	C	-0.0252049938352247	0.0089	0.004783
16	rs4389129	13668646	A	G	0.0477038600690104	0.0185	0.009871
16	rs13335697	13668780	A	G	-0.0209989425960583	0.0112	0.05979
16	rs113144320	13669002	G	A	0.0172994970780611	0.0178	0.3315
16	rs35160382	13669182	G	C	-0.0406032684425478	0.0138	0.003206
16	rs13331468	13669189	G	A	0.0503033045092425	0.0185	0.00665
16	rs13331516	13669318	G	T	0.0499989570943217	0.0185	0.007054
16	rs72775303	13669341	A	G	-0.0548047153744336	0.0131	2.916e-05
16	rs73508214	13669583	G	A	0.0487044462100383	0.0185	0.008501
16	rs75031178	13669586	T	C	0.0487044462100383	0.0185	0.008562
16	rs16953168	13669616	T	C	-0.021203207651103	0.0112	0.0571
16	rs71388743	13669705	C	A	0.0172012073197748	0.0178	0.3351
16	rs73508215	13669921	A	G	0.0483043318863239	0.0185	0.009045
16	rs148374997	13669956	A	C	0.0060019521956343	0.0237	0.801
16	rs12599737	13670002	A	G	-0.0256050287153947	0.0089	0.004228
16	rs141555490	13670027	T	C	0.0495041949030891	0.0185	0.007591
16	rs4352034	13670797	A	G	-0.0256050287153947	0.0089	0.004136
16	rs2866723	13670907	C	T	-0.0255024404124231	0.0089	0.004356
16	rs12446286	13671055	C	G	0.0501986955327459	0.0185	0.006774
16	rs2903366	13671291	A	G	-0.0203047533403643	0.0113	0.07282
16	rs12447070	13671871	C	A	0.0501035869662456	0.0185	0.006929
16	rs8051217	13671944	T	C	-0.0216016445577609	0.0112	0.05263
16	rs6498438	13671953	C	T	-0.0256973671872587	0.0089	0.004011
16	rs8045026	13672022	G	A	-0.0216016445577609	0.0112	0.05276
16	rs117889653	13672090	T	A	-0.0229002198863326	0.0279	0.4125
16	rs28626863	13672107	A	C	0.0495993604912842	0.0185	0.007416
16	rs117494219	13672292	C	T	-0.0747019947040337	0.0208	0.000331
16	rs6498439	13672500	T	C	-0.0257999754904126	0.0089	0.003884
16	rs12447878	13672982	C	T	0.0479040574070545	0.0185	0.009516
16	rs12445096	13673016	A	T	0.0479993753879105	0.0185	0.009497
16	rs72775306	13673040	G	A	-0.0561048513847726	0.0131	1.905e-05
16	rs12447987	13673389	C	T	0.0483996117232768	0.0185	0.00883
16	rs72775307	13673701	C	A	-0.0566973436785452	0.0131	1.588e-05
16	rs72775308	13673796	C	T	-0.0562000496881991	0.0131	1.922e-05
16	rs72775309	13674481	T	C	-0.0559990861201021	0.0131	1.968e-05
16	rs1963675	13674500	C	T	-0.0189993500097828	0.0114	0.09637
16	rs1015991	13674927	T	A	-0.0440981887217984	0.0124	0.0003932
16	rs16962423	13675207	G	T	0.0497991787524836	0.0185	0.007225
16	rs7205621	13675335	G	C	-0.0249999098013234	0.0089	0.005182
16	rs34039447	13675388	G	T	0.0043007385516922	0.0314	0.8922
16	rs28595324	13675449	T	C	0.0463013553668425	0.0176	0.008545
16	rs12446943	13675687	A	T	0.0497991787524836	0.0185	0.007224
16	rs7190295	13675795	A	G	-0.0249999098013234	0.0089	0.005181
16	rs9924768	13675997	C	G	0.0497991787524836	0.0185	0.007219
16	rs142845043	13676041	A	G	-0.0382004338153035	0.0314	0.2237
16	rs16962427	13676169	A	G	0.0166014304974254	0.0178	0.3514
16	rs8048665	13676497	G	A	-0.056496280157669	0.0131	1.654e-05
16	rs72775310	13676694	T	C	0.001099395443301	0.0148	0.9417
16	rs79203644	13676894	G	A	0.0479993753879105	0.0185	0.009437
16	rs146592905	13677131	C	T	0.027799974857679	0.0282	0.3237
16	rs151334794	13677330	T	G	0.0499989570943217	0.0185	0.006964
16	rs28414237	13677910	T	C	0.0501035869662456	0.0185	0.006923
16	rs34129141	13678557	C	T	-0.0403950023610502	0.0138	0.003475
16	rs10492774	13678681	A	C	-0.0220002402796674	0.0087	0.01098
16	rs12103072	13678756	G	C	0.0459957873421583	0.0176	0.009029
16	rs9928670	13679036	A	G	0.0465018336514199	0.0176	0.008328
16	rs9938150	13679190	G	A	0.0465018336514199	0.0176	0.008349
16	rs12922497	13680121	T	G	-0.0398016818829366	0.0136	0.003416
16	rs4781508	13680638	T	C	0.0495993604912842	0.0185	0.007421
16	rs10492773	13680933	C	G	-0.0453949344903922	0.0124	0.0002542
16	rs79503983	13681496	T	C	0.0284027945161868	0.0281	0.3122
16	rs77732718	13682083	T	A	0.0485044090596151	0.0185	0.008834
16	rs12373046	13682769	C	T	0.0251022847608284	0.0163	0.1228
16	rs7199844	13683170	G	A	0.0050969882578437	0.0119	0.6656
16	rs35912056	13683436	C	T	0.0059025456526138	0.0119	0.6219
16	rs71390344	13683531	C	T	-0.052198967543594	0.0145	0.0003279
16	rs150055001	13683572	G	A	0.0085037404912207	0.0388	0.8272
16	rs58242525	13683739	C	G	-0.0453949344903922	0.0124	0.0002524
16	rs16962433	13684415	T	A	-0.0523991687992084	0.0144	0.0002784
16	rs35643467	13684422	C	A	0.0062007356416035	0.0121	0.6103
16	rs62037186	13684451	A	C	0.0459957873421583	0.0176	0.00902
16	rs62037188	13684862	G	A	0.0463968262292078	0.0176	0.008404
16	rs62037189	13685115	A	G	0.0463968262292078	0.0176	0.008431
16	rs8055911	13685510	T	C	-0.0253998626327317	0.0087	0.003403
16	rs12930350	13685885	C	T	0.0103957761821204	0.0114	0.3616
16	rs75138743	13686168	G	C	0.052601937740197	0.0188	0.005233
16	rs72775314	13686541	A	T	-0.0553013157850893	0.0131	2.589e-05
16	rs67568710	13686984	G	A	-0.05519563546795	0.0131	2.563e-05
16	rs9933519	13687791	G	A	0.0481995135792341	0.0185	0.00932
16	rs4781509	13687912	C	T	0.0030952049073025	0.0118	0.7901
16	rs12102475	13688453	A	G	0.0479993753879105	0.0185	0.009593
16	rs72775316	13688798	G	C	-0.0435966737180782	0.0124	0.000463
16	rs4781510	13689053	C	A	0.0495041949030891	0.0185	0.007616
16	rs6498441	13689060	A	T	-0.0546040319940407	0.0131	3.084e-05
16	rs9936823	13689354	G	T	0.0485044090596151	0.0185	0.008825
16	rs28613444	13689504	C	T	0.0499989570943217	0.0185	0.006947
16	rs16962442	13690225	G	C	-0.0425004857321486	0.0124	0.0006374
16	rs76682733	13690317	G	T	0.0044003044444822	0.0139	0.7519
16	rs8060039	13690452	C	T	-0.0247026126403718	0.0087	0.004311
16	rs12920544	13691078	C	T	0.0100988346774146	0.0114	0.3762
16	rs9922731	13691170	C	T	0.0483996117232768	0.0185	0.009004
16	rs4780526	13691399	C	G	0.0505029821731068	0.0186	0.006485
16	rs4780527	13691414	G	A	0.0505980527630914	0.0186	0.006386
16	rs17373093	13691543	A	T	0.0086028888072678	0.0114	0.4507
16	rs4780528	13691585	C	T	0.0499989570943217	0.0186	0.00701
16	rs55678910	13691784	C	T	-0.05519563546795	0.0131	2.713e-05
16	rs13337213	13692488	A	G	0.0456996792509903	0.018	0.01089
16	rs11860986	13692626	C	T	-0.0232993336544035	0.0086	0.007058
16	rs13332243	13692721	C	T	0.0487996879336047	0.0185	0.00836
16	rs28854234	13692996	C	A	0.0522982892110339	0.0188	0.005516
16	rs72775321	13693630	G	A	-0.0553013157850893	0.0132	2.653e-05
16	rs9921430	13694048	A	G	0.0509022179271191	0.0179	0.004476
16	rs17278552	13694183	A	G	0.00730326611012	0.0113	0.5197
16	rs62037192	13694281	T	A	0.0511017760490843	0.0179	0.004255
16	rs12922699	13694290	T	G	-0.0437951599996715	0.014	0.001762
16	rs9930829	13694320	G	A	0.0548952993715794	0.0189	0.00361
16	rs28636593	13694343	C	T	0.0509022179271191	0.0179	0.004437
16	rs12935653	13694494	G	T	-0.0525994101433915	0.013	5.156e-05
16	rs9922007	13694705	A	C	0.0513012943555507	0.0179	0.004096
16	rs72775322	13694812	A	G	-0.0050024916227914	0.0157	0.7496
16	rs16962443	13694911	G	C	0.053000336561653	0.0188	0.004897
16	rs16962446	13694937	T	C	-0.0428970626523952	0.0139	0.00204
16	rs72775323	13694974	T	G	-0.0553964376203783	0.0132	2.54e-05
16	rs13335872	13695212	G	T	0.0542987734073789	0.0189	0.004037
16	rs12927740	13695223	T	C	-0.0430014511447026	0.0139	0.001995
16	rs55785159	13695367	G	T	-0.05519563546795	0.0131	2.668e-05
16	rs62037193	13696829	T	A	0.0507976715868588	0.0179	0.004513
16	rs9927368	13697975	C	A	-0.0068030886197391	0.009	0.4461
16	rs11642792	13698123	C	G	0.0078987227933553	0.0113	0.4863
16	rs62037195	13698305	G	C	0.0515007728624032	0.0179	0.003996
16	rs8056096	13698613	A	G	-0.0406032684425478	0.0138	0.003235
16	rs9938608	13698706	A	G	0.0522982892110339	0.0179	0.003487
16	rs118076452	13698814	G	C	0.0603045706055096	0.0212	0.00452
16	rs6498442	13698827	C	G	-0.0220002402796674	0.0086	0.01097
16	rs16962450	13699212	T	G	0.0503033045092425	0.0185	0.006646
16	rs4781511	13699235	C	G	-0.0071958279818024	0.009	0.4225
16	rs16962454	13699336	A	G	-0.0406970023321042	0.0138	0.003215
16	rs13335405	13700007	G	A	0.0546018151915836	0.0189	0.003837
16	rs13335696	13700068	C	T	0.0517002115855168	0.0179	0.003885
16	rs72775326	13700227	A	G	-0.0557030028762507	0.0131	2.269e-05
16	rs8044874	13700390	G	A	-0.0428031223253094	0.014	0.00219
16	rs28710192	13700395	T	C	0.0524026787930484	0.0179	0.003462
16	rs62037198	13700726	A	G	0.0520989697439806	0.0179	0.003634
16	rs28638353	13700830	C	G	0.0546018151915836	0.0189	0.003841
16	rs1005410	13701374	C	A	-0.0129028853555234	0.0088	0.1419
16	rs12447678	13701431	G	C	0.0542987734073789	0.0189	0.004049
16	rs147066354	13701770	A	G	-0.0303973537275885	0.0315	0.334
16	rs67012323	13701941	C	T	-0.0548997899816623	0.0131	2.893e-05
16	rs13338709	13702528	C	G	0.054402954379292	0.0189	0.003963
16	rs13336057	13702864	T	G	0.047598978799279	0.0177	0.007002
16	rs141567926	13703549	G	T	0.0270021387025708	0.0283	0.3393
16	rs28587370	13703573	A	C	0.0515007728624032	0.0179	0.00402
16	rs7184684	13703693	A	G	-0.0209989425960583	0.0086	0.01496
16	rs8052971	13703913	T	C	-0.0557030028762507	0.0132	2.27e-05
16	rs13332543	13705144	G	A	0.0548006364661149	0.0189	0.003781
16	rs34094597	13705582	G	A	-0.0418954871740363	0.014	0.002835
16	rs34570944	13705675	G	A	-0.0430014511447026	0.0141	0.00225
16	rs35677437	13705711	G	A	0.0082954970241069	0.0114	0.4661
16	rs28465069	13705713	T	C	0.054497654936202	0.0191	0.004266
16	rs28690748	13705714	A	G	0.0546018151915836	0.0189	0.003943
16	rs34081413	13705809	A	C	0.0084045823438103	0.0114	0.4604
16	rs28508351	13706013	G	T	0.0546964969190277	0.0189	0.003791
16	rs34871625	13706168	C	A	0.0084045823438103	0.0114	0.4614
16	rs9932846	13706824	C	T	0.0546964969190277	0.0189	0.003817
16	rs9932322	13706912	G	T	0.0542040540135122	0.0189	0.004189
16	rs72775330	13706979	G	A	-0.0559990861201021	0.0132	2.116e-05
16	rs28521735	13707484	C	A	0.0551035262260241	0.0189	0.003534
16	rs117842066	13707519	G	A	0.0033045340083004	0.0432	0.9395
16	rs28651539	13707652	C	T	0.0546018151915836	0.0189	0.003868
16	rs7187003	13707696	C	A	-0.043502667649395	0.0141	0.001972
16	rs2204998	13707965	G	A	-0.0222967349986103	0.0087	0.01016
16	rs1158123	13708865	A	G	-0.0236986067778773	0.0087	0.006284
16	rs12102410	13709116	C	G	0.0546964969190277	0.0189	0.003845
16	rs12447973	13709742	T	C	-0.0075987978753305	0.009	0.3958
16	rs12448580	13709785	T	C	-0.0236986067778773	0.0087	0.006332
16	rs16953178	13710137	G	A	0.0546018151915836	0.0189	0.003866
16	rs13333928	13711313	C	T	0.054402954379292	0.0189	0.00391
16	rs16962479	13711643	T	G	-0.0566020980240563	0.0132	1.807e-05
16	rs74009045	13712045	C	A	-0.0538017009683557	0.0144	0.0001878
16	rs12920019	13712340	C	T	0.0124027667170427	0.0157	0.4307
16	rs16962487	13712368	T	C	-0.0559990861201021	0.0132	2.269e-05
16	rs12919331	13712592	G	A	-0.0292949370570243	0.0089	0.0009851
16	rs11075205	13713056	G	T	-0.0293979151845611	0.0089	0.0009698
16	rs12325418	13713211	C	T	-0.0295009039176847	0.0089	0.0009154
16	rs13336383	13713310	G	A	0.0531994764675775	0.0188	0.00472
16	rs12928430	13713789	G	C	0.0099008246772624	0.0157	0.5266
16	rs2141998	13713926	T	A	-0.0453949344903922	0.0093	9.48e-07
16	rs34861703	13714392	C	T	0.0098018049722602	0.0157	0.5335
16	rs76835617	13714570	G	T	0.0533037720223111	0.0188	0.004625
16	rs13339073	13714934	G	A	0.0531046528867784	0.0188	0.004805
16	rs28636543	13715753	C	T	0.0473033451158665	0.0183	0.009554
16	rs79097893	13715773	G	C	0.0528960093534967	0.0188	0.004966
16	rs35786739	13715956	C	A	0.0056042667198317	0.0217	0.7959
16	rs16962493	13716064	A	G	-0.0564010536507698	0.0132	2.008e-05
16	rs72775338	13716884	T	C	-0.0568984476340911	0.0296	0.05469
16	rs16962495	13717238	T	G	-0.0564010536507698	0.0132	1.969e-05
16	rs13332109	13717267	G	C	0.0533037720223111	0.0188	0.004645
16	rs12927880	13717534	C	T	-0.0292949370570243	0.0089	0.0009849
16	rs12926790	13717551	G	A	-0.0306963490025976	0.0106	0.003683
16	rs12928566	13717610	A	G	-0.0116981574124923	0.0098	0.2348
16	rs6498443	13717870	C	G	-0.0293979151845611	0.0089	0.0009641
16	rs28536015	13718641	A	G	0.0535028515173065	0.0189	0.004517
16	rs117155750	13718763	T	C	-0.0338050046123612	0.0357	0.3436
16	rs10492772	13718859	A	T	0.0093957216403621	0.0157	0.5474
16	rs16962504	13718897	A	G	-0.0566973436785452	0.0132	1.801e-05
16	rs10492771	13718913	A	C	0.0092966519050945	0.0157	0.5519
16	rs12928218	13718978	C	T	0.009197572354042	0.0157	0.5564
16	rs4781513	13719066	A	C	-0.0119005312583873	0.0097	0.2207
16	rs12927536	13719196	G	A	0.009197572354042	0.0157	0.5577
16	rs2031084	13719517	T	C	-0.0293979151845611	0.0089	0.000979
16	rs12929771	13719656	A	T	0.0090984829852593	0.0157	0.5604
16	rs36002603	13719749	C	A	0.009197572354042	0.0157	0.5555
16	rs34882625	13719774	C	T	-0.0549948736289312	0.0144	0.0001367
16	rs62037220	13719936	G	A	-0.0534957179427506	0.0129	3.504e-05
16	rs117762918	13720013	T	C	-0.0769026428413419	0.0209	0.0002337
16	rs76521762	13720131	T	C	-0.0045001103249234	0.0254	0.8583
16	rs138502279	13720921	G	T	-0.0570043080677942	0.0132	1.617e-05
16	rs55679320	13721115	A	C	-0.0570995920405728	0.0132	1.547e-05
16	rs10492770	13721383	A	C	0.0090984829852593	0.0157	0.5636
16	rs8050035	13721967	C	G	0.0102968054773682	0.0159	0.518
16	rs74009048	13722061	G	T	-0.0523043316292892	0.014	0.0001922
16	rs8049095	13722136	G	A	0.0101978249764461	0.0159	0.5196
16	rs12925981	13722283	C	G	0.0099008246772624	0.0159	0.5331
16	rs3936086	13722438	A	G	0.0101978249764461	0.0159	0.5217
16	rs3936087	13722517	G	A	-0.0334016766340304	0.0107	0.001872
16	rs3936088	13722565	T	C	0.0097027754613851	0.0159	0.5426
16	rs3936089	13722728	G	C	0.0100988346774146	0.0159	0.5252
16	rs7500102	13722869	A	T	0.0098018049722602	0.0159	0.5363
16	rs34653543	13722914	C	G	0.0102968054773682	0.0159	0.5168
16	rs7500116	13723200	C	T	0.0102968054773682	0.0159	0.5151
16	rs55768401	13723319	G	A	-0.0584981343943099	0.0132	9.797e-06
16	rs12931090	13723380	C	T	0.0103957761821204	0.0159	0.5136
16	rs12931801	13723411	A	T	0.0105046326450854	0.0159	0.5099
16	rs12930200	13723460	G	A	0.0105046326450854	0.0159	0.5091
16	rs12930498	13723673	G	A	0.0105046326450854	0.0159	0.5102
16	rs34188780	13723837	T	C	0.0103957761821204	0.0159	0.5109
16	rs7500810	13723875	G	T	-0.0586996008587778	0.0132	9.146e-06
16	rs34751546	13723956	A	G	0.0105046326450854	0.0159	0.5097
16	rs7501197	13724105	A	G	-0.0586041643160532	0.0132	9.325e-06
16	rs4781514	13724418	C	T	0.0539008916487975	0.0188	0.004135
16	rs4780529	13724482	C	A	0.052601937740197	0.014	0.0001774
16	rs4128415	13724856	C	A	0.0106035827841911	0.0159	0.5042
16	rs4128416	13724918	T	A	0.0107025231331357	0.0159	0.502
16	rs72775350	13725288	G	T	-0.0587950465105055	0.0132	8.799e-06
16	rs35474878	13725394	C	T	-0.0335050785573982	0.0108	0.001812
16	rs72775351	13725442	T	C	-0.0589965728077175	0.0132	8.096e-06
16	rs4781515	13725511	A	G	0.0105046326450854	0.0159	0.5095
16	rs4781516	13726154	G	A	-0.0135007260538548	0.0104	0.1931
16	rs72775354	13726164	G	A	-0.0589965728077175	0.0132	8.197e-06
16	rs67137433	13726342	G	T	0.0105046326450854	0.0159	0.5086
16	rs142083131	13726383	T	A	-0.019294956182969	0.0373	0.6052
16	rs116934757	13726441	T	C	-0.0289963604415917	0.0285	0.3094
16	rs72775355	13726716	G	A	-0.0335981494309355	0.0108	0.001763
16	rs75030819	13726726	G	A	0.0102968054773682	0.0159	0.5183
16	rs77361847	13726811	C	T	0.0105046326450854	0.0159	0.51
16	rs7500279	13726906	G	A	-0.0589965728077175	0.0132	8.249e-06
16	rs66534786	13727046	A	G	0.0103957761821204	0.0159	0.5119
16	rs72775357	13727305	G	A	-0.0587950465105055	0.0132	8.64e-06
16	rs139439701	13727653	C	T	-0.058901107920161	0.0132	8.623e-06
16	rs67380558	13728014	C	T	0.0102968054773682	0.0159	0.5157
16	rs67580377	13728669	T	C	0.0102968054773682	0.0159	0.5169
16	rs67494191	13728740	C	T	-0.0075987978753305	0.0145	0.6022
16	rs13334199	13728843	C	T	0.0548006364661149	0.0188	0.003561
16	rs55950621	13728931	T	C	-0.0587950465105055	0.0132	8.938e-06
16	rs66809733	13729013	A	C	0.0102968054773682	0.0159	0.5178
16	rs72775360	13729075	A	G	0.0098018049722602	0.0159	0.5366
16	rs72775361	13729076	T	G	0.0096037361426946	0.0159	0.5451
16	rs3923385	13729403	G	A	0.0108014536938559	0.0159	0.4979
16	rs71390348	13729451	T	C	-0.0536012187552047	0.0145	0.0002156
16	rs72775362	13729690	C	T	0.0103957761821204	0.0159	0.5117
16	rs72775363	13729705	T	C	0.0103957761821204	0.0159	0.5148
16	rs67765612	13729821	C	G	0.0102968054773682	0.0159	0.5166
16	rs72775365	13729969	G	C	-0.0587950465105055	0.0132	8.797e-06
16	rs66487018	13730044	G	C	0.0102968054773682	0.0159	0.5171
16	rs66678108	13730196	T	A	0.0100988346774146	0.0159	0.5237
16	rs72775367	13730252	T	A	0.0101978249764461	0.0159	0.5214
16	rs72775368	13730474	G	A	0.0103957761821204	0.0159	0.5134
16	rs72775369	13730475	C	T	0.0106035827841911	0.0159	0.5044
16	rs9926075	13730707	T	C	0.0298985503458634	0.0089	0.0008136
16	rs67020884	13730723	A	C	-0.0335050785573982	0.0108	0.001869
16	rs143493854	13730807	G	A	-0.058901107920161	0.0132	8.676e-06
16	rs8051440	13730867	A	G	0.0385955177593629	0.0095	4.77e-05
16	rs112953558	13730968	G	T	0.0100988346774146	0.0159	0.5259
16	rs28441241	13731088	A	G	0.054402954379292	0.0188	0.003795
16	rs9746505	13731282	G	A	0.03029639423135	0.0089	0.0007063
16	rs4781517	13731460	T	G	0.0301993737308422	0.009	0.0007371
16	rs4780530	13731543	A	T	0.0295005481176215	0.0089	0.0009319
16	rs4781518	13731727	C	T	0.0301993737308422	0.009	0.0007291
16	rs141167172	13732586	A	G	0.056900047132812	0.0209	0.006438
16	rs117193989	13733052	C	G	0.0018981972830802	0.0217	0.9293
16	rs111795765	13733470	G	A	0.0107025231331357	0.022	0.6266
16	rs1126142	13733731	T	G	0.0377003271828256	0.0092	4.099e-05
16	rs72775373	13733750	T	C	-0.0577986187273719	0.0128	6.789e-06
16	rs1126143	13733761	T	C	0.0376040223973664	0.0092	4.141e-05
16	rs1126144	13733866	C	T	0.0377003271828256	0.0092	3.964e-05
16	rs1894391	13734113	G	A	0.0361969153118182	0.0091	7.298e-05
16	rs12149863	13734795	T	C	0.0366983037826737	0.0091	5.853e-05
16	rs140642389	13735706	T	C	-0.0170037478161859	0.0374	0.6501
16	rs76533754	13735733	T	A	-0.0587950465105055	0.0144	4.649e-05
16	rs8060141	13735912	A	G	0.0366019024445485	0.0091	6.152e-05
16	rs11644055	13736117	C	T	0.0374980764200844	0.0092	4.326e-05
16	rs11075207	13736239	C	A	0.0376040223973664	0.0092	4.059e-05
16	rs7202839	13736574	C	T	0.0366983037826737	0.0091	5.834e-05
16	rs145978915	13736645	T	C	0.0103957761821204	0.0424	0.8069
16	rs6498447	13736694	T	C	0.0366019024445485	0.0091	5.972e-05
16	rs35583667	13736851	G	A	-0.0589965728077175	0.0144	4.288e-05
16	rs7403920	13737106	C	T	0.043203157300648	0.0095	5.604e-06
16	rs7498490	13737367	A	G	0.043203157300648	0.0095	5.6e-06
16	rs4781519	13738033	C	T	0.0366019024445485	0.0091	6.182e-05
16	rs4780532	13738304	T	C	0.0374980764200844	0.0092	4.192e-05
16	rs80241351	13738305	G	C	0.0110981866660334	0.022	0.6135
16	rs9940897	13738662	G	T	0.0372957847436969	0.0092	4.739e-05
16	rs76331374	13739117	T	C	0.0118001041157506	0.022	0.5934
16	rs7404071	13739415	C	T	0.0372957847436969	0.0092	4.657e-05
16	rs8046122	13739646	G	A	0.0377003271828256	0.0092	3.968e-05
16	rs6498448	13739819	T	C	0.0379988130912113	0.0092	3.432e-05
16	rs6498449	13739893	T	C	0.0379988130912113	0.0092	3.413e-05
16	rs77536053	13740276	C	T	0.0117012723076411	0.022	0.5955
16	rs12445119	13740476	C	T	-0.0054045784588597	0.0163	0.7388
16	rs9926158	13740547	G	C	-0.0377018671840115	0.0091	3.595e-05
16	rs187243942	13740995	C	A	0.0736035592446318	0.0323	0.02254
16	rs148774392	13741371	G	C	-0.0046005663955682	0.0369	0.9
16	rs117655677	13741508	A	C	0.0716041258594429	0.0321	0.02572
16	rs12102316	13741529	T	C	-0.0380965452668448	0.0091	2.937e-05
16	rs4781521	13741889	G	A	-0.0437011352710986	0.0095	3.85e-06
16	rs28545550	13741891	G	T	-0.0435966737180782	0.0095	4.061e-06
16	rs4781522	13742100	G	A	-0.0438996422900184	0.0095	3.533e-06
16	rs35807965	13742304	C	T	-0.0438996422900184	0.0095	3.526e-06
16	rs34754507	13742318	G	A	-0.0438996422900184	0.0095	3.506e-06
16	rs12920041	13742472	C	T	-0.0440041354980549	0.0095	3.248e-06
16	rs7188626	13743001	G	C	0.043203157300648	0.0095	4.915e-06
16	rs4781523	13743189	A	C	0.0366983037826737	0.0091	5.496e-05
16	rs4781524	13743277	G	T	-0.0440041354980549	0.0095	3.283e-06
16	rs4781525	13743323	C	T	0.03649585023784	0.0091	5.939e-05
16	rs6498453	13743698	T	C	0.03649585023784	0.0091	5.895e-05
16	rs62037256	13743877	T	C	0.0125015292229252	0.0205	0.5424
16	rs7203167	13744590	T	C	0.0366983037826737	0.0091	5.493e-05
16	rs16962563	13744728	T	G	0.0114047182634362	0.022	0.6053
16	rs6498454	13744751	C	T	0.0437967654983826	0.0095	3.521e-06
16	rs62037257	13745756	G	A	0.0116024307308398	0.0205	0.5724
16	rs74326746	13746359	A	G	0.0102968054773682	0.022	0.6405
16	rs62035060	13746497	C	T	0.0101978249764461	0.0204	0.6181
16	rs11640541	13746548	G	A	0.0546964969190277	0.0095	1.018e-08
16	rs11640905	13746582	C	T	0.0537018913875451	0.0095	1.833e-08
16	rs77717784	13746669	A	C	-0.0858956360237757	0.0333	0.01003
16	rs11642229	13747292	C	A	0.0548006364661149	0.0095	9.443e-09
16	rs17199331	13747590	C	T	-0.0559990861201021	0.0142	8.421e-05
16	rs1076883	13747664	C	T	0.0548006364661149	0.0095	9.117e-09
16	rs1076884	13747803	C	G	0.0657971037900478	0.0101	8.129e-11
16	rs2007226	13748117	T	C	0.0548952993715794	0.0095	8.855e-09
16	rs117550767	13748153	C	T	0.0028958031120254	0.0322	0.9272
16	rs113800353	13748241	T	C	0.0102968054773682	0.022	0.6409
16	rs2157064	13748689	A	G	0.0098018049722602	0.022	0.656
16	rs2157065	13748843	C	G	0.055500929860874	0.0096	6.476e-09
16	rs7499362	13748916	G	C	0.0660030731575139	0.0101	6.717e-11
16	rs7499750	13749265	A	C	0.0663025892540632	0.0101	5.94e-11
16	rs74425621	13749679	A	C	0.0118001041157506	0.0205	0.5643
16	rs183125209	13749858	T	G	-0.0837947377432658	0.0584	0.1509
16	rs7405404	13749859	T	C	0.0661996407142037	0.0101	6.53e-11
16	rs7403809	13750219	T	C	0.0660030731575139	0.0101	7.663e-11
16	rs7403810	13750257	T	G	0.0542987734073789	0.0095	1.303e-08
16	rs76655560	13750368	C	T	0.0111970780932162	0.0205	0.583
16	rs7185124	13750694	T	C	0.0657971037900478	0.0101	7.949e-11
16	rs7202384	13750724	C	G	0.054402954379292	0.0095	1.254e-08
16	rs77590931	13750757	A	C	0.0099998345783334	0.022	0.6486
16	rs72775396	13750854	G	A	0.0653007305821358	0.0255	0.01053
16	rs79990141	13750979	G	A	0.0099008246772624	0.022	0.652
16	rs76026461	13751623	T	A	0.0291023874205329	0.0169	0.08514
16	rs72775398	13751659	T	C	-0.050903896528528	0.0207	0.0138
16	rs11864886	13751825	A	G	-0.0660009232598249	0.0101	7.501e-11
16	rs78639436	13751918	A	T	0.0121953336998771	0.0205	0.5502
16	rs148468764	13752154	C	T	-0.0183982139464423	0.0406	0.65
16	rs12925872	13752356	C	T	-0.0660970683749259	0.0101	7.097e-11
16	rs1121738	13752485	C	T	0.0995013844227929	0.0299	0.0008647
16	rs11865150	13752594	A	T	-0.0544984253364989	0.0096	1.171e-08
16	rs62035064	13752731	A	T	0.0126002819757385	0.0205	0.5368
16	rs1126145	13752913	A	C	0.023198814502523	0.0322	0.4706
16	rs12930650	13753149	C	T	-0.0465990663783681	0.02	0.0195
16	rs12597362	13753349	G	A	0.0129951954948113	0.0205	0.5246
16	rs8055219	13753384	G	A	-0.066503116358279	0.0101	5.693e-11
16	rs145049417	13753511	G	A	0.077701507663852	0.0329	0.01823
16	rs12917905	13754328	C	T	-0.0069037763167944	0.0217	0.7517
16	rs8045231	13754808	G	C	0.0102968054773682	0.022	0.6413
16	rs56887639	13755530	A	G	-0.0544033888793865	0.0096	1.29e-08
16	rs8058480	13756431	T	C	-0.0542027860143161	0.0142	0.0001306
16	rs8053520	13756549	C	A	-0.0334016766340304	0.0121	0.005592
16	rs62035067	13756915	T	C	-0.0331949048576409	0.0121	0.005864
16	rs62035068	13756954	T	C	-0.033701571673015	0.0121	0.005192
16	rs16962588	13757367	A	G	-0.0542027860143161	0.0142	0.0001294
16	rs12928897	13757931	C	A	-0.0332982854015147	0.0121	0.005725
16	rs78858515	13758024	C	T	-0.0784048829742783	0.0201	9.744e-05
16	rs35501603	13758250	T	C	-0.0562952570552056	0.0143	8.346e-05
16	rs34646006	13758253	C	T	-0.056496280157669	0.0142	7.127e-05
16	rs75535255	13758289	T	C	-0.017502275136142	0.0349	0.6167
16	rs75918777	13758383	A	T	-0.0292949370570243	0.0262	0.2638
16	rs74009062	13758457	T	C	-0.0568031828243105	0.0142	6.328e-05
16	rs7196769	13758667	C	T	-0.0340015566760147	0.0121	0.004877
16	rs7202402	13758829	A	G	-0.0340015566760147	0.0121	0.004774
16	rs76469893	13758997	T	C	-0.0212951405401588	0.0253	0.3998
16	rs75485976	13759336	G	T	0.0098018049722602	0.022	0.6563
16	rs139839761	13759466	T	C	-0.022398994943479	0.0413	0.5878
16	rs2866724	13760152	A	G	-0.0546990875223834	0.0096	1.098e-08
16	rs4456522	13760217	G	A	-0.0548997899816623	0.0096	9.929e-09
16	rs2903367	13760368	A	G	-0.0582013104087528	0.0142	4.203e-05
16	rs74994616	13760645	C	T	-0.0781020918869996	0.0201	0.000106
16	rs1970770	13761304	C	G	-0.0366951051877892	0.0121	0.00239
16	rs75391831	13761318	G	C	0.0281014301108748	0.0166	0.09107
16	rs1609679	13761333	C	G	-0.0553964376203783	0.0096	7.211e-09
16	rs1609680	13761373	T	C	-0.0361039752308815	0.0121	0.00279
16	rs1609681	13761652	G	C	-0.0575973336805821	0.0143	5.706e-05
16	rs72777303	13762660	A	G	-0.0584027170759943	0.0128	4.756e-06
16	rs7205386	13762811	A	G	0.0202045073158995	0.0478	0.6724
16	rs72777304	13763392	G	C	-0.0049019951702315	0.0197	0.8023
16	rs8047770	13763411	T	C	-0.0462952789853036	0.012	0.0001136
16	rs2903368	13763820	C	A	-0.0328021562323804	0.0092	0.0003391
16	rs7188535	13763942	C	T	-0.0329985112635755	0.0092	0.0003167
16	rs6498457	13764396	G	T	-0.0319964709431669	0.0088	0.0003007
16	rs4997735	13764456	C	A	-0.0316041926269978	0.0088	0.000349
16	rs2097287	13764680	T	C	-0.0319964709431669	0.0089	0.0002973
16	rs2097288	13764741	T	C	-0.0319964709431669	0.0088	0.0002945
16	rs66730209	13764760	A	G	-0.0066017436345624	0.0196	0.7353
16	rs58826477	13764776	G	A	0.0045994064948955	0.0155	0.7652
16	rs2105841	13764812	T	C	-0.0322029950400999	0.0088	0.0002753
16	rs2105842	13764829	C	T	-0.0315009870620622	0.0088	0.0003714
16	rs7195634	13764965	A	C	-0.0315009870620622	0.0088	0.0003754
16	rs12927595	13765041	G	T	-0.0322029950400999	0.0089	0.0002807
16	rs7200727	13765063	T	G	-0.0316970867432546	0.0088	0.000338
16	rs35304552	13765234	C	A	-0.0320997276601081	0.0089	0.0002905
16	rs12933611	13765383	T	G	-0.0310985871020312	0.0088	0.0004361
16	rs17794561	13766080	G	A	-0.0244976316004002	0.0112	0.02828
16	rs4781528	13766292	G	A	-0.0313049258284153	0.0088	0.0003973
16	rs4781529	13766427	C	T	-0.0249999098013234	0.0108	0.02091
16	rs12925040	13766884	T	C	-0.0075987978753305	0.0196	0.6983
16	rs12919505	13766952	G	C	-0.0081027387031859	0.0196	0.681
16	rs12919797	13767133	G	C	-0.0312017511432645	0.0088	0.0004121
16	rs3916993	13767712	A	G	-0.0315009870620622	0.0088	0.0003665
16	rs72777311	13767755	G	A	-0.0244976316004002	0.0111	0.02696
16	rs79559639	13767933	A	G	-0.0747989800754828	0.0349	0.03216
16	rs12447023	13768251	T	C	-0.008395140788382	0.0197	0.6705
16	rs75387252	13768377	C	T	-0.0786969469491816	0.0201	9.281e-05
16	rs7202586	13768391	G	A	-0.0235040691879941	0.0111	0.03367
16	rs7186763	13768459	T	C	-0.0313049258284153	0.0088	0.0003968
16	rs117257571	13768721	T	C	-0.0652000732482552	0.0371	0.0784
16	rs2866725	13769573	T	G	-0.0238010101859522	0.0108	0.02747
16	rs111456223	13769952	T	C	-0.0503043099097479	0.038	0.1859
16	rs4781530	13770650	C	T	-0.0238010101859522	0.0111	0.03155
16	rs4780533	13770981	C	T	-0.0240980393840575	0.0111	0.02992
16	rs4780534	13771024	T	G	-0.0309954337025195	0.0088	0.0004531
16	rs72777316	13771487	T	C	-0.0242004837056584	0.0111	0.02874
16	rs62035097	13771735	T	C	-0.0247026126403718	0.0108	0.02278
16	rs35871163	13772118	T	C	-0.0257999754904126	0.011	0.01869
16	rs35743204	13772156	T	G	-0.0310985871020312	0.0088	0.0004389
16	rs35113202	13772258	A	G	-0.0310985871020312	0.0088	0.0004407
16	rs72777318	13772314	C	T	-0.0243029385231735	0.0111	0.0282
16	rs72777319	13772353	C	T	-0.0242004837056584	0.0111	0.02886
16	rs72777321	13772370	T	C	-0.0243951568347216	0.0111	0.02773
16	rs72777322	13772436	A	G	-0.0243029385231735	0.0111	0.02828
16	rs2051545	13772599	G	T	-0.0310985871020312	0.0088	0.0004408
16	rs16962629	13773131	A	G	-0.0259025943231108	0.0108	0.01638
16	rs17199394	13773714	T	A	-0.0239034240815591	0.0111	0.03101
16	rs10492769	13773829	C	T	-0.0236986067778773	0.0111	0.0322
16	rs12599526	13774434	G	A	-0.0319035490130083	0.0088	0.0003121
16	rs12933148	13774810	G	A	-0.0267958227871631	0.011	0.01448
16	rs58267368	13775249	T	C	-0.0231048737150968	0.0111	0.03691
16	rs76536192	13775571	C	T	0.03029639423135	0.017	0.07512
16	rs71390351	13775655	C	A	-0.0573960891413091	0.0155	0.0002063
16	rs12920803	13776192	G	T	-0.031397792147416	0.0089	0.0004145
16	rs66882983	13776628	T	C	-0.007296555232638	0.0196	0.7103
16	rs12923271	13776750	A	G	-0.0309026047398165	0.0089	0.0005135
16	rs12448623	13777395	T	G	-0.0319035490130083	0.0088	0.0003087
16	rs12596988	13777867	T	C	-0.0319964709431669	0.0088	0.0002998
16	rs12445122	13778470	T	A	-0.026898543868701	0.0109	0.01409
16	rs72777333	13778688	A	G	-0.0227979086760041	0.011	0.03867
16	rs4780537	13778853	C	G	-0.0315009870620622	0.0088	0.0003693
16	rs76728858	13779329	T	C	-0.0555972801024095	0.0146	0.000143
16	rs17256546	13779428	A	G	-0.021203207651103	0.011	0.05331
16	rs72777337	13779882	C	G	-0.0235962138551867	0.0111	0.03463
16	rs12933395	13780276	C	T	-0.0322029950400999	0.0089	0.0002887
16	rs72777338	13780425	G	A	-0.0229002198863326	0.0111	0.03929
16	rs72777339	13780874	C	T	-0.0426048328324374	0.0293	0.1459
16	rs2097289	13780935	A	G	-0.0310985871020312	0.0088	0.0004439
16	rs12920954	13781228	A	G	-0.0553964376203783	0.0146	0.0001484
16	rs2866726	13781491	A	C	-0.0309954337025195	0.0089	0.0004712
16	rs2866727	13781498	T	C	-0.0309026047398165	0.0089	0.0004879
16	rs2866728	13781527	T	C	-0.0322029950400999	0.0089	0.000294
16	rs4781531	13781559	A	G	-0.0227979086760041	0.0111	0.03984
16	rs4781532	13782260	T	C	-0.0222967349986103	0.0111	0.04423
16	rs4780539	13782309	A	G	-0.0312017511432645	0.0088	0.0004146
16	rs34128345	13782665	G	A	-0.0561048513847726	0.0146	0.0001221
16	rs12930213	13782944	C	G	-0.0323992324466777	0.0089	0.0002615
16	rs35572675	13783279	A	G	-0.031397792147416	0.0088	0.0003915
16	rs17199422	13783390	T	C	-0.0322029950400999	0.0089	0.0002809
16	rs179587	13784003	C	T	0.0347974835421732	0.0314	0.2677
16	rs928975	13784579	G	A	-0.0316041926269978	0.0088	0.000352
16	rs34558857	13785444	G	A	-0.0326988269632397	0.0089	0.0002323
16	rs34482767	13785448	A	G	-0.0325955083699338	0.0089	0.0002403
16	rs12926421	13785959	G	A	-0.0288007896057264	0.0105	0.006119
16	rs12927821	13786097	C	T	-0.0281011651109099	0.0109	0.01015
16	rs8052668	13786155	C	A	-0.0310985871020312	0.0089	0.0004668
16	rs72777346	13786685	C	T	-0.0229002198863326	0.0111	0.03871
16	rs34020413	13786757	T	G	-0.032502530761974	0.0089	0.0002549
16	rs12599960	13786892	C	G	-0.0218980211012161	0.0109	0.04514
16	rs2187676	13787079	C	T	-0.023002541565316	0.0111	0.03779
16	rs12926604	13788304	T	C	-0.0264979913062283	0.0112	0.01779
16	rs3929988	13788717	T	C	-0.0264979913062283	0.0112	0.01752
16	rs4781533	13789632	A	T	-0.0312017511432645	0.0089	0.0004613
16	rs12932169	13790245	C	A	-0.0313049258284153	0.0089	0.0004464
16	rs12932870	13790356	A	T	-0.0275048131221902	0.0109	0.01202
16	rs8058546	13790638	C	T	-0.0307994715535284	0.0089	0.0005413
16	rs149804719	13790947	A	T	-0.001100605444033	0.0394	0.9768
16	rs1894392	13791181	T	A	-0.0315009870620622	0.0089	0.0004063
16	rs8063933	13791415	C	T	0.0624958112255439	0.0217	0.003997
16	rs17794609	13791465	C	G	-0.0244976316004002	0.0111	0.02791
16	rs17794615	13791699	C	T	-0.0243951568347216	0.0111	0.02866
16	rs12444468	13792675	G	A	0.0066975214477213	0.0149	0.6534
16	rs71390352	13793151	T	C	-0.0608015124606624	0.0154	8.082e-05
16	rs2213296	13793157	A	G	-0.0312017511432645	0.0089	0.0004504
16	rs2227011	13793458	A	G	-0.0312017511432645	0.0089	0.0004579
16	rs1573633	13793585	A	G	-0.0312017511432645	0.0089	0.0004503
16	rs1573634	13793837	A	T	-0.0322959448008212	0.0089	0.000265
16	rs12446158	13794027	C	T	-0.0316041926269978	0.0089	0.0003779
16	rs16962685	13794373	C	T	-0.0059979518036359	0.0197	0.7618
16	rs12935140	13794577	C	T	-0.0271040176920589	0.0112	0.01565
16	rs12934302	13794774	G	A	-0.0313049258284153	0.0089	0.0004433
16	rs12919918	13794877	G	T	-0.0313049258284153	0.0089	0.0004423
16	rs146914451	13795499	C	T	-0.0026033858701149	0.0311	0.9335
16	rs12926549	13795521	T	C	-0.0263953113595316	0.0112	0.01837
16	rs12921137	13795649	G	A	-0.0313049258284153	0.0089	0.0004329
16	rs6498458	13795650	T	C	-0.0309954337025195	0.0089	0.0004978
16	rs4238620	13795867	T	C	-0.0263953113595316	0.0112	0.01849
16	rs4238621	13795968	G	A	-0.0312017511432645	0.0089	0.0004548
16	rs17256595	13796083	T	C	0.0483043318863239	0.021	0.02135
16	rs12599140	13796521	G	C	-0.0310985871020312	0.0089	0.0004824
16	rs10852368	13796539	C	T	-0.0309954337025195	0.0089	0.0004927
16	rs12930131	13796801	G	C	-0.0310985871020312	0.0089	0.0004628
16	rs12931772	13796834	A	G	-0.0312017511432645	0.0089	0.0004606
16	rs35753216	13797041	G	T	-0.0309954337025195	0.0089	0.0004908
16	rs179588	13797088	C	A	-0.007004474152883	0.0466	0.88
16	rs34615785	13797358	G	A	-0.0267958227871631	0.0112	0.01696
16	rs12918433	13797406	T	A	-0.0310985871020312	0.0089	0.0004633
16	rs68021159	13797720	G	C	-0.0309954337025195	0.0089	0.0004918
16	rs12927885	13798132	C	T	-0.0306963490025976	0.0089	0.000558
16	rs7195018	13798199	A	G	-0.0306963490025976	0.0089	0.0005664
16	rs12928753	13798352	A	G	-0.0309954337025195	0.0089	0.0004935
16	rs7195373	13798389	A	T	-0.0306963490025976	0.0089	0.0005616
16	rs1540280	13798897	T	C	-0.0309954337025195	0.0089	0.0005037
16	rs2157066	13799026	G	C	-0.0306035477981776	0.0089	0.0005891
16	rs2157067	13799170	G	T	-0.0309954337025195	0.0089	0.0005005
16	rs72777356	13799627	A	T	-0.0231969816042026	0.0111	0.03638
16	rs8063055	13800050	G	C	-0.0305004454483837	0.0089	0.0006315
16	rs12919291	13800430	G	C	-0.0252049938352247	0.0109	0.02048
16	rs12925028	13800509	T	C	-0.0313049258284153	0.0089	0.0004599
16	rs12920548	13800558	C	T	-0.0312017511432645	0.0089	0.0004771
16	rs76986768	13800709	A	C	0.0501035869662456	0.0382	0.1897
16	rs7191035	13801319	C	T	-0.0226035462098532	0.0111	0.04086
16	rs7191234	13801388	C	G	-0.0310985871020312	0.0089	0.0005034
16	rs12924966	13801758	G	A	-0.0255024404124231	0.0112	0.02275
16	rs56380774	13802245	C	T	-0.048203336386541	0.0293	0.09944
16	rs12934939	13802298	T	C	-0.0309954337025195	0.0089	0.0005277
16	rs12931005	13802325	A	T	-0.0305004454483837	0.0089	0.000658
16	rs12930511	13802379	C	T	-0.0256050287153947	0.0112	0.02212
16	rs12931080	13802732	C	T	-0.0309954337025195	0.0089	0.000536
16	rs16962723	13803064	A	G	-0.0227979086760041	0.0111	0.03932
16	rs12935538	13803246	C	T	-0.0255024404124231	0.0112	0.02273
16	rs72777360	13803258	C	T	0.0737986386007454	0.0445	0.09722
16	rs12922437	13803861	A	T	-0.0257999754904126	0.0112	0.02159
16	rs148418901	13804197	G	A	-0.023002541565316	0.0111	0.03834
16	rs12921545	13804371	G	T	-0.0267958227871631	0.0114	0.01871
16	rs75558136	13804563	C	T	0.029403450369242	0.017	0.08332
16	rs35512808	13804648	G	A	-0.0633978386299677	0.0159	6.734e-05
16	rs16962725	13804770	A	T	-0.0263953113595316	0.0113	0.01931
16	rs35868343	13804933	G	A	-0.026600681797179	0.0113	0.01862
16	rs112156128	13804975	A	G	-0.0692964890026564	0.0404	0.08651
16	rs4781534	13805594	G	C	-0.0316970867432546	0.0091	0.0005159
16	rs4781535	13805697	A	G	-0.0281011651109099	0.0115	0.0146
16	rs4781536	13805809	A	G	-0.0328951617042694	0.0091	0.0003175
16	rs113729027	13805862	A	G	-0.0060985584618694	0.0282	0.8301
16	rs34270079	13806433	C	T	-0.0312017511432645	0.0124	0.01202
16	rs17199457	13806474	C	A	-0.0299026613543135	0.0093	0.001319
16	rs62036382	13806624	A	G	-0.0181028726978536	0.0111	0.1034
16	rs12598187	13806858	G	A	-0.01999864650669	0.0114	0.07823
16	rs78088575	13806965	C	G	0.0092966519050945	0.0225	0.6787
16	rs12598393	13807218	C	T	-0.0202027073175195	0.0114	0.07576
16	rs71390355	13807399	A	T	-0.0319964709431669	0.0124	0.01014
16	rs117499959	13807427	C	G	-0.0734958518452821	0.0336	0.02902
16	rs67513538	13807536	A	T	-0.0303973537275885	0.0093	0.001138
16	rs62036385	13807980	G	A	-0.0203966036652218	0.0113	0.0708
16	rs72777366	13808306	C	T	-0.0188974371044634	0.0119	0.1135
16	rs7200681	13808317	G	A	0.0178988554877579	0.0151	0.2358
16	rs74894873	13808399	C	T	-0.009000382197299	0.0204	0.6597
16	rs12934777	13808752	C	A	-0.0169020380753563	0.0191	0.3766
16	rs75206709	13808882	G	A	-0.0135007260538548	0.019	0.4756
16	rs179589	13809030	T	C	-0.0131966945943914	0.0126	0.2947
16	rs6498460	13809079	C	T	-0.013004189135254	0.0101	0.1972
16	rs6498461	13809099	G	T	-0.0069037763167944	0.0096	0.4759
16	rs179590	13809369	T	C	-0.001100605444033	0.0088	0.8994
16	rs62036388	13809389	C	T	0.0141001243787816	0.0336	0.6753
16	rs9923293	13809776	C	T	0.0063001125484799	0.0088	0.4693
16	rs179591	13809791	G	A	-0.0065010863423599	0.0173	0.7066
16	rs179592	13809961	G	A	-0.0069037763167944	0.0172	0.6886
16	rs56001533	13810049	T	G	0.0106035827841911	0.0136	0.4382
16	rs56310618	13810056	A	G	0.0102968054773682	0.0136	0.4478
16	rs179593	13810108	T	C	-0.0033957590691798	0.0087	0.6985
16	rs34441615	13810345	A	T	0.0231011029079872	0.0125	0.06528
16	rs179595	13810905	T	C	-0.0031950988965408	0.0087	0.7148
16	rs9928240	13810926	C	A	0.0023971245997214	0.0114	0.8337
16	rs56002828	13810985	C	G	-0.0102018624845967	0.0151	0.4994
16	rs179596	13811042	A	G	-0.0032954239497972	0.0086	0.7058
16	rs12599943	13811668	A	G	0.0061013488579762	0.0087	0.4842
16	rs9931059	13811854	C	T	0.0064988367398296	0.0087	0.4572
16	rs179597	13811906	T	C	-0.003797200248385	0.0087	0.6594
16	rs139907477	13812071	A	G	-0.0067024110596754	0.0314	0.8308
16	rs35454496	13812184	A	G	-0.0263953113595316	0.0151	0.08055
16	rs34355983	13812292	C	G	-0.0253998626327317	0.0151	0.09297
16	rs139776700	13812308	G	T	-0.0285023604727122	0.0163	0.08159
16	rs79212922	13812538	G	A	0.0068961666878413	0.0142	0.6273
16	rs62036390	13812615	T	G	0.0092966519050945	0.0339	0.783
16	rs2187677	13812690	C	A	-0.0117993392160431	0.0151	0.4331
16	rs179599	13812965	C	G	0.0182033098538737	0.0111	0.09952
16	rs179600	13812976	G	A	0.0088011559530687	0.0146	0.5464
16	rs7193709	13813079	T	C	0.0044003044444822	0.0111	0.691
16	rs17794645	13813090	C	T	0.0246048038572487	0.0125	0.0487
16	rs12923199	13813152	C	T	-0.0252049938352247	0.0151	0.09416
16	rs179601	13813199	T	C	0.0178988554877579	0.0111	0.105
16	rs7188713	13813289	C	T	0.0075017910703226	0.0087	0.3842
16	rs11075208	13813390	T	C	0.0326027085440124	0.0351	0.3524
16	rs8047284	13813704	G	A	0.0081963182244858	0.0087	0.347
16	rs179602	13814116	T	A	-0.0058973552660839	0.0172	0.7335
16	rs179603	13814182	C	A	0.0027960873020011	0.009	0.755
16	rs179604	13814473	C	T	0.0029955089797983	0.009	0.7343
16	rs179605	13814524	T	A	0.0180952882690919	0.011	0.1014
16	rs35593502	13815323	C	T	-0.0264979913062283	0.0151	0.07912
16	rs179606	13815870	G	A	0.001099395443301	0.0091	0.9038
16	rs2866729	13816395	C	T	-0.0177974390305806	0.0167	0.2855
16	rs117664258	13817307	G	A	0.0188021269625962	0.0343	0.5841
16	rs179607	13817323	C	T	0.0190964956909883	0.0111	0.08504
16	rs179608	13817970	C	A	0.0075017910703226	0.0178	0.6721
16	rs179609	13818107	G	T	0.0016985566355815	0.0092	0.8528
16	rs78907673	13818165	G	A	-0.0085968472255182	0.0112	0.4424
16	rs60471832	13818482	G	C	-0.0093031403261444	0.0112	0.4028
16	rs76793589	13818923	C	T	-0.0299953975354009	0.0164	0.06706
16	rs179610	13818931	A	C	0.0180952882690919	0.0112	0.106
16	rs179611	13819029	G	T	-0.0023026490626755	0.0211	0.9124
16	rs179612	13819039	G	A	0.0117012723076411	0.0178	0.5109
16	rs7192709	13819076	C	T	0.0090984829852593	0.0088	0.2976
16	rs56392130	13819464	G	A	-0.0654028946007014	0.0422	0.1209
16	rs179613	13819597	A	G	0.0197045832743354	0.0103	0.05597
16	rs179614	13819661	A	C	0.0115035793834154	0.0122	0.3448
16	rs62036405	13820272	C	T	-0.0087985943563496	0.0318	0.7831
16	rs74791458	13820441	T	C	-0.0525045539821493	0.049	0.2844
16	rs7206058	13820685	T	G	0.0023971245997214	0.0118	0.8364
16	rs1573642	13820894	A	G	-0.0138048499765589	0.01	0.1684
16	rs11075209	13821386	C	T	-0.0139975096438537	0.01	0.1613
16	rs179616	13821572	A	C	-0.0124977728299804	0.0106	0.239
16	rs179617	13821628	A	G	0.0038027603329278	0.0227	0.8677
16	rs143413089	13821810	G	A	0.0227003855207759	0.0432	0.5986
16	rs179618	13822036	C	A	0.0034041991335623	0.0227	0.8811
16	rs12708778	13822055	G	T	-0.0099998320783335	0.0099	0.3136
16	rs179619	13822359	C	T	-0.0137034650584925	0.0106	0.1937
16	rs74009073	13822382	C	T	-0.0025031302181184	0.0303	0.9348
16	rs144649993	13822754	G	T	-0.0812968270859734	0.0397	0.04037
16	rs1573635	13822869	C	T	-0.0132980281439898	0.0099	0.1805
16	rs1573636	13822902	C	T	0.017496047616751	0.0165	0.2881
16	rs179620	13823027	T	C	-0.0140989243795016	0.0106	0.1826
16	rs7197103	13823469	A	C	0.0020977980821461	0.0302	0.9444
16	rs179621	13823798	T	C	0.004201162744548	0.0226	0.8528
16	rs179622	13823972	G	A	0.0034041991335623	0.0226	0.8815
16	rs179623	13823984	G	A	-0.0143017847108596	0.011	0.1957
16	rs179624	13824196	T	G	-0.0140989243795016	0.0106	0.1823
16	rs179627	13824368	C	T	-0.0101008421794295	0.0105	0.334
16	rs179628	13824393	A	T	-0.0101008421794295	0.0105	0.3333
16	rs72777383	13824511	C	T	0.0160997014894237	0.0165	0.3311
16	rs117824676	13824813	T	G	0.014504302202808	0.0164	0.3739
16	rs179629	13824887	G	A	-0.0098988321792475	0.0105	0.3443
16	rs8045304	13825081	C	T	-0.0039979812872983	0.0303	0.8954
16	rs179630	13825214	G	A	-0.009696862978864	0.0105	0.3565
16	rs117780063	13825232	G	A	0.0712968818820338	0.0453	0.1157
16	rs79266273	13825770	G	A	-0.0734958518452821	0.0462	0.1112
16	rs179631	13826155	T	G	-0.0095958936734469	0.0105	0.3623
16	rs179632	13826161	A	G	-0.0139975096438537	0.0106	0.1864
16	rs6368	13826765	C	G	-0.0092022107647994	0.0105	0.3786
16	rs12930325	13827060	G	A	-0.0101008421794295	0.0099	0.3068
16	rs179634	13827558	G	C	0.0038027603329278	0.0228	0.8684
16	rs1547406	13827583	G	A	-0.0102018624845967	0.0099	0.3038
16	rs78661928	13828366	G	A	0.0164047040252769	0.0164	0.3156
16	rs2866845	13828469	A	G	-0.0095958936734469	0.0099	0.3311
16	rs79813855	13828600	C	T	0.0147999386115992	0.0163	0.3661
16	rs2866846	13828966	C	T	-0.0102018624845967	0.0099	0.3015
16	rs7198787	13829032	G	C	-0.010302892995897	0.0099	0.2975
16	rs117510999	13829503	A	G	-0.0806028645320996	0.0467	0.08438
16	rs148041075	13829509	G	A	0.0085037404912207	0.0426	0.8419
16	rs1029286	13829989	G	C	-0.0092022107647994	0.0098	0.3497
16	rs10492768	13830229	C	T	0.0100988346774146	0.0105	0.3365
16	rs1029287	13830450	T	C	-0.0139975096438537	0.0092	0.1288
16	rs74009074	13830480	A	G	-0.0043996643446871	0.0303	0.8836
16	rs8054801	13831380	T	G	-0.0095958936734469	0.0099	0.3355
16	rs11075210	13831750	G	C	-0.0004000800213396	0.0224	0.9843
16	rs117737184	13832054	G	A	0.0195967237465575	0.0416	0.6381
16	rs1894395	13832151	G	A	0.0090984829852593	0.0105	0.3843
16	rs2213297	13832158	G	A	-0.0040983869261633	0.0303	0.8934
16	rs8061168	13833089	C	T	-0.0092022107647994	0.01	0.3584
16	rs4480826	13833149	C	T	-0.0112025145079934	0.015	0.4538
16	rs4617884	13833322	T	C	0.0092966519050945	0.0105	0.3776
16	rs4636925	13833387	C	T	-0.0007002451143934	0.0219	0.9739
16	rs12918144	13833487	A	T	-0.009000382197299	0.0099	0.3639
16	rs12918319	13833594	A	G	-0.009000382197299	0.0099	0.3608
16	rs2903403	13833660	C	G	-0.0003000450090019	0.0219	0.9897
16	rs12446525	13833739	A	G	-0.002002002670673	0.0225	0.9282
16	rs12926143	13833797	T	C	-0.009000382197299	0.0099	0.3617
16	rs12447128	13833844	A	T	-0.009000382197299	0.0099	0.3616
16	rs4591163	13833892	A	G	0.0097027754613851	0.0109	0.377
16	rs113759489	13834248	G	A	0.016296487966892	0.0163	0.3149
16	rs2157071	13834277	T	C	-0.001501126126267	0.0227	0.9467
16	rs11864432	13834559	A	G	-0.0091012913892029	0.0099	0.3575
16	rs77725381	13834589	C	T	-0.0027036515743148	0.0302	0.9288
16	rs117665850	13834590	G	A	0.0143958802837323	0.0163	0.3772
16	rs12444957	13834905	C	T	-0.0088994831870327	0.0099	0.3699
16	rs72777391	13835088	C	T	0.0096037361426946	0.011	0.38
16	rs72777392	13835089	C	G	0.0097027754613851	0.011	0.3782
16	rs12448610	13835107	T	A	-0.0087985943563496	0.0099	0.3733
16	rs12445003	13835127	C	A	-0.0130953713122409	0.0092	0.1553
16	rs12445004	13835134	C	A	-0.0084959889212643	0.0099	0.3894
16	rs7199669	13835466	T	C	-0.0012007205765188	0.0219	0.9562
16	rs7199833	13835533	T	G	-0.0091012913892029	0.0099	0.3566
16	rs146114956	13835537	T	C	-0.0055956263571598	0.0482	0.9073
16	rs78817330	13835583	G	A	0.0239020562806236	0.0146	0.1004
16	rs4781538	13835599	C	T	0.009504687014246	0.0109	0.3831
16	rs77653997	13836233	G	A	0.0101978249764461	0.0241	0.6705
16	rs12932802	13836423	C	T	-0.0091012913892029	0.0099	0.3575
16	rs11649078	13836452	A	C	0.0098018049722602	0.0109	0.3712
16	rs8063755	13836569	T	C	-0.0030045090202987	0.0225	0.8934
16	rs7204475	13836847	G	T	-0.0136020904182857	0.0092	0.1401
16	rs11641356	13837388	T	G	0.0096037361426946	0.0109	0.3819
16	rs7184871	13837412	A	C	-0.0021022080918702	0.0225	0.927
16	rs9673393	13837476	T	C	-0.009696862978864	0.0099	0.3264
16	rs11075211	13837563	T	C	-0.0029042131473898	0.0225	0.8983
16	rs7184744	13837688	C	G	-0.0087985943563496	0.0099	0.3729
16	rs7206756	13837945	T	C	-0.0095050300143049	0.0099	0.337
16	rs117195983	13838198	G	C	-0.0413950753663857	0.039	0.2882
16	rs11645320	13838470	T	A	0.0092966519050945	0.0106	0.3772
16	rs11649055	13838639	G	T	0.0090984829852593	0.0105	0.3887
16	rs112691885	13838693	G	A	-0.0006001800720324	0.0302	0.9834
16	rs11645452	13838769	T	G	0.0092966519050945	0.0106	0.3778
16	rs8049127	13838824	T	C	-0.0094040800752939	0.0099	0.3453
16	rs2157072	13839023	C	A	-0.0093031403261444	0.0099	0.3473
16	rs74009092	13839243	T	G	-0.0040983869261633	0.0303	0.8925
16	rs2187678	13839361	T	C	-0.0092022107647994	0.0099	0.3516
16	rs2187679	13839836	T	C	-0.0083043861636152	0.01	0.4021
16	rs2187681	13840080	A	G	-0.0033957590691798	0.0225	0.8808
16	rs7190789	13840422	G	A	-0.0091012913892029	0.0099	0.3614
16	rs112018884	13840622	G	A	-0.0039979812872983	0.0302	0.8936
16	rs11642023	13840669	C	T	0.0096037361426946	0.011	0.382
16	rs4291923	13840800	G	C	-0.0088994831870327	0.0099	0.3703
16	rs78226792	13841076	T	A	-0.0054950702819798	0.0303	0.8568
16	rs11643229	13841267	C	T	-0.0092022107647994	0.0155	0.5534
16	rs2227013	13841527	T	A	-0.0087985943563496	0.01	0.3771
16	rs2213298	13841619	G	T	-0.004198802647333	0.0225	0.8534
16	rs185822032	13842211	G	A	-0.0225012653465135	0.0671	0.7371
16	rs62033970	13842248	G	A	-0.0202027073175195	0.033	0.5395
16	rs74828012	13842622	C	G	0.0232965165504356	0.0147	0.1131
16	rs2227014	13842856	T	C	-0.0049019951702315	0.0226	0.8275
16	rs2213299	13843102	G	C	0.0246048038572487	0.0161	0.1276
16	rs7189964	13843682	A	G	-0.007296555232638	0.01	0.4622
16	rs2187682	13843843	T	A	0.0077002766261879	0.0111	0.4889
16	rs61080248	13843947	A	G	-0.005304041591906	0.0302	0.862
16	rs74009093	13844172	C	T	-0.0079011318962572	0.0303	0.7941
16	rs7200304	13844197	T	C	-0.0029042131473898	0.0179	0.8719
16	rs7193564	13844299	G	A	-0.0023026490626755	0.0176	0.8967
16	rs2157073	13844961	A	C	-0.0012007205765188	0.0228	0.9574
16	rs2157074	13845177	T	C	-0.0036968248442897	0.0225	0.87
16	rs56660805	13845256	C	T	0.0178988554877579	0.0155	0.2485
16	rs72779404	13845619	C	T	0.0178988554877579	0.0155	0.2484
16	rs7202063	13845680	C	G	-0.0012007205765188	0.0228	0.9588
16	rs7200773	13845690	G	A	-0.0012007205765188	0.0176	0.9477
16	rs7202918	13845708	A	G	0.0187039847937718	0.0156	0.2289
16	rs12934187	13845719	C	T	0.004001981379298	0.023	0.8636
16	rs4141382	13845726	T	A	-0.0012007205765188	0.0176	0.9472
16	rs7189641	13845805	T	C	-0.0029042131473898	0.0182	0.8726
16	rs74009094	13846010	A	G	-0.0082035573506883	0.0302	0.7871
16	rs7184513	13846067	C	T	-0.0032954239497972	0.0231	0.8863
16	rs7185574	13846274	A	T	-0.0017014466397575	0.0176	0.923
16	rs4781539	13846676	G	A	-0.013004189135254	0.0091	0.1544
16	rs4781540	13846821	T	C	0.0002999550089979	0.0176	0.9868
16	rs78142552	13846977	A	G	-0.0132980281439898	0.0155	0.3927
16	rs4781541	13847127	C	T	-0.0012007205765188	0.0176	0.9446
16	rs4781542	13847136	T	C	-0.0010005003335835	0.0176	0.9568
16	rs9925480	13847356	C	T	-0.009000382197299	0.0089	0.3076
16	rs4781543	13847501	A	G	-0.0031950988965408	0.0179	0.8584
16	rs4781544	13847648	T	C	-0.0024028846163103	0.0176	0.8907
16	rs34040925	13847886	C	T	0.0180952882690919	0.0154	0.2408
16	rs11645325	13848179	G	C	0.0077002766261879	0.0111	0.489
16	rs79839839	13848491	G	A	0.0182033098538737	0.0155	0.2389
16	rs7199617	13850026	A	G	-0.0025031302181184	0.018	0.8889
16	rs9931262	13850042	T	A	-0.0066017436345624	0.01	0.5069
16	rs116941211	13850397	C	G	-0.0147989665120717	0.0463	0.7494
16	rs6498466	13851108	A	G	-0.0012007205765188	0.0182	0.9497
16	rs6498467	13851159	G	C	-0.0012007205765188	0.0182	0.9454
16	rs12918778	13851161	C	T	-0.0083043861636152	0.0089	0.347
16	rs34589696	13851729	C	G	-0.006199175242821	0.01	0.5355
16	rs12924322	13851995	A	C	-0.0026033858701149	0.018	0.8871
16	rs117166978	13852368	T	G	0.0055048206344449	0.0354	0.8766
16	rs58130719	13852470	T	C	0.0194986595340326	0.0154	0.2061
16	rs8049838	13852639	A	G	-0.0046005663955682	0.0228	0.8415
16	rs7342774	13853045	T	G	-0.0009004052431641	0.0182	0.9621
16	rs17199520	13853125	A	G	0.0053954185169075	0.0112	0.6294
16	rs9888892	13853467	C	T	-0.0156010662286512	0.0182	0.3936
16	rs2157075	13853609	A	G	-0.0084959889212643	0.0088	0.3364
16	rs72779414	13853672	G	A	0.0821973079313746	0.0247	0.0008651
16	rs3948798	13853855	G	C	-0.0014009809156281	0.0179	0.9361
16	rs2051547	13854320	A	G	-0.0084959889212643	0.0088	0.3358
16	rs79502204	13854789	C	T	-0.0579999442979887	0.0546	0.2889
16	rs7185206	13854873	C	T	-0.0023026490626755	0.0183	0.8987
16	rs992979	13855608	C	T	-0.001300845733048	0.0179	0.9433
16	rs72779416	13855803	T	C	0.0050969882578437	0.0112	0.6449
16	rs4781545	13856006	A	C	-0.0030045090202987	0.018	0.8671
16	rs72779418	13856251	A	G	0.0208021276292633	0.0146	0.1539
16	rs9935864	13856683	G	T	-0.0018016219466282	0.0183	0.9229
16	rs8182167	13856757	A	G	-0.001100605444033	0.0179	0.9491
16	rs12448531	13857023	C	T	-0.0080019302190585	0.0088	0.3642
16	rs9931039	13857079	T	C	-0.001501126126267	0.0179	0.9354
16	rs7197447	13857267	G	C	-0.0031048149534787	0.018	0.8615
16	rs2903404	13857840	C	T	-0.0122041688389067	0.0091	0.1805
16	rs2866847	13857900	C	G	-0.001100605444033	0.0177	0.952
16	rs2903405	13858060	G	A	-0.002002002670673	0.0177	0.908
16	rs2866848	13858108	C	T	-0.0012007205765188	0.0177	0.948
16	rs117126698	13858161	C	T	-0.0513985630860003	0.0403	0.2016
16	rs6498468	13858299	A	C	-0.0122952780941516	0.0091	0.1777
16	rs11642492	13858605	C	A	0.0051964749068174	0.0112	0.6429
16	rs141200082	13858620	G	A	-0.0750037578653527	0.0405	0.06397
16	rs2227015	13858785	C	A	-0.0012007205765188	0.0177	0.9473
16	rs722347	13859266	A	G	-0.0050024916227914	0.0229	0.8273
16	rs722348	13859373	C	T	-0.0012007205765188	0.0177	0.9467
16	rs2213300	13859457	C	A	-0.001100605444033	0.0177	0.9521
16	rs4780541	13860033	A	T	-0.0095958936734469	0.0178	0.5894
16	rs12599027	13861193	C	T	-0.013399371963117	0.0092	0.1469
16	rs2227016	13861339	C	T	-0.0001000050003333	0.018	0.9969
16	rs72779427	13861365	C	T	0.0346043046869299	0.018	0.05494
16	rs62033990	13861487	C	T	-0.0079011318962572	0.025	0.7526
16	rs10852369	13861611	A	T	-0.005304041591906	0.0229	0.8183
16	rs77680896	13862217	T	A	0.0176041339483571	0.0142	0.2153
16	rs74321030	13863332	T	C	0.0021975835434872	0.0219	0.9184
16	rs2213302	13863492	C	G	-0.0021022080918702	0.0099	0.8337
16	rs1005481	13863731	A	C	-0.0017014466397575	0.018	0.9243
16	rs1005482	13863740	A	C	0.0038027603329278	0.0111	0.7291
16	rs12926798	13864288	T	C	-0.001300845733048	0.018	0.9441
16	rs117460619	13864826	C	G	-0.0010005003335835	0.0489	0.9831
16	rs7199244	13865328	T	C	-0.0147989665120717	0.0093	0.1099
16	rs7192696	13865483	G	T	-0.0519988063604998	0.0467	0.2656
16	rs2213303	13865719	T	C	-0.003797200248385	0.0179	0.8334
16	rs2213304	13865807	C	G	-0.0040983869261633	0.0179	0.821
16	rs1159165	13866083	A	G	-0.0083043861636152	0.0181	0.6493
16	rs1159166	13866145	G	T	-0.0027036515743148	0.0101	0.7891
16	rs1159167	13866414	A	C	-0.0091012913892029	0.0181	0.6145
16	rs2227017	13866765	G	T	-0.0064004391810282	0.0181	0.7224
16	rs2032453	13866948	G	T	-0.0084959889212643	0.0181	0.6389
16	rs2032454	13867002	A	T	-0.0067024110596754	0.0176	0.7043
16	rs2032455	13867004	A	G	-0.008395140788382	0.0181	0.6429
16	rs4781548	13867656	C	T	-0.009000382197299	0.0232	0.6984
16	rs11862651	13867891	A	G	-0.0071958279818024	0.0176	0.6801
16	rs1475968	13868357	T	C	-0.0091012913892029	0.0181	0.6164
16	rs7184708	13868467	T	C	0.0050969882578437	0.0288	0.8591
16	rs1967955	13868576	G	A	-0.009696862978864	0.0181	0.5945
16	rs11075213	13868769	G	A	-0.0080019302190585	0.0176	0.6496
16	rs62033993	13868780	C	T	-0.050903896528528	0.0344	0.1394
16	rs7185478	13869069	A	G	-0.0079011318962572	0.0232	0.7318
16	rs7206455	13869162	G	A	-0.0081027387031859	0.0232	0.7271
16	rs7185370	13869349	C	T	-0.010302892995897	0.0089	0.2502
16	rs11646805	13869516	T	A	0.0088011559530687	0.0369	0.8123
16	rs117206066	13869697	A	G	0.0081963182244858	0.0423	0.8454
16	rs7191929	13870072	A	G	-0.0094040800752939	0.0231	0.6855
16	rs34729086	13870078	T	C	0.0188021269625962	0.0353	0.5936
16	rs60416412	13870088	C	T	0.0025966258472659	0.0112	0.8124
16	rs74009100	13870264	T	C	0.0051964749068174	0.0289	0.8577
16	rs7197745	13870562	T	A	-0.0094040800752939	0.0182	0.6057
16	rs7197906	13870616	T	A	-0.0094040800752939	0.0182	0.6034
16	rs9938654	13870898	A	G	0.0126990249774084	0.0132	0.335
16	rs6498469	13870900	G	A	-0.0086977157031958	0.0232	0.7065
16	rs8055755	13870957	C	A	0.0024968801985871	0.0112	0.8209
16	rs6498470	13871076	T	C	-0.0081027387031859	0.0232	0.7254
16	rs11861769	13871313	G	A	0.0108014536938559	0.013	0.4074
16	rs72779436	13871324	T	C	0.0343048036919902	0.0179	0.05566
16	rs1158688	13871436	A	G	-0.009696862978864	0.0182	0.5943
16	rs1158689	13871687	G	C	-0.0120017335415971	0.0111	0.2784
16	rs9930293	13871791	G	A	0.0356952753244514	0.0172	0.03759
16	rs1158690	13871841	A	C	-0.0095050300143049	0.0182	0.5998
16	rs9921246	13871974	A	T	0.0371994409891063	0.0177	0.03561
16	rs146915960	13872104	A	T	0.0149969810059077	0.0454	0.7421
16	rs8046520	13872230	T	C	-0.0095050300143049	0.0182	0.5996
16	rs11862922	13872270	G	A	0.0371994409891063	0.0177	0.03573
16	rs8061117	13872324	G	A	-0.015895669405385	0.0093	0.08861
16	rs11075215	13872372	T	C	-0.0101008421794295	0.0182	0.5783
16	rs8046840	13872410	T	G	-0.0085968472255182	0.0232	0.7113
16	rs13335676	13872865	G	A	0.0311013012983478	0.0164	0.05737
16	rs4362413	13873088	C	A	-0.0218980211012161	0.0094	0.01925
16	rs117149780	13873205	C	G	0.0100988346774146	0.0128	0.4294
16	rs2187683	13873615	G	T	-0.0059979518036359	0.0232	0.796
16	rs145847051	13873640	G	A	0.0022973590486834	0.032	0.9421
16	rs1016932	13873834	G	T	0.0102968054773682	0.0212	0.6277
16	rs2157076	13873966	A	G	0.0107025231331357	0.0127	0.3989
16	rs9302505	13874454	T	C	0.0103957761821204	0.0127	0.4112
16	rs7195189	13874563	C	A	0.0106035827841911	0.0279	0.7045
16	rs1029288	13874854	G	A	-0.0136020904182857	0.0108	0.2085
16	rs1029289	13875238	C	A	0.0048979852621919	0.0111	0.6574
16	rs16962879	13875363	T	C	0.029296631955588	0.0166	0.07824
16	rs9932661	13875978	A	T	0.029296631955588	0.0167	0.07803
16	rs9921964	13876283	G	A	-0.0012007205765188	0.0094	0.8941
16	rs1008286	13876435	T	C	-0.0092022107647994	0.0232	0.6929
16	rs8049968	13876611	T	G	-0.0082035573506883	0.01	0.4122
16	rs1008287	13876730	A	G	-0.0099998320783335	0.0232	0.6678
16	rs12924365	13877198	G	C	-0.0105049846451474	0.0089	0.2353
16	rs12708779	13877366	G	C	-0.0018016219466282	0.0094	0.8449
16	rs12921427	13877795	A	C	0.004001981379298	0.0134	0.7672
16	rs12920892	13877798	C	G	-0.0108991808690006	0.0089	0.2186
16	rs28376131	13877843	A	T	0.029296631955588	0.0166	0.07665
16	rs59109899	13877961	C	T	0.0165030720990143	0.0284	0.5616
16	rs62034017	13878365	T	A	-0.0113036461713921	0.0114	0.3205
16	rs67752954	13878560	G	A	0.0291995144044279	0.0167	0.07975
16	rs12446949	13878660	G	C	-0.0106970095483354	0.0089	0.2298
16	rs116867278	13878760	T	C	0.0068961666878413	0.0344	0.8402
16	rs1123765	13878850	T	C	-0.0106970095483354	0.0089	0.228
16	rs2866849	13879003	G	C	0.029403450369242	0.0166	0.0764
16	rs17453992	13879023	G	A	0.004101577021075	0.0111	0.7105
16	rs2866850	13879127	A	G	0.0295005481176215	0.0166	0.07517
16	rs74012605	13879368	T	C	0.004101577021075	0.0111	0.713
16	rs74012606	13879399	A	T	0.0189002595004805	0.0285	0.5072
16	rs11862195	13879629	T	A	0.0297044227063309	0.0166	0.07362
16	rs8052883	13879696	A	G	-0.001300845733048	0.0094	0.89
16	rs11862191	13879806	A	G	0.0297044227063309	0.0166	0.07354
16	rs11865876	13879868	G	A	0.029296631955588	0.0166	0.07701
16	rs8061984	13880016	T	A	-0.0106970095483354	0.0089	0.2267
16	rs9938321	13880062	G	A	0.0287040681283552	0.0166	0.08398
16	rs75629738	13880097	C	T	-0.0242004837056584	0.0187	0.1954
16	rs4780543	13880266	G	A	0.0038027603329278	0.0111	0.733
16	rs12932396	13880290	A	G	-0.0105049846451474	0.0089	0.2368
16	rs12931108	13880522	G	C	-0.0102018624845967	0.0089	0.2492
16	rs11862511	13880766	A	G	0.0291995144044279	0.0166	0.07926
16	rs12918580	13881081	C	G	-0.0107980900995126	0.0089	0.2259
16	rs113616426	13881103	G	A	0.0161980995687726	0.0285	0.5683
16	rs11863560	13881410	A	T	-0.0058973552660839	0.021	0.7808
16	rs59923549	13881535	G	T	-0.0256973671872587	0.0186	0.168
16	rs4780544	13881649	C	T	0.0068961666878413	0.0097	0.4793
16	rs12919542	13881717	C	T	-0.0114047880634385	0.0089	0.1995
16	rs9936934	13882057	T	C	-0.0099998320783335	0.0089	0.263
16	rs12922829	13882249	G	A	-0.0117993392160431	0.0089	0.1861
16	rs72779460	13882452	G	C	0.0323994240466592	0.013	0.01242
16	rs72779461	13882555	A	C	0.0161980995687726	0.0102	0.1118
16	rs7194109	13883104	G	A	-0.0112025145079934	0.0089	0.2112
16	rs72779462	13883497	C	A	-0.0244976316004002	0.0187	0.1921
16	rs957126	13884074	G	A	-0.0187038311937836	0.0161	0.2451
16	rs147022292	13884233	C	A	-0.0193969096107316	0.0444	0.6628
16	rs72779463	13884362	G	A	0.0072039888485025	0.016	0.6516
16	rs4442837	13884604	G	A	-0.0058973552660839	0.016	0.7116
16	rs10459788	13884706	G	C	-0.010302892995897	0.0089	0.2517
16	rs143035160	13884763	G	A	-0.001300845733048	0.0531	0.9799
16	rs11863528	13884830	G	T	-0.0176040459483609	0.0181	0.3307
16	rs56871096	13884959	T	C	0.0133998200630165	0.0106	0.2078
16	rs72779468	13885227	A	G	-0.0253998626327317	0.0188	0.1758
16	rs138984745	13885235	G	T	-0.0177974390305806	0.0487	0.715
16	rs12920090	13885261	G	A	-0.0152963956259917	0.0094	0.1029
16	rs55775459	13885392	G	C	0.0128964817350202	0.0325	0.6915
16	rs6498472	13886752	T	A	0.0068961666878413	0.0092	0.4543
16	rs142025544	13887173	C	T	-0.0091012913892029	0.0304	0.7649
16	rs58475167	13887274	G	A	-0.0138048499765589	0.0217	0.5267
16	rs8055738	13887287	G	C	0.0088011559530687	0.0095	0.359
16	rs80304366	13887327	T	A	-0.0527996915922012	0.0362	0.1442
16	rs8055949	13887427	G	C	0.0076010387728197	0.0092	0.4104
16	rs77458025	13887509	A	G	0.0147999386115992	0.0293	0.6134
16	rs8062468	13887515	T	C	0.0077995046323818	0.0092	0.3973
16	rs58444623	13887537	A	G	0.0139029051689914	0.0209	0.505
16	rs73517782	13887648	A	G	0.0189002595004805	0.0298	0.5254
16	rs8057557	13887669	C	T	-0.0105049846451474	0.0166	0.5265
16	rs60582851	13887837	C	G	-0.0088994831870327	0.0122	0.4672
16	rs115345628	13887906	G	A	-0.0007002451143934	0.0452	0.9874
16	rs1894393	13888105	T	C	-0.0146974807605841	0.0165	0.3737
16	rs79875430	13888513	A	T	-0.0012007205765188	0.0285	0.9672
16	rs11642741	13888790	T	C	0.014504302202808	0.0088	0.1005
16	rs9925360	13888938	A	T	-0.0145046862028817	0.016	0.3642
16	rs11642795	13888980	T	G	0.0147014028528927	0.0088	0.09437
16	rs11646690	13889007	C	T	-0.0156010662286512	0.0166	0.3474
16	rs79577563	13889031	A	G	-0.002002002670673	0.0289	0.9445
16	rs9935515	13889247	C	T	0.0142973047008244	0.0087	0.1017
16	rs9934964	13889339	G	A	0.0141987193998129	0.0087	0.1037
16	rs67796535	13889961	A	C	0.0147014028528927	0.0089	0.09634
16	rs112286663	13890068	C	G	-0.0027036515743148	0.029	0.9266
16	rs113887824	13890076	G	A	-0.0028039273327342	0.029	0.9224
16	rs72779477	13890344	G	C	-0.0049019951702315	0.0152	0.7472
16	rs9930917	13890494	T	A	-0.0139975096438537	0.016	0.3795
16	rs12600135	13890819	G	T	0.0177023841130051	0.0094	0.06068
16	rs8060031	13890952	G	T	-0.0145046862028817	0.016	0.3664
16	rs117611989	13891007	C	T	-0.0736034840446347	0.0461	0.1099
16	rs8061632	13891144	C	T	-0.005696192544881	0.0153	0.7088
16	rs56263066	13891191	G	A	-0.0026033858701149	0.029	0.9298
16	rs146432039	13891333	T	C	-0.0970947712407937	0.0557	0.08116
16	rs4781552	13891365	G	T	0.0179970767016546	0.0094	0.05638
16	rs8062820	13891458	A	C	0.0147014028528927	0.0088	0.0947
16	rs78773444	13891467	A	C	0.0182033098538737	0.0094	0.05412
16	rs2227012	13891553	G	A	-0.0149004625639624	0.016	0.3512
16	rs4781553	13892181	G	C	0.0146028573839336	0.0088	0.09684
16	rs4781554	13892251	A	G	0.0185960172820726	0.0094	0.04887
16	rs141240278	13892288	C	A	-0.0212951405401588	0.0445	0.6326
16	rs7198922	13892805	T	C	0.0184978548821194	0.0094	0.04919
16	rs7193571	13892907	C	T	0.0200967016991224	0.0094	0.0326
16	rs2866851	13893405	A	T	0.0152038337422728	0.0088	0.08506
16	rs7194564	13893415	C	T	0.0024968801985871	0.0118	0.8285
16	rs725457	13893919	A	T	0.0179970767016546	0.0102	0.07842
16	rs4781555	13894030	A	G	0.0193025022544974	0.0104	0.06334
16	rs9302506	13894256	T	C	0.0366983037826737	0.0247	0.138
16	rs1034392	13894417	C	T	0.0128964817350202	0.0096	0.1787
16	rs138778568	13894911	G	A	-0.0862989035863658	0.0449	0.05428
16	rs72779484	13894925	G	C	0.0140015196358136	0.012	0.2452
16	rs117302531	13895574	A	G	-0.0344051267241774	0.0341	0.3119
16	rs139979128	13895901	C	T	-0.0598030843707537	0.0402	0.137
16	rs10521043	13896233	C	T	-0.0076995657264405	0.0232	0.7398
16	rs7189739	13896419	G	T	0.0026963615477425	0.0092	0.767
16	rs7197247	13896757	T	C	0.0127977582298607	0.0118	0.2786
16	rs7202022	13896880	T	G	0.0106035827841911	0.0118	0.3688
16	rs77850656	13896953	T	C	-0.0057967688471774	0.0404	0.8854
16	rs9302507	13897364	C	T	0.0154007965760229	0.0117	0.1873
16	rs74009204	13897613	A	T	0.0112959597418516	0.0119	0.3416
16	rs743669	13897896	T	G	0.016296487966892	0.0114	0.1523
16	rs730182	13898369	C	T	0.0189983824093147	0.0333	0.5685
16	rs7198557	13898584	T	C	0.0141001243787816	0.0122	0.2463
16	rs7193760	13898661	A	G	0.0168964476597299	0.0121	0.1616
16	rs7193266	13898756	C	T	0.0141001243787816	0.0122	0.2483
16	rs147156155	13898846	G	A	-0.0278954863187535	0.0444	0.5298
16	rs56231902	13899153	T	G	0.0118989261570991	0.0123	0.3354
16	rs145866504	13899449	C	T	0.0194986595340326	0.0124	0.1149
16	rs72779489	13899595	A	C	0.0199006617063362	0.0124	0.1086
16	rs10221014	13899752	G	C	0.0281986543586787	0.0132	0.0325
16	rs75663598	13900296	T	A	0.0387975467079122	0.0298	0.1928
16	rs76742705	13900558	C	T	-0.0059979518036359	0.035	0.8638
16	rs9302508	13900989	G	A	0.0118989261570991	0.0249	0.6333
16	rs9934303	13901079	C	A	0.0093957216403621	0.025	0.7074
16	rs16962919	13901337	T	C	0.0335024720540013	0.0104	0.001213
16	rs16962922	13901635	C	T	0.0333960906184285	0.0104	0.00129
16	rs35644981	13901653	C	T	0.0363029992242924	0.0097	0.0001859
16	rs2866852	13901853	C	A	0.0332993704009261	0.0096	0.000494
16	rs76933344	13902302	A	T	0.0219962978718961	0.0141	0.1196
16	rs9937737	13902645	C	T	0.0308007491527123	0.0104	0.003043
16	rs8054568	13902717	C	G	0.0213993910058902	0.0171	0.2111
16	rs62034019	13902734	T	C	-0.0094040800752939	0.0341	0.7816
16	rs12446097	13902747	T	C	0.0212036062510236	0.0171	0.2152
16	rs35567564	13902782	G	A	0.0432989243951476	0.0372	0.244
16	rs12446745	13903011	T	C	0.0165030720990143	0.0173	0.3404
16	rs2866853	13903103	A	T	0.0320024161254944	0.0104	0.002009
16	rs1573638	13903313	G	A	0.0180952882690919	0.0174	0.2964
16	rs145753250	13903414	G	C	-0.0289963604415917	0.0452	0.5207
16	rs71390358	13903520	T	C	-0.0122041688389067	0.0366	0.7398
16	rs12447013	13904298	A	G	0.0193025022544974	0.0174	0.2675
16	rs77156351	13904332	G	A	0.0666020156675811	0.0328	0.04207
16	rs117544902	13904689	G	T	-0.0344982814075965	0.0202	0.08734
16	rs16962936	13904725	G	C	0.0244974716003874	0.018	0.1722
16	rs57985793	13904848	G	C	0.0239996896478807	0.0179	0.18
16	rs7359373	13904865	G	A	0.0018981972830802	0.0239	0.9377
16	rs60084658	13905029	C	G	0.0701974789892495	0.0327	0.03158
16	rs147852037	13905157	C	A	0.0051964749068174	0.0399	0.8967
16	rs1978027	13905158	G	A	0.0320992618599997	0.0104	0.001984
16	rs77502150	13905433	A	G	-0.0785995828126435	0.0481	0.1021
16	rs1002587	13905523	G	C	0.0356952753244514	0.0095	0.0001695
16	rs1573641	13905533	C	T	0.0297044227063309	0.0176	0.09097
16	rs11862230	13906768	C	T	0.0275957115907991	0.0171	0.1068
16	rs743671	13906889	C	A	0.0360040066341877	0.0095	0.0001639
16	rs743672	13907188	A	G	0.0282958691548473	0.0171	0.09914
16	rs142893397	13907696	C	G	0.0520989697439806	0.0365	0.1534
16	rs117165072	13907873	A	T	-0.0299026613543135	0.0456	0.5121
16	rs78541640	13908288	T	C	0.0311982343370806	0.0163	0.05518
16	rs12935804	13908831	G	C	0.0307037775750057	0.0104	0.003151
16	rs57106598	13908958	A	C	0.0255020410123433	0.0171	0.1357
16	rs57652440	13909141	T	C	0.025297307774162	0.0171	0.1392
16	rs60618461	13909168	A	G	0.0285971749776749	0.0176	0.1035
16	rs62034023	13909267	A	G	0.0282958691548473	0.0176	0.1064
16	rs58007063	13909521	G	T	0.0288012338056278	0.0176	0.1011
16	rs139004653	13910132	T	A	0.0499989570943217	0.0367	0.1727
16	rs141595282	13910153	C	A	-0.0262002485024742	0.046	0.5686
16	rs150822752	13910160	A	T	-0.0083043861636152	0.0531	0.8755
16	rs28374800	13910174	C	G	0.0321960982163169	0.0104	0.002011
16	rs140836858	13910467	C	G	-0.0297996312385195	0.046	0.5172
16	rs62034024	13910586	T	C	0.0311982343370806	0.0139	0.0244
16	rs963536	13910684	T	G	0.0260965047212743	0.0113	0.02037
16	rs2903406	13911256	T	C	-0.0108991808690006	0.0266	0.6821
16	rs8060590	13911868	A	C	0.0321960982163169	0.0139	0.02035
16	rs78194917	13911876	C	T	0.0321960982163169	0.0139	0.0203
16	rs57716247	13912455	G	A	0.0327962744150825	0.014	0.0191
16	rs58537316	13912461	C	T	0.0350002811846215	0.0142	0.01376
16	rs57127687	13912495	A	G	0.0326994961630157	0.0139	0.01875
16	rs16962946	13912513	T	A	0.0352030377085245	0.0141	0.01258
16	rs8061196	13912549	C	A	0.0055048206344449	0.0255	0.829
16	rs61460695	13912666	A	G	0.0819025156196343	0.031	0.008189
16	rs12446950	13912826	C	G	0.0327962744150825	0.0139	0.01803
16	rs12444126	13912832	A	G	0.0327962744150825	0.0139	0.01822
16	rs72779497	13913689	G	A	0.0080971295874548	0.059	0.891
16	rs6498473	13914473	G	C	0.0330962274891896	0.0138	0.01658
16	rs9788857	13914784	A	C	0.0262036654966364	0.0112	0.01964
16	rs8058299	13915296	A	C	0.0338022134084658	0.0139	0.01523
16	rs6498474	13915529	G	C	0.0344980404075674	0.0144	0.01642
16	rs9934011	13915807	T	C	0.0244974716003874	0.0112	0.02903
16	rs58522433	13915877	T	C	0.0277027118389473	0.0139	0.04692
16	rs62034027	13915914	A	C	0.0247999239054771	0.0159	0.1182
16	rs79845620	13915952	C	G	-0.0425004857321486	0.0163	0.009277
16	rs56341313	13916334	G	A	-0.0442027026797326	0.0166	0.007778
16	rs56947664	13916363	T	G	0.0320024161254944	0.0144	0.02636
16	rs59251440	13916428	A	T	0.0644010116835795	0.0321	0.04519
16	rs11864581	13916699	T	C	0.0200967016991224	0.0159	0.2047
16	rs16962950	13917035	T	C	0.026398473854531	0.0115	0.02175
16	rs59724199	13917080	C	G	0.0353961009469877	0.0137	0.009701
16	rs61214678	13917203	C	T	0.0381047060335456	0.0097	8.206e-05
16	rs57132529	13917204	A	G	0.0288012338056278	0.0116	0.01284
16	rs58101145	13917440	G	C	0.0387013475370749	0.0097	6.125e-05
16	rs79037873	13917863	G	C	0.0787002685436651	0.0321	0.01421
16	rs1985309	13918114	A	G	0.0399031725325864	0.0096	3.451e-05
16	rs1124104	13918238	C	T	-0.0300984478240329	0.0308	0.3277
16	rs12444587	13918271	T	C	0.0332026408277183	0.0136	0.01442
16	rs150501190	13918414	C	G	-0.0235962138551867	0.0389	0.5448
16	rs6498475	13918628	G	A	0.0338022134084658	0.0135	0.01255
16	rs8048012	13918873	G	A	0.0333960906184285	0.0116	0.003944
16	rs16962966	13919235	G	A	0.0358014124633833	0.0137	0.008931
16	rs75422462	13919429	A	G	0.0917036842102131	0.0304	0.002529
16	rs16962967	13919527	G	A	0.0349037160078804	0.0136	0.01048
16	rs8055625	13919609	T	A	0.0411035548784171	0.0097	2.163e-05
16	rs35231659	13920714	C	T	0.0308977113278438	0.0117	0.008096
16	rs181639360	13920801	C	T	-0.101700554826339	0.0607	0.09408
16	rs724877	13921340	A	G	0.0330962274891896	0.0116	0.004407
16	rs7203351	13921589	G	C	0.0374980764200844	0.0096	9.934e-05
16	rs36061829	13921672	A	G	0.0202045073158995	0.0124	0.1024
16	rs9936449	13922289	T	A	0.0614995330875717	0.0236	0.009241
16	rs7193298	13922331	T	G	0.0669013524517588	0.0279	0.0163
16	rs62034032	13922351	T	C	0.0344980404075674	0.0138	0.01253
16	rs7187942	13922391	C	A	0.0648041108654969	0.0293	0.02692
16	rs7188652	13922413	A	G	0.0511967897311259	0.0107	1.552e-06
16	rs7186773	13922496	G	A	0.0142973047008244	0.0113	0.2049
16	rs7193899	13922627	T	C	0.0212036062510236	0.0096	0.02743
16	rs17565087	13922986	G	T	0.0437010460710946	0.0158	0.005633
16	rs17565143	13923020	G	A	0.0384030712829451	0.016	0.01632
16	rs35374379	13923368	A	T	0.0361969153118182	0.013	0.005522
16	rs34415747	13923373	T	C	-0.0189993500097828	0.0099	0.05436
16	rs17565177	13923796	G	C	0.0315955615897506	0.0153	0.03872
16	rs17455421	13923992	A	T	0.0315955615897506	0.0153	0.03872
16	rs57155412	13924233	G	A	0.0332993704009261	0.0128	0.009343
16	rs61464730	13924253	C	A	0.0332993704009261	0.0128	0.009432
16	rs12919408	13924399	T	G	0.0346043046869299	0.0129	0.007227
16	rs73519769	13924629	T	C	0.03029639423135	0.0213	0.1539
16	rs9989429	13924679	A	C	0.0251022847608284	0.0211	0.2337
16	rs62034055	13925118	C	A	-0.0111013930711739	0.0328	0.7349
16	rs55995009	13925210	T	G	0.03029639423135	0.0213	0.1551
16	rs117953978	13925275	G	A	-0.0012007205765188	0.0323	0.9692
16	rs1646329	13926064	G	A	-0.0300984478240329	0.0211	0.1537
16	rs186257331	13926263	C	A	0.07040254409814	0.0423	0.09587
16	rs12925598	13926623	C	G	0.0314017631395316	0.0152	0.03859
16	rs2002559	13927002	A	T	-0.0256050287153947	0.0188	0.1732
16	rs6416659	13927014	T	C	-0.0358966439977618	0.0257	0.163
16	rs1794331	13927056	T	C	-0.0288007896057264	0.021	0.1711
16	rs1646328	13927075	C	T	-0.031397792147416	0.0211	0.1361
16	rs2011296	13927702	G	C	-0.0189993500097828	0.0098	0.05188
16	rs4141381	13927979	T	G	9.99950003332973e-05	0.0339	0.997
16	rs6498476	13928034	G	A	-0.0260975991218731	0.0209	0.2126
16	rs11641654	13928389	G	A	-0.0326988269632397	0.0127	0.01026
16	rs709409	13930147	G	T	-0.0286978729475453	0.0212	0.1745
16	rs709410	13930156	C	T	-0.0292949370570243	0.0211	0.1657
16	rs2269450	13930165	G	A	0.0363994293800054	0.0157	0.02009
16	rs2269451	13930197	C	T	0.03649585023784	0.0157	0.01988
16	rs709411	13930318	C	T	-0.0375980304153185	0.013	0.003923
16	rs857179	13930630	C	T	-0.032502530761974	0.0127	0.0107
16	rs857178	13930675	T	C	-0.028399474521698	0.0211	0.1783
16	rs857177	13930825	T	C	-0.028399474521698	0.0211	0.1785
16	rs857176	13930841	A	G	-0.0292949370570243	0.0211	0.1662
16	rs857175	13930883	G	A	-0.0286978729475453	0.0211	0.1735
16	rs35565464	13930892	A	C	0.0361969153118182	0.0157	0.02073
16	rs860730	13930975	G	A	-0.0289037168568363	0.0211	0.1716
16	rs860729	13931000	G	C	-0.032502530761974	0.0127	0.01061
16	rs183376629	13931044	G	A	0.0803995670685707	0.0433	0.06328
16	rs863228	13931061	C	T	-0.0285023604727122	0.0211	0.1782
16	rs35598616	13931089	G	A	0.0361004656247227	0.0158	0.02221
16	rs860728	13931103	G	T	-0.0326988269632397	0.0127	0.01016
16	rs860727	13931160	A	G	-0.032502530761974	0.0127	0.01073
16	rs857174	13931251	C	G	-0.0295009039176847	0.0212	0.1632
16	rs857173	13931341	T	G	-0.0278029446620889	0.0211	0.1878
16	rs35955957	13931388	C	A	0.03649585023784	0.0157	0.02037
16	rs857172	13931415	A	G	-0.0289037168568363	0.0211	0.1717
16	rs857171	13931428	T	G	-0.0380030548002074	0.013	0.003594
16	rs35592944	13931623	C	G	0.0368043345220483	0.0157	0.01926
16	rs857170	13931986	C	T	-0.0380030548002074	0.0131	0.003576
16	rs857169	13932019	T	G	-0.0383978517965666	0.0131	0.003232
16	rs857167	13932324	T	C	-0.0380965452668448	0.0131	0.003499
16	rs857166	13932894	T	A	-0.0383978517965666	0.0131	0.003306
16	rs860726	13933122	T	A	-0.032502530761974	0.0127	0.01079
16	rs857165	13933302	C	T	-0.0300984478240329	0.0212	0.1559
16	rs722241	13933400	T	G	-0.006199175242821	0.0114	0.585
16	rs722240	13933463	C	G	0.0038027603329278	0.0333	0.9094
16	rs722239	13933741	C	G	0.0058031292269501	0.0334	0.8628
16	rs1424281	13934065	T	C	0.0278972284172359	0.0151	0.06446
16	rs1424280	13934080	C	T	0.0338988850054592	0.0156	0.03041
16	rs79404925	13934182	C	G	0.0081963182244858	0.0332	0.8061
16	rs6498477	13934412	C	G	0.0270021387025708	0.0151	0.07327
16	rs231140	13935187	T	C	0.0102968054773682	0.0104	0.3263
16	rs8055691	13935375	T	C	0.026398473854531	0.0151	0.08067
16	rs7197279	13935870	C	G	0.0260965047212743	0.0151	0.08484
16	rs28488563	13937067	G	A	-0.015702643727291	0.0495	0.7508
16	rs34209055	13937323	C	T	0.0363029992242924	0.0158	0.02169
16	rs34974729	13937464	G	T	0.03649585023784	0.0158	0.02124
16	rs231137	13938610	T	A	-0.0050024916227914	0.0126	0.6899
16	rs143553402	13938627	T	G	-0.185402297405865	0.0733	0.01148
16	rs172993	13938841	C	T	-0.0046005663955682	0.0126	0.7164
16	rs62034058	13939070	G	A	-0.0182963622831166	0.0097	0.05834
16	rs1424276	13939834	A	T	-0.0158042315449673	0.0099	0.1103
16	rs231136	13940353	A	G	-0.0316970867432546	0.0214	0.1374
16	rs928974	13940730	A	C	-0.0153979421800967	0.0099	0.1175
16	rs865657	13940934	C	T	-0.0054045784588597	0.0127	0.6691
16	rs231135	13941324	C	T	-0.0307994715535284	0.0214	0.1496
16	rs1029290	13941352	C	T	-0.0156010662286512	0.0098	0.1134
16	rs231134	13942692	A	C	-0.0249999098013234	0.0212	0.2385
16	rs149092746	13943266	A	C	0.0865996255649787	0.0625	0.1659
16	rs231133	13943302	G	C	-0.0120017335415971	0.0198	0.5446
16	rs138767040	13943306	G	T	-0.027998320426861	0.0324	0.3869
16	rs77359290	13944011	G	A	-0.0430954101055856	0.0441	0.3287
16	rs1812004	13944034	C	T	-0.0065010863423599	0.0128	0.6116
16	rs2194353	13944037	T	A	-0.0292949370570243	0.0216	0.1761
16	rs2194352	13944038	T	G	-0.0290993078252748	0.0216	0.179
16	rs2194351	13944093	G	A	0.0497991787524836	0.0528	0.3448
16	rs170750	13944248	T	C	-0.0297996312385195	0.0214	0.1647
16	rs144012512	13944272	C	T	-0.0102018624845967	0.0461	0.8245
16	rs179564	13944889	C	A	-0.0025031302181184	0.014	0.8599
16	rs79854025	13946214	G	C	-0.047899061319535	0.017	0.004863
16	rs78517892	13948862	G	A	0.0227981362759783	0.0319	0.476
16	rs1646315	13949142	C	T	-0.0260975991218731	0.0215	0.2239
16	rs11646379	13949185	G	A	-0.0170952954286372	0.0099	0.08468
16	rs9935605	13949528	C	A	0.0330962274891896	0.0158	0.03668
16	rs12926383	13949594	A	G	0.0326027085440124	0.0158	0.03877
16	rs1646314	13949650	T	C	-0.0062998021485279	0.0126	0.619
16	rs11861915	13950054	A	G	0.0324962313421326	0.0144	0.02391
16	rs137989050	13950090	C	T	-0.0290993078252748	0.0334	0.3843
16	rs1794336	13950359	A	C	0.0006997551142732	0.0127	0.9529
16	rs35125092	13950580	A	T	0.0238044133801613	0.016	0.1368
16	rs10852370	13950801	T	C	-0.0029042131473898	0.0126	0.8169
16	rs75098945	13950976	C	G	0.0235993322503244	0.0318	0.4567
16	rs4277365	13951536	C	G	0.022299507494767	0.0319	0.4851
16	rs62035660	13951791	C	T	-0.0248973835545144	0.0323	0.4398
16	rs62035678	13951983	C	A	-0.0187038311937836	0.0213	0.3797
16	rs10492767	13952327	G	A	0.0231011029079872	0.032	0.47
16	rs12927725	13952766	T	C	0.021497269010823	0.016	0.1784
16	rs12927127	13952896	C	T	-0.0106970095483354	0.0101	0.2908
16	rs147122152	13954176	C	G	-0.0152050125429676	0.0453	0.7377
16	rs59859821	13954217	C	T	0.0227981362759783	0.0319	0.4746
16	rs2006860	13954597	T	C	0.0222017079836866	0.0319	0.4868
16	rs1987724	13954613	T	G	0.0173977771764203	0.0141	0.2162
16	rs141401534	13954675	G	A	0.0096037361426946	0.0517	0.8522
16	rs34446241	13954974	G	T	0.0213015034199157	0.016	0.1838
16	rs79608965	13955054	T	G	-0.0631954234971474	0.0439	0.1504
16	rs231128	13955581	T	C	-0.0115969858456632	0.0101	0.2526
16	rs56691732	13956169	T	G	-0.0176040459483609	0.0211	0.404
16	rs7190999	13956228	A	G	-0.0024028846163103	0.0126	0.8481
16	rs1834113	13956336	A	T	-0.0009004052431641	0.0273	0.9748
16	rs9925691	13956685	A	G	0.0164047040252769	0.0142	0.2475
16	rs231129	13957196	G	T	-0.0101008421794295	0.0101	0.3171
16	rs78912743	13957286	G	C	-0.0165969709073694	0.0246	0.4991
16	rs11865632	13957323	G	A	0.0235993322503244	0.0317	0.4563
16	rs12598052	13957709	T	C	0.0203025023378308	0.0162	0.2101
16	rs12599678	13958044	T	G	0.0204984635773248	0.016	0.1997
16	rs231130	13958272	T	C	-0.0108991808690006	0.0101	0.2791
16	rs857164	13958817	T	G	-0.0022024235552	0.0124	0.8616
16	rs7198092	13959101	C	T	0.0270021387025708	0.0317	0.394
16	rs12600305	13959259	T	G	0.0204984635773248	0.016	0.2007
16	rs231131	13959607	T	C	0.0012991557316201	0.0114	0.9071
16	rs12934929	13960057	G	A	0.0190964956909883	0.0163	0.2401
16	rs6498478	13960148	G	A	-0.0033957590691798	0.0125	0.7878
16	rs34074959	13960528	C	T	0.0194986595340326	0.0142	0.1708
16	rs67806726	13960630	T	C	0.0210959082947329	0.0162	0.1948
16	rs170748	13960656	G	A	-0.0031950988965408	0.0125	0.7957
16	rs9933979	13960869	C	T	0.0199006617063362	0.0142	0.1624
16	rs231127	13961264	T	C	-0.0135007260538548	0.0101	0.1809
16	rs77983733	13961466	C	T	0.0227981362759783	0.0318	0.4733
16	rs28623662	13962093	T	C	0.0260965047212743	0.0319	0.4127
16	rs12928504	13962260	C	T	0.022299507494767	0.0163	0.1704
16	rs12920418	13963608	T	C	0.021898468701116	0.0153	0.1525
16	rs231126	13964099	G	A	-0.0140989243795016	0.01	0.1557
16	rs35286406	13964105	A	G	0.0221038989069263	0.0153	0.1486
16	rs13330331	13964491	G	A	0.0126990249774084	0.0277	0.6464
16	rs12920998	13964528	C	G	0.021898468701116	0.0153	0.1531
16	rs9925068	13964801	C	T	0.0204004877576787	0.0136	0.1333
16	rs9924480	13964860	G	C	0.0251998010217421	0.0319	0.4305
16	rs864480	13965349	G	A	-0.0132980281439898	0.0103	0.1976
16	rs34839787	13966131	C	G	0.0219962978718961	0.0153	0.1498
16	rs231125	13966386	C	T	-0.001501126126267	0.0127	0.9059
16	rs231124	13966418	T	C	-0.0016012813669738	0.0127	0.9019
16	rs17174790	13966742	G	A	-0.0605040040910452	0.0403	0.1332
16	rs79763970	13966788	C	T	0.0133998200630165	0.0324	0.6795
16	rs34467043	13966897	A	G	0.0228958774769045	0.0153	0.1339
16	rs1646311	13967246	C	T	-0.0121029460677457	0.0101	0.2337
16	rs1794337	13967303	T	G	-0.0054950702819798	0.0124	0.6575
16	rs72781433	13967658	C	G	-0.0142003494011414	0.0231	0.5402
16	rs34511462	13967977	C	T	0.0182033098538737	0.0148	0.2185
16	rs16963063	13968029	A	C	-0.0111013930711739	0.0163	0.498
16	rs112228697	13968474	A	T	-0.0253998626327317	0.0422	0.5477
16	rs11643773	13968487	A	G	0.0170045988158238	0.0135	0.2086
16	rs1862867	13968740	A	G	0.0170045988158238	0.0135	0.2072
16	rs7205134	13968810	C	T	-0.0129028853555234	0.0101	0.2035
16	rs1862866	13968853	C	T	0.0171029078996623	0.0135	0.2058
16	rs62035682	13968975	C	G	-0.0124977728299804	0.0165	0.4482
16	rs2866858	13969670	C	T	-0.0033957590691798	0.0131	0.7948
16	rs34089846	13969893	C	A	-0.0128015918372089	0.0101	0.2051
16	rs12598949	13970047	A	G	0.0176041339483571	0.0135	0.1912
16	rs35010943	13970181	G	A	0.0194005857039748	0.0135	0.1511
16	rs11075216	13970830	G	A	0.023003381764963	0.0152	0.1306
16	rs9927346	13971106	C	A	0.0187039847937718	0.0136	0.1687
16	rs7195983	13971273	C	A	-0.0034961042567088	0.0131	0.7894
16	rs9926929	13971339	G	A	0.0194986595340326	0.0136	0.1502
16	rs9940584	13971704	T	C	0.0194986595340326	0.0136	0.1504
16	rs62035683	13971901	G	A	-0.0346949697968869	0.032	0.2779
16	rs2903407	13972028	A	G	0.0195967237465575	0.0136	0.1483
16	rs4781558	13972097	C	T	-0.0031048149534787	0.0131	0.8116
16	rs7200851	13972133	G	A	-0.0036968248442897	0.0131	0.7792
16	rs7203127	13972183	A	G	-0.0036968248442897	0.0131	0.7793
16	rs56381936	13972497	A	G	-0.0142003494011414	0.0101	0.1614
16	rs11640548	13972719	T	C	0.0194005857039748	0.0136	0.1529
16	rs8043819	13973050	G	A	0.0210959082947329	0.0139	0.1278
16	rs8043956	13973103	G	T	0.0209979909956055	0.0139	0.1298
16	rs9302509	13973151	C	A	0.0227003855207759	0.0147	0.1223
16	rs889822	13973155	A	G	-0.0006001800720324	0.0128	0.9637
16	rs9925549	13973267	T	C	0.0227981362759783	0.0139	0.1016
16	rs8046250	13973309	A	G	0.0177023841130051	0.0135	0.1905
16	rs1862865	13973363	C	T	-0.0132980281439898	0.0101	0.1882
16	rs1862864	13973465	G	A	-0.0040983869261633	0.0131	0.7542
16	rs933731	13973566	A	G	-0.004198802647333	0.0131	0.7512
16	rs8045998	13973573	C	T	-0.0004000800213396	0.0128	0.9769
16	rs1862863	13973600	G	A	-0.0130953713122409	0.0101	0.1951
16	rs754438	13973766	C	G	-0.0027036515743148	0.0129	0.8337
16	rs62035684	13973912	A	C	-0.0349020520092649	0.0319	0.2734
16	rs1974906	13974228	C	A	-0.0045001103249234	0.0131	0.7296
16	rs9938046	13974798	G	T	0.0226026252094292	0.014	0.1079
16	rs9938053	13974807	G	A	0.0225048553400694	0.014	0.1083
16	rs78954327	13974946	A	C	0.0127977582298607	0.0325	0.6949
16	rs9921251	13975800	C	T	0.0213993910058902	0.014	0.1271
16	rs9940944	13975853	G	A	0.0227981362759783	0.014	0.1043
16	rs118189546	13976019	C	A	0.0213015034199157	0.0539	0.6929
16	rs9921504	13976091	C	T	0.0183015011699126	0.0136	0.1805
16	rs2113334	13976356	T	C	-0.013399371963117	0.0101	0.1846
16	rs4780547	13977147	G	T	-0.0135007260538548	0.0102	0.184
16	rs9923843	13977266	G	T	0.0217027816432335	0.0141	0.1239
16	rs117794907	13977412	G	C	-0.0423022562339069	0.0337	0.2098
16	rs8049031	13977699	C	T	0.021497269010823	0.0141	0.1281
16	rs8049074	13977766	C	G	-0.003596459514405	0.0132	0.7871
16	rs8048606	13978091	T	G	-0.0028039273327342	0.013	0.8324
16	rs11644833	13978116	G	A	-0.0140989243795016	0.0103	0.1686
16	rs146572104	13978941	G	A	-0.0423961495190412	0.0336	0.2075
16	rs9935529	13979558	C	T	0.0238044133801613	0.0156	0.1288
16	rs11647585	13979785	G	A	0.0033045340083004	0.0119	0.7802
16	rs8054265	13980348	G	A	-0.0095958936734469	0.0111	0.3872
16	rs9928570	13980581	A	C	0.0117012723076411	0.0201	0.5611
16	rs61139367	13980739	A	G	-0.0262002485024742	0.0234	0.2626
16	rs55935228	13981776	A	G	-0.0105959392134034	0.0292	0.7177
16	rs55880088	13982143	G	A	0.005703702916678	0.0122	0.6403
16	rs138736978	13982650	G	A	-0.0519040071504222	0.0386	0.1792
16	rs72781448	13982844	C	G	0.0055048206344449	0.0398	0.8906
16	rs56268707	13983345	G	A	0.009197572354042	0.012	0.4398
16	rs142087293	13983591	A	C	-0.0418016408837633	0.0123	0.0006994
16	rs13337642	13983596	A	G	-0.0247026126403718	0.0093	0.007824
16	rs111913558	13984237	A	G	-0.0213972981080803	0.0315	0.4976
16	rs113550786	13984366	A	G	-0.0150019689183474	0.0315	0.6327
16	rs56287200	13984383	G	C	0.004001981379298	0.0116	0.7281
16	rs10163216	13984764	T	C	-0.0267033828345498	0.0091	0.003431
16	rs10163236	13984783	T	G	-0.026600681797179	0.0091	0.003459
16	rs10163219	13984994	A	G	-0.0263953113595316	0.0091	0.003634
16	rs77607248	13984996	G	A	0.0005998200719675	0.0244	0.9811
16	rs11863480	13985000	C	A	0.0030952049073025	0.0115	0.7901
16	rs77028989	13985496	A	C	-0.0328021562323804	0.0129	0.01096
16	rs117298158	13985508	G	A	0.0513012943555507	0.0323	0.112
16	rs7190291	13985758	T	C	-0.0253998626327317	0.009	0.004805
16	rs7194972	13985835	T	A	-0.0253998626327317	0.009	0.004762
16	rs9927170	13986055	T	C	-0.0248973835545144	0.009	0.005538
16	rs9302510	13986153	A	C	-0.0248973835545144	0.009	0.005471
16	rs9302511	13986154	T	C	-0.0248051189189711	0.009	0.005649
16	rs1895560	13986424	C	T	-0.0202027073175195	0.0325	0.5339
16	rs2216774	13986553	A	G	-0.0107980900995126	0.0104	0.3015
16	rs7189580	13986590	G	C	-0.0587950465105055	0.0234	0.01199
16	rs1364363	13986727	C	G	-0.0221024699079472	0.0089	0.01306
16	rs6498482	13987719	T	C	-0.0216016445577609	0.0089	0.01487
16	rs72781450	13988334	G	A	0.004201162744548	0.0255	0.8682
16	rs12149464	13988519	G	A	0.0055048206344449	0.0116	0.634
16	rs12148976	13988520	A	G	0.0062007356416035	0.0116	0.5945
16	rs7184192	13988639	A	C	-0.0243951568347216	0.0089	0.005892
16	rs9924452	13988722	T	C	-0.0159972768350078	0.0091	0.0808
16	rs7188980	13989121	C	T	-0.0152050125429676	0.0092	0.09726
16	rs55678530	13989720	T	G	-0.0025031302181184	0.0112	0.8247
16	rs8044430	13991338	T	C	-0.0176956485356892	0.0092	0.05315
16	rs12444117	13992564	C	G	0.0001999800026662	0.0108	0.9856
16	rs12444144	13992644	C	G	-0.0185000759845861	0.0092	0.04478
16	rs11860604	13993126	G	C	-0.0176956485356892	0.0091	0.05293
16	rs7197466	13993158	T	G	-0.0082035573506883	0.01	0.4103
16	rs62035691	13993590	C	T	-0.0087985943563496	0.0095	0.3528
16	rs147393411	13993976	T	A	0.0366019024445485	0.0716	0.6091
16	rs138088438	13994077	G	A	-0.0312017511432645	0.0188	0.09709
16	rs9928497	13994089	C	T	-0.0203047533403643	0.0098	0.03833
16	rs7204841	13995092	C	T	-0.0220002402796674	0.0099	0.02585
16	rs11644737	13995250	C	T	-0.0220002402796674	0.0099	0.02583
16	rs4781559	13995406	A	G	-0.0651040143320462	0.0466	0.1622
16	rs13330228	13995665	A	C	-0.028399474521698	0.0187	0.1302
16	rs141598532	13996115	T	A	0.0098018049722602	0.056	0.8616
16	rs3888364	13996140	A	G	-0.0145046862028817	0.0097	0.1333
16	rs12708786	13997103	T	C	-0.0243029385231735	0.0094	0.01002
16	rs7195297	13997326	C	T	-0.0198048272985997	0.0097	0.04217
16	rs12102438	13998010	G	A	-0.0278029446620889	0.0188	0.1395
16	rs7195395	13998024	T	C	-0.0246001168682327	0.0094	0.00894
16	rs7190692	13998083	A	G	-0.0218980211012161	0.0092	0.01732
16	rs12103056	13998207	A	G	-0.0278029446620889	0.0188	0.139
16	rs75020844	13998475	G	C	-0.0267958227871631	0.0187	0.1531
16	rs9925151	13998522	C	T	-0.0253998626327317	0.0094	0.006781
16	rs12929613	13998564	T	A	-0.0253998626327317	0.0094	0.006757
16	rs12933628	13998880	T	A	-0.0198048272985997	0.01	0.04658
16	rs6498483	13998971	T	C	-0.0255024404124231	0.0094	0.006545
16	rs9927831	13999328	C	T	-0.0281011651109099	0.0187	0.1337
16	rs8053927	13999376	G	A	-0.0249999098013234	0.0094	0.007586
16	rs8056001	13999400	A	G	-0.0252049938352247	0.0094	0.007052
16	rs2866859	14000002	G	C	-0.0259025943231108	0.0094	0.005857
16	rs2866860	14000045	C	A	-0.0246001168682327	0.0093	0.008418
16	rs889817	14000201	A	G	-0.0247026126403718	0.0093	0.008141
16	rs753192	14000394	C	T	-0.0246001168682327	0.0093	0.008108
16	rs753191	14000581	T	A	0.0135971385060249	0.0104	0.1926
16	rs4078751	14000718	A	T	-0.0246001168682327	0.0093	0.008117
16	rs3893789	14000925	G	T	-0.0198966317144566	0.0099	0.04443
16	rs140334006	14001765	A	G	0.0330962274891896	0.0379	0.3827
16	rs9928336	14001867	T	C	-0.0259949602770859	0.0092	0.004767
16	rs2081273	14002252	G	T	-0.0216016445577609	0.0091	0.01784
16	rs11642435	14002524	A	G	-0.0182963622831166	0.0095	0.05407
16	rs11642513	14002686	A	C	-0.0194988734340555	0.0095	0.03955
16	rs75908526	14002739	G	C	-0.0217958123704574	0.0256	0.3949
16	rs7197700	14002972	G	A	-0.0249999098013234	0.009	0.005496
16	rs117791401	14003151	G	A	0.0138042809763971	0.0383	0.7178
16	rs9931851	14003511	T	G	-0.0282965991551138	0.0097	0.003708
16	rs7200442	14003656	C	T	-0.0189993500097828	0.0107	0.07483
16	rs11645080	14004163	A	T	0.0097027754613851	0.0468	0.8365
16	rs72781457	14005067	C	T	0.0038027603329278	0.0352	0.9143
16	rs12924220	14005133	C	T	-0.0203966036652218	0.0108	0.06009
16	rs4781560	14005751	T	C	-0.0262002485024742	0.0098	0.007746
16	rs4780548	14006206	G	A	-0.121004468905148	0.0485	0.01262
16	rs11075219	14006583	C	G	-0.0275048131221902	0.0098	0.005159
16	rs12597883	14007563	G	A	0.0016985566355815	0.0117	0.8816
16	rs11075221	14007793	A	C	-0.0274020297483382	0.0182	0.1335
16	rs11648436	14008674	C	T	-0.0227979086760041	0.0091	0.01205
16	rs7186212	14008797	T	C	-0.0227979086760041	0.0091	0.01198
16	rs7202291	14008909	G	C	-0.0235962138551867	0.0091	0.009351
16	rs111993073	14009068	G	C	-0.027196494688472	0.0184	0.1384
16	rs113508033	14009266	G	C	-0.0331018715051171	0.025	0.1847
16	rs11649492	14009418	G	C	-0.021101069908054	0.0091	0.02006
16	rs11639593	14009476	C	G	-0.0220002402796674	0.0091	0.01534
16	rs12926685	14009819	T	C	-0.0232993336544035	0.009	0.009743
16	rs12921111	14009823	G	A	-0.0238010101859522	0.009	0.008253
16	rs78931158	14010891	T	C	0.0036034995896235	0.0279	0.8983
16	rs6498485	14010994	G	A	-0.0232993336544035	0.009	0.01003
16	rs182337496	14011971	T	C	0.0371994409891063	0.0472	0.4297
16	rs3136036	14013077	T	C	-0.0105959392134034	0.0367	0.7734
16	rs3136038	14013379	C	T	-0.0264979913062283	0.0092	0.003845
16	rs6498486	14013666	A	C	-0.0203047533403643	0.0097	0.03564
16	rs1799797	14013993	T	A	-0.0188974371044634	0.0097	0.05139
16	rs3136042	14014055	C	T	0.0522033801338585	0.0346	0.1309
16	rs762521	14014240	G	A	-0.019203206984436	0.0097	0.04798
16	rs1799798	14014278	G	A	0.0089002747867194	0.017	0.602
16	rs744154	14015081	G	C	-0.019203206984436	0.0097	0.04755
16	rs3136051	14015252	C	T	-0.0372035489975441	0.0189	0.04935
16	rs2238462	14015310	C	G	-0.0191012733024012	0.0097	0.04909
16	rs3136055	14015577	C	G	-0.0057967688471774	0.0165	0.7253
16	rs3136064	14017381	C	T	-0.0267958227871631	0.0091	0.003303
16	rs3136065	14017448	G	A	-0.0275048131221902	0.0091	0.002566
16	rs3136066	14017465	C	G	-0.0188974371044634	0.0262	0.4706
16	rs3136067	14017559	T	C	-0.0214994661132367	0.0096	0.02521
16	rs3136070	14017719	A	T	-0.0252972953741621	0.0091	0.005235
16	rs3136073	14017841	G	A	-0.033701571673015	0.0188	0.07319
16	rs2238463	14017902	C	G	-0.0275048131221902	0.0091	0.002484
16	rs3136079	14019237	T	G	-0.0207028323592018	0.0096	0.03085
16	rs3136085	14019581	G	C	-0.0194988734340555	0.0097	0.04369
16	rs957078	14019704	T	G	-0.0188974371044634	0.0095	0.04686
16	rs3136099	14023005	T	C	-0.0355028330426552	0.0185	0.05484
16	rs3136105	14023521	T	C	-0.0346949697968869	0.0185	0.06115
16	rs3136106	14023561	G	A	-0.0062998021485279	0.0397	0.8741
16	rs3136112	14024407	C	T	-0.0292949370570243	0.0092	0.001423
16	rs3136118	14025711	T	G	-0.0353992243518656	0.0185	0.0557
16	rs3136121	14025942	A	G	-0.0236986067778773	0.0378	0.5305
16	rs254942	14026007	G	A	0.0371030879515023	0.0371	0.3172
16	rs3136122	14026361	G	A	-0.0361972883118878	0.0186	0.0511
16	rs3136124	14026449	G	A	-0.0358033589652777	0.0183	0.05003
16	rs3136130	14026951	G	T	-0.0278029446620889	0.0091	0.002329
16	rs3136136	14027632	G	A	-0.0380030548002074	0.0184	0.03861
16	rs3136146	14028379	G	A	-0.0344051267241774	0.0183	0.06017
16	rs3136148	14028633	G	A	-0.0323992324466777	0.0188	0.08498
16	rs1800067	14029033	G	A	-0.007004474152883	0.0163	0.6686
16	rs3136155	14030360	C	T	-0.027998320426861	0.0091	0.002215
16	rs3136160	14031063	G	A	-0.0296966117368367	0.0091	0.001034
16	rs3136165	14031905	G	A	-0.0869968316408684	0.0357	0.01493
16	rs3136166	14032093	T	G	-0.0282965991551138	0.009	0.001763
16	rs3136168	14032454	T	G	-0.0282965991551138	0.009	0.001744
16	rs3136171	14032756	C	T	-0.0169020380753563	0.0251	0.5008
16	rs3136172	14032876	A	G	-0.0213972981080803	0.0095	0.02457
16	rs3136173	14033067	G	T	-0.0217958123704574	0.0095	0.02221
16	rs3136176	14033296	A	T	-0.0217958123704574	0.0095	0.02185
16	rs3136183	14034239	G	A	-0.0313049258284153	0.0188	0.09524
16	rs3136187	14034499	A	G	-0.021101069908054	0.0095	0.02636
16	rs3136189	14034701	T	C	-0.0216016445577609	0.0095	0.02333
16	rs3136195	14036471	T	C	-0.0278954863187535	0.0187	0.135
16	rs31870	14037730	A	G	0.0448968808822823	0.0373	0.2282
16	rs3136202	14038174	G	A	-0.0293979151845611	0.009	0.001143
16	rs3136203	14038201	A	G	0.0089002747867194	0.0378	0.8129
16	rs1799799	14038545	T	C	-0.0278954863187535	0.0091	0.002086
16	rs1799800	14038552	G	A	-0.0208049294331883	0.0096	0.0304
16	rs3136208	14039439	C	G	-0.029202265808213	0.0187	0.1189
16	rs3136211	14039648	C	G	-0.0217958123704574	0.0095	0.02228
16	rs3136213	14040153	C	T	-0.0232993336544035	0.0095	0.01425
16	rs3136215	14040282	T	C	0.0227003855207759	0.0232	0.3292
16	rs3136216	14040351	C	T	-0.0293979151845611	0.0187	0.1158
16	rs3136218	14040598	T	G	-0.026600681797179	0.0091	0.003385
16	rs3136220	14040910	C	T	0.0446960805488528	0.0287	0.1197
16	rs1799801	14041958	T	C	-0.0231048737150968	0.0095	0.01505
16	rs1800124	14042077	A	G	-0.0413012760239546	0.0354	0.2431
16	rs16963255	14042108	G	A	-0.0797035985108817	0.0402	0.04723
16	rs3743538	14042688	G	T	-0.0277001306422786	0.0091	0.002215
16	rs2276464	14042930	G	C	-0.0226956079321885	0.0095	0.01706
16	rs2276465	14043014	G	A	-0.0278954863187535	0.0091	0.002091
16	rs2276466	14043175	C	G	-0.022398994943479	0.0095	0.01851
16	rs72781468	14043260	A	G	-0.0582967085104029	0.0566	0.3023
16	rs76447723	14043625	G	T	-0.0309954337025195	0.0188	0.09898
16	rs9925509	14044378	A	G	-0.0285949668801128	0.0187	0.1257
16	rs11075223	14044717	C	A	-0.0278029446620889	0.0091	0.002205
16	rs4781562	14045236	G	T	-0.0243951568347216	0.0095	0.01025
16	rs4781563	14045399	G	A	-0.023002541565316	0.0095	0.01596
16	rs79560972	14045697	T	C	-0.0267033828345498	0.0187	0.1528
16	rs113403633	14046005	C	T	-0.0310985871020312	0.0187	0.0968
16	rs112259692	14046117	G	C	-0.02960390325858	0.0188	0.1143
16	rs3784872	14046264	T	C	-0.0226956079321885	0.0095	0.0172
16	rs72781472	14046673	T	C	-0.0674975614490263	0.0564	0.2309
16	rs42272	14047251	A	G	0.0339955472579582	0.0371	0.3602
16	rs9646271	14047418	C	T	-0.0225012653465135	0.0095	0.01838
16	rs138827025	14047925	G	C	-0.0285949668801128	0.0187	0.1268
16	rs9646272	14048844	G	C	-0.0225012653465135	0.0095	0.01816
16	rs72781474	14049098	G	T	-0.0608971589513062	0.0562	0.2789
16	rs9646273	14049179	C	T	-0.0226035462098532	0.0095	0.01791
16	rs77820104	14049367	C	T	-0.0625032603532887	0.0576	0.2777
16	rs1646332	14049727	C	A	-0.0285949668801128	0.0091	0.001698
16	rs1646331	14050006	T	C	-0.0288007896057264	0.0091	0.001561
16	rs11648736	14050892	G	A	-0.026600681797179	0.0092	0.003962
16	rs76007663	14050948	T	A	-0.0244976316004002	0.0426	0.5653
16	rs8060520	14051776	C	G	-0.0267033828345498	0.0092	0.003658
16	rs117264067	14051918	G	C	-0.0168003386783461	0.0388	0.6653
16	rs35320671	14052381	G	A	-0.0226956079321885	0.0112	0.04262
16	rs79207455	14052866	C	T	0.0106035827841911	0.0445	0.8113
16	rs146880434	14053745	A	C	-0.0797035985108817	0.0339	0.01872
16	rs8055701	14053831	C	G	-0.0213972981080803	0.0103	0.03747
16	rs8054783	14054080	G	A	-0.0187038311937836	0.0114	0.1003
16	rs16953219	14054167	C	T	-0.0218980211012161	0.0191	0.2531
16	rs35022565	14054467	G	T	-0.0212951405401588	0.0103	0.03871
16	rs76771432	14055380	G	A	-0.023002541565316	0.0192	0.2304
16	rs111593835	14056031	C	A	-0.0239956055562207	0.0192	0.2107
16	rs7189139	14056665	C	T	-0.0285023604727122	0.0101	0.0047
16	rs9788820	14056770	A	C	0.0189983824093147	0.0105	0.06899
16	rs254940	14058621	A	G	0.025696986087186	0.0111	0.02032
16	rs8053446	14059275	G	A	-0.0151034855773182	0.0196	0.4416
16	rs254938	14061628	T	C	0.0298014912367898	0.0148	0.04483
16	rs111881063	14063335	T	C	-0.015702643727291	0.0196	0.4232
16	rs185297	14063377	C	T	0.0259990758686168	0.0111	0.01868
16	rs116953603	14063402	A	G	-0.0494949124461712	0.0368	0.1782
16	rs254936	14063584	A	G	0.0260965047212743	0.0111	0.01826
16	rs3974346	14064111	G	T	0.0263010744193707	0.0101	0.009307
16	rs28416376	14065211	A	G	-0.0143017847108596	0.0196	0.4638
16	rs76546868	14066439	A	G	-0.0143017847108596	0.0196	0.4673
16	rs836876	14067003	A	G	0.0278972284172359	0.011	0.01115
16	rs836875	14067231	T	C	-0.0150019689183474	0.0194	0.4395
16	rs62035728	14067361	G	A	0.0126990249774084	0.0107	0.2369
16	rs836874	14067862	C	T	0.0277027118389473	0.0101	0.005935
16	rs1651197	14070129	G	A	0.0278972284172359	0.0101	0.005647
16	rs72781482	14070238	A	C	0.0148984646619666	0.0096	0.1228
16	rs1651196	14070393	T	G	0.027196791588428	0.0101	0.007064
16	rs11860979	14071253	G	A	0.0275957115907991	0.0101	0.006108
16	rs1651195	14071841	C	T	0.0274984287018097	0.0101	0.006207
16	rs1646333	14071946	T	C	0.0282958691548473	0.011	0.01005
16	rs34982607	14072317	T	G	-0.0598986354083514	0.0402	0.1367
16	rs254933	14072323	T	G	0.0267977123853779	0.0101	0.007908
16	rs254932	14072428	C	T	0.0267977123853779	0.0101	0.00778
16	rs12446734	14073191	C	G	0.0295976364389436	0.01	0.003209
16	rs117232652	14073474	T	C	-0.0057967688471774	0.04	0.8857
16	rs254930	14073795	G	A	0.0277027118389473	0.0101	0.005996
16	rs56960460	14073945	A	G	0.0139029051689914	0.0096	0.1469
16	rs187613	14074596	T	C	0.0274011363479391	0.0101	0.006663
16	rs142679239	14075138	C	T	-0.0069037763167944	0.0402	0.863
16	rs75453702	14075241	C	A	-0.0138961051921114	0.0197	0.4783
16	rs9938180	14075304	C	G	-0.0166986496230515	0.0195	0.3914
16	rs836873	14075379	G	T	0.0269047980491434	0.0101	0.007676
16	rs8060706	14075411	T	C	0.027196791588428	0.0101	0.007026
16	rs857048	14075537	T	C	0.027196791588428	0.0101	0.006923
16	rs1613736	14075585	T	C	0.0273038345273452	0.011	0.0135
16	rs8054626	14075586	G	A	0.0275957115907991	0.0101	0.00644
16	rs117795668	14075804	A	G	-0.0973041664750621	0.0358	0.006647
16	rs72781489	14075811	C	T	0.0016985566355815	0.0374	0.9631
16	rs13334552	14075969	A	G	0.0278972284172359	0.0101	0.005759
16	rs34056976	14076045	A	G	0.0277027118389473	0.0101	0.006164
16	rs117431566	14076139	G	T	-0.0852964846220847	0.038	0.02472
16	rs12448995	14076222	G	A	0.0274011363479391	0.0101	0.006807
16	rs12448998	14076257	G	A	0.0270994698817177	0.0101	0.007238
16	rs9933278	14076270	T	C	0.0270021387025708	0.0101	0.007573
16	rs9931427	14076673	A	G	0.0304031059110447	0.0106	0.004146
16	rs9933628	14076826	A	G	0.0304031059110447	0.0107	0.004467
16	rs12926471	14077128	T	C	0.0335024720540013	0.0106	0.001557
16	rs60385662	14077417	C	T	0.0333960906184285	0.0106	0.001567
16	rs3974347	14077442	T	C	-0.0720976864404302	0.0309	0.01966
16	rs13337232	14077508	T	G	0.0339955472579582	0.0104	0.00106
16	rs139138188	14077574	G	A	0.0247999239054771	0.0212	0.2433
16	rs9936499	14077661	T	A	0.0326994961630157	0.0104	0.001608
16	rs9923340	14077747	G	A	0.0338022134084658	0.0104	0.001111
16	rs9930502	14077852	G	A	0.0339955472579582	0.0104	0.001017
16	rs56205108	14078225	G	A	0.0332993704009261	0.0103	0.001285
16	rs7188103	14078419	T	G	0.0333960906184285	0.0104	0.001281
16	rs12445168	14079388	T	C	0.0335024720540013	0.0103	0.001192
16	rs12447216	14079484	G	A	0.0335024720540013	0.0103	0.00117
16	rs8053423	14079834	A	C	0.0329027196757078	0.0103	0.001493
16	rs6498487	14080040	C	T	0.0298985503458634	0.0107	0.005222
16	rs28668974	14080176	A	G	0.0332993704009261	0.0103	0.001279
16	rs12599365	14080454	G	A	0.0338022134084658	0.0103	0.001085
16	rs113574066	14080683	G	C	-0.0484972070855493	0.0329	0.1396
16	rs12931919	14080843	G	A	0.0335024720540013	0.0103	0.001196
16	rs112228427	14081046	G	A	-0.0575973336805821	0.0315	0.06705
16	rs113272855	14081106	C	T	-0.0589965728077175	0.0312	0.05851
16	rs11075227	14081455	G	A	0.0347974835421732	0.0105	0.0009
16	rs11649283	14081592	C	G	0.0339955472579582	0.0104	0.001112
16	rs11639944	14082166	G	A	0.0350002811846215	0.0104	0.0007971
16	rs117859827	14082762	G	A	0.0026963615477425	0.0315	0.9314
16	rs113216909	14082956	G	A	-0.0573960891413091	0.0329	0.08069
16	rs138819135	14082990	A	G	0.0402970567645369	0.0427	0.3459
16	rs11641800	14083309	C	T	0.0347974835421732	0.0104	0.0008372
16	rs150536790	14083737	T	C	-0.0135007260538548	0.0547	0.8056
16	rs62034386	14083765	G	T	-0.0131966945943914	0.02	0.5086
16	rs11075228	14084001	C	T	0.0352030377085245	0.0104	0.0007372
16	rs11640708	14084989	T	C	0.0356952753244514	0.0104	0.0006336
16	rs9931041	14085006	C	T	0.031498667059371	0.0108	0.003568
16	rs9923621	14085248	T	C	-0.0596013954910886	0.0322	0.06454
16	rs11644661	14085287	C	G	0.0352995739869328	0.0104	0.0007053
16	rs113972440	14085697	C	T	-0.0579045745015309	0.0329	0.07887
16	rs1978610	14086102	C	T	0.0355022698424966	0.0104	0.0006588
16	rs9933712	14086445	G	A	-0.0713026798988422	0.0312	0.02236
16	rs7195579	14087401	A	G	-0.070197167789298	0.0311	0.02394
16	rs111794147	14087498	C	T	-0.0511985620326965	0.0331	0.122
16	rs6498489	14087829	C	A	0.0310043588626902	0.0108	0.004049
16	rs117432592	14087955	C	T	0.012096540947233	0.0266	0.65
16	rs9302512	14088552	G	A	0.0311013012983478	0.0108	0.003947
16	rs111427300	14089046	G	T	-0.0440041354980549	0.0328	0.1799
16	rs12922544	14089420	C	T	0.0172012073197748	0.0093	0.063
16	rs113214336	14089460	G	C	0.0148984646619666	0.0193	0.441
16	rs11642211	14089855	A	G	0.0117012723076411	0.009	0.1939
16	rs8053013	14090683	C	T	0.0160997014894237	0.0092	0.07889
16	rs8057299	14090822	C	G	-0.0088994831870327	0.009	0.3223
16	rs12918451	14091078	T	G	-0.0303045802648556	0.0106	0.004453
16	rs16963330	14091340	G	A	-0.0334016766340304	0.0265	0.2085
16	rs6498490	14091756	T	C	-0.0322029950400999	0.0102	0.00157
16	rs4522405	14091796	G	A	-0.0095050300143049	0.009	0.2925
16	rs2099071	14091969	G	A	-0.0323992324466777	0.0102	0.001484
16	rs8064105	14091992	A	G	-0.0319035490130083	0.0102	0.001762
16	rs12446816	14092341	A	G	0.0149969810059077	0.0091	0.1007
16	rs6498491	14092411	A	G	-0.0316970867432546	0.0102	0.001895
16	rs74009291	14093584	T	C	-0.0285023604727122	0.0264	0.2795
16	rs74009292	14093598	C	T	-0.0244976316004002	0.0265	0.3553
16	rs66937875	14094752	G	A	-0.0312017511432645	0.0106	0.003334
16	rs74009293	14094837	G	C	-0.0299026613543135	0.0264	0.2571
16	rs8060734	14094867	A	G	-0.0305004454483837	0.0106	0.004137
16	rs8044564	14094911	T	C	-0.0305004454483837	0.0106	0.004094
16	rs150255594	14096982	G	C	-0.0421040660228114	0.0385	0.2744
16	rs12926918	14097785	T	C	-0.0316970867432546	0.0106	0.002862
16	rs1560150	14098140	T	C	-0.0091012913892029	0.009	0.3102
16	rs17256168	14098247	A	C	0.0136957831289865	0.0089	0.1249
16	rs12922334	14098421	G	A	-0.0316970867432546	0.0106	0.002874
16	rs9925917	14098821	G	T	-0.0281011651109099	0.013	0.03139
16	rs7195205	14099521	C	A	-0.0331949048576409	0.0116	0.004123
16	rs12931913	14100058	G	A	-0.031397792147416	0.017	0.06439
16	rs34936285	14100164	C	T	-0.0313049258284153	0.017	0.06548
16	rs35078030	14100392	G	C	-0.0310985871020312	0.017	0.06713
16	rs11640120	14100457	T	A	-0.0299026613543135	0.0144	0.0374
16	rs11640255	14100725	T	C	-0.0299026613543135	0.0144	0.03729
16	rs34116702	14100856	A	C	-0.031397792147416	0.017	0.06439
16	rs1627807	14101106	C	G	0.0697965484520865	0.026	0.007298
16	rs1630367	14101300	T	C	0.0127977582298607	0.0088	0.1439
16	rs34224607	14101301	G	A	-0.0309954337025195	0.017	0.06757
16	rs35360001	14101557	C	T	-0.0309954337025195	0.017	0.06739
16	rs59401194	14101899	C	T	-0.0302015087331214	0.0144	0.03559
16	rs60002445	14101953	C	T	-0.0288007896057264	0.0144	0.04535
16	rs1794242	14102548	G	A	0.0116024307308398	0.0088	0.1879
16	rs1651193	14103118	C	T	0.0017983819413794	0.0086	0.8381
16	rs1794243	14103157	G	A	-0.0092022107647994	0.0089	0.3008
16	rs1651192	14103607	A	T	0.0018981972830802	0.0086	0.828
16	rs112085597	14103681	G	A	-0.0026033858701149	0.0345	0.9392
16	rs1651191	14103822	C	T	0.0012991557316201	0.0086	0.8762
16	rs1794244	14104302	G	A	-0.0073972926304747	0.0089	0.402
16	rs56063755	14104475	G	A	-0.0214994661132367	0.0185	0.2443
16	rs1794245	14104502	C	T	0.0034041991335623	0.0086	0.6923
16	rs61034700	14105481	G	A	-0.0296966117368367	0.0144	0.03862
16	rs60636769	14105499	T	G	-0.0299026613543135	0.0144	0.03786
16	rs1651190	14106741	A	G	-0.0069037763167944	0.0089	0.4346
16	rs1651189	14107366	T	C	-0.0068030886197391	0.0089	0.4469
16	rs113834345	14107475	A	C	-0.0289963604415917	0.0144	0.04441
16	rs1651188	14107717	A	C	-0.0048015088161939	0.0088	0.586
16	rs7202308	14107728	A	G	-0.0300984478240329	0.0144	0.03623
16	rs58524813	14108263	G	A	-0.0306035477981776	0.0144	0.03377
16	rs7194562	14108370	G	A	-0.004701032558649	0.0088	0.5883
16	rs151299979	14108559	A	C	-0.0156010662286512	0.0329	0.6348
16	rs1794225	14109740	G	A	0.0221038989069263	0.0102	0.02998
16	rs72783404	14109842	T	C	-0.0259949602770859	0.0224	0.2467
16	rs78250704	14110014	G	A	0.0047984689115734	0.0279	0.8646
16	rs1794226	14110368	G	A	0.0060019521956343	0.0087	0.4874
16	rs72783406	14110579	G	A	0.0088011559530687	0.0089	0.324
16	rs189236432	14111135	G	A	-0.079497856132099	0.0495	0.1082
16	rs143761337	14111205	G	A	-0.0598030843707537	0.0443	0.177
16	rs60788731	14111386	G	A	-0.0306035477981776	0.0145	0.03423
16	rs67174119	14111399	A	G	0.0111970780932162	0.009	0.2119
16	rs55995804	14111807	G	A	0.0069954745123864	0.009	0.4355
16	rs1794228	14111850	G	A	-0.003797200248385	0.0088	0.665
16	rs55835636	14112098	G	A	-0.0841971588007556	0.037	0.02289
16	rs75027045	14112369	C	T	-0.0303973537275885	0.0145	0.03568
16	rs7200165	14112651	A	C	-0.0292949370570243	0.0172	0.08816
16	rs7205958	14113633	C	T	-0.0312017511432645	0.017	0.06681
16	rs1651186	14113801	A	G	0.012096540947233	0.009	0.1774
16	rs3909878	14114137	A	G	0.005703702916678	0.009	0.5288
16	rs55863630	14114408	G	T	0.0055048206344449	0.009	0.5406
16	rs1628132	14114416	C	T	0.0017983819413794	0.018	0.9186
16	rs79288099	14114984	A	G	-0.0051029981759033	0.0383	0.895
16	rs1794229	14115203	T	C	0.0012991557316201	0.018	0.9416
16	rs76974848	14115347	G	C	0.0056042667198317	0.009	0.537
16	rs1651185	14115390	A	G	0.0058031292269501	0.0087	0.5081
16	rs1651184	14115453	C	A	0.0134984841513417	0.009	0.133
16	rs56369303	14115847	C	A	-0.0163021610829842	0.0331	0.6213
16	rs9806993	14115988	C	T	-0.0055956263571598	0.0087	0.5227
16	rs1794230	14116131	C	A	0.0051964749068174	0.0087	0.5504
16	rs1794231	14116159	T	C	0.0004998750416509	0.018	0.9759
16	rs137918564	14117420	C	T	-0.05519563546795	0.0422	0.191
16	rs1794232	14117955	T	C	0.0052959516591825	0.0087	0.5409
16	rs1428402	14118381	C	G	-0.0009004052431641	0.018	0.9579
16	rs67950516	14119519	T	C	0.0063001125484799	0.009	0.4871
16	rs59009769	14119828	G	A	-0.0318003125497978	0.0144	0.02767
16	rs75541462	14120104	T	G	-0.048203336386541	0.0439	0.2727
16	rs8063309	14121470	T	C	-0.0038975857287134	0.0087	0.6522
16	rs7189421	14122388	T	G	-0.0049019951702315	0.0087	0.5718
16	rs7184976	14122666	A	C	0.0068961666878413	0.009	0.4424
16	rs1651198	14122958	G	C	0.0004998750416509	0.0177	0.9788
16	rs1794234	14123030	C	T	0.0035038543266769	0.0087	0.6833
16	rs116949030	14123345	A	G	-0.0316970867432546	0.0146	0.02962
16	rs1794236	14123737	C	T	0.004201162744548	0.0087	0.6271
16	rs1630373	14124066	G	C	0.0023971245997214	0.0087	0.7804
16	rs60155901	14124094	C	G	-0.0316970867432546	0.0146	0.0296
16	rs1629592	14124153	T	C	0.0006997551142732	0.0088	0.9362
16	rs72783411	14125012	G	A	0.0189983824093147	0.0203	0.3489
16	rs1428404	14125331	C	T	-0.004701032558649	0.0148	0.7515
16	rs72783412	14125380	C	T	0.0189983824093147	0.0203	0.3488
16	rs9923144	14125513	T	C	0.0158044491449436	0.0108	0.1418
16	rs1794237	14125798	T	G	-0.004701032558649	0.0148	0.7511
16	rs1794238	14126330	C	A	0.0086028888072678	0.0096	0.3733
16	rs1794239	14126346	A	T	-0.004701032558649	0.0147	0.7512
16	rs66859427	14126422	A	C	0.0124027667170427	0.0104	0.2334
16	rs8047493	14128075	A	G	-0.0054045784588597	0.0147	0.7134
16	rs1794241	14128278	G	C	-0.0059979518036359	0.0147	0.6823
16	rs4781564	14128524	C	T	-0.005696192544881	0.0089	0.5251
16	rs67986457	14129058	C	A	0.0046989426564652	0.0106	0.6592
16	rs74805435	14129254	A	G	0.0126990249774084	0.0429	0.7666
16	rs12232443	14129639	A	G	0.0077002766261879	0.0146	0.5956
16	rs7196051	14129686	A	G	0.0088011559530687	0.0151	0.561
16	rs12920252	14130761	T	C	0.0038027603329278	0.0092	0.6789
16	rs12919705	14130933	C	G	0.0111970780932162	0.0089	0.2071
16	rs78152469	14131061	C	T	-0.0322959448008212	0.0177	0.06741
16	rs61185203	14131534	G	T	0.0063994795805678	0.0151	0.6708
16	rs9935021	14132484	G	A	-0.0021022080918702	0.0099	0.8289
16	rs12599691	14133151	C	T	0.0108014536938559	0.0089	0.2253
16	rs7185881	14133847	T	C	0.0045994064948955	0.0148	0.7557
16	rs7203561	14134070	C	T	0.0059025456526138	0.0148	0.6891
16	rs72640404	14134609	C	T	-0.0028039273327342	0.0117	0.8141
16	rs9940941	14134616	G	A	0.0173977771764203	0.0117	0.1386
16	rs112182278	14134740	G	A	-0.0023026490626755	0.0477	0.9619
16	rs11640959	14135410	C	T	0.0099998345783334	0.01	0.3149
16	rs79043843	14136414	A	G	-0.032502530761974	0.0177	0.06595
16	rs12445197	14136658	C	G	0.0172994970780611	0.0118	0.1408
16	rs7200856	14137090	A	G	0.0090984829852593	0.0147	0.5362
16	rs11075230	14137684	C	G	0.0024968801985871	0.0094	0.7874
16	rs7202111	14138719	T	C	-0.0136020904182857	0.0252	0.5884
16	rs12930246	14138736	A	C	0.0058031292269501	0.0147	0.6915
16	rs11645155	14138923	T	C	0.0022973590486834	0.0101	0.8179
16	rs12932563	14139016	G	A	0.0033045340083004	0.0148	0.8255
16	rs12933687	14139021	C	G	0.0027960873020011	0.0148	0.8477
16	rs6498496	14139300	A	G	0.0170045988158238	0.0123	0.1684
16	rs142947526	14139672	G	A	-0.050798679887367	0.0323	0.1154
16	rs4781565	14140337	C	T	-0.0137034650584925	0.0191	0.4741
16	rs6498498	14140929	C	T	-0.0085968472255182	0.0098	0.3795
16	rs76088714	14140988	A	G	-0.0143017847108596	0.019	0.4526
16	rs7190485	14141090	G	A	-0.0065010863423599	0.0156	0.6776
16	rs7197898	14141933	C	T	-0.0071958279818024	0.0156	0.6429
16	rs73513108	14142372	G	A	-0.0104039337153929	0.0246	0.6714
16	rs7197464	14142391	G	T	-0.0074980401773571	0.0156	0.6303
16	rs72783420	14142696	C	T	-0.0068030886197391	0.0156	0.661
16	rs78705144	14143005	T	C	-0.0159972768350078	0.019	0.3992
16	rs117094428	14144049	T	C	-0.0171970248285215	0.0386	0.6568
16	rs72783422	14144421	A	G	-0.0052035148315978	0.0155	0.7378
16	rs57076835	14144788	C	T	-0.0104039337153929	0.0112	0.3565
16	rs150211684	14144900	G	A	-0.0460962958929736	0.0315	0.1433
16	rs8051983	14145054	G	C	-0.0095050300143049	0.0112	0.3955
16	rs11862729	14146098	A	G	-0.0116981574124923	0.0111	0.2933
16	rs118005004	14146370	C	T	-0.0344051267241774	0.0372	0.3552
16	rs116297045	14146504	G	A	-0.010302892995897	0.0241	0.6682
16	rs74977978	14146761	C	A	-0.0099998320783335	0.0241	0.6765
16	rs111650310	14147954	C	G	-0.0145960053074092	0.0189	0.4405
16	rs57405319	14148331	T	C	-0.0099998320783335	0.0109	0.3564
16	rs72783425	14148431	C	A	-0.0113036461713921	0.0197	0.565
16	rs13334256	14148480	G	T	-0.0081027387031859	0.0109	0.4587
16	rs8050579	14148948	T	C	-0.0021022080918702	0.0158	0.8939
16	rs112642656	14149028	G	A	-0.0143017847108596	0.0189	0.4501
16	rs142437900	14149312	T	C	-0.0430954101055856	0.0321	0.1788
16	rs8056362	14149919	T	A	-0.0010005003335835	0.0159	0.95
16	rs4780552	14150034	T	C	-0.0085968472255182	0.0109	0.431
16	rs8052279	14150099	A	G	-0.0018016219466282	0.0158	0.9073
16	rs2867048	14150579	T	C	-0.0191012733024012	0.0233	0.4114
16	rs72783426	14150845	C	T	0.0437967654983826	0.0343	0.2016
16	rs78221369	14151185	G	A	-0.0010005003335835	0.0236	0.9672
16	rs7205210	14151240	T	C	-0.0068030886197391	0.0125	0.5881
16	rs2011209	14151672	T	C	-0.0083043861636152	0.0098	0.3956
16	rs9921525	14152489	G	C	-0.0394999521368577	0.0237	0.09552
16	rs112342937	14152949	C	T	-0.0364046818937998	0.0239	0.1276
16	rs144336494	14153295	G	A	-0.0793029813385367	0.0394	0.04408
16	rs9927341	14154732	G	A	-0.0057967688471774	0.0169	0.7316
16	rs13338264	14154779	A	G	0.0078987227933553	0.025	0.7504
16	rs112803593	14154831	G	A	-0.020498669477346	0.0245	0.4042
16	rs8045434	14156153	C	T	0.0459957873421583	0.025	0.06553
16	rs916079	14156674	A	G	0.0052959516591825	0.017	0.7573
16	rs111671627	14156763	A	G	-0.0255024404124231	0.0243	0.2944
16	rs916080	14156833	G	A	0.0027960873020011	0.0171	0.8723
16	rs112490918	14156948	A	G	-0.0297996312385195	0.0245	0.2236
16	rs148857948	14157421	G	A	-0.0507039943747058	0.0396	0.2013
16	rs112886440	14157704	G	A	-0.0293979151845611	0.0245	0.2309
16	rs113286126	14158210	T	A	-0.0299953975354009	0.0245	0.2209
16	rs112575377	14158699	C	T	-0.0305004454483837	0.0245	0.2124
16	rs111339917	14158977	A	T	-0.0286978729475453	0.0245	0.241
16	rs78211697	14159785	T	C	-0.0281011651109099	0.0244	0.2501
16	rs72783430	14160869	C	T	-0.0124977728299804	0.0125	0.3156
16	rs77072982	14162114	C	T	-0.009696862978864	0.0205	0.6358
16	rs180741040	14162448	T	C	-0.0927953446547093	0.0413	0.02472
16	rs62034416	14162559	G	A	-0.0841971588007556	0.0375	0.02476
16	rs2097269	14163017	G	A	0.0060019521956343	0.017	0.7256
16	rs77014198	14163110	G	C	0.0515957486436504	0.025	0.03891
16	rs142838870	14163529	G	T	0.0173977771764203	0.0549	0.7516
16	rs7201789	14163964	G	C	0.0052959516591825	0.0169	0.7561
16	rs118049821	14164796	G	A	-0.0953001798543245	0.0585	0.1033
16	rs78205965	14164912	C	T	0.0528011569911275	0.025	0.03446
16	rs4781566	14165008	G	T	-0.036798848237098	0.0228	0.1069
16	rs6498499	14165611	G	A	0.0047984689115734	0.017	0.778
16	rs762770	14165715	A	G	0.0046989426564652	0.017	0.784
16	rs72783431	14165948	G	A	0.0487996879336047	0.0246	0.04724
16	rs75923192	14166534	C	T	-0.0306035477981776	0.0324	0.345
16	rs7200498	14167014	A	G	0.0037031349243813	0.0167	0.8245
16	rs72783434	14167482	A	G	0.047598978799279	0.0244	0.05124
16	rs721043	14167582	A	C	-0.0272992569378225	0.0241	0.2568
16	rs58621680	14168353	A	C	0.0061013488579762	0.0169	0.7187
16	rs59631893	14168538	C	G	0.0062007356416035	0.0169	0.715
16	rs60788707	14168573	A	T	0.0044003044444822	0.0168	0.7931
16	rs117632559	14168654	A	T	0.0247999239054771	0.0332	0.4545
16	rs116854959	14169427	G	A	-0.0726029514196542	0.0392	0.06416
16	rs9674074	14170505	T	A	-0.0363009797263316	0.0227	0.1097
16	rs9673242	14170569	G	A	0.003902375817241	0.0168	0.8181
16	rs7193308	14171581	A	G	-0.034198147379977	0.0227	0.1309
16	rs58500597	14172255	C	T	0.048904443353603	0.0243	0.04462
16	rs72783438	14172302	C	T	0.0344014267173323	0.0329	0.2957
16	rs61402929	14172607	A	C	0.0479040574070545	0.0243	0.04902
16	rs74543541	14173036	G	A	-0.0085968472255182	0.0269	0.7478
16	rs13334806	14173256	C	A	0.004101577021075	0.0168	0.8064
16	rs147351951	14173766	T	C	-0.0870950168509818	0.0354	0.01389
16	rs8047685	14173903	A	G	-0.0364980230402006	0.0226	0.1063
16	rs72783441	14174262	T	C	0.0489996660319079	0.0243	0.04384
16	rs66802536	14174664	G	C	0.0064988367398296	0.0169	0.702
16	rs187591857	14175252	C	T	-0.0747019947040337	0.0393	0.0575
16	rs9929749	14175551	T	C	0.0035038543266769	0.0167	0.8351
16	rs9937524	14175588	C	T	0.0058031292269501	0.0169	0.732
16	rs72783444	14175689	C	T	0.0479040574070545	0.0243	0.04859
16	rs76502534	14175844	T	C	0.0182033098538737	0.0271	0.5028
16	rs9939089	14175863	G	T	0.003902375817241	0.0167	0.8168
16	rs9929833	14175880	A	G	0.0038027603329278	0.0168	0.8227
16	rs58485805	14176761	T	C	0.0099998345783334	0.0113	0.3736
16	rs137871475	14176813	G	T	-0.0513038207587421	0.0399	0.1986
16	rs141693817	14176843	G	A	-0.0523043316292892	0.04	0.1915
16	rs72783446	14176989	T	G	0.048904443353603	0.0242	0.04359
16	rs9941083	14178270	A	G	0.0035038543266769	0.0167	0.8338
16	rs117472825	14178623	G	A	0.0641009254065236	0.0511	0.2095
16	rs4781567	14179539	T	C	-0.0374007702544828	0.0225	0.0971
16	rs4781568	14179891	T	C	0.0399031725325864	0.0243	0.1007
16	rs7199552	14180980	A	G	-0.0382004338153035	0.0224	0.08761
16	rs1894384	14181390	G	A	0.0007996801705642	0.0168	0.9639
16	rs9921648	14182068	C	A	-0.001300845733048	0.0167	0.9357
16	rs62034420	14183630	A	G	-0.0752948300371352	0.0384	0.05004
16	rs9941026	14185398	A	G	-0.0383043331577141	0.0224	0.08744
16	rs6498500	14185472	T	A	0.0437010460710946	0.0239	0.06705
16	rs7191405	14186098	T	G	-0.0391983134041576	0.0224	0.08064
16	rs72783454	14186337	C	A	0.0384030712829451	0.0242	0.1128
16	rs9932955	14186664	G	C	0.0009995003330834	0.0165	0.9526
16	rs8051619	14187411	C	T	0.0025966258472659	0.0166	0.8756
16	rs9935930	14187771	G	T	0.0	0.0167	0.9982
16	rs56979470	14187967	C	T	0.042503779526724	0.0238	0.07435
16	rs117113759	14188099	T	A	-0.0189993500097828	0.0345	0.582
16	rs2867049	14189022	T	C	0.0009995003330834	0.0165	0.9525
16	rs2187665	14189862	G	A	0.0018981972830802	0.0166	0.9093
16	rs58399989	14190620	T	G	-0.0309954337025195	0.0236	0.1886
16	rs2903462	14190960	A	G	0.0008995952428359	0.0165	0.9586
16	rs72783461	14191255	G	T	0.0299956000353805	0.0328	0.3608
16	rs72783463	14191604	C	G	0.0471030274686428	0.024	0.05027
16	rs4781569	14191686	G	A	0.0004998750416509	0.0165	0.978
16	rs60012085	14192617	T	C	-0.0403012967735257	0.0221	0.06844
16	rs28813467	14193167	T	C	-0.0006001800720324	0.0165	0.97
16	rs9926109	14194170	G	C	-0.0393959285025942	0.0222	0.07632
16	rs72783466	14195023	G	T	0.0450020459197846	0.024	0.06066
16	rs73513200	14195044	A	G	0.0004998750416509	0.0165	0.9767
16	rs59834223	14195118	G	A	-0.0246001168682327	0.0147	0.09355
16	rs960602	14195345	C	G	-0.0032954239497972	0.0166	0.8414
16	rs73514903	14196013	T	A	-0.0040983869261633	0.0165	0.804
16	rs56007264	14196390	A	C	0.0014988761237359	0.0164	0.9283
16	rs72783469	14197239	C	G	0.0399992561638529	0.0237	0.09134
16	rs4781570	14199590	A	T	0.0058031292269501	0.0173	0.7348
16	rs144260434	14199915	A	G	-0.0007002451143934	0.0303	0.9812
16	rs72783471	14200287	C	T	0.0395956428583544	0.0243	0.1027
16	rs9931690	14201192	C	G	-0.0046005663955682	0.0165	0.7794
16	rs4780553	14201813	C	T	0.0013990209137074	0.0164	0.934
16	rs4781571	14202163	T	C	0.0012991557316201	0.0164	0.9368
16	rs4781572	14202188	A	C	-0.0309026047398165	0.0232	0.1835
16	rs7188521	14202606	G	T	0.0006997551142732	0.0164	0.9642
16	rs7188534	14202628	G	A	-0.0307994715535284	0.0235	0.1891
16	rs189753339	14202718	C	T	0.0037031349243813	0.0556	0.9463
16	rs8060542	14204222	A	G	0.0363029992242924	0.0241	0.1325
16	rs4486903	14204643	T	C	0.0075017910703226	0.0169	0.6559
16	rs113891453	14204803	C	T	-0.0289963604415917	0.0237	0.2213
16	rs7186738	14205393	A	G	-0.0296966117368367	0.0237	0.2098
16	rs112475750	14205670	C	T	-0.0285949668801128	0.0237	0.2278
16	rs1004637	14205744	A	C	-0.0026033858701149	0.0164	0.8744
16	rs1122454	14205836	G	A	0.0055048206344449	0.0171	0.7456
16	rs72783475	14206094	A	G	0.0381047060335456	0.0241	0.114
16	rs76587875	14206595	G	C	-0.0152050125429676	0.0354	0.6668
16	rs56858849	14206655	T	C	-0.0023026490626755	0.0164	0.8894
16	rs12596849	14206749	G	A	0.0089002747867194	0.0123	0.4704
16	rs57951383	14206893	T	A	0.0384030712829451	0.0241	0.1118
16	rs8052197	14207814	A	G	0.0058031292269501	0.017	0.7356
16	rs4781573	14208231	G	A	0.0060019521956343	0.0171	0.7249
16	rs4781574	14208671	C	T	-0.0306035477981776	0.0233	0.19
16	rs7197916	14208811	G	A	0.0062007356416035	0.017	0.7173
16	rs28583129	14209296	A	G	0.0051964749068174	0.017	0.7586
16	rs28595614	14209417	A	G	0.0051964749068174	0.017	0.7589
16	rs28666554	14209451	G	A	0.0061013488579762	0.017	0.7184
16	rs56261007	14209588	C	T	-0.0139975096438537	0.0289	0.629
16	rs75307671	14209809	C	G	0.0389995348490096	0.0241	0.1059
16	rs72783479	14209821	C	T	0.0387975467079122	0.0241	0.1073
16	rs9932737	14210481	A	G	0.0044998604248922	0.0169	0.791
16	rs28662214	14210770	T	C	-0.0018016219466282	0.0165	0.9112
16	rs72783482	14211202	G	A	0.0379988130912113	0.024	0.1129
16	rs72783483	14211338	T	C	0.0389033551082361	0.0241	0.1072
16	rs28434642	14211411	T	C	0.0046989426564652	0.017	0.7834
16	rs72783484	14212350	A	C	0.0045994064948955	0.017	0.7885
16	rs117893443	14212377	C	T	-0.017502275136142	0.0323	0.5882
16	rs73514931	14212463	G	A	-0.0019018072895963	0.0164	0.9067
16	rs9940704	14212516	T	G	0.0044998604248922	0.017	0.789
16	rs11644242	14213043	C	T	0.0189983824093147	0.0306	0.5358
16	rs4781575	14213115	G	A	-0.0263953113595316	0.0232	0.2546
16	rs72783487	14213200	A	G	0.0382972099323441	0.0242	0.1134
16	rs2097267	14213286	C	T	-0.0022024235552	0.0165	0.8939
16	rs2097268	14213331	T	C	-0.0018016219466282	0.0164	0.9121
16	rs78402478	14213447	T	A	0.0198026272961797	0.0306	0.5189
16	rs117449593	14213738	A	G	-0.0236986067778773	0.0285	0.4064
16	rs117720585	14213892	A	T	-0.0120017335415971	0.0329	0.7151
16	rs72783490	14214356	G	A	0.0379025370484673	0.0241	0.1164
16	rs147886755	14214803	T	C	0.0301023438164435	0.0376	0.4228
16	rs58760630	14215301	C	T	0.0389995348490096	0.0241	0.1059
16	rs4781576	14215408	T	C	-0.048896169787829	0.0216	0.02374
16	rs72783491	14215588	C	T	-0.0238010101859522	0.0255	0.3493
16	rs9931672	14216315	T	C	-0.002002002670673	0.0165	0.9019
16	rs9939111	14216712	G	A	-0.0377018671840115	0.0222	0.08954
16	rs9932289	14217226	A	G	-0.0021022080918702	0.0165	0.899
16	rs58500906	14217417	G	A	-0.0290993078252748	0.0235	0.2165
16	rs112833654	14217563	C	T	0.0389995348490096	0.0241	0.1062
16	rs8059242	14217887	A	G	-0.0386992491392765	0.0222	0.08137
16	rs139757489	14218453	T	C	0.0114047182634362	0.0567	0.8409
16	rs9929387	14218473	G	A	-0.0305004454483837	0.0235	0.1935
16	rs762767	14219837	C	A	0.0062007356416035	0.0171	0.7152
16	rs56758109	14220021	A	G	0.0387013475370749	0.0241	0.1086
16	rs57510480	14220185	C	T	0.0389033551082361	0.0241	0.1067
16	rs8056211	14221373	C	T	0.0387975467079122	0.0241	0.1075
16	rs66463938	14223268	A	G	-0.0042992284528324	0.0165	0.795
16	rs67893324	14223506	T	C	-0.0042992284528324	0.0165	0.7943
16	rs7194760	14224099	A	G	-0.0413950753663857	0.022	0.05921
16	rs117417765	14224125	G	T	0.0648978315778429	0.0575	0.2594
16	rs7194302	14224276	C	T	-0.0045001103249234	0.0164	0.7828
16	rs8058988	14225000	A	G	-0.0414993071780289	0.022	0.05854
16	rs6498502	14225294	G	A	-0.0036968248442897	0.0165	0.8221
16	rs6498503	14225842	C	T	-0.0492952917248775	0.0217	0.02281
16	rs6498504	14225858	A	G	-0.049400350295127	0.0217	0.02259
16	rs6498505	14225901	C	A	-0.009696862978864	0.0163	0.5526
16	rs72783494	14226031	C	G	0.0333960906184285	0.0238	0.1612
16	rs8063151	14226116	G	T	-0.0087985943563496	0.0164	0.5926
16	rs8044295	14226119	A	G	-0.0087985943563496	0.0164	0.5916
16	rs59506255	14226400	A	G	0.0304031059110447	0.0235	0.1962
16	rs11075232	14226576	A	T	-0.0093031403261444	0.0163	0.5693
16	rs11075233	14226586	G	A	-0.0408949138454712	0.023	0.07552
16	rs7195762	14226920	T	C	-0.0083043861636152	0.0164	0.6134
16	rs7190279	14226980	C	G	0.0333960906184285	0.0238	0.161
16	rs72783498	14228128	T	C	0.0333960906184285	0.0238	0.1609
16	rs113432693	14228253	A	G	-0.0377953294954024	0.0233	0.1044
16	rs28668960	14228478	A	G	-0.0092022107647994	0.0163	0.5742
16	rs73514968	14228987	C	A	-0.0386992491392765	0.0231	0.09428
16	rs724015	14229099	C	A	-0.0105959392134034	0.0164	0.5169
16	rs72783500	14229464	C	T	0.0336958638567256	0.0238	0.1577
16	rs72783501	14230247	T	G	0.0333960906184285	0.0238	0.1605
16	rs72783502	14230675	G	A	0.0308977113278438	0.024	0.1977
16	rs55950916	14230866	G	A	-0.0217958123704574	0.0357	0.5408
16	rs9930823	14231069	G	T	-0.0296966117368367	0.0235	0.2064
16	rs7206863	14231672	A	C	0.0308977113278438	0.024	0.1975
16	rs4486904	14232390	T	C	0.0305970979773775	0.024	0.2013
16	rs2867051	14232738	A	T	0.03029639423135	0.0241	0.2088
16	rs9888882	14232957	A	G	-0.0408949138454712	0.0221	0.06384
16	rs9888894	14233476	A	G	-0.0408011614039327	0.0221	0.06434
16	rs9939585	14234139	G	T	-0.0303973537275885	0.0234	0.1941
16	rs57989611	14234818	T	C	0.0298985503458634	0.024	0.2135
16	rs3752415	14235578	G	A	-0.006199175242821	0.0165	0.707
16	rs9935889	14235949	A	G	-0.0060985584618694	0.0165	0.7097
16	rs9936251	14236352	A	G	-0.0060985584618694	0.0165	0.7106
16	rs79481665	14236353	C	T	0.0312951579807101	0.024	0.1923
16	rs9925759	14236373	C	G	-0.0319035490130083	0.0235	0.1749
16	rs72785404	14237089	G	A	0.0311982343370806	0.024	0.1929
16	rs74510539	14237925	G	T	0.0579952857871378	0.0313	0.06389
16	rs9935670	14237978	G	A	-0.006199175242821	0.0165	0.7043
16	rs9928733	14238114	T	C	0.0117012723076411	0.0222	0.5977
16	rs78669234	14238131	A	G	-0.0060985584618694	0.0332	0.8534
16	rs9926565	14238139	A	G	0.0117012723076411	0.0222	0.5983
16	rs9929203	14238658	T	C	-0.0319035490130083	0.0235	0.1745
16	rs13337521	14238774	C	G	0.0117012723076411	0.0222	0.5981
16	rs9929273	14238892	A	T	-0.0322029950400999	0.0235	0.1704
16	rs117828617	14238970	T	C	-0.0106970095483354	0.0319	0.7379
16	rs8059531	14239683	A	G	0.0111970780932162	0.0222	0.6149
16	rs144078341	14240056	A	G	0.0333960906184285	0.0495	0.5003
16	rs11646349	14240303	T	G	0.0295005481176215	0.0306	0.3362
16	rs9932845	14240717	A	C	-0.0335981494309355	0.0232	0.1469
16	rs72785406	14240940	G	A	0.0141001243787816	0.022	0.5222
16	rs72785407	14241166	A	C	0.0333960906184285	0.0238	0.1607
16	rs58583715	14241692	A	G	-0.033701571673015	0.0232	0.1459
16	rs73514987	14241823	A	G	-0.0340015566760147	0.0232	0.1423
16	rs4781577	14242253	A	G	0.0016985566355815	0.0169	0.9176
16	rs13334260	14242819	C	T	-0.0300984478240329	0.0234	0.1974
16	rs13339439	14243066	A	G	-0.0030045090202987	0.0165	0.8581
16	rs9932473	14243808	G	A	-0.0031950988965408	0.0165	0.8468
16	rs6498506	14245365	C	T	-0.0028039273327342	0.0165	0.8649
16	rs138647696	14246257	G	A	-0.0544033888793865	0.0435	0.211
16	rs933198	14246630	T	C	0.0347974835421732	0.021	0.09777
16	rs4780554	14247105	G	T	-0.033701571673015	0.0232	0.1464
16	rs1003067	14248851	A	G	0.0002999550089979	0.0155	0.9841
16	rs4781578	14248926	A	T	0.0158044491449436	0.0224	0.4801
16	rs4781579	14249098	A	G	0.0332026408277183	0.0238	0.1635
16	rs74009141	14249112	G	A	-0.0319964709431669	0.0232	0.1675
16	rs68105689	14249278	T	G	0.0025966258472659	0.0169	0.8773
16	rs928968	14249677	A	G	-0.0050024916227914	0.0164	0.7598
16	rs762768	14249940	A	G	-0.0052035148315978	0.0164	0.7513
16	rs762769	14249996	C	G	-0.005304041591906	0.0164	0.7464
16	rs4781580	14250915	T	C	-0.0052035148315978	0.0164	0.7512
16	rs1557519	14251303	T	C	-0.0048015088161939	0.0164	0.7714
16	rs1557520	14251359	A	C	0.0327962744150825	0.0238	0.1684
16	rs13339288	14252150	G	A	-0.0620030714417325	0.0576	0.2816
16	rs9933563	14252240	T	C	-0.0289037168568363	0.0234	0.2162
16	rs28699649	14252434	C	T	-0.0052035148315978	0.0164	0.751
16	rs74597702	14252943	C	T	-0.027998320426861	0.0236	0.2362
16	rs9923641	14253072	C	G	-0.032502530761974	0.0232	0.161
16	rs72785408	14253324	T	G	0.0327962744150825	0.0239	0.1692
