## Supplementary material for "Characterization of shared and ancestry-specific signals driving complex traits using multi-ancestry fine-mapping": EAS_schizophrenia_gwas_16_58159307_59159307.tsv

chrom	ID	pos	A1	A2	BETA	SE	P
16	rs79240138	58159457	G	A	0.0539008916487975	0.0313	0.08496
16	rs74019800	58159888	A	G	0.0483043318863239	0.0235	0.03982
16	rs77575907	58160028	A	T	0.0394995204367644	0.0351	0.2611
16	rs74019801	58160224	G	C	0.0537966583556417	0.0313	0.08514
16	rs10445028	58160930	T	C	0.0537966583556417	0.0312	0.08479
16	rs10445014	58160974	A	G	0.0467977043485401	0.0296	0.1134
16	rs74019802	58162210	T	A	0.0463013553668425	0.0296	0.1172
16	rs3743574	58163096	G	A	0.052601937740197	0.0312	0.09133
16	rs3743575	58163189	C	G	0.0518046636160167	0.0312	0.09672
16	rs3743576	58163256	T	C	0.052696808999969	0.0312	0.09118
16	rs3809599	58163445	G	T	0.0406043708419401	0.0351	0.2471
16	rs988766	58163479	A	G	-0.0074980401773571	0.0185	0.6832
16	rs3809597	58163519	G	C	0.052601937740197	0.0312	0.09147
16	rs111876371	58163947	T	C	0.0524975689577541	0.0312	0.09231
16	rs34627215	58163959	G	A	-0.0091012913892029	0.0259	0.7239
16	rs139463384	58164364	T	G	0.0394995204367644	0.035	0.2597
16	rs55675932	58164393	G	A	0.0524975689577541	0.0312	0.09238
16	rs186559955	58164689	C	T	0.0669013524517588	0.0818	0.4134
16	rs148688110	58164826	G	A	0.0399031725325864	0.035	0.2549
16	rs80166234	58164895	A	C	0.0524026787930484	0.0312	0.09314
16	rs34477501	58165382	C	T	-0.0083043861636152	0.0258	0.7466
16	rs75269946	58165546	G	A	0.0522982892110339	0.0312	0.09376
16	rs1847031	58165747	A	G	0.0108014536938559	0.0178	0.5425
16	rs1847030	58165805	G	C	0.0522982892110339	0.0312	0.09366
16	rs4784897	58166068	G	T	0.0108014536938559	0.0178	0.5437
16	rs249447	58166730	A	G	0.0374017521540008	0.0673	0.5783
16	rs78520955	58166865	A	G	0.0507976715868588	0.0312	0.1033
16	rs78036545	58167024	T	C	0.0509022179271191	0.0312	0.1027
16	rs74617218	58167047	C	T	0.0509972505709038	0.0312	0.1023
16	rs4784898	58167306	C	T	-0.006199175242821	0.0183	0.7337
16	rs4784899	58167510	G	A	-0.006199175242821	0.0183	0.7342
16	rs149750872	58167711	T	C	0.0511017760490843	0.0312	0.1018
16	rs2897120	58167817	G	C	0.0109003744682883	0.0176	0.5359
16	rs146262474	58168137	G	C	0.0361004656247227	0.035	0.3031
16	rs12051246	58168373	G	A	0.0112959597418516	0.0177	0.5236
16	rs59012233	58168520	T	C	0.0513012943555507	0.0312	0.1004
16	rs59953963	58168853	A	G	0.0513012943555507	0.0312	0.1002
16	rs75277773	58169078	G	A	-0.0054045784588597	0.0183	0.7665
16	rs112903613	58169567	A	G	0.0528960093534967	0.0312	0.09025
16	rs7203130	58169724	C	T	0.0118989261570991	0.0177	0.5001
16	rs74019806	58170361	A	G	0.0528960093534967	0.0312	0.09015
16	rs4541067	58170423	T	C	-0.0055956263571598	0.0183	0.7614
16	rs74019807	58170493	A	G	0.0524975689577541	0.0312	0.09261
16	rs12708993	58171739	G	A	-0.0316970867432546	0.0277	0.2524
16	rs1006438	58172603	T	C	-0.005696192544881	0.0183	0.7541
16	rs59395985	58173451	C	A	0.053000336561653	0.0332	0.1111
16	rs76253049	58173514	C	A	0.0537966583556417	0.0313	0.08571
16	rs147095217	58175060	G	A	0.0414010268486756	0.0348	0.2338
16	rs1344575	58175334	C	A	0.0560021901152849	0.0323	0.08262
16	rs1344576	58175417	G	A	0.0560021901152849	0.0323	0.08231
16	rs1344577	58175599	T	C	0.0524975689577541	0.0322	0.1029
16	rs138417803	58176280	C	A	0.0402010017441475	0.0347	0.2468
16	rs766792	58176880	G	T	0.0563047162104676	0.0322	0.08066
16	rs1808004	58177088	A	G	0.0068961666878413	0.0219	0.7525
16	rs79678236	58177353	T	A	0.0563992368491194	0.0322	0.08031
16	rs61484593	58177544	A	T	0.0528011569911275	0.0321	0.1004
16	rs78613075	58178203	G	T	0.0565031992337321	0.0322	0.07937
16	rs144115171	58178335	A	G	0.0371030879515023	0.0346	0.2837
16	rs11860708	58178596	G	A	0.0461008368826632	0.0233	0.04828
16	rs74019812	58178769	T	C	0.0565977011143899	0.0322	0.07865
16	rs56271739	58178873	G	T	0.0565977011143899	0.0322	0.07876
16	rs59516585	58179031	C	T	0.0565977011143899	0.0322	0.0788
16	rs60800472	58179208	C	A	0.0565977011143899	0.0322	0.07901
16	rs9746214	58179472	T	C	0.052696808999969	0.0322	0.1012
16	rs61388171	58179780	T	C	0.0565031992337321	0.0322	0.07932
16	rs58285928	58179821	T	C	0.0565031992337321	0.0322	0.07928
16	rs76461077	58180861	G	A	0.0548006364661149	0.0322	0.08876
16	rs79709927	58181019	C	T	0.0548006364661149	0.0322	0.08884
16	rs73549172	58181055	G	A	0.0459002781827573	0.023	0.04572
16	rs140767837	58181289	G	A	-0.0129028853555234	0.0764	0.8661
16	rs11641695	58181564	C	A	-0.0086977157031958	0.0177	0.6254
16	rs147474375	58183407	T	G	0.0326027085440124	0.0349	0.3507
16	rs78956198	58183996	A	C	0.0546018151915836	0.0322	0.09005
16	rs116844766	58184089	T	G	-0.0031950988965408	0.0793	0.9679
16	rs372874787	58185388	A	G	0.0725996924143435	0.0866	0.402
16	rs143586082	58185663	T	G	0.0363994293800054	0.0346	0.293
16	rs12927339	58185794	G	A	-0.003596459514405	0.0251	0.8875
16	rs193867	58186588	T	C	-0.0087985943563496	0.022	0.6907
16	rs59165986	58186952	C	T	0.0471030274686428	0.0302	0.1189
16	rs77465788	58187177	A	G	0.0384992991506098	0.0347	0.268
16	rs7185651	58187826	A	G	0.0483996117232768	0.0302	0.1085
16	rs1469128	58188792	C	A	-0.0295009039176847	0.0267	0.2696
16	rs150212444	58188954	A	G	0.0404027066313724	0.0346	0.2435
16	rs58588258	58189271	C	A	0.0471030274686428	0.0302	0.1183
16	rs34920106	58189977	C	A	-0.0033957590691798	0.025	0.8909
16	rs58770507	58190770	G	T	0.0493995022947674	0.0302	0.1027
16	rs34170742	58192985	G	A	-0.0027036515743148	0.0249	0.9149
16	rs35778485	58193517	A	G	-0.101302095530325	0.0588	0.08483
16	rs144519609	58193878	T	C	0.10080415117661	0.0654	0.1231
16	rs4784901	58194326	A	G	-0.0034961042567088	0.0249	0.8865
16	rs37358	58194926	C	T	-0.0095050300143049	0.0217	0.6614
16	rs3803585	58195632	G	A	-0.0033957590691798	0.0249	0.8918
16	rs3803584	58195998	G	T	-0.0036968248442897	0.0249	0.8835
16	rs35580381	58196965	T	G	-0.0019018072895963	0.025	0.9386
16	rs12596962	58197599	A	G	0.0546018151915836	0.0285	0.05529
16	rs2279803	58198139	G	C	0.0291023874205329	0.0352	0.4091
16	rs37359	58198808	C	T	-0.0098988321792475	0.0219	0.6498
16	rs37361	58198909	G	A	0.0194005857039748	0.0181	0.283
16	rs37362	58198917	A	T	0.0192044091837133	0.0181	0.288
16	rs37363	58198956	G	A	-0.009000382197299	0.0219	0.6795
16	rs2242445	58199203	G	T	0.0016985566355815	0.0252	0.9472
16	rs2242444	58199670	C	T	0.0	0.0252	0.9999
16	rs2242443	58199752	G	T	0.0084045823438103	0.0216	0.6989
16	rs6499938	58200035	A	C	0.0267003518299564	0.0187	0.1519
16	rs191939499	58200616	C	T	0.0298985503458634	0.0349	0.3912
16	rs58415199	58200617	A	C	0.0423024980338776	0.0231	0.06721
16	rs78812882	58200775	C	G	0.0350968370374295	0.0348	0.3129
16	rs2292028	58200973	C	T	0.0012991557316201	0.0252	0.9587
16	rs2292027	58201628	T	C	0.0038027603329278	0.0424	0.9279
16	rs12920269	58201759	A	G	0.0012991557316201	0.0252	0.9576
16	rs1875525	58201849	C	T	0.0428008353226943	0.0294	0.1455
16	rs1875524	58201931	T	C	0.043097802902723	0.0294	0.1425
16	rs1875523	58202084	A	T	0.043097802902723	0.0294	0.1427
16	rs16959755	58202089	T	C	-0.0023026490626755	0.0252	0.9282
16	rs1875522	58202107	C	T	0.043097802902723	0.0294	0.143
16	rs12929897	58203156	T	G	0.0277027118389473	0.0186	0.138
16	rs142629930	58203241	C	T	0.114702740860147	0.0885	0.1949
16	rs112724982	58203280	A	G	0.0430020165445429	0.0294	0.1439
16	rs34589437	58203937	G	A	-0.0302015087331214	0.0264	0.2529
16	rs2731749	58204130	T	A	0.0022973590486834	0.0253	0.928
16	rs76387456	58204430	A	G	0.0421970486997883	0.0231	0.06764
16	rs12920950	58204447	T	A	-0.0299026613543135	0.0264	0.2574
16	rs2731751	58204645	T	A	0.0280041964095973	0.0186	0.1327
16	rs79246240	58204835	C	T	0.0355022698424966	0.0348	0.3082
16	rs2550352	58204900	C	G	0.0281986543586787	0.0186	0.1298
16	rs2731753	58205005	T	C	0.0307037775750057	0.0186	0.09973
16	rs2731754	58205015	T	G	0.0284027945161868	0.0187	0.1283
16	rs113333575	58205340	C	T	0.0418039122811836	0.0236	0.07597
16	rs77474474	58205405	C	T	0.0461963268897065	0.0293	0.1146
16	rs2731746	58205845	A	G	0.0278972284172359	0.0186	0.134
16	rs138488605	58205970	C	T	0.0358014124633833	0.0348	0.3037
16	rs74019824	58206406	T	G	0.042503779526724	0.0294	0.148
16	rs2550353	58206443	T	G	0.0013990209137074	0.0252	0.9547
16	rs117775363	58206583	G	A	0.0295005481176215	0.0699	0.6729
16	rs74019825	58206621	T	C	0.0421011760186353	0.0231	0.06849
16	rs60571175	58206650	G	A	0.0421011760186353	0.0231	0.06848
16	rs2550354	58206826	T	C	0.0204004877576787	0.0204	0.3181
16	rs1393203	58207203	A	C	0.0423983514166169	0.0294	0.1494
16	rs3736397	58208536	T	C	0.0421970486997883	0.0231	0.06826
16	rs2550355	58208832	C	T	0.0008995952428359	0.0253	0.971
16	rs74019828	58209274	G	A	0.042503779526724	0.0294	0.1482
16	rs74019829	58209316	T	C	0.0425996136188173	0.0294	0.148
16	rs3784914	58209396	C	G	0.0421970486997883	0.0231	0.06808
16	rs1035549	58209745	C	T	0.0273038345273452	0.0186	0.143
16	rs10459797	58210512	C	T	-0.005696192544881	0.0183	0.7537
16	rs2550356	58210528	G	A	0.0273038345273452	0.0186	0.1424
16	rs2731747	58210887	G	A	0.0011992805754821	0.0253	0.9606
16	rs117049994	58211071	T	C	0.0341018649449722	0.0349	0.3292
16	rs1820244	58211366	T	G	0.0483996117232768	0.0313	0.1223
16	rs141783517	58211798	T	G	0.064297867182731	0.0858	0.4535
16	rs16959773	58212111	C	G	-0.0055956263571598	0.0183	0.7586
16	rs2731748	58212143	T	C	0.0008995952428359	0.0253	0.973
16	rs55998300	58212393	T	C	0.0426954385276174	0.0232	0.06535
16	rs75448596	58212933	A	G	0.0368043345220483	0.0349	0.2917
16	rs79879862	58212950	G	A	0.0250047589895661	0.1053	0.812
16	rs145740611	58213431	G	A	0.0338988850054592	0.035	0.3319
16	rs2550357	58213567	T	C	0.0020977980821461	0.0253	0.9329
16	rs2731750	58213970	G	A	0.0007996801705642	0.0253	0.9741
16	rs2550358	58214198	C	A	0.0275957115907991	0.0187	0.1402
16	rs61268955	58214346	T	C	0.0430020165445429	0.0232	0.06378
16	rs11647503	58215735	C	T	-0.0260975991218731	0.0636	0.6811
16	rs12149696	58215752	G	C	0.0428966409523063	0.0295	0.146
16	rs59804790	58216261	A	G	0.043203157300648	0.0232	0.06283
16	rs76255078	58216428	C	T	0.043203157300648	0.0232	0.06279
16	rs149468163	58216446	G	A	0.0372957847436969	0.035	0.286
16	rs16942468	58217323	T	C	0.0432989243951476	0.0232	0.06227
16	rs61667621	58217564	T	C	0.0430020165445429	0.0295	0.1457
16	rs16959778	58217701	T	C	0.0432989243951476	0.0232	0.06202
16	rs2731752	58217740	T	C	-0.0003000450090019	0.0253	0.9891
16	rs16959780	58217759	T	A	0.043097802902723	0.0295	0.145
16	rs3826095	58217784	C	T	0.043097802902723	0.0232	0.06365
16	rs3743578	58217799	C	T	0.0428008353226943	0.0295	0.1473
16	rs3743579	58217976	T	C	-0.0049019951702315	0.0183	0.788
16	rs74019831	58218489	G	A	0.0435000054458512	0.0232	0.06117
16	rs74019832	58219280	T	A	0.0435000054458512	0.0232	0.06093
16	rs41422944	58219283	A	G	-0.0116981574124923	0.0221	0.5973
16	rs74019833	58219939	T	C	0.0418998134646779	0.0296	0.1565
16	rs74019834	58222102	A	G	0.0439020462871288	0.0233	0.05889
16	rs74019835	58222531	G	C	0.0437010460710946	0.0233	0.06001
16	rs2550359	58223079	T	C	0.0002999550089979	0.0254	0.9918
16	rs117382243	58224034	A	T	0.0446960805488528	0.0305	0.1419
16	rs117776647	58224035	A	C	0.0450020459197846	0.0304	0.1387
16	rs74989935	58224042	G	A	0.0443995872966845	0.0235	0.05895
16	rs74019836	58224062	A	C	0.0432989243951476	0.0233	0.06328
16	rs2731755	58224132	T	A	0.0154007965760229	0.0216	0.4767
16	rs2550360	58224290	T	C	0.0001999800026662	0.0254	0.9947
16	rs75241789	58224666	G	A	0.0428966409523063	0.0296	0.1472
16	rs79229659	58224869	T	C	0.0385955177593629	0.035	0.2706
16	rs2731756	58225191	C	T	0.0285971749776749	0.0188	0.1273
16	rs113103741	58225498	G	C	0.0439020462871288	0.0233	0.05944
16	rs12932604	58225505	G	C	-0.0182047046548463	0.0175	0.2991
16	rs2731757	58226124	C	T	0.0102968054773682	0.0218	0.6376
16	rs80221112	58226362	A	C	0.0392014821991368	0.035	0.2637
16	rs2550362	58227044	G	A	-0.0001000050003333	0.0254	0.9961
16	rs79079428	58227196	G	A	0.0389995348490096	0.035	0.2664
16	rs2550363	58227983	C	T	0.0291995144044279	0.0188	0.12
16	rs16959786	58228064	T	C	0.0483996117232768	0.0373	0.1944
16	rs2731758	58228083	G	A	0.0006997551142732	0.0254	0.9773
16	rs2550364	58228701	C	T	0.0068961666878413	0.0209	0.7404
16	rs55691416	58228735	G	C	0.0439977464776452	0.0233	0.05933
16	rs57474112	58228856	A	G	0.0439977464776452	0.0233	0.05932
16	rs2550365	58229435	A	C	0.0299956000353805	0.0188	0.1107
16	rs10712297	58229628	G	A	0.0439977464776452	0.0233	0.05911
16	rs77325010	58230324	A	G	0.0441030061101949	0.0233	0.05869
16	rs117005480	58230796	A	C	0.0402970567645369	0.0351	0.2499
16	rs74019837	58231266	C	T	0.0443995872966845	0.0234	0.05721
16	rs149021498	58231487	G	A	0.0448012667045393	0.0234	0.05517
16	rs143191505	58232235	C	T	0.0409019913204257	0.0351	0.244
16	rs112480836	58232237	C	A	0.0432989243951476	0.0298	0.1459
16	rs113577652	58232261	C	A	0.0430020165445429	0.0298	0.1486
16	rs79133471	58232497	C	G	0.0411035548784171	0.0351	0.2424
16	rs11641699	58232967	A	G	-0.005304041591906	0.0184	0.7741
16	rs117684216	58233265	C	T	0.0407963941925694	0.0351	0.2444
16	rs141385048	58233657	A	G	0.043097802902723	0.0351	0.2194
16	rs58553914	58233709	T	C	0.043595744117646	0.0234	0.06211
16	rs117340226	58233726	A	G	0.0421970486997883	0.0351	0.2303
16	rs2731740	58233956	A	G	0.0099998345783334	0.0219	0.6483
16	rs7196068	58234135	G	A	0.0432989243951476	0.0234	0.06357
16	rs74789495	58234172	A	C	0.0423024980338776	0.0352	0.2287
16	rs144411883	58234273	T	G	0.0428966409523063	0.0351	0.2216
16	rs2432552	58234456	T	G	0.0100988346774146	0.022	0.645
16	rs1834021	58234767	T	C	0.043203157300648	0.0234	0.06422
16	rs78515193	58235291	A	C	0.043097802902723	0.0352	0.2202
16	rs139659033	58235515	G	T	0.0416984103556758	0.0352	0.2358
16	rs142572972	58235566	C	T	0.0407963941925694	0.0352	0.2456
16	rs2731739	58236162	G	A	0.0099998345783334	0.022	0.6501
16	rs111537029	58237173	C	A	0.0085037404912207	0.0581	0.8841
16	rs35925424	58237541	C	A	-0.0587950465105055	0.0353	0.09551
16	rs75647729	58237604	A	G	0.0430020165445429	0.0353	0.2229
16	rs138424852	58237831	A	C	0.0448968808822823	0.0353	0.2033
16	rs8058372	58238081	C	A	0.04149696667529	0.0235	0.07733
16	rs191518182	58238082	G	A	-0.217695916657281	0.1232	0.07712
16	rs117880403	58238093	G	A	0.0450020459197846	0.0353	0.2022
16	rs7205377	58238326	C	T	0.0082954970241069	0.0221	0.706
16	rs11639959	58238529	A	T	-0.0191012733024012	0.0177	0.2803
16	rs11076222	58239498	C	T	0.0258041896815329	0.0511	0.614
16	rs11076223	58239558	T	G	0.0399992561638529	0.0236	0.08984
16	rs11076224	58239644	A	C	0.0335991726304121	0.0301	0.2644
16	rs143270447	58239900	T	C	0.0441986870716702	0.0354	0.2122
16	rs140458218	58240530	T	C	0.0465018336514199	0.0354	0.1894
16	rs189086200	58240667	A	C	0.0147014028528927	0.1073	0.8913
16	rs12921098	58241171	C	T	-0.0194988734340555	0.0177	0.2717
16	rs16959811	58241399	A	G	0.0395956428583544	0.0237	0.09378
16	rs117500516	58241447	T	C	0.0456041418050158	0.0356	0.1999
16	rs118166552	58241451	G	A	0.0454034834538498	0.0356	0.2023
16	rs149277424	58242284	A	G	0.0483996117232768	0.0356	0.1732
16	rs117217737	58242483	A	G	0.0481042146741464	0.0356	0.1758
16	rs77722754	58242558	A	G	0.0353961009469877	0.0644	0.5826
16	rs148684664	58242739	C	T	0.0487996879336047	0.0356	0.1697
16	rs78004902	58242919	C	T	0.0327962744150825	0.0305	0.2825
16	rs12931839	58243088	A	G	0.0029955089797983	0.0263	0.9104
16	rs3096353	58243695	G	C	-0.0145046862028817	0.0322	0.6534
16	rs4595791	58244753	C	A	0.0087020272939009	0.0322	0.7872
16	rs16959812	58245244	A	G	0.0007996801705642	0.0186	0.9676
16	rs57801827	58245996	A	T	0.0212036062510236	0.029	0.4645
16	rs35699483	58246057	G	A	-0.0344051267241774	0.0231	0.1368
16	rs16959814	58246346	T	C	0.0238044133801613	0.0222	0.2823
16	rs2432553	58246606	G	A	-0.0123965203365513	0.0176	0.4805
16	rs4608323	58246889	A	G	0.0156961681063242	0.0288	0.5852
16	rs192891721	58247048	G	A	-0.199500269566734	0.1256	0.1121
16	rs2731743	58247373	A	G	-0.019294956182969	0.0225	0.3908
16	rs72784085	58247397	A	G	0.0531994764675775	0.0507	0.2943
16	rs11076225	58247523	G	A	-0.0030045090202987	0.0189	0.8752
16	rs2550366	58247587	C	T	0.0116024307308398	0.0235	0.6226
16	rs2731742	58247893	A	G	0.0021975835434872	0.0188	0.9083
16	rs80200683	58248092	G	C	-0.0570995920405728	0.0669	0.3937
16	rs79413365	58249040	A	G	-0.148198429667927	0.115	0.1975
16	rs1035547	58249269	G	A	0.0033045340083004	0.0185	0.8578
16	rs8050263	58249654	T	G	-0.028399474521698	0.0228	0.2133
16	rs111884443	58250129	A	G	0.0179970767016546	0.0289	0.5341
16	rs7187628	58250189	A	G	0.0021975835434872	0.0185	0.9043
16	rs6499941	58250347	G	C	-0.0078003437327339	0.0173	0.6517
16	rs6416773	58250459	C	T	0.0022973590486834	0.0185	0.9027
16	rs6416774	58250505	G	C	-0.0079011318962572	0.0173	0.6498
16	rs7350830	58250780	C	T	0.0034041991335623	0.0185	0.8528
16	rs1035548	58251060	A	C	0.0023971245997214	0.0185	0.8945
16	rs148728126	58251327	C	T	-0.0795953077717999	0.0675	0.2383
16	rs78097653	58251617	A	C	0.013202462677756	0.0331	0.6899
16	rs2731785	58251634	T	C	0.0023971245997214	0.0184	0.8985
16	rs2468495	58251787	G	A	-0.0082035573506883	0.0173	0.6353
16	rs9931318	58251826	T	C	0.0030952049073025	0.0184	0.8645
16	rs142488709	58251908	C	T	0.0138042809763971	0.0331	0.6763
16	rs9939143	58251969	C	T	0.0032048589489113	0.0184	0.8634
16	rs9929261	58251973	A	G	-0.0083043861636152	0.0173	0.6298
16	rs9939217	58252011	C	T	0.0033045340083004	0.0184	0.8598
16	rs7350855	58252044	G	C	0.0021975835434872	0.0184	0.9048
16	rs2468494	58252155	T	A	0.0021975835434872	0.0184	0.905
16	rs2468493	58252209	A	G	0.0021975835434872	0.0184	0.9055
16	rs2432554	58252245	T	C	0.0022973590486834	0.0184	0.9008
16	rs2550369	58252430	A	G	0.0020977980821461	0.0184	0.9096
16	rs2550370	58252843	C	T	-0.009797842480111	0.0173	0.5721
16	rs2731784	58253047	G	A	0.001998002662673	0.0184	0.9153
16	rs2259741	58253311	G	A	0.0020977980821461	0.0184	0.911
16	rs2731783	58253460	A	G	0.0020977980821461	0.0184	0.9102
16	rs2550371	58253975	G	A	-0.009696862978864	0.0173	0.5759
16	rs2550372	58254250	G	A	0.0026963615477425	0.0184	0.8817
16	rs2550373	58254348	T	C	0.0026963615477425	0.0184	0.8826
16	rs2731782	58254419	T	C	0.0026963615477425	0.0184	0.8847
16	rs2550374	58254448	G	T	-0.0098988321792475	0.0172	0.5648
16	rs2731781	58254595	C	G	0.0017983819413794	0.0184	0.9232
16	rs2731780	58254730	T	G	0.0024968801985871	0.0184	0.8901
16	rs3110223	58255424	A	G	0.0016985566355815	0.0184	0.9284
16	rs3110222	58255427	A	G	0.0025966258472659	0.0184	0.8887
16	rs2550377	58255564	C	T	-0.0074980401773571	0.0173	0.6638
16	rs2432555	58255909	C	A	0.0034041991335623	0.0184	0.8533
16	rs2550378	58256072	G	A	0.0025966258472659	0.0184	0.8862
16	rs2731778	58256091	C	T	0.0034041991335623	0.0184	0.8516
16	rs2550379	58256336	A	T	0.0026963615477425	0.0184	0.8844
16	rs2550380	58256370	C	T	-0.0088994831870327	0.0173	0.6082
16	rs2731777	58256393	G	A	0.0037031349243813	0.0184	0.8402
16	rs75984397	58256636	G	A	0.0197045832743354	0.0331	0.5525
16	rs62040373	58257178	T	C	0.0231011029079872	0.0225	0.3039
16	rs2550381	58257226	C	T	-0.0108991808690006	0.0173	0.53
16	rs2731776	58257437	G	A	-0.0108991808690006	0.0173	0.5293
16	rs8050291	58257486	C	G	0.0231011029079872	0.0225	0.3046
16	rs2731775	58257982	A	G	-0.0082035573506883	0.0173	0.6364
16	rs2259512	58258096	T	C	-0.0081027387031859	0.0173	0.6395
16	rs77664531	58258185	T	G	0.0183015011699126	0.0332	0.5815
16	rs11647151	58258237	C	A	-0.0062998021485279	0.0185	0.7342
16	rs11648448	58258863	C	T	-0.0062998021485279	0.0185	0.7346
16	rs35748461	58258969	G	A	-0.0062998021485279	0.0185	0.7324
16	rs12599738	58259022	G	A	-0.0264979913062283	0.0226	0.2421
16	rs2731774	58259201	G	A	0.004001981379298	0.0184	0.8289
16	rs2550382	58259221	T	C	0.004001981379298	0.0184	0.8293
16	rs2731773	58259467	C	T	0.0053954185169075	0.0187	0.7711
16	rs2550383	58259501	T	C	0.004001981379298	0.0184	0.8272
16	rs55798918	58259512	A	G	-0.0248973835545144	0.0226	0.2707
16	rs2731772	58259957	G	A	0.0060019521956343	0.0187	0.7477
16	rs2550384	58260151	C	T	0.0065981840282271	0.0187	0.7245
16	rs66650341	58260544	G	A	0.0199006617063362	0.0227	0.3807
16	rs117890977	58260656	A	G	0.0165030720990143	0.0333	0.6187
16	rs734893	58261035	C	T	0.0202045073158995	0.0293	0.4914
16	rs734892	58261056	T	A	-0.0087985943563496	0.0185	0.6338
16	rs2731771	58261455	G	C	0.0066975214477213	0.0185	0.7173
16	rs2550385	58261622	C	A	-0.0010005003335835	0.0177	0.9537
16	rs2550386	58261716	G	A	0.001099395443301	0.0183	0.9534
16	rs2550387	58261732	T	C	0.001099395443301	0.0183	0.9522
16	rs1862780	58261820	T	A	0.001099395443301	0.0183	0.95
16	rs4784027	58261963	G	C	-0.0029042131473898	0.0183	0.8749
16	rs2731770	58261992	G	T	0.001099395443301	0.0182	0.9501
16	rs61311307	58262340	C	T	-0.0031048149534787	0.0183	0.8674
16	rs2550327	58262623	A	G	0.0118001041157506	0.024	0.6236
16	rs2731769	58262685	T	C	-0.0001000050003333	0.0183	0.9952
16	rs11646507	58262739	C	T	-0.0019018072895963	0.0183	0.9168
16	rs80295626	58263383	G	A	0.0078987227933553	0.0331	0.8115
16	rs12599414	58263481	G	A	-0.0022024235552	0.0183	0.9028
16	rs2550328	58263924	A	G	0.0005998200719675	0.0182	0.9743
16	rs59309807	58264014	G	T	0.0147014028528927	0.0312	0.6375
16	rs75649825	58264158	G	A	0.0074025335167413	0.033	0.8218
16	rs1820234	58264312	A	G	-0.0005001250416822	0.0183	0.9794
16	rs1820235	58264412	G	A	-0.0064004391810282	0.0174	0.7118
16	rs74437622	58264683	T	C	0.0069954745123864	0.0331	0.8312
16	rs2550331	58264732	C	T	0.0005998200719675	0.0182	0.9733
16	rs73552822	58265433	G	T	-0.0026033858701149	0.0183	0.8871
16	rs112532273	58265487	T	C	-0.0026033858701149	0.0183	0.8885
16	rs73552826	58265627	T	C	-0.0025031302181184	0.0183	0.8912
16	rs117006670	58266059	G	A	0.0065981840282271	0.0331	0.8409
16	rs11640553	58266212	G	A	-0.0024028846163103	0.0182	0.8962
16	rs11647200	58266406	A	T	-0.0022024235552	0.0182	0.9053
16	rs11641769	58266705	G	A	-0.0022024235552	0.0182	0.9038
16	rs4784028	58267273	T	C	-0.0021022080918702	0.0182	0.9076
16	rs2550333	58267472	G	T	-0.0010005003335835	0.0176	0.9538
16	rs4784029	58267622	G	C	-0.0023026490626755	0.0182	0.9005
16	rs2731768	58267674	C	T	-0.0060985584618694	0.0174	0.7269
16	rs12596458	58268352	T	C	-0.002002002670673	0.0182	0.9112
16	rs12918570	58268436	C	T	-0.0259025943231108	0.0229	0.259
16	rs73552837	58268561	T	G	-0.0021022080918702	0.0182	0.9096
16	rs1019546	58268981	G	A	-0.0029042131473898	0.0176	0.8714
16	rs144517786	58269072	C	A	0.0709988581496884	0.0984	0.4707
16	rs76304230	58269093	C	T	0.0988040690585806	0.1076	0.3587
16	rs12446721	58269130	C	T	0.0088011559530687	0.0252	0.7264
16	rs76052682	58269153	G	C	0.0038027603329278	0.0331	0.9095
16	rs11641349	58269200	T	C	0.0005998200719675	0.0176	0.9735
16	rs16959933	58269541	A	G	9.99950003332973e-05	0.0176	0.9943
16	rs78516357	58270223	T	A	0.0044003044444822	0.0332	0.8939
16	rs11640080	58270402	C	A	0.0088011559530687	0.0176	0.6171
16	rs8044504	58270935	C	G	0.0127977582298607	0.0314	0.6829
16	rs2731766	58271322	C	T	-0.0075987978753305	0.0176	0.6668
16	rs11641634	58271646	C	A	0.0098018049722602	0.0179	0.5833
16	rs59857385	58272282	G	A	0.0086028888072678	0.0178	0.6309
16	rs138257489	58272742	C	G	0.0142973047008244	0.0425	0.7365
16	rs11643125	58272823	C	T	0.0086028888072678	0.0178	0.6305
16	rs11644230	58273708	G	A	0.0084045823438103	0.0178	0.6368
16	rs11641183	58275007	A	G	0.0081963182244858	0.0178	0.644
16	rs11645787	58275057	G	A	0.0097027754613851	0.0175	0.5792
16	rs139753817	58275074	G	A	0.0098018049722602	0.042	0.8149
16	rs1834017	58275447	C	T	0.0097027754613851	0.0174	0.5791
16	rs1834016	58275785	T	C	0.0097027754613851	0.0174	0.5791
16	rs2731765	58276591	A	C	-0.0187955345843259	0.0187	0.3148
16	rs28416532	58277247	A	C	0.0165030720990143	0.0258	0.5216
16	rs11076228	58277679	C	T	0.0106035827841911	0.0178	0.552
16	rs117751232	58278906	C	T	-0.008395140788382	0.0457	0.8539
16	rs1834015	58279088	G	A	0.0013990209137074	0.0399	0.9728
16	rs2257931	58279244	G	A	-0.0172987645783295	0.0189	0.3583
16	rs117658844	58279465	A	G	0.0154992634469238	0.0421	0.7126
16	rs2731764	58280001	G	A	0.0135971385060249	0.0395	0.7305
16	rs2731763	58280078	G	A	-0.0060985584618694	0.0174	0.7264
16	rs146584779	58280278	G	A	0.0168964476597299	0.0422	0.688
16	rs140067645	58280397	G	C	-0.0475948788076838	0.0931	0.6094
16	rs11647124	58281305	T	G	0.0084045823438103	0.0178	0.6367
16	rs73552874	58281720	G	A	0.0082954970241069	0.0178	0.6419
16	rs11860326	58282194	C	T	0.0087020272939009	0.0178	0.6274
16	rs889591	58283141	C	G	-0.0102018624845967	0.018	0.5697
16	rs3759959	58283281	G	T	0.0128964817350202	0.0181	0.4759
16	rs3784918	58284553	C	T	0.0013990209137074	0.0181	0.9401
16	rs10852560	58284691	A	C	0.0012991557316201	0.0181	0.9436
16	rs1974878	58285124	C	T	0.001598721363697	0.0181	0.929
16	rs1974877	58285125	G	A	0.0009995003330834	0.0181	0.9578
16	rs2731761	58285188	G	A	-0.0087985943563496	0.0183	0.6318
16	rs1974876	58285203	C	T	0.0014988761237359	0.0181	0.933
16	rs149040398	58286076	C	T	0.0017983819413794	0.0414	0.965
16	rs58552020	58286133	G	A	-0.015702643727291	0.0361	0.6629
16	rs148183928	58286306	C	T	-0.0278954863187535	0.0671	0.6778
16	rs141369267	58286560	G	A	0.0016985566355815	0.0414	0.967
16	rs142562822	58287245	G	A	0.001598721363697	0.0413	0.9692
16	rs2303227	58287759	G	A	0.0225048553400694	0.0547	0.6813
16	rs76118865	58288362	T	G	-0.0758017134162819	0.1058	0.4736
16	rs11640515	58288648	G	A	0.0008995952428359	0.0181	0.9618
16	rs11640840	58288653	C	T	0.0016985566355815	0.0181	0.9248
16	rs11076229	58288959	G	A	0.0005998200719675	0.0181	0.9719
16	rs11076230	58288985	T	G	0.0012991557316201	0.0181	0.9428
16	rs12596498	58289177	C	T	0.0013990209137074	0.0181	0.9386
16	rs191553209	58289588	G	A	0.0005998200719675	0.0412	0.988
16	rs72786110	58289758	C	T	0.0013990209137074	0.0181	0.9389
16	rs16959980	58289807	T	C	0.001598721363697	0.0181	0.9316
16	rs72786111	58290350	A	C	0.0012991557316201	0.0181	0.9417
16	rs11641332	58290606	A	G	0.0013990209137074	0.0181	0.9375
16	rs145362978	58291298	C	T	-0.094200795398827	0.0863	0.275
16	rs12599433	58291999	G	A	0.0006997551142732	0.0182	0.9687
16	rs1125849	58292214	A	G	-0.000200020002667	0.0181	0.9892
16	rs34121740	58292303	G	A	0.0078987227933553	0.0401	0.8429
16	rs16959998	58292547	G	A	0.0011992805754821	0.0181	0.9468
16	rs11649203	58292660	C	T	0.0	0.0181	0.998
16	rs11644276	58292818	A	G	-0.000200020002667	0.0181	0.9913
16	rs2731759	58293077	A	G	0.0404987422798789	0.0973	0.6771
16	rs2550338	58293249	T	A	0.0125015292229252	0.0371	0.7358
16	rs11076231	58294138	G	T	0.0136957831289865	0.0182	0.4527
16	rs2550339	58294512	C	T	0.0052959516591825	0.0263	0.8416
16	rs2550340	58294700	C	G	0.0050969882578437	0.0172	0.768
16	rs2550341	58294724	C	G	0.0051964749068174	0.0174	0.7657
16	rs12708994	58295198	C	T	0.0002999550089979	0.0177	0.988
16	rs147461374	58295350	C	T	0.0463968262292078	0.083	0.5761
16	rs11076232	58295735	A	G	0.0003999200213268	0.0177	0.9841
16	rs11076233	58295765	C	T	0.0013990209137074	0.0177	0.9389
16	rs11076234	58295892	T	C	0.0012991557316201	0.0177	0.9408
16	rs11076235	58296040	G	C	0.0012991557316201	0.0177	0.9397
16	rs11076236	58296047	C	G	0.0013990209137074	0.0177	0.9358
16	rs11076237	58296172	C	T	0.0012991557316201	0.0177	0.9409
16	rs9923694	58296542	T	C	0.0016985566355815	0.0177	0.924
16	rs3815802	58296545	G	A	0.004001981379298	0.0178	0.8213
16	rs144028663	58296843	C	T	0.003902375817241	0.0408	0.924
16	rs2731738	58296955	C	T	0.0078987227933553	0.0213	0.7088
16	rs12596550	58297279	T	A	0.0012991557316201	0.0177	0.9402
16	rs4784907	58297421	G	A	0.0013990209137074	0.0177	0.9388
16	rs2550342	58297448	A	G	0.007997931111062	0.0213	0.7054
16	rs2468492	58297519	G	C	0.0109003744682883	0.0259	0.6745
16	rs2550343	58297743	C	A	0.0109003744682883	0.0259	0.6738
16	rs4784908	58297814	G	T	0.0013990209137074	0.0177	0.9356
16	rs4784909	58297919	C	T	0.0012991557316201	0.0177	0.9394
16	rs138303962	58298278	G	A	0.0029955089797983	0.0407	0.9418
16	rs4784910	58298471	G	T	0.0131037693769772	0.0187	0.4822
16	rs9937285	58298743	C	A	0.0017983819413794	0.0176	0.9169
16	rs146371765	58299149	G	A	0.0087020272939009	0.0406	0.8299
16	rs13331556	58299570	C	T	0.0013990209137074	0.0176	0.9389
16	rs2550344	58299711	A	G	0.0050969882578437	0.0177	0.7718
16	rs117324445	58299774	C	T	0.0053954185169075	0.0404	0.8945
16	rs13331366	58299793	G	C	0.0014988761237359	0.0176	0.9324
16	rs13331369	58299813	G	A	0.0014988761237359	0.0176	0.9325
16	rs12596594	58299912	G	A	0.0012991557316201	0.0176	0.939
16	rs7190813	58300064	C	T	0.0014988761237359	0.0176	0.9342
16	rs7196686	58300187	T	G	0.0012991557316201	0.0176	0.9398
16	rs4784911	58300697	A	G	0.0014988761237359	0.0177	0.934
16	rs12708995	58300699	T	C	0.0013990209137074	0.0177	0.9386
16	rs4784912	58300742	T	C	0.0014988761237359	0.0177	0.9333
16	rs4784913	58300771	G	A	0.0016985566355815	0.0177	0.9221
16	rs142127048	58301063	C	T	0.0497991787524836	0.0754	0.5086
16	rs7197565	58301187	C	A	0.0018981972830802	0.0176	0.9146
16	rs8061107	58301829	C	T	0.0017983819413794	0.0176	0.9166
16	rs140955835	58301920	A	G	-0.0377953294954024	0.07	0.589
16	rs12708996	58301980	C	T	0.0017983819413794	0.0176	0.9185
16	rs11644149	58302040	G	A	-0.0006001800720324	0.0179	0.9746
16	rs10500406	58302273	A	G	0.001598721363697	0.0176	0.9299
16	rs12708997	58302426	A	C	0.0013990209137074	0.0176	0.9355
16	rs12708998	58302582	C	A	0.0	0.0173	0.9982
16	rs13330986	58302658	A	G	0.0011992805754821	0.0176	0.9455
16	rs67050143	58303219	A	C	0.0077002766261879	0.0213	0.7187
16	rs4784030	58303599	A	G	0.0060019521956343	0.0173	0.7271
16	rs148633407	58304110	T	C	0.0385955177593629	0.1075	0.7194
16	rs6499944	58304458	G	T	0.0007996801705642	0.0176	0.9649
16	rs16960001	58304748	T	C	0.0077995046323818	0.0214	0.7141
16	rs150723867	58304805	C	A	0.005703702916678	0.0404	0.888
16	rs56951299	58305174	A	G	0.0096037361426946	0.0214	0.6539
16	rs56305478	58305768	C	T	0.0125015292229252	0.0262	0.6317
16	rs55919837	58305806	T	C	0.0078987227933553	0.0214	0.7111
16	rs59193557	58306199	C	T	0.0078987227933553	0.0214	0.7128
16	rs67466204	58306974	T	A	0.007997931111062	0.0213	0.7069
16	rs1834018	58307242	A	G	0.007997931111062	0.0213	0.7085
16	rs1834019	58307295	C	T	0.0080971295874548	0.0214	0.7029
16	rs60910883	58308114	T	C	0.0082954970241069	0.0214	0.699
16	rs59356903	58308296	G	A	0.0085037404912207	0.0214	0.692
16	rs55771432	58308648	G	T	0.0096037361426946	0.0274	0.7251
16	rs55665812	58308761	T	C	0.0069954745123864	0.0273	0.7987
16	rs149272061	58308769	G	A	0.0065981840282271	0.0403	0.8697
16	rs59369664	58308908	T	C	0.0027960873020011	0.0319	0.9299
16	rs55801824	58309004	G	C	0.0076010387728197	0.0273	0.7806
16	rs4784914	58309007	T	G	0.001998002662673	0.017	0.9049
16	rs55893717	58309038	T	C	0.0077995046323818	0.0274	0.7765
16	rs1966508	58309279	A	G	0.0048979852621919	0.0172	0.7761
16	rs72786133	58310218	G	A	0.0077995046323818	0.0274	0.7745
16	rs8060113	58310416	G	A	0.0	0.0175	0.9978
16	rs72786134	58310795	T	C	0.0080971295874548	0.0274	0.768
16	rs2405681	58311004	G	A	0.0048979852621919	0.0172	0.7777
16	rs2405682	58311040	A	T	0.0049974917102918	0.0172	0.7737
16	rs115161167	58311044	T	G	0.0032048589489113	0.0319	0.921
16	rs55976433	58311108	C	T	0.0105046326450854	0.0275	0.7033
16	rs146536142	58311476	C	A	0.004101577021075	0.0403	0.9196
16	rs72786135	58311752	C	T	0.0081963182244858	0.0274	0.7652
16	rs7200791	58313190	T	G	0.0037031349243813	0.0176	0.834
16	rs56320959	58313225	A	C	0.0105046326450854	0.0275	0.7024
16	rs7193906	58313242	G	C	0.0045994064948955	0.0172	0.7891
16	rs60492691	58313302	C	T	0.0038027603329278	0.0318	0.9046
16	rs7200123	58313413	C	G	0.0018981972830802	0.017	0.9113
16	rs6499945	58313566	T	G	0.0002999550089979	0.0176	0.9877
16	rs4784915	58313806	C	A	0.0	0.0174	0.9991
16	rs2241414	58314433	T	C	0.0109992854583691	0.0274	0.6893
16	rs1052276	58314598	C	T	0.0109992854583691	0.0274	0.6878
16	rs16960027	58315051	G	T	0.0116024307308398	0.0274	0.671
16	rs16960029	58315125	T	C	0.0117012723076411	0.0274	0.6708
16	rs55693470	58315214	A	C	0.0542040540135122	0.0496	0.2751
16	rs117540929	58315412	G	A	0.004001981379298	0.0403	0.9214
16	rs72786138	58315510	G	A	0.0118001041157506	0.0274	0.6675
16	rs16960032	58315581	A	G	0.0118001041157506	0.0274	0.6674
16	rs117294870	58315619	A	G	-0.0082035573506883	0.0399	0.8375
16	rs16960035	58315631	C	T	0.0118001041157506	0.0274	0.668
16	rs11642943	58315989	T	A	-0.0007002451143934	0.0179	0.9697
16	rs78302648	58316063	C	A	0.0102968054773682	0.0276	0.7092
16	rs72786139	58316229	G	A	0.0116024307308398	0.0274	0.6718
16	rs3743580	58316515	G	A	0.0115035793834154	0.0274	0.6751
16	rs3743581	58316628	A	G	0.0077995046323818	0.0319	0.8064
16	rs3826096	58316867	T	C	-0.002002002670673	0.0177	0.9117
16	rs11865985	58316958	C	T	0.0111970780932162	0.0274	0.6828
16	rs67746089	58316983	T	C	0.0078987227933553	0.0319	0.8043
16	rs16960040	58317024	G	A	0.0112959597418516	0.0274	0.6804
16	rs72786146	58317202	G	A	0.0110981866660334	0.0274	0.6847
16	rs16960042	58317761	T	C	0.0109992854583691	0.0274	0.6885
16	rs2303228	58318332	G	A	0.0082954970241069	0.0319	0.7944
16	rs3815803	58318604	T	C	-0.0016012813669738	0.0177	0.928
16	rs150049918	58318759	C	T	0.0784044433741818	0.0969	0.4186
16	rs72786150	58318776	T	C	0.0108014536938559	0.0272	0.6904
16	rs78763347	58318939	G	A	0.0108014536938559	0.0272	0.6924
16	rs72786153	58319005	C	T	0.0107025231331357	0.0272	0.6954
16	rs9923981	58319092	C	T	0.001099395443301	0.0171	0.9496
16	rs1820236	58319183	G	A	0.0052959516591825	0.0172	0.7572
16	rs1820237	58319198	G	A	0.0106035827841911	0.0272	0.6978
16	rs1820238	58319225	C	T	0.0106035827841911	0.0272	0.6981
16	rs1820240	58319533	G	C	0.0109992854583691	0.0278	0.6931
16	rs1820241	58319548	G	T	0.0109992854583691	0.0278	0.6927
16	rs1820242	58319554	A	G	0.0109992854583691	0.0278	0.6929
16	rs72786155	58319783	A	G	0.0103957761821204	0.0272	0.7024
16	rs4784916	58320211	T	C	0.0052959516591825	0.0172	0.7588
16	rs66776051	58320503	G	A	0.009197572354042	0.032	0.7728
16	rs72786158	58320560	G	A	0.0100988346774146	0.0272	0.711
16	rs72786160	58320616	A	G	0.0099998345783334	0.0272	0.713
16	rs72786162	58320749	C	T	-0.0248973835545144	0.0559	0.6562
16	rs72786164	58320770	C	T	0.0099998345783334	0.0272	0.7135
16	rs72786165	58320820	G	C	0.0099008246772624	0.0272	0.7158
16	rs8048836	58320844	A	G	0.0013990209137074	0.0171	0.9326
16	rs72786166	58320974	G	A	0.0099008246772624	0.0272	0.7162
16	rs56131447	58321115	G	A	0.0099008246772624	0.0272	0.7161
16	rs8047708	58321220	G	A	0.0014988761237359	0.0171	0.9302
16	rs55715369	58321281	G	A	0.0099008246772624	0.0272	0.7172
16	rs140068619	58321433	C	T	-0.007095110875924	0.0408	0.8618
16	rs55820457	58321559	A	G	0.0098018049722602	0.0272	0.7187
16	rs55685520	58321793	T	C	0.0097027754613851	0.0272	0.7206
16	rs56358295	58321931	G	A	0.0097027754613851	0.0272	0.7217
16	rs4784031	58322289	T	A	-0.001501126126267	0.0177	0.9337
16	rs11644244	58322851	A	G	0.0006997551142732	0.0178	0.9664
16	rs28463878	58322860	C	T	0.0147999386115992	0.0281	0.5982
16	rs76912933	58323095	G	A	0.0096037361426946	0.0272	0.7242
16	rs72786171	58323168	T	C	0.0096037361426946	0.0272	0.7233
16	rs72786174	58323722	C	T	0.0116024307308398	0.0273	0.6695
16	rs114410328	58323960	G	A	0.0092966519050945	0.0272	0.7321
16	rs144896660	58324110	A	C	-0.0059979518036359	0.041	0.8829
16	rs149030118	58324128	G	A	0.0064988367398296	0.1052	0.9504
16	rs3803583	58324803	A	G	0.0147999386115992	0.0275	0.592
16	rs3803582	58324807	T	C	0.0126990249774084	0.0275	0.6439
16	rs72786177	58325623	G	A	0.0114047182634362	0.0273	0.6773
16	rs2897203	58325863	C	T	0.0021975835434872	0.0174	0.898
16	rs6499946	58326610	G	T	0.0016985566355815	0.0174	0.9214
16	rs147930508	58327075	C	T	0.0131037693769772	0.0421	0.7562
16	rs6499947	58327128	C	T	-0.0076995657264405	0.0173	0.6565
16	rs7205814	58327197	C	T	-0.0046005663955682	0.0177	0.7951
16	rs7188579	58327231	T	C	-0.0088994831870327	0.0178	0.6149
16	rs2288012	58327646	A	G	-0.002002002670673	0.0177	0.9117
16	rs2288013	58327742	C	T	0.0106035827841911	0.0234	0.6509
16	rs2288014	58327774	A	G	0.0066975214477213	0.0352	0.8499
16	rs2288015	58327945	G	A	0.0106035827841911	0.0234	0.6504
16	rs67360230	58329033	T	C	0.0069954745123864	0.0353	0.8418
16	rs7194328	58329157	G	A	-0.0092022107647994	0.0178	0.6046
16	rs75893586	58329166	G	A	0.0069954745123864	0.0353	0.8433
16	rs56357795	58329208	A	G	0.0090984829852593	0.0234	0.6972
16	rs56311622	58329222	G	C	0.0090984829852593	0.0234	0.6959
16	rs72786183	58329259	G	C	0.0093957216403621	0.027	0.7264
16	rs72786184	58329369	C	T	0.0092966519050945	0.027	0.7306
16	rs11864723	58329573	A	C	0.009504687014246	0.0206	0.6462
16	rs11860200	58329586	G	C	0.0025966258472659	0.0354	0.9412
16	rs66994138	58329752	C	T	0.0093957216403621	0.0207	0.649
16	rs10852562	58329828	T	C	-0.0023026490626755	0.0178	0.8968
16	rs61466143	58330130	A	G	0.0096037361426946	0.0207	0.6423
16	rs61586145	58330923	A	C	0.0026963615477425	0.0355	0.9394
16	rs12449194	58331630	A	G	0.0029955089797983	0.0179	0.8645
16	rs11862618	58331686	G	A	0.0081963182244858	0.0207	0.6911
16	rs11859733	58331773	T	C	0.0081963182244858	0.0207	0.692
16	rs60569893	58331920	T	C	0.0080971295874548	0.0207	0.6934
16	rs10852563	58332076	C	G	0.0012991557316201	0.0176	0.9428
16	rs12446325	58332098	C	T	0.0520040417467951	0.0669	0.4377
16	rs151004538	58332362	G	A	0.0141001243787816	0.042	0.7371
16	rs77375735	58332382	C	T	0.0024968801985871	0.0356	0.9451
16	rs4293365	58332383	C	G	0.007997931111062	0.0207	0.6989
16	rs56681526	58333177	T	G	0.0047984689115734	0.022	0.829
16	rs57965471	58333179	G	A	0.0049974917102918	0.022	0.8199
16	rs56688470	58333375	A	T	0.0052959516591825	0.022	0.8088
16	rs56040127	58333983	T	A	0.009197572354042	0.0235	0.695
16	rs56291660	58334039	G	T	0.009197572354042	0.0236	0.6963
16	rs55778638	58334141	T	C	0.0059025456526138	0.0271	0.8265
16	rs66891860	58334153	C	T	-0.0073972926304747	0.0507	0.8834
16	rs55787712	58334196	G	A	0.0065981840282271	0.022	0.7654
16	rs66680952	58334480	A	G	0.0053954185169075	0.022	0.8048
16	rs148162438	58334592	C	T	0.0165030720990143	0.0423	0.6964
16	rs66468611	58334734	A	T	-0.0069037763167944	0.0511	0.8932
16	rs11859150	58335379	C	A	0.0063994795805678	0.0221	0.7714
16	rs11867107	58335464	G	A	0.0063001125484799	0.0221	0.7744
16	rs72786194	58335988	A	G	0.0055048206344449	0.0272	0.84
16	rs61688272	58336100	A	G	0.0063994795805678	0.0221	0.7722
16	rs56723249	58336256	A	G	0.0063001125484799	0.0221	0.7743
16	rs72786195	58336265	C	T	0.0063001125484799	0.0221	0.7757
16	rs11646384	58336291	A	G	0.0077995046323818	0.0177	0.6612
16	rs149118404	58336339	G	A	0.0158044491449436	0.0424	0.7092
16	rs56907746	58336385	G	A	0.004001981379298	0.0221	0.8548
16	rs111824367	58336957	C	T	-0.0081027387031859	0.0514	0.8752
16	rs112771716	58337005	G	A	-0.0023026490626755	0.0512	0.9645
16	rs68055654	58337206	G	A	0.0061013488579762	0.0222	0.7849
16	rs113326331	58337578	C	A	0.0060019521956343	0.0222	0.7861
16	rs11649136	58337708	T	C	0.0078987227933553	0.0177	0.6544
16	rs113945985	58337751	A	C	0.0060019521956343	0.0222	0.7872
16	rs68103036	58338180	A	G	-0.008395140788382	0.0516	0.8712
16	rs117936000	58338227	G	A	0.0088011559530687	0.0238	0.7119
16	rs4635329	58338482	T	A	-0.006199175242821	0.0177	0.7243
16	rs59342830	58338705	C	T	0.0058031292269501	0.0222	0.7929
16	rs12933888	58339093	G	A	-0.022398994943479	0.0207	0.2788
16	rs56371652	58339245	A	G	0.0058031292269501	0.0223	0.795
16	rs56076971	58339376	G	A	0.004201162744548	0.0274	0.8772
16	rs34199441	58341029	T	C	0.0037031349243813	0.0223	0.8676
16	rs56134345	58342131	G	T	0.004001981379298	0.0224	0.8587
16	rs55851148	58342199	A	C	0.0036034995896235	0.0224	0.8709
16	rs145219126	58342287	G	A	0.0032048589489113	0.0275	0.909
16	rs8052933	58342536	A	G	-0.0039979812872983	0.0181	0.8237
16	rs73554589	58342906	G	A	0.0075017910703226	0.0642	0.9065
16	rs66797721	58342949	T	C	0.0035038543266769	0.0224	0.8754
16	rs73554593	58343712	A	G	0.0033045340083004	0.0224	0.8838
16	rs73554595	58343950	G	A	0.0032048589489113	0.0224	0.8849
16	rs11862641	58344233	C	T	0.0030952049073025	0.0225	0.8902
16	rs117089459	58344288	G	A	0.0078987227933553	0.0505	0.876
16	rs11859466	58344321	A	G	0.0029955089797983	0.0225	0.8924
16	rs56034555	58345072	G	A	0.0021975835434872	0.0277	0.9374
16	rs56409821	58345415	G	T	0.0088011559530687	0.0272	0.7455
16	rs72788115	58346567	A	T	0.0077002766261879	0.0241	0.7489
16	rs11865612	58346629	G	A	-0.0203966036652218	0.0521	0.695
16	rs11862811	58346684	T	G	0.0030952049073025	0.0225	0.8901
16	rs117507164	58346778	A	T	0.0198026272961797	0.0431	0.6462
16	rs72788118	58347346	T	A	0.0080971295874548	0.0242	0.7379
16	rs66724303	58347443	G	T	0.0026963615477425	0.0226	0.9043
16	rs142281345	58347689	G	A	0.0203025023378308	0.0431	0.638
16	rs4402556	58348328	A	G	0.0087020272939009	0.0178	0.6263
16	rs11859858	58349028	G	A	0.0034041991335623	0.0227	0.8795
16	rs2405683	58349131	T	A	0.0089993837968006	0.0178	0.6124
16	rs141041137	58349366	G	C	0.0218006299588528	0.0433	0.6149
16	rs150121097	58349806	C	T	0.0027960873020011	0.028	0.9218
16	rs12919718	58350225	A	G	-0.0083043861636152	0.0178	0.6416
16	rs137857176	58350398	G	A	-0.125801346562612	0.1073	0.2412
16	rs61053101	58350534	A	C	-0.013004189135254	0.0532	0.8076
16	rs59977599	58351881	C	T	-0.021101069908054	0.0532	0.6919
16	rs11648691	58352383	G	A	0.0117012723076411	0.0183	0.5224
16	rs117321701	58352422	G	A	-0.0058973552660839	0.0769	0.939
16	rs62040406	58352763	C	A	0.0242046886968174	0.0332	0.4656
16	rs113565835	58353380	G	A	0.0026963615477425	0.0343	0.9376
16	rs12921475	58353843	A	G	-0.021203207651103	0.0187	0.2569
16	rs11645798	58354224	A	G	0.0141001243787816	0.0183	0.4397
16	rs4784917	58355041	G	T	-0.0240980393840575	0.0198	0.2248
16	rs8182147	58355094	G	A	0.0141001243787816	0.0183	0.443
16	rs4784918	58355097	G	A	-0.0242004837056584	0.0198	0.2225
16	rs4784919	58355232	G	A	-0.0240980393840575	0.0198	0.2234
16	rs4784920	58355529	G	A	-0.0243951568347216	0.0198	0.2176
16	rs12931722	58355819	A	G	-0.0244976316004002	0.0198	0.2169
16	rs11643029	58356023	G	A	0.0142973047008244	0.0184	0.4355
16	rs7204580	58356335	A	G	-0.005696192544881	0.0207	0.7825
16	rs4784033	58357142	G	T	0.0141987193998129	0.0184	0.4386
16	rs4784921	58357442	A	G	-0.005696192544881	0.0208	0.7819
16	rs12444403	58357576	A	G	-0.0247026126403718	0.0199	0.2158
16	rs12599463	58358930	C	T	-0.0235962138551867	0.0199	0.2364
16	rs729334	58359197	C	A	-0.0235962138551867	0.0199	0.2359
16	rs729318	58359830	T	C	-0.0235040691879941	0.0293	0.4231
16	rs12445292	58360336	C	T	-0.0058973552660839	0.0207	0.7774
16	rs12445399	58360724	C	T	0.0146028573839336	0.0185	0.4315
16	rs4784922	58361284	A	G	-0.0042992284528324	0.0207	0.8353
16	rs113232736	58361642	G	A	0.0141001243787816	0.0186	0.4484
16	rs368737615	58361772	C	T	0.0312951579807101	0.0646	0.6279
16	rs35409759	58362073	C	T	-0.0229002198863326	0.0202	0.2561
16	rs35312446	58362345	C	T	-0.023002541565316	0.0202	0.2547
16	rs35079509	58362672	T	A	-0.0222967349986103	0.0203	0.2715
16	rs34204454	58362674	C	A	-0.0222047099881925	0.0203	0.2722
16	rs10775339	58362725	T	A	-0.0048015088161939	0.0207	0.8172
16	rs1966507	58363031	G	A	-0.0066017436345624	0.0208	0.751
16	rs1974879	58363303	G	C	-0.0080019302190585	0.0194	0.6816
16	rs2550350	58363576	G	C	-0.004198802647333	0.0209	0.8422
16	rs35130291	58363647	A	C	-0.0235040691879941	0.0204	0.2505
16	rs2550349	58363678	C	T	-0.0235040691879941	0.0204	0.2491
16	rs4784923	58363894	C	T	0.0107025231331357	0.0188	0.5704
16	rs12448422	58364633	G	A	-0.0253998626327317	0.0213	0.2331
16	rs2550347	58364653	G	A	-0.0092022107647994	0.0213	0.6668
16	rs72788143	58364906	T	A	0.0053954185169075	0.0192	0.7792
16	rs73556337	58365475	C	G	-0.0017014466397575	0.048	0.972
16	rs76649222	58365620	A	G	0.0123039944561641	0.031	0.6905
16	rs12917748	58365745	G	A	0.0064988367398296	0.0211	0.759
16	rs12918221	58365999	G	A	0.0028958031120254	0.0237	0.9026
16	rs146425518	58366235	G	A	-0.0036968248442897	0.1042	0.9717
16	rs55910718	58366306	C	T	-0.0409990935346932	0.0466	0.3796
16	rs12923899	58366610	C	A	-0.0194988734340555	0.02	0.3284
16	rs12923917	58366662	C	G	-0.019294956182969	0.02	0.3325
16	rs9302698	58367397	G	T	0.0577027101282892	0.0532	0.2775
16	rs10459798	58367595	G	A	0.0127977582298607	0.0198	0.5178
16	rs138010341	58367780	A	G	0.0029955089797983	0.0941	0.9743
16	rs4784924	58368100	G	T	-0.0095958936734469	0.0183	0.5983
16	rs7200079	58368310	G	A	0.0202045073158995	0.0188	0.2837
16	rs11643642	58368353	G	A	-0.0513985630860003	0.0436	0.2386
16	rs111433303	58368624	A	G	-0.0160988945897493	0.0924	0.862
16	rs11862529	58368731	G	C	0.031498667059371	0.0242	0.1934
16	rs7201521	58369067	G	T	-0.0188974371044634	0.0198	0.3398
16	rs11643151	58369672	A	G	-0.0471964348309747	0.0438	0.2809
16	rs113421428	58369997	G	A	0.0305001066483263	0.0244	0.2121
16	rs4595792	58370837	G	A	-0.0073972926304747	0.0248	0.7644
16	rs67814708	58371339	C	T	0.0254045542217263	0.0181	0.1608
16	rs147688747	58371375	A	G	0.0204004877576787	0.0607	0.7371
16	rs11640687	58371383	C	T	-0.050798679887367	0.0434	0.2413
16	rs4393563	58372013	T	G	-0.0292949370570243	0.1221	0.8104
16	rs148153008	58372941	A	G	0.0298985503458634	0.0241	0.214
16	rs7199896	58372984	T	A	-0.0232993336544035	0.024	0.3316
16	rs8052032	58373186	G	T	0.0219962978718961	0.0181	0.2247
16	rs7198341	58373407	G	A	0.0053954185169075	0.0268	0.84
16	rs7206152	58373788	T	C	0.0045994064948955	0.02	0.8172
16	rs4600453	58373849	G	C	-0.0375045865412751	0.0463	0.4185
16	rs56142956	58374017	C	T	-0.0187038311937836	0.0199	0.3478
16	rs72788153	58374994	T	C	0.0299956000353805	0.0245	0.2212
16	rs7190653	58375841	C	A	0.0260965047212743	0.0241	0.28
16	rs28622510	58376291	C	T	-0.0319035490130083	0.047	0.4978
16	rs138319610	58376398	C	T	0.0452027848308288	0.0662	0.4949
16	rs8055498	58376526	A	C	0.0254045542217263	0.0241	0.2927
16	rs78609274	58377398	T	C	0.0047984689115734	0.0192	0.8027
16	rs7192191	58378549	T	C	0.0026963615477425	0.0192	0.8868
16	rs142813309	58378818	G	A	0.0295976364389436	0.0244	0.2248
16	rs8053581	58379361	C	A	0.0275957115907991	0.0235	0.2393
16	rs35877666	58379442	T	A	-0.0162005226717083	0.0197	0.412
16	rs35325824	58379453	A	T	-0.0163021610829842	0.0197	0.409
16	rs8052855	58379612	G	A	0.0258041896815329	0.024	0.2808
16	rs7195107	58380032	G	T	0.0288012338056278	0.0243	0.2365
16	rs8061361	58380994	A	G	0.0280041964095973	0.0243	0.2503
16	rs16960117	58381021	A	T	0.0045994064948955	0.0191	0.8109
16	rs116969514	58381197	C	G	0.0744022145744603	0.0818	0.3633
16	rs76511994	58381713	C	T	0.0044003044444822	0.019	0.8156
16	rs11076238	58382140	G	A	0.0172994970780611	0.0175	0.323
16	rs76465342	58382233	T	C	0.043203157300648	0.0731	0.5543
16	rs8049643	58382558	G	A	-0.0159972768350078	0.0194	0.4087
16	rs8049807	58382628	G	A	-0.0160988945897493	0.0194	0.406
16	rs8051896	58383111	C	A	0.0058031292269501	0.0192	0.7643
16	rs8052069	58383228	C	A	0.001099395443301	0.0172	0.9471
16	rs74401493	58383236	C	T	0.004201162744548	0.019	0.823
16	rs6499948	58383277	A	T	0.0046989426564652	0.0193	0.8089
16	rs62040446	58383862	A	G	0.0251998010217421	0.0233	0.2797
16	rs138214993	58384246	A	T	-0.0360003042410416	0.0827	0.6635
16	rs3924873	58385383	G	A	0.0234039777790161	0.0232	0.3136
16	rs3924874	58385455	C	T	-0.0093031403261444	0.0174	0.5911
16	rs7188436	58385465	C	T	0.0043007385516922	0.019	0.8213
16	rs17241119	58385811	G	A	-0.0163021610829842	0.0194	0.4004
16	rs4625709	58386352	A	G	0.0048979852621919	0.0194	0.801
16	rs11865347	58386755	G	A	0.0048979852621919	0.0194	0.8004
16	rs35038460	58386764	G	A	-0.0094040800752939	0.0174	0.5896
16	rs78876225	58386790	C	T	0.0043007385516922	0.019	0.819
16	rs11865378	58386805	G	T	0.0049974917102918	0.0194	0.7957
16	rs7197036	58387238	A	G	0.0238044133801613	0.0232	0.3064
16	rs112160220	58387639	G	T	0.004001981379298	0.019	0.832
16	rs72788159	58387739	C	T	0.0254045542217263	0.0233	0.2742
16	rs28836477	58389301	G	A	-0.0159972768350078	0.0196	0.4131
16	rs8060314	58389946	G	A	0.0052959516591825	0.0195	0.7849
16	rs62040449	58390613	C	T	0.0033045340083004	0.026	0.8982
16	rs8046528	58390831	C	T	0.0170045988158238	0.0174	0.3305
16	rs28507114	58391376	C	T	-0.0158042315449673	0.0196	0.421
16	rs28861483	58391409	T	C	-0.0094040800752939	0.0175	0.5906
16	rs117600775	58391461	C	T	-0.0961034943951495	0.1041	0.3559
16	rs4456494	58391513	T	G	0.0052959516591825	0.0195	0.7843
16	rs35133695	58391897	G	A	-0.0095050300143049	0.0175	0.5885
16	rs56384047	58392346	T	C	-0.009696862978864	0.0175	0.5812
16	rs371345094	58393721	A	G	0.0344980404075674	0.0264	0.1907
16	rs78283726	58394137	C	G	0.0034041991335623	0.019	0.8592
16	rs11860344	58394902	G	A	0.0259990758686168	0.0232	0.2635
16	rs35228411	58395158	T	G	0.0259990758686168	0.0232	0.2632
16	rs9924643	58395282	G	A	0.0273038345273452	0.0232	0.2393
16	rs7194338	58395322	G	A	0.0288012338056278	0.0236	0.2235
16	rs7201355	58395374	T	C	0.0288012338056278	0.0236	0.2234
16	rs6499949	58395620	G	A	0.0250047589895661	0.0232	0.2816
16	rs11861630	58396201	G	A	0.0274011363479391	0.0242	0.2576
16	rs9940930	58396520	A	G	-0.0382004338153035	0.0478	0.4249
16	rs7500848	58396628	C	T	0.0263010744193707	0.0232	0.2573
16	rs1582590	58396730	T	G	0.0263010744193707	0.0232	0.2569
16	rs1582591	58397153	G	A	0.0262036654966364	0.0232	0.2586
16	rs62040455	58397309	A	T	0.026398473854531	0.0232	0.256
16	rs55855412	58397439	C	T	0.0246048038572487	0.0232	0.2884
16	rs34527079	58397690	G	A	-0.0132980281439898	0.0205	0.5175
16	rs7185233	58397739	G	C	0.0263010744193707	0.0232	0.2577
16	rs7186010	58398095	G	A	0.0288012338056278	0.0236	0.2234
16	rs62040457	58398404	G	A	0.0262036654966364	0.0232	0.2606
16	rs62040458	58398532	C	G	0.0260965047212743	0.0232	0.2622
16	rs36047288	58398626	C	T	-0.0144032303107437	0.0199	0.4701
16	rs1834029	58398843	G	A	-0.0084959889212643	0.0177	0.632
16	rs72788167	58400152	G	A	0.0266029817945341	0.0242	0.2723
16	rs62040459	58400748	C	T	0.025696986087186	0.0233	0.27
16	rs72788168	58401193	G	A	0.0262036654966364	0.0242	0.2798
16	rs77451922	58401561	T	C	0.0034041991335623	0.0191	0.86
16	rs75303867	58402179	C	A	0.0603045706055096	0.0391	0.1234
16	rs1895523	58403304	G	A	0.0185960172820726	0.025	0.4565
16	rs7196263	58403490	T	C	0.017496047616751	0.0249	0.4826
16	rs117483407	58403688	G	A	0.0645041455467373	0.0692	0.3515
16	rs8055228	58403843	T	G	0.0247999239054771	0.0234	0.2879
16	rs7197148	58404504	C	T	0.0227981362759783	0.0239	0.3396
16	rs11865676	58404583	G	C	0.0227981362759783	0.0241	0.3446
16	rs7203177	58404712	T	C	0.0161980995687726	0.0175	0.354
16	rs16960143	58404877	G	A	0.0165030720990143	0.0176	0.3471
16	rs62042562	58404923	T	C	0.0159028762794155	0.0175	0.3645
16	rs75793057	58405138	A	G	0.0033045340083004	0.0191	0.8632
16	rs141654262	58405573	C	T	0.0321960982163169	0.0703	0.6465
16	rs7501159	58406113	C	T	0.0228958774769045	0.019	0.2274
16	rs113543656	58406358	G	A	-0.157601627503517	0.1219	0.1962
16	rs7192669	58406387	T	G	0.0170045988158238	0.0176	0.3342
16	rs7185970	58406564	G	A	0.0168964476597299	0.0176	0.3362
16	rs9926700	58407804	C	G	-0.0476997588774203	0.0493	0.3332
16	rs72788172	58407835	A	G	0.0238044133801613	0.0244	0.3294
16	rs117686776	58408297	T	C	0.0582972096102774	0.0727	0.423
16	rs7198366	58408307	G	A	0.0170045988158238	0.0177	0.3354
16	rs60634232	58408513	A	G	0.0053954185169075	0.0192	0.7776
16	rs4500717	58408768	A	C	0.0170045988158238	0.0177	0.3357
16	rs116976189	58409066	G	A	0.218597232450141	0.1108	0.0486
16	rs117166899	58409988	A	G	-0.0964998872256298	0.1059	0.3621
16	rs75249291	58410022	G	A	0.005703702916678	0.0193	0.769
16	rs7196251	58410039	C	A	0.0182033098538737	0.0177	0.3051
16	rs62042565	58410695	T	C	0.0183015011699126	0.0177	0.3029
16	rs76340158	58410837	T	C	0.0060019521956343	0.0193	0.7549
16	rs1424072	58411617	T	C	0.0165030720990143	0.0177	0.3525
16	rs79444575	58411707	T	C	0.0058031292269501	0.0194	0.7646
16	rs62042566	58412110	T	C	0.0179970767016546	0.0178	0.3137
16	rs76839835	58412439	T	G	0.0059025456526138	0.0194	0.7591
16	rs62042587	58412692	T	G	0.0180952882690919	0.0178	0.3101
16	rs62042588	58412915	C	T	0.0179970767016546	0.0179	0.3151
16	rs62042589	58413044	G	A	0.0179970767016546	0.0179	0.3143
16	rs7191867	58413254	G	A	9.99950003332973e-05	0.0226	0.9962
16	rs9941037	58413372	T	C	0.0166997792224134	0.0178	0.3477
16	rs72788178	58413388	A	T	0.0178006246255066	0.0179	0.3202
16	rs72788179	58413490	C	T	0.0213993910058902	0.0246	0.3855
16	rs62042590	58413798	T	C	0.0172012073197748	0.018	0.3381
16	rs72788180	58413838	C	T	0.0217027816432335	0.0247	0.3794
16	rs8058444	58414278	A	G	0.0179970767016546	0.018	0.3168
16	rs74521630	58414809	C	T	0.0575988723793984	0.068	0.3966
16	rs72788181	58414810	G	A	0.0207041815582916	0.0247	0.4012
16	rs78517692	58414837	T	C	-0.10249795004435	0.0906	0.2577
16	rs77731636	58415359	G	A	0.0062007356416035	0.0196	0.7509
16	rs9926887	58415897	T	C	0.0103957761821204	0.0188	0.5791
16	rs9924810	58416059	A	T	0.0105046326450854	0.0188	0.5788
16	rs113108104	58416479	G	A	0.0115035793834154	0.0182	0.5265
16	rs79143633	58416530	C	T	0.0043007385516922	0.0198	0.8277
16	rs150321984	58416924	A	G	0.0443039255565243	0.0748	0.5538
16	rs9302699	58417588	C	A	0.001998002662673	0.0367	0.956
16	rs6499951	58418149	A	T	0.0203025023378308	0.0249	0.4141
16	rs116860925	58418864	C	T	-0.184403722998279	0.0983	0.06064
16	rs72788182	58419114	C	A	0.0161980995687726	0.0245	0.5091
16	rs72788183	58419308	C	A	0.0155977206230546	0.0245	0.5263
16	rs62042594	58419664	G	T	-0.0105959392134034	0.0285	0.7091
16	rs139552323	58420146	C	T	0.023003381764963	0.0537	0.6688
16	rs6499952	58420286	T	C	-0.0144032303107437	0.0206	0.4831
16	rs7186309	58420420	C	T	-0.0575020022714588	0.0922	0.533
16	rs117564734	58421023	C	T	0.0329027196757078	0.0735	0.6545
16	rs34696101	58421316	C	T	-0.128197074005256	0.1205	0.2875
16	rs76240802	58422128	A	G	-0.121501189431047	0.094	0.1962
16	rs113893470	58422337	T	A	-0.134697786883623	0.1188	0.257
16	rs8056453	58422682	G	A	0.0180952882690919	0.043	0.6729
16	rs80115132	58422946	G	A	0.0891000275729308	0.067	0.1833
16	rs3743565	58426182	A	G	0.0147014028528927	0.0194	0.4502
16	rs565134451	58430589	C	A	-0.18290172505902	0.1227	0.1361
16	rs541135807	58431046	G	A	0.0217027816432335	0.0819	0.7912
16	rs8063438	58432694	G	A	-0.142797043638721	0.1164	0.2196
16	rs34136914	58433226	C	T	-0.0111013930711739	0.0422	0.7932
16	rs79803294	58433536	T	G	-0.0102018624845967	0.0208	0.6228
16	rs79506060	58435058	C	T	-0.162695415658777	0.1183	0.1688
16	rs60068088	58437572	A	G	0.0235016597850914	0.041	0.5662
16	rs58255260	58437845	T	G	0.0522033801338585	0.0475	0.2724
16	rs11648876	58438143	T	C	0.0153023200084426	0.0419	0.7154
16	rs11649008	58438652	A	G	0.0227003855207759	0.0417	0.5863
16	rs4784929	58440570	C	A	0.0188021269625962	0.041	0.647
16	rs4784930	58440843	C	T	0.0524026787930484	0.0473	0.268
16	rs116865419	58441363	C	T	-0.0769998418888678	0.0779	0.3231
16	rs62042610	58442548	A	G	0.021497269010823	0.0407	0.5972
16	rs12935127	58443325	T	G	0.0119977384336167	0.0193	0.5326
16	rs4784931	58443475	T	C	0.0090984829852593	0.0393	0.8174
16	rs8055026	58443491	G	A	-0.142900863638007	0.1155	0.216
16	rs4784932	58443645	T	C	0.0507026199737612	0.0472	0.2826
16	rs4784933	58444654	A	G	0.0382009626151637	0.0442	0.3865
16	rs12443709	58444849	A	C	0.0123039944561641	0.0193	0.524
16	rs182472655	58444850	G	A	0.017496047616751	0.0811	0.8291
16	rs58879164	58445305	C	A	0.0409019913204257	0.0444	0.3577
16	rs12596516	58445377	A	G	0.0136957831289865	0.0395	0.7291
16	rs11647234	58446532	G	T	0.0140015196358136	0.0394	0.7223
16	rs60671931	58446628	G	A	-0.139296550686672	0.1153	0.2271
16	rs4784038	58446709	T	C	0.0158044491449436	0.0203	0.4344
16	rs8058736	58447338	C	A	0.0154992634469238	0.0398	0.6962
16	rs8058872	58447390	C	T	-0.113000739087244	0.1171	0.3345
16	rs62042613	58447610	C	T	0.0126002819757385	0.0275	0.6466
16	rs79034940	58448232	C	T	-0.157004748810165	0.0931	0.09173
16	rs13335699	58451178	G	A	-0.0906032746829194	0.0961	0.3459
16	rs72788190	58452271	C	T	0.0140015196358136	0.0265	0.5979
16	rs984432	58452610	T	C	0.0565031992337321	0.0391	0.1485
16	rs60090586	58452741	G	A	0.0563047162104676	0.0391	0.15
16	rs117203217	58452965	G	A	0.0188021269625962	0.0356	0.5977
16	rs28639632	58453536	A	G	-0.146101494941386	0.0934	0.1178
16	rs9935201	58454844	A	G	0.0247999239054771	0.0348	0.4768
16	rs41515846	58456643	C	G	0.0648041108654969	0.0389	0.09592
16	rs8044768	58456774	T	C	0.0177023841130051	0.0202	0.3799
16	rs6499954	58456935	T	C	0.0199006617063362	0.0202	0.323
16	rs6499955	58456936	T	C	0.0199006617063362	0.0202	0.3229
16	rs57372096	58457240	G	A	0.0770999203808484	0.057	0.1757
16	rs7186158	58457327	A	C	0.0312951579807101	0.0231	0.1743
16	rs7186531	58457507	A	G	-0.166798662740668	0.0919	0.06949
16	rs7191391	58457520	T	G	-0.167496000475395	0.092	0.06853
16	rs6499956	58458445	T	C	0.0205964297986501	0.0198	0.2988
16	rs1895522	58459038	G	A	0.0183996828453635	0.0192	0.3399
16	rs4784934	58459926	A	G	0.0143958802837323	0.0203	0.4786
16	rs4784935	58460342	A	G	0.0147999386115992	0.0204	0.4674
16	rs9928581	58461365	G	A	0.0155977206230546	0.0204	0.4444
16	rs8063227	58461467	T	A	-0.0010005003335835	0.0188	0.9574
16	rs4784936	58461874	G	A	0.0392014821991368	0.033	0.2346
16	rs1424077	58462627	G	A	0.017496047616751	0.0204	0.3921
16	rs1424076	58462639	G	C	0.0475036226439669	0.0318	0.1354
16	rs1424074	58462910	A	G	0.0379988130912113	0.0306	0.2139
16	rs7184938	58462997	C	G	0.0374980764200844	0.0307	0.2222
16	rs7190478	58463010	T	C	0.0374980764200844	0.0307	0.2219
16	rs2042403	58463867	C	T	0.0177023841130051	0.0203	0.3821
16	rs2042402	58463915	G	A	0.0006997551142732	0.0186	0.9716
16	rs2042401	58464075	T	C	0.0161980995687726	0.0202	0.4213
16	rs2042400	58464340	T	C	0.01600129372694	0.0203	0.4312
16	rs2042398	58464804	A	G	0.0009995003330834	0.0186	0.9555
16	rs8056043	58464990	C	A	0.016296487966892	0.0203	0.4215
16	rs9931547	58466107	A	G	0.0179970767016546	0.0203	0.3752
16	rs4784937	58466784	C	T	0.0392014821991368	0.0335	0.2416
16	rs28623612	58467237	C	T	0.01600129372694	0.0203	0.4319
16	rs72788200	58467366	T	C	0.0535028515173065	0.0342	0.1177
16	rs28627526	58467739	C	T	0.0160997014894237	0.0203	0.4289
16	rs4784938	58467853	G	A	0.0184978548821194	0.0203	0.363
16	rs56139189	58468090	G	A	0.0020977980821461	0.0188	0.9102
16	rs4784939	58468211	T	C	0.0167981182758809	0.0204	0.4092
16	rs12932284	58468579	C	T	0.0166014304974254	0.0203	0.413
16	rs4784940	58469356	G	A	0.052601937740197	0.0341	0.1231
16	rs12932631	58469410	T	C	0.0164047040252769	0.0204	0.4218
16	rs143278281	58469660	C	T	-0.010302892995897	0.0998	0.9174
16	rs12927589	58469679	G	A	0.0164047040252769	0.0204	0.4229
16	rs4577076	58469837	A	G	0.0160997014894237	0.0204	0.4309
16	rs3890512	58470046	C	G	-0.0028039273327342	0.0189	0.8803
16	rs3890513	58470075	G	T	0.0517002115855168	0.0341	0.1294
16	rs8057901	58470427	G	A	-0.0039979812872983	0.0186	0.831
16	rs11649027	58470997	G	A	0.0033045340083004	0.0193	0.866
16	rs11644317	58471086	A	G	0.0037031349243813	0.0193	0.8492
16	rs9940062	58471219	G	T	0.0037031349243813	0.0193	0.85
16	rs1559388	58472821	G	T	0.0307037775750057	0.037	0.4063
16	rs4784941	58473195	C	T	-0.0176040459483609	0.0385	0.6467
16	rs142669774	58473280	G	A	0.0243022925229648	0.0348	0.4845
16	rs72790204	58473770	G	A	0.0188021269625962	0.0237	0.4278
16	rs4784947	58475205	C	T	0.016296487966892	0.0491	0.7394
16	rs4784948	58475429	G	A	0.0161980995687726	0.0491	0.7422
16	rs72790208	58475667	C	T	0.01600129372694	0.0491	0.7449
16	rs1862802	58477375	G	T	0.0032048589489113	0.0186	0.8615
16	rs117628693	58477792	G	A	-0.10910083527355	0.1037	0.2927
16	rs72790209	58477915	T	C	0.0178988554877579	0.0495	0.7176
16	rs188831549	58478501	T	C	0.06259914175652	0.108	0.5622
16	rs8044946	58479064	C	A	-0.0024028846163103	0.0185	0.8981
16	rs150585401	58479199	G	T	0.212996241061874	0.1405	0.1295
16	rs2897205	58481142	G	A	0.0110981866660334	0.0479	0.8172
16	rs11076239	58481173	G	A	-0.001501126126267	0.0184	0.9354
16	rs4784039	58482038	A	G	9.99950003332973e-05	0.0184	0.9948
16	rs4784949	58482053	G	A	0.0085037404912207	0.0478	0.8585
16	rs4784040	58482377	A	G	-0.0003000450090019	0.0185	0.9885
16	rs4784041	58482483	C	G	0.0105046326450854	0.0479	0.827
16	rs4784042	58482563	C	T	0.0085037404912207	0.05	0.8647
16	rs34738810	58483116	G	C	-0.0203966036652218	0.0274	0.4559
16	rs7196666	58483323	A	G	-0.0080019302190585	0.0188	0.6693
16	rs77841515	58484177	G	A	0.0110981866660334	0.0508	0.8269
16	rs11643135	58484263	C	G	0.0140015196358136	0.0282	0.6197
16	rs1895524	58484624	A	C	0.0209000641077417	0.0504	0.6784
16	rs11076240	58484627	T	G	-0.0055956263571598	0.0208	0.7886
16	rs11644036	58484734	G	A	0.0090984829852593	0.0284	0.7492
16	rs11649639	58484782	A	C	0.0138042809763971	0.028	0.621
16	rs11076241	58485173	C	A	-0.009797842480111	0.0192	0.6089
16	rs4784950	58485904	A	C	-0.0127003085782322	0.0191	0.505
16	rs117598254	58487053	T	A	0.0570984120398765	0.0494	0.2475
16	rs1107277	58487293	G	A	0.014504302202808	0.0518	0.7794
16	rs4076826	58487495	A	T	0.0159028762794155	0.0522	0.7608
16	rs72790218	58488634	C	T	-0.0068030886197391	0.0233	0.7694
16	rs11643753	58489364	C	A	-0.0162005226717083	0.021	0.4404
16	rs1025067	58489597	G	A	0.0677988255644351	0.0628	0.2801
16	rs79023455	58490095	A	G	0.0701974789892495	0.0627	0.2633
16	rs76617802	58490383	G	A	-0.0174005146801673	0.0671	0.7958
16	rs11863680	58490442	C	T	-0.0062998021485279	0.0227	0.783
16	rs77558325	58490483	T	C	0.0639039448366128	0.0621	0.304
16	rs78177670	58491082	A	G	-0.0530000131617053	0.061	0.3851
16	rs140861725	58491487	T	G	0.0341985075799122	0.0638	0.5923
16	rs150151200	58491638	T	G	0.0382009626151637	0.0639	0.5494
16	rs113000886	58492036	A	C	0.0551035262260241	0.0623	0.3767
16	rs74932010	58492254	G	A	0.0371030879515023	0.0642	0.5629
16	rs72790220	58492550	C	G	-0.009000382197299	0.0228	0.6928
16	rs142005258	58492689	G	C	-0.0329985112635755	0.1142	0.7725
16	rs117482632	58493094	C	T	-0.114401260309975	0.0674	0.08983
16	rs16960166	58493429	G	A	-0.0075987978753305	0.0228	0.7407
16	rs76273503	58493472	A	G	0.0358014124633833	0.0641	0.5764
16	rs80246861	58493958	G	A	0.0341018649449722	0.0635	0.591
16	rs118174269	58494083	C	T	0.039701366851552	0.0642	0.5359
16	rs73558466	58495363	T	C	0.0108014536938559	0.044	0.806
16	rs138868561	58495429	C	T	-0.0538017009683557	0.0471	0.253
16	rs111288531	58495829	C	T	-0.032502530761974	0.0612	0.5952
16	rs74700971	58496213	T	G	0.026398473854531	0.0313	0.3991
16	rs79081498	58496623	C	T	-0.0968964372456969	0.0775	0.211
16	rs7202037	58496970	A	C	-0.0054950702819798	0.0209	0.7928
16	rs183272197	58497298	G	T	0.0344014267173323	0.0636	0.5887
16	rs111484016	58497984	G	T	-0.04470452178448	0.0624	0.4741
16	rs117563580	58500002	C	T	0.031498667059371	0.0629	0.6171
16	rs72790224	58500291	C	T	-0.0087985943563496	0.0247	0.7232
16	rs75489213	58500784	G	A	0.0218006299588528	0.0619	0.725
16	rs138948859	58501280	G	A	0.0324962313421326	0.0625	0.6033
16	rs79672327	58501751	T	G	-0.0039979812872983	0.0304	0.895
16	rs13333449	58502210	G	A	-0.0079011318962572	0.0209	0.705
16	rs12595986	58502279	T	C	-0.0050024916227914	0.0237	0.8326
16	rs9931432	58502453	C	T	0.0199006617063362	0.0613	0.7453
16	rs9930812	58502482	G	A	-0.0068030886197391	0.0211	0.7482
16	rs118051581	58502675	C	T	0.0304031059110447	0.0621	0.6247
16	rs55941633	58503671	C	T	-0.0084959889212643	0.0224	0.7042
16	rs72790225	58504272	C	G	-0.009000382197299	0.0226	0.6909
16	rs113700612	58504733	C	A	0.0208021276292633	0.0617	0.7361
16	rs16960168	58505291	C	T	-0.0081027387031859	0.0225	0.7175
16	rs16960169	58505346	A	C	-0.0018016219466282	0.0212	0.9323
16	rs16960170	58505375	T	C	-0.005304041591906	0.0224	0.8118
16	rs16960171	58505841	G	C	0.0304031059110447	0.0614	0.6209
16	rs16960173	58505871	C	T	-0.0067024110596754	0.0225	0.7663
16	rs80091417	58506007	A	G	0.0255020410123433	0.0605	0.6728
16	rs12102928	58506197	T	C	-0.0031048149534787	0.0213	0.8835
16	rs113441538	58507249	G	A	-0.0382004338153035	0.0669	0.5675
16	rs2161695	58507398	C	T	-0.0065010863423599	0.0211	0.7582
16	rs72790229	58507401	G	A	-0.0010005003335835	0.0217	0.9635
16	rs16960183	58507568	C	G	-0.0066017436345624	0.023	0.7741
16	rs72790232	58508278	T	C	-0.0048015088161939	0.0231	0.8342
16	rs28649193	58508678	A	G	-0.0586041643160532	0.0638	0.3585
16	rs75506946	58508899	T	C	-0.0460962958929736	0.0645	0.475
16	rs11076243	58509151	A	C	0.0308007491527123	0.0612	0.6143
16	rs9926973	58510034	A	T	0.0164047040252769	0.0228	0.4711
16	rs11862356	58510319	A	C	0.009197572354042	0.0391	0.8143
16	rs62042650	58510386	T	A	0.0016985566355815	0.0573	0.9762
16	rs112837644	58511165	T	C	-0.0045001103249234	0.0899	0.9605
16	rs72622278	58511369	C	T	-0.0263953113595316	0.0487	0.5877
16	rs111254542	58511465	T	A	0.0895024383849204	0.102	0.3802
16	rs13336436	58511896	T	C	0.0239996896478807	0.0255	0.3483
16	rs145745796	58512248	G	A	-0.0201006717070029	0.0992	0.8395
16	rs75348320	58512574	C	T	-0.0482977854077521	0.0389	0.2146
16	rs4784044	58513813	C	T	0.0124027667170427	0.0207	0.5505
16	rs7195592	58513888	G	A	-0.0302015087331214	0.0344	0.3789
16	rs7195635	58513959	G	A	-0.0260975991218731	0.0343	0.4465
16	rs58522032	58514182	G	A	-0.0418954871740363	0.0379	0.2694
16	rs57271894	58514981	G	A	-0.0196008476550609	0.0344	0.5692
16	rs1013491	58514985	A	G	0.0063994795805678	0.0206	0.7569
16	rs57482621	58515075	C	G	-0.0213972981080803	0.0339	0.5293
16	rs1559389	58515425	C	A	0.0150954876453349	0.0199	0.4474
16	rs8045109	58515894	G	A	0.0047984689115734	0.0201	0.8104
16	rs9933779	58516006	C	T	0.0563047162104676	0.0821	0.4931
16	rs8053127	58517088	A	G	0.0004998750416509	0.0221	0.9823
16	rs77218308	58517499	A	C	-0.183694498847718	0.0738	0.01273
16	rs74922191	58517502	T	C	-0.17560416904643	0.0735	0.01698
16	rs1966511	58518290	A	G	-0.001100605444033	0.0205	0.9584
16	rs7206622	58518634	A	G	-0.0074980401773571	0.0234	0.7494
16	rs144671222	58518733	A	G	0.087003043621574	0.0941	0.3553
16	rs8063047	58519121	G	A	-0.0016012813669738	0.0206	0.9395
16	rs74019889	58519154	T	C	-0.0372035489975441	0.0368	0.3125
16	rs67051373	58519197	T	C	-0.0217958123704574	0.0338	0.5202
16	rs118150821	58519258	G	A	-0.0741956683066094	0.0453	0.1019
16	rs189472516	58519366	G	A	0.0904986228071027	0.0943	0.3372
16	rs7206434	58519573	T	C	-0.0231969816042026	0.0257	0.3671
16	rs141355376	58519619	G	C	0.0597960433459657	0.1175	0.6104
16	rs116852095	58520305	C	T	0.0341018649449722	0.0872	0.6959
16	rs8044982	58521090	C	T	-0.0419997711602818	0.0179	0.01904
16	rs6499957	58521294	T	C	-0.0456984484517478	0.0192	0.01729
16	rs6499958	58521301	G	T	-0.0374007702544828	0.0184	0.04256
16	rs8050282	58521430	A	G	-0.0319035490130083	0.0182	0.07866
16	rs78392036	58522416	C	A	-0.0149004625639624	0.0849	0.8606
16	rs75632305	58523358	C	T	-0.0492007484476219	0.0491	0.3165
16	rs56751459	58524010	T	C	0.0358978909969844	0.0569	0.5284
16	rs8045930	58524810	G	T	0.0207041815582916	0.0336	0.5377
16	rs2432559	58525490	A	G	-0.0014009809156281	0.0255	0.9569
16	rs78342211	58525786	A	G	-0.0006001800720324	0.0652	0.9927
16	rs2911327	58525847	G	T	-0.0140989243795016	0.0227	0.5344
16	rs13338764	58525889	T	G	0.103197177327965	0.0803	0.1987
16	rs139353221	58526563	G	A	0.0800027068735152	0.0837	0.3393
16	rs2550427	58527049	G	C	-0.002002002670673	0.0253	0.9366
16	rs12443890	58527249	T	G	0.0305970979773775	0.0406	0.4502
16	rs72790246	58527584	T	C	0.0392014821991368	0.0403	0.3303
16	rs2550428	58527975	C	T	-0.0248051189189711	0.0191	0.1938
16	rs2042405	58528407	C	G	-0.009000382197299	0.0202	0.6552
16	rs113878610	58528672	G	A	0.0503983940836932	0.085	0.5532
16	rs34720527	58528812	G	A	0.001099395443301	0.0308	0.971
16	rs78230821	58529067	C	T	0.0622985141942241	0.0446	0.1624
16	rs4356470	58529615	C	T	-0.0152050125429676	0.0182	0.4029
16	rs889630	58530590	C	T	-0.0138961051921114	0.0209	0.5078
16	rs55791697	58530709	T	C	0.017496047616751	0.0433	0.6853
16	rs56046033	58530833	A	G	0.013202462677756	0.0406	0.7455
16	rs9788945	58531841	A	G	-0.0156010662286512	0.0211	0.4614
16	rs12918925	58532655	A	C	-0.0131966945943914	0.0218	0.5428
16	rs2518458	58532695	A	G	-0.0121029460677457	0.0248	0.6237
16	rs17241140	58532703	A	G	0.009504687014246	0.0433	0.826
16	rs2550430	58532755	C	G	-0.0113036461713921	0.0247	0.6468
16	rs62040070	58533075	C	T	0.0285971749776749	0.0399	0.474
16	rs1834030	58533256	T	C	-0.0119005312583873	0.0248	0.6314
16	rs2432560	58533709	G	T	-0.0138961051921114	0.0211	0.5083
16	rs982697	58533932	A	C	-0.0106970095483354	0.025	0.6691
16	rs4784045	58536624	G	A	-0.0120017335415971	0.0192	0.5332
16	rs2427787	58537897	G	A	0.0152038337422728	0.025	0.5431
16	rs9928398	58538662	C	T	-0.0115969858456632	0.0297	0.6949
16	rs9939045	58538743	A	T	-0.0059979518036359	0.0217	0.7823
16	rs28529020	58539050	A	G	-0.0038975857287134	0.0812	0.9617
16	rs8056183	58539208	G	A	0.192502884067705	0.0969	0.047
16	rs2271948	58540531	A	G	0.0138042809763971	0.0183	0.4508
16	rs2271947	58540989	G	A	0.0111970780932162	0.0215	0.6026
16	rs75101041	58542434	C	T	-0.149904706742468	0.0826	0.06961
16	rs11860217	58542664	G	A	0.0171029078996623	0.018	0.3424
16	rs867583	58542901	G	A	0.0141001243787816	0.018	0.4359
16	rs42944	58543331	T	G	-0.0252972953741621	0.0225	0.2598
16	rs1318118	58543560	C	A	0.0193025022544974	0.0181	0.2855
16	rs890786	58543746	C	T	-0.0252972953741621	0.0224	0.2587
16	rs74848671	58543990	A	C	0.210900915135588	0.108	0.0509
16	rs246192	58544295	G	C	-0.0383978517965666	0.0358	0.2841
16	rs37038	58544751	G	A	-0.002002002670673	0.0619	0.9747
16	rs40186	58545068	G	A	-0.0216016445577609	0.0215	0.3155
16	rs42945	58545426	A	G	-0.0153979421800967	0.0392	0.6945
16	rs3743566	58545785	C	T	0.0154007965760229	0.0176	0.3826
16	rs1058132	58546297	C	T	0.0172012073197748	0.0176	0.3261
16	rs3803581	58546434	C	G	0.0013990209137074	0.0214	0.9465
16	rs246193	58547858	C	T	-0.0465047776557534	0.0357	0.1931
16	rs62040072	58547994	C	T	0.0048979852621919	0.0213	0.8164
16	rs3809596	58549014	G	A	0.0170045988158238	0.0175	0.3329
16	rs1646010	58549204	G	C	-0.0290993078252748	0.0179	0.1034
16	rs138629337	58549289	C	G	0.213198260448341	0.1071	0.04649
16	rs4784046	58549932	T	C	-0.0306963490025976	0.0369	0.4056
16	rs3743567	58550484	G	A	-0.0201006717070029	0.0239	0.3995
16	rs3743568	58550660	C	G	0.113301899233974	0.1216	0.3516
16	rs37034	58551360	C	G	-0.0278954863187535	0.0178	0.1174
16	rs72790257	58551618	G	C	0.0158044491449436	0.0197	0.4231
16	rs2280397	58552228	G	A	0.0198026272961797	0.0175	0.2569
16	rs3607	58552921	G	A	-0.0290993078252748	0.037	0.431
16	rs37035	58553164	A	C	-0.0302015087331214	0.037	0.414
16	rs37036	58553348	T	C	-0.0267033828345498	0.0177	0.1324
16	rs75792242	58553531	C	T	-0.000200020002667	0.0239	0.9932
16	rs117306128	58553729	A	G	0.198703306876317	0.0997	0.04629
16	rs1136936	58553752	G	T	0.0147014028528927	0.0196	0.4534
16	rs3200575	58553777	G	A	0.0192044091837133	0.0175	0.2732
16	rs56321292	58553820	G	C	0.0146028573839336	0.0196	0.4572
16	rs76716640	58554070	G	A	-0.021101069908054	0.0374	0.5723
16	rs7792	58554141	G	T	0.001099395443301	0.0409	0.9792
16	rs62040073	58555507	C	T	0.0048979852621919	0.0212	0.8173
16	rs9939133	58555553	T	A	0.0183015011699126	0.0175	0.2955
16	rs40187	58556566	T	C	-0.0257999754904126	0.0177	0.1457
16	rs6499960	58556636	C	T	0.0178006246255066	0.0174	0.3081
16	rs6499961	58556736	C	T	0.0173977771764203	0.0175	0.3186
16	rs39719	58556968	G	A	-0.0187038311937836	0.029	0.5196
16	rs37050	58557800	A	G	-0.01999864650669	0.0228	0.3817
16	rs37051	58558102	C	T	-0.0255024404124231	0.0177	0.1498
16	rs4608325	58558111	G	A	0.0129951954948113	0.0196	0.5065
16	rs37052	58558134	T	A	9.99950003332973e-05	0.0409	0.9986
16	rs37053	58558707	T	C	-0.0255024404124231	0.0177	0.1486
16	rs37054	58558989	C	T	-0.0253998626327317	0.0177	0.1504
16	rs12596205	58559414	C	T	0.0131037693769772	0.0196	0.5038
16	rs2241569	58559629	T	C	0.0149969810059077	0.0175	0.3908
16	rs40359	58560322	C	G	0.0004998750416509	0.0409	0.9909
16	rs118142263	58560342	G	A	0.217696744356939	0.0989	0.02766
16	rs37055	58560775	C	T	-0.0252049938352247	0.0176	0.1536
16	rs37056	58560877	G	A	-0.0248051189189711	0.0176	0.1607
16	rs56698329	58561069	T	C	0.004101577021075	0.0211	0.8469
16	rs57596458	58561385	T	G	0.004001981379298	0.0211	0.8479
16	rs76590847	58561673	T	C	-0.07339899276978	0.115	0.5231
16	rs37057	58561954	T	C	-0.0243951568347216	0.0176	0.1658
16	rs37058	58563199	T	A	-0.0366951051877892	0.0445	0.4096
16	rs168671	58563838	T	C	-0.0309026047398165	0.0369	0.4023
16	rs186379029	58564512	T	C	0.0089002747867194	0.0864	0.9176
16	rs37059	58564864	C	T	-0.0313049258284153	0.0369	0.3957
16	rs37060	58566304	G	A	-0.023401696181619	0.0176	0.1821
16	rs37061	58566671	A	G	-0.023401696181619	0.0176	0.1827
16	rs77246929	58567023	G	A	0.204303180900342	0.0941	0.02991
16	rs37062	58567238	A	G	-0.023401696181619	0.0176	0.1834
16	rs37063	58567323	A	G	-0.023401696181619	0.0176	0.1835
16	rs12709001	58567586	G	A	0.01600129372694	0.0174	0.3581
16	rs72622279	58567591	T	C	0.0125015292229252	0.0175	0.4767
16	rs40188	58567761	T	A	-0.0232993336544035	0.0176	0.1845
16	rs37064	58569907	G	C	-0.0229002198863326	0.0176	0.192
16	rs148369146	58569920	G	A	0.0754042744478771	0.0838	0.3683
16	rs377435454	58569992	T	A	-0.109904155707699	0.0971	0.2576
16	rs147150290	58570426	G	C	0.220596309847515	0.0986	0.02532
16	rs2244453	58571185	C	T	0.0004998750416509	0.0409	0.9896
16	rs2243463	58571189	T	C	-0.0232993336544035	0.0176	0.1838
16	rs37065	58571309	A	G	0.0028958031120254	0.0408	0.9434
16	rs187401	58573147	T	C	-0.0343016316970211	0.0369	0.352
16	rs80128670	58573425	C	T	0.221398028775747	0.0985	0.02462
16	rs59302179	58573571	T	A	0.0112959597418516	0.0195	0.5632
16	rs141238615	58573807	C	T	-0.0453007592301635	0.0931	0.6267
16	rs246194	58573901	G	A	-0.0231969816042026	0.0176	0.1862
16	rs246195	58573946	C	T	0.0002999550089979	0.0409	0.9947
16	rs246196	58574253	T	C	-0.0231969816042026	0.0176	0.1859
16	rs116231274	58574264	T	C	0.218002357999337	0.0982	0.0264
16	rs11540994	58575489	G	A	0.0149969810059077	0.0174	0.3877
16	rs28307	58577138	A	C	-0.0231048737150968	0.0176	0.189
16	rs76521915	58577169	C	T	0.222103010138962	0.0921	0.01587
16	rs41260	58577421	C	T	-0.0024028846163103	0.0409	0.9534
16	rs1424070	58578034	T	G	0.0109003744682883	0.0195	0.5752
16	rs37039	58578091	C	T	-0.0231048737150968	0.0176	0.1877
16	rs1424071	58578183	T	C	0.0147014028528927	0.0174	0.3958
16	rs37040	58578262	T	C	-0.0231048737150968	0.0176	0.1887
16	rs139921473	58578967	C	T	-0.0503043099097479	0.0912	0.5813
16	rs42947	58579158	A	C	-0.023002541565316	0.0176	0.1899
16	rs146581522	58579198	A	G	-0.0416035498550752	0.0847	0.6234
16	rs246258	58579274	C	T	-0.0231048737150968	0.0176	0.1891
16	rs37041	58579886	T	C	-0.023002541565316	0.0176	0.1894
16	rs2241570	58580213	T	C	0.0152038337422728	0.0174	0.3819
16	rs246197	58580519	A	C	-0.0154994990469515	0.0212	0.4629
16	rs173475	58580530	T	C	-0.0239034240815591	0.0176	0.1745
16	rs12597580	58580734	A	G	0.004001981379298	0.021	0.8489
16	rs62067277	58581228	C	T	0.001998002662673	0.0211	0.9249
16	rs1428092	58581721	C	T	0.0112959597418516	0.0195	0.5622
16	rs78103641	58582410	C	T	-0.0272992569378225	0.0391	0.4861
16	rs75536385	58582416	C	T	-0.0525994101433915	0.0624	0.3992
16	rs12596546	58582949	C	T	0.0232965165504356	0.0176	0.1851
16	rs1549607	58583975	A	G	0.0234039777790161	0.0176	0.1829
16	rs7199856	58584772	G	T	0.0235016597850914	0.0176	0.1812
16	rs7184114	58585369	C	A	0.0195967237465575	0.0177	0.2667
16	rs11863865	58585999	C	T	0.0108014536938559	0.0195	0.5807
16	rs12445577	58587164	T	C	0.0235993322503244	0.0176	0.1798
16	rs11866002	58587737	C	T	0.0150954876453349	0.0174	0.3837
16	rs146254301	58588617	A	T	0.221702513517806	0.0977	0.02328
16	rs55637287	58588724	C	A	0.0011992805754821	0.0409	0.9763
16	rs1568399	58589112	G	A	0.0150954876453349	0.0174	0.3834
16	rs75761489	58590464	G	C	0.225500770887888	0.0979	0.0213
16	rs3743569	58591306	C	T	0.0152038337422728	0.0174	0.3822
16	rs3743570	58591364	T	A	0.0152038337422728	0.0174	0.3821
16	rs144935251	58591594	A	G	-0.0837947377432658	0.1207	0.4875
16	rs8053455	58591708	T	C	0.0238044133801613	0.0176	0.1763
16	rs8047769	58591987	G	A	0.0239020562806236	0.0176	0.1739
16	rs41445346	58592278	C	T	0.001598721363697	0.0409	0.9684
16	rs79297046	58592821	T	C	0.228401702973189	0.0978	0.01956
16	rs4784048	58593164	C	A	0.0363029992242924	0.0368	0.3237
16	rs11076247	58593240	G	A	0.0153023200084426	0.0174	0.3777
16	rs144017846	58593356	C	T	0.226497919126783	0.0978	0.02056
16	rs7201946	58593522	C	T	0.036997088886122	0.0369	0.3158
16	rs60364630	58594580	G	A	0.0150954876453349	0.0174	0.3839
16	rs62067279	58594848	G	A	0.003902375817241	0.021	0.854
16	rs8050001	58595767	G	T	0.0152038337422728	0.0174	0.3817
16	rs4784956	58596291	A	C	0.024097313483794	0.0176	0.1716
16	rs183682423	58596432	A	G	0.0992025945196687	0.1244	0.4253
16	rs11861806	58596503	G	A	0.0109992854583691	0.0195	0.5716
16	rs7198594	58596619	C	T	0.0368043345220483	0.0368	0.3174
16	rs11862156	58596753	C	T	0.024097313483794	0.0176	0.1713
16	rs1981960	58597289	C	G	0.024097313483794	0.0176	0.172
16	rs1981961	58597291	A	T	0.024097313483794	0.0176	0.1721
16	rs62067280	58597652	T	G	0.004101577021075	0.021	0.8464
16	rs77863928	58597855	A	G	0.128797706389506	0.0839	0.1245
16	rs62067281	58598044	C	T	0.0043007385516922	0.0209	0.8382
16	rs8062746	58599527	G	A	0.0371030879515023	0.0368	0.3143
16	rs79672461	58600038	C	T	-0.0027036515743148	0.0803	0.9731
16	rs62067282	58600159	A	G	0.0043007385516922	0.021	0.8375
16	rs8044451	58600225	C	T	-0.0004000800213396	0.0409	0.992
16	rs4784957	58600275	T	C	0.0376040223973664	0.0368	0.3078
16	rs9935316	58600509	A	G	0.0154007965760229	0.0174	0.3761
16	rs73562305	58600593	G	A	-0.0170037478161859	0.0235	0.4697
16	rs57365684	58600743	G	C	0.0118989261570991	0.0175	0.4958
16	rs4471670	58601365	G	A	0.0243022925229648	0.0177	0.169
16	rs4485352	58601410	A	G	0.0244974716003874	0.0176	0.1646
16	rs75393022	58601435	T	C	-0.0038975857287134	0.0229	0.8646
16	rs112412326	58602065	G	A	0.0012991557316201	0.0409	0.9756
16	rs11867022	58602225	T	C	0.009504687014246	0.0187	0.6102
16	rs11076249	58602546	T	C	0.0154007965760229	0.0174	0.3773
16	rs72790266	58602756	A	G	0.0369007163483657	0.0369	0.3162
16	rs9923491	58603176	T	G	0.0243998868235351	0.0177	0.1673
16	rs7184936	58603341	G	A	0.0123039944561641	0.0282	0.6618
16	rs7186997	58603348	A	G	0.0243998868235351	0.0177	0.1678
16	rs7192054	58603464	T	C	0.0171029078996623	0.0211	0.4184
16	rs56861496	58603750	C	T	0.0110981866660334	0.0195	0.5706
16	rs2090727	58604161	A	G	0.0243998868235351	0.0177	0.1673
16	rs75223942	58604236	A	C	0.0058031292269501	0.0231	0.8019
16	rs8056620	58604387	T	A	0.0243998868235351	0.0177	0.1676
16	rs9788913	58604422	G	C	0.0006997551142732	0.041	0.9867
16	rs12149850	58605837	C	T	0.0244974716003874	0.0177	0.1652
16	rs7206744	58606507	A	C	0.0371994409891063	0.0369	0.3127
16	rs28831453	58606971	G	C	0.0155977206230546	0.0174	0.3719
16	rs58205738	58607182	C	G	-0.0171970248285215	0.0238	0.4686
16	rs2405857	58607534	G	A	0.0109003744682883	0.0195	0.5759
16	rs2176833	58607945	G	A	0.0172012073197748	0.021	0.4122
16	rs2405858	58608071	C	A	0.0108014536938559	0.0195	0.5794
16	rs8054895	58608436	A	G	0.0135971385060249	0.0175	0.4387
16	rs150029250	58610175	G	A	0.226003457880077	0.0969	0.01968
16	rs9936144	58610257	C	T	-0.001300845733048	0.041	0.9748
16	rs2139580	58610637	G	A	0.0171029078996623	0.021	0.4149
16	rs6499962	58610750	A	C	0.0248974696545107	0.0177	0.1598
16	rs147770143	58611550	T	C	0.22700010524113	0.0967	0.01894
16	rs17821573	58611885	T	C	0.0374980764200844	0.0369	0.3093
16	rs9921370	58611935	C	A	0.0246048038572487	0.0177	0.1646
16	rs11860087	58613243	G	A	0.0109992854583691	0.0195	0.5722
16	rs62067284	58613381	G	C	0.0051964749068174	0.021	0.8047
16	rs9926577	58613431	C	T	0.0247999239054771	0.0177	0.1607
16	rs12445198	58613808	C	T	-0.0176956485356892	0.0236	0.4541
16	rs12102611	58613884	C	T	0.0126002819757385	0.0195	0.5168
16	rs72790275	58614733	C	T	0.0361969153118182	0.0369	0.3262
16	rs59119976	58614743	G	T	0.0110981866660334	0.0195	0.5698
16	rs10524420	58614877	G	A	0.024702368640342	0.0177	0.1631
16	rs12596169	58615223	T	C	0.0047984689115734	0.021	0.8177
16	rs9924805	58615659	T	C	0.024702368640342	0.0177	0.1636
16	rs12102878	58615758	G	T	0.0158044491449436	0.0175	0.3656
16	rs9932944	58616165	C	T	0.0247999239054771	0.0177	0.1612
16	rs17854029	58616984	T	C	-0.0031950988965408	0.041	0.9379
16	rs28667004	58617920	G	A	0.0247999239054771	0.0177	0.1619
16	rs112974366	58617933	A	G	0.0366019024445485	0.0369	0.3215
16	rs35239829	58618300	T	A	0.024702368640342	0.0177	0.163
16	rs112306011	58618375	T	C	0.0109992854583691	0.0195	0.5737
16	rs76418621	58618790	C	T	-0.0453007592301635	0.0687	0.5094
16	rs950843	58620885	C	T	0.0248974696545107	0.0177	0.16
16	rs12443835	58620995	A	G	-0.0042992284528324	0.0411	0.9171
16	rs950844	58621042	A	G	-0.0116981574124923	0.0944	0.901
16	rs7188697	58622178	G	A	0.0250047589895661	0.0178	0.1597
16	rs7202088	58623173	T	G	0.0109003744682883	0.0195	0.5762
16	rs113571835	58623278	A	G	0.0366019024445485	0.037	0.3221
16	rs11649173	58623520	C	T	0.0366019024445485	0.037	0.3226
16	rs62067303	58623638	C	T	0.0051964749068174	0.021	0.8042
16	rs147084094	58623995	T	C	0.222103010138962	0.0919	0.01562
16	rs138040989	58624024	G	A	-0.0146974807605841	0.0366	0.6873
16	rs12600089	58624130	G	A	0.0639039448366128	0.0641	0.3181
16	rs10153063	58624302	C	A	0.0156961681063242	0.0175	0.3705
16	rs67946456	58624431	G	A	0.0108014536938559	0.0196	0.5801
16	rs7185766	58624731	C	T	0.0156961681063242	0.0176	0.3712
16	rs72790284	58625379	C	T	-0.0010005003335835	0.0412	0.981
16	rs12925702	58625385	C	T	0.024702368640342	0.0178	0.1655
16	rs12924944	58625561	G	A	0.0156961681063242	0.0176	0.3726
16	rs8051650	58625756	A	T	0.024702368640342	0.0178	0.1658
16	rs62067305	58625962	T	C	0.0050969882578437	0.021	0.8079
16	rs77946398	58626488	A	G	0.150796489386098	0.0827	0.06816
16	rs78711248	58626813	C	T	0.0914025549733078	0.1162	0.4318
16	rs4784960	58627111	C	T	0.0246048038572487	0.0178	0.168
16	rs7187299	58627387	T	C	0.0244974716003874	0.0178	0.1687
16	rs12446307	58627636	G	A	0.0244974716003874	0.0178	0.1703
16	rs2139578	58627917	G	C	0.0374017521540008	0.037	0.3126
16	rs2897253	58628445	C	T	0.0243998868235351	0.0179	0.1712
16	rs2015185	58628967	G	A	0.0243998868235351	0.0179	0.172
16	rs7189568	58629135	C	T	0.0243998868235351	0.0179	0.1723
16	rs7206882	58629468	A	G	0.0366019024445485	0.037	0.322
16	rs62067306	58629977	A	C	0.0048979852621919	0.021	0.8147
16	rs9935054	58630167	T	C	0.0244974716003874	0.0179	0.17
16	rs8049393	58630414	A	G	0.0244974716003874	0.0179	0.1702
16	rs67861272	58630500	G	A	0.0108014536938559	0.0177	0.543
16	rs142299662	58630649	G	A	0.222303198316517	0.0914	0.01502
16	rs11866656	58631332	T	C	0.0131037693769772	0.0177	0.4597
16	rs56132186	58631373	T	G	0.0100988346774146	0.0196	0.6084
16	rs930053	58631446	A	T	-0.001300845733048	0.0412	0.9746
16	rs185903936	58632369	A	T	-0.147896941939672	0.0731	0.04307
16	rs9788798	58632410	T	C	0.0150954876453349	0.0176	0.3907
16	rs56093443	58632493	G	C	-0.0162005226717083	0.0985	0.8691
16	rs55827936	58632882	G	A	-0.0021022080918702	0.0412	0.9598
16	rs11862766	58632904	G	A	0.0152038337422728	0.0176	0.3904
16	rs2405860	58633881	C	T	0.0243998868235351	0.0179	0.1728
16	rs117870064	58634001	C	T	0.0048979852621919	0.021	0.8172
16	rs60066934	58634018	G	A	0.0046989426564652	0.021	0.8239
16	rs79105039	58634230	G	A	0.0047984689115734	0.021	0.8183
16	rs77904764	58634279	C	T	0.222903522509601	0.0912	0.01454
16	rs12927299	58634475	A	T	0.0150954876453349	0.0177	0.3917
16	rs12925777	58634546	G	A	0.0150954876453349	0.0177	0.3917
16	rs4496133	58634751	C	A	0.0243022925229648	0.0179	0.1752
16	rs13337122	58635112	G	A	0.0376040223973664	0.037	0.3093
16	rs12232402	58635162	T	C	0.0243998868235351	0.0179	0.174
16	rs12232436	58635233	G	C	0.0243998868235351	0.0179	0.1743
16	rs142463661	58635594	C	T	0.211500027819074	0.0909	0.01994
16	rs72790291	58636311	G	C	0.0377003271828256	0.037	0.308
16	rs60064441	58636663	A	T	0.0043007385516922	0.021	0.8388
16	rs7205071	58636871	G	A	0.0236969951765786	0.018	0.1872
16	rs118139058	58637174	T	C	0.212098781781456	0.0908	0.01946
16	rs7187722	58637353	G	T	0.0156961681063242	0.0209	0.4538
16	rs4784051	58637528	C	G	0.0235016597850914	0.018	0.1909
16	rs184238638	58637561	C	A	0.0112959597418516	0.0777	0.8844
16	rs143604282	58638132	T	C	0.211500027819074	0.0907	0.01977
16	rs13339147	58638768	T	C	0.0234039777790161	0.018	0.1922
16	rs111600685	58639035	G	A	-0.0019018072895963	0.0412	0.9626
16	rs12597246	58639133	G	A	0.0234039777790161	0.018	0.1934
16	rs78766471	58639939	T	C	-0.0149004625639624	0.0369	0.6866
16	rs151156899	58639987	A	G	0.212398024376424	0.0906	0.01898
16	rs1971073	58640438	G	A	0.0232965165504356	0.018	0.1948
16	rs7196236	58640623	G	T	0.0232965165504356	0.018	0.1952
16	rs7203887	58640908	T	C	0.0232965165504356	0.018	0.1958
16	rs8061326	58641375	C	T	0.023198814502523	0.018	0.1967
16	rs8062272	58641545	A	G	0.0232965165504356	0.018	0.196
16	rs72790294	58641661	G	A	0.0096037361426946	0.0197	0.625
16	rs12149484	58641897	A	G	0.023198814502523	0.018	0.198
16	rs62067308	58642236	A	G	0.0045994064948955	0.021	0.8257
16	rs143050957	58642292	T	C	0.208995944208141	0.0903	0.02069
16	rs8045205	58642384	G	A	-0.0042992284528324	0.0412	0.9177
16	rs12447860	58642638	T	A	-0.0023026490626755	0.0412	0.9558
16	rs143770417	58642660	T	C	0.0250047589895661	0.0794	0.7526
16	rs61551605	58642766	G	T	0.0096037361426946	0.0197	0.6255
16	rs10220952	58643060	G	A	0.0141987193998129	0.0178	0.4233
16	rs62067309	58643969	A	G	0.0046989426564652	0.021	0.8245
16	rs4784052	58644059	T	C	0.023003381764963	0.018	0.2028
16	rs12597659	58644845	G	T	0.0074025335167413	0.0725	0.9184
16	rs8043716	58645058	T	C	0.0227981362759783	0.018	0.2057
16	rs8043726	58645070	T	C	0.0227981362759783	0.018	0.2062
16	rs77322978	58645820	T	C	0.0044998604248922	0.0254	0.8607
16	rs7190613	58646004	T	C	0.0226026252094292	0.018	0.2096
16	rs12598497	58646023	C	T	0.0089993837968006	0.0197	0.6485
16	rs12598855	58646369	G	A	0.0089993837968006	0.0197	0.649
16	rs146159840	58647080	C	T	-0.0272992569378225	0.0839	0.7454
16	rs9937961	58648011	G	A	0.0153023200084426	0.0183	0.4009
16	rs9930898	58648315	A	T	0.0192044091837133	0.0183	0.2945
16	rs28580327	58648453	C	T	0.0192044091837133	0.0183	0.2944
16	rs1549605	58649139	C	T	0.0189002595004805	0.0183	0.303
16	rs1007607	58649240	A	T	0.0189983824093147	0.0183	0.2993
16	rs1549606	58649431	C	T	0.0184978548821194	0.0183	0.3137
16	rs77306827	58649519	T	C	0.0704957416116978	0.0768	0.3585
16	rs13333216	58649722	G	C	0.0189983824093147	0.0183	0.299
16	rs141931661	58650084	C	A	-0.0171970248285215	0.0372	0.6448
16	rs8046643	58650357	T	C	0.0135971385060249	0.0178	0.445
16	rs9302700	58650950	G	A	0.0225048553400694	0.0181	0.214
16	rs139220663	58651000	C	T	-0.05519563546795	0.0808	0.4942
16	rs9302701	58651004	G	C	0.0223972974420383	0.0181	0.2148
16	rs59096516	58651008	T	C	0.0082954970241069	0.0197	0.6757
16	rs9924228	58651070	T	C	0.0111970780932162	0.0178	0.5304
16	rs35307478	58651891	C	T	0.0134984841513417	0.0178	0.4493
16	rs74522003	58652063	T	C	0.0002999550089979	0.0718	0.9967
16	rs9934300	58652135	G	C	0.0350968370374295	0.0369	0.3423
16	rs138310559	58652310	C	A	0.20489811097286	0.0896	0.02224
16	rs149624266	58652313	C	T	0.204702556575522	0.0896	0.02237
16	rs13337270	58652314	G	T	0.0133998200630165	0.0178	0.4517
16	rs13337332	58652472	G	A	0.0133998200630165	0.0178	0.4529
16	rs9927443	58652654	A	G	0.0222017079836866	0.0181	0.2203
16	rs8053005	58652888	G	A	0.013202462677756	0.0178	0.4573
16	rs142746084	58652914	T	C	0.0648041108654969	0.0764	0.3966
16	rs8054437	58653059	C	T	0.013202462677756	0.0178	0.4583
16	rs9783796	58653240	G	A	0.0349037160078804	0.0369	0.344
16	rs9302702	58653519	G	A	-0.0051029981759033	0.0411	0.9013
16	rs9940386	58653798	C	G	0.0343048036919902	0.0369	0.352
16	rs62067310	58654218	T	C	0.0056042667198317	0.021	0.7902
16	rs116301590	58654754	G	A	0.199997741806897	0.0897	0.02583
16	rs11860728	58655356	C	T	0.021898468701116	0.0181	0.2265
16	rs7197786	58655865	T	A	0.021898468701116	0.0181	0.2273
16	rs7198329	58656146	T	A	0.0218006299588528	0.0181	0.2285
16	rs9925537	58656271	G	A	0.0128964817350202	0.0178	0.4691
16	rs154434	58656422	C	T	0.0218006299588528	0.0181	0.2291
16	rs60387986	58656499	C	A	0.005703702916678	0.021	0.7843
16	rs151811	58656698	C	A	-0.0054045784588597	0.0411	0.8954
16	rs61134565	58656801	C	T	0.0052959516591825	0.021	0.7997
16	rs181659232	58656843	T	C	0.20249993048208	0.0891	0.02306
16	rs151812	58656845	A	T	0.0217027816432335	0.0181	0.2301
16	rs139296580	58656966	G	A	0.20320203437331	0.0891	0.02253
16	rs181951	58657340	A	G	0.0215951374365897	0.0181	0.2331
16	rs142319994	58657581	A	G	0.20550082974136	0.0891	0.02101
16	rs12598088	58657819	G	C	0.0097027754613851	0.0179	0.5871
16	rs149312	58658114	C	T	-0.0038975857287134	0.0412	0.9246
16	rs117975824	58658279	G	A	-0.0398953406632555	0.1166	0.7319
16	rs12598799	58659233	G	A	0.0127977582298607	0.0178	0.4748
16	rs149165	58659307	T	G	-0.004701032558649	0.0412	0.9082
16	rs154433	58659808	G	A	0.0369007163483657	0.0369	0.3165
16	rs151814	58660272	T	C	0.0221038989069263	0.0181	0.2235
16	rs151815	58660390	G	A	-0.0050024916227914	0.0412	0.9027
16	rs154432	58660493	G	A	-0.0049019951702315	0.0412	0.9057
16	rs4784053	58660691	T	C	-0.0051029981759033	0.0412	0.9012
16	rs4784962	58660692	G	A	-0.0031950988965408	0.0412	0.939
16	rs140168908	58660699	T	C	0.200497044021976	0.0887	0.02385
16	rs154431	58661456	C	T	0.0210959082947329	0.0181	0.2457
16	rs76710907	58661746	T	C	0.0051964749068174	0.021	0.8028
16	rs117543512	58662066	C	T	0.197300477196687	0.0886	0.02585
16	rs77697455	58662808	T	G	0.0089993837968006	0.0202	0.6552
16	rs58989807	58662817	G	A	0.004201162744548	0.0197	0.8302
16	rs117725648	58662992	T	C	0.0098018049722602	0.0607	0.8711
16	rs191318065	58663010	A	C	-0.0147989665120717	0.0777	0.8492
16	rs27097	58664065	G	T	0.0159028762794155	0.0184	0.3878
16	rs37037	58664602	A	G	0.003902375817241	0.0415	0.9261
16	rs62065262	58664774	G	A	0.0055048206344449	0.0209	0.7939
16	rs244908	58665389	C	G	0.0034041991335623	0.0415	0.9354
16	rs143028673	58666077	G	C	0.196701008488656	0.0866	0.02316
16	rs9941290	58666389	G	A	0.0205964297986501	0.0181	0.2549
16	rs62065263	58666631	G	A	0.0051964749068174	0.0209	0.8029
16	rs863433	58666712	T	G	0.0204004877576787	0.0182	0.2636
16	rs78143441	58666864	A	G	0.0202045073158995	0.0182	0.2672
16	rs9746428	58667021	T	C	0.0199006617063362	0.0182	0.2752
16	rs11865559	58667744	T	C	0.181996503970009	0.0882	0.03914
16	rs149428	58668566	G	A	0.0066975214477213	0.042	0.874
16	rs190289	58668652	G	A	0.0101978249764461	0.0182	0.5746
16	rs16960332	58668844	C	T	0.0038027603329278	0.0205	0.8515
16	rs2033194	58669273	A	G	-0.0024028846163103	0.018	0.8952
16	rs2033193	58669580	G	T	0.210098837793401	0.0865	0.01518
16	rs2033192	58669632	A	G	-0.001501126126267	0.0181	0.9358
16	rs118012064	58669694	G	C	0.0495041949030891	0.1185	0.6764
16	rs11641947	58669908	A	G	-0.0071958279818024	0.0229	0.7529
16	rs147471272	58670027	C	G	0.208995944208141	0.0865	0.01566
16	rs12599129	58670081	C	T	0.0029955089797983	0.0205	0.8841
16	rs11643069	58670092	T	C	-0.0236986067778773	0.0236	0.3144
16	rs7195496	58670346	G	A	-0.0023026490626755	0.018	0.8988
16	rs7197532	58670351	A	G	-0.0074980401773571	0.0229	0.7424
16	rs74870506	58670419	A	G	0.0349037160078804	0.0597	0.559
16	rs112624357	58670853	T	G	0.0082954970241069	0.0417	0.8417
16	rs183680540	58670986	A	T	0.204099356335515	0.0862	0.01785
16	rs8061552	58671007	T	G	-0.0078003437327339	0.0229	0.7332
16	rs9746703	58671028	G	A	0.152798337252672	0.08	0.05624
16	rs62065298	58671531	C	T	-0.0046005663955682	0.021	0.8271
16	rs12447046	58671552	T	G	-0.0082035573506883	0.0182	0.6509
16	rs12446487	58671815	A	C	-0.0076995657264405	0.0229	0.7379
16	rs74909879	58671862	T	C	0.153201658220102	0.08	0.05541
16	rs116422140	58671863	G	A	0.15240344000667	0.08	0.05659
16	rs149166	58671928	C	T	0.0045994064948955	0.0217	0.8323
16	rs192785820	58672057	G	T	0.204498813405307	0.0863	0.01775
16	rs7204920	58672107	C	G	-0.0031048149534787	0.018	0.8636
16	rs12447862	58672763	T	G	-0.0031950988965408	0.018	0.8569
16	rs71389030	58673196	G	A	-0.0239956055562207	0.0236	0.3091
16	rs7194153	58673371	A	G	-0.0031950988965408	0.018	0.8605
16	rs7194297	58673425	A	T	-0.0029042131473898	0.018	0.8729
16	rs154436	58674377	T	C	0.0061013488579762	0.0193	0.7498
16	rs7200765	58674485	A	G	0.0136957831289865	0.02	0.4929
16	rs9934380	58676381	G	T	0.149204180331127	0.0799	0.0621
16	rs154437	58677569	C	G	0.0107025231331357	0.0417	0.7978
16	rs11865601	58677584	G	A	0.0047984689115734	0.0199	0.8106
16	rs2406084	58677693	G	C	-0.0235962138551867	0.0237	0.3188
16	rs151819	58677811	G	A	0.0155977206230546	0.0415	0.7072
16	rs67742851	58678335	A	G	-0.0122041688389067	0.0181	0.5005
16	rs154438	58678391	G	A	0.0154992634469238	0.0415	0.7087
16	rs59173939	58678733	G	T	-0.0281011651109099	0.0242	0.2463
16	rs75116287	58678878	T	C	0.211200516344331	0.0867	0.01488
16	rs12051315	58679383	G	A	-0.0235962138551867	0.0259	0.3621
16	rs56205594	58680281	C	T	0.0033045340083004	0.0199	0.8696
16	rs193259177	58680382	C	T	0.211297665030472	0.0861	0.01415
16	rs154442	58680457	G	T	0.0194986595340326	0.0423	0.6441
16	rs60614319	58680590	A	G	0.0105046326450854	0.0181	0.5594
16	rs11647976	58680936	C	G	-0.0206007457079636	0.0255	0.4185
16	rs139534793	58681079	C	G	0.210001572567264	0.0861	0.01468
16	rs12325245	58681393	A	T	-0.020498669477346	0.0255	0.4227
16	rs7200673	58681468	G	A	0.0025966258472659	0.0198	0.894
16	rs77101091	58681704	C	A	-0.0201006717070029	0.0255	0.4302
16	rs154441	58682051	C	A	0.0146028573839336	0.0418	0.7277
16	rs9940993	58682098	C	T	0.0025966258472659	0.0198	0.8949
16	rs9931052	58682119	A	G	0.0102968054773682	0.018	0.5686
16	rs61268696	58682150	C	T	0.0099008246772624	0.0202	0.6248
16	rs154440	58682616	T	C	0.0209000641077417	0.0413	0.6132
16	rs141169481	58682719	C	T	0.043595744117646	0.0863	0.6128
16	rs9922575	58682738	G	A	0.0101978249764461	0.018	0.5702
16	rs12325003	58682833	C	T	-0.0202027073175195	0.0256	0.4289
16	rs186096404	58682835	G	T	0.0392014821991368	0.0951	0.6803
16	rs9925655	58683294	C	G	0.0050969882578437	0.018	0.7779
16	rs12596976	58683859	C	T	0.0036034995896235	0.0205	0.8621
16	rs12599843	58683979	T	C	0.0022973590486834	0.0199	0.9082
16	rs111784349	58684225	G	A	0.0022973590486834	0.0199	0.9096
16	rs244911	58684557	G	A	0.0063994795805678	0.0427	0.8803
16	rs151818	58684945	G	C	0.0072039888485025	0.0423	0.8642
16	rs62065306	58685195	C	T	0.0030952049073025	0.0206	0.8815
16	rs140597873	58685597	A	G	0.0194986595340326	0.0582	0.7373
16	rs8063510	58685922	C	G	0.001099395443301	0.0199	0.9546
16	rs75449058	58686364	G	C	-0.0003000450090019	0.0443	0.995
16	rs154439	58686600	A	G	0.0189983824093147	0.0215	0.3761
16	rs72792415	58686602	A	G	0.0001999800026662	0.0199	0.9935
16	rs67717829	58686896	A	C	0.0195967237465575	0.0178	0.2691
16	rs6499963	58687068	T	C	0.0254045542217263	0.02	0.2025
16	rs8054698	58687743	A	G	0.025696986087186	0.0201	0.2009
16	rs17241189	58688192	C	T	0.024702368640342	0.0206	0.2308
16	rs183936183	58688194	T	C	0.0125015292229252	0.0242	0.606
16	rs8058982	58688876	G	T	0.0381047060335456	0.041	0.3532
16	rs30824	58689985	T	G	0.01600129372694	0.0257	0.5347
16	rs8060057	58690676	G	C	0.005703702916678	0.0193	0.768
16	rs12149056	58690964	T	A	-0.004701032558649	0.0183	0.798
16	rs137908477	58691023	A	G	0.0915029414613708	0.0679	0.1775
16	rs146240070	58691258	T	G	0.160604097376337	0.0811	0.04774
16	rs28553522	58691267	A	G	0.0154007965760229	0.0195	0.4302
16	rs879224	58691796	C	A	0.0006997551142732	0.0197	0.9737
16	rs78230451	58691859	C	T	0.0289955368412525	0.0618	0.6395
16	rs28571774	58692391	C	T	-0.0004000800213396	0.0197	0.9852
16	rs141020315	58692630	G	T	-0.0198966317144566	0.081	0.8058
16	rs8052090	58693264	G	A	0.0096037361426946	0.0194	0.6194
16	rs60388585	58693592	G	C	0.0056042667198317	0.0181	0.7577
16	rs8063551	58693862	T	C	0.0109992854583691	0.0188	0.5575
16	rs148108412	58694397	C	T	0.128700995015734	0.0776	0.09737
16	rs143887312	58694446	C	T	0.138003876142829	0.0766	0.07175
16	rs144929088	58694584	G	T	0.126403549801838	0.0776	0.1032
16	rs62065308	58694613	A	G	0.0012991557316201	0.0196	0.9462
16	rs150030001	58694793	G	A	0.160995770079202	0.0802	0.04478
16	rs144972870	58694808	T	C	0.149996348243257	0.0799	0.06053
16	rs60979655	58695139	C	T	0.0	0.0181	0.9988
16	rs76315415	58695365	T	A	0.149996348243257	0.0798	0.06
16	rs75142819	58695746	G	A	0.15530144601322	0.0798	0.05179
16	rs146666026	58695845	C	T	0.154102107219057	0.0798	0.05345
16	rs143609646	58696452	G	A	0.128199704401797	0.0775	0.09806
16	rs11648166	58696706	A	G	0.0007996801705642	0.018	0.966
16	rs10438566	58696810	A	G	0.0126990249774084	0.0186	0.4962
16	rs76133256	58697467	C	A	0.134102479523353	0.0783	0.0866
16	rs8061077	58697786	C	T	-0.0021022080918702	0.0192	0.9141
16	rs8061814	58697793	A	T	-0.0023026490626755	0.0192	0.9041
16	rs8059967	58697834	G	A	0.0148984646619666	0.0524	0.7762
16	rs6499965	58697891	A	G	0.0147999386115992	0.0191	0.4381
16	rs30823	58697907	A	C	0.0141987193998129	0.0262	0.5882
16	rs148584831	58698287	T	C	0.149901665537843	0.0793	0.05866
16	rs142944245	58698467	T	C	0.136600428312931	0.0785	0.0819
16	rs11645347	58698486	G	A	0.0146028573839336	0.0529	0.7831
16	rs118061321	58698516	C	T	-0.0430014511447026	0.0742	0.5624
16	rs1075567	58698817	T	C	0.0524975689577541	0.043	0.2217
16	rs117928758	58699624	T	A	-0.0249999098013234	0.0895	0.78
16	rs30822	58699690	C	G	0.012096540947233	0.0262	0.6432
16	rs146582259	58700171	G	A	0.145899590159987	0.079	0.06469
16	rs117468659	58700455	A	C	0.149100807802285	0.0792	0.05977
16	rs4784964	58700803	C	T	0.0528960093534967	0.0429	0.2182
16	rs4784965	58700827	G	T	0.0511017760490843	0.0429	0.2337
16	rs143050050	58700922	C	G	0.131396615608664	0.0781	0.09249
16	rs150400130	58701140	G	A	-0.113000739087244	0.1043	0.2786
16	rs76096783	58701630	C	T	-0.0222967349986103	0.0511	0.6627
16	rs8052323	58701796	G	A	0.0524026787930484	0.043	0.2224
16	rs9673706	58702346	C	G	0.0505980527630914	0.043	0.2388
16	rs9673208	58702547	T	C	0.0155977206230546	0.019	0.4097
16	rs150934149	58702860	G	T	0.0524026787930484	0.043	0.2225
16	rs8044347	58703359	A	G	0.0170045988158238	0.019	0.3685
16	rs3784911	58703616	C	T	0.0036034995896235	0.0178	0.8418
16	rs8063838	58703708	G	A	0.0215951374365897	0.0524	0.6799
16	rs12598355	58703776	G	C	0.0049974917102918	0.0178	0.7801
16	rs9923128	58703966	A	G	0.0154992634469238	0.0185	0.4029
16	rs16960359	58704496	G	A	0.0036034995896235	0.0178	0.8387
16	rs9806843	58704861	A	G	0.004201162744548	0.0188	0.8249
16	rs12935121	58705662	T	C	0.0180952882690919	0.0183	0.3221
16	rs56090793	58705778	T	C	0.0374980764200844	0.0447	0.4013
16	rs9921121	58706745	C	T	0.0185960172820726	0.0182	0.3087
16	rs11644774	58706806	A	G	-0.0062998021485279	0.0206	0.7589
16	rs142053874	58706924	C	G	0.151699105745191	0.079	0.05482
16	rs12926781	58707328	T	C	-0.0054950702819798	0.0205	0.7891
16	rs12922357	58707376	C	G	0.0176041339483571	0.0182	0.3338
16	rs192176354	58707573	T	G	-0.079898551397885	0.0991	0.4201
16	rs59234479	58707628	G	A	0.0058031292269501	0.018	0.7461
16	rs8052200	58707764	T	C	-0.0057967688471774	0.0205	0.7786
16	rs76494749	58708709	G	A	-0.006199175242821	0.0209	0.7646
16	rs9934098	58709639	G	C	0.0177023841130051	0.0182	0.3312
16	rs146582562	58709863	G	A	0.0336958638567256	0.1103	0.7601
16	rs7201166	58710511	T	C	0.0102968054773682	0.0177	0.5592
16	rs2280399	58711532	G	T	0.0048979852621919	0.018	0.7866
16	rs12934244	58711649	C	T	0.0382009626151637	0.045	0.3969
16	rs8045177	58712038	T	C	0.0582972096102774	0.033	0.07738
16	rs2280398	58712130	C	T	0.0047984689115734	0.018	0.788
16	rs11641633	58713621	G	A	0.004201162744548	0.018	0.815
16	rs7191331	58713798	G	A	0.0341985075799122	0.045	0.4476
16	rs151075190	58714002	T	C	0.141699195123514	0.0786	0.07138
16	rs7193482	58714222	C	T	0.0323994240466592	0.0451	0.4727
16	rs7198514	58714503	C	T	0.0353961009469877	0.045	0.4314
16	rs28653142	58714685	G	T	0.0753022587095424	0.0378	0.04607
16	rs28500769	58714819	C	G	0.0757009883436821	0.0378	0.04513
16	rs8058151	58714943	A	T	0.036997088886122	0.0758	0.6253
16	rs4784966	58715082	A	G	0.0217027816432335	0.0715	0.7618
16	rs4784967	58715127	A	G	0.0212036062510236	0.0715	0.7666
16	rs4784968	58715169	T	G	0.0210959082947329	0.0715	0.7681
16	rs7187598	58715394	T	C	0.0572967376061087	0.0331	0.08337
16	rs7205035	58715493	C	T	0.0563047162104676	0.0331	0.08888
16	rs11644745	58715585	C	T	0.0160997014894237	0.0715	0.822
16	rs11640977	58715616	T	C	0.0208021276292633	0.0715	0.7715
16	rs7204148	58715748	G	A	0.0565031992337321	0.0331	0.08809
16	rs71389034	58716442	C	T	0.0172994970780611	0.0716	0.8092
16	rs118007701	58716538	A	C	-0.0078003437327339	0.0208	0.7085
16	rs12598867	58716641	C	T	0.0142973047008244	0.0173	0.4091
16	rs12923842	58716776	C	T	0.0347974835421732	0.0456	0.4452
16	rs7195577	58717233	T	C	0.0139029051689914	0.0173	0.4213
16	rs78067264	58717572	G	A	-0.0078003437327339	0.0208	0.7063
16	rs11558678	58717874	G	A	0.0198026272961797	0.0715	0.782
16	rs140547342	58718266	G	T	0.14240193279271	0.079	0.07172
16	rs150258696	58718871	A	G	0.143199505440105	0.0792	0.07059
16	rs8058969	58718930	G	A	0.0141987193998129	0.0172	0.41
16	rs154469	58719147	T	C	-0.0146974807605841	0.0173	0.3954
16	rs9933063	58719260	T	C	0.0171029078996623	0.018	0.3424
16	rs12934099	58719444	T	A	0.0142973047008244	0.0172	0.4079
16	rs12928794	58719506	G	C	0.0142973047008244	0.0172	0.408
16	rs6499966	58720317	C	G	0.0168964476597299	0.018	0.3477
16	rs77477498	58720448	C	T	-0.0306035477981776	0.0713	0.668
16	rs9745345	58721097	A	G	0.0139029051689914	0.0172	0.4199
16	rs7203136	58721195	G	C	0.0139029051689914	0.0172	0.4198
16	rs7186638	58721468	C	T	0.0205964297986501	0.0172	0.2311
16	rs117515722	58721694	T	C	0.143303489773225	0.0792	0.07042
16	rs6499967	58722158	A	C	0.0176041339483571	0.018	0.3289
16	rs11643393	58722614	T	C	0.0135971385060249	0.0172	0.4298
16	rs34315914	58722615	G	A	0.0352030377085245	0.0457	0.4409
16	rs79877579	58723015	G	A	-0.0187038311937836	0.0789	0.8129
16	rs74389915	58723059	T	C	-0.0069037763167944	0.0208	0.742
16	rs8053561	58723156	A	G	0.0136957831289865	0.0172	0.4276
16	rs8052948	58723170	C	T	0.0136957831289865	0.0172	0.4279
16	rs143622036	58723824	A	T	0.127803771071796	0.0782	0.1023
16	rs139897645	58724475	T	C	0.145104168977138	0.0793	0.06733
16	rs11076254	58724493	C	T	0.0136957831289865	0.0172	0.4273
16	rs6499968	58725063	T	A	0.0207041815582916	0.0172	0.2297
16	rs8043990	58725185	C	T	0.0335991726304121	0.0458	0.4638
16	rs9935232	58725601	A	G	0.0202045073158995	0.0172	0.241
16	rs149765988	58725879	T	A	0.127997358063355	0.0789	0.1048
16	rs4784970	58726205	G	A	0.0133998200630165	0.0172	0.4356
16	rs8059336	58726297	T	C	0.0304031059110447	0.0458	0.5064
16	rs145616734	58727082	A	G	0.0739008078395342	0.0873	0.3972
16	rs4784971	58727680	T	C	-0.003596459514405	0.0681	0.9574
16	rs4784972	58727915	C	T	0.0065981840282271	0.0719	0.9265
16	rs112432716	58728129	T	C	0.143996442472287	0.0792	0.06902
16	rs8050549	58728423	T	C	0.0135971385060249	0.0173	0.4295
16	rs8045840	58728653	C	T	0.0139029051689914	0.0173	0.4226
16	rs9972775	58728822	C	T	0.0103957761821204	0.0176	0.5539
16	rs150296553	58729124	A	G	0.149100807802285	0.0801	0.06284
16	rs9972874	58729307	C	T	0.0138042809763971	0.0173	0.4241
16	rs11867124	58729455	C	T	0.0138042809763971	0.0173	0.4236
16	rs192463388	58729640	A	G	0.131799894446374	0.0791	0.09567
16	rs2013800	58729714	G	A	0.0139029051689914	0.0173	0.4235
16	rs138686570	58729730	A	C	0.132001472893939	0.0791	0.09525
16	rs79067708	58730262	C	T	-0.0081027387031859	0.021	0.6982
16	rs8047371	58730356	A	G	0.0139029051689914	0.0173	0.4213
16	rs8046861	58730393	C	T	0.0139029051689914	0.0173	0.4228
16	rs12444945	58731555	G	A	0.0136957831289865	0.0173	0.4286
16	rs12448749	58731681	T	C	0.0208021276292633	0.0173	0.2306
16	rs11647748	58731884	A	G	0.0061013488579762	0.0182	0.7354
16	rs9927217	58732101	C	T	0.014504302202808	0.0174	0.4051
16	rs9939942	58732140	T	C	0.014504302202808	0.0174	0.4043
16	rs74246837	58732656	A	C	-0.0091012913892029	0.021	0.6655
16	rs11643617	58732855	G	C	0.0061013488579762	0.0182	0.7385
16	rs61041336	58733162	A	G	0.0115035793834154	0.0179	0.5186
16	rs149377381	58733192	C	T	0.154701956417821	0.0805	0.05469
16	rs8049717	58733926	T	G	0.0139029051689914	0.0175	0.4258
16	rs62065345	58734057	C	G	0.0450020459197846	0.0493	0.3614
16	rs6499969	58734207	T	C	0.0136957831289865	0.0175	0.4319
16	rs982289	58734237	A	G	0.0136957831289865	0.0175	0.435
16	rs2012516	58734674	G	A	0.0210959082947329	0.0175	0.2277
16	rs2897315	58734713	C	T	-0.0088994831870327	0.0692	0.8976
16	rs112017576	58734763	C	A	0.15240344000667	0.0797	0.05606
16	rs9935984	58735235	C	T	0.0131037693769772	0.0176	0.4572
16	rs9930373	58735324	T	C	0.012096540947233	0.0176	0.4931
16	rs2406086	58735468	T	C	0.0426954385276174	0.0386	0.2686
16	rs148904790	58735535	C	G	-0.0423022562339069	0.091	0.6423
16	rs73549255	58735673	G	A	-0.001100605444033	0.0186	0.954
16	rs150989164	58736290	G	A	0.124604163224531	0.0626	0.04632
16	rs154435	58736650	C	A	0.0038027603329278	0.0189	0.8404
16	rs149479	58737075	C	T	0.0033045340083004	0.0185	0.8595
16	rs138681572	58737587	G	T	-0.009696862978864	0.0442	0.8256
16	rs149432066	58737592	C	T	-0.0086977157031958	0.0441	0.8443
16	rs4784973	58737735	C	T	-0.007095110875924	0.0195	0.7167
16	rs117653047	58737790	G	A	-0.0812968270859734	0.0864	0.3465
16	rs151817	58737918	T	A	-0.0085968472255182	0.0208	0.6808
16	rs244919	58738050	A	G	-0.0087985943563496	0.0208	0.6727
16	rs2113321	58738056	G	T	-0.0040983869261633	0.0517	0.937
16	rs982848	58738198	C	T	-0.0085968472255182	0.0208	0.6791
16	rs2042446	58738806	C	A	-0.0158042315449673	0.0521	0.7608
16	rs78259350	58738871	T	G	-0.0057967688471774	0.0195	0.7645
16	rs3931747	58738980	C	T	-0.003797200248385	0.0517	0.9407
16	rs2042445	58739146	T	A	-0.0021022080918702	0.0516	0.9679
16	rs839418	58739330	T	C	-0.0008003201707691	0.0184	0.9655
16	rs191228638	58739797	T	A	-0.0060985584618694	0.0433	0.8877
16	rs200257220	58739798	C	T	-0.0058973552660839	0.0433	0.8912
16	rs142444022	58739980	C	T	-0.0050024916227914	0.0437	0.9098
16	rs257650	58740341	T	C	0.0004998750416509	0.0184	0.9789
16	rs138325732	58740634	C	T	-0.0060985584618694	0.0432	0.8872
16	rs141659490	58741044	C	G	0.10889924695599	0.0912	0.2323
16	rs6993	58741367	A	G	0.0080971295874548	0.0196	0.6799
16	rs150601875	58742297	G	A	-0.0067024110596754	0.0436	0.8783
16	rs30843	58742480	G	A	0.0102968054773682	0.0205	0.6168
16	rs30842	58743454	A	C	-0.0006001800720324	0.0181	0.9729
16	rs30841	58743723	C	T	-0.0005001250416822	0.0181	0.9764
16	rs30840	58744069	C	T	-0.0006001800720324	0.0181	0.9726
16	rs116910248	58744342	C	A	-0.0388032003238938	0.0653	0.5526
16	rs137982268	58744369	C	T	-0.007004474152883	0.0431	0.87
16	rs74956761	58744956	A	C	-0.004198802647333	0.0191	0.8251
16	rs30839	58745341	T	C	0.0049974917102918	0.0195	0.7991
16	rs30837	58745846	T	C	-0.0024028846163103	0.0182	0.8944
16	rs151284672	58745990	A	G	-0.0051029981759033	0.0435	0.9067
16	rs1646256	58746018	T	C	-0.0031048149534787	0.0177	0.8601
16	rs30836	58746258	A	G	-0.0030045090202987	0.0177	0.863
16	rs40575	58746906	A	G	-0.0030045090202987	0.0185	0.8723
16	rs4784974	58747542	T	G	-0.004198802647333	0.0191	0.8239
16	rs4784975	58747659	A	G	-0.004198802647333	0.0191	0.8276
16	rs30835	58748021	G	C	0.0047984689115734	0.0195	0.806
16	rs2304490	58750158	T	C	-0.0034961042567088	0.0191	0.8529
16	rs1058192	58750604	G	A	0.0005998200719675	0.0179	0.9733
16	rs78791669	58751228	C	T	-0.0136020904182857	0.0201	0.4981
16	rs150579793	58751638	A	T	0.182496541483241	0.103	0.07636
16	rs9933114	58751856	G	A	-0.002002002670673	0.0191	0.9156
16	rs58703069	58751881	G	A	-0.0017014466397575	0.0191	0.9296
16	rs117589715	58751925	A	G	-0.0054950702819798	0.0609	0.9278
16	rs79198704	58752063	A	G	-0.0442967745820927	0.0501	0.3763
16	rs78229603	58752681	T	C	-0.047899061319535	0.0508	0.3456
16	rs73549297	58753305	C	G	-0.0009004052431641	0.0191	0.9611
16	rs10500407	58753761	G	A	-0.0332982854015147	0.0359	0.3535
16	rs77885515	58753973	C	T	-0.0005001250416822	0.0191	0.9773
16	rs141059839	58754005	C	G	-0.0458973523870375	0.0509	0.3667
16	rs146743504	58754031	A	G	-0.0458973523870375	0.0509	0.3672
16	rs147918688	58754038	G	A	-0.0458031298018141	0.0509	0.3687
16	rs141229409	58754093	C	T	-0.0476997588774203	0.0507	0.3469
16	rs190473	58754094	G	A	0.0084045823438103	0.0197	0.6695
16	rs137920751	58754225	T	C	-0.044401309298167	0.05	0.3749
16	rs75041389	58754259	A	G	-0.0460962958929736	0.0509	0.3649
16	rs73549298	58754474	G	C	0.0003999200213268	0.0191	0.9836
16	rs374222745	58754679	C	T	-0.0449032281024259	0.0508	0.3769
16	rs115364946	58754741	T	C	-0.0462952789853036	0.0506	0.3603
16	rs79285779	58754742	G	C	0.0002999550089979	0.0191	0.9894
16	rs9921474	58754816	G	C	0.0003999200213268	0.0191	0.9843
16	rs9934653	58754847	T	C	0.0003999200213268	0.019	0.9815
16	rs9921563	58754888	G	A	-0.0114958245134845	0.0178	0.5157
16	rs77318197	58754959	A	C	-0.0447986409079867	0.05	0.371
16	rs257630	58755176	C	T	-0.0007002451143934	0.0184	0.9691
16	rs4784976	58755787	T	G	-0.0267958227871631	0.0359	0.4544
16	rs187277	58755848	C	T	0.0014988761237359	0.0174	0.9307
16	rs257631	58755927	A	G	0.0014988761237359	0.0174	0.9302
16	rs184750090	58756368	G	A	-0.0194988734340555	0.093	0.8335
16	rs141030280	58756568	C	T	-0.0270012755029434	0.0359	0.4518
16	rs257632	58757319	A	C	0.0021975835434872	0.0174	0.8987
16	rs257633	58757331	G	A	0.0022973590486834	0.0174	0.8952
16	rs257634	58757398	G	A	0.0081963182244858	0.0196	0.6763
16	rs3743573	58757618	C	A	0.0017983819413794	0.019	0.9257
16	rs14221	58757668	A	C	-0.0031048149534787	0.0177	0.859
16	rs257636	58757683	A	G	0.0023971245997214	0.0174	0.8893
16	rs28463297	58757977	C	A	0.0018981972830802	0.019	0.9186
16	rs77969913	58758325	T	G	-0.0404991299799539	0.0948	0.6691
16	rs183757	58758346	G	A	0.0098018049722602	0.0196	0.6167
16	rs12600277	58759332	C	G	-0.0046005663955682	0.0181	0.7998
16	rs140747876	58759878	T	C	0.207298681752372	0.1021	0.04241
16	rs257637	58759939	T	A	-0.0019018072895963	0.0177	0.9141
16	rs173992	58760478	A	C	0.0089002747867194	0.0196	0.6499
16	rs257638	58760647	C	T	0.0023971245997214	0.0174	0.8887
16	rs8045857	58760669	G	C	-0.0043996643446871	0.0181	0.8083
16	rs73550809	58760930	C	T	0.0034041991335623	0.0191	0.8592
16	rs187801164	58760990	G	A	0.0509972505709038	0.1304	0.6961
16	rs144938508	58761229	T	C	-0.0413950753663857	0.0503	0.4104
16	rs171786	58761450	A	C	0.0025966258472659	0.0174	0.8807
16	rs257621	58761580	G	C	0.0026963615477425	0.0174	0.8791
16	rs9926132	58761684	G	C	-0.0282965991551138	0.0358	0.4292
16	rs257620	58761901	T	C	0.0035038543266769	0.0174	0.8415
16	rs78617265	58762103	T	C	-0.0428970626523952	0.0501	0.3921
16	rs79141805	58762159	T	C	0.003902375817241	0.0191	0.8393
16	rs185397	58762311	A	G	0.004201162744548	0.0174	0.8104
16	rs257619	58762485	T	C	0.004201162744548	0.0174	0.8077
16	rs77219142	58762756	T	C	0.004201162744548	0.0191	0.8271
16	rs73550815	58762873	G	C	0.004201162744548	0.0191	0.8247
16	rs59574203	58763487	T	C	0.0044998604248922	0.0191	0.8148
16	rs257618	58763702	C	T	0.0084045823438103	0.0196	0.6676
16	rs189678879	58763832	A	T	-0.044495399886564	0.0498	0.3718
16	rs257617	58763924	T	C	0.0048979852621919	0.0175	0.7784
16	rs257616	58764587	T	C	0.0051964749068174	0.0175	0.7642
16	rs73550818	58764855	C	A	-0.010302892995897	0.0179	0.5634
16	rs59515227	58765235	G	T	0.0053954185169075	0.0191	0.7773
16	rs60175435	58765554	C	T	0.0055048206344449	0.0191	0.7744
16	rs1646267	58766187	A	T	0.0082954970241069	0.0196	0.6714
16	rs863944	58766287	A	C	0.0084045823438103	0.0196	0.6673
16	rs149697064	58766691	T	C	-0.0606952493104976	0.0552	0.2709
16	rs13337034	58767339	T	C	-0.0278954863187535	0.0358	0.4363
16	rs73550823	58767438	A	G	0.0071047017299317	0.0191	0.7099
16	rs74383391	58767730	C	T	0.0068961666878413	0.0191	0.7186
16	rs143988557	58767803	C	A	-0.0403012967735257	0.0503	0.4237
16	rs6499971	58767962	G	A	-0.0297996312385195	0.0375	0.4271
16	rs1646260	58768855	T	C	-0.0003000450090019	0.0184	0.9891
16	rs1657179	58769019	C	T	0.0136957831289865	0.017	0.4215
16	rs76262976	58769143	C	G	-0.0421979407001862	0.0511	0.4089
16	rs1657178	58769204	A	C	0.0126002819757385	0.0173	0.4673
16	rs7189104	58769336	A	T	-0.0309954337025195	0.0576	0.5899
16	rs7194323	58769512	T	G	-0.0306963490025976	0.0576	0.5942
16	rs117663492	58769775	A	G	-0.0310985871020312	0.0575	0.5895
16	rs147038474	58769810	A	C	0.0088011559530687	0.0988	0.929
16	rs7188608	58770140	G	T	0.0136957831289865	0.0173	0.4286
16	rs1657177	58770472	T	C	0.0035038543266769	0.0184	0.849
16	rs115222573	58770672	G	A	-0.0235040691879941	0.0359	0.5132
16	rs1657176	58770737	A	G	0.0138042809763971	0.0173	0.4263
16	rs11647808	58770881	C	A	-0.0031048149534787	0.049	0.95
16	rs11643959	58770897	T	G	-0.0017014466397575	0.049	0.973
16	rs62066773	58770999	T	C	-0.0309026047398165	0.0575	0.5906
16	rs7197245	58771236	A	G	-0.0302015087331214	0.0575	0.6
16	rs1473206	58771433	G	A	0.0149969810059077	0.017	0.3787
16	rs1473205	58771451	C	T	0.0150954876453349	0.017	0.3766
16	rs75514267	58771739	C	A	-0.002002002670673	0.0489	0.9673
16	rs4238801	58772179	T	G	0.004001981379298	0.0184	0.828
16	rs4575523	58772463	A	G	0.004001981379298	0.0184	0.826
16	rs117070667	58772720	T	A	-0.0227979086760041	0.0359	0.5257
16	rs117375926	58772873	G	A	-0.0229002198863326	0.0359	0.5227
16	rs114163005	58772880	G	T	-0.0226956079321885	0.0359	0.5268
16	rs75111174	58773316	G	A	-0.0229002198863326	0.0359	0.5235
16	rs1616798	58773337	C	T	0.0149969810059077	0.017	0.3802
16	rs145226623	58773355	C	T	-0.0416035498550752	0.0501	0.4068
16	rs62066774	58774291	C	T	-0.0297996312385195	0.0575	0.6045
16	rs60877007	58774326	A	G	-0.0193969096107316	0.0567	0.7319
16	rs138944068	58774552	C	T	-0.0421040660228114	0.0509	0.4085
16	rs149415405	58774559	C	T	-0.0293979151845611	0.0575	0.609
16	rs2406087	58774644	T	G	0.0141987193998129	0.0173	0.4122
16	rs142471472	58774767	T	G	0.138596045590258	0.0609	0.02291
16	rs28881793	58774870	G	A	-0.019203206984436	0.0567	0.7356
16	rs1646282	58775200	G	A	0.0141987193998129	0.0173	0.4106
16	rs11644269	58775302	G	A	0.0110981866660334	0.0184	0.5469
16	rs148618390	58775611	G	T	-0.029202265808213	0.0575	0.6112
16	rs4784977	58776024	T	G	0.0142973047008244	0.0173	0.4097
16	rs4784054	58776314	G	A	0.0110981866660334	0.0184	0.5455
16	rs77579212	58776758	T	C	-0.0421979407001862	0.0509	0.4076
16	rs13336275	58776807	C	A	0.0118989261570991	0.019	0.5303
16	rs12923672	58776829	C	A	-0.0028039273327342	0.0482	0.9535
16	rs62066775	58776841	G	A	-0.0290993078252748	0.0575	0.6129
16	rs12923687	58776856	C	T	0.0112959597418516	0.0184	0.5401
16	rs12924243	58776857	A	G	0.0141987193998129	0.0173	0.4128
16	rs62066776	58776944	T	C	-0.0289963604415917	0.0574	0.6137
16	rs1657161	58777138	C	T	0.0141001243787816	0.0173	0.4133
16	rs1646268	58777196	T	C	0.0140015196358136	0.0173	0.4169
16	rs1646269	58777316	T	C	0.0141001243787816	0.0173	0.4138
16	rs77032719	58777611	G	A	-0.0413950753663857	0.047	0.378
16	rs62066777	58777687	A	G	-0.0289963604415917	0.0574	0.6136
16	rs1657162	58777975	C	A	0.0078987227933553	0.0201	0.6958
16	rs4538000	58778410	A	C	0.0141987193998129	0.0173	0.4129
16	rs76610411	58779179	T	C	-0.044401309298167	0.0503	0.3775
16	rs79237661	58779658	A	T	0.0116024307308398	0.019	0.5425
16	rs1646270	58779727	T	C	0.0071047017299317	0.0201	0.7256
16	rs1898234	58779931	T	G	0.009504687014246	0.0181	0.6006
16	rs187564427	58780017	G	T	-0.0394999521368577	0.0894	0.659
16	rs1646272	58780412	G	A	0.0142973047008244	0.0173	0.4081
16	rs1657163	58780592	A	G	0.0138042809763971	0.0173	0.4239
16	rs144408431	58780846	G	A	-0.0451019739124202	0.0498	0.3644
16	rs72792430	58780894	C	T	-0.0139975096438537	0.0173	0.4166
16	rs1615326	58781052	C	T	0.0077002766261879	0.0201	0.7012
16	rs1616072	58781098	C	T	0.0140015196358136	0.0173	0.4191
16	rs2575374	58781398	G	A	0.0139029051689914	0.0173	0.421
16	rs1657164	58781853	C	T	0.0139029051689914	0.0173	0.42
16	rs1657165	58781884	G	A	0.0077995046323818	0.0201	0.699
16	rs71400028	58782273	C	T	0.0074025335167413	0.0478	0.8776
16	rs1987543	58782339	G	C	-0.0162005226717083	0.036	0.6526
16	rs71400029	58782473	G	C	-0.0003000450090019	0.0473	0.9946
16	rs1646274	58782546	C	T	0.0138042809763971	0.0173	0.4235
16	rs1646275	58782652	A	G	0.0139029051689914	0.0173	0.4208
16	rs1657166	58782813	A	G	0.0138042809763971	0.0173	0.4235
16	rs74743109	58782831	C	A	0.0101978249764461	0.0191	0.5953
16	rs142853164	58782838	C	T	-0.0176040459483609	0.036	0.6244
16	rs34295929	58782840	C	T	0.0112959597418516	0.0184	0.5386
16	rs1657168	58782951	G	C	0.0077995046323818	0.0201	0.6983
16	rs547449580	58783150	A	G	0.0807962698280896	0.0778	0.299
16	rs71400030	58783152	G	A	0.0026963615477425	0.047	0.9545
16	rs118064851	58783249	C	G	-0.0082035573506883	0.0466	0.8598
16	rs1646276	58783558	T	G	0.0081963182244858	0.0201	0.6849
16	rs4784979	58783607	C	T	-0.0170037478161859	0.036	0.6372
16	rs117862783	58783608	G	A	-0.0275973271921043	0.0298	0.3545
16	rs12325510	58783611	T	C	0.0088011559530687	0.0201	0.6636
16	rs12325511	58783614	T	C	-0.0235962138551867	0.0561	0.6745
16	rs146534753	58783626	G	A	-0.046201018900714	0.0497	0.3529
16	rs8054414	58783676	T	C	0.0142973047008244	0.0172	0.4057
16	rs117814218	58783701	A	G	-0.0573007769142667	0.0688	0.4055
16	rs12325054	58783708	C	T	0.0081963182244858	0.0201	0.6843
16	rs12325055	58783711	C	T	-0.0232993336544035	0.0561	0.6783
16	rs11076259	58783764	A	G	0.0139029051689914	0.0172	0.4187
16	rs11076260	58783846	A	G	0.0139029051689914	0.0172	0.4188
16	rs1646277	58783941	C	T	0.0078987227933553	0.0201	0.6929
16	rs12925419	58783982	C	T	0.0111970780932162	0.0184	0.5412
16	rs1646278	58783988	C	G	0.0139029051689914	0.0172	0.4184
16	rs12925537	58783998	C	T	0.0111970780932162	0.0184	0.5413
16	rs143461015	58784043	G	A	0.042503779526724	0.0982	0.6652
16	rs75659162	58784058	G	A	0.0099998345783334	0.0191	0.6003
16	rs1646279	58784139	T	G	0.0139029051689914	0.0172	0.4188
16	rs1646280	58784324	G	A	0.0139029051689914	0.0172	0.4198
16	rs1646281	58784416	G	T	0.0055048206344449	0.0183	0.7633
16	rs1646283	58784725	C	T	0.0077995046323818	0.0201	0.6981
16	rs62066813	58784752	T	C	-0.0229002198863326	0.0561	0.6833
16	rs2013333	58784824	A	G	0.0111970780932162	0.0184	0.5424
16	rs151320480	58784839	T	A	-0.0473012731180131	0.0505	0.349
16	rs150033662	58784994	C	G	0.0102968054773682	0.0191	0.5916
16	rs62066814	58785010	C	T	-0.0226035462098532	0.0561	0.6864
16	rs11861971	58785136	C	G	-0.020498669477346	0.056	0.714
16	rs74878557	58785451	T	G	0.0109003744682883	0.019	0.5659
16	rs62066815	58785481	C	T	0.0077002766261879	0.0201	0.7032
16	rs1657169	58785831	A	G	0.0139029051689914	0.0173	0.4201
16	rs11859128	58786161	A	G	0.0114047182634362	0.0184	0.535
16	rs12446256	58786224	G	C	-0.0171970248285215	0.0361	0.6339
16	rs7186453	58786342	C	G	0.0088011559530687	0.018	0.6264
16	rs1646286	58786555	C	T	0.0149969810059077	0.0172	0.3831
16	rs62066816	58786936	C	T	-0.0214994661132367	0.0561	0.7012
16	rs9934027	58787064	C	T	-0.0198966317144566	0.056	0.7225
16	rs62066817	58787217	A	G	-0.0274020297483382	0.0536	0.6097
16	rs1624301	58787395	T	C	0.0139029051689914	0.0173	0.4189
16	rs1626006	58787595	C	G	0.0139029051689914	0.0173	0.4194
16	rs1646287	58787678	T	C	0.0139029051689914	0.0173	0.4204
16	rs1369933	58787831	T	C	0.0139029051689914	0.0173	0.4208
16	rs79861900	58787844	G	T	-0.021203207651103	0.056	0.7054
16	rs144332306	58787909	G	A	-0.0437951599996715	0.0504	0.3846
16	rs8052646	58787968	C	T	0.0115035793834154	0.0184	0.5318
16	rs1369934	58788028	C	T	0.0139029051689914	0.0173	0.4211
16	rs62066818	58788211	G	A	-0.0208968257129853	0.056	0.7085
16	rs1991066	58788292	C	T	-0.0149004625639624	0.0361	0.6792
16	rs11643711	58788552	A	G	0.0116024307308398	0.0184	0.5289
16	rs28376441	58788822	C	T	-0.0203966036652218	0.056	0.7159
16	rs138706846	58789027	A	T	-0.0476997588774203	0.0505	0.3442
16	rs1657174	58789043	T	C	0.0140015196358136	0.0173	0.4171
16	rs12931903	58789044	G	A	0.0118001041157506	0.0184	0.5204
16	rs191572665	58789278	T	A	-0.0471964348309747	0.0506	0.351
16	rs1657175	58789431	G	A	0.0072039888485025	0.0201	0.7192
16	rs1646288	58789480	A	T	0.0139029051689914	0.0173	0.4202
16	rs1646289	58789593	G	A	0.0072039888485025	0.0201	0.7208
16	rs1646290	58789711	A	G	0.0071047017299317	0.0201	0.7244
16	rs1618602	58789984	T	A	0.0051964749068174	0.0183	0.7785
16	rs1364346	58790324	C	T	0.0069954745123864	0.0201	0.7295
16	rs727484	58790472	G	C	0.0138042809763971	0.0173	0.4242
16	rs8059778	58790806	C	T	0.0093957216403621	0.018	0.6004
16	rs78763905	58790998	C	T	-0.0153979421800967	0.0361	0.67
16	rs8044439	58791025	T	C	0.0116024307308398	0.0184	0.5287
16	rs140966502	58791257	C	T	-0.0488016642355575	0.0497	0.3265
16	rs1646265	58791425	T	C	0.0138042809763971	0.0173	0.4245
16	rs8049462	58791558	T	C	0.0050969882578437	0.0183	0.7814
16	rs142548517	58791594	A	G	0.0117012723076411	0.019	0.5381
16	rs166290	58791826	A	G	0.0138042809763971	0.0173	0.4249
16	rs8044904	58791839	C	A	0.0096037361426946	0.018	0.5938
16	rs257629	58791948	G	C	0.0050969882578437	0.0183	0.7792
16	rs1657160	58792122	A	T	-0.0119005312583873	0.0536	0.8247
16	rs146755628	58792218	A	C	-0.0183982139464423	0.0559	0.7415
16	rs8050744	58792484	A	G	-0.0017014466397575	0.0479	0.9723
16	rs74662180	58792592	C	T	-0.023002541565316	0.0402	0.5661
16	rs257628	58792828	T	C	0.0126990249774084	0.0173	0.4642
16	rs257627	58792860	G	A	0.0133998200630165	0.0173	0.4405
16	rs143692717	58793219	A	G	0.0697032857496389	0.0725	0.3365
16	rs257626	58793478	T	C	0.0067968490002727	0.0201	0.734
16	rs8054775	58793570	G	T	0.0117012723076411	0.0184	0.5254
16	rs62066821	58793663	A	G	-0.0203966036652218	0.0559	0.7149
16	rs147335942	58793866	T	A	0.0038027603329278	0.0652	0.9535
16	rs257625	58793882	G	A	0.0066975214477213	0.0201	0.7385
16	rs191783	58793898	C	A	0.0136957831289865	0.0173	0.4266
16	rs150883556	58794281	A	G	-0.0492007484476219	0.0506	0.3314
16	rs139339815	58794396	T	C	-0.050104527566688	0.0506	0.3223
16	rs1646262	58794497	A	G	0.0065981840282271	0.0201	0.7421
16	rs79044590	58794682	A	G	-0.0135007260538548	0.0361	0.7086
16	rs171787	58794787	T	C	0.0009995003330834	0.0587	0.9859
16	rs257624	58794898	C	G	0.0136957831289865	0.0173	0.4282
16	rs257623	58795151	T	C	0.0067968490002727	0.0201	0.7357
16	rs75424178	58795193	C	T	0.0117012723076411	0.019	0.5391
16	rs8047394	58795347	A	G	0.009504687014246	0.018	0.5985
16	rs8048102	58795725	A	C	-0.019203206984436	0.0558	0.7307
16	rs73553527	58795906	C	T	0.0116024307308398	0.0183	0.5266
16	rs8052824	58795949	T	A	0.0116024307308398	0.0183	0.5265
16	rs8046725	58796023	G	T	-0.0188974371044634	0.0558	0.7347
16	rs60561128	58796049	G	C	0.0126990249774084	0.019	0.5029
16	rs8046937	58796186	G	A	0.0116024307308398	0.0183	0.5277
16	rs8047097	58796220	G	C	0.0093957216403621	0.018	0.6005
16	rs9927169	58797073	C	T	-0.0182047046548463	0.0548	0.7395
16	rs9937890	58797250	A	G	0.009504687014246	0.018	0.5994
16	rs4784980	58797626	G	A	0.0116024307308398	0.0183	0.5276
16	rs1627257	58797668	C	T	0.0064988367398296	0.0201	0.7474
16	rs117798179	58798058	T	G	-0.079898551397885	0.0689	0.2458
16	rs12924255	58798312	T	C	-0.0030045090202987	0.0476	0.9503
16	rs12709011	58798508	C	T	0.0115035793834154	0.0183	0.5292
16	rs62066843	58798602	C	T	0.0064988367398296	0.0201	0.7474
16	rs12919151	58798627	G	A	0.0093957216403621	0.018	0.6007
16	rs12924887	58798717	T	C	-0.0030045090202987	0.0476	0.95
16	rs12446856	58798767	C	T	-0.0142003494011414	0.0357	0.6913
16	rs62066844	58798982	T	G	-0.0176040459483609	0.0557	0.7515
16	rs8045466	58799017	A	T	0.005703702916678	0.0183	0.7545
16	rs8045836	58799252	A	G	-0.017502275136142	0.0557	0.7531
16	rs8060717	58799478	A	C	0.0135971385060249	0.0173	0.4292
16	rs8060721	58799485	A	C	0.0143958802837323	0.0173	0.4059
16	rs8044542	58799524	T	C	0.0135971385060249	0.0173	0.43
16	rs12709012	58800104	C	T	0.0055048206344449	0.0183	0.7633
16	rs12935488	58800224	C	T	0.0103957761821204	0.0198	0.5988
16	rs28664248	58800263	T	C	-0.0172987645783295	0.0557	0.7557
16	rs7191979	58800727	T	C	-0.0156010662286512	0.0556	0.7794
16	rs4474671	58801109	T	G	-0.0171970248285215	0.0556	0.7575
16	rs4315316	58801238	T	C	0.0055048206344449	0.0183	0.764
16	rs4485354	58801275	G	A	-0.0170952954286372	0.0556	0.758
16	rs8049653	58801335	G	A	-0.0170952954286372	0.0556	0.7584
16	rs78803216	58802031	G	T	-0.0143017847108596	0.0362	0.6928
16	rs1865836	58802047	G	A	0.0133011462391285	0.0173	0.4422
16	rs12926512	58802221	G	C	0.0060019521956343	0.0201	0.766
16	rs9928942	58802733	C	T	-0.0162005226717083	0.0556	0.7712
16	rs143660856	58802801	C	T	-0.0447986409079867	0.0493	0.3634
16	rs11076262	58802861	G	A	0.014504302202808	0.0171	0.3964
16	rs12595974	58803036	T	C	0.0058031292269501	0.0201	0.7718
16	rs7206052	58803511	A	G	0.0118989261570991	0.0183	0.5173
16	rs6499974	58803546	T	C	0.0125015292229252	0.0173	0.4704
16	rs6499975	58803555	T	G	-0.017502275136142	0.0556	0.7523
16	rs1836877	58803725	T	G	0.0058031292269501	0.02	0.773
16	rs4467062	58803779	A	G	-0.0176040459483609	0.0556	0.7513
16	rs4619386	58803794	A	G	-0.0176040459483609	0.0556	0.7513
16	rs1836876	58803829	A	C	0.0058031292269501	0.02	0.7719
16	rs11863183	58803865	G	A	-0.0001000050003333	0.0474	0.9978
16	rs4531719	58803904	C	T	-0.0174005146801673	0.0556	0.7549
16	rs4327036	58803907	G	A	-0.017502275136142	0.0556	0.7528
16	rs4393564	58803981	C	T	-0.017502275136142	0.0556	0.7527
16	rs6499976	58804234	A	G	0.0134984841513417	0.0173	0.4335
16	rs4499224	58804268	G	A	0.0135971385060249	0.0173	0.4298
16	rs1595181	58804365	T	C	0.0147014028528927	0.0171	0.3893
16	rs7194216	58804381	T	C	-0.0176956485356892	0.0556	0.7501
16	rs1595180	58804449	T	C	0.0133011462391285	0.0173	0.4398
16	rs10852565	58805181	C	G	0.0133998200630165	0.0173	0.4365
16	rs117286411	58805254	T	A	0.0736035592446318	0.0519	0.1565
16	rs9937713	58805825	C	T	0.0133011462391285	0.0173	0.4405
16	rs12598527	58806891	T	C	-0.0006001800720324	0.0193	0.9742
16	rs12600201	58807036	C	T	-0.001100605444033	0.0193	0.9561
16	rs12600206	58807073	C	T	-0.0010005003335835	0.0193	0.9584
16	rs151057861	58807081	C	G	-0.0423961495190412	0.0493	0.3893
16	rs11076263	58807199	G	T	-0.0010005003335835	0.0193	0.9587
16	rs7186049	58807227	T	A	-0.0181028726978536	0.0556	0.745
16	rs11646756	58807502	T	A	0.0060019521956343	0.0201	0.7632
16	rs7186228	58807503	A	G	-0.0174005146801673	0.0556	0.7541
16	rs6499977	58807542	G	A	0.0099008246772624	0.018	0.5824
16	rs6499978	58807766	C	T	0.0098018049722602	0.018	0.5858
16	rs8046154	58807882	A	G	0.0058031292269501	0.0183	0.7516
16	rs8045828	58808019	C	A	0.0097027754613851	0.018	0.5901
16	rs8051078	58808104	T	G	0.0085037404912207	0.0176	0.6279
16	rs28579863	58808505	G	C	0.0097027754613851	0.018	0.5878
16	rs62064895	58808563	A	G	-0.0182047046548463	0.0556	0.7433
16	rs114818245	58808577	T	C	-0.0137034650584925	0.0363	0.7054
16	rs62064896	58808596	C	T	-0.0180010511095525	0.0556	0.7467
16	rs28704991	58808603	T	G	0.0097027754613851	0.018	0.5887
16	rs62064897	58808696	A	C	-0.0188974371044634	0.0556	0.7336
16	rs12925648	58808917	G	C	0.0097027754613851	0.018	0.5912
16	rs28565032	58809078	C	T	0.0097027754613851	0.018	0.5882
16	rs7192485	58809437	T	C	0.0097027754613851	0.018	0.5898
16	rs7187103	58809494	C	T	0.0098018049722602	0.018	0.5879
16	rs7187332	58809632	C	T	-0.0194988734340555	0.0557	0.7259
16	rs62064898	58809783	C	T	0.0098018049722602	0.018	0.5846
16	rs62064899	58809865	C	T	0.0098018049722602	0.018	0.5852
16	rs76261693	58810399	C	T	-0.0182047046548463	0.0339	0.5915
16	rs62064900	58810503	G	A	-0.0191012733024012	0.0557	0.7313
16	rs77993365	58810517	G	A	-0.0180010511095525	0.0339	0.5947
16	rs62064901	58810662	G	A	0.0071047017299317	0.0201	0.7246
16	rs62064902	58810709	C	T	0.0098018049722602	0.018	0.5878
16	rs2015375	58810726	C	T	-0.0180010511095525	0.0339	0.5955
16	rs28548549	58810741	T	C	-0.023401696181619	0.0557	0.6739
16	rs62064903	58810746	A	G	0.0069954745123864	0.0201	0.7262
16	rs1961313	58810814	T	C	0.0048979852621919	0.0186	0.7902
16	rs545624519	58810830	C	T	0.146599383274417	0.1034	0.1563
16	rs55986841	58811659	T	G	0.0043007385516922	0.0175	0.8058
16	rs34324769	58812035	T	C	0.0063001125484799	0.0201	0.7521
16	rs28455878	58812165	C	T	0.0062007356416035	0.0201	0.7567
16	rs139560316	58812316	G	A	0.0332026408277183	0.0609	0.5856
16	rs35895276	58813356	A	G	0.0063001125484799	0.0176	0.7224
16	rs34657766	58813372	G	A	-0.0017014466397575	0.0189	0.9268
16	rs9924389	58813753	G	C	-0.0027036515743148	0.0189	0.8877
16	rs78715198	58813754	G	A	0.0003999200213268	0.0475	0.9939
16	rs75663656	58813762	T	C	0.0002999550089979	0.0475	0.9955
16	rs12924013	58813865	G	A	-0.0022024235552	0.0188	0.9057
16	rs12925774	58813923	A	C	-0.0019018072895963	0.0189	0.9183
16	rs74657949	58814230	C	T	-0.0016012813669738	0.0189	0.932
16	rs12931335	58815284	A	G	-0.0026033858701149	0.0188	0.8886
16	rs12920805	58815305	T	C	-0.0025031302181184	0.0188	0.8925
16	rs56987683	58815358	A	G	0.0118001041157506	0.019	0.5345
16	rs146516412	58815408	T	C	0.110198792298076	0.0799	0.1676
16	rs7185727	58815498	T	C	0.0063994795805678	0.0176	0.7175
16	rs7204145	58815737	A	G	0.004001981379298	0.0186	0.8294
16	rs4255776	58815928	G	A	0.0060019521956343	0.0176	0.7345
16	rs187935322	58815950	A	G	-0.0108991808690006	0.07	0.8765
16	rs12935841	58816185	C	T	-0.002002002670673	0.0189	0.9141
16	rs4257204	58816235	C	T	0.003902375817241	0.0186	0.8325
16	rs62064909	58816348	C	T	0.0146028573839336	0.038	0.7009
16	rs145613610	58817260	C	G	0.0758956590032571	0.0723	0.2939
16	rs138332449	58817414	A	C	-0.0382004338153035	0.05	0.4451
16	rs36040002	58817525	C	T	0.0058031292269501	0.0176	0.7422
16	rs61310268	58817755	A	T	0.0117012723076411	0.0191	0.5401
16	rs11647440	58818161	C	T	0.0008995952428359	0.0476	0.9854
16	rs7204764	58818369	T	A	0.0060019521956343	0.0176	0.7338
16	rs7199835	58818376	A	G	0.005703702916678	0.0176	0.7446
16	rs12599792	58818509	G	C	0.0035038543266769	0.0195	0.8556
16	rs4784055	58818770	C	T	0.005703702916678	0.018	0.7504
16	rs4784056	58818808	A	T	0.0088011559530687	0.0181	0.626
16	rs11648634	58819160	G	A	0.0035038543266769	0.0195	0.8576
16	rs11643969	58819258	A	C	0.0035038543266769	0.0195	0.8582
16	rs62064932	58819272	G	A	-0.0240980393840575	0.0558	0.6664
16	rs7194961	58819353	A	G	0.0033045340083004	0.0186	0.8591
16	rs77478306	58819539	G	C	0.0117012723076411	0.0191	0.5398
16	rs7193640	58819720	G	A	0.0061013488579762	0.0176	0.7303
16	rs4427787	58819754	C	G	0.0086028888072678	0.0181	0.6329
16	rs76659395	58819856	C	T	0.0048979852621919	0.018	0.7872
16	rs61151106	58820318	C	A	0.0123039944561641	0.019	0.5184
16	rs34319345	58820592	A	C	0.0033045340083004	0.0195	0.8668
16	rs7202810	58821069	A	G	0.0056042667198317	0.0176	0.7527
16	rs7185424	58821535	A	G	-0.0244976316004002	0.0558	0.6603
16	rs7184966	58821628	C	T	-0.0244976316004002	0.0558	0.6608
16	rs146534789	58821656	C	T	-0.0356997191343252	0.049	0.4656
16	rs6499980	58821876	C	T	0.0030952049073025	0.0186	0.8681
16	rs11640551	58821898	A	G	0.0052959516591825	0.0177	0.7644
16	rs143524040	58822416	C	G	-0.0401035026973339	0.0498	0.4205
16	rs13333259	58823076	T	C	0.0052959516591825	0.0176	0.763
16	rs12926993	58823122	A	G	0.0029955089797983	0.0194	0.8769
16	rs117914571	58823214	A	G	-0.0132980281439898	0.0632	0.8336
16	rs62064935	58823819	C	T	-0.0212951405401588	0.0562	0.7045
16	rs11076270	58824130	C	T	0.0029955089797983	0.0194	0.8779
16	rs140012140	58824593	G	A	0.0055048206344449	0.018	0.7614
16	rs8046667	58824839	T	C	0.0026963615477425	0.0194	0.8903
16	rs8046998	58825013	T	C	0.0030952049073025	0.0194	0.8724
16	rs4784982	58825219	A	G	0.0068961666878413	0.0181	0.7022
16	rs4784983	58825426	C	T	0.0110981866660334	0.0191	0.562
16	rs190772796	58825774	T	C	-0.0403950023610502	0.0488	0.4085
16	rs147022237	58826119	A	G	-0.0406032684425478	0.0496	0.4129
16	rs12596434	58826213	G	C	0.0068961666878413	0.0201	0.7328
16	rs899375	58826229	C	A	0.001598721363697	0.0186	0.93
16	rs12599931	58826531	T	C	0.0032048589489113	0.0194	0.8692
16	rs62064936	58826729	T	G	-0.0226035462098532	0.0558	0.6852
16	rs34000898	58827109	G	A	0.0001999800026662	0.0476	0.9963
16	rs59521747	58827791	C	T	0.0090984829852593	0.0331	0.7825
16	rs78262136	58828152	A	G	0.0732969290614569	0.1193	0.5392
16	rs7185513	58828793	A	G	0.0065981840282271	0.02	0.7424
16	rs62064938	58829081	A	C	-0.0225012653465135	0.0558	0.6868
16	rs148590663	58829688	G	A	-0.0231048737150968	0.0336	0.4924
16	rs12709013	58829790	T	C	-0.0027036515743148	0.0188	0.887
16	rs75218900	58829969	A	G	-0.0328951617042694	0.0487	0.4991
16	rs62064939	58830115	A	C	0.0311013012983478	0.0369	0.4002
16	rs8061166	58830163	C	T	-0.0226956079321885	0.0557	0.684
16	rs75617830	58830337	C	T	0.0086028888072678	0.033	0.7947
16	rs62064940	58830464	C	T	0.0066975214477213	0.02	0.7391
16	rs116490314	58830633	A	G	0.0108014536938559	0.0191	0.5706
16	rs12325357	58830721	A	G	-0.023002541565316	0.0558	0.68
16	rs12325448	58830980	T	G	-0.0232993336544035	0.0557	0.6761
16	rs2118019	58831729	G	A	-0.0023026490626755	0.0188	0.9019
16	rs11641836	58832047	G	A	-0.0030045090202987	0.0188	0.8716
16	rs11648511	58832075	T	C	9.99950003332973e-05	0.0193	0.9963
16	rs11648514	58832080	T	C	-0.0026033858701149	0.0188	0.8916
16	rs2099538	58832377	A	G	0.0033045340083004	0.0179	0.8538
16	rs8057892	58832759	A	G	-0.0022024235552	0.0188	0.9056
16	rs11644891	58833825	C	T	-0.0028039273327342	0.0188	0.8822
16	rs200985904	58834000	G	T	-0.0227979086760041	0.0557	0.6825
16	rs8062639	58834168	G	C	0.0013990209137074	0.0185	0.9399
16	rs79526262	58834181	G	A	-0.0107980900995126	0.0972	0.9117
16	rs8062792	58834219	G	A	0.0046989426564652	0.0475	0.9207
16	rs4784984	58834299	A	T	0.0109992854583691	0.0191	0.5655
16	rs62064941	58834402	A	C	-0.0222967349986103	0.0557	0.6887
16	rs4410065	58834872	A	G	0.001099395443301	0.0185	0.9508
16	rs140627387	58834951	C	T	-0.0282965991551138	0.0767	0.7116
16	rs11641566	58835180	A	G	-0.0031048149534787	0.0188	0.8688
16	rs11647582	58835378	C	G	-0.0009004052431641	0.0193	0.9643
16	rs35684307	58835555	A	G	-0.0009004052431641	0.0193	0.9639
16	rs2406234	58835744	G	A	0.0009995003330834	0.0185	0.9564
16	rs2086207	58835943	A	T	0.0110981866660334	0.0191	0.5631
16	rs2086206	58835998	T	C	0.0009995003330834	0.0185	0.9577
16	rs62064943	58836035	T	G	-0.0203966036652218	0.0557	0.7147
16	rs62064944	58836037	T	C	-0.0203966036652218	0.0557	0.7145
16	rs62064945	58836328	A	G	-0.0207028323592018	0.0557	0.7101
16	rs12600087	58836411	C	T	0.0035038543266769	0.018	0.8435
16	rs12448776	58836580	G	A	0.0058031292269501	0.0201	0.7738
16	rs7200720	58836764	G	A	-0.0203966036652218	0.0557	0.7149
16	rs4784986	58836911	T	C	0.0004998750416509	0.0185	0.9805
16	rs11644344	58836984	A	G	0.0056042667198317	0.0201	0.7805
16	rs62064946	58837010	G	C	-0.0203966036652218	0.0557	0.7143
16	rs9930758	58837071	A	T	0.0005998200719675	0.0185	0.9735
16	rs11649387	58837080	C	T	-0.001300845733048	0.0193	0.9455
16	rs55903812	58837136	A	C	0.003902375817241	0.027	0.8836
16	rs11649133	58837179	G	A	-0.001300845733048	0.0193	0.945
16	rs79759880	58837214	C	A	-0.020498669477346	0.0557	0.7133
16	rs60840641	58837323	G	A	0.0114047182634362	0.0191	0.5532
16	rs62064948	58837355	A	G	-0.0196008476550609	0.0558	0.7252
16	rs148623684	58837497	T	C	-0.0428031223253094	0.0495	0.3875
16	rs62064949	58837606	T	C	-0.0207028323592018	0.0558	0.7112
16	rs62064950	58837679	G	A	-0.0207028323592018	0.0558	0.7113
16	rs62064951	58837767	G	A	-0.0207028323592018	0.0558	0.7104
16	rs62066375	58837784	A	G	-0.0207028323592018	0.0558	0.7102
16	rs62066376	58837913	G	C	-0.0208049294331883	0.0558	0.7097
16	rs80163245	58837977	G	T	0.0115035793834154	0.0192	0.5503
16	rs76317888	58838216	T	G	-0.0208968257129853	0.0558	0.7086
16	rs56107162	58838262	T	C	-0.0040983869261633	0.0188	0.8297
16	rs79546818	58838267	G	A	-0.0209989425960583	0.0558	0.7068
16	rs150441823	58838413	T	C	-0.0209989425960583	0.0558	0.7073
16	rs77434374	58838511	C	T	-0.0209989425960583	0.0559	0.7073
16	rs75293805	58838556	G	T	-0.0209989425960583	0.0559	0.7071
16	rs35317979	58838631	G	A	-0.0003000450090019	0.0481	0.9946
16	rs2007281	58839003	C	G	0.001099395443301	0.0478	0.9815
16	rs12599331	58839211	A	G	-0.0022024235552	0.0194	0.9082
16	rs9932967	58839487	G	A	-0.0001000050003333	0.0186	0.9946
16	rs62066378	58839535	A	G	-0.0214994661132367	0.0559	0.7
16	rs35512562	58839545	C	T	0.004201162744548	0.0177	0.8111
16	rs12447151	58839780	C	T	-0.0243029385231735	0.0293	0.4081
16	rs62066379	58839867	G	A	-0.0212951405401588	0.0559	0.7033
16	rs144171473	58840550	T	G	0.0022973590486834	0.0696	0.9732
16	rs6499982	58840855	G	T	-0.0213972981080803	0.056	0.7018
16	rs7192619	58840884	G	A	-0.0217958123704574	0.056	0.6974
16	rs7199701	58840911	T	G	-0.021101069908054	0.056	0.7069
16	rs12928733	58841120	A	C	-0.0028039273327342	0.0194	0.8856
16	rs967852	58841217	C	T	-0.0007002451143934	0.0186	0.9712
16	rs12932254	58841546	C	T	0.0013990209137074	0.0479	0.9769
16	rs118021912	58841713	T	C	0.161097920342328	0.108	0.1356
16	rs62066380	58841729	C	T	-0.0217958123704574	0.056	0.6975
16	rs576861819	58842104	C	T	-0.0416035498550752	0.0492	0.3974
16	rs7184377	58842669	A	G	-0.0009004052431641	0.0186	0.9632
16	rs116303171	58842774	T	A	-0.0239956055562207	0.0337	0.4756
16	rs1436427	58842930	A	T	-0.0008003201707691	0.0187	0.9652
16	rs8049572	58843576	A	C	0.0025966258472659	0.0202	0.8985
16	rs6499983	58843909	A	G	-0.0059979518036359	0.0189	0.7527
16	rs6499984	58844113	C	T	-0.0014009809156281	0.0187	0.9407
16	rs12596795	58844123	C	T	0.012096540947233	0.0193	0.5291
16	rs34438483	58844434	A	G	0.0033045340083004	0.0202	0.8715
16	rs8054482	58844436	C	T	0.0003999200213268	0.0196	0.9849
16	rs36098613	58844466	T	G	-0.0036968248442897	0.0195	0.8488
16	rs67219538	58844940	C	T	0.0009995003330834	0.0481	0.9829
16	rs13380548	58844965	G	A	-0.0229002198863326	0.0563	0.6844
16	rs13380758	58845222	A	G	-0.0235962138551867	0.0564	0.6755
16	rs73555772	58845312	A	G	0.0004998750416509	0.0482	0.9918
16	rs62066384	58845457	G	A	-0.0084959889212643	0.0258	0.7412
16	rs7203783	58845680	A	G	0.0150954876453349	0.0277	0.5855
16	rs62066385	58845709	C	A	-0.0085968472255182	0.0258	0.7389
16	rs7201840	58845715	G	A	0.0153023200084426	0.0277	0.5811
16	rs62066386	58845878	C	T	-0.0239956055562207	0.0564	0.6707
16	rs9302706	58845964	T	G	-0.0022024235552	0.0188	0.9072
16	rs9673141	58846113	A	T	-0.0242004837056584	0.0564	0.6674
16	rs62066387	58846185	T	A	-0.009000382197299	0.0258	0.7285
16	rs11645316	58846398	G	T	0.01600129372694	0.0277	0.5632
16	rs11076272	58846851	A	G	0.0133998200630165	0.0277	0.6287
16	rs118129865	58846956	C	T	-0.0285023604727122	0.0617	0.6447
16	rs11076273	58847120	C	T	0.0140015196358136	0.0277	0.6122
16	rs11641090	58847217	A	C	0.0143958802837323	0.0277	0.6027
16	rs16960546	58847679	C	T	-0.0275973271921043	0.0338	0.4148
16	rs6499985	58847832	A	G	-0.0032954239497972	0.0189	0.8616
16	rs117784038	58847969	C	T	0.022299507494767	0.0608	0.7142
16	rs62066389	58848107	G	A	-0.0108991808690006	0.0258	0.6723
16	rs12446586	58848948	T	C	-0.0290993078252748	0.0339	0.3907
16	rs11643799	58848979	A	C	0.0513012943555507	0.0801	0.5221
16	rs12926870	58849445	G	C	0.0030952049073025	0.0208	0.8805
16	rs9926182	58849571	G	A	0.0024968801985871	0.0211	0.9065
16	rs7194245	58850129	G	A	0.0043007385516922	0.0208	0.8343
16	rs76131570	58850896	C	T	-0.0271040176920589	0.034	0.4256
16	rs56199242	58851007	C	T	-0.0139975096438537	0.0259	0.5884
16	rs16960548	58851058	C	T	-0.0272992569378225	0.034	0.4214
16	rs34606766	58851284	A	G	0.0053954185169075	0.0483	0.9107
16	rs77107857	58851425	A	T	0.0127977582298607	0.0194	0.5089
16	rs36098667	58852522	C	T	0.0050969882578437	0.0207	0.8036
16	rs12444886	58852918	A	G	0.0051964749068174	0.0207	0.801
16	rs137874560	58853680	C	A	-0.033701571673015	0.0497	0.4978
16	rs7199076	58854036	A	G	0.0055048206344449	0.0206	0.7889
16	rs7203562	58855064	G	A	-0.0307994715535284	0.0511	0.5465
16	rs9941124	58855124	G	A	0.0055048206344449	0.0207	0.7919
16	rs12447231	58855196	T	G	-0.0290993078252748	0.0341	0.3933
16	rs76663698	58855228	C	A	-0.0335981494309355	0.0497	0.4993
16	rs10083735	58855672	C	T	-0.0006001800720324	0.0198	0.975
16	rs113381801	58855762	C	G	-0.0122041688389067	0.0639	0.8485
16	rs10083736	58855816	C	T	0.0053954185169075	0.0207	0.793
16	rs12927495	58855838	T	C	-0.0025031302181184	0.0183	0.8903
16	rs13337355	58855857	T	C	0.0089002747867194	0.0189	0.6374
16	rs10083732	58855889	G	C	0.0053954185169075	0.0208	0.7966
16	rs117505478	58855973	A	G	0.0008995952428359	0.0233	0.9684
16	rs141959371	58856035	A	G	-0.0358033589652777	0.0504	0.4773
16	rs2164515	58856620	A	G	-0.0105959392134034	0.0226	0.6386
16	rs147482511	58856841	A	G	0.0053954185169075	0.0208	0.7966
16	rs189093975	58857179	A	T	-0.0338050046123612	0.0506	0.504
16	rs142767036	58857527	T	G	-0.033701571673015	0.0506	0.5056
16	rs146046977	58857566	A	G	-0.0344051267241774	0.0506	0.4958
16	rs11643460	58857659	G	C	-0.0007002451143934	0.049	0.9888
16	rs142441385	58857733	G	A	-0.0344051267241774	0.0506	0.4959
16	rs4784987	58858039	T	C	0.0063994795805678	0.0186	0.7299
16	rs11645135	58858497	C	T	0.0049974917102918	0.0209	0.8087
16	rs117517964	58858531	T	C	0.0247999239054771	0.0522	0.6343
16	rs142024010	58858654	A	G	-0.0353992243518656	0.0507	0.4851
16	rs145784080	58858719	A	G	-0.0331949048576409	0.05	0.5069
16	rs180899454	58858901	A	G	-0.0338981034057645	0.0499	0.4976
16	rs148044267	58859235	T	C	-0.0343016316970211	0.05	0.4926
16	rs141731848	58859286	G	T	-0.0344051267241774	0.05	0.4923
16	rs144724706	58859287	G	C	-0.0343016316970211	0.05	0.4924
16	rs138325399	58859328	G	A	-0.0349952529972629	0.05	0.4838
16	rs142828739	58859342	A	G	-0.0349952529972629	0.05	0.4834
16	rs140012267	58859451	C	G	-0.0361972883118878	0.0506	0.4751
16	rs149442232	58859896	T	C	-0.0350988198393953	0.05	0.4832
16	rs144838631	58859933	C	T	-0.0346949697968869	0.05	0.4882
16	rs4784988	58859968	C	T	0.0136957831289865	0.0197	0.4871
16	rs148573963	58860117	A	T	-0.0361039752308815	0.0507	0.4756
16	rs78150572	58860213	C	T	-0.0353992243518656	0.0507	0.4848
16	rs140082080	58860626	T	C	-0.0343016316970211	0.0501	0.4929
16	rs190802498	58860704	C	T	-0.0360003042410416	0.0507	0.477
16	rs145092072	58860714	T	G	-0.0361039752308815	0.0507	0.4765
16	rs181275578	58860746	T	A	-0.0361039752308815	0.0507	0.4766
16	rs118077384	58860985	A	C	-0.0347985055426955	0.1029	0.7348
16	rs150813937	58861439	C	T	-0.0361039752308815	0.0507	0.4768
16	rs56831121	58861466	C	T	-0.0132980281439898	0.0263	0.6142
16	rs138336065	58861600	A	G	-0.034198147379977	0.0501	0.4946
16	rs144067947	58861759	A	G	-0.0355028330426552	0.0508	0.4844
16	rs147307250	58861763	G	A	-0.0353992243518656	0.0508	0.4853
16	rs140907492	58861842	G	T	-0.035596090043474	0.0508	0.4839
16	rs546200673	58861863	C	T	-0.0355028330426552	0.0508	0.4847
16	rs117750047	58862136	A	G	-0.0347985055426955	0.0507	0.4922
16	rs12931677	58862208	T	A	-0.0177974390305806	0.0355	0.6172
16	rs148416319	58862301	C	G	-0.0328021562323804	0.0501	0.5127
16	rs79740567	58862672	A	G	-0.031397792147416	0.0345	0.3626
16	rs142514372	58862712	G	A	-0.0355028330426552	0.0508	0.4848
16	rs140895035	58862791	C	T	-0.0328951617042694	0.0501	0.512
16	rs77973213	58863095	C	A	-0.0328951617042694	0.0501	0.5122
16	rs140340225	58863197	T	A	-0.0340015566760147	0.0501	0.4971
16	rs145403222	58863199	T	C	-0.0341050206499513	0.0501	0.497
16	rs74476789	58863278	C	G	-0.034198147379977	0.0502	0.4954
16	rs143669606	58863791	A	T	-0.0125990355765152	0.0789	0.8732
16	rs6499986	58863961	T	C	-0.0054045784588597	0.0215	0.8006
16	rs6416775	58864314	C	T	0.0053954185169075	0.0187	0.7739
16	rs8046516	58864544	G	C	0.0034041991335623	0.021	0.8703
16	rs146902352	58864570	G	A	-0.0349020520092649	0.0509	0.493
16	rs139289190	58864583	G	T	-0.0364046818937998	0.0508	0.4739
16	rs8052902	58864591	T	G	0.0149969810059077	0.0176	0.3947
16	rs12923769	58864728	C	T	-0.0198966317144566	0.0356	0.5752
16	rs11646417	58865022	C	T	-0.0062998021485279	0.0496	0.8985
16	rs78297699	58865619	T	G	0.0158044491449436	0.0199	0.426
16	rs566144063	58865695	T	C	-0.0421979407001862	0.0523	0.4197
16	rs12599522	58865800	C	T	0.016296487966892	0.0199	0.4138
16	rs143887053	58866012	G	A	0.0264958638039652	0.0528	0.616
16	rs59707716	58866304	T	G	0.0155977206230546	0.02	0.4331
16	rs62066393	58866367	A	G	-0.0105959392134034	0.0614	0.8631
16	rs11866352	58866387	G	A	-0.0010005003335835	0.0197	0.9587
16	rs139368206	58866704	A	G	-0.050104527566688	0.0845	0.5534
16	rs74901485	58866785	C	T	0.0156961681063242	0.02	0.4327
16	rs72622281	58866944	C	T	0.014504302202808	0.02	0.4706
16	rs4784989	58867330	G	C	0.0059025456526138	0.02	0.7681
16	rs11859681	58867599	C	A	0.0045994064948955	0.0301	0.8792
16	rs8045775	58867855	A	C	-0.0206007457079636	0.0209	0.3258
16	rs12921983	58867991	A	G	-0.0251024465608414	0.0242	0.2993
16	rs78276540	58868042	T	C	-0.0003000450090019	0.0219	0.9906
16	rs79632209	58868315	C	T	-0.0272992569378225	0.0313	0.3826
16	rs12596858	58868645	C	T	0.0115035793834154	0.0221	0.6035
16	rs11641555	58868779	G	C	0.0037031349243813	0.0181	0.8375
16	rs13338287	58868919	T	A	0.0356952753244514	0.0423	0.3978
16	rs13338344	58869028	T	C	0.0358014124633833	0.0422	0.3967
16	rs9925523	58869247	G	C	-0.0106970095483354	0.0237	0.6522
16	rs72622282	58869363	G	A	0.012096540947233	0.0183	0.51
16	rs12926218	58869400	T	G	0.0698991273796672	0.0532	0.189
16	rs72792491	58869423	G	A	0.0341985075799122	0.0419	0.4148
16	rs28829904	58869626	A	T	0.0025966258472659	0.0198	0.8973
16	rs60253058	58870038	C	T	0.0153023200084426	0.0332	0.6456
16	rs55879623	58870238	T	C	0.0284027945161868	0.04	0.4773
16	rs76849423	58870347	C	G	0.0656004570839489	0.0523	0.2096
16	rs28420703	58870768	G	A	0.0168964476597299	0.0331	0.6094
16	rs9937012	58871279	C	T	-0.0093031403261444	0.0249	0.7083
16	rs141887970	58871339	G	A	-0.0198048272985997	0.0829	0.8109
16	rs138603037	58871913	T	C	0.0016985566355815	0.0582	0.9763
16	rs72622283	58872527	A	G	0.0076010387728197	0.0179	0.6706
16	rs56122378	58872541	A	C	0.0291995144044279	0.0397	0.4618
16	rs58834585	58872561	T	C	0.0338022134084658	0.0411	0.4105
16	rs116865693	58872564	G	A	-0.0778966787084814	0.1055	0.4601
16	rs72622284	58872573	A	C	0.0077002766261879	0.0179	0.6673
16	rs140836760	58872900	C	T	-0.0122041688389067	0.0307	0.69
16	rs72792496	58873814	C	T	-0.0239034240815591	0.0684	0.7274
16	rs1965920	58874212	T	C	0.0140015196358136	0.0182	0.4424
16	rs13338016	58874284	T	C	0.0251022847608284	0.0393	0.523
16	rs75443774	58874611	C	T	0.007997931111062	0.0178	0.6513
16	rs13339172	58874680	T	C	0.0030952049073025	0.0196	0.8751
16	rs1471457	58876545	G	A	0.0148984646619666	0.018	0.4103
16	rs28648702	58876730	A	G	-0.0249999098013234	0.0601	0.6773
16	rs139280936	58876896	T	C	-0.0114047880634385	0.1101	0.9178
16	rs7187286	58877075	C	G	-0.0164038098256767	0.0612	0.7888
16	rs9936020	58878032	G	T	0.0200967016991224	0.0325	0.5351
16	rs79080282	58878524	C	T	0.0123039944561641	0.0218	0.5711
16	rs72794411	58878592	C	T	-0.007296555232638	0.0677	0.9144
16	rs13338289	58878621	G	A	0.0213993910058902	0.0325	0.5099
16	rs190810426	58880575	G	A	0.0	0.0575	0.9999
16	rs13336619	58880623	G	A	0.0335991726304121	0.0382	0.3788
16	rs181276922	58880824	C	T	0.0696006867298358	0.0517	0.178
16	rs6499987	58881239	C	T	-0.0135007260538548	0.0611	0.8249
16	rs2306237	58881897	G	A	0.0086028888072678	0.0177	0.628
16	rs13334829	58882354	A	G	-0.0222047099881925	0.061	0.7154
16	rs13334839	58882380	A	T	0.0063001125484799	0.0176	0.7216
16	rs13335901	58882453	T	C	0.0066975214477213	0.0176	0.702
16	rs72794423	58882919	C	T	-0.0099998320783335	0.0678	0.8824
16	rs11646521	58884175	A	G	0.0089993837968006	0.0175	0.6058
16	rs148732101	58884350	A	G	-0.001300845733048	0.0575	0.9824
16	rs7201651	58885242	T	A	-0.020498669477346	0.0611	0.7371
16	rs62066434	58885751	A	G	-0.0203047533403643	0.0611	0.7395
16	rs141186003	58886026	A	G	0.0014988761237359	0.0575	0.9786
16	rs9932541	58886403	C	G	-0.0110002818588653	0.0676	0.8701
16	rs9932019	58886531	G	A	-0.0139975096438537	0.0611	0.8184
16	rs77680588	58886562	G	A	0.0703000168001571	0.0517	0.1739
16	rs9932112	58886627	G	A	-0.0142003494011414	0.0612	0.8161
16	rs143180496	58886916	T	A	0.206697045935268	0.1047	0.04836
16	rs77664995	58887567	A	C	0.0012991557316201	0.0575	0.9824
16	rs9935959	58888023	C	T	-0.0180010511095525	0.0611	0.7682
16	rs922488	58888168	A	G	0.007997931111062	0.0175	0.6477
16	rs72794431	58888269	A	G	-0.0131966945943914	0.068	0.846
16	rs922487	58888471	T	C	0.0034041991335623	0.0192	0.8603
16	rs139589864	58888661	G	A	0.001099395443301	0.0574	0.9853
16	rs66506082	58888671	G	A	0.00730326611012	0.0175	0.6784
16	rs75265828	58889195	G	C	-0.0042992284528324	0.0573	0.9406
16	rs55647056	58889284	G	T	-0.0185000759845861	0.0676	0.7845
16	rs11076274	58889589	T	C	0.0077995046323818	0.0175	0.6569
16	rs11641857	58889813	G	A	0.0069954745123864	0.0174	0.6877
16	rs9938998	58889816	T	G	-0.0242004837056584	0.0674	0.7192
16	rs16960574	58889910	T	C	-0.0318003125497978	0.0295	0.2812
16	rs11642238	58889971	C	T	0.0069954745123864	0.0174	0.6865
16	rs75692399	58890148	C	G	-0.001501126126267	0.0574	0.9791
16	rs9937054	58890162	A	G	-0.0251024465608414	0.0661	0.7043
16	rs8057490	58890600	C	T	0.0298014912367898	0.0382	0.436
16	rs141841233	58891384	T	G	0.0009995003330834	0.0574	0.9855
16	rs9931709	58891469	C	T	-0.0213972981080803	0.0609	0.7248
16	rs2045954	58891610	C	T	0.012096540947233	0.0178	0.4949
16	rs28448586	58891754	C	A	0.0522982892110339	0.0509	0.3037
16	rs117402665	58892266	A	G	0.0038027603329278	0.0572	0.9465
16	rs8049202	58892655	A	G	0.0299956000353805	0.0382	0.4325
16	rs9937503	58893434	C	G	0.0197045832743354	0.0392	0.6142
16	rs970169	58893589	T	G	0.0062007356416035	0.0174	0.7229
16	rs970168	58893833	A	G	0.0069954745123864	0.0174	0.6872
16	rs12599639	58894043	C	T	0.0088011559530687	0.0216	0.684
16	rs9937406	58894044	G	A	0.0503033045092425	0.0509	0.3233
16	rs80156259	58894440	C	G	0.0732969290614569	0.0523	0.1609
16	rs8050491	58895640	T	C	0.0047984689115734	0.0174	0.7824
16	rs716802	58895839	T	G	-0.0006001800720324	0.0191	0.9744
16	rs113379344	58896051	C	T	0.0412954824071715	0.0387	0.2861
16	rs72622285	58896394	A	G	0.0058031292269501	0.0174	0.7403
16	rs146517605	58896703	T	C	0.0001999800026662	0.0572	0.9971
16	rs8052222	58896852	A	G	0.0110981866660334	0.0274	0.6847
16	rs76698942	58897448	A	C	-0.0130953713122409	0.0299	0.6622
16	rs72794439	58897492	T	G	-0.0193969096107316	0.0684	0.7767
16	rs9921202	58897650	T	C	-0.0433042394092723	0.0614	0.4804
16	rs143391601	58897739	C	G	-0.0007002451143934	0.0572	0.9905
16	rs4784060	58897751	A	G	0.0007996801705642	0.018	0.9628
16	rs146717200	58898095	A	T	-0.0006001800720324	0.0572	0.9923
16	rs4784991	58898185	G	T	0.0005998200719675	0.018	0.9747
16	rs4784061	58898214	A	G	0.0107025231331357	0.0177	0.5463
16	rs1020979	58898652	A	G	0.0107025231331357	0.0177	0.5473
16	rs368275608	58898972	C	T	-0.0652000732482552	0.096	0.4971
16	rs2045952	58900070	G	A	0.0109992854583691	0.0177	0.5358
16	rs2045951	58900214	A	G	0.0109992854583691	0.0177	0.5349
16	rs8048244	58900330	T	A	-0.0095050300143049	0.0235	0.6878
16	rs9921485	58900389	G	A	0.0047984689115734	0.0215	0.8229
16	rs74365645	58900642	A	G	0.0109992854583691	0.0273	0.6881
16	rs9935162	58900991	T	C	-0.0038975857287134	0.0179	0.8261
16	rs76244992	58901029	T	C	-0.0114958245134845	0.0236	0.6252
16	rs78800618	58901031	C	G	0.0421011760186353	0.0387	0.2771
16	rs59420300	58901473	C	T	0.0103957761821204	0.0273	0.7039
16	rs150743824	58901505	G	A	-0.0010005003335835	0.0573	0.9865
16	rs4784992	58901918	G	A	0.0046989426564652	0.0216	0.8263
16	rs4784993	58902018	C	G	0.00730326611012	0.0185	0.6933
16	rs72794442	58902278	A	G	-0.0275048131221902	0.0686	0.6889
16	rs4784994	58902286	C	T	0.0172994970780611	0.0184	0.3476
16	rs4784995	58902367	C	T	0.0148984646619666	0.0182	0.4121
16	rs6499988	58902521	C	T	-0.000200020002667	0.0195	0.9921
16	rs28391230	58902763	A	G	0.0147014028528927	0.019	0.4389
16	rs4784996	58903040	G	C	-0.0051029981759033	0.0193	0.7917
16	rs79756030	58903197	C	G	-0.0024028846163103	0.0753	0.9746
16	rs111720209	58903247	T	C	0.0696006867298358	0.0513	0.1751
16	rs12446057	58903288	G	A	-0.0107980900995126	0.0192	0.574
16	rs8059521	58903369	G	A	-0.000200020002667	0.0217	0.9939
16	rs13330823	58903765	T	C	0.0202045073158995	0.0384	0.5996
16	rs8046364	58904083	T	A	-0.002002002670673	0.0179	0.9128
16	rs148981428	58904335	C	T	0.0327962744150825	0.0504	0.5158
16	rs59892086	58904347	G	T	-0.001300845733048	0.0189	0.9471
16	rs58819165	58904559	A	G	-0.0099998320783335	0.0228	0.6611
16	rs60051015	58904682	T	C	0.0047984689115734	0.0184	0.7944
16	rs138519652	58905374	A	G	0.0335991726304121	0.0503	0.5041
16	rs12599248	58905404	C	T	-0.0009004052431641	0.0188	0.9605
16	rs7500380	58905937	T	C	0.0049974917102918	0.0184	0.7858
16	rs149935469	58906330	C	T	0.0338022134084658	0.0503	0.5014
16	rs144011633	58906374	C	T	0.0336958638567256	0.0503	0.5029
16	rs62066444	58906375	G	C	-0.0005001250416822	0.0188	0.9778
16	rs140012428	58906395	G	A	0.0329994782631079	0.0503	0.5116
16	rs11076275	58906594	C	G	0.0051964749068174	0.0184	0.7792
16	rs7206213	58906888	T	C	0.0072039888485025	0.0179	0.6854
16	rs113369655	58907173	C	T	0.0156961681063242	0.0358	0.6615
16	rs75444863	58907867	T	C	0.0056042667198317	0.0184	0.759
16	rs147272705	58908658	C	T	0.0338988850054592	0.0502	0.4994
16	rs62067767	58909036	G	T	0.0007996801705642	0.0188	0.9665
16	rs145087411	58909102	A	C	0.0332993704009261	0.0501	0.5067
16	rs113322999	58909208	C	T	0.0149969810059077	0.0357	0.6747
16	rs137891147	58909258	G	C	0.0341018649449722	0.0501	0.4959
16	rs372747728	58909466	G	A	0.0096037361426946	0.0764	0.9002
16	rs181981892	58909576	G	T	0.0332993704009261	0.0501	0.5056
16	rs147395320	58909634	C	G	0.0788019382374035	0.0575	0.1706
16	rs76714545	58910184	A	G	0.0333960906184285	0.05	0.5039
16	rs143494568	58910233	T	C	0.0335024720540013	0.05	0.5034
16	rs146344573	58910280	A	G	-0.0095958936734469	0.0293	0.7435
16	rs150076436	58910419	T	C	0.0335024720540013	0.05	0.5028
16	rs190894298	58910420	G	A	0.0298985503458634	0.0502	0.5508
16	rs11643045	58910764	T	C	-0.0142003494011414	0.0229	0.5354
16	rs140196677	58911423	G	A	-0.0138961051921114	0.0229	0.5449
16	rs148159545	58911791	A	T	-0.0137034650584925	0.0229	0.5509
16	rs147765356	58912812	G	A	0.0338022134084658	0.0497	0.4957
16	rs141474362	58912830	G	T	0.0329027196757078	0.0496	0.5069
16	rs11646029	58912986	T	C	0.0093957216403621	0.0177	0.5958
16	rs11646347	58913850	A	G	0.0028958031120254	0.0188	0.878
16	rs11640898	58914064	G	T	0.0082954970241069	0.0183	0.6488
16	rs75082502	58914187	A	G	0.0125015292229252	0.0352	0.723
16	rs62067774	58914598	A	G	0.0086028888072678	0.0183	0.6374
16	rs145108317	58914758	G	T	0.0336958638567256	0.0494	0.4954
16	rs56361283	58914795	G	A	-0.0073972926304747	0.0225	0.7417
16	rs73557658	58914908	C	T	0.0171029078996623	0.0261	0.5117
16	rs55705924	58915006	A	C	0.0029955089797983	0.0188	0.8747
16	rs56101450	58915175	C	T	-0.0017014466397575	0.0176	0.922
16	rs77209944	58915267	A	G	0.0158044491449436	0.0262	0.5455
16	rs56347179	58915317	T	A	-0.0111013930711739	0.0227	0.6239
16	rs145054414	58916271	G	A	0.0377003271828256	0.0489	0.4411
16	rs8063148	58916316	G	A	0.0207041815582916	0.0207	0.3177
16	rs732728	58916680	C	A	0.0027960873020011	0.021	0.8955
16	rs732727	58916694	T	C	0.0027960873020011	0.021	0.8949
16	rs75380492	58917155	G	T	-0.0227979086760041	0.0275	0.4059
16	rs62067781	58917677	T	A	-0.0073972926304747	0.0224	0.7413
16	rs62067782	58917702	A	G	-0.0068030886197391	0.0223	0.7598
16	rs56252199	58917735	A	T	0.0082954970241069	0.0174	0.6338
16	rs55752470	58917827	A	G	-0.0071958279818024	0.0223	0.7465
16	rs12596950	58918023	A	G	0.0081963182244858	0.0174	0.6357
16	rs12599034	58918086	G	A	-0.010302892995897	0.0226	0.6479
16	rs1531581	58918306	G	A	0.0081963182244858	0.0174	0.6355
16	rs16960614	58918356	G	T	-0.0225012653465135	0.0271	0.4071
16	rs11076276	58918381	T	C	-0.0101008421794295	0.0225	0.6529
16	rs9937648	58918438	G	A	-0.0019018072895963	0.0173	0.9123
16	rs11862940	58918619	T	G	0.0084045823438103	0.0177	0.6338
16	rs11866022	58918783	C	T	0.0088011559530687	0.0174	0.6124
16	rs75272872	58918900	C	T	0.03029639423135	0.0489	0.5354
16	rs140341336	58919084	T	G	0.0315955615897506	0.049	0.5186
16	rs8061883	58919113	T	C	0.0089002747867194	0.0174	0.607
16	rs7192433	58919484	C	G	0.0127977582298607	0.0213	0.5464
16	rs8056541	58919647	T	A	0.0089002747867194	0.0174	0.607
16	rs79883467	58919847	T	C	-0.0168003386783461	0.0593	0.7772
16	rs145405325	58920207	G	T	0.0372957847436969	0.0491	0.4478
16	rs55663098	58920401	G	C	0.0093957216403621	0.0174	0.5898
16	rs56017431	58920426	A	C	0.0093957216403621	0.0174	0.587
16	rs1595290	58920598	C	G	0.0093957216403621	0.0174	0.5879
16	rs1595289	58920715	T	G	0.0125015292229252	0.0213	0.5569
16	rs9939788	58921030	A	G	0.105503505434301	0.0775	0.1736
16	rs2045950	58921273	T	C	0.0093957216403621	0.0174	0.5889
16	rs2045949	58921488	A	G	0.0085037404912207	0.0174	0.6246
16	rs143221745	58921581	G	A	0.0298014912367898	0.0492	0.5449
16	rs16942497	58922192	C	T	-0.0079011318962572	0.0223	0.7225
16	rs983395	58922415	G	A	-0.0095050300143049	0.0226	0.6742
16	rs76291721	58922939	A	C	0.0133011462391285	0.0346	0.7001
16	rs79371134	58923044	G	T	0.0562007331879655	0.0727	0.4395
16	rs13336248	58923067	G	A	0.0189983824093147	0.02	0.3427
16	rs56404716	58923195	A	G	-0.0085968472255182	0.0226	0.7023
16	rs74873291	58923219	T	G	-0.0114958245134845	0.0786	0.8835
16	rs78349960	58923308	T	G	0.0197045832743354	0.0346	0.5686
16	rs967653	58924378	G	T	0.0044998604248922	0.0177	0.7996
16	rs967652	58924446	G	C	-0.0073972926304747	0.0226	0.7423
16	rs7185980	58925132	T	C	0.0050969882578437	0.0177	0.7746
16	rs141834282	58925226	A	G	0.0297044227063309	0.0502	0.5537
16	rs3859045	58925338	C	G	0.0050969882578437	0.0178	0.7737
16	rs117223986	58925419	C	T	-0.0081027387031859	0.0227	0.7214
16	rs3859046	58925426	C	A	0.0048979852621919	0.0178	0.7813
16	rs2406177	58925541	A	T	0.0131037693769772	0.0213	0.5391
16	rs11646890	58925728	T	C	0.0048979852621919	0.0178	0.7847
16	rs11640232	58925741	G	T	0.0048979852621919	0.0178	0.7813
16	rs61074251	58926199	C	T	0.0030952049073025	0.0178	0.8621
16	rs10852567	58927050	C	G	0.0046989426564652	0.0178	0.7903
16	rs11076277	58927229	C	T	-0.0182963622831166	0.0228	0.4234
16	rs11076278	58927396	C	T	0.0064988367398296	0.0179	0.7149
16	rs12149304	58927522	C	T	-0.0087985943563496	0.0228	0.7006
16	rs55689844	58928083	C	T	0.0076010387728197	0.0179	0.6708
16	rs11860096	58928558	T	C	0.0077002766261879	0.0179	0.6655
16	rs11863054	58928634	G	A	0.0098018049722602	0.0177	0.5787
16	rs12149087	58929040	T	C	0.0098018049722602	0.0179	0.5847
16	rs12149093	58929266	T	A	-0.0032954239497972	0.0225	0.885
16	rs12149490	58929389	T	C	0.0092966519050945	0.0179	0.6032
16	rs12149809	58929392	G	A	0.0092966519050945	0.0179	0.6031
16	rs8062858	58930582	G	A	0.0088011559530687	0.018	0.6261
16	rs28459326	58930619	C	T	0.0087020272939009	0.018	0.6278
16	rs74880322	58930817	A	T	-0.004198802647333	0.023	0.8532
16	rs56078665	58930860	G	C	0.0087020272939009	0.018	0.6293
16	rs75594993	58930984	T	C	-0.0039979812872983	0.023	0.8608
16	rs148752709	58931603	G	C	-0.0469972723609114	0.0669	0.4827
16	rs73557701	58931773	T	C	0.0096037361426946	0.0214	0.6545
16	rs8054880	58931929	T	A	0.0109003744682883	0.0214	0.6125
16	rs200362457	58932062	T	C	0.0149969810059077	0.0521	0.7739
16	rs62067794	58932970	C	T	0.0072039888485025	0.0226	0.7488
16	rs62064964	58932982	C	T	0.0075017910703226	0.0226	0.7411
16	rs55646428	58933831	A	G	0.0100988346774146	0.0221	0.649
16	rs79257747	58934422	T	G	0.0085037404912207	0.0343	0.8053
16	rs8047756	58935096	A	G	0.0135971385060249	0.0217	0.5306
16	rs11646892	58935421	G	A	0.0100988346774146	0.022	0.6481
16	rs8050503	58935432	G	A	0.014504302202808	0.0217	0.5048
16	rs9926537	58935559	A	G	0.0153023200084426	0.0177	0.3891
16	rs9926689	58935750	A	C	0.0155977206230546	0.0178	0.3782
16	rs11076279	58935890	T	C	0.009504687014246	0.022	0.6662
16	rs11643902	58937076	A	G	0.0086028888072678	0.0221	0.6983
16	rs12933209	58937209	C	A	-0.106794877196006	0.0783	0.1729
16	rs146458572	58938024	G	A	0.0080971295874548	0.0541	0.8806
16	rs144623021	58938349	C	T	-0.0549948736289312	0.0633	0.3847
16	rs11076280	58939218	G	A	0.0055048206344449	0.0226	0.8066
16	rs75644639	58939491	C	T	-0.0603977725486758	0.0615	0.3257
16	rs11863760	58939544	C	T	-0.0083043861636152	0.0178	0.6431
16	rs58590369	58940027	T	G	-0.0065010863423599	0.0177	0.7147
16	rs75757670	58940101	A	G	0.103296386808865	0.1017	0.3096
16	rs144845487	58940284	G	A	0.0125015292229252	0.0534	0.8143
16	rs13336671	58940950	G	T	9.99950003332973e-05	0.0176	0.9958
16	rs118069582	58941337	A	T	0.0077995046323818	0.0557	0.8888
16	rs1020977	58942066	A	G	-0.0082035573506883	0.0179	0.6453
16	rs1020978	58942076	A	G	-0.0081027387031859	0.0179	0.6503
16	rs12448397	58942173	G	C	-0.0081027387031859	0.0179	0.6499
16	rs7203869	58943000	G	C	-0.0082035573506883	0.0182	0.6507
16	rs12596337	58943511	G	A	0.0090984829852593	0.0217	0.6726
16	rs9923272	58943525	G	T	-0.0085968472255182	0.0183	0.6393
16	rs12444410	58943970	C	T	-0.0299026613543135	0.0264	0.2562
16	rs34002685	58944508	T	C	-0.0145960053074092	0.0459	0.7506
16	rs12445005	58944798	G	T	0.0193025022544974	0.0235	0.4125
16	rs59862588	58944980	C	T	-0.0181028726978536	0.0458	0.6934
16	rs12445283	58945101	C	G	0.0118989261570991	0.0247	0.6302
16	rs75813659	58945186	G	A	0.0209979909956055	0.0381	0.5813
16	rs9928888	58945448	G	C	0.0080971295874548	0.0195	0.6795
16	rs7201692	58945684	A	G	0.0102968054773682	0.0373	0.782
16	rs7199942	58945839	G	T	0.0035038543266769	0.0195	0.8578
16	rs17241236	58946735	A	T	0.0075017910703226	0.0356	0.8323
16	rs9925672	58947778	A	G	0.0203025023378308	0.0347	0.558
16	rs4609835	58948101	A	G	0.0183996828453635	0.0348	0.5978
16	rs11076281	58948162	G	C	0.0108014536938559	0.0356	0.7612
16	rs4380045	58948330	A	G	0.0187039847937718	0.0348	0.5921
16	rs28816799	58948784	C	T	0.0178006246255066	0.0348	0.6083
16	rs9928770	58949006	A	G	0.0178006246255066	0.0348	0.6087
16	rs7204084	58950294	T	C	0.0158044491449436	0.0192	0.4113
16	rs9929084	58950908	C	G	0.0133011462391285	0.0197	0.5003
16	rs7204355	58951694	G	T	0.013202462677756	0.0347	0.7041
16	rs79561713	58951802	G	A	0.0103957761821204	0.0357	0.7711
16	rs7188665	58951812	T	G	0.0133011462391285	0.0347	0.7025
16	rs7206083	58951895	C	G	0.0171029078996623	0.0348	0.6239
16	rs7188871	58951927	T	A	0.0171029078996623	0.0348	0.6238
16	rs7204939	58952047	G	T	0.0172994970780611	0.0348	0.6191
16	rs9933811	58952430	G	T	0.0142973047008244	0.0347	0.6809
16	rs9926787	58952544	T	C	0.0173977771764203	0.0347	0.6166
16	rs9924695	58952609	A	C	0.0168964476597299	0.0347	0.6257
16	rs9934006	58952628	G	A	0.0168964476597299	0.0347	0.6259
16	rs9927214	58952997	T	C	0.0170045988158238	0.0347	0.6243
16	rs9934414	58953087	G	T	0.0170045988158238	0.0347	0.6244
16	rs9937340	58953480	C	A	0.0171029078996623	0.0347	0.6218
16	rs9937778	58953936	C	G	0.0168964476597299	0.0347	0.6256
16	rs189250819	58953943	T	C	0.0080971295874548	0.0721	0.9106
16	rs13335427	58954668	T	C	0.0189002595004805	0.0187	0.3114
16	rs190992348	58954736	T	A	-0.0162005226717083	0.0736	0.8254
16	rs4144525	58955037	G	A	0.0152038337422728	0.0238	0.5236
16	rs78635141	58955837	C	T	-0.077097050384967	0.0501	0.124
16	rs13335945	58956134	A	G	-0.0166986496230515	0.0242	0.4887
16	rs1437176	58956480	A	G	-0.0064004391810282	0.019	0.7349
16	rs77381520	58957294	C	T	-0.0058973552660839	0.0279	0.8322
16	rs80065305	58958844	G	T	0.0193025022544974	0.0218	0.3758
16	rs79550141	58958847	G	A	0.0193025022544974	0.0218	0.3752
16	rs4784062	58959164	C	A	-0.0080019302190585	0.0214	0.7101
16	rs117178180	58959844	C	T	-0.127503880343516	0.1158	0.271
16	rs75119890	58960040	C	T	-0.0164038098256767	0.0242	0.4971
16	rs9930155	58960200	A	T	-0.0023026490626755	0.0364	0.9504
16	rs67391420	58960421	G	A	0.0142973047008244	0.0373	0.7021
16	rs12599701	58962588	A	G	-0.017502275136142	0.0241	0.4675
16	rs35674836	58962630	T	C	0.0147014028528927	0.0369	0.6899
16	rs4785000	58963145	C	T	-0.0003000450090019	0.0359	0.9933
16	rs9930651	58963620	C	T	-0.0086977157031958	0.0213	0.681
16	rs4785001	58964191	T	C	0.0093957216403621	0.0181	0.6051
16	rs4785002	58964206	A	T	-0.0027036515743148	0.0362	0.9397
16	rs9933195	58964948	G	A	-0.0093031403261444	0.0392	0.8115
16	rs1437175	58965388	A	G	0.0044003044444822	0.0197	0.824
16	rs1370257	58965699	G	T	0.0063001125484799	0.0195	0.7459
16	rs1370256	58965700	G	C	0.0063001125484799	0.0195	0.7457
16	rs75252933	58965811	T	C	-0.0176040459483609	0.0241	0.4662
16	rs79271919	58965952	G	C	-0.0878044186367746	0.051	0.08513
16	rs77981458	58966288	C	T	0.0350002811846215	0.0392	0.3726
16	rs80123780	58966290	C	T	-0.0278954863187535	0.0282	0.3223
16	rs74856888	58966403	A	T	-0.0282040203730758	0.0282	0.3171
16	rs75710189	58966588	C	T	-0.0158042315449673	0.0241	0.5112
16	rs138525669	58966949	T	C	-0.0278954863187535	0.0281	0.3205
16	rs146276482	58967025	G	C	-0.027998320426861	0.0281	0.3183
16	rs12931857	58967112	G	A	-0.0138048499765589	0.0377	0.7144
16	rs149516743	58967225	C	A	-0.0378991867540796	0.1176	0.7469
16	rs12918721	58967317	C	T	0.0156961681063242	0.0375	0.6757
16	rs12919033	58967519	C	T	0.0142973047008244	0.0375	0.7025
16	rs76461619	58967693	A	G	-0.0292949370570243	0.0281	0.2967
16	rs74779425	58967729	A	C	0.0117012723076411	0.0253	0.6444
16	rs76616673	58968021	A	G	0.0350968370374295	0.0393	0.3712
16	rs2053231	58968629	G	T	0.0101978249764461	0.0208	0.6226
16	rs56070693	58968820	G	A	0.0045994064948955	0.0189	0.8083
16	rs8043952	58969463	C	T	0.007997931111062	0.0211	0.7031
16	rs8049224	58969511	T	G	0.0080971295874548	0.0211	0.7014
16	rs13330626	58969604	A	G	-0.0145046862028817	0.024	0.5469
16	rs2196575	58969949	A	G	0.0077995046323818	0.0211	0.7096
16	rs1370255	58969977	C	G	0.007997931111062	0.0211	0.7057
16	rs1370254	58970031	C	A	0.0080971295874548	0.0211	0.7028
16	rs2217951	58970155	A	C	0.0112959597418516	0.0371	0.7618
16	rs7190353	58970875	G	A	0.0195967237465575	0.0182	0.2812
16	rs7191883	58970887	C	T	0.0189983824093147	0.0181	0.2938
16	rs8056134	58971186	T	C	0.017496047616751	0.0182	0.3366
16	rs62064985	58971265	T	A	-0.0071958279818024	0.0384	0.852
16	rs8056321	58971279	T	C	0.0183015011699126	0.0181	0.3114
16	rs6499989	58971521	C	A	0.0193025022544974	0.0232	0.4062
16	rs6499990	58971596	C	G	0.0192044091837133	0.0181	0.2876
16	rs6499991	58971700	A	G	0.0178988554877579	0.0178	0.3136
16	rs6499992	58971710	G	C	0.0192044091837133	0.0181	0.2868
16	rs6499993	58971742	C	T	0.0189983824093147	0.0181	0.2924
16	rs16960638	58972045	T	G	0.0236969951765786	0.0217	0.2761
16	rs7199628	58972245	A	G	0.004201162744548	0.0441	0.924
16	rs1993910	58972252	C	G	0.0207041815582916	0.018	0.2506
16	rs7204553	58972256	T	G	0.0044998604248922	0.0441	0.9192
16	rs9933551	58972489	T	C	0.0213015034199157	0.018	0.2372
16	rs11859025	58972768	C	T	-0.0031950988965408	0.0366	0.9309
16	rs16960639	58973115	G	T	-0.0303045802648556	0.0279	0.2765
16	rs9921589	58973237	C	T	0.0217027816432335	0.018	0.2276
16	rs12923292	58973931	C	T	0.0213993910058902	0.0179	0.2337
16	rs12927800	58973967	T	G	0.0182033098538737	0.0179	0.3096
16	rs12923465	58974025	C	G	0.0183996828453635	0.0179	0.3048
16	rs12923777	58974219	C	T	0.0184978548821194	0.0179	0.2996
16	rs12596914	58974355	G	A	-0.0042992284528324	0.0363	0.9054
16	rs12709018	58974536	T	G	0.0188021269625962	0.0178	0.291
16	rs1992113	58974871	A	G	0.0189983824093147	0.0178	0.2875
16	rs7200326	58975396	C	T	-0.0222967349986103	0.0189	0.2399
16	rs12932532	58976047	G	A	0.009504687014246	0.0446	0.8307
16	rs6499994	58976522	G	A	0.0030952049073025	0.021	0.8819
16	rs8044477	58976591	A	G	0.0121953336998771	0.0176	0.4877
16	rs1583583	58976689	T	C	-0.019294956182969	0.0357	0.5889
16	rs7185576	58977251	C	T	0.0060019521956343	0.0226	0.7887
16	rs12598993	58977294	C	T	0.0087020272939009	0.0446	0.846
16	rs7195802	58977357	T	G	-0.0193969096107316	0.0356	0.5863
16	rs7195814	58977386	T	G	0.0060019521956343	0.0226	0.7919
16	rs118079945	58977496	A	G	0.132097865615487	0.0604	0.02871
16	rs11076286	58977764	C	T	0.0124027667170427	0.0176	0.4798
16	rs140718396	58978118	T	A	-0.165098724898438	0.1181	0.1624
16	rs11864970	58978143	C	G	0.0154992634469238	0.0221	0.4815
16	rs1865968	58978250	G	T	-0.0193969096107316	0.0355	0.5844
16	rs9930442	58978493	T	C	-0.0193969096107316	0.0355	0.5843
16	rs7197268	58978662	C	A	0.0058031292269501	0.0225	0.7969
16	rs7196073	58978721	G	A	0.0058031292269501	0.0225	0.7961
16	rs12446568	58979296	C	T	0.0263010744193707	0.0571	0.6448
16	rs16960653	58979874	A	G	-0.0183982139464423	0.0225	0.4132
16	rs6499995	58979991	T	A	0.0052959516591825	0.0225	0.814
16	rs1821801	58980523	A	G	0.0058031292269501	0.0225	0.7965
16	rs1370252	58980528	G	C	0.0033045340083004	0.0209	0.8741
16	rs1437173	58980948	C	G	0.0058031292269501	0.0225	0.7966
16	rs1437172	58981266	C	T	0.0034041991335623	0.0209	0.8719
16	rs34697033	58981312	G	T	0.0089002747867194	0.0446	0.842
16	rs76817774	58981378	C	G	-0.0275973271921043	0.0286	0.3359
16	rs36081964	58981469	A	T	0.0060019521956343	0.0444	0.8931
16	rs9933432	58983178	T	C	-0.0028039273327342	0.0442	0.9493
16	rs2083028	58983436	A	G	-0.0217038334437866	0.0272	0.4251
16	rs1437171	58983633	T	C	0.0055048206344449	0.0225	0.8083
16	rs78010654	58983643	C	T	-0.0216016445577609	0.0272	0.4262
16	rs7192732	58984056	T	A	-0.0208968257129853	0.0272	0.443
16	rs4785004	58984328	G	T	0.0049974917102918	0.0225	0.8224
16	rs1437170	58984644	G	T	0.0048979852621919	0.0225	0.8264
16	rs10500408	58984737	G	A	0.004101577021075	0.0197	0.8362
16	rs117671260	58984995	C	A	0.0717995956157747	0.0677	0.2894
16	rs961141	58985278	T	C	-0.0176040459483609	0.0352	0.6166
16	rs141909015	58985912	A	G	0.0951010670326822	0.0685	0.1651
16	rs28658047	58986095	C	T	-0.0185000759845861	0.0228	0.4173
16	rs57976264	58986182	A	C	-0.019203206984436	0.0228	0.3995
16	rs1437169	58986204	G	T	0.0061013488579762	0.0208	0.7688
16	rs4785005	58986663	A	G	0.0069954745123864	0.0209	0.7371
16	rs4785006	58986825	A	G	-0.0174005146801673	0.0352	0.6218
16	rs4785007	58987131	T	A	-0.0174005146801673	0.0353	0.6209
16	rs9922444	58987162	A	C	-0.0182963622831166	0.024	0.4446
16	rs4785008	58987614	C	T	-0.0196008476550609	0.0229	0.3915
16	rs12922923	58987629	G	C	0.01600129372694	0.0177	0.3644
16	rs16960664	58987708	G	T	-0.0214994661132367	0.0272	0.4298
16	rs4785009	58988057	C	T	0.0062007356416035	0.0225	0.7848
16	rs35436700	58988326	T	C	0.0164047040252769	0.0177	0.3544
16	rs1437168	58988655	G	A	-0.017502275136142	0.0353	0.62
16	rs7202372	58989126	T	A	-0.0176956485356892	0.0353	0.6174
16	rs7202387	58989160	T	G	0.0061013488579762	0.0225	0.787
16	rs73564105	58989225	A	G	-0.0208049294331883	0.0273	0.445
16	rs150220124	58989248	G	A	-0.0217958123704574	0.0738	0.7681
16	rs16960668	58989278	C	T	-0.0220002402796674	0.0272	0.4196
16	rs9924756	58989878	G	A	-0.0194988734340555	0.0229	0.3935
16	rs1478908	58990959	T	C	-0.0177974390305806	0.0354	0.615
16	rs994601	58991039	C	T	-0.0177974390305806	0.0354	0.6145
16	rs994600	58991242	C	G	0.0063994795805678	0.0226	0.778
16	rs80276714	58991477	G	A	-0.0270012755029434	0.0425	0.5251
16	rs7204715	58991713	A	G	-0.0181028726978536	0.0355	0.6105
16	rs7204718	58991717	A	G	-0.0220002402796674	0.0356	0.5362
16	rs73564117	58991995	T	C	-0.0225012653465135	0.0272	0.4078
16	rs73564118	58992117	G	A	-0.0218980211012161	0.0272	0.4213
16	rs16960671	58992134	T	C	-0.0218980211012161	0.0272	0.4208
16	rs12446483	58992192	C	T	-0.021203207651103	0.023	0.3565
16	rs1437167	58992934	C	T	-0.0212951405401588	0.0354	0.5479
16	rs1437166	58992940	C	T	-0.0212951405401588	0.0354	0.5472
16	rs1437165	58993073	G	T	0.0166997792224134	0.0178	0.3493
16	rs74023005	58993100	A	G	-0.0201006717070029	0.023	0.3821
16	rs1545116	58993226	G	A	-0.01999864650669	0.023	0.384
16	rs1545115	58993262	A	T	-0.0181028726978536	0.0357	0.6114
16	rs1545114	58993291	T	C	-0.0182963622831166	0.0357	0.6085
16	rs1545113	58993316	A	T	-0.0182963622831166	0.0357	0.6078
16	rs2164665	58993608	A	G	0.0086028888072678	0.0205	0.6729
16	rs74023006	58993614	A	G	-0.0231048737150968	0.0273	0.3976
16	rs79273709	58993693	T	C	-0.0916000707782702	0.0522	0.07944
16	rs6499996	58993725	G	A	-0.0201006717070029	0.0357	0.573
16	rs9972719	58993768	T	C	-0.0201006717070029	0.0357	0.573
16	rs9972804	58993857	C	T	-0.0202027073175195	0.0358	0.5722
16	rs1871302	58995418	T	C	-0.0208049294331883	0.036	0.5629
16	rs2083027	58995431	G	A	-0.0214994661132367	0.036	0.5495
16	rs1871301	58995465	A	G	0.0154007965760229	0.0179	0.3907
16	rs7184934	58995766	A	G	-0.021101069908054	0.0362	0.5592
16	rs4594249	58995774	T	C	-0.0217038334437866	0.0362	0.5498
16	rs4600454	58995790	G	T	-0.021101069908054	0.0362	0.5609
16	rs7498244	58995823	A	G	-0.0101008421794295	0.0286	0.7227
16	rs76168406	58995853	T	C	-0.0165969709073694	0.0232	0.4758
16	rs12920900	58996016	A	T	0.0154007965760229	0.018	0.3926
16	rs7185185	58996245	C	G	-0.022398994943479	0.0193	0.2463
16	rs1370251	58996454	A	G	-0.0125990355765152	0.0437	0.7737
16	rs1437164	58997470	G	A	0.0156961681063242	0.018	0.3836
16	rs16960693	58997511	G	A	-0.0227979086760041	0.0273	0.4028
16	rs34499510	58997894	C	T	0.0158044491449436	0.018	0.3799
16	rs34694315	58997971	T	G	0.0412954824071715	0.0326	0.2058
16	rs28554773	58998288	G	A	-0.0201006717070029	0.0272	0.4604
16	rs146483065	58998309	G	A	-0.0168003386783461	0.0233	0.4714
16	rs144298169	58998739	C	G	-0.022398994943479	0.0273	0.4119
16	rs12934521	58998967	G	T	0.0154992634469238	0.0181	0.3908
16	rs35653512	58999056	G	A	-0.0110002818588653	0.0441	0.8038
16	rs4784063	58999537	A	G	0.0053954185169075	0.0231	0.8136
16	rs4785010	58999835	G	A	-0.0218980211012161	0.0372	0.5554
16	rs10500409	59000087	A	G	-0.0212951405401588	0.0273	0.4347
16	rs80125403	59000189	A	T	-0.0171970248285215	0.0234	0.4615
16	rs1437194	59000291	G	A	0.0160997014894237	0.0181	0.3748
16	rs73564156	59000460	C	A	-0.021203207651103	0.0273	0.4375
16	rs1865972	59000688	A	G	0.0075017910703226	0.0213	0.725
16	rs9934051	59000734	T	C	0.0077995046323818	0.0213	0.7146
16	rs12443509	59001007	G	A	0.0165030720990143	0.0182	0.3635
16	rs117140274	59001043	T	G	-0.105504970535374	0.083	0.2039
16	rs1437193	59001366	G	A	-0.021203207651103	0.0375	0.5727
16	rs11864534	59001592	A	G	-0.0162005226717083	0.0275	0.5552
16	rs73564161	59001895	A	G	-0.0203047533403643	0.0273	0.4576
16	rs8048819	59001918	A	G	-0.020498669477346	0.024	0.3917
16	rs8047156	59002054	G	T	-0.0232993336544035	0.0442	0.597
16	rs8053552	59002127	T	C	-0.0145046862028817	0.0452	0.7475
16	rs16960701	59002638	G	T	-0.0191012733024012	0.0274	0.4857
16	rs78071547	59002883	C	A	-0.0180010511095525	0.0235	0.4442
16	rs7194392	59003011	G	A	-0.0229002198863326	0.0239	0.3382
16	rs7196146	59003254	C	A	-0.021203207651103	0.0241	0.3781
16	rs74343977	59003315	G	A	0.0018981972830802	0.0212	0.9278
16	rs74988046	59003454	A	G	-0.0523991687992084	0.064	0.4129
16	rs12596098	59003508	T	C	-0.0145046862028817	0.0236	0.5379
16	rs1437192	59004875	A	T	0.0450976409030327	0.0365	0.2176
16	rs4785011	59005027	C	T	0.00730326611012	0.0231	0.7523
16	rs34841234	59005741	A	G	0.0666020156675811	0.0332	0.04491
16	rs12445555	59005830	T	C	-0.0344051267241774	0.0239	0.1503
16	rs12447675	59005837	C	G	-0.0344982814075965	0.0239	0.149
16	rs12444928	59005986	A	C	-0.0325955083699338	0.0239	0.1721
16	rs12447563	59005987	G	A	-0.0325955083699338	0.0239	0.1723
16	rs12445604	59006053	T	C	-0.0331949048576409	0.0239	0.1649
16	rs74023010	59006129	G	T	-0.0328021562323804	0.0239	0.17
16	rs74023011	59006148	T	A	-0.0328021562323804	0.0239	0.17
16	rs78301398	59006390	G	A	-0.0174005146801673	0.0838	0.8357
16	rs4438296	59006625	C	A	-0.0322029950400999	0.0238	0.1751
16	rs57182338	59006974	C	A	-0.0319964709431669	0.0237	0.1784
16	rs56372948	59007394	A	G	0.009197572354042	0.0204	0.6509
16	rs113718106	59007685	C	T	-0.0322959448008212	0.0239	0.1764
16	rs75804423	59007705	C	T	-0.0306963490025976	0.0237	0.196
16	rs59451700	59008077	T	C	0.0263010744193707	0.0491	0.5924
16	rs8062999	59008117	C	T	0.0069954745123864	0.0191	0.7137
16	rs77227510	59008979	T	A	0.0390957053401303	0.0664	0.5559
16	rs7188882	59009028	C	G	0.0087020272939009	0.0186	0.6402
16	rs9673327	59009091	G	A	0.0226026252094292	0.018	0.2097
16	rs16960705	59009159	C	T	-0.0285949668801128	0.026	0.2709
16	rs112799599	59009303	G	A	0.0336958638567256	0.0456	0.4605
16	rs1437191	59009367	C	T	0.044600447168905	0.0357	0.2106
16	rs1437190	59009370	A	G	0.0001999800026662	0.0207	0.991
16	rs60014403	59009378	T	C	0.0318958749835631	0.0456	0.4842
16	rs1437189	59009455	C	T	-0.001300845733048	0.0207	0.9482
16	rs7205850	59009568	C	T	-0.0050024916227914	0.022	0.8207
16	rs7206561	59009569	A	G	0.0150954876453349	0.019	0.4261
16	rs1579637	59009609	A	G	0.0153023200084426	0.019	0.4203
16	rs143501749	59009732	G	T	-0.0150019689183474	0.1043	0.8859
16	rs8048761	59010328	A	G	0.0	0.0182	0.9987
16	rs73564177	59010419	A	G	0.0295005481176215	0.0503	0.558
16	rs4404061	59010501	C	T	0.0394033887747662	0.0338	0.2441
16	rs12447402	59010575	C	A	0.0281014301108748	0.0504	0.5774
16	rs9927197	59010778	T	C	0.0661996407142037	0.04	0.09736
16	rs74779296	59011355	A	G	-0.010302892995897	0.024	0.6678
16	rs11862601	59011417	T	C	0.0282958691548473	0.0501	0.5725
16	rs370776942	59013497	A	C	-0.0255024404124231	0.0985	0.7953
16	rs200910122	59013574	C	G	-0.0088994831870327	0.0241	0.7113
16	rs9746555	59014256	T	C	0.0176041339483571	0.0179	0.3268
16	rs142594122	59014515	T	A	0.0332026408277183	0.0298	0.2649
16	rs143672299	59014637	A	G	0.0336958638567256	0.0298	0.2589
16	rs12448735	59015766	A	C	-0.0334016766340304	0.0242	0.1676
16	rs375788031	59016785	T	C	-0.0112025145079934	0.0249	0.654
16	rs111708824	59016943	G	C	-0.0014009809156281	0.0216	0.9486
16	rs7184397	59017151	A	G	0.0199006617063362	0.0196	0.3094
16	rs113605345	59017241	C	T	-0.0005001250416822	0.0216	0.9817
16	rs112866696	59017364	C	T	-0.0095958936734469	0.024	0.6895
16	rs9933756	59017365	G	A	0.0693954571051522	0.0408	0.08854
16	rs113697184	59017412	C	A	-0.001100605444033	0.0216	0.9594
16	rs114299925	59017484	T	A	-0.0012007205765188	0.0216	0.9559
16	rs114952535	59017485	G	A	-0.0012007205765188	0.0216	0.9558
16	rs9924622	59017511	A	G	0.0320024161254944	0.0304	0.2919
16	rs73548013	59017634	C	T	-0.0012007205765188	0.0216	0.9565
16	rs73548016	59017736	A	G	-0.0012007205765188	0.0216	0.957
16	rs73548019	59017755	C	T	-0.0012007205765188	0.0216	0.957
16	rs73548023	59017827	T	G	-0.001100605444033	0.0216	0.9578
16	rs78781524	59017862	T	C	-0.0135007260538548	0.025	0.5891
16	rs3374	59018415	C	T	-0.001100605444033	0.0216	0.9603
16	rs987223	59018715	T	G	0.0475036226439669	0.0348	0.1721
16	rs1595297	59019183	C	A	-0.0009004052431641	0.0216	0.9664
16	rs73548035	59019217	A	C	-0.0009004052431641	0.0216	0.9659
16	rs73548037	59019401	A	G	0.0406043708419401	0.0503	0.4197
16	rs75354241	59019967	G	T	0.0131037693769772	0.045	0.7716
16	rs8050562	59020111	C	T	-0.0008003201707691	0.0216	0.9707
16	rs6500001	59020306	T	C	0.0469026696862194	0.0347	0.1767
16	rs6500002	59020316	A	G	0.0212036062510236	0.0195	0.2755
16	rs74496088	59020346	A	C	0.0025966258472659	0.0348	0.9415
16	rs7202228	59020382	T	C	0.0	0.0189	0.9989
16	rs8055101	59020442	C	T	-0.0009004052431641	0.0216	0.9679
16	rs9972699	59020444	C	T	-0.0006001800720324	0.0216	0.9762
16	rs56732608	59020994	A	G	-0.0007002451143934	0.0216	0.9744
16	rs60807856	59021019	G	A	-0.0006001800720324	0.0216	0.9762
16	rs9941163	59021174	T	C	0.047799197133273	0.0348	0.1691
16	rs58494736	59021209	C	T	-0.0006001800720324	0.0216	0.9763
16	rs58709294	59021212	T	A	-0.0006001800720324	0.0216	0.9763
16	rs56933209	59021231	G	A	-0.0006001800720324	0.0216	0.9783
16	rs11859760	59021369	T	C	-0.0006001800720324	0.0216	0.9775
16	rs7203978	59021396	A	G	-0.0006001800720324	0.0216	0.9793
16	rs7201883	59021428	G	A	-0.0005001250416822	0.0217	0.9803
16	rs35317826	59022314	A	G	0.0213993910058902	0.0193	0.2674
16	rs1595296	59022389	A	G	0.0213993910058902	0.0193	0.2669
16	rs77703813	59022483	C	T	-0.0152963956259917	0.0252	0.543
16	rs56789821	59022760	C	T	0.043203157300648	0.0509	0.3959
16	rs8047544	59022870	A	G	-0.0018016219466282	0.0272	0.9486
16	rs4390582	59023119	T	C	0.0209979909956055	0.0195	0.2817
16	rs8052606	59023250	T	C	-0.0018016219466282	0.022	0.9345
16	rs12447660	59023364	G	A	-0.0006001800720324	0.022	0.9791
16	rs1898366	59023638	T	C	0.0443995872966845	0.0355	0.2109
16	rs6500004	59023643	A	G	-0.0099998320783335	0.0245	0.6834
16	rs79728243	59023726	A	G	0.0385955177593629	0.0294	0.1899
16	rs6500005	59023825	A	G	-0.0006001800720324	0.0222	0.98
16	rs1595295	59023897	G	C	0.0195967237465575	0.0198	0.3223
16	rs1595294	59023925	G	A	0.0188021269625962	0.0191	0.3249
16	rs1595293	59024093	T	G	0.0184978548821194	0.0191	0.3327
16	rs12597217	59024167	A	G	-0.034198147379977	0.0249	0.1704
16	rs13332777	59024201	A	G	0.0366019024445485	0.0314	0.2434
16	rs4785015	59024226	G	A	0.0177023841130051	0.0185	0.3386
16	rs12599934	59024428	C	T	-0.0358033589652777	0.025	0.1524
16	rs59973658	59024438	A	G	0.0190964956909883	0.0193	0.3219
16	rs12599968	59024654	C	G	-0.0352956263947246	0.0251	0.1584
16	rs58563372	59024834	A	G	-0.0006001800720324	0.0224	0.9804
16	rs73548059	59024915	T	C	-0.0005001250416822	0.0224	0.9807
16	rs7206765	59025303	A	G	-0.0007002451143934	0.0224	0.975
16	rs7204706	59025367	G	A	-0.0007002451143934	0.0225	0.9769
16	rs7204851	59025387	G	T	-0.0004000800213396	0.0225	0.9866
16	rs7205051	59025516	G	C	-0.000200020002667	0.0226	0.9945
16	rs7185105	59025941	A	G	0.0368043345220483	0.0365	0.3132
16	rs113963557	59026136	G	A	-0.0124977728299804	0.0252	0.6189
16	rs7403873	59026270	C	T	0.0187039847937718	0.0189	0.3221
16	rs12444372	59026364	G	T	-0.0018016219466282	0.0228	0.9359
16	rs12444599	59026635	C	T	-0.0021022080918702	0.0229	0.9264
16	rs147349272	59026864	C	T	-0.0346949697968869	0.0255	0.1734
16	rs2083029	59027233	T	C	0.0409019913204257	0.037	0.2695
16	rs111973274	59027271	T	A	-0.0040983869261633	0.0232	0.8583
16	rs73548069	59027295	T	A	-0.0032954239497972	0.0231	0.8866
16	rs77056584	59028225	G	A	-0.004198802647333	0.0233	0.8566
16	rs34336151	59028237	G	A	0.0430020165445429	0.0372	0.2477
16	rs73548079	59028504	G	A	-0.0049019951702315	0.0234	0.836
16	rs73548080	59028579	T	C	-0.0049019951702315	0.0235	0.8331
16	rs73548082	59028640	C	T	0.0507976715868588	0.0542	0.3481
16	rs73548084	59028681	G	C	-0.005304041591906	0.0235	0.8215
16	rs75068674	59028847	C	G	-0.0313049258284153	0.0258	0.2258
16	rs12444148	59028937	T	C	-0.0049019951702315	0.0236	0.8369
16	rs12446330	59028945	C	T	-0.0049019951702315	0.0236	0.8343
16	rs12446167	59028947	G	A	-0.0052035148315978	0.0236	0.8242
16	rs12446357	59029084	C	G	-0.0074980401773571	0.0237	0.7515
16	rs73548086	59029101	G	A	-0.008395140788382	0.0237	0.7242
16	rs11076292	59029277	A	G	-0.0194988734340555	0.0216	0.3662
16	rs12448412	59029291	C	G	0.054497654936202	0.0599	0.3633
16	rs35002319	59029325	T	C	-0.0196008476550609	0.0216	0.3633
16	rs112614224	59029381	C	T	-0.0095050300143049	0.0265	0.7197
16	rs62065022	59029432	T	C	-0.0361972883118878	0.0329	0.2701
16	rs28896850	59029519	G	A	-0.0042992284528324	0.0305	0.8882
16	rs12599855	59029895	C	T	-0.0361972883118878	0.0715	0.6125
16	rs8056976	59029923	C	T	0.0178988554877579	0.0222	0.4201
16	rs116997330	59029950	G	T	0.0011992805754821	0.0526	0.9814
16	rs57617029	59030136	G	A	0.0065981840282271	0.0745	0.9297
16	rs7198001	59030191	G	A	-0.01999864650669	0.022	0.3646
16	rs7205211	59030500	A	G	-0.0182963622831166	0.0188	0.3321
16	rs12443605	59030810	C	A	0.0100988346774146	0.0226	0.6559
16	rs7203991	59030905	G	A	-0.0144032303107437	0.0264	0.5853
16	rs7205329	59030917	C	T	0.0055048206344449	0.024	0.8183
16	rs1865971	59031168	G	A	-0.0054950702819798	0.0212	0.7941
16	rs1816587	59031652	T	C	-0.0378991867540796	0.0232	0.1028
16	rs893196	59031716	G	A	0.022299507494767	0.0187	0.2343
16	rs12447428	59031955	A	G	-0.0007002451143934	0.0259	0.9793
16	rs9937113	59032084	T	C	0.0107025231331357	0.019	0.5752
16	rs74023021	59032128	T	C	0.0185960172820726	0.0188	0.3204
16	rs12599935	59032335	T	G	-0.0630995569433169	0.0373	0.09044
16	rs12596995	59032519	G	A	0.0263010744193707	0.0345	0.4463
16	rs74520838	59032591	G	T	0.0184978548821194	0.0187	0.3236
16	rs56047083	59033173	T	C	-0.0033957590691798	0.0248	0.8908
16	rs71400043	59033237	C	T	0.0255995183002125	0.0341	0.4537
16	rs72780234	59033479	T	C	0.0394995204367644	0.0548	0.4709
16	rs11076295	59033516	A	G	0.0267003518299564	0.034	0.4329
16	rs1075376	59033521	T	A	-0.001100605444033	0.0255	0.9651
16	rs1077029	59034044	A	T	0.0195967237465575	0.0185	0.2914
16	rs57518155	59034105	T	C	-0.0406032684425478	0.0231	0.07905
16	rs7202257	59034107	C	T	-0.0018016219466282	0.0246	0.9401
16	rs9932789	59034776	C	T	-0.0026033858701149	0.0245	0.9158
16	rs9972762	59035072	G	A	0.078903597595466	0.0419	0.05967
16	rs55908564	59035125	C	T	-0.0025031302181184	0.0253	0.9228
16	rs1437188	59035144	T	C	0.0323994240466592	0.0177	0.06725
16	rs58904938	59035596	G	A	0.0204984635773248	0.0183	0.2641
16	rs12929981	59035609	T	G	0.031799009548949	0.0181	0.07963
16	rs188991922	59036096	G	T	0.0208021276292633	0.0183	0.2571
16	rs144629414	59036384	C	T	0.0207041815582916	0.0183	0.2586
16	rs139384042	59036431	A	C	0.0207041815582916	0.0183	0.2585
16	rs34399745	59036453	G	T	0.0587027762537362	0.0396	0.1386
16	rs9928473	59036569	A	G	-0.003797200248385	0.0244	0.8752
16	rs9929007	59037102	A	G	-0.0036968248442897	0.0251	0.8842
16	rs72780235	59037466	A	T	-0.0022024235552	0.0253	0.9305
16	rs9972774	59037493	T	C	0.0572967376061087	0.038	0.131
16	rs57076924	59037534	A	G	0.0212036062510236	0.0183	0.2444
16	rs57357539	59037815	A	G	0.0344014267173323	0.0179	0.05462
16	rs7204125	59038245	G	A	0.0155977206230546	0.0215	0.4685
16	rs7193449	59038651	T	A	0.0246048038572487	0.0542	0.6504
16	rs7194417	59039099	T	C	-0.0024028846163103	0.0243	0.9229
16	rs1370260	59039108	C	T	-0.0115969858456632	0.0199	0.5598
16	rs8048107	59039863	T	A	0.0036034995896235	0.0187	0.8487
16	rs8043699	59040257	C	T	0.0239996896478807	0.054	0.6566
16	rs7188913	59040360	C	T	-0.0503043099097479	0.0495	0.3098
16	rs12922700	59040410	G	T	0.0298985503458634	0.0178	0.09214
16	rs4785016	59040649	A	T	-0.0145046862028817	0.0199	0.4636
16	rs62065034	59040883	C	G	0.0118989261570991	0.0177	0.5017
16	rs9934962	59040910	C	T	-0.0031048149534787	0.0243	0.9003
16	rs7188898	59041054	G	A	0.0034041991335623	0.0187	0.8544
16	rs7189288	59041233	G	A	0.023198814502523	0.0178	0.1933
16	rs7193918	59041300	G	A	0.0222017079836866	0.054	0.6806
16	rs62065035	59041303	T	C	0.0017983819413794	0.025	0.9421
16	rs1898365	59041361	C	T	0.0140015196358136	0.018	0.4371
16	rs13338057	59042106	C	T	-0.0028039273327342	0.0244	0.9082
16	rs9635510	59042191	T	A	0.0147014028528927	0.0178	0.408
16	rs4785017	59042628	A	G	0.0158044491449436	0.0215	0.4634
16	rs58438549	59043056	A	G	-0.0111013930711739	0.0199	0.5779
16	rs16960770	59043214	C	T	-0.0105959392134034	0.0199	0.5938
16	rs11859849	59043787	C	T	-0.0028039273327342	0.0245	0.9097
16	rs11864161	59043871	A	G	-0.002002002670673	0.0246	0.9336
16	rs13330816	59043881	C	G	-0.0027036515743148	0.0246	0.9133
16	rs8044601	59043892	G	C	-0.0110002818588653	0.02	0.5838
16	rs56831596	59043976	C	A	0.0215951374365897	0.0183	0.2388
16	rs55753524	59044137	T	C	0.0202045073158995	0.0184	0.2717
16	rs11865081	59044149	T	A	0.0189983824093147	0.0174	0.2759
16	rs16960775	59044591	T	C	0.0114047182634362	0.0177	0.518
16	rs73550006	59045060	C	T	-0.0460020545617973	0.0558	0.4098
16	rs8051041	59045198	G	A	-0.0227979086760041	0.0211	0.2798
16	rs8055989	59045772	G	A	-0.0540972217202848	0.0644	0.4008
16	rs55886961	59047136	G	A	-0.0052035148315978	0.0193	0.7884
16	rs74023023	59047367	T	C	-0.0249999098013234	0.0266	0.3469
16	rs115040012	59047859	A	G	0.0267003518299564	0.0664	0.6877
16	rs7195515	59048179	T	C	-0.0105049846451474	0.0189	0.578
16	rs8054795	59048797	A	G	-0.0082035573506883	0.0188	0.6615
16	rs10445029	59049281	A	G	-0.008395140788382	0.0188	0.654
16	rs9302710	59049297	G	T	0.0674997573466154	0.0863	0.434
16	rs9925004	59049590	C	T	-0.0151034855773182	0.0256	0.556
16	rs62065038	59049858	G	A	-0.0104039337153929	0.0188	0.5791
16	rs143587875	59051092	A	C	0.0376040223973664	0.0719	0.601
16	rs138368444	59051575	G	A	0.0650009142174121	0.1142	0.5691
16	rs62065039	59052990	A	G	-0.0194988734340555	0.0616	0.7513
16	rs17241313	59054409	C	T	-0.0021022080918702	0.0243	0.9303
16	rs16960788	59054458	A	T	-0.000200020002667	0.0268	0.9947
16	rs60728512	59054897	T	C	-0.0226035462098532	0.0259	0.3845
16	rs16960789	59055838	T	C	-0.0003000450090019	0.0268	0.9924
16	rs11076296	59057037	G	A	-0.0050024916227914	0.0253	0.8418
16	rs139890725	59057364	C	G	0.0089002747867194	0.0607	0.883
16	rs998085	59058151	A	G	-0.0208049294331883	0.0612	0.7336
16	rs115137333	59058260	A	G	0.0063001125484799	0.0603	0.9166
16	rs142260959	59058560	T	C	0.0109992854583691	0.0817	0.8929
16	rs7186749	59059159	T	C	-0.0055956263571598	0.0182	0.758
16	rs115266902	59059987	C	A	0.007997931111062	0.0602	0.8946
16	rs148935955	59060125	G	T	-0.0428970626523952	0.0769	0.5768
16	rs7204204	59060403	C	T	-0.0225012653465135	0.0196	0.252
16	rs116235813	59060575	C	T	0.00730326611012	0.0602	0.9038
16	rs4785018	59061365	A	G	-0.021203207651103	0.061	0.728
16	rs79108241	59061914	G	A	-0.0132980281439898	0.0396	0.7372
16	rs1816586	59062450	A	C	-0.0163021610829842	0.0181	0.3662
16	rs4784068	59063247	G	T	-0.0251024465608414	0.0607	0.6789
16	rs12149773	59063268	A	G	0.0735013596301142	0.0881	0.4042
16	rs16960801	59064896	A	C	-0.0084959889212643	0.0276	0.7594
16	rs12597332	59065495	T	C	0.0262036654966364	0.0252	0.2982
16	rs980887	59066804	A	G	-0.0028039273327342	0.0178	0.8756
16	rs115004571	59067045	T	A	0.0127977582298607	0.0586	0.8272
16	rs10500410	59068825	A	C	-0.0216016445577609	0.0246	0.3802
16	rs35640812	59069334	G	A	-0.0113036461713921	0.0268	0.6737
16	rs1370258	59069903	C	T	-0.0110002818588653	0.0422	0.7939
16	rs990813	59070616	G	A	-0.0180010511095525	0.0186	0.3327
16	rs12923985	59070669	C	T	-0.0079011318962572	0.0267	0.7679
16	rs7190920	59071149	A	T	-0.0235040691879941	0.0246	0.3402
16	rs114952853	59071280	T	C	0.0146028573839336	0.0579	0.8011
16	rs9937394	59071459	C	T	-0.0232993336544035	0.0246	0.3439
16	rs72780256	59071522	C	T	-0.0066017436345624	0.0266	0.8041
16	rs79938543	59072589	T	C	0.0160997014894237	0.0579	0.7803
16	rs1437184	59072725	C	G	-0.0217958123704574	0.0198	0.2714
16	rs1437183	59072924	A	G	-0.0152050125429676	0.0186	0.4148
16	rs8049724	59073297	T	C	-0.0021022080918702	0.0176	0.905
16	rs4784069	59073716	G	C	-0.002002002670673	0.0176	0.9103
16	rs6500010	59073776	C	G	-0.0203047533403643	0.0198	0.3052
16	rs1437181	59073951	T	G	-0.0049019951702315	0.0266	0.8539
16	rs56296440	59074296	A	T	-0.0025031302181184	0.0176	0.8876
16	rs149448607	59074477	T	C	0.0034041991335623	0.063	0.9567
16	rs9925085	59074556	G	C	-0.0213972981080803	0.0198	0.2793
16	rs12925426	59074766	G	C	0.0255020410123433	0.0286	0.3723
16	rs1437180	59074914	G	A	-0.0017014466397575	0.0174	0.9222
16	rs991370	59075252	A	G	-0.009000382197299	0.0613	0.8826
16	rs4144526	59075871	C	T	0.0183996828453635	0.0575	0.7484
16	rs1347646	59076160	A	G	-0.0226035462098532	0.0605	0.7089
16	rs9806813	59076346	T	C	0.0149969810059077	0.0571	0.7923
16	rs114947567	59076413	T	G	0.0161980995687726	0.0576	0.7788
16	rs9806814	59076427	T	C	-0.001300845733048	0.0174	0.9406
16	rs1119993	59076476	A	T	-0.0229002198863326	0.0604	0.7047
16	rs62059452	59077042	A	G	-0.0030045090202987	0.0175	0.8632
16	rs11865218	59078337	G	A	-0.0026033858701149	0.0175	0.8828
16	rs141689979	59078863	A	G	0.0247999239054771	0.0766	0.7459
16	rs1529961	59078905	C	T	-0.0031048149534787	0.0175	0.8603
16	rs11863032	59080113	G	A	-0.0108991808690006	0.0201	0.5865
16	rs7403939	59080351	G	A	-0.0054045784588597	0.0175	0.7583
16	rs74020403	59080386	A	G	-0.0114958245134845	0.0255	0.6519
16	rs7403953	59080387	G	A	-0.0144032303107437	0.0187	0.4415
16	rs3887037	59081253	G	A	-0.0082035573506883	0.028	0.769
16	rs3887036	59081267	T	C	-0.0081027387031859	0.028	0.7733
16	rs893195	59081925	A	G	-0.010302892995897	0.0613	0.866
16	rs11862472	59082086	T	A	-0.0054045784588597	0.0275	0.8438
16	rs35284383	59082116	C	T	-0.0064004391810282	0.0275	0.8153
16	rs114856989	59082529	G	T	0.0192044091837133	0.0576	0.7393
16	rs752029	59082770	T	C	-0.0050024916227914	0.0175	0.7737
16	rs1966693	59083154	T	C	-0.0048015088161939	0.0253	0.8491
16	rs4528560	59084382	G	A	-0.0055956263571598	0.0175	0.7498
16	rs1469912	59084787	G	T	-0.003596459514405	0.0175	0.8372
16	rs114611340	59085012	C	T	0.0194005857039748	0.0576	0.7365
16	rs1469911	59085032	A	G	-0.0130953713122409	0.0613	0.8303
16	rs1469909	59085117	A	G	-0.003596459514405	0.0175	0.8347
16	rs1972834	59085273	A	G	-0.0128015918372089	0.0613	0.8345
16	rs1550180	59085414	A	G	-0.0129028853555234	0.0613	0.8333
16	rs11861586	59085657	G	A	-0.0031950988965408	0.0274	0.9069
16	rs7198221	59085806	A	G	-0.0036968248442897	0.0175	0.8328
16	rs66499938	59086647	T	G	-0.0030045090202987	0.0266	0.9113
16	rs2406365	59087475	T	A	-0.0128015918372089	0.0613	0.8341
16	rs874309	59087987	C	T	-0.0104039337153929	0.0188	0.5798
16	rs2009120	59088110	C	T	-0.0107980900995126	0.0188	0.5671
16	rs2053233	59088171	A	G	-0.010302892995897	0.0193	0.5917
16	rs2053232	59088682	G	A	-0.0107980900995126	0.0193	0.5742
16	rs12709022	59088788	A	G	-0.0105959392134034	0.0188	0.5723
16	rs114999790	59089113	T	C	0.017496047616751	0.0575	0.7614
16	rs7500491	59089235	T	C	-0.0098988321792475	0.0193	0.6089
16	rs12444537	59090095	C	T	0.0289955368412525	0.0296	0.3277
16	rs12927363	59090401	G	C	-0.0030045090202987	0.0275	0.9142
16	rs1437187	59090910	A	G	-0.0074980401773571	0.0613	0.9021
16	rs1437186	59090929	T	C	-0.0034961042567088	0.0175	0.8398
16	rs28637850	59091042	G	A	-0.0139975096438537	0.0253	0.5782
16	rs9940566	59091684	A	T	-0.0138961051921114	0.0252	0.583
16	rs969389	59091991	T	G	-0.0075987978753305	0.0613	0.902
16	rs1437185	59092453	A	G	0.009197572354042	0.0599	0.8773
16	rs9933021	59092781	C	T	-0.0139975096438537	0.0252	0.58
16	rs1595292	59093269	G	A	-0.0084959889212643	0.0613	0.8897
16	rs1595291	59093729	A	G	-0.0076995657264405	0.0613	0.8994
16	rs34658632	59094016	G	A	-0.003596459514405	0.0275	0.8945
16	rs7500205	59094461	A	G	-0.0117993392160431	0.0189	0.5344
16	rs146961267	59094725	C	T	0.0127977582298607	0.0575	0.8245
16	rs4485350	59096306	C	A	-0.0111013930711739	0.0189	0.5557
16	rs4506888	59096402	C	T	-0.0033957590691798	0.0174	0.8456
16	rs12051393	59096432	T	G	-0.0129028853555234	0.0251	0.6071
16	rs7194518	59096901	T	C	-0.0016012813669738	0.0174	0.9255
16	rs4133362	59097976	G	A	-0.0113036461713921	0.0189	0.5481
16	rs4133363	59098160	G	A	-0.004198802647333	0.0606	0.9454
16	rs4133364	59098285	C	T	-0.0039979812872983	0.0606	0.9475
16	rs188756082	59099462	A	T	-0.0188974371044634	0.1034	0.8546
16	rs145016087	59099919	G	T	-0.150195179808943	0.1234	0.2235
16	rs74844052	59099974	T	A	-0.0156010662286512	0.0553	0.7784
16	rs4077124	59100307	A	T	-0.0032954239497972	0.0175	0.8489
16	rs116886225	59100362	A	G	0.0177023841130051	0.0575	0.7583
16	rs11076298	59101958	T	C	-0.003596459514405	0.0175	0.8367
16	rs116056443	59102109	G	A	0.0147999386115992	0.0575	0.7969
16	rs62060286	59103985	A	G	-0.0043996643446871	0.0608	0.9421
16	rs62060287	59104346	C	T	-0.0039979812872983	0.0608	0.9482
16	rs62060288	59104599	G	T	-0.004198802647333	0.0608	0.9453
16	rs138132086	59104979	C	T	0.0152038337422728	0.0576	0.7919
16	rs34029574	59105081	T	C	-0.004701032558649	0.0174	0.7862
16	rs11860739	59106224	A	G	-0.0091012913892029	0.019	0.6321
16	rs62060290	59106486	A	C	-0.0048015088161939	0.0609	0.9369
16	rs12929116	59106526	C	T	-0.0052035148315978	0.0278	0.8517
16	rs11861721	59106605	A	G	-0.0052035148315978	0.0174	0.7652
16	rs9937385	59106993	G	A	-0.0086977157031958	0.019	0.6456
16	rs62060291	59107526	T	G	-0.0068030886197391	0.0609	0.9109
16	rs139890607	59107633	C	T	0.133700128387843	0.1229	0.2764
16	rs62060292	59108176	G	A	0.0473987203698754	0.0562	0.3992
16	rs141552394	59109698	G	A	0.0148984646619666	0.0576	0.7955
16	rs60445240	59109700	T	A	0.0076010387728197	0.0603	0.9003
16	rs4785019	59109908	A	G	-0.001300845733048	0.0191	0.9453
16	rs4785020	59110226	A	G	-0.0043996643446871	0.0176	0.8034
16	rs62060294	59110941	A	C	-0.0078003437327339	0.0609	0.8977
16	rs533498989	59111306	A	C	0.029296631955588	0.1065	0.783
16	rs144674216	59111461	C	G	-0.001501126126267	0.0333	0.9652
16	rs62060298	59112510	C	T	-0.0031048149534787	0.0176	0.8588
16	rs28695918	59112522	T	G	-0.0093031403261444	0.0257	0.717
16	rs12933112	59112855	C	T	-0.0052035148315978	0.0279	0.8533
16	rs12933263	59112935	C	T	-0.0022024235552	0.0278	0.9357
16	rs12924323	59113632	T	C	-0.0055956263571598	0.0279	0.8416
16	rs55841278	59114156	A	T	-0.0106970095483354	0.061	0.8608
16	rs115412687	59115591	C	T	0.0152038337422728	0.0577	0.7919
16	rs62060300	59116008	A	G	-0.0079011318962572	0.061	0.8975
16	rs74625593	59116209	A	G	-0.117399359269583	0.0995	0.2381
16	rs149050785	59116402	A	G	0.0193025022544974	0.08	0.8094
16	rs4277333	59116506	A	G	-0.0034961042567088	0.0176	0.8414
16	rs4785021	59116958	T	C	-0.0093031403261444	0.0192	0.626
16	rs78152433	59118847	A	G	0.0200967016991224	0.0565	0.7216
16	rs10220950	59119548	G	A	-0.0039979812872983	0.0255	0.875
16	rs10221112	59119605	A	G	-0.0039979812872983	0.0255	0.8748
16	rs10220957	59119907	G	A	-0.0039979812872983	0.0255	0.8747
16	rs55993253	59120030	A	G	-0.0057967688471774	0.0242	0.8102
16	rs77470402	59120319	G	C	-0.0421040660228114	0.0524	0.4209
16	rs34471078	59120634	C	G	-0.0031048149534787	0.0278	0.9102
16	rs67228612	59120736	G	A	-0.0031048149534787	0.0278	0.912
16	rs12934473	59122097	C	T	-0.0032954239497972	0.0278	0.9052
16	rs11076300	59122548	A	G	-0.0058973552660839	0.0176	0.74
16	rs34386794	59123377	A	C	-0.005304041591906	0.0278	0.8497
16	rs12927372	59124259	A	G	-0.0051029981759033	0.0255	0.8403
16	rs72780273	59124631	T	C	-0.0058973552660839	0.0279	0.8317
16	rs72780274	59124633	A	G	-0.0058973552660839	0.0279	0.8311
16	rs72780275	59124715	T	C	-0.006199175242821	0.0279	0.825
16	rs72780276	59124808	C	A	-0.0057967688471774	0.0279	0.8347
16	rs80314971	59125570	A	G	0.0347008987793103	0.089	0.6966
16	rs7205169	59125943	C	T	0.0053954185169075	0.0604	0.9294
16	rs79131245	59125980	G	C	-0.005304041591906	0.0279	0.8502
16	rs35575319	59126918	T	C	-0.0054045784588597	0.0279	0.8465
16	rs11641272	59127241	C	T	-0.0038975857287134	0.0255	0.8799
16	rs72784152	59127294	A	G	-0.0057967688471774	0.0279	0.835
16	rs117608371	59128070	G	A	-0.170800183446844	0.0765	0.02564
16	rs12933370	59128323	A	G	-0.0058973552660839	0.0279	0.8326
16	rs72784155	59129146	A	G	-0.006199175242821	0.0279	0.8245
16	rs7195584	59129328	C	G	-0.005304041591906	0.0176	0.761
16	rs7196275	59129344	A	G	-0.0054045784588597	0.0176	0.7605
16	rs7201429	59129448	T	G	-0.0059979518036359	0.0191	0.7517
16	rs58383758	59129451	T	G	-0.0082035573506883	0.0178	0.644
16	rs7201991	59129692	T	G	-0.0073972926304747	0.019	0.6952
16	rs71400050	59130629	A	G	-0.0062998021485279	0.0279	0.8202
16	rs4489993	59130689	C	T	-0.009000382197299	0.0609	0.8823
16	rs71400051	59130703	T	C	-0.0064004391810282	0.0279	0.82
16	rs4517786	59130707	C	T	0.00730326611012	0.0605	0.9039
16	rs117012049	59131118	G	A	-0.006199175242821	0.0279	0.8252
16	rs150399795	59131195	C	T	-0.006199175242821	0.0279	0.8251
16	rs139154236	59131242	G	T	-0.006199175242821	0.0279	0.8245
16	rs77022097	59131418	T	C	-0.0064004391810282	0.0279	0.8191
16	rs145834785	59131650	G	A	-0.006199175242821	0.0279	0.8235
16	rs112066097	59131774	C	T	-0.006199175242821	0.0279	0.8235
16	rs149303736	59133697	G	A	-0.0062998021485279	0.0279	0.8202
16	rs143464167	59134087	C	T	0.0178988554877579	0.0629	0.7762
16	rs139860256	59134168	A	G	-0.0067024110596754	0.0279	0.8107
16	rs76668272	59134308	G	T	-0.0064004391810282	0.0279	0.8175
16	rs141974091	59134544	C	T	0.001099395443301	0.0288	0.9707
16	rs546868251	59135099	T	C	0.0115035793834154	0.0829	0.89
16	rs147883639	59135677	A	C	-0.0363009797263316	0.0818	0.6578
16	rs117480309	59137489	C	A	0.0051964749068174	0.0542	0.9239
16	rs72784156	59140569	A	C	-0.0062998021485279	0.028	0.8218
16	rs139813730	59140616	G	C	0.0168964476597299	0.0649	0.7952
16	rs74020404	59140875	T	A	0.0022973590486834	0.0272	0.9329
16	rs8057318	59141536	T	A	0.0032048589489113	0.0269	0.9051
16	rs12373112	59142597	C	A	-0.0093031403261444	0.0178	0.6002
16	rs11076301	59143686	T	C	-0.0076995657264405	0.0178	0.6643
16	rs76103351	59144133	G	A	-0.0396976268585458	0.0923	0.6674
16	rs117477912	59144358	T	C	0.0158044491449436	0.0255	0.5354
16	rs114531346	59144584	C	A	0.0161980995687726	0.0576	0.7781
16	rs12325436	59144804	A	G	0.0184978548821194	0.0574	0.7474
16	rs35004673	59145760	T	A	-0.0059979518036359	0.028	0.8292
16	rs8059295	59146366	G	C	0.0198026272961797	0.0575	0.73
16	rs117611845	59146459	G	A	-0.000200020002667	0.0631	0.9981
16	rs4128938	59147046	A	G	0.0058031292269501	0.0334	0.8617
16	rs16960853	59147442	T	C	-0.0058973552660839	0.028	0.8323
16	rs16960855	59147491	A	T	-0.0057967688471774	0.028	0.8355
16	rs4238802	59147942	C	T	-0.0081027387031859	0.0178	0.6495
16	rs62060324	59149368	A	G	0.0153023200084426	0.0614	0.8028
16	rs8047476	59149553	C	T	0.0087020272939009	0.027	0.7474
16	rs12928605	59150174	T	C	-0.0058973552660839	0.028	0.8318
16	rs4430727	59150471	C	T	-0.0076995657264405	0.0176	0.6642
16	rs139956556	59151330	T	A	0.0189002595004805	0.0579	0.7444
16	rs4570835	59151362	G	A	-0.0088994831870327	0.0178	0.6174
16	rs12932398	59151616	G	A	-0.0048015088161939	0.028	0.8636
16	rs114327358	59152062	G	A	0.0188021269625962	0.0579	0.7449
16	rs4347615	59152279	G	T	-0.0019018072895963	0.0176	0.9122
16	rs12924603	59152349	T	G	-0.0051029981759033	0.028	0.8558
16	rs78948713	59152439	G	A	0.0048979852621919	0.1246	0.9687
16	rs67451469	59154766	T	C	-0.0029042131473898	0.0281	0.9171
16	rs28537848	59155139	A	G	0.0109992854583691	0.0267	0.6789
16	rs12922639	59156405	C	G	9.99950003332973e-05	0.0257	0.9957
16	rs16960867	59156434	G	A	0.0030952049073025	0.0187	0.8683
16	rs12921661	59156505	G	C	-0.0032954239497972	0.0281	0.9051
16	rs59938328	59157118	T	C	0.0221038989069263	0.0603	0.7142
16	rs62060327	59158016	C	T	0.0223972974420383	0.0603	0.7108
16	rs11862404	59159004	G	C	0.0006997551142732	0.0257	0.9779
16	rs56726503	59159018	T	C	0.0254045542217263	0.0603	0.6736
16	rs67452317	59159248	A	G	-0.0043996643446871	0.0281	0.8748
16	rs13334251	59159271	C	T	0.0155977206230546	0.0269	0.5621
