## Supplementary material for "Characterization of shared and ancestry-specific signals driving complex traits using multi-ancestry fine-mapping": EUR_schizophrenia_gwas_16_58159307_59159307.tsv

chrom	ID	pos	A1	A2	BETA	SE	P
16	rs79240138	58159457	G	A	0.0150954876453349	0.0249	0.5461
16	rs74497068	58159844	T	C	-0.0475948788076838	0.0491	0.3325
16	rs74019800	58159888	A	G	0.0301023438164435	0.0165	0.06869
16	rs74019801	58160224	G	C	0.0150954876453349	0.0249	0.5459
16	rs80018715	58160701	A	G	-0.0648052233661156	0.033	0.04926
16	rs10445028	58160930	T	C	0.0150954876453349	0.0249	0.5453
16	rs10445014	58160974	A	G	0.0281014301108748	0.0166	0.08993
16	rs118020072	58161230	C	T	0.0493043176841434	0.0463	0.2863
16	rs74019802	58162210	T	A	0.0281986543586787	0.0166	0.08919
16	rs112501441	58162403	A	G	0.0363994293800054	0.0217	0.09329
16	rs3743574	58163096	G	A	0.0150954876453349	0.0249	0.5457
16	rs3743575	58163189	C	G	0.0149969810059077	0.0249	0.5462
16	rs3743576	58163256	T	C	0.0149969810059077	0.0249	0.5461
16	rs988766	58163479	A	G	0.0030952049073025	0.0159	0.8449
16	rs3809597	58163519	G	C	0.0147014028528927	0.0249	0.5547
16	rs111876371	58163947	T	C	0.0149969810059077	0.0249	0.5475
16	rs34627215	58163959	G	A	0.0064988367398296	0.0124	0.6003
16	rs55675932	58164393	G	A	0.0149969810059077	0.0249	0.5476
16	rs80166234	58164895	A	C	0.0149969810059077	0.0249	0.5472
16	rs34477501	58165382	C	T	0.0071047017299317	0.0124	0.5696
16	rs75269946	58165546	G	A	0.0149969810059077	0.0249	0.548
16	rs1847031	58165747	A	G	0.0076010387728197	0.0137	0.5795
16	rs1847030	58165805	G	C	0.0149969810059077	0.0249	0.5481
16	rs4784897	58166068	G	T	0.0071047017299317	0.0137	0.6046
16	rs113438081	58166225	A	C	0.0616029666104685	0.023	0.007474
16	rs249447	58166730	A	G	-0.0231048737150968	0.0132	0.08069
16	rs78520955	58166865	A	G	0.0147014028528927	0.0249	0.5562
16	rs111996283	58167018	T	C	0.0600032523358097	0.0231	0.009478
16	rs111902499	58167022	T	C	0.0606999130996222	0.0232	0.008758
16	rs78036545	58167024	T	C	0.0146028573839336	0.0249	0.5567
16	rs74617218	58167047	C	T	0.0146028573839336	0.0249	0.5573
16	rs4784898	58167306	C	T	0.0111970780932162	0.0166	0.498
16	rs4784899	58167510	G	A	0.0111970780932162	0.0166	0.4984
16	rs149750872	58167711	T	C	0.0146028573839336	0.0249	0.5576
16	rs2897120	58167817	G	C	0.0231011029079872	0.0121	0.0571
16	rs12051246	58168373	G	A	0.0072039888485025	0.0137	0.5992
16	rs59012233	58168520	T	C	0.0146028573839336	0.0249	0.5582
16	rs59953963	58168853	A	G	0.0146028573839336	0.0249	0.5579
16	rs75277773	58169078	G	A	0.0126990249774084	0.0168	0.45
16	rs112945400	58169436	C	T	0.0610010215573989	0.023	0.008024
16	rs249446	58169513	C	T	-0.0135007260538548	0.0205	0.5105
16	rs112903613	58169567	A	G	0.0148984646619666	0.0249	0.5484
16	rs7203130	58169724	C	T	0.0072039888485025	0.0137	0.6025
16	rs113134962	58170093	C	T	0.0608975257512388	0.023	0.008131
16	rs74019806	58170361	A	G	0.0149969810059077	0.0249	0.5481
16	rs4541067	58170423	T	C	0.0110981866660334	0.0166	0.5042
16	rs74019807	58170493	A	G	0.0150954876453349	0.0249	0.5434
16	rs166074	58170978	C	T	0.026398473854531	0.0357	0.4601
16	rs12927109	58171705	C	G	-0.0093031403261444	0.031	0.7632
16	rs12708993	58171739	G	A	-0.005304041591906	0.0137	0.6964
16	rs1006438	58172603	T	C	0.0124027667170427	0.0166	0.4537
16	rs76866523	58172670	G	A	-0.0194988734340555	0.0277	0.4806
16	rs59395985	58173451	C	A	0.0044003044444822	0.0231	0.8481
16	rs144613403	58173510	C	T	-0.0164953025291975	0.0356	0.6433
16	rs76253049	58173514	C	A	0.0160997014894237	0.0249	0.5189
16	rs56753392	58173944	C	T	-0.0107980900995126	0.039	0.7815
16	rs77948628	58174431	C	T	0.017496047616751	0.0215	0.4145
16	rs1344575	58175334	C	A	0.0154007965760229	0.0249	0.5368
16	rs1344576	58175417	G	A	0.0154007965760229	0.0249	0.5353
16	rs116849655	58175457	G	A	0.017496047616751	0.0228	0.4422
16	rs1344577	58175599	T	C	0.0	0.0195	0.9991
16	rs111753430	58176237	T	C	0.055302247784655	0.0229	0.01562
16	rs113588207	58176610	A	G	0.0548952993715794	0.0228	0.01626
16	rs766792	58176880	G	T	0.0154007965760229	0.0249	0.5357
16	rs766791	58176970	T	A	0.0549994182186046	0.0228	0.01609
16	rs539407379	58177087	C	T	0.0170045988158238	0.0479	0.7232
16	rs1808004	58177088	A	G	0.023003381764963	0.0087	0.008274
16	rs79678236	58177353	T	A	0.0154007965760229	0.0249	0.5357
16	rs61484593	58177544	A	T	0.0	0.0195	0.9993
16	rs112681361	58178136	G	A	-0.0248051189189711	0.031	0.4248
16	rs78613075	58178203	G	T	0.0154007965760229	0.0248	0.5355
16	rs11860708	58178596	G	A	0.0277027118389473	0.0151	0.06575
16	rs74019812	58178769	T	C	0.0154007965760229	0.0248	0.5352
16	rs56271739	58178873	G	T	0.0154007965760229	0.0248	0.5349
16	rs59516585	58179031	C	T	0.0154007965760229	0.0248	0.5343
16	rs60800472	58179208	C	A	0.0154007965760229	0.0248	0.5344
16	rs111940667	58179437	T	A	0.0580990823836463	0.0229	0.01115
16	rs9746214	58179472	T	C	0.0109992854583691	0.0208	0.5957
16	rs113987649	58179558	G	T	0.0579952857871378	0.0229	0.01129
16	rs113013110	58179562	C	T	0.0579952857871378	0.0229	0.01131
16	rs61388171	58179780	T	C	0.0154992634469238	0.0248	0.5338
16	rs58285928	58179821	T	C	0.0154992634469238	0.0248	0.5336
16	rs77205004	58180404	G	A	0.0579009158948382	0.0229	0.01135
16	rs76461077	58180861	G	A	0.0152038337422728	0.0249	0.5409
16	rs79709927	58181019	C	T	0.0152038337422728	0.0249	0.541
16	rs73549172	58181055	G	A	0.0274011363479391	0.0151	0.06888
16	rs11641695	58181564	C	A	0.0156961681063242	0.0095	0.0978
16	rs73549173	58181843	C	T	-0.0128015918372089	0.0389	0.7415
16	rs76008211	58183733	G	A	0.0548006364661149	0.0229	0.01653
16	rs78956198	58183996	A	C	0.0153023200084426	0.0249	0.5378
16	rs112733535	58184490	C	T	0.0134984841513417	0.0419	0.7475
16	rs112467802	58184498	C	A	-0.0129028853555234	0.0389	0.7401
16	rs113514157	58184684	C	T	0.055500929860874	0.0229	0.01529
16	rs73549176	58185014	C	T	-0.0129028853555234	0.0389	0.7399
16	rs113929763	58185751	T	C	-0.0248973835545144	0.031	0.4217
16	rs12927339	58185794	G	A	0.0028958031120254	0.0121	0.8118
16	rs112046993	58185799	C	T	0.0535976373487916	0.0228	0.01886
16	rs7193504	58185833	G	A	-0.013004189135254	0.0389	0.7394
16	rs16959717	58186000	A	C	-0.0129028853555234	0.0389	0.7396
16	rs185116	58186521	T	C	0.0188021269625962	0.0342	0.5831
16	rs193867	58186588	T	C	-0.0222047099881925	0.0087	0.01065
16	rs59165986	58186952	C	T	0.0255020410123433	0.0151	0.0915
16	rs59546161	58187086	G	A	-0.0136020904182857	0.0389	0.7273
16	rs7185651	58187826	A	G	0.025696986087186	0.0151	0.08888
16	rs117358358	58188060	T	C	0.0425996136188173	0.0447	0.3404
16	rs1469128	58188792	C	A	-0.0050024916227914	0.0136	0.7129
16	rs117927496	58188973	C	T	0.0425996136188173	0.0447	0.3408
16	rs57341463	58188991	C	T	-0.0147989665120717	0.0389	0.7037
16	rs37356	58189162	G	A	0.0176041339483571	0.0341	0.6064
16	rs58588258	58189271	C	A	0.0267977123853779	0.0151	0.07612
16	rs60074872	58189757	T	A	-0.0136020904182857	0.0389	0.7264
16	rs34920106	58189977	C	A	0.0038027603329278	0.0121	0.7554
16	rs8056544	58190724	T	C	-0.0252049938352247	0.031	0.4169
16	rs58770507	58190770	G	T	0.0392976332717761	0.017	0.021
16	rs9673654	58191191	T	C	-0.0249999098013234	0.031	0.4206
16	rs9674286	58191305	C	T	-0.0137034650584925	0.0389	0.7249
16	rs37357	58191966	C	T	0.013202462677756	0.0343	0.7005
16	rs34170742	58192985	G	A	0.0034041991335623	0.0121	0.7766
16	rs35778485	58193517	A	G	0.0103957761821204	0.016	0.5154
16	rs4784901	58194326	A	G	0.001099395443301	0.0115	0.9257
16	rs73549191	58194652	A	T	-0.0255024404124231	0.031	0.4117
16	rs37358	58194926	C	T	-0.0214994661132367	0.0087	0.01313
16	rs3803585	58195632	G	A	0.001099395443301	0.0115	0.921
16	rs3803584	58195998	G	T	0.0011992805754821	0.0115	0.9149
16	rs6499937	58196161	A	G	-0.0136020904182857	0.0389	0.7267
16	rs145675217	58196580	T	G	-0.0303973537275885	0.0649	0.6395
16	rs7185886	58196736	C	T	0.0092966519050945	0.0331	0.7793
16	rs35580381	58196965	T	G	-0.0007002451143934	0.0119	0.9554
16	rs12596962	58197599	A	G	0.0193025022544974	0.0249	0.4394
16	rs2279803	58198139	G	C	0.0347974835421732	0.0201	0.08349
16	rs37359	58198808	C	T	-0.0222967349986103	0.0087	0.01
16	rs37360	58198815	C	A	-0.0105959392134034	0.0308	0.73
16	rs37361	58198909	G	A	-0.0115969858456632	0.0086	0.1794
16	rs37362	58198917	A	T	-0.0121029460677457	0.0087	0.1603
16	rs37363	58198956	G	A	-0.0225012653465135	0.0087	0.009566
16	rs2242445	58199203	G	T	-0.0004000800213396	0.0119	0.9735
16	rs2242444	58199670	C	T	0.0002999550089979	0.0115	0.9814
16	rs2242443	58199752	G	T	0.0208021276292633	0.0086	0.01605
16	rs6499938	58200035	A	C	0.0153023200084426	0.0101	0.1303
16	rs74571794	58200053	T	C	0.0141987193998129	0.0234	0.5419
16	rs58415199	58200617	A	C	0.0394995204367644	0.017	0.01996
16	rs2292028	58200973	C	T	-0.0008003201707691	0.0119	0.949
16	rs12920269	58201759	A	G	-0.0007002451143934	0.0119	0.9521
16	rs1875525	58201849	C	T	0.0381047060335456	0.017	0.025
16	rs1875524	58201931	T	C	0.0377966226945664	0.017	0.02626
16	rs1875523	58202084	A	T	0.0377966226945664	0.017	0.02636
16	rs16959755	58202089	T	C	-0.0007002451143934	0.0119	0.9556
16	rs1875522	58202107	C	T	0.0377966226945664	0.017	0.02636
16	rs28552925	58202150	C	A	-0.0158042315449673	0.039	0.6854
16	rs12929897	58203156	T	G	0.0149969810059077	0.0101	0.1377
16	rs112724982	58203280	A	G	0.0377003271828256	0.017	0.02673
16	rs113964648	58203863	T	C	0.0430020165445429	0.0247	0.08119
16	rs34589437	58203937	G	A	-0.0049019951702315	0.0136	0.7203
16	rs2731749	58204130	T	A	0.001998002662673	0.012	0.8666
16	rs76387456	58204430	A	G	0.0399031725325864	0.0169	0.01863
16	rs12920950	58204447	T	A	-0.0042992284528324	0.0136	0.7539
16	rs2731751	58204645	T	A	0.0172012073197748	0.0102	0.09114
16	rs138966341	58204763	A	C	-0.0939041687013481	0.0416	0.0241
16	rs2550352	58204900	C	G	0.0172012073197748	0.0102	0.09043
16	rs2731753	58205005	T	C	0.0177023841130051	0.0102	0.08249
16	rs2731754	58205015	T	G	0.017496047616751	0.0102	0.0855
16	rs75509729	58205110	C	T	-0.009797842480111	0.0326	0.7644
16	rs113333575	58205340	C	T	0.0361004656247227	0.0212	0.0895
16	rs77474474	58205405	C	T	0.0387013475370749	0.017	0.02252
16	rs8044793	58205620	G	A	-0.0178992398878318	0.0406	0.6596
16	rs2731746	58205845	A	G	0.0178988554877579	0.0102	0.07889
16	rs74019824	58206406	T	G	0.0382972099323441	0.017	0.02412
16	rs2550353	58206443	T	G	-0.0007002451143934	0.0119	0.9538
16	rs74019825	58206621	T	C	0.0399031725325864	0.0169	0.01842
16	rs60571175	58206650	G	A	0.0399031725325864	0.0169	0.01843
16	rs2550354	58206826	T	C	0.0143958802837323	0.0101	0.1526
16	rs118120823	58207032	T	G	-0.032502530761974	0.0439	0.4584
16	rs1393203	58207203	A	C	0.0374017521540008	0.017	0.02783
16	rs73549200	58207725	T	G	-0.0165969709073694	0.0381	0.6643
16	rs3736397	58208536	T	C	0.0394033887747662	0.0169	0.02014
16	rs9302697	58208777	C	T	-0.0158042315449673	0.039	0.6854
16	rs2550355	58208832	C	T	-0.0004000800213396	0.0119	0.9734
16	rs74019828	58209274	G	A	0.0377966226945664	0.017	0.02623
16	rs74019829	58209316	T	C	0.0377966226945664	0.017	0.02623
16	rs3784914	58209396	C	G	0.0392976332717761	0.0169	0.02051
16	rs1035549	58209745	C	T	0.0152038337422728	0.0101	0.1304
16	rs118162667	58209881	C	T	0.0022973590486834	0.0358	0.9493
16	rs10459797	58210512	C	T	0.023003381764963	0.0115	0.04581
16	rs2550356	58210528	G	A	0.0153023200084426	0.0101	0.1297
16	rs2731747	58210887	G	A	-0.0004000800213396	0.0119	0.9758
16	rs141603513	58211164	T	C	0.0150954876453349	0.035	0.6656
16	rs1820244	58211366	T	G	0.0193025022544974	0.0248	0.4353
16	rs150600866	58211420	C	T	-0.0093031403261444	0.0491	0.8499
16	rs112301991	58211623	T	C	0.0533037720223111	0.023	0.02029
16	rs16959773	58212111	C	G	0.023003381764963	0.0115	0.04671
16	rs2731748	58212143	T	C	-0.000200020002667	0.0119	0.9857
16	rs55998300	58212393	T	C	0.0392014821991368	0.017	0.02081
16	rs2550357	58213567	T	C	0.0029955089797983	0.0121	0.8057
16	rs2731750	58213970	G	A	-0.000200020002667	0.0119	0.9849
16	rs2550358	58214198	C	A	0.0154007965760229	0.0101	0.1281
16	rs61268955	58214346	T	C	0.0392014821991368	0.017	0.02103
16	rs11647503	58215735	C	T	0.0234039777790161	0.0139	0.09229
16	rs12149696	58215752	G	C	0.0377003271828256	0.017	0.02705
16	rs59804790	58216261	A	G	0.0390957053401303	0.017	0.02119
16	rs76255078	58216428	C	T	0.0390957053401303	0.017	0.02127
16	rs16942468	58217323	T	C	0.0390957053401303	0.017	0.02131
16	rs61667621	58217564	T	C	0.0377003271828256	0.017	0.02703
16	rs16959778	58217701	T	C	0.0390957053401303	0.017	0.02136
16	rs2731752	58217740	T	C	0.0005998200719675	0.0115	0.9566
16	rs16959780	58217759	T	A	0.0376040223973664	0.017	0.02727
16	rs3826095	58217784	C	T	0.0389033551082361	0.017	0.02228
16	rs3743578	58217799	C	T	0.0374980764200844	0.0171	0.02794
16	rs3743579	58217976	T	C	0.023003381764963	0.0115	0.04671
16	rs74348602	58218057	C	T	0.0531046528867784	0.023	0.02107
16	rs74019831	58218489	G	A	0.0392014821991368	0.017	0.02119
16	rs78390789	58218516	T	C	-0.0123965203365513	0.0297	0.6758
16	rs78343718	58218745	T	C	0.0374017521540008	0.0336	0.2647
16	rs74019832	58219280	T	A	0.0390957053401303	0.017	0.02148
16	rs41422944	58219283	A	G	-0.0227979086760041	0.0087	0.008776
16	rs74019833	58219939	T	C	0.0374017521540008	0.0171	0.02825
16	rs138081875	58221394	C	T	0.0148984646619666	0.0197	0.4495
16	rs74019834	58222102	A	G	0.0385955177593629	0.017	0.02306
16	rs74019835	58222531	G	C	0.0387013475370749	0.017	0.02284
16	rs2550359	58223079	T	C	0.0001999800026662	0.0115	0.9832
16	rs117382243	58224034	A	T	0.0361004656247227	0.018	0.04412
16	rs117776647	58224035	A	C	0.0371030879515023	0.0179	0.03807
16	rs74989935	58224042	G	A	0.0404987422798789	0.0177	0.02191
16	rs74019836	58224062	A	C	0.0389033551082361	0.0173	0.02454
16	rs2731755	58224132	T	A	0.0009995003330834	0.0115	0.9297
16	rs2550360	58224290	T	C	9.99950003332973e-05	0.0115	0.996
16	rs75241789	58224666	G	A	0.0374017521540008	0.0171	0.0285
16	rs2731756	58225191	C	T	0.0147999386115992	0.0101	0.1437
16	rs113103741	58225498	G	C	0.0389995348490096	0.017	0.02204
16	rs12932604	58225505	G	C	0.0135971385060249	0.0096	0.1552
16	rs2731757	58226124	C	T	0.0223972974420383	0.0087	0.00973
16	rs2550361	58227008	C	T	0.0155977206230546	0.0343	0.6492
16	rs2550362	58227044	G	A	9.99950003332973e-05	0.0115	0.9952
16	rs2550363	58227983	C	T	0.0147999386115992	0.0101	0.1425
16	rs16959786	58228064	T	C	0.0469026696862194	0.0228	0.03951
16	rs2731758	58228083	G	A	0.0003999200213268	0.0115	0.9722
16	rs2550364	58228701	C	T	0.0288012338056278	0.0087	0.0009281
16	rs55691416	58228735	G	C	0.0389995348490096	0.017	0.02195
16	rs57474112	58228856	A	G	0.0390957053401303	0.017	0.02159
16	rs8056660	58229348	T	C	-0.0085968472255182	0.0392	0.8269
16	rs2550365	58229435	A	C	0.0154992634469238	0.0101	0.1275
16	rs10712297	58229628	G	A	0.0392014821991368	0.017	0.02136
16	rs77325010	58230324	A	G	0.0392014821991368	0.017	0.02153
16	rs74019837	58231266	C	T	0.0397974698740661	0.0171	0.01957
16	rs78279459	58231343	G	C	0.0291995144044279	0.0301	0.3316
16	rs149021498	58231487	G	A	0.0397974698740661	0.0171	0.01953
16	rs112480836	58232237	C	A	0.0384992991506098	0.0171	0.02447
16	rs113577652	58232261	C	A	0.0384030712829451	0.0171	0.02483
16	rs11641699	58232967	A	G	0.0225048553400694	0.0116	0.0524
16	rs116923974	58233638	G	A	-0.035596090043474	0.0294	0.2251
16	rs58553914	58233709	T	C	0.0285971749776749	0.0152	0.05978
16	rs2731740	58233956	A	G	0.0246048038572487	0.0087	0.004729
16	rs7196068	58234135	G	A	0.0288012338056278	0.0152	0.05839
16	rs2432552	58234456	T	G	0.024702368640342	0.0087	0.004465
16	rs74449109	58234507	A	G	0.0017983819413794	0.0228	0.9376
16	rs1834021	58234767	T	C	0.0287040681283552	0.0152	0.05908
16	rs2731739	58236162	G	A	0.024702368640342	0.0087	0.00452
16	rs55661712	58237145	G	T	-0.0142003494011414	0.0393	0.7174
16	rs111537029	58237173	C	A	0.0259016375226531	0.0253	0.3048
16	rs56403483	58237398	C	T	0.0204004877576787	0.021	0.3307
16	rs35925424	58237541	C	A	0.0149969810059077	0.0159	0.347
16	rs8058372	58238081	C	A	0.029403450369242	0.0152	0.05342
16	rs142080519	58238161	C	T	-0.0551005327305046	0.0492	0.263
16	rs147356773	58238162	C	T	-0.0542027860143161	0.0491	0.2693
16	rs7205377	58238326	C	T	0.0250047589895661	0.0087	0.004247
16	rs11639959	58238529	A	T	0.0124027667170427	0.0096	0.1965
16	rs59107211	58238601	T	C	-0.0131966945943914	0.0394	0.7373
16	rs113973623	58239255	G	A	-0.0185000759845861	0.0315	0.5572
16	rs11076222	58239498	C	T	0.0254045542217263	0.0253	0.3151
16	rs11076223	58239558	T	G	0.0298014912367898	0.0152	0.0507
16	rs3110221	58239567	C	G	0.0251022847608284	0.035	0.4727
16	rs11076224	58239644	A	C	0.0389995348490096	0.0172	0.02294
16	rs8049422	58240736	T	C	-0.0170952954286372	0.0316	0.5876
16	rs12921098	58241171	C	T	0.0123039944561641	0.0096	0.2042
16	rs16959811	58241399	A	G	0.0308007491527123	0.0164	0.06119
16	rs78004902	58242919	C	T	0.0374017521540008	0.0172	0.02922
16	rs12931839	58243088	A	G	0.0045994064948955	0.0123	0.7105
16	rs4784905	58243553	C	T	0.0188021269625962	0.0373	0.6132
16	rs145627704	58243609	G	A	0.007997931111062	0.0254	0.7531
16	rs3096353	58243695	G	C	-0.0052035148315978	0.0168	0.7586
16	rs117721680	58243702	A	G	-0.0352956263947246	0.038	0.3525
16	rs3110220	58244576	A	G	0.0118001041157506	0.0356	0.7399
16	rs4595791	58244753	C	A	0.0089002747867194	0.0232	0.7004
16	rs16959812	58245244	A	G	0.0176041339483571	0.0126	0.1611
16	rs146967911	58245462	T	G	0.0323026073786261	0.0265	0.2226
16	rs57801827	58245996	A	T	0.0098018049722602	0.0142	0.4895
16	rs35699483	58246057	G	A	-0.0208968257129853	0.009	0.01953
16	rs62040367	58246261	C	T	0.0101978249764461	0.015	0.4952
16	rs16959814	58246346	T	C	0.0067968490002727	0.0137	0.6182
16	rs2432553	58246606	G	A	-0.0153979421800967	0.0098	0.1168
16	rs4608323	58246889	A	G	0.0047984689115734	0.0137	0.7254
16	rs2731743	58247373	A	G	-0.0073972926304747	0.0127	0.5589
16	rs72784085	58247397	A	G	-0.0421040660228114	0.0283	0.1364
16	rs11076225	58247523	G	A	0.0172994970780611	0.0128	0.1751
16	rs2550366	58247587	C	T	0.0152038337422728	0.0153	0.3187
16	rs2731742	58247893	A	G	-0.0129028853555234	0.0119	0.2758
16	rs1035547	58249269	G	A	-0.009696862978864	0.0118	0.4113
16	rs8050263	58249654	T	G	-0.0203966036652218	0.009	0.02259
16	rs8045366	58249763	C	T	-0.0193969096107316	0.029	0.5024
16	rs186481724	58250116	A	G	-0.0277001306422786	0.0376	0.4602
16	rs111884443	58250129	A	G	0.0109992854583691	0.0142	0.4388
16	rs7187628	58250189	A	G	-0.0132980281439898	0.012	0.2688
16	rs6499941	58250347	G	C	-0.0138961051921114	0.0097	0.1538
16	rs6416773	58250459	C	T	-0.0131966945943914	0.012	0.2714
16	rs6416774	58250505	G	C	-0.0138961051921114	0.0097	0.1525
16	rs7350830	58250780	C	T	-0.0095050300143049	0.0117	0.418
16	rs1035548	58251060	A	C	-0.0130953713122409	0.012	0.2738
16	rs1862779	58251547	A	C	0.0090984829852593	0.0354	0.7982
16	rs2731785	58251634	T	C	-0.013004189135254	0.012	0.2785
16	rs2468495	58251787	G	A	-0.0138048499765589	0.0097	0.1565
16	rs9931318	58251826	T	C	-0.0093031403261444	0.0117	0.4302
16	rs9939143	58251969	C	T	-0.0091012913892029	0.0117	0.4356
16	rs9929261	58251973	A	G	-0.0138048499765589	0.0097	0.1563
16	rs9939217	58252011	C	T	-0.0091012913892029	0.0117	0.4357
16	rs7350855	58252044	G	C	-0.0128015918372089	0.012	0.2851
16	rs2468494	58252155	T	A	-0.0128015918372089	0.012	0.2845
16	rs2468493	58252209	A	G	-0.013004189135254	0.012	0.2768
16	rs2432554	58252245	T	C	-0.0129028853555234	0.012	0.2821
16	rs2550369	58252430	A	G	-0.0127003085782322	0.012	0.2877
16	rs2550370	58252843	C	T	-0.0163021610829842	0.0098	0.09808
16	rs2731784	58253047	G	A	-0.0125990355765152	0.012	0.2938
16	rs2259741	58253311	G	A	-0.0128015918372089	0.012	0.2832
16	rs2731783	58253460	A	G	-0.0128015918372089	0.012	0.2846
16	rs183518271	58253827	A	C	0.0273038345273452	0.0527	0.604
16	rs2550371	58253975	G	A	-0.0137034650584925	0.0097	0.1589
16	rs2550372	58254250	G	A	-0.0084959889212643	0.0117	0.4698
16	rs2550373	58254348	T	C	-0.0084959889212643	0.0117	0.4705
16	rs2731782	58254419	T	C	-0.008395140788382	0.0117	0.4713
16	rs2550374	58254448	G	T	-0.0138048499765589	0.0097	0.1545
16	rs2731781	58254595	C	G	-0.0122041688389067	0.012	0.3073
16	rs2731780	58254730	T	G	-0.008395140788382	0.0117	0.4748
16	rs3110223	58255424	A	G	-0.0120017335415971	0.012	0.3142
16	rs3110222	58255427	A	G	-0.0083043861636152	0.0117	0.4791
16	rs2550377	58255564	C	T	-0.0152050125429676	0.0101	0.1327
16	rs117771975	58255661	G	A	-0.0426048328324374	0.0294	0.147
16	rs111939176	58255747	A	G	0.0203025023378308	0.018	0.2617
16	rs2432555	58255909	C	A	-0.0081027387031859	0.0117	0.4919
16	rs2550378	58256072	G	A	-0.0105959392134034	0.0116	0.3588
16	rs2731778	58256091	C	T	-0.0080019302190585	0.0117	0.4944
16	rs2550379	58256336	A	T	-0.0113036461713921	0.012	0.3467
16	rs2550380	58256370	C	T	-0.0153979421800967	0.0101	0.1276
16	rs2731777	58256393	G	A	-0.0078003437327339	0.0117	0.5081
16	rs62040373	58257178	T	C	0.01600129372694	0.0139	0.2498
16	rs2550381	58257226	C	T	-0.0170037478161859	0.0098	0.08371
16	rs2731776	58257437	G	A	-0.0171970248285215	0.0098	0.08073
16	rs8050291	58257486	C	G	0.0160997014894237	0.0139	0.2463
16	rs2731775	58257982	A	G	-0.0162005226717083	0.0101	0.1099
16	rs2259512	58258096	T	C	-0.0160988945897493	0.0101	0.1122
16	rs11647151	58258237	C	A	0.0121953336998771	0.0126	0.3329
16	rs11648448	58258863	C	T	0.0121953336998771	0.0126	0.3324
16	rs35748461	58258969	G	A	0.0119977384336167	0.0126	0.3426
16	rs12599738	58259022	G	A	-0.0213972981080803	0.0089	0.0158
16	rs2731774	58259201	G	A	-0.0117993392160431	0.012	0.3249
16	rs2550382	58259221	T	C	-0.0116981574124923	0.012	0.3277
16	rs2731773	58259467	C	T	0.0098018049722602	0.0092	0.2845
16	rs2550383	58259501	T	C	-0.0116981574124923	0.012	0.33
16	rs55798918	58259512	A	G	-0.0213972981080803	0.0089	0.01564
16	rs12445038	58259800	C	T	-0.0203966036652218	0.0245	0.4038
16	rs2731772	58259957	G	A	0.0098018049722602	0.0092	0.2884
16	rs2550384	58260151	C	T	0.0077002766261879	0.0092	0.4003
16	rs66650341	58260544	G	A	0.0238044133801613	0.0162	0.1408
16	rs734893	58261035	C	T	0.0203025023378308	0.0167	0.2242
16	rs734892	58261056	T	A	0.0110981866660334	0.0126	0.379
16	rs2731771	58261455	G	C	-0.0108991808690006	0.012	0.3653
16	rs2550385	58261622	C	A	-0.0088994831870327	0.0116	0.4411
16	rs2550386	58261716	G	A	-0.0105049846451474	0.012	0.3791
16	rs2550387	58261732	T	C	-0.0105959392134034	0.012	0.3763
16	rs1862780	58261820	T	A	-0.0105959392134034	0.012	0.3749
16	rs4784027	58261963	G	C	0.0111970780932162	0.0126	0.3743
16	rs2731770	58261992	G	T	-0.0104039337153929	0.012	0.3842
16	rs61311307	58262340	C	T	0.0111970780932162	0.0126	0.376
16	rs2550327	58262623	A	G	0.0223972974420383	0.015	0.1362
16	rs2731769	58262685	T	C	-0.0116981574124923	0.0123	0.3412
16	rs11646507	58262739	C	T	0.0127977582298607	0.013	0.3241
16	rs117739101	58263391	A	C	-0.0401035026973339	0.0275	0.1439
16	rs12599414	58263481	G	A	0.0127977582298607	0.013	0.3268
16	rs2550328	58263924	A	G	-0.0115969858456632	0.0123	0.3442
16	rs59309807	58264014	G	T	0.0235016597850914	0.0142	0.09727
16	rs1820234	58264312	A	G	-0.0114958245134845	0.0123	0.3516
16	rs1820235	58264412	G	A	-0.015702643727291	0.0097	0.1055
16	rs2550329	58264552	G	A	0.0134984841513417	0.0349	0.698
16	rs2550331	58264732	C	T	-0.0114047880634385	0.0123	0.3555
16	rs76812585	58264917	T	C	-0.0649972930239685	0.0211	0.002077
16	rs73552822	58265433	G	T	0.012096540947233	0.013	0.3537
16	rs112532273	58265487	T	C	0.0119977384336167	0.013	0.3552
16	rs73552826	58265627	T	C	0.0119977384336167	0.013	0.3565
16	rs2550332	58266180	A	T	0.0139029051689914	0.0348	0.6892
16	rs11640553	58266212	G	A	0.0116024307308398	0.013	0.3742
16	rs77811779	58266267	G	T	-0.0229002198863326	0.0345	0.5073
16	rs11647200	58266406	A	T	0.0117012723076411	0.013	0.3675
16	rs11641769	58266705	G	A	0.0117012723076411	0.013	0.3679
16	rs146138803	58266955	T	G	-0.0110002818588653	0.0296	0.7089
16	rs4784028	58267273	T	C	0.0117012723076411	0.013	0.3703
16	rs2550333	58267472	G	T	-0.0078003437327339	0.0119	0.5117
16	rs4784029	58267622	G	C	0.0112959597418516	0.013	0.3839
16	rs2731768	58267674	C	T	-0.0149004625639624	0.0097	0.1265
16	rs12596458	58268352	T	C	0.0111970780932162	0.013	0.3889
16	rs12918570	58268436	C	T	-0.0198048272985997	0.0089	0.02546
16	rs73552837	58268561	T	G	0.0112959597418516	0.013	0.3844
16	rs1019547	58268759	A	G	0.0139029051689914	0.0348	0.6897
16	rs1019546	58268981	G	A	-0.0078003437327339	0.0119	0.5126
16	rs12446721	58269130	C	T	-0.0028039273327342	0.0102	0.786
16	rs11641349	58269200	T	C	0.0133011462391285	0.0128	0.2979
16	rs16959933	58269541	A	G	0.0133011462391285	0.0128	0.3016
16	rs11640080	58270402	C	A	0.0125015292229252	0.0128	0.332
16	rs2731767	58270548	A	G	0.0199986865066891	0.0275	0.4661
16	rs8044504	58270935	C	G	0.017496047616751	0.014	0.2126
16	rs2731766	58271322	C	T	-0.0034961042567088	0.0103	0.7323
16	rs56167709	58271544	G	A	-0.0123965203365513	0.0154	0.4207
16	rs11641634	58271646	C	A	0.0156961681063242	0.0136	0.2489
16	rs2550334	58271952	G	A	0.0215951374365897	0.0275	0.433
16	rs78988208	58272042	C	T	-0.0125990355765152	0.0154	0.4124
16	rs59857385	58272282	G	A	0.0160997014894237	0.0136	0.2349
16	rs117828292	58272304	A	C	-0.0125990355765152	0.0154	0.4122
16	rs62040392	58272520	A	G	-0.0262002485024742	0.0262	0.3178
16	rs79022177	58272544	T	C	-0.0123965203365513	0.0154	0.4185
16	rs11643125	58272823	C	T	0.0164047040252769	0.0136	0.2267
16	rs11644230	58273708	G	A	0.0161980995687726	0.0136	0.2325
16	rs6499943	58273764	G	C	0.0200967016991224	0.0275	0.4659
16	rs34396998	58274041	C	A	-0.0124977728299804	0.0352	0.7217
16	rs7193621	58274911	T	C	-0.0129028853555234	0.0154	0.4016
16	rs11641183	58275007	A	G	0.0164047040252769	0.0136	0.2276
16	rs11645787	58275057	G	A	0.0178988554877579	0.0134	0.1808
16	rs1834017	58275447	C	T	0.0178988554877579	0.0134	0.1795
16	rs72786104	58275659	T	C	-0.044401309298167	0.0332	0.1801
16	rs1834016	58275785	T	C	0.0178988554877579	0.0134	0.1793
16	rs2731765	58276591	A	C	-0.0086977157031958	0.0087	0.3148
16	rs117556035	58276662	C	G	-0.0300984478240329	0.0343	0.3804
16	rs76304892	58277187	A	G	-0.0135007260538548	0.0154	0.3801
16	rs28416532	58277247	A	C	-0.0081027387031859	0.0115	0.481
16	rs11076228	58277679	C	T	0.0172994970780611	0.0136	0.2023
16	rs1834015	58279088	G	A	-0.0059979518036359	0.0302	0.8418
16	rs2257931	58279244	G	A	-0.0055956263571598	0.0087	0.5235
16	rs7198960	58279893	A	G	-0.0136020904182857	0.0153	0.3751
16	rs2731764	58280001	G	A	-0.009000382197299	0.0302	0.7672
16	rs2731763	58280078	G	A	-0.0128015918372089	0.0123	0.2971
16	rs11647124	58281305	T	G	0.0140015196358136	0.0132	0.2876
16	rs73552874	58281720	G	A	0.0126990249774084	0.0132	0.3365
16	rs2432551	58281802	G	A	0.013202462677756	0.0348	0.7039
16	rs11860326	58282194	C	T	0.013202462677756	0.0132	0.3156
16	rs2731762	58282220	G	A	0.0131037693769772	0.0348	0.7058
16	rs889590	58283136	C	T	-0.0087985943563496	0.0122	0.4725
16	rs889591	58283141	C	G	-0.0125990355765152	0.0098	0.199
16	rs3759959	58283281	G	T	0.0141001243787816	0.0138	0.3049
16	rs3784918	58284553	C	T	-0.0039979812872983	0.0117	0.7351
16	rs10852560	58284691	A	C	-0.0038975857287134	0.0117	0.7406
16	rs1974878	58285124	C	T	-0.001100605444033	0.012	0.9279
16	rs1974877	58285125	G	A	-0.0036968248442897	0.0117	0.751
16	rs2731761	58285188	G	A	9.99950003332973e-05	0.0088	0.9934
16	rs1974876	58285203	C	T	-0.0012007205765188	0.0119	0.9182
16	rs117469490	58285690	T	C	-0.0036968248442897	0.025	0.8833
16	rs58552020	58286133	G	A	0.0350002811846215	0.0334	0.2938
16	rs11640515	58288648	G	A	-0.0040983869261633	0.0117	0.7271
16	rs11640840	58288653	C	T	-0.0016012813669738	0.012	0.8957
16	rs11076229	58288959	G	A	-0.0039979812872983	0.0117	0.731
16	rs11076230	58288985	T	G	-0.001501126126267	0.0119	0.903
16	rs12596498	58289177	C	T	-0.0016012813669738	0.0119	0.8941
16	rs2550335	58289328	T	C	0.0133011462391285	0.0373	0.7219
16	rs72786110	58289758	C	T	-0.0016012813669738	0.0119	0.8965
16	rs16959980	58289807	T	C	-0.0016012813669738	0.0119	0.8939
16	rs72786111	58290350	A	C	-0.0016012813669738	0.0119	0.8935
16	rs11641332	58290606	A	G	-0.0016012813669738	0.0119	0.8927
16	rs12599433	58291999	G	A	0.0009995003330834	0.012	0.9366
16	rs1125849	58292214	A	G	-0.0019018072895963	0.0118	0.8727
16	rs16959998	58292547	G	A	0.0020977980821461	0.012	0.8615
16	rs11649203	58292660	C	T	0.0008995952428359	0.012	0.9375
16	rs11644276	58292818	A	G	0.0006997551142732	0.012	0.9512
16	rs2731759	58293077	A	G	-0.004701032558649	0.012	0.6959
16	rs2550338	58293249	T	A	-0.0058973552660839	0.0119	0.6178
16	rs11076231	58294138	G	T	-0.0080019302190585	0.0091	0.3846
16	rs2550339	58294512	C	T	0.0063001125484799	0.015	0.6737
16	rs2550340	58294700	C	G	-0.0075987978753305	0.0092	0.4074
16	rs2550341	58294724	C	G	-0.0036968248442897	0.0093	0.6866
16	rs75715084	58294915	G	A	-0.0187955345843259	0.0346	0.5854
16	rs12708994	58295198	C	T	-0.0113036461713921	0.0087	0.1924
16	rs11076232	58295735	A	G	-0.0114047880634385	0.0087	0.1906
16	rs11076233	58295765	C	T	-0.0098988321792475	0.0087	0.2551
16	rs11076234	58295892	T	C	-0.009797842480111	0.0087	0.2574
16	rs11076235	58296040	G	C	-0.0098988321792475	0.0087	0.2543
16	rs11076236	58296047	C	G	-0.0099998320783335	0.0087	0.2514
16	rs11076237	58296172	C	T	-0.009696862978864	0.0087	0.2628
16	rs9923694	58296542	T	C	-0.0099998320783335	0.0087	0.2508
16	rs3815802	58296545	G	A	-0.0028039273327342	0.0093	0.7678
16	rs2731738	58296955	C	T	0.0199006617063362	0.0132	0.1316
16	rs12596550	58297279	T	A	-0.0114958245134845	0.0087	0.1834
16	rs4784907	58297421	G	A	-0.0114047880634385	0.0087	0.1888
16	rs2550342	58297448	A	G	0.0197045832743354	0.0132	0.1359
16	rs2468492	58297519	G	C	0.0125015292229252	0.0142	0.3789
16	rs12923472	58297707	C	T	0.0052959516591825	0.0205	0.7958
16	rs2550343	58297743	C	A	0.0126990249774084	0.0142	0.3714
16	rs4784908	58297814	G	T	-0.0119005312583873	0.0087	0.1696
16	rs4784909	58297919	C	T	-0.0114047880634385	0.0087	0.1899
16	rs12447995	58298346	C	T	-0.0119005312583873	0.0242	0.6219
16	rs4784910	58298471	G	T	-0.0104039337153929	0.0088	0.2362
16	rs9937285	58298743	C	A	-0.0114047880634385	0.0087	0.1879
16	rs72786117	58299561	G	A	0.0627963794896769	0.0349	0.07199
16	rs13331556	58299570	C	T	-0.0114958245134845	0.0087	0.1824
16	rs2550344	58299711	A	G	-0.0040983869261633	0.0092	0.6588
16	rs13331366	58299793	G	C	-0.0115969858456632	0.0087	0.181
16	rs13331369	58299813	G	A	-0.0115969858456632	0.0087	0.1814
16	rs12596594	58299912	G	A	-0.0116981574124923	0.0087	0.1768
16	rs7190813	58300064	C	T	-0.0115969858456632	0.0087	0.1792
16	rs7196686	58300187	T	G	-0.0115969858456632	0.0087	0.1806
16	rs4784911	58300697	A	G	-0.0115969858456632	0.0087	0.1812
16	rs12708995	58300699	T	C	-0.0115969858456632	0.0087	0.1809
16	rs4784912	58300742	T	C	-0.0108991808690006	0.0087	0.2084
16	rs4784913	58300771	G	A	-0.0107980900995126	0.0087	0.2129
16	rs7197565	58301187	C	A	-0.0114047880634385	0.0087	0.1892
16	rs8061107	58301829	C	T	-0.0113036461713921	0.0087	0.1911
16	rs12708996	58301980	C	T	-0.0114047880634385	0.0087	0.1892
16	rs11644149	58302040	G	A	0.0101978249764461	0.0108	0.341
16	rs10500406	58302273	A	G	-0.0113036461713921	0.0087	0.1916
16	rs12708997	58302426	A	C	-0.0113036461713921	0.0087	0.1935
16	rs12708998	58302582	C	A	-0.0093031403261444	0.0087	0.2848
16	rs13330986	58302658	A	G	-0.0113036461713921	0.0087	0.1934
16	rs67050143	58303219	A	C	0.0133998200630165	0.0129	0.2988
16	rs4784030	58303599	A	G	-0.0052035148315978	0.0092	0.5719
16	rs6499944	58304458	G	T	-0.0111013930711739	0.0087	0.1976
16	rs16960001	58304748	T	C	0.0133998200630165	0.0129	0.2965
16	rs56951299	58305174	A	G	0.0197045832743354	0.0132	0.1373
16	rs10852561	58305580	T	C	0.0093957216403621	0.0136	0.4903
16	rs56305478	58305768	C	T	0.0098018049722602	0.0141	0.4871
16	rs55919837	58305806	T	C	0.0135971385060249	0.0129	0.2906
16	rs59193557	58306199	C	T	0.0133998200630165	0.0128	0.296
16	rs67466204	58306974	T	A	0.0134984841513417	0.0129	0.2931
16	rs1834018	58307242	A	G	0.0134984841513417	0.0129	0.2927
16	rs1834019	58307295	C	T	0.0134984841513417	0.0129	0.2928
16	rs72786128	58308067	G	C	-0.0062998021485279	0.0366	0.8626
16	rs4448927	58308112	G	C	0.0032048589489113	0.0536	0.9525
16	rs60910883	58308114	T	C	0.0134984841513417	0.0129	0.2926
16	rs59356903	58308296	G	A	0.0134984841513417	0.0129	0.2938
16	rs55771432	58308648	G	T	0.0123039944561641	0.0142	0.3877
16	rs55665812	58308761	T	C	0.0050969882578437	0.0137	0.7114
16	rs59369664	58308908	T	C	0.0477038600690104	0.0337	0.1575
16	rs55801824	58309004	G	C	0.0048979852621919	0.0137	0.7185
16	rs4784914	58309007	T	G	-0.0071958279818024	0.0087	0.4075
16	rs55893717	58309038	T	C	0.0049974917102918	0.0137	0.718
16	rs1966508	58309279	A	G	-0.0051029981759033	0.0092	0.5776
16	rs72786133	58310218	G	A	0.0049974917102918	0.0137	0.716
16	rs8060113	58310416	G	A	-0.0108991808690006	0.0086	0.2061
16	rs72786134	58310795	T	C	0.0048979852621919	0.0137	0.7198
16	rs2405681	58311004	G	A	-0.0050024916227914	0.0092	0.5875
16	rs2405682	58311040	A	T	-0.0052035148315978	0.0092	0.571
16	rs115161167	58311044	T	G	0.0483996117232768	0.0338	0.1517
16	rs55976433	58311108	C	T	0.0116024307308398	0.0142	0.4145
16	rs72786135	58311752	C	T	0.0045994064948955	0.0137	0.7362
16	rs7200791	58313190	T	G	-0.003596459514405	0.0092	0.6996
16	rs56320959	58313225	A	C	0.0117012723076411	0.0142	0.4104
16	rs7193906	58313242	G	C	-0.0048015088161939	0.0092	0.6055
16	rs60492691	58313302	C	T	0.047598978799279	0.0338	0.1588
16	rs7200123	58313413	C	G	-0.0065010863423599	0.0087	0.4524
16	rs6499945	58313566	T	G	-0.0105959392134034	0.0087	0.2216
16	rs4784915	58313806	C	A	-0.0036968248442897	0.0092	0.691
16	rs17241091	58313948	G	A	-0.0160988945897493	0.0179	0.3689
16	rs2241414	58314433	T	C	0.0049974917102918	0.0138	0.7174
16	rs1052276	58314598	C	T	0.0048979852621919	0.0138	0.7227
16	rs16960027	58315051	G	T	0.0046989426564652	0.0138	0.7341
16	rs16960029	58315125	T	C	0.0047984689115734	0.0138	0.7268
16	rs55693470	58315214	A	C	-0.0326988269632397	0.0256	0.2012
16	rs72786138	58315510	G	A	0.0046989426564652	0.0138	0.7311
16	rs16960032	58315581	A	G	0.0046989426564652	0.0138	0.7323
16	rs16960035	58315631	C	T	0.0048979852621919	0.0138	0.7204
16	rs11642943	58315989	T	A	0.0096037361426946	0.0107	0.3731
16	rs78302648	58316063	C	A	0.0051964749068174	0.0142	0.7112
16	rs72786139	58316229	G	A	0.0046989426564652	0.0138	0.7321
16	rs3743580	58316515	G	A	0.0046989426564652	0.0138	0.7331
16	rs3743581	58316628	A	G	0.0475036226439669	0.0338	0.1597
16	rs138079638	58316697	G	A	0.0219962978718961	0.0614	0.7199
16	rs3826096	58316867	T	C	-0.009797842480111	0.0086	0.256
16	rs11865985	58316958	C	T	0.0045994064948955	0.0138	0.7367
16	rs67746089	58316983	T	C	0.047598978799279	0.0338	0.1589
16	rs16960040	58317024	G	A	0.0045994064948955	0.0138	0.7362
16	rs72786146	58317202	G	A	0.0049974917102918	0.0138	0.7177
16	rs16960042	58317761	T	C	0.0046989426564652	0.0138	0.7343
16	rs2303228	58318332	G	A	0.0461008368826632	0.0338	0.1718
16	rs3815803	58318604	T	C	-0.009797842480111	0.0086	0.2575
16	rs72786150	58318776	T	C	0.0051964749068174	0.0138	0.7074
16	rs78763347	58318939	G	A	0.0051964749068174	0.0138	0.7033
16	rs72786153	58319005	C	T	0.0050969882578437	0.0138	0.7102
16	rs9923981	58319092	C	T	-0.0059979518036359	0.0087	0.4885
16	rs1820236	58319183	G	A	-0.003797200248385	0.0092	0.6793
16	rs1820237	58319198	G	A	0.0058031292269501	0.0138	0.6744
16	rs1820238	58319225	C	T	0.0052959516591825	0.0138	0.6979
16	rs1820240	58319533	G	C	0.004101577021075	0.0141	0.7681
16	rs1820241	58319548	G	T	0.004201162744548	0.0141	0.767
16	rs1820242	58319554	A	G	0.004201162744548	0.0141	0.7629
16	rs72786155	58319783	A	G	0.0052959516591825	0.0138	0.6998
16	rs4784916	58320211	T	C	-0.003797200248385	0.0092	0.6768
16	rs66776051	58320503	G	A	0.0463968262292078	0.0338	0.1696
16	rs72786158	58320560	G	A	0.0052959516591825	0.0138	0.7003
16	rs72786160	58320616	A	G	0.0051964749068174	0.0138	0.7051
16	rs72786162	58320749	C	T	0.0624018651129649	0.0347	0.07209
16	rs72786164	58320770	C	T	0.0053954185169075	0.0138	0.6941
16	rs72786165	58320820	G	C	0.0051964749068174	0.0138	0.7056
16	rs8048836	58320844	A	G	-0.0059979518036359	0.0087	0.4888
16	rs72786166	58320974	G	A	0.0051964749068174	0.0138	0.7055
16	rs56131447	58321115	G	A	0.0052959516591825	0.0138	0.6997
16	rs8047708	58321220	G	A	-0.0065010863423599	0.0087	0.4552
16	rs55715369	58321281	G	A	0.0050969882578437	0.0138	0.7122
16	rs55820457	58321559	A	G	0.0051964749068174	0.0138	0.7065
16	rs55685520	58321793	T	C	0.0051964749068174	0.0138	0.7064
16	rs56358295	58321931	G	A	0.0051964749068174	0.0138	0.7068
16	rs4784031	58322289	T	A	-0.0098988321792475	0.0086	0.2541
16	rs11644244	58322851	A	G	0.0089993837968006	0.0107	0.4015
16	rs28463878	58322860	C	T	-0.0027036515743148	0.0126	0.8287
16	rs76912933	58323095	G	A	0.0048979852621919	0.0138	0.7244
16	rs72786171	58323168	T	C	0.0048979852621919	0.0138	0.7246
16	rs72786174	58323722	C	T	0.0117012723076411	0.0143	0.4135
16	rs114410328	58323960	G	A	0.0047984689115734	0.0138	0.7297
16	rs4784032	58324506	A	G	0.0236969951765786	0.0339	0.4847
16	rs117461698	58324802	C	T	0.0173977771764203	0.0226	0.4416
16	rs3803583	58324803	A	G	0.0136957831289865	0.0145	0.3451
16	rs3803582	58324807	T	C	0.0067968490002727	0.014	0.6243
16	rs72786177	58325623	G	A	0.012096540947233	0.0143	0.3958
16	rs2897203	58325863	C	T	-0.0086977157031958	0.0103	0.397
16	rs6499946	58326610	G	T	-0.0086977157031958	0.0103	0.3981
16	rs6499947	58327128	C	T	-0.0122952780941516	0.0092	0.1806
16	rs7205814	58327197	C	T	-0.0099998320783335	0.0087	0.2503
16	rs7188579	58327231	T	C	-0.0170037478161859	0.0091	0.06005
16	rs2288012	58327646	A	G	-0.007095110875924	0.0104	0.4967
16	rs2288013	58327742	C	T	0.0148984646619666	0.0139	0.2844
16	rs2288014	58327774	A	G	0.048904443353603	0.0338	0.1482
16	rs2288015	58327945	G	A	0.0149969810059077	0.0139	0.2833
16	rs67360230	58329033	T	C	0.0489996660319079	0.0338	0.1476
16	rs7194328	58329157	G	A	-0.0137034650584925	0.009	0.1279
16	rs75893586	58329166	G	A	0.048904443353603	0.0338	0.1482
16	rs56357795	58329208	A	G	0.0076010387728197	0.0135	0.5747
16	rs56311622	58329222	G	C	0.0077002766261879	0.0135	0.5662
16	rs72786183	58329259	G	C	0.012096540947233	0.0143	0.3945
16	rs72786184	58329369	C	T	0.0119977384336167	0.0143	0.4011
16	rs11864723	58329573	A	C	0.0156961681063242	0.0127	0.2174
16	rs11860200	58329586	G	C	0.0030952049073025	0.0275	0.9112
16	rs66994138	58329752	C	T	0.0154007965760229	0.0127	0.226
16	rs10852562	58329828	T	C	-0.0083043861636152	0.0105	0.4287
16	rs61466143	58330130	A	G	0.0154992634469238	0.0127	0.222
16	rs61586145	58330923	A	C	0.0029955089797983	0.0275	0.9144
16	rs117342584	58331364	G	A	-0.001501126126267	0.0499	0.9754
16	rs12449194	58331630	A	G	0.0087020272939009	0.0108	0.421
16	rs117528057	58331668	G	A	-0.0358033589652777	0.0436	0.4115
16	rs11862618	58331686	G	A	0.0153023200084426	0.0127	0.2289
16	rs11859733	58331773	T	C	0.0152038337422728	0.0127	0.2301
16	rs60569893	58331920	T	C	0.0153023200084426	0.0127	0.2294
16	rs10852563	58332076	C	G	-0.0033957590691798	0.0093	0.7186
16	rs77375735	58332382	C	T	0.0021975835434872	0.0275	0.9349
16	rs4293365	58332383	C	G	0.0148984646619666	0.0127	0.2401
16	rs118008170	58332822	A	G	-0.01999864650669	0.0238	0.3998
16	rs56681526	58333177	T	G	0.0148984646619666	0.0127	0.2421
16	rs57965471	58333179	G	A	0.0147999386115992	0.0127	0.2449
16	rs56688470	58333375	A	T	0.0149969810059077	0.0127	0.2384
16	rs56040127	58333983	T	A	0.0140015196358136	0.014	0.3149
16	rs56291660	58334039	G	T	0.0142973047008244	0.014	0.308
16	rs55778638	58334141	T	C	0.0115035793834154	0.0143	0.4198
16	rs66891860	58334153	C	T	0.0450976409030327	0.034	0.1846
16	rs55787712	58334196	G	A	0.0210959082947329	0.0131	0.1077
16	rs66680952	58334480	A	G	0.0148984646619666	0.0127	0.2434
16	rs66468611	58334734	A	T	0.0450020459197846	0.034	0.1851
16	rs11859150	58335379	C	A	0.0209000641077417	0.0131	0.1106
16	rs11867107	58335464	G	A	0.0207041815582916	0.0131	0.1136
16	rs72786194	58335988	A	G	0.0115035793834154	0.0143	0.4211
16	rs61688272	58336100	A	G	0.0209000641077417	0.0131	0.11
16	rs56723249	58336256	A	G	0.0209000641077417	0.0131	0.1111
16	rs72786195	58336265	C	T	0.0204004877576787	0.0131	0.1202
16	rs11646384	58336291	A	G	0.0088011559530687	0.0108	0.4152
16	rs56907746	58336385	G	A	0.0167981182758809	0.0126	0.1825
16	rs111824367	58336957	C	T	0.043595744117646	0.034	0.2003
16	rs112771716	58337005	G	A	0.0412954824071715	0.0342	0.2279
16	rs68055654	58337206	G	A	0.0209000641077417	0.0131	0.1119
16	rs113326331	58337578	C	A	0.0209000641077417	0.0131	0.1117
16	rs11649136	58337708	T	C	0.0089993837968006	0.0108	0.4016
16	rs113945985	58337751	A	C	0.0209000641077417	0.0131	0.112
16	rs68103036	58338180	A	G	0.0469026696862194	0.0342	0.1703
16	rs117936000	58338227	G	A	0.0141987193998129	0.014	0.3129
16	rs4635329	58338482	T	A	-0.0081027387031859	0.0105	0.4393
16	rs59342830	58338705	C	T	0.0208021276292633	0.0131	0.1129
16	rs12933888	58339093	G	A	-0.0064004391810282	0.0093	0.4913
16	rs56371652	58339245	A	G	0.0208021276292633	0.0131	0.1129
16	rs56076971	58339376	G	A	0.0115035793834154	0.0143	0.4234
16	rs146224351	58340412	G	A	0.0183015011699126	0.0338	0.5883
16	rs118185576	58340745	A	G	-0.0411032840784537	0.0273	0.1326
16	rs34199441	58341029	T	C	0.0147014028528927	0.0128	0.2508
16	rs56134345	58342131	G	T	0.014504302202808	0.0128	0.2561
16	rs55851148	58342199	A	C	0.0146028573839336	0.0128	0.2548
16	rs145219126	58342287	G	A	0.0115035793834154	0.0144	0.4253
16	rs8052933	58342536	A	G	-0.0098988321792475	0.0088	0.2564
16	rs66797721	58342949	T	C	0.0146028573839336	0.0128	0.2556
16	rs73554593	58343712	A	G	0.014504302202808	0.0128	0.257
16	rs73554595	58343950	G	A	0.0146028573839336	0.0128	0.2544
16	rs11862641	58344233	C	T	0.0146028573839336	0.0128	0.2565
16	rs11859466	58344321	A	G	0.014504302202808	0.0128	0.2574
16	rs145822436	58344678	C	T	-0.027196494688472	0.0513	0.5963
16	rs56034555	58345072	G	A	0.0115035793834154	0.0144	0.4254
16	rs56409821	58345415	G	T	0.0166014304974254	0.0183	0.3666
16	rs72788115	58346567	A	T	0.0141001243787816	0.0141	0.3169
16	rs11865612	58346629	G	A	0.0	0.0279	0.9993
16	rs11862811	58346684	T	G	0.0146028573839336	0.0128	0.2573
16	rs150022175	58347293	T	C	0.0239996896478807	0.0362	0.5073
16	rs72788118	58347346	T	A	0.0141987193998129	0.0141	0.3125
16	rs66724303	58347443	G	T	0.014504302202808	0.0129	0.2588
16	rs4402556	58348328	A	G	0.0090984829852593	0.0108	0.3992
16	rs11859858	58349028	G	A	0.0147014028528927	0.0129	0.2527
16	rs2405683	58349131	T	A	0.0093957216403621	0.0109	0.3854
16	rs150121097	58349806	C	T	0.0116024307308398	0.0144	0.4205
16	rs12919718	58350225	A	G	-0.0076995657264405	0.0105	0.4671
16	rs61053101	58350534	A	C	0.0450976409030327	0.0344	0.1895
16	rs78263708	58351696	G	A	-0.0198966317144566	0.0184	0.2784
16	rs59977599	58351881	C	T	0.0465018336514199	0.0345	0.1768
16	rs11648691	58352383	G	A	0.0066975214477213	0.011	0.5416
16	rs62040406	58352763	C	A	0.0061013488579762	0.0144	0.6739
16	rs113565835	58353380	G	A	-0.0217038334437866	0.0254	0.3927
16	rs12921475	58353843	A	G	-0.0003000450090019	0.0089	0.9769
16	rs11645798	58354224	A	G	0.0076010387728197	0.011	0.4868
16	rs147228103	58354411	G	A	9.99950003332973e-05	0.0248	0.998
16	rs4784917	58355041	G	T	0.0024968801985871	0.009	0.7793
16	rs8182147	58355094	G	A	0.0077995046323818	0.011	0.4799
16	rs4784918	58355097	G	A	0.0025966258472659	0.009	0.7766
16	rs4784919	58355232	G	A	0.0025966258472659	0.009	0.7769
16	rs4784920	58355529	G	A	0.0033045340083004	0.009	0.7143
16	rs12931722	58355819	A	G	0.0033045340083004	0.009	0.7109
16	rs11643029	58356023	G	A	0.0069954745123864	0.0111	0.5288
16	rs7204580	58356335	A	G	0.00730326611012	0.0089	0.4106
16	rs4784033	58357142	G	T	0.0125015292229252	0.0105	0.2351
16	rs4784921	58357442	A	G	0.0056042667198317	0.0089	0.5254
16	rs12444403	58357576	A	G	-0.001300845733048	0.0093	0.8845
16	rs12599463	58358930	C	T	-0.0014009809156281	0.0093	0.8798
16	rs729334	58359197	C	A	-0.001501126126267	0.0093	0.871
16	rs114620566	58359774	G	T	-0.0282040203730758	0.0351	0.4209
16	rs729318	58359830	T	C	0.0050969882578437	0.0116	0.6605
16	rs12445292	58360336	C	T	0.0056042667198317	0.0089	0.5252
16	rs12445399	58360724	C	T	0.0127977582298607	0.0106	0.2241
16	rs114023678	58360929	C	T	-0.0255024404124231	0.0349	0.4655
16	rs4784922	58361284	A	G	0.0075017910703226	0.0088	0.3981
16	rs113232736	58361642	G	A	0.0127977582298607	0.0106	0.2247
16	rs35409759	58362073	C	T	-0.0016012813669738	0.0093	0.8671
16	rs35312446	58362345	C	T	-0.0014009809156281	0.0093	0.8776
16	rs117633372	58362413	G	T	0.0136957831289865	0.0216	0.5265
16	rs35079509	58362672	T	A	-0.0014009809156281	0.0093	0.8813
16	rs34204454	58362674	C	A	-0.0012007205765188	0.0093	0.8997
16	rs10775339	58362725	T	A	0.0074025335167413	0.0088	0.4003
16	rs1966507	58363031	G	A	0.0058031292269501	0.0089	0.5117
16	rs1974879	58363303	G	C	0.0072039888485025	0.0088	0.4144
16	rs118111510	58363443	C	T	-0.0019018072895963	0.0186	0.9202
16	rs140214186	58363562	T	C	-0.0256973671872587	0.0353	0.4657
16	rs2550350	58363576	G	C	0.0077995046323818	0.0089	0.3767
16	rs35130291	58363647	A	C	-0.001501126126267	0.0093	0.8738
16	rs2550349	58363678	C	T	-0.0014009809156281	0.0093	0.8769
16	rs4784923	58363894	C	T	0.0103957761821204	0.0103	0.3132
16	rs147302115	58363934	G	A	-0.007296555232638	0.0199	0.7129
16	rs142139814	58364567	A	C	0.0273038345273452	0.0371	0.4614
16	rs12448422	58364633	G	A	-0.0014009809156281	0.0094	0.8827
16	rs2550347	58364653	G	A	0.0077002766261879	0.0089	0.3899
16	rs146413875	58364693	C	T	-0.0296966117368367	0.0285	0.2975
16	rs72788143	58364906	T	A	0.0112959597418516	0.0106	0.285
16	rs76649222	58365620	A	G	-0.007004474152883	0.0299	0.8144
16	rs12917748	58365745	G	A	-0.0164038098256767	0.0097	0.09127
16	rs12918221	58365999	G	A	-0.0160988945897493	0.0098	0.102
16	rs55910718	58366306	C	T	-0.0051029981759033	0.012	0.6682
16	rs12923899	58366610	C	A	0.0082954970241069	0.0094	0.375
16	rs12923917	58366662	C	G	0.0085037404912207	0.0094	0.3617
16	rs9302698	58367397	G	T	-0.0095958936734469	0.0105	0.362
16	rs10459798	58367595	G	A	-0.023002541565316	0.0212	0.2775
16	rs138010341	58367780	A	G	0.0053954185169075	0.0183	0.769
16	rs4784924	58368100	G	T	0.0053954185169075	0.0091	0.5578
16	rs7200079	58368310	G	A	-0.0121029460677457	0.0104	0.2423
16	rs11643642	58368353	G	A	-0.0067024110596754	0.0114	0.5565
16	rs111433303	58368624	A	G	0.0044998604248922	0.0183	0.8042
16	rs11862529	58368731	G	C	0.0109003744682883	0.0239	0.6475
16	rs7201521	58369067	G	T	0.0081963182244858	0.0093	0.38
16	rs11643151	58369672	A	G	-0.0075987978753305	0.0114	0.5049
16	rs4595792	58370837	G	A	0.0030952049073025	0.0093	0.7418
16	rs67814708	58371339	C	T	-0.0030045090202987	0.0141	0.8304
16	rs11640687	58371383	C	T	-0.0071958279818024	0.0113	0.5262
16	rs146417095	58371435	G	A	0.0123039944561641	0.027	0.6498
16	rs4393563	58372013	T	G	0.0027960873020011	0.0254	0.912
16	rs72788151	58372377	C	T	-0.0267033828345498	0.0362	0.4607
16	rs7199896	58372984	T	A	0.0127977582298607	0.0211	0.5447
16	rs8052032	58373186	G	T	-0.0473956369746291	0.0208	0.0225
16	rs7198341	58373407	G	A	-0.0128015918372089	0.011	0.2428
16	rs7206152	58373788	T	C	0.0056042667198317	0.0088	0.522
16	rs4600453	58373849	G	C	0.0033045340083004	0.0111	0.7651
16	rs56142956	58374017	C	T	0.0114047182634362	0.0092	0.2172
16	rs191495872	58374793	C	T	0.0147999386115992	0.0269	0.5826
16	rs7190653	58375841	C	A	0.0068961666878413	0.0242	0.7744
16	rs112088723	58376157	A	T	0.0128964817350202	0.0277	0.64
16	rs28622510	58376291	C	T	0.001598721363697	0.0112	0.8863
16	rs140445141	58376308	C	A	-0.0178992398878318	0.0357	0.6162
16	rs143025528	58376516	C	T	0.0153023200084426	0.027	0.5716
16	rs8055498	58376526	A	C	0.0081963182244858	0.0242	0.7339
16	rs138924391	58376721	A	G	-0.0584027170759943	0.0579	0.3132
16	rs150499824	58377288	C	T	0.0112959597418516	0.026	0.6656
16	rs78609274	58377398	T	C	-0.0497050825796673	0.022	0.02377
16	rs62040443	58378092	C	T	0.0126002819757385	0.0276	0.6472
16	rs7192191	58378549	T	C	-0.0471964348309747	0.0218	0.03
16	rs62040444	58378722	G	A	0.0126002819757385	0.0276	0.6488
16	rs8053581	58379361	C	A	0.0123039944561641	0.0183	0.5025
16	rs35877666	58379442	T	A	0.0116024307308398	0.0092	0.207
16	rs35325824	58379453	A	T	0.0115035793834154	0.0092	0.2106
16	rs8052855	58379612	G	A	0.00730326611012	0.0241	0.7604
16	rs112199064	58380382	G	A	0.0063001125484799	0.0274	0.8181
16	rs116986328	58380748	G	T	0.0356952753244514	0.034	0.2931
16	rs16960117	58381021	A	T	-0.0484027392281675	0.0219	0.02681
16	rs76511994	58381713	C	T	-0.0486966685402845	0.0219	0.02586
16	rs11076238	58382140	G	A	-0.0122041688389067	0.0143	0.3937
16	rs62040445	58382246	T	G	0.0112959597418516	0.0276	0.6806
16	rs8049643	58382558	G	A	0.0111970780932162	0.0091	0.2208
16	rs8049807	58382628	G	A	0.0111970780932162	0.0091	0.2175
16	rs8051896	58383111	C	A	0.0053954185169075	0.0087	0.5366
16	rs8052069	58383228	C	A	0.013202462677756	0.0088	0.1323
16	rs74401493	58383236	C	T	-0.0492007484476219	0.0218	0.02404
16	rs6499948	58383277	A	T	0.0056042667198317	0.0087	0.5154
16	rs62040446	58383862	A	G	0.0118989261570991	0.0182	0.5123
16	rs3924873	58385383	G	A	0.0126990249774084	0.0181	0.4833
16	rs3924874	58385455	C	T	0.0030952049073025	0.0089	0.7285
16	rs7188436	58385465	C	T	-0.0469972723609114	0.0219	0.03165
16	rs3924875	58385598	A	C	0.0044998604248922	0.0274	0.8706
16	rs17241119	58385811	G	A	0.0115035793834154	0.0091	0.2065
16	rs4625709	58386352	A	G	0.0059025456526138	0.0087	0.4945
16	rs11865347	58386755	G	A	0.0060019521956343	0.0087	0.4912
16	rs35038460	58386764	G	A	0.0029955089797983	0.0089	0.7359
16	rs78876225	58386790	C	T	-0.0484027392281675	0.0219	0.02685
16	rs62040447	58386800	G	A	0.0107025231331357	0.0275	0.698
16	rs11865378	58386805	G	T	0.0059025456526138	0.0087	0.4962
16	rs117678242	58386974	T	C	0.0170045988158238	0.0268	0.5251
16	rs7197036	58387238	A	G	0.0123039944561641	0.0181	0.4979
16	rs141809188	58387563	G	A	0.0171029078996623	0.0268	0.5236
16	rs112160220	58387639	G	T	-0.048203336386541	0.0219	0.02768
16	rs72788159	58387739	C	T	0.0118989261570991	0.0182	0.5154
16	rs28836477	58389301	G	A	0.0118001041157506	0.0092	0.1986
16	rs8060314	58389946	G	A	0.0065981840282271	0.0087	0.4484
16	rs62040449	58390613	C	T	-0.0108991808690006	0.011	0.3212
16	rs143202913	58390663	T	C	0.0086028888072678	0.0539	0.8725
16	rs62040450	58390771	C	T	0.0056042667198317	0.0273	0.8377
16	rs8046528	58390831	C	T	-0.0114047880634385	0.0143	0.4257
16	rs117645966	58390939	G	A	0.0172012073197748	0.0268	0.5217
16	rs28507114	58391376	C	T	0.0119977384336167	0.0092	0.1937
16	rs28861483	58391409	T	C	0.0034041991335623	0.009	0.7016
16	rs117600775	58391461	C	T	0.0061013488579762	0.0165	0.7134
16	rs4456494	58391513	T	G	0.0065981840282271	0.0088	0.4544
16	rs35133695	58391897	G	A	0.0034041991335623	0.009	0.7065
16	rs137978005	58391945	C	T	0.0166014304974254	0.0268	0.5345
16	rs142084191	58391979	C	T	-0.131100064984148	0.0531	0.01355
16	rs146332649	58392152	G	A	-0.0252049938352247	0.0373	0.4988
16	rs56384047	58392346	T	C	0.0035038543266769	0.009	0.699
16	rs62040451	58393533	G	A	0.0119977384336167	0.0275	0.6637
16	rs371345094	58393721	A	G	-0.0189993500097828	0.0561	0.7346
16	rs117933019	58393809	A	G	-0.0029042131473898	0.0227	0.8986
16	rs78283726	58394137	C	G	-0.0484027392281675	0.0219	0.02683
16	rs62040452	58394726	C	T	0.0108014536938559	0.0275	0.6939
16	rs11860344	58394902	G	A	0.0124027667170427	0.0182	0.4952
16	rs35228411	58395158	T	G	0.0124027667170427	0.0182	0.4951
16	rs9924643	58395282	G	A	0.0134984841513417	0.0181	0.4569
16	rs7194338	58395322	G	A	0.0037031349243813	0.0246	0.8786
16	rs7201355	58395374	T	C	0.0035038543266769	0.0246	0.8863
16	rs6499949	58395620	G	A	0.0136957831289865	0.0181	0.4507
16	rs62040454	58395920	C	A	0.0108014536938559	0.0275	0.6959
16	rs9940930	58396520	A	G	0.0011992805754821	0.0114	0.9191
16	rs7500848	58396628	C	T	0.0126002819757385	0.0182	0.4904
16	rs1582590	58396730	T	G	0.0126002819757385	0.0182	0.49
16	rs111609779	58396926	G	A	0.0105046326450854	0.0275	0.7033
16	rs1582591	58397153	G	A	0.0126002819757385	0.0182	0.4892
16	rs62040455	58397309	A	T	0.0126002819757385	0.0182	0.4891
16	rs55855412	58397439	C	T	0.0133998200630165	0.0181	0.4592
16	rs151153214	58397657	A	C	0.0281986543586787	0.0309	0.3616
16	rs34527079	58397690	G	A	0.0089002747867194	0.0098	0.3622
16	rs7185233	58397739	G	C	0.0126002819757385	0.0182	0.4889
16	rs7186010	58398095	G	A	0.0033045340083004	0.0245	0.8932
16	rs62040457	58398404	G	A	0.0126990249774084	0.0182	0.4866
16	rs62040458	58398532	C	G	0.0127977582298607	0.0183	0.4827
16	rs36047288	58398626	C	T	0.013202462677756	0.0093	0.1579
16	rs149167379	58398766	A	C	-0.0091012913892029	0.0473	0.8477
16	rs1834029	58398843	G	A	0.0044003044444822	0.0091	0.6278
16	rs139065733	58398856	C	G	0.0179970767016546	0.0269	0.5019
16	rs117577288	58399765	T	C	0.0184978548821194	0.0269	0.4913
16	rs73556398	58400435	A	G	0.0147999386115992	0.025	0.5534
16	rs62040459	58400748	C	T	0.0161980995687726	0.0183	0.3775
16	rs142198390	58401398	A	G	0.0183015011699126	0.0269	0.4955
16	rs77451922	58401561	T	C	-0.0495999919914836	0.0219	0.02377
16	rs62042560	58402319	G	A	0.0109992854583691	0.0275	0.6891
16	rs72788169	58402595	C	T	-0.0257999754904126	0.0178	0.1459
16	rs117124227	58402622	G	A	0.0183015011699126	0.0268	0.4945
16	rs143390758	58402819	C	G	0.0189002595004805	0.0268	0.4803
16	rs1895523	58403304	G	A	0.0171029078996623	0.0184	0.3523
16	rs7196263	58403490	T	C	0.0116024307308398	0.0185	0.5314
16	rs184123608	58403494	C	G	0.0146028573839336	0.0273	0.592
16	rs62042561	58403822	C	A	0.0115035793834154	0.0276	0.6774
16	rs8055228	58403843	T	G	0.0166997792224134	0.0184	0.3626
16	rs117423153	58404292	T	C	-0.0082035573506883	0.0471	0.862
16	rs7197148	58404504	C	T	0.0212036062510236	0.0235	0.367
16	rs7203177	58404712	T	C	-0.0124977728299804	0.0144	0.3823
16	rs16960143	58404877	G	A	-0.0252049938352247	0.0166	0.1301
16	rs62042562	58404923	T	C	-0.0127003085782322	0.0144	0.3752
16	rs75793057	58405138	A	G	-0.050798679887367	0.022	0.02095
16	rs7501159	58406113	C	T	-0.0700040968887733	0.0284	0.01372
16	rs113543656	58406358	G	A	-0.0166986496230515	0.0225	0.4575
16	rs7192669	58406387	T	G	-0.0252972953741621	0.0167	0.1283
16	rs7185970	58406564	G	A	-0.0252972953741621	0.0167	0.1284
16	rs62042563	58407607	G	A	0.0121953336998771	0.0276	0.6591
16	rs9926700	58407804	C	G	-0.0021022080918702	0.0117	0.8562
16	rs7198366	58408307	G	A	-0.0252049938352247	0.0167	0.1317
16	rs60634232	58408513	A	G	-0.0243951568347216	0.0175	0.1627
16	rs2405965	58408574	T	C	0.0119977384336167	0.0537	0.8226
16	rs4500717	58408768	A	C	-0.0249999098013234	0.0167	0.1351
16	rs58814521	58409949	G	T	0.0185960172820726	0.0444	0.6747
16	rs117166899	58409988	A	G	0.0048979852621919	0.0166	0.765
16	rs75249291	58410022	G	A	-0.0515038428671156	0.0222	0.02012
16	rs7196251	58410039	C	A	-0.0248973835545144	0.0167	0.137
16	rs62042565	58410695	T	C	-0.0247026126403718	0.0167	0.1408
16	rs76340158	58410837	T	C	-0.050903896528528	0.0222	0.0217
16	rs9922149	58411481	G	A	0.0213993910058902	0.027	0.4275
16	rs1424072	58411617	T	C	-0.0115969858456632	0.0145	0.4215
16	rs79444575	58411707	T	C	-0.0513985630860003	0.0222	0.02047
16	rs62042566	58412110	T	C	-0.0240980393840575	0.0168	0.1501
16	rs62042586	58412237	G	T	0.0146028573839336	0.0278	0.5999
16	rs76839835	58412439	T	G	-0.0511038386512114	0.0222	0.02136
16	rs62042587	58412692	T	G	-0.0240980393840575	0.0168	0.1515
16	rs72788174	58412727	G	A	0.0223972974420383	0.0445	0.6151
16	rs62042588	58412915	C	T	-0.0239956055562207	0.0168	0.1527
16	rs62042589	58413044	G	A	-0.0240980393840575	0.0168	0.1517
16	rs9926152	58413180	C	A	0.0210959082947329	0.0271	0.4349
16	rs7191867	58413254	G	A	0.0081963182244858	0.0095	0.3833
16	rs9941037	58413372	T	C	-0.0113036461713921	0.0145	0.4358
16	rs72788178	58413388	A	T	-0.0249999098013234	0.0169	0.1385
16	rs62042590	58413798	T	C	-0.0235040691879941	0.0168	0.1629
16	rs17241126	58414164	C	T	0.0072039888485025	0.0166	0.6634
16	rs8058444	58414278	A	G	-0.0240980393840575	0.0168	0.1518
16	rs149788304	58414866	A	G	-0.0120017335415971	0.0476	0.8006
16	rs62042591	58414949	T	A	0.0156961681063242	0.0278	0.5727
16	rs77731636	58415359	G	A	-0.0509986009718156	0.0223	0.02247
16	rs9926887	58415897	T	C	-0.0151034855773182	0.0108	0.1625
16	rs9924810	58416059	A	T	-0.0147989665120717	0.0108	0.1708
16	rs113108104	58416479	G	A	-0.0243951568347216	0.0168	0.1468
16	rs79143633	58416530	C	T	-0.0519040071504222	0.0224	0.02046
16	rs62042593	58417418	A	G	0.0161980995687726	0.0279	0.5618
16	rs117626414	58417532	G	A	-0.0762980609560639	0.0308	0.01317
16	rs9302699	58417588	C	A	-0.0006001800720324	0.0118	0.9627
16	rs117333314	58418242	T	C	0.0188021269625962	0.0514	0.7145
16	rs111776735	58418312	G	C	0.0164047040252769	0.0279	0.5565
16	rs72788182	58419114	C	A	0.0092966519050945	0.0245	0.7037
16	rs72788183	58419308	C	A	0.0092966519050945	0.0245	0.7045
16	rs138953326	58419525	T	C	0.0194986595340326	0.0273	0.4743
16	rs72788184	58419564	T	C	-0.0242004837056584	0.0207	0.242
16	rs62042594	58419664	G	T	-0.0074980401773571	0.0124	0.5439
16	rs150845629	58420131	A	G	-0.0344982814075965	0.0477	0.469
16	rs6499952	58420286	T	C	0.0115035793834154	0.0102	0.2565
16	rs7186309	58420420	C	T	0.003902375817241	0.0176	0.8239
16	rs62042595	58421098	G	A	0.0244974716003874	0.0321	0.4458
16	rs117517226	58421228	C	A	-0.0084959889212643	0.0365	0.8149
16	rs34696101	58421316	C	T	0.0063001125484799	0.0221	0.7743
16	rs62042597	58421700	T	C	0.024702368640342	0.0321	0.442
16	rs113893470	58422337	T	A	0.0043007385516922	0.0219	0.8436
16	rs8056453	58422682	G	A	0.016296487966892	0.02	0.4145
16	rs28455738	58422945	C	T	0.0068961666878413	0.0222	0.7556
16	rs62042598	58423792	G	T	0.025696986087186	0.0321	0.4237
16	rs8048037	58424968	G	A	0.016296487966892	0.0183	0.3725
16	rs9940564	58426019	T	G	0.0063001125484799	0.0221	0.7775
16	rs3743565	58426182	A	G	-0.0107980900995126	0.0107	0.3136
16	rs62042599	58426224	G	A	0.023198814502523	0.0319	0.4675
16	rs13334093	58426703	G	A	0.0056042667198317	0.0221	0.802
16	rs72788185	58427189	T	A	0.0166014304974254	0.0445	0.7084
16	rs62042600	58427293	A	G	0.026398473854531	0.0321	0.4099
16	rs140920702	58431458	C	T	-0.0248973835545144	0.0354	0.4825
16	rs117403534	58432063	C	T	-0.0163021610829842	0.0401	0.6843
16	rs112078698	58432099	A	G	0.0273038345273452	0.0321	0.3949
16	rs117811546	58432174	G	A	0.0247999239054771	0.0315	0.4306
16	rs6499953	58432206	T	G	0.00730326611012	0.0217	0.7369
16	rs112967084	58432266	C	A	0.0270021387025708	0.0321	0.4003
16	rs8063438	58432694	G	A	0.0059025456526138	0.0217	0.7856
16	rs34136914	58433226	C	T	0.0004998750416509	0.0113	0.9678
16	rs79803294	58433536	T	G	-0.0082035573506883	0.0191	0.6672
16	rs9935389	58433722	C	T	0.0065981840282271	0.0221	0.7657
16	rs74019861	58433762	C	T	0.0078987227933553	0.0217	0.7171
16	rs117616563	58433954	C	T	-0.0802018870085612	0.0481	0.09552
16	rs8054945	58435038	G	A	0.0080971295874548	0.0218	0.7093
16	rs79506060	58435058	C	T	0.0089993837968006	0.0218	0.6785
16	rs62042605	58435072	G	T	0.027196791588428	0.0321	0.3972
16	rs111769861	58435166	G	A	0.0099998345783334	0.016	0.5322
16	rs9940751	58435936	G	T	0.0150954876453349	0.0183	0.4082
16	rs62042606	58436343	C	T	0.026398473854531	0.0321	0.4108
16	rs60068088	58437572	A	G	0.0242046886968174	0.0169	0.1535
16	rs111671458	58437659	A	C	0.0266029817945341	0.0321	0.408
16	rs11648876	58438143	T	C	0.0199986865066891	0.0197	0.3101
16	rs11649008	58438652	A	G	0.0183996828453635	0.0197	0.3489
16	rs45439399	58438697	T	C	0.0524026787930484	0.0354	0.1392
16	rs13333770	58439190	G	A	0.004201162744548	0.0222	0.8507
16	rs4784929	58440570	C	A	0.0274984287018097	0.017	0.106
16	rs150996755	58441064	C	A	-0.0078003437327339	0.0495	0.8756
16	rs190287026	58442102	T	A	0.0347974835421732	0.0323	0.2807
16	rs139023384	58442422	C	T	0.0645978943749456	0.0416	0.1202
16	rs62042610	58442548	A	G	0.0259016375226531	0.0169	0.1255
16	rs12935127	58443325	T	G	-0.0113036461713921	0.0107	0.29
16	rs4784931	58443475	T	C	0.0202045073158995	0.0138	0.1442
16	rs8055026	58443491	G	A	0.0089002747867194	0.0217	0.6799
16	rs62042611	58444029	C	T	0.0270994698817177	0.0322	0.4002
16	rs28488074	58444625	C	G	0.0018981972830802	0.0221	0.9299
16	rs4784933	58444654	A	G	0.024702368640342	0.0172	0.1513
16	rs12443709	58444849	A	C	-0.0131966945943914	0.0103	0.2016
16	rs77974127	58444983	C	G	0.0098018049722602	0.0217	0.6512
16	rs58879164	58445305	C	A	0.0228958774769045	0.0172	0.1823
16	rs12596516	58445377	A	G	0.0209979909956055	0.0138	0.1285
16	rs11647234	58446532	G	T	0.0204004877576787	0.0138	0.1397
16	rs60671931	58446628	G	A	0.0093957216403621	0.0216	0.6636
16	rs4784038	58446709	T	C	-0.0032954239497972	0.0132	0.8008
16	rs8058736	58447338	C	A	0.0225048553400694	0.0138	0.1033
16	rs8058872	58447390	C	T	0.0106035827841911	0.0216	0.6237
16	rs62042613	58447610	C	T	-0.0187955345843259	0.011	0.08775
16	rs79034940	58448232	C	T	0.0081963182244858	0.0158	0.6019
16	rs144754112	58448457	C	A	0.0014988761237359	0.0221	0.9474
16	rs112299067	58449909	A	G	0.0018981972830802	0.0221	0.9321
16	rs62042614	58450312	G	A	0.0285971749776749	0.032	0.3716
16	rs185197153	58450949	A	C	0.0344014267173323	0.0365	0.3462
16	rs13335699	58451178	G	A	0.0180952882690919	0.018	0.3134
16	rs62042615	58451254	C	T	0.031799009548949	0.0321	0.3218
16	rs62042616	58451810	C	T	0.0291995144044279	0.0323	0.3651
16	rs72788190	58452271	C	T	0.0275957115907991	0.0355	0.4377
16	rs148711815	58452931	C	T	-0.0331949048576409	0.0431	0.4415
16	rs117203217	58452965	G	A	0.0310043588626902	0.039	0.4261
16	rs28639632	58453536	A	G	0.009197572354042	0.0159	0.5631
16	rs62042618	58453893	C	T	0.0287040681283552	0.0323	0.3754
16	rs75423103	58454676	G	A	0.027799974857679	0.0324	0.3905
16	rs9935201	58454844	A	G	0.0087020272939009	0.0156	0.5745
16	rs188200798	58455000	G	C	-0.0018016219466282	0.0608	0.9762
16	rs8044768	58456774	T	C	-0.0066017436345624	0.01	0.5099
16	rs6499954	58456935	T	C	-0.0073972926304747	0.01	0.459
16	rs6499955	58456936	T	C	-0.0074980401773571	0.01	0.4542
16	rs141907456	58457021	A	G	-0.0253998626327317	0.0258	0.3263
16	rs7186158	58457327	A	C	-0.0022024235552	0.0096	0.8207
16	rs7186531	58457507	A	G	0.0038027603329278	0.0159	0.812
16	rs7191391	58457520	T	G	0.0038027603329278	0.0159	0.8108
16	rs6499956	58458445	T	C	-0.0024028846163103	0.0095	0.7991
16	rs62042619	58458622	T	A	0.0314017631395316	0.0323	0.3314
16	rs1895522	58459038	G	A	0.0001999800026662	0.0095	0.9796
16	rs140144054	58459542	C	T	0.0363029992242924	0.0349	0.2977
16	rs4784934	58459926	A	G	0.001598721363697	0.0096	0.8687
16	rs7192069	58460288	G	C	0.0062007356416035	0.0159	0.6961
16	rs4784935	58460342	A	G	0.001998002662673	0.0096	0.8371
16	rs11866264	58460532	T	G	0.0062007356416035	0.0159	0.6962
16	rs9937397	58460976	A	G	0.009504687014246	0.0159	0.5516
16	rs9937562	58461116	A	G	0.0061013488579762	0.0159	0.7003
16	rs9928581	58461365	G	A	0.0021975835434872	0.0096	0.8182
16	rs8063227	58461467	T	A	-0.0068030886197391	0.0089	0.4459
16	rs4784936	58461874	G	A	0.0067968490002727	0.0338	0.8413
16	rs111804758	58461896	G	A	0.0124027667170427	0.0222	0.5759
16	rs1424077	58462627	G	A	0.001598721363697	0.0096	0.8713
16	rs1424076	58462639	G	C	0.0133998200630165	0.0146	0.3608
16	rs1424075	58462811	A	C	-0.0076995657264405	0.0195	0.6931
16	rs1424074	58462910	A	G	0.0204984635773248	0.0134	0.1279
16	rs7184938	58462997	C	G	0.0204984635773248	0.0134	0.1264
16	rs7190478	58463010	T	C	0.0204984635773248	0.0134	0.128
16	rs142091317	58463742	C	T	0.0063001125484799	0.0629	0.9204
16	rs2042403	58463867	C	T	-0.0030045090202987	0.009	0.7371
16	rs2042402	58463915	G	A	-0.0080019302190585	0.0088	0.3647
16	rs2042401	58464075	T	C	0.0012991557316201	0.0096	0.8893
16	rs9935672	58464123	C	T	0.012096540947233	0.0159	0.4464
16	rs9937263	58464314	G	C	0.0202045073158995	0.0145	0.1635
16	rs116955911	58464315	G	A	0.0333960906184285	0.0324	0.3022
16	rs2042400	58464340	T	C	-0.007004474152883	0.0089	0.4297
16	rs9937365	58464438	G	A	0.0197045832743354	0.0145	0.1727
16	rs2042399	58464520	C	A	-0.0087985943563496	0.0195	0.6514
16	rs9928114	58464574	A	G	0.0194005857039748	0.0145	0.1805
16	rs76298883	58464659	G	A	0.0078987227933553	0.022	0.7207
16	rs62042633	58464713	G	A	0.0346043046869299	0.0324	0.2848
16	rs2042398	58464804	A	G	-0.0081027387031859	0.0088	0.3592
16	rs13337914	58464924	G	A	0.0199006617063362	0.0145	0.1692
16	rs8056043	58464990	C	A	-0.0069037763167944	0.0089	0.441
16	rs13338353	58465222	C	A	0.0197045832743354	0.0145	0.1728
16	rs62042634	58465422	G	A	0.0336958638567256	0.0323	0.298
16	rs9931547	58466107	A	G	0.0006997551142732	0.0096	0.94
16	rs9940955	58466281	G	A	0.0199006617063362	0.0145	0.1705
16	rs4784937	58466784	C	T	0.0311013012983478	0.0344	0.3665
16	rs28623612	58467237	C	T	-0.0036968248442897	0.0094	0.6956
16	rs72788200	58467366	T	C	0.0332026408277183	0.0355	0.3501
16	rs28627526	58467739	C	T	-0.0033957590691798	0.0094	0.7145
16	rs4784938	58467853	G	A	0.0007996801705642	0.0096	0.9363
16	rs56139189	58468090	G	A	-0.0006001800720324	0.0091	0.9476
16	rs4784939	58468211	T	C	-0.0033957590691798	0.0091	0.704
16	rs74019877	58468472	C	T	-0.0078003437327339	0.021	0.7104
16	rs12932284	58468579	C	T	-0.0026033858701149	0.0091	0.7766
16	rs62042638	58468789	G	C	0.0358014124633833	0.0324	0.27
16	rs13333907	58468896	C	T	-0.007095110875924	0.0213	0.7377
16	rs75107264	58469117	G	A	0.0025966258472659	0.0211	0.9013
16	rs112098155	58469230	A	T	0.0353961009469877	0.0324	0.2739
16	rs79815169	58469293	T	C	0.0363994293800054	0.0324	0.2621
16	rs4784940	58469356	G	A	0.0324962313421326	0.0354	0.359
16	rs12932631	58469410	T	C	0.0003999200213268	0.0092	0.9614
16	rs12927589	58469679	G	A	0.0008995952428359	0.0092	0.9194
16	rs79170151	58469821	G	A	0.0194986595340326	0.0298	0.5129
16	rs4577076	58469837	A	G	0.0008995952428359	0.0092	0.9246
16	rs3890512	58470046	C	G	-0.0049019951702315	0.0093	0.5941
16	rs3890513	58470075	G	T	0.0281014301108748	0.0354	0.4265
16	rs4496132	58470276	G	A	-0.0150019689183474	0.0171	0.3814
16	rs8057901	58470427	G	A	-0.0039979812872983	0.009	0.6565
16	rs11649027	58470997	G	A	-0.0040983869261633	0.009	0.6507
16	rs11644317	58471086	A	G	-0.0040983869261633	0.009	0.6506
16	rs9940062	58471219	G	T	-0.0038975857287134	0.009	0.6656
16	rs62042639	58472153	C	T	0.0392976332717761	0.0325	0.2261
16	rs1559388	58472821	G	T	0.0194986595340326	0.0139	0.161
16	rs4784941	58473195	C	T	0.0117012723076411	0.0217	0.5883
16	rs62042640	58473262	A	T	0.0407003871263756	0.0325	0.2116
16	rs35328898	58473403	G	A	-0.0814053022506909	0.0555	0.1421
16	rs72790204	58473770	G	A	0.0361969153118182	0.0432	0.4015
16	rs79509668	58474668	A	G	-0.0065010863423599	0.0216	0.7619
16	rs4784947	58475205	C	T	0.0141987193998129	0.0216	0.5129
16	rs4784948	58475429	G	A	0.0141987193998129	0.0216	0.5114
16	rs72790208	58475667	C	T	0.0143958802837323	0.0216	0.5062
16	rs62042641	58476006	G	A	0.0390957053401303	0.0328	0.2327
16	rs1862802	58477375	G	T	0.0125015292229252	0.009	0.1666
16	rs72790209	58477915	T	C	0.0222017079836866	0.0222	0.3183
16	rs62042642	58478016	G	T	0.0394995204367644	0.0329	0.2297
16	rs12149417	58478071	A	C	-0.0003000450090019	0.0219	0.9882
16	rs145370912	58478220	A	G	0.0167981182758809	0.0282	0.551
16	rs62042643	58478223	G	T	0.0428966409523063	0.0328	0.1916
16	rs62042644	58478227	A	G	-0.0139975096438537	0.0592	0.8134
16	rs7184189	58478331	C	T	0.0133011462391285	0.0182	0.4644
16	rs62042645	58479049	C	T	0.0430020165445429	0.0329	0.1906
16	rs8044946	58479064	C	A	0.0062007356416035	0.0095	0.512
16	rs62042646	58479538	G	A	0.043595744117646	0.0329	0.1851
16	rs142817631	58479643	G	A	-0.0460020545617973	0.0265	0.08285
16	rs8052932	58480000	C	T	-0.0058973552660839	0.0218	0.7881
16	rs2897205	58481142	G	A	0.0089002747867194	0.0215	0.6798
16	rs11076239	58481173	G	A	0.0074025335167413	0.0096	0.4405
16	rs62042648	58481287	G	A	-0.0176040459483609	0.0577	0.7602
16	rs2405687	58481292	C	G	0.0008995952428359	0.022	0.9683
16	rs4784039	58482038	A	G	0.0148984646619666	0.0089	0.09652
16	rs4784949	58482053	G	A	0.0077995046323818	0.0215	0.7185
16	rs4784040	58482377	A	G	0.0147014028528927	0.009	0.09961
16	rs4784041	58482483	C	G	0.0074025335167413	0.0215	0.732
16	rs4784042	58482563	C	T	-0.0151034855773182	0.0327	0.6452
16	rs141485426	58482930	C	T	0.0064988367398296	0.0344	0.8489
16	rs34738810	58483116	G	C	-0.0138048499765589	0.0162	0.3949
16	rs7196666	58483323	A	G	0.0170045988158238	0.009	0.05861
16	rs77841515	58484177	G	A	0.0204004877576787	0.0224	0.3616
16	rs11643135	58484263	C	G	-0.0208968257129853	0.0109	0.05406
16	rs76213890	58484331	A	G	0.0168964476597299	0.0338	0.6172
16	rs1895524	58484624	A	C	0.0222017079836866	0.0224	0.3222
16	rs11076240	58484627	T	G	-0.0019018072895963	0.0094	0.8447
16	rs11644036	58484734	G	A	-0.0213972981080803	0.0111	0.05311
16	rs11649639	58484782	A	C	-0.0217958123704574	0.0102	0.03202
16	rs77519731	58484950	A	G	0.0193025022544974	0.0337	0.5667
16	rs79165822	58485043	C	G	0.0187039847937718	0.0338	0.58
16	rs11076241	58485173	C	A	0.0146028573839336	0.0094	0.1208
16	rs4784950	58485904	A	C	0.0166997792224134	0.0093	0.07168
16	rs1107277	58487293	G	A	0.0141001243787816	0.0224	0.5279
16	rs4076826	58487495	A	T	0.0158044491449436	0.0227	0.4871
16	rs72790218	58488634	C	T	0.0111970780932162	0.0098	0.2526
16	rs11643753	58489364	C	A	0.0058031292269501	0.0097	0.5503
16	rs1025067	58489597	G	A	-0.0121029460677457	0.0225	0.5895
16	rs79023455	58490095	A	G	-0.0138961051921114	0.0216	0.5192
16	rs11863680	58490442	C	T	0.012096540947233	0.0097	0.2098
16	rs77558325	58490483	T	C	-0.0123965203365513	0.0218	0.5701
16	rs78177670	58491082	A	G	-0.0177974390305806	0.0395	0.6521
16	rs140861725	58491487	T	G	-0.0113036461713921	0.0218	0.6036
16	rs150151200	58491638	T	G	-0.0116981574124923	0.0218	0.5923
16	rs113000886	58492036	A	C	-0.0145046862028817	0.0215	0.5007
16	rs148588991	58492180	G	T	0.0350002811846215	0.0507	0.4894
16	rs74932010	58492254	G	A	-0.0116981574124923	0.0225	0.604
16	rs72790220	58492550	C	G	0.0111970780932162	0.0097	0.247
16	rs16960166	58493429	G	A	0.0110981866660334	0.0097	0.2518
16	rs76273503	58493472	A	G	-0.0114958245134845	0.0225	0.6089
16	rs80246861	58493958	G	A	-0.0143017847108596	0.0223	0.5221
16	rs118174269	58494083	C	T	-0.0093031403261444	0.0225	0.6808
16	rs73558466	58495363	T	C	-0.0139975096438537	0.0183	0.4452
16	rs111288531	58495829	C	T	-0.009000382197299	0.0336	0.7882
16	rs181313014	58496101	T	C	-0.0530000131617053	0.0625	0.3963
16	rs79081498	58496623	C	T	0.0103957761821204	0.0154	0.5011
16	rs7202037	58496970	A	C	0.0050969882578437	0.0092	0.5768
16	rs183272197	58497298	G	T	-0.0094040800752939	0.0224	0.6769
16	rs111484016	58497984	G	T	-0.0164953025291975	0.0342	0.629
16	rs77505458	58499290	C	T	-0.0844038704007324	0.0526	0.1085
16	rs117563580	58500002	C	T	-0.0093031403261444	0.0224	0.6776
16	rs140370477	58500068	G	C	-0.0067024110596754	0.0448	0.8807
16	rs72790224	58500291	C	T	0.0018981972830802	0.0114	0.8702
16	rs75489213	58500784	G	A	-0.0136020904182857	0.0222	0.5403
16	rs138948859	58501280	G	A	-0.0093031403261444	0.0223	0.6781
16	rs13333449	58502210	G	A	0.0045994064948955	0.0092	0.6188
16	rs12595986	58502279	T	C	0.0021975835434872	0.011	0.8387
16	rs9931432	58502453	C	T	-0.013004189135254	0.0216	0.5486
16	rs9930812	58502482	G	A	0.0045994064948955	0.0092	0.6183
16	rs118051581	58502675	C	T	-0.0055956263571598	0.0219	0.7996
16	rs55941633	58503671	C	T	0.0069954745123864	0.0096	0.4655
16	rs72790225	58504272	C	G	0.0074025335167413	0.0096	0.4454
16	rs113700612	58504733	C	A	-0.0121029460677457	0.0217	0.5762
16	rs16960168	58505291	C	T	0.0071047017299317	0.0096	0.4612
16	rs16960169	58505346	A	C	0.004201162744548	0.0092	0.6482
16	rs16960170	58505375	T	C	0.0066975214477213	0.0096	0.4868
16	rs16960171	58505841	G	C	-0.0079011318962572	0.0212	0.7102
16	rs16960173	58505871	C	T	0.0072039888485025	0.0096	0.456
16	rs80091417	58506007	A	G	-0.0104039337153929	0.021	0.622
16	rs12102928	58506197	T	C	0.003902375817241	0.0092	0.6717
16	rs72790226	58507024	T	A	-0.0347985055426955	0.0257	0.1748
16	rs67421817	58507025	C	A	-0.0346949697968869	0.0257	0.1763
16	rs113441538	58507249	G	A	-0.0117993392160431	0.0344	0.7318
16	rs2161695	58507398	C	T	0.0037031349243813	0.0092	0.6857
16	rs72790229	58507401	G	A	0.0061013488579762	0.0093	0.5103
16	rs117287426	58507562	G	C	0.0282958691548473	0.054	0.6
16	rs16960183	58507568	C	G	0.0077995046323818	0.0097	0.4236
16	rs72790232	58508278	T	C	0.0082954970241069	0.0098	0.3924
16	rs28649193	58508678	A	G	-0.0278029446620889	0.0325	0.3914
16	rs141391969	58508748	C	T	0.0045994064948955	0.0406	0.9103
16	rs56379581	58508843	C	G	0.0456041418050158	0.0258	0.07769
16	rs75506946	58508899	T	C	-0.0187038311937836	0.0331	0.5727
16	rs11076242	58509059	G	A	-0.0067024110596754	0.0212	0.7535
16	rs11076243	58509151	A	C	-0.0080019302190585	0.0212	0.7044
16	rs9926973	58510034	A	T	-0.0003000450090019	0.0104	0.9788
16	rs11862356	58510319	A	C	-0.0112025145079934	0.0176	0.5236
16	rs62042650	58510386	T	A	-0.0087985943563496	0.0337	0.7932
16	rs112837644	58511165	T	C	0.0088011559530687	0.0271	0.7453
16	rs13336436	58511896	T	C	0.0003999200213268	0.0114	0.9738
16	rs117630153	58512017	G	A	-0.0411032840784537	0.028	0.1419
16	rs55953222	58512272	G	A	0.0400953305639422	0.0257	0.1183
16	rs77608905	58512545	A	C	0.0219962978718961	0.0222	0.3207
16	rs4784044	58513813	C	T	-0.0088994831870327	0.0164	0.586
16	rs7195592	58513888	G	A	-0.0143017847108596	0.0371	0.7001
16	rs7195635	58513959	G	A	-0.0140989243795016	0.0372	0.7045
16	rs57271894	58514981	G	A	0.0077995046323818	0.0376	0.835
16	rs1013491	58514985	A	G	-0.0042992284528324	0.0128	0.7369
16	rs57482621	58515075	C	G	0.0018981972830802	0.0374	0.9585
16	rs1559389	58515425	C	A	-0.0121029460677457	0.0187	0.5159
16	rs8045109	58515894	G	A	-0.0123965203365513	0.0188	0.509
16	rs9933779	58516006	C	T	-0.0170952954286372	0.039	0.6608
16	rs140933775	58516310	T	C	-0.007004474152883	0.0433	0.8722
16	rs8053127	58517088	A	G	-0.0196008476550609	0.0218	0.3687
16	rs150642661	58517698	G	A	-0.0081027387031859	0.0433	0.851
16	rs78158759	58518283	A	C	-0.090296767981159	0.0273	0.0009516
16	rs1966511	58518290	A	G	-0.0136020904182857	0.0189	0.4707
16	rs7206622	58518634	A	G	-0.0159972768350078	0.0216	0.4586
16	rs144671222	58518733	A	G	-0.0140989243795016	0.0429	0.7423
16	rs8063047	58519121	G	A	-0.0137034650584925	0.0189	0.4681
16	rs67051373	58519197	T	C	-0.0513038207587421	0.0139	0.0002253
16	rs118150821	58519258	G	A	0.0005998200719675	0.0141	0.964
16	rs189472516	58519366	G	A	-0.0114047880634385	0.0429	0.7902
16	rs7206434	58519573	T	C	-0.0158042315449673	0.0219	0.4698
16	rs11644906	58520496	G	A	-0.026898543868701	0.0368	0.4651
16	rs8044982	58521090	C	T	-0.0018016219466282	0.0097	0.853
16	rs6499957	58521294	T	C	-0.0017014466397575	0.0099	0.8651
16	rs6499958	58521301	G	T	-0.001501126126267	0.0099	0.8799
16	rs8050282	58521430	A	G	-0.0031048149534787	0.0098	0.7539
16	rs374638909	58521764	A	G	-0.0187955345843259	0.0419	0.6538
16	rs8045930	58524810	G	T	-0.033701571673015	0.0129	0.009212
16	rs79664261	58525260	C	T	-0.0255024404124231	0.0289	0.3786
16	rs62040067	58525312	C	T	-0.0154994990469515	0.0145	0.2873
16	rs2432559	58525490	A	G	-0.0527048164320283	0.0217	0.01536
16	rs2911327	58525847	G	T	-0.0332982854015147	0.019	0.08045
16	rs13338764	58525889	T	G	-0.0499047851286405	0.0402	0.2148
16	rs139353221	58526563	G	A	-0.0449973659307358	0.0417	0.2812
16	rs117095327	58526783	C	T	0.0161980995687726	0.0553	0.7696
16	rs2550427	58527049	G	C	-0.0497996735526059	0.0216	0.02135
16	rs12443890	58527249	T	G	0.0126990249774084	0.0095	0.1806
16	rs150999609	58527406	C	A	-0.0315009870620622	0.0424	0.4579
16	rs72790246	58527584	T	C	0.0129951954948113	0.0094	0.1687
16	rs2550428	58527975	C	T	-0.0031048149534787	0.0099	0.7542
16	rs2042405	58528407	C	G	-0.021101069908054	0.0126	0.0936
16	rs113878610	58528672	G	A	-0.0414993071780289	0.0415	0.3165
16	rs34720527	58528812	G	A	-0.0164038098256767	0.0111	0.1402
16	rs4356470	58529615	C	T	-0.0124977728299804	0.0095	0.1879
16	rs889630	58530590	C	T	-0.0315009870620622	0.0092	0.0006274
16	rs55791697	58530709	T	C	0.0247999239054771	0.0097	0.01082
16	rs56046033	58530833	A	G	0.025297307774162	0.0097	0.009316
16	rs9788945	58531841	A	G	-0.0299026613543135	0.0091	0.001051
16	rs12918925	58532655	A	C	-0.0335981494309355	0.0092	0.0002756
16	rs2518458	58532695	A	G	-0.0525994101433915	0.0213	0.01377
16	rs17241140	58532703	A	G	0.0232965165504356	0.0096	0.01511
16	rs2550430	58532755	C	G	-0.0525994101433915	0.0213	0.01372
16	rs62040070	58533075	C	T	0.024702368640342	0.0097	0.01128
16	rs1834030	58533256	T	C	-0.0523043316292892	0.0213	0.01428
16	rs2432560	58533709	G	T	-0.0302015087331214	0.0091	0.0008598
16	rs982697	58533932	A	C	-0.0544033888793865	0.0215	0.01126
16	rs75752902	58535464	G	C	0.0670977435324941	0.026	0.009858
16	rs4784045	58536624	G	A	0.0037031349243813	0.0091	0.6863
16	rs78506199	58536668	C	T	0.0454990400712183	0.0201	0.02331
16	rs143479849	58536721	G	A	0.0487044462100383	0.0266	0.06743
16	rs2427787	58537897	G	A	0.0016985566355815	0.01	0.869
16	rs9928398	58538662	C	T	-0.0394999521368577	0.0089	8.896e-06
16	rs9939045	58538743	A	T	0.0085037404912207	0.0094	0.3699
16	rs139902809	58538982	G	A	-0.0021022080918702	0.053	0.9679
16	rs192123221	58539020	A	G	-0.0017014466397575	0.0306	0.9569
16	rs11639565	58539057	T	G	-0.0475948788076838	0.0204	0.0195
16	rs17821537	58539368	C	T	-0.061099109367851	0.017	0.0003341
16	rs71389023	58539769	G	A	-0.0601003842529617	0.017	0.0003931
16	rs2271948	58540531	A	G	-0.0242004837056584	0.0098	0.01317
16	rs139378054	58540656	C	G	-0.0087985943563496	0.0327	0.7881
16	rs17821543	58540875	G	A	-0.0573960891413091	0.0168	0.0006347
16	rs2271947	58540989	G	A	0.0038027603329278	0.0285	0.8939
16	rs79814466	58542001	G	A	0.0602010026907569	0.0262	0.02157
16	rs11860217	58542664	G	A	-0.0227979086760041	0.0097	0.01879
16	rs867583	58542901	G	A	-0.0082035573506883	0.0106	0.4418
16	rs42944	58543331	T	G	-0.0162005226717083	0.0118	0.1678
16	rs1318118	58543560	C	A	-0.0084959889212643	0.0108	0.4311
16	rs890786	58543746	C	T	-0.0131966945943914	0.0119	0.2678
16	rs246192	58544295	G	C	-0.0460020545617973	0.0088	1.583e-07
16	rs37038	58544751	G	A	-0.0331949048576409	0.0156	0.034
16	rs40186	58545068	G	A	-0.0135007260538548	0.0119	0.2564
16	rs191210714	58545224	G	A	-0.021101069908054	0.0367	0.5653
16	rs42945	58545426	A	G	-0.0465047776557534	0.0088	1.191e-07
16	rs3743566	58545785	C	T	-0.0246001168682327	0.0095	0.009567
16	rs1058132	58546297	C	T	-0.0248973835545144	0.0095	0.008822
16	rs3803581	58546434	C	G	-0.0024028846163103	0.023	0.9186
16	rs72790256	58547378	G	C	0.0128964817350202	0.0303	0.6696
16	rs71375919	58547522	C	T	-0.056496280157669	0.0167	0.0007107
16	rs246193	58547858	C	T	-0.0460962958929736	0.0087	1.146e-07
16	rs62040072	58547994	C	T	-0.0025031302181184	0.023	0.9118
16	rs35556313	58548415	G	A	-0.0566020980240563	0.0167	0.0006951
16	rs3809596	58549014	G	A	-0.0246001168682327	0.0094	0.008651
16	rs1646010	58549204	G	C	-0.0332982854015147	0.0099	0.0007273
16	rs34737210	58549262	T	C	-0.0566020980240563	0.0167	0.0006828
16	rs34676074	58549321	G	C	-0.0566020980240563	0.0167	0.000686
16	rs4784046	58549932	T	C	-0.0467038420537432	0.0087	8.036e-08
16	rs3743567	58550484	G	A	-0.0548997899816623	0.0147	0.000196
16	rs37034	58551360	C	G	-0.033701571673015	0.0099	0.0006329
16	rs72790257	58551618	G	C	-0.0105049846451474	0.0111	0.3426
16	rs192403455	58551672	G	A	-0.0102018624845967	0.0341	0.7649
16	rs2280397	58552228	G	A	-0.0243029385231735	0.0094	0.009271
16	rs3607	58552921	G	A	-0.0467981495486393	0.0087	7.174e-08
16	rs3169293	58552959	A	G	-0.0555021391616052	0.0167	0.0008627
16	rs37035	58553164	A	C	-0.0467981495486393	0.0087	7.248e-08
16	rs37036	58553348	T	C	-0.0338981034057645	0.0098	0.0005767
16	rs1136936	58553752	G	T	-0.0104039337153929	0.0111	0.3475
16	rs3200575	58553777	G	A	-0.0242004837056584	0.0094	0.009656
16	rs56321292	58553820	G	C	-0.0104039337153929	0.0111	0.3463
16	rs7792	58554141	G	T	-0.0467981495486393	0.0087	7.269e-08
16	rs17821549	58554780	C	T	-0.0555021391616052	0.0167	0.0008761
16	rs62040073	58555507	C	T	-0.0006001800720324	0.0229	0.9775
16	rs9939133	58555553	T	A	-0.0238010101859522	0.0093	0.01098
16	rs40187	58556566	T	C	-0.0335050785573982	0.0098	0.0006594
16	rs6499960	58556636	C	T	-0.0243029385231735	0.0093	0.009211
16	rs6499961	58556736	C	T	-0.0243029385231735	0.0093	0.009156
16	rs39719	58556968	G	A	-0.0156010662286512	0.0118	0.1857
16	rs11644694	58557342	G	A	-0.0596013954910886	0.0215	0.005657
16	rs37050	58557800	A	G	-0.0139975096438537	0.0118	0.2329
16	rs118021044	58557831	C	T	-0.0119005312583873	0.0391	0.7611
16	rs37051	58558102	C	T	-0.0334016766340304	0.0098	0.0006748
16	rs4608325	58558111	G	A	-0.0105959392134034	0.011	0.3349
16	rs37052	58558134	T	A	-0.0467981495486393	0.0087	7.252e-08
16	rs37053	58558707	T	C	-0.0334016766340304	0.0098	0.0006763
16	rs37054	58558989	C	T	-0.0335981494309355	0.0098	0.000628
16	rs12596205	58559414	C	T	-0.0111013930711739	0.0111	0.3173
16	rs2241569	58559629	T	C	-0.0085968472255182	0.0102	0.3983
16	rs40359	58560322	C	G	-0.0469029460862576	0.0087	6.542e-08
16	rs37055	58560775	C	T	-0.0335050785573982	0.0098	0.0006402
16	rs37056	58560877	G	A	-0.0340015566760147	0.0099	0.0005514
16	rs56698329	58561069	T	C	-0.0007002451143934	0.0228	0.974
16	rs57596458	58561385	T	G	-0.0007002451143934	0.0228	0.974
16	rs37057	58561954	T	C	-0.0341050206499513	0.0099	0.0005481
16	rs35432891	58561966	G	A	-0.0540022233826842	0.0166	0.001173
16	rs37058	58563199	T	A	-0.0174005146801673	0.0131	0.1862
16	rs168671	58563838	T	C	-0.0467038420537432	0.0087	6.66e-08
16	rs150677826	58564548	C	T	0.0563992368491194	0.0261	0.03068
16	rs37059	58564864	C	T	-0.0467981495486393	0.0087	6.296e-08
16	rs37060	58566304	G	A	-0.034198147379977	0.0098	0.0005245
16	rs37061	58566671	A	G	-0.0341050206499513	0.0098	0.0005304
16	rs37062	58567238	A	G	-0.0341050206499513	0.0098	0.0005315
16	rs37063	58567323	A	G	-0.0341050206499513	0.0098	0.0005353
16	rs12709001	58567586	G	A	-0.0244976316004002	0.0093	0.008857
16	rs72622279	58567591	T	C	-0.0092022107647994	0.0103	0.3689
16	rs12924708	58567643	G	A	-0.0542978034078492	0.0166	0.00111
16	rs40188	58567761	T	A	-0.0341050206499513	0.0098	0.0005339
16	rs17241168	58569089	C	T	0.0143958802837323	0.0233	0.536
16	rs37064	58569907	G	C	-0.034198147379977	0.0098	0.0005144
16	rs2244453	58571185	C	T	-0.0467038420537432	0.0087	7.175e-08
16	rs2243463	58571189	T	C	-0.0332982854015147	0.0098	0.0006832
16	rs37065	58571309	A	G	-0.0469972723609114	0.0087	5.761e-08
16	rs187401	58573147	T	C	-0.0467038420537432	0.0087	7.089e-08
16	rs59302179	58573571	T	A	-0.0110002818588653	0.011	0.3176
16	rs246194	58573901	G	A	-0.0335981494309355	0.0098	0.0006225
16	rs76150367	58573940	G	A	0.0310043588626902	0.0408	0.4476
16	rs246195	58573946	C	T	-0.0467038420537432	0.0087	7.17e-08
16	rs246196	58574253	T	C	-0.0334016766340304	0.0098	0.0006487
16	rs118112947	58575342	T	A	-0.0344982814075965	0.0265	0.1928
16	rs11540994	58575489	G	A	-0.0244976316004002	0.0093	0.008719
16	rs28307	58577138	A	C	-0.0331949048576409	0.0098	0.0007055
16	rs41260	58577421	C	T	-0.0465047776557534	0.0087	8.122e-08
16	rs1424070	58578034	T	G	-0.0112025145079934	0.011	0.3099
16	rs37039	58578091	C	T	-0.0331949048576409	0.0098	0.0007199
16	rs1424071	58578183	T	C	-0.0243029385231735	0.0093	0.009261
16	rs37040	58578262	T	C	-0.0334016766340304	0.0098	0.0006489
16	rs42947	58579158	A	C	-0.0335050785573982	0.0098	0.0006478
16	rs246258	58579274	C	T	-0.0331949048576409	0.0098	0.0007022
16	rs37041	58579886	T	C	-0.0335050785573982	0.0098	0.0006435
16	rs2241570	58580213	T	C	-0.0239956055562207	0.0093	0.01021
16	rs246197	58580519	A	C	-0.0154994990469515	0.0117	0.1835
16	rs173475	58580530	T	C	-0.0335050785573982	0.0098	0.0006397
16	rs12597580	58580734	A	G	-0.0008003201707691	0.0227	0.9704
16	rs62067277	58581228	C	T	-0.0003000450090019	0.0228	0.9908
16	rs1428092	58581721	C	T	-0.0113036461713921	0.011	0.307
16	rs12596546	58582949	C	T	0.0336958638567256	0.0098	0.0005913
16	rs1549607	58583975	A	G	0.0333960906184285	0.0098	0.0006725
16	rs7199856	58584772	G	T	0.0335991726304121	0.0098	0.0006208
16	rs7184114	58585369	C	A	0.0452983606272869	0.0091	7.098e-07
16	rs77871965	58585875	A	G	0.0563047162104676	0.026	0.03016
16	rs11863865	58585999	C	T	-0.0115969858456632	0.011	0.2924
16	rs12445577	58587164	T	C	0.0336958638567256	0.0098	0.0005963
16	rs35908812	58587426	T	C	-0.0542027860143161	0.0166	0.001131
16	rs150324597	58587472	A	G	0.0090984829852593	0.0547	0.8681
16	rs11866002	58587737	C	T	-0.0243951568347216	0.0093	0.008887
16	rs34129245	58588191	A	G	-0.0542027860143161	0.0166	0.001133
16	rs55637287	58588724	C	A	0.0469026696862194	0.0087	6.671e-08
16	rs117610965	58589069	G	A	0.0558981756288099	0.0259	0.03121
16	rs1568399	58589112	G	A	-0.0243951568347216	0.0093	0.00891
16	rs3743569	58591306	C	T	-0.0246001168682327	0.0093	0.008364
16	rs3743570	58591364	T	A	-0.0246001168682327	0.0093	0.008484
16	rs35832551	58591444	G	T	-0.0548997899816623	0.0167	0.0009883
16	rs8053455	58591708	T	C	0.0335024720540013	0.0098	0.000631
16	rs186302569	58591809	G	A	0.0562007331879655	0.0266	0.03457
16	rs8047769	58591987	G	A	0.0335024720540013	0.0098	0.0006383
16	rs41445346	58592278	C	T	0.0469026696862194	0.0087	6.439e-08
16	rs4784048	58593164	C	A	0.0467022717525102	0.0087	7.164e-08
16	rs11076247	58593240	G	A	-0.0246001168682327	0.0093	0.008408
16	rs7201946	58593522	C	T	0.0465972853767823	0.0087	7.364e-08
16	rs60364630	58594580	G	A	-0.0260975991218731	0.0094	0.005269
16	rs71389025	58594655	G	A	-0.0601003842529617	0.0169	0.0003669
16	rs62067279	58594848	G	A	-0.0004000800213396	0.0227	0.9865
16	rs8050001	58595767	G	T	-0.0260975991218731	0.0094	0.005387
16	rs4784956	58596291	A	C	0.0317021347305135	0.0098	0.001208
16	rs11861806	58596503	G	A	-0.0114047880634385	0.011	0.3006
16	rs7198594	58596619	C	T	0.0467022717525102	0.0087	6.84e-08
16	rs11862156	58596753	C	T	0.0318958749835631	0.0098	0.001133
16	rs1981960	58597289	C	G	0.0320024161254944	0.0098	0.001103
16	rs1981961	58597291	A	T	0.0320024161254944	0.0098	0.001102
16	rs62067280	58597652	T	G	-0.0003000450090019	0.0227	0.9881
16	rs62067281	58598044	C	T	-0.0008003201707691	0.0227	0.971
16	rs75284434	58598544	G	C	0.0560967393518702	0.0259	0.03055
16	rs8062746	58599527	G	A	0.0465018336514199	0.0087	7.833e-08
16	rs62067282	58600159	A	G	-0.0003000450090019	0.0227	0.9889
16	rs8044451	58600225	C	T	0.0465018336514199	0.0087	8.252e-08
16	rs4784957	58600275	T	C	0.0463968262292078	0.0087	8.242e-08
16	rs9935316	58600509	A	G	-0.0246001168682327	0.0093	0.008494
16	rs73562305	58600593	G	A	-0.0536012187552047	0.0147	0.000262
16	rs57365684	58600743	G	C	-0.0094040800752939	0.0103	0.3604
16	rs4471670	58601365	G	A	0.0318958749835631	0.0098	0.001144
16	rs4485352	58601410	A	G	0.0332993704009261	0.0098	0.0007065
16	rs112412326	58602065	G	A	0.0469026696862194	0.0087	6.687e-08
16	rs11867022	58602225	T	C	0.0426954385276174	0.0089	1.747e-06
16	rs11076249	58602546	T	C	-0.0262002485024742	0.0094	0.005192
16	rs12933867	58602602	G	A	-0.0603977725486758	0.0169	0.0003459
16	rs72790266	58602756	A	G	0.0463013553668425	0.0087	9.077e-08
16	rs9923491	58603176	T	G	0.0315955615897506	0.0098	0.001252
16	rs7184936	58603341	G	A	0.0133998200630165	0.0117	0.2544
16	rs7186997	58603348	A	G	0.0315955615897506	0.0098	0.001258
16	rs7192054	58603464	T	C	0.0118001041157506	0.0117	0.3125
16	rs56861496	58603750	C	T	-0.0110002818588653	0.0111	0.3197
16	rs2090727	58604161	A	G	0.031498667059371	0.0098	0.001305
16	rs8056620	58604387	T	A	0.0315955615897506	0.0098	0.001265
16	rs9788913	58604422	G	C	0.0467977043485401	0.0087	6.865e-08
16	rs12149850	58605837	C	T	0.0335991726304121	0.0098	0.0006173
16	rs181380630	58606171	A	G	-0.0040983869261633	0.0351	0.9072
16	rs7206744	58606507	A	C	0.0465972853767823	0.0087	7.473e-08
16	rs28831453	58606971	G	C	-0.0243951568347216	0.0094	0.009189
16	rs58205738	58607182	C	G	-0.0536961790038609	0.0148	0.0002736
16	rs71375920	58607217	A	G	-0.0546990875223834	0.0166	0.001011
16	rs4784049	58607311	A	G	0.0199006617063362	0.0133	0.1344
16	rs2405857	58607534	G	A	-0.0115969858456632	0.0111	0.2924
16	rs77640671	58607804	C	T	-0.0413950753663857	0.0274	0.13
16	rs2176833	58607945	G	A	0.0142973047008244	0.0117	0.2221
16	rs2405858	58608071	C	A	-0.0113036461713921	0.0111	0.3068
16	rs8054895	58608436	A	G	-0.0087985943563496	0.0102	0.3903
16	rs116954285	58608805	T	A	0.0379025370484673	0.0391	0.3321
16	rs9936144	58610257	C	T	0.0465018336514199	0.0087	8.536e-08
16	rs2139580	58610637	G	A	0.0143958802837323	0.0117	0.2193
16	rs6499962	58610750	A	C	0.0330962274891896	0.0098	0.0007411
16	rs17821573	58611885	T	C	0.0465018336514199	0.0087	8.189e-08
16	rs9921370	58611935	C	A	0.031799009548949	0.0098	0.001181
16	rs11860087	58613243	G	A	-0.0117993392160431	0.0111	0.2879
16	rs62067284	58613381	G	C	0.0001999800026662	0.0227	0.9938
16	rs9926577	58613431	C	T	0.0335991726304121	0.0098	0.000632
16	rs12445198	58613808	C	T	-0.0538017009683557	0.0148	0.0002796
16	rs12102611	58613884	C	T	-0.0104039337153929	0.011	0.3441
16	rs12709002	58614337	A	C	-0.0544984253364989	0.0167	0.001068
16	rs72790275	58614733	C	T	0.0467977043485401	0.0087	6.807e-08
16	rs59119976	58614743	G	T	-0.0116981574124923	0.0111	0.2894
16	rs10524420	58614877	G	A	0.0336958638567256	0.0098	0.0006043
16	rs12596169	58615223	T	C	-0.0001000050003333	0.0227	0.9958
16	rs9924805	58615659	T	C	0.0335991726304121	0.0098	0.0006205
16	rs12102878	58615758	G	T	-0.0246001168682327	0.0094	0.008614
16	rs9932944	58616165	C	T	0.0336958638567256	0.0098	0.0006153
16	rs17854029	58616984	T	C	0.0467977043485401	0.0087	7.021e-08
16	rs34830321	58616997	C	T	-0.130302325962036	0.041	0.00148
16	rs28667004	58617920	G	A	0.0335991726304121	0.0098	0.0006265
16	rs112974366	58617933	A	G	0.0467977043485401	0.0087	6.918e-08
16	rs35239829	58618300	T	A	0.0335024720540013	0.0098	0.0006479
16	rs112306011	58618375	T	C	-0.0119005312583873	0.0111	0.2838
16	rs12931124	58620063	G	A	-0.0540022233826842	0.0167	0.001204
16	rs950843	58620885	C	T	0.0335024720540013	0.0098	0.0006656
16	rs12443835	58620995	A	G	0.0467977043485401	0.0087	7.072e-08
16	rs35860581	58621010	T	C	-0.0548047153744336	0.0167	0.00102
16	rs950844	58621042	A	G	-0.0114047880634385	0.0127	0.3691
16	rs72790280	58621603	C	T	-0.0164038098256767	0.0177	0.3564
16	rs7188697	58622178	G	A	0.031799009548949	0.0098	0.001176
16	rs34161389	58622604	G	A	-0.0601003842529617	0.0169	0.0003775
16	rs34014750	58622842	G	C	-0.0601003842529617	0.0169	0.0003716
16	rs79349898	58622870	G	A	0.0155977206230546	0.023	0.4983
16	rs113479751	58622907	C	T	-0.0243029385231735	0.0375	0.5169
16	rs7202088	58623173	T	G	-0.0120017335415971	0.0111	0.2769
16	rs113571835	58623278	A	G	0.0469026696862194	0.0087	6.574e-08
16	rs11649173	58623520	C	T	0.0467977043485401	0.0087	6.703e-08
16	rs62067303	58623638	C	T	9.99950003332973e-05	0.0227	0.9977
16	rs117475797	58623970	C	G	-0.0274020297483382	0.0455	0.5474
16	rs1863985	58624094	C	A	0.0213993910058902	0.0143	0.136
16	rs10153063	58624302	C	A	-0.0263953113595316	0.0094	0.005004
16	rs67946456	58624431	G	A	-0.0120017335415971	0.0111	0.278
16	rs7185766	58624731	C	T	-0.0263029084210524	0.0094	0.005117
16	rs12925676	58625326	C	T	-0.0598986354083514	0.0169	0.0003897
16	rs72790284	58625379	C	T	0.0473033451158665	0.0087	5.478e-08
16	rs12925702	58625385	C	T	0.031799009548949	0.0098	0.001202
16	rs12924944	58625561	G	A	-0.0263029084210524	0.0094	0.005071
16	rs8051650	58625756	A	T	0.0318958749835631	0.0098	0.00115
16	rs62067305	58625962	T	C	0.0002999550089979	0.0227	0.9899
16	rs74522044	58626009	T	C	0.0165030720990143	0.022	0.4536
16	rs117463449	58626474	C	T	0.0044003044444822	0.0321	0.8921
16	rs12931051	58626534	C	T	-0.0598986354083514	0.0169	0.0003969
16	rs4784960	58627111	C	T	0.031799009548949	0.0098	0.001186
16	rs12918465	58627242	T	C	-0.0598986354083514	0.0169	0.0003992
16	rs7187299	58627387	T	C	0.031799009548949	0.0098	0.001186
16	rs146017293	58627594	G	A	-0.0165969709073694	0.0359	0.6443
16	rs12446307	58627636	G	A	0.0318958749835631	0.0098	0.001168
16	rs2139578	58627917	G	C	0.0467977043485401	0.0087	7.104e-08
16	rs2897253	58628445	C	T	0.0318958749835631	0.0098	0.001173
16	rs147738366	58628588	C	A	-0.0548997899816623	0.0595	0.3561
16	rs10163390	58628845	C	T	-0.0596969272581274	0.0169	0.0004155
16	rs2015185	58628967	G	A	0.0318958749835631	0.0098	0.001161
16	rs7189568	58629135	C	T	0.0318958749835631	0.0098	0.001161
16	rs7206882	58629468	A	G	0.0465972853767823	0.0087	8.179e-08
16	rs62067306	58629977	A	C	0.0003999200213268	0.0227	0.9848
16	rs9935054	58630167	T	C	0.0338022134084658	0.0099	0.0005993
16	rs8049393	58630414	A	G	0.0338022134084658	0.0099	0.0005986
16	rs67861272	58630500	G	A	-0.009797842480111	0.0103	0.3419
16	rs137889509	58630518	A	G	0.0100988346774146	0.0235	0.6667
16	rs11866656	58631332	T	C	-0.0093031403261444	0.0103	0.3651
16	rs56132186	58631373	T	G	-0.0119005312583873	0.0111	0.2847
16	rs930053	58631446	A	T	0.0473033451158665	0.0087	5.393e-08
16	rs9788798	58632410	T	C	-0.0247026126403718	0.0094	0.008605
16	rs56093443	58632493	G	C	-0.0115969858456632	0.0127	0.3595
16	rs113568156	58632811	C	T	-0.0253998626327317	0.0376	0.5001
16	rs55827936	58632882	G	A	0.0473033451158665	0.0087	5.503e-08
16	rs11862766	58632904	G	A	-0.0244976316004002	0.0094	0.008946
16	rs2405860	58633881	C	T	0.0338988850054592	0.0099	0.0005746
16	rs117870064	58634001	C	T	0.0005998200719675	0.0227	0.9778
16	rs60066934	58634018	G	A	0.0006997551142732	0.0227	0.9764
16	rs79105039	58634230	G	A	0.0007996801705642	0.0227	0.9727
16	rs12927299	58634475	A	T	-0.0244976316004002	0.0094	0.008974
16	rs12925777	58634546	G	A	-0.0244976316004002	0.0094	0.00895
16	rs4496133	58634751	C	A	0.0321960982163169	0.0098	0.001069
16	rs13337122	58635112	G	A	0.0467977043485401	0.0087	7.169e-08
16	rs12232402	58635162	T	C	0.0339955472579582	0.0099	0.0005616
16	rs12232436	58635233	G	C	0.0339955472579582	0.0099	0.0005619
16	rs117764886	58635618	C	T	-0.0080019302190585	0.0333	0.8108
16	rs72790291	58636311	G	C	0.0467977043485401	0.0087	7.127e-08
16	rs60064441	58636663	A	T	0.001099395443301	0.0227	0.9598
16	rs7205071	58636871	G	A	0.0338988850054592	0.0099	0.0005884
16	rs7187722	58637353	G	T	-0.0174005146801673	0.0117	0.1356
16	rs4784051	58637528	C	G	0.0321960982163169	0.0098	0.001073
16	rs143666193	58638626	G	A	0.0118001041157506	0.022	0.5928
16	rs13339147	58638768	T	C	0.0321960982163169	0.0098	0.001065
16	rs111600685	58639035	G	A	0.0471984218290006	0.0087	5.781e-08
16	rs12597246	58639133	G	A	0.0321960982163169	0.0098	0.001056
16	rs1971073	58640438	G	A	0.0323026073786261	0.0098	0.001039
16	rs117153988	58640444	C	T	0.0215951374365897	0.0413	0.6005
16	rs7196236	58640623	G	T	0.0323026073786261	0.0098	0.001039
16	rs7203887	58640908	T	C	0.0323026073786261	0.0098	0.001034
16	rs8061326	58641375	C	T	0.0323026073786261	0.0098	0.00103
16	rs8062272	58641545	A	G	0.0323026073786261	0.0098	0.001028
16	rs71389026	58641554	C	T	-0.0587950465105055	0.0169	0.0005123
16	rs72790294	58641661	G	A	-0.0122952780941516	0.0111	0.2655
16	rs12149484	58641897	A	G	0.0323026073786261	0.0098	0.001021
16	rs62067308	58642236	A	G	0.0013990209137074	0.0226	0.9514
16	rs8045205	58642384	G	A	0.0469980831605826	0.0087	6.514e-08
16	rs12447860	58642638	T	A	0.0471984218290006	0.0087	5.636e-08
16	rs61551605	58642766	G	T	-0.0122952780941516	0.0111	0.2659
16	rs10220952	58643060	G	A	-0.0259949602770859	0.0094	0.005726
16	rs62067309	58643969	A	G	0.0012991557316201	0.0226	0.9527
16	rs4784052	58644059	T	C	0.0321960982163169	0.0098	0.001059
16	rs8043716	58645058	T	C	0.0321960982163169	0.0098	0.001071
16	rs8043726	58645070	T	C	0.0323026073786261	0.0098	0.001025
16	rs7190613	58646004	T	C	0.0320992618599997	0.0098	0.001103
16	rs12598497	58646023	C	T	-0.0114047880634385	0.0111	0.3051
16	rs12598855	58646369	G	A	-0.0113036461713921	0.0111	0.3075
16	rs9937961	58648011	G	A	0.0030952049073025	0.0102	0.7616
16	rs144168204	58648065	T	C	0.0203025023378308	0.0528	0.7002
16	rs9930898	58648315	A	T	0.001998002662673	0.0101	0.8432
16	rs28580327	58648453	C	T	0.0029955089797983	0.0101	0.7651
16	rs1549605	58649139	C	T	0.0003999200213268	0.0101	0.9686
16	rs1007607	58649240	A	T	0.0008995952428359	0.0101	0.9312
16	rs1549606	58649431	C	T	0.0013990209137074	0.0101	0.8882
16	rs13333216	58649722	G	C	0.0022973590486834	0.0101	0.8216
16	rs8046643	58650357	T	C	-0.0259025943231108	0.0094	0.005968
16	rs9302700	58650950	G	A	0.0326027085440124	0.0098	0.0009388
16	rs9302701	58651004	G	C	0.0326027085440124	0.0098	0.0009205
16	rs59096516	58651008	T	C	-0.0122041688389067	0.0111	0.2723
16	rs9924228	58651070	T	C	-0.009000382197299	0.0103	0.3799
16	rs35307478	58651891	C	T	-0.0259025943231108	0.0094	0.00605
16	rs74522003	58652063	T	C	0.0382009626151637	0.016	0.01687
16	rs9934300	58652135	G	C	0.0467977043485401	0.0087	7.057e-08
16	rs13337270	58652314	G	T	-0.0259025943231108	0.0094	0.006094
16	rs13337332	58652472	G	A	-0.0257999754904126	0.0094	0.006107
16	rs9927443	58652654	A	G	0.0326994961630157	0.0098	0.0009032
16	rs8053005	58652888	G	A	-0.0257999754904126	0.0094	0.006099
16	rs8054437	58653059	C	T	-0.0257999754904126	0.0094	0.006107
16	rs9783796	58653240	G	A	0.0469980831605826	0.0087	6.343e-08
16	rs111491231	58653316	T	C	-0.0449032281024259	0.0405	0.2681
16	rs9302702	58653519	G	A	0.0469026696862194	0.0087	7.054e-08
16	rs9940386	58653798	C	G	0.0477038600690104	0.0087	3.883e-08
16	rs8058781	58653838	G	A	-0.0582013104087528	0.0169	0.0005897
16	rs62067310	58654218	T	C	0.0017983819413794	0.0226	0.9374
16	rs11860728	58655356	C	T	0.0327962744150825	0.0099	0.0008699
16	rs7197786	58655865	T	A	0.0327962744150825	0.0099	0.0008712
16	rs146847329	58655906	G	A	0.0184978548821194	0.0522	0.7231
16	rs7198329	58656146	T	A	0.0329027196757078	0.0098	0.0008452
16	rs9925537	58656271	G	A	-0.0257999754904126	0.0094	0.006266
16	rs154434	58656422	C	T	0.0329027196757078	0.0099	0.0008322
16	rs60387986	58656499	C	A	0.0018981972830802	0.0226	0.9331
16	rs151811	58656698	C	A	0.0469980831605826	0.0087	6.285e-08
16	rs61134565	58656801	C	T	0.0024968801985871	0.0226	0.9124
16	rs151812	58656845	A	T	0.0329027196757078	0.0098	0.0008217
16	rs8056834	58656866	C	A	-0.0579999442979887	0.0169	0.0006118
16	rs181951	58657340	A	G	0.0329994782631079	0.0098	0.000817
16	rs144926786	58657685	G	A	0.0269047980491434	0.0521	0.6058
16	rs12598088	58657819	G	C	-0.0094040800752939	0.0103	0.3632
16	rs149312	58658114	C	T	0.0471984218290006	0.0087	5.868e-08
16	rs12598799	58659233	G	A	-0.0267033828345498	0.0094	0.00457
16	rs36107415	58659281	C	T	-0.0579999442979887	0.0169	0.0006062
16	rs149165	58659307	T	G	0.0481995135792341	0.0087	3.005e-08
16	rs154433	58659808	G	A	0.0477038600690104	0.0087	3.825e-08
16	rs151814	58660272	T	C	0.0330962274891896	0.0099	0.00078
16	rs151815	58660390	G	A	0.0469026696862194	0.0087	6.781e-08
16	rs154432	58660493	G	A	0.0469980831605826	0.0087	6.315e-08
16	rs185332360	58660495	C	T	0.0535028515173065	0.0252	0.03384
16	rs4784053	58660691	T	C	0.0475036226439669	0.0087	4.931e-08
16	rs4784962	58660692	G	A	0.0473033451158665	0.0087	5.36e-08
16	rs113660976	58661343	G	C	-0.0346949697968869	0.0261	0.1845
16	rs154431	58661456	C	T	0.0336958638567256	0.0099	0.0006402
16	rs76710907	58661746	T	C	0.0021975835434872	0.0226	0.923
16	rs77697455	58662808	T	G	-0.0110002818588653	0.0236	0.6424
16	rs58989807	58662817	G	A	-0.0119005312583873	0.0111	0.2816
16	rs71389028	58663260	G	A	-0.0582013104087528	0.0169	0.0005939
16	rs183075169	58663578	T	A	-0.0018016219466282	0.0354	0.9586
16	rs185617085	58663585	G	A	-0.0018016219466282	0.0354	0.959
16	rs142651521	58663873	G	A	0.0507026199737612	0.0359	0.1573
16	rs71389029	58663983	T	C	-0.0579999442979887	0.0168	0.0005329
16	rs27097	58664065	G	T	0.0329994782631079	0.0099	0.0008398
16	rs37037	58664602	A	G	0.0479993753879105	0.0087	3.409e-08
16	rs62065262	58664774	G	A	0.0020977980821461	0.0226	0.9263
16	rs144293503	58665060	T	C	0.0371030879515023	0.0377	0.3252
16	rs244908	58665389	C	G	0.0479993753879105	0.0087	3.572e-08
16	rs9941290	58666389	G	A	0.0332993704009261	0.0099	0.0007325
16	rs62065263	58666631	G	A	-0.0079011318962572	0.0203	0.6981
16	rs863433	58666712	T	G	0.0321960982163169	0.01	0.00126
16	rs78143441	58666864	A	G	0.031799009548949	0.01	0.001417
16	rs9746428	58667021	T	C	0.0323994240466592	0.01	0.001164
16	rs149428	58668566	G	A	0.0435000054458512	0.0088	8.028e-07
16	rs190289	58668652	G	A	0.0452983606272869	0.0092	7.254e-07
16	rs16960332	58668844	C	T	-0.0073972926304747	0.02	0.7117
16	rs78843034	58668912	G	A	0.012096540947233	0.0312	0.698
16	rs2033194	58669273	A	G	-0.0438996422900184	0.0107	3.718e-05
16	rs2033192	58669632	A	G	-0.0467038420537432	0.0106	1.166e-05
16	rs11641947	58669908	A	G	-0.0525045539821493	0.0119	9.634e-06
16	rs12599129	58670081	C	T	-0.007095110875924	0.02	0.7218
16	rs11643069	58670092	T	C	-0.0519988063604998	0.0119	1.334e-05
16	rs7195496	58670346	G	A	-0.0440041354980549	0.0106	3.537e-05
16	rs7197532	58670351	A	G	-0.0525045539821493	0.0119	9.474e-06
16	rs74870506	58670419	A	G	0.0575044650684261	0.0215	0.007452
16	rs112624357	58670853	T	G	0.0421970486997883	0.0088	1.737e-06
16	rs8061552	58671007	T	G	-0.052198967543594	0.0119	1.062e-05
16	rs62065298	58671531	C	T	-0.0078003437327339	0.02	0.6953
16	rs12447046	58671552	T	G	-0.0438996422900184	0.0106	3.803e-05
16	rs12446487	58671815	A	C	-0.0521041493573948	0.0119	1.103e-05
16	rs149166	58671928	C	T	0.0200967016991224	0.0113	0.07542
16	rs7204920	58672107	C	G	-0.0438996422900184	0.0106	3.683e-05
16	rs12447862	58672763	T	G	-0.0437011352710986	0.0106	4.081e-05
16	rs71389030	58673196	G	A	-0.0511985620326965	0.0119	1.784e-05
16	rs7194153	58673371	A	G	-0.0437011352710986	0.0106	3.991e-05
16	rs7194297	58673425	A	T	-0.0435966737180782	0.0107	4.199e-05
16	rs75824023	58674366	A	G	0.0044998604248922	0.0266	0.8644
16	rs154436	58674377	T	C	0.0262036654966364	0.0091	0.004095
16	rs7200765	58674485	A	G	-0.0110002818588653	0.0195	0.5719
16	rs154437	58677569	C	G	0.0414010268486756	0.0088	2.849e-06
16	rs11865601	58677584	G	A	-0.0026033858701149	0.0107	0.8099
16	rs2406084	58677693	G	C	-0.0515038428671156	0.012	1.651e-05
16	rs151819	58677811	G	A	0.04149696667529	0.0088	2.573e-06
16	rs67742851	58678335	A	G	-0.0431998193062192	0.0107	5.396e-05
16	rs154438	58678391	G	A	0.0418039122811836	0.0088	2.128e-06
16	rs71375980	58678408	G	A	-0.0638027918527484	0.0167	0.0001396
16	rs59173939	58678733	G	T	-0.0426987545331152	0.0163	0.008759
16	rs12051315	58679383	G	A	-0.0421040660228114	0.0165	0.01074
16	rs74762619	58679710	C	G	0.0110981866660334	0.0287	0.6979
16	rs56205594	58680281	C	T	0.001099395443301	0.0105	0.919
16	rs154442	58680457	G	T	0.0423024980338776	0.0089	1.9e-06
16	rs60614319	58680590	A	G	-0.0001000050003333	0.0098	0.9936
16	rs11647976	58680936	C	G	-0.0564010536507698	0.0122	3.82e-06
16	rs12325245	58681393	A	T	-0.0564010536507698	0.0122	3.867e-06
16	rs7200673	58681468	G	A	-0.0012007205765188	0.0107	0.9071
16	rs77101091	58681704	C	A	-0.0568031828243105	0.0122	3.417e-06
16	rs154441	58682051	C	A	0.0414010268486756	0.0089	3.449e-06
16	rs9940993	58682098	C	T	-0.0012007205765188	0.0107	0.9103
16	rs9931052	58682119	A	G	-0.0023026490626755	0.0099	0.817
16	rs61268696	58682150	C	T	-0.0082035573506883	0.02	0.6808
16	rs154440	58682616	T	C	0.0437967654983826	0.0088	7.202e-07
16	rs9922575	58682738	G	A	-0.0022024235552	0.0099	0.8259
16	rs12325003	58682833	C	T	-0.0570043080677942	0.0122	3.111e-06
16	rs9925655	58683294	C	G	-0.0023026490626755	0.0099	0.8141
16	rs78774230	58683535	C	T	0.0109003744682883	0.0215	0.6127
16	rs12596976	58683859	C	T	-0.0080019302190585	0.02	0.6902
16	rs12599843	58683979	T	C	0.0018981972830802	0.0105	0.8588
16	rs62065305	58684165	C	T	-0.0145046862028817	0.0404	0.72
16	rs111784349	58684225	G	A	0.0023971245997214	0.0105	0.8181
16	rs244911	58684557	G	A	0.0399031725325864	0.009	9.133e-06
16	rs151818	58684945	G	C	0.0397974698740661	0.0089	7.853e-06
16	rs62065306	58685195	C	T	-0.007296555232638	0.02	0.7146
16	rs112149024	58685902	G	A	-0.0165969709073694	0.0359	0.6432
16	rs8063510	58685922	C	G	-0.001100605444033	0.0107	0.9182
16	rs154439	58686600	A	G	0.0228958774769045	0.0112	0.04038
16	rs72792415	58686602	A	G	-0.001501126126267	0.0107	0.8905
16	rs67717829	58686896	A	C	0.0012991557316201	0.0087	0.8825
16	rs6499963	58687068	T	C	0.0008995952428359	0.0093	0.9197
16	rs8054698	58687743	A	G	0.0025966258472659	0.0095	0.7817
16	rs17241189	58688192	C	T	0.0020977980821461	0.0093	0.8226
16	rs183936183	58688194	T	C	-0.0370997639570267	0.0163	0.02257
16	rs75459646	58688857	G	A	0.029403450369242	0.0337	0.3828
16	rs8058982	58688876	G	T	0.0311982343370806	0.0088	0.0003914
16	rs75965508	58689253	T	C	-0.0315009870620622	0.035	0.3671
16	rs30824	58689985	T	G	0.0005998200719675	0.0098	0.9519
16	rs373425034	58690016	C	T	0.0437967654983826	0.0352	0.2136
16	rs147735718	58690017	G	A	0.0217027816432335	0.0274	0.4285
16	rs8060057	58690676	G	C	-0.0084959889212643	0.0087	0.3292
16	rs12149056	58690964	T	A	-0.0309026047398165	0.0143	0.03027
16	rs71389031	58691245	G	T	-0.0643038820008199	0.0179	0.00032
16	rs28553522	58691267	A	G	-0.0085968472255182	0.0087	0.3224
16	rs71389032	58691617	C	T	-0.0641972460452074	0.0179	0.0003218
16	rs112316248	58691619	C	T	0.0356952753244514	0.0337	0.2893
16	rs34488038	58691793	C	A	-0.0641972460452074	0.0179	0.0003237
16	rs879224	58691796	C	A	-0.0003000450090019	0.0106	0.9741
16	rs78230451	58691859	C	T	0.0450976409030327	0.0137	0.0009912
16	rs28571774	58692391	C	T	0.0006997551142732	0.0105	0.9484
16	rs55865742	58693240	C	T	0.0501986955327459	0.0228	0.02766
16	rs8052090	58693264	G	A	0.0088011559530687	0.0087	0.3146
16	rs60388585	58693592	G	C	-0.0299953975354009	0.014	0.03227
16	rs8063551	58693862	T	C	-0.0267033828345498	0.0089	0.002585
16	rs143887312	58694446	C	T	-0.0259949602770859	0.0446	0.5603
16	rs62065308	58694613	A	G	0.0026963615477425	0.0105	0.7975
16	rs71389033	58694715	G	A	-0.0782967327751765	0.0195	6.044e-05
16	rs35697842	58694853	G	A	-0.0774967846210443	0.0196	7.565e-05
16	rs60979655	58695139	C	T	-0.0295009039176847	0.0143	0.03909
16	rs111912893	58696420	C	T	-0.0088994831870327	0.0228	0.6959
16	rs11648166	58696706	A	G	-0.0299953975354009	0.0143	0.03557
16	rs10438566	58696810	A	G	0.0065981840282271	0.0088	0.4534
16	rs8061077	58697786	C	T	0.0027960873020011	0.0104	0.7861
16	rs8061814	58697793	A	T	0.0026963615477425	0.0104	0.7958
16	rs8059967	58697834	G	A	0.0437010460710946	0.0128	0.0006407
16	rs6499965	58697891	A	G	-0.005304041591906	0.0086	0.536
16	rs30823	58697907	A	C	0.0035038543266769	0.0096	0.7166
16	rs11645347	58698486	G	A	0.0423024980338776	0.0129	0.001002
16	rs1075567	58698817	T	C	0.0397974698740661	0.0127	0.001683
16	rs146684791	58698992	A	G	-0.0259025943231108	0.0447	0.5623
16	rs117711557	58699062	C	T	-0.0074980401773571	0.05	0.8805
16	rs62065309	58699365	C	T	0.0026963615477425	0.0466	0.9538
16	rs30822	58699690	C	G	0.0007996801705642	0.0096	0.933
16	rs154470	58699834	G	A	0.0450976409030327	0.0437	0.3024
16	rs188426281	58700253	G	A	-0.0158042315449673	0.0491	0.7477
16	rs12696	58700352	A	G	0.0198026272961797	0.0135	0.1425
16	rs4784964	58700803	C	T	0.0406043708419401	0.0127	0.001362
16	rs4784965	58700827	G	T	0.0409019913204257	0.0127	0.00126
16	rs8052323	58701796	G	A	0.0399992561638529	0.0127	0.001562
16	rs111729089	58702146	A	C	-0.0789025245960416	0.0195	5.014e-05
16	rs9673706	58702346	C	G	0.0402010017441475	0.0127	0.001484
16	rs9673208	58702547	T	C	-0.0050024916227914	0.0086	0.5619
16	rs150934149	58702860	G	T	0.0402010017441475	0.0126	0.001492
16	rs8044347	58703359	A	G	-0.0049019951702315	0.0086	0.5671
16	rs12920787	58703582	A	C	-0.0777021156640369	0.0194	6.426e-05
16	rs3784911	58703616	C	T	-0.0303045802648556	0.0141	0.03221
16	rs8063838	58703708	G	A	0.0428966409523063	0.0128	0.0007609
16	rs12598355	58703776	G	C	-0.0302015087331214	0.0141	0.0325
16	rs9923128	58703966	A	G	-0.0055956263571598	0.0086	0.5116
16	rs16960359	58704496	G	A	-0.0303045802648556	0.0141	0.03192
16	rs9806843	58704861	A	G	0.0086028888072678	0.0088	0.3269
16	rs12935121	58705662	T	C	-0.001501126126267	0.0086	0.8569
16	rs56090793	58705778	T	C	0.0081963182244858	0.0107	0.4451
16	rs9921121	58706745	C	T	-0.0019018072895963	0.0086	0.8244
16	rs11644774	58706806	A	G	0.0320992618599997	0.0123	0.009078
16	rs12926781	58707328	T	C	0.0320992618599997	0.0123	0.008968
16	rs12922357	58707376	C	G	-0.0014009809156281	0.0086	0.8682
16	rs59234479	58707628	G	A	-0.0194988734340555	0.0136	0.1527
16	rs8052200	58707764	T	C	0.031799009548949	0.0123	0.00977
16	rs117588596	58708047	T	C	-0.07339899276978	0.0258	0.004396
16	rs78768619	58708234	G	A	-0.0788051404425305	0.0196	6.038e-05
16	rs12448028	58708420	A	C	0.009504687014246	0.0116	0.4156
16	rs76494749	58708709	G	A	-0.0426048328324374	0.038	0.2624
16	rs76450249	58708717	C	T	-0.0788051404425305	0.0194	4.961e-05
16	rs9934098	58709639	G	C	-0.0010005003335835	0.0086	0.908
16	rs75135583	58710423	C	T	-0.0786969469491816	0.0194	5.092e-05
16	rs7201166	58710511	T	C	-0.0023026490626755	0.0092	0.8038
16	rs2280399	58711532	G	T	-0.0206007457079636	0.0136	0.1296
16	rs12934244	58711649	C	T	0.0099008246772624	0.0107	0.3558
16	rs8045177	58712038	T	C	0.0099008246772624	0.0088	0.2631
16	rs2280398	58712130	C	T	-0.0201006717070029	0.0136	0.1396
16	rs11641633	58713621	G	A	-0.0203966036652218	0.0136	0.1337
16	rs7191331	58713798	G	A	0.0103957761821204	0.0107	0.3316
16	rs7193482	58714222	C	T	0.0102968054773682	0.0107	0.3347
16	rs112711550	58714333	T	A	-0.0080019302190585	0.0265	0.7611
16	rs7198514	58714503	C	T	0.0116024307308398	0.0107	0.2784
16	rs28653142	58714685	G	T	-0.0106970095483354	0.0098	0.2758
16	rs74515664	58714695	G	A	-0.0780047856479711	0.0194	5.939e-05
16	rs28500769	58714819	C	G	-0.0105049846451474	0.0098	0.2832
16	rs8058151	58714943	A	T	0.0465972853767823	0.0135	0.0005596
16	rs4784966	58715082	A	G	0.0409019913204257	0.0129	0.001576
16	rs4784967	58715127	A	G	0.0409979790340721	0.0129	0.001536
16	rs4784968	58715169	T	G	0.0411035548784171	0.0129	0.001479
16	rs75623889	58715207	G	A	-0.0534007767271153	0.0246	0.03026
16	rs7187598	58715394	T	C	0.0102968054773682	0.0088	0.2432
16	rs7205035	58715493	C	T	0.0102968054773682	0.0088	0.2416
16	rs11644745	58715585	C	T	0.0423983514166169	0.013	0.001081
16	rs11640977	58715616	T	C	0.0409019913204257	0.0129	0.001574
16	rs7204148	58715748	G	A	0.0103957761821204	0.0088	0.2408
16	rs71389034	58716442	C	T	0.043203157300648	0.013	0.0008686
16	rs118007701	58716538	A	C	-0.0471020897690825	0.0377	0.2113
16	rs12598867	58716641	C	T	0.0032048589489113	0.0086	0.7131
16	rs12923842	58716776	C	T	0.0068961666878413	0.0108	0.5233
16	rs7195577	58717233	T	C	0.0033045340083004	0.0086	0.7011
16	rs78067264	58717572	G	A	-0.044495399886564	0.0377	0.2382
16	rs11558678	58717874	G	A	0.0452983606272869	0.0129	0.0004407
16	rs146807074	58718188	C	T	0.0234039777790161	0.0378	0.5362
16	rs154468	58718753	C	G	-0.0306963490025976	0.0266	0.2494
16	rs8058969	58718930	G	A	0.0033045340083004	0.0086	0.6997
16	rs76503074	58719007	A	G	-0.001501126126267	0.0474	0.975
16	rs154469	58719147	T	C	-0.0006001800720324	0.0086	0.9485
16	rs9933063	58719260	T	C	-0.0006001800720324	0.0086	0.9453
16	rs12934099	58719444	T	A	0.0032048589489113	0.0086	0.7067
16	rs12928794	58719506	G	C	0.0032048589489113	0.0086	0.7108
16	rs6499966	58720317	C	G	-0.0006001800720324	0.0086	0.9445
16	rs112643426	58720866	G	T	-0.0752948300371352	0.0192	8.843e-05
16	rs9745345	58721097	A	G	0.0032048589489113	0.0086	0.7104
16	rs7203136	58721195	G	C	0.0032048589489113	0.0086	0.7084
16	rs139618895	58721230	G	C	-0.0761038086648949	0.0192	7.302e-05
16	rs7186638	58721468	C	T	0.0017983819413794	0.0086	0.833
16	rs77999934	58722127	C	T	0.0379988130912113	0.0398	0.3398
16	rs6499967	58722158	A	C	-0.0007002451143934	0.0086	0.9311
16	rs79834772	58722170	G	A	-0.0176956485356892	0.0159	0.2663
16	rs11643393	58722614	T	C	0.003902375817241	0.0086	0.6465
16	rs34315914	58722615	G	A	0.0074025335167413	0.0108	0.4935
16	rs74389915	58723059	T	C	-0.0473956369746291	0.0379	0.2113
16	rs8053561	58723156	A	G	0.004101577021075	0.0086	0.6354
16	rs8052948	58723170	C	T	0.004101577021075	0.0086	0.6352
16	rs75522030	58723183	T	G	-0.0751007725092503	0.0192	9.386e-05
16	rs74756077	58723728	G	A	-0.0751977965659022	0.0192	9.256e-05
16	rs11076254	58724493	C	T	0.004201162744548	0.0086	0.6276
16	rs6499968	58725063	T	A	0.0027960873020011	0.0086	0.7465
16	rs8043990	58725185	C	T	0.0069954745123864	0.0108	0.515
16	rs9935232	58725601	A	G	0.0026963615477425	0.0086	0.7514
16	rs4784970	58726205	G	A	0.004201162744548	0.0086	0.6215
16	rs8059336	58726297	T	C	0.0068961666878413	0.0108	0.5221
16	rs4784971	58727680	T	C	0.0465972853767823	0.0127	0.0002541
16	rs4784972	58727915	C	T	0.0509022179271191	0.0133	0.0001245
16	rs112872539	58728008	C	T	-0.0737972512017079	0.0192	0.0001236
16	rs8050549	58728423	T	C	0.004201162744548	0.0086	0.6243
16	rs8045840	58728653	C	T	0.0043007385516922	0.0086	0.6138
16	rs9972775	58728822	C	T	-0.0005001250416822	0.0094	0.9563
16	rs9972874	58729307	C	T	0.0043007385516922	0.0086	0.6183
16	rs11867124	58729455	C	T	0.0043007385516922	0.0086	0.6174
16	rs2013800	58729714	G	A	0.003902375817241	0.0086	0.65
16	rs149293254	58730015	C	T	-0.0137034650584925	0.0448	0.7592
16	rs79067708	58730262	C	T	-0.050398957583852	0.0381	0.1856
16	rs8047371	58730356	A	G	0.0043007385516922	0.0086	0.6158
16	rs8046861	58730393	C	T	0.004101577021075	0.0086	0.6363
16	rs12444945	58731555	G	A	0.004201162744548	0.0086	0.6269
16	rs535267907	58731590	G	A	-0.0116981574124923	0.0383	0.7612
16	rs12448749	58731681	T	C	0.0027960873020011	0.0086	0.7461
16	rs11647748	58731884	A	G	-0.020498669477346	0.0137	0.1348
16	rs9927217	58732101	C	T	-0.0005001250416822	0.0091	0.9584
16	rs9939942	58732140	T	C	-0.0004000800213396	0.0091	0.9639
16	rs74246837	58732656	A	C	-0.0513038207587421	0.0381	0.1783
16	rs11643617	58732855	G	C	-0.0214994661132367	0.0137	0.1168
16	rs61041336	58733162	A	G	-0.0162005226717083	0.0121	0.1827
16	rs117463948	58733175	T	A	0.0185960172820726	0.0344	0.5879
16	rs8049717	58733926	T	G	-0.0005001250416822	0.0091	0.9571
16	rs62065345	58734057	C	G	0.0006997551142732	0.023	0.9766
16	rs6499969	58734207	T	C	-0.0004000800213396	0.0091	0.9651
16	rs982289	58734237	A	G	-0.0004000800213396	0.0091	0.9658
16	rs2012516	58734674	G	A	-0.002002002670673	0.0091	0.8233
16	rs2897315	58734713	C	T	0.0479040574070545	0.0128	0.0001878
16	rs9935984	58735235	C	T	-0.0004000800213396	0.0091	0.9645
16	rs9930373	58735324	T	C	-0.0006001800720324	0.0091	0.948
16	rs2406086	58735468	T	C	0.0102968054773682	0.0104	0.321
16	rs73549255	58735673	G	A	-0.0243951568347216	0.014	0.08068
16	rs12709010	58735942	A	G	0.0152038337422728	0.0116	0.1915
16	rs154435	58736650	C	A	-0.0092022107647994	0.0093	0.3187
16	rs149479	58737075	C	T	-0.0114047880634385	0.0093	0.2204
16	rs4784973	58737735	C	T	-0.0559039069452338	0.0344	0.1035
16	rs151817	58737918	T	A	0.0017983819413794	0.0087	0.839
16	rs139860516	58737997	T	C	-0.0236986067778773	0.0358	0.5083
16	rs244919	58738050	A	G	0.0017983819413794	0.0087	0.8352
16	rs2113321	58738056	G	T	0.0315955615897506	0.0129	0.01455
16	rs982848	58738198	C	T	0.0018981972830802	0.0087	0.8299
16	rs72792417	58738420	A	G	0.0124027667170427	0.0226	0.5821
16	rs2042446	58738806	C	A	0.0355987772398635	0.0138	0.009873
16	rs78259350	58738871	T	G	-0.0561048513847726	0.0345	0.1035
16	rs3931747	58738980	C	T	0.0307037775750057	0.013	0.01792
16	rs2042445	58739146	T	A	0.031498667059371	0.0129	0.01467
16	rs839418	58739330	T	C	0.0112959597418516	0.0092	0.2213
16	rs257650	58740341	T	C	0.0087020272939009	0.0094	0.3509
16	rs73549271	58740772	T	C	-0.0271040176920589	0.0338	0.422
16	rs73549273	58740865	T	C	-0.0198966317144566	0.0339	0.5569
16	rs73549276	58740967	C	T	-0.01999864650669	0.0339	0.5558
16	rs11861897	58741215	A	T	-0.0218980211012161	0.0339	0.5183
16	rs6993	58741367	A	G	0.0133011462391285	0.009	0.1385
16	rs7202491	58741850	C	A	-0.0207028323592018	0.0339	0.5407
16	rs72792419	58741949	T	C	-0.0274020297483382	0.0188	0.1455
16	rs73549285	58742371	C	T	-0.0213972981080803	0.0338	0.5263
16	rs113971084	58742462	G	A	-0.0222047099881925	0.0338	0.5118
16	rs30843	58742480	G	A	-0.0026033858701149	0.0087	0.7646
16	rs30842	58743454	A	C	0.0099998345783334	0.0092	0.2764
16	rs30841	58743723	C	T	0.0099008246772624	0.0092	0.2811
16	rs30840	58744069	C	T	0.0098018049722602	0.0092	0.2894
16	rs74956761	58744956	A	C	-0.0523043316292892	0.0343	0.1274
16	rs30839	58745341	T	C	0.0131037693769772	0.009	0.145
16	rs30837	58745846	T	C	0.0098018049722602	0.0092	0.2899
16	rs1646256	58746018	T	C	0.0106035827841911	0.0091	0.2409
16	rs113579863	58746194	T	G	-0.0704975744133774	0.0195	0.0002954
16	rs6499970	58746221	G	C	-0.0231969816042026	0.0337	0.4908
16	rs30836	58746258	A	G	0.0107025231331357	0.0091	0.2399
16	rs71389036	58746604	T	C	0.0085037404912207	0.0219	0.6989
16	rs40575	58746906	A	G	0.0100988346774146	0.0092	0.2748
16	rs4784974	58747542	T	G	-0.0523991687992084	0.0343	0.1264
16	rs78623058	58747606	T	C	-0.0369026020501437	0.0278	0.1841
16	rs4784975	58747659	A	G	-0.0530949163341788	0.0343	0.1213
16	rs28497727	58747826	C	T	-0.0232993336544035	0.0337	0.4893
16	rs30835	58748021	G	C	0.0128964817350202	0.009	0.1517
16	rs13334281	58748616	A	C	-0.023002541565316	0.0337	0.4955
16	rs7184964	58748915	T	C	-0.0135007260538548	0.034	0.6914
16	rs146572527	58749466	T	C	-0.0256973671872587	0.0354	0.4671
16	rs9927670	58749532	C	T	-0.0222967349986103	0.0338	0.509
16	rs2304490	58750158	T	C	-0.0523991687992084	0.0343	0.1268
16	rs1058192	58750604	G	A	0.0105046326450854	0.009	0.2417
16	rs8060056	58750843	G	A	-0.0267958227871631	0.0338	0.4288
16	rs7204324	58750869	A	T	0.048904443353603	0.0163	0.002723
16	rs78791669	58751228	C	T	-0.0475948788076838	0.035	0.1738
16	rs9933114	58751856	G	A	-0.0499047851286405	0.0337	0.139
16	rs58703069	58751881	G	A	-0.0484027392281675	0.0339	0.1532
16	rs118080449	58751919	G	A	-0.0240980393840575	0.0355	0.4976
16	rs139235307	58752137	C	T	0.0154992634469238	0.0352	0.6602
16	rs11076256	58752466	C	T	0.0501035869662456	0.0164	0.002234
16	rs143652117	58752749	G	C	-0.0236986067778773	0.0356	0.5044
16	rs189507824	58752841	T	A	-0.0222967349986103	0.0356	0.5317
16	rs181450342	58752842	C	A	-0.0222047099881925	0.0356	0.5329
16	rs73549297	58753305	C	G	-0.0503043099097479	0.0337	0.1359
16	rs77885515	58753973	C	T	-0.0494949124461712	0.0337	0.1416
16	rs12932751	58753995	C	T	0.0499038295281839	0.0164	0.002289
16	rs190473	58754094	G	A	0.0136957831289865	0.0088	0.1198
16	rs73549298	58754474	G	C	-0.0536961790038609	0.0342	0.1156
16	rs12919184	58754593	C	T	0.0366019024445485	0.0275	0.1827
16	rs79285779	58754742	G	C	-0.0490957108440633	0.0337	0.1451
16	rs9921474	58754816	G	C	-0.0490957108440633	0.0337	0.1453
16	rs9934653	58754847	T	C	-0.0490011864330638	0.0337	0.1456
16	rs9921563	58754888	G	A	-0.034198147379977	0.0304	0.2605
16	rs76310496	58754977	C	T	-0.0364046818937998	0.0439	0.4072
16	rs257630	58755176	C	T	0.0141001243787816	0.0089	0.1121
16	rs187277	58755848	C	T	0.0115035793834154	0.009	0.1988
16	rs257631	58755927	A	G	0.0115035793834154	0.009	0.199
16	rs35298154	58756265	A	C	0.0107025231331357	0.0343	0.756
16	rs257632	58757319	A	C	0.0117012723076411	0.009	0.1926
16	rs257633	58757331	G	A	0.0117012723076411	0.009	0.1925
16	rs257634	58757398	G	A	0.0134984841513417	0.0088	0.1252
16	rs12933313	58757568	G	A	0.0200967016991224	0.0401	0.6153
16	rs3743573	58757618	C	A	-0.047899061319535	0.0337	0.1552
16	rs14221	58757668	A	C	0.0110981866660334	0.009	0.2141
16	rs257636	58757683	A	G	0.0117012723076411	0.009	0.1938
16	rs28463297	58757977	C	A	-0.047899061319535	0.0337	0.1553
16	rs183757	58758346	G	A	0.0136957831289865	0.0089	0.1224
16	rs12600277	58759332	C	G	-0.0322959448008212	0.0307	0.2925
16	rs257637	58759939	T	A	0.0114047182634362	0.009	0.2022
16	rs9921588	58760192	C	T	-0.0252972953741621	0.0341	0.4581
16	rs138045720	58760374	C	T	-0.0221024699079472	0.0356	0.5347
16	rs173992	58760478	A	C	0.0138042809763971	0.0089	0.121
16	rs257638	58760647	C	T	0.0118989261570991	0.009	0.1835
16	rs9923914	58760658	C	T	-0.0232993336544035	0.0343	0.498
16	rs8045857	58760669	G	C	-0.0322029950400999	0.0307	0.2943
16	rs73550809	58760930	C	T	-0.0515986041477272	0.0341	0.131
16	rs171786	58761450	A	C	0.0118989261570991	0.009	0.185
16	rs257621	58761580	G	C	0.012096540947233	0.009	0.1786
16	rs257620	58761901	T	C	0.012096540947233	0.009	0.1785
16	rs79141805	58762159	T	C	-0.0513038207587421	0.0341	0.133
16	rs185397	58762311	A	G	0.0119977384336167	0.009	0.1808
16	rs257619	58762485	T	C	0.0119977384336167	0.009	0.1814
16	rs77219142	58762756	T	C	-0.0511985620326965	0.0341	0.1337
16	rs73550815	58762873	G	C	-0.0511985620326965	0.0341	0.134
16	rs59574203	58763487	T	C	-0.0511038386512114	0.0341	0.1346
16	rs257618	58763702	C	T	0.0139029051689914	0.0088	0.1148
16	rs189678879	58763832	A	T	0.0518046636160167	0.0493	0.2933
16	rs257617	58763924	T	C	0.012096540947233	0.009	0.1792
16	rs7186105	58764146	A	G	-0.0249999098013234	0.0341	0.4632
16	rs257616	58764587	T	C	0.0119977384336167	0.009	0.1796
16	rs73550818	58764855	C	A	-0.0140989243795016	0.0181	0.4345
16	rs59515227	58765235	G	T	-0.050798679887367	0.0341	0.137
16	rs60175435	58765554	C	T	-0.0509986009718156	0.0341	0.1349
16	rs1646267	58766187	A	T	0.0139029051689914	0.0088	0.1139
16	rs863944	58766287	A	C	0.0139029051689914	0.0088	0.1142
16	rs73550823	58767438	A	G	-0.0517986852338873	0.0337	0.1243
16	rs62066772	58767586	G	A	-0.0440041354980549	0.0436	0.3137
16	rs74383391	58767730	C	T	-0.0499047851286405	0.0341	0.1437
16	rs12921667	58767848	G	A	0.0479993753879105	0.0163	0.003243
16	rs11558171	58768129	C	A	0.0284027945161868	0.0133	0.03312
16	rs1646260	58768855	T	C	0.0139029051689914	0.0092	0.131
16	rs1657179	58769019	C	T	-0.003596459514405	0.0087	0.6739
16	rs1657178	58769204	A	C	0.013202462677756	0.0092	0.1526
16	rs7189104	58769336	A	T	0.005703702916678	0.0228	0.8027
16	rs7194323	58769512	T	G	0.0058031292269501	0.0228	0.7997
16	rs117663492	58769775	A	G	0.0058031292269501	0.0228	0.801
16	rs117934373	58770075	G	T	0.0385955177593629	0.0379	0.3086
16	rs7188608	58770140	G	T	0.0133998200630165	0.0092	0.1447
16	rs113265925	58770465	A	G	-0.070197167789298	0.0198	0.0003942
16	rs1657177	58770472	T	C	0.0142973047008244	0.0092	0.12
16	rs28714090	58770686	C	T	-0.0102018624845967	0.0326	0.7554
16	rs1657176	58770737	A	G	0.0133998200630165	0.0092	0.1431
16	rs11647808	58770881	C	A	0.0443039255565243	0.0162	0.006333
16	rs141511069	58770892	T	C	-0.009000382197299	0.0336	0.7881
16	rs11643959	58770897	T	G	0.0443039255565243	0.0162	0.006324
16	rs62066773	58770999	T	C	0.0059025456526138	0.0228	0.7958
16	rs7197245	58771236	A	G	0.0058031292269501	0.0228	0.8008
16	rs1473206	58771433	G	A	-0.0032954239497972	0.0087	0.7006
16	rs1473205	58771451	C	T	-0.0032954239497972	0.0087	0.7031
16	rs75514267	58771739	C	A	0.0443039255565243	0.0162	0.00637
16	rs4238801	58772179	T	G	0.0142973047008244	0.0092	0.1194
16	rs73550835	58772325	C	T	-0.0065010863423599	0.0324	0.8406
16	rs4575523	58772463	A	G	0.0143958802837323	0.0092	0.1178
16	rs1616798	58773337	C	T	-0.0031950988965408	0.0087	0.716
16	rs147055211	58773951	T	C	-0.007004474152883	0.0336	0.8346
16	rs62066774	58774291	C	T	0.0048979852621919	0.0228	0.8295
16	rs60877007	58774326	A	G	0.0067968490002727	0.0186	0.7138
16	rs150279077	58774495	G	A	-0.0034961042567088	0.0298	0.906
16	rs149415405	58774559	C	T	0.0050969882578437	0.0228	0.8233
16	rs2406087	58774644	T	G	0.0133998200630165	0.0092	0.1447
16	rs28881793	58774870	G	A	0.0067968490002727	0.0186	0.716
16	rs1646282	58775200	G	A	0.013202462677756	0.0092	0.1499
16	rs11644269	58775302	G	A	0.0263010744193707	0.0147	0.07381
16	rs148618390	58775611	G	T	0.0045994064948955	0.0228	0.8414
16	rs4784977	58776024	T	G	0.0133998200630165	0.0092	0.1457
16	rs4784054	58776314	G	A	0.0263010744193707	0.0147	0.07367
16	rs13336275	58776807	C	A	-0.0486021818392175	0.0341	0.1546
16	rs12923672	58776829	C	A	0.0399031725325864	0.0162	0.01339
16	rs62066775	58776841	G	A	0.0044003044444822	0.0228	0.8477
16	rs12923687	58776856	C	T	0.0260965047212743	0.0147	0.07631
16	rs12924243	58776857	A	G	0.0134984841513417	0.0092	0.1405
16	rs62066776	58776944	T	C	0.0043007385516922	0.0228	0.8504
16	rs1657161	58777138	C	T	0.0136957831289865	0.0092	0.1358
16	rs1646268	58777196	T	C	0.0135971385060249	0.0092	0.1397
16	rs1646269	58777316	T	C	0.0135971385060249	0.0092	0.1374
16	rs62066777	58777687	A	G	0.0044998604248922	0.0228	0.8421
16	rs1657162	58777975	C	A	0.0004998750416509	0.0087	0.9543
16	rs4538000	58778410	A	C	0.0138042809763971	0.0092	0.1338
16	rs79237661	58779658	A	T	-0.0521041493573948	0.0342	0.1275
16	rs1646270	58779727	T	C	0.0006997551142732	0.0087	0.9322
16	rs1898234	58779931	T	G	0.0212036062510236	0.012	0.07858
16	rs1646272	58780412	G	A	0.0136957831289865	0.0092	0.1347
16	rs1657163	58780592	A	G	0.0136957831289865	0.0092	0.1348
16	rs140535898	58780819	G	C	-0.0062998021485279	0.0336	0.852
16	rs72792430	58780894	C	T	-0.0150019689183474	0.0092	0.103
16	rs1615326	58781052	C	T	9.99950003332973e-05	0.0087	0.9917
16	rs1616072	58781098	C	T	0.0133011462391285	0.0092	0.1484
16	rs139786455	58781274	C	G	-0.0083043861636152	0.0337	0.8051
16	rs2575374	58781398	G	A	0.013202462677756	0.0092	0.1514
16	rs113367395	58781824	C	A	-0.0030045090202987	0.0275	0.913
16	rs1657164	58781853	C	T	0.0131037693769772	0.0092	0.1537
16	rs1657165	58781884	G	A	0.0003999200213268	0.0087	0.9613
16	rs71400028	58782273	C	T	0.0448968808822823	0.0163	0.005902
16	rs71400029	58782473	G	C	0.0443039255565243	0.0163	0.006521
16	rs1646274	58782546	C	T	0.013202462677756	0.0092	0.1494
16	rs1646275	58782652	A	G	0.0131037693769772	0.0092	0.1532
16	rs1657166	58782813	A	G	0.0133011462391285	0.0092	0.149
16	rs74743109	58782831	C	A	-0.0499993949944177	0.0342	0.1441
16	rs34295929	58782840	C	T	0.0239020562806236	0.0136	0.07922
16	rs1657168	58782951	G	C	0.0004998750416509	0.0087	0.9508
16	rs71400030	58783152	G	A	0.0385955177593629	0.0162	0.01703
16	rs118064851	58783249	C	G	0.0443039255565243	0.0163	0.006578
16	rs1646276	58783558	T	G	0.0004998750416509	0.0087	0.9523
16	rs117164740	58783579	C	T	-0.0442027026797326	0.0219	0.04422
16	rs112292704	58783598	A	C	0.0014988761237359	0.0291	0.9595
16	rs12325510	58783611	T	C	0.0005998200719675	0.0087	0.9493
16	rs12325511	58783614	T	C	0.0016985566355815	0.0228	0.9405
16	rs8054414	58783676	T	C	0.0133011462391285	0.0092	0.147
16	rs12325054	58783708	C	T	0.0005998200719675	0.0087	0.9462
16	rs12325055	58783711	C	T	0.0016985566355815	0.0228	0.9392
16	rs11076259	58783764	A	G	0.013202462677756	0.0092	0.1517
16	rs11076260	58783846	A	G	0.0131037693769772	0.0092	0.1529
16	rs143512906	58783895	C	T	-0.0058973552660839	0.0336	0.86
16	rs1646277	58783941	C	T	0.0006997551142732	0.0087	0.9331
16	rs12925419	58783982	C	T	0.0238044133801613	0.0136	0.08098
16	rs1646278	58783988	C	G	0.0133998200630165	0.0092	0.1452
16	rs12925537	58783998	C	T	0.0239020562806236	0.0136	0.07911
16	rs75659162	58784058	G	A	-0.050398957583852	0.0342	0.1413
16	rs1646279	58784139	T	G	0.0133998200630165	0.0092	0.1447
16	rs1646280	58784324	G	A	0.0133998200630165	0.0092	0.1447
16	rs1646281	58784416	G	T	0.0143958802837323	0.0092	0.1187
16	rs1646283	58784725	C	T	0.0006997551142732	0.0087	0.9313
16	rs62066813	58784752	T	C	0.0012991557316201	0.0228	0.9533
16	rs2013333	58784824	A	G	0.0239020562806236	0.0136	0.07863
16	rs150033662	58784994	C	G	-0.0509986009718156	0.0342	0.1364
16	rs62066814	58785010	C	T	0.0011992805754821	0.0228	0.9565
16	rs11861971	58785136	C	G	0.001598721363697	0.0225	0.9446
16	rs74878557	58785451	T	G	-0.0507039943747058	0.0344	0.1406
16	rs62066815	58785481	C	T	0.0006997551142732	0.0087	0.9333
16	rs1657169	58785831	A	G	0.013202462677756	0.0092	0.1494
16	rs141764624	58785877	T	G	-0.006199175242821	0.0337	0.8531
16	rs11859128	58786161	A	G	0.0239020562806236	0.0136	0.0789
16	rs7186453	58786342	C	G	0.0204984635773248	0.0121	0.08923
16	rs1646286	58786555	C	T	0.0134984841513417	0.0092	0.1422
16	rs62066816	58786936	C	T	0.0011992805754821	0.0229	0.9577
16	rs9934027	58787064	C	T	0.0016985566355815	0.0225	0.9406
16	rs12921819	58787143	G	A	0.0461963268897065	0.0163	0.004595
16	rs62066817	58787217	A	G	0.001998002662673	0.0229	0.9315
16	rs1624301	58787395	T	C	0.0135971385060249	0.0092	0.1388
16	rs142504786	58787546	T	C	0.0221038989069263	0.0404	0.5846
16	rs1626006	58787595	C	G	0.0134984841513417	0.0092	0.1422
16	rs1646287	58787678	T	C	0.0134984841513417	0.0092	0.1406
16	rs1369933	58787831	T	C	0.0134984841513417	0.0092	0.1405
16	rs79861900	58787844	G	T	0.0018981972830802	0.0229	0.9341
16	rs8052646	58787968	C	T	0.0242046886968174	0.0136	0.07591
16	rs1369934	58788028	C	T	0.0134984841513417	0.0092	0.1403
16	rs62066818	58788211	G	A	0.0017983819413794	0.0229	0.9379
16	rs62066819	58788393	T	C	-0.0299026613543135	0.0423	0.4792
16	rs11643711	58788552	A	G	0.0239996896478807	0.0136	0.07752
16	rs28376441	58788822	C	T	0.0020977980821461	0.0229	0.9272
16	rs1657174	58789043	T	C	0.0136957831289865	0.0092	0.137
16	rs12931903	58789044	G	A	0.024097313483794	0.0136	0.07651
16	rs1657175	58789431	G	A	0.0009995003330834	0.0087	0.9038
16	rs1646288	58789480	A	T	0.0136957831289865	0.0092	0.136
16	rs1646289	58789593	G	A	0.0006997551142732	0.0087	0.9331
16	rs1646290	58789711	A	G	0.001099395443301	0.0087	0.8988
16	rs1618602	58789984	T	A	0.0143958802837323	0.0092	0.1175
16	rs1364346	58790324	C	T	0.001099395443301	0.0087	0.8998
16	rs34171858	58790405	A	G	0.0324962313421326	0.0268	0.2243
16	rs727484	58790472	G	C	0.0135971385060249	0.0092	0.1386
16	rs8059778	58790806	C	T	0.0198026272961797	0.012	0.09921
16	rs8044439	58791025	T	C	0.0235993322503244	0.0136	0.08302
16	rs1646265	58791425	T	C	0.0135971385060249	0.0092	0.1381
16	rs8049462	58791558	T	C	0.014504302202808	0.0092	0.1162
16	rs142548517	58791594	A	G	-0.057194885093252	0.0334	0.08695
16	rs166290	58791826	A	G	0.0135971385060249	0.0092	0.1399
16	rs8044904	58791839	C	A	0.0195967237465575	0.012	0.1031
16	rs257629	58791948	G	C	0.0133011462391285	0.0092	0.1501
16	rs1657160	58792122	A	T	-0.002002002670673	0.0133	0.8778
16	rs146755628	58792218	A	C	0.0007996801705642	0.0226	0.9719
16	rs8050744	58792484	A	G	0.0450976409030327	0.0163	0.00559
16	rs8055234	58792520	T	C	0.0456041418050158	0.0163	0.005093
16	rs74662180	58792592	C	T	-0.0406970023321042	0.0373	0.2752
16	rs62066820	58792734	C	T	-0.0282965991551138	0.0421	0.5012
16	rs257628	58792828	T	C	0.0140015196358136	0.0092	0.1276
16	rs257627	58792860	G	A	0.0138042809763971	0.0092	0.1345
16	rs257626	58793478	T	C	0.0011992805754821	0.0087	0.8887
16	rs8054775	58793570	G	T	0.0236969951765786	0.0136	0.08163
16	rs62066821	58793663	A	G	0.0012991557316201	0.0229	0.9545
16	rs257625	58793882	G	A	0.0012991557316201	0.0087	0.8797
16	rs191783	58793898	C	A	0.0136957831289865	0.0092	0.1352
16	rs1646262	58794497	A	G	0.0012991557316201	0.0087	0.882
16	rs171787	58794787	T	C	-0.0180010511095525	0.0144	0.2114
16	rs257624	58794898	C	G	0.0136957831289865	0.0092	0.1365
16	rs257623	58795151	T	C	0.0012991557316201	0.0087	0.8838
16	rs75424178	58795193	C	T	-0.0594952597858765	0.034	0.07997
16	rs75452733	58795295	T	A	0.0061013488579762	0.0384	0.8736
16	rs8047394	58795347	A	G	0.0197045832743354	0.012	0.101
16	rs8048102	58795725	A	C	0.0018981972830802	0.0229	0.9342
16	rs257622	58795793	T	A	-0.0456042446050211	0.0534	0.3937
16	rs73553527	58795906	C	T	0.0235016597850914	0.0136	0.08399
16	rs8052824	58795949	T	A	0.0235016597850914	0.0136	0.08423
16	rs113283626	58795982	A	G	-0.0120017335415971	0.0366	0.744
16	rs8046725	58796023	G	T	0.0014988761237359	0.0229	0.9464
16	rs60561128	58796049	G	C	-0.021101069908054	0.0234	0.3675
16	rs8046937	58796186	G	A	0.0238044133801613	0.0136	0.08008
16	rs8047097	58796220	G	C	0.0197045832743354	0.012	0.1023
16	rs117623683	58796422	C	T	-0.0065010863423599	0.0337	0.8479
16	rs9927169	58797073	C	T	0.0013990209137074	0.0225	0.9495
16	rs9937890	58797250	A	G	0.0195967237465575	0.012	0.1027
16	rs4784980	58797626	G	A	0.0238044133801613	0.0136	0.08052
16	rs1627257	58797668	C	T	0.0012991557316201	0.0087	0.8779
16	rs78455334	58798220	T	G	-0.0646985339389367	0.0197	0.001003
16	rs12924255	58798312	T	C	0.0416024898545136	0.0161	0.01005
16	rs190319586	58798499	C	T	-0.0260975991218731	0.0409	0.5226
16	rs12709011	58798508	C	T	0.0239996896478807	0.0136	0.077
16	rs62066843	58798602	C	T	0.0009995003330834	0.0086	0.9076
16	rs12919151	58798627	G	A	0.0199986865066891	0.012	0.09704
16	rs12924887	58798717	T	C	0.0426954385276174	0.0162	0.008218
16	rs62066844	58798982	T	G	0.001598721363697	0.0229	0.9448
16	rs8045466	58799017	A	T	0.014504302202808	0.0092	0.1144
16	rs8050272	58799213	T	C	-0.0065010863423599	0.0337	0.8475
16	rs8045836	58799252	A	G	0.0022973590486834	0.0229	0.9191
16	rs8060717	58799478	A	C	0.0131037693769772	0.0092	0.1538
16	rs8060721	58799485	A	C	0.0129951954948113	0.0092	0.1579
16	rs8044542	58799524	T	C	0.0133998200630165	0.0092	0.1449
16	rs12709012	58800104	C	T	0.014504302202808	0.0092	0.1164
16	rs12935488	58800224	C	T	0.0008995952428359	0.0086	0.9202
16	rs28664248	58800263	T	C	0.0028958031120254	0.0229	0.8978
16	rs7191979	58800727	T	C	0.0026963615477425	0.0225	0.9043
16	rs4474671	58801109	T	G	0.0027960873020011	0.0229	0.9025
16	rs4315316	58801238	T	C	0.0146028573839336	0.0092	0.1132
16	rs4485354	58801275	G	A	0.0027960873020011	0.0229	0.9027
16	rs8049653	58801335	G	A	0.0016985566355815	0.0229	0.942
16	rs35844852	58801480	A	C	0.0333960906184285	0.0268	0.2127
16	rs117161562	58801902	A	G	-0.0066017436345624	0.0337	0.8451
16	rs1865836	58802047	G	A	0.0136957831289865	0.0092	0.1358
16	rs12926512	58802221	G	C	0.0011992805754821	0.0086	0.8932
16	rs9928942	58802733	C	T	0.0024968801985871	0.0225	0.9114
16	rs11076262	58802861	G	A	0.0121953336998771	0.0089	0.1739
16	rs12595974	58803036	T	C	0.001598721363697	0.0086	0.8569
16	rs7206052	58803511	A	G	0.023198814502523	0.0136	0.08771
16	rs6499974	58803546	T	C	0.0138042809763971	0.0092	0.134
16	rs6499975	58803555	T	G	0.0021975835434872	0.0229	0.9243
16	rs1836877	58803725	T	G	0.001598721363697	0.0086	0.8551
16	rs4467062	58803779	A	G	0.0020977980821461	0.0229	0.9273
16	rs4619386	58803794	A	G	0.001998002662673	0.0229	0.9294
16	rs34606124	58803824	C	T	0.0311982343370806	0.0267	0.2433
16	rs1836876	58803829	A	C	0.001598721363697	0.0086	0.8526
16	rs11863183	58803865	G	A	0.0411995232473163	0.0161	0.0106
16	rs4531719	58803904	C	T	0.0027960873020011	0.0228	0.9008
16	rs4327036	58803907	G	A	0.0017983819413794	0.0229	0.9369
16	rs147425160	58803936	C	T	-0.066695512438268	0.0198	0.0007408
16	rs4393564	58803981	C	T	0.0018981972830802	0.0229	0.9336
16	rs6499976	58804234	A	G	0.0125015292229252	0.0092	0.1748
16	rs4499224	58804268	G	A	0.0138042809763971	0.0092	0.1316
16	rs1595181	58804365	T	C	0.0125015292229252	0.009	0.1624
16	rs7194216	58804381	T	C	0.0016985566355815	0.0229	0.9421
16	rs1595180	58804449	T	C	0.0138042809763971	0.0092	0.1334
16	rs10852565	58805181	C	G	0.0139029051689914	0.0092	0.1296
16	rs9937713	58805825	C	T	0.0138042809763971	0.0092	0.1333
16	rs12598527	58806891	T	C	0.001998002662673	0.0086	0.82
16	rs12600201	58807036	C	T	0.0018981972830802	0.0086	0.8268
16	rs12600206	58807073	C	T	0.0017983819413794	0.0086	0.8334
16	rs11076263	58807199	G	T	0.0018981972830802	0.0086	0.8281
16	rs7186049	58807227	T	A	-0.0014009809156281	0.0229	0.9505
16	rs11646756	58807502	T	A	0.0013990209137074	0.0086	0.8754
16	rs7186228	58807503	A	G	-0.0016012813669738	0.0229	0.9458
16	rs6499977	58807542	G	A	0.0183015011699126	0.012	0.1274
16	rs79068816	58807739	T	C	-0.0676045499371671	0.0197	0.000613
16	rs6499978	58807766	C	T	0.0183996828453635	0.012	0.1248
16	rs8046154	58807882	A	G	0.014504302202808	0.0092	0.1165
16	rs8045828	58808019	C	A	0.0184978548821194	0.012	0.124
16	rs8051078	58808104	T	G	0.0135971385060249	0.0092	0.14
16	rs28579863	58808505	G	C	0.0187039847937718	0.0121	0.1208
16	rs62064895	58808563	A	G	-0.0016012813669738	0.0229	0.9428
16	rs62064896	58808596	C	T	-0.0017014466397575	0.0229	0.9415
16	rs28704991	58808603	T	G	0.0185960172820726	0.012	0.122
16	rs62064897	58808696	A	C	-0.0017014466397575	0.0229	0.9392
16	rs146931839	58808905	C	T	-0.0064004391810282	0.0337	0.8484
16	rs12925648	58808917	G	C	0.0189002595004805	0.012	0.1167
16	rs28565032	58809078	C	T	0.0189002595004805	0.012	0.1159
16	rs7192485	58809437	T	C	0.0187039847937718	0.012	0.1188
16	rs7187103	58809494	C	T	0.0189983824093147	0.0121	0.1141
16	rs7187332	58809632	C	T	-0.001100605444033	0.0229	0.96
16	rs62064898	58809783	C	T	0.0189983824093147	0.0121	0.1142
16	rs62064899	58809865	C	T	0.0187039847937718	0.0121	0.1214
16	rs76261693	58810399	C	T	0.0243022925229648	0.0478	0.6114
16	rs62064900	58810503	G	A	-0.0016012813669738	0.0229	0.9458
16	rs77993365	58810517	G	A	0.024097313483794	0.0477	0.6129
16	rs62064901	58810662	G	A	0.0002999550089979	0.0087	0.9685
16	rs62064902	58810709	C	T	0.0189983824093147	0.0121	0.1149
16	rs2015375	58810726	C	T	0.016296487966892	0.0467	0.7272
16	rs28548549	58810741	T	C	-0.001300845733048	0.0225	0.9544
16	rs62064903	58810746	A	G	0.0002999550089979	0.0087	0.9769
16	rs1961313	58810814	T	C	0.0126990249774084	0.0093	0.1726
16	rs55986841	58811659	T	G	0.0179970767016546	0.0117	0.1241
16	rs34324769	58812035	T	C	0.0	0.0087	0.9957
16	rs28455878	58812165	C	T	-0.0001000050003333	0.0087	0.9936
16	rs574077551	58812289	C	T	-0.0051029981759033	0.0338	0.8798
16	rs117340255	58812618	C	T	-0.005304041591906	0.0338	0.8741
16	rs187991942	58812937	A	G	0.0473033451158665	0.0455	0.2989
16	rs35895276	58813356	A	G	0.0222017079836866	0.0131	0.08947
16	rs34657766	58813372	G	A	0.0007996801705642	0.0087	0.9308
16	rs145166512	58813399	G	A	0.07040254409814	0.048	0.1429
16	rs9924389	58813753	G	C	0.0006997551142732	0.0087	0.9369
16	rs78715198	58813754	G	A	0.0409979790340721	0.0162	0.01135
16	rs75663656	58813762	T	C	0.0411035548784171	0.0162	0.01105
16	rs12924013	58813865	G	A	0.0008995952428359	0.0087	0.9221
16	rs12925774	58813923	A	C	0.0007996801705642	0.0087	0.9299
16	rs148909510	58813928	A	C	-0.005696192544881	0.0338	0.865
16	rs74657949	58814230	C	T	0.0007996801705642	0.0087	0.9277
16	rs139677423	58814919	T	C	-0.005696192544881	0.0338	0.8662
16	rs12931335	58815284	A	G	0.0005998200719675	0.0087	0.9456
16	rs12920805	58815305	T	C	0.0008995952428359	0.0087	0.9204
16	rs56987683	58815358	A	G	-0.0630036995790015	0.034	0.06408
16	rs7185727	58815498	T	C	0.0219962978718961	0.0131	0.0914
16	rs143277630	58815575	C	T	0.0443995872966845	0.0218	0.04125
16	rs141409104	58815663	C	G	-0.0055956263571598	0.0338	0.8692
16	rs7204145	58815737	A	G	0.0127977582298607	0.0093	0.1721
16	rs4255776	58815928	G	A	0.0222017079836866	0.0131	0.08966
16	rs12935841	58816185	C	T	0.0004998750416509	0.0087	0.9553
16	rs4257204	58816235	C	T	0.0126990249774084	0.0093	0.1738
16	rs62064909	58816348	C	T	-0.020498669477346	0.014	0.1432
16	rs36040002	58817525	C	T	0.0222017079836866	0.0131	0.08874
16	rs61310268	58817755	A	T	-0.0638027918527484	0.034	0.06066
16	rs11647440	58818161	C	T	0.0416024898545136	0.0162	0.01015
16	rs7204764	58818369	T	A	0.022299507494767	0.0131	0.08808
16	rs7199835	58818376	A	G	0.0223972974420383	0.0131	0.08648
16	rs12599792	58818509	G	C	0.0002999550089979	0.0087	0.9729
16	rs141801163	58818738	C	T	-0.0052035148315978	0.0338	0.878
16	rs4784055	58818770	C	T	-0.013399371963117	0.0205	0.5134
16	rs4784056	58818808	A	T	0.0123039944561641	0.0093	0.1895
16	rs11648634	58819160	G	A	0.0001999800026662	0.0087	0.9853
16	rs11643969	58819258	A	C	0.0001999800026662	0.0087	0.9784
16	rs62064932	58819272	G	A	-0.001100605444033	0.0229	0.963
16	rs7194961	58819353	A	G	0.0129951954948113	0.0093	0.1653
16	rs77478306	58819539	G	C	-0.0640053299759124	0.034	0.06016
16	rs7193640	58819720	G	A	0.022299507494767	0.0131	0.08821
16	rs4427787	58819754	C	G	0.0123039944561641	0.0093	0.1864
16	rs76659395	58819856	C	T	-0.0307994715535284	0.0259	0.2351
16	rs61151106	58820318	C	A	-0.0209989425960583	0.0235	0.3712
16	rs34319345	58820592	A	C	0.0001999800026662	0.0087	0.983
16	rs7202810	58821069	A	G	0.0223972974420383	0.0131	0.08657
16	rs188581503	58821444	T	A	-0.0191012733024012	0.0462	0.6789
16	rs7185424	58821535	A	G	-0.0007002451143934	0.0229	0.976
16	rs7184966	58821628	C	T	-0.0009004052431641	0.0229	0.9697
16	rs6499980	58821876	C	T	0.0125015292229252	0.0093	0.1816
16	rs11640551	58821898	A	G	0.0223972974420383	0.0131	0.08657
16	rs13333259	58823076	T	C	0.0223972974420383	0.013	0.08525
16	rs12926993	58823122	A	G	-0.0001000050003333	0.0087	0.9888
16	rs78837937	58823455	C	T	-0.0657018642254792	0.0259	0.01111
16	rs62064935	58823819	C	T	-0.0018016219466282	0.023	0.9381
16	rs11076270	58824130	C	T	-0.000200020002667	0.0087	0.9782
16	rs140012140	58824593	G	A	-0.0150019689183474	0.0204	0.4628
16	rs8046667	58824839	T	C	-0.000200020002667	0.0087	0.9795
16	rs146874546	58824960	C	T	-0.0042992284528324	0.029	0.8832
16	rs8046998	58825013	T	C	-0.0005001250416822	0.0087	0.9576
16	rs4784982	58825219	A	G	0.0118001041157506	0.0093	0.208
16	rs4784983	58825426	C	T	-0.0631954234971474	0.0341	0.06361
16	rs12596434	58826213	G	C	-0.0009004052431641	0.0087	0.9207
16	rs899375	58826229	C	A	0.0118989261570991	0.0093	0.2021
16	rs12599931	58826531	T	C	-0.0005001250416822	0.0087	0.9527
16	rs62064936	58826729	T	G	-0.0003000450090019	0.0229	0.9901
16	rs34000898	58827109	G	A	0.0416024898545136	0.0162	0.01024
16	rs59521747	58827791	C	T	-0.0102018624845967	0.032	0.7497
16	rs7185513	58828793	A	G	-0.0010005003335835	0.0087	0.9046
16	rs146086788	58828896	C	T	-0.0473012731180131	0.0431	0.2728
16	rs62064938	58829081	A	C	-0.0006001800720324	0.0229	0.9807
16	rs111641355	58829599	G	C	-0.0316041926269978	0.0483	0.5132
16	rs148590663	58829688	G	A	0.0343048036919902	0.0473	0.4679
16	rs12709013	58829790	T	C	-0.0005001250416822	0.0087	0.9574
16	rs62064939	58830115	A	C	-0.0235040691879941	0.0139	0.0914
16	rs8061166	58830163	C	T	-0.0014009809156281	0.0229	0.9496
16	rs80132710	58830226	T	A	0.0008995952428359	0.0339	0.9778
16	rs75617830	58830337	C	T	-0.0120017335415971	0.0319	0.7068
16	rs62064940	58830464	C	T	-0.0012007205765188	0.0086	0.8938
16	rs116490314	58830633	A	G	-0.0636002947429691	0.0341	0.06211
16	rs12325357	58830721	A	G	-0.001100605444033	0.0229	0.9614
16	rs12325448	58830980	T	G	-0.0003000450090019	0.0229	0.9879
16	rs2118019	58831729	G	A	-0.0008003201707691	0.0087	0.9285
16	rs11641836	58832047	G	A	-0.0005001250416822	0.0087	0.9578
16	rs11648511	58832075	T	C	-0.0008003201707691	0.0087	0.9301
16	rs11648514	58832080	T	C	-0.0006001800720324	0.0087	0.9443
16	rs2099538	58832377	A	G	-0.0115969858456632	0.0204	0.5684
16	rs8057033	58832637	C	A	-0.0034961042567088	0.0338	0.9164
16	rs8057892	58832759	A	G	-0.0007002451143934	0.0087	0.9315
16	rs117261515	58833164	G	A	0.0608034293588251	0.0535	0.2563
16	rs12918438	58833548	C	T	0.0352995739869328	0.0437	0.4199
16	rs145619636	58833661	T	C	0.0384030712829451	0.0298	0.1982
16	rs11644891	58833825	C	T	-0.0009004052431641	0.0087	0.9188
16	rs200985904	58834000	G	T	-0.0014009809156281	0.0226	0.9517
16	rs8062639	58834168	G	C	0.0109003744682883	0.0093	0.2421
16	rs8062792	58834219	G	A	0.039701366851552	0.0161	0.01393
16	rs4784984	58834299	A	T	-0.0623010261973793	0.034	0.06696
16	rs62064941	58834402	A	C	-0.0006001800720324	0.0226	0.9776
16	rs4410065	58834872	A	G	0.0109003744682883	0.0093	0.2415
16	rs117396260	58834939	G	T	-0.001501126126267	0.0338	0.9653
16	rs140627387	58834951	C	T	-0.0174005146801673	0.0403	0.6653
16	rs11641566	58835180	A	G	-0.0012007205765188	0.0087	0.887
16	rs11647582	58835378	C	G	-0.0008003201707691	0.0087	0.9219
16	rs76975172	58835517	T	C	-0.0051029981759033	0.0339	0.8807
16	rs35684307	58835555	A	G	-0.0008003201707691	0.0087	0.9238
16	rs2406234	58835744	G	A	0.0109992854583691	0.0093	0.239
16	rs2086207	58835943	A	T	-0.0630995569433169	0.0341	0.06391
16	rs2086206	58835998	T	C	0.0109992854583691	0.0093	0.2373
16	rs62064943	58836035	T	G	-0.0026033858701149	0.0225	0.9085
16	rs62064944	58836037	T	C	-0.0026033858701149	0.0225	0.908
16	rs62064945	58836328	A	G	-0.0031048149534787	0.0225	0.892
16	rs12600087	58836411	C	T	-0.0119005312583873	0.0204	0.5605
16	rs12448776	58836580	G	A	-0.0012007205765188	0.0087	0.892
16	rs7200720	58836764	G	A	-0.0024028846163103	0.0225	0.9163
16	rs4784986	58836911	T	C	0.0109003744682883	0.0093	0.2457
16	rs11644344	58836984	A	G	-0.001100605444033	0.0087	0.8984
16	rs62064946	58837010	G	C	-0.0034961042567088	0.0225	0.8759
16	rs9930758	58837071	A	T	0.0109992854583691	0.0094	0.2409
16	rs11649387	58837080	C	T	-0.0009004052431641	0.0087	0.9126
16	rs55903812	58837136	A	C	-0.001100605444033	0.0093	0.903
16	rs11649133	58837179	G	A	-0.0009004052431641	0.0087	0.9162
16	rs79759880	58837214	C	A	-0.0033957590691798	0.0225	0.8793
16	rs60840641	58837323	G	A	-0.0625990697565225	0.034	0.06562
16	rs62064948	58837355	A	G	-0.0026033858701149	0.0225	0.907
16	rs80076912	58837604	A	G	-0.0024028846163103	0.0339	0.9439
16	rs62064949	58837606	T	C	-0.0027036515743148	0.0225	0.9042
16	rs62064950	58837679	G	A	-0.0027036515743148	0.0225	0.9045
16	rs62064951	58837767	G	A	-0.0027036515743148	0.0225	0.9045
16	rs62066375	58837784	A	G	-0.0027036515743148	0.0225	0.9043
16	rs11640205	58837859	G	A	0.0270994698817177	0.0272	0.319
16	rs62066376	58837913	G	C	-0.0027036515743148	0.0225	0.9034
16	rs80163245	58837977	G	T	-0.0628972021721127	0.034	0.06444
16	rs76317888	58838216	T	G	-0.0027036515743148	0.0225	0.903
16	rs56107162	58838262	T	C	-0.001100605444033	0.0087	0.8985
16	rs79546818	58838267	G	A	-0.0036968248442897	0.0225	0.8713
16	rs150441823	58838413	T	C	-0.0028039273327342	0.0225	0.9014
16	rs77434374	58838511	C	T	-0.003596459514405	0.0225	0.8733
16	rs75293805	58838556	G	T	-0.003596459514405	0.0225	0.8733
16	rs35317979	58838631	G	A	0.0443995872966845	0.0163	0.006419
16	rs2007281	58839003	C	G	0.0402970567645369	0.0162	0.01294
16	rs12599331	58839211	A	G	-0.0010005003335835	0.0087	0.9073
16	rs9932967	58839487	G	A	0.0110981866660334	0.0094	0.2368
16	rs62066378	58839535	A	G	-0.0034961042567088	0.0225	0.8757
16	rs35512562	58839545	C	T	0.0227981362759783	0.0131	0.08119
16	rs12447151	58839780	C	T	-0.0018016219466282	0.0199	0.9268
16	rs62066379	58839867	G	A	-0.0031950988965408	0.0225	0.8877
16	rs6499982	58840855	G	T	-0.003797200248385	0.0226	0.8651
16	rs7192619	58840884	G	A	-0.0039979812872983	0.0225	0.86
16	rs7199701	58840911	T	G	-0.003596459514405	0.0226	0.8745
16	rs12928733	58841120	A	C	-0.0014009809156281	0.0087	0.8721
16	rs967852	58841217	C	T	0.0108014536938559	0.0094	0.2503
16	rs12932254	58841546	C	T	0.0404987422798789	0.0162	0.01263
16	rs62066380	58841729	C	T	-0.0036968248442897	0.0226	0.8702
16	rs7184377	58842669	A	G	0.0108014536938559	0.0094	0.2502
16	rs147125567	58842714	G	A	-0.0638027918527484	0.0208	0.002159
16	rs116303171	58842774	T	A	0.0428008353226943	0.0472	0.365
16	rs1436427	58842930	A	T	0.0108014536938559	0.0094	0.2503
16	rs138541617	58843000	A	G	0.0005998200719675	0.034	0.9856
16	rs8049572	58843576	A	C	9.99950003332973e-05	0.0087	0.9895
16	rs6499983	58843909	A	G	-0.0017014466397575	0.0087	0.8452
16	rs142355955	58843934	G	A	0.0371030879515023	0.0299	0.2145
16	rs6499984	58844113	C	T	0.0108014536938559	0.0094	0.2483
16	rs12596795	58844123	C	T	-0.0646985339389367	0.0341	0.05801
16	rs34438483	58844434	A	G	-0.002002002670673	0.0087	0.821
16	rs8054482	58844436	C	T	-0.0022024235552	0.0088	0.8058
16	rs36098613	58844466	T	G	-0.0016012813669738	0.0087	0.8536
16	rs67219538	58844940	C	T	0.0409019913204257	0.0163	0.01191
16	rs13380548	58844965	G	A	-0.0045001103249234	0.0227	0.8415
16	rs13380758	58845222	A	G	-0.0036968248442897	0.0227	0.8708
16	rs73555772	58845312	A	G	0.0428008353226943	0.0163	0.008624
16	rs62066384	58845457	G	A	-0.0022024235552	0.0094	0.8195
16	rs7203783	58845680	A	G	-0.0006001800720324	0.0104	0.9572
16	rs62066385	58845709	C	A	-0.0022024235552	0.0094	0.8185
16	rs7201840	58845715	G	A	-0.0005001250416822	0.0104	0.958
16	rs62066386	58845878	C	T	-0.0036968248442897	0.0227	0.8705
16	rs141598656	58845905	A	G	0.0369007163483657	0.0299	0.2171
16	rs9302706	58845964	T	G	0.0108014536938559	0.0094	0.2495
16	rs9673141	58846113	A	T	-0.0039979812872983	0.0227	0.8609
16	rs62066387	58846185	T	A	-0.0022024235552	0.0094	0.8176
16	rs11645316	58846398	G	T	0.0003999200213268	0.0104	0.9709
16	rs11076272	58846851	A	G	-0.000200020002667	0.0105	0.9879
16	rs11076273	58847120	C	T	-0.0004000800213396	0.0105	0.9673
16	rs11641090	58847217	A	C	-0.000200020002667	0.0105	0.9815
16	rs16960546	58847679	C	T	0.0463013553668425	0.0474	0.3283
16	rs6499985	58847832	A	G	0.0109003744682883	0.0093	0.244
16	rs62066389	58848107	G	A	-0.0021022080918702	0.0094	0.8241
16	rs12446586	58848948	T	C	0.0407003871263756	0.0475	0.3918
16	rs11643799	58848979	A	C	0.0454990400712183	0.0164	0.005609
16	rs12926870	58849445	G	C	-0.0001000050003333	0.0105	0.991
16	rs9926182	58849571	G	A	0.0217027816432335	0.0118	0.06453
16	rs7194245	58850129	G	A	-0.0006001800720324	0.0105	0.9526
16	rs76131570	58850896	C	T	0.0392014821991368	0.0478	0.4115
16	rs145814456	58850990	C	T	0.0003999200213268	0.0343	0.9914
16	rs56199242	58851007	C	T	-0.0022024235552	0.0095	0.8166
16	rs16960548	58851058	C	T	0.0387975467079122	0.0478	0.4162
16	rs34606766	58851284	A	G	0.0446960805488528	0.0164	0.006442
16	rs77107857	58851425	A	T	-0.0636962093151305	0.0346	0.06566
16	rs74382828	58852492	A	G	-0.0014009809156281	0.0344	0.9676
16	rs36098667	58852522	C	T	-0.0008003201707691	0.0105	0.9382
16	rs12444886	58852918	A	G	-0.0008003201707691	0.0105	0.9395
16	rs72792482	58853723	C	T	0.0025966258472659	0.0311	0.9332
16	rs7199076	58854036	A	G	-0.0008003201707691	0.0105	0.9425
16	rs148748048	58854264	T	C	0.0358014124633833	0.0299	0.2313
16	rs7203562	58855064	G	A	-0.0049019951702315	0.0228	0.8307
16	rs9941124	58855124	G	A	-0.0006001800720324	0.0105	0.9522
16	rs12447231	58855196	T	G	0.0358014124633833	0.0476	0.4527
16	rs10083735	58855672	C	T	-0.0003000450090019	0.0105	0.9798
16	rs10083736	58855816	C	T	-0.0005001250416822	0.0105	0.9586
16	rs12927495	58855838	T	C	-0.001501126126267	0.0088	0.8669
16	rs13337355	58855857	T	C	-0.0492952917248775	0.0331	0.1366
16	rs10083732	58855889	G	C	-0.000200020002667	0.0105	0.9818
16	rs117479850	58856077	T	C	-0.0023026490626755	0.0346	0.9462
16	rs2164515	58856620	A	G	0.0089993837968006	0.0092	0.327
16	rs147482511	58856841	A	G	-0.0004000800213396	0.0105	0.9707
16	rs144727199	58856905	G	A	-0.006199175242821	0.0284	0.8262
16	rs11643460	58857659	G	C	0.0448012667045393	0.0165	0.006606
16	rs4784987	58858039	T	C	-0.003797200248385	0.0088	0.6643
16	rs11645135	58858497	C	T	-0.0008003201707691	0.0105	0.943
16	rs112492282	58858740	C	T	0.0088011559530687	0.041	0.8305
16	rs188134315	58858895	C	T	-0.0325955083699338	0.043	0.4488
16	rs4784988	58859968	C	T	-0.0668986373554447	0.0348	0.05488
16	rs56831121	58861466	C	T	-0.0017014466397575	0.0096	0.8632
16	rs12931677	58862208	T	A	0.0295976364389436	0.0138	0.03175
16	rs34069258	58862589	C	T	0.0001999800026662	0.0111	0.9871
16	rs79740567	58862672	A	G	0.0416024898545136	0.0485	0.3905
16	rs117102000	58863678	T	C	0.0336958638567256	0.03	0.2605
16	rs148081840	58863807	C	T	0.0332026408277183	0.03	0.2676
16	rs6499986	58863961	T	C	0.009504687014246	0.0094	0.3125
16	rs6416775	58864314	C	T	-0.0052035148315978	0.0088	0.5571
16	rs8046516	58864544	G	C	-0.0012007205765188	0.0107	0.907
16	rs8052902	58864591	T	G	-0.005696192544881	0.0104	0.5805
16	rs12923769	58864728	C	T	0.029403450369242	0.0138	0.03356
16	rs72792485	58864901	G	A	0.0034041991335623	0.0213	0.8741
16	rs11646417	58865022	C	T	0.0454034834538498	0.0166	0.0063
16	rs78297699	58865619	T	G	-0.0657018642254792	0.035	0.06029
16	rs12599522	58865800	C	T	-0.0692964890026564	0.035	0.04782
16	rs59707716	58866304	T	G	-0.066300071757232	0.035	0.05836
16	rs62066393	58866367	A	G	-0.0248051189189711	0.0144	0.08517
16	rs11866352	58866387	G	A	-0.0049019951702315	0.0089	0.5782
16	rs74901485	58866785	C	T	-0.0652961413926661	0.035	0.06173
16	rs72622281	58866944	C	T	-0.0662039071233048	0.0351	0.05919
16	rs4784989	58867330	G	C	-0.0646025231856585	0.0336	0.05427
16	rs34539405	58867411	C	T	-0.0281011651109099	0.0219	0.2006
16	rs11859681	58867599	C	A	-0.0150019689183474	0.0099	0.1305
16	rs8045775	58867855	A	C	0.0056042667198317	0.0093	0.5452
16	rs12921983	58867991	A	G	0.0127977582298607	0.01	0.1986
16	rs79632209	58868315	C	T	0.0582972096102774	0.0368	0.1137
16	rs62066394	58868448	G	T	0.0142973047008244	0.0247	0.5616
16	rs77404367	58868755	A	T	-0.023002541565316	0.0288	0.4251
16	rs11641555	58868779	G	C	0.0176041339483571	0.0099	0.07438
16	rs13338287	58868919	T	A	0.0024968801985871	0.0202	0.9017
16	rs13338344	58869028	T	C	0.0023971245997214	0.0202	0.9042
16	rs9925523	58869247	G	C	-0.0046005663955682	0.0119	0.7003
16	rs72622282	58869363	G	A	0.0129951954948113	0.009	0.1474
16	rs72792491	58869423	G	A	0.004001981379298	0.0201	0.8408
16	rs117488231	58869468	T	C	0.0406043708419401	0.0448	0.3647
16	rs28829904	58869626	A	T	0.013202462677756	0.0088	0.135
16	rs62066395	58869706	A	G	-0.0176040459483609	0.0205	0.3912
16	rs60253058	58870038	C	T	-0.007296555232638	0.0129	0.5736
16	rs55879623	58870238	T	C	-0.0036968248442897	0.014	0.7949
16	rs28420703	58870768	G	A	-0.0095958936734469	0.0129	0.456
16	rs9937012	58871279	C	T	0.001099395443301	0.0126	0.9287
16	rs72622283	58872527	A	G	0.0189002595004805	0.0098	0.05503
16	rs56122378	58872541	A	C	-0.0034961042567088	0.014	0.8051
16	rs58834585	58872561	T	C	0.004201162744548	0.0201	0.8337
16	rs116865693	58872564	G	A	-0.0235040691879941	0.0428	0.5825
16	rs72622284	58872573	A	C	0.0187039847937718	0.0098	0.05682
16	rs140836760	58872900	C	T	0.0647010079358763	0.0361	0.07351
16	rs72792496	58873814	C	T	0.0065981840282271	0.0203	0.7442
16	rs62066399	58874172	T	G	-0.0165969709073694	0.0204	0.4167
16	rs1965920	58874212	T	C	0.0126990249774084	0.0088	0.1516
16	rs13338016	58874284	T	C	-0.0064004391810282	0.0129	0.6206
16	rs75443774	58874611	C	T	0.0179970767016546	0.0098	0.06674
16	rs13339172	58874680	T	C	0.0136957831289865	0.0088	0.1171
16	rs143849801	58876056	C	T	-0.0517039049923374	0.0394	0.1896
16	rs148276549	58876059	G	A	-0.102896886219853	0.0379	0.006662
16	rs1471457	58876545	G	A	0.0119977384336167	0.0088	0.1726
16	rs28648702	58876730	A	G	-0.006199175242821	0.0129	0.6293
16	rs62066430	58876885	C	T	-0.015895669405385	0.0203	0.4338
16	rs7187286	58877075	C	G	-0.0040983869261633	0.014	0.7672
16	rs78376908	58877446	G	T	0.027196791588428	0.0335	0.4172
16	rs62066431	58877671	A	G	-0.0158042315449673	0.0203	0.4375
16	rs9935759	58877747	G	T	-0.0262002485024742	0.0283	0.3548
16	rs9936020	58878032	G	T	-0.0071958279818024	0.0128	0.5731
16	rs9929005	58878123	T	C	-0.0194988734340555	0.0286	0.4942
16	rs72794411	58878592	C	T	0.0025966258472659	0.0202	0.8979
16	rs13338289	58878621	G	A	-0.0081027387031859	0.0128	0.5283
16	rs13336619	58880623	G	A	-0.0257999754904126	0.0281	0.3587
16	rs6499987	58881239	C	T	-0.0042992284528324	0.014	0.7608
16	rs56381286	58881438	C	A	-0.0145046862028817	0.0203	0.4759
16	rs74806526	58881677	A	G	-0.0259949602770859	0.0282	0.3566
16	rs2306237	58881897	G	A	0.0097027754613851	0.0088	0.2715
16	rs13334829	58882354	A	G	-0.0039979812872983	0.014	0.7736
16	rs13334839	58882380	A	T	0.0098018049722602	0.0088	0.267
16	rs13335901	58882453	T	C	0.0096037361426946	0.0088	0.2735
16	rs62066433	58882646	C	G	-0.0144032303107437	0.0203	0.4777
16	rs72794423	58882919	C	T	0.0028958031120254	0.0202	0.8846
16	rs9924147	58883698	C	T	-0.0203966036652218	0.0287	0.4766
16	rs11646521	58884175	A	G	0.0227981362759783	0.0096	0.0178
16	rs144917312	58884383	A	G	0.0701042536729151	0.0432	0.1048
16	rs72794427	58884603	G	T	-0.0152050125429676	0.0203	0.4542
16	rs9926959	58884681	C	T	-0.0208968257129853	0.0286	0.465
16	rs118064047	58885150	C	T	0.048904443353603	0.0462	0.2898
16	rs7201651	58885242	T	A	-0.0038975857287134	0.014	0.778
16	rs2406235	58885280	G	T	-0.0208968257129853	0.0286	0.4642
16	rs75868537	58885559	C	T	-0.0120017335415971	0.0305	0.6937
16	rs62066434	58885751	A	G	-0.0039979812872983	0.014	0.7742
16	rs9932541	58886403	C	G	0.001099395443301	0.0202	0.9553
16	rs2169899	58886477	C	T	-0.019294956182969	0.0285	0.4987
16	rs9932019	58886531	G	A	-0.004198802647333	0.014	0.7616
16	rs9932112	58886627	G	A	-0.0043996643446871	0.014	0.7558
16	rs62066435	58886943	T	C	-0.0150019689183474	0.0203	0.4607
16	rs62066436	58887890	C	T	-0.0146974807605841	0.0203	0.4674
16	rs9935959	58888023	C	T	-0.0046005663955682	0.014	0.7443
16	rs922488	58888168	A	G	0.0243022925229648	0.0096	0.01169
16	rs72794431	58888269	A	G	0.001998002662673	0.0203	0.9222
16	rs922487	58888471	T	C	0.0173977771764203	0.0087	0.04497
16	rs66506082	58888671	G	A	0.0185960172820726	0.0088	0.03504
16	rs72794436	58888817	G	A	-0.0146974807605841	0.0203	0.4701
16	rs55647056	58889284	G	T	0.0227003855207759	0.0194	0.2421
16	rs11076274	58889589	T	C	0.0243022925229648	0.0096	0.01157
16	rs62066437	58889704	T	C	-0.0069037763167944	0.0193	0.7201
16	rs11641857	58889813	G	A	0.0239996896478807	0.0096	0.01283
16	rs9938998	58889816	T	G	-0.0021022080918702	0.0201	0.9154
16	rs16960574	58889910	T	C	0.0101978249764461	0.0257	0.6907
16	rs11642238	58889971	C	T	0.0243998868235351	0.0096	0.01145
16	rs9937054	58890162	A	G	0.0024968801985871	0.0187	0.8917
16	rs8057490	58890600	C	T	-0.0346949697968869	0.0277	0.2104
16	rs9931709	58891469	C	T	-0.0018016219466282	0.0137	0.8974
16	rs2045954	58891610	C	T	0.0170045988158238	0.0087	0.05131
16	rs28448586	58891754	C	A	-0.027196494688472	0.0281	0.3333
16	rs8049202	58892655	A	G	-0.0347985055426955	0.0277	0.2085
16	rs28844606	58892707	T	C	-0.0260975991218731	0.0282	0.3548
16	rs9934260	58892778	G	C	-0.0201006717070029	0.0285	0.4809
16	rs72794438	58892885	A	G	-0.007095110875924	0.0193	0.7142
16	rs9937503	58893434	C	G	-0.0054950702819798	0.0126	0.6629
16	rs970169	58893589	T	G	0.0227981362759783	0.0096	0.01774
16	rs970168	58893833	A	G	0.0227003855207759	0.0096	0.01822
16	rs9937406	58894044	G	A	-0.026898543868701	0.0281	0.3374
16	rs8050491	58895640	T	C	0.0227003855207759	0.0096	0.01834
16	rs716802	58895839	T	G	0.0185960172820726	0.0087	0.03162
16	rs9923622	58896274	C	T	-0.0196008476550609	0.0285	0.4904
16	rs72622285	58896394	A	G	0.024097313483794	0.0096	0.01239
16	rs62066438	58896461	C	T	-0.007296555232638	0.0193	0.7051
16	rs76698942	58897448	A	C	0.0605963861236938	0.036	0.09201
16	rs72794439	58897492	T	G	0.0024968801985871	0.0202	0.8997
16	rs9921202	58897650	T	C	-0.0069037763167944	0.013	0.5933
16	rs4784060	58897751	A	G	0.0242046886968174	0.0096	0.01191
16	rs4784991	58898185	G	T	0.0242046886968174	0.0096	0.01231
16	rs4784061	58898214	A	G	0.0173977771764203	0.0087	0.04634
16	rs1020979	58898652	A	G	0.0172994970780611	0.0087	0.04659
16	rs62066439	58898899	G	A	-0.0042992284528324	0.0196	0.8255
16	rs2045952	58900070	G	A	0.0146028573839336	0.0087	0.09616
16	rs2045951	58900214	A	G	0.0178988554877579	0.0087	0.03986
16	rs8048244	58900330	T	A	0.024702368640342	0.0097	0.01079
16	rs9921485	58900389	G	A	-0.026898543868701	0.0274	0.3264
16	rs9935162	58900991	T	C	0.0166997792224134	0.0088	0.05748
16	rs76244992	58901029	T	C	0.024097313483794	0.0097	0.01296
16	rs75879994	58901813	C	T	-0.0346017967900747	0.0186	0.06296
16	rs4784992	58901918	G	A	-0.0278029446620889	0.0274	0.3101
16	rs4784993	58902018	C	G	-0.0048015088161939	0.0126	0.7066
16	rs79545574	58902184	A	G	-0.0509986009718156	0.0349	0.1436
16	rs72794442	58902278	A	G	-0.006199175242821	0.019	0.7442
16	rs4784994	58902286	C	T	-0.0088994831870327	0.0154	0.5635
16	rs4784995	58902367	C	T	-0.009000382197299	0.0124	0.4665
16	rs6499988	58902521	C	T	0.0161980995687726	0.0087	0.0642
16	rs28391230	58902763	A	G	0.0189983824093147	0.0089	0.03321
16	rs62066440	58902803	G	A	-0.0051029981759033	0.0196	0.7954
16	rs4784996	58903040	G	C	0.0189983824093147	0.0096	0.04855
16	rs79756030	58903197	C	G	-0.0322029950400999	0.0241	0.1814
16	rs12446057	58903288	G	A	0.0207041815582916	0.0094	0.02783
16	rs8059521	58903369	G	A	0.0166014304974254	0.0091	0.0675
16	rs28446994	58903628	C	T	-0.017502275136142	0.0287	0.5416
16	rs13330823	58903765	T	C	-0.0203966036652218	0.027	0.4504
16	rs72794443	58903788	A	G	-0.0001000050003333	0.0205	0.9968
16	rs12444160	58903844	T	G	0.0471984218290006	0.019	0.01299
16	rs112818328	58903873	C	G	-0.0243029385231735	0.0287	0.3964
16	rs9931061	58903971	C	T	-0.0382004338153035	0.0277	0.1679
16	rs8046364	58904083	T	A	0.0208021276292633	0.0097	0.03101
16	rs59892086	58904347	G	T	0.022299507494767	0.0099	0.02411
16	rs58819165	58904559	A	G	0.0266029817945341	0.0099	0.007418
16	rs60051015	58904682	T	C	0.0259990758686168	0.0098	0.007966
16	rs112516714	58905321	C	T	-0.0364980230402006	0.0231	0.1133
16	rs12599248	58905404	C	T	0.0260965047212743	0.0098	0.007746
16	rs7500380	58905937	T	C	0.0259990758686168	0.0098	0.008065
16	rs28609918	58906126	G	A	-0.0198048272985997	0.0287	0.4905
16	rs62066444	58906375	G	C	0.0260965047212743	0.0098	0.007825
16	rs11076275	58906594	C	G	0.0262036654966364	0.0098	0.007583
16	rs7206213	58906888	T	C	0.0159028762794155	0.0092	0.08482
16	rs113369655	58907173	C	T	-0.0267033828345498	0.0224	0.2338
16	rs75444863	58907867	T	C	0.0262036654966364	0.0098	0.007467
16	rs13336478	58907916	T	A	-0.019294956182969	0.0286	0.5005
16	rs146079871	58908274	A	G	-0.0031048149534787	0.0117	0.7897
16	rs62067767	58909036	G	T	0.0260965047212743	0.0098	0.007799
16	rs113322999	58909208	C	T	-0.0277001306422786	0.0224	0.2175
16	rs146344573	58910280	A	G	0.0619038033148151	0.0369	0.09321
16	rs182654516	58910449	A	G	0.0352030377085245	0.0278	0.2064
16	rs11643045	58910764	T	C	0.0299956000353805	0.0107	0.004998
16	rs138098157	58911022	A	G	0.0471030274686428	0.0477	0.3234
16	rs140196677	58911423	G	A	0.0301023438164435	0.0107	0.004847
16	rs189679427	58911464	C	T	-0.0107980900995126	0.0458	0.8136
16	rs148159545	58911791	A	T	0.0301023438164435	0.0107	0.004868
16	rs11646029	58912986	T	C	0.0172012073197748	0.0092	0.06189
16	rs62067772	58913004	C	T	0.001099395443301	0.021	0.9581
16	rs62067773	58913784	C	T	0.0943005794202359	0.0517	0.06816
16	rs11646347	58913850	A	G	0.0262036654966364	0.0098	0.00746
16	rs11640898	58914064	G	T	0.0263010744193707	0.0098	0.007306
16	rs75082502	58914187	A	G	-0.02960390325858	0.0224	0.1856
16	rs62067774	58914598	A	G	0.0263010744193707	0.0098	0.007295
16	rs56361283	58914795	G	A	0.0264958638039652	0.0099	0.007593
16	rs55705924	58915006	A	C	0.0264958638039652	0.0098	0.006964
16	rs79980368	58915088	C	T	-0.021101069908054	0.0286	0.4597
16	rs56101450	58915175	C	T	0.0193025022544974	0.0093	0.03816
16	rs56347179	58915317	T	A	0.0301023438164435	0.0107	0.004922
16	rs12932829	58915347	C	T	-0.0299953975354009	0.021	0.1532
16	rs62067778	58915500	G	A	0.0012991557316201	0.021	0.9504
16	rs62067779	58915985	C	T	0.0003999200213268	0.021	0.9847
16	rs8063148	58916316	G	A	-0.0222047099881925	0.0202	0.2726
16	rs732728	58916680	C	A	0.0273038345273452	0.0099	0.006016
16	rs732727	58916694	T	C	0.027196791588428	0.0099	0.006129
16	rs75380492	58917155	G	T	-0.0105959392134034	0.0273	0.6975
16	rs62067780	58917557	A	G	0.0020977980821461	0.021	0.9219
16	rs62067781	58917677	T	A	0.0263010744193707	0.0099	0.008046
16	rs62067782	58917702	A	G	0.0262036654966364	0.0099	0.008147
16	rs56252199	58917735	A	T	0.0189983824093147	0.0094	0.04279
16	rs55752470	58917827	A	G	0.0263010744193707	0.0099	0.007999
16	rs12596950	58918023	A	G	0.0189983824093147	0.0094	0.04329
16	rs12599034	58918086	G	A	0.0295005481176215	0.0107	0.005618
16	rs1531581	58918306	G	A	0.0189983824093147	0.0094	0.04354
16	rs16960614	58918356	G	T	-0.0121029460677457	0.027	0.6524
16	rs11076276	58918381	T	C	0.0305970979773775	0.0107	0.004104
16	rs9937648	58918438	G	A	0.013202462677756	0.009	0.1449
16	rs11862940	58918619	T	G	0.0156961681063242	0.0096	0.1002
16	rs11866022	58918783	C	T	0.0189002595004805	0.0094	0.04413
16	rs8061883	58919113	T	C	0.0189002595004805	0.0094	0.04444
16	rs62067783	58919363	C	T	0.0018981972830802	0.021	0.9278
16	rs7192433	58919484	C	G	-0.0253998626327317	0.0202	0.2093
16	rs8056541	58919647	T	A	0.0188021269625962	0.0094	0.04495
16	rs79883467	58919847	T	C	-0.0025031302181184	0.0122	0.8376
16	rs74954923	58920151	T	C	-0.01999864650669	0.0286	0.4848
16	rs55663098	58920401	G	C	0.0188021269625962	0.0094	0.04513
16	rs56017431	58920426	A	C	0.0188021269625962	0.0094	0.04539
16	rs72794446	58920466	C	G	0.0022973590486834	0.021	0.9123
16	rs1595290	58920598	C	G	0.0188021269625962	0.0094	0.04576
16	rs1595289	58920715	T	G	-0.0255024404124231	0.0202	0.2073
16	rs9928516	58920904	G	C	-0.0247026126403718	0.0282	0.3809
16	rs9928528	58920938	G	A	-0.0302015087331214	0.0282	0.2839
16	rs9939788	58921030	A	G	-0.0236986067778773	0.027	0.3786
16	rs62067785	58921086	A	G	0.0022973590486834	0.021	0.9115
16	rs2045950	58921273	T	C	0.0153023200084426	0.0092	0.09571
16	rs13334597	58921294	G	C	-0.029202265808213	0.0282	0.2999
16	rs2045949	58921488	A	G	0.016296487966892	0.0092	0.07608
16	rs16942497	58922192	C	T	0.0209000641077417	0.0096	0.02946
16	rs28450075	58922305	C	T	-0.0198048272985997	0.0288	0.492
16	rs983395	58922415	G	A	0.0288983900426488	0.0107	0.006824
16	rs28439043	58922533	G	A	-0.0183982139464423	0.0286	0.5213
16	rs148610432	58922603	T	C	0.0579009158948382	0.0487	0.2348
16	rs76291721	58922939	A	C	-0.0320997276601081	0.0223	0.1504
16	rs13336248	58923067	G	A	-0.0162005226717083	0.0134	0.2274
16	rs56404716	58923195	A	G	0.0288983900426488	0.0107	0.006792
16	rs967653	58924378	G	T	0.0154992634469238	0.0092	0.09292
16	rs967652	58924446	G	C	0.0291023874205329	0.0107	0.006426
16	rs117940472	58925077	A	G	-0.0005001250416822	0.0209	0.9795
16	rs7185980	58925132	T	C	0.0156961681063242	0.0092	0.08871
16	rs3859045	58925338	C	G	0.0156961681063242	0.0092	0.08854
16	rs117223986	58925419	C	T	0.0291995144044279	0.0107	0.006211
16	rs3859046	58925426	C	A	0.0155977206230546	0.0092	0.09023
16	rs116975962	58925437	G	C	0.016296487966892	0.0359	0.65
16	rs2406177	58925541	A	T	-0.0248973835545144	0.0202	0.2177
16	rs11646890	58925728	T	C	0.0154007965760229	0.0092	0.09501
16	rs11640232	58925741	G	T	0.0153023200084426	0.0092	0.09656
16	rs76554568	58925892	G	C	-0.0201006717070029	0.0288	0.4851
16	rs61074251	58926199	C	T	0.0155977206230546	0.0092	0.09042
16	rs113694656	58926206	G	A	-0.0418954871740363	0.023	0.06776
16	rs10852567	58927050	C	G	0.0182033098538737	0.0094	0.05308
16	rs11076277	58927229	C	T	0.0281014301108748	0.0108	0.009135
16	rs11076278	58927396	C	T	0.0183015011699126	0.0094	0.05164
16	rs12149304	58927522	C	T	0.0295976364389436	0.0107	0.005654
16	rs114618149	58927835	C	T	-0.0138961051921114	0.0403	0.7301
16	rs55689844	58928083	C	T	0.0185960172820726	0.0094	0.04776
16	rs62067790	58928456	A	G	0.0720043324830851	0.0522	0.1678
16	rs11860096	58928558	T	C	0.0152038337422728	0.0093	0.1022
16	rs11863054	58928634	G	A	0.0140015196358136	0.0093	0.1306
16	rs12149087	58929040	T	C	0.0178006246255066	0.0094	0.05864
16	rs189939316	58929207	C	T	0.0086028888072678	0.0448	0.8486
16	rs12149093	58929266	T	A	0.029296631955588	0.0107	0.006146
16	rs118075513	58929347	A	G	-0.0820021260805914	0.0336	0.01457
16	rs12149490	58929389	T	C	0.0149969810059077	0.0093	0.1065
16	rs12149809	58929392	G	A	0.0152038337422728	0.0093	0.1025
16	rs28377409	58930018	G	A	-0.0114958245134845	0.0402	0.7752
16	rs8062858	58930582	G	A	0.0150954876453349	0.0093	0.1028
16	rs28459326	58930619	C	T	0.0149969810059077	0.0093	0.1053
16	rs74880322	58930817	A	T	0.0284999894699013	0.0107	0.007689
16	rs62067792	58930839	G	A	-0.001300845733048	0.021	0.9489
16	rs56078665	58930860	G	C	0.0149969810059077	0.0093	0.1059
16	rs75594993	58930984	T	C	0.0288983900426488	0.0107	0.006865
16	rs74983593	58931039	A	T	0.0333960906184285	0.0193	0.08423
16	rs73557701	58931773	T	C	-0.0203047533403643	0.0203	0.3178
16	rs8054880	58931929	T	A	-0.0099998320783335	0.0149	0.5015
16	rs62067794	58932970	C	T	0.0308007491527123	0.0102	0.002649
16	rs62064964	58932982	C	T	0.0307037775750057	0.0102	0.002701
16	rs55646428	58933831	A	G	0.0308977113278438	0.0102	0.002537
16	rs79257747	58934422	T	G	-0.0343016316970211	0.0184	0.06177
16	rs9923905	58934781	A	G	-0.0172987645783295	0.0403	0.6666
16	rs8047756	58935096	A	G	-0.0198966317144566	0.0203	0.3287
16	rs9934085	58935170	C	T	-0.0182963622831166	0.0403	0.6496
16	rs11646892	58935421	G	A	0.0308007491527123	0.0102	0.00261
16	rs8050503	58935432	G	A	-0.0194988734340555	0.0203	0.3377
16	rs9926537	58935559	A	G	0.0204004877576787	0.0095	0.03107
16	rs9936422	58935575	C	G	-0.0183982139464423	0.0403	0.6482
16	rs9926689	58935750	A	C	0.0204004877576787	0.0095	0.03101
16	rs11076279	58935890	T	C	0.0308007491527123	0.0102	0.00255
16	rs9929429	58936561	A	G	-0.0158042315449673	0.0403	0.6946
16	rs9938864	58936709	G	A	-0.0169020380753563	0.0404	0.6753
16	rs78416310	58936766	T	C	-0.0467038420537432	0.0311	0.134
16	rs11643902	58937076	A	G	0.0308977113278438	0.0102	0.002531
16	rs12933209	58937209	C	A	-0.0088994831870327	0.0119	0.4584
16	rs28756305	58937962	T	C	-0.0388032003238938	0.039	0.3196
16	rs74620361	58938431	C	T	-0.0603021738083819	0.0442	0.1724
16	rs11076280	58939218	G	A	0.0312951579807101	0.0102	0.00222
16	rs9937998	58939236	T	C	-0.0154994990469515	0.0405	0.7026
16	rs11863760	58939544	C	T	0.0139029051689914	0.0093	0.1322
16	rs76596578	58939875	T	G	0.0008995952428359	0.0225	0.9682
16	rs58590369	58940027	T	G	0.0143958802837323	0.0093	0.1196
16	rs13336671	58940950	G	T	0.0126002819757385	0.0091	0.1662
16	rs1020977	58942066	A	G	0.0200967016991224	0.0096	0.03565
16	rs1020978	58942076	A	G	0.0203025023378308	0.0096	0.03456
16	rs12448397	58942173	G	C	0.0203025023378308	0.0096	0.03397
16	rs7203869	58943000	G	C	0.0199986865066891	0.0096	0.03751
16	rs28687827	58943423	A	G	-0.0188974371044634	0.0402	0.6381
16	rs12596337	58943511	G	A	0.0314017631395316	0.0103	0.002201
16	rs9923272	58943525	G	T	0.0165030720990143	0.0095	0.08215
16	rs12444410	58943970	C	T	-0.0264979913062283	0.0203	0.1919
16	rs34002685	58944508	T	C	0.0158044491449436	0.0121	0.192
16	rs12445005	58944798	G	T	-0.0147989665120717	0.0242	0.5412
16	rs28548902	58944911	A	G	-0.0349020520092649	0.0391	0.3717
16	rs59862588	58944980	C	T	0.0090984829852593	0.0116	0.4314
16	rs12445283	58945101	C	G	-0.0235962138551867	0.0208	0.2572
16	rs75813659	58945186	G	A	-0.0274020297483382	0.0233	0.2396
16	rs9928888	58945448	G	C	0.0141001243787816	0.0094	0.1346
16	rs7201692	58945684	A	G	0.009197572354042	0.0115	0.4255
16	rs7199942	58945839	G	T	0.0142973047008244	0.0094	0.1282
16	rs7202144	58946219	C	G	-0.0356997191343252	0.0393	0.3635
16	rs78193413	58946629	T	C	-0.0377953294954024	0.0393	0.3368
16	rs80157934	58946695	C	T	0.0213993910058902	0.0555	0.7004
16	rs17241236	58946735	A	T	0.0155977206230546	0.0119	0.1903
16	rs80190809	58947022	G	A	-0.0361972883118878	0.0394	0.3581
16	rs55827119	58947393	C	T	-0.007296555232638	0.0158	0.6454
16	rs140130351	58947394	G	A	-0.0375045865412751	0.0393	0.3407
16	rs149814030	58947457	G	T	-0.103695236338765	0.0363	0.004267
16	rs9925496	58947580	A	G	-0.058901107920161	0.0314	0.06048
16	rs9925672	58947778	A	G	0.005703702916678	0.0113	0.6141
16	rs4609835	58948101	A	G	0.0050969882578437	0.0113	0.6524
16	rs114915747	58948121	C	T	-0.0137034650584925	0.0406	0.7353
16	rs11076281	58948162	G	C	0.0128964817350202	0.0119	0.2785
16	rs4380045	58948330	A	G	0.0049974917102918	0.0113	0.6585
16	rs28835270	58948735	A	G	-0.050798679887367	0.0309	0.1004
16	rs28816799	58948784	C	T	0.0052959516591825	0.0113	0.6404
16	rs9928770	58949006	A	G	0.0051964749068174	0.0113	0.6423
16	rs7204084	58950294	T	C	0.0117012723076411	0.0093	0.2072
16	rs9929084	58950908	C	G	0.0126990249774084	0.0094	0.1767
16	rs143565746	58951436	C	T	-0.0130953713122409	0.0401	0.7435
16	rs7204355	58951694	G	T	0.0009995003330834	0.0109	0.9242
16	rs79561713	58951802	G	A	0.0128964817350202	0.0119	0.2777
16	rs7188665	58951812	T	G	0.0008995952428359	0.0109	0.9323
16	rs7206083	58951895	C	G	0.0050969882578437	0.0113	0.6537
16	rs7188871	58951927	T	A	0.0050969882578437	0.0113	0.6533
16	rs7204939	58952047	G	T	0.0050969882578437	0.0113	0.6537
16	rs9933811	58952430	G	T	0.0007996801705642	0.0109	0.9437
16	rs9926787	58952544	T	C	0.0051964749068174	0.0113	0.6469
16	rs9924695	58952609	A	C	0.0050969882578437	0.0113	0.6515
16	rs9934006	58952628	G	A	0.0050969882578437	0.0113	0.6513
16	rs9927214	58952997	T	C	0.0051964749068174	0.0113	0.6448
16	rs149955203	58953062	A	G	-0.0593042438991411	0.0315	0.05991
16	rs9934414	58953087	G	T	0.0051964749068174	0.0113	0.6454
16	rs9937340	58953480	C	A	0.0050969882578437	0.0113	0.6482
16	rs9937778	58953936	C	G	0.0051964749068174	0.0113	0.6424
16	rs13335427	58954668	T	C	0.0123039944561641	0.0093	0.1841
16	rs4144525	58955037	G	A	0.0050969882578437	0.0111	0.6448
16	rs13335945	58956134	A	G	-0.0437951599996715	0.0287	0.1273
16	rs72794472	58956175	C	T	0.0097027754613851	0.0371	0.7933
16	rs12930329	58956428	T	C	0.0379025370484673	0.037	0.3059
16	rs1437176	58956480	A	G	-0.0086977157031958	0.0087	0.3203
16	rs59016540	58957228	C	T	-0.02960390325858	0.0392	0.4502
16	rs77846868	58957352	A	G	-0.0059979518036359	0.0157	0.7029
16	rs56278532	58957364	G	A	-0.0331949048576409	0.0392	0.3975
16	rs76669172	58958098	T	C	-0.0259949602770859	0.0387	0.5025
16	rs80065305	58958844	G	T	0.0273038345273452	0.0138	0.04819
16	rs79550141	58958847	G	A	0.0274011363479391	0.0138	0.04751
16	rs74588846	58958852	G	A	-0.0293979151845611	0.0447	0.5098
16	rs4784062	58959164	C	A	0.0003999200213268	0.0109	0.9732
16	rs59971694	58959775	T	C	-0.0263029084210524	0.0388	0.4983
16	rs75119890	58960040	C	T	-0.0394999521368577	0.0289	0.171
16	rs9930155	58960200	A	T	0.0087020272939009	0.0124	0.4864
16	rs67391420	58960421	G	A	0.0118989261570991	0.0119	0.3203
16	rs72794476	58961057	C	T	0.0260965047212743	0.029	0.368
16	rs146256320	58962521	T	C	-0.0128015918372089	0.0406	0.7531
16	rs12599701	58962588	A	G	-0.0426048328324374	0.0287	0.1383
16	rs35674836	58962630	T	C	0.0118001041157506	0.0119	0.3237
16	rs74020189	58962704	C	T	-0.0282965991551138	0.0392	0.4713
16	rs4785000	58963145	C	T	0.0126990249774084	0.0119	0.2881
16	rs114817259	58963564	C	T	-0.0094040800752939	0.0405	0.8162
16	rs9930651	58963620	C	T	0.004001981379298	0.0112	0.719
16	rs4785001	58964191	T	C	0.0030952049073025	0.0091	0.734
16	rs4785002	58964206	A	T	0.0089993837968006	0.0124	0.4689
16	rs111991811	58964454	T	C	-0.0380965452668448	0.0245	0.1207
16	rs9933195	58964948	G	A	0.0093957216403621	0.0124	0.4501
16	rs1437175	58965388	A	G	0.0036034995896235	0.0092	0.6927
16	rs1370257	58965699	G	T	0.0035038543266769	0.0092	0.7058
16	rs1370256	58965700	G	C	0.0035038543266769	0.0092	0.706
16	rs75252933	58965811	T	C	-0.0421040660228114	0.0287	0.1431
16	rs77981458	58966288	C	T	-0.0248973835545144	0.0239	0.2971
16	rs75710189	58966588	C	T	-0.0393023164827424	0.0288	0.1731
16	rs12931857	58967112	G	A	0.0063001125484799	0.0113	0.5761
16	rs12918721	58967317	C	T	0.0117012723076411	0.012	0.3269
16	rs56160540	58967437	A	G	-0.026600681797179	0.0384	0.4876
16	rs12919033	58967519	C	T	0.0068961666878413	0.0115	0.5462
16	rs55665651	58967574	C	A	0.0301023438164435	0.0291	0.3022
16	rs74779425	58967729	A	C	0.0809991731914479	0.0318	0.01093
16	rs60509698	58967754	A	G	-0.0270012755029434	0.0384	0.4818
16	rs57553847	58967801	G	A	-0.026898543868701	0.0384	0.4836
16	rs76616673	58968021	A	G	-0.0247026126403718	0.0239	0.3003
16	rs74020192	58968505	T	A	-0.0257999754904126	0.0384	0.5014
16	rs2053231	58968629	G	T	0.0147014028528927	0.0105	0.1605
16	rs72794481	58968663	A	G	0.0103957761821204	0.0353	0.7691
16	rs74020193	58968668	C	T	-0.0251024465608414	0.0383	0.5122
16	rs56070693	58968820	G	A	-0.0094040800752939	0.0087	0.2837
16	rs74020194	58969086	T	G	-0.0239956055562207	0.0383	0.5318
16	rs74020195	58969091	T	A	-0.0246001168682327	0.0384	0.5227
16	rs116121542	58969119	G	A	-0.0117993392160431	0.0397	0.7663
16	rs74020196	58969323	A	G	-0.0249999098013234	0.0384	0.5143
16	rs8043952	58969463	C	T	0.014504302202808	0.0105	0.1672
16	rs8049224	58969511	T	G	0.0155977206230546	0.0105	0.1375
16	rs13330626	58969604	A	G	-0.0423961495190412	0.0287	0.1392
16	rs2196575	58969949	A	G	0.0148984646619666	0.0105	0.1544
16	rs1370255	58969977	C	G	0.0152038337422728	0.0105	0.1478
16	rs1370254	58970031	C	A	0.0150954876453349	0.0105	0.1495
16	rs2217951	58970155	A	C	0.0123039944561641	0.012	0.3021
16	rs188546494	58970397	C	T	-0.0025031302181184	0.0442	0.9548
16	rs7190353	58970875	G	A	0.0114047182634362	0.0103	0.2712
16	rs7191883	58970887	C	T	0.0114047182634362	0.0103	0.2671
16	rs8056134	58971186	T	C	0.0141987193998129	0.0106	0.1778
16	rs62064985	58971265	T	A	-0.0040983869261633	0.0121	0.7372
16	rs8056321	58971279	T	C	0.0139029051689914	0.0103	0.1768
16	rs6499989	58971521	C	A	0.0082954970241069	0.0111	0.4548
16	rs6499990	58971596	C	G	0.0141987193998129	0.0103	0.17
16	rs6499991	58971700	A	G	0.0021975835434872	0.0089	0.8068
16	rs6499992	58971710	G	C	0.0140015196358136	0.0103	0.1752
16	rs6499993	58971742	C	T	0.0140015196358136	0.0103	0.1759
16	rs16960638	58972045	T	G	0.0205964297986501	0.0158	0.1929
16	rs7199628	58972245	A	G	0.0140015196358136	0.0118	0.2363
16	rs1993910	58972252	C	G	0.0141987193998129	0.0103	0.1674
16	rs7204553	58972256	T	G	0.0141987193998129	0.0118	0.2278
16	rs9933551	58972489	T	C	0.0142973047008244	0.0103	0.1644
16	rs11859025	58972768	C	T	0.012096540947233	0.0113	0.2826
16	rs16960640	58973180	C	T	-0.0136020904182857	0.0379	0.7196
16	rs80218806	58973213	T	C	0.0985956857049385	0.0512	0.05404
16	rs9921589	58973237	C	T	0.0141001243787816	0.0103	0.1707
16	rs12923292	58973931	C	T	0.0150954876453349	0.0103	0.1413
16	rs12927800	58973967	T	G	0.0150954876453349	0.0103	0.1418
16	rs12923465	58974025	C	G	0.0150954876453349	0.0103	0.1417
16	rs137878998	58974202	C	T	-0.0553964376203783	0.032	0.08375
16	rs12923777	58974219	C	T	0.0150954876453349	0.0103	0.1415
16	rs12596914	58974355	G	A	0.0133011462391285	0.0112	0.2353
16	rs12709018	58974536	T	G	0.0155977206230546	0.0103	0.1283
16	rs1992113	58974871	A	G	0.0156961681063242	0.0103	0.1263
16	rs7200326	58975396	C	T	-0.0203047533403643	0.0238	0.3931
16	rs7206586	58975742	T	A	0.0016985566355815	0.0385	0.9643
16	rs12932532	58976047	G	A	0.0170045988158238	0.0119	0.1539
16	rs6499994	58976522	G	A	-0.0018016219466282	0.009	0.8377
16	rs8044477	58976591	A	G	0.0021975835434872	0.0089	0.808
16	rs1583583	58976689	T	C	0.0143958802837323	0.0113	0.2013
16	rs7185576	58977251	C	T	0.0125015292229252	0.0108	0.2452
16	rs12598993	58977294	C	T	0.0171029078996623	0.0119	0.1501
16	rs7195802	58977357	T	G	0.0141987193998129	0.0113	0.2075
16	rs7195814	58977386	T	G	0.0124027667170427	0.0108	0.2485
16	rs11076286	58977764	C	T	0.0024968801985871	0.0088	0.7789
16	rs11864970	58978143	C	G	0.0190964956909883	0.0157	0.2263
16	rs1865968	58978250	G	T	0.0142973047008244	0.0112	0.2038
16	rs9930442	58978493	T	C	0.0143958802837323	0.0112	0.201
16	rs7197268	58978662	C	A	0.0125015292229252	0.0108	0.2463
16	rs7196073	58978721	G	A	0.0124027667170427	0.0108	0.2476
16	rs12446568	58979296	C	T	0.0069954745123864	0.0232	0.7619
16	rs16960653	58979874	A	G	-0.0319964709431669	0.0277	0.249
16	rs6499995	58979991	T	A	0.0135971385060249	0.0107	0.2065
16	rs1821801	58980523	A	G	0.0124027667170427	0.0108	0.2486
16	rs1370252	58980528	G	C	-0.0017014466397575	0.009	0.8522
16	rs1437173	58980948	C	G	0.0125015292229252	0.0108	0.2437
16	rs1437172	58981266	C	T	-0.001501126126267	0.009	0.8681
16	rs34697033	58981312	G	T	0.0165030720990143	0.0119	0.1657
16	rs36081964	58981469	A	T	0.0164047040252769	0.0119	0.1667
16	rs117070796	58981594	G	A	-0.0306963490025976	0.0219	0.1605
16	rs16960657	58981849	C	T	0.0106035827841911	0.0379	0.779
16	rs9933432	58983178	T	C	0.0156961681063242	0.0114	0.1673
16	rs1437171	58983633	T	C	0.0152038337422728	0.0111	0.1695
16	rs4785004	58984328	G	T	0.0147014028528927	0.0111	0.1839
16	rs1437170	58984644	G	T	0.0143958802837323	0.0111	0.1952
16	rs10500408	58984737	G	A	-0.002002002670673	0.0093	0.8317
16	rs961141	58985278	T	C	0.016296487966892	0.0113	0.1481
16	rs28658047	58986095	C	T	-0.0408949138454712	0.0274	0.1352
16	rs57976264	58986182	A	C	-0.0310985871020312	0.0279	0.2653
16	rs1437169	58986204	G	T	-0.001100605444033	0.009	0.9068
16	rs139740829	58986206	G	A	0.0178006246255066	0.0419	0.6702
16	rs4785005	58986663	A	G	-0.001300845733048	0.009	0.8839
16	rs4785006	58986825	A	G	0.016296487966892	0.0113	0.1488
16	rs139537487	58986995	G	T	-0.0093031403261444	0.0518	0.8576
16	rs4785007	58987131	T	A	0.0164047040252769	0.0113	0.1471
16	rs9922444	58987162	A	C	0.0172012073197748	0.0112	0.1251
16	rs4785008	58987614	C	T	-0.0309954337025195	0.0279	0.2675
16	rs12922923	58987629	G	C	0.0023971245997214	0.0089	0.7852
16	rs4785009	58988057	C	T	0.0146028573839336	0.0111	0.1875
16	rs35436700	58988326	T	C	0.0022973590486834	0.0089	0.7986
16	rs1437168	58988655	G	A	0.016296487966892	0.0113	0.1482
16	rs7202372	58989126	T	A	0.0164047040252769	0.0113	0.1471
16	rs7202387	58989160	T	G	0.0148984646619666	0.0111	0.1814
16	rs28412712	58989710	G	A	0.0060019521956343	0.0381	0.8741
16	rs28601757	58989727	C	T	0.0060019521956343	0.0381	0.8755
16	rs9924756	58989878	G	A	-0.0408011614039327	0.0275	0.1378
16	rs117003211	58989977	T	C	0.0287040681283552	0.0286	0.3154
16	rs1478908	58990959	T	C	0.0168964476597299	0.0113	0.1347
16	rs994601	58991039	C	T	0.0168964476597299	0.0113	0.1362
16	rs994600	58991242	C	G	0.0148984646619666	0.0111	0.1804
16	rs9930849	58991520	C	T	0.0062007356416035	0.0381	0.8712
16	rs7204715	58991713	A	G	0.0170045988158238	0.0113	0.1342
16	rs7204718	58991717	A	G	0.0171029078996623	0.0113	0.1312
16	rs7204740	58991748	A	G	-0.0509986009718156	0.0441	0.2473
16	rs12446483	58992192	C	T	-0.0290993078252748	0.028	0.3001
16	rs16960677	58992492	T	C	0.0105046326450854	0.038	0.7832
16	rs116408797	58992856	G	A	-0.0016012813669738	0.0206	0.9392
16	rs1437167	58992934	C	T	0.0164047040252769	0.0113	0.1478
16	rs1437166	58992940	C	T	0.016296487966892	0.0113	0.1504
16	rs1437165	58993073	G	T	0.0017983819413794	0.0089	0.8371
16	rs74023005	58993100	A	G	-0.0409990935346932	0.0276	0.1374
16	rs1545116	58993226	G	A	-0.0414993071780289	0.0276	0.1329
16	rs1545115	58993262	A	T	0.0164047040252769	0.0113	0.1473
16	rs1545114	58993291	T	C	0.0166014304974254	0.0113	0.1438
16	rs1545113	58993316	A	T	0.0166014304974254	0.0113	0.1433
16	rs145659654	58993495	A	G	-0.0012007205765188	0.0413	0.9772
16	rs2164665	58993608	A	G	0.0207041815582916	0.0108	0.05413
16	rs6499996	58993725	G	A	0.0165030720990143	0.0113	0.1451
16	rs9972719	58993768	T	C	0.0165030720990143	0.0113	0.1463
16	rs9972804	58993857	C	T	0.0166014304974254	0.0113	0.143
16	rs1871302	58995418	T	C	0.0168964476597299	0.0114	0.1376
16	rs2083027	58995431	G	A	0.0187039847937718	0.0114	0.09996
16	rs1871301	58995465	A	G	0.0011992805754821	0.0089	0.8905
16	rs7184934	58995766	A	G	0.0167981182758809	0.0114	0.1427
16	rs4594249	58995774	T	C	0.017496047616751	0.0114	0.1256
16	rs4600454	58995790	G	T	0.0166997792224134	0.0114	0.1435
16	rs7498244	58995823	A	G	-0.0021022080918702	0.009	0.8181
16	rs76168406	58995853	T	C	-0.0315009870620622	0.0282	0.2639
16	rs12920900	58996016	A	T	0.001099395443301	0.0089	0.8994
16	rs7185185	58996245	C	G	-0.0310985871020312	0.0244	0.2029
16	rs1370251	58996454	A	G	0.0185960172820726	0.0112	0.09654
16	rs1437164	58997470	G	A	0.0009995003330834	0.0089	0.9061
16	rs34499510	58997894	C	T	0.0009995003330834	0.0089	0.9096
16	rs34694315	58997971	T	G	-0.0110002818588653	0.0117	0.3441
16	rs191823140	58998213	C	T	0.0587970705084571	0.0454	0.1954
16	rs146483065	58998309	G	A	-0.0328021562323804	0.0283	0.2459
16	rs12934521	58998967	G	T	0.0009995003330834	0.0089	0.9068
16	rs35653512	58999056	G	A	0.0221038989069263	0.0116	0.05665
16	rs13338274	58999352	C	G	0.004001981379298	0.0387	0.9183
16	rs4784063	58999537	A	G	0.0166997792224134	0.0113	0.1382
16	rs138475217	58999704	C	T	0.017496047616751	0.0351	0.6191
16	rs4785010	58999835	G	A	0.0167981182758809	0.0115	0.1438
16	rs80125403	59000189	A	T	-0.0328021562323804	0.0283	0.2466
16	rs1437194	59000291	G	A	0.001099395443301	0.0089	0.9018
16	rs1865972	59000688	A	G	-0.0034961042567088	0.0091	0.6972
16	rs9934051	59000734	T	C	-0.003797200248385	0.0091	0.6781
16	rs12443509	59001007	G	A	0.0007996801705642	0.0089	0.9302
16	rs1437193	59001366	G	A	0.0166997792224134	0.0115	0.1468
16	rs8048819	59001918	A	G	0.0208021276292633	0.0113	0.06676
16	rs8047156	59002054	G	T	0.021898468701116	0.0116	0.05864
16	rs8053552	59002127	T	C	0.0215951374365897	0.0116	0.06137
16	rs78071547	59002883	C	A	-0.0346949697968869	0.0286	0.225
16	rs7194392	59003011	G	A	0.0207041815582916	0.0113	0.06775
16	rs7196146	59003254	C	A	0.0213993910058902	0.0113	0.05969
16	rs74343977	59003315	G	A	0.0045994064948955	0.0094	0.6276
16	rs12596098	59003508	T	C	-0.0435966737180782	0.03	0.1468
16	rs117896456	59003704	T	G	0.0251998010217421	0.0285	0.3764
16	rs1437192	59004875	A	T	-0.0029042131473898	0.0101	0.7722
16	rs4785011	59005027	C	T	-0.0032954239497972	0.0089	0.7097
16	rs34841234	59005741	A	G	-0.0049019951702315	0.0119	0.6811
16	rs12445555	59005830	T	C	-0.0048015088161939	0.0172	0.7781
16	rs12447675	59005837	C	G	-0.004701032558649	0.0172	0.7839
16	rs12444928	59005986	A	C	-0.0040983869261633	0.0172	0.8117
16	rs12447563	59005987	G	A	-0.0040983869261633	0.0172	0.8123
16	rs12445604	59006053	T	C	-0.0039979812872983	0.0172	0.8139
16	rs74023010	59006129	G	T	-0.0039979812872983	0.0172	0.8159
16	rs74023011	59006148	T	A	-0.0040983869261633	0.0172	0.8116
16	rs4438296	59006625	C	A	-0.004701032558649	0.0172	0.7865
16	rs57182338	59006974	C	A	-0.0042992284528324	0.0171	0.804
16	rs56372948	59007394	A	G	-0.0006001800720324	0.0089	0.9492
16	rs139259198	59007505	G	A	-0.110596421342027	0.0349	0.001547
16	rs113718106	59007685	C	T	-0.0039979812872983	0.0171	0.8147
16	rs75804423	59007705	C	T	-0.0036968248442897	0.0171	0.8299
16	rs59451700	59008077	T	C	-0.0113036461713921	0.018	0.5284
16	rs8062999	59008117	C	T	-0.0003000450090019	0.0088	0.9737
16	rs7188882	59009028	C	G	0.0065981840282271	0.0088	0.4549
16	rs9673327	59009091	G	A	0.0068961666878413	0.0088	0.4304
16	rs112799599	59009303	G	A	-0.0128015918372089	0.018	0.4759
16	rs1437191	59009367	C	T	0.0051964749068174	0.0095	0.584
16	rs1437190	59009370	A	G	-0.0017014466397575	0.0105	0.8702
16	rs60014403	59009378	T	C	-0.0130953713122409	0.018	0.4654
16	rs1437189	59009455	C	T	-0.0068030886197391	0.0106	0.521
16	rs7205850	59009568	C	T	-0.0165969709073694	0.0178	0.351
16	rs7206561	59009569	A	G	0.003902375817241	0.0087	0.6548
16	rs1579637	59009609	A	G	0.0058031292269501	0.0086	0.5005
16	rs8048761	59010328	A	G	0.0107025231331357	0.0087	0.2171
16	rs73564177	59010419	A	G	-0.0163021610829842	0.018	0.3669
16	rs4404061	59010501	C	T	0.0076010387728197	0.0096	0.4276
16	rs12447402	59010575	C	A	-0.0163021610829842	0.018	0.3663
16	rs9927197	59010778	T	C	-0.0019018072895963	0.0109	0.865
16	rs11862601	59011417	T	C	-0.0164953025291975	0.018	0.3607
16	rs9746555	59014256	T	C	0.0084045823438103	0.0087	0.3343
16	rs11986281	59014279	C	T	0.0026963615477425	0.0212	0.8997
16	rs142594122	59014515	T	A	-0.0024028846163103	0.011	0.8265
16	rs143672299	59014637	A	G	-0.0022024235552	0.011	0.8414
16	rs111708824	59016943	G	C	-0.0164038098256767	0.0177	0.3542
16	rs7184397	59017151	A	G	0.0048979852621919	0.0087	0.5709
16	rs113605345	59017241	C	T	-0.017502275136142	0.0177	0.3217
16	rs9933756	59017365	G	A	-0.002002002670673	0.011	0.8588
16	rs113697184	59017412	C	A	-0.0164038098256767	0.0177	0.3548
16	rs114299925	59017484	T	A	-0.0164038098256767	0.0177	0.3546
16	rs114952535	59017485	G	A	-0.0164038098256767	0.0177	0.3549
16	rs9924622	59017511	A	G	-0.0026033858701149	0.011	0.8133
16	rs111651474	59017516	T	C	0.031498667059371	0.0296	0.2867
16	rs73548013	59017634	C	T	-0.0164038098256767	0.0177	0.3543
16	rs73548016	59017736	A	G	-0.0164038098256767	0.0177	0.3558
16	rs73548019	59017755	C	T	-0.0164038098256767	0.0177	0.3559
16	rs73548023	59017827	T	G	-0.0164038098256767	0.0177	0.3545
16	rs3374	59018415	C	T	-0.0164038098256767	0.0177	0.3559
16	rs987223	59018715	T	G	0.0058031292269501	0.0097	0.552
16	rs112272617	59019169	G	C	0.0014988761237359	0.0212	0.9424
16	rs1595297	59019183	C	A	-0.0162005226717083	0.0177	0.36
16	rs73548035	59019217	A	C	-0.0162005226717083	0.0177	0.3599
16	rs73548037	59019401	A	G	-0.0156010662286512	0.018	0.3849
16	rs8050562	59020111	C	T	-0.0159972768350078	0.0177	0.3653
16	rs6500001	59020306	T	C	0.0059025456526138	0.0097	0.5438
16	rs6500002	59020316	A	G	0.0044998604248922	0.0087	0.6058
16	rs7202228	59020382	T	C	0.009197572354042	0.0087	0.2896
16	rs8055101	59020442	C	T	-0.015895669405385	0.0177	0.3707
16	rs9972699	59020444	C	T	-0.0158042315449673	0.0177	0.3712
16	rs56732608	59020994	A	G	-0.0160988945897493	0.0178	0.3643
16	rs60807856	59021019	G	A	-0.0160988945897493	0.0178	0.3657
16	rs9941163	59021174	T	C	0.0056042667198317	0.0097	0.5664
16	rs58494736	59021209	C	T	-0.015702643727291	0.0178	0.3779
16	rs58709294	59021212	T	A	-0.0156010662286512	0.0178	0.3795
16	rs56933209	59021231	G	A	-0.015895669405385	0.0178	0.3714
16	rs11859760	59021369	T	C	-0.0154994990469515	0.0178	0.385
16	rs7203978	59021396	A	G	-0.0152963956259917	0.0178	0.3913
16	rs7201883	59021428	G	A	-0.0153979421800967	0.0178	0.3865
16	rs139117155	59022024	T	C	-0.0568031828243105	0.0247	0.0214
16	rs35317826	59022314	A	G	0.0038027603329278	0.0087	0.6644
16	rs1595296	59022389	A	G	0.0038027603329278	0.0087	0.6635
16	rs56789821	59022760	C	T	-0.0146974807605841	0.0182	0.4201
16	rs8047544	59022870	A	G	0.0051964749068174	0.0087	0.5491
16	rs4390582	59023119	T	C	0.0036034995896235	0.0087	0.6801
16	rs8052606	59023250	T	C	-0.0145960053074092	0.018	0.4168
16	rs12447660	59023364	G	A	-0.0146974807605841	0.018	0.4125
16	rs1898366	59023638	T	C	0.0048979852621919	0.0099	0.6185
16	rs79728243	59023726	A	G	0.0399992561638529	0.0371	0.2811
16	rs6500005	59023825	A	G	-0.0147989665120717	0.0181	0.411
16	rs1595295	59023897	G	C	0.004201162744548	0.0088	0.6368
16	rs1595294	59023925	G	A	0.0044998604248922	0.0088	0.6106
16	rs1595293	59024093	T	G	0.0046989426564652	0.0088	0.5902
16	rs13332777	59024201	A	G	-0.0030045090202987	0.0112	0.7866
16	rs4785015	59024226	G	A	0.0086028888072678	0.0089	0.3348
16	rs59973658	59024438	A	G	0.0048979852621919	0.0088	0.5762
16	rs58563372	59024834	A	G	-0.0145046862028817	0.0181	0.4231
16	rs73548059	59024915	T	C	-0.0128015918372089	0.0182	0.4795
16	rs7206765	59025303	A	G	-0.0143017847108596	0.0182	0.4304
16	rs7204706	59025367	G	A	-0.0145046862028817	0.0182	0.425
16	rs7204851	59025387	G	T	-0.0146974807605841	0.0182	0.42
16	rs7205051	59025516	G	C	-0.0135007260538548	0.0182	0.4593
16	rs7185105	59025941	A	G	0.0055048206344449	0.01	0.5782
16	rs7403873	59026270	C	T	0.0082954970241069	0.009	0.3554
16	rs12444372	59026364	G	T	-0.0138048499765589	0.0183	0.449
16	rs12444599	59026635	C	T	-0.0138048499765589	0.0183	0.4513
16	rs2083029	59027233	T	C	0.0061013488579762	0.01	0.5412
16	rs111973274	59027271	T	A	-0.0132980281439898	0.0183	0.4688
16	rs73548069	59027295	T	A	-0.0131966945943914	0.0184	0.4725
16	rs77056584	59028225	G	A	-0.0132980281439898	0.0184	0.4687
16	rs146800869	59028232	C	G	0.116199560398686	0.0572	0.04201
16	rs34336151	59028237	G	A	0.0053954185169075	0.01	0.5939
16	rs73548079	59028504	G	A	-0.0136020904182857	0.0184	0.4616
16	rs73548080	59028579	T	C	-0.0124977728299804	0.0184	0.4981
16	rs145024134	59028629	A	G	-0.168004536199162	0.0529	0.001493
16	rs73548082	59028640	C	T	-0.0122041688389067	0.0187	0.5153
16	rs73548084	59028681	G	C	-0.0151034855773182	0.0185	0.4155
16	rs12444148	59028937	T	C	-0.0158042315449673	0.0186	0.3968
16	rs12446330	59028945	C	T	-0.0150019689183474	0.0186	0.4189
16	rs12446167	59028947	G	A	-0.0151034855773182	0.0186	0.418
16	rs12446357	59029084	C	G	-0.0136020904182857	0.0185	0.4602
16	rs73548086	59029101	G	A	-0.013004189135254	0.0185	0.4842
16	rs11076292	59029277	A	G	-0.0104039337153929	0.0096	0.2802
16	rs12448412	59029291	C	G	-0.0069037763167944	0.0201	0.7296
16	rs35002319	59029325	T	C	-0.0111013930711739	0.0096	0.246
16	rs62065022	59029432	T	C	9.99950003332973e-05	0.0105	0.9909
16	rs8056976	59029923	C	T	-0.0172987645783295	0.0125	0.1667
16	rs116997330	59029950	G	T	-0.0319035490130083	0.0335	0.3415
16	rs8062275	59030019	T	C	-0.0480984034910313	0.024	0.04473
16	rs57617029	59030136	G	A	-0.0026033858701149	0.0294	0.9291
16	rs7198001	59030191	G	A	0.0078987227933553	0.0098	0.4169
16	rs7205211	59030500	A	G	0.0001999800026662	0.0094	0.9792
16	rs150595002	59030513	C	A	-0.0252049938352247	0.0481	0.6012
16	rs71400042	59030766	G	A	-0.0031048149534787	0.0261	0.9051
16	rs12443605	59030810	C	A	-0.0197028322758684	0.009	0.02898
16	rs7203991	59030905	G	A	-0.0281011651109099	0.0157	0.07262
16	rs7205329	59030917	C	T	-0.0154994990469515	0.0093	0.09488
16	rs1865971	59031168	G	A	-0.0198048272985997	0.0106	0.06081
16	rs1816587	59031652	T	C	0.0158044491449436	0.018	0.3804
16	rs893196	59031716	G	A	-0.0182963622831166	0.009	0.04057
16	rs12447428	59031955	A	G	-0.0034961042567088	0.0107	0.7413
16	rs9937113	59032084	T	C	-0.0212951405401588	0.0116	0.06664
16	rs74023021	59032128	T	C	-0.0231048737150968	0.0385	0.5474
16	rs12599935	59032335	T	G	0.0084045823438103	0.0096	0.3841
16	rs12596995	59032519	G	A	-0.0214994661132367	0.0103	0.03716
16	rs74520838	59032591	G	T	-0.021101069908054	0.0383	0.5824
16	rs56047083	59033173	T	C	-0.0023026490626755	0.0107	0.8273
16	rs71400043	59033237	C	T	-0.0222967349986103	0.0103	0.03003
16	rs72780234	59033479	T	C	-0.0040983869261633	0.0185	0.8231
16	rs11076295	59033516	A	G	-0.0218980211012161	0.0102	0.0323
16	rs1075376	59033521	T	A	-0.0029042131473898	0.0107	0.7879
16	rs1077029	59034044	A	T	-0.0226956079321885	0.038	0.5498
16	rs57518155	59034105	T	C	0.0507026199737612	0.0282	0.07212
16	rs7202257	59034107	C	T	-0.0022024235552	0.0106	0.8392
16	rs78869624	59034592	A	C	0.0218006299588528	0.0306	0.4766
16	rs9932789	59034776	C	T	-0.0023026490626755	0.0106	0.8278
16	rs77991685	59034809	A	G	-0.0023026490626755	0.0189	0.9029
16	rs9972762	59035072	G	A	-0.0295009039176847	0.0107	0.005693
16	rs55908564	59035125	C	T	-0.0030045090202987	0.0106	0.78
16	rs1437188	59035144	T	C	-0.022398994943479	0.0088	0.01063
16	rs58904938	59035596	G	A	-0.0322959448008212	0.038	0.3947
16	rs12929981	59035609	T	G	-0.0274020297483382	0.0104	0.008122
16	rs188991922	59036096	G	T	-0.0316041926269978	0.038	0.4057
16	rs144629414	59036384	C	T	-0.0303973537275885	0.0379	0.4237
16	rs139384042	59036431	A	C	-0.0286978729475453	0.0379	0.4485
16	rs34399745	59036453	G	T	-0.0286978729475453	0.0106	0.006972
16	rs9928473	59036569	A	G	-0.0036968248442897	0.0106	0.7235
16	rs151052026	59036829	A	G	0.0033045340083004	0.0404	0.934
16	rs9929007	59037102	A	G	-0.0031950988965408	0.0106	0.7605
16	rs72780235	59037466	A	T	-0.0033957590691798	0.0106	0.7497
16	rs9972774	59037493	T	C	-0.0278029446620889	0.0106	0.008694
16	rs57076924	59037534	A	G	-0.0303973537275885	0.0378	0.4215
16	rs57357539	59037815	A	G	-0.023401696181619	0.0096	0.01492
16	rs7204125	59038245	G	A	-0.0168003386783461	0.0088	0.05731
16	rs7193449	59038651	T	A	-0.0024028846163103	0.0183	0.8977
16	rs78310812	59038993	A	G	-0.0174005146801673	0.0352	0.6216
16	rs7194417	59039099	T	C	-0.0040983869261633	0.0106	0.6969
16	rs1370260	59039108	C	T	-0.0177974390305806	0.0101	0.076
16	rs8048107	59039863	T	A	-0.0122952780941516	0.0092	0.1778
16	rs8043699	59040257	C	T	-0.0022024235552	0.0183	0.9052
16	rs7188913	59040360	C	T	0.0195967237465575	0.0209	0.3487
16	rs12922700	59040410	G	T	-0.0176956485356892	0.0089	0.04654
16	rs4785016	59040649	A	T	-0.0145960053074092	0.0096	0.1287
16	rs62065034	59040883	C	G	0.0021975835434872	0.009	0.8035
16	rs9934962	59040910	C	T	-0.0049019951702315	0.0106	0.6439
16	rs7188898	59041054	G	A	-0.0121029460677457	0.0092	0.1861
16	rs7189288	59041233	G	A	-0.0031048149534787	0.0165	0.8519
16	rs7193918	59041300	G	A	-0.0016012813669738	0.0183	0.9307
16	rs62065035	59041303	T	C	-0.0038975857287134	0.0106	0.7151
16	rs1898365	59041361	C	T	-0.0151034855773182	0.0093	0.1042
16	rs13338057	59042106	C	T	-0.0051029981759033	0.0106	0.6323
16	rs9635510	59042191	T	A	0.001998002662673	0.0092	0.8257
16	rs62065036	59042612	G	A	-0.003797200248385	0.0112	0.7314
16	rs4785017	59042628	A	G	-0.0152050125429676	0.0088	0.08542
16	rs58438549	59043056	A	G	-0.0174005146801673	0.0101	0.08471
16	rs16960770	59043214	C	T	-0.0172987645783295	0.0101	0.08659
16	rs118164876	59043578	A	C	-0.0310985871020312	0.0348	0.3712
16	rs117218467	59043630	C	T	-0.0033957590691798	0.0232	0.8828
16	rs11859849	59043787	C	T	-0.0054950702819798	0.0106	0.6028
16	rs11864161	59043871	A	G	-0.0054950702819798	0.0106	0.6063
16	rs13330816	59043881	C	G	-0.0057967688471774	0.0106	0.5839
16	rs8044601	59043892	G	C	-0.0165969709073694	0.0101	0.1005
16	rs56831596	59043976	C	A	-0.0263029084210524	0.0378	0.4868
16	rs55753524	59044137	T	C	-0.0331018715051171	0.0372	0.3741
16	rs11865081	59044149	T	A	-0.0058973552660839	0.0104	0.5708
16	rs16960775	59044591	T	C	0.0199986865066891	0.0137	0.1456
16	rs73550006	59045060	C	T	-0.0181028726978536	0.0302	0.5494
16	rs8051041	59045198	G	A	0.0072039888485025	0.0092	0.4333
16	rs8055989	59045772	G	A	-0.006199175242821	0.0104	0.5507
16	rs55886961	59047136	G	A	-0.0005001250416822	0.0089	0.9562
16	rs76857669	59047562	A	G	-0.0437951599996715	0.0272	0.1077
16	rs75893227	59048013	G	T	0.0071047017299317	0.0433	0.8707
16	rs7195515	59048179	T	C	0.0004998750416509	0.0089	0.9585
16	rs8054795	59048797	A	G	0.0	0.0089	0.9964
16	rs10445029	59049281	A	G	0.0008995952428359	0.0089	0.9189
16	rs9302710	59049297	G	T	0.0178988554877579	0.0163	0.2726
16	rs62065038	59049858	G	A	-0.002002002670673	0.0088	0.8167
16	rs62065039	59052990	A	G	0.0007996801705642	0.0104	0.9401
16	rs117238695	59053004	A	G	0.0179970767016546	0.0182	0.3238
16	rs118081360	59053510	C	T	-0.0652000732482552	0.0589	0.2683
16	rs17241313	59054409	C	T	0.0038027603329278	0.009	0.6729
16	rs111735494	59054436	G	C	-0.0145960053074092	0.0323	0.6518
16	rs16960788	59054458	A	T	0.0064988367398296	0.0126	0.6038
16	rs111758332	59054560	C	T	-0.0057967688471774	0.029	0.8426
16	rs60728512	59054897	T	C	0.0128964817350202	0.0289	0.6559
16	rs16960789	59055838	T	C	0.0063994795805678	0.0125	0.6065
16	rs139174841	59056275	G	A	0.0507976715868588	0.0565	0.3682
16	rs11076296	59057037	G	A	0.0038027603329278	0.0091	0.68
16	rs149693681	59057402	A	G	-0.0122041688389067	0.0366	0.7399
16	rs76190601	59057828	A	G	-0.0012007205765188	0.0342	0.9718
16	rs998085	59058151	A	G	0.001998002662673	0.0103	0.8479
16	rs7186749	59059159	T	C	-0.0017014466397575	0.0088	0.842
16	rs117391418	59059723	T	G	-0.0222967349986103	0.0356	0.5303
16	rs7204204	59060403	C	T	-0.0031048149534787	0.0126	0.8084
16	rs72780253	59061280	C	T	-0.0036968248442897	0.0375	0.9209
16	rs4785018	59061365	A	G	0.0012991557316201	0.0103	0.8965
16	rs79108241	59061914	G	A	-0.0316041926269978	0.0352	0.3698
16	rs1816586	59062450	A	C	-0.0050024916227914	0.0101	0.6216
16	rs138218375	59063226	T	G	0.0123039944561641	0.0179	0.4936
16	rs4784068	59063247	G	T	-0.0008003201707691	0.0104	0.9387
16	rs12149773	59063268	A	G	0.0171029078996623	0.0187	0.3618
16	rs75050360	59064224	A	G	-0.0419997711602818	0.0263	0.1101
16	rs16960801	59064896	A	C	0.0066975214477213	0.0136	0.6195
16	rs147438076	59065990	C	T	-0.0414993071780289	0.0265	0.1172
16	rs980887	59066804	A	G	0.0001999800026662	0.0087	0.9847
16	rs114550533	59067027	C	T	-0.0421040660228114	0.0264	0.1114
16	rs1865970	59067627	T	C	-0.0423961495190412	0.0262	0.1051
16	rs10500410	59068825	A	C	-0.0430014511447026	0.0255	0.092
16	rs35640812	59069334	G	A	0.0064988367398296	0.0136	0.633
16	rs1370258	59069903	C	T	-0.0007002451143934	0.0104	0.9482
16	rs76970525	59070089	A	T	-0.0406032684425478	0.0263	0.1223
16	rs990813	59070616	G	A	-0.0014009809156281	0.0089	0.8789
16	rs12923985	59070669	C	T	0.0050969882578437	0.0135	0.7091
16	rs72780256	59071522	C	T	0.0050969882578437	0.0135	0.7054
16	rs77080074	59072682	T	C	-0.0110002818588653	0.0304	0.7167
16	rs1437184	59072725	C	G	0.0003999200213268	0.0126	0.974
16	rs1437183	59072924	A	G	-0.0005001250416822	0.0089	0.9549
16	rs8049724	59073297	T	C	-0.0009004052431641	0.0087	0.9133
16	rs1437182	59073588	C	G	0.0099008246772624	0.022	0.6542
16	rs4784069	59073716	G	C	-0.0012007205765188	0.0087	0.8936
16	rs6500010	59073776	C	G	0.0006997551142732	0.0126	0.9543
16	rs1437181	59073951	T	G	0.0055048206344449	0.0135	0.684
16	rs56296440	59074296	A	T	-0.0010005003335835	0.0087	0.9105
16	rs9925085	59074556	G	C	0.0003999200213268	0.0126	0.9716
16	rs12925426	59074766	G	C	0.0133011462391285	0.0203	0.5112
16	rs1437180	59074914	G	A	0.0029955089797983	0.0096	0.7542
16	rs118097613	59075114	C	T	-0.010302892995897	0.0238	0.6663
16	rs991370	59075252	A	G	0.0026963615477425	0.0102	0.7895
16	rs1347646	59076160	A	G	0.0014988761237359	0.0103	0.8835
16	rs9806814	59076427	T	C	-0.003797200248385	0.0086	0.6642
16	rs1119993	59076476	A	T	0.0014988761237359	0.0103	0.8811
16	rs62059452	59077042	A	G	-0.0022024235552	0.0087	0.7975
16	rs116806059	59077480	T	C	-0.0425004857321486	0.0259	0.1009
16	rs116577095	59077849	G	A	-0.0375980304153185	0.0259	0.1467
16	rs11865218	59078337	G	A	-0.0008003201707691	0.0087	0.9284
16	rs1529961	59078905	C	T	-0.0014009809156281	0.0087	0.8703
16	rs114246289	59079695	A	G	-0.0418954871740363	0.0259	0.1059
16	rs11863032	59080113	G	A	-0.0051029981759033	0.0122	0.676
16	rs116177655	59080311	G	A	-0.0406970023321042	0.026	0.1178
16	rs7403939	59080351	G	A	0.0066975214477213	0.0115	0.5622
16	rs74020403	59080386	A	G	-0.0433982268254708	0.0255	0.08865
16	rs7403953	59080387	G	A	-0.0026033858701149	0.0124	0.8331
16	rs3887037	59081253	G	A	0.0051964749068174	0.0136	0.705
16	rs3887036	59081267	T	C	0.0049974917102918	0.0136	0.7128
16	rs137930146	59081417	A	G	-0.0430014511447026	0.0581	0.46
16	rs893195	59081925	A	G	0.0026963615477425	0.0102	0.7942
16	rs11862472	59082086	T	A	0.0067968490002727	0.0135	0.6144
16	rs35284383	59082116	C	T	0.005703702916678	0.0135	0.6741
16	rs752029	59082770	T	C	0.0080971295874548	0.0115	0.4817
16	rs1966693	59083154	T	C	0.0052959516591825	0.009	0.5587
16	rs4528560	59084382	G	A	0.0059025456526138	0.0115	0.6042
16	rs1469912	59084787	G	T	-0.0016012813669738	0.0086	0.8566
16	rs137896027	59084906	A	G	-0.0917973569973717	0.0643	0.1532
16	rs1469911	59085032	A	G	0.0013990209137074	0.0102	0.889
16	rs1469909	59085117	A	G	-0.0016012813669738	0.0086	0.8545
16	rs1972834	59085273	A	G	0.001598721363697	0.0102	0.8743
16	rs1550180	59085414	A	G	0.001598721363697	0.0102	0.8737
16	rs11861586	59085657	G	A	0.0060019521956343	0.0135	0.6538
16	rs7198221	59085806	A	G	-0.0016012813669738	0.0086	0.8489
16	rs114548329	59086136	G	A	-0.0851984758338849	0.056	0.1282
16	rs66499938	59086647	T	G	0.0058031292269501	0.0135	0.6659
16	rs61341461	59086977	T	C	-0.0426048328324374	0.0258	0.09871
16	rs2406365	59087475	T	A	0.0022973590486834	0.0102	0.823
16	rs874309	59087987	C	T	0.0008995952428359	0.0088	0.9206
16	rs2009120	59088110	C	T	0.0016985566355815	0.0088	0.8433
16	rs2053233	59088171	A	G	-0.0005001250416822	0.0124	0.9697
16	rs2053232	59088682	G	A	-0.0005001250416822	0.0124	0.9671
16	rs12709022	59088788	A	G	0.0021975835434872	0.0088	0.801
16	rs7500491	59089235	T	C	9.99950003332973e-05	0.0124	0.9932
16	rs60225612	59090037	T	C	-0.0408949138454712	0.0258	0.1138
16	rs12444537	59090095	C	T	-0.0095050300143049	0.0097	0.3275
16	rs72780265	59090301	A	G	-0.044495399886564	0.039	0.2538
16	rs12927363	59090401	G	C	0.0052959516591825	0.0135	0.6965
16	rs1437187	59090910	A	G	0.0016985566355815	0.0102	0.8675
16	rs1437186	59090929	T	C	0.0001999800026662	0.0123	0.9877
16	rs76031373	59091779	T	C	-0.0418954871740363	0.0256	0.1013
16	rs78892558	59091825	G	A	-0.0418954871740363	0.0256	0.1014
16	rs969389	59091991	T	G	0.001598721363697	0.0103	0.8741
16	rs190849466	59092234	G	A	-0.0418954871740363	0.0256	0.1015
16	rs1437185	59092453	A	G	-0.0034961042567088	0.0098	0.7206
16	rs76390674	59092611	C	A	-0.0418954871740363	0.0256	0.1017
16	rs143722855	59092847	T	C	0.0387975467079122	0.0325	0.2331
16	rs80256405	59092887	A	C	-0.0418016408837633	0.0256	0.1019
16	rs1595292	59093269	G	A	0.0022973590486834	0.0103	0.8239
16	rs7191659	59093527	C	T	-0.0404991299799539	0.0258	0.116
16	rs1595291	59093729	A	G	0.0024968801985871	0.0102	0.8095
16	rs7197566	59093744	T	C	-0.0423022562339069	0.0255	0.09788
16	rs79528256	59093890	G	A	-0.0404991299799539	0.0258	0.1163
16	rs34658632	59094016	G	A	0.0060019521956343	0.0135	0.6592
16	rs1898364	59094257	A	C	-0.0423022562339069	0.0255	0.09735
16	rs1898363	59094295	C	T	-0.0423022562339069	0.0255	0.0974
16	rs7500205	59094461	A	G	0.001598721363697	0.0124	0.8968
16	rs77311044	59094942	C	T	-0.0411970648503382	0.0258	0.1102
16	rs117607065	59095138	A	G	-0.048203336386541	0.0501	0.336
16	rs115592421	59095192	C	T	-0.0426048328324374	0.0257	0.09724
16	rs114220685	59095356	A	T	-0.0421979407001862	0.0257	0.1015
16	rs60876962	59095612	C	T	-0.0406032684425478	0.0258	0.1154
16	rs7187710	59095706	T	C	-0.0421979407001862	0.0255	0.0987
16	rs4485350	59096306	C	A	0.0021975835434872	0.0124	0.8618
16	rs4506888	59096402	C	T	-0.0008003201707691	0.0086	0.9274
16	rs7194518	59096901	T	C	-0.0050024916227914	0.0086	0.561
16	rs7189567	59097190	C	T	-0.0421979407001862	0.0258	0.1016
16	rs35015989	59097607	C	T	0.005703702916678	0.0295	0.8458
16	rs115944839	59097929	T	C	-0.0411032840784537	0.0258	0.1115
16	rs4133362	59097976	G	A	0.0023971245997214	0.0124	0.8438
16	rs4133363	59098160	G	A	0.001099395443301	0.0103	0.9118
16	rs4133364	59098285	C	T	0.0012991557316201	0.0103	0.9033
16	rs59324331	59098512	G	A	-0.0403012967735257	0.0258	0.1181
16	rs11865560	59099765	G	A	-0.0403012967735257	0.0256	0.1157
16	rs4077124	59100307	A	T	0.0006997551142732	0.0086	0.9368
16	rs114642084	59100871	C	T	-0.0409990935346932	0.0259	0.1125
16	rs12921248	59101340	C	T	0.0134984841513417	0.0211	0.5229
16	rs11076298	59101958	T	C	-0.000200020002667	0.0087	0.9788
16	rs56303239	59103747	C	T	0.0515007728624032	0.0458	0.2608
16	rs62060286	59103985	A	G	0.0014988761237359	0.0103	0.8874
16	rs62060287	59104346	C	T	0.0016985566355815	0.0103	0.8688
16	rs62060288	59104599	G	T	0.0017983819413794	0.0103	0.8644
16	rs34029574	59105081	T	C	0.0003999200213268	0.0123	0.9754
16	rs117325195	59105444	C	G	-0.0416035498550752	0.0257	0.1048
16	rs74448956	59106154	T	C	-0.0316970867432546	0.0186	0.08862
16	rs11860739	59106224	A	G	0.0022973590486834	0.0124	0.8542
16	rs146352373	59106310	G	A	0.0133011462391285	0.0185	0.4732
16	rs144456811	59106383	A	C	-0.0423961495190412	0.0259	0.1012
16	rs62060290	59106486	A	C	0.0026963615477425	0.0103	0.7945
16	rs12929116	59106526	C	T	0.0034041991335623	0.0138	0.8078
16	rs11861721	59106605	A	G	0.0002999550089979	0.0123	0.9828
16	rs9937385	59106993	G	A	0.0022973590486834	0.0124	0.8528
16	rs62060291	59107526	T	G	0.0027960873020011	0.0103	0.7871
16	rs141661183	59107578	A	T	-0.0408011614039327	0.0259	0.1157
16	rs145970453	59107591	G	A	-0.0408011614039327	0.0259	0.1159
16	rs62060292	59108176	G	A	0.0002999550089979	0.0102	0.9777
16	rs60445240	59109700	T	A	-0.0019018072895963	0.0099	0.8481
16	rs4785019	59109908	A	G	-0.0018016219466282	0.0088	0.8377
16	rs147675248	59109929	C	G	-0.0406032684425478	0.026	0.1179
16	rs4785020	59110226	A	G	-0.000200020002667	0.0087	0.9773
16	rs150325633	59110497	A	G	-0.0419997711602818	0.0259	0.105
16	rs62060294	59110941	A	C	0.003902375817241	0.0103	0.7044
16	rs62060297	59112218	G	A	0.0038027603329278	0.0142	0.7879
16	rs62060298	59112510	C	T	-0.0012007205765188	0.0087	0.8926
16	rs60689700	59112688	C	T	-0.0406032684425478	0.026	0.1184
16	rs12933112	59112855	C	T	0.0030952049073025	0.0139	0.8226
16	rs12933263	59112935	C	T	-0.0055956263571598	0.0126	0.6539
16	rs12924323	59113632	T	C	0.0027960873020011	0.0137	0.8388
16	rs59897586	59113812	G	A	-0.0413950753663857	0.0258	0.1083
16	rs56856723	59114063	A	T	-0.0404991299799539	0.026	0.1192
16	rs55841278	59114156	A	T	0.004101577021075	0.0103	0.6886
16	rs59412606	59114242	T	C	-0.0421979407001862	0.026	0.1045
16	rs117639393	59114410	T	C	-0.0403950023610502	0.026	0.1203
16	rs34313046	59115824	A	G	0.0142973047008244	0.0214	0.5033
16	rs62060300	59116008	A	G	0.0044998604248922	0.0104	0.6651
16	rs58987881	59116493	T	G	-0.0404991299799539	0.026	0.1198
16	rs4277333	59116506	A	G	-0.0008003201707691	0.0087	0.9297
16	rs4785021	59116958	T	C	0.0022973590486834	0.0124	0.8514
16	rs150817192	59117306	A	G	-0.0408011614039327	0.0261	0.1181
16	rs10220950	59119548	G	A	0.0046989426564652	0.0092	0.6045
16	rs10221112	59119605	A	G	0.0046989426564652	0.0092	0.6047
16	rs10220957	59119907	G	A	0.0047984689115734	0.0092	0.603
16	rs34471078	59120634	C	G	0.005703702916678	0.0136	0.6752
16	rs67228612	59120736	G	A	0.0056042667198317	0.0136	0.6826
16	rs12934473	59122097	C	T	0.0061013488579762	0.0137	0.6567
16	rs11076300	59122548	A	G	-0.0021022080918702	0.0087	0.8104
16	rs34386794	59123377	A	C	0.0061013488579762	0.0136	0.6565
16	rs12927372	59124259	A	G	0.0022973590486834	0.009	0.7995
16	rs72780273	59124631	T	C	0.0063994795805678	0.0137	0.6376
16	rs72780274	59124633	A	G	0.0063994795805678	0.0137	0.6417
16	rs115714580	59124681	G	A	-0.0382004338153035	0.0265	0.15
16	rs72780275	59124715	T	C	0.005703702916678	0.0137	0.6758
16	rs72780276	59124808	C	A	0.0062007356416035	0.0137	0.6493
16	rs117000873	59125131	A	G	-0.0281011651109099	0.0416	0.4997
16	rs61677358	59125413	A	C	-0.0380965452668448	0.0265	0.1506
16	rs7205169	59125943	C	T	-0.001100605444033	0.01	0.9129
16	rs79131245	59125980	G	C	0.0058031292269501	0.0137	0.6721
16	rs112771635	59126869	G	A	-0.0093031403261444	0.0511	0.8558
16	rs35575319	59126918	T	C	0.005703702916678	0.0137	0.676
16	rs11641272	59127241	C	T	0.0025966258472659	0.009	0.7761
16	rs72784152	59127294	A	G	0.0056042667198317	0.0137	0.6812
16	rs72784154	59128278	T	A	-0.0105049846451474	0.0411	0.7987
16	rs115999548	59128305	C	T	-0.0385953087593848	0.0265	0.1462
16	rs12933370	59128323	A	G	0.0055048206344449	0.0137	0.688
16	rs62060302	59128669	A	G	-0.0163021610829842	0.0355	0.6452
16	rs72784155	59129146	A	G	0.0050969882578437	0.0137	0.7115
16	rs7195584	59129328	C	G	-0.001100605444033	0.0087	0.8981
16	rs7196275	59129344	A	G	-0.0012007205765188	0.0087	0.8888
16	rs7201429	59129448	T	G	0.0080971295874548	0.0116	0.4848
16	rs58383758	59129451	T	G	-0.0008003201707691	0.0088	0.9295
16	rs7201991	59129692	T	G	0.0032048589489113	0.0124	0.7969
16	rs148250453	59130341	G	A	-0.0383043331577141	0.0266	0.1495
16	rs71400050	59130629	A	G	0.0050969882578437	0.0137	0.7097
16	rs4489993	59130689	C	T	0.0028958031120254	0.0104	0.7781
16	rs71400051	59130703	T	C	0.0050969882578437	0.0137	0.7095
16	rs4517786	59130707	C	T	-0.001300845733048	0.01	0.8991
16	rs117012049	59131118	G	A	0.0056042667198317	0.0137	0.6846
16	rs150399795	59131195	C	T	0.005703702916678	0.0137	0.6772
16	rs139154236	59131242	G	T	0.0056042667198317	0.0137	0.6844
16	rs150221528	59131303	G	A	-0.0358033589652777	0.0263	0.173
16	rs138559628	59131396	C	T	-0.0243029385231735	0.0189	0.1967
16	rs77022097	59131418	T	C	0.0050969882578437	0.0137	0.7097
16	rs145834785	59131650	G	A	0.0056042667198317	0.0137	0.6846
16	rs112066097	59131774	C	T	0.0053954185169075	0.0137	0.6921
16	rs149303736	59133697	G	A	0.005703702916678	0.0137	0.6764
16	rs139860256	59134168	A	G	0.0052959516591825	0.0137	0.7009
16	rs76668272	59134308	G	T	0.005703702916678	0.0137	0.678
16	rs187656092	59136048	G	A	0.04149696667529	0.0604	0.4922
16	rs114094548	59140301	A	G	-0.0366951051877892	0.0266	0.1678
16	rs78061588	59140482	C	G	-0.0366951051877892	0.0266	0.1681
16	rs72784156	59140569	A	C	0.0056042667198317	0.0137	0.6839
16	rs12373112	59142597	C	A	-0.0058973552660839	0.0088	0.4974
16	rs80178839	59143505	T	C	0.0044998604248922	0.0275	0.8691
16	rs11076301	59143686	T	C	-0.0060985584618694	0.0088	0.4834
16	rs76103351	59144133	G	A	0.0204984635773248	0.0163	0.2075
16	rs148736974	59144712	A	G	-0.031397792147416	0.046	0.4944
16	rs117050263	59145035	T	C	-0.0580953231907121	0.0554	0.2943
16	rs35004673	59145760	T	A	0.0063994795805678	0.0137	0.6412
16	rs16960853	59147442	T	C	0.0063994795805678	0.0137	0.6401
16	rs16960855	59147491	A	T	0.0063001125484799	0.0137	0.6483
16	rs4238802	59147942	C	T	-0.0059979518036359	0.0088	0.4907
16	rs56167723	59149187	T	A	0.0114047182634362	0.0308	0.71
16	rs62060324	59149368	A	G	0.0090984829852593	0.0106	0.3895
16	rs12928605	59150174	T	C	0.0064988367398296	0.0137	0.634
16	rs4430727	59150471	C	T	0.0016985566355815	0.0121	0.8895
16	rs4570835	59151362	G	A	-0.0059979518036359	0.0088	0.4915
16	rs12932398	59151616	G	A	0.0062007356416035	0.0137	0.6532
16	rs4347615	59152279	G	T	-0.0074980401773571	0.0088	0.391
16	rs12924603	59152349	T	G	0.0069954745123864	0.0137	0.6125
16	rs78948713	59152439	G	A	-0.0057967688471774	0.0139	0.6789
16	rs76788392	59153064	T	C	0.0020977980821461	0.0302	0.9435
16	rs118161945	59153568	C	T	-0.0391983134041576	0.0248	0.1146
16	rs148388426	59154193	G	A	-0.0001000050003333	0.0296	0.9972
16	rs78911275	59154620	T	C	-0.0036968248442897	0.0302	0.9024
16	rs138292705	59154686	G	T	-0.0086977157031958	0.0529	0.8699
16	rs67451469	59154766	T	C	0.0062007356416035	0.0138	0.6527
16	rs12922639	59156405	C	G	0.0131037693769772	0.0092	0.1566
16	rs16960867	59156434	G	A	0.001598721363697	0.0123	0.897
16	rs12921661	59156505	G	C	0.0067968490002727	0.0138	0.6209
16	rs12444263	59156999	G	A	0.0060019521956343	0.0296	0.8383
16	rs59938328	59157118	T	C	0.0119977384336167	0.0104	0.2496
16	rs115043202	59157148	G	A	-0.0344982814075965	0.0267	0.1963
16	rs62060327	59158016	C	T	0.0121953336998771	0.0104	0.2403
16	rs11862404	59159004	G	C	0.0133998200630165	0.0092	0.147
16	rs56726503	59159018	T	C	0.0123039944561641	0.0104	0.2383
16	rs67452317	59159248	A	G	0.0072039888485025	0.0138	0.6044
