## Supplementary material for "Characterization of shared and ancestry-specific signals driving complex traits using multi-ancestry fine-mapping": EAS_schizophrenia_gwas_16_89059297_90366043.tsv

chrom	ID	pos	A1	A2	BETA	SE	P
16	rs11644990	89059385	C	G	-0.0807004239214553	0.0915	0.3778
16	rs189465961	89059540	T	C	-0.0213972981080803	0.0911	0.8138
16	rs143620126	89060121	C	G	0.0416984103556758	0.0744	0.5751
16	rs8051406	89060486	C	T	0.004001981379298	0.035	0.9092
16	rs4782339	89060611	C	T	-0.0131966945943914	0.0363	0.7165
16	rs8056679	89061253	C	T	-0.114199464325031	0.0906	0.2076
16	rs369259726	89061556	G	C	-0.0416973775562091	0.0966	0.6664
16	rs56331811	89061658	T	C	-0.0107980900995126	0.0212	0.6126
16	rs4782483	89062133	G	A	-0.0201006717070029	0.0361	0.5781
16	rs10852633	89062733	C	T	-0.0014009809156281	0.0318	0.9637
16	rs10852634	89062776	C	T	-0.0156010662286512	0.0362	0.6677
16	rs117882211	89062879	C	T	0.0225048553400694	0.0706	0.7494
16	rs11076748	89062969	C	T	-0.0178992398878318	0.0361	0.6212
16	rs4782481	89063501	C	A	-0.0006001800720324	0.0316	0.9853
16	rs7187273	89063716	A	C	-0.0078003437327339	0.0399	0.8448
16	rs7193497	89064019	T	C	-0.006199175242821	0.04	0.8769
16	rs74919386	89064300	C	T	0.0125015292229252	0.073	0.8641
16	rs9935191	89064420	A	G	-0.0122952780941516	0.0362	0.7334
16	rs8052850	89065057	A	G	-0.0073972926304747	0.0397	0.8514
16	rs8058241	89065140	T	C	-0.0023026490626755	0.0395	0.9543
16	rs8062694	89065316	T	C	-0.0054950702819798	0.0397	0.8903
16	rs8062839	89065379	T	C	-0.0051029981759033	0.0397	0.8976
16	rs118010021	89065386	C	A	0.0250047589895661	0.0809	0.7569
16	rs144562547	89065455	G	A	-0.197000771213013	0.091	0.03036
16	rs8063176	89065641	T	G	-0.0009004052431641	0.039	0.9819
16	rs8058043	89065649	A	T	-0.0007002451143934	0.039	0.9855
16	rs78216988	89065694	T	C	0.025297307774162	0.061	0.6787
16	rs7498845	89066527	T	C	-0.0010005003335835	0.0311	0.9736
16	rs201759284	89066528	C	T	-0.0497050825796673	0.0716	0.4881
16	rs117708391	89066693	A	G	-0.0312017511432645	0.0715	0.6625
16	rs9921065	89066873	A	G	-0.0004000800213396	0.0389	0.9914
16	rs9921232	89066988	A	G	-0.001300845733048	0.0396	0.974
16	rs72815572	89067131	C	A	0.0072039888485025	0.0362	0.8435
16	rs60040102	89071089	T	C	-0.0182047046548463	0.0612	0.7661
16	rs59491329	89072026	C	T	-0.0272992569378225	0.1154	0.8132
16	rs58333036	89076447	C	A	-0.0164038098256767	0.0625	0.7932
16	rs28579462	89076610	T	C	-0.0153979421800967	0.062	0.8039
16	rs139291694	89077548	C	T	0.0274011363479391	0.0338	0.4167
16	rs150109161	89078511	T	C	-0.0043996643446871	0.0656	0.946
16	rs13339243	89079047	A	G	-0.0534957179427506	0.0433	0.2164
16	rs58574269	89079238	C	A	-0.0377018671840115	0.0506	0.4569
16	rs11076749	89079313	A	G	-0.0146974807605841	0.0628	0.8149
16	rs11076750	89079361	A	G	-0.0299953975354009	0.0642	0.6398
16	rs11076751	89079527	G	A	-0.0306035477981776	0.0643	0.6336
16	rs9939076	89079773	C	T	-0.0267033828345498	0.0637	0.6751
16	rs9931254	89080039	G	A	-0.0306035477981776	0.0644	0.6345
16	rs13336078	89080918	G	T	-0.0277001306422786	0.064	0.6649
16	rs13332145	89081075	A	G	-0.146402441768668	0.1196	0.2208
16	rs13334511	89081437	T	C	-0.0355028330426552	0.0648	0.5834
16	rs148770202	89081522	G	T	-0.0299953975354009	0.111	0.787
16	rs112389704	89081713	C	T	-0.0306963490025976	0.066	0.6413
16	rs9936918	89081944	G	A	-0.0338050046123612	0.0648	0.6023
16	rs72815580	89082451	T	A	-0.0267958227871631	0.0646	0.6779
16	rs35577949	89082834	A	G	-0.0235962138551867	0.0641	0.7123
16	rs62045842	89083258	C	A	-0.023002541565316	0.0645	0.7212
16	rs374657271	89083265	A	G	0.0049974917102918	0.069	0.9428
16	rs368682426	89083297	A	G	0.0236969951765786	0.0637	0.7098
16	rs11639948	89084797	A	C	-0.0222967349986103	0.0631	0.7242
16	rs12446899	89085515	G	T	-0.0292949370570243	0.0647	0.651
16	rs11076752	89086168	A	G	-0.0264979913062283	0.0638	0.6776
16	rs62045845	89086726	T	G	-0.034198147379977	0.064	0.5933
16	rs11076753	89087382	T	C	-0.0414993071780289	0.0614	0.4992
16	rs78208831	89087705	G	A	0.0235016597850914	0.0229	0.3056
16	rs7194426	89089214	A	G	-0.0994999446238294	0.0872	0.2542
16	rs7200084	89089220	T	C	-0.0952011857443932	0.0857	0.2668
16	rs142974136	89090141	C	T	0.0108014536938559	0.0632	0.8638
16	rs145740164	89091520	C	T	0.0861042990521317	0.1217	0.4792
16	rs143393050	89091933	C	A	0.0843962939720313	0.0566	0.1356
16	rs140531275	89092036	G	C	-0.0601959637034527	0.0554	0.2772
16	rs62045847	89092585	C	T	-0.044495399886564	0.0678	0.5113
16	rs72815584	89092653	G	A	0.0190964956909883	0.0248	0.4411
16	rs11647758	89094243	T	C	-0.0058973552660839	0.0187	0.7518
16	rs118176152	89100600	C	T	-0.0517039049923374	0.0669	0.4397
16	rs142568703	89100632	C	T	-0.0232993336544035	0.1004	0.8163
16	rs73258295	89101485	T	G	0.0152038337422728	0.0212	0.4715
16	rs113223613	89103272	C	T	-0.0018016219466282	0.1511	0.9904
16	rs117548180	89104344	G	A	-0.0825015615118015	0.0495	0.09571
16	rs78987829	89105687	C	G	-0.0252049938352247	0.0539	0.6398
16	rs7204237	89106321	C	T	-0.21569635067916	0.1139	0.05828
16	rs185577377	89108223	C	G	0.230103276145857	0.0778	0.003108
16	rs78674010	89108323	C	T	-0.047899061319535	0.0531	0.3667
16	rs79971402	89109367	A	G	-0.0039979812872983	0.0758	0.9576
16	rs78647516	89115757	G	A	-0.124996490174685	0.0961	0.1936
16	rs4782478	89116594	T	C	-0.0631954234971474	0.0509	0.214
16	rs150645494	89117465	C	A	-0.0019018072895963	0.123	0.9876
16	rs78296350	89123034	A	G	0.0399031725325864	0.0292	0.1718
16	rs11862059	89123872	C	T	-0.0033957590691798	0.0295	0.9071
16	rs146336978	89124628	C	T	0.0077002766261879	0.0757	0.9193
16	rs79699874	89127124	A	G	0.0105046326450854	0.0443	0.8131
16	rs76643950	89128685	G	A	0.0004998750416509	0.0311	0.988
16	rs35904179	89132194	A	G	-0.0355028330426552	0.0944	0.707
16	rs138305884	89132409	G	A	0.0209979909956055	0.0551	0.704
16	rs11866163	89132534	C	G	-0.0476997588774203	0.1152	0.6789
16	rs11859627	89132559	A	T	-0.0722051682492376	0.1121	0.5197
16	rs9939105	89132772	C	G	0.0394995204367644	0.025	0.1136
16	rs117752866	89135042	C	T	0.0744022145744603	0.0519	0.1517
16	rs9937042	89137610	A	G	-0.0475004961488543	0.0677	0.4829
16	rs35894487	89138228	C	G	-0.0350988198393953	0.07	0.6162
16	rs7199263	89138550	G	C	-0.04470452178448	0.0677	0.5089
16	rs7199652	89138739	G	A	-0.0361039752308815	0.0694	0.6035
16	rs34755047	89139380	T	C	-0.0377953294954024	0.0697	0.587
16	rs35715701	89140383	C	T	-0.0413012760239546	0.0689	0.5483
16	rs67305132	89140457	A	G	-0.0411970648503382	0.0689	0.5495
16	rs72491944	89140766	C	T	0.0443039255565243	0.0286	0.1222
16	rs182815479	89140952	G	A	0.096200692271283	0.0929	0.3001
16	rs55711955	89141460	T	C	-0.0377018671840115	0.0677	0.5776
16	rs72817412	89141490	C	T	-0.0048015088161939	0.0251	0.8488
16	rs55733613	89141723	G	C	-0.0372035489975441	0.0676	0.5822
16	rs56391274	89141729	A	G	-0.0370997639570267	0.0697	0.5941
16	rs7206784	89143698	C	T	-0.0335981494309355	0.0683	0.6232
16	rs62045855	89143702	G	A	0.0126002819757385	0.0288	0.6616
16	rs34697926	89144828	G	A	-0.0428031223253094	0.068	0.5287
16	rs12934766	89144907	T	C	-0.0003000450090019	0.0219	0.9877
16	rs12920626	89145182	T	C	-0.0582967085104029	0.0684	0.3939
16	rs117826788	89145324	C	T	-0.0505987987633697	0.0505	0.317
16	rs12931179	89145392	G	A	-0.0503043099097479	0.0717	0.4829
16	rs11862875	89145541	A	T	-0.0714960017050699	0.0679	0.2922
16	rs11645629	89146374	A	T	-0.100605173573966	0.0539	0.06223
16	rs11647013	89146523	T	C	-0.101700554826339	0.0534	0.05694
16	rs9921637	89146714	G	A	-0.10249795004435	0.0542	0.05864
16	rs9921653	89146775	G	A	-0.102996645135889	0.0544	0.05835
16	rs9929697	89146862	C	G	-0.104305516809314	0.0537	0.05197
16	rs9936336	89146969	T	C	-0.0963016711694802	0.0532	0.07031
16	rs6500516	89147282	C	T	0.0308977113278438	0.0211	0.1429
16	rs6500517	89147370	C	A	0.0197045832743354	0.0226	0.3845
16	rs6500518	89147378	T	C	0.0190964956909883	0.0226	0.3979
16	rs3934813	89147403	G	A	0.0811006094365496	0.0352	0.02104
16	rs80094026	89147448	C	A	0.0551035262260241	0.0281	0.04966
16	rs3934812	89147455	G	A	0.0343048036919902	0.0211	0.1041
16	rs4072578	89147524	A	G	0.0285971749776749	0.0212	0.1773
16	rs9932527	89147801	C	T	-0.10910083527355	0.0536	0.04202
16	rs7187116	89147812	C	A	0.0284999894699013	0.0212	0.18
16	rs9932699	89147994	C	T	-0.098197343653669	0.0535	0.06633
16	rs6500519	89148271	T	G	0.0180952882690919	0.0226	0.4233
16	rs6500520	89148284	G	A	0.0189002595004805	0.0226	0.402
16	rs6500521	89148291	C	T	0.0187039847937718	0.0226	0.4067
16	rs7498224	89148524	T	C	0.0298014912367898	0.0212	0.1605
16	rs9935216	89148643	C	T	-0.0785995828126435	0.0547	0.1507
16	rs7198087	89148711	G	A	0.0193025022544974	0.0225	0.3896
16	rs7193356	89148765	C	T	0.017496047616751	0.0223	0.4341
16	rs188239025	89148766	G	C	0.0155977206230546	0.0902	0.8624
16	rs7193715	89148894	C	T	0.0469026696862194	0.0187	0.01209
16	rs7185616	89148928	T	A	0.0458047599004855	0.0187	0.0143
16	rs6500522	89148953	C	G	0.0448012667045393	0.0187	0.01656
16	rs6500523	89149007	C	T	0.0450976409030327	0.0187	0.01581
16	rs6500524	89149080	C	A	0.0450976409030327	0.0187	0.01563
16	rs6500525	89149379	A	G	0.0450020459197846	0.0187	0.01586
16	rs8050042	89149432	T	C	0.0535976373487916	0.0182	0.003177
16	rs8061746	89149439	G	C	0.0535976373487916	0.0182	0.003185
16	rs8057674	89149593	C	T	0.0533985767246953	0.0182	0.003293
16	rs4782337	89151436	C	A	0.056900047132812	0.0181	0.001655
16	rs4782336	89151518	C	A	0.0570039574677328	0.0182	0.001713
16	rs4782477	89151733	C	T	0.0579952857871378	0.0182	0.001405
16	rs62047770	89151751	C	A	0.0308977113278438	0.0266	0.2452
16	rs35470237	89152068	C	T	0.0572967376061087	0.0181	0.001519
16	rs34409592	89152073	T	C	0.0572967376061087	0.0181	0.001516
16	rs11860156	89152108	C	T	0.0574006067311047	0.0181	0.001491
16	rs34518280	89152410	C	T	0.0570984120398765	0.0181	0.00156
16	rs55848941	89152444	G	A	0.0570039574677328	0.018	0.001568
16	rs146204450	89152555	C	T	-0.0160988945897493	0.061	0.7921
16	rs11076757	89152646	G	A	0.0572023017657484	0.0181	0.001591
16	rs11076758	89152800	C	A	0.0575988723793984	0.018	0.001408
16	rs11076759	89152813	T	C	0.0572967376061087	0.018	0.001485
16	rs11076760	89152827	A	G	0.0572967376061087	0.018	0.00149
16	rs75358427	89152868	C	T	-0.0401035026973339	0.075	0.5925
16	rs4782335	89153099	T	C	0.0481042146741464	0.0184	0.008977
16	rs12444342	89153169	G	A	0.0567961259994112	0.018	0.001606
16	rs4782476	89153198	A	T	0.0563047162104676	0.018	0.001761
16	rs79565886	89153381	A	T	0.0669013524517588	0.0432	0.1214
16	rs62047774	89153897	T	C	0.0558981756288099	0.018	0.001892
16	rs62047775	89154007	A	G	0.0558036076154242	0.018	0.0019
16	rs55702834	89154099	T	C	0.0558036076154242	0.018	0.001916
16	rs55885011	89154265	T	C	0.053000336561653	0.0184	0.00399
16	rs55739484	89154268	A	G	0.0600974240485804	0.018	0.0008503
16	rs56002703	89154332	G	A	0.0606999130996222	0.018	0.0007563
16	rs11862277	89154393	G	C	0.0560021901152849	0.018	0.001829
16	rs11862309	89154499	G	C	0.0603045706055096	0.0215	0.004906
16	rs11862347	89154654	G	T	0.0551035262260241	0.018	0.002147
16	rs58263117	89154869	A	G	0.0551981604647623	0.018	0.002141
16	rs60563677	89154902	A	G	0.0551981604647623	0.018	0.002118
16	rs28729715	89155020	A	G	-0.0267033828345498	0.0361	0.4598
16	rs12921208	89156969	C	G	0.0459957873421583	0.0208	0.02738
16	rs60640544	89157040	C	T	0.0556995724703668	0.0361	0.1234
16	rs60830392	89157228	C	A	0.0399992561638529	0.0207	0.05355
16	rs76099496	89157300	C	T	-0.0523043316292892	0.0389	0.1786
16	rs4782475	89157477	T	C	0.0404027066313724	0.0207	0.05095
16	rs4782474	89157547	G	A	0.0353961009469877	0.0209	0.09032
16	rs7499525	89157651	C	T	-0.0490011864330638	0.0186	0.008417
16	rs7499589	89157819	C	A	-0.050504132173768	0.0187	0.006909
16	rs9930014	89158108	A	G	-0.0726029514196542	0.0526	0.1676
16	rs9928477	89158708	C	T	-0.0413012760239546	0.0186	0.02672
16	rs10163428	89159920	T	G	-0.0242004837056584	0.024	0.3148
16	rs35722116	89159939	T	C	0.0274984287018097	0.0264	0.2985
16	rs9938075	89160452	A	G	-0.0198048272985997	0.023	0.3908
16	rs9940871	89160747	T	C	-0.0414993071780289	0.0187	0.02692
16	rs4782472	89160920	A	G	-0.0030045090202987	0.0243	0.9012
16	rs78694475	89161103	C	G	0.0358978909969844	0.0687	0.6014
16	rs9928756	89161365	G	A	-0.0217958123704574	0.0222	0.3269
16	rs4782334	89161373	T	C	-0.0189993500097828	0.023	0.4088
16	rs4782471	89161610	A	G	-0.01999864650669	0.0224	0.3731
16	rs4782333	89161684	C	T	-0.0467038420537432	0.019	0.01411
16	rs4782470	89161690	A	G	-0.0442967745820927	0.0189	0.0191
16	rs10163422	89161934	C	T	0.061302039376164	0.0283	0.03027
16	rs4782469	89162252	G	A	-0.0737003629299574	0.0194	0.0001456
16	rs575086310	89162304	G	A	-0.0492007484476219	0.078	0.5278
16	rs72817429	89162348	A	G	0.0597960433459657	0.024	0.01272
16	rs72817430	89162528	G	A	0.0644010116835795	0.0255	0.01158
16	rs11076761	89162738	A	G	0.0028958031120254	0.0188	0.8786
16	rs11076762	89162790	C	T	0.0038027603329278	0.0188	0.8389
16	rs4782468	89163265	C	T	0.0020977980821461	0.0188	0.9096
16	rs4782467	89163313	C	T	0.0023971245997214	0.0188	0.8998
16	rs77749279	89163328	C	T	0.0600032523358097	0.0254	0.01836
16	rs4782466	89163356	G	A	0.0029955089797983	0.0188	0.8751
16	rs4782465	89163502	T	C	0.0341985075799122	0.0178	0.0551
16	rs62047785	89163599	C	G	0.0029955089797983	0.0188	0.8735
16	rs72817431	89163788	G	T	0.0598996532078335	0.0254	0.01822
16	rs112196155	89163829	C	T	0.0600974240485804	0.0254	0.01791
16	rs11863384	89163839	A	C	0.0318958749835631	0.0176	0.07
16	rs11863385	89163846	A	C	0.0318958749835631	0.0176	0.06998
16	rs11076763	89164081	G	C	0.0318958749835631	0.0176	0.07013
16	rs11076764	89164207	G	A	0.0317021347305135	0.0176	0.07162
16	rs11076765	89164208	C	T	0.0317021347305135	0.0176	0.07151
16	rs4782464	89164429	C	T	0.0317021347305135	0.0176	0.07192
16	rs4782331	89164540	G	A	0.0318958749835631	0.0176	0.07049
16	rs4782463	89164841	C	G	0.004201162744548	0.0188	0.8222
16	rs4782462	89164844	G	A	0.059701843246044	0.0187	0.001391
16	rs36099289	89164974	C	A	-0.0465047776557534	0.0554	0.401
16	rs7499425	89165575	G	C	0.0326027085440124	0.0176	0.06306
16	rs59788479	89165748	T	C	0.0382009626151637	0.0177	0.03086
16	rs12933826	89165984	T	C	-0.0517986852338873	0.0303	0.08756
16	rs8053006	89166048	G	A	0.0343048036919902	0.0175	0.05041
16	rs8061360	89166262	A	G	0.0062007356416035	0.0188	0.7421
16	rs8046141	89166424	T	C	0.0394995204367644	0.0177	0.02565
16	rs12447799	89166607	C	G	0.0074025335167413	0.0188	0.692
16	rs56386090	89166669	C	T	0.0344014267173323	0.0175	0.04922
16	rs12449019	89166807	A	G	0.0346043046869299	0.0175	0.04822
16	rs12445614	89166832	G	A	0.0610010215573989	0.0181	0.0007551
16	rs7195892	89166941	C	T	0.0371030879515023	0.0175	0.03424
16	rs72817434	89166988	G	A	0.0603987139482326	0.0253	0.01675
16	rs145819902	89167049	C	A	-0.10799732231233	0.0547	0.04816
16	rs57558972	89167066	C	G	0.0366019024445485	0.0175	0.0366
16	rs7188200	89167094	T	C	0.0371994409891063	0.0175	0.03338
16	rs11547019	89167138	G	C	0.0611045066532856	0.0249	0.01414
16	rs7201122	89167140	G	C	0.0584009748744768	0.0194	0.002564
16	rs59213357	89167386	C	T	0.0657034673241941	0.0424	0.1214
16	rs7193255	89167404	T	C	0.0352995739869328	0.0175	0.04426
16	rs6500527	89167431	G	C	0.0369007163483657	0.0175	0.03553
16	rs6500529	89167458	C	A	0.0379025370484673	0.0175	0.03014
16	rs8060043	89167792	C	T	0.0399992561638529	0.0175	0.02224
16	rs6500530	89167950	G	A	0.0088011559530687	0.0187	0.6376
16	rs7194257	89167954	T	C	0.0085037404912207	0.0187	0.6477
16	rs72817435	89168115	G	A	0.061302039376164	0.0249	0.0139
16	rs4782461	89168323	A	G	0.0376040223973664	0.0175	0.03117
16	rs4782460	89168396	T	C	0.0390957053401303	0.0174	0.02514
16	rs71387680	89168723	C	T	-0.0544033888793865	0.064	0.3951
16	rs7194635	89168725	A	G	0.0301993737308422	0.0174	0.08315
16	rs7200676	89168911	T	C	0.0314017631395316	0.0174	0.07104
16	rs4782458	89168935	G	C	0.0304031059110447	0.0174	0.08136
16	rs4782457	89168981	T	C	0.0318958749835631	0.0174	0.06721
16	rs72817437	89169000	C	T	0.0441986870716702	0.0244	0.07034
16	rs4782456	89169205	C	G	0.0382009626151637	0.0174	0.02824
16	rs78898590	89169273	T	C	0.0611985747210087	0.043	0.1554
16	rs72817438	89169284	G	A	0.0439977464776452	0.0244	0.07123
16	rs4782455	89169312	T	C	0.0323026073786261	0.0174	0.06327
16	rs6500531	89169514	T	C	0.0318958749835631	0.0174	0.06692
16	rs4782454	89170027	T	C	0.0318958749835631	0.0174	0.06716
16	rs4782453	89170047	T	C	0.0318958749835631	0.0174	0.06715
16	rs4782330	89170064	C	T	0.0318958749835631	0.0174	0.06758
16	rs7184784	89170171	T	C	0.0318958749835631	0.0174	0.0677
16	rs72817441	89170296	C	T	0.0459002781827573	0.0243	0.05895
16	rs7202765	89170421	G	A	0.0108014536938559	0.0186	0.5639
16	rs7202996	89170570	G	A	0.0103957761821204	0.0186	0.5767
16	rs8044145	89170679	A	G	0.0317021347305135	0.0175	0.06985
16	rs77687230	89170688	C	T	0.0493043176841434	0.0414	0.2335
16	rs8044192	89170777	A	G	0.0315955615897506	0.0175	0.07032
16	rs8056878	89170856	C	T	0.0317021347305135	0.0175	0.07011
16	rs8056882	89170861	C	T	0.0315955615897506	0.0175	0.07028
16	rs8061488	89170974	G	T	0.0321960982163169	0.0175	0.06597
16	rs8057217	89171018	C	G	0.0318958749835631	0.0175	0.06849
16	rs12446046	89171228	C	G	0.031799009548949	0.0175	0.06922
16	rs12443768	89171267	G	C	0.031498667059371	0.0175	0.07172
16	rs11640002	89171384	G	A	-0.0503043099097479	0.0575	0.382
16	rs12447910	89171389	T	C	0.0320992618599997	0.0175	0.06705
16	rs12446096	89171442	C	T	0.0298985503458634	0.0189	0.1129
16	rs118072370	89171494	C	T	0.0395956428583544	0.0249	0.1122
16	rs7190776	89171544	A	G	0.031799009548949	0.0175	0.06986
16	rs11076766	89171646	C	T	0.031799009548949	0.0175	0.06947
16	rs116891340	89171661	C	T	0.0416024898545136	0.0248	0.09294
16	rs7405366	89172122	C	A	0.0311982343370806	0.0175	0.07469
16	rs79195040	89172455	G	C	0.0399992561638529	0.0245	0.1027
16	rs11648364	89173085	C	G	-0.0069037763167944	0.0225	0.7576
16	rs7187583	89173260	G	A	0.0111970780932162	0.0186	0.5451
16	rs28538054	89173583	C	G	0.0311982343370806	0.0176	0.07656
16	rs28542844	89173704	C	G	-0.0081027387031859	0.0532	0.879
16	rs6500532	89174133	A	C	0.0558036076154242	0.0192	0.003705
16	rs72817445	89174931	T	C	0.043595744117646	0.0242	0.07191
16	rs72817447	89175801	T	C	0.0444952398865513	0.0243	0.06718
16	rs72817448	89176321	G	A	0.0444952398865513	0.0242	0.06589
16	rs9935801	89176458	T	C	0.0067968490002727	0.0182	0.7074
16	rs8044701	89176878	G	A	0.0318958749835631	0.0176	0.0698
16	rs12918883	89176957	G	A	-0.0529051189949894	0.0572	0.3557
16	rs74637657	89176971	A	T	0.0467022717525102	0.028	0.09564
16	rs4782450	89177506	G	T	0.0387975467079122	0.0176	0.02694
16	rs72817450	89177614	G	A	0.0605022613895267	0.0246	0.01412
16	rs80219324	89177922	C	T	0.0435000054458512	0.0279	0.119
16	rs72817452	89178448	C	T	0.0606999130996222	0.0246	0.01377
16	rs4782449	89178773	A	G	0.0052959516591825	0.018	0.7684
16	rs4782329	89178839	T	C	0.0657034673241941	0.0181	0.0002716
16	rs72817455	89179040	C	A	0.0595039941477318	0.0245	0.01525
16	rs55756754	89179363	C	T	0.0595039941477318	0.0246	0.01542
16	rs7204124	89179567	G	A	0.0018981972830802	0.0575	0.9731
16	rs7186059	89179874	A	G	0.0358014124633833	0.0175	0.04012
16	rs9940965	89180664	C	G	0.0660030731575139	0.0185	0.0003685
16	rs8182228	89180695	C	T	0.0518046636160167	0.0339	0.1268
16	rs75591977	89180765	A	T	0.0619977962278187	0.0275	0.02422
16	rs3743979	89180883	G	A	0.0305970979773775	0.0173	0.0775
16	rs3743980	89180935	G	T	0.007997931111062	0.018	0.6563
16	rs3743981	89181012	G	A	0.0608034293588251	0.0275	0.027
16	rs3743982	89181139	T	G	0.0656004570839489	0.0186	0.0004155
16	rs55974015	89181325	G	T	-0.0515986041477272	0.0601	0.3908
16	rs4782448	89181870	A	G	0.0407003871263756	0.0615	0.5078
16	rs4782447	89181890	T	C	0.0660966815748511	0.018	0.000245
16	rs4782446	89182104	A	G	0.0663961696396827	0.018	0.0002277
16	rs4782328	89182218	A	G	0.0664990979502052	0.018	0.0002264
16	rs4782445	89182295	G	A	0.0077002766261879	0.018	0.6698
16	rs8052780	89182926	A	G	0.0664990979502052	0.018	0.0002292
16	rs58188939	89182938	G	A	0.0579952857871378	0.0275	0.0346
16	rs8053537	89183197	G	A	0.0664990979502052	0.018	0.0002287
16	rs8057399	89183217	A	G	0.0661996407142037	0.018	0.000244
16	rs117009118	89183706	C	T	-0.058901107920161	0.0493	0.2322
16	rs9938463	89183772	A	G	0.0654974362315006	0.0186	0.0004204
16	rs9938518	89183780	A	G	0.0670042287804738	0.0181	0.0002061
16	rs4782444	89183973	A	G	0.0647010079358763	0.0186	0.00049
16	rs4782327	89184135	G	C	0.0660030731575139	0.018	0.0002497
16	rs117221405	89184560	A	G	0.0602010026907569	0.0245	0.01395
16	rs184970349	89184592	G	A	-0.0507039943747058	0.0472	0.2832
16	rs72817464	89184625	A	T	0.0603045706055096	0.0245	0.01388
16	rs11865614	89184910	C	T	0.0305001066483263	0.0174	0.07882
16	rs72817465	89184942	G	A	0.0603045706055096	0.0245	0.0138
16	rs79190734	89184952	G	T	0.0654974362315006	0.0281	0.01986
16	rs74843509	89184953	C	T	0.0654974362315006	0.0281	0.01989
16	rs12443551	89185019	A	G	0.0657971037900478	0.018	0.0002644
16	rs36075163	89185117	T	C	0.0666955680382664	0.0184	0.0002845
16	rs117088049	89185124	G	A	0.0585990423029356	0.0275	0.03292
16	rs35561531	89185175	C	T	0.0389995348490096	0.0337	0.2468
16	rs4782443	89185454	G	C	0.0657971037900478	0.0181	0.0002689
16	rs4782442	89185501	G	C	-0.0156010662286512	0.0511	0.7604
16	rs11860237	89186138	A	G	0.0656004570839489	0.0181	0.0002826
16	rs117785977	89186430	G	A	0.110897160115588	0.1	0.2678
16	rs4782441	89186529	G	A	0.0321960982163169	0.0174	0.06476
16	rs72817472	89186868	C	T	0.0587027762537362	0.0245	0.0168
16	rs3743983	89187378	G	C	0.0295005481176215	0.0174	0.09001
16	rs34573246	89187764	T	G	0.0645041455467373	0.0181	0.0003497
16	rs11645063	89187809	T	C	0.0644010116835795	0.0181	0.000364
16	rs7500326	89187954	G	T	-0.0542978034078492	0.0606	0.3701
16	rs35118496	89188302	T	C	0.03029639423135	0.0174	0.0815
16	rs8058601	89188672	C	A	0.03029639423135	0.0174	0.08146
16	rs55797131	89189194	G	A	0.0582028682075395	0.0249	0.01921
16	rs7498787	89189472	G	A	-0.0536961790038609	0.0609	0.3781
16	rs7501421	89189556	C	T	-0.0542978034078492	0.0609	0.3724
16	rs7184755	89189912	C	T	0.0064988367398296	0.0181	0.7203
16	rs6500533	89190065	G	A	0.0605963861236938	0.0185	0.001041
16	rs75592427	89190166	C	G	0.0584009748744768	0.0275	0.0335
16	rs7189805	89190207	C	A	0.0297044227063309	0.0174	0.08837
16	rs6500534	89190313	C	T	0.0606999130996222	0.0185	0.001034
16	rs60626045	89191071	C	T	0.0595982128860241	0.0278	0.03188
16	rs8059060	89191264	G	A	0.0298985503458634	0.0175	0.08656
16	rs59501746	89191270	T	C	-0.0530949163341788	0.0608	0.3821
16	rs4782437	89191297	C	T	0.0298985503458634	0.0175	0.08671
16	rs4782326	89191355	A	G	0.0299956000353805	0.0175	0.08595
16	rs4782325	89191474	G	A	0.0298985503458634	0.0175	0.08664
16	rs4782436	89191707	C	T	0.0614995330875717	0.0185	0.0009092
16	rs55727237	89192265	G	A	0.0298014912367898	0.0175	0.08774
16	rs8050311	89192278	C	T	0.0298014912367898	0.0175	0.08788
16	rs12931140	89192488	A	C	0.0298014912367898	0.0175	0.08854
16	rs60524679	89192519	T	C	-0.0613011005766046	0.061	0.3153
16	rs56260132	89192621	C	T	0.0582972096102774	0.0244	0.01681
16	rs11076767	89192715	C	T	0.0056042667198317	0.0181	0.7555
16	rs56291251	89192802	C	A	0.0423983514166169	0.0232	0.06682
16	rs59346323	89192902	C	G	-0.0625990697565225	0.061	0.305
16	rs74036125	89193259	A	G	-0.0511038386512114	0.0627	0.4148
16	rs61148701	89193376	A	G	0.0842032712820744	0.0449	0.06085
16	rs8056427	89193390	C	T	0.0595039941477318	0.0186	0.001332
16	rs58210325	89193395	C	T	-0.0447986409079867	0.0601	0.4557
16	rs4782435	89193677	G	A	0.0050969882578437	0.0181	0.778
16	rs4782434	89193715	A	G	0.0050969882578437	0.0181	0.777
16	rs117658388	89194030	T	G	0.0595039941477318	0.0278	0.03218
16	rs7186287	89194212	G	A	0.0059025456526138	0.0181	0.7454
16	rs8049456	89194250	A	G	0.0425996136188173	0.0232	0.06597
16	rs76924932	89194594	G	C	-0.0618009384055913	0.0611	0.3115
16	rs12103007	89194657	A	T	0.0505029821731068	0.0326	0.1216
16	rs7197055	89194679	T	C	0.0050969882578437	0.0181	0.7782
16	rs7197285	89194809	T	C	0.0298014912367898	0.0177	0.09245
16	rs12102355	89195025	G	A	0.0049974917102918	0.0181	0.7832
16	rs12446954	89195395	C	T	0.0053954185169075	0.0181	0.7657
16	rs12444649	89195521	G	A	0.0048979852621919	0.0181	0.7876
16	rs6416805	89195929	T	C	0.0028958031120254	0.018	0.8734
16	rs74036126	89195932	T	G	-0.0557030028762507	0.0607	0.3584
16	rs57137022	89196093	A	G	-0.0497050825796673	0.0605	0.4117
16	rs6500536	89196204	C	T	0.0022973590486834	0.018	0.8999
16	rs6500537	89196208	A	G	0.0020977980821461	0.018	0.9066
16	rs71395385	89196279	A	G	-0.0536012187552047	0.0289	0.06342
16	rs74484101	89196637	T	C	0.0622985141942241	0.0276	0.02391
16	rs117939309	89196729	C	G	0.0570039574677328	0.0247	0.02113
16	rs56339509	89197267	G	A	0.0579009158948382	0.0247	0.01895
16	rs55710626	89197311	G	C	0.0574006067311047	0.0247	0.01997
16	rs55889568	89197682	G	C	0.0542040540135122	0.0245	0.02697
16	rs12918372	89198449	C	G	-0.0331018715051171	0.0177	0.06159
16	rs78579751	89198762	C	T	-0.0623968162257107	0.019	0.001042
16	rs11646135	89199108	G	A	0.0399031725325864	0.0257	0.1199
16	rs12447947	89199651	G	A	-0.0014009809156281	0.0655	0.9827
16	rs111644287	89199890	C	G	0.059701843246044	0.0277	0.03088
16	rs11647590	89200157	G	A	-0.05519563546795	0.0604	0.3607
16	rs71395387	89200228	G	A	-0.0555021391616052	0.0604	0.3584
16	rs11076768	89200812	G	A	-0.0641012834065877	0.0186	0.0005646
16	rs34007589	89201395	C	T	-0.0475948788076838	0.0602	0.4291
16	rs4530136	89201805	A	G	-0.0238010101859522	0.0179	0.1844
16	rs12934720	89202041	C	T	-0.0633019526702622	0.0182	0.00051
16	rs149167879	89202222	G	A	0.0648041108654969	0.0239	0.006771
16	rs80333640	89202483	G	A	0.0584009748744768	0.0235	0.01293
16	rs12930806	89203073	C	T	-0.0509986009718156	0.0603	0.398
16	rs76532675	89203466	C	T	-0.0566973436785452	0.0185	0.002224
16	rs188764446	89203473	C	T	0.0985956857049385	0.0929	0.2882
16	rs72817491	89203619	C	A	0.0524975689577541	0.0247	0.03361
16	rs59578612	89204145	C	T	0.0582028682075395	0.0278	0.03594
16	rs12922653	89204826	C	A	-0.0322959448008212	0.0175	0.06575
16	rs75030790	89204882	C	T	-0.0573007769142667	0.0186	0.001994
16	rs11648312	89205393	G	C	-0.0603977725486758	0.0182	0.0008946
16	rs11076770	89205510	T	C	-0.0603977725486758	0.0182	0.0008811
16	rs10852635	89205873	T	C	-0.0589965728077175	0.0181	0.001137
16	rs11649694	89206256	G	C	-0.0587950465105055	0.0181	0.001173
16	rs12599126	89206483	T	C	-0.0051029981759033	0.0181	0.7767
16	rs11647054	89206841	T	G	-0.0051029981759033	0.0181	0.7764
16	rs77793532	89207005	G	A	0.0565977011143899	0.0278	0.04186
16	rs79260508	89207085	G	A	0.0572967376061087	0.0278	0.03945
16	rs12325583	89208178	T	C	-0.0032954239497972	0.0181	0.8562
16	rs12931350	89208315	A	G	-0.0586041643160532	0.0181	0.001249
16	rs12325574	89208334	A	G	-0.0031950988965408	0.0181	0.86
16	rs12917851	89208407	T	A	-0.0476997588774203	0.0603	0.429
16	rs12595941	89208680	T	C	-0.0032954239497972	0.0181	0.8562
16	rs144040443	89208964	C	G	0.0605963861236938	0.0276	0.0282
16	rs117940973	89209429	G	T	-0.0965990099892536	0.084	0.2501
16	rs117575913	89209586	G	A	0.0632001258860912	0.0638	0.3219
16	rs59511017	89209639	G	A	0.056900047132812	0.0278	0.041
16	rs72817498	89210165	C	G	0.047799197133273	0.0236	0.04298
16	rs73256062	89210514	C	T	-0.0538966802576654	0.0185	0.003626
16	rs80114557	89210563	G	A	0.0329027196757078	0.0277	0.2346
16	rs57688577	89210720	G	A	-0.0538966802576654	0.0185	0.003584
16	rs72817499	89211117	C	T	0.0503033045092425	0.0242	0.03735
16	rs75042359	89211233	G	A	-0.0129028853555234	0.0222	0.5609
16	rs72817500	89211453	G	A	0.0503033045092425	0.0242	0.03718
16	rs11076771	89211480	C	T	0.0430020165445429	0.036	0.233
16	rs73256070	89211492	G	A	-0.0540972217202848	0.0185	0.00351
16	rs140859425	89211662	C	G	0.0584009748744768	0.0279	0.0364
16	rs72817501	89212019	A	G	0.0461963268897065	0.0235	0.04967
16	rs4302032	89212200	A	G	0.0009995003330834	0.02	0.9612
16	rs117461104	89212759	C	T	-0.0240980393840575	0.0316	0.4466
16	rs79683649	89213316	T	C	-0.0048015088161939	0.067	0.9426
16	rs72817502	89213403	A	G	0.0439977464776452	0.0233	0.05902
16	rs34387772	89213433	C	T	-0.005304041591906	0.0777	0.9453
16	rs374924187	89213558	G	C	-0.0092022107647994	0.0629	0.8837
16	rs73256075	89214002	T	G	-0.0208968257129853	0.0175	0.2321
16	rs72819303	89214007	C	T	0.0469026696862194	0.0238	0.04926
16	rs111373667	89214164	C	G	0.0479040574070545	0.0236	0.04229
16	rs12931470	89214204	G	A	-0.0312017511432645	0.0549	0.5702
16	rs72819306	89214601	C	G	0.0469026696862194	0.0238	0.04904
16	rs75633651	89214753	C	A	-0.0536012187552047	0.0187	0.004085
16	rs12935839	89214856	A	T	-0.0313049258284153	0.0548	0.5677
16	rs12917772	89214972	A	G	0.001598721363697	0.0187	0.9305
16	rs8048651	89215404	A	G	-0.0355028330426552	0.0554	0.5214
16	rs111459991	89215505	A	G	0.0465972853767823	0.0238	0.05013
16	rs72819311	89215535	A	G	0.0465972853767823	0.0238	0.05015
16	rs72819312	89216124	T	C	0.0465018336514199	0.0238	0.05088
16	rs76729187	89216194	G	A	-0.0536012187552047	0.0187	0.004042
16	rs61501852	89216941	C	T	-0.050798679887367	0.0187	0.006553
16	rs72819313	89217066	A	G	0.0461963268897065	0.0238	0.05231
16	rs28371980	89217094	T	C	0.0456041418050158	0.0238	0.05542
16	rs117928581	89217119	C	T	-0.0521041493573948	0.0187	0.005272
16	rs34695247	89217173	G	A	0.0361004656247227	0.0257	0.1604
16	rs111243767	89217507	C	T	0.0551981604647623	0.028	0.04864
16	rs78406340	89217686	C	T	-0.0519040071504222	0.0187	0.005455
16	rs74486778	89217754	A	G	-0.0517986852338873	0.0187	0.005535
16	rs148126867	89218310	T	A	-0.0174005146801673	0.0678	0.7974
16	rs11640513	89219524	G	C	-0.0638987258502317	0.0558	0.2516
16	rs12599577	89219591	T	A	0.0275957115907991	0.0184	0.133
16	rs112393984	89219873	G	A	-0.0530000131617053	0.0277	0.05598
16	rs74659525	89220160	C	G	0.0471984218290006	0.0241	0.04993
16	rs117877906	89220177	G	A	0.0565977011143899	0.0279	0.04205
16	rs117117251	89220278	T	C	0.0580990823836463	0.0278	0.03696
16	rs72819316	89220473	C	T	0.0467977043485401	0.0241	0.05167
16	rs1054747	89220846	G	A	0.0465018336514199	0.0241	0.05364
16	rs72819317	89220986	G	A	0.0443039255565243	0.0237	0.06189
16	rs140883127	89221045	G	A	-0.0488016642355575	0.0698	0.4846
16	rs76940692	89221054	G	A	-0.0544033888793865	0.0186	0.003506
16	rs34208235	89221179	G	A	-0.0465990663783681	0.0562	0.4069
16	rs78403542	89221287	G	C	-0.0544033888793865	0.0186	0.003508
16	rs75531939	89221628	G	C	-0.0023026490626755	0.0745	0.975
16	rs61507207	89221788	A	C	0.0577027101282892	0.0279	0.03827
16	rs12597637	89221795	G	A	-0.0544033888793865	0.0186	0.003543
16	rs57609335	89222412	G	C	0.0001999800026662	0.018	0.9926
16	rs61704196	89222444	C	T	-0.0244976316004002	0.0177	0.1678
16	rs72819318	89222666	C	G	0.044600447168905	0.0237	0.05994
16	rs144327893	89222700	G	A	0.0161980995687726	0.1032	0.8754
16	rs112924269	89222751	C	T	-0.0633978386299677	0.0594	0.2858
16	rs34394329	89222924	T	C	-0.0058973552660839	0.0187	0.7535
16	rs12931681	89222944	A	G	-0.0051029981759033	0.0187	0.7866
16	rs76148780	89222961	C	A	-0.0548997899816623	0.0187	0.003357
16	rs12598678	89223225	T	A	9.99950003332973e-05	0.018	0.9977
16	rs77873484	89223261	T	C	0.0575988723793984	0.0279	0.03906
16	rs56866896	89223425	T	C	-0.0542027860143161	0.0554	0.328
16	rs117197610	89223455	G	A	0.0565031992337321	0.0279	0.04334
16	rs73256093	89223480	G	A	-0.0652961413926661	0.062	0.2917
16	rs72819319	89223505	T	C	0.0428966409523063	0.0235	0.06819
16	rs75040820	89223883	C	T	-0.05519563546795	0.0554	0.3192
16	rs151201822	89223906	A	G	0.0441986870716702	0.0243	0.06865
16	rs28690424	89225157	G	A	-0.0746050187378346	0.0621	0.2299
16	rs28373319	89225163	G	A	-0.0057967688471774	0.0182	0.7494
16	rs140950928	89225333	G	A	-0.0073972926304747	0.0686	0.9145
16	rs113199621	89225345	G	C	0.0473987203698754	0.0283	0.0936
16	rs77218881	89225364	G	T	0.0497991787524836	0.0283	0.078
16	rs76849030	89225442	C	T	0.0540998523168248	0.0282	0.05483
16	rs72819322	89225454	C	G	0.0423983514166169	0.0237	0.07382
16	rs72819323	89225495	C	T	0.0423983514166169	0.0237	0.07393
16	rs117523575	89225562	C	A	0.0572967376061087	0.0279	0.04003
16	rs72819325	89225609	T	G	0.0423983514166169	0.0237	0.07422
16	rs75025772	89225652	G	A	-0.0471964348309747	0.0184	0.01036
16	rs76594781	89225674	C	T	0.0574006067311047	0.0279	0.03977
16	rs72819326	89226356	G	C	0.042503779526724	0.0237	0.07351
16	rs883941	89226511	T	C	-0.0064004391810282	0.0182	0.7252
16	rs72819328	89226631	C	G	0.0426954385276174	0.0237	0.07228
16	rs78853072	89227079	G	T	-0.0433982268254708	0.0231	0.06034
16	rs11644528	89227806	G	A	-0.0060985584618694	0.0182	0.7375
16	rs11640375	89227817	A	G	-0.006199175242821	0.0182	0.7329
16	rs72819330	89227852	C	T	0.0499989570943217	0.0237	0.03484
16	rs138528467	89227924	C	T	0.0402970567645369	0.1068	0.7062
16	rs151194255	89228435	G	A	-0.0236986067778773	0.0684	0.7294
16	rs145430616	89228637	G	A	-0.0408949138454712	0.1078	0.7046
16	rs72819331	89228784	C	T	0.0497040321791155	0.0236	0.03546
16	rs72819332	89228929	C	G	0.0495041949030891	0.0234	0.03438
16	rs4352046	89229088	T	C	-0.0069037763167944	0.0183	0.7045
16	rs34450472	89229372	T	C	-0.007296555232638	0.0182	0.6879
16	rs34022105	89229598	G	A	-0.0711952950421515	0.0627	0.2558
16	rs4310853	89229984	G	A	-0.0243029385231735	0.0176	0.1662
16	rs12598652	89230316	T	C	-0.005696192544881	0.0183	0.7567
16	rs4277343	89230366	T	C	-0.0058973552660839	0.0183	0.7462
16	rs4474680	89230367	G	A	-0.053200374867981	0.0188	0.004602
16	rs72819334	89230414	T	A	0.0491996041469672	0.0234	0.03521
16	rs4581700	89230589	G	C	-0.0338050046123612	0.0177	0.05671
16	rs12600036	89230985	G	C	-0.0075987978753305	0.0186	0.6817
16	rs12918431	89231013	A	T	-0.0349020520092649	0.0177	0.04902
16	rs12598250	89231051	A	G	-0.0060985584618694	0.0183	0.7388
16	rs77797587	89231185	G	A	-0.0519988063604998	0.0187	0.005567
16	rs35635608	89231549	G	A	-0.0335050785573982	0.0177	0.05889
16	rs72819337	89231593	A	G	0.0495041949030891	0.0236	0.03582
16	rs34303789	89231840	T	C	-0.056496280157669	0.0184	0.00213
16	rs372581049	89232613	T	C	0.055302247784655	0.0466	0.2357
16	rs113591515	89233118	G	A	0.0511967897311259	0.0236	0.02975
16	rs77193977	89233211	T	C	0.0499038295281839	0.0236	0.03431
16	rs7498590	89233356	G	A	0.0487044462100383	0.0236	0.03872
16	rs59942366	89233387	G	A	-0.0633019526702622	0.0786	0.4204
16	rs3903052	89233498	A	G	0.0495993604912842	0.0236	0.03525
16	rs4076384	89233650	T	C	0.0495993604912842	0.0236	0.03539
16	rs72819340	89233698	G	A	0.0501035869662456	0.0236	0.03368
16	rs2002259	89233754	A	G	-0.0001000050003333	0.0182	0.9937
16	rs76082320	89233798	C	T	0.0487996879336047	0.0286	0.08803
16	rs144448531	89234384	A	G	0.0507026199737612	0.0754	0.5014
16	rs75234870	89234554	A	G	0.0485044090596151	0.0286	0.0904
16	rs12597281	89234676	A	G	-0.0054950702819798	0.0184	0.7647
16	rs72819343	89234723	A	G	0.0600032523358097	0.0198	0.002431
16	rs78538583	89234760	A	G	0.0522033801338585	0.0285	0.06675
16	rs12922670	89234948	C	A	-0.056496280157669	0.065	0.3846
16	rs12598446	89235184	T	G	-0.053200374867981	0.0186	0.004347
16	rs72819344	89235258	C	A	0.0624018651129649	0.02	0.001749
16	rs117156175	89235401	C	T	-0.0355028330426552	0.0459	0.4396
16	rs75531100	89235570	G	A	0.0501986955327459	0.0288	0.08134
16	rs12599804	89235655	G	A	-0.0523991687992084	0.0187	0.00497
16	rs74912344	89235746	G	A	0.0539956397610122	0.0239	0.02355
16	rs12599826	89235776	G	A	-0.0525045539821493	0.0187	0.004908
16	rs72819348	89235892	T	C	0.0518046636160167	0.0239	0.03032
16	rs112982292	89235906	T	C	0.0491996041469672	0.0287	0.08667
16	rs72819349	89235915	C	T	0.0537966583556417	0.024	0.02505
16	rs12599862	89235935	G	T	-0.0523043316292892	0.0187	0.005053
16	rs72819350	89236329	C	T	0.109401340517326	0.0514	0.03324
16	rs74361671	89236496	G	A	-0.0521041493573948	0.0187	0.005223
16	rs75813972	89236737	G	C	0.0499038295281839	0.0289	0.08363
16	rs78402757	89236913	G	A	-0.0465990663783681	0.0226	0.03937
16	rs76229135	89236959	C	T	-0.044495399886564	0.0237	0.06004
16	rs12596439	89237286	G	C	-0.0523043316292892	0.0187	0.005049
16	rs143684305	89237340	G	T	-0.0774967846210443	0.0539	0.1504
16	rs4638573	89237729	A	G	0.0595039941477318	0.0198	0.00271
16	rs12927793	89238190	G	A	0.0013990209137074	0.0439	0.9737
16	rs139759411	89238215	C	T	-0.0372969647443931	0.0283	0.1883
16	rs117058444	89238228	G	A	0.0579952857871378	0.0283	0.04078
16	rs117273249	89238310	C	G	0.110503269003482	0.0514	0.03167
16	rs1109821	89238727	T	G	0.0155977206230546	0.0196	0.4261
16	rs882650	89238728	T	A	0.0154007965760229	0.0196	0.4299
16	rs7197788	89238874	G	A	0.0565977011143899	0.0284	0.04617
16	rs140113856	89238961	A	C	0.0562007331879655	0.0285	0.04875
16	rs113693994	89239206	C	T	0.0489996660319079	0.0239	0.04037
16	rs729201	89240783	A	G	0.0509022179271191	0.0219	0.02011
16	rs729202	89240938	G	A	0.052696808999969	0.0261	0.0432
16	rs3887583	89240947	G	T	0.0505980527630914	0.0221	0.02189
16	rs78799390	89241079	G	A	-0.0152963956259917	0.0227	0.5016
16	rs12444102	89241415	C	T	-0.0152963956259917	0.0183	0.4044
16	rs729200	89241459	A	C	0.0495041949030891	0.0219	0.02392
16	rs4785696	89241629	T	G	-0.0012007205765188	0.0184	0.9462
16	rs79652312	89241952	G	A	0.0503983940836932	0.0284	0.07576
16	rs72819352	89242148	G	A	0.0509972505709038	0.022	0.02068
16	rs72819354	89242366	G	A	0.0509022179271191	0.022	0.0208
16	rs72819355	89242767	T	C	0.0513012943555507	0.022	0.01975
16	rs77612535	89242872	G	A	-0.0383978517965666	0.0187	0.04016
16	rs72819356	89242953	G	A	0.0513012943555507	0.022	0.01987
16	rs8049644	89243027	T	C	0.0016985566355815	0.0228	0.9397
16	rs77698824	89243304	G	C	0.0513962890834148	0.022	0.01945
16	rs4785578	89243481	A	G	0.0513962890834148	0.022	0.01939
16	rs4785579	89243584	A	G	0.0513012943555507	0.022	0.0196
16	rs72819358	89243832	T	G	0.0513962890834148	0.022	0.01938
16	rs79341274	89243893	A	G	0.0495041949030891	0.022	0.02415
16	rs4592657	89244086	A	G	-0.003596459514405	0.0183	0.8438
16	rs78814758	89244711	C	T	-0.0003000450090019	0.0684	0.9962
16	rs77727600	89244737	G	A	-0.0396976268585458	0.0187	0.03424
16	rs80024341	89244774	G	A	-0.0414993071780289	0.0188	0.02742
16	rs66754614	89245055	T	G	0.0067968490002727	0.0203	0.7373
16	rs73261990	89245248	G	A	-0.0559990861201021	0.0199	0.004761
16	rs71395390	89245265	C	A	-0.0850024870699465	0.0644	0.187
16	rs2287359	89245890	G	T	-0.040197189751413	0.0187	0.03214
16	rs2287358	89245955	C	T	0.0499989570943217	0.0219	0.02222
16	rs140391710	89246567	G	A	-0.0120017335415971	0.0684	0.8612
16	rs59865771	89246670	T	C	0.0067968490002727	0.0205	0.7393
16	rs116889318	89246785	C	A	0.0461963268897065	0.0287	0.1072
16	rs140843686	89247251	C	T	0.0454034834538498	0.022	0.03938
16	rs80264718	89247662	G	A	-0.0196008476550609	0.0196	0.3162
16	rs77949271	89247764	A	G	0.0469026696862194	0.0286	0.1013
16	rs58125965	89248088	C	T	0.0495041949030891	0.0286	0.08326
16	rs34284163	89248299	T	A	-0.0039979812872983	0.0206	0.8448
16	rs12599774	89248821	A	G	0.009504687014246	0.0186	0.6089
16	rs7404994	89248851	A	C	-0.0172987645783295	0.0185	0.3498
16	rs7405436	89249041	T	C	-0.0168003386783461	0.0185	0.3626
16	rs34013220	89249075	C	T	-0.0442967745820927	0.0257	0.0843
16	rs112282484	89249301	T	C	-0.0449973659307358	0.0257	0.07949
16	rs2287357	89250145	G	A	-0.0275048131221902	0.0192	0.1515
16	rs3785414	89250399	C	T	-0.0490011864330638	0.0219	0.02508
16	rs9635539	89250882	T	C	-0.0169020380753563	0.0184	0.3599
16	rs9635533	89250951	T	A	0.0077002766261879	0.0185	0.6759
16	rs9635540	89251128	G	A	0.0432989243951476	0.0218	0.0472
16	rs58079876	89251776	G	A	-0.0460962958929736	0.0257	0.07295
16	rs2287356	89251798	C	T	0.0068961666878413	0.0185	0.7115
16	rs2287355	89251832	C	T	0.0432989243951476	0.0218	0.04725
16	rs2287354	89251851	A	G	0.0036034995896235	0.0209	0.8627
16	rs117874795	89252329	G	A	-0.0042992284528324	0.0522	0.9338
16	rs73264003	89252488	C	T	-0.0453007592301635	0.0256	0.07696
16	rs74187036	89252892	G	A	-0.0263953113595316	0.0193	0.1722
16	rs183449783	89252918	A	C	0.0432989243951476	0.0218	0.0476
16	rs368567018	89252948	C	T	0.0426954385276174	0.0218	0.05048
16	rs55971619	89253136	A	C	-0.0145960053074092	0.0184	0.427
16	rs373446198	89253173	T	C	0.0880017197716256	0.0781	0.2596
16	rs112120867	89253235	C	T	-0.0203047533403643	0.0191	0.2883
16	rs55694921	89253269	G	A	-0.046400022834317	0.0259	0.07258
16	rs139402478	89253337	C	T	0.0682005576892554	0.0743	0.359
16	rs565413685	89253396	C	T	0.118502776580732	0.096	0.2171
16	rs66682219	89253610	A	G	-0.0246001168682327	0.0188	0.1895
16	rs12929648	89254064	A	G	-0.04470452178448	0.0255	0.07968
16	rs117607956	89255032	A	G	0.04149696667529	0.0217	0.05638
16	rs28504541	89256008	T	C	-0.0067024110596754	0.0195	0.7331
16	rs72819363	89256040	A	C	0.0139029051689914	0.0296	0.6393
16	rs4785719	89256131	A	G	-0.0069037763167944	0.0195	0.7241
16	rs72819365	89256191	T	G	0.042503779526724	0.0215	0.04857
16	rs72819366	89256695	G	A	-0.01999864650669	0.0194	0.3006
16	rs72819368	89257515	T	C	-0.0270012755029434	0.0188	0.1518
16	rs80175346	89257915	T	C	0.0332993704009261	0.0241	0.1681
16	rs75791347	89258747	A	C	-0.0174005146801673	0.0181	0.3375
16	rs12920277	89259693	G	A	-0.013399371963117	0.0229	0.5572
16	rs3815615	89259993	A	G	0.0006997551142732	0.0209	0.9719
16	rs3785415	89260563	G	A	-0.0231048737150968	0.0186	0.2146
16	rs3826267	89260826	C	T	-0.0403950023610502	0.0255	0.1133
16	rs150595651	89260886	C	T	-0.0403950023610502	0.0684	0.5547
16	rs10438575	89260909	C	T	-0.0075987978753305	0.0231	0.7425
16	rs72819370	89260984	G	T	0.0754970069979959	0.0361	0.03667
16	rs149307887	89261471	G	A	0.0123039944561641	0.0512	0.8108
16	rs2270416	89261482	C	A	0.0402970567645369	0.0217	0.06319
16	rs117621530	89262127	C	A	0.0509972505709038	0.0441	0.2469
16	rs2287353	89262431	G	A	-0.0021022080918702	0.0234	0.9274
16	rs117234471	89262646	G	A	0.0638007490506618	0.0438	0.1452
16	rs117169628	89262657	G	A	-0.0737003629299574	0.0587	0.2091
16	rs72819371	89263386	A	G	-0.0328021562323804	0.0191	0.0852
16	rs72819372	89263402	C	T	-0.0328951617042694	0.0191	0.08489
16	rs7188277	89263454	T	C	-0.0034961042567088	0.0176	0.8442
16	rs3826268	89263565	A	G	-0.0329985112635755	0.0191	0.08315
16	rs3743986	89263851	T	C	-0.0229002198863326	0.0184	0.215
16	rs3826269	89264046	C	T	-0.0346017967900747	0.0191	0.06971
16	rs116972316	89264069	G	A	-0.100395086055156	0.0646	0.1202
16	rs35379058	89264167	C	T	-0.035596090043474	0.0258	0.1684
16	rs7202874	89264460	C	T	-0.0361039752308815	0.0257	0.1612
16	rs61732365	89265087	A	G	-0.0460020545617973	0.0178	0.009655
16	rs4785728	89265095	C	T	0.0389033551082361	0.0219	0.07613
16	rs61732366	89265100	G	A	-0.0338981034057645	0.0191	0.07545
16	rs78845109	89265212	C	G	0.042503779526724	0.0284	0.1351
16	rs12926888	89265466	A	G	-0.0046005663955682	0.0209	0.8265
16	rs34094455	89266459	T	C	-0.0227979086760041	0.0258	0.3774
16	rs74899331	89267096	C	A	-0.0325955083699338	0.0191	0.08795
16	rs79031198	89267241	A	G	0.0207041815582916	0.0233	0.3734
16	rs112083449	89267937	G	A	-0.048203336386541	0.0765	0.5285
16	rs139720399	89268389	C	G	0.0215951374365897	0.0233	0.3541
16	rs150967658	89268769	C	G	0.021497269010823	0.0233	0.3566
16	rs8051874	89269036	A	C	-0.0083043861636152	0.0214	0.6967
16	rs8043697	89269068	C	G	-0.0226956079321885	0.0259	0.3806
16	rs8052423	89269178	G	T	-0.0789999182341498	0.0564	0.161
16	rs75636404	89269267	T	A	0.0210959082947329	0.0233	0.3648
16	rs80330700	89269449	G	A	0.0210959082947329	0.0233	0.3637
16	rs78866836	89269501	G	C	0.0210959082947329	0.0233	0.3635
16	rs74317708	89269531	G	A	0.0210959082947329	0.0233	0.3646
16	rs77833489	89269545	A	G	0.0210959082947329	0.0233	0.3639
16	rs76250195	89269609	C	T	0.0213015034199157	0.0233	0.3607
16	rs4785597	89270193	G	T	-0.0316970867432546	0.0188	0.09159
16	rs4785598	89270194	G	T	-0.0372035489975441	0.0175	0.03327
16	rs77407683	89270286	A	C	0.0338022134084658	0.0281	0.2278
16	rs12920831	89270486	T	C	-0.0267958227871631	0.0179	0.1343
16	rs1112463	89270661	A	T	-0.0372035489975441	0.0174	0.03268
16	rs1112462	89270729	C	G	-0.0263953113595316	0.0179	0.139
16	rs75446770	89271261	T	C	0.0209979909956055	0.0233	0.3666
16	rs12709109	89271553	A	G	-0.0259949602770859	0.0179	0.145
16	rs72819380	89271578	T	G	-0.0318003125497978	0.0188	0.09069
16	rs139751600	89271756	A	C	0.0210959082947329	0.0233	0.3643
16	rs12595995	89272058	G	T	-0.0372969647443931	0.0174	0.03251
16	rs9937089	89272340	C	T	-0.0153979421800967	0.02	0.4418
16	rs77792426	89272429	C	G	0.0212036062510236	0.0232	0.3616
16	rs59356144	89272444	G	T	-0.0334016766340304	0.0187	0.07361
16	rs147653711	89272599	C	T	0.0336958638567256	0.028	0.2297
16	rs142225127	89272603	C	A	0.0350002811846215	0.028	0.2114
16	rs4785737	89272644	T	C	0.0198026272961797	0.0232	0.3931
16	rs4785738	89272895	A	G	-0.0262002485024742	0.0178	0.1424
16	rs56887356	89272933	T	C	-0.0328951617042694	0.0187	0.07816
16	rs4785602	89273092	G	A	-0.0256973671872587	0.0178	0.1497
16	rs79508627	89273147	A	C	0.0197045832743354	0.0232	0.3957
16	rs4785739	89273376	G	A	-0.0331949048576409	0.0187	0.07597
16	rs4785740	89273426	T	C	-0.0264979913062283	0.0179	0.1373
16	rs78887084	89273449	C	T	0.0189002595004805	0.0232	0.4144
16	rs4785603	89273515	C	T	-0.0325955083699338	0.0187	0.08099
16	rs8045472	89273554	G	C	-0.0164953025291975	0.0261	0.5263
16	rs8046156	89273883	G	A	-0.023002541565316	0.0179	0.1968
16	rs35229428	89273974	G	T	-0.0243029385231735	0.0179	0.1732
16	rs72819383	89273991	C	G	0.0653007305821358	0.0458	0.1534
16	rs4785604	89274298	A	G	-0.0232993336544035	0.0179	0.1927
16	rs9922963	89274781	C	T	-0.0112025145079934	0.0266	0.6722
16	rs12925007	89274820	G	A	0.0100988346774146	0.0463	0.8274
16	rs13331879	89275300	C	T	-0.0207028323592018	0.0273	0.4489
16	rs13331880	89275306	C	T	-0.019294956182969	0.0276	0.4835
16	rs369982361	89275325	A	G	0.0946008373713661	0.1023	0.3553
16	rs62068511	89275489	G	A	0.0323026073786261	0.0194	0.09629
16	rs117107393	89275829	G	A	0.0366983037826737	0.0263	0.1633
16	rs78801072	89275848	C	G	0.0147999386115992	0.0248	0.551
16	rs4998656	89275918	G	C	0.0021975835434872	0.0215	0.9193
16	rs882324	89276585	A	T	-0.0119005312583873	0.0302	0.6928
16	rs882323	89276671	C	G	-0.0059979518036359	0.0196	0.7599
16	rs8051810	89276831	T	C	-0.0113036461713921	0.0272	0.6792
16	rs8063987	89277116	G	T	-0.0107980900995126	0.0272	0.6918
16	rs138455787	89277133	T	G	-0.0239034240815591	0.1115	0.83
16	rs12596287	89277250	G	T	-0.0104039337153929	0.0272	0.7014
16	rs12596323	89277435	G	A	-0.010302892995897	0.0272	0.7064
16	rs12598213	89277746	C	G	-0.0102018624845967	0.0273	0.7077
16	rs12446503	89277828	C	T	-0.022398994943479	0.0178	0.2085
16	rs12598239	89277834	C	G	-0.0101008421794295	0.0273	0.7096
16	rs79222950	89278102	A	G	0.0115035793834154	0.0246	0.64
16	rs181361972	89278146	C	T	-0.0222967349986103	0.1066	0.8343
16	rs35430883	89278524	C	T	-0.0107980900995126	0.0273	0.6933
16	rs76326635	89278538	A	G	0.0349037160078804	0.0262	0.1825
16	rs79766350	89278885	G	A	0.0123039944561641	0.0245	0.6147
16	rs79743510	89279595	A	G	0.012096540947233	0.0245	0.62
16	rs78386703	89279727	A	G	0.0119977384336167	0.0245	0.6237
16	rs74816654	89280232	G	A	0.012096540947233	0.0245	0.6215
16	rs78670061	89280321	A	T	0.0119977384336167	0.0245	0.625
16	rs72819392	89280580	C	G	0.0178988554877579	0.024	0.4563
16	rs78779486	89280689	C	T	0.0119977384336167	0.0245	0.625
16	rs75275299	89280915	G	C	0.0124027667170427	0.0247	0.6144
16	rs8054959	89281093	T	C	-0.022398994943479	0.0179	0.211
16	rs75219687	89281125	T	C	0.0118989261570991	0.0245	0.6278
16	rs78634139	89281160	C	G	0.0105046326450854	0.0246	0.6687
16	rs7201378	89281197	T	C	-0.0094040800752939	0.0273	0.7294
16	rs7187328	89281572	C	G	-0.0121029460677457	0.0274	0.6595
16	rs80263718	89281618	A	G	0.0112959597418516	0.0245	0.6438
16	rs79831785	89281933	T	C	0.0114047182634362	0.0245	0.6411
16	rs12709110	89282110	G	T	-0.0114047880634385	0.0274	0.6777
16	rs141578504	89282202	G	A	-0.0105959392134034	0.0304	0.7272
16	rs78349714	89282645	C	A	0.0107025231331357	0.0246	0.6637
16	rs8063641	89283019	C	G	-0.007296555232638	0.0288	0.7989
16	rs9933428	89283670	C	T	-0.0069037763167944	0.0288	0.8118
16	rs9925542	89283864	G	T	-0.0067024110596754	0.0288	0.8168
16	rs3803722	89284286	A	G	-0.006199175242821	0.0288	0.8291
16	rs142403897	89284478	A	C	-0.0638987258502317	0.0593	0.2813
16	rs141817197	89284838	G	C	-0.0332982854015147	0.0965	0.7303
16	rs9928631	89285085	G	C	-0.0054950702819798	0.0288	0.8488
16	rs4785769	89285711	T	G	-0.004198802647333	0.028	0.8804
16	rs7202536	89285921	C	G	-0.0051029981759033	0.0288	0.8594
16	rs4785613	89285972	G	A	-0.004701032558649	0.028	0.8675
16	rs117567261	89286006	A	G	0.0346043046869299	0.026	0.1831
16	rs4785770	89286360	C	G	-0.0054950702819798	0.028	0.8438
16	rs13332037	89286562	A	G	-0.0052035148315978	0.0288	0.8559
16	rs56051960	89286697	G	T	-0.0052035148315978	0.0289	0.8574
16	rs141509427	89286945	A	G	0.0231011029079872	0.0226	0.3068
16	rs4785771	89287083	G	C	-0.019203206984436	0.019	0.3137
16	rs72819395	89287163	T	C	0.0264958638039652	0.0225	0.2405
16	rs4785772	89287238	T	C	-0.0055956263571598	0.028	0.8407
16	rs117976521	89287481	C	A	-0.004198802647333	0.0326	0.8978
16	rs11076775	89287857	C	T	0.0059025456526138	0.0308	0.8472
16	rs8059397	89287865	A	C	-0.0054950702819798	0.0289	0.849
16	rs9931258	89288418	A	G	-0.0058973552660839	0.028	0.8341
16	rs4785619	89288960	C	T	-0.0058973552660839	0.028	0.832
16	rs4785620	89288983	G	T	-0.022398994943479	0.019	0.2381
16	rs35492505	89289059	A	C	-0.005696192544881	0.0288	0.8444
16	rs62068534	89289197	C	T	-0.0058973552660839	0.028	0.8325
16	rs12920028	89289624	G	A	-0.0049019951702315	0.0289	0.8645
16	rs144657005	89289808	A	G	-0.171904008371242	0.0689	0.01262
16	rs78195243	89289839	C	T	0.0428008353226943	0.0273	0.1172
16	rs9930572	89289963	C	G	-0.005696192544881	0.028	0.8382
16	rs9932828	89290215	C	G	-0.0060985584618694	0.028	0.8264
16	rs538584489	89290292	C	T	0.0769980774873111	0.0722	0.2862
16	rs9924865	89290330	G	A	-0.0062998021485279	0.028	0.8216
16	rs9936926	89290332	A	G	-0.0060985584618694	0.028	0.829
16	rs9924954	89290402	G	A	-0.0046005663955682	0.0289	0.8731
16	rs4785623	89290888	G	A	-0.0222967349986103	0.019	0.2405
16	rs72819399	89291662	T	G	0.027196791588428	0.0225	0.2263
16	rs72819400	89291779	T	C	0.0270021387025708	0.0225	0.23
16	rs28444583	89292892	C	T	-0.0055956263571598	0.0281	0.8422
16	rs11642976	89292920	A	G	-0.0058973552660839	0.0281	0.8337
16	rs28417933	89293271	A	C	-0.0335050785573982	0.0176	0.05624
16	rs80231842	89293524	C	T	0.0762014934935767	0.0849	0.3693
16	rs4785626	89293614	A	G	-0.0055956263571598	0.0281	0.8408
16	rs72819401	89293730	C	T	0.0270021387025708	0.0219	0.2183
16	rs4785627	89294184	G	A	-0.0054950702819798	0.0281	0.8441
16	rs28415940	89294381	T	C	-0.0232993336544035	0.0187	0.2133
16	rs9921361	89294439	G	T	-0.0226956079321885	0.0187	0.2247
16	rs28638280	89294511	C	T	-0.0050024916227914	0.0281	0.8585
16	rs74466939	89294595	C	T	-0.0144032303107437	0.0234	0.5382
16	rs60437616	89294697	C	T	-0.0232993336544035	0.0187	0.2119
16	rs118093429	89294798	A	G	-0.005696192544881	0.0325	0.8607
16	rs55974122	89294827	A	G	0.0280041964095973	0.0218	0.2
16	rs12927047	89295046	T	C	0.0061013488579762	0.0281	0.8292
16	rs12926572	89295345	A	G	-0.0050024916227914	0.0289	0.8623
16	rs78867772	89295559	C	T	-0.0559039069452338	0.0232	0.01617
16	rs28667869	89296096	G	A	-0.0059979518036359	0.0292	0.8363
16	rs28577998	89296339	A	G	-0.005304041591906	0.0289	0.8545
16	rs66697325	89296455	G	A	0.0078987227933553	0.0316	0.8036
16	rs12102609	89296884	G	A	-0.0051029981759033	0.0289	0.8596
16	rs28399767	89297252	A	G	-0.005304041591906	0.0289	0.8545
16	rs4785628	89297405	C	T	0.0341018649449722	0.0229	0.1365
16	rs10400923	89297450	T	C	-0.009696862978864	0.0346	0.7803
16	rs10400977	89297483	C	T	-0.0052035148315978	0.0289	0.8571
16	rs4785629	89297864	C	T	0.0338988850054592	0.0229	0.1386
16	rs10400958	89297952	G	A	-0.0052035148315978	0.0289	0.8561
16	rs9972663	89298515	T	C	-0.0034961042567088	0.0291	0.9052
16	rs12934482	89298567	G	A	-0.0305004454483837	0.0177	0.08552
16	rs9972734	89298616	G	A	-0.0043996643446871	0.0293	0.8805
16	rs77807554	89298818	G	A	-0.0391983134041576	0.02	0.04959
16	rs61078268	89299200	C	A	-0.0198966317144566	0.0189	0.2931
16	rs62068537	89299227	C	T	-0.0226956079321885	0.0188	0.2286
16	rs62068538	89299280	T	A	-0.0218980211012161	0.0188	0.2445
16	rs72821305	89299353	T	A	0.0274984287018097	0.0221	0.212
16	rs199697753	89299432	G	T	0.039701366851552	0.0304	0.1914
16	rs62068540	89299442	G	A	-0.0319035490130083	0.0177	0.07182
16	rs34175485	89299899	A	G	-0.0088994831870327	0.0281	0.7526
16	rs56381797	89300752	C	A	0.0231011029079872	0.0189	0.2211
16	rs56135239	89300764	C	T	0.0273038345273452	0.0221	0.217
16	rs56207237	89300826	A	G	0.0274011363479391	0.0221	0.2153
16	rs56079143	89300884	G	A	0.0188021269625962	0.019	0.3217
16	rs72821306	89301403	T	C	0.0291995144044279	0.0221	0.1859
16	rs72821307	89301562	C	T	0.029403450369242	0.0221	0.1832
16	rs9939155	89301737	G	C	-0.0194988734340555	0.019	0.3049
16	rs9941250	89301780	G	T	-0.0249999098013234	0.0189	0.1843
16	rs9941273	89301850	G	A	-0.0193969096107316	0.019	0.3074
16	rs8044374	89302446	G	A	0.0363994293800054	0.027	0.1772
16	rs72821312	89302984	G	A	0.029403450369242	0.0221	0.1829
16	rs111882797	89303099	A	C	-0.0048015088161939	0.0291	0.8687
16	rs71395400	89303308	C	G	-0.0048015088161939	0.0291	0.8681
16	rs71395401	89303325	A	T	-0.0050024916227914	0.0291	0.8646
16	rs4785630	89303603	A	T	-0.0331018715051171	0.0178	0.06224
16	rs9929579	89303642	G	A	0.0199986865066891	0.019	0.2911
16	rs4785631	89303844	G	C	0.0236969951765786	0.026	0.3619
16	rs4785632	89304452	T	C	0.0288012338056278	0.0221	0.193
16	rs4566167	89304656	G	A	-0.0198966317144566	0.019	0.2938
16	rs59529988	89304669	T	C	0.0501986955327459	0.0436	0.2498
16	rs4294815	89304888	C	T	-0.0238010101859522	0.0188	0.2064
16	rs9926404	89304949	A	G	0.0199006617063362	0.019	0.295
16	rs9922889	89305409	C	T	-0.0039979812872983	0.0291	0.8894
16	rs62070764	89305582	T	C	-0.0243951568347216	0.0189	0.1961
16	rs143894851	89305618	C	A	0.0038027603329278	0.0432	0.9296
16	rs111453547	89306189	C	A	-0.068396620708353	0.0669	0.3062
16	rs74035766	89306641	G	A	0.0382009626151637	0.0264	0.1482
16	rs117353460	89306703	C	T	-0.0022024235552	0.0331	0.9466
16	rs144411358	89306726	C	T	0.075997614226465	0.0517	0.1414
16	rs12597503	89307209	C	T	-0.0016012813669738	0.0292	0.9567
16	rs12930922	89307255	C	A	0.0239996896478807	0.0193	0.2134
16	rs72821319	89307689	T	G	0.0291995144044279	0.0229	0.2026
16	rs72821321	89307728	C	T	0.0281986543586787	0.0231	0.2214
16	rs34422843	89309592	G	A	-0.0257999754904126	0.0192	0.1794
16	rs12927572	89309655	G	A	0.0127977582298607	0.0202	0.5266
16	rs7200693	89309708	A	G	-0.0203047533403643	0.0194	0.2957
16	rs78770252	89309970	T	C	0.0093957216403621	0.039	0.8103
16	rs4785634	89310031	C	T	-0.0369959896867261	0.018	0.03919
16	rs72821327	89310185	C	T	0.076396066753339	0.0541	0.1585
16	rs4785635	89310581	G	A	-0.0154994990469515	0.0199	0.4364
16	rs117553762	89310685	T	C	0.0012991557316201	0.0466	0.977
16	rs144518422	89310769	T	C	0.0204984635773248	0.0624	0.7423
16	rs72821328	89310851	G	A	0.0754970069979959	0.0542	0.1632
16	rs12325600	89310872	C	T	0.0243022925229648	0.0192	0.205
16	rs140631775	89310941	T	C	0.0744022145744603	0.0542	0.1693
16	rs61096459	89311002	C	T	0.0161980995687726	0.0199	0.4153
16	rs145651407	89312320	C	G	0.0745043221681052	0.0546	0.1721
16	rs12447482	89312558	G	C	-0.0257999754904126	0.0192	0.1799
16	rs117587601	89312578	A	T	0.121101966352117	0.1063	0.2548
16	rs35085227	89312663	A	C	0.0184978548821194	0.0199	0.3523
16	rs2170838	89312739	G	T	0.0269047980491434	0.0192	0.1622
16	rs9783776	89313451	C	A	0.0173977771764203	0.0199	0.3819
16	rs9783777	89313537	C	G	0.0259016375226531	0.0192	0.1779
16	rs28627551	89313672	A	G	0.0377966226945664	0.0185	0.0416
16	rs9783753	89313794	G	T	0.0153023200084426	0.0197	0.4387
16	rs1531884	89313966	G	A	0.0155977206230546	0.0197	0.4277
16	rs3859130	89314349	C	T	0.0160997014894237	0.0197	0.4132
16	rs147160524	89314401	C	T	0.025297307774162	0.0272	0.3529
16	rs9937816	89314701	A	G	0.0239996896478807	0.0191	0.2071
16	rs34509231	89314706	C	T	0.01600129372694	0.0197	0.4177
16	rs190774428	89314798	G	C	0.0725996924143435	0.0539	0.1779
16	rs118185745	89314808	C	G	0.0194986595340326	0.0332	0.5572
16	rs12926091	89314821	C	A	0.0164047040252769	0.0197	0.4046
16	rs118105791	89314923	C	T	0.0188021269625962	0.0331	0.5698
16	rs28584716	89314960	T	C	0.0248974696545107	0.019	0.1912
16	rs77549524	89314997	T	C	0.0736035592446318	0.0539	0.1721
16	rs60279839	89315417	G	A	0.0288012338056278	0.0271	0.2882
16	rs75132468	89315617	A	T	0.0407003871263756	0.0249	0.1015
16	rs117350523	89315624	C	G	0.023003381764963	0.0307	0.4546
16	rs77253230	89315640	G	T	0.0406043708419401	0.0249	0.1034
16	rs76701102	89315643	C	T	0.0406043708419401	0.0249	0.1034
16	rs9922876	89315664	T	G	0.0347974835421732	0.0185	0.05961
16	rs8046438	89315834	A	G	0.0763034175417175	0.0541	0.1588
16	rs146575144	89316072	T	G	0.0778032789468595	0.0548	0.1554
16	rs141262170	89316094	A	G	0.0409979790340721	0.0248	0.09902
16	rs138948557	89316099	C	T	0.0226026252094292	0.0308	0.4632
16	rs188020180	89316100	G	A	0.0779975408217275	0.0548	0.1544
16	rs2883067	89316109	G	A	-0.0364046818937998	0.018	0.04286
16	rs4785637	89316412	C	T	0.0207041815582916	0.0195	0.2882
16	rs4785638	89316615	T	C	0.0243998868235351	0.0196	0.2125
16	rs4785639	89316645	G	A	0.0270021387025708	0.0191	0.1568
16	rs117711620	89317116	G	A	0.0315955615897506	0.0325	0.3306
16	rs4785641	89317465	A	G	0.0014988761237359	0.0234	0.9471
16	rs146577374	89317585	C	A	0.0213015034199157	0.0507	0.674
16	rs11646117	89317591	G	C	-0.001300845733048	0.0192	0.9474
16	rs4785642	89318098	C	T	-0.0068030886197391	0.0199	0.7337
16	rs4785643	89318203	T	C	-0.0071958279818024	0.0198	0.7157
16	rs72821332	89318271	C	T	0.0531994764675775	0.0346	0.124
16	rs6500541	89318648	C	T	-0.0064004391810282	0.0199	0.746
16	rs6500542	89318904	G	A	-0.0066017436345624	0.0199	0.7404
16	rs9927242	89319139	C	T	-0.006199175242821	0.0199	0.7541
16	rs188790004	89320219	C	T	0.129702822996038	0.114	0.2553
16	rs7186972	89320359	G	A	-0.0145046862028817	0.0206	0.4809
16	rs142793067	89320731	T	G	-0.0031048149534787	0.0538	0.9534
16	rs2086823	89320899	A	G	-0.0105959392134034	0.0222	0.632
16	rs4785556	89321135	G	A	-0.0154994990469515	0.0227	0.4938
16	rs4785644	89321238	T	C	-0.009000382197299	0.023	0.6952
16	rs79994325	89321373	G	A	0.0493995022947674	0.0845	0.5592
16	rs8048460	89321758	C	T	-0.006199175242821	0.0228	0.787
16	rs11640786	89323073	C	A	0.0213015034199157	0.0204	0.2964
16	rs117844811	89323466	C	A	0.0338022134084658	0.0367	0.3569
16	rs4785645	89323925	G	A	-0.0081027387031859	0.0226	0.7204
16	rs3096314	89324513	C	T	-0.001100605444033	0.0205	0.9567
16	rs3096315	89324852	G	T	0.0155977206230546	0.0198	0.4313
16	rs117855868	89325339	A	T	0.0314017631395316	0.0365	0.3899
16	rs3114861	89325533	C	T	-0.0092022107647994	0.0222	0.6795
16	rs74746488	89325738	A	G	0.0387013475370749	0.0364	0.2878
16	rs77681270	89325835	C	T	0.0338988850054592	0.0365	0.3525
16	rs77673273	89326399	G	A	0.0314017631395316	0.0365	0.3892
16	rs149510964	89326453	G	A	0.0311982343370806	0.0364	0.3915
16	rs7192049	89326602	G	C	0.0332993704009261	0.0364	0.3614
16	rs117674629	89326857	T	C	-0.0039979812872983	0.0764	0.9582
16	rs76333753	89327122	T	C	0.0299956000353805	0.0363	0.4088
16	rs149186223	89327548	C	G	0.031498667059371	0.0363	0.3854
16	rs11076776	89327582	T	C	0.0222017079836866	0.0184	0.2259
16	rs3114859	89327932	A	G	0.0165030720990143	0.0191	0.3881
16	rs4785648	89328477	A	G	0.0076010387728197	0.0177	0.6702
16	rs55850916	89328681	T	G	0.0298985503458634	0.0362	0.4088
16	rs3114857	89329001	G	A	0.0173977771764203	0.0193	0.3658
16	rs3114856	89329223	G	A	0.016296487966892	0.0191	0.3934
16	rs117450775	89329300	G	T	-0.0162005226717083	0.0419	0.6987
16	rs56032683	89329541	A	G	0.0301993737308422	0.0362	0.404
16	rs55975421	89329605	C	G	-0.0207028323592018	0.0184	0.2586
16	rs2003152	89329912	G	A	0.0307037775750057	0.0362	0.3958
16	rs72821339	89330153	A	C	0.0287040681283552	0.0362	0.4269
16	rs79205893	89330244	C	T	0.0243998868235351	0.0218	0.2621
16	rs1994188	89331085	T	G	0.0194005857039748	0.0183	0.2898
16	rs12934299	89331163	A	G	0.0200967016991224	0.0183	0.2723
16	rs900726	89331774	G	A	0.0112959597418516	0.0177	0.5244
16	rs900728	89331987	C	T	0.0014988761237359	0.0289	0.9597
16	rs900729	89332050	G	C	0.0118989261570991	0.0246	0.6298
16	rs4541078	89332108	A	T	0.0183015011699126	0.0182	0.3136
16	rs60735953	89332294	G	A	-0.0151034855773182	0.0789	0.8483
16	rs77817138	89332359	C	T	-0.004701032558649	0.0352	0.893
16	rs4785649	89332421	G	C	0.0213993910058902	0.0182	0.2403
16	rs11076778	89332894	C	T	0.0021975835434872	0.0861	0.9801
16	rs12928649	89333342	T	C	-0.0208968257129853	0.0182	0.2509
16	rs4785650	89333817	G	A	-0.0207028323592018	0.0183	0.2564
16	rs117652610	89333837	T	C	-0.0193969096107316	0.0182	0.2864
16	rs4785558	89333986	G	C	-0.0196008476550609	0.0181	0.2802
16	rs59204820	89335375	T	G	-0.0206007457079636	0.0182	0.256
16	rs4238828	89335818	A	G	-0.0186019483996616	0.0182	0.3082
16	rs6500544	89336344	C	T	-0.0185000759845861	0.0183	0.3107
16	rs17783319	89336379	A	G	0.027799974857679	0.0214	0.1922
16	rs113843083	89336906	A	C	0.0425996136188173	0.0549	0.4373
16	rs142218980	89337134	C	A	-0.0453949344903922	0.0682	0.5055
16	rs2883069	89338416	T	A	-0.0196008476550609	0.0196	0.3181
16	rs4290474	89338420	G	C	-0.0104039337153929	0.0177	0.5563
16	rs60733936	89338596	G	A	0.0278972284172359	0.0361	0.4397
16	rs58718372	89338625	A	G	0.0274011363479391	0.0361	0.4481
16	rs56359909	89338717	A	T	0.0278972284172359	0.0361	0.4408
16	rs2353026	89338726	C	T	-0.0186019483996616	0.0188	0.3229
16	rs1542633	89339499	G	C	-0.0235040691879941	0.0188	0.2116
16	rs1542634	89339571	A	G	-0.0144032303107437	0.0182	0.429
16	rs6500545	89339836	G	A	-0.0152050125429676	0.0183	0.4055
16	rs55663028	89339847	C	T	0.029403450369242	0.0361	0.4153
16	rs4785651	89340222	G	A	-0.0177974390305806	0.0182	0.3279
16	rs7206646	89340504	G	A	-0.0093031403261444	0.0177	0.5997
16	rs76883380	89340756	G	A	0.0826025055167839	0.0859	0.3368
16	rs12709112	89341168	C	G	-0.0082035573506883	0.0178	0.6463
16	rs80169733	89342388	G	A	-0.0776048483355155	0.0968	0.4229
16	rs7192878	89342733	G	A	-0.0289963604415917	0.0241	0.2294
16	rs62070780	89344201	C	G	-0.0062998021485279	0.0182	0.7294
16	rs1466539	89344431	A	G	-0.0049019951702315	0.0295	0.8677
16	rs1466540	89344477	C	T	-0.0145960053074092	0.0216	0.4997
16	rs77150903	89344528	C	T	0.0127977582298607	0.0215	0.5529
16	rs72821355	89344603	G	A	0.029403450369242	0.0357	0.4106
16	rs3102367	89345122	G	A	-0.015895669405385	0.0214	0.4574
16	rs144104266	89345127	G	A	0.0524026787930484	0.1033	0.6117
16	rs75885503	89345231	G	C	0.0280041964095973	0.0689	0.6843
16	rs3096305	89345408	G	A	-0.0154994990469515	0.0215	0.4692
16	rs374668457	89346082	G	A	-0.0406970023321042	0.0527	0.4399
16	rs117997391	89346774	G	T	0.0115035793834154	0.0215	0.5938
16	rs60520302	89346883	C	G	0.0298985503458634	0.0356	0.4005
16	rs72821356	89348018	C	T	0.0284027945161868	0.0357	0.427
16	rs113527563	89348038	G	C	0.0124027667170427	0.0213	0.5621
16	rs61741725	89349128	G	A	0.029403450369242	0.0357	0.4094
16	rs62000377	89349377	G	C	0.0295005481176215	0.0357	0.4077
16	rs137894790	89349519	G	A	0.0134984841513417	0.0784	0.8633
16	rs2279348	89350038	G	A	-0.0289963604415917	0.0215	0.178
16	rs2279349	89350178	G	A	-0.0185000759845861	0.0185	0.3186
16	rs117052164	89352076	G	A	0.11789858453591	0.0843	0.1619
16	rs2353028	89352678	G	A	-0.0232993336544035	0.0212	0.272
16	rs75029092	89353187	G	A	0.0046989426564652	0.0323	0.8832
16	rs3114919	89354347	T	C	-0.013004189135254	0.0205	0.5263
16	rs2306633	89355278	A	G	-0.0203047533403643	0.0209	0.3321
16	rs72803306	89355684	A	G	0.0291995144044279	0.0353	0.408
16	rs56013820	89355771	T	C	0.0291023874205329	0.0353	0.4101
16	rs55670800	89355953	G	A	0.0282958691548473	0.0353	0.4233
16	rs60431652	89358050	A	T	0.026398473854531	0.0355	0.457
16	rs731135	89359004	G	A	-0.0095050300143049	0.0215	0.6588
16	rs1979504	89359010	C	T	-0.0112025145079934	0.0215	0.6013
16	rs731136	89359421	C	G	-0.0152050125429676	0.0214	0.476
16	rs72803310	89359736	G	A	0.0262036654966364	0.0355	0.4597
16	rs3114917	89360965	G	A	-0.0150019689183474	0.0213	0.4824
16	rs3102368	89361066	A	G	-0.0046005663955682	0.0197	0.8169
16	rs62070781	89361222	C	T	0.0014988761237359	0.0184	0.9346
16	rs72803311	89361335	G	C	0.0235993322503244	0.0355	0.5053
16	rs3114916	89361613	G	C	-0.0164038098256767	0.0216	0.4491
16	rs2279350	89364165	C	T	-0.0135007260538548	0.0249	0.5877
16	rs12598972	89364961	T	A	0.0037031349243813	0.0206	0.8593
16	rs12600234	89365082	G	C	0.0050969882578437	0.0206	0.8036
16	rs3096294	89365286	T	G	-0.0194988734340555	0.0209	0.3506
16	rs77824337	89365374	C	G	0.0051964749068174	0.0206	0.8006
16	rs72803313	89365581	G	A	0.0204984635773248	0.0355	0.5624
16	rs139089952	89365666	A	T	0.0213993910058902	0.0665	0.7475
16	rs3114915	89366932	G	A	-0.0138048499765589	0.0212	0.5147
16	rs4785656	89367498	T	G	0.0051964749068174	0.0183	0.7755
16	rs145188932	89367588	C	T	0.0194986595340326	0.0355	0.5816
16	rs72803317	89367902	G	A	0.0194005857039748	0.0355	0.585
16	rs3114914	89368030	C	T	-0.0018016219466282	0.0176	0.9201
16	rs117254779	89368243	A	G	0.0050969882578437	0.0207	0.8033
16	rs3803694	89369178	T	C	0.004001981379298	0.0184	0.8284
16	rs3102345	89369295	A	G	0.0003999200213268	0.0176	0.9827
16	rs3803692	89369430	G	A	0.0036034995896235	0.0184	0.8448
16	rs3102346	89369627	A	G	-0.0143017847108596	0.0212	0.5008
16	rs75947468	89369644	C	G	0.0077995046323818	0.0207	0.704
16	rs74393563	89369797	G	A	0.0069954745123864	0.0207	0.7363
16	rs3102347	89369869	A	G	0.0096037361426946	0.0283	0.735
16	rs74781618	89369894	C	T	-0.0668024151462154	0.0404	0.09775
16	rs3096311	89370677	C	G	-0.0187955345843259	0.0211	0.3733
16	rs3096312	89370763	T	C	-0.0198966317144566	0.021	0.3425
16	rs3114913	89371407	G	A	-0.0122952780941516	0.0212	0.5625
16	rs3114912	89371827	G	A	-0.004198802647333	0.0175	0.8084
16	rs2277908	89371839	G	A	-0.0043996643446871	0.0175	0.799
16	rs2277907	89371953	G	T	-0.0137034650584925	0.0212	0.5176
16	rs3829499	89372039	C	G	-0.0040983869261633	0.0175	0.8124
16	rs62070784	89372046	G	C	-0.0143017847108596	0.0212	0.4984
16	rs72803323	89373324	C	T	0.0749033700266622	0.0521	0.1505
16	rs146953871	89373370	T	C	0.0518046636160167	0.0848	0.5413
16	rs77560414	89373416	G	A	0.0078987227933553	0.0184	0.669
16	rs3096304	89373707	C	T	-0.0101008421794295	0.0175	0.5653
16	rs62070788	89374010	G	T	0.0086028888072678	0.0184	0.6418
16	rs149302219	89374349	A	C	-0.0186019483996616	0.074	0.8015
16	rs3102348	89374410	A	C	-0.0235962138551867	0.0221	0.2853
16	rs3096303	89374889	A	T	-0.005696192544881	0.0176	0.7452
16	rs3096302	89375239	A	G	-0.002002002670673	0.0285	0.9439
16	rs137963949	89375674	G	A	0.0133011462391285	0.0504	0.7915
16	rs3096301	89376330	C	T	-0.0256050287153947	0.0217	0.2392
16	rs3096300	89376470	C	T	-0.0034961042567088	0.0179	0.8454
16	rs3102349	89376945	T	C	-0.0290993078252748	0.0214	0.1736
16	rs3114911	89377521	A	G	-0.0025031302181184	0.0296	0.9317
16	rs61303935	89378219	G	A	0.0004998750416509	0.0186	0.9776
16	rs77151370	89378631	T	C	0.0101978249764461	0.0208	0.6249
16	rs75167441	89378653	C	T	0.0087020272939009	0.1026	0.9326
16	rs56136715	89378942	C	T	0.0430020165445429	0.0396	0.277
16	rs55857430	89379071	G	A	0.0461008368826632	0.0397	0.2453
16	rs3114910	89379427	C	G	-0.0147989665120717	0.0186	0.4245
16	rs16965550	89379900	G	A	0.0957010125101811	0.0638	0.1337
16	rs3102350	89379936	T	C	-0.0579045745015309	0.0393	0.1411
16	rs3102351	89380540	G	C	-0.044599955369026	0.0964	0.6435
16	rs10454069	89380666	C	G	0.0108014536938559	0.047	0.8179
16	rs145204723	89381018	G	A	-0.0335981494309355	0.0891	0.7063
16	rs3102352	89381305	C	G	0.0027960873020011	0.0187	0.8794
16	rs3114908	89383725	T	C	0.0301993737308422	0.0194	0.1185
16	rs3102356	89384042	G	A	0.0209000641077417	0.0299	0.4849
16	rs74808187	89384551	C	T	0.0028958031120254	0.0209	0.8908
16	rs3102357	89384555	G	T	-0.0004000800213396	0.0188	0.9842
16	rs2353032	89385510	T	C	-0.0023026490626755	0.0188	0.9017
16	rs75673833	89385531	C	T	-0.0066017436345624	0.0273	0.8089
16	rs72803338	89385551	G	A	0.0395956428583544	0.0287	0.1669
16	rs2353033	89385561	C	T	0.0004998750416509	0.0192	0.9787
16	rs73253776	89385582	T	C	-0.0252972953741621	0.0301	0.3993
16	rs150185788	89385954	C	A	-0.0553013157850893	0.0664	0.4044
16	rs889574	89386808	A	G	0.0032048589489113	0.0176	0.8576
16	rs181213869	89386885	G	C	-0.0734958518452821	0.0859	0.3919
16	rs1078578	89386934	G	A	0.001998002662673	0.0176	0.9102
16	rs1078577	89387088	A	G	0.0028958031120254	0.0176	0.8666
16	rs3114906	89387597	T	C	0.0069954745123864	0.0177	0.6942
16	rs3114901	89389632	A	C	0.0158044491449436	0.0177	0.3734
16	rs71374109	89389987	A	G	-0.0049019951702315	0.0271	0.8572
16	rs3102380	89390416	T	C	0.0053954185169075	0.0176	0.761
16	rs6500546	89391092	A	G	0.0055048206344449	0.0176	0.7534
16	rs3114898	89392315	C	T	0.0089002747867194	0.0176	0.613
16	rs3114896	89393562	T	C	-0.0360003042410416	0.0384	0.3485
16	rs3114895	89394810	C	T	0.0065981840282271	0.0176	0.7088
16	rs35940339	89395018	C	T	0.0295005481176215	0.03	0.326
16	rs3114892	89395417	G	A	0.0064988367398296	0.0176	0.714
16	rs149497497	89397038	G	T	-0.0788051404425305	0.0427	0.0651
16	rs143714493	89397340	T	A	-0.0625032603532887	0.0746	0.4024
16	rs11076780	89397954	A	C	0.0038027603329278	0.0175	0.8272
16	rs117111698	89397996	A	G	0.0179970767016546	0.0479	0.7076
16	rs3102372	89398271	A	T	0.0036034995896235	0.0175	0.8366
16	rs3102373	89398622	T	C	0.0027960873020011	0.0175	0.8745
16	rs3114891	89399455	A	G	-0.0409990935346932	0.0384	0.2856
16	rs376784204	89399825	C	T	0.0813956382039941	0.0886	0.3581
16	rs74968519	89399982	A	C	-0.0062998021485279	0.0232	0.7859
16	rs117530819	89400012	C	T	-0.0503043099097479	0.0785	0.5222
16	rs3102376	89402473	A	C	0.0076010387728197	0.0175	0.6631
16	rs3096319	89402634	C	G	0.0055048206344449	0.0175	0.753
16	rs3096320	89403057	C	A	-0.0534007767271153	0.0391	0.1722
16	rs56781321	89403085	G	A	0.0295976364389436	0.0291	0.3088
16	rs3102378	89404038	T	C	0.0059025456526138	0.0175	0.7343
16	rs2353030	89405827	T	C	0.0077995046323818	0.0174	0.6551
16	rs3102379	89406914	T	C	0.0066975214477213	0.0174	0.6984
16	rs7403817	89406943	A	C	0.0064988367398296	0.0174	0.7075
16	rs2170839	89409452	C	G	0.0028958031120254	0.0178	0.8723
16	rs3102381	89409720	G	C	0.0035038543266769	0.0178	0.8441
16	rs3102382	89409742	C	G	0.0043007385516922	0.0178	0.8106
16	rs3096296	89411010	C	A	0.0038027603329278	0.0178	0.8329
16	rs3102383	89411295	G	A	-0.0004000800213396	0.0177	0.9827
16	rs116999413	89411633	G	A	-0.0145960053074092	0.056	0.7942
16	rs117591482	89413262	C	T	-0.0255024404124231	0.0709	0.719
16	rs142376008	89413892	G	A	0.021497269010823	0.0451	0.6338
16	rs76175380	89414355	T	C	-0.0722051682492376	0.0837	0.3886
16	rs918722	89415081	C	G	0.0049974917102918	0.0177	0.7787
16	rs3114889	89415505	T	C	0.0043007385516922	0.0175	0.8074
16	rs3114888	89416321	T	C	-0.0095050300143049	0.0297	0.7479
16	rs139593255	89417325	A	G	0.0562007331879655	0.086	0.5134
16	rs112144981	89418705	C	G	-0.032502530761974	0.0307	0.2899
16	rs12921572	89419615	T	C	-0.044401309298167	0.0389	0.2537
16	rs191047910	89419726	G	C	-0.0484972070855493	0.0755	0.5205
16	rs74354831	89420345	G	A	-0.114894710885213	0.0717	0.1089
16	rs2035481	89420356	A	C	0.0043007385516922	0.0178	0.8107
16	rs145643569	89420625	A	C	0.0720973808403835	0.1041	0.4889
16	rs75263440	89421388	A	C	-0.007296555232638	0.0227	0.7469
16	rs3096325	89421678	A	G	0.0099008246772624	0.0174	0.5676
16	rs78194859	89422123	T	C	-0.0596013954910886	0.0836	0.4759
16	rs3114881	89422632	T	C	-0.0052035148315978	0.0173	0.7652
16	rs148317216	89422731	G	A	-0.111501555525703	0.0728	0.1256
16	rs3096324	89422823	G	A	-0.0050024916227914	0.0172	0.77
16	rs3114870	89427549	G	C	-0.001300845733048	0.0231	0.9552
16	rs75802703	89427971	C	T	-0.008395140788382	0.03	0.7799
16	rs3114867	89428967	A	C	-0.0029042131473898	0.0175	0.8661
16	rs4785561	89429052	G	A	-0.0176956485356892	0.0178	0.3196
16	rs889576	89429653	C	T	0.0033045340083004	0.0177	0.8515
16	rs3096309	89431603	C	T	0.009197572354042	0.0242	0.7043
16	rs3102387	89432276	A	C	0.0036034995896235	0.0177	0.8386
16	rs111460975	89434541	A	G	-0.0409990935346932	0.0695	0.5547
16	rs187774857	89434887	C	T	0.151200618386133	0.0992	0.1275
16	rs4785663	89434888	G	A	0.0007996801705642	0.0176	0.9631
16	rs4785664	89435071	T	C	0.0099008246772624	0.0218	0.6505
16	rs889573	89437560	C	T	0.0188021269625962	0.0192	0.3271
16	rs3114863	89438667	G	C	0.0179970767016546	0.0193	0.3498
16	rs744327	89439270	C	T	-0.0054045784588597	0.0176	0.7596
16	rs3096322	89441123	G	A	-0.0066017436345624	0.0176	0.7084
16	rs3102335	89441492	A	G	0.0152038337422728	0.0236	0.5187
16	rs3102336	89442006	C	T	-0.0092022107647994	0.0178	0.6059
16	rs3102337	89442034	A	G	-0.0012007205765188	0.018	0.9479
16	rs3102338	89442250	C	G	-0.0055956263571598	0.0179	0.7539
16	rs2086822	89442421	C	A	0.0060019521956343	0.0245	0.8071
16	rs3102339	89442711	C	T	0.0016985566355815	0.0178	0.9256
16	rs78645182	89443335	C	A	-0.0137034650584925	0.0538	0.7992
16	rs2965822	89444677	A	T	0.001598721363697	0.0174	0.9271
16	rs147534401	89446098	A	C	0.0670042287804738	0.106	0.5273
16	rs753852	89446419	G	A	0.0035038543266769	0.0173	0.8381
16	rs753853	89446525	G	T	0.004201162744548	0.0173	0.8066
16	rs140090043	89446937	G	A	0.0906995672466416	0.0788	0.2498
16	rs889571	89448045	C	T	0.0177023841130051	0.0186	0.3428
16	rs75261580	89448314	G	A	-0.0222047099881925	0.0233	0.3409
16	rs3096299	89448663	G	A	0.0033045340083004	0.0173	0.8486
16	rs150669222	89448802	C	T	-0.0114047880634385	0.054	0.8333
16	rs3114890	89449546	C	G	-0.0005001250416822	0.0173	0.9748
16	rs141128407	89449613	G	C	-0.0194988734340555	0.0528	0.7125
16	rs141512954	89450507	A	T	0.130299927059158	0.0528	0.01357
16	rs3102341	89450744	G	A	0.0028958031120254	0.0173	0.8679
16	rs3114880	89450747	C	T	0.0251998010217421	0.0292	0.3874
16	rs3102342	89451575	T	C	0.0035038543266769	0.0173	0.841
16	rs3114848	89452771	G	A	0.0024968801985871	0.0173	0.8848
16	rs3096297	89453155	T	G	0.0049974917102918	0.0174	0.7751
16	rs28608022	89454292	C	T	0.004201162744548	0.0173	0.8103
16	rs2965823	89454924	G	A	0.0030952049073025	0.0173	0.8562
16	rs2911249	89454931	C	T	0.0259990758686168	0.0263	0.3215
16	rs2965824	89455306	A	G	0.0022973590486834	0.0173	0.8953
16	rs113940941	89455363	G	C	0.0341985075799122	0.0554	0.5376
16	rs181018167	89455664	C	G	0.0406043708419401	0.0756	0.5907
16	rs2965827	89457350	C	A	0.0022973590486834	0.0173	0.894
16	rs2965828	89457432	C	G	0.0027960873020011	0.0173	0.871
16	rs373931170	89458528	G	A	-0.0369026020501437	0.0642	0.5657
16	rs7205785	89458984	A	G	0.001998002662673	0.0174	0.9061
16	rs112107386	89459728	T	A	0.0452027848308288	0.0556	0.4166
16	rs28689480	89460093	T	C	0.0022973590486834	0.0174	0.8926
16	rs2965830	89460290	T	C	0.0020977980821461	0.0174	0.902
16	rs146537942	89460506	C	T	0.0763034175417175	0.0768	0.3206
16	rs368210921	89460821	G	A	0.0531046528867784	0.09	0.5556
16	rs117128599	89461469	A	T	0.0288012338056278	0.1049	0.7834
16	rs117442689	89461832	A	G	-0.0377018671840115	0.0719	0.5998
16	rs4238829	89462262	G	A	-0.0018016219466282	0.0174	0.9192
16	rs79387261	89462393	C	T	-0.0110002818588653	0.024	0.646
16	rs4785665	89462678	G	A	0.0258041896815329	0.0291	0.3754
16	rs4785666	89462771	C	G	0.0017983819413794	0.0175	0.9156
16	rs9927904	89462847	G	A	0.0027960873020011	0.0175	0.8732
16	rs72803355	89463132	T	C	-0.0052035148315978	0.0228	0.8183
16	rs11648663	89466307	C	T	0.0012991557316201	0.0174	0.9419
16	rs2965811	89469498	C	T	0.0270021387025708	0.0273	0.3232
16	rs28575874	89469890	C	T	0.0003999200213268	0.0174	0.9808
16	rs142072311	89470636	G	A	-0.0978002775259131	0.0709	0.1679
16	rs2086824	89471246	A	C	-0.0471020897690825	0.0389	0.2257
16	rs16965692	89471482	C	T	0.0007996801705642	0.0174	0.9614
16	rs2086825	89471542	C	T	-0.0513985630860003	0.039	0.1877
16	rs28644774	89472181	G	C	-0.0001000050003333	0.0174	0.9963
16	rs141589795	89472947	C	A	-0.105204972199782	0.0706	0.136
16	rs747485	89474094	T	C	0.0020977980821461	0.0175	0.9024
16	rs747486	89474393	G	A	-0.0156010662286512	0.0308	0.6123
16	rs78912890	89475614	T	C	-0.0098988321792475	0.0233	0.6714
16	rs17177108	89475817	G	A	-0.0154994990469515	0.0238	0.5133
16	rs2930220	89476075	C	A	0.0288012338056278	0.029	0.322
16	rs3111349	89476302	T	C	-0.0007002451143934	0.0174	0.9694
16	rs77655198	89476494	G	A	-0.0158042315449673	0.0239	0.5092
16	rs74586371	89477034	G	A	-0.0165969709073694	0.0239	0.4867
16	rs2965932	89477051	T	C	-0.001100605444033	0.0174	0.9486
16	rs2911259	89479773	C	T	-0.0008003201707691	0.0174	0.9628
16	rs189912930	89479942	A	C	-0.0328021562323804	0.0734	0.6549
16	rs6416798	89480633	T	C	0.0305001066483263	0.0289	0.2917
16	rs2911258	89480760	A	G	0.0018981972830802	0.0175	0.9126
16	rs2965934	89481229	C	G	0.001598721363697	0.0175	0.9258
16	rs2965935	89481274	A	G	-0.001100605444033	0.0174	0.95
16	rs2911257	89484134	C	G	-0.001501126126267	0.0174	0.9315
16	rs2911256	89485096	G	C	0.0007996801705642	0.0175	0.9631
16	rs76982362	89486240	C	G	0.0459957873421583	0.0934	0.622
16	rs12597443	89486872	T	C	0.0110981866660334	0.021	0.5984
16	rs2911255	89487137	C	T	0.0006997551142732	0.0174	0.9681
16	rs72803358	89488261	C	A	0.142098341303084	0.0518	0.00613
16	rs2911253	89488587	T	G	0.0043007385516922	0.0174	0.805
16	rs2965937	89488779	A	T	0.0017983819413794	0.0174	0.9156
16	rs2911252	89490759	G	A	0.0009995003330834	0.0175	0.9549
16	rs2965938	89491336	C	T	0.0028958031120254	0.0175	0.8701
16	rs55660259	89491736	C	T	0.142601385598935	0.0519	0.006038
16	rs2930219	89492049	G	A	0.0017983819413794	0.0175	0.9158
16	rs74620171	89492322	C	T	-0.0162005226717083	0.0238	0.4952
16	rs2965939	89493043	G	A	0.0011992805754821	0.0174	0.9452
16	rs12929744	89493580	G	C	-0.0393023164827424	0.0389	0.3128
16	rs9933533	89494331	T	C	0.0036034995896235	0.0176	0.8368
16	rs138721299	89494667	T	C	-0.224094002850205	0.1684	0.1831
16	rs182163884	89494676	A	G	0.0754042744478771	0.123	0.5398
16	rs149441196	89494699	C	T	0.0044998604248922	0.0266	0.865
16	rs111461657	89494700	A	G	0.0068961666878413	0.0265	0.7937
16	rs148566497	89494701	A	G	0.0118001041157506	0.0267	0.6595
16	rs4785667	89494746	A	G	0.0140015196358136	0.0237	0.5528
16	rs9923267	89494760	C	G	0.001099395443301	0.0185	0.9518
16	rs74590695	89494873	G	C	0.0344014267173323	0.0316	0.2758
16	rs2911251	89495160	G	C	0.0004998750416509	0.0176	0.9795
16	rs62068637	89495519	C	T	0.0089993837968006	0.0254	0.7232
16	rs148945503	89498764	C	T	0.0922965524785719	0.0912	0.3115
16	rs72803364	89499232	C	G	-0.0054045784588597	0.0229	0.8127
16	rs2911264	89499272	A	C	0.0036034995896235	0.0177	0.8412
16	rs2965819	89501030	T	G	0.0	0.0177	0.9984
16	rs146749020	89501355	G	A	-0.0495999919914836	0.0506	0.3272
16	rs9931120	89501357	A	G	0.0002999550089979	0.0177	0.9866
16	rs140499989	89501992	C	T	-0.0551005327305046	0.0527	0.2963
16	rs11076603	89502736	T	C	-0.000200020002667	0.0177	0.9932
16	rs2965940	89506440	G	T	0.0006997551142732	0.0178	0.9707
16	rs2911268	89507995	A	G	-0.0189993500097828	0.0245	0.4374
16	rs142991632	89508541	A	G	-0.0004000800213396	0.0416	0.9931
16	rs9302767	89508862	A	C	0.0111970780932162	0.0203	0.5795
16	rs2911266	89509001	C	T	0.0109003744682883	0.02	0.585
16	rs77569182	89509091	T	C	0.0708032317954	0.0708	0.3176
16	rs117939931	89509976	G	T	-0.0225012653465135	0.055	0.683
16	rs2965942	89510327	G	A	0.0075017910703226	0.0179	0.6748
16	rs2965818	89510494	A	G	0.0099998345783334	0.0179	0.5765
16	rs1011749	89510869	G	C	0.0099998345783334	0.0179	0.5753
16	rs2911265	89511328	G	A	0.0118001041157506	0.0179	0.5094
16	rs17783733	89512498	T	A	-0.0256050287153947	0.0233	0.2731
16	rs79860948	89512810	G	A	-0.0251024465608414	0.0233	0.2817
16	rs182352974	89513200	C	T	-0.0913042144088996	0.1028	0.3749
16	rs2965817	89513234	C	T	0.0107025231331357	0.0179	0.5493
16	rs35637261	89513782	G	A	-0.0377018671840115	0.024	0.1172
16	rs17783751	89513984	C	A	-0.0375045865412751	0.024	0.1186
16	rs2965945	89514017	T	C	0.0128964817350202	0.0179	0.4714
16	rs2965816	89514183	A	C	0.0116024307308398	0.0179	0.5179
16	rs78150682	89514364	C	A	-0.0203966036652218	0.0227	0.369
16	rs2911262	89515041	C	T	0.0126002819757385	0.0179	0.4805
16	rs9929800	89515253	G	C	-0.0226956079321885	0.0376	0.5462
16	rs4785565	89515759	T	C	0.0156961681063242	0.0179	0.3792
16	rs4785669	89516155	T	C	-0.003797200248385	0.0206	0.8554
16	rs2965946	89516612	T	C	-0.0026033858701149	0.0206	0.8983
16	rs79230416	89517502	G	C	-0.0143017847108596	0.0226	0.528
16	rs4594255	89518484	C	T	0.016296487966892	0.0179	0.361
16	rs2965947	89518670	T	C	0.0184978548821194	0.0179	0.3014
16	rs2353581	89518908	T	C	0.0159028762794155	0.0179	0.3746
16	rs12922711	89518942	T	C	-0.0366951051877892	0.024	0.1256
16	rs2965949	89520452	A	G	-0.0079011318962572	0.0208	0.7034
16	rs529699811	89521275	C	T	0.0344014267173323	0.0395	0.3836
16	rs548021673	89521374	C	T	0.0263010744193707	0.0841	0.7542
16	rs74613591	89521710	C	T	-0.0534957179427506	0.0445	0.2292
16	rs2911244	89521860	A	G	0.016296487966892	0.018	0.3647
16	rs2965812	89522747	A	G	0.236099262474426	0.1288	0.0669
16	rs4785671	89522755	G	A	0.0136957831289865	0.018	0.446
16	rs149417480	89522985	G	A	-0.0901982679181488	0.061	0.1388
16	rs371990030	89523614	G	A	0.0128964817350202	0.0843	0.8786
16	rs12934708	89523790	C	T	0.0131037693769772	0.018	0.4672
16	rs2965815	89524308	G	A	0.0311982343370806	0.0246	0.2044
16	rs2965955	89524923	T	C	-0.0060985584618694	0.0208	0.7677
16	rs117744576	89526738	T	C	-0.0122952780941516	0.0536	0.8185
16	rs148398947	89527067	C	T	0.199203255662471	0.0816	0.01465
16	rs78948906	89527217	A	T	0.133796357518225	0.0682	0.04971
16	rs191666786	89527379	C	T	-0.0790973213587025	0.0584	0.1759
16	rs9929606	89527537	C	T	0.012096540947233	0.0182	0.5076
16	rs57552990	89527693	G	A	-0.0172987645783295	0.0406	0.6703
16	rs8055457	89530087	A	T	0.0129951954948113	0.0182	0.4763
16	rs113016552	89530742	C	T	0.0177023841130051	0.0494	0.7201
16	rs4785672	89530761	A	G	0.0056042667198317	0.0211	0.7896
16	rs75344714	89531368	T	A	0.106699618659056	0.0859	0.2144
16	rs141615010	89533246	C	T	0.026398473854531	0.0741	0.7211
16	rs4572400	89533516	T	A	0.0134984841513417	0.0182	0.4566
16	rs186689586	89533650	G	A	-0.0187955345843259	0.0735	0.798
16	rs8052147	89534004	T	A	-0.0176956485356892	0.0229	0.4389
16	rs79802917	89535189	C	G	-0.0874987684728371	0.1017	0.3898
16	rs66461358	89535257	T	C	-0.0411970648503382	0.025	0.09942
16	rs55637757	89535888	C	T	0.0295976364389436	0.0258	0.2528
16	rs4785673	89536545	A	G	-0.0055956263571598	0.0182	0.7563
16	rs4785674	89536613	A	G	-0.0091012913892029	0.0207	0.6596
16	rs12924621	89537010	T	C	-0.0411032840784537	0.0239	0.08573
16	rs66477884	89537487	G	A	-0.0411032840784537	0.0239	0.08584
16	rs34373216	89537697	C	T	-0.0418954871740363	0.024	0.08014
16	rs7196903	89538759	C	T	-0.0380030548002074	0.0239	0.1126
16	rs7197617	89538803	A	C	-0.0406032684425478	0.0239	0.08993
16	rs4399533	89539382	G	C	0.0160997014894237	0.0179	0.3672
16	rs76131527	89539615	T	C	-0.0620988329318545	0.0453	0.17
16	rs4785675	89539974	T	C	0.0203025023378308	0.0179	0.2566
16	rs62070281	89540121	T	A	0.0338988850054592	0.0246	0.1673
16	rs4238830	89540241	C	T	0.0172994970780611	0.0178	0.3322
16	rs117928025	89540833	T	G	-0.0116981574124923	0.0465	0.8019
16	rs8052103	89541243	T	A	-0.002002002670673	0.0211	0.925
16	rs74622129	89541473	T	A	0.0358014124633833	0.0245	0.1438
16	rs2965960	89541795	G	A	-0.0025031302181184	0.0211	0.9038
16	rs11643561	89542126	T	C	-0.0469029460862576	0.0248	0.05842
16	rs11647494	89542284	C	T	-0.0462952789853036	0.026	0.07507
16	rs77754982	89542532	G	A	0.0326994961630157	0.0246	0.1827
16	rs12446145	89542695	C	T	0.0188021269625962	0.0181	0.3
16	rs77279662	89542842	A	C	-0.0393959285025942	0.0289	0.1731
16	rs12935112	89542858	A	G	0.0200967016991224	0.0181	0.2671
16	rs12935119	89542874	A	T	0.0026963615477425	0.0178	0.8799
16	rs35025581	89543073	C	T	-0.0546990875223834	0.0589	0.3533
16	rs72803389	89543154	C	A	-0.0147989665120717	0.0228	0.5174
16	rs34590044	89543157	A	C	0.0177023841130051	0.0183	0.334
16	rs12935033	89543188	C	T	-0.026898543868701	0.0406	0.5073
16	rs140729958	89543510	T	C	-0.0733021430750498	0.0442	0.09672
16	rs8051537	89544384	T	A	0.0202045073158995	0.0183	0.2684
16	rs3803682	89544636	C	T	0.0184978548821194	0.0183	0.3122
16	rs3803681	89544756	C	T	0.0205964297986501	0.0183	0.2603
16	rs79229765	89545575	G	T	-0.0181028726978536	0.0231	0.4312
16	rs4785567	89545799	A	G	0.0195967237465575	0.0181	0.2789
16	rs12443705	89547054	C	G	0.0183015011699126	0.0181	0.3133
16	rs8043788	89549562	T	C	0.0142973047008244	0.0184	0.4368
16	rs74251516	89551039	T	G	0.0281986543586787	0.0235	0.2307
16	rs140901884	89552015	T	C	-0.007095110875924	0.0462	0.8786
16	rs8050512	89552320	G	C	0.0089002747867194	0.018	0.6212
16	rs7185371	89552560	G	C	-0.0390007373497326	0.0251	0.1206
16	rs8044977	89552715	G	A	0.0092966519050945	0.018	0.6062
16	rs4785676	89553624	T	C	0.0098018049722602	0.018	0.5857
16	rs4785568	89553707	A	G	0.0114047182634362	0.018	0.5263
16	rs35737602	89555099	A	G	-0.0418016408837633	0.0251	0.09545
16	rs4785677	89555101	A	G	0.0123039944561641	0.0182	0.4984
16	rs4785569	89555314	T	C	0.0141987193998129	0.0182	0.4345
16	rs575438267	89558170	T	C	-0.106895025749778	0.073	0.143
16	rs9940093	89558705	G	A	0.0127977582298607	0.0181	0.48
16	rs146484732	89559096	C	T	0.0355987772398635	0.0827	0.6672
16	rs4575535	89559297	A	G	-0.0046005663955682	0.0206	0.8226
16	rs4260058	89559613	G	A	0.0133998200630165	0.0179	0.4544
16	rs4329923	89560178	C	T	0.0133998200630165	0.0179	0.4563
16	rs3934737	89560209	G	A	0.0133998200630165	0.0179	0.4552
16	rs4291902	89560315	G	C	0.0138042809763971	0.0179	0.4405
16	rs4072344	89560432	C	T	0.0262036654966364	0.0237	0.2676
16	rs11642053	89560567	C	T	-0.0344051267241774	0.025	0.1683
16	rs56066214	89561123	C	T	-0.021203207651103	0.023	0.3563
16	rs75441609	89561283	C	T	0.023003381764963	0.0315	0.4644
16	rs4129126	89561475	A	C	-0.0042992284528324	0.0206	0.8346
16	rs12443689	89562071	T	C	0.0131037693769772	0.018	0.4671
16	rs4600467	89562516	C	T	0.0127977582298607	0.018	0.4763
16	rs12929281	89563110	A	G	0.0128964817350202	0.018	0.4709
16	rs12929292	89563130	A	C	-0.0022024235552	0.0206	0.9151
16	rs12927977	89563262	G	A	0.0127977582298607	0.018	0.4763
16	rs184917747	89563994	G	A	-0.0008003201707691	0.0504	0.9878
16	rs12920022	89564055	T	A	-0.0318003125497978	0.0267	0.2345
16	rs150594288	89564588	C	T	0.165997372693528	0.0768	0.0307
16	rs12149542	89564925	A	G	0.0234039777790161	0.0471	0.6193
16	rs4785571	89565169	A	G	0.0093957216403621	0.018	0.6018
16	rs4785573	89565403	A	G	-0.0074980401773571	0.0207	0.7186
16	rs144713948	89565494	G	A	-0.137700069496742	0.0782	0.07811
16	rs4785679	89566113	G	T	0.0109003744682883	0.018	0.5459
16	rs192984000	89567148	G	A	-0.0460962958929736	0.1137	0.6851
16	rs185278078	89567236	G	A	0.119204247478477	0.0953	0.2109
16	rs62070316	89568309	G	A	0.0236969951765786	0.0233	0.31
16	rs12919081	89568404	A	C	-0.0052035148315978	0.0191	0.7863
16	rs9931073	89568513	G	C	-0.0026033858701149	0.0179	0.8837
16	rs4785574	89568875	A	G	0.0103957761821204	0.0182	0.5658
16	rs11645860	89569215	G	A	-0.0338050046123612	0.0249	0.1739
16	rs4785680	89569317	G	C	0.0107025231331357	0.0181	0.5536
16	rs111837616	89569355	C	T	0.0136957831289865	0.0432	0.7513
16	rs9937331	89570321	C	T	0.0110981866660334	0.018	0.5372
16	rs4347628	89570635	T	C	0.0109003744682883	0.0181	0.549
16	rs181462763	89570958	C	T	-0.0178992398878318	0.0803	0.8238
16	rs4785683	89571408	G	A	0.0106035827841911	0.0181	0.5587
16	rs9922341	89571815	C	G	0.0099008246772624	0.0181	0.5865
16	rs143593524	89572133	G	C	-0.0163021610829842	0.0468	0.728
16	rs62070317	89572543	C	A	0.023003381764963	0.0233	0.3246
16	rs57696383	89572665	A	G	0.0096037361426946	0.0182	0.596
16	rs75746799	89572732	G	A	0.0341985075799122	0.0485	0.4802
16	rs62070320	89573689	A	G	0.0109003744682883	0.018	0.5459
16	rs3809641	89574166	C	G	0.0100988346774146	0.018	0.5747
16	rs4785684	89574576	G	A	0.0098018049722602	0.018	0.5865
16	rs9935289	89574685	G	C	0.0097027754613851	0.018	0.5901
16	rs3923714	89575608	T	A	-0.0349952529972629	0.0251	0.1628
16	rs12103234	89575771	G	A	0.0098018049722602	0.018	0.5857
16	rs35987986	89576016	A	T	-0.0350988198393953	0.0251	0.1617
16	rs9931446	89576086	T	G	0.0102968054773682	0.018	0.5679
16	rs4499232	89576507	T	C	-0.0093031403261444	0.0207	0.6522
16	rs4238831	89576663	G	A	0.0103957761821204	0.018	0.5642
16	rs3922634	89576766	T	C	0.0101978249764461	0.018	0.5711
16	rs3922633	89577046	C	T	0.0105046326450854	0.018	0.5588
16	rs4347629	89577366	A	G	0.0103957761821204	0.018	0.5618
16	rs79159603	89577819	T	A	0.0105046326450854	0.0452	0.817
16	rs55653896	89578057	C	T	-0.0043996643446871	0.0177	0.804
16	rs55952217	89578141	T	C	0.0115035793834154	0.018	0.5227
16	rs183349613	89578498	T	A	-0.0156010662286512	0.0468	0.7391
16	rs4785685	89578756	C	G	0.0118989261570991	0.018	0.5084
16	rs35463145	89579076	A	G	-0.0364980230402006	0.0251	0.1453
16	rs11076605	89579123	G	A	0.0116024307308398	0.018	0.5175
16	rs4505322	89579796	C	T	0.0125015292229252	0.018	0.4868
16	rs4513098	89579871	T	C	0.0149969810059077	0.018	0.4059
16	rs8045263	89580684	A	T	-0.0419997711602818	0.0253	0.09654
16	rs8043556	89580853	G	C	0.0154007965760229	0.018	0.3938
16	rs8043557	89580856	G	A	0.0153023200084426	0.018	0.3962
16	rs8043900	89581036	G	A	0.0152038337422728	0.018	0.3985
16	rs8046182	89581216	A	G	0.0154007965760229	0.018	0.3936
16	rs8050629	89581236	T	C	0.0154007965760229	0.018	0.3932
16	rs6500424	89581589	G	C	0.0139029051689914	0.018	0.4396
16	rs9928142	89581924	T	C	0.0147014028528927	0.018	0.4147
16	rs12596362	89582684	C	T	0.0150954876453349	0.018	0.4015
16	rs28887168	89582928	C	T	-0.0124977728299804	0.0232	0.5912
16	rs72805503	89582942	G	C	-0.0440041354980549	0.0253	0.08231
16	rs62070324	89583067	G	A	0.0148984646619666	0.018	0.4064
16	rs62070325	89583189	C	T	0.0153023200084426	0.018	0.3964
16	rs62070326	89583578	G	A	0.0154992634469238	0.018	0.3877
16	rs62070327	89583610	C	T	0.0155977206230546	0.018	0.3869
16	rs371559537	89583741	G	C	-0.0914028234733439	0.07	0.1914
16	rs8052076	89583809	C	T	0.0155977206230546	0.018	0.3875
16	rs7192801	89584185	G	T	-0.0369959896867261	0.0252	0.142
16	rs4511532	89585400	A	T	0.0124027667170427	0.018	0.492
16	rs11076606	89585627	A	G	0.0128964817350202	0.018	0.4738
16	rs12050936	89585814	A	G	0.0127977582298607	0.018	0.4761
16	rs12919314	89586488	G	A	-0.0369026020501437	0.0252	0.1433
16	rs12924776	89586592	A	T	-0.0366017456445608	0.0252	0.1458
16	rs12924902	89586659	A	C	-0.0091012913892029	0.0207	0.6599
16	rs8048080	89586995	G	A	-0.036798848237098	0.0252	0.1445
16	rs11864726	89587030	C	T	0.013202462677756	0.018	0.4634
16	rs60997773	89587287	T	A	0.0127977582298607	0.018	0.4768
16	rs57654699	89587438	C	G	0.013202462677756	0.018	0.4627
16	rs57505611	89587579	C	T	0.0126990249774084	0.018	0.4791
16	rs4785686	89587871	A	C	0.0138042809763971	0.018	0.4417
16	rs11862081	89588488	A	G	0.0126990249774084	0.018	0.4797
16	rs76895204	89588565	C	T	-0.0319964709431669	0.0868	0.7125
16	rs4785687	89588896	A	G	-0.0066017436345624	0.0206	0.7503
16	rs8059968	89589125	G	A	0.0126002819757385	0.018	0.4831
16	rs8060502	89589408	G	A	-0.0059979518036359	0.0206	0.7688
16	rs28643511	89590060	G	A	0.0123039944561641	0.0179	0.4948
16	rs3803680	89590243	G	A	0.0124027667170427	0.0179	0.4891
16	rs3803679	89590667	T	C	0.0117012723076411	0.018	0.5148
16	rs8051680	89590825	C	T	-0.0326988269632397	0.0251	0.1924
16	rs11643271	89592053	G	A	-0.0350988198393953	0.0251	0.1628
16	rs3935312	89592077	G	A	0.0127977582298607	0.018	0.4751
16	rs12933264	89592338	A	C	-0.0340015566760147	0.0251	0.1766
16	rs3935627	89592622	C	T	-0.0437011352710986	0.0423	0.3016
16	rs3935626	89592690	G	A	-0.0335050785573982	0.0251	0.1824
16	rs34607811	89593198	C	T	-0.0358033589652777	0.0251	0.1541
16	rs74960453	89593976	C	T	0.052601937740197	0.035	0.1325
16	rs8063180	89594626	G	A	0.0141987193998129	0.018	0.4298
16	rs8043881	89594731	C	T	0.0146028573839336	0.018	0.4181
16	rs13336753	89595261	T	C	0.0146028573839336	0.018	0.4167
16	rs4785689	89595516	G	A	0.0147014028528927	0.018	0.4144
16	rs3803677	89595723	G	A	0.0160997014894237	0.018	0.3707
16	rs3803676	89596106	C	T	0.0147999386115992	0.018	0.4113
16	rs12448464	89596714	A	G	-0.0051029981759033	0.0206	0.8051
16	rs368184781	89596768	G	A	-0.033701571673015	0.0725	0.6418
16	rs4785690	89597057	G	T	0.0152038337422728	0.018	0.401
16	rs4785691	89597221	A	G	0.0143958802837323	0.018	0.4234
16	rs35696391	89597844	C	A	-0.0388032003238938	0.0252	0.1237
16	rs6500425	89597876	A	G	0.014504302202808	0.018	0.4216
16	rs117914800	89598737	G	T	0.0017983819413794	0.0692	0.9795
16	rs463701	89598760	A	G	0.0149969810059077	0.018	0.4058
16	rs595869	89599241	C	T	0.0152038337422728	0.018	0.3996
16	rs680716	89599352	G	T	0.0150954876453349	0.018	0.4009
16	rs607006	89599355	G	A	0.0149969810059077	0.018	0.4039
16	rs2946630	89599530	A	G	0.0148984646619666	0.018	0.4072
16	rs2914460	89599600	T	C	0.0149969810059077	0.018	0.4064
16	rs2460455	89600177	A	T	0.0154992634469238	0.018	0.3896
16	rs463930	89600718	C	T	0.0156961681063242	0.018	0.3854
16	rs463181	89600802	T	C	0.0159028762794155	0.0181	0.3784
16	rs11649090	89601234	C	T	-0.0380030548002074	0.0252	0.1309
16	rs390849	89601472	C	G	0.0147999386115992	0.0181	0.4121
16	rs11644192	89601484	A	G	-0.0360003042410416	0.0251	0.1519
16	rs11644193	89601492	A	G	-0.0375980304153185	0.0252	0.1356
16	rs7184655	89601554	T	C	-0.0393959285025942	0.0252	0.1172
16	rs12920340	89601765	A	T	0.0227981362759783	0.0254	0.3684
16	rs2460456	89601893	C	T	-0.0016012813669738	0.018	0.9296
16	rs36097004	89601990	G	A	-0.0393023164827424	0.0252	0.1184
16	rs11640186	89602006	C	G	-0.0142003494011414	0.0181	0.4336
16	rs35008606	89602028	T	G	-0.0394999521368577	0.0252	0.117
16	rs2434868	89602149	C	T	0.0156961681063242	0.018	0.385
16	rs11639901	89602153	G	C	-0.015702643727291	0.018	0.3828
16	rs382745	89603586	A	G	0.0149969810059077	0.018	0.4052
16	rs432936	89604610	A	G	0.01600129372694	0.0181	0.3773
16	rs7193472	89605495	C	T	-0.0170952954286372	0.0181	0.3448
16	rs2056310	89607142	G	A	-0.0611947843281922	0.0467	0.1902
16	rs2056309	89607414	G	A	0.0105046326450854	0.0177	0.5554
16	rs364339	89607508	G	A	0.0624958112255439	0.0513	0.2231
16	rs3751687	89607679	G	A	-0.0193969096107316	0.018	0.2792
16	rs457372	89608235	A	G	0.0050969882578437	0.021	0.8077
16	rs12928752	89608342	T	C	-0.019203206984436	0.018	0.2848
16	rs11642231	89608702	G	A	0.0092966519050945	0.0209	0.6565
16	rs12929254	89609241	C	G	-0.0087985943563496	0.018	0.6229
16	rs56156927	89609456	C	T	0.0202045073158995	0.0276	0.4644
16	rs2434866	89609504	C	T	0.0780992819830517	0.0552	0.1575
16	rs369267475	89609544	A	G	0.0110981866660334	0.0985	0.9106
16	rs141113296	89609556	T	C	-0.0027036515743148	0.0944	0.9771
16	rs2434865	89609572	C	G	-0.0099998320783335	0.0238	0.6748
16	rs2434864	89609646	C	T	0.0763034175417175	0.0563	0.1758
16	rs75724594	89609647	G	A	-0.0057967688471774	0.0455	0.8977
16	rs35878298	89609694	A	G	-0.048203336386541	0.0241	0.04511
16	rs11643662	89609853	G	A	-0.048896169787829	0.0251	0.05115
16	rs2434863	89610021	C	T	-0.0286978729475453	0.0224	0.1997
16	rs79201073	89611199	G	A	-0.0024028846163103	0.0205	0.9079
16	rs138457252	89612318	T	C	0.0061013488579762	0.0346	0.8597
16	rs467449	89612398	G	A	0.0542987734073789	0.0517	0.2938
16	rs72805524	89612511	T	G	-0.0243029385231735	0.0255	0.3393
16	rs364343	89612638	G	A	-0.0319964709431669	0.0224	0.1526
16	rs462464	89613037	G	A	-0.0318003125497978	0.0224	0.1555
16	rs2292954	89613123	A	G	-0.0501991563328521	0.024	0.03597
16	rs461405	89613233	A	C	-0.0309954337025195	0.0224	0.166
16	rs2292952	89613373	G	A	-0.049400350295127	0.0507	0.3301
16	rs462314	89613530	G	A	-0.0307994715535284	0.0224	0.1693
16	rs112121852	89615061	G	A	0.0100988346774146	0.048	0.8329
16	rs67643661	89615333	C	T	-0.0536961790038609	0.0242	0.02666
16	rs4325552	89615453	A	C	-0.0523043316292892	0.024	0.02896
16	rs2019604	89615765	T	G	-0.0423022562339069	0.0251	0.09202
16	rs997212	89616039	G	A	-0.0164038098256767	0.0184	0.3735
16	rs2377056	89616155	G	T	-0.0499047851286405	0.0242	0.03933
16	rs2889543	89616167	T	C	-0.0503043099097479	0.0242	0.03751
16	rs2377057	89616178	G	A	-0.050398957583852	0.0242	0.03732
16	rs1864155	89616232	G	A	-0.050398957583852	0.0242	0.03718
16	rs7359417	89616558	T	C	-0.0492952917248775	0.0242	0.04146
16	rs71396923	89616725	C	T	-0.0488016642355575	0.0242	0.04333
16	rs71396924	89616772	G	T	-0.0454995840713661	0.0244	0.06201
16	rs66845605	89616790	G	A	-0.0490011864330638	0.0242	0.04256
16	rs3794632	89617064	G	C	-0.0473956369746291	0.0241	0.04971
16	rs17177403	89617255	A	G	0.001099395443301	0.0274	0.9678
16	rs17775174	89617518	C	T	-0.050504132173768	0.0242	0.03696
16	rs4785577	89618530	G	A	-0.0449973659307358	0.0552	0.4147
16	rs183681527	89618602	G	A	-0.0017014466397575	0.0891	0.9848
16	rs2081982	89620075	G	A	-0.0001000050003333	0.0361	0.998
16	rs730264	89620148	A	G	-0.0465047776557534	0.024	0.05307
16	rs12960	89620328	G	A	-0.0471964348309747	0.0242	0.05133
16	rs370940264	89621390	C	G	-0.026600681797179	0.0826	0.7474
16	rs12919215	89622524	T	G	-0.0435966737180782	0.0241	0.07018
16	rs77370233	89622762	C	A	0.139596711333958	0.0869	0.1082
16	rs11559075	89623393	G	A	0.0584009748744768	0.0703	0.4062
16	rs8044125	89624574	A	T	-0.0388967656299467	0.0241	0.1073
16	rs67689854	89625227	C	A	0.0195967237465575	0.0282	0.4879
16	rs2280370	89627460	T	G	-0.0369026020501437	0.0238	0.1209
16	rs174035	89627671	C	T	-0.0396976268585458	0.0241	0.09927
16	rs9930567	89628073	G	A	-0.0965990099892536	0.099	0.3292
16	rs145267447	89628364	G	A	-0.0208968257129853	0.0497	0.6747
16	rs3751691	89628381	C	T	-0.0393023164827424	0.0242	0.1041
16	rs3751690	89628621	A	G	-0.0385017716536664	0.0241	0.1108
16	rs885268	89628870	C	G	-0.0401035026973339	0.0242	0.09681
16	rs34414057	89629070	C	G	-0.0396039865931634	0.0241	0.101
16	rs72805539	89629229	A	T	0.0435000054458512	0.0311	0.1616
16	rs186477476	89629468	G	T	0.0088011559530687	0.0914	0.9237
16	rs3211567	89629736	C	T	-0.0394999521368577	0.0241	0.1016
16	rs3211568	89629780	G	A	-0.0388967656299467	0.0241	0.1071
16	rs3211569	89629819	G	A	-0.0396976268585458	0.0241	0.09975
16	rs57775530	89629928	C	G	-0.0396976268585458	0.0241	0.0995
16	rs13380730	89630092	C	G	-0.0413950753663857	0.0241	0.08622
16	rs12709088	89630212	T	A	-0.0414993071780289	0.0241	0.08516
16	rs12709089	89630311	G	A	-0.0418016408837633	0.0241	0.08296
16	rs115158949	89630450	C	T	0.111299842883075	0.0887	0.2097
16	rs12932337	89630630	C	T	-0.0423022562339069	0.0243	0.08188
16	rs34434037	89631008	G	C	-0.0430014511447026	0.0248	0.08306
16	rs59013041	89631186	A	G	-0.0774967846210443	0.0462	0.0937
16	rs17471624	89631665	T	C	-0.0519988063604998	0.0265	0.05018
16	rs67723215	89631998	A	C	-0.0480984034910313	0.0268	0.07225
16	rs12919518	89632385	G	A	-0.0352956263947246	0.0269	0.1903
16	rs12919536	89632423	G	T	-0.050798679887367	0.0279	0.06909
16	rs12932628	89632725	G	T	-0.0594952597858765	0.0264	0.02425
16	rs8059629	89633451	G	C	-0.0548047153744336	0.028	0.04983
16	rs3751688	89634439	G	A	-0.0566020980240563	0.027	0.03569
16	rs35857091	89634591	A	C	-0.0568984476340911	0.027	0.0353
16	rs34537363	89635400	G	C	-0.0549948736289312	0.0273	0.04402
16	rs171307	89636075	T	C	0.0497991787524836	0.0289	0.08475
16	rs57707083	89636106	G	A	0.0497991787524836	0.0291	0.08719
16	rs60724534	89636788	G	A	-0.0251024465608414	0.0274	0.3588
16	rs182579295	89637234	C	T	-0.0138048499765589	0.0716	0.8469
16	rs456311	89637906	G	A	-0.004701032558649	0.0212	0.8262
16	rs466045	89638106	A	G	-0.003797200248385	0.0212	0.8569
16	rs464972	89638178	T	C	0.048904443353603	0.0285	0.08675
16	rs12924133	89638290	C	A	-0.050104527566688	0.027	0.06344
16	rs12923145	89638370	G	T	-0.0505987987633697	0.027	0.06104
16	rs456662	89638380	G	A	0.0479040574070545	0.0286	0.09353
16	rs414998	89639226	C	G	-0.005696192544881	0.0212	0.7899
16	rs458526	89640267	A	G	-0.003797200248385	0.0212	0.8597
16	rs366576	89641181	C	A	0.0446960805488528	0.0284	0.1157
16	rs377119	89641246	T	G	0.0465018336514199	0.0284	0.1008
16	rs2437954	89641661	A	G	-0.0004000800213396	0.0213	0.9867
16	rs12933022	89643014	C	A	-0.0315009870620622	0.0281	0.2619
16	rs1078587	89643247	C	T	-0.0338050046123612	0.0281	0.229
16	rs35264225	89643464	C	G	-0.0331949048576409	0.0285	0.2436
16	rs11859533	89643532	T	C	-0.0309954337025195	0.0286	0.2787
16	rs72805550	89643676	G	A	-0.0145960053074092	0.0711	0.8373
16	rs455527	89644001	T	C	0.0239996896478807	0.0207	0.247
16	rs2271914	89644178	C	A	0.0069954745123864	0.0197	0.7226
16	rs369230	89645437	G	T	-0.0239956055562207	0.019	0.2066
16	rs7404704	89645846	C	T	-0.0033957590691798	0.0192	0.8594
16	rs74037226	89645895	C	T	0.0058031292269501	0.0193	0.7655
16	rs7404644	89645957	G	C	-0.0059979518036359	0.0192	0.7561
16	rs34652781	89646023	C	T	-0.0248051189189711	0.0187	0.185
16	rs173290	89646842	A	G	-0.009000382197299	0.0192	0.6389
16	rs62068674	89647240	G	A	0.0437967654983826	0.0282	0.1206
16	rs372381010	89647301	C	T	0.0414010268486756	0.0565	0.4635
16	rs183040	89647676	C	T	-0.0251024465608414	0.0186	0.1772
16	rs181295	89647705	C	T	-0.0243029385231735	0.0186	0.1914
16	rs352936	89647951	G	C	-0.0064004391810282	0.0192	0.7374
16	rs76751818	89648281	C	T	0.0085037404912207	0.0193	0.6588
16	rs62068675	89648291	G	A	0.041995705452017	0.0281	0.136
16	rs352935	89648580	C	T	-0.0213972981080803	0.0253	0.3976
16	rs402136	89648976	C	T	-0.0115969858456632	0.0283	0.6812
16	rs101151	89649245	A	G	-0.0264979913062283	0.0183	0.1464
16	rs440729	89649635	G	A	-0.0260975991218731	0.0184	0.1544
16	rs455868	89649675	G	A	-0.0248051189189711	0.0184	0.1775
16	rs754087	89649684	G	C	0.0402970567645369	0.0281	0.1513
16	rs408800	89650371	T	G	-0.0132980281439898	0.02	0.5054
16	rs141398937	89650382	G	A	0.0382972099323441	0.0809	0.6357
16	rs62068676	89650830	C	T	0.043097802902723	0.0298	0.1475
16	rs2271913	89651001	A	G	0.0035038543266769	0.0373	0.9251
16	rs62068677	89652796	G	C	0.041995705452017	0.0294	0.1533
16	rs452176	89653032	G	A	0.004101577021075	0.0197	0.8366
16	rs2292957	89653173	T	C	0.0134984841513417	0.0194	0.4841
16	rs2292956	89653184	G	A	0.218798123603972	0.1141	0.05521
16	rs2292955	89653304	C	G	0.0168964476597299	0.0201	0.401
16	rs4968052	89653419	C	T	0.0677988255644351	0.099	0.4936
16	rs72805558	89653943	C	T	0.0320992618599997	0.0314	0.3069
16	rs35251956	89654800	C	T	0.0141001243787816	0.0359	0.6945
16	rs181117470	89654801	G	A	-0.009000382197299	0.0803	0.9108
16	rs74037228	89654829	C	T	0.0111970780932162	0.019	0.5561
16	rs3794630	89655221	G	A	-0.0014009809156281	0.019	0.941
16	rs75032725	89655421	C	T	0.005703702916678	0.0188	0.7631
16	rs28444518	89655561	G	A	0.0384030712829451	0.0278	0.1672
16	rs7199850	89655615	A	G	0.0203025023378308	0.0247	0.4129
16	rs11862848	89655627	G	A	0.0361004656247227	0.0229	0.1149
16	rs2271912	89656019	C	T	0.0222017079836866	0.024	0.3566
16	rs397564	89656163	A	G	0.0017983819413794	0.0192	0.9234
16	rs464349	89656251	T	C	0.0017983819413794	0.0192	0.9247
16	rs12927153	89656545	T	G	-0.0145960053074092	0.0309	0.6371
16	rs78152365	89656577	C	T	0.0225048553400694	0.024	0.3479
16	rs464274	89656631	A	G	0.0012991557316201	0.0191	0.9478
16	rs2292951	89657510	C	T	-0.0218980211012161	0.0234	0.3499
16	rs2292950	89657719	T	A	-0.0054045784588597	0.0189	0.7739
16	rs9708822	89658403	G	A	0.0332993704009261	0.023	0.1476
16	rs9708848	89658409	C	G	0.0205964297986501	0.0226	0.3623
16	rs150305534	89658461	G	A	0.0827037792644135	0.0905	0.3607
16	rs9708920	89658714	G	A	0.0200967016991224	0.0226	0.3728
16	rs2434862	89658774	C	T	0.0107025231331357	0.025	0.6681
16	rs142359440	89658913	C	T	-0.126005497635114	0.067	0.06001
16	rs77719348	89659406	G	C	0.0025966258472659	0.0182	0.8843
16	rs56128121	89659450	C	A	0.0081963182244858	0.0249	0.7417
16	rs7184767	89659538	T	A	0.0324962313421326	0.023	0.1575
16	rs74582467	89659622	C	G	0.0023971245997214	0.0182	0.8929
16	rs144850146	89659812	G	C	-0.0031048149534787	0.1029	0.9756
16	rs421959	89660315	G	T	0.0101978249764461	0.0249	0.6822
16	rs62068681	89660343	G	A	-0.0757046307503157	0.0716	0.2908
16	rs59806584	89660509	A	G	0.0043007385516922	0.0182	0.8152
16	rs602001	89660511	C	G	0.0166014304974254	0.0182	0.3627
16	rs117314342	89660968	G	A	-0.133405686240187	0.0983	0.1748
16	rs76541212	89661123	G	A	0.0036034995896235	0.0181	0.8429
16	rs141835168	89661238	T	C	0.0037031349243813	0.0181	0.8378
16	rs379334	89661506	A	G	0.0356952753244514	0.0224	0.1103
16	rs60939264	89661675	C	T	0.0086028888072678	0.0256	0.7366
16	rs78182886	89661770	C	T	0.0089993837968006	0.0256	0.7244
16	rs12445560	89661807	C	T	0.0423024980338776	0.0267	0.1135
16	rs76970229	89662063	T	C	-0.0114958245134845	0.0209	0.5827
16	rs75696395	89662319	C	T	0.0102968054773682	0.0256	0.6862
16	rs461227	89662422	A	G	0.0329994782631079	0.0222	0.1383
16	rs12447806	89662837	C	T	0.0182033098538737	0.0228	0.4251
16	rs3751684	89662875	G	C	0.0051964749068174	0.0181	0.7751
16	rs694285	89662990	T	C	0.0308977113278438	0.0218	0.1565
16	rs3751682	89663025	C	T	-0.021203207651103	0.026	0.4145
16	rs659974	89663072	G	A	0.0177023841130051	0.018	0.3267
16	rs3751681	89663190	C	T	0.0114047182634362	0.0255	0.6565
16	rs377276539	89663413	C	T	-0.0421979407001862	0.0614	0.4915
16	rs112854838	89663715	G	A	-0.077097050384967	0.0462	0.09507
16	rs77740744	89663816	G	C	0.0118001041157506	0.0256	0.6435
16	rs191371110	89663939	A	C	0.0189002595004805	0.1007	0.8514
16	rs78769349	89665653	C	T	0.0020977980821461	0.0182	0.9087
16	rs154658	89665747	T	C	0.0317021347305135	0.0231	0.1699
16	rs8048760	89665905	C	G	0.0199986865066891	0.0182	0.2708
16	rs146681197	89666124	A	G	0.0204004877576787	0.0502	0.6842
16	rs164737	89666511	A	G	0.0305970979773775	0.0232	0.1876
16	rs62068684	89666961	C	T	-0.0765031459861153	0.0512	0.1348
16	rs154659	89667337	T	C	0.0170045988158238	0.0176	0.334
16	rs154660	89667637	C	G	0.0281014301108748	0.0233	0.2271
16	rs164739	89667699	C	G	0.027799974857679	0.0233	0.2331
16	rs12933774	89668295	G	A	0.0194986595340326	0.0182	0.2848
16	rs12935102	89668414	C	T	-0.0082035573506883	0.0233	0.7249
16	rs62068700	89668511	G	A	0.0425996136188173	0.0261	0.1029
16	rs164740	89668568	G	A	-0.0079011318962572	0.0191	0.6814
16	rs75066267	89668874	G	A	-0.0229002198863326	0.0221	0.3008
16	rs62068701	89669451	C	A	-0.0325955083699338	0.0464	0.4827
16	rs12447525	89669631	G	A	0.0171029078996623	0.0208	0.4113
16	rs352933	89669714	A	G	-0.0216016445577609	0.0212	0.3072
16	rs352934	89669851	A	G	-0.021101069908054	0.0211	0.3192
16	rs140667571	89670350	G	T	-0.0078003437327339	0.0184	0.6729
16	rs441526	89671336	A	G	-0.0214994661132367	0.0211	0.3065
16	rs452726	89671432	A	G	-0.0218980211012161	0.021	0.2971
16	rs431417	89671448	T	C	-0.0181028726978536	0.0217	0.4024
16	rs407984	89671781	C	T	-0.0191012733024012	0.0212	0.3681
16	rs1991508	89672155	C	T	-0.0068030886197391	0.0233	0.7701
16	rs8058428	89672368	C	T	-0.0221024699079472	0.0211	0.2956
16	rs8057288	89672451	G	C	-0.0221024699079472	0.0211	0.2954
16	rs391773	89672582	A	G	-0.0221024699079472	0.0211	0.2948
16	rs668009	89672715	T	C	-0.0177974390305806	0.0218	0.4143
16	rs8064126	89672812	T	A	-0.0121029460677457	0.0184	0.5114
16	rs149908136	89672949	C	T	0.103900450280944	0.1103	0.3461
16	rs56164821	89673076	G	A	-0.0106970095483354	0.0184	0.5624
16	rs62068703	89673135	T	C	-0.0110002818588653	0.0184	0.5509
16	rs78085008	89673609	G	A	-0.0513038207587421	0.0498	0.3029
16	rs664020	89673611	C	T	-0.0009004052431641	0.0183	0.9586
16	rs653429	89673702	G	A	-0.0263029084210524	0.0437	0.5473
16	rs35198968	89674269	G	A	0.0676025721352111	0.0559	0.2266
16	rs147619250	89674314	G	A	0.146599383274417	0.0901	0.1035
16	rs376402	89674320	T	G	-0.023401696181619	0.0438	0.5925
16	rs73263339	89674575	C	T	-0.0484027392281675	0.0497	0.3294
16	rs8059821	89675068	T	G	-0.0222967349986103	0.0433	0.6061
16	rs4785697	89675182	C	G	0.0058031292269501	0.0232	0.8039
16	rs4785698	89675319	G	C	0.0038027603329278	0.0232	0.8703
16	rs58830815	89676292	C	G	0.0199986865066891	0.0435	0.6447
16	rs75959543	89676635	G	A	0.0028958031120254	0.0183	0.8745
16	rs77282511	89677152	G	C	0.0728972395126652	0.0645	0.2582
16	rs61286271	89677398	C	T	-0.0501991563328521	0.0497	0.3129
16	rs79844564	89677440	C	G	0.0022973590486834	0.0183	0.9014
16	rs4519330	89677522	G	A	0.0165030720990143	0.0216	0.4443
16	rs7191697	89678165	G	A	-0.001300845733048	0.0239	0.9568
16	rs57407733	89678423	G	A	0.0149969810059077	0.0217	0.4893
16	rs78691238	89679003	G	A	-0.0040983869261633	0.0184	0.8228
16	rs78599273	89679093	C	G	0.0304031059110447	0.046	0.5093
16	rs7200366	89679266	A	C	0.0001999800026662	0.0233	0.9929
16	rs76498989	89679278	T	C	-0.0014009809156281	0.0182	0.9389
16	rs35859096	89679501	C	G	-0.0513985630860003	0.0457	0.2609
16	rs78668338	89679545	C	T	-0.0018016219466282	0.0182	0.9229
16	rs79604922	89679596	G	A	-0.001501126126267	0.0182	0.9364
16	rs144196308	89680416	G	A	-0.0105959392134034	0.0189	0.5754
16	rs146644368	89680470	C	T	-0.0019018072895963	0.0182	0.915
16	rs16965867	89680868	C	T	-0.0275048131221902	0.0453	0.5441
16	rs71396932	89680977	C	T	-0.0296966117368367	0.0453	0.5129
16	rs62068708	89681118	G	T	0.0209000641077417	0.0225	0.3529
16	rs455344	89681549	C	G	0.001099395443301	0.0218	0.9603
16	rs28592184	89681640	G	A	-0.0059979518036359	0.0182	0.7408
16	rs460105	89682006	T	C	0.0069954745123864	0.0431	0.8709
16	rs8044136	89682125	C	G	-0.004198802647333	0.0219	0.8471
16	rs8063611	89682135	G	A	0.0165030720990143	0.0222	0.4578
16	rs35078537	89682169	G	C	-0.0131966945943914	0.0185	0.4749
16	rs57856222	89682190	C	T	-0.0054950702819798	0.0243	0.8224
16	rs409170	89682350	A	G	-0.004198802647333	0.0214	0.8442
16	rs72805578	89682491	C	A	0.0189002595004805	0.0222	0.3956
16	rs459173	89682840	G	T	0.004101577021075	0.0181	0.82
16	rs1968499	89683240	A	G	-0.0039979812872983	0.024	0.8686
16	rs75790913	89683398	G	C	-0.0046005663955682	0.0181	0.7973
16	rs6416799	89684576	A	G	0.0053954185169075	0.0181	0.7659
16	rs4968049	89684661	G	A	-0.0038975857287134	0.0232	0.8665
16	rs147723433	89684777	A	G	0.0384992991506098	0.0972	0.6919
16	rs117817715	89684864	G	A	0.0323994240466592	0.0244	0.1837
16	rs61408277	89685234	G	T	-0.0087985943563496	0.0234	0.7077
16	rs9673820	89686245	C	T	-0.0058973552660839	0.0206	0.7752
16	rs3764254	89686691	G	T	-0.0093031403261444	0.018	0.605
16	rs62068711	89687377	G	A	-0.0246001168682327	0.0473	0.6025
16	rs2280374	89687407	C	T	-0.009696862978864	0.0236	0.6812
16	rs2280373	89687422	A	G	-0.0092022107647994	0.0179	0.6083
16	rs2280372	89687652	G	A	-0.0082035573506883	0.0179	0.6486
16	rs2280371	89687703	G	A	-0.0078003437327339	0.0179	0.6619
16	rs79172130	89687812	G	A	-0.0095958936734469	0.0236	0.6827
16	rs3794636	89687948	G	A	-0.007296555232638	0.018	0.6861
16	rs62068712	89688617	A	G	-0.0251024465608414	0.0473	0.5959
16	rs145536259	89689025	C	G	-0.007004474152883	0.018	0.698
16	rs78021403	89689427	G	C	-0.0080019302190585	0.018	0.6567
16	rs62068713	89689786	C	T	-0.0196008476550609	0.0438	0.6548
16	rs4968054	89690079	C	T	-0.004701032558649	0.0241	0.8464
16	rs77924978	89690413	C	G	-0.009000382197299	0.018	0.6193
16	rs154665	89690688	C	T	0.0273038345273452	0.0637	0.6682
16	rs144717234	89690826	A	G	0.136303795960381	0.0709	0.05444
16	rs75923656	89690990	T	C	-0.0085968472255182	0.0243	0.7225
16	rs79138604	89690991	G	A	-0.0085968472255182	0.0243	0.7218
16	rs34323930	89691045	C	T	-0.0083043861636152	0.0242	0.7321
16	rs258341	89691142	T	C	-0.009000382197299	0.0209	0.6654
16	rs258340	89691384	C	G	0.0366019024445485	0.0416	0.3788
16	rs76527868	89691557	G	A	-0.0128015918372089	0.0181	0.4789
16	rs12930346	89691769	C	T	0.004101577021075	0.047	0.9297
16	rs164741	89692298	A	G	0.0080971295874548	0.0303	0.7889
16	rs76317501	89692480	C	G	-0.0117993392160431	0.0181	0.5124
16	rs74251526	89692607	G	T	-0.0154994990469515	0.0183	0.3977
16	rs4248913	89693099	C	A	-0.0144032303107437	0.0189	0.4456
16	rs79068217	89693149	C	T	-0.0163021610829842	0.0181	0.3687
16	rs444964	89693190	A	G	0.0155977206230546	0.0436	0.721
16	rs112233725	89693191	T	C	0.0333960906184285	0.0424	0.4311
16	rs62068714	89693201	T	C	0.0085037404912207	0.0204	0.6766
16	rs383027	89693756	C	T	-0.0095050300143049	0.0467	0.8382
16	rs453528	89693761	A	C	-0.0038975857287134	0.0461	0.9329
16	rs79550794	89694029	G	A	-0.0154994990469515	0.018	0.3866
16	rs145983790	89694149	A	G	-0.0144032303107437	0.0179	0.4217
16	rs9673694	89694169	A	C	-0.0171970248285215	0.0194	0.3755
16	rs194479	89694431	T	C	-0.017502275136142	0.0199	0.3788
16	rs258342	89694620	A	G	-0.0186019483996616	0.0199	0.3508
16	rs75666264	89694907	C	A	-0.0164038098256767	0.0179	0.361
16	rs74966740	89695046	G	A	-0.0409990935346932	0.0238	0.08568
16	rs75670182	89695266	G	C	-0.0164038098256767	0.0179	0.3606
16	rs3794635	89696209	C	T	-0.0176040459483609	0.0179	0.324
16	rs3794633	89696438	A	G	-0.0007002451143934	0.024	0.9776
16	rs908951	89697625	C	T	-0.0172987645783295	0.0175	0.3236
16	rs2460451	89697792	C	A	-0.0123965203365513	0.047	0.7915
16	rs76878855	89697891	A	G	-0.0165969709073694	0.0177	0.3495
16	rs2250598	89698070	C	T	-0.017502275136142	0.0175	0.3183
16	rs11649482	89698078	A	G	-0.0421040660228114	0.0505	0.4052
16	rs2434858	89698283	A	G	-0.0177974390305806	0.0175	0.3096
16	rs420332	89698752	C	T	-0.0168003386783461	0.0175	0.3372
16	rs79799075	89698970	C	T	-0.0171970248285215	0.0177	0.3315
16	rs78961851	89698986	T	C	0.15540417958236	0.0961	0.1057
16	rs12920969	89699523	G	A	-0.0058973552660839	0.0474	0.9003
16	rs4785580	89699528	A	G	-0.0158042315449673	0.0175	0.3673
16	rs4785581	89699664	C	A	-0.0136020904182857	0.0175	0.4367
16	rs382429	89700495	T	C	0.0084045823438103	0.0201	0.6762
16	rs61217159	89700612	T	A	0.0118001041157506	0.0206	0.5662
16	rs78426260	89700677	A	G	-0.0160988945897493	0.0177	0.3631
16	rs2460449	89700747	G	A	-0.0045001103249234	0.0475	0.9249
16	rs2460448	89700881	G	A	-0.0153979421800967	0.0175	0.3801
16	rs73265357	89701702	T	C	-0.0159972768350078	0.0177	0.3669
16	rs77117947	89701755	T	C	-0.0172987645783295	0.0177	0.3279
16	rs78306418	89701971	A	G	-0.017502275136142	0.0177	0.3233
16	rs449882	89702124	C	G	0.0006997551142732	0.0476	0.9881
16	rs74736114	89702203	C	T	-0.0169020380753563	0.0177	0.3394
16	rs463938	89702204	G	A	0.0008995952428359	0.0476	0.9854
16	rs2070992	89702620	G	C	0.0082954970241069	0.0204	0.6835
16	rs2070993	89702653	C	T	-0.0170952954286372	0.0177	0.3349
16	rs445537	89703424	A	G	-0.0117993392160431	0.0383	0.7576
16	rs34422500	89703797	C	T	0.221197659293754	0.1172	0.05916
16	rs1126464	89704365	G	C	0.0107025231331357	0.0188	0.57
16	rs76820443	89704797	G	T	-0.0046005663955682	0.0735	0.9499
16	rs79283723	89704977	A	G	-0.0102018624845967	0.0741	0.891
16	rs138283357	89705543	C	G	-0.017502275136142	0.0175	0.3177
16	rs137873456	89706125	G	A	0.0724973901482592	0.0913	0.4271
16	rs181828361	89706265	A	G	-0.0128015918372089	0.0627	0.8384
16	rs72491952	89706887	A	G	-0.0177974390305806	0.0174	0.3061
16	rs75580672	89706980	G	A	-0.0191012733024012	0.0204	0.3493
16	rs2052868	89706992	C	T	0.0008995952428359	0.0267	0.9732
16	rs2052867	89707093	C	T	0.0622985141942241	0.1079	0.5633
16	rs2139455	89707099	G	T	0.074197968103965	0.0756	0.3262
16	rs58290281	89707783	C	T	0.0697965484520865	0.0751	0.3526
16	rs154656	89708003	T	A	0.0140015196358136	0.047	0.7662
16	rs12921177	89708037	G	A	-0.006199175242821	0.0286	0.8288
16	rs154657	89708096	G	A	0.0114047182634362	0.0475	0.8107
16	rs164749	89708224	T	G	-0.0174005146801673	0.0171	0.309
16	rs164748	89708292	C	G	0.0114047182634362	0.0475	0.8098
16	rs74527172	89708528	C	T	-0.0177974390305806	0.0174	0.3041
16	rs74251528	89708673	G	T	-0.0176040459483609	0.0173	0.3087
16	rs164747	89708680	T	G	0.0108014536938559	0.0475	0.8201
16	rs164746	89709019	G	A	0.0147014028528927	0.0471	0.7549
16	rs12444912	89709277	G	C	-0.203598310080157	0.1528	0.1826
16	rs34656869	89709516	C	T	0.0471984218290006	0.0779	0.5446
16	rs164745	89709664	C	T	0.0086028888072678	0.0499	0.8638
16	rs58860475	89710188	G	C	-0.0156010662286512	0.0175	0.3721
16	rs352939	89710378	G	A	-0.0172987645783295	0.0171	0.3129
16	rs6860	89711120	C	T	0.0114047182634362	0.0473	0.8089
16	rs3751692	89712138	T	G	-0.0185000759845861	0.0173	0.2855
16	rs116954456	89712380	G	A	-0.0183982139464423	0.0173	0.2867
16	rs460879	89712889	C	T	-0.0177974390305806	0.017	0.2961
16	rs460984	89713174	C	T	0.0016985566355815	0.0469	0.9717
16	rs118148658	89713423	C	T	-0.0191012733024012	0.0173	0.2694
16	rs79284383	89713563	C	G	-0.0189993500097828	0.0173	0.2709
16	rs11648089	89713938	T	C	0.0428008353226943	0.0586	0.4655
16	rs71374191	89714866	T	C	-0.0123965203365513	0.019	0.5158
16	rs4968050	89714874	C	T	0.0153023200084426	0.0181	0.3989
16	rs8061010	89714978	T	A	0.0933992642585498	0.059	0.1137
16	rs4968051	89714981	T	C	-0.0027036515743148	0.0283	0.9236
16	rs8055347	89715375	G	C	0.0503983940836932	0.0389	0.1955
16	rs61482648	89715564	A	C	-0.0068030886197391	0.0273	0.8037
16	rs2437957	89715648	G	A	-0.0095958936734469	0.0475	0.8398
16	rs72805595	89715664	C	T	0.0528011569911275	0.039	0.1752
16	rs2303774	89715671	T	C	-0.0194988734340555	0.0173	0.2585
16	rs2303773	89715696	C	T	-0.0194988734340555	0.0173	0.2586
16	rs3815949	89715916	C	G	-0.019294956182969	0.0173	0.2645
16	rs148889674	89716176	G	A	-0.019203206984436	0.0173	0.2671
16	rs143538264	89716221	T	C	-0.0183982139464423	0.0173	0.2864
16	rs4785699	89716222	G	T	-0.0001000050003333	0.0263	0.9957
16	rs2437956	89716251	T	C	0.0255020410123433	0.031	0.4118
16	rs2437955	89716275	C	A	-0.0116981574124923	0.0476	0.806
16	rs72805596	89716747	C	A	0.0524975689577541	0.0388	0.176
16	rs645019	89716883	C	T	-0.0137034650584925	0.0475	0.7734
16	rs2434872	89716915	C	G	-0.0122041688389067	0.0476	0.7978
16	rs150281343	89717035	G	A	0.0225048553400694	0.0917	0.8057
16	rs467357	89717397	A	G	-0.0121029460677457	0.0476	0.799
16	rs11643471	89717560	T	A	-0.0086977157031958	0.0744	0.9064
16	rs78987932	89717590	G	A	-0.0189993500097828	0.0173	0.2721
16	rs2162944	89717670	G	C	0.0118989261570991	0.0192	0.5365
16	rs407863	89717711	G	A	-0.0140989243795016	0.0476	0.7674
16	rs12599306	89718223	G	A	-0.0193969096107316	0.0173	0.2624
16	rs76319088	89718427	G	C	-0.0188974371044634	0.0173	0.2748
16	rs190249647	89718797	C	T	-0.0194988734340555	0.0199	0.3269
16	rs76493153	89719120	A	G	-0.0187038311937836	0.0173	0.2787
16	rs76311593	89719276	C	T	-0.015702643727291	0.0175	0.3701
16	rs77884786	89719298	G	A	-0.0186019483996616	0.0173	0.2813
16	rs56397046	89719955	C	T	-0.0025031302181184	0.0488	0.9591
16	rs2056311	89719956	G	A	-0.0187038311937836	0.0173	0.2787
16	rs258337	89720710	T	A	-0.0166986496230515	0.0219	0.4477
16	rs258336	89720831	T	G	0.0055048206344449	0.0187	0.7663
16	rs11647958	89720909	T	A	0.0161980995687726	0.0219	0.4593
16	rs258335	89720944	G	A	0.009197572354042	0.0187	0.6231
16	rs258334	89721129	A	T	-0.0166986496230515	0.0219	0.4463
16	rs113974432	89721135	G	C	0.0001999800026662	0.0282	0.9932
16	rs78751799	89721655	C	T	-0.0183982139464423	0.0173	0.2877
16	rs79681023	89721667	T	C	-0.0182963622831166	0.0173	0.2913
16	rs164752	89722390	G	A	0.0185960172820726	0.018	0.3009
16	rs7203947	89722511	T	C	0.0402970567645369	0.0332	0.2253
16	rs77936256	89723235	C	A	-0.0139975096438537	0.0175	0.4241
16	rs76762453	89723602	G	A	0.039701366851552	0.0331	0.2313
16	rs76607656	89723704	G	C	-0.0164953025291975	0.0173	0.3399
16	rs34878706	89723870	G	A	-0.0019018072895963	0.0282	0.9459
16	rs35415928	89724268	C	T	-0.0027036515743148	0.0281	0.9248
16	rs11545432	89724313	C	G	-0.0160988945897493	0.0173	0.3519
16	rs3803691	89725250	G	A	0.0385955177593629	0.0754	0.6083
16	rs154663	89726035	T	C	-0.0110002818588653	0.0191	0.5642
16	rs78809963	89726336	C	G	-0.0172987645783295	0.0173	0.3171
16	rs7188458	89726484	G	A	0.0154992634469238	0.0223	0.4854
16	rs164753	89727595	C	T	-0.0115969858456632	0.0187	0.537
16	rs258332	89727683	G	A	-0.0168003386783461	0.0474	0.7235
16	rs34526810	89728475	G	A	-0.0027036515743148	0.028	0.9221
16	rs258331	89728620	G	T	-0.0083043861636152	0.019	0.6637
16	rs2010623	89729025	A	G	0.0112959597418516	0.0219	0.606
16	rs11645271	89729125	G	T	0.0105046326450854	0.0219	0.6325
16	rs11640702	89729169	A	G	0.0103957761821204	0.0219	0.6343
16	rs11645355	89729327	G	A	0.0243998868235351	0.0329	0.4584
16	rs187283	89729336	A	G	0.013202462677756	0.0279	0.6358
16	rs258330	89729574	T	G	-0.0191012733024012	0.047	0.6843
16	rs258329	89729738	G	A	0.0133011462391285	0.0279	0.6323
16	rs4785701	89729844	C	G	0.0114047182634362	0.0219	0.6009
16	rs11646741	89730084	G	C	0.0260965047212743	0.0329	0.4287
16	rs78534595	89730106	G	A	-0.0142003494011414	0.0173	0.4118
16	rs258328	89730314	C	T	-0.0182963622831166	0.0471	0.6975
16	rs13332439	89730479	A	T	0.0238044133801613	0.0329	0.4687
16	rs58208647	89730654	A	G	0.0712037590063322	0.093	0.4437
16	rs191551512	89730824	G	A	-0.0555021391616052	0.0845	0.5113
16	rs459920	89730827	T	C	-0.0150019689183474	0.0471	0.7503
16	rs166297	89731185	A	G	-0.0113036461713921	0.019	0.5514
16	rs258319	89732024	A	T	-0.013004189135254	0.0474	0.7837
16	rs258318	89732050	T	C	-0.0071958279818024	0.0191	0.7044
16	rs258317	89732238	C	T	-0.0217958123704574	0.0466	0.6399
16	rs8062346	89732668	G	A	0.0112959597418516	0.0191	0.5541
16	rs4785702	89733206	G	A	-0.004198802647333	0.0278	0.8796
16	rs258316	89733424	C	T	0.004001981379298	0.0279	0.8872
16	rs144803455	89733613	C	T	-0.0114958245134845	0.0173	0.5087
16	rs148855233	89733657	A	G	-0.0114958245134845	0.0173	0.5066
16	rs464586	89734088	A	G	0.0056042667198317	0.0279	0.8415
16	rs460319	89734093	G	T	-0.013399371963117	0.0191	0.4814
16	rs447735	89734349	T	C	-0.0270012755029434	0.0472	0.5668
16	rs16965913	89734788	C	T	0.0185960172820726	0.0328	0.57
16	rs2377058	89734831	A	G	0.0184978548821194	0.0327	0.5729
16	rs59863025	89735072	G	A	0.0108014536938559	0.0812	0.8941
16	rs9937322	89735923	G	C	0.025297307774162	0.0331	0.4447
16	rs17177773	89735941	G	A	-0.0449032281024259	0.0317	0.1564
16	rs2434871	89736352	G	C	-0.0131966945943914	0.0189	0.4855
16	rs17177787	89736913	G	C	-0.0098988321792475	0.0173	0.5669
16	rs3751680	89737329	G	T	-0.0098988321792475	0.0173	0.5649
16	rs34756295	89737872	G	T	-0.0067024110596754	0.0175	0.7001
16	rs149571996	89738635	C	T	-0.0495999919914836	0.0579	0.3923
16	rs190806694	89738651	A	C	0.091995601745583	0.0939	0.3272
16	rs60626519	89738785	C	T	-0.0092022107647994	0.0173	0.5942
16	rs12445808	89739850	C	G	0.0035038543266769	0.0176	0.8436
16	rs2118193	89739903	G	A	0.0218006299588528	0.0365	0.5513
16	rs467035	89740285	C	G	-0.0286978729475453	0.048	0.5502
16	rs2115401	89740609	T	C	0.0105046326450854	0.0172	0.5412
16	rs34344257	89740823	C	T	0.0204984635773248	0.0365	0.5733
16	rs382045	89741019	C	T	-0.0293979151845611	0.0478	0.5381
16	rs12596604	89741151	T	C	0.0061013488579762	0.0213	0.7755
16	rs142986722	89741217	C	T	-0.0248051189189711	0.1606	0.8774
16	rs59839010	89741285	T	C	0.0062007356416035	0.0213	0.7703
16	rs12918773	89741403	G	A	-0.0095050300143049	0.0277	0.732
16	rs12443954	89741496	A	G	0.0060019521956343	0.0213	0.7796
16	rs12446791	89741527	C	G	0.0064988367398296	0.0213	0.7602
16	rs12445225	89741790	T	G	0.0066975214477213	0.0214	0.7531
16	rs12444609	89741909	A	G	0.0065981840282271	0.0214	0.7558
16	rs60990680	89742430	G	A	0.0063994795805678	0.0214	0.7643
16	rs35414122	89742979	A	G	-0.0105959392134034	0.0179	0.555
16	rs57364768	89743000	G	A	0.0133011462391285	0.0188	0.4788
16	rs34057012	89743083	G	A	0.0049974917102918	0.031	0.8724
16	rs437625	89743219	G	A	-0.0309954337025195	0.0479	0.5176
16	rs78125739	89744168	C	T	-0.101899844028846	0.0872	0.2426
16	rs137928491	89744339	C	T	-0.0051029981759033	0.0174	0.7684
16	rs67632157	89744494	G	A	0.0099998345783334	0.0383	0.7929
16	rs62067106	89744591	A	G	0.003902375817241	0.0373	0.9169
16	rs9673945	89744756	G	A	-0.0366951051877892	0.0526	0.4858
16	rs12922197	89744809	G	C	-0.0124977728299804	0.0279	0.6539
16	rs11641469	89745421	A	G	0.0136957831289865	0.0185	0.4579
16	rs62067107	89745995	T	C	0.0147014028528927	0.0235	0.5321
16	rs143414491	89746126	G	A	-0.0038975857287134	0.0174	0.8213
16	rs68092778	89746237	A	G	0.012096540947233	0.0186	0.5161
16	rs417323	89746277	T	G	-0.0406032684425478	0.0474	0.3916
16	rs12929965	89746435	A	G	-0.0370997639570267	0.0473	0.432
16	rs62067108	89746522	C	G	0.017496047616751	0.0199	0.3802
16	rs2377233	89746902	G	C	-0.0115969858456632	0.0193	0.5479
16	rs62067109	89747144	T	C	0.0107025231331357	0.0193	0.5777
16	rs9939860	89747259	G	C	-0.0010005003335835	0.0218	0.9617
16	rs74390593	89747265	C	A	-0.0033957590691798	0.0174	0.8454
16	rs12598543	89747781	A	G	0.0105046326450854	0.0193	0.5856
16	rs60601085	89747907	T	C	0.0103957761821204	0.0193	0.5896
16	rs56858519	89748037	T	C	0.0160997014894237	0.02	0.4196
16	rs60220118	89748403	G	A	0.0158044491449436	0.02	0.4286
16	rs57276429	89748430	C	T	0.0101978249764461	0.0193	0.5953
16	rs12924572	89748736	G	A	-0.003797200248385	0.0222	0.8625
16	rs181258982	89748907	A	T	0.0663961696396827	0.0926	0.4734
16	rs11641963	89749244	C	G	-0.0557030028762507	0.0963	0.5629
16	rs648548	89749436	C	G	-0.0282040203730758	0.0594	0.6351
16	rs59210737	89749547	A	G	0.0308007491527123	0.0499	0.5362
16	rs74913082	89749707	G	A	-0.0297996312385195	0.0225	0.1864
16	rs75019069	89750381	G	A	-0.0313049258284153	0.0223	0.1615
16	rs79912848	89750671	T	G	-0.0318003125497978	0.0223	0.154
16	rs464873	89750672	T	C	-0.0428970626523952	0.0472	0.3637
16	rs457708	89751327	G	C	-0.0172987645783295	0.0191	0.3634
16	rs116920300	89751350	A	C	-0.0297996312385195	0.0221	0.1784
16	rs62067112	89751368	C	T	0.0171029078996623	0.0191	0.3708
16	rs3751698	89751861	A	G	0.0165030720990143	0.0189	0.3825
16	rs3751699	89751920	G	C	-0.001100605444033	0.0523	0.9831
16	rs3751700	89752194	G	A	0.0172994970780611	0.0188	0.3597
16	rs466001	89752310	A	G	0.0307037775750057	0.0221	0.1653
16	rs2277905	89752501	A	G	0.0172994970780611	0.0189	0.3593
16	rs2277906	89752571	C	T	0.0172994970780611	0.0188	0.3595
16	rs62067113	89752787	C	T	0.0172012073197748	0.0188	0.3613
16	rs62067158	89752912	G	A	0.0172994970780611	0.0189	0.3582
16	rs62067159	89752965	A	G	0.0173977771764203	0.0188	0.3556
16	rs397891	89753031	G	C	-0.0344051267241774	0.0476	0.4694
16	rs3794638	89753436	C	A	0.027196791588428	0.0404	0.5013
16	rs3794637	89753570	C	T	0.0177023841130051	0.0188	0.3483
16	rs258324	89754255	T	G	-0.0185000759845861	0.0188	0.3273
16	rs17784285	89754417	A	G	0.0177023841130051	0.0188	0.3463
16	rs12924138	89754444	G	T	0.0060019521956343	0.0175	0.7313
16	rs3764256	89754560	G	A	0.0173977771764203	0.0188	0.355
16	rs258323	89754694	G	C	-0.0364980230402006	0.047	0.4373
16	rs2075880	89755216	A	G	0.0076010387728197	0.0174	0.6625
16	rs141989459	89755484	G	A	-0.198194873950245	0.1213	0.1023
16	rs258322	89755903	A	G	0.0153023200084426	0.0176	0.3855
16	rs58374338	89756069	G	T	0.0166014304974254	0.019	0.3829
16	rs61665209	89756171	G	A	0.0168964476597299	0.019	0.3738
16	rs62068362	89756185	A	T	0.0168964476597299	0.019	0.3756
16	rs142556882	89756344	G	A	0.005703702916678	0.0183	0.7573
16	rs11076612	89756349	C	T	0.0141001243787816	0.0328	0.6669
16	rs116846145	89756405	T	G	-0.0633019526702622	0.0875	0.4693
16	rs258321	89756473	A	G	-0.0372969647443931	0.0469	0.4261
16	rs164744	89756768	T	G	0.0114047182634362	0.0183	0.5331
16	rs62068364	89757199	C	T	0.0152038337422728	0.0346	0.6609
16	rs164743	89757431	T	C	0.0288012338056278	0.0221	0.1925
16	rs164742	89757725	A	G	0.0119977384336167	0.0183	0.5111
16	rs74962884	89760250	C	G	-0.0275048131221902	0.0224	0.2201
16	rs12595968	89760474	G	T	0.0179970767016546	0.0197	0.359
16	rs2115400	89760712	G	A	0.0084045823438103	0.0177	0.6339
16	rs2235129	89761591	G	A	-0.0285949668801128	0.0221	0.1964
16	rs1946482	89762410	T	C	0.0155977206230546	0.02	0.4337
16	rs79948219	89762432	C	G	-0.0252049938352247	0.0221	0.2546
16	rs74873294	89762691	C	G	-0.0248051189189711	0.0222	0.2641
16	rs1045814	89762915	C	T	0.0063994795805678	0.0177	0.7195
16	rs74490382	89762942	G	T	-0.0243029385231735	0.0223	0.2745
16	rs4247353	89763214	T	C	0.0078987227933553	0.0178	0.6575
16	rs462769	89763263	T	C	-0.0476997588774203	0.044	0.2781
16	rs3803690	89763359	G	C	0.0049974917102918	0.0178	0.778
16	rs3751696	89763619	A	T	0.0065981840282271	0.0178	0.7082
16	rs11866038	89764237	C	T	0.0366019024445485	0.0552	0.5075
16	rs3751695	89764549	G	A	0.0148984646619666	0.0199	0.4532
16	rs9972861	89764982	G	C	-0.0231048737150968	0.0222	0.2988
16	rs35432452	89765046	C	G	0.0007996801705642	0.0693	0.9906
16	rs62068366	89765144	C	G	0.0141001243787816	0.0201	0.4818
16	rs8047204	89766063	A	G	0.0098018049722602	0.0177	0.5799
16	rs77389910	89766228	G	C	-0.0216016445577609	0.0222	0.3308
16	rs396742	89768056	C	G	-0.0816982439845054	0.0527	0.1207
16	rs13330285	89768558	A	G	-0.0748959748540066	0.054	0.1652
16	rs13335097	89768560	C	T	-0.0791947339715482	0.0541	0.1432
16	rs419151	89768650	C	A	0.023198814502523	0.0222	0.2955
16	rs118174403	89768656	C	G	-0.0039979812872983	0.0532	0.9396
16	rs74412556	89769378	A	G	-0.023401696181619	0.0221	0.2903
16	rs79240237	89769548	T	C	-0.0231048737150968	0.0221	0.2971
16	rs34265416	89769725	C	A	0.0050969882578437	0.0182	0.7801
16	rs77528309	89769866	A	G	-0.0235040691879941	0.0221	0.2883
16	rs76037226	89770496	G	C	-0.0227979086760041	0.0222	0.3029
16	rs12599536	89771035	G	A	0.0036034995896235	0.0718	0.9597
16	rs74924950	89771385	T	C	-0.023002541565316	0.0222	0.2998
16	rs77198845	89771467	G	T	-0.0194988734340555	0.0222	0.3794
16	rs78259905	89771516	T	C	-0.0232993336544035	0.0223	0.295
16	rs76042350	89771644	G	A	-0.0244976316004002	0.0224	0.2733
16	rs75542821	89772203	G	A	-0.0243029385231735	0.0222	0.2738
16	rs12934872	89772455	G	A	-0.0123965203365513	0.0317	0.696
16	rs146189280	89772578	G	C	-0.109703265091963	0.0699	0.1163
16	rs4785587	89772619	G	A	0.0287040681283552	0.0213	0.1779
16	rs4785588	89772750	G	C	0.0107025231331357	0.0189	0.572
16	rs2016968	89772906	C	G	0.0799011591944847	0.0856	0.3502
16	rs74033837	89773386	C	T	-0.0243029385231735	0.0222	0.2751
16	rs3751694	89773886	C	T	-0.0246001168682327	0.0222	0.2695
16	rs1110331	89774396	G	A	0.0318958749835631	0.0216	0.1396
16	rs72807526	89775946	A	G	-0.090701814649167	0.0843	0.2822
16	rs117570427	89776510	T	C	0.0092966519050945	0.0188	0.6221
16	rs12920315	89777761	C	T	-0.004198802647333	0.0182	0.8187
16	rs74251537	89780065	C	A	-0.0180010511095525	0.0221	0.4139
16	rs12149952	89780090	T	C	0.0295976364389436	0.0213	0.1658
16	rs34133162	89780672	G	A	0.022299507494767	0.0407	0.5834
16	rs34714188	89781756	T	A	0.0100988346774146	0.064	0.874
16	rs117952314	89781975	G	A	-0.0216016445577609	0.0221	0.328
16	rs140019243	89782556	C	T	0.0377966226945664	0.0187	0.04338
16	rs7206570	89782989	A	G	0.0264958638039652	0.022	0.2287
16	rs76378121	89784065	C	T	-0.0226956079321885	0.0221	0.3039
16	rs12597095	89784646	G	A	-0.0232993336544035	0.0221	0.2926
16	rs57119673	89784992	A	G	0.0133998200630165	0.0292	0.6457
16	rs79871914	89785235	C	T	-0.0259949602770859	0.0221	0.2385
16	rs113661672	89785242	C	T	-0.154002357494226	0.0662	0.02002
16	rs79957186	89785603	A	C	-0.0255024404124231	0.0221	0.2483
16	rs151091874	89786349	A	T	-0.0236986067778773	0.0221	0.2854
16	rs56283750	89786761	C	T	-0.10659461017264	0.047	0.02321
16	rs3809646	89786855	C	T	0.151999796907566	0.0658	0.02083
16	rs4785589	89787040	C	T	-0.154002357494226	0.066	0.01961
16	rs193027303	89787479	G	A	-0.0259949602770859	0.0771	0.7362
16	rs147792551	89787968	C	G	-0.0290993078252748	0.0328	0.3754
16	rs79631587	89789073	G	A	-0.0840013661662842	0.0679	0.2157
16	rs6500437	89789898	T	C	0.0434042576072856	0.0205	0.03388
16	rs75986066	89790048	G	C	-0.0079011318962572	0.0538	0.8829
16	rs4516230	89790059	G	A	-0.0252049938352247	0.0764	0.7415
16	rs4785590	89790167	G	C	-0.162895470968853	0.0688	0.01788
16	rs7189711	89791020	A	G	0.043203157300648	0.0205	0.03491
16	rs62068387	89791210	C	G	-0.026600681797179	0.021	0.2058
16	rs76393429	89791270	C	T	-0.0791947339715482	0.0458	0.08405
16	rs72807538	89791343	T	A	0.0443995872966845	0.031	0.1523
16	rs78630177	89791362	A	G	0.0416024898545136	0.0779	0.5933
16	rs62068388	89791487	A	T	-0.0264979913062283	0.021	0.2066
16	rs8059398	89792228	T	C	-0.154994368966203	0.0657	0.01835
16	rs12051515	89792491	T	A	0.04149696667529	0.0205	0.04275
16	rs12925026	89792856	C	T	0.0613960888650743	0.0708	0.3856
16	rs8048331	89793042	G	T	-0.172497966645318	0.0684	0.01164
16	rs9934785	89793115	G	A	-0.178504849695829	0.0677	0.008395
16	rs2099105	89793555	T	C	0.0267977123853779	0.0209	0.2002
16	rs74795317	89794781	C	T	-0.023002541565316	0.0225	0.3081
16	rs35034309	89794819	T	A	-0.0383043331577141	0.0341	0.2609
16	rs143250644	89794828	T	A	-0.0458973523870375	0.0352	0.1918
16	rs9941108	89794932	C	T	0.0404987422798789	0.0204	0.04717
16	rs9941129	89794994	C	T	0.172102856599623	0.0683	0.01176
16	rs183463121	89795000	C	T	0.0092966519050945	0.1027	0.9275
16	rs9933498	89795092	T	G	0.081497034243183	0.0333	0.01441
16	rs74606487	89795305	A	G	-0.0401035026973339	0.0308	0.1925
16	rs7204478	89795485	C	T	0.0382009626151637	0.0211	0.07085
16	rs11640734	89795797	C	G	-0.0295009039176847	0.0221	0.182
16	rs34120897	89795813	A	C	-0.0275973271921043	0.022	0.209
16	rs11640450	89795859	G	A	-0.0349020520092649	0.0228	0.1256
16	rs7185737	89796010	G	A	-0.0329985112635755	0.0185	0.07411
16	rs4785708	89796569	C	T	-0.138503734251081	0.0602	0.02137
16	rs4785709	89796665	G	A	-0.137895185849833	0.0706	0.05094
16	rs4785710	89796756	C	T	-0.143004694417004	0.0654	0.02874
16	rs12709092	89797337	C	G	0.0254045542217263	0.0216	0.2406
16	rs4785591	89797513	C	T	0.0448012667045393	0.0203	0.02737
16	rs4785592	89797515	G	C	0.0461008368826632	0.0203	0.02347
16	rs4785711	89797946	C	G	0.0428008353226943	0.0203	0.03541
16	rs4785712	89797954	C	G	0.0426954385276174	0.0203	0.03576
16	rs11643713	89798081	C	T	-0.0281011651109099	0.0208	0.1766
16	rs4785713	89798098	C	G	0.0418998134646779	0.0203	0.039
16	rs117712157	89798172	C	T	-0.0691035919019447	0.0526	0.1893
16	rs11649100	89798179	A	G	-0.0275973271921043	0.0217	0.2026
16	rs11639906	89798183	T	C	-0.0275973271921043	0.0217	0.2018
16	rs56296040	89798375	C	G	-0.0299026613543135	0.0209	0.1511
16	rs4785714	89798404	C	A	-0.141805529076768	0.0683	0.03779
16	rs4785594	89798516	G	C	0.0281014301108748	0.0208	0.1759
16	rs546100591	89798567	C	T	0.10270098223192	0.1081	0.342
16	rs7206546	89799079	C	T	-0.13330284731442	0.0668	0.04605
16	rs111443517	89799478	C	T	0.0232965165504356	0.0498	0.6409
16	rs76023376	89799804	A	C	0.0595039941477318	0.0552	0.281
16	rs17177891	89799950	C	T	-0.0264979913062283	0.0217	0.2228
16	rs3803689	89800058	C	T	0.0172994970780611	0.0225	0.4416
16	rs4785715	89800135	A	G	-0.0361972883118878	0.0204	0.07547
16	rs9935559	89800529	C	T	-0.114603097024759	0.0645	0.07561
16	rs7189734	89800550	G	A	-0.026898543868701	0.0208	0.1967
16	rs3764257	89800887	C	G	-0.0260975991218731	0.0209	0.2119
16	rs3764258	89801014	C	G	-0.0263029084210524	0.0216	0.2244
16	rs4785716	89801127	T	C	0.114898880476521	0.0648	0.07606
16	rs4785717	89801133	A	G	0.10930273489045	0.0647	0.09106
16	rs11649155	89801892	G	C	-0.0282040203730758	0.0208	0.1754
16	rs11649196	89801952	G	A	-0.026600681797179	0.0216	0.2178
16	rs2077001	89802090	G	A	0.114800815477177	0.0589	0.05116
16	rs7202427	89802396	G	T	-0.0289963604415917	0.0208	0.1625
16	rs147607286	89802659	T	C	-0.109904155707699	0.0698	0.1155
16	rs8054492	89802719	G	A	0.0012991557316201	0.0287	0.9641
16	rs2003522	89803286	C	G	0.0395956428583544	0.0203	0.05107
16	rs17233868	89803629	C	T	-0.0270012755029434	0.0216	0.2122
16	rs2077155	89803670	A	G	0.130001419594255	0.0697	0.06209
16	rs1961556	89803762	C	G	0.0394033887747662	0.0203	0.05222
16	rs17227424	89804624	G	C	0.0558981756288099	0.0303	0.06512
16	rs1230	89804855	C	T	0.0713993070302905	0.0491	0.1465
16	rs1800359	89805261	A	G	0.139196565188289	0.0704	0.04805
16	rs9282682	89805794	A	G	-0.0315009870620622	0.0215	0.1419
16	rs9282681	89805914	T	C	-0.027196494688472	0.0216	0.2075
16	rs1061646	89805977	G	A	0.0394995204367644	0.0201	0.04978
16	rs1061647	89806063	G	C	-0.0271040176920589	0.0216	0.2094
16	rs11647746	89806343	C	A	-0.031397792147416	0.0215	0.1444
16	rs7195906	89806347	A	T	0.0709988581496884	0.0496	0.1525
16	rs11644967	89806614	T	A	-0.0313049258284153	0.0215	0.1448
16	rs55667823	89806703	G	A	0.055302247784655	0.0977	0.5714
16	rs11648689	89806732	G	A	-0.027196494688472	0.0216	0.2074
16	rs11649162	89807131	C	A	-0.0272992569378225	0.0216	0.2063
16	rs11649210	89807233	C	G	-0.0297996312385195	0.0215	0.1653
16	rs11639788	89807543	G	A	-0.027196494688472	0.0216	0.2083
16	rs11076618	89807705	T	C	0.14609834663643	0.0709	0.03949
16	rs11640188	89807732	C	T	-0.027196494688472	0.0216	0.2083
16	rs11640198	89807785	C	T	-0.0290993078252748	0.0208	0.1606
16	rs11640209	89807828	C	A	-0.0271040176920589	0.0216	0.21
16	rs75092208	89808241	T	C	-0.0306963490025976	0.0405	0.4481
16	rs6500439	89808275	A	C	0.0735013596301142	0.0501	0.1427
16	rs62054599	89808850	C	G	-0.0257999754904126	0.0216	0.2325
16	rs34027607	89808939	T	C	-0.0296966117368367	0.0215	0.1676
16	rs34420680	89809171	C	T	-0.0255024404124231	0.0216	0.2369
16	rs1800358	89809319	T	C	-0.0295009039176847	0.0215	0.1692
16	rs2286392	89809549	A	G	-0.0296966117368367	0.0215	0.1677
16	rs2238525	89809902	T	C	-0.0260975991218731	0.0216	0.2261
16	rs17233678	89809962	T	C	-0.0253998626327317	0.0216	0.2398
16	rs12445480	89810186	G	A	0.0381047060335456	0.0203	0.06045
16	rs12448600	89810220	A	C	0.0236969951765786	0.0184	0.1989
16	rs62054600	89810327	T	C	-0.0292949370570243	0.0215	0.1727
16	rs12445695	89810337	C	T	0.0379988130912113	0.0203	0.06125
16	rs17227270	89810593	G	A	0.133096297984576	0.0624	0.03287
16	rs17227263	89810598	G	A	-0.0252972953741621	0.0216	0.2409
16	rs17233664	89810628	C	T	-0.0252972953741621	0.0216	0.2407
16	rs6500440	89810823	T	C	0.154898971215982	0.0721	0.03178
16	rs12917681	89810941	C	A	-0.0292949370570243	0.0215	0.1722
16	rs12918575	89811151	A	G	-0.0292949370570243	0.0215	0.173
16	rs9923733	89811196	T	C	0.0854985666021457	0.0512	0.09535
16	rs17233623	89811209	C	T	-0.0282040203730758	0.0215	0.1905
16	rs2074904	89811546	A	G	-0.0249999098013234	0.0216	0.2465
16	rs2074903	89811663	T	C	-0.0249999098013234	0.0216	0.248
16	rs62054601	89811751	C	G	-0.0249999098013234	0.0216	0.2481
16	rs4785718	89811796	T	C	0.0366983037826737	0.0203	0.07134
16	rs12923751	89812139	A	G	0.0509972505709038	0.0286	0.07389
16	rs12922302	89812283	G	A	0.0794025027861132	0.0479	0.09758
16	rs12102290	89812617	C	T	0.0862969551844677	0.0512	0.09185
16	rs12102297	89812762	C	A	0.0874979252724816	0.0513	0.08779
16	rs1800355	89813194	C	T	-0.0252049938352247	0.0216	0.2433
16	rs11641147	89813589	C	T	-0.0243951568347216	0.0216	0.2588
16	rs17233567	89813821	G	A	-0.0243029385231735	0.0216	0.2603
16	rs1029673	89813966	T	G	-0.0264979913062283	0.0208	0.2012
16	rs2003520	89813972	C	T	0.0819025156196343	0.0504	0.1041
16	rs17227149	89813988	T	A	-0.0253998626327317	0.0216	0.2399
16	rs2011925	89814064	T	G	0.168095849529973	0.0718	0.01916
16	rs4420527	89814188	A	G	0.101400685870137	0.0514	0.04855
16	rs45567439	89814604	G	A	-0.0242004837056584	0.0216	0.2628
16	rs17233497	89815152	G	A	-0.0726029514196542	0.0509	0.154
16	rs1800345	89815217	C	T	0.0379025370484673	0.0204	0.06244
16	rs17227085	89815321	C	T	-0.0240980393840575	0.0216	0.2653
16	rs2283564	89815656	T	C	-0.0240980393840575	0.0216	0.2655
16	rs8043882	89815781	T	C	0.103395586448221	0.0515	0.04487
16	rs8044026	89815799	T	C	0.0387013475370749	0.0204	0.0576
16	rs45524643	89815824	G	A	-0.0231048737150968	0.0217	0.2864
16	rs17227064	89816314	A	G	-0.0239956055562207	0.0216	0.266
16	rs17227057	89816333	C	T	-0.0239956055562207	0.0216	0.2664
16	rs1800344	89816367	T	G	-0.0239956055562207	0.0216	0.2666
16	rs17233455	89816407	A	G	-0.0239034240815591	0.0216	0.2682
16	rs17233448	89816424	G	T	-0.0239956055562207	0.0216	0.268
16	rs62054609	89816569	C	A	-0.0239034240815591	0.0216	0.2687
16	rs142519821	89816745	G	C	-0.0239034240815591	0.0216	0.2682
16	rs62054611	89817017	T	C	-0.0239956055562207	0.0216	0.2675
16	rs12599002	89817569	G	A	-0.0239956055562207	0.0216	0.2676
16	rs2377043	89817777	G	T	0.0350002811846215	0.0204	0.08577
16	rs17233441	89817998	C	G	-0.0239034240815591	0.0216	0.2681
16	rs9926296	89818089	A	G	0.110395817222366	0.0525	0.03562
16	rs3743861	89818340	G	C	0.0374980764200844	0.0205	0.06721
16	rs3743860	89818491	T	C	0.0366019024445485	0.0205	0.0737
16	rs12931267	89818732	C	G	-0.0014009809156281	0.0663	0.9837
16	rs12599846	89818908	C	T	-0.0239956055562207	0.0216	0.267
16	rs17233392	89819305	C	T	-0.0239956055562207	0.0216	0.2665
16	rs17233385	89819427	T	C	-0.0239956055562207	0.0216	0.267
16	rs111269812	89819640	C	G	-0.0119005312583873	0.0385	0.7579
16	rs7203255	89819702	G	A	0.0352030377085245	0.0204	0.08443
16	rs7203281	89819737	G	A	0.0352995739869328	0.0204	0.08316
16	rs7205519	89819816	A	G	0.0353961009469877	0.0204	0.08279
16	rs7203511	89819881	G	C	0.0344014267173323	0.0204	0.09137
16	rs11649642	89819932	G	A	-0.0229002198863326	0.0209	0.2735
16	rs7206120	89820149	A	C	0.0382972099323441	0.0203	0.05958
16	rs7206308	89820185	A	G	0.0353961009469877	0.0204	0.08231
16	rs7205604	89820202	C	G	0.0353961009469877	0.0204	0.08227
16	rs7206721	89820416	A	C	0.0358014124633833	0.0204	0.07945
16	rs7205993	89820441	C	G	0.0355022698424966	0.0204	0.08209
16	rs12923946	89821080	C	T	0.175699680485068	0.0718	0.01448
16	rs62054638	89821131	G	C	-0.0240980393840575	0.0216	0.2652
16	rs62054639	89821489	C	T	-0.0240980393840575	0.0216	0.2645
16	rs7195752	89821960	A	G	0.0355987772398635	0.0204	0.08114
16	rs7201028	89822118	T	C	0.0356952753244514	0.0204	0.07962
16	rs12597296	89822331	C	T	-0.0240980393840575	0.0216	0.2657
16	rs12597299	89822364	C	A	-0.0240980393840575	0.0216	0.266
16	rs76784033	89822793	T	C	-0.0239956055562207	0.0216	0.2675
16	rs62054640	89823157	C	T	-0.0239034240815591	0.0216	0.2698
16	rs7191144	89823393	C	T	0.148402763590329	0.0707	0.03577
16	rs3785281	89824263	G	C	-0.023401696181619	0.0215	0.2767
16	rs4490003	89824348	C	A	0.0385955177593629	0.0203	0.05708
16	rs3785280	89824384	C	G	0.0352030377085245	0.0203	0.08325
16	rs3785279	89824562	G	C	-0.0229002198863326	0.0215	0.2868
16	rs12709093	89824753	T	C	0.0352030377085245	0.0203	0.08338
16	rs17226980	89825065	G	A	-0.023002541565316	0.0215	0.2848
16	rs55756185	89825157	G	A	0.001998002662673	0.0678	0.9761
16	rs17226973	89825248	T	C	-0.023002541565316	0.0215	0.2843
16	rs17226966	89825338	A	G	-0.0248051189189711	0.0215	0.25
16	rs7204328	89825495	C	G	0.161804174120998	0.072	0.02452
16	rs17226953	89825662	A	T	0.0350968370374295	0.0426	0.4099
16	rs3819567	89825857	C	T	0.0372957847436969	0.0203	0.06589
16	rs3819568	89825970	A	G	0.0371030879515023	0.0203	0.06737
16	rs3819569	89826336	G	C	-0.0212951405401588	0.0223	0.3391
16	rs3819570	89826342	C	T	-0.0212951405401588	0.0223	0.3402
16	rs3819571	89826372	C	T	-0.0257999754904126	0.0229	0.2595
16	rs3819572	89826373	G	T	-0.0232993336544035	0.0227	0.3041
16	rs3819573	89826394	C	G	-0.0231969816042026	0.0223	0.2984
16	rs3819574	89826630	G	A	-0.0232993336544035	0.0215	0.2778
16	rs2238526	89826723	G	A	0.0350968370374295	0.0209	0.09371
16	rs4785720	89826892	T	A	0.0352030377085245	0.0204	0.08368
16	rs2376885	89826901	G	A	0.0352995739869328	0.0204	0.08318
16	rs2376884	89826922	C	T	0.13340263433553	0.0684	0.05117
16	rs2376883	89826926	A	G	0.132903695663998	0.0684	0.052
16	rs2376882	89827002	T	C	0.14729868702088	0.0711	0.03832
16	rs2376881	89827011	C	G	0.160501896654029	0.0719	0.02557
16	rs2239356	89827239	T	C	-0.0235040691879941	0.0215	0.2749
16	rs2239357	89827251	G	A	-0.0235040691879941	0.0215	0.2748
16	rs2239358	89827330	C	G	-0.0235040691879941	0.0215	0.2749
16	rs12599473	89827435	A	C	-0.0235040691879941	0.0215	0.274
16	rs2283565	89827556	G	T	-0.0235040691879941	0.0215	0.2735
16	rs2283566	89827610	G	A	-0.0235040691879941	0.0215	0.2741
16	rs11648879	89827755	A	G	-0.0235040691879941	0.0215	0.2734
16	rs78904586	89828043	T	A	0.0311982343370806	0.0395	0.4302
16	rs12933317	89828220	A	G	-0.0232993336544035	0.0215	0.2784
16	rs17233253	89828437	A	G	-0.0236986067778773	0.0215	0.2713
16	rs17226841	89828484	C	T	-0.0236986067778773	0.0215	0.271
16	rs6500441	89828669	C	G	0.0901971304175018	0.0505	0.0744
16	rs6500442	89828862	T	C	0.0901971304175018	0.0506	0.07458
16	rs12598276	89829196	G	C	-0.0232993336544035	0.0215	0.2796
16	rs9806894	89829201	G	C	0.0361004656247227	0.0203	0.07545
16	rs62054643	89829455	A	G	-0.023002541565316	0.0215	0.2854
16	rs12924011	89829539	C	T	0.0269047980491434	0.0402	0.5036
16	rs117555146	89829863	C	T	-0.0132980281439898	0.0392	0.7332
16	rs116953717	89829864	A	G	-0.0091012913892029	0.0391	0.8149
16	rs12447465	89829895	C	T	0.0896030157907481	0.0506	0.07662
16	rs12925427	89830462	C	G	0.0361969153118182	0.0203	0.07429
16	rs12929831	89830493	T	C	0.0377003271828256	0.0203	0.06345
16	rs11076619	89831243	C	A	-0.0256973671872587	0.0216	0.2355
16	rs11076620	89831520	A	T	-0.0236986067778773	0.0215	0.2698
16	rs12600151	89831558	C	T	-0.0236986067778773	0.0215	0.2702
16	rs12600047	89831630	G	A	-0.0252972953741621	0.0215	0.2388
16	rs2159115	89831819	A	G	0.13599834718831	0.0672	0.04314
16	rs2159114	89831841	A	G	0.1720018243871	0.0718	0.01651
16	rs2159113	89832083	C	T	0.0369007163483657	0.0203	0.06951
16	rs2376880	89832364	T	C	0.0411995232473163	0.0203	0.04191
16	rs17226757	89832693	A	G	-0.0225012653465135	0.0215	0.2945
16	rs17233176	89832751	G	C	-0.0243029385231735	0.0215	0.2583
16	rs8055825	89832848	C	T	0.104801359359076	0.0514	0.04123
16	rs8061447	89833097	T	C	0.0392014821991368	0.0203	0.05398
16	rs7203907	89833774	C	G	0.0983963218561933	0.0516	0.05655
16	rs6500443	89833881	G	T	0.10270098223192	0.0515	0.04589
16	rs77236990	89833984	G	C	-0.0114047880634385	0.0922	0.9015
16	rs6500444	89834025	C	G	0.0411035548784171	0.0203	0.04291
16	rs6500445	89834076	T	C	0.100903598340866	0.0515	0.05
16	rs76075456	89834270	T	C	-0.0267958227871631	0.0215	0.2124
16	rs11860203	89834661	A	C	0.0421011760186353	0.0203	0.03794
16	rs1974583	89834971	C	G	0.0421011760186353	0.0203	0.03807
16	rs1010356	89835097	A	G	0.0418998134646779	0.0203	0.03874
16	rs11645916	89835234	G	A	-0.026898543868701	0.0215	0.2109
16	rs3890534	89835289	C	T	0.0209979909956055	0.0178	0.2376
16	rs17226666	89835401	G	A	-0.0267033828345498	0.0215	0.2135
16	rs4785595	89835521	A	G	0.100496706491625	0.0514	0.05042
16	rs7195066	89836323	C	T	0.0644010116835795	0.0472	0.172
16	rs886952	89836781	G	A	0.105197502371883	0.0516	0.04138
16	rs886951	89836865	A	G	0.103602972082549	0.0512	0.04307
16	rs886950	89836872	T	C	0.10270098223192	0.0516	0.04667
16	rs11645240	89837326	T	C	-0.023401696181619	0.0214	0.2762
16	rs11644213	89837367	A	G	-0.0248051189189711	0.0214	0.2476
16	rs11645321	89837491	T	C	-0.0248051189189711	0.0214	0.2477
16	rs11076621	89837927	A	G	-0.0259025943231108	0.0214	0.2259
16	rs11076622	89837951	T	C	-0.0272992569378225	0.0214	0.2018
16	rs1800340	89838078	A	G	0.03649585023784	0.0203	0.07165
16	rs1007932	89838541	C	T	-0.0299026613543135	0.0218	0.1697
16	rs11646766	89838578	A	T	-0.0256973671872587	0.0214	0.2305
16	rs11641552	89838700	C	A	-0.0257999754904126	0.0219	0.2384
16	rs1007931	89838834	T	C	0.0381047060335456	0.0203	0.05973
16	rs17226554	89838862	T	C	-0.0267958227871631	0.0214	0.2106
16	rs3785277	89839142	G	C	-0.0270012755029434	0.0214	0.2073
16	rs12599180	89839306	A	G	0.0884961075648239	0.0478	0.06408
16	rs1800339	89839637	C	A	-0.026600681797179	0.0214	0.2136
16	rs17232910	89839766	G	C	-0.0220002402796674	0.0213	0.3005
16	rs17226519	89839854	T	C	-0.0267033828345498	0.0214	0.2122
16	rs17226512	89839976	T	C	-0.0267958227871631	0.0214	0.2106
16	rs4785721	89839997	G	A	0.107696784455352	0.0486	0.02667
16	rs17232903	89840453	G	C	-0.0271040176920589	0.0214	0.2058
16	rs17226498	89840631	T	C	-0.0271040176920589	0.0214	0.2059
16	rs2238527	89840708	C	A	-0.0272992569378225	0.0214	0.2026
16	rs2190808	89840856	C	T	-0.0272992569378225	0.0214	0.2024
16	rs1974573	89840965	T	C	0.0948009592644593	0.0513	0.0646
16	rs2190806	89841055	A	G	-0.0275048131221902	0.0214	0.1996
16	rs12596415	89841239	T	C	0.0955010706744124	0.0513	0.06275
16	rs12596429	89841374	T	C	0.137402639668876	0.0712	0.05358
16	rs12598214	89841424	C	T	-0.0275973271921043	0.0214	0.1979
16	rs8046872	89841552	T	C	0.136399774879994	0.0711	0.05497
16	rs12596934	89841605	T	G	-0.0275973271921043	0.0214	0.1982
16	rs3785276	89841793	G	C	0.043097802902723	0.0202	0.03298
16	rs3785275	89842029	C	G	0.0448012667045393	0.0202	0.02667
16	rs1558184	89842374	T	G	0.0959009143772031	0.0505	0.05778
16	rs117013109	89842456	C	A	-0.0586996008587778	0.0597	0.3258
16	rs17232840	89842479	T	C	-0.0278954863187535	0.0214	0.1928
16	rs1974572	89842749	G	C	0.0439020462871288	0.0202	0.02976
16	rs1974571	89842824	C	T	0.0428008353226943	0.0202	0.03416
16	rs17226428	89842884	T	A	-0.0278954863187535	0.0215	0.1936
16	rs1558151	89842903	T	A	0.0208021276292633	0.0326	0.5246
16	rs17232812	89843136	G	A	0.0177023841130051	0.0455	0.6978
16	rs17232805	89843189	A	C	-0.0278954863187535	0.0214	0.1926
16	rs1006548	89844043	T	C	0.0358978909969844	0.0202	0.07512
16	rs11076623	89844120	G	T	-0.0278954863187535	0.0214	0.193
16	rs1006547	89844229	T	C	0.0425996136188173	0.0202	0.03485
16	rs2016571	89844276	G	C	0.0432989243951476	0.0202	0.03212
16	rs7187436	89845110	A	T	0.0823999272472146	0.05	0.09925
16	rs1800337	89845194	A	G	0.0818011606883997	0.05	0.1017
16	rs2302162	89845287	A	G	-0.0278954863187535	0.0214	0.1926
16	rs2302161	89845566	C	T	-0.0589965728077175	0.0449	0.1884
16	rs3743859	89846050	C	T	0.074002966640836	0.0498	0.1374
16	rs1800335	89846195	A	G	0.0788019382374035	0.0496	0.1122
16	rs75570604	89846677	G	C	0.0369007163483657	0.067	0.5821
16	rs8058179	89846987	A	G	0.109598522606661	0.0689	0.1115
16	rs62052660	89847420	T	A	-0.027196494688472	0.0216	0.2068
16	rs7198982	89847502	G	A	0.0366019024445485	0.0203	0.07212
16	rs9939756	89847521	C	T	0.0754970069979959	0.0498	0.13
16	rs7201321	89847631	A	G	0.0762014934935767	0.0499	0.1263
16	rs7206398	89847891	A	C	0.101996864922166	0.0673	0.1297
16	rs6500446	89848559	A	G	0.0760995590558653	0.0509	0.1349
16	rs17232735	89849104	A	G	-0.0244976316004002	0.0215	0.2533
16	rs2239359	89849480	C	T	0.0101978249764461	0.0242	0.6742
16	rs2239360	89849583	C	T	0.0374017521540008	0.0204	0.06645
16	rs12448860	89849629	T	A	0.0719019692890779	0.0499	0.1494
16	rs12928089	89849735	G	A	0.0368043345220483	0.0204	0.07064
16	rs12929129	89849740	C	T	0.0369007163483657	0.0204	0.0696
16	rs12928256	89849914	G	A	0.0727019842157449	0.0498	0.1439
16	rs112225320	89849968	A	C	-0.050398957583852	0.0443	0.2551
16	rs2283567	89849977	A	C	-0.0282965991551138	0.0216	0.1902
16	rs2239361	89850008	G	T	-0.023401696181619	0.0344	0.4962
16	rs8054489	89850117	C	A	0.0311013012983478	0.0179	0.0827
16	rs17226274	89850170	C	T	-0.0316970867432546	0.0215	0.1402
16	rs17232665	89850382	T	C	-0.0275048131221902	0.0216	0.2032
16	rs17232658	89850415	C	G	0.0347008987793103	0.0178	0.0521
16	rs60828994	89850677	C	G	0.0423024980338776	0.0203	0.0374
16	rs11649501	89850957	A	T	-0.0278029446620889	0.0216	0.1967
16	rs11649510	89851004	A	G	-0.0278029446620889	0.0216	0.1978
16	rs16966142	89851033	C	T	0.0356952753244514	0.0178	0.04489
16	rs17232630	89851179	C	T	-0.0277001306422786	0.0216	0.1986
16	rs8046243	89852133	A	G	0.0807962698280896	0.05	0.106
16	rs12709094	89853017	A	G	0.0820959828759047	0.05	0.1001
16	rs2238529	89853117	G	C	0.0407963941925694	0.0204	0.04535
16	rs4522419	89853307	T	C	0.154796185729203	0.0725	0.03276
16	rs4785596	89853833	T	C	0.0371030879515023	0.0205	0.06947
16	rs8047486	89854025	A	T	0.0820038602790878	0.05	0.1007
16	rs12709095	89854501	G	C	0.0368043345220483	0.0204	0.07121
16	rs1968109	89854829	C	G	0.0389033551082361	0.0205	0.05745
16	rs62052710	89854893	C	T	-0.0271040176920589	0.0217	0.2112
16	rs1476761	89854977	C	G	0.0384992991506098	0.0204	0.05945
16	rs62052711	89855100	C	A	-0.0262002485024742	0.0217	0.2287
16	rs6500447	89855169	C	T	0.0385955177593629	0.0204	0.05884
16	rs6500448	89855192	T	C	0.0385955177593629	0.0204	0.05908
16	rs143030164	89855747	G	A	-0.0743033758591671	0.0917	0.418
16	rs11076624	89855749	T	C	-0.0271040176920589	0.0217	0.2109
16	rs2238530	89856001	C	T	-0.0272992569378225	0.0217	0.2082
16	rs2238531	89856217	C	G	-0.0272992569378225	0.0217	0.2077
16	rs147003584	89856298	G	T	-0.0740018239414889	0.0921	0.4219
16	rs6500449	89856393	T	C	0.0713993070302905	0.0496	0.1501
16	rs7200111	89856539	G	A	0.0384992991506098	0.0204	0.05922
16	rs76924017	89856702	G	A	-0.0272992569378225	0.0216	0.2071
16	rs7205053	89856763	G	C	0.0826025055167839	0.05	0.09841
16	rs11076625	89856797	A	G	0.0385955177593629	0.0204	0.05889
16	rs62052713	89856934	A	C	-0.0270012755029434	0.0216	0.2117
16	rs62052714	89857180	T	C	-0.027196494688472	0.0216	0.2086
16	rs34665267	89857212	G	A	0.0428008353226943	0.0204	0.03539
16	rs8044210	89857369	C	T	0.0434042576072856	0.0203	0.03291
16	rs8045232	89857548	A	G	0.0837987219353288	0.05	0.09368
16	rs1057042	89857622	T	C	0.0390957053401303	0.0204	0.05515
16	rs8049660	89857700	A	G	0.0395956428583544	0.0204	0.05236
16	rs11646374	89857935	G	A	-0.0275973271921043	0.0216	0.2022
16	rs1800330	89857964	T	C	0.0387013475370749	0.0204	0.05745
16	rs6500450	89858024	A	G	0.0838998746161911	0.05	0.09339
16	rs1800331	89858417	C	A	-0.0278954863187535	0.0216	0.1968
16	rs6500452	89858505	T	C	0.0430020165445429	0.0203	0.03473
16	rs1800287	89858525	C	G	0.0836975590215667	0.0499	0.09349
16	rs6500453	89858657	C	G	0.0826025055167839	0.05	0.09824
16	rs17232533	89859035	G	A	-0.0277001306422786	0.0216	0.2008
16	rs6500454	89859292	A	C	0.123897636656237	0.0692	0.07353
16	rs12600229	89859649	C	T	-0.0278029446620889	0.0217	0.2
16	rs12921383	89859753	T	C	-0.0188974371044634	0.0352	0.5905
16	rs2159227	89859953	A	G	0.039701366851552	0.0204	0.05213
16	rs62053701	89860584	G	A	-0.0282965991551138	0.0217	0.1924
16	rs62053702	89860688	G	T	-0.0285949668801128	0.0217	0.1879
16	rs34689166	89860697	C	T	-0.0285023604727122	0.0217	0.1892
16	rs112992887	89861491	G	A	-0.0499993949944177	0.0415	0.2285
16	rs17232484	89861650	G	A	-0.067305011010914	0.1184	0.57
16	rs8051231	89862132	G	C	0.0404987422798789	0.0204	0.04706
16	rs11648881	89862434	T	C	-0.0300984478240329	0.0214	0.1582
16	rs12924101	89862906	A	C	-0.0085968472255182	0.0401	0.8306
16	rs12709096	89862961	C	G	0.0404027066313724	0.0202	0.0461
16	rs9933901	89862982	G	A	0.0389995348490096	0.0202	0.05424
16	rs4785722	89863110	A	G	0.0448012667045393	0.0202	0.02655
16	rs8051915	89863750	G	T	0.0350968370374295	0.0202	0.08166
16	rs11076626	89865103	T	A	0.0797996012024758	0.0504	0.113
16	rs10852623	89865242	T	C	0.07909764585865	0.0504	0.1161
16	rs7190823	89866043	T	C	0.0773035750572786	0.0503	0.1245
16	rs7186192	89866160	A	G	0.129597414670439	0.0672	0.05385
16	rs8051712	89867339	A	G	0.154701956417821	0.073	0.03416
16	rs12599799	89867368	T	G	0.0700016957858908	0.0504	0.1648
16	rs9938865	89867797	A	G	0.0707007455727197	0.0504	0.1604
16	rs117750741	89868291	G	A	-0.0732053027592748	0.0525	0.1637
16	rs55857704	89869237	T	C	-0.102797137254666	0.0969	0.2887
16	rs1800286	89869761	T	C	0.179400628366291	0.0749	0.01663
16	rs2238533	89871344	T	C	0.0389033551082361	0.0184	0.0343
16	rs6500455	89872445	A	C	0.0815984200022575	0.0508	0.1083
16	rs138098991	89872832	A	C	0.0458047599004855	0.1285	0.7219
16	rs9927381	89873377	G	A	0.096200692271283	0.0481	0.04568
16	rs9927395	89873413	G	A	0.0963005982689046	0.0481	0.04537
16	rs4313809	89874001	T	C	0.0937999490706712	0.0482	0.05164
16	rs11076627	89874559	A	C	0.089895547102826	0.0484	0.06302
16	rs1800285	89874628	C	T	0.0778957893080859	0.0508	0.1251
16	rs3743857	89875054	C	G	0.0999991692904564	0.0603	0.09698
16	rs11076628	89875246	T	C	0.0767017482633775	0.0509	0.1315
16	rs11076629	89875259	T	C	0.177200131320858	0.0752	0.01855
16	rs9928953	89876330	T	G	0.0750981960059311	0.0509	0.1399
16	rs2074963	89877269	T	C	-0.0227979086760041	0.0213	0.285
16	rs11859183	89877720	C	T	0.0871038727117686	0.0484	0.07175
16	rs11076631	89877975	A	G	0.0880017197716256	0.0484	0.06875
16	rs12709099	89879713	T	G	0.0664990979502052	0.0506	0.1892
16	rs9937925	89879916	A	C	0.127495714510176	0.0691	0.06486
16	rs9927089	89880258	G	C	0.0818011606883997	0.0483	0.08992
16	rs11076632	89880537	A	T	0.0650009142174121	0.0505	0.1988
16	rs11640549	89881486	T	C	0.0851955627296417	0.0486	0.0798
16	rs9925181	89881612	T	C	0.0806025509320504	0.0482	0.09468
16	rs117449907	89881822	A	G	-0.0885033985914034	0.0516	0.08636
16	rs17232091	89882359	T	G	0.0835963858728342	0.0579	0.1486
16	rs78004870	89882807	G	T	0.0603045706055096	0.0452	0.1821
16	rs72631431	89882826	C	T	0.0606999130996222	0.0452	0.1799
16	rs7186980	89883208	T	C	0.0697965484520865	0.0419	0.09585
16	rs7204250	89883224	C	G	0.0700016957858908	0.0419	0.09474
16	rs8047581	89884502	C	T	0.0950010411167935	0.0557	0.0879
16	rs113234026	89884697	A	G	-0.0515038428671156	0.0444	0.246
16	rs2079672	89884917	G	A	0.107598010598018	0.0526	0.04099
16	rs2079671	89884981	T	C	0.0912017517597817	0.0573	0.1116
16	rs2376878	89885161	G	A	0.10930273489045	0.0527	0.03805
16	rs2376877	89885223	G	C	0.110601756327796	0.0527	0.03577
16	rs11076633	89886392	C	G	0.0653007305821358	0.0417	0.1175
16	rs9932307	89886905	C	T	0.0418039122811836	0.0206	0.04217
16	rs541931526	89887863	C	T	0.0818011606883997	0.1195	0.4937
16	rs6500456	89888341	T	C	0.119000072544235	0.053	0.02465
16	rs2293584	89888686	C	G	-0.0275048131221902	0.0214	0.1987
16	rs2293585	89888853	C	T	-0.039104719880761	0.0415	0.3455
16	rs57071566	89889327	T	G	-0.02960390325858	0.0214	0.1657
16	rs11076636	89890452	A	G	0.119000072544235	0.0541	0.02795
16	rs11639566	89890515	C	G	-0.0263953113595316	0.0214	0.2172
16	rs113271242	89890879	C	G	0.0050969882578437	0.0461	0.9116
16	rs8051154	89890920	T	C	0.108495596153299	0.0576	0.05946
16	rs79905321	89891456	G	C	-0.0931026182623243	0.0471	0.04793
16	rs11641726	89891619	G	A	-0.0267958227871631	0.0214	0.2101
16	rs8050509	89891812	G	A	0.0425996136188173	0.0205	0.038
16	rs11648552	89891911	T	G	-0.0267033828345498	0.0214	0.2115
16	rs8050717	89891956	G	A	0.110700233953311	0.0577	0.05506
16	rs62054224	89892071	C	T	-0.0275048131221902	0.0214	0.1986
16	rs62054251	89892080	A	G	-0.0274020297483382	0.0214	0.1993
16	rs4785723	89892471	G	A	0.0428966409523063	0.0205	0.03655
16	rs4785725	89893243	A	G	0.123597211640945	0.0542	0.02247
16	rs7187982	89893450	G	A	0.123897636656237	0.0542	0.02213
16	rs1108063	89893983	A	G	-0.0288007896057264	0.0213	0.1766
16	rs1108064	89894150	G	C	0.129500780610372	0.054	0.01645
16	rs12599561	89894358	C	G	-0.0277001306422786	0.0214	0.1949
16	rs1109838	89894612	C	A	0.0434042576072856	0.0206	0.03478
16	rs571363661	89894998	G	A	0.047598978799279	0.0808	0.556
16	rs79244293	89896220	T	C	-0.026898543868701	0.0214	0.2087
16	rs77847775	89896243	C	T	-0.0267033828345498	0.0214	0.211
16	rs78001663	89896331	C	A	-0.0267958227871631	0.0214	0.21
16	rs7186561	89896423	A	G	0.116297488332708	0.0537	0.03022
16	rs7185897	89896481	C	A	0.0423024980338776	0.0206	0.04008
16	rs62054252	89896834	G	A	-0.0263029084210524	0.0214	0.2194
16	rs116848174	89896911	A	T	-0.0544033888793865	0.0449	0.2255
16	rs62054253	89896932	T	C	-0.0259025943231108	0.0214	0.225
16	rs11641891	89897149	C	A	0.103602972082549	0.057	0.06903
16	rs12444871	89897274	C	T	0.0374980764200844	0.0184	0.04146
16	rs11643204	89897930	C	T	-0.0260975991218731	0.0214	0.2221
16	rs184446199	89898052	A	G	0.073101751798059	0.0794	0.3572
16	rs2376874	89898191	T	C	0.120401825852296	0.0537	0.02508
16	rs11644526	89898660	C	T	-0.0256973671872587	0.0214	0.2286
16	rs6500457	89898764	G	C	0.127997358063355	0.0543	0.01837
16	rs78530336	89899055	T	C	-0.0259025943231108	0.0214	0.2262
16	rs11864372	89899940	C	T	0.043203157300648	0.0206	0.03569
16	rs62054257	89900195	G	A	-0.0259025943231108	0.0214	0.225
16	rs4785727	89900237	C	T	0.043097802902723	0.0206	0.03608
16	rs62054258	89900495	C	T	-0.0286978729475453	0.0216	0.1842
16	rs62054259	89900500	G	A	-0.0282040203730758	0.0216	0.1909
16	rs62056060	89900502	G	A	-0.0285949668801128	0.0216	0.1847
16	rs62056061	89901767	G	A	-0.0282040203730758	0.0215	0.1904
16	rs12598477	89902482	T	C	0.110198792298076	0.0581	0.05769
16	rs74251568	89903416	A	C	-0.0285949668801128	0.0215	0.1841
16	rs57267516	89903552	G	A	-0.027998320426861	0.0215	0.193
16	rs62056063	89903680	C	T	-0.0288007896057264	0.0215	0.181
16	rs62056064	89903843	G	A	-0.0289963604415917	0.0215	0.1786
16	rs1558183	89904384	G	C	0.0428966409523063	0.0202	0.03399
16	rs2108838	89904426	A	G	0.107103994914201	0.0588	0.0684
16	rs142382996	89904834	G	C	-0.0285023604727122	0.0215	0.1865
16	rs62056065	89905115	C	G	-0.027998320426861	0.0215	0.1943
16	rs34562649	89905529	C	T	0.115201929688684	0.0591	0.05113
16	rs9928396	89905848	T	C	0.0428966409523063	0.0207	0.03757
16	rs9935541	89905925	G	C	0.112998273584204	0.0592	0.05624
16	rs62056066	89906563	G	A	-0.0267033828345498	0.0215	0.2151
16	rs143106090	89906800	G	A	-0.0275973271921043	0.0215	0.2008
16	rs8055746	89906894	G	T	-0.039104719880761	0.0206	0.05719
16	rs144766880	89906937	T	A	-0.0272992569378225	0.0215	0.2047
16	rs182251041	89907164	C	T	-0.0272992569378225	0.0215	0.2057
16	rs79284621	89907493	G	T	-0.0275048131221902	0.0215	0.201
16	rs7205642	89907526	T	A	0.0697032857496389	0.0531	0.1895
16	rs1079558	89908003	G	A	0.0377966226945664	0.0205	0.06471
16	rs11639925	89908250	C	T	-0.0274020297483382	0.0215	0.2034
16	rs12599531	89909401	T	C	0.161497908433122	0.0769	0.03557
16	rs17177912	89909429	A	G	-0.0050024916227914	0.0196	0.7994
16	rs62056068	89909737	C	T	-0.0275973271921043	0.0215	0.2008
16	rs62056069	89912000	C	T	-0.0267958227871631	0.0215	0.2131
16	rs13331995	89912063	T	C	0.0404987422798789	0.0205	0.04805
16	rs11645376	89912281	G	C	-0.0267033828345498	0.0215	0.2142
16	rs11076639	89912399	G	C	0.0402010017441475	0.0204	0.04885
16	rs9745545	89912457	A	C	0.0394033887747662	0.0205	0.05417
16	rs11076640	89912462	G	A	0.0397974698740661	0.0205	0.05225
16	rs9746953	89912720	C	G	0.0412954824071715	0.0209	0.04829
16	rs12051519	89913008	G	A	0.0320992618599997	0.0183	0.07995
16	rs62056070	89913164	C	T	-0.0295009039176847	0.0216	0.171
16	rs3743855	89913816	G	A	-0.0252972953741621	0.0215	0.2395
16	rs10775347	89914508	C	T	0.074197968103965	0.053	0.1612
16	rs10852626	89914633	T	G	0.159999257789463	0.075	0.03277
16	rs12448762	89915418	T	C	0.162203879874854	0.075	0.03071
16	rs12932219	89916391	G	A	-0.0182047046548463	0.0186	0.3281
16	rs12598316	89916600	C	A	-0.0235040691879941	0.0218	0.2815
16	rs11644935	89917235	G	T	-0.0944975101098114	0.1144	0.4086
16	rs57027421	89917258	T	G	0.0339955472579582	0.0205	0.09777
16	rs7190341	89917537	T	C	0.1613957990228	0.0754	0.03237
16	rs78331410	89917775	C	T	-0.0242004837056584	0.0215	0.2603
16	rs8060934	89920025	C	T	0.0363029992242924	0.021	0.08316
16	rs62056087	89920383	C	A	-0.0236986067778773	0.0216	0.2722
16	rs34552238	89920497	C	T	-0.0027036515743148	0.0281	0.923
16	rs12598737	89920957	A	G	-0.0225012653465135	0.0215	0.2954
16	rs34688108	89921117	G	A	-0.196197382329603	0.134	0.1433
16	rs12598756	89921119	A	C	-0.0244976316004002	0.0223	0.2712
16	rs12599205	89921126	T	G	-0.015895669405385	0.0227	0.4819
16	rs12598757	89921128	A	G	-0.015702643727291	0.0227	0.4898
16	rs151083434	89921143	G	A	-0.0839034842227057	0.0646	0.1943
16	rs12596441	89921412	C	T	0.180302853917034	0.0766	0.01858
16	rs1105691	89922485	T	C	-0.0181028726978536	0.021	0.3884
16	rs34033205	89922959	G	T	-0.0203047533403643	0.0211	0.3357
16	rs28670527	89923412	C	T	0.182196548980804	0.075	0.0151
16	rs6500459	89923759	G	T	0.0324962313421326	0.0206	0.1153
16	rs6500460	89923906	C	T	0.0314017631395316	0.0207	0.1288
16	rs10852627	89924122	G	A	0.0323026073786261	0.0206	0.1178
16	rs10459819	89924402	T	C	0.031498667059371	0.0207	0.1278
16	rs7200842	89925556	G	A	0.0289955368412525	0.0206	0.1587
16	rs150169507	89925908	C	T	-0.050798679887367	0.0973	0.6019
16	rs10459816	89926719	T	C	0.0280041964095973	0.0186	0.1315
16	rs11641897	89927265	C	T	-0.0154994990469515	0.021	0.461
16	rs61607766	89928601	C	T	0.0250047589895661	0.0183	0.1707
16	rs12446215	89928854	G	C	0.0259016375226531	0.0183	0.157
16	rs62056090	89930087	T	A	-0.0147989665120717	0.021	0.4811
16	rs55999134	89930129	G	C	0.0259016375226531	0.0183	0.1564
16	rs78659316	89930325	G	A	-0.0095958936734469	0.0298	0.7466
16	rs62056091	89930414	G	A	-0.0153979421800967	0.021	0.4648
16	rs62056092	89930426	A	G	-0.0146974807605841	0.021	0.4844
16	rs55911767	89930656	A	G	0.023198814502523	0.0258	0.3679
16	rs9939893	89931974	C	G	0.207696863125183	0.0777	0.007535
16	rs111374425	89932576	T	C	-0.0655950790984102	0.046	0.1543
16	rs76846556	89932931	C	G	-0.0152050125429676	0.021	0.4691
16	rs62056096	89933306	C	T	-0.0152050125429676	0.021	0.4697
16	rs55749251	89933324	T	G	0.025696986087186	0.0183	0.1598
16	rs62056097	89933420	A	G	-0.0143017847108596	0.021	0.4956
16	rs35360258	89933851	G	A	-0.019203206984436	0.0299	0.521
16	rs3803688	89934886	A	G	0.0262036654966364	0.0183	0.1524
16	rs1109334	89938144	G	A	0.0147999386115992	0.0205	0.4707
16	rs62056098	89939212	G	A	0.0194005857039748	0.0184	0.2934
16	rs62056099	89939327	G	A	-0.0105049846451474	0.0208	0.6154
16	rs62056100	89939753	C	T	-0.0113036461713921	0.0209	0.5887
16	rs9939914	89939929	T	C	0.0194005857039748	0.0254	0.4445
16	rs13333742	89940536	G	A	-0.0121029460677457	0.0209	0.5629
16	rs74542234	89940608	A	C	-0.0112025145079934	0.0209	0.5932
16	rs11640336	89941153	T	C	-0.0106970095483354	0.0209	0.6075
16	rs62056102	89941438	T	C	-0.0114958245134845	0.0209	0.5805
16	rs12446243	89941490	C	T	0.0248974696545107	0.0184	0.1742
16	rs62056103	89942781	G	A	-0.0114047880634385	0.0209	0.5844
16	rs58384581	89943214	A	G	-0.0159972768350078	0.0208	0.4412
16	rs6500461	89943629	G	A	0.0352030377085245	0.0271	0.195
16	rs12919804	89945369	G	A	-0.0169020380753563	0.0207	0.4163
16	rs62056104	89945704	C	T	-0.0163021610829842	0.0207	0.4307
16	rs62056110	89946388	A	C	-0.0170952954286372	0.0207	0.4084
16	rs12930056	89946649	C	A	-0.0172987645783295	0.0207	0.4032
16	rs12930606	89946682	A	G	-0.0172987645783295	0.0207	0.4032
16	rs62052168	89947203	G	A	-0.0132980281439898	0.0208	0.5229
16	rs17784386	89947457	A	G	-0.0176040459483609	0.0207	0.395
16	rs4257207	89947861	T	A	-0.0142003494011414	0.0208	0.4955
16	rs8061025	89948397	G	A	-0.0170037478161859	0.0207	0.412
16	rs55703708	89948444	C	T	0.0291995144044279	0.0189	0.1212
16	rs34604714	89948985	A	G	-0.0177974390305806	0.0207	0.39
16	rs34272502	89949000	G	C	-0.0177974390305806	0.0207	0.3898
16	rs35994878	89949033	T	C	-0.0171970248285215	0.0207	0.4064
16	rs35285305	89949205	G	A	-0.0176040459483609	0.0207	0.3942
16	rs62052172	89950230	G	C	-0.0203047533403643	0.0205	0.3227
16	rs72477006	89950299	G	C	-0.0207028323592018	0.0205	0.3137
16	rs73276534	89950557	A	G	-0.0229002198863326	0.0205	0.2629
16	rs62052173	89950739	T	C	-0.0229002198863326	0.0205	0.2633
16	rs62052174	89950901	G	A	-0.0181028726978536	0.0207	0.3814
16	rs13335395	89952843	T	A	-0.0048015088161939	0.0211	0.8191
16	rs368565398	89952846	T	A	-0.0121029460677457	0.0212	0.5668
16	rs8058639	89953066	G	A	-0.0112025145079934	0.0203	0.5815
16	rs9806913	89953773	A	G	-0.0197028322758684	0.0206	0.3395
16	rs9922515	89954138	G	C	-0.0170952954286372	0.0206	0.4061
16	rs8046062	89954651	C	G	-0.0188974371044634	0.0206	0.3596
16	rs188505520	89954841	C	A	0.0503033045092425	0.1028	0.6248
16	rs146114477	89955740	C	T	0.0567961259994112	0.1009	0.5737
16	rs11643448	89956247	C	T	-0.0170952954286372	0.0209	0.4122
16	rs35769864	89956249	T	C	-0.0170952954286372	0.0209	0.4122
16	rs11639625	89956253	T	C	-0.0170952954286372	0.0209	0.4129
16	rs12596492	89957169	T	G	-0.0128015918372089	0.0207	0.5365
16	rs11642267	89957635	T	C	-0.0125990355765152	0.0207	0.5415
16	rs4287569	89957815	A	G	-0.0159972768350078	0.0206	0.4385
16	rs11645970	89958118	G	A	-0.0164038098256767	0.0206	0.4262
16	rs11642451	89958127	T	C	-0.0164038098256767	0.0206	0.4274
16	rs11647174	89958538	G	A	-0.0125990355765152	0.0207	0.5433
16	rs7196840	89959647	A	G	-0.0177974390305806	0.0206	0.3861
16	rs7199685	89959805	G	C	-0.015895669405385	0.0206	0.4414
16	rs28661943	89960618	C	T	-0.0137034650584925	0.022	0.5346
16	rs78908302	89960796	A	G	0.0465972853767823	0.0693	0.5018
16	rs28630471	89960814	A	G	-0.010302892995897	0.0203	0.6119
16	rs35518096	89961140	C	A	-0.0156010662286512	0.0206	0.4499
16	rs7186976	89961593	A	G	-0.0162005226717083	0.0206	0.4329
16	rs7191836	89961597	T	C	-0.0160988945897493	0.0206	0.4333
16	rs7184960	89961661	G	A	-0.0160988945897493	0.0206	0.4335
16	rs11641790	89961957	C	T	-0.0163021610829842	0.0206	0.4285
16	rs2293586	89962394	A	G	-0.0140989243795016	0.0206	0.4952
16	rs75110337	89962635	C	A	-0.013004189135254	0.0206	0.5295
16	rs62052179	89963163	T	C	-0.0153979421800967	0.0206	0.4537
16	rs62052180	89963289	C	G	-0.0132980281439898	0.0206	0.5175
16	rs7194371	89964309	A	G	-0.0150019689183474	0.0206	0.4677
16	rs11648433	89965055	G	A	-0.0093031403261444	0.0207	0.6528
16	rs35542367	89965825	G	C	-0.0121029460677457	0.0206	0.5562
16	rs10153055	89965842	C	T	-0.0137034650584925	0.0206	0.5068
16	rs11646270	89965988	T	G	-0.0115969858456632	0.0206	0.5742
16	rs11646448	89966357	T	A	-0.0115969858456632	0.0206	0.575
16	rs76885005	89966668	A	G	-0.0113036461713921	0.0208	0.5865
16	rs62052183	89966921	C	A	-0.0113036461713921	0.0206	0.5841
16	rs62052184	89967217	T	C	-0.0135007260538548	0.0206	0.5135
16	rs144168862	89967345	C	T	-0.0834033483057841	0.0473	0.07756
16	rs10153196	89967397	A	C	-0.0135007260538548	0.0206	0.5116
16	rs62052185	89969254	C	T	-0.0119005312583873	0.0206	0.5638
16	rs62052186	89969567	A	T	-0.0092022107647994	0.0207	0.6573
16	rs4785736	89969593	T	C	0.0679016096105729	0.031	0.02847
16	rs8044906	89969603	T	C	-0.0140989243795016	0.0206	0.4949
16	rs140032244	89971316	G	T	0.0961007762914555	0.1093	0.3796
16	rs11642428	89971909	A	T	-0.0131966945943914	0.0206	0.522
16	rs2270462	89972003	G	A	0.0957010125101811	0.0627	0.127
16	rs2270461	89972345	T	C	-0.0131966945943914	0.0206	0.5204
16	rs2270460	89972416	C	A	-0.0105959392134034	0.0206	0.6088
16	rs11862382	89972532	A	C	-0.0138961051921114	0.0206	0.5012
16	rs112597872	89973004	G	C	-0.0577986187273719	0.0458	0.2072
16	rs62052187	89973071	G	A	-0.0107980900995126	0.0206	0.6006
16	rs57940434	89975496	G	A	-0.0114958245134845	0.0206	0.578
16	rs62052189	89975555	G	C	-0.0116981574124923	0.0206	0.5701
16	rs57492102	89975572	A	G	-0.0120017335415971	0.0206	0.562
16	rs1137042	89975638	A	G	-0.0150019689183474	0.0206	0.4685
16	rs11644804	89976224	G	A	-0.0085968472255182	0.0207	0.6777
16	rs9931722	89976329	G	T	-0.0152963956259917	0.0206	0.4588
16	rs7190567	89978243	G	A	0.0361004656247227	0.0184	0.05003
16	rs60862594	89978338	G	A	-0.0135007260538548	0.0208	0.5178
16	rs72813442	89979052	C	T	0.0343048036919902	0.0185	0.06364
16	rs8045560	89979494	T	C	0.0499038295281839	0.0272	0.06666
16	rs146380945	89979542	C	T	-0.0401035026973339	0.0613	0.5135
16	rs2270459	89979851	C	A	-0.0108991808690006	0.0206	0.5975
16	rs8060848	89979959	G	A	0.0469980831605826	0.0269	0.08075
16	rs62052210	89980158	A	G	-0.0108991808690006	0.0205	0.5973
16	rs62052211	89980316	T	C	0.0556995724703668	0.0274	0.04213
16	rs111155279	89980726	T	C	0.0366019024445485	0.0191	0.05538
16	rs62052212	89981960	G	A	-0.007004474152883	0.0207	0.7362
16	rs3212345	89982272	T	C	0.0628996789690455	0.0288	0.02884
16	rs3212346	89982358	G	A	-0.0125990355765152	0.0206	0.5393
16	rs113769342	89982437	C	T	-0.0601003842529617	0.0459	0.1911
16	rs72813445	89983231	G	A	0.0341985075799122	0.0185	0.06428
16	rs11641201	89983276	T	C	-0.0102018624845967	0.0206	0.6199
16	rs3212349	89983537	C	T	0.0630968574396732	0.0286	0.02713
16	rs3212350	89983554	G	A	0.0603045706055096	0.0288	0.03644
16	rs3212354	89984370	T	C	0.0600032523358097	0.0288	0.03701
16	rs3212357	89984604	T	C	0.0616029666104685	0.0288	0.03247
16	rs3212358	89984739	A	G	0.0614995330875717	0.0288	0.03297
16	rs3212359	89985177	C	T	0.0363029992242924	0.0187	0.05195
16	rs3212361	89985222	G	A	0.0394995204367644	0.0185	0.03325
16	rs3212363	89985441	A	T	0.0371030879515023	0.0185	0.04539
16	rs2228479	89985940	G	A	-0.0102018624845967	0.0206	0.6219
16	rs33932559	89986025	T	C	-0.053200374867981	0.0476	0.264
16	rs885479	89986154	G	A	0.0404027066313724	0.0187	0.0305
16	rs2228478	89986608	A	G	-0.0159972768350078	0.0206	0.438
16	rs3212369	89986760	A	G	-0.0131966945943914	0.0203	0.5163
16	rs3212371	89987201	A	G	-0.017502275136142	0.0206	0.3951
16	rs58181634	89991409	A	G	-0.0143017847108596	0.0205	0.4853
16	rs61356367	89991895	C	T	-0.0066017436345624	0.0206	0.7479
16	rs62052213	89991963	C	T	-0.0094040800752939	0.021	0.6543
16	rs12600051	89992072	G	T	-0.0084959889212643	0.0209	0.6861
16	rs12596146	89992238	C	G	-0.0068030886197391	0.0206	0.7399
16	rs117456609	89993134	A	C	-0.0328021562323804	0.0576	0.5694
16	rs7192242	89993691	A	G	0.0528960093534967	0.028	0.05869
16	rs7191759	89993786	C	T	0.031799009548949	0.0187	0.08864
16	rs7191944	89993878	C	G	0.0308007491527123	0.0186	0.09809
16	rs60723967	89993992	T	A	0.0329994782631079	0.0187	0.07779
16	rs12598500	89994413	G	C	-0.009797842480111	0.0206	0.6353
16	rs4586434	89994916	G	A	0.0305001066483263	0.0186	0.1013
16	rs4586435	89995088	G	A	-0.0084959889212643	0.0207	0.6811
16	rs12325120	89995790	A	G	-0.007095110875924	0.0206	0.7312
16	rs7204569	89996354	T	C	0.0463013553668425	0.0283	0.1012
16	rs142552064	89996871	G	A	0.025297307774162	0.1178	0.8302
16	rs62052214	89998157	G	A	-0.0067024110596754	0.0211	0.7519
16	rs2302898	89998794	G	A	0.0330962274891896	0.0184	0.07201
16	rs12920483	90000371	T	C	0.0112959597418516	0.0213	0.5959
16	rs1135425	90002290	T	C	0.0374980764200844	0.028	0.1806
16	rs4395073	90002682	C	T	0.0443995872966845	0.0256	0.08307
16	rs4558416	90002767	A	G	0.0450020459197846	0.0264	0.0879
16	rs187965336	90002892	C	T	0.0086028888072678	0.1517	0.955
16	rs4534840	90003359	G	A	-0.0065010863423599	0.0211	0.7587
16	rs11642080	90004513	G	A	-0.0076995657264405	0.0212	0.7172
16	rs56378598	90004868	C	T	0.031498667059371	0.0185	0.08812
16	rs4785741	90005453	T	C	0.0483043318863239	0.0266	0.06901
16	rs4785742	90005561	C	T	0.0075017910703226	0.0233	0.7492
16	rs80341634	90005900	G	C	-0.01999864650669	0.0289	0.4887
16	rs4785745	90006121	C	A	0.0308007491527123	0.0185	0.09571
16	rs4785746	90006179	C	T	0.0338988850054592	0.0259	0.1894
16	rs7205758	90006675	G	A	0.0347008987793103	0.0252	0.1691
16	rs11640500	90007025	A	G	-0.0139975096438537	0.0213	0.5116
16	rs7184956	90007034	C	T	0.0255995183002125	0.0186	0.1701
16	rs62052216	90007108	A	G	-0.0138961051921114	0.0213	0.5133
16	rs4785749	90007590	C	T	0.027799974857679	0.0192	0.1466
16	rs62052217	90007663	C	G	-0.0162005226717083	0.0213	0.447
16	rs62052218	90007808	C	T	-0.0098988321792475	0.0304	0.745
16	rs80049853	90007889	G	A	-0.0147989665120717	0.0519	0.7751
16	rs78971867	90007907	C	G	-0.0160988945897493	0.0214	0.4522
16	rs77458649	90007992	C	G	-0.0163021610829842	0.0213	0.4458
16	rs11644157	90008296	T	C	-0.0171970248285215	0.0213	0.4202
16	rs7197627	90008568	A	C	-0.0154994990469515	0.0209	0.4568
16	rs74251586	90008896	G	A	-0.0151034855773182	0.022	0.4933
16	rs79886664	90008928	C	A	-0.0182047046548463	0.0216	0.3987
16	rs34242253	90009473	G	A	-0.009696862978864	0.0295	0.7413
16	rs79670441	90010071	C	T	-0.021203207651103	0.0214	0.3221
16	rs62052219	90010303	A	G	0.0326994961630157	0.0261	0.211
16	rs13331218	90011080	C	T	-0.0208049294331883	0.0214	0.3288
16	rs13338472	90011255	T	C	-0.0203047533403643	0.0213	0.3398
16	rs12599929	90011780	T	C	-0.0165969709073694	0.0214	0.4366
16	rs77463543	90012231	C	T	-0.0127003085782322	0.0214	0.5528
16	rs62052220	90012293	C	G	-0.0162005226717083	0.0215	0.4511
16	rs73277907	90012852	C	T	-0.0112025145079934	0.0239	0.6381
16	rs13335091	90013255	C	T	-0.0092022107647994	0.027	0.7348
16	rs62052221	90013420	G	A	-0.0146974807605841	0.0214	0.4935
16	rs73277914	90013504	G	C	-0.0137034650584925	0.0214	0.523
16	rs11641286	90013643	T	C	-0.0140989243795016	0.0214	0.5101
16	rs4365287	90013957	C	T	-0.0154994990469515	0.0215	0.4721
16	rs77470350	90014732	T	C	-0.0095958936734469	0.0211	0.6506
16	rs76687783	90014798	C	A	-0.0172987645783295	0.0247	0.485
16	rs75833538	90014827	G	A	-0.0162005226717083	0.022	0.4618
16	rs77901106	90015027	G	A	-0.0082035573506883	0.021	0.6963
16	rs139533955	90015153	T	G	-0.0112025145079934	0.0211	0.5975
16	rs144195940	90015201	A	G	-0.0116981574124923	0.0211	0.5804
16	rs62052222	90016228	C	G	-0.0102018624845967	0.0211	0.6274
16	rs62052223	90018186	T	C	-0.0108991808690006	0.021	0.6033
16	rs9923654	90018504	T	C	-0.0079011318962572	0.0206	0.6999
16	rs3803687	90020341	T	C	-0.0107980900995126	0.0205	0.5984
16	rs3803686	90020346	A	C	-0.0110002818588653	0.0205	0.5904
16	rs7195043	90020861	C	T	0.0108014536938559	0.0226	0.6331
16	rs62052225	90021569	T	C	-0.0050024916227914	0.0216	0.8173
16	rs12597913	90021685	A	G	-0.0071958279818024	0.0209	0.7315
16	rs62052226	90022137	T	C	-0.0076995657264405	0.0209	0.7122
16	rs12596182	90022603	C	T	-0.0086977157031958	0.0209	0.6763
16	rs12596206	90022738	C	T	-0.0125990355765152	0.0209	0.5462
16	rs62052238	90022897	T	G	0.0078987227933553	0.0223	0.7225
16	rs147454049	90022974	C	T	0.1691012186231	0.0706	0.01663
16	rs11641639	90023405	C	A	-0.0084959889212643	0.0209	0.6838
16	rs12596872	90023901	C	T	0.0148984646619666	0.0179	0.4058
16	rs8049897	90024202	G	A	-0.0137034650584925	0.0206	0.5068
16	rs8051733	90024206	A	G	-0.0074980401773571	0.0199	0.707
16	rs76734820	90024228	C	T	-0.0087985943563496	0.0209	0.6748
16	rs77522907	90024447	T	C	-0.0085968472255182	0.0209	0.6801
16	rs62052239	90024866	C	T	-0.0081027387031859	0.0211	0.6996
16	rs7192275	90024899	T	A	-0.0080019302190585	0.0211	0.7059
16	rs7187431	90024900	A	G	-0.0078003437327339	0.0211	0.7099
16	rs62052240	90025135	C	T	-0.0082035573506883	0.0209	0.695
16	rs62052241	90025320	C	T	-0.0088994831870327	0.0208	0.6708
16	rs8166	90025640	G	C	-0.0098988321792475	0.0209	0.6341
16	rs143798139	90026005	C	A	-0.0079011318962572	0.0209	0.7055
16	rs80220635	90026049	C	G	-0.0078003437327339	0.0209	0.7088
16	rs62052243	90026152	A	G	-0.0092022107647994	0.0199	0.6436
16	rs4268748	90026512	T	C	-0.0094040800752939	0.0203	0.645
16	rs11643722	90026775	A	G	-0.0094040800752939	0.0209	0.6522
16	rs17784583	90026979	T	C	0.0129951954948113	0.0177	0.4616
16	rs8063761	90027626	A	T	-0.0105959392134034	0.0199	0.5922
16	rs8062311	90027838	G	A	0.0121953336998771	0.0932	0.8962
16	rs8062511	90027944	G	T	0.0676025721352111	0.0969	0.4855
16	rs8048449	90028106	T	G	0.01600129372694	0.0932	0.8641
16	rs12596583	90029105	G	C	-0.0120017335415971	0.0211	0.569
16	rs4785751	90029417	G	A	-0.0198966317144566	0.0255	0.4342
16	rs13330431	90030355	T	C	-0.0025031302181184	0.0198	0.8997
16	rs56219904	90030770	A	G	0.0147014028528927	0.0178	0.4098
16	rs11645183	90031419	G	A	-0.0108991808690006	0.0211	0.605
16	rs11641675	90031427	T	A	-0.0108991808690006	0.0211	0.6063
16	rs7192165	90032048	T	C	-0.0025031302181184	0.0655	0.97
16	rs7192373	90032149	T	C	0.027799974857679	0.0705	0.6935
16	rs62052244	90034117	A	G	-0.0122041688389067	0.021	0.5612
16	rs4785752	90035141	A	G	0.0018981972830802	0.0218	0.93
16	rs58766116	90035545	C	G	-0.0101008421794295	0.021	0.6296
16	rs4785755	90037828	G	A	0.0077002766261879	0.0195	0.6947
16	rs36114385	90038369	A	G	0.0003999200213268	0.0205	0.9844
16	rs11643147	90038647	A	G	0.0004998750416509	0.0205	0.9806
16	rs11649465	90039432	C	G	-0.0095958936734469	0.022	0.6623
16	rs11649211	90039450	G	C	0.0022973590486834	0.0196	0.9074
16	rs7203948	90039968	C	T	0.0234039777790161	0.0617	0.7046
16	rs62052246	90041014	C	T	0.007997931111062	0.0191	0.6765
16	rs62052247	90041170	C	G	0.007997931111062	0.0177	0.6494
16	rs11643495	90042268	C	T	0.0021975835434872	0.0206	0.9149
16	rs7195226	90042276	A	G	0.0024968801985871	0.0206	0.9054
16	rs3923703	90042303	C	T	0.0084045823438103	0.0178	0.6366
16	rs11639855	90042756	T	C	0.0012991557316201	0.0205	0.9476
16	rs117469991	90043045	A	G	0.009197572354042	0.0177	0.6029
16	rs6500463	90043506	C	G	0.0338022134084658	0.0604	0.5757
16	rs4350572	90043840	A	G	0.0024968801985871	0.0196	0.8972
16	rs4365288	90043882	G	A	0.0021975835434872	0.0205	0.9157
16	rs4408545	90044028	C	T	-0.0131966945943914	0.0223	0.5542
16	rs4371157	90044113	C	G	0.0013990209137074	0.0205	0.9465
16	rs62052249	90044191	G	C	0.0030952049073025	0.0206	0.8813
16	rs62052250	90044378	C	T	0.0005998200719675	0.0205	0.9748
16	rs78517194	90045280	A	C	0.0005998200719675	0.0204	0.9776
16	rs11648898	90045986	A	G	-0.0040983869261633	0.0203	0.8405
16	rs33969658	90046121	A	G	0.0005998200719675	0.0204	0.9755
16	rs3803684	90046373	T	C	0.0005998200719675	0.0204	0.9769
16	rs112001009	90047605	A	G	-0.167200459011732	0.1084	0.123
16	rs75570346	90048080	G	C	-0.0021022080918702	0.0205	0.9176
16	rs45456401	90048327	G	A	-0.0021022080918702	0.0205	0.9181
16	rs62052252	90048379	T	C	-0.0023026490626755	0.0205	0.9121
16	rs72813466	90049234	G	A	0.0051964749068174	0.0175	0.7669
16	rs11648818	90049323	G	A	-0.0024028846163103	0.0205	0.9063
16	rs11645212	90049434	T	C	-0.0025031302181184	0.0205	0.9047
16	rs11649229	90049589	C	T	-0.0025031302181184	0.0205	0.9014
16	rs56244407	90049622	G	A	0.0046989426564652	0.0175	0.7882
16	rs4328441	90050201	G	C	0.0119977384336167	0.0213	0.5725
16	rs4238832	90050261	C	T	0.0384992991506098	0.0631	0.5417
16	rs117116641	90050342	C	G	-0.0326988269632397	0.0414	0.4293
16	rs4238833	90050689	G	T	0.0074025335167413	0.0196	0.7055
16	rs4785759	90050880	A	C	0.0121953336998771	0.0209	0.5614
16	rs4785760	90051438	G	A	0.0074025335167413	0.0196	0.7064
16	rs11643288	90052593	C	T	-0.0068030886197391	0.0208	0.7424
16	rs142125760	90052874	A	G	-0.003797200248385	0.0605	0.9499
16	rs546980530	90052880	A	G	-0.0008003201707691	0.0606	0.9894
16	rs9939442	90052949	A	C	0.0126002819757385	0.0582	0.8292
16	rs9939542	90053048	A	C	-0.006199175242821	0.0651	0.9238
16	rs1004047	90053336	C	T	-0.0101008421794295	0.023	0.6599
16	rs190034551	90054199	C	G	-0.0242004837056584	0.0531	0.648
16	rs7404886	90054313	C	A	0.0360040066341877	0.0602	0.5505
16	rs11866420	90054704	C	G	0.0021975835434872	0.0197	0.9094
16	rs8063160	90054709	T	C	-0.100096616538285	0.1034	0.3327
16	rs62052255	90054724	A	G	0.0018981972830802	0.0206	0.9254
16	rs4597327	90054955	A	G	-0.0014009809156281	0.0206	0.9472
16	rs4785762	90054998	G	A	0.0032048589489113	0.023	0.8889
16	rs4238834	90055018	T	C	-0.0019018072895963	0.0181	0.9154
16	rs73283845	90055664	C	T	-0.157402628351533	0.1093	0.1497
16	rs113178244	90056195	C	G	-0.165499838584152	0.1082	0.1261
16	rs62054562	90056564	A	G	0.0045994064948955	0.0176	0.7951
16	rs7189230	90056958	G	A	0.0509972505709038	0.0597	0.393
16	rs55671402	90058097	C	T	0.004001981379298	0.0176	0.8186
16	rs55939723	90058136	A	G	0.0043007385516922	0.0177	0.8079
16	rs7201721	90058746	G	A	0.027196791588428	0.0748	0.7164
16	rs58827852	90058754	G	A	-0.0816005872046058	0.1036	0.4309
16	rs11076649	90059336	C	G	0.0001999800026662	0.0203	0.9926
16	rs112153252	90059712	A	G	-0.125903416889156	0.1058	0.2343
16	rs3803683	90060281	T	C	-0.0005001250416822	0.0203	0.982
16	rs7192770	90061266	G	A	-0.0149004625639624	0.0228	0.5126
16	rs7198761	90061344	C	T	-0.0105959392134034	0.0226	0.6389
16	rs191028295	90061908	T	C	0.0558036076154242	0.0623	0.3703
16	rs35176381	90062479	G	A	-0.003797200248385	0.0196	0.8474
16	rs62054570	90063890	T	G	0.0026963615477425	0.0204	0.8955
16	rs62054571	90063901	A	C	-0.0021022080918702	0.021	0.9201
16	rs72813468	90064140	G	T	0.0111970780932162	0.018	0.534
16	rs4442808	90064622	G	A	-0.0014009809156281	0.0211	0.9472
16	rs62054572	90065941	G	C	0.0077002766261879	0.0205	0.7071
16	rs4785763	90066936	A	C	-0.004701032558649	0.0195	0.8083
16	rs35991606	90067079	T	C	0.0060019521956343	0.0179	0.7379
16	rs62054574	90067310	A	G	0.0071047017299317	0.0205	0.7279
16	rs72813472	90067496	A	T	0.0061013488579762	0.0177	0.7326
16	rs11076650	90067941	G	A	0.0048979852621919	0.0199	0.8046
16	rs60030426	90068417	T	C	-0.134297400219157	0.0728	0.06525
16	rs9923604	90068980	G	C	0.0153023200084426	0.0228	0.5025
16	rs9936896	90069059	T	C	0.0189002595004805	0.0227	0.4054
16	rs78260644	90069379	A	G	0.0215951374365897	0.0246	0.3794
16	rs59721296	90069670	C	G	-0.004198802647333	0.0184	0.8174
16	rs3809645	90071406	C	T	-0.0191012733024012	0.0568	0.7366
16	rs2241085	90072265	C	T	0.0011992805754821	0.063	0.9847
16	rs4785765	90073301	T	A	-0.01999864650669	0.0224	0.3726
16	rs11076653	90074001	C	T	0.0021975835434872	0.0238	0.925
16	rs8056069	90074058	C	T	-0.0088994831870327	0.0183	0.628
16	rs11076654	90074085	T	A	0.0027960873020011	0.0238	0.9076
16	rs11647027	90074213	A	C	0.0021975835434872	0.0239	0.9265
16	rs551510578	90075043	C	T	-0.136805317501287	0.1202	0.255
16	rs4362387	90075226	C	T	0.0018981972830802	0.0239	0.9361
16	rs2241084	90075412	T	C	-0.0102018624845967	0.0186	0.5818
16	rs79690969	90076227	T	A	0.0093957216403621	0.0262	0.7204
16	rs149716164	90076484	C	T	0.0679016096105729	0.135	0.6152
16	rs11644618	90076846	G	C	-0.0146974807605841	0.0227	0.5173
16	rs4461072	90077661	G	C	-0.0045001103249234	0.0183	0.8041
16	rs8059973	90079534	A	G	-0.009797842480111	0.0182	0.5915
16	rs10852628	90079927	C	T	-0.0264979913062283	0.022	0.2275
16	rs147899617	90080352	C	A	-0.001100605444033	0.0245	0.9641
16	rs12925506	90080691	T	C	-0.0127003085782322	0.0209	0.5411
16	rs77733403	90080723	T	C	0.0066975214477213	0.0186	0.7164
16	rs12920128	90080828	G	C	-0.0073972926304747	0.0188	0.6928
16	rs66701606	90080852	C	T	-0.0191012733024012	0.0417	0.6467
16	rs12921906	90080920	A	G	-0.0122041688389067	0.0203	0.5491
16	rs79432600	90080947	A	G	0.009504687014246	0.0261	0.7159
16	rs114165074	90080987	C	G	-0.0306963490025976	0.0559	0.5822
16	rs75163917	90081032	T	G	0.013202462677756	0.0261	0.6126
16	rs11647253	90082016	A	G	0.0093957216403621	0.0254	0.7119
16	rs72813477	90082525	G	A	0.004101577021075	0.0181	0.8223
16	rs4293384	90082832	G	A	0.004101577021075	0.0181	0.8214
16	rs7500224	90082970	C	T	0.004001981379298	0.0181	0.8271
16	rs77632445	90083021	G	A	0.0045994064948955	0.0235	0.8459
16	rs8057672	90083031	A	G	-0.0068030886197391	0.0235	0.7722
16	rs62054581	90083625	C	T	0.004101577021075	0.0181	0.821
16	rs13334855	90083669	C	A	-0.0071958279818024	0.0234	0.7577
16	rs13334570	90083676	G	A	-0.007296555232638	0.0234	0.7537
16	rs138372213	90083699	C	G	0.0045994064948955	0.0235	0.8445
16	rs62054582	90083719	C	A	0.0044998604248922	0.0181	0.8037
16	rs62054583	90084370	T	C	0.0096037361426946	0.0254	0.704
16	rs11648785	90084561	C	T	-0.0071958279818024	0.0213	0.7353
16	rs79277195	90084895	C	G	0.0072039888485025	0.0237	0.7593
16	rs11076656	90085787	G	C	0.001099395443301	0.018	0.9518
16	rs182134402	90086206	C	T	-0.0374007702544828	0.0561	0.5047
16	rs3809644	90087305	T	C	0.0017983819413794	0.018	0.9216
16	rs4567713	90087843	A	G	0.0055048206344449	0.0376	0.8834
16	rs4427799	90087927	A	T	0.0081963182244858	0.0214	0.7001
16	rs2241039	90088437	G	A	0.0077002766261879	0.0214	0.7176
16	rs9635532	90088523	C	G	0.0028958031120254	0.0421	0.9447
16	rs872010	90088787	G	A	0.0036034995896235	0.018	0.8425
16	rs2241038	90088904	C	G	0.0066975214477213	0.0214	0.7547
16	rs59443037	90089335	C	T	0.003902375817241	0.0179	0.8298
16	rs870856	90089463	C	G	0.0032048589489113	0.0212	0.8804
16	rs12598556	90089906	G	A	-0.0054950702819798	0.0238	0.8187
16	rs12444334	90090028	A	G	0.0021975835434872	0.0179	0.9021
16	rs79975632	90091087	T	A	-0.007296555232638	0.0239	0.761
16	rs10153134	90091099	T	C	-0.0031048149534787	0.018	0.8616
16	rs28582207	90091535	C	A	-0.0023026490626755	0.0219	0.918
16	rs148781907	90091581	C	T	0.0035038543266769	0.0179	0.8465
16	rs141239363	90091841	C	T	-0.0413950753663857	0.0564	0.4632
16	rs35601476	90091886	G	A	0.0013990209137074	0.018	0.9362
16	rs62054613	90091929	G	A	-0.001501126126267	0.0238	0.9505
16	rs62054616	90092581	C	T	0.0055048206344449	0.0179	0.7579
16	rs62054617	90092672	G	A	0.0035038543266769	0.0179	0.8449
16	rs11076659	90093147	G	A	-0.111904100509949	0.0813	0.1686
16	rs62054618	90093388	T	C	0.0032048589489113	0.0179	0.8583
16	rs12922757	90093424	G	A	0.0046989426564652	0.0211	0.824
16	rs3743829	90093969	T	C	-0.0171970248285215	0.038	0.6517
16	rs3743828	90094169	G	A	0.0028958031120254	0.0179	0.8689
16	rs3743827	90094195	A	G	0.0092966519050945	0.0221	0.6742
16	rs3743826	90094214	C	T	0.0046989426564652	0.0211	0.8228
16	rs4530137	90094501	A	G	-0.0189993500097828	0.0381	0.6177
16	rs151130186	90095024	C	T	0.20820045733637	0.1147	0.06937
16	rs7191175	90095277	T	A	-0.0197028322758684	0.038	0.6042
16	rs76688449	90095482	C	A	-0.0497050825796673	0.0556	0.371
16	rs3785184	90095484	C	T	0.0032048589489113	0.0179	0.8564
16	rs3785183	90095561	C	T	0.004201162744548	0.0211	0.8421
16	rs75909132	90095690	C	T	-0.049400350295127	0.0555	0.373
16	rs79367624	90095949	C	T	-0.0114958245134845	0.0258	0.6554
16	rs12926012	90096003	C	G	0.0063994795805678	0.021	0.7625
16	rs12925087	90096067	G	A	0.0060019521956343	0.021	0.7769
16	rs62054619	90096298	G	A	-0.0007002451143934	0.0179	0.9693
16	rs117499476	90096463	C	G	-0.0051029981759033	0.0287	0.8585
16	rs59108883	90096645	G	T	0.0020977980821461	0.0178	0.907
16	rs4608335	90097544	C	T	0.0028958031120254	0.0178	0.8727
16	rs2302513	90097748	C	T	0.0029955089797983	0.0178	0.8646
16	rs868371	90097979	A	G	0.0166014304974254	0.0494	0.7372
16	rs868372	90097995	G	C	0.003902375817241	0.0211	0.852
16	rs4433810	90098466	G	T	0.0038027603329278	0.0211	0.8586
16	rs4627348	90098616	C	T	-0.0012007205765188	0.0218	0.9552
16	rs3826202	90098629	C	G	0.0032048589489113	0.0179	0.858
16	rs4324129	90099061	C	T	-0.0076995657264405	0.0219	0.7236
16	rs148760410	90099244	G	C	0.0305970979773775	0.0857	0.7207
16	rs10431948	90099571	G	A	0.0087020272939009	0.0221	0.6952
16	rs12931432	90100378	G	A	-0.0050024916227914	0.0217	0.8189
16	rs12932473	90100389	C	T	-0.0060985584618694	0.0215	0.7749
16	rs56338882	90100507	G	A	0.001998002662673	0.0184	0.9157
16	rs62054623	90101090	A	G	0.0125015292229252	0.023	0.5868
16	rs146732980	90101173	C	T	-0.0469029460862576	0.0554	0.3968
16	rs34467494	90101175	G	A	0.0058031292269501	0.0212	0.7824
16	rs12446516	90101357	G	C	0.0033045340083004	0.0179	0.8545
16	rs112601651	90101517	G	T	-0.0473012731180131	0.0567	0.4038
16	rs2241037	90101827	C	T	0.0155977206230546	0.0233	0.5031
16	rs868045	90102835	A	G	-0.0272992569378225	0.0557	0.6244
16	rs4464078	90103087	C	T	0.0084045823438103	0.0222	0.7036
16	rs7498985	90103117	G	A	0.0082954970241069	0.0222	0.7071
16	rs4374173	90103246	C	G	0.0082954970241069	0.0222	0.7072
16	rs62054624	90103451	C	T	0.0166997792224134	0.0233	0.4735
16	rs17178299	90103659	G	A	0.0165030720990143	0.0263	0.5308
16	rs2241036	90104019	G	A	-0.0115969858456632	0.0215	0.5888
16	rs11648422	90105004	T	G	0.0018981972830802	0.0222	0.9324
16	rs62054625	90105046	T	G	-0.0573960891413091	0.0432	0.1838
16	rs3785181	90105333	C	T	0.0061013488579762	0.018	0.7342
16	rs7198372	90105662	C	T	0.0347974835421732	0.0476	0.4644
16	rs9928084	90105726	G	A	-0.0538017009683557	0.0555	0.3322
16	rs7199280	90105740	A	G	0.0355987772398635	0.0476	0.4544
16	rs184201838	90106316	C	T	0.0737986386007454	0.0601	0.2189
16	rs45583731	90106364	C	A	-0.0555972801024095	0.0555	0.3172
16	rs4785767	90106525	T	C	0.0009995003330834	0.022	0.9641
16	rs61734731	90106746	C	T	-0.0471020897690825	0.0374	0.2077
16	rs555879252	90107242	G	A	-0.0603977725486758	0.0583	0.3002
16	rs9933627	90107353	G	A	0.0267977123853779	0.0446	0.5473
16	rs28423043	90107377	A	T	0.0150954876453349	0.0252	0.5504
16	rs28551107	90107609	G	A	0.0326994961630157	0.0313	0.2957
16	rs55799444	90107716	C	T	0.0082954970241069	0.0268	0.7555
16	rs9926774	90107735	T	C	0.001598721363697	0.0274	0.9531
16	rs73285483	90107889	G	A	-0.0698968513822572	0.0536	0.1925
16	rs144116818	90108091	C	G	-0.0633019526702622	0.0588	0.2823
16	rs13380736	90108421	C	T	-0.0329985112635755	0.0513	0.5207
16	rs2241035	90108832	C	T	-0.0130953713122409	0.0191	0.4945
16	rs2241034	90109144	A	G	0.0244974716003874	0.0217	0.2592
16	rs2241033	90109372	C	T	-0.0145046862028817	0.0216	0.5022
16	rs2241032	90109519	G	A	0.00730326611012	0.0181	0.6882
16	rs3743825	90109711	A	G	0.0136957831289865	0.0236	0.5606
16	rs3743824	90110027	G	A	0.0183015011699126	0.0207	0.376
16	rs3169375	90110279	C	T	0.0052959516591825	0.0248	0.8293
16	rs3743821	90110284	G	A	0.0173977771764203	0.0183	0.3423
16	rs1048148	90110289	C	A	0.0183996828453635	0.0207	0.3735
16	rs3743818	90110681	T	C	0.0077002766261879	0.0245	0.7538
16	rs3743817	90110737	A	G	0.0154007965760229	0.0183	0.3988
16	rs3743816	90110789	A	G	0.0077995046323818	0.0246	0.7492
16	rs62054627	90110857	A	G	-0.0615031325940498	0.0628	0.3274
16	rs1048149	90110950	C	T	-0.044401309298167	0.0502	0.3759
16	rs1048150	90111042	G	A	-0.0628013642021005	0.0625	0.3146
16	rs8577	90111279	G	T	0.0111970780932162	0.0182	0.5375
16	rs12596885	90111833	C	T	0.0244974716003874	0.0199	0.2182
16	rs4280240	90112156	A	G	-0.0036968248442897	0.0233	0.8744
16	rs4628973	90112226	A	G	0.017496047616751	0.0207	0.3977
16	rs10468305	90112368	G	A	0.0156961681063242	0.019	0.4072
16	rs12445581	90112389	C	T	0.0166014304974254	0.0185	0.3692
16	rs7203994	90112866	T	A	-0.0538017009683557	0.051	0.2917
16	rs7196935	90112891	G	C	-0.0492952917248775	0.0472	0.2968
16	rs869048	90112948	G	A	0.0167981182758809	0.0208	0.4178
16	rs4785612	90113107	C	A	-0.0080019302190585	0.0239	0.7392
16	rs11648775	90113121	A	G	-0.0007002451143934	0.0236	0.9776
16	rs35749740	90114833	T	C	-0.0158042315449673	0.0222	0.4775
16	rs74886016	90115430	G	A	-0.0633978386299677	0.0622	0.3079
16	rs9934403	90115456	T	C	-0.0128015918372089	0.0184	0.4859
16	rs9932312	90115559	A	G	-0.0131966945943914	0.0184	0.4726
16	rs9921920	90115618	C	G	-0.0136020904182857	0.0184	0.4595
16	rs11639655	90115731	G	A	-0.023002541565316	0.021	0.2749
16	rs11639747	90115921	G	A	-0.0239034240815591	0.021	0.2555
16	rs59145894	90116366	G	A	0.007997931111062	0.0246	0.746
16	rs76271610	90117123	T	C	0.0542040540135122	0.0607	0.3716
16	rs11642999	90118119	C	T	0.0045994064948955	0.0246	0.8528
16	rs72815359	90118342	T	C	0.0156961681063242	0.0183	0.3906
16	rs56169792	90119447	G	A	0.0281986543586787	0.0497	0.5709
16	rs11642131	90120357	A	G	0.005703702916678	0.0254	0.8238
16	rs11076662	90120986	G	A	-0.0111013930711739	0.0184	0.5452
16	rs11076663	90121131	A	C	0.0063994795805678	0.0247	0.7958
16	rs75202722	90121946	T	G	0.004101577021075	0.0254	0.8712
16	rs74951428	90122186	C	T	-0.0413012760239546	0.0615	0.5015
16	rs113721022	90123551	C	T	0.0613960888650743	0.1242	0.6213
16	rs3809643	90124273	G	T	-0.0183982139464423	0.0182	0.3117
16	rs3826201	90124316	C	T	0.0171029078996623	0.0182	0.347
16	rs180980492	90124695	A	T	0.0154992634469238	0.0483	0.7475
16	rs7206111	90124871	G	T	0.0074025335167413	0.025	0.7674
16	rs9935461	90125731	C	T	0.0053954185169075	0.025	0.829
16	rs62054652	90125822	C	T	-0.0442027026797326	0.0589	0.4526
16	rs9927964	90125947	T	C	0.0052959516591825	0.025	0.8315
16	rs56864106	90125958	C	T	0.0074025335167413	0.025	0.7685
16	rs28667468	90126266	T	C	0.0050969882578437	0.025	0.8377
16	rs11647734	90126400	G	A	0.0065981840282271	0.025	0.7924
16	rs3826200	90127080	C	T	0.0048979852621919	0.0179	0.7849
16	rs2077426	90128224	C	G	-0.0120017335415971	0.0207	0.5615
16	rs4493039	90129970	C	A	0.014504302202808	0.0192	0.4497
16	rs2078478	90130136	C	T	0.0158044491449436	0.0193	0.411
16	rs4264393	90130139	A	G	0.043203157300648	0.0819	0.5983
16	rs180735282	90131718	T	C	0.004101577021075	0.0257	0.8743
16	rs55745223	90132441	C	T	0.0109003744682883	0.0181	0.5463
16	rs11642823	90132786	T	C	0.0023971245997214	0.0249	0.9248
16	rs11646697	90132819	C	A	0.0024968801985871	0.0249	0.9209
16	rs12445466	90133035	T	G	-0.010302892995897	0.0247	0.6765
16	rs11648039	90133581	C	T	0.001598721363697	0.0249	0.9493
16	rs7198289	90134174	A	C	-0.0086977157031958	0.0248	0.7262
16	rs7197795	90134240	C	T	-0.0346017967900747	0.0609	0.5702
16	rs7198471	90134260	A	C	-0.0076995657264405	0.0248	0.7566
16	rs11641713	90134325	C	A	0.003902375817241	0.025	0.8752
16	rs35366867	90134578	T	C	0.0147014028528927	0.0194	0.4491
16	rs12447902	90135057	A	G	-0.0084959889212643	0.0248	0.7338
16	rs62054655	90135283	G	A	0.0034041991335623	0.025	0.8908
16	rs7200083	90136278	A	G	-0.0098988321792475	0.0249	0.6905
16	rs62054656	90136621	C	A	-0.053200374867981	0.0631	0.399
16	rs4636910	90137134	T	C	-0.019203206984436	0.0198	0.3327
16	rs74768667	90137135	G	A	-0.0515038428671156	0.063	0.4141
16	rs12923514	90137660	C	G	-0.0153979421800967	0.0205	0.454
16	rs4785625	90138844	G	C	-0.0163021610829842	0.0206	0.429
16	rs12709101	90139772	A	T	-0.0169020380753563	0.0206	0.4113
16	rs76897509	90140204	C	G	0.004201162744548	0.0252	0.869
16	rs62054657	90140324	G	A	-0.0584027170759943	0.0629	0.3535
16	rs12925933	90141355	A	C	-0.0217958123704574	0.0206	0.29
16	rs35256427	90142087	G	A	-0.0218980211012161	0.0207	0.2915
16	rs11642820	90142455	G	C	0.0033045340083004	0.0253	0.8951
16	rs7500106	90142459	A	C	0.0148984646619666	0.0181	0.4105
16	rs4785780	90142843	C	T	-0.0285949668801128	0.0202	0.1572
16	rs35986951	90143727	C	T	-0.0225012653465135	0.0209	0.2803
16	rs7187797	90144096	T	G	0.0168964476597299	0.0182	0.3536
16	rs12923367	90144305	G	C	-0.0226035462098532	0.0207	0.2751
16	rs2078569	90144870	C	T	0.0133998200630165	0.0182	0.4622
16	rs72815368	90145463	A	T	0.0125015292229252	0.0182	0.492
16	rs11642964	90145656	C	G	-0.001100605444033	0.0262	0.9672
16	rs72815369	90145946	G	A	0.0131037693769772	0.0182	0.4735
16	rs72815370	90146020	T	C	0.0142973047008244	0.0182	0.4321
16	rs57932945	90146288	T	C	0.0106035827841911	0.0182	0.5611
16	rs7203440	90146767	C	A	-0.005304041591906	0.0254	0.8342
16	rs7501099	90146996	A	C	0.0124027667170427	0.0183	0.4959
16	rs7498524	90147128	T	C	0.0125015292229252	0.0183	0.4948
16	rs11643231	90148217	T	G	-0.0005001250416822	0.0255	0.9837
16	rs75811316	90148363	A	G	0.0024968801985871	0.034	0.9403
16	rs62054659	90148397	C	G	-0.0006001800720324	0.0255	0.981
16	rs34101249	90148721	G	T	0.009197572354042	0.0185	0.6173
16	rs62056560	90148930	G	T	-0.0001000050003333	0.0255	0.9961
16	rs79613113	90149168	A	G	0.0167981182758809	0.0183	0.3573
16	rs112089506	90149171	C	T	0.0046989426564652	0.0694	0.9458
16	rs8062369	90149365	T	G	0.0215951374365897	0.0201	0.282
16	rs12446019	90149922	A	G	0.0184978548821194	0.0182	0.3107
16	rs6500464	90150345	C	T	0.0208021276292633	0.02	0.2962
16	rs8047873	90150531	T	A	0.0195967237465575	0.0183	0.2823
16	rs75709414	90151109	G	C	0.0008995952428359	0.0256	0.9726
16	rs62052661	90151351	G	A	-0.0001000050003333	0.0257	0.997
16	rs76346339	90151735	A	G	0.0198026272961797	0.0183	0.2805
16	rs7191467	90152146	A	C	0.024702368640342	0.02	0.2166
16	rs6500465	90153167	A	G	0.021898468701116	0.0202	0.2783
16	rs7202160	90153335	C	T	0.0014988761237359	0.0258	0.9543
16	rs62052663	90153346	G	A	-0.0187955345843259	0.0621	0.7623
16	rs7203035	90153444	A	G	0.0037031349243813	0.0258	0.8862
16	rs62052664	90153711	A	G	-0.0001000050003333	0.0267	0.996
16	rs79540509	90153893	T	G	0.0188021269625962	0.0184	0.3082
16	rs148009429	90154346	A	G	0.0004998750416509	0.0258	0.9841
16	rs12598121	90154845	T	C	0.0170045988158238	0.0185	0.3585
16	rs12922047	90155441	T	G	0.0005998200719675	0.0259	0.9822
16	rs34505755	90155533	A	G	-0.0562000496881991	0.0439	0.2006
16	rs8047319	90156775	C	T	0.0077995046323818	0.0244	0.7475
16	rs77557423	90157703	T	C	0.0155977206230546	0.0186	0.4004
16	rs7186130	90160140	A	G	0.016296487966892	0.0186	0.381
16	rs9935835	90161034	C	A	0.0193025022544974	0.0187	0.3029
16	rs138169571	90162340	C	T	-0.000200020002667	0.0618	0.998
16	rs3889353	90162733	G	A	0.0128964817350202	0.0188	0.493
16	rs4785774	90162975	G	T	0.0084045823438103	0.0233	0.7178
16	rs4785775	90163275	A	C	0.0187039847937718	0.024	0.434
16	rs6500472	90163588	A	C	-0.0182963622831166	0.0259	0.4806
16	rs12444311	90163686	C	T	0.016296487966892	0.0188	0.3866
16	rs200407406	90164266	C	A	0.230198605787887	0.1254	0.06639
16	rs62052679	90166077	T	C	-0.0007002451143934	0.0266	0.9799
16	rs56407236	90170095	G	A	-0.0490957108440633	0.0681	0.4709
16	rs62052683	90170495	G	T	-0.0001000050003333	0.0269	0.9965
16	rs117184430	90171069	C	T	0.0939000951930513	0.0904	0.2988
16	rs537359387	90234618	C	T	0.0267003518299564	0.1071	0.8028
16	rs372428858	90235659	G	A	0.0202045073158995	0.1132	0.8586
16	rs9302777	90269854	A	G	-0.107796814358176	0.0579	0.06251
