## Supplementary material for "Characterization of shared and ancestry-specific signals driving complex traits using multi-ancestry fine-mapping": EUR_schizophrenia_gwas_16_89059297_90366043.tsv

chrom	ID	pos	A1	A2	BETA	SE	P
16	rs11644990	89059385	C	G	-0.0067024110596754	0.0099	0.497
16	rs16965228	89059879	A	G	-0.0151034855773182	0.0156	0.3319
16	rs8051406	89060486	C	T	0.0096037361426946	0.0125	0.4412
16	rs4782339	89060611	C	T	0.0103957761821204	0.0162	0.521
16	rs144213036	89060776	T	C	0.0064988367398296	0.0385	0.8663
16	rs8056679	89061253	C	T	-0.008395140788382	0.0099	0.3971
16	rs56331811	89061658	T	C	0.0281986543586787	0.0113	0.01221
16	rs4782483	89062133	G	A	0.0101978249764461	0.0162	0.5318
16	rs117461227	89062426	A	G	0.0147014028528927	0.0342	0.667
16	rs10852633	89062733	C	T	0.0099008246772624	0.0091	0.2773
16	rs10852634	89062776	C	T	0.0102968054773682	0.0163	0.5267
16	rs117882211	89062879	C	T	0.0358978909969844	0.0298	0.2278
16	rs11076748	89062969	C	T	0.0097027754613851	0.0163	0.5487
16	rs4782481	89063501	C	A	0.0101978249764461	0.0091	0.2637
16	rs7187273	89063716	A	C	-0.0029042131473898	0.0378	0.9392
16	rs7193497	89064019	T	C	-0.0085968472255182	0.0384	0.823
16	rs9935191	89064420	A	G	0.0103957761821204	0.0164	0.5246
16	rs141330108	89064427	C	T	0.0314017631395316	0.0424	0.4584
16	rs8052850	89065057	A	G	-0.0050024916227914	0.0377	0.8937
16	rs8058241	89065140	T	C	-0.004198802647333	0.0377	0.9123
16	rs8062694	89065316	T	C	-0.0059979518036359	0.0377	0.8746
16	rs8062839	89065379	T	C	-0.007004474152883	0.0377	0.8532
16	rs118010021	89065386	C	A	0.0344014267173323	0.0299	0.2499
16	rs8063176	89065641	T	G	-0.0129028853555234	0.0372	0.7299
16	rs8058043	89065649	A	T	-0.0128015918372089	0.0372	0.7311
16	rs7498845	89066527	T	C	0.0106035827841911	0.0091	0.2465
16	rs9921065	89066873	A	G	-0.0105049846451474	0.0373	0.7777
16	rs9921232	89066988	A	G	-0.0128015918372089	0.0385	0.7403
16	rs12932723	89067036	G	A	-0.0251024465608414	0.0212	0.2354
16	rs72815572	89067131	C	A	0.0563047162104676	0.0216	0.009151
16	rs113894462	89067671	G	A	0.0086028888072678	0.0193	0.6562
16	rs148152066	89070741	C	T	0.031498667059371	0.0306	0.3026
16	rs60040102	89071089	T	C	-0.0111013930711739	0.0093	0.2329
16	rs115349622	89072328	C	T	0.0097027754613851	0.03	0.7471
16	rs113487904	89072661	G	T	-0.0049019951702315	0.0179	0.783
16	rs141607654	89074141	T	C	-0.0596969272581274	0.054	0.2686
16	rs144910336	89076288	C	T	0.007997931111062	0.0449	0.858
16	rs58333036	89076447	C	A	-0.0110002818588653	0.0093	0.2372
16	rs28579462	89076610	T	C	-0.0111013930711739	0.0093	0.2336
16	rs13339243	89079047	A	G	-0.0095050300143049	0.0156	0.5418
16	rs11076749	89079313	A	G	-0.0104039337153929	0.0093	0.2623
16	rs11076750	89079361	A	G	-0.010302892995897	0.0093	0.2681
16	rs11076751	89079527	G	A	-0.0105049846451474	0.0093	0.2597
16	rs9939076	89079773	C	T	-0.009797842480111	0.0093	0.2897
16	rs9931254	89080039	G	A	-0.0104039337153929	0.0093	0.2647
16	rs150638839	89080126	G	A	0.0630968574396732	0.0607	0.2986
16	rs13336078	89080918	G	T	-0.009797842480111	0.0093	0.2896
16	rs13332145	89081075	A	G	0.0025966258472659	0.0125	0.8354
16	rs13334511	89081437	T	C	-0.010302892995897	0.0093	0.2695
16	rs112389704	89081713	C	T	-0.0102018624845967	0.0095	0.2799
16	rs9936918	89081944	G	A	-0.0104039337153929	0.0093	0.2638
16	rs72815580	89082451	T	A	-0.0105049846451474	0.0093	0.2588
16	rs35577949	89082834	A	G	-0.010302892995897	0.0093	0.2709
16	rs369805468	89083136	C	T	0.0259990758686168	0.0307	0.3973
16	rs62045842	89083258	C	A	-0.0101008421794295	0.0093	0.2799
16	rs11639948	89084797	A	C	-0.0105049846451474	0.0093	0.2621
16	rs62045844	89084927	C	T	-0.0235962138551867	0.0208	0.257
16	rs12446899	89085515	G	T	-0.0101008421794295	0.0094	0.2786
16	rs112584165	89085743	A	G	-0.0098988321792475	0.0408	0.8079
16	rs11076752	89086168	A	G	-0.0102018624845967	0.0094	0.2758
16	rs62045845	89086726	T	G	-0.0092022107647994	0.0094	0.3271
16	rs11076753	89087382	T	C	-0.0104039337153929	0.0094	0.2669
16	rs78208831	89087705	G	A	-0.053200374867981	0.0413	0.1975
16	rs113990817	89088055	G	T	-0.0408949138454712	0.0246	0.0967
16	rs7194426	89089214	A	G	-0.0032954239497972	0.0126	0.7908
16	rs7200084	89089220	T	C	-0.0031950988965408	0.0126	0.801
16	rs143278208	89089316	G	C	0.0051964749068174	0.0443	0.9063
16	rs62045847	89092585	C	T	-0.0105959392134034	0.0096	0.2708
16	rs118074639	89092611	G	A	-0.0021022080918702	0.0227	0.9264
16	rs72815584	89092653	G	A	0.0584952975902863	0.0206	0.004591
16	rs148457865	89093471	C	G	-0.0235040691879941	0.0304	0.4387
16	rs11647758	89094243	T	C	0.024702368640342	0.0106	0.02001
16	rs35160841	89099473	G	A	-0.0125990355765152	0.0318	0.6921
16	rs113710453	89099756	G	A	0.0071047017299317	0.0188	0.7047
16	rs117762810	89100212	G	A	0.017496047616751	0.0433	0.6858
16	rs73258295	89101485	T	G	-0.0282040203730758	0.0356	0.4291
16	rs113223613	89103272	C	T	-0.0197028322758684	0.0236	0.403
16	rs117548180	89104344	G	A	-0.0154994990469515	0.0357	0.6637
16	rs62045849	89105007	G	A	-0.0347985055426955	0.0202	0.08431
16	rs72815585	89106026	C	T	0.0412954824071715	0.0179	0.0213
16	rs111616786	89106108	G	A	0.0217027816432335	0.0181	0.2296
16	rs113146030	89106289	C	T	-0.0249999098013234	0.0245	0.3073
16	rs7204237	89106321	C	T	-0.0113036461713921	0.0127	0.3751
16	rs8058269	89110920	T	C	-0.0164953025291975	0.0194	0.3951
16	rs73260393	89111809	G	A	-0.0114047880634385	0.0192	0.5539
16	rs117693053	89111899	G	A	-0.0107980900995126	0.0222	0.6263
16	rs112167500	89112232	T	G	-0.0050024916227914	0.0197	0.7992
16	rs111609595	89112872	C	T	-0.0042992284528324	0.02	0.831
16	rs112663181	89113316	G	C	-0.0012007205765188	0.0205	0.9523
16	rs111563753	89113376	C	T	0.0030952049073025	0.0304	0.9191
16	rs73260400	89113583	A	G	-0.0128015918372089	0.0195	0.5103
16	rs73262103	89113712	G	A	-0.0069037763167944	0.0198	0.7276
16	rs73262105	89113779	A	T	-0.0095050300143049	0.0195	0.6263
16	rs74034553	89114993	T	G	-0.0078003437327339	0.0196	0.6911
16	rs113656215	89115106	T	C	-0.0014009809156281	0.0187	0.9384
16	rs9806827	89115688	A	C	-0.0095958936734469	0.0197	0.6244
16	rs7198060	89115822	T	C	0.0071047017299317	0.0106	0.4988
16	rs74034555	89116047	G	A	-0.0027036515743148	0.02	0.891
16	rs61596186	89116584	C	T	-0.0025031302181184	0.02	0.9019
16	rs4782478	89116594	T	C	0.03029639423135	0.0314	0.3352
16	rs111390307	89116980	T	C	-0.004198802647333	0.0199	0.8321
16	rs112273493	89117342	C	G	-0.0029042131473898	0.02	0.8862
16	rs183269881	89117633	G	A	-0.0052035148315978	0.0387	0.8924
16	rs35160991	89117731	A	G	0.027196791588428	0.0361	0.4504
16	rs6500515	89117836	A	G	0.0047984689115734	0.0112	0.6682
16	rs7206675	89118360	G	A	-0.0001000050003333	0.0138	0.9929
16	rs7193682	89118375	T	C	-0.002002002670673	0.0117	0.8661
16	rs7202014	89118417	C	A	-0.001100605444033	0.0138	0.9391
16	rs74034558	89118492	C	T	-0.0031950988965408	0.02	0.8714
16	rs7188394	89118495	A	C	-0.0006001800720324	0.0138	0.9661
16	rs7184405	89118669	G	C	-0.003797200248385	0.0139	0.783
16	rs35699181	89118981	A	G	-0.0029042131473898	0.0139	0.8374
16	rs12930949	89119620	T	C	-0.0111013930711739	0.0146	0.4497
16	rs67293718	89119829	G	A	-0.0105959392134034	0.0146	0.4703
16	rs8046297	89120127	C	T	-0.0108991808690006	0.0146	0.456
16	rs8055556	89120629	G	A	-0.0106970095483354	0.0146	0.4657
16	rs8043850	89120675	T	G	-0.0092022107647994	0.0122	0.4499
16	rs8059972	89120943	A	G	-0.0091012913892029	0.0121	0.4537
16	rs12922507	89121218	T	C	-0.0113036461713921	0.0146	0.4377
16	rs12922678	89121342	T	C	-0.0135007260538548	0.0109	0.2144
16	rs74034562	89121482	G	A	-0.0062998021485279	0.02	0.7521
16	rs34736667	89121657	T	C	-0.0092022107647994	0.0121	0.4501
16	rs72815590	89121692	C	T	0.0023971245997214	0.0171	0.8881
16	rs12933800	89121910	G	A	-0.0105959392134034	0.0146	0.469
16	rs12933802	89121918	G	A	-0.0104039337153929	0.0146	0.4777
16	rs12933807	89121933	G	A	-0.0088994831870327	0.0122	0.467
16	rs12930340	89122102	C	T	-0.0116981574124923	0.0146	0.4217
16	rs112264279	89122369	G	A	0.003902375817241	0.0209	0.8506
16	rs74034563	89122432	G	A	-0.0062998021485279	0.0201	0.753
16	rs7186136	89122739	T	C	-0.009696862978864	0.0122	0.4245
16	rs74034564	89123539	C	T	-0.0040983869261633	0.0204	0.8398
16	rs11863582	89123540	A	G	-0.0091012913892029	0.0122	0.457
16	rs11862059	89123872	C	T	-0.0098988321792475	0.0144	0.4901
16	rs11865782	89125341	A	C	-0.0095958936734469	0.012	0.4221
16	rs11076754	89125509	T	C	-0.0093031403261444	0.0121	0.4441
16	rs11866889	89125669	T	A	-0.0130953713122409	0.0146	0.3669
16	rs74719380	89125848	G	A	-0.0060985584618694	0.0202	0.762
16	rs185233462	89126035	T	C	0.0022973590486834	0.0368	0.9495
16	rs11649375	89126203	A	C	-0.0110002818588653	0.012	0.3567
16	rs12927664	89126310	C	T	-0.0111013930711739	0.0146	0.4451
16	rs7203923	89127793	C	A	-0.0160988945897493	0.0164	0.3258
16	rs34473463	89127961	C	T	-0.0163021610829842	0.0164	0.3211
16	rs34819935	89128776	G	A	-0.0107980900995126	0.0131	0.4105
16	rs55907224	89128869	A	G	-0.0093031403261444	0.0138	0.5024
16	rs12927884	89128940	A	C	-0.015895669405385	0.0164	0.3343
16	rs55784159	89129030	C	A	-0.0121029460677457	0.0131	0.3558
16	rs12918353	89129314	T	C	-0.0162005226717083	0.0137	0.2361
16	rs12931988	89129368	A	C	-0.0117993392160431	0.0131	0.37
16	rs12928869	89129427	G	A	-0.0196008476550609	0.0325	0.5457
16	rs117769809	89129569	C	T	-0.0052035148315978	0.0203	0.7975
16	rs112693041	89130022	C	T	-0.0046005663955682	0.0204	0.8207
16	rs35041518	89130246	G	A	-0.0138961051921114	0.0165	0.3992
16	rs7200766	89131024	C	T	-0.0142003494011414	0.0165	0.3898
16	rs117098882	89132011	T	C	-0.0057967688471774	0.0204	0.7761
16	rs34449463	89132125	G	T	-0.0124977728299804	0.0131	0.3419
16	rs35904179	89132194	A	G	-0.0115969858456632	0.0131	0.3737
16	rs141698217	89132364	G	A	0.0007996801705642	0.0376	0.9826
16	rs11866163	89132534	C	G	-0.0144032303107437	0.0133	0.2766
16	rs11859627	89132559	A	T	-0.0124977728299804	0.0133	0.3483
16	rs9939105	89132772	C	G	0.0001999800026662	0.0096	0.982
16	rs12925392	89133302	A	C	-0.0122041688389067	0.017	0.4719
16	rs117016685	89133445	G	A	-0.0081027387031859	0.0293	0.7836
16	rs67367739	89134743	C	T	-0.009696862978864	0.0147	0.5113
16	rs35376512	89135078	G	C	-0.0101008421794295	0.0147	0.4931
16	rs79190725	89136161	G	A	-0.0091012913892029	0.0148	0.5355
16	rs72815599	89136176	G	A	-0.0094040800752939	0.0148	0.5241
16	rs72815600	89136182	T	C	-0.0095958936734469	0.0147	0.5116
16	rs55828930	89136366	C	T	-0.009696862978864	0.0147	0.5094
16	rs112005261	89136829	G	A	-0.0003000450090019	0.025	0.9892
16	rs9937042	89137610	A	G	-0.0099998320783335	0.0147	0.4956
16	rs35894487	89138228	C	G	-0.010302892995897	0.0147	0.4858
16	rs72817404	89138438	G	A	-0.0352956263947246	0.043	0.4124
16	rs7199263	89138550	G	C	-0.0105049846451474	0.0147	0.4754
16	rs7199652	89138739	G	A	-0.0115969858456632	0.0147	0.4284
16	rs12448456	89139332	C	T	0.0269047980491434	0.039	0.4908
16	rs34755047	89139380	T	C	-0.0111013930711739	0.0147	0.4496
16	rs35715701	89140383	C	T	-0.0122041688389067	0.0147	0.4069
16	rs67305132	89140457	A	G	-0.0121029460677457	0.0147	0.4083
16	rs72491944	89140766	C	T	-0.0360003042410416	0.0191	0.0593
16	rs113383836	89141354	G	C	-0.0091012913892029	0.011	0.4075
16	rs55711955	89141460	T	C	-0.0108991808690006	0.0147	0.4569
16	rs72817412	89141490	C	T	0.077701507663852	0.0223	0.0004844
16	rs118014211	89141506	G	A	-0.0341050206499513	0.0202	0.09245
16	rs55733613	89141723	G	C	-0.0110002818588653	0.0147	0.453
16	rs56391274	89141729	A	G	-0.0108991808690006	0.0147	0.4607
16	rs373739047	89142176	C	T	-0.004198802647333	0.0345	0.9031
16	rs7206784	89143698	C	T	-0.0122952780941516	0.0147	0.4038
16	rs62045855	89143702	G	A	9.99950003332973e-05	0.0097	0.9959
16	rs34697926	89144828	G	A	-0.0121029460677457	0.0147	0.4102
16	rs12934766	89144907	T	C	0.0160997014894237	0.0124	0.1943
16	rs12920626	89145182	T	C	-0.009696862978864	0.0148	0.509
16	rs12931179	89145392	G	A	-0.0122041688389067	0.0152	0.424
16	rs11862875	89145541	A	T	-0.0075987978753305	0.0151	0.6152
16	rs11645629	89146374	A	T	0.0022973590486834	0.0108	0.8338
16	rs11647013	89146523	T	C	0.0021975835434872	0.0108	0.8405
16	rs9921637	89146714	G	A	0.0018981972830802	0.0108	0.8598
16	rs9921653	89146775	G	A	0.0033045340083004	0.0108	0.7588
16	rs9929697	89146862	C	G	0.0016985566355815	0.0108	0.8741
16	rs9936336	89146969	T	C	0.0014988761237359	0.0107	0.888
16	rs6500516	89147282	C	T	-0.015895669405385	0.0101	0.1162
16	rs6500517	89147370	C	A	-0.0646985339389367	0.0224	0.003882
16	rs6500518	89147378	T	C	-0.0640053299759124	0.0224	0.004311
16	rs3934813	89147403	G	A	-0.0120017335415971	0.0137	0.3789
16	rs3934812	89147455	G	A	-0.0152963956259917	0.0101	0.1306
16	rs4072578	89147524	A	G	-0.0158042315449673	0.0101	0.1181
16	rs9932527	89147801	C	T	0.001099395443301	0.0107	0.9147
16	rs7187116	89147812	C	A	-0.0154994990469515	0.0101	0.1242
16	rs9932699	89147994	C	T	0.0009995003330834	0.0107	0.9246
16	rs6500519	89148271	T	G	-0.0579999442979887	0.0217	0.007485
16	rs6500520	89148284	G	A	-0.0566020980240563	0.0217	0.009015
16	rs6500521	89148291	C	T	-0.056496280157669	0.0216	0.009093
16	rs7498224	89148524	T	C	-0.0145960053074092	0.0101	0.1487
16	rs9935216	89148643	C	T	0.0018981972830802	0.0108	0.8578
16	rs7198087	89148711	G	A	-0.0559039069452338	0.0215	0.009292
16	rs7193356	89148765	C	T	-0.0575020022714588	0.0216	0.007739
16	rs7193715	89148894	C	T	-0.021101069908054	0.0109	0.05267
16	rs7185616	89148928	T	A	-0.0214994661132367	0.0109	0.04814
16	rs6500522	89148953	C	G	-0.0212951405401588	0.0109	0.05049
16	rs6500523	89149007	C	T	-0.0213972981080803	0.0109	0.04869
16	rs6500524	89149080	C	A	-0.0217038334437866	0.0109	0.04605
16	rs6500525	89149379	A	G	-0.0220002402796674	0.0109	0.04252
16	rs8050042	89149432	T	C	-0.0174005146801673	0.0089	0.04999
16	rs8061746	89149439	G	C	-0.0174005146801673	0.0089	0.04998
16	rs111587659	89149497	G	A	-0.0172987645783295	0.019	0.3625
16	rs8057674	89149593	C	T	-0.0174005146801673	0.0089	0.04998
16	rs11642779	89151035	T	C	-0.0064004391810282	0.0142	0.6537
16	rs4782337	89151436	C	A	-0.0203047533403643	0.0088	0.02159
16	rs4782336	89151518	C	A	-0.0185000759845861	0.0088	0.03593
16	rs111605729	89151601	G	A	-0.0598030843707537	0.0378	0.1139
16	rs4782477	89151733	C	T	-0.0186019483996616	0.0088	0.03537
16	rs62047770	89151751	C	A	-0.0143017847108596	0.0099	0.1492
16	rs35470237	89152068	C	T	-0.0194988734340555	0.0088	0.0272
16	rs34409592	89152073	T	C	-0.019294956182969	0.0088	0.02853
16	rs11860156	89152108	C	T	-0.0194988734340555	0.0088	0.02688
16	rs112821770	89152318	G	A	-0.0623010261973793	0.0417	0.1354
16	rs112211377	89152359	G	C	-0.0618966805401821	0.0417	0.1378
16	rs34518280	89152410	C	T	-0.019294956182969	0.0088	0.029
16	rs55848941	89152444	G	A	-0.0197028322758684	0.0088	0.02562
16	rs11076757	89152646	G	A	-0.0178992398878318	0.0088	0.04247
16	rs11076758	89152800	C	A	-0.0191012733024012	0.0088	0.03044
16	rs11076759	89152813	T	C	-0.0188974371044634	0.0088	0.03198
16	rs11076760	89152827	A	G	-0.0189993500097828	0.0088	0.03102
16	rs4782335	89153099	T	C	-0.0242004837056584	0.0108	0.02549
16	rs12444342	89153169	G	A	-0.0194988734340555	0.0088	0.02695
16	rs4782476	89153198	A	T	-0.0193969096107316	0.0088	0.02746
16	rs62047774	89153897	T	C	-0.0194988734340555	0.0088	0.02619
16	rs62047775	89154007	A	G	-0.0196008476550609	0.0088	0.02607
16	rs55702834	89154099	T	C	-0.0194988734340555	0.0088	0.02638
16	rs55885011	89154265	T	C	-0.0235040691879941	0.0108	0.0296
16	rs55739484	89154268	A	G	-0.0196008476550609	0.0088	0.02577
16	rs56002703	89154332	G	A	-0.0196008476550609	0.0088	0.0256
16	rs11862277	89154393	G	C	-0.0201006717070029	0.0088	0.02215
16	rs11862309	89154499	G	C	-0.0114958245134845	0.0111	0.301
16	rs11862347	89154654	G	T	-0.0197028322758684	0.0088	0.02526
16	rs113568059	89154788	C	T	-0.0618009384055913	0.0417	0.138
16	rs185223098	89154819	A	G	-0.0613967948653235	0.0416	0.1401
16	rs58263117	89154869	A	G	-0.0198048272985997	0.0088	0.02418
16	rs60563677	89154902	A	G	-0.0198048272985997	0.0088	0.02424
16	rs28729715	89155020	A	G	-0.0754026560491867	0.0239	0.001589
16	rs112569214	89155370	C	T	-0.0615031325940498	0.0417	0.1402
16	rs113108244	89155503	T	C	-0.0591981397259644	0.0404	0.1432
16	rs80020772	89155545	C	G	-0.0573007769142667	0.0406	0.1579
16	rs112671582	89155602	A	G	-0.0573007769142667	0.0406	0.1581
16	rs113821042	89155877	G	A	-0.0593997472816252	0.0404	0.142
16	rs111520037	89155898	A	G	-0.0593997472816252	0.0404	0.1419
16	rs113788749	89156056	T	C	-0.0573960891413091	0.0406	0.1571
16	rs74607703	89156124	G	A	-0.0573960891413091	0.0406	0.1569
16	rs76555687	89156236	C	T	-0.0573960891413091	0.0406	0.1571
16	rs111559865	89156278	G	T	-0.0615031325940498	0.0417	0.1398
16	rs111609108	89156487	T	C	-0.0577032681284449	0.0405	0.1546
16	rs75200152	89156533	G	A	-0.0577032681284449	0.0405	0.1546
16	rs77914528	89156556	A	C	-0.0577032681284449	0.0406	0.155
16	rs79844699	89156654	G	A	-0.0601959637034527	0.0404	0.1363
16	rs112176277	89156693	C	T	-0.0586996008587778	0.0405	0.147
16	rs74355822	89156736	G	A	-0.0600048139370291	0.0404	0.1376
16	rs112512306	89156860	T	C	-0.0586041643160532	0.0405	0.1471
16	rs77675564	89156963	C	G	-0.0586996008587778	0.0405	0.1469
16	rs12921208	89156969	C	G	-0.0177974390305806	0.0089	0.04423
16	rs60640544	89157040	C	T	-0.0135007260538548	0.0132	0.3047
16	rs112161276	89157046	G	A	0.0285971749776749	0.0169	0.09086
16	rs4074820	89157095	A	T	-0.0586996008587778	0.0404	0.1464
16	rs60830392	89157228	C	A	-0.0176956485356892	0.0089	0.04516
16	rs4074821	89157347	G	A	-0.0582013104087528	0.0405	0.151
16	rs4782475	89157477	T	C	-0.0180010511095525	0.0089	0.04251
16	rs4782474	89157547	G	A	-0.0185000759845861	0.0089	0.037
16	rs7499525	89157651	C	T	0.0213015034199157	0.0107	0.04665
16	rs7499589	89157819	C	A	0.0210959082947329	0.0107	0.04927
16	rs74034601	89157884	G	A	-0.0662039071233048	0.0414	0.1096
16	rs9930014	89158108	A	G	0.0009995003330834	0.0105	0.9248
16	rs9928477	89158708	C	T	0.0226026252094292	0.0109	0.03825
16	rs118078959	89159917	T	G	0.0060019521956343	0.0263	0.8182
16	rs10163428	89159920	T	G	-0.005696192544881	0.0106	0.5913
16	rs35722116	89159939	T	C	-0.0081027387031859	0.0105	0.4376
16	rs9938075	89160452	A	G	-0.0016012813669738	0.0104	0.8743
16	rs9940871	89160747	T	C	0.0092966519050945	0.0101	0.3548
16	rs4782472	89160920	A	G	-0.0001000050003333	0.0108	0.9926
16	rs145855009	89161032	G	T	0.0051964749068174	0.0245	0.8317
16	rs141335833	89161234	C	T	-0.0380030548002074	0.0374	0.3105
16	rs9928756	89161365	G	A	0.0	0.0104	0.9998
16	rs4782334	89161373	T	C	-0.0014009809156281	0.0104	0.8896
16	rs150118876	89161519	C	T	-0.0638027918527484	0.0405	0.115
16	rs4782471	89161610	A	G	-0.0021022080918702	0.0106	0.8446
16	rs4782333	89161684	C	T	0.0119977384336167	0.01	0.2304
16	rs4782470	89161690	A	G	0.0105046326450854	0.0101	0.2944
16	rs10163422	89161934	C	T	0.0064988367398296	0.0108	0.5474
16	rs4782469	89162252	G	A	-0.0031048149534787	0.0108	0.7773
16	rs72817429	89162348	A	G	0.0690968660793263	0.0212	0.001117
16	rs72817430	89162528	G	A	0.0676025721352111	0.0212	0.001437
16	rs11076761	89162738	A	G	-0.0043996643446871	0.0099	0.6551
16	rs11076762	89162790	C	T	-0.0071958279818024	0.0099	0.4679
16	rs4782468	89163265	C	T	-0.003797200248385	0.0098	0.6963
16	rs4782467	89163313	C	T	-0.0036968248442897	0.0098	0.7038
16	rs77749279	89163328	C	T	0.0732969290614569	0.0231	0.001477
16	rs4782466	89163356	G	A	-0.003596459514405	0.0098	0.7168
16	rs146626127	89163478	C	T	-0.142900863638007	0.0647	0.02706
16	rs4782465	89163502	T	C	0.0129951954948113	0.0104	0.2143
16	rs62047785	89163599	C	G	-0.0042992284528324	0.0098	0.6647
16	rs72817431	89163788	G	T	0.0677988255644351	0.0212	0.001375
16	rs112196155	89163829	C	T	0.0670042287804738	0.0212	0.001563
16	rs11863384	89163839	A	C	0.0134984841513417	0.0104	0.1978
16	rs11863385	89163846	A	C	0.0133998200630165	0.0104	0.1984
16	rs11076763	89164081	G	C	0.0125015292229252	0.0104	0.2317
16	rs11076764	89164207	G	A	0.0133998200630165	0.0104	0.1996
16	rs11076765	89164208	C	T	0.0133011462391285	0.0104	0.203
16	rs116981345	89164307	C	T	-0.0105049846451474	0.0392	0.7881
16	rs4782464	89164429	C	T	0.0136957831289865	0.0104	0.1897
16	rs4782331	89164540	G	A	0.0133998200630165	0.0104	0.1986
16	rs62047786	89164805	G	T	-0.0668024151462154	0.0304	0.0282
16	rs4782463	89164841	C	G	-0.0027036515743148	0.0099	0.7847
16	rs4782462	89164844	G	A	0.0154007965760229	0.0106	0.1463
16	rs36099289	89164974	C	A	-0.0049019951702315	0.0131	0.7088
16	rs7499425	89165575	G	C	0.0116024307308398	0.0104	0.2635
16	rs59788479	89165748	T	C	0.0118001041157506	0.0104	0.2584
16	rs12933826	89165984	T	C	-0.0272992569378225	0.0168	0.1039
16	rs8053006	89166048	G	A	0.0118989261570991	0.0104	0.2521
16	rs8061360	89166262	A	G	-0.0046005663955682	0.0098	0.6419
16	rs8046141	89166424	T	C	0.0118989261570991	0.0104	0.2537
16	rs140205833	89166556	C	T	-0.0217038334437866	0.0352	0.5372
16	rs12447799	89166607	C	G	-0.004198802647333	0.0098	0.669
16	rs56386090	89166669	C	T	0.0121953336998771	0.0104	0.2418
16	rs12449019	89166807	A	G	0.012096540947233	0.0104	0.2424
16	rs12445614	89166832	G	A	0.0152038337422728	0.0107	0.1561
16	rs7195892	89166941	C	T	0.0123039944561641	0.0104	0.2371
16	rs72817434	89166988	G	A	0.0657034673241941	0.0214	0.002122
16	rs57558972	89167066	C	G	0.0128964817350202	0.0104	0.2152
16	rs7188200	89167094	T	C	0.0126002819757385	0.0104	0.2233
16	rs11547019	89167138	G	C	0.0656004570839489	0.0214	0.002133
16	rs7201122	89167140	G	C	0.0258041896815329	0.0158	0.1019
16	rs7193255	89167404	T	C	0.0116024307308398	0.0104	0.2636
16	rs6500527	89167431	G	C	0.0124027667170427	0.0104	0.2321
16	rs6500529	89167458	C	A	0.0116024307308398	0.0104	0.2632
16	rs8060043	89167792	C	T	0.0068961666878413	0.01	0.4933
16	rs61729367	89167828	C	T	0.0112959597418516	0.0181	0.5327
16	rs6500530	89167950	G	A	-0.0040983869261633	0.0099	0.6754
16	rs7194257	89167954	T	C	-0.0046005663955682	0.0099	0.6422
16	rs72817435	89168115	G	A	0.0736035592446318	0.023	0.001412
16	rs4782461	89168323	A	G	0.0112959597418516	0.0104	0.2772
16	rs116288786	89168360	C	T	-0.0346017967900747	0.0267	0.1951
16	rs4782460	89168396	T	C	0.0077002766261879	0.0101	0.4478
16	rs71387680	89168723	C	T	0.0071047017299317	0.0158	0.6542
16	rs7194635	89168725	A	G	0.0114047182634362	0.0104	0.2725
16	rs7200676	89168911	T	C	0.0075017910703226	0.0101	0.4608
16	rs4782458	89168935	G	C	0.0110981866660334	0.0104	0.2837
16	rs4782457	89168981	T	C	0.0074025335167413	0.0101	0.4625
16	rs72817437	89169000	C	T	0.0745043221681052	0.0231	0.00124
16	rs4782456	89169205	C	G	0.0110981866660334	0.0104	0.2835
16	rs72817438	89169284	G	A	0.0743000965537901	0.0231	0.001283
16	rs4782455	89169312	T	C	0.0075017910703226	0.0101	0.457
16	rs6500531	89169514	T	C	0.0071047017299317	0.0101	0.4849
16	rs113683739	89169644	G	A	-0.0263029084210524	0.0267	0.3243
16	rs183863465	89169670	C	T	0.0511017760490843	0.0461	0.2682
16	rs4782454	89170027	T	C	0.0077995046323818	0.0101	0.4435
16	rs4782453	89170047	T	C	0.0078987227933553	0.0101	0.4381
16	rs4782330	89170064	C	T	0.0078987227933553	0.0101	0.438
16	rs7184784	89170171	T	C	0.0077995046323818	0.0101	0.443
16	rs72817441	89170296	C	T	0.0592024345167419	0.0204	0.003631
16	rs7202765	89170421	G	A	-0.0075987978753305	0.0096	0.4316
16	rs7202996	89170570	G	A	-0.007296555232638	0.0096	0.4506
16	rs8044145	89170679	A	G	0.0078987227933553	0.0101	0.434
16	rs8044192	89170777	A	G	0.0078987227933553	0.0101	0.4372
16	rs8056878	89170856	C	T	0.0078987227933553	0.0101	0.434
16	rs8056882	89170861	C	T	0.0078987227933553	0.0101	0.4341
16	rs8061488	89170974	G	T	0.005703702916678	0.0102	0.5722
16	rs8057217	89171018	C	G	0.0056042667198317	0.0102	0.5852
16	rs12446046	89171228	C	G	0.0076010387728197	0.0101	0.4505
16	rs12443768	89171267	G	C	0.0084045823438103	0.0101	0.4055
16	rs11640002	89171384	G	A	0.0	0.0128	0.9994
16	rs12447910	89171389	T	C	0.0077995046323818	0.0101	0.4413
16	rs12446096	89171442	C	T	0.0140015196358136	0.0107	0.1935
16	rs118072370	89171494	C	T	0.0284999894699013	0.034	0.4031
16	rs7190776	89171544	A	G	0.0051964749068174	0.0102	0.61
16	rs11076766	89171646	C	T	0.0051964749068174	0.0102	0.6105
16	rs116891340	89171661	C	T	0.025696986087186	0.0342	0.4516
16	rs7405366	89172122	C	A	0.0077995046323818	0.0101	0.441
16	rs79195040	89172455	G	C	0.0247999239054771	0.0342	0.4677
16	rs34809756	89172617	C	T	-0.0361972883118878	0.0189	0.056
16	rs144841194	89172624	C	T	0.0143958802837323	0.0412	0.727
16	rs11648364	89173085	C	G	0.0092966519050945	0.0129	0.4679
16	rs7187583	89173260	G	A	-0.0094040800752939	0.0097	0.3332
16	rs28538054	89173583	C	G	0.0053954185169075	0.0103	0.5997
16	rs28542844	89173704	C	G	-0.0071958279818024	0.0091	0.4316
16	rs6500532	89174133	A	C	0.029296631955588	0.0162	0.07049
16	rs72817445	89174931	T	C	0.0732969290614569	0.0229	0.001382
16	rs117405495	89174933	A	G	-0.0388032003238938	0.0285	0.1729
16	rs72817447	89175801	T	C	0.0757009883436821	0.0231	0.001029
16	rs116996369	89176105	C	T	0.0236969951765786	0.0244	0.3309
16	rs72817448	89176321	G	A	0.0708963919750802	0.0229	0.001957
16	rs9935801	89176458	T	C	-0.0081027387031859	0.0098	0.4126
16	rs8044701	89176878	G	A	0.0058031292269501	0.0102	0.5715
16	rs12918883	89176957	G	A	0.0014988761237359	0.0132	0.9103
16	rs4782450	89177506	G	T	0.0046989426564652	0.0103	0.6472
16	rs72817450	89177614	G	A	0.0724973901482592	0.0229	0.001558
16	rs117435455	89177988	G	A	0.0033045340083004	0.0218	0.8808
16	rs72817452	89178448	C	T	0.0728042655546038	0.0229	0.001499
16	rs143793502	89178531	C	T	-0.046201018900714	0.0561	0.4102
16	rs4782449	89178773	A	G	-0.009000382197299	0.0099	0.3596
16	rs4782329	89178839	T	C	0.0077002766261879	0.0107	0.4703
16	rs72817455	89179040	C	A	0.0716972114610293	0.0229	0.001754
16	rs55756754	89179363	C	T	0.0724043790054573	0.0229	0.001577
16	rs7204124	89179567	G	A	0.0030952049073025	0.0094	0.7448
16	rs7186059	89179874	A	G	0.0061013488579762	0.0103	0.5545
16	rs9940965	89180664	C	G	0.0207041815582916	0.0157	0.1864
16	rs8182228	89180695	C	T	-0.0130953713122409	0.0133	0.325
16	rs75591977	89180765	A	T	-0.0025031302181184	0.0354	0.9448
16	rs3743979	89180883	G	A	-0.0074980401773571	0.01	0.455
16	rs3743980	89180935	G	T	-0.0092022107647994	0.0097	0.3436
16	rs3743981	89181012	G	A	9.99950003332973e-05	0.0352	0.9976
16	rs3743982	89181139	T	G	0.0267003518299564	0.0161	0.097
16	rs117708030	89181220	A	G	-0.0352956263947246	0.0189	0.06192
16	rs55974015	89181325	G	T	0.0037031349243813	0.0131	0.7803
16	rs4782447	89181890	T	C	0.0108014536938559	0.0107	0.3141
16	rs4782446	89182104	A	G	0.0109003744682883	0.0107	0.3067
16	rs4782328	89182218	A	G	0.0109003744682883	0.0107	0.3077
16	rs4782445	89182295	G	A	-0.0065010863423599	0.0098	0.5056
16	rs116871557	89182872	G	C	0.0323994240466592	0.0385	0.3999
16	rs8052780	89182926	A	G	0.0105046326450854	0.0107	0.3253
16	rs58188939	89182938	G	A	0.0002999550089979	0.0352	0.9923
16	rs8053537	89183197	G	A	0.0107025231331357	0.0107	0.3176
16	rs8057399	89183217	A	G	0.0107025231331357	0.0107	0.3188
16	rs9938463	89183772	A	G	0.0270021387025708	0.0161	0.09337
16	rs9938518	89183780	A	G	0.0106035827841911	0.0107	0.3237
16	rs4782444	89183973	A	G	0.0270994698817177	0.0161	0.09276
16	rs4782327	89184135	G	C	0.0086028888072678	0.0106	0.4187
16	rs117221405	89184560	A	G	0.0709988581496884	0.0229	0.001927
16	rs72817464	89184625	A	T	0.0713993070302905	0.0229	0.001834
16	rs11865614	89184910	C	T	-0.005696192544881	0.0101	0.5733
16	rs72817465	89184942	G	A	0.0724043790054573	0.0229	0.001576
16	rs12443551	89185019	A	G	0.0106035827841911	0.0107	0.3232
16	rs36075163	89185117	T	C	0.003902375817241	0.0092	0.6712
16	rs117088049	89185124	G	A	0.0026963615477425	0.035	0.9381
16	rs35561531	89185175	C	T	-0.015702643727291	0.0129	0.2229
16	rs4782443	89185454	G	C	0.0096037361426946	0.0107	0.3675
16	rs143914431	89186100	A	G	0.0277027118389473	0.021	0.1874
16	rs11860237	89186138	A	G	0.0102968054773682	0.0107	0.3365
16	rs140781627	89186518	G	A	-0.0120017335415971	0.0296	0.6849
16	rs4782441	89186529	G	A	-0.005696192544881	0.01	0.5652
16	rs72817472	89186868	C	T	0.0727019842157449	0.0229	0.001498
16	rs3743983	89187378	G	C	-0.0058973552660839	0.0101	0.5605
16	rs34573246	89187764	T	G	0.0099008246772624	0.0107	0.3556
16	rs11645063	89187809	T	C	0.0089002747867194	0.0107	0.4045
16	rs7500326	89187954	G	T	0.0027960873020011	0.0132	0.8307
16	rs35118496	89188302	T	C	-0.0071958279818024	0.0101	0.4737
16	rs77073268	89188588	C	A	-0.0108991808690006	0.0407	0.7881
16	rs8058601	89188672	C	A	-0.007296555232638	0.0101	0.4678
16	rs72817477	89189129	T	G	-0.0176040459483609	0.037	0.6343
16	rs55797131	89189194	G	A	0.0732969290614569	0.0229	0.001394
16	rs7498787	89189472	G	A	0.0049974917102918	0.0131	0.7024
16	rs7501421	89189556	C	T	0.0049974917102918	0.0131	0.7026
16	rs7184755	89189912	C	T	-0.0073972926304747	0.0098	0.4548
16	rs6500533	89190065	G	A	0.0298985503458634	0.0159	0.06036
16	rs75592427	89190166	C	G	-0.0271040176920589	0.0375	0.471
16	rs7189805	89190207	C	A	-0.007296555232638	0.0101	0.4685
16	rs6500534	89190313	C	T	0.0297044227063309	0.016	0.06296
16	rs60626045	89191071	C	T	-0.0438996422900184	0.0401	0.2732
16	rs8059060	89191264	G	A	-0.0085968472255182	0.0101	0.3937
16	rs59501746	89191270	T	C	0.0034041991335623	0.0131	0.7928
16	rs4782437	89191297	C	T	-0.0085968472255182	0.0101	0.3934
16	rs4782326	89191355	A	G	-0.0085968472255182	0.0101	0.39
16	rs4782325	89191474	G	A	-0.0084959889212643	0.0101	0.3956
16	rs4782436	89191707	C	T	0.0301993737308422	0.016	0.05866
16	rs55727237	89192265	G	A	-0.0086977157031958	0.0101	0.386
16	rs8050311	89192278	C	T	-0.0086977157031958	0.0101	0.3868
16	rs12931140	89192488	A	C	-0.0216016445577609	0.0111	0.05128
16	rs60524679	89192519	T	C	0.0023971245997214	0.0132	0.857
16	rs56260132	89192621	C	T	0.0795041011125991	0.0225	0.0004182
16	rs11076767	89192715	C	T	-0.0073972926304747	0.0098	0.4551
16	rs56291251	89192802	C	A	0.0255020410123433	0.0118	0.03026
16	rs59346323	89192902	C	G	0.0032048589489113	0.0131	0.8048
16	rs74036125	89193259	A	G	0.0044003044444822	0.0132	0.7411
16	rs8056427	89193390	C	T	0.0148984646619666	0.0287	0.6025
16	rs58210325	89193395	C	T	0.0027960873020011	0.0131	0.8338
16	rs4782435	89193677	G	A	-0.0198966317144566	0.0108	0.06509
16	rs4782434	89193715	A	G	-0.0198966317144566	0.0108	0.0643
16	rs117658388	89194030	T	G	-0.0486966685402845	0.038	0.1997
16	rs7186287	89194212	G	A	-0.007004474152883	0.0098	0.4759
16	rs8049456	89194250	A	G	0.025696986087186	0.0118	0.029
16	rs76924932	89194594	G	C	0.0026963615477425	0.0131	0.8366
16	rs12102787	89194630	C	T	0.0212036062510236	0.0173	0.222
16	rs12103007	89194657	A	T	-0.0076995657264405	0.0117	0.506
16	rs7197055	89194679	T	C	-0.01999864650669	0.0108	0.06326
16	rs7197285	89194809	T	C	0.0089002747867194	0.0223	0.6883
16	rs12102355	89195025	G	A	-0.0198048272985997	0.0108	0.0651
16	rs12446954	89195395	C	T	-0.0069037763167944	0.0099	0.4843
16	rs12444649	89195521	G	A	-0.0201006717070029	0.0108	0.06153
16	rs6416805	89195929	T	C	-0.0198048272985997	0.0108	0.06532
16	rs74036126	89195932	T	G	0.0021975835434872	0.0131	0.8672
16	rs57137022	89196093	A	G	0.0022973590486834	0.0131	0.8609
16	rs6500536	89196204	C	T	-0.0198966317144566	0.0108	0.06457
16	rs6500537	89196208	A	G	-0.0201006717070029	0.0108	0.06239
16	rs71395385	89196279	A	G	-0.0278954863187535	0.0172	0.1049
16	rs74484101	89196637	T	C	-0.0492007484476219	0.0378	0.1933
16	rs117939309	89196729	C	G	0.0796980328953936	0.0225	0.0004049
16	rs56339509	89197267	G	A	0.0797996012024758	0.0225	0.0004018
16	rs55710626	89197311	G	C	0.0795964542711428	0.0225	0.0004145
16	rs149432430	89197522	T	C	0.0897035830817786	0.0578	0.1206
16	rs55889568	89197682	G	C	0.0773035750572786	0.0225	0.0005939
16	rs144020828	89198434	C	G	-0.0646985339389367	0.0349	0.06344
16	rs12918372	89198449	C	G	0.004001981379298	0.0114	0.7282
16	rs78579751	89198762	C	T	-0.0003000450090019	0.0261	0.9922
16	rs11646135	89199108	G	A	0.003902375817241	0.0123	0.7534
16	rs12927059	89199205	G	A	-0.0398016818829366	0.0189	0.03522
16	rs118065221	89199522	C	T	0.0231011029079872	0.0467	0.6206
16	rs12447947	89199651	G	A	-0.0102018624845967	0.0097	0.2919
16	rs111644287	89199890	C	G	-0.0259025943231108	0.0356	0.4668
16	rs11647590	89200157	G	A	0.0043007385516922	0.0129	0.7397
16	rs71395387	89200228	G	A	0.0044003044444822	0.0129	0.7329
16	rs11076768	89200812	G	A	0.003902375817241	0.0119	0.7434
16	rs34007589	89201395	C	T	0.0047984689115734	0.0129	0.7129
16	rs4530136	89201805	A	G	0.0025966258472659	0.0114	0.8172
16	rs117900553	89201972	C	T	-0.044495399886564	0.0287	0.1204
16	rs12934720	89202041	C	T	0.004001981379298	0.0119	0.7368
16	rs80333640	89202483	G	A	-0.0227979086760041	0.0351	0.5162
16	rs12930806	89203073	C	T	0.0046989426564652	0.013	0.7169
16	rs76532675	89203466	C	T	-0.015702643727291	0.0286	0.5816
16	rs72817491	89203619	C	A	0.0736035592446318	0.0207	0.0003839
16	rs59578612	89204145	C	T	-0.0236986067778773	0.036	0.5113
16	rs190435997	89204563	C	G	-0.0076995657264405	0.0371	0.8362
16	rs12922653	89204826	C	A	0.0007996801705642	0.0115	0.943
16	rs75030790	89204882	C	T	-0.0176956485356892	0.0284	0.5334
16	rs11648312	89205393	G	C	0.0020977980821461	0.012	0.8605
16	rs185385525	89205395	G	A	-0.0456042446050211	0.039	0.2426
16	rs11076770	89205510	T	C	0.0021975835434872	0.012	0.852
16	rs10852635	89205873	T	C	0.0022973590486834	0.012	0.8487
16	rs11649694	89206256	G	C	0.0022973590486834	0.012	0.8506
16	rs12599126	89206483	T	C	0.0207041815582916	0.0105	0.04847
16	rs11647054	89206841	T	G	0.0207041815582916	0.0105	0.04882
16	rs77793532	89207005	G	A	-0.0235040691879941	0.036	0.5136
16	rs79260508	89207085	G	A	-0.0246001168682327	0.0362	0.497
16	rs12325583	89208178	T	C	0.0207041815582916	0.0105	0.04911
16	rs12931350	89208315	A	G	0.0029955089797983	0.012	0.8059
16	rs12325574	89208334	A	G	0.0204984635773248	0.0105	0.05118
16	rs12917851	89208407	T	A	0.0047984689115734	0.013	0.7086
16	rs12595941	89208680	T	C	0.0198026272961797	0.0105	0.05936
16	rs144040443	89208964	C	G	-0.0242004837056584	0.0362	0.5046
16	rs72817496	89209145	A	G	-0.124701916002178	0.0457	0.006387
16	rs59511017	89209639	G	A	-0.0249999098013234	0.0363	0.4897
16	rs72817498	89210165	C	G	0.0696006867298358	0.0206	0.0007493
16	rs73256062	89210514	C	T	-0.0164953025291975	0.0284	0.561
16	rs57688577	89210720	G	A	-0.017502275136142	0.0283	0.537
16	rs72817499	89211117	C	T	0.0684994164246923	0.0207	0.00091
16	rs75042359	89211233	G	A	0.0103957761821204	0.013	0.4246
16	rs142820005	89211411	A	T	0.0275957115907991	0.0204	0.1762
16	rs72817500	89211453	G	A	0.0684994164246923	0.0207	0.000914
16	rs11076771	89211480	C	T	-0.0517986852338873	0.0274	0.0586
16	rs73256070	89211492	G	A	-0.0172987645783295	0.0283	0.5401
16	rs140859425	89211662	C	G	-0.0187038311937836	0.0382	0.6243
16	rs72817501	89212019	A	G	0.0690968660793263	0.0206	0.0008101
16	rs4302032	89212200	A	G	0.0046989426564652	0.0113	0.6767
16	rs72817502	89213403	A	G	0.0729995008835215	0.0209	0.000483
16	rs34387772	89213433	C	T	-0.0065010863423599	0.0101	0.5238
16	rs73256075	89214002	T	G	0.0437010460710946	0.0169	0.009459
16	rs72819303	89214007	C	T	0.0697032857496389	0.0207	0.000748
16	rs111373667	89214164	C	G	0.0697032857496389	0.0207	0.0007445
16	rs12931470	89214204	G	A	-0.0045001103249234	0.0101	0.6554
16	rs72819306	89214601	C	G	0.0693954571051522	0.0207	0.0007769
16	rs75633651	89214753	C	A	-0.0176040459483609	0.0284	0.5354
16	rs12935839	89214856	A	T	-0.0042992284528324	0.0101	0.6662
16	rs12917772	89214972	A	G	0.0087020272939009	0.0094	0.3523
16	rs8048651	89215404	A	G	-0.0046005663955682	0.0101	0.6516
16	rs111459991	89215505	A	G	0.0690968660793263	0.0207	0.0008292
16	rs72819311	89215535	A	G	0.0690968660793263	0.0207	0.0008303
16	rs72819312	89216124	T	C	0.0691995168010044	0.0206	0.0008104
16	rs76729187	89216194	G	A	0.0028958031120254	0.026	0.9098
16	rs61501852	89216941	C	T	-0.0121029460677457	0.0283	0.6677
16	rs72819313	89217066	A	G	0.0690035380967296	0.0207	0.0008465
16	rs28371980	89217094	T	C	0.069498077182394	0.0207	0.0007633
16	rs117928581	89217119	C	T	-0.0099998320783335	0.0286	0.7269
16	rs34695247	89217173	G	A	-0.0052035148315978	0.0099	0.6013
16	rs111243767	89217507	C	T	-0.0267958227871631	0.0429	0.5319
16	rs78406340	89217686	C	T	-0.009797842480111	0.0285	0.7314
16	rs74486778	89217754	A	G	-0.0110002818588653	0.0285	0.7004
16	rs72819315	89219366	G	T	-0.0484027392281675	0.0213	0.02328
16	rs11640513	89219524	G	C	-0.0031048149534787	0.0099	0.7548
16	rs12599577	89219591	T	A	0.0131037693769772	0.0093	0.1608
16	rs112393984	89219873	G	A	-0.003596459514405	0.0336	0.9144
16	rs74659525	89220160	C	G	0.0716041258594429	0.0206	0.0005118
16	rs117877906	89220177	G	A	-0.0256050287153947	0.0364	0.4822
16	rs117117251	89220278	T	C	-0.027998320426861	0.0364	0.4408
16	rs72819316	89220473	C	T	0.0713993070302905	0.0206	0.0005303
16	rs1054747	89220846	G	A	0.0713993070302905	0.0206	0.0005294
16	rs113165822	89220880	C	A	0.0033045340083004	0.0204	0.8712
16	rs72819317	89220986	G	A	0.0715017216887108	0.0206	0.0005222
16	rs76940692	89221054	G	A	-0.0004000800213396	0.026	0.9873
16	rs34208235	89221179	G	A	-0.0069037763167944	0.0101	0.4931
16	rs78403542	89221287	G	C	-0.0026033858701149	0.026	0.921
16	rs61507207	89221788	A	C	-0.0275973271921043	0.0363	0.4468
16	rs12597637	89221795	G	A	-0.0021022080918702	0.026	0.9361
16	rs116985242	89222028	G	A	0.0231011029079872	0.0177	0.193
16	rs57609335	89222412	G	C	0.0372957847436969	0.0151	0.01322
16	rs61704196	89222444	C	T	-0.0040983869261633	0.0211	0.8449
16	rs72819318	89222666	C	G	0.0696006867298358	0.0206	0.0007074
16	rs112924269	89222751	C	T	-0.0054045784588597	0.0103	0.5992
16	rs34394329	89222924	T	C	0.0131037693769772	0.0093	0.1569
16	rs12931681	89222944	A	G	0.0100988346774146	0.0093	0.2798
16	rs76148780	89222961	C	A	-0.0028039273327342	0.026	0.9142
16	rs12598678	89223225	T	A	0.0382009626151637	0.015	0.01098
16	rs77873484	89223261	T	C	-0.0260975991218731	0.0365	0.4735
16	rs56866896	89223425	T	C	-0.0019018072895963	0.0099	0.8509
16	rs117197610	89223455	G	A	-0.0267033828345498	0.0365	0.4644
16	rs73256093	89223480	G	A	0.0056042667198317	0.0129	0.6624
16	rs72819319	89223505	T	C	0.0721997240344179	0.0206	0.0004617
16	rs75040820	89223883	C	T	-0.001300845733048	0.0099	0.8982
16	rs151201822	89223906	A	G	0.074002966640836	0.0212	0.0004763
16	rs28690424	89225157	G	A	0.0087020272939009	0.0129	0.4999
16	rs28373319	89225163	G	A	0.0231011029079872	0.0104	0.02687
16	rs113199621	89225345	G	C	-0.0323992324466777	0.0363	0.3716
16	rs77218881	89225364	G	T	-0.032502530761974	0.0363	0.37
16	rs76849030	89225442	C	T	-0.0323992324466777	0.0363	0.3717
16	rs72819322	89225454	C	G	0.0716972114610293	0.0206	0.0005119
16	rs72819323	89225495	C	T	0.0716972114610293	0.0206	0.000512
16	rs117523575	89225562	C	A	-0.0247026126403718	0.0365	0.4993
16	rs72819325	89225609	T	G	0.0715017216887108	0.0206	0.0005273
16	rs75025772	89225652	G	A	-0.0005001250416822	0.0257	0.9854
16	rs76594781	89225674	C	T	-0.0322959448008212	0.0363	0.3736
16	rs72819326	89226356	G	C	0.0701974789892495	0.0206	0.0006574
16	rs883941	89226511	T	C	0.0228958774769045	0.0104	0.02827
16	rs72819328	89226631	C	G	0.0715017216887108	0.0206	0.0005263
16	rs11644528	89227806	G	A	0.0222017079836866	0.0104	0.03295
16	rs11640375	89227817	A	G	0.021898468701116	0.0104	0.03528
16	rs72819330	89227852	C	T	0.0720043324830851	0.0207	0.0004907
16	rs34037619	89228315	T	G	0.03029639423135	0.0482	0.5288
16	rs147032741	89228603	C	T	-0.0754997094016475	0.0331	0.02259
16	rs72819331	89228784	C	T	0.0719019692890779	0.0206	0.0005015
16	rs72819332	89228929	C	G	0.0719019692890779	0.0206	0.0004993
16	rs4352046	89229088	T	C	0.0228958774769045	0.0104	0.02816
16	rs34450472	89229372	T	C	0.0225048553400694	0.0104	0.03125
16	rs34022105	89229598	G	A	0.0055048206344449	0.0129	0.6688
16	rs4310853	89229984	G	A	0.0248974696545107	0.0107	0.02019
16	rs12598652	89230316	T	C	0.0223972974420383	0.0104	0.03182
16	rs4277343	89230366	T	C	0.0225048553400694	0.0104	0.03077
16	rs4474680	89230367	G	A	0.0025966258472659	0.0263	0.9199
16	rs72819334	89230414	T	A	0.0716041258594429	0.0206	0.0005196
16	rs4581700	89230589	G	C	0.003902375817241	0.0114	0.7316
16	rs12600036	89230985	G	C	0.0259016375226531	0.0099	0.008679
16	rs12918431	89231013	A	T	0.0044003044444822	0.0114	0.7026
16	rs12598250	89231051	A	G	0.021898468701116	0.0104	0.03545
16	rs77797587	89231185	G	A	0.0001999800026662	0.0263	0.9942
16	rs35635608	89231549	G	A	0.0033045340083004	0.0114	0.7697
16	rs72819337	89231593	A	G	0.0712037590063322	0.0206	0.0005604
16	rs34303789	89231840	T	C	0.005703702916678	0.0119	0.6284
16	rs113591515	89233118	G	A	0.0696006867298358	0.0206	0.0007196
16	rs77193977	89233211	T	C	0.0712037590063322	0.0206	0.0005564
16	rs7498590	89233356	G	A	0.0686954939412985	0.0204	0.0007691
16	rs3903052	89233498	A	G	0.0670042287804738	0.0204	0.001003
16	rs4076384	89233650	T	C	0.0670977435324941	0.0204	0.0009838
16	rs72819340	89233698	G	A	0.0697965484520865	0.0206	0.0007009
16	rs2002259	89233754	A	G	0.0358978909969844	0.015	0.01679
16	rs76082320	89233798	C	T	-0.0252972953741621	0.0364	0.4874
16	rs75234870	89234554	A	G	-0.0251024465608414	0.0364	0.4903
16	rs12597281	89234676	A	G	0.0204984635773248	0.0103	0.0478
16	rs72819343	89234723	A	G	0.0487044462100383	0.0178	0.006268
16	rs78538583	89234760	A	G	-0.0267033828345498	0.0362	0.4615
16	rs12922670	89234948	C	A	0.00730326611012	0.013	0.5745
16	rs12598446	89235184	T	G	0.0012991557316201	0.0264	0.9601
16	rs72819344	89235258	C	A	0.0560967393518702	0.0195	0.003976
16	rs117156175	89235401	C	T	0.004001981379298	0.0299	0.8933
16	rs75531100	89235570	G	A	-0.046201018900714	0.0388	0.2339
16	rs12599804	89235655	G	A	0.0011992805754821	0.0264	0.9647
16	rs74912344	89235746	G	A	0.0704957416116978	0.0206	0.0006273
16	rs12599826	89235776	G	A	0.0016985566355815	0.0264	0.9485
16	rs72819348	89235892	T	C	0.0676960309526514	0.0204	0.0008994
16	rs112982292	89235906	T	C	-0.0562952570552056	0.0369	0.1271
16	rs72819349	89235915	C	T	0.07040254409814	0.0206	0.0006355
16	rs12599862	89235935	G	T	0.0013990209137074	0.0264	0.9578
16	rs72819350	89236329	C	T	0.0773035750572786	0.0231	0.0008376
16	rs74361671	89236496	G	A	0.001099395443301	0.0264	0.9657
16	rs75813972	89236737	G	C	-0.0391983134041576	0.039	0.3153
16	rs12596439	89237286	G	C	0.001998002662673	0.0264	0.9383
16	rs4638573	89237729	A	G	0.0522033801338585	0.0179	0.003586
16	rs181394351	89238146	C	T	-0.0229002198863326	0.0485	0.6369
16	rs12927793	89238190	G	A	-0.0182047046548463	0.0091	0.04557
16	rs139759411	89238215	C	T	0.0251022847608284	0.0336	0.4552
16	rs117058444	89238228	G	A	-0.0390007373497326	0.039	0.3172
16	rs117273249	89238310	C	G	0.0775997260223964	0.0231	0.0007982
16	rs1109821	89238727	T	G	0.0204984635773248	0.0134	0.1264
16	rs882650	89238728	T	A	0.0205964297986501	0.0134	0.1258
16	rs7197788	89238874	G	A	-0.032502530761974	0.039	0.4051
16	rs140113856	89238961	A	C	-0.0370997639570267	0.039	0.3424
16	rs113693994	89239206	C	T	0.0720043324830851	0.0207	0.00051
16	rs729201	89240783	A	G	0.0764979709727249	0.0221	0.0005435
16	rs729202	89240938	G	A	0.0728972395126652	0.0222	0.001009
16	rs3887583	89240947	G	T	0.0746992259002006	0.0221	0.0007148
16	rs78799390	89241079	G	A	0.0075017910703226	0.0131	0.5644
16	rs12444102	89241415	C	T	-0.0129028853555234	0.0168	0.4409
16	rs729200	89241459	A	C	0.0757009883436821	0.0221	0.0006207
16	rs4785696	89241629	T	G	0.027799974857679	0.0145	0.05548
16	rs79652312	89241952	G	A	-0.0216016445577609	0.0396	0.5854
16	rs72819352	89242148	G	A	0.075997614226465	0.0221	0.0005981
16	rs72819354	89242366	G	A	0.0760995590558653	0.0222	0.0005968
16	rs72819355	89242767	T	C	0.0773961316557046	0.0221	0.0004524
16	rs117217569	89242787	C	T	0.0244974716003874	0.0246	0.3194
16	rs77612535	89242872	G	A	-0.0146974807605841	0.0188	0.4342
16	rs72819356	89242953	G	A	0.076396066753339	0.0221	0.0005515
16	rs8049644	89243027	T	C	0.024702368640342	0.0095	0.009034
16	rs77698824	89243304	G	C	0.0746992259002006	0.0221	0.0007317
16	rs4785578	89243481	A	G	0.0744022145744603	0.0221	0.0007555
16	rs4785579	89243584	A	G	0.0749961490364056	0.0221	0.0006804
16	rs72819358	89243832	T	G	0.0758029634155007	0.0221	0.0006126
16	rs79341274	89243893	A	G	0.0757009883436821	0.0221	0.0006162
16	rs4592657	89244086	A	G	0.025696986087186	0.0146	0.07867
16	rs77727600	89244737	G	A	-0.0136020904182857	0.0189	0.4737
16	rs80024341	89244774	G	A	-0.0145046862028817	0.0192	0.4486
16	rs66754614	89245055	T	G	0.0204984635773248	0.0101	0.04201
16	rs73261990	89245248	G	A	-0.0079011318962572	0.0255	0.7554
16	rs71395390	89245265	C	A	0.001998002662673	0.0139	0.8834
16	rs2287359	89245890	G	T	-0.0139975096438537	0.019	0.4634
16	rs148798647	89245952	C	T	-0.0153979421800967	0.0405	0.7028
16	rs2287358	89245955	C	T	0.0809991731914479	0.0223	0.0002842
16	rs59865771	89246670	T	C	0.0244974716003874	0.01	0.01427
16	rs140843686	89247251	C	T	0.0783027332571736	0.0224	0.0004709
16	rs80264718	89247662	G	A	-0.028399474521698	0.0111	0.01081
16	rs34284163	89248299	T	A	0.0075017910703226	0.011	0.4945
16	rs12599774	89248821	A	G	0.0263010744193707	0.0104	0.01162
16	rs7404994	89248851	A	C	0.0008995952428359	0.0088	0.9201
16	rs7405436	89249041	T	C	0.0011992805754821	0.0088	0.8879
16	rs34013220	89249075	C	T	0.0087020272939009	0.0112	0.4377
16	rs112282484	89249301	T	C	0.009504687014246	0.0112	0.3944
16	rs2287357	89250145	G	A	-0.0299953975354009	0.0133	0.02368
16	rs9635539	89250882	T	C	0.0016985566355815	0.0088	0.8431
16	rs9635533	89250951	T	A	0.0281986543586787	0.0104	0.006743
16	rs9635540	89251128	G	A	0.0772017529034669	0.0224	0.0005597
16	rs58079876	89251776	G	A	0.0126002819757385	0.0112	0.2617
16	rs2287356	89251798	C	T	0.0281986543586787	0.0104	0.006798
16	rs2287355	89251832	C	T	0.0765998648086992	0.0223	0.0005943
16	rs2287354	89251851	A	G	0.0023971245997214	0.0088	0.7847
16	rs73264003	89252488	C	T	0.0125015292229252	0.0112	0.2644
16	rs74187036	89252892	G	A	-0.0267958227871631	0.0111	0.0152
16	rs78916326	89252894	A	G	-0.0440041354980549	0.0199	0.02706
16	rs183449783	89252918	A	C	0.0773961316557046	0.0226	0.0005983
16	rs368567018	89252948	C	T	0.0764979709727249	0.0227	0.0007531
16	rs55971619	89253136	A	C	0.0017983819413794	0.0088	0.8376
16	rs144270343	89253151	C	T	-0.0475004961488543	0.0291	0.1029
16	rs112120867	89253235	C	T	-0.027196494688472	0.011	0.01311
16	rs55694921	89253269	G	A	0.0108014536938559	0.0113	0.3373
16	rs66682219	89253610	A	G	-0.0271040176920589	0.0109	0.01338
16	rs12929648	89254064	A	G	0.0116024307308398	0.0112	0.2982
16	rs117607956	89255032	A	G	0.0778032789468595	0.0224	0.0005001
16	rs28504541	89256008	T	C	0.0014988761237359	0.0087	0.8605
16	rs72819363	89256040	A	C	-0.0240980393840575	0.0112	0.03118
16	rs4785719	89256131	A	G	0.0016985566355815	0.0087	0.8432
16	rs72819365	89256191	T	G	0.0779975408217275	0.0223	0.0004717
16	rs34126865	89256260	C	A	0.0223972974420383	0.0249	0.3688
16	rs72819366	89256695	G	A	-0.0267958227871631	0.0109	0.01423
16	rs72819368	89257515	T	C	-0.0270012755029434	0.0109	0.01343
16	rs34314447	89258037	C	G	-0.0503043099097479	0.02	0.01205
16	rs75791347	89258747	A	C	0.0011992805754821	0.0087	0.8912
16	rs12920277	89259693	G	A	0.0088011559530687	0.0111	0.4262
16	rs3815615	89259993	A	G	0.0020977980821461	0.0087	0.8117
16	rs3785415	89260563	G	A	-0.031397792147416	0.0091	0.0005664
16	rs117716265	89260678	C	G	0.0082954970241069	0.0141	0.5581
16	rs3826267	89260826	C	T	0.0126990249774084	0.0112	0.2563
16	rs10438575	89260909	C	T	0.0212036062510236	0.013	0.1032
16	rs72819370	89260984	G	T	0.0818011606883997	0.0232	0.000417
16	rs2270416	89261482	C	A	0.0749033700266622	0.0224	0.0008133
16	rs117382825	89262162	C	T	0.0198026272961797	0.0299	0.5072
16	rs2287353	89262431	G	A	0.0219962978718961	0.0139	0.1118
16	rs117169628	89262657	G	A	0.0159028762794155	0.0122	0.1934
16	rs72819371	89263386	A	G	-0.0299026613543135	0.0134	0.025
16	rs72819372	89263402	C	T	-0.0299026613543135	0.0134	0.02513
16	rs7188277	89263454	T	C	-0.0014009809156281	0.0118	0.9066
16	rs3826268	89263565	A	G	-0.0299953975354009	0.0133	0.02361
16	rs3743986	89263851	T	C	0.0072039888485025	0.0092	0.4336
16	rs3826269	89264046	C	T	-0.0302015087331214	0.0133	0.02267
16	rs35379058	89264167	C	T	0.0107025231331357	0.0113	0.3439
16	rs7202874	89264460	C	T	0.0107025231331357	0.0113	0.3408
16	rs117296012	89264481	C	T	-0.0178992398878318	0.0178	0.3137
16	rs61732365	89265087	A	G	-0.0062998021485279	0.0095	0.5039
16	rs4785728	89265095	C	T	0.0782010127941653	0.0224	0.0004791
16	rs61732366	89265100	G	A	-0.0289037168568363	0.0133	0.02967
16	rs12926888	89265466	A	G	0.0078987227933553	0.0091	0.3882
16	rs377066533	89266152	C	T	-0.0575020022714588	0.0562	0.3064
16	rs34094455	89266459	T	C	0.0128964817350202	0.0112	0.2528
16	rs74899331	89267096	C	A	-0.0275973271921043	0.0134	0.03915
16	rs117336193	89267225	A	C	0.0394995204367644	0.0547	0.4706
16	rs112083449	89267937	G	A	0.0281986543586787	0.0191	0.1391
16	rs8051874	89269036	A	C	-0.009797842480111	0.009	0.2762
16	rs8043697	89269068	C	G	0.0114047182634362	0.0113	0.315
16	rs8052423	89269178	G	T	0.01600129372694	0.0122	0.1898
16	rs4785597	89270193	G	T	-0.0235040691879941	0.0109	0.03157
16	rs4785598	89270194	G	T	-0.0075987978753305	0.0089	0.3961
16	rs12920831	89270486	T	C	-0.0069037763167944	0.0089	0.4359
16	rs1112463	89270661	A	T	-0.007095110875924	0.0089	0.4241
16	rs1112462	89270729	C	G	-0.007004474152883	0.0089	0.4305
16	rs12709109	89271553	A	G	-0.0069037763167944	0.0089	0.4344
16	rs72819380	89271578	T	G	-0.023002541565316	0.0109	0.03481
16	rs12595995	89272058	G	T	-0.0069037763167944	0.0089	0.4368
16	rs9937089	89272340	C	T	-0.0081027387031859	0.0088	0.3583
16	rs59356144	89272444	G	T	-0.0242004837056584	0.0109	0.02664
16	rs4785738	89272895	A	G	-0.006199175242821	0.0089	0.4805
16	rs56887356	89272933	T	C	-0.023002541565316	0.0109	0.03436
16	rs4785602	89273092	G	A	-0.0062998021485279	0.0089	0.4734
16	rs4785739	89273376	G	A	-0.0235040691879941	0.0109	0.03064
16	rs4785740	89273426	T	C	-0.0062998021485279	0.0089	0.4772
16	rs4785603	89273515	C	T	-0.0235962138551867	0.0109	0.02972
16	rs8045472	89273554	G	C	0.013202462677756	0.0113	0.2409
16	rs11863547	89273675	G	A	-0.0005001250416822	0.0456	0.9908
16	rs8046156	89273883	G	A	-0.0144032303107437	0.0097	0.138
16	rs35229428	89273974	G	T	-0.0143017847108596	0.0097	0.1414
16	rs72819383	89273991	C	G	0.0897035830817786	0.0234	0.000131
16	rs4785604	89274298	A	G	-0.0145960053074092	0.0097	0.1317
16	rs9922963	89274781	C	T	0.0109003744682883	0.017	0.5227
16	rs13331879	89275300	C	T	0.0168964476597299	0.0167	0.3119
16	rs13331880	89275306	C	T	0.012096540947233	0.0165	0.4644
16	rs62068511	89275489	G	A	0.0013990209137074	0.0091	0.8792
16	rs4998656	89275918	G	C	0.0078987227933553	0.0166	0.6332
16	rs7200152	89276166	G	A	0.0185960172820726	0.0298	0.5316
16	rs882324	89276585	A	T	-0.0162005226717083	0.0247	0.5128
16	rs882323	89276671	C	G	-0.001300845733048	0.0148	0.9302
16	rs8051810	89276831	T	C	0.0072039888485025	0.017	0.6714
16	rs8063987	89277116	G	T	0.0072039888485025	0.017	0.6704
16	rs12596287	89277250	G	T	0.0072039888485025	0.017	0.6736
16	rs72819384	89277405	G	A	0.143598053344773	0.0582	0.01363
16	rs12596323	89277435	G	A	0.0068961666878413	0.017	0.6849
16	rs12598213	89277746	C	G	0.0074025335167413	0.017	0.662
16	rs12446503	89277828	C	T	0.0009995003330834	0.0143	0.9432
16	rs12598239	89277834	C	G	0.0068961666878413	0.017	0.6848
16	rs35430883	89278524	C	T	0.0064988367398296	0.0171	0.7022
16	rs11642110	89278563	G	A	0.0065981840282271	0.014	0.6359
16	rs35164440	89278631	A	G	-0.0095958936734469	0.0089	0.2828
16	rs72819388	89278727	T	C	-0.0272992569378225	0.0125	0.02901
16	rs11861260	89279090	G	A	-0.0159972768350078	0.0292	0.5839
16	rs4785758	89279659	G	A	0.0182033098538737	0.0296	0.5386
16	rs72819389	89279661	C	G	-0.0180010511095525	0.0297	0.5438
16	rs72819390	89279694	T	G	-0.0191012733024012	0.0297	0.5201
16	rs117505012	89279909	G	A	-0.0625032603532887	0.0334	0.06097
16	rs138451645	89280390	G	C	-0.0194988734340555	0.0296	0.5103
16	rs72819392	89280580	C	G	-0.0095958936734469	0.0274	0.7256
16	rs7204428	89280896	C	G	-0.0203966036652218	0.0296	0.4913
16	rs8062253	89281017	C	A	0.0182033098538737	0.0296	0.539
16	rs7196428	89281025	T	C	-0.0198048272985997	0.0296	0.5035
16	rs8054959	89281093	T	C	0.0011992805754821	0.0165	0.9434
16	rs7204825	89281131	C	A	-0.0181028726978536	0.0301	0.5484
16	rs7201378	89281197	T	C	0.0025966258472659	0.0181	0.8848
16	rs7187328	89281572	C	G	0.0014988761237359	0.0182	0.9337
16	rs12709110	89282110	G	T	0.0024968801985871	0.0181	0.8902
16	rs141578504	89282202	G	A	-0.0165969709073694	0.0247	0.5012
16	rs187427398	89282390	C	G	0.031799009548949	0.0435	0.4643
16	rs8063641	89283019	C	G	0.0023971245997214	0.0181	0.8941
16	rs9933428	89283670	C	T	0.0026963615477425	0.0181	0.8827
16	rs8056585	89283809	A	G	0.0200967016991224	0.0296	0.4973
16	rs9925542	89283864	G	T	0.0024968801985871	0.0181	0.892
16	rs117496293	89284230	C	T	0.0098018049722602	0.0141	0.4874
16	rs3803722	89284286	A	G	0.0020977980821461	0.0181	0.9089
16	rs117159335	89284873	A	G	0.009197572354042	0.014	0.5094
16	rs9928631	89285085	G	C	0.001598721363697	0.0181	0.9302
16	rs4785768	89285319	C	T	-0.0142003494011414	0.009	0.1151
16	rs55959608	89285531	A	G	-0.0177974390305806	0.0293	0.5434
16	rs61124015	89285567	G	C	-0.0178992398878318	0.0293	0.5422
16	rs4785769	89285711	T	G	0.0016985566355815	0.0156	0.9119
16	rs57330012	89285792	G	A	-0.0183982139464423	0.0294	0.5321
16	rs7202536	89285921	C	G	0.0028958031120254	0.018	0.8713
16	rs4785613	89285972	G	A	0.001598721363697	0.0156	0.9166
16	rs4785770	89286360	C	G	-0.0004000800213396	0.0156	0.9804
16	rs13332037	89286562	A	G	0.0025966258472659	0.0181	0.8859
16	rs56051960	89286697	G	T	0.0020977980821461	0.0181	0.9059
16	rs141509427	89286945	A	G	0.0827037792644135	0.0223	0.000204
16	rs4785771	89287083	G	C	-0.0303045802648556	0.0131	0.02075
16	rs72819395	89287163	T	C	0.0827958374084022	0.0223	0.0002022
16	rs4785772	89287238	T	C	0.001598721363697	0.0156	0.9184
16	rs72819396	89287460	A	G	-0.0177974390305806	0.0293	0.5431
16	rs117976521	89287481	C	A	-0.0154994990469515	0.0246	0.5295
16	rs11076775	89287857	C	T	-0.0260975991218731	0.0137	0.05774
16	rs8059397	89287865	A	C	0.0025966258472659	0.018	0.883
16	rs9931258	89288418	A	G	0.0016985566355815	0.0156	0.9108
16	rs4785619	89288960	C	T	0.001598721363697	0.0156	0.9164
16	rs4785620	89288983	G	T	-0.0299026613543135	0.0131	0.02269
16	rs35492505	89289059	A	C	0.001998002662673	0.0181	0.9112
16	rs62068534	89289197	C	T	0.001598721363697	0.0156	0.9164
16	rs12920028	89289624	G	A	0.0024968801985871	0.0181	0.888
16	rs9922578	89289912	G	C	0.0166014304974254	0.0293	0.5712
16	rs9930572	89289963	C	G	0.0004998750416509	0.0156	0.9725
16	rs9932828	89290215	C	G	0.0013990209137074	0.0156	0.9281
16	rs71395392	89290314	G	A	-0.0295009039176847	0.0417	0.4801
16	rs9924865	89290330	G	A	0.001099395443301	0.0156	0.9427
16	rs9936926	89290332	A	G	0.001099395443301	0.0156	0.9422
16	rs9924954	89290402	G	A	0.0026963615477425	0.0181	0.8827
16	rs146217635	89290589	G	T	-0.0270012755029434	0.0321	0.4009
16	rs4785623	89290888	G	A	-0.0309954337025195	0.0131	0.01758
16	rs72819399	89291662	T	G	0.0835044013997482	0.0223	0.0001764
16	rs72819400	89291779	T	C	0.0834032087057745	0.0223	0.0001803
16	rs117884871	89292039	G	A	-0.0454995840713661	0.0409	0.2664
16	rs28444583	89292892	C	T	0.0044003044444822	0.0163	0.7858
16	rs11642976	89292920	A	G	0.0036034995896235	0.0163	0.8254
16	rs28417933	89293271	A	C	-0.0248973835545144	0.0133	0.06112
16	rs74033442	89293281	G	A	-0.0532952970582236	0.0417	0.2008
16	rs7201172	89293525	G	A	-0.061003443560332	0.0413	0.1397
16	rs4785626	89293614	A	G	0.0045994064948955	0.0163	0.7775
16	rs72819401	89293730	C	T	0.0820959828759047	0.0221	0.0002009
16	rs7197077	89293890	C	T	-0.0473012731180131	0.0418	0.2579
16	rs74033443	89294044	A	G	-0.0587950465105055	0.0418	0.16
16	rs4785627	89294184	G	A	0.004101577021075	0.0163	0.7991
16	rs28415940	89294381	T	C	-0.0296966117368367	0.0134	0.02731
16	rs9921361	89294439	G	T	-0.0295009039176847	0.0134	0.02804
16	rs28638280	89294511	C	T	0.0048979852621919	0.0163	0.764
16	rs74466939	89294595	C	T	0.0177023841130051	0.0159	0.2642
16	rs60437616	89294697	C	T	-0.0302015087331214	0.0135	0.02512
16	rs118093429	89294798	A	G	-0.0111013930711739	0.0239	0.6441
16	rs55974122	89294827	A	G	0.0823999272472146	0.0221	0.0001882
16	rs12927047	89295046	T	C	-0.004701032558649	0.0164	0.7732
16	rs12926572	89295345	A	G	0.0024968801985871	0.0178	0.8866
16	rs59423520	89295399	C	T	-0.0575020022714588	0.0473	0.224
16	rs28667869	89296096	G	A	-0.0054950702819798	0.0184	0.7633
16	rs28577998	89296339	A	G	0.001998002662673	0.0178	0.9104
16	rs66697325	89296455	G	A	-0.0296966117368367	0.0143	0.03734
16	rs117211912	89296539	C	T	0.0219962978718961	0.0382	0.5638
16	rs55885245	89296570	C	T	-0.0671018035407359	0.0469	0.1528
16	rs57302772	89296650	T	A	-0.0671018035407359	0.0469	0.1529
16	rs57713820	89296827	T	C	-0.0671980545634774	0.047	0.1524
16	rs12102609	89296884	G	A	0.001598721363697	0.0178	0.928
16	rs74035754	89297031	T	C	-0.0669948688242784	0.047	0.1537
16	rs74035755	89297104	G	A	-0.0679041786138728	0.047	0.1481
16	rs74035756	89297134	G	A	-0.0669948688242784	0.047	0.1539
16	rs28399767	89297252	A	G	0.0016985566355815	0.0178	0.9245
16	rs4785628	89297405	C	T	0.0821973079313746	0.0221	0.0002042
16	rs10400923	89297450	T	C	-0.0152963956259917	0.0256	0.5499
16	rs10400977	89297483	C	T	0.001099395443301	0.0178	0.949
16	rs74035757	89297516	T	G	-0.0694036701388791	0.0469	0.1389
16	rs4785629	89297864	C	T	0.0825012215117438	0.0221	0.0001907
16	rs10400958	89297952	G	A	0.0008995952428359	0.0178	0.9585
16	rs9972663	89298515	T	C	0.0017983819413794	0.0178	0.9183
16	rs12934482	89298567	G	A	-0.0251024465608414	0.0133	0.05861
16	rs9972734	89298616	G	A	0.0017983819413794	0.0178	0.9181
16	rs77807554	89298818	G	A	-0.026600681797179	0.0135	0.04863
16	rs61078268	89299200	C	A	-0.0378991867540796	0.0142	0.007591
16	rs62068537	89299227	C	T	-0.0299026613543135	0.0135	0.02697
16	rs62068538	89299280	T	A	-0.0295009039176847	0.0135	0.02914
16	rs72821305	89299353	T	A	0.0843043830520302	0.0221	0.0001404
16	rs62068540	89299442	G	A	-0.0259025943231108	0.0133	0.05228
16	rs34175485	89299899	A	G	0.0049974917102918	0.0163	0.7583
16	rs74035761	89299964	A	C	-0.0638987258502317	0.0468	0.1723
16	rs74035762	89299969	C	T	-0.0638987258502317	0.0468	0.1724
16	rs74035763	89300088	A	C	-0.0638027918527484	0.0468	0.1732
16	rs61754918	89300425	C	T	-0.033701571673015	0.0165	0.04051
16	rs56381797	89300752	C	A	0.0298014912367898	0.0136	0.02866
16	rs56135239	89300764	C	T	0.0830995691695741	0.0222	0.0001778
16	rs56207237	89300826	A	G	0.0835044013997482	0.0222	0.0001661
16	rs56079143	89300884	G	A	0.0376040223973664	0.0142	0.00809
16	rs72821306	89301403	T	C	0.0833020057708029	0.0221	0.0001661
16	rs72821307	89301562	C	T	0.0834032087057745	0.0221	0.0001632
16	rs9939155	89301737	G	C	-0.0375980304153185	0.0142	0.008099
16	rs9941250	89301780	G	T	-0.0300984478240329	0.0135	0.02596
16	rs9941273	89301850	G	A	-0.0369026020501437	0.0142	0.009406
16	rs56240058	89301987	C	T	0.0232965165504356	0.0296	0.4321
16	rs8044374	89302446	G	A	-0.0677008493642598	0.0347	0.05111
16	rs72821312	89302984	G	A	0.0829983354991691	0.0221	0.0001788
16	rs111882797	89303099	A	C	0.0029955089797983	0.0179	0.865
16	rs71395400	89303308	C	G	0.0032048589489113	0.0179	0.8587
16	rs71395401	89303325	A	T	0.0032048589489113	0.0179	0.8581
16	rs4785630	89303603	A	T	-0.0267958227871631	0.0134	0.04533
16	rs9929579	89303642	G	A	0.0387013475370749	0.0142	0.006575
16	rs4785632	89304452	T	C	0.0825012215117438	0.0221	0.0001953
16	rs4566167	89304656	G	A	-0.0388967656299467	0.0142	0.006249
16	rs4294815	89304888	C	T	-0.0305004454483837	0.0136	0.0247
16	rs9926404	89304949	A	G	0.0389033551082361	0.0142	0.006356
16	rs9922889	89305409	C	T	0.0021975835434872	0.0179	0.9028
16	rs62070764	89305582	T	C	-0.0299953975354009	0.0136	0.02763
16	rs111982068	89305848	C	G	-0.070401005299324	0.0479	0.1415
16	rs111453547	89306189	C	A	-0.001501126126267	0.0236	0.9507
16	rs9746209	89306319	T	G	-0.0888967896271612	0.0498	0.07428
16	rs118021633	89306386	A	T	0.0200967016991224	0.0532	0.705
16	rs74035766	89306641	G	A	-0.088295837920128	0.0367	0.01625
16	rs117353460	89306703	C	T	-0.0112025145079934	0.0241	0.6415
16	rs144411358	89306726	C	T	0.0878002324280124	0.0234	0.0001736
16	rs12597503	89307209	C	T	0.0024968801985871	0.018	0.8874
16	rs138076680	89307216	C	T	-0.0406032684425478	0.0263	0.1225
16	rs12930922	89307255	C	A	0.0288012338056278	0.0137	0.03562
16	rs72821319	89307689	T	G	0.0838998746161911	0.0224	0.0001765
16	rs72821321	89307728	C	T	0.0835044013997482	0.0226	0.0002188
16	rs34422843	89309592	G	A	-0.0313049258284153	0.0137	0.02184
16	rs12927572	89309655	G	A	0.0063001125484799	0.0177	0.7202
16	rs7200693	89309708	A	G	-0.0375980304153185	0.0144	0.008948
16	rs4785634	89310031	C	T	-0.0249999098013234	0.0134	0.06282
16	rs72821327	89310185	C	T	0.0875987044790681	0.0237	0.0002143
16	rs4785635	89310581	G	A	0.0026963615477425	0.0162	0.8653
16	rs72821328	89310851	G	A	0.0874979252724816	0.0237	0.00022
16	rs12325600	89310872	C	T	0.0291995144044279	0.0137	0.03285
16	rs140631775	89310941	T	C	0.0880017197716256	0.0237	0.0002008
16	rs61096459	89311002	C	T	-0.003797200248385	0.0162	0.8129
16	rs145651407	89312320	C	G	0.0865996255649787	0.0239	0.0002839
16	rs12447482	89312558	G	C	-0.0293979151845611	0.0135	0.02979
16	rs117587601	89312578	A	T	0.0128964817350202	0.0295	0.6608
16	rs35085227	89312663	A	C	-0.001300845733048	0.0158	0.9334
16	rs2170838	89312739	G	T	0.0288983900426488	0.0135	0.03227
16	rs117567292	89313325	A	G	-0.023401696181619	0.0326	0.4735
16	rs9783776	89313451	C	A	-0.0043996643446871	0.0165	0.7881
16	rs9783777	89313537	C	G	0.0291995144044279	0.0135	0.03105
16	rs28627551	89313672	A	G	-0.0101008421794295	0.0093	0.2765
16	rs9783753	89313794	G	T	-0.0120017335415971	0.0116	0.3028
16	rs1531884	89313966	G	A	-0.0105049846451474	0.0115	0.3589
16	rs3859130	89314349	C	T	-0.0117993392160431	0.0115	0.3038
16	rs9937816	89314701	A	G	0.0089993837968006	0.0107	0.3979
16	rs34509231	89314706	C	T	-0.0120017335415971	0.0115	0.2972
16	rs190774428	89314798	G	C	0.0840010170662233	0.0238	0.0004099
16	rs12926091	89314821	C	A	-0.0114958245134845	0.0114	0.3156
16	rs28584716	89314960	T	C	0.0097027754613851	0.0106	0.3631
16	rs77549524	89314997	T	C	0.0871038727117686	0.0238	0.0002516
16	rs75132468	89315617	A	T	0.0690968660793263	0.0228	0.00247
16	rs117350523	89315624	C	G	-0.0222967349986103	0.0243	0.3599
16	rs77253230	89315640	G	T	0.0690035380967296	0.0231	0.002764
16	rs76701102	89315643	C	T	0.0686021284901822	0.0231	0.00293
16	rs9922876	89315664	T	G	-0.0163021610829842	0.0099	0.09984
16	rs8046438	89315834	A	G	0.0865996255649787	0.0238	0.000272
16	rs146575144	89316072	T	G	0.0891000275729308	0.0243	0.0002433
16	rs141262170	89316094	A	G	0.0684994164246923	0.0226	0.002435
16	rs138948557	89316099	C	T	-0.0226035462098532	0.0244	0.3536
16	rs188020180	89316100	G	A	0.0889993995625818	0.0243	0.0002469
16	rs2883067	89316109	G	A	-0.0082035573506883	0.0105	0.4386
16	rs148147436	89316315	A	G	0.0105046326450854	0.0133	0.4298
16	rs4785637	89316412	C	T	0.005703702916678	0.0107	0.5939
16	rs4785638	89316615	T	C	0.005703702916678	0.0107	0.5972
16	rs4785639	89316645	G	A	0.0093957216403621	0.0107	0.3763
16	rs117711620	89317116	G	A	-0.0209989425960583	0.0279	0.4512
16	rs4785641	89317465	A	G	-0.0293979151845611	0.0093	0.001616
16	rs11646117	89317591	G	C	0.0243998868235351	0.0101	0.01603
16	rs4785642	89318098	C	T	-0.021203207651103	0.01	0.03336
16	rs4785643	89318203	T	C	-0.0208968257129853	0.01	0.03583
16	rs72821332	89318271	C	T	0.0539956397610122	0.02	0.006978
16	rs6500541	89318648	C	T	-0.021203207651103	0.0099	0.03335
16	rs6500542	89318904	G	A	-0.0208049294331883	0.0099	0.03663
16	rs9927242	89319139	C	T	-0.01999864650669	0.0099	0.0445
16	rs7186972	89320359	G	A	-0.0178992398878318	0.0102	0.07744
16	rs2086823	89320899	A	G	-0.0176956485356892	0.0103	0.08709
16	rs4785556	89321135	G	A	-0.0207028323592018	0.0096	0.03173
16	rs4785644	89321238	T	C	-0.0203047533403643	0.0097	0.03593
16	rs8048460	89321758	C	T	-0.0202027073175195	0.0097	0.03608
16	rs13332923	89321784	G	C	0.0389995348490096	0.0237	0.1008
16	rs11640786	89323073	C	A	-0.0010005003335835	0.0133	0.9429
16	rs117844811	89323466	C	A	0.0579952857871378	0.0227	0.01048
16	rs4785645	89323925	G	A	-0.0138961051921114	0.0102	0.1715
16	rs3096314	89324513	C	T	-0.0010005003335835	0.0104	0.9195
16	rs3096315	89324852	G	T	0.0016985566355815	0.0126	0.8952
16	rs34901677	89325170	A	G	0.0027960873020011	0.0192	0.885
16	rs117855868	89325339	A	T	0.0575044650684261	0.0226	0.01085
16	rs3114861	89325533	C	T	-0.013399371963117	0.0097	0.1653
16	rs74746488	89325738	A	G	0.0563992368491194	0.0225	0.01225
16	rs77681270	89325835	C	T	0.0562007331879655	0.0225	0.01259
16	rs118124826	89326223	A	G	0.0022973590486834	0.0183	0.9007
16	rs77673273	89326399	G	A	0.0565031992337321	0.0226	0.01228
16	rs149510964	89326453	G	A	0.0560967393518702	0.0225	0.01276
16	rs3114860	89326593	G	A	0.0028958031120254	0.0142	0.8363
16	rs7192049	89326602	G	C	0.0558981756288099	0.0225	0.01302
16	rs147268023	89326709	G	A	0.0072039888485025	0.0296	0.8089
16	rs76333753	89327122	T	C	0.0537966583556417	0.0224	0.01647
16	rs149186223	89327548	C	G	0.0553968632202877	0.0223	0.01309
16	rs11076776	89327582	T	C	0.0059025456526138	0.0155	0.7032
16	rs9929643	89327824	G	C	0.0549994182186046	0.0279	0.0486
16	rs3114859	89327932	A	G	0.0099998345783334	0.0129	0.4381
16	rs117061705	89328317	C	G	0.0497991787524836	0.0276	0.07076
16	rs72821337	89328346	C	G	0.13539590334361	0.0533	0.01101
16	rs4785648	89328477	A	G	-0.0186019483996616	0.0133	0.1609
16	rs55850916	89328681	T	G	0.0537966583556417	0.0222	0.01551
16	rs3114857	89329001	G	A	0.0067968490002727	0.0136	0.6155
16	rs3114856	89329223	G	A	0.0085037404912207	0.0125	0.4957
16	rs56032683	89329541	A	G	0.0548952993715794	0.0223	0.0138
16	rs55975421	89329605	C	G	-0.0050024916227914	0.016	0.755
16	rs2003152	89329912	G	A	0.0551035262260241	0.0223	0.0135
16	rs72821339	89330153	A	C	0.0551035262260241	0.0223	0.01332
16	rs112027661	89330328	C	T	0.0028958031120254	0.0247	0.907
16	rs1994188	89331085	T	G	0.0025966258472659	0.0165	0.8768
16	rs116957042	89331127	A	G	0.0035038543266769	0.0374	0.9259
16	rs12934299	89331163	A	G	0.0029955089797983	0.0165	0.8544
16	rs111748789	89331340	G	C	0.0119977384336167	0.0298	0.6871
16	rs900726	89331774	G	A	-0.0181028726978536	0.0133	0.1729
16	rs546325084	89331892	T	G	-0.0128015918372089	0.042	0.7599
16	rs900728	89331987	C	T	0.0332026408277183	0.0132	0.012
16	rs900729	89332050	G	C	0.0148984646619666	0.011	0.1732
16	rs4541078	89332108	A	T	0.0049974917102918	0.016	0.756
16	rs147478455	89332152	C	T	-0.0163021610829842	0.029	0.5755
16	rs60735953	89332294	G	A	-0.0045001103249234	0.024	0.8528
16	rs4785649	89332421	G	C	0.0071047017299317	0.0159	0.6553
16	rs118121298	89332768	G	A	-0.0278029446620889	0.0298	0.3515
16	rs12928649	89333342	T	C	-0.0130953713122409	0.016	0.414
16	rs16964680	89333575	C	T	0.136303795960381	0.0531	0.01026
16	rs4785650	89333817	G	A	-0.0034961042567088	0.0165	0.8312
16	rs117652610	89333837	T	C	-0.007095110875924	0.0159	0.6535
16	rs4785558	89333986	G	C	-0.0057967688471774	0.0159	0.7161
16	rs59204820	89335375	T	G	-0.0065010863423599	0.0158	0.6831
16	rs4238828	89335818	A	G	-0.0032954239497972	0.0166	0.8428
16	rs6500544	89336344	C	T	-0.001501126126267	0.0166	0.9272
16	rs142067587	89336644	G	A	-0.0551005327305046	0.0395	0.1632
16	rs113194190	89336687	G	A	0.0107025231331357	0.03	0.7223
16	rs56276510	89337526	G	A	-0.0285023604727122	0.0198	0.1497
16	rs111804253	89337800	C	T	-0.0285949668801128	0.0199	0.1497
16	rs72821345	89338077	G	A	-0.033701571673015	0.0198	0.0883
16	rs2883069	89338416	T	A	-0.0150019689183474	0.0119	0.2071
16	rs4290474	89338420	G	C	0.021898468701116	0.0137	0.1086
16	rs60733936	89338596	G	A	0.0558981756288099	0.0224	0.01245
16	rs58718372	89338625	A	G	0.0565977011143899	0.0224	0.01143
16	rs56359909	89338717	A	T	0.0562007331879655	0.0224	0.0121
16	rs2353026	89338726	C	T	-0.0142003494011414	0.0119	0.2325
16	rs1542633	89339499	G	C	-0.0008003201707691	0.0176	0.9646
16	rs1542634	89339571	A	G	-0.0054950702819798	0.0164	0.7371
16	rs6500545	89339836	G	A	-0.0031950988965408	0.0166	0.8488
16	rs55663028	89339847	C	T	0.0558981756288099	0.0224	0.01253
16	rs4785651	89340222	G	A	-0.0012007205765188	0.0166	0.9407
16	rs113193563	89340296	G	T	0.0454990400712183	0.0475	0.3387
16	rs7206646	89340504	G	A	0.0223972974420383	0.0136	0.09987
16	rs12709112	89341168	C	G	0.0219962978718961	0.0136	0.1063
16	rs7192878	89342733	G	A	0.0154007965760229	0.0112	0.1698
16	rs112043543	89343038	G	A	0.0140015196358136	0.0303	0.6442
16	rs12932016	89344033	C	T	0.012096540947233	0.0282	0.6686
16	rs62070780	89344201	C	G	-0.0026033858701149	0.0165	0.8723
16	rs1466539	89344431	A	G	-0.0127003085782322	0.0138	0.3568
16	rs1466540	89344477	C	T	-0.0203966036652218	0.0093	0.02856
16	rs72821355	89344603	G	A	0.0560021901152849	0.0223	0.01193
16	rs3102367	89345122	G	A	-0.0182963622831166	0.01	0.06695
16	rs144104266	89345127	G	A	0.001598721363697	0.0263	0.9516
16	rs3096305	89345408	G	A	-0.0222967349986103	0.0098	0.02295
16	rs60520302	89346883	C	G	0.0587027762537362	0.0223	0.008387
16	rs72821356	89348018	C	T	0.0575988723793984	0.0223	0.009684
16	rs61744778	89348606	A	G	0.023198814502523	0.0239	0.3305
16	rs61741725	89349128	G	A	0.0572967376061087	0.0223	0.01015
16	rs62000377	89349377	G	C	0.0577970987262168	0.0223	0.009525
16	rs2279348	89350038	G	A	-0.0213972981080803	0.0097	0.02796
16	rs2279349	89350178	G	A	-0.0120017335415971	0.0119	0.3146
16	rs145694621	89350911	G	C	0.0989037153144551	0.0423	0.01936
16	rs142539117	89351930	C	T	0.0106035827841911	0.0321	0.741
16	rs72803305	89352149	G	A	-0.02960390325858	0.0199	0.1364
16	rs2353028	89352678	G	A	-0.0194988734340555	0.0097	0.04473
16	rs3114919	89354347	T	C	-0.0169020380753563	0.0104	0.1039
16	rs2306633	89355278	A	G	-0.0165969709073694	0.0099	0.09346
16	rs72803306	89355684	A	G	0.0546964969190277	0.0222	0.01373
16	rs56013820	89355771	T	C	0.0546964969190277	0.0222	0.01366
16	rs55670800	89355953	G	A	0.0553968632202877	0.0222	0.01263
16	rs60431652	89358050	A	T	0.0558036076154242	0.0222	0.01198
16	rs113405971	89358517	G	A	0.0278972284172359	0.0519	0.5903
16	rs731135	89359004	G	A	-0.0262002485024742	0.0093	0.005007
16	rs1979504	89359010	C	T	-0.0263953113595316	0.0093	0.004626
16	rs731136	89359421	C	G	-0.0263953113595316	0.0093	0.004648
16	rs72803310	89359736	G	A	0.0556995724703668	0.0222	0.01215
16	rs3114917	89360965	G	A	-0.0267958227871631	0.0093	0.004118
16	rs3102368	89361066	A	G	-0.015895669405385	0.0097	0.1008
16	rs62070781	89361222	C	T	0.0002999550089979	0.0161	0.9864
16	rs72803311	89361335	G	C	0.0572023017657484	0.0222	0.01013
16	rs3114916	89361613	G	C	-0.0267033828345498	0.0093	0.0042
16	rs117927848	89361851	C	T	-0.0646025231856585	0.0414	0.1182
16	rs2279350	89364165	C	T	0.004101577021075	0.0126	0.7432
16	rs3096294	89365286	T	G	-0.019203206984436	0.01	0.05508
16	rs72803313	89365581	G	A	0.0572023017657484	0.0223	0.01015
16	rs112451628	89366661	G	A	-0.061099109367851	0.02	0.002304
16	rs3114915	89366932	G	A	-0.0318003125497978	0.0094	0.000758
16	rs4785656	89367498	T	G	0.0096037361426946	0.0153	0.5294
16	rs145188932	89367588	C	T	0.055302247784655	0.0223	0.01299
16	rs72803317	89367902	G	A	0.0558036076154242	0.0223	0.01225
16	rs3114914	89368030	C	T	-0.0207028323592018	0.0098	0.0353
16	rs149610032	89368895	G	A	-0.0394999521368577	0.0299	0.1861
16	rs3803694	89369178	T	C	0.0114047182634362	0.0151	0.4506
16	rs3102345	89369295	A	G	-0.0216016445577609	0.0099	0.02942
16	rs3803692	89369430	G	A	0.0115035793834154	0.0151	0.4458
16	rs3102346	89369627	A	G	-0.0306035477981776	0.0095	0.001227
16	rs3102347	89369869	A	G	-0.0214994661132367	0.0116	0.06285
16	rs140822112	89370552	C	T	0.0598996532078335	0.0488	0.2192
16	rs150020387	89370630	G	A	-0.0040983869261633	0.0342	0.9045
16	rs3096311	89370677	C	G	-0.022398994943479	0.0101	0.02621
16	rs3096312	89370763	T	C	-0.0216016445577609	0.0101	0.03331
16	rs3114913	89371407	G	A	-0.029202265808213	0.0096	0.002375
16	rs3114912	89371827	G	A	-0.0207028323592018	0.0101	0.04117
16	rs2277908	89371839	G	A	-0.0208049294331883	0.0101	0.04011
16	rs2277907	89371953	G	T	-0.0305004454483837	0.0096	0.001514
16	rs3829499	89372039	C	G	-0.0208049294331883	0.0101	0.0398
16	rs62070784	89372046	G	C	-0.0299026613543135	0.0096	0.001898
16	rs72803323	89373324	C	T	0.0720043324830851	0.0238	0.00255
16	rs77560414	89373416	G	A	0.0099008246772624	0.017	0.5593
16	rs3096304	89373707	C	T	-0.0076995657264405	0.0111	0.4874
16	rs62070788	89374010	G	T	0.0087020272939009	0.017	0.6071
16	rs3102348	89374410	A	C	-0.0187038311937836	0.0104	0.07224
16	rs35657869	89374637	C	T	-0.061003443560332	0.0201	0.002344
16	rs3096303	89374889	A	T	-0.0075987978753305	0.0112	0.4957
16	rs3096302	89375239	A	G	-0.0051029981759033	0.0137	0.7101
16	rs3096301	89376330	C	T	-0.0182047046548463	0.0105	0.08333
16	rs3096300	89376470	C	T	-0.020498669477346	0.0103	0.04701
16	rs3102349	89376945	T	C	-0.0113036461713921	0.0111	0.308
16	rs3114911	89377521	A	G	0.0143958802837323	0.0161	0.3698
16	rs61303935	89378219	G	A	0.0115035793834154	0.0176	0.5129
16	rs75167441	89378653	C	T	-0.0222047099881925	0.0165	0.1781
16	rs56136715	89378942	C	T	0.0595039941477318	0.0226	0.0084
16	rs55857430	89379071	G	A	0.0584952975902863	0.0226	0.009591
16	rs3114910	89379427	C	G	0.0149969810059077	0.015	0.3189
16	rs3102350	89379936	T	C	0.0358978909969844	0.0211	0.08818
16	rs3102351	89380540	G	C	-0.0106970095483354	0.0191	0.5748
16	rs10454069	89380666	C	G	-0.0375045865412751	0.0239	0.1159
16	rs3102352	89381305	C	G	9.99950003332973e-05	0.013	0.994
16	rs72803332	89381740	G	C	0.145104168977138	0.0556	0.00902
16	rs72803334	89382880	C	T	0.0648041108654969	0.0249	0.009342
16	rs3114908	89383725	T	C	-0.0144032303107437	0.0093	0.1212
16	rs72803335	89383884	C	T	0.0650009142174121	0.0249	0.008921
16	rs3102356	89384042	G	A	0.013202462677756	0.0345	0.7028
16	rs3102357	89384555	G	T	-0.0267033828345498	0.0089	0.002832
16	rs117158547	89385251	C	T	0.0235993322503244	0.0453	0.6019
16	rs2353032	89385510	T	C	-0.0290993078252748	0.0089	0.001111
16	rs72803338	89385551	G	A	0.055302247784655	0.0176	0.001702
16	rs2353033	89385561	C	T	-0.0251024465608414	0.0089	0.004704
16	rs73253776	89385582	T	C	0.0371030879515023	0.0131	0.004771
16	rs117872084	89385622	C	T	-0.0045001103249234	0.0538	0.9335
16	rs889574	89386808	A	G	-0.0278029446620889	0.0092	0.002654
16	rs1078578	89386934	G	A	-0.027998320426861	0.0092	0.002457
16	rs1078577	89387088	A	G	-0.0281011651109099	0.0092	0.002326
16	rs72803339	89387275	G	A	-0.0579045745015309	0.0301	0.0546
16	rs3114906	89387597	T	C	-0.0353992243518656	0.0089	7.342e-05
16	rs146114302	89388550	T	G	0.0533985767246953	0.0473	0.2584
16	rs3114901	89389632	A	C	0.0062007356416035	0.0148	0.6742
16	rs3114900	89389645	G	C	0.0231011029079872	0.0203	0.2538
16	rs71374109	89389987	A	G	-0.0238010101859522	0.0141	0.09117
16	rs3102380	89390416	T	C	-0.0353992243518656	0.0089	7.197e-05
16	rs6500546	89391092	A	G	-0.0356997191343252	0.0089	6.316e-05
16	rs3114898	89392315	C	T	-0.0369959896867261	0.0087	2.177e-05
16	rs145873182	89393021	G	A	0.0639039448366128	0.0475	0.1784
16	rs12444066	89393394	C	T	-0.0132980281439898	0.0192	0.4877
16	rs3114896	89393562	T	C	-0.0383978517965666	0.0087	9.867e-06
16	rs3114895	89394810	C	T	-0.0353992243518656	0.0089	7.267e-05
16	rs35940339	89395018	C	T	0.0213015034199157	0.0329	0.5177
16	rs3114892	89395417	G	A	-0.0285023604727122	0.0088	0.001255
16	rs11076780	89397954	A	C	-0.0350988198393953	0.0089	8.33e-05
16	rs140699247	89398040	T	C	-0.0375980304153185	0.0367	0.3067
16	rs3102372	89398271	A	T	-0.0353992243518656	0.0089	7.221e-05
16	rs142105245	89398562	G	A	0.0584009748744768	0.0474	0.2177
16	rs3102373	89398622	T	C	-0.035596090043474	0.0089	6.619e-05
16	rs3114891	89399455	A	G	-0.0378991867540796	0.0087	1.351e-05
16	rs8062606	89399744	C	T	-0.0747989800754828	0.0235	0.001457
16	rs74968519	89399982	A	C	0.0118001041157506	0.0201	0.5576
16	rs3102376	89402473	A	C	-0.0297996312385195	0.0087	0.0006105
16	rs3096319	89402634	C	G	-0.0296966117368367	0.0087	0.0006208
16	rs3096320	89403057	C	A	-0.0305004454483837	0.0087	0.0004724
16	rs56781321	89403085	G	A	0.004201162744548	0.0289	0.8857
16	rs3102378	89404038	T	C	-0.0286978729475453	0.0088	0.001163
16	rs2353030	89405827	T	C	-0.0364980230402006	0.0087	2.788e-05
16	rs3102379	89406914	T	C	-0.0372969647443931	0.0087	1.945e-05
16	rs7403817	89406943	A	C	-0.0372035489975441	0.0087	2.04e-05
16	rs186706125	89409237	C	T	0.0382009626151637	0.0541	0.4801
16	rs2170839	89409452	C	G	-0.0289037168568363	0.0087	0.0009346
16	rs3102381	89409720	G	C	-0.0292949370570243	0.0087	0.0007965
16	rs3102382	89409742	C	G	-0.0289963604415917	0.0087	0.0008983
16	rs3096296	89411010	C	A	-0.026898543868701	0.0088	0.002141
16	rs3102383	89411295	G	A	-0.0281011651109099	0.0088	0.001498
16	rs116999413	89411633	G	A	-0.0144032303107437	0.0403	0.7215
16	rs918723	89412426	G	C	0.0372957847436969	0.0349	0.286
16	rs117659932	89414091	G	C	-0.0482977854077521	0.0385	0.21
16	rs918722	89415081	C	G	-0.0358966439977618	0.0087	3.829e-05
16	rs3114889	89415505	T	C	-0.0360003042410416	0.0087	3.698e-05
16	rs117738771	89415953	T	C	-0.0391983134041576	0.0535	0.4639
16	rs3114888	89416321	T	C	-0.023002541565316	0.0204	0.2603
16	rs12102606	89416783	T	C	-0.0773995372615036	0.0354	0.02857
16	rs112144981	89418705	C	G	0.0394995204367644	0.0132	0.002723
16	rs12921572	89419615	T	C	-0.0312017511432645	0.0088	0.0003681
16	rs3114885	89420230	A	G	0.0235993322503244	0.0202	0.2419
16	rs2035481	89420356	A	C	-0.0299026613543135	0.0087	0.0005672
16	rs75263440	89421388	A	C	-0.0075987978753305	0.023	0.7405
16	rs3096325	89421678	A	G	-0.0290993078252748	0.0087	0.0007867
16	rs3114881	89422632	T	C	-0.0372969647443931	0.0087	1.829e-05
16	rs3096324	89422823	G	A	-0.0361972883118878	0.0087	3.29e-05
16	rs117876540	89427010	A	C	0.0161980995687726	0.0428	0.7049
16	rs3114870	89427549	G	C	0.0185960172820726	0.0132	0.1589
16	rs3114867	89428967	A	C	-0.0305004454483837	0.0087	0.0004925
16	rs4785561	89429052	G	A	-0.0319035490130083	0.0087	0.0002508
16	rs889576	89429653	C	T	-0.0306963490025976	0.0087	0.0004428
16	rs138317433	89430337	T	C	0.0110981866660334	0.042	0.7908
16	rs3096309	89431603	C	T	0.0275957115907991	0.0118	0.01913
16	rs3102387	89432276	A	C	-0.031397792147416	0.0087	0.0003264
16	rs3114866	89432465	A	G	0.0341018649449722	0.0217	0.1159
16	rs111460975	89434541	A	G	0.0443039255565243	0.0137	0.001247
16	rs4785663	89434888	G	A	-0.0315009870620622	0.0087	0.0003161
16	rs11860332	89436030	C	T	-0.0343016316970211	0.0349	0.3258
16	rs117551185	89436162	C	G	-0.0641012834065877	0.0407	0.1156
16	rs117254086	89436712	G	A	0.0135971385060249	0.0421	0.7469
16	rs889573	89437560	C	T	-0.015702643727291	0.009	0.08009
16	rs117032784	89437983	C	T	0.0426954385276174	0.0174	0.01421
16	rs3114863	89438667	G	C	-0.0235040691879941	0.0091	0.009879
16	rs117015331	89439053	A	G	-0.0671980545634774	0.0371	0.06986
16	rs744327	89439270	C	T	-0.0307994715535284	0.0087	0.000405
16	rs140088599	89440544	C	G	-0.0163021610829842	0.0404	0.6863
16	rs3096322	89441123	G	A	-0.0363009797263316	0.0088	3.538e-05
16	rs3102335	89441492	A	G	0.0089993837968006	0.0288	0.7546
16	rs3102336	89442006	C	T	-0.0369026020501437	0.0088	2.711e-05
16	rs3102337	89442034	A	G	-0.0380965452668448	0.0088	1.558e-05
16	rs3102338	89442250	C	G	-0.036798848237098	0.0088	2.804e-05
16	rs2086822	89442421	C	A	0.0078987227933553	0.0284	0.7815
16	rs3102339	89442711	C	T	-0.0383978517965666	0.0088	1.35e-05
16	rs140738024	89443904	G	A	-0.0606952493104976	0.0398	0.1269
16	rs2965822	89444677	A	T	-0.0380030548002074	0.0088	1.71e-05
16	rs753852	89446419	G	A	-0.0322029950400999	0.0087	0.0002274
16	rs753853	89446525	G	T	-0.0323992324466777	0.0087	0.0002125
16	rs889571	89448045	C	T	0.0139029051689914	0.0255	0.5869
16	rs3096299	89448663	G	A	-0.0319964709431669	0.0087	0.0002511
16	rs3114890	89449546	C	G	-0.0309026047398165	0.0087	0.0003836
16	rs12935365	89450485	G	A	-0.0677971580658255	0.0199	0.0006584
16	rs141512954	89450507	A	T	0.0754042744478771	0.0246	0.002167
16	rs150751968	89450529	G	A	0.0402010017441475	0.0467	0.3893
16	rs3102341	89450744	G	A	-0.0319035490130083	0.0087	0.0002551
16	rs3114880	89450747	C	T	0.0129951954948113	0.0316	0.6807
16	rs3102342	89451575	T	C	-0.0328951617042694	0.0087	0.0001648
16	rs3114848	89452771	G	A	-0.0318003125497978	0.0087	0.0002733
16	rs3096297	89453155	T	G	-0.0340015566760147	0.0087	0.0001017
16	rs28608022	89454292	C	T	-0.0319035490130083	0.0087	0.0002618
16	rs2965823	89454924	G	A	-0.0316041926269978	0.0087	0.0002908
16	rs2911249	89454931	C	T	0.014504302202808	0.0289	0.6157
16	rs117984432	89454991	T	C	-0.0159972768350078	0.0261	0.5397
16	rs2965824	89455306	A	G	-0.0309026047398165	0.0087	0.0004125
16	rs113940941	89455363	G	C	-0.0084959889212643	0.0376	0.821
16	rs111258579	89455482	G	C	-0.0490957108440633	0.0457	0.2825
16	rs117696062	89455576	G	A	-0.0636002947429691	0.0409	0.1195
16	rs2965827	89457350	C	A	-0.0322029950400999	0.0087	0.0002217
16	rs2965828	89457432	C	G	-0.0319035490130083	0.0087	0.0002543
16	rs7205785	89458984	A	G	-0.0319964709431669	0.0087	0.00025
16	rs142853397	89458990	G	A	0.0387975467079122	0.042	0.3558
16	rs117052270	89459643	G	A	0.0238044133801613	0.0444	0.5913
16	rs28689480	89460093	T	C	-0.0328021562323804	0.0087	0.0001757
16	rs2965830	89460290	T	C	-0.0323992324466777	0.0087	0.0002127
16	rs4238829	89462262	G	A	-0.0328951617042694	0.0088	0.000171
16	rs79387261	89462393	C	T	-0.0181028726978536	0.021	0.3884
16	rs4785665	89462678	G	A	0.0168964476597299	0.0318	0.5956
16	rs4785666	89462771	C	G	-0.033701571673015	0.0088	0.000124
16	rs9927904	89462847	G	A	-0.034198147379977	0.0088	9.589e-05
16	rs72803355	89463132	T	C	-0.0282965991551138	0.0175	0.1054
16	rs3890012	89464324	G	A	-0.0263953113595316	0.0207	0.202
16	rs11648663	89466307	C	T	-0.0310985871020312	0.0087	0.0003792
16	rs2965811	89469498	C	T	0.0119977384336167	0.0318	0.7055
16	rs28575874	89469890	C	T	-0.0297996312385195	0.0087	0.0006412
16	rs2086824	89471246	A	C	-0.0272992569378225	0.0087	0.001686
16	rs16965692	89471482	C	T	-0.02960390325858	0.0087	0.0007023
16	rs2086825	89471542	C	T	-0.0275973271921043	0.0087	0.001552
16	rs111774585	89471731	C	A	-0.0347985055426955	0.0268	0.1936
16	rs28644774	89472181	G	C	-0.0290993078252748	0.0087	0.0008626
16	rs747485	89474094	T	C	-0.0289037168568363	0.0087	0.0009135
16	rs747486	89474393	G	A	-0.0186019483996616	0.0224	0.4066
16	rs78912890	89475614	T	C	-0.0112025145079934	0.0227	0.6206
16	rs17177108	89475817	G	A	-0.010302892995897	0.0228	0.6527
16	rs2930220	89476075	C	A	0.0154007965760229	0.0316	0.627
16	rs3111349	89476302	T	C	-0.0293979151845611	0.0087	0.0007689
16	rs77655198	89476494	G	A	-0.0108991808690006	0.0228	0.6332
16	rs74586371	89477034	G	A	-0.0123965203365513	0.0229	0.59
16	rs2965932	89477051	T	C	-0.0293979151845611	0.0087	0.0007418
16	rs2911259	89479773	C	T	-0.0288007896057264	0.0087	0.0009688
16	rs147184161	89480276	C	G	-0.125200476984246	0.0549	0.02267
16	rs6416798	89480633	T	C	0.0227003855207759	0.0321	0.4796
16	rs2911258	89480760	A	G	-0.02960390325858	0.0087	0.0006886
16	rs2965934	89481229	C	G	-0.0297996312385195	0.0087	0.0006496
16	rs2965935	89481274	A	G	-0.028399474521698	0.0087	0.001134
16	rs117778271	89483663	G	A	-0.0288007896057264	0.0291	0.3233
16	rs2911257	89484134	C	G	-0.0296966117368367	0.0087	0.000657
16	rs2911256	89485096	G	C	-0.0285949668801128	0.0087	0.001023
16	rs62068635	89485787	C	T	-0.094101910056301	0.0481	0.05039
16	rs2911255	89487137	C	T	-0.0286978729475453	0.0087	0.001012
16	rs17702309	89487341	T	C	-0.0465047776557534	0.0233	0.0458
16	rs72803358	89488261	C	A	0.0711013138260554	0.0243	0.00351
16	rs2911253	89488587	T	G	-0.0281011651109099	0.0087	0.001268
16	rs2965937	89488779	A	T	-0.0275973271921043	0.0087	0.001564
16	rs75300484	89489061	C	T	-0.0105049846451474	0.0258	0.6857
16	rs2911252	89490759	G	A	-0.0278029446620889	0.0087	0.00142
16	rs2965938	89491336	C	T	-0.0282040203730758	0.0087	0.001212
16	rs55660259	89491736	C	T	0.0715017216887108	0.0243	0.003246
16	rs2930219	89492049	G	A	-0.0281011651109099	0.0087	0.001304
16	rs74620171	89492322	C	T	-0.0105049846451474	0.0211	0.6204
16	rs2965939	89493043	G	A	-0.028399474521698	0.0087	0.001136
16	rs17774983	89493234	C	T	-0.0532952970582236	0.03	0.07586
16	rs12929744	89493580	G	C	-0.0267033828345498	0.0088	0.002289
16	rs9933533	89494331	T	C	-0.0262002485024742	0.0089	0.003353
16	rs138721299	89494667	T	C	-0.0107980900995126	0.0258	0.6746
16	rs182163884	89494676	A	G	-0.0542978034078492	0.0533	0.3086
16	rs149441196	89494699	C	T	-0.0012007205765188	0.0367	0.9736
16	rs111461657	89494700	A	G	0.0142973047008244	0.0321	0.656
16	rs148566497	89494701	A	G	-0.002002002670673	0.0367	0.9558
16	rs4785667	89494746	A	G	-0.0358033589652777	0.0254	0.1577
16	rs9923267	89494760	C	G	-0.0088994831870327	0.01	0.3695
16	rs140078198	89494761	G	A	-0.0720009626887629	0.0387	0.06314
16	rs188357025	89494762	T	C	-0.0700040968887733	0.0388	0.07132
16	rs149964778	89494811	A	G	-0.0356997191343252	0.0185	0.05298
16	rs2911251	89495160	G	C	-0.027998320426861	0.0088	0.001484
16	rs62068637	89495519	C	T	0.0152038337422728	0.0315	0.6286
16	rs72803364	89499232	C	G	-0.0218980211012161	0.0194	0.2598
16	rs2911264	89499272	A	C	-0.0282965991551138	0.0088	0.001213
16	rs2965819	89501030	T	G	-0.0166986496230515	0.0087	0.05492
16	rs9931120	89501357	A	G	-0.0153979421800967	0.0087	0.07836
16	rs150428007	89502000	C	T	-0.0150019689183474	0.0383	0.696
16	rs11076603	89502736	T	C	-0.0165969709073694	0.0087	0.05673
16	rs144085413	89504780	T	C	0.0270994698817177	0.0437	0.5342
16	rs2965940	89506440	G	T	-0.0151034855773182	0.0087	0.0841
16	rs74836424	89507330	C	T	0.0299956000353805	0.0186	0.1066
16	rs4785564	89507561	G	A	-0.0178992398878318	0.0345	0.6038
16	rs147394430	89507978	A	G	0.111603984579668	0.0407	0.00612
16	rs2911268	89507995	A	G	-0.0575973336805821	0.0114	4.509e-07
16	rs9302767	89508862	A	C	0.0285971749776749	0.0107	0.007357
16	rs2911266	89509001	C	T	-0.0034961042567088	0.0104	0.7335
16	rs11642871	89509231	G	A	-0.0437011352710986	0.0286	0.1272
16	rs117725187	89510024	T	C	-0.108799756405339	0.0471	0.02106
16	rs2965942	89510327	G	A	-0.0146974807605841	0.0087	0.09049
16	rs2965818	89510494	A	G	-0.0176956485356892	0.0087	0.04186
16	rs1011749	89510869	G	C	-0.0169020380753563	0.0087	0.05224
16	rs2911265	89511328	G	A	-0.0177974390305806	0.0087	0.04079
16	rs111320705	89512170	G	A	-0.0630036995790015	0.0217	0.003734
16	rs17783733	89512498	T	A	-0.013004189135254	0.0224	0.561
16	rs72803369	89512749	C	G	0.0636975426142417	0.0245	0.009324
16	rs79860948	89512810	G	A	-0.0153979421800967	0.0225	0.4948
16	rs2965817	89513234	C	T	-0.0171970248285215	0.0087	0.04783
16	rs186650642	89513306	C	T	0.127302030373182	0.0589	0.03075
16	rs35637261	89513782	G	A	-0.0423961495190412	0.0108	8.467e-05
16	rs17783751	89513984	C	A	-0.0425004857321486	0.0108	8.292e-05
16	rs2965945	89514017	T	C	-0.0178992398878318	0.0087	0.03932
16	rs2965816	89514183	A	C	-0.0172987645783295	0.0087	0.0461
16	rs78150682	89514364	C	A	-0.023002541565316	0.0205	0.2624
16	rs2911262	89515041	C	T	-0.0168003386783461	0.0087	0.05257
16	rs9929800	89515253	G	C	-0.0221024699079472	0.0088	0.01237
16	rs4785565	89515759	T	C	-0.0170037478161859	0.0087	0.04976
16	rs4785669	89516155	T	C	-0.0530000131617053	0.0096	3.25e-08
16	rs147804357	89516441	C	G	0.0001999800026662	0.0335	0.9955
16	rs2965946	89516612	T	C	-0.0530949163341788	0.0096	2.848e-08
16	rs79230416	89517502	G	C	-0.0128015918372089	0.0229	0.5763
16	rs4594255	89518484	C	T	-0.017502275136142	0.0087	0.0445
16	rs2965947	89518670	T	C	-0.0180010511095525	0.0087	0.0385
16	rs2353581	89518908	T	C	-0.0171970248285215	0.0087	0.04779
16	rs12922711	89518942	T	C	-0.0413012760239546	0.0108	0.0001294
16	rs146316513	89518956	G	A	-0.0471964348309747	0.0579	0.4146
16	rs2011652	89519054	G	A	0.0404027066313724	0.0343	0.2386
16	rs4785670	89520152	C	T	-0.0343016316970211	0.0341	0.3135
16	rs139559418	89520316	G	A	-0.0055956263571598	0.0437	0.8974
16	rs2965949	89520452	A	G	-0.0542027860143161	0.0096	1.604e-08
16	rs2911244	89521860	A	G	-0.0182047046548463	0.0087	0.03568
16	rs116902829	89522411	C	G	0.052601937740197	0.0461	0.2539
16	rs118013399	89522516	C	A	-0.0426987545331152	0.0404	0.2905
16	rs2965812	89522747	A	G	-0.0316041926269978	0.0152	0.0376
16	rs4785671	89522755	G	A	-0.0193969096107316	0.0087	0.0265
16	rs62070273	89522904	C	A	0.0409019913204257	0.0341	0.2305
16	rs12934708	89523790	C	T	-0.0170952954286372	0.0087	0.04832
16	rs2965815	89524308	G	A	0.0533985767246953	0.0301	0.07623
16	rs2965955	89524923	T	C	-0.0534957179427506	0.0095	1.916e-08
16	rs62070274	89526296	G	A	0.0395956428583544	0.034	0.2453
16	rs9929606	89527537	C	T	-0.0212951405401588	0.0088	0.01498
16	rs57552990	89527693	G	A	-0.022398994943479	0.009	0.01278
16	rs8055457	89530087	A	T	-0.0214994661132367	0.0087	0.01413
16	rs113628579	89530609	T	G	-0.0611947843281922	0.0215	0.004448
16	rs113016552	89530742	C	T	0.0208021276292633	0.0358	0.5618
16	rs4785672	89530761	A	G	-0.0218980211012161	0.0088	0.01275
16	rs150739624	89530807	G	A	-0.0646985339389367	0.0405	0.1104
16	rs74829481	89531309	C	T	-0.0293979151845611	0.0246	0.2323
16	rs113335025	89532310	G	A	-0.0615031325940498	0.0215	0.004261
16	rs4572400	89533516	T	A	-0.023002541565316	0.0088	0.008774
16	rs8052147	89534004	T	A	-0.0165969709073694	0.0206	0.4201
16	rs66461358	89535257	T	C	-0.0478046499481398	0.0123	0.0001023
16	rs55637757	89535888	C	T	0.0428008353226943	0.0141	0.002446
16	rs147981183	89536474	C	T	-0.0319964709431669	0.0247	0.1947
16	rs4785673	89536545	A	G	-0.0256973671872587	0.0087	0.003247
16	rs4785674	89536613	A	G	-0.0546040319940407	0.0096	1.135e-08
16	rs12924621	89537010	T	C	-0.0430954101055856	0.011	8.584e-05
16	rs66477884	89537487	G	A	-0.0428970626523952	0.011	9.221e-05
16	rs34373216	89537697	C	T	-0.0416973775562091	0.011	0.0001493
16	rs7196903	89538759	C	T	-0.0430954101055856	0.011	8.535e-05
16	rs7197617	89538803	A	C	-0.0416035498550752	0.011	0.0001515
16	rs4399533	89539382	G	C	-0.0178992398878318	0.0087	0.03848
16	rs34033440	89539755	G	T	-0.017502275136142	0.0216	0.418
16	rs4785675	89539974	T	C	-0.017502275136142	0.0087	0.04384
16	rs112201412	89540028	C	T	-0.0605996221289296	0.0215	0.004911
16	rs62070281	89540121	T	A	0.0511967897311259	0.0301	0.08903
16	rs4238830	89540241	C	T	-0.0176956485356892	0.0087	0.04087
16	rs8052103	89541243	T	A	-0.0549948736289312	0.0096	8.707e-09
16	rs74622129	89541473	T	A	0.0513962890834148	0.0301	0.08742
16	rs2965960	89541795	G	A	-0.0553964376203783	0.0096	6.915e-09
16	rs11643561	89542126	T	C	-0.044401309298167	0.0109	4.902e-05
16	rs11647494	89542284	C	T	-0.044599955369026	0.0109	4.596e-05
16	rs77754982	89542532	G	A	0.0503983940836932	0.0302	0.09468
16	rs12446145	89542695	C	T	-0.0172987645783295	0.0087	0.04612
16	rs146160507	89542806	A	G	-0.0754997094016475	0.0407	0.06401
16	rs12935112	89542858	A	G	-0.0183982139464423	0.0087	0.03352
16	rs12935119	89542874	A	T	-0.0225012653465135	0.0087	0.009417
16	rs35025581	89543073	C	T	-0.0181028726978536	0.0093	0.05065
16	rs72803389	89543154	C	A	-0.0165969709073694	0.0208	0.4245
16	rs34590044	89543157	A	C	-0.0180010511095525	0.0087	0.03711
16	rs12935033	89543188	C	T	-0.019203206984436	0.009	0.03248
16	rs8051537	89544384	T	A	-0.0189993500097828	0.0087	0.02849
16	rs3803682	89544636	C	T	-0.0181028726978536	0.0087	0.0362
16	rs3803681	89544756	C	T	-0.0181028726978536	0.0087	0.0364
16	rs79229765	89545575	G	T	-0.0110002818588653	0.0235	0.6409
16	rs4785567	89545799	A	G	-0.0185000759845861	0.0087	0.03284
16	rs12443705	89547054	C	G	-0.0174005146801673	0.0087	0.04404
16	rs35627407	89547638	C	T	-0.0145960053074092	0.0187	0.4347
16	rs13339021	89548929	T	C	-0.0288007896057264	0.0314	0.3605
16	rs8043788	89549562	T	C	-0.0187038311937836	0.0088	0.0344
16	rs71396920	89549856	T	G	-0.0174005146801673	0.0222	0.4328
16	rs74251516	89551039	T	G	0.0633033836692384	0.0321	0.04855
16	rs150391892	89551618	G	A	-0.0635043893695306	0.0429	0.1394
16	rs8050512	89552320	G	C	-0.0166986496230515	0.0087	0.05419
16	rs7185371	89552560	G	C	-0.044495399886564	0.011	4.892e-05
16	rs8044977	89552715	G	A	-0.0165969709073694	0.0087	0.05533
16	rs113934333	89552942	G	A	-0.0623010261973793	0.0215	0.003765
16	rs4785676	89553624	T	C	-0.0177974390305806	0.0086	0.03956
16	rs4785568	89553707	A	G	-0.0203047533403643	0.0087	0.01878
16	rs35737602	89555099	A	G	-0.0426048328324374	0.011	0.0001053
16	rs4785677	89555101	A	G	-0.0095050300143049	0.0088	0.2804
16	rs4785569	89555314	T	C	-0.0123965203365513	0.0088	0.1589
16	rs112452090	89558199	C	T	-0.0630995569433169	0.0218	0.003804
16	rs9940093	89558705	G	A	-0.009797842480111	0.0088	0.2653
16	rs4575535	89559297	A	G	-0.0557981629302465	0.0096	5.77e-09
16	rs4260058	89559613	G	A	-0.0181028726978536	0.0087	0.0372
16	rs4329923	89560178	C	T	-0.0177974390305806	0.0087	0.03977
16	rs3934737	89560209	G	A	-0.0180010511095525	0.0087	0.03787
16	rs4291902	89560315	G	C	-0.019203206984436	0.0087	0.02702
16	rs4072344	89560432	C	T	0.047799197133273	0.0299	0.1101
16	rs11642053	89560567	C	T	-0.0440981887217984	0.011	6.17e-05
16	rs56066214	89561123	C	T	-0.0289963604415917	0.0208	0.1633
16	rs4129126	89561475	A	C	-0.0553013157850893	0.0096	8.226e-09
16	rs12443689	89562071	T	C	-0.0185000759845861	0.0087	0.03267
16	rs4600467	89562516	C	T	-0.0183982139464423	0.0087	0.03329
16	rs151066671	89562654	G	C	-0.0267958227871631	0.024	0.2641
16	rs12929281	89563110	A	G	-0.0181028726978536	0.0087	0.03669
16	rs12929292	89563130	A	C	-0.0530949163341788	0.0095	2.546e-08
16	rs12927977	89563262	G	A	-0.0182963622831166	0.0087	0.03471
16	rs148220939	89563871	C	G	-0.0278954863187535	0.0241	0.2459
16	rs12920022	89564055	T	A	-0.0486966685402845	0.0123	7.013e-05
16	rs12149542	89564925	A	G	-0.0527048164320283	0.0334	0.1154
16	rs4785571	89565169	A	G	-0.0196008476550609	0.0087	0.02377
16	rs4785573	89565403	A	G	-0.0555021391616052	0.0096	6.763e-09
16	rs4785679	89566113	G	T	-0.0177974390305806	0.0087	0.04051
16	rs191414071	89568288	C	T	-0.0122041688389067	0.0479	0.7983
16	rs62070316	89568309	G	A	0.0461008368826632	0.0298	0.1222
16	rs12919081	89568404	A	C	-0.0335050785573982	0.0105	0.001459
16	rs9931073	89568513	G	C	-0.0238010101859522	0.0086	0.005919
16	rs4785574	89568875	A	G	-0.0104039337153929	0.0088	0.2378
16	rs11645860	89569215	G	A	-0.0442967745820927	0.011	5.244e-05
16	rs4785680	89569317	G	C	-0.0099998320783335	0.0088	0.2552
16	rs111837616	89569355	C	T	0.0463013553668425	0.0239	0.05277
16	rs7193442	89570148	G	C	-0.0790973213587025	0.0272	0.003592
16	rs9937331	89570321	C	T	-0.0182047046548463	0.0087	0.0357
16	rs4347628	89570635	T	C	-0.0101008421794295	0.0087	0.249
16	rs113849132	89570919	G	A	0.0418998134646779	0.0197	0.03353
16	rs4785683	89571408	G	A	-0.0091012913892029	0.0088	0.2962
16	rs9922341	89571815	C	G	-0.0088994831870327	0.0088	0.3112
16	rs62070317	89572543	C	A	0.0481042146741464	0.03	0.1086
16	rs57696383	89572665	A	G	-0.0084959889212643	0.0087	0.3261
16	rs75746799	89572732	G	A	-0.0055956263571598	0.0386	0.8847
16	rs62070320	89573689	A	G	-0.0180010511095525	0.0087	0.03929
16	rs3809641	89574166	C	G	-0.0164038098256767	0.0087	0.06084
16	rs4785684	89574576	G	A	-0.015895669405385	0.0087	0.06846
16	rs9935289	89574685	G	C	-0.0163021610829842	0.0087	0.06174
16	rs3923714	89575608	T	A	-0.0447986409079867	0.011	4.523e-05
16	rs12103234	89575771	G	A	-0.0153979421800967	0.0087	0.07697
16	rs35987986	89576016	A	T	-0.044599955369026	0.011	4.89e-05
16	rs9931446	89576086	T	G	-0.0160988945897493	0.0087	0.06509
16	rs4499232	89576507	T	C	-0.0476997588774203	0.009	1.345e-07
16	rs146032762	89576598	G	C	-0.0785995828126435	0.027	0.003553
16	rs4238831	89576663	G	A	-0.0153979421800967	0.0087	0.07728
16	rs3922634	89576766	T	C	-0.0160988945897493	0.0087	0.06453
16	rs3922633	89577046	C	T	-0.0160988945897493	0.0087	0.06429
16	rs4347629	89577366	A	G	-0.0164953025291975	0.0087	0.05862
16	rs55653896	89578057	C	T	-0.0217038334437866	0.0088	0.01355
16	rs55952217	89578141	T	C	-0.0156010662286512	0.0087	0.0739
16	rs4785685	89578756	C	G	-0.0154994990469515	0.0087	0.07448
16	rs35463145	89579076	A	G	-0.0456984484517478	0.0109	3.02e-05
16	rs11076605	89579123	G	A	-0.015895669405385	0.0087	0.06774
16	rs4505322	89579796	C	T	-0.0154994990469515	0.0087	0.07566
16	rs4513098	89579871	T	C	-0.015702643727291	0.0087	0.07142
16	rs8045263	89580684	A	T	-0.0458031298018141	0.011	3.057e-05
16	rs8043556	89580853	G	C	-0.0160988945897493	0.0087	0.06507
16	rs8043557	89580856	G	A	-0.0152050125429676	0.0087	0.08092
16	rs8043900	89581036	G	A	-0.0152050125429676	0.0087	0.08067
16	rs8046182	89581216	A	G	-0.0152963956259917	0.0087	0.0788
16	rs8050629	89581236	T	C	-0.0164038098256767	0.0087	0.06042
16	rs6500424	89581589	G	C	-0.0168003386783461	0.0087	0.05327
16	rs9928142	89581924	T	C	-0.0171970248285215	0.0087	0.04872
16	rs12596362	89582684	C	T	-0.015702643727291	0.0087	0.0707
16	rs28887168	89582928	C	T	-0.021101069908054	0.0209	0.3124
16	rs72805503	89582942	G	C	-0.0433982268254708	0.011	8.029e-05
16	rs62070324	89583067	G	A	-0.0147989665120717	0.0087	0.08929
16	rs62070325	89583189	C	T	-0.015702643727291	0.0087	0.07049
16	rs62070326	89583578	G	A	-0.0146974807605841	0.0087	0.09038
16	rs62070327	89583610	C	T	-0.0147989665120717	0.0087	0.08947
16	rs8052076	89583809	C	T	-0.0147989665120717	0.0087	0.08888
16	rs7192801	89584185	G	T	-0.0440041354980549	0.011	6.011e-05
16	rs141272382	89584217	C	T	-0.0197028322758684	0.0312	0.527
16	rs71396922	89585177	G	A	-0.0183982139464423	0.022	0.4038
16	rs4511532	89585400	A	T	-0.0147989665120717	0.0087	0.08963
16	rs11076606	89585627	A	G	-0.0144032303107437	0.0087	0.09805
16	rs12050936	89585814	A	G	-0.0152050125429676	0.0087	0.08012
16	rs12919314	89586488	G	A	-0.0437011352710986	0.011	6.579e-05
16	rs12924776	89586592	A	T	-0.0437011352710986	0.011	6.563e-05
16	rs12924902	89586659	A	C	-0.0467038420537432	0.0091	2.487e-07
16	rs8048080	89586995	G	A	-0.0438996422900184	0.011	6.068e-05
16	rs11864726	89587030	C	T	-0.0146974807605841	0.0087	0.09256
16	rs116918202	89587080	C	T	-0.000200020002667	0.0181	0.9907
16	rs60997773	89587287	T	A	-0.0147989665120717	0.0087	0.09005
16	rs57654699	89587438	C	G	-0.0145046862028817	0.0087	0.0957
16	rs57505611	89587579	C	T	-0.0147989665120717	0.0087	0.08874
16	rs4785686	89587871	A	C	-0.0172987645783295	0.0087	0.04683
16	rs113690812	89588328	A	G	-0.0680968444676575	0.0222	0.002215
16	rs11862081	89588488	A	G	-0.0146974807605841	0.0087	0.09131
16	rs4785687	89588896	A	G	-0.0453949344903922	0.009	5.177e-07
16	rs8059968	89589125	G	A	-0.0156010662286512	0.0087	0.07301
16	rs8060502	89589408	G	A	-0.044599955369026	0.009	7.066e-07
16	rs28643511	89590060	G	A	-0.0151034855773182	0.0087	0.08251
16	rs3803680	89590243	G	A	-0.0152963956259917	0.0087	0.07893
16	rs3803679	89590667	T	C	-0.0164038098256767	0.0087	0.05984
16	rs8051680	89590825	C	T	-0.044599955369026	0.011	4.836e-05
16	rs113178267	89591132	C	T	-0.0028039273327342	0.0391	0.9424
16	rs11643271	89592053	G	A	-0.0428970626523952	0.011	9.756e-05
16	rs3935312	89592077	G	A	-0.0158042315449673	0.0087	0.06845
16	rs143743429	89592248	G	A	-0.0067024110596754	0.0433	0.8776
16	rs12933264	89592338	A	C	-0.0437951599996715	0.011	6.797e-05
16	rs3935627	89592622	C	T	-0.0159972768350078	0.0094	0.08976
16	rs3935626	89592690	G	A	-0.0428031223253094	0.011	0.000101
16	rs141882852	89593170	C	T	-0.0208968257129853	0.0229	0.3616
16	rs34607811	89593198	C	T	-0.0426987545331152	0.011	0.0001024
16	rs74960453	89593976	C	T	0.0553968632202877	0.0233	0.01769
16	rs147960110	89594096	G	A	-0.0999971464925023	0.0478	0.03656
16	rs140580708	89594100	C	G	-0.0716034188596929	0.0346	0.03845
16	rs8063180	89594626	G	A	-0.0165969709073694	0.0087	0.0566
16	rs8043881	89594731	C	T	-0.0170037478161859	0.0087	0.05153
16	rs181054777	89595216	C	G	-0.105304961645423	0.048	0.02805
16	rs13336753	89595261	T	C	-0.0180010511095525	0.0087	0.03829
16	rs4785689	89595516	G	A	-0.0170037478161859	0.0087	0.05134
16	rs3803677	89595723	G	A	-0.0166986496230515	0.0087	0.05553
16	rs3803676	89596106	C	T	-0.0166986496230515	0.0087	0.05556
16	rs117896335	89596183	C	T	0.104504149080618	0.0374	0.005207
16	rs12448464	89596714	A	G	-0.0469972723609114	0.009	1.896e-07
16	rs4785690	89597057	G	T	-0.0170952954286372	0.0087	0.04954
16	rs4785691	89597221	A	G	-0.0187038311937836	0.0087	0.03149
16	rs35696391	89597844	C	A	-0.0393023164827424	0.011	0.0003683
16	rs180810406	89597864	C	T	-0.0375045865412751	0.0501	0.4545
16	rs6500425	89597876	A	G	-0.0165969709073694	0.0087	0.05737
16	rs463701	89598760	A	G	-0.0176040459483609	0.0087	0.0436
16	rs595869	89599241	C	T	-0.0176040459483609	0.0087	0.04323
16	rs680716	89599352	G	T	-0.0165969709073694	0.0087	0.05601
16	rs607006	89599355	G	A	-0.0168003386783461	0.0087	0.0533
16	rs2946630	89599530	A	G	-0.0180010511095525	0.0087	0.03884
16	rs2914460	89599600	T	C	-0.017502275136142	0.0087	0.04389
16	rs2460455	89600177	A	T	-0.0176040459483609	0.0087	0.04313
16	rs463930	89600718	C	T	-0.0172987645783295	0.0087	0.04738
16	rs463181	89600802	T	C	-0.0171970248285215	0.0087	0.0489
16	rs11649090	89601234	C	T	-0.0411032840784537	0.011	0.0001838
16	rs390849	89601472	C	G	-0.0169020380753563	0.0087	0.05234
16	rs11644192	89601484	A	G	-0.0408949138454712	0.011	0.0001979
16	rs11644193	89601492	A	G	-0.0408949138454712	0.011	0.000195
16	rs7184655	89601554	T	C	-0.0393959285025942	0.0108	0.0002766
16	rs12920340	89601765	A	T	0.0444952398865513	0.0137	0.001192
16	rs2460456	89601893	C	T	0.0239020562806236	0.0088	0.006693
16	rs36097004	89601990	G	A	-0.0411032840784537	0.011	0.0001841
16	rs11640186	89602006	C	G	0.0182033098538737	0.0087	0.0372
16	rs35008606	89602028	T	G	-0.0411032840784537	0.011	0.0001853
16	rs2434868	89602149	C	T	-0.0177974390305806	0.0087	0.04147
16	rs11639901	89602153	G	C	0.0178006246255066	0.0087	0.04114
16	rs147634472	89602780	T	C	-0.0435966737180782	0.0238	0.06735
16	rs382745	89603586	A	G	-0.0187038311937836	0.0087	0.03184
16	rs432936	89604610	A	G	-0.0183982139464423	0.0087	0.03491
16	rs7193472	89605495	C	T	0.0178006246255066	0.0087	0.04153
16	rs111430511	89605896	G	A	-0.0286978729475453	0.0244	0.2397
16	rs2056310	89607142	G	A	-0.0181028726978536	0.0095	0.05624
16	rs149638134	89607244	C	T	-0.0349020520092649	0.0246	0.1552
16	rs2056309	89607414	G	A	-0.0225012653465135	0.0088	0.01048
16	rs364339	89607508	G	A	0.0446960805488528	0.0299	0.1343
16	rs3751687	89607679	G	A	0.0182033098538737	0.0087	0.03746
16	rs457372	89608235	A	G	0.0209979909956055	0.0091	0.02174
16	rs12928752	89608342	T	C	0.017496047616751	0.0087	0.0459
16	rs11642231	89608702	G	A	0.047799197133273	0.0091	1.352e-07
16	rs12929254	89609241	C	G	0.0189983824093147	0.0089	0.0316
16	rs56156927	89609456	C	T	0.0395956428583544	0.0208	0.05697
16	rs2434866	89609504	C	T	0.0669013524517588	0.0405	0.09889
16	rs2434865	89609572	C	G	-0.0145960053074092	0.0107	0.1718
16	rs377407889	89609635	G	A	-0.0503043099097479	0.0462	0.2756
16	rs75724594	89609647	G	A	0.0344014267173323	0.0276	0.2124
16	rs35878298	89609694	A	G	-0.0435966737180782	0.0112	9.798e-05
16	rs11643662	89609853	G	A	-0.0475948788076838	0.0123	0.0001114
16	rs2434863	89610021	C	T	-0.0310985871020312	0.0105	0.003124
16	rs118168490	89610382	A	T	-0.0577986187273719	0.0243	0.01762
16	rs79201073	89611199	G	A	-0.0145960053074092	0.0195	0.4536
16	rs467449	89612398	G	A	0.0444952398865513	0.0298	0.1354
16	rs72805524	89612511	T	G	-0.0193969096107316	0.0192	0.3136
16	rs364343	89612638	G	A	-0.0316041926269978	0.0105	0.002579
16	rs462464	89613037	G	A	-0.0315009870620622	0.0105	0.002662
16	rs2292954	89613123	A	G	-0.0421040660228114	0.011	0.0001215
16	rs461405	89613233	A	C	-0.0316970867432546	0.0105	0.002475
16	rs2292952	89613373	G	A	-0.0198966317144566	0.0096	0.03885
16	rs462314	89613530	G	A	-0.0319035490130083	0.0105	0.002373
16	rs80324518	89614534	C	T	0.014504302202808	0.0158	0.3598
16	rs112121852	89615061	G	A	0.0126990249774084	0.0401	0.752
16	rs67643661	89615333	C	T	-0.04470452178448	0.0112	6.101e-05
16	rs4325552	89615453	A	C	-0.0428031223253094	0.011	9.936e-05
16	rs2019604	89615765	T	G	-0.0358033589652777	0.0118	0.00251
16	rs997212	89616039	G	A	0.017496047616751	0.0088	0.04663
16	rs2377056	89616155	G	T	-0.0435966737180782	0.0111	8.397e-05
16	rs2889543	89616167	T	C	-0.0435966737180782	0.0111	8.579e-05
16	rs2377057	89616178	G	A	-0.0433042394092723	0.0111	9.234e-05
16	rs1864155	89616232	G	A	-0.0426048328324374	0.011	0.0001096
16	rs7359417	89616558	T	C	-0.0433982268254708	0.011	7.606e-05
16	rs71396923	89616725	C	T	-0.0430954101055856	0.011	8.573e-05
16	rs71396924	89616772	G	T	-0.0426987545331152	0.011	0.0001035
16	rs66845605	89616790	G	A	-0.0421979407001862	0.011	0.0001235
16	rs3794632	89617064	G	C	-0.0435966737180782	0.011	6.959e-05
16	rs17775174	89617518	C	T	-0.0419997711602818	0.011	0.0001313
16	rs4785577	89618530	G	A	-0.0222047099881925	0.0099	0.02529
16	rs75687828	89618876	G	A	0.0140015196358136	0.0158	0.3763
16	rs144736502	89619060	G	T	-0.0185000759845861	0.0478	0.6986
16	rs730264	89620148	A	G	-0.0425004857321486	0.0109	9.797e-05
16	rs12960	89620328	G	A	-0.0425004857321486	0.011	0.000111
16	rs12919215	89622524	T	G	-0.044599955369026	0.0108	3.477e-05
16	rs11559075	89623393	G	A	0.0136957831289865	0.0405	0.7355
16	rs61747711	89623405	C	T	-0.0171970248285215	0.0217	0.4275
16	rs77497623	89624409	T	G	-0.0408949138454712	0.0144	0.004435
16	rs8044125	89624574	A	T	-0.0431998193062192	0.011	8.137e-05
16	rs117969021	89624770	G	A	0.0754970069979959	0.0536	0.1594
16	rs67689854	89625227	C	A	0.0382009626151637	0.0141	0.00662
16	rs2280370	89627460	T	G	-0.0423022562339069	0.0109	0.0001083
16	rs174035	89627671	C	T	-0.0358033589652777	0.0108	0.0009395
16	rs9930567	89628073	G	A	-0.0222967349986103	0.0114	0.04966
16	rs3751691	89628381	C	T	-0.0442967745820927	0.0112	7.537e-05
16	rs3751690	89628621	A	G	-0.044599955369026	0.0111	6.095e-05
16	rs885268	89628870	C	G	-0.044599955369026	0.0111	6.137e-05
16	rs78016521	89628959	C	T	-0.0262002485024742	0.0371	0.4805
16	rs34414057	89629070	C	G	-0.0442027026797326	0.0111	7.21e-05
16	rs72805539	89629229	A	T	0.0592024345167419	0.0222	0.007675
16	rs3211567	89629736	C	T	-0.0442967745820927	0.0111	6.745e-05
16	rs3211568	89629780	G	A	-0.0456042446050211	0.0111	3.792e-05
16	rs3211569	89629819	G	A	-0.0442967745820927	0.0111	6.749e-05
16	rs57775530	89629928	C	G	-0.0437011352710986	0.0111	8.532e-05
16	rs13380730	89630092	C	G	-0.0437951599996715	0.0111	8.153e-05
16	rs12709088	89630212	T	A	-0.0440041354980549	0.0111	7.576e-05
16	rs12709089	89630311	G	A	-0.0435966737180782	0.0111	8.759e-05
16	rs12932337	89630630	C	T	-0.0430954101055856	0.0111	0.0001079
16	rs34434037	89631008	G	C	-0.0460962958929736	0.0114	5.449e-05
16	rs59013041	89631186	A	G	-0.023401696181619	0.0206	0.2561
16	rs79878470	89631382	T	C	-0.0299953975354009	0.0239	0.2097
16	rs17471624	89631665	T	C	-0.0480984034910313	0.0115	2.887e-05
16	rs67723215	89631998	A	C	-0.0430014511447026	0.0116	0.00022
16	rs11646515	89632108	T	C	-0.0370997639570267	0.036	0.3024
16	rs149462048	89632203	G	A	-0.0388032003238938	0.0316	0.2186
16	rs12919518	89632385	G	A	-0.0411032840784537	0.0121	0.0006459
16	rs12919536	89632423	G	T	-0.0388032003238938	0.0123	0.001676
16	rs12932628	89632725	G	T	-0.0406032684425478	0.0089	5.181e-06
16	rs8059629	89633451	G	C	-0.0453949344903922	0.012	0.0001629
16	rs3751688	89634439	G	A	-0.044401309298167	0.0116	0.0001293
16	rs35857091	89634591	A	C	-0.0449032281024259	0.0116	0.0001085
16	rs143183935	89634962	A	G	-0.039104719880761	0.0361	0.2781
16	rs34537363	89635400	G	C	-0.0456984484517478	0.0116	8.033e-05
16	rs171307	89636075	T	C	0.0630968574396732	0.0182	0.0005373
16	rs57707083	89636106	G	A	0.0592024345167419	0.0191	0.001984
16	rs60724534	89636788	G	A	0.0459002781827573	0.0095	1.232e-06
16	rs456311	89637906	G	A	-0.0154994990469515	0.01	0.1233
16	rs466045	89638106	A	G	-0.0158042315449673	0.01	0.1157
16	rs464972	89638178	T	C	0.0653007305821358	0.0178	0.0002367
16	rs12924133	89638290	C	A	-0.0454995840713661	0.0116	8.888e-05
16	rs12923145	89638370	G	T	-0.0460020545617973	0.0116	7.384e-05
16	rs456662	89638380	G	A	0.0651976788453886	0.0181	0.0003234
16	rs414998	89639226	C	G	-0.0115969858456632	0.0103	0.2596
16	rs458526	89640267	A	G	-0.0120017335415971	0.0103	0.244
16	rs366576	89641181	C	A	0.0673034452096881	0.0181	0.0001915
16	rs377119	89641246	T	G	0.0661996407142037	0.0177	0.000185
16	rs145590108	89641624	G	T	0.014504302202808	0.018	0.4223
16	rs2437954	89641661	A	G	-0.0101008421794295	0.0103	0.3255
16	rs12933022	89643014	C	A	-0.0423961495190412	0.0116	0.0002411
16	rs12933179	89643128	C	T	-0.0203047533403643	0.0203	0.3167
16	rs1078587	89643247	C	T	-0.0438996422900184	0.0116	0.0001494
16	rs35264225	89643464	C	G	-0.0469029460862576	0.0116	5.382e-05
16	rs11859533	89643532	T	C	-0.046201018900714	0.0116	6.733e-05
16	rs72805550	89643676	G	A	-0.0149004625639624	0.0095	0.1187
16	rs455527	89644001	T	C	0.0745971382067833	0.0184	5.171e-05
16	rs369230	89645437	G	T	-0.0393023164827424	0.0098	5.985e-05
16	rs7404704	89645846	C	T	-0.0120017335415971	0.0129	0.3549
16	rs74037226	89645895	C	T	0.0242046886968174	0.015	0.1071
16	rs7404644	89645957	G	C	-0.0116981574124923	0.013	0.3673
16	rs34652781	89646023	C	T	-0.0358033589652777	0.0111	0.001256
16	rs173290	89646842	A	G	-0.0112025145079934	0.0129	0.3845
16	rs62068674	89647240	G	A	0.0693021569865934	0.0182	0.0001408
16	rs183040	89647676	C	T	-0.0356997191343252	0.0107	0.0008462
16	rs181295	89647705	C	T	-0.0358966439977618	0.0111	0.001184
16	rs352936	89647951	G	C	-0.0121029460677457	0.0129	0.3479
16	rs113425584	89648023	G	C	0.0016985566355815	0.0417	0.9679
16	rs76751818	89648281	C	T	0.024097313483794	0.015	0.1083
16	rs62068675	89648291	G	A	0.0679016096105729	0.0182	0.0001902
16	rs149158981	89648503	T	C	-0.167602416787934	0.0517	0.001177
16	rs352935	89648580	C	T	-0.0478046499481398	0.0087	3.548e-08
16	rs402136	89648976	C	T	-0.0406970023321042	0.0117	0.0004993
16	rs71396930	89649037	T	G	-0.032502530761974	0.0222	0.1441
16	rs101151	89649245	A	G	-0.0349952529972629	0.0107	0.001055
16	rs440729	89649635	G	A	-0.0346949697968869	0.011	0.001669
16	rs455868	89649675	G	A	-0.0349020520092649	0.011	0.001604
16	rs754087	89649684	G	C	0.0679016096105729	0.0182	0.0001937
16	rs408800	89650371	T	G	-0.0107980900995126	0.0129	0.4056
16	rs62068676	89650830	C	T	0.0638007490506618	0.0185	0.0005812
16	rs2271913	89651001	A	G	-0.019203206984436	0.0229	0.4019
16	rs137959554	89651817	C	G	-0.0180010511095525	0.0419	0.6685
16	rs2377061	89651818	C	G	-0.0657018642254792	0.0417	0.1152
16	rs62068677	89652796	G	C	0.0670977435324941	0.0186	0.0003204
16	rs452176	89653032	G	A	-0.0285023604727122	0.009	0.001496
16	rs2292957	89653173	T	C	-0.0111013930711739	0.0293	0.7054
16	rs147819908	89653175	G	C	0.0834032087057745	0.0348	0.01669
16	rs2292955	89653304	C	G	0.0659000937767033	0.0519	0.204
16	rs140261825	89653372	G	A	0.0047984689115734	0.0424	0.91
16	rs72805558	89653943	C	T	0.0717995956157747	0.0215	0.0008469
16	rs35251956	89654800	C	T	0.0509972505709038	0.0106	1.685e-06
16	rs74037228	89654829	C	T	0.0347008987793103	0.0269	0.1973
16	rs3794630	89655221	G	A	0.0390957053401303	0.0263	0.1367
16	rs75032725	89655421	C	T	0.0394995204367644	0.0263	0.133
16	rs28444518	89655561	G	A	0.0627963794896769	0.0184	0.0006499
16	rs7199850	89655615	A	G	-0.0139975096438537	0.0089	0.1179
16	rs62068680	89655626	G	A	0.0873971359084229	0.0342	0.01058
16	rs11862848	89655627	G	A	0.0308977113278438	0.0128	0.01582
16	rs144988021	89655877	C	T	0.0518996105407571	0.0352	0.1402
16	rs397564	89656163	A	G	0.043097802902723	0.0088	8.859e-07
16	rs464349	89656251	T	C	0.043203157300648	0.0088	8.451e-07
16	rs12927153	89656545	T	G	-0.0409990935346932	0.0162	0.01125
16	rs464274	89656631	A	G	0.043203157300648	0.0088	8.357e-07
16	rs2292950	89657719	T	A	0.0295976364389436	0.0269	0.2709
16	rs34551621	89657828	G	A	0.0051964749068174	0.0217	0.8112
16	rs9708822	89658403	G	A	0.0172012073197748	0.0108	0.1132
16	rs9708848	89658409	C	G	0.0390957053401303	0.0156	0.01212
16	rs9708920	89658714	G	A	0.0392976332717761	0.0156	0.01161
16	rs2434862	89658774	C	T	-0.0202027073175195	0.0146	0.1655
16	rs56128121	89659450	C	A	-0.0208049294331883	0.0145	0.1508
16	rs34395984	89659511	C	T	0.0299956000353805	0.0175	0.08621
16	rs7184767	89659538	T	A	0.0178006246255066	0.0096	0.06452
16	rs186493880	89659773	T	C	0.0809991731914479	0.0339	0.01703
16	rs421959	89660315	G	T	-0.0247026126403718	0.0152	0.1037
16	rs62068681	89660343	G	A	0.0409019913204257	0.0137	0.002722
16	rs59806584	89660509	A	G	0.0239020562806236	0.0144	0.09812
16	rs602001	89660511	C	G	0.0101978249764461	0.0114	0.3725
16	rs379334	89661506	A	G	0.0111970780932162	0.011	0.3053
16	rs79719924	89661537	G	A	0.0159028762794155	0.0269	0.5541
16	rs12445560	89661807	C	T	0.0551981604647623	0.0182	0.002393
16	rs461227	89662422	A	G	0.009504687014246	0.0107	0.3747
16	rs12447806	89662837	C	T	0.0394995204367644	0.0155	0.01097
16	rs694285	89662990	T	C	0.0121953336998771	0.011	0.266
16	rs116043605	89663059	G	C	-0.0729040817360731	0.0383	0.05709
16	rs659974	89663072	G	A	0.009197572354042	0.0111	0.4117
16	rs72805563	89663448	C	G	-0.0717967988196857	0.0382	0.06035
16	rs112854838	89663715	G	A	-0.0094040800752939	0.0404	0.8168
16	rs1561210	89664067	C	T	-0.021101069908054	0.0147	0.1517
16	rs60900454	89664784	G	A	0.0399031725325864	0.0354	0.2588
16	rs154658	89665747	T	C	0.0037031349243813	0.0106	0.7283
16	rs8048760	89665905	C	G	0.0099998345783334	0.0113	0.3755
16	rs116243542	89666212	A	C	0.0448012667045393	0.0327	0.1705
16	rs164737	89666511	A	G	0.017496047616751	0.01	0.0803
16	rs62068684	89666961	C	T	0.0507976715868588	0.0145	0.0004545
16	rs11642507	89667036	G	A	-0.0267958227871631	0.0395	0.4981
16	rs154659	89667337	T	C	0.0180952882690919	0.01	0.06904
16	rs154660	89667637	C	G	0.0208021276292633	0.01	0.03706
16	rs164739	89667699	C	G	0.0208021276292633	0.01	0.03714
16	rs12933774	89668295	G	A	0.0430020165445429	0.0122	0.0004398
16	rs12935102	89668414	C	T	0.0282958691548473	0.0153	0.06398
16	rs62068700	89668511	G	A	0.0330962274891896	0.0162	0.04135
16	rs164740	89668568	G	A	0.0028958031120254	0.0113	0.7976
16	rs62068701	89669451	C	A	0.0189002595004805	0.0107	0.07806
16	rs12447525	89669631	G	A	0.0228958774769045	0.011	0.03855
16	rs352933	89669714	A	G	-0.0189993500097828	0.0104	0.0684
16	rs352934	89669851	A	G	-0.0187955345843259	0.0104	0.07096
16	rs441526	89671336	A	G	-0.0186019483996616	0.0104	0.07403
16	rs452726	89671432	A	G	-0.0101008421794295	0.0099	0.3088
16	rs431417	89671448	T	C	-0.0128015918372089	0.0103	0.216
16	rs407984	89671781	C	T	-0.009797842480111	0.0099	0.3201
16	rs1991508	89672155	C	T	0.0389995348490096	0.0166	0.01907
16	rs8058428	89672368	C	T	-0.009797842480111	0.0099	0.3206
16	rs8057288	89672451	G	C	-0.0099998320783335	0.0099	0.3118
16	rs391773	89672582	A	G	-0.009797842480111	0.0099	0.3199
16	rs668009	89672715	T	C	-0.0129028853555234	0.0103	0.2131
16	rs12918760	89672729	T	G	-0.0469972723609114	0.0369	0.2028
16	rs8064126	89672812	T	A	-0.0213972981080803	0.0093	0.02121
16	rs149908136	89672949	C	T	-0.0208968257129853	0.0257	0.4165
16	rs56164821	89673076	G	A	-0.0213972981080803	0.0093	0.02138
16	rs62068703	89673135	T	C	-0.0212951405401588	0.0093	0.02153
16	rs78085008	89673609	G	A	0.0183015011699126	0.0107	0.088
16	rs664020	89673611	C	T	-0.0344051267241774	0.009	0.0001418
16	rs653429	89673702	G	A	-0.0358033589652777	0.0091	7.644e-05
16	rs35198968	89674269	G	A	-0.0421979407001862	0.0173	0.01447
16	rs376402	89674320	T	G	-0.0352023974087295	0.0091	9.971e-05
16	rs73263339	89674575	C	T	0.0183996828453635	0.0107	0.08625
16	rs8059821	89675068	T	G	-0.039104719880761	0.0089	1.061e-05
16	rs80089054	89675110	C	T	-0.0396976268585458	0.0217	0.06727
16	rs4785697	89675182	C	G	-0.0242004837056584	0.014	0.08469
16	rs4785698	89675319	G	C	-0.0239034240815591	0.0141	0.0887
16	rs139031001	89675362	C	T	-0.0012007205765188	0.0347	0.9728
16	rs139515047	89676444	A	G	0.0352030377085245	0.044	0.4237
16	rs147349069	89676701	G	C	0.07040254409814	0.0308	0.02226
16	rs725332	89676788	C	T	0.0165030720990143	0.0144	0.2521
16	rs11649398	89677270	G	A	-0.0313049258284153	0.04	0.433
16	rs61286271	89677398	C	T	0.0178988554877579	0.0108	0.09738
16	rs4519330	89677522	G	A	0.0093957216403621	0.0099	0.3438
16	rs7191697	89678165	G	A	0.0338988850054592	0.0162	0.0367
16	rs57407733	89678423	G	A	0.0179970767016546	0.0105	0.08569
16	rs577771451	89678484	G	A	-0.0525994101433915	0.0374	0.1596
16	rs7200366	89679266	A	C	0.0258041896815329	0.0141	0.06673
16	rs35859096	89679501	C	G	0.0150954876453349	0.0106	0.1566
16	rs16965867	89680868	C	T	0.012096540947233	0.0105	0.2508
16	rs71396932	89680977	C	T	0.0126990249774084	0.0105	0.2261
16	rs62068708	89681118	G	T	0.0193025022544974	0.0109	0.07833
16	rs138002535	89681331	C	T	-0.0527996915922012	0.0372	0.1553
16	rs455344	89681549	C	G	-0.0253998626327317	0.0089	0.004126
16	rs150789921	89681688	C	T	-0.0869968316408684	0.0506	0.08573
16	rs460105	89682006	T	C	-0.0458031298018141	0.0089	2.468e-07
16	rs72805576	89682023	G	A	-0.0001000050003333	0.0278	0.9973
16	rs8044136	89682125	C	G	0.0326027085440124	0.0091	0.0003594
16	rs8063611	89682135	G	A	0.0204984635773248	0.0109	0.06158
16	rs35078537	89682169	G	C	0.0288983900426488	0.011	0.008674
16	rs57856222	89682190	C	T	0.0326027085440124	0.0161	0.04308
16	rs409170	89682350	A	G	-0.0366017456445608	0.0091	5.537e-05
16	rs72805578	89682491	C	A	0.0205964297986501	0.011	0.0605
16	rs1968499	89683240	A	G	0.0291023874205329	0.0143	0.04206
16	rs77110324	89683288	G	A	0.0384992991506098	0.0173	0.02633
16	rs34817489	89683438	G	A	-0.0465990663783681	0.0149	0.001785
16	rs4968049	89684661	G	A	0.0298014912367898	0.0143	0.03758
16	rs117109583	89684741	C	T	-0.026898543868701	0.0177	0.1279
16	rs61408277	89685234	G	T	0.0332026408277183	0.0162	0.04061
16	rs9673820	89686245	C	T	-0.0174005146801673	0.0108	0.1068
16	rs72805581	89686640	G	T	0.0014988761237359	0.028	0.9565
16	rs74883430	89686718	C	T	0.0044998604248922	0.028	0.8726
16	rs62068711	89687377	G	A	0.0355022698424966	0.0117	0.00234
16	rs2280374	89687407	C	T	0.0333960906184285	0.0162	0.03943
16	rs79172130	89687812	G	A	0.0332993704009261	0.0162	0.03979
16	rs62068712	89688617	A	G	0.0358014124633833	0.0116	0.002075
16	rs192325916	89689053	G	A	0.0556995724703668	0.0537	0.2992
16	rs72805582	89689490	C	T	-0.0093031403261444	0.0324	0.7741
16	rs62068713	89689786	C	T	0.0363029992242924	0.0117	0.001892
16	rs4968054	89690079	C	T	0.0329994782631079	0.0162	0.04194
16	rs154665	89690688	C	T	-0.0488016642355575	0.0088	3.322e-08
16	rs75923656	89690990	T	C	0.0332993704009261	0.0166	0.04509
16	rs79138604	89690991	G	A	0.0332993704009261	0.0166	0.04498
16	rs34323930	89691045	C	T	0.0329994782631079	0.0163	0.04384
16	rs258341	89691142	T	C	-0.0369026020501437	0.009	3.98e-05
16	rs11641525	89691310	G	A	0.0579952857871378	0.0253	0.02168
16	rs258340	89691384	C	G	-0.047899061319535	0.0088	5.413e-08
16	rs12930346	89691769	C	T	-0.0449032281024259	0.0094	1.662e-06
16	rs7197490	89691798	C	T	-0.0030045090202987	0.0316	0.9242
16	rs164741	89692298	A	G	-0.0305004454483837	0.0095	0.001298
16	rs372694262	89693035	C	T	-0.0716034188596929	0.052	0.1685
16	rs116885385	89693057	C	A	0.0044998604248922	0.0148	0.7624
16	rs4248913	89693099	C	A	0.0310043588626902	0.0164	0.05832
16	rs444964	89693190	A	G	-0.0486021818392175	0.0089	4.463e-08
16	rs112233725	89693191	T	C	0.0412954824071715	0.0173	0.01708
16	rs62068714	89693201	T	C	0.0473033451158665	0.0165	0.004274
16	rs383027	89693756	C	T	-0.0404991299799539	0.009	6.495e-06
16	rs453528	89693761	A	C	-0.0406032684425478	0.009	6.164e-06
16	rs9673694	89694169	A	C	0.0437967654983826	0.0097	6.758e-06
16	rs194479	89694431	T	C	-0.0125990355765152	0.0105	0.2285
16	rs258342	89694620	A	G	-0.0120017335415971	0.0105	0.2532
16	rs3794633	89696438	A	G	0.0428008353226943	0.0098	1.247e-05
16	rs142504280	89697445	C	T	0.0358014124633833	0.05	0.4739
16	rs908951	89697625	C	T	-0.0447986409079867	0.0088	3.537e-07
16	rs2460451	89697792	C	A	-0.0453949344903922	0.0088	2.611e-07
16	rs2250598	89698070	C	T	-0.0438996422900184	0.0088	5.686e-07
16	rs11649482	89698078	A	G	0.0416984103556758	0.0115	0.0002792
16	rs2434858	89698283	A	G	-0.043502667649395	0.0088	7.2e-07
16	rs420332	89698752	C	T	-0.0433982268254708	0.0088	7.464e-07
16	rs55950592	89698760	C	T	-0.0428031223253094	0.0193	0.02659
16	rs117586265	89698793	C	T	-0.0217958123704574	0.0238	0.3602
16	rs78961851	89698986	T	C	0.0044998604248922	0.0148	0.7617
16	rs142099578	89699424	C	A	0.0011992805754821	0.031	0.9702
16	rs12920969	89699523	G	A	-0.0435966737180782	0.0088	7.907e-07
16	rs4785580	89699528	A	G	-0.0423022562339069	0.0088	1.524e-06
16	rs4785581	89699664	C	A	-0.0419997711602818	0.0088	1.724e-06
16	rs72805588	89700212	C	G	0.0013990209137074	0.0309	0.9649
16	rs382429	89700495	T	C	-0.0331949048576409	0.0088	0.0001772
16	rs61217159	89700612	T	A	0.0389033551082361	0.0169	0.02168
16	rs2460449	89700747	G	A	-0.0438996422900184	0.0088	6.245e-07
16	rs2460448	89700881	G	A	-0.0426987545331152	0.0088	1.145e-06
16	rs449882	89702124	C	G	-0.0428970626523952	0.0088	1.09e-06
16	rs463938	89702204	G	A	-0.0430954101055856	0.0088	9.188e-07
16	rs145919154	89702331	C	T	-0.0714960017050699	0.0495	0.1484
16	rs2070992	89702620	G	C	0.0385955177593629	0.0168	0.02183
16	rs445537	89703424	A	G	-0.0408011614039327	0.0088	3.986e-06
16	rs34422500	89703797	C	T	0.048904443353603	0.0141	0.0005011
16	rs1126464	89704365	G	C	0.0119977384336167	0.0104	0.2486
16	rs76820443	89704797	G	T	-0.0187955345843259	0.019	0.3221
16	rs78545310	89704931	C	T	-0.0322029950400999	0.0166	0.0525
16	rs74033816	89704953	G	A	-0.0680968444676575	0.0445	0.1257
16	rs79283723	89704977	A	G	-0.0180010511095525	0.019	0.3423
16	rs137873456	89706125	G	A	-0.0065010863423599	0.0245	0.7904
16	rs2052868	89706992	C	T	0.0456041418050158	0.0104	1.293e-05
16	rs2052867	89707093	C	T	0.0448968808822823	0.0139	0.001241
16	rs2139455	89707099	G	T	0.0491044005063081	0.0127	0.0001165
16	rs6500436	89707279	A	T	-0.0555021391616052	0.0439	0.2062
16	rs55839877	89707493	T	C	-0.0519988063604998	0.0147	0.0003905
16	rs58290281	89707783	C	T	0.0489996660319079	0.0126	0.0001008
16	rs154656	89708003	T	A	-0.0413012760239546	0.0087	2.281e-06
16	rs12921177	89708037	G	A	0.0232965165504356	0.0155	0.131
16	rs154657	89708096	G	A	-0.0413012760239546	0.0087	2.243e-06
16	rs164749	89708224	T	G	-0.0413950753663857	0.0087	1.885e-06
16	rs77651727	89708267	C	T	0.0078987227933553	0.0173	0.649
16	rs164748	89708292	C	G	-0.0413012760239546	0.0087	2.181e-06
16	rs164747	89708680	T	G	-0.0413012760239546	0.0087	2.24e-06
16	rs187492937	89708682	C	G	-0.0259949602770859	0.0232	0.2618
16	rs164746	89709019	G	A	-0.0411032840784537	0.0087	2.43e-06
16	rs146317604	89709513	A	G	-0.0643998640842381	0.05	0.1981
16	rs34656869	89709516	C	T	0.0497040321791155	0.0132	0.0001769
16	rs164745	89709664	C	T	-0.0263953113595316	0.0093	0.004563
16	rs352939	89710378	G	A	-0.0398953406632555	0.0087	4.661e-06
16	rs6860	89711120	C	T	-0.0413012760239546	0.0087	2.212e-06
16	rs117784048	89711552	C	T	0.0933992642585498	0.0353	0.008166
16	rs78321617	89712260	T	C	-0.087902683175911	0.038	0.02068
16	rs62068734	89712733	C	T	0.0587027762537362	0.0641	0.3598
16	rs460879	89712889	C	T	-0.0403012967735257	0.0087	3.431e-06
16	rs460984	89713174	C	T	-0.0403950023610502	0.0087	3.72e-06
16	rs72805593	89713765	G	A	-0.0027036515743148	0.0313	0.9305
16	rs145548836	89713841	C	T	-0.0648052233661156	0.0496	0.1912
16	rs11648089	89713938	T	C	-0.0023026490626755	0.0144	0.8735
16	rs71374191	89714866	T	C	-0.0029042131473898	0.0098	0.7632
16	rs4968050	89714874	C	T	0.0239020562806236	0.0095	0.01147
16	rs8061010	89714978	T	A	0.0033045340083004	0.0147	0.8236
16	rs4968051	89714981	T	C	0.0184978548821194	0.0154	0.2292
16	rs8055347	89715375	G	C	-0.0046005663955682	0.0105	0.6591
16	rs61482648	89715564	A	C	0.0428966409523063	0.0119	0.0003202
16	rs2437957	89715648	G	A	-0.0418016408837633	0.0087	1.638e-06
16	rs72805595	89715664	C	T	-0.0042992284528324	0.0105	0.6798
16	rs4785699	89716222	G	T	0.0416984103556758	0.0107	9.642e-05
16	rs2437956	89716251	T	C	-0.0509986009718156	0.0094	5.079e-08
16	rs2437955	89716275	C	A	-0.0416973775562091	0.0087	1.791e-06
16	rs35749174	89716493	G	A	0.0289955368412525	0.0167	0.08308
16	rs72805596	89716747	C	A	-0.0042992284528324	0.0105	0.6806
16	rs645019	89716883	C	T	-0.0418016408837633	0.0087	1.626e-06
16	rs2434872	89716915	C	G	-0.0416973775562091	0.0087	1.772e-06
16	rs34179535	89717133	G	A	-0.0480039732984809	0.0158	0.002381
16	rs467357	89717397	A	G	-0.0416973775562091	0.0087	1.782e-06
16	rs11643471	89717560	T	A	0.0481995135792341	0.0132	0.0002585
16	rs2162944	89717670	G	C	0.0382972099323441	0.0143	0.007562
16	rs407863	89717711	G	A	-0.0416035498550752	0.0087	1.829e-06
16	rs139835877	89717744	A	G	0.0021975835434872	0.0151	0.8832
16	rs56397046	89719955	C	T	-0.0349020520092649	0.0092	0.0001412
16	rs258337	89720710	T	A	-0.0255024404124231	0.0087	0.003508
16	rs35850949	89720724	C	A	0.0288012338056278	0.0167	0.08459
16	rs258336	89720831	T	G	-0.0264979913062283	0.0087	0.002331
16	rs11647958	89720909	T	A	0.025297307774162	0.0087	0.003773
16	rs258335	89720944	G	A	-0.0267033828345498	0.0087	0.002174
16	rs258334	89721129	A	T	-0.0256050287153947	0.0087	0.003304
16	rs113974432	89721135	G	C	0.0190964956909883	0.0154	0.2141
16	rs148341329	89722256	A	T	-0.0146974807605841	0.0179	0.4115
16	rs164752	89722390	G	A	-0.0208968257129853	0.0148	0.1565
16	rs7203947	89722511	T	C	0.0205964297986501	0.0091	0.02342
16	rs117894636	89722973	G	A	0.0288983900426488	0.0301	0.3365
16	rs76762453	89723602	G	A	0.0204984635773248	0.0091	0.02343
16	rs34878706	89723870	G	A	0.0187039847937718	0.0154	0.223
16	rs35415928	89724268	C	T	0.0187039847937718	0.0154	0.2224
16	rs13329897	89724755	C	T	-0.0292949370570243	0.0324	0.3661
16	rs62067101	89725002	C	T	0.086498745616617	0.0333	0.00937
16	rs8061722	89725077	G	T	-0.0240980393840575	0.0226	0.2862
16	rs9934821	89725895	A	G	-0.0353992243518656	0.0155	0.02254
16	rs154663	89726035	T	C	-0.0423961495190412	0.0145	0.00348
16	rs7188458	89726484	G	A	0.027799974857679	0.0087	0.00141
16	rs71396950	89726550	G	A	0.029403450369242	0.0167	0.0779
16	rs71396951	89726593	G	C	0.0291995144044279	0.0167	0.07986
16	rs13332449	89726819	G	A	-0.0393959285025942	0.0256	0.1242
16	rs144748682	89727122	G	A	-0.0759959070279224	0.0502	0.1301
16	rs117185371	89727286	C	T	0.0239020562806236	0.0293	0.4151
16	rs55836749	89727392	C	T	0.0670977435324941	0.0247	0.006658
16	rs164753	89727595	C	T	-0.007004474152883	0.0111	0.5323
16	rs258332	89727683	G	A	-0.0421979407001862	0.0087	1.296e-06
16	rs72807503	89728333	G	A	-0.0016012813669738	0.031	0.9596
16	rs72807504	89728389	A	T	-0.0055956263571598	0.0311	0.8569
16	rs34526810	89728475	G	A	0.0197045832743354	0.0153	0.1994
16	rs258331	89728620	G	T	-0.0425004857321486	0.0145	0.003385
16	rs2010623	89729025	A	G	0.0258041896815329	0.0087	0.003006
16	rs11645271	89729125	G	T	0.0264958638039652	0.0087	0.002402
16	rs11640702	89729169	A	G	0.026398473854531	0.0087	0.002469
16	rs139902569	89729248	C	G	0.0218006299588528	0.0294	0.4585
16	rs11645355	89729327	G	A	0.0203025023378308	0.009	0.02501
16	rs187283	89729336	A	G	-0.0375045865412751	0.011	0.00066
16	rs258330	89729574	T	G	-0.0428970626523952	0.0087	8.511e-07
16	rs258329	89729738	G	A	-0.0366017456445608	0.011	0.0008755
16	rs4785701	89729844	C	G	0.0266029817945341	0.0087	0.002238
16	rs11646741	89730084	G	C	0.0209979909956055	0.009	0.02009
16	rs258328	89730314	C	T	-0.0426987545331152	0.0087	9.595e-07
16	rs117075095	89730387	T	G	-0.122099839662124	0.052	0.01886
16	rs13332439	89730479	A	T	0.0208021276292633	0.009	0.02149
16	rs459920	89730827	T	C	-0.0430954101055856	0.0087	7.703e-07
16	rs166297	89731185	A	G	-0.040197189751413	0.0146	0.005903
16	rs149542938	89731803	C	A	-0.0845997418661506	0.0501	0.09127
16	rs258319	89732024	A	T	-0.0433042394092723	0.0087	6.627e-07
16	rs258318	89732050	T	C	-0.0433042394092723	0.0146	0.002934
16	rs258317	89732238	C	T	-0.0437951599996715	0.0087	4.777e-07
16	rs8062346	89732668	G	A	0.0418998134646779	0.0146	0.00421
16	rs4785702	89733206	G	A	0.0210959082947329	0.0153	0.1683
16	rs258316	89733424	C	T	-0.0292949370570243	0.0108	0.006542
16	rs2081984	89733926	C	T	-0.0513985630860003	0.0153	0.0007621
16	rs464586	89734088	A	G	-0.0300984478240329	0.0108	0.005191
16	rs460319	89734093	G	T	-0.027998320426861	0.0138	0.04312
16	rs447735	89734349	T	C	-0.0416035498550752	0.0087	1.828e-06
16	rs13335420	89734457	C	A	-0.0290993078252748	0.0328	0.3752
16	rs16965913	89734788	C	T	0.023198814502523	0.0091	0.01049
16	rs2377058	89734831	A	G	0.0231011029079872	0.0091	0.01077
16	rs80164364	89734917	C	T	-0.0105049846451474	0.0186	0.5741
16	rs117418297	89735071	C	T	0.0075017910703226	0.0154	0.6274
16	rs59863025	89735072	G	A	0.048904443353603	0.0131	0.0001933
16	rs9937322	89735923	G	C	0.0205964297986501	0.009	0.02265
16	rs35063026	89736157	C	T	0.0315955615897506	0.0167	0.05807
16	rs2434871	89736352	G	C	-0.0458973523870375	0.0102	7.078e-06
16	rs149044607	89737595	A	G	0.0005998200719675	0.0503	0.9905
16	rs143139833	89737596	T	G	0.0013990209137074	0.0504	0.9773
16	rs12445808	89739850	C	G	0.0456041418050158	0.0094	1.072e-06
16	rs150543054	89739864	C	T	-0.0259025943231108	0.0292	0.3746
16	rs2118193	89739903	G	A	-0.0031950988965408	0.0105	0.757
16	rs467035	89740285	C	G	-0.0401035026973339	0.0088	5.113e-06
16	rs2115401	89740609	T	C	0.0387975467079122	0.0087	9.124e-06
16	rs34344257	89740823	C	T	-0.0024028846163103	0.0105	0.821
16	rs382045	89741019	C	T	-0.0398953406632555	0.0088	5.446e-06
16	rs12596604	89741151	T	C	0.0448968808822823	0.0101	9.356e-06
16	rs59839010	89741285	T	C	0.0448968808822823	0.0101	9.214e-06
16	rs12918773	89741403	G	A	0.021898468701116	0.0153	0.1509
16	rs12443954	89741496	A	G	0.0446960805488528	0.0101	9.854e-06
16	rs12446791	89741527	C	G	0.044600447168905	0.0101	1.038e-05
16	rs12445225	89741790	T	G	0.0450020459197846	0.0101	8.81e-06
16	rs12444609	89741909	A	G	0.0448968808822823	0.0101	9.346e-06
16	rs60990680	89742430	G	A	0.0452983606272869	0.0101	7.84e-06
16	rs34404057	89742547	G	A	-0.0401035026973339	0.0089	5.887e-06
16	rs35414122	89742979	A	G	0.0227981362759783	0.0148	0.1239
16	rs57364768	89743000	G	A	0.0437967654983826	0.0102	1.733e-05
16	rs34057012	89743083	G	A	0.0461963268897065	0.0093	6.011e-07
16	rs437625	89743219	G	A	-0.0404991299799539	0.0088	3.937e-06
16	rs150258746	89743731	G	A	-0.0151034855773182	0.0396	0.7039
16	rs67632157	89744494	G	A	0.0418998134646779	0.0089	2.529e-06
16	rs62067106	89744591	A	G	0.0418998134646779	0.0089	2.646e-06
16	rs9673945	89744756	G	A	0.0006997551142732	0.0122	0.9512
16	rs12922197	89744809	G	C	0.0209979909956055	0.0153	0.1687
16	rs11641469	89745421	A	G	0.0371030879515023	0.0094	8.562e-05
16	rs62067107	89745995	T	C	0.0379988130912113	0.0094	5.151e-05
16	rs68092778	89746237	A	G	0.0379025370484673	0.0094	5.843e-05
16	rs417323	89746277	T	G	-0.0403950023610502	0.0088	4.044e-06
16	rs12929965	89746435	A	G	-0.0404991299799539	0.0088	3.914e-06
16	rs62067108	89746522	C	G	0.026398473854531	0.0141	0.06193
16	rs2377233	89746902	G	C	-0.029202265808213	0.014	0.0362
16	rs62067109	89747144	T	C	0.027196791588428	0.014	0.0526
16	rs9939860	89747259	G	C	0.0282958691548473	0.0087	0.001209
16	rs12598543	89747781	A	G	0.0267003518299564	0.014	0.05641
16	rs11645553	89747878	A	G	0.0493995022947674	0.0146	0.0007249
16	rs60601085	89747907	T	C	0.0267003518299564	0.014	0.05666
16	rs56858519	89748037	T	C	0.0251998010217421	0.0141	0.07408
16	rs187800086	89748239	T	C	0.0020977980821461	0.0452	0.963
16	rs60220118	89748403	G	A	0.0251022847608284	0.0143	0.07913
16	rs57276429	89748430	C	T	0.025696986087186	0.014	0.06679
16	rs12924572	89748736	G	A	0.0280041964095973	0.0088	0.001405
16	rs114138144	89748933	T	C	-0.0226956079321885	0.0337	0.4999
16	rs117666384	89749120	T	C	-0.105404961089954	0.0484	0.0296
16	rs117030214	89749165	T	C	-0.0418016408837633	0.0295	0.1569
16	rs11641963	89749244	C	G	-0.0243029385231735	0.0234	0.2994
16	rs648548	89749436	C	G	-0.0404991299799539	0.0088	4.153e-06
16	rs59210737	89749547	A	G	0.0048979852621919	0.0165	0.766
16	rs147208528	89750596	C	A	-0.0329985112635755	0.0336	0.3265
16	rs464873	89750672	T	C	-0.0398953406632555	0.0088	5.72e-06
16	rs144012718	89750733	T	C	-0.0534957179427506	0.0268	0.04618
16	rs457708	89751327	G	C	-0.0235040691879941	0.0137	0.08548
16	rs62067112	89751368	C	T	0.0225048553400694	0.0137	0.1019
16	rs118161768	89751433	G	A	0.0584952975902863	0.0196	0.002873
16	rs12149178	89751640	T	C	-0.0170952954286372	0.0472	0.7169
16	rs3751698	89751861	A	G	0.0207041815582916	0.0137	0.1296
16	rs3751699	89751920	G	C	0.0239996896478807	0.0229	0.2942
16	rs3751700	89752194	G	A	0.0207041815582916	0.0137	0.1295
16	rs2277905	89752501	A	G	0.0212036062510236	0.0137	0.1214
16	rs2277906	89752571	C	T	0.0212036062510236	0.0137	0.1205
16	rs62067113	89752787	C	T	0.0213993910058902	0.0137	0.1166
16	rs62067158	89752912	G	A	0.0210959082947329	0.0137	0.1224
16	rs62067159	89752965	A	G	0.0212036062510236	0.0137	0.1221
16	rs397891	89753031	G	C	-0.0393023164827424	0.0088	8.168e-06
16	rs3794638	89753436	C	A	-0.0038975857287134	0.0131	0.7684
16	rs3794637	89753570	C	T	0.0210959082947329	0.0137	0.1233
16	rs258324	89754255	T	G	-0.0226956079321885	0.0136	0.09625
16	rs72807518	89754335	G	A	-0.0497996735526059	0.039	0.2013
16	rs142443566	89754357	C	T	-0.0628013642021005	0.0416	0.1312
16	rs17784285	89754417	A	G	0.0218006299588528	0.0137	0.1108
16	rs12924138	89754444	G	T	0.0281986543586787	0.0088	0.001348
16	rs3764256	89754560	G	A	0.0218006299588528	0.0137	0.1113
16	rs258323	89754694	G	C	-0.039104719880761	0.0088	8.659e-06
16	rs78764795	89755078	A	T	-0.0018016219466282	0.0165	0.9118
16	rs2075880	89755216	A	G	0.027799974857679	0.0088	0.001583
16	rs258322	89755903	A	G	-0.0271040176920589	0.0143	0.05737
16	rs58374338	89756069	G	T	0.0219962978718961	0.0137	0.1096
16	rs61665209	89756171	G	A	0.0218006299588528	0.0137	0.1124
16	rs62068362	89756185	A	T	0.0219962978718961	0.0137	0.1091
16	rs142556882	89756344	G	A	0.0078987227933553	0.0355	0.8236
16	rs11076612	89756349	C	T	0.0198026272961797	0.0092	0.03095
16	rs258321	89756473	A	G	-0.0388032003238938	0.0088	1.02e-05
16	rs164744	89756768	T	G	-0.0296966117368367	0.0088	0.0007174
16	rs150621304	89756789	C	T	-0.0375045865412751	0.0256	0.1426
16	rs62068364	89757199	C	T	0.0209000641077417	0.0092	0.02259
16	rs164742	89757725	A	G	-0.0292949370570243	0.0088	0.0008549
16	rs12595968	89760474	G	T	-0.0062998021485279	0.0163	0.7013
16	rs465507	89760492	C	G	-0.0364046818937998	0.009	5.382e-05
16	rs2115400	89760712	G	A	0.0392976332717761	0.009	1.404e-05
16	rs141413508	89760840	G	C	0.0165030720990143	0.0306	0.59
16	rs56380063	89760959	C	G	-0.0421040660228114	0.0154	0.006247
16	rs1946482	89762410	T	C	-0.0331949048576409	0.0124	0.007447
16	rs8404	89762647	T	C	0.0005998200719675	0.0148	0.9661
16	rs1045814	89762915	C	T	0.0376040223973664	0.0091	3.878e-05
16	rs4247353	89763214	T	C	0.0382972099323441	0.009	2.244e-05
16	rs462769	89763263	T	C	-0.0358966439977618	0.0089	5.107e-05
16	rs3803690	89763359	G	C	0.0385955177593629	0.0091	2.088e-05
16	rs3751696	89763619	A	T	0.0384030712829451	0.009	2.133e-05
16	rs11866038	89764237	C	T	-0.0082035573506883	0.0204	0.6889
16	rs3751695	89764549	G	A	0.0011992805754821	0.0116	0.916
16	rs35432452	89765046	C	G	0.052601937740197	0.0132	6.961e-05
16	rs62068366	89765144	C	G	0.0009995003330834	0.0116	0.9337
16	rs35754755	89765453	C	T	0.0676025721352111	0.0301	0.02465
16	rs8047204	89766063	A	G	0.0232965165504356	0.0091	0.01085
16	rs117963037	89766638	C	G	-0.0475004961488543	0.0297	0.1093
16	rs117568059	89766666	C	A	-0.0507039943747058	0.0297	0.08766
16	rs143526993	89766871	C	T	-0.0316041926269978	0.0367	0.3905
16	rs396742	89768056	C	G	-0.0440981887217984	0.0089	6.357e-07
16	rs140499892	89768506	A	G	-0.061099109367851	0.0397	0.1239
16	rs13330285	89768558	A	G	-0.0428031223253094	0.0089	1.608e-06
16	rs13335097	89768560	C	T	-0.0426987545331152	0.0089	1.704e-06
16	rs149420825	89769645	G	A	-0.0401035026973339	0.0375	0.2842
16	rs34265416	89769725	C	A	0.0318958749835631	0.0148	0.0311
16	rs112126489	89770963	G	A	-0.0497996735526059	0.0329	0.1304
16	rs149082870	89772265	G	A	0.0485996698360624	0.0146	0.0008484
16	rs4785587	89772619	G	A	0.0389995348490096	0.0088	1.022e-05
16	rs72807524	89772734	A	C	-0.0630995569433169	0.0391	0.1064
16	rs4785588	89772750	G	C	0.0098018049722602	0.0308	0.7505
16	rs2016968	89772906	C	G	0.0434042576072856	0.0089	9.77e-07
16	rs745710	89773160	G	A	-0.0054045784588597	0.0546	0.9216
16	rs1110331	89774396	G	A	0.0358978909969844	0.0088	4.337e-05
16	rs117316142	89774640	G	A	-0.0390007373497326	0.0272	0.1516
16	rs72807526	89775946	A	G	-0.0361972883118878	0.0088	4.207e-05
16	rs117570427	89776510	T	C	0.005703702916678	0.0307	0.8538
16	rs56288641	89777078	G	A	0.0361969153118182	0.0407	0.3742
16	rs148694296	89777123	C	T	0.0274011363479391	0.0293	0.3499
16	rs12920315	89777761	C	T	0.0335024720540013	0.0088	0.0001537
16	rs149979653	89779865	C	T	-0.0163021610829842	0.0179	0.3641
16	rs12149952	89780090	T	C	0.039701366851552	0.0088	7.079e-06
16	rs34133162	89780672	G	A	0.0160997014894237	0.0115	0.1619
16	rs35699836	89780911	G	A	-0.0136020904182857	0.0229	0.5521
16	rs116850253	89780947	C	T	0.0259016375226531	0.0293	0.3765
16	rs62068368	89781043	T	C	0.0838998746161911	0.0339	0.01326
16	rs34714188	89781756	T	A	0.0327962744150825	0.0166	0.04905
16	rs183214036	89781931	G	T	-0.008395140788382	0.0304	0.7834
16	rs111656189	89782164	A	G	-0.0189993500097828	0.0284	0.5028
16	rs140019243	89782556	C	T	0.0608034293588251	0.0196	0.001953
16	rs7206570	89782989	A	G	0.0112959597418516	0.035	0.7459
16	rs118114589	89783205	G	A	-0.0031950988965408	0.0304	0.9151
16	rs192948350	89783937	C	A	-0.0131966945943914	0.0286	0.6434
16	rs57119673	89784992	A	G	0.0244974716003874	0.0089	0.006083
16	rs62068372	89785107	T	C	0.0112959597418516	0.0103	0.2718
16	rs113661672	89785242	C	T	-0.0413950753663857	0.0088	2.685e-06
16	rs56112321	89785820	T	C	0.0115035793834154	0.0102	0.262
16	rs111671315	89785888	T	C	0.0036034995896235	0.0418	0.9311
16	rs34141697	89786121	A	T	0.0112959597418516	0.0102	0.2691
16	rs117849137	89786691	C	T	-0.0360003042410416	0.0215	0.09296
16	rs56283750	89786761	C	T	-0.0353992243518656	0.0092	0.0001192
16	rs3809646	89786855	C	T	0.0412954824071715	0.0088	2.783e-06
16	rs183162634	89787028	G	C	-0.0194988734340555	0.0279	0.4841
16	rs4785589	89787040	C	T	-0.0413950753663857	0.0088	2.547e-06
16	rs149705807	89787083	C	T	-0.0414993071780289	0.0266	0.1192
16	rs117990130	89787340	C	T	-0.0124977728299804	0.0119	0.2919
16	rs115025067	89787962	G	A	-0.0159972768350078	0.0117	0.1705
16	rs147792551	89787968	C	G	0.052601937740197	0.0164	0.001362
16	rs141164555	89788420	C	G	-0.0300984478240329	0.0214	0.1589
16	rs116853582	89788768	T	A	-0.0115969858456632	0.0127	0.3585
16	rs8056353	89789311	G	A	-0.013399371963117	0.0111	0.227
16	rs28557782	89789506	C	A	-0.0403950023610502	0.0264	0.1261
16	rs6500437	89789898	T	C	0.0404027066313724	0.0095	2.115e-05
16	rs4785590	89790167	G	C	-0.0390007373497326	0.0088	1.005e-05
16	rs56048434	89790297	C	T	-0.0168003386783461	0.0112	0.1329
16	rs7189711	89791020	A	G	0.0395956428583544	0.0095	3.324e-05
16	rs12924124	89791126	C	T	0.0349037160078804	0.0166	0.03611
16	rs144809411	89791205	C	T	-0.0066017436345624	0.0478	0.8901
16	rs62068387	89791210	C	G	0.0067968490002727	0.0099	0.4924
16	rs76393429	89791270	C	T	0.0159028762794155	0.0323	0.6229
16	rs35026726	89791279	C	T	0.0349037160078804	0.0166	0.03578
16	rs72807538	89791343	T	A	0.0775997260223964	0.023	0.0007563
16	rs62068388	89791487	A	T	0.0068961666878413	0.0098	0.4821
16	rs137971708	89791597	G	A	-0.0159972768350078	0.0112	0.1521
16	rs8059398	89792228	T	C	-0.0413950753663857	0.0087	2.065e-06
16	rs12051515	89792491	T	A	0.0407003871263756	0.0095	1.927e-05
16	rs8049197	89792827	C	A	0.0158044491449436	0.0111	0.1553
16	rs12925026	89792856	C	T	0.0343048036919902	0.0166	0.03929
16	rs8048331	89793042	G	T	-0.0413012760239546	0.0088	2.972e-06
16	rs9934785	89793115	G	A	-0.0408949138454712	0.0088	3.529e-06
16	rs145514870	89793527	C	T	-0.0559990861201021	0.0415	0.1774
16	rs2099105	89793555	T	C	-0.007095110875924	0.0098	0.471
16	rs72807539	89794051	G	A	-0.015702643727291	0.0113	0.1624
16	rs72807540	89794052	C	A	-0.0156010662286512	0.0112	0.1656
16	rs35034309	89794819	T	A	-0.0145960053074092	0.0229	0.5253
16	rs143250644	89794828	T	A	-0.0178992398878318	0.0424	0.6732
16	rs9941108	89794932	C	T	0.0418998134646779	0.0096	1.317e-05
16	rs9941129	89794994	C	T	0.0414010268486756	0.0089	3.035e-06
16	rs9933498	89795092	T	G	0.0280041964095973	0.0106	0.008068
16	rs55729849	89795144	G	A	-0.0152050125429676	0.0113	0.1775
16	rs139526547	89795205	A	G	0.042503779526724	0.0313	0.1748
16	rs74606487	89795305	A	G	0.0227981362759783	0.0133	0.08635
16	rs79139787	89795360	C	T	0.0382009626151637	0.0183	0.03657
16	rs13339414	89795381	G	A	-0.0382004338153035	0.0129	0.003179
16	rs7204478	89795485	C	T	0.0259990758686168	0.0089	0.003363
16	rs11640734	89795797	C	G	0.0421011760186353	0.015	0.005073
16	rs34120897	89795813	A	C	0.0363994293800054	0.0146	0.01268
16	rs11640450	89795859	G	A	0.0399031725325864	0.0206	0.05223
16	rs7185737	89796010	G	A	-0.0475948788076838	0.0144	0.0009863
16	rs34659644	89796017	G	A	0.0350968370374295	0.0167	0.03558
16	rs4785708	89796569	C	T	-0.0403950023610502	0.0087	3.504e-06
16	rs4785709	89796665	G	A	-0.0418016408837633	0.0088	2.302e-06
16	rs4785710	89796756	C	T	-0.0409990935346932	0.0087	2.695e-06
16	rs117090085	89796879	C	T	0.0192044091837133	0.0388	0.6214
16	rs117468530	89797210	C	T	-0.0716034188596929	0.0325	0.02728
16	rs12709092	89797337	C	G	-0.0385017716536664	0.0143	0.00712
16	rs188037652	89797365	C	T	-0.0107980900995126	0.0288	0.7075
16	rs4785591	89797513	C	T	0.0355022698424966	0.0097	0.0002504
16	rs4785592	89797515	G	C	0.0355987772398635	0.0097	0.0002402
16	rs4785711	89797946	C	G	0.0382009626151637	0.0096	6.555e-05
16	rs4785712	89797954	C	G	0.0382009626151637	0.0096	6.559e-05
16	rs55865486	89798076	C	G	-0.0361039752308815	0.0263	0.1697
16	rs11643713	89798081	C	T	0.0089993837968006	0.0098	0.3549
16	rs4785713	89798098	C	G	0.0374980764200844	0.0096	9.034e-05
16	rs11649100	89798179	A	G	0.0487996879336047	0.0161	0.0025
16	rs11639906	89798183	T	C	0.0487996879336047	0.0161	0.002524
16	rs56296040	89798375	C	G	0.0087020272939009	0.0098	0.3726
16	rs4785714	89798404	C	A	-0.0396976268585458	0.0087	5.023e-06
16	rs4785594	89798516	G	C	-0.0084959889212643	0.0097	0.3802
16	rs12446555	89799045	G	T	-0.0136020904182857	0.0179	0.4469
16	rs7206546	89799079	C	T	-0.040197189751413	0.0087	3.846e-06
16	rs111443517	89799478	C	T	0.0012991557316201	0.0182	0.9439
16	rs17177891	89799950	C	T	0.0465018336514199	0.0161	0.003898
16	rs3803689	89800058	C	T	0.026398473854531	0.0089	0.00295
16	rs4785715	89800135	A	G	-0.0372035489975441	0.0093	6.34e-05
16	rs113797466	89800458	G	A	-0.0385017716536664	0.0339	0.2568
16	rs9935559	89800529	C	T	-0.0388032003238938	0.0087	8.25e-06
16	rs7189734	89800550	G	A	0.0077002766261879	0.0099	0.439
16	rs72807545	89800704	C	G	-0.0375980304153185	0.0259	0.1471
16	rs3764257	89800887	C	G	0.0093957216403621	0.0098	0.3374
16	rs3764258	89801014	C	G	0.0485044090596151	0.0161	0.002623
16	rs4785716	89801127	T	C	0.0394033887747662	0.0087	6.274e-06
16	rs4785717	89801133	A	G	0.0394995204367644	0.0087	6.045e-06
16	rs72807546	89801569	C	T	-0.0137034650584925	0.0112	0.2216
16	rs11649155	89801892	G	C	0.0071047017299317	0.0095	0.4578
16	rs11649196	89801952	G	A	0.0080971295874548	0.0132	0.5411
16	rs2077001	89802090	G	A	0.0376040223973664	0.0087	1.514e-05
16	rs7202427	89802396	G	T	0.0086028888072678	0.0098	0.3791
16	rs8054492	89802719	G	A	0.023003381764963	0.0118	0.051
16	rs72807547	89803246	G	A	-0.0281011651109099	0.0348	0.4199
16	rs2003522	89803286	C	G	0.036997088886122	0.0094	8.549e-05
16	rs17233868	89803629	C	T	0.0467977043485401	0.0161	0.003667
16	rs2077155	89803670	A	G	0.0392976332717761	0.0088	7.685e-06
16	rs17233854	89803687	T	G	0.0683966938083502	0.0327	0.03664
16	rs1961556	89803762	C	G	0.0366019024445485	0.0094	0.0001003
16	rs17227424	89804624	G	C	0.0763034175417175	0.0232	0.001009
16	rs1230	89804855	C	T	0.0479040574070545	0.0088	5.986e-08
16	rs1800359	89805261	A	G	0.0387975467079122	0.0088	1.004e-05
16	rs9282682	89805794	A	G	0.0444952398865513	0.0152	0.003494
16	rs9282681	89805914	T	C	0.0471984218290006	0.0161	0.003418
16	rs1061646	89805977	G	A	0.0374980764200844	0.0094	6.631e-05
16	rs1061647	89806063	G	C	0.0471030274686428	0.0161	0.003435
16	rs11647746	89806343	C	A	0.0450976409030327	0.0152	0.003091
16	rs7195906	89806347	A	T	0.0485044090596151	0.0088	3.945e-08
16	rs11644967	89806614	T	A	0.0439977464776452	0.0152	0.003873
16	rs11648689	89806732	G	A	0.0467977043485401	0.0161	0.003663
16	rs11649162	89807131	C	A	0.0471030274686428	0.0161	0.00347
16	rs11649210	89807233	C	G	0.0444952398865513	0.0152	0.003483
16	rs11639788	89807543	G	A	0.0471030274686428	0.0161	0.003481
16	rs11076618	89807705	T	C	0.0382972099323441	0.0088	1.28e-05
16	rs11640188	89807732	C	T	0.0469980831605826	0.0161	0.003492
16	rs11640198	89807785	C	T	0.0076010387728197	0.0098	0.4396
16	rs11640209	89807828	C	A	0.0471030274686428	0.0161	0.003489
16	rs75092208	89808241	T	C	0.0045994064948955	0.0394	0.9069
16	rs6500439	89808275	A	C	0.0481995135792341	0.0088	5.003e-08
16	rs144557636	89808652	T	C	-0.043502667649395	0.0455	0.3388
16	rs62054599	89808850	C	G	0.0467977043485401	0.0161	0.003644
16	rs34027607	89808939	T	C	0.0437010460710946	0.0151	0.00389
16	rs34420680	89809171	C	T	0.0469980831605826	0.0161	0.003562
16	rs1800358	89809319	T	C	0.0437010460710946	0.0151	0.003856
16	rs2286392	89809549	A	G	0.0432989243951476	0.0151	0.004184
16	rs2238525	89809902	T	C	0.0469980831605826	0.0159	0.003158
16	rs17233678	89809962	T	C	0.0467977043485401	0.0161	0.003646
16	rs12445480	89810186	G	A	0.0358014124633833	0.0094	0.0001384
16	rs12448600	89810220	A	C	0.0613960888650743	0.0195	0.00166
16	rs62054600	89810327	T	C	0.0437010460710946	0.0151	0.003865
16	rs12445695	89810337	C	T	0.0355987772398635	0.0094	0.0001466
16	rs17227263	89810598	G	A	0.0469026696862194	0.0161	0.0036
16	rs17233664	89810628	C	T	0.0469980831605826	0.0161	0.003547
16	rs17233657	89810653	C	T	0.0121953336998771	0.0481	0.7995
16	rs17233651	89810717	G	T	0.0084045823438103	0.048	0.8614
16	rs6500440	89810823	T	C	0.0371994409891063	0.0088	2.493e-05
16	rs12917681	89810941	C	A	0.043595744117646	0.0151	0.003957
16	rs12918575	89811151	A	G	0.0435000054458512	0.0151	0.004002
16	rs9923733	89811196	T	C	0.0473033451158665	0.0088	8.549e-08
16	rs17233623	89811209	C	T	0.043097802902723	0.0152	0.004486
16	rs2074904	89811546	A	G	0.0467022717525102	0.0161	0.003722
16	rs2074903	89811663	T	C	0.0467977043485401	0.0161	0.003712
16	rs62054601	89811751	C	G	0.0465972853767823	0.0161	0.003845
16	rs4785718	89811796	T	C	0.0356952753244514	0.0094	0.0001394
16	rs12923751	89812139	A	G	0.0524026787930484	0.0128	4.448e-05
16	rs12922302	89812283	G	A	0.0477038600690104	0.0089	8.084e-08
16	rs72807553	89812299	C	T	-0.0131966945943914	0.0114	0.2471
16	rs113548871	89812582	C	T	-0.0124977728299804	0.028	0.6557
16	rs12102290	89812617	C	T	0.0469026696862194	0.0088	1.066e-07
16	rs62054606	89812631	G	A	0.0509972505709038	0.0363	0.1602
16	rs12102297	89812762	C	A	0.0469026696862194	0.0088	1.062e-07
16	rs45524337	89812778	G	A	-0.0145046862028817	0.0113	0.2009
16	rs17233609	89812809	C	G	-0.0164953025291975	0.0209	0.4319
16	rs34019730	89812930	G	A	-0.007095110875924	0.0152	0.6397
16	rs1800355	89813194	C	T	0.0465018336514199	0.0161	0.003911
16	rs11641147	89813589	C	T	0.0463968262292078	0.0161	0.004009
16	rs17233567	89813821	G	A	0.0463968262292078	0.0161	0.003985
16	rs1029673	89813966	T	G	0.0072039888485025	0.0098	0.4627
16	rs2003520	89813972	C	T	0.0467022717525102	0.0088	1.221e-07
16	rs17227149	89813988	T	A	0.0459957873421583	0.0162	0.004462
16	rs2011925	89814064	T	G	0.0382972099323441	0.0088	1.26e-05
16	rs4420527	89814188	A	G	0.047799197133273	0.0088	5.954e-08
16	rs45440396	89814525	G	A	0.0150954876453349	0.0479	0.753
16	rs45567439	89814604	G	A	0.0463968262292078	0.0161	0.003987
16	rs8058895	89814807	T	C	-0.0142003494011414	0.0112	0.2066
16	rs1800347	89815049	T	C	-0.0438996422900184	0.0253	0.08298
16	rs17233497	89815152	G	A	0.0463968262292078	0.0162	0.004036
16	rs1800345	89815217	C	T	0.0361969153118182	0.0094	0.0001146
16	rs17227085	89815321	C	T	0.0463013553668425	0.0161	0.004071
16	rs17233483	89815568	C	G	0.0022973590486834	0.0458	0.9601
16	rs2283564	89815656	T	C	0.0461963268897065	0.0161	0.004138
16	rs8043882	89815781	T	C	0.047598978799279	0.0088	6.897e-08
16	rs8044026	89815799	T	C	0.036997088886122	0.0094	7.695e-05
16	rs45524643	89815824	G	A	0.0461963268897065	0.0161	0.004109
16	rs17227064	89816314	A	G	0.0463013553668425	0.0161	0.004096
16	rs17227057	89816333	C	T	0.0463013553668425	0.0161	0.004077
16	rs1800344	89816367	T	G	0.0463013553668425	0.0161	0.004083
16	rs17233455	89816407	A	G	0.0459957873421583	0.0161	0.004309
16	rs17233448	89816424	G	T	0.0459957873421583	0.0161	0.004315
16	rs62054609	89816569	C	A	0.0461963268897065	0.0161	0.004139
16	rs142519821	89816745	G	C	0.0461963268897065	0.0161	0.004127
16	rs62054611	89817017	T	C	0.0463013553668425	0.0161	0.004089
16	rs183459087	89817393	G	A	-0.0356997191343252	0.0412	0.386
16	rs12599002	89817569	G	A	0.0463013553668425	0.0161	0.0041
16	rs2377043	89817777	G	T	0.0371994409891063	0.0093	6.139e-05
16	rs7191937	89817872	C	A	-0.0172987645783295	0.021	0.4114
16	rs7192793	89817937	A	G	0.0423024980338776	0.0268	0.1145
16	rs17233441	89817998	C	G	0.0463968262292078	0.0161	0.003952
16	rs9926296	89818089	A	G	0.0461008368826632	0.0087	1.091e-07
16	rs11646910	89818265	G	A	-0.0203047533403643	0.0136	0.1342
16	rs3743861	89818340	G	C	0.0336958638567256	0.0088	0.0001401
16	rs3743860	89818491	T	C	0.0333960906184285	0.0088	0.0001562
16	rs12931267	89818732	C	G	0.0341985075799122	0.0166	0.03905
16	rs12599846	89818908	C	T	0.0463013553668425	0.0161	0.004047
16	rs17227001	89819243	A	G	-0.0138048499765589	0.0108	0.1992
16	rs17233392	89819305	C	T	0.0463013553668425	0.0161	0.004046
16	rs17233385	89819427	T	C	0.0456996792509903	0.0161	0.004597
16	rs111269812	89819640	C	G	-0.0092022107647994	0.0378	0.8081
16	rs7203255	89819702	G	A	0.036997088886122	0.0093	6.562e-05
16	rs7203281	89819737	G	A	0.0368043345220483	0.0093	7.432e-05
16	rs7205519	89819816	A	G	0.0371030879515023	0.0093	6.489e-05
16	rs7203511	89819881	G	C	0.0358014124633833	0.0093	0.0001153
16	rs11649642	89819932	G	A	0.0052959516591825	0.0096	0.5805
16	rs7206120	89820149	A	C	0.0371030879515023	0.0094	7.513e-05
16	rs7206308	89820185	A	G	0.0366019024445485	0.0093	8.267e-05
16	rs7205604	89820202	C	G	0.0368043345220483	0.0093	7.353e-05
16	rs7206721	89820416	A	C	0.0369007163483657	0.0093	6.922e-05
16	rs7205993	89820441	C	G	0.0371030879515023	0.0093	6.344e-05
16	rs146695588	89820969	G	C	-0.087902683175911	0.0444	0.04749
16	rs12923946	89821080	C	T	0.0389033551082361	0.0088	9.497e-06
16	rs62054638	89821131	G	C	0.0463013553668425	0.0161	0.004085
16	rs139414522	89821155	T	C	-0.0335981494309355	0.041	0.4128
16	rs62054639	89821489	C	T	0.0461963268897065	0.0161	0.004208
16	rs7195752	89821960	A	G	0.0377003271828256	0.0093	4.897e-05
16	rs7201028	89822118	T	C	0.0369007163483657	0.0093	6.989e-05
16	rs12597296	89822331	C	T	0.0465018336514199	0.0161	0.003902
16	rs12597299	89822364	C	A	0.0465018336514199	0.0161	0.003904
16	rs117186138	89822580	G	C	-0.0393959285025942	0.0391	0.3135
16	rs11646229	89822757	G	A	-0.0138961051921114	0.0109	0.2004
16	rs76784033	89822793	T	C	0.0465018336514199	0.0161	0.003921
16	rs62054640	89823157	C	T	0.0465972853767823	0.0161	0.003851
16	rs7191144	89823393	C	T	0.0384030712829451	0.0088	1.175e-05
16	rs113050642	89823688	G	A	-0.0523043316292892	0.0396	0.1863
16	rs56126256	89823951	A	T	-0.0146974807605841	0.0113	0.1942
16	rs55862934	89824072	C	T	-0.0136020904182857	0.0109	0.2114
16	rs55857437	89824189	G	C	-0.0418954871740363	0.0262	0.1089
16	rs3785281	89824263	G	C	0.0463968262292078	0.0161	0.003982
16	rs4490003	89824348	C	A	0.0361969153118182	0.0094	0.000116
16	rs3785280	89824384	C	G	0.0353961009469877	0.0093	0.0001425
16	rs3785279	89824562	G	C	0.0463968262292078	0.0161	0.003985
16	rs17233378	89824713	T	C	-0.0099998320783335	0.0343	0.7713
16	rs12709093	89824753	T	C	0.0358014124633833	0.0093	0.0001206
16	rs17226980	89825065	G	A	0.0459002781827573	0.0161	0.004429
16	rs17226973	89825248	T	C	0.0459002781827573	0.0161	0.004419
16	rs17226966	89825338	A	G	0.0458047599004855	0.0161	0.004472
16	rs17233364	89825464	C	T	-0.0151034855773182	0.0113	0.1839
16	rs7204328	89825495	C	G	0.0387013475370749	0.0088	1.012e-05
16	rs17233350	89825519	G	A	-0.122099839662124	0.0367	0.0008687
16	rs17226960	89825651	C	A	-0.120598244641203	0.0374	0.001271
16	rs17226953	89825662	A	T	0.0205964297986501	0.0126	0.1027
16	rs3819567	89825857	C	T	0.0371994409891063	0.0094	7.338e-05
16	rs3819568	89825970	A	G	0.0371030879515023	0.0094	7.548e-05
16	rs3819569	89826336	G	C	0.0503983940836932	0.0174	0.00372
16	rs3819570	89826342	C	T	0.0503033045092425	0.0174	0.003857
16	rs3819571	89826372	C	T	0.0524026787930484	0.0195	0.007128
16	rs3819572	89826373	G	T	0.0528011569911275	0.0194	0.006553
16	rs3819573	89826394	C	G	0.0473033451158665	0.0171	0.005787
16	rs3819574	89826630	G	A	0.0471984218290006	0.0161	0.003436
16	rs2238526	89826723	G	A	0.0235016597850914	0.0086	0.006285
16	rs4785720	89826892	T	A	0.0355022698424966	0.0094	0.0001483
16	rs2376885	89826901	G	A	0.0355987772398635	0.0094	0.0001478
16	rs2376884	89826922	C	T	0.0381047060335456	0.0088	1.484e-05
16	rs2376883	89826926	A	G	0.0382009626151637	0.0088	1.418e-05
16	rs2376882	89827002	T	C	0.0389995348490096	0.0088	8.778e-06
16	rs2376881	89827011	C	G	0.0385955177593629	0.0088	1.063e-05
16	rs2239356	89827239	T	C	0.0469980831605826	0.0161	0.003588
16	rs2239357	89827251	G	A	0.0469026696862194	0.0161	0.003597
16	rs2239358	89827330	C	G	0.0465972853767823	0.0161	0.003864
16	rs11642111	89827350	G	A	-0.001501126126267	0.0321	0.9631
16	rs12599473	89827435	A	C	0.0465972853767823	0.0161	0.003865
16	rs2283565	89827556	G	T	0.0469026696862194	0.0161	0.003616
16	rs2283566	89827610	G	A	0.0469026696862194	0.0161	0.003635
16	rs11643505	89827663	C	T	0.0416024898545136	0.0267	0.1199
16	rs11648879	89827755	A	G	0.0469026696862194	0.0161	0.003613
16	rs78904586	89828043	T	A	0.0213015034199157	0.0126	0.09174
16	rs12933317	89828220	A	G	0.0469026696862194	0.0161	0.003611
16	rs17233253	89828437	A	G	0.0469026696862194	0.0161	0.003591
16	rs17226841	89828484	C	T	0.0469980831605826	0.0161	0.003585
16	rs6500441	89828669	C	G	0.0477038600690104	0.0088	6.656e-08
16	rs6500442	89828862	T	C	0.0471030274686428	0.0088	1.029e-07
16	rs12598276	89829196	G	C	0.0465972853767823	0.0161	0.003825
16	rs9806894	89829201	G	C	0.0358014124633833	0.0093	0.0001185
16	rs62054643	89829455	A	G	0.0467022717525102	0.0161	0.003784
16	rs111548255	89829518	G	A	-0.0416973775562091	0.0339	0.2183
16	rs12924011	89829539	C	T	0.0192044091837133	0.0127	0.1285
16	rs117555146	89829863	C	T	-0.0007002451143934	0.0387	0.986
16	rs116953717	89829864	A	G	-0.000200020002667	0.0386	0.995
16	rs12447465	89829895	C	T	0.0473987203698754	0.0088	8.509e-08
16	rs12925427	89830462	C	G	0.0356952753244514	0.0093	0.0001243
16	rs12929831	89830493	T	C	0.0356952753244514	0.0093	0.0001253
16	rs11076619	89831243	C	A	0.0465018336514199	0.0161	0.003912
16	rs2159116	89831510	C	A	-0.0135007260538548	0.0113	0.2333
16	rs11076620	89831520	A	T	0.0465972853767823	0.0161	0.003868
16	rs12600151	89831558	C	T	0.0465972853767823	0.0161	0.003826
16	rs12600047	89831630	G	A	0.0465018336514199	0.0161	0.003899
16	rs2159115	89831819	A	G	0.0382009626151637	0.0088	1.351e-05
16	rs2159114	89831841	A	G	0.0382009626151637	0.0088	1.311e-05
16	rs72807569	89831940	G	C	-0.0140989243795016	0.0113	0.211
16	rs148726588	89831958	G	C	-0.0052035148315978	0.0319	0.8703
16	rs2159113	89832083	C	T	0.0361969153118182	0.0093	9.73e-05
16	rs2376880	89832364	T	C	0.0363994293800054	0.0094	0.0001066
16	rs17226757	89832693	A	G	0.0465018336514199	0.0161	0.003879
16	rs17233176	89832751	G	C	0.0465972853767823	0.0161	0.003869
16	rs8055825	89832848	C	T	0.0477038600690104	0.0088	6.898e-08
16	rs8061447	89833097	T	C	0.0360040066341877	0.0093	0.0001075
16	rs7203907	89833774	C	G	0.0479040574070545	0.0088	5.839e-08
16	rs6500443	89833881	G	T	0.0479040574070545	0.0088	6.177e-08
16	rs6500444	89834025	C	G	0.0369007163483657	0.0094	8.667e-05
16	rs6500445	89834076	T	C	0.047598978799279	0.0088	7.166e-08
16	rs76075456	89834270	T	C	0.0459957873421583	0.0161	0.004283
16	rs11860203	89834661	A	C	0.0374017521540008	0.0094	6.632e-05
16	rs1974583	89834971	C	G	0.0372957847436969	0.0094	7.202e-05
16	rs1010356	89835097	A	G	0.0374017521540008	0.0094	6.874e-05
16	rs11641220	89835118	A	G	-0.0076995657264405	0.031	0.8051
16	rs11645916	89835234	G	A	0.0458047599004855	0.0161	0.004429
16	rs3890534	89835289	C	T	0.0491044005063081	0.0156	0.001666
16	rs17226666	89835401	G	A	0.0459002781827573	0.0161	0.00435
16	rs4785595	89835521	A	G	0.0481042146741464	0.0088	5.367e-08
16	rs7195066	89836323	C	T	0.0432989243951476	0.0093	3.333e-06
16	rs7200990	89836507	T	C	0.0555955265008719	0.0249	0.02542
16	rs886952	89836781	G	A	0.0479993753879105	0.0088	5.475e-08
16	rs886951	89836865	A	G	0.0475036226439669	0.0088	7.872e-08
16	rs886950	89836872	T	C	0.0477038600690104	0.0088	6.813e-08
16	rs1800341	89836899	T	C	-0.0024028846163103	0.0146	0.8691
16	rs11645240	89837326	T	C	0.0458047599004855	0.0161	0.004458
16	rs11644213	89837367	A	G	0.0456041418050158	0.0161	0.004586
16	rs11645321	89837491	T	C	0.0456041418050158	0.0161	0.004624
16	rs11076621	89837927	A	G	0.0450976409030327	0.0161	0.005119
16	rs11076622	89837951	T	C	0.0450976409030327	0.0162	0.005354
16	rs1800340	89838078	A	G	0.0369007163483657	0.0093	7.179e-05
16	rs1131660	89838086	C	A	-0.0067024110596754	0.0259	0.7964
16	rs1007932	89838541	C	T	0.0416024898545136	0.0152	0.006287
16	rs11646766	89838578	A	T	0.0450976409030327	0.0161	0.005101
16	rs7190403	89838685	C	G	-0.0122041688389067	0.0113	0.2816
16	rs11641552	89838700	C	A	0.0448968808822823	0.0161	0.005321
16	rs1007931	89838834	T	C	0.0371994409891063	0.0092	5.799e-05
16	rs17226554	89838862	T	C	0.0443995872966845	0.0161	0.005795
16	rs3785277	89839142	G	C	0.0448968808822823	0.0161	0.005302
16	rs12599180	89839306	A	G	0.0479040574070545	0.0088	5.988e-08
16	rs1800339	89839637	C	A	0.0448012667045393	0.0161	0.005406
16	rs17232910	89839766	G	C	0.0439020462871288	0.0161	0.006309
16	rs17226519	89839854	T	C	0.044600447168905	0.0161	0.005566
16	rs17226512	89839976	T	C	0.0448012667045393	0.0161	0.005392
16	rs4785721	89839997	G	A	0.0483996117232768	0.0089	5.152e-08
16	rs17232903	89840453	G	C	0.0448012667045393	0.0161	0.005422
16	rs17226498	89840631	T	C	0.0450976409030327	0.0161	0.005056
16	rs2238527	89840708	C	A	0.0446960805488528	0.0161	0.005462
16	rs2190808	89840856	C	T	0.0446960805488528	0.0161	0.005478
16	rs1974573	89840965	T	C	0.047598978799279	0.0088	7.222e-08
16	rs2190806	89841055	A	G	0.0444952398865513	0.0161	0.00565
16	rs12596415	89841239	T	C	0.0471030274686428	0.0088	1.003e-07
16	rs12596429	89841374	T	C	0.0387975467079122	0.0088	9.301e-06
16	rs12598214	89841424	C	T	0.0444952398865513	0.0161	0.005653
16	rs8046872	89841552	T	C	0.0387975467079122	0.0088	9.216e-06
16	rs12596934	89841605	T	G	0.0444952398865513	0.0161	0.005668
16	rs3785276	89841793	G	C	0.0377003271828256	0.0094	5.994e-05
16	rs3785275	89842029	C	G	0.036997088886122	0.0094	7.899e-05
16	rs1558184	89842374	T	G	0.0471984218290006	0.0088	9.209e-08
16	rs17232840	89842479	T	C	0.0444952398865513	0.0161	0.00574
16	rs1974572	89842749	G	C	0.0372957847436969	0.0094	6.88e-05
16	rs17232826	89842784	C	T	-0.0026033858701149	0.0147	0.8601
16	rs1974571	89842824	C	T	0.0374980764200844	0.0094	6.482e-05
16	rs17226428	89842884	T	A	0.0450976409030327	0.0162	0.005271
16	rs1558151	89842903	T	A	0.0491996041469672	0.0106	3.384e-06
16	rs17232812	89843136	G	A	0.0222017079836866	0.0128	0.08312
16	rs17232805	89843189	A	C	0.0443039255565243	0.0161	0.005954
16	rs1006548	89844043	T	C	0.0324962313421326	0.0102	0.001419
16	rs11076623	89844120	G	T	0.0441986870716702	0.0161	0.006065
16	rs1006547	89844229	T	C	0.0372957847436969	0.0094	6.996e-05
16	rs2016571	89844276	G	C	0.0384030712829451	0.0094	4.15e-05
16	rs11640714	89844675	A	T	-0.0346017967900747	0.0393	0.3788
16	rs7187436	89845110	A	T	0.0471030274686428	0.0088	9.542e-08
16	rs1800337	89845194	A	G	0.0467977043485401	0.0088	1.173e-07
16	rs2302162	89845287	A	G	0.0441030061101949	0.0161	0.006133
16	rs2302161	89845566	C	T	0.0131037693769772	0.0427	0.7587
16	rs3743859	89846050	C	T	0.047598978799279	0.0088	7.053e-08
16	rs17232756	89846081	G	A	-0.009696862978864	0.0311	0.7544
16	rs1800335	89846195	A	G	0.0475036226439669	0.0088	7.555e-08
16	rs75570604	89846677	G	C	0.0305970979773775	0.0166	0.06575
16	rs8058179	89846987	A	G	0.0363029992242924	0.0087	3.285e-05
16	rs62052660	89847420	T	A	0.044600447168905	0.0161	0.005612
16	rs7198982	89847502	G	A	0.0366019024445485	0.0093	8.264e-05
16	rs9939756	89847521	C	T	0.0469980831605826	0.0088	9.949e-08
16	rs7201321	89847631	A	G	0.0471984218290006	0.0088	9.238e-08
16	rs7206398	89847891	A	C	0.0374980764200844	0.0089	2.301e-05
16	rs7206317	89848203	C	G	-0.0132980281439898	0.0113	0.2392
16	rs145479355	89848372	G	T	-0.0164038098256767	0.0212	0.4394
16	rs6500446	89848559	A	G	0.0459957873421583	0.0088	1.666e-07
16	rs181829527	89848565	C	T	0.0845984682653396	0.0519	0.1034
16	rs17232735	89849104	A	G	0.0439020462871288	0.0161	0.00623
16	rs2239359	89849480	C	T	0.027196791588428	0.0089	0.002092
16	rs2239360	89849583	C	T	0.0374980764200844	0.0093	5.473e-05
16	rs12448860	89849629	T	A	0.0481042146741464	0.0088	5.158e-08
16	rs12928089	89849735	G	A	0.0374980764200844	0.0093	5.487e-05
16	rs12929129	89849740	C	T	0.0377003271828256	0.0093	5.016e-05
16	rs12928256	89849914	G	A	0.047799197133273	0.0088	6.486e-08
16	rs192627753	89849918	C	A	-0.009000382197299	0.0312	0.7719
16	rs112225320	89849968	A	C	0.014504302202808	0.0428	0.7351
16	rs2283567	89849977	A	C	0.0304031059110447	0.015	0.04254
16	rs8054489	89850117	C	A	0.0579009158948382	0.0145	6.808e-05
16	rs17226274	89850170	C	T	0.0392014821991368	0.0153	0.01035
16	rs17232665	89850382	T	C	0.0443995872966845	0.0161	0.005867
16	rs17232658	89850415	C	G	0.0535976373487916	0.0153	0.0004559
16	rs60828994	89850677	C	G	0.0384992991506098	0.0094	3.899e-05
16	rs11649501	89850957	A	T	0.0432989243951476	0.0161	0.007167
16	rs11649510	89851004	A	G	0.0432989243951476	0.0161	0.00718
16	rs16966142	89851033	C	T	0.0542987734073789	0.0153	0.0003879
16	rs17232630	89851179	C	T	0.0432989243951476	0.0161	0.007143
16	rs17226232	89851574	A	G	-0.0043996643446871	0.0156	0.7759
16	rs8046243	89852133	A	G	0.0479040574070545	0.0088	6.074e-08
16	rs12709094	89853017	A	G	0.0477038600690104	0.0088	6.925e-08
16	rs55798234	89853065	C	T	-0.0132980281439898	0.0113	0.2401
16	rs2238529	89853117	G	C	0.0385955177593629	0.0094	3.848e-05
16	rs4522419	89853307	T	C	0.0366019024445485	0.0088	2.988e-05
16	rs4785596	89853833	T	C	0.0376040223973664	0.0093	5.24e-05
16	rs8047486	89854025	A	T	0.047799197133273	0.0088	6.461e-08
16	rs12709095	89854501	G	C	0.0381047060335456	0.0093	4.232e-05
16	rs141850725	89854762	A	C	-0.0163021610829842	0.0112	0.1463
16	rs1968109	89854829	C	G	0.0361004656247227	0.0094	0.0001194
16	rs62052710	89854893	C	T	0.0423024980338776	0.0161	0.008687
16	rs1476761	89854977	C	G	0.0379988130912113	0.0093	4.366e-05
16	rs62052711	89855100	C	A	0.0423024980338776	0.0161	0.008654
16	rs6500447	89855169	C	T	0.0379988130912113	0.0093	4.377e-05
16	rs6500448	89855192	T	C	0.0379988130912113	0.0093	4.314e-05
16	rs11076624	89855749	T	C	0.0423024980338776	0.0161	0.008625
16	rs2238530	89856001	C	T	0.0421970486997883	0.0161	0.008771
16	rs80006713	89856032	G	C	-0.0031950988965408	0.0146	0.8281
16	rs2238531	89856217	C	G	0.0423983514166169	0.0161	0.00854
16	rs6500449	89856393	T	C	0.0477038600690104	0.0088	6.819e-08
16	rs17746039	89856481	G	C	-0.0138961051921114	0.0113	0.2199
16	rs7200111	89856539	G	A	0.0379025370484673	0.0093	4.58e-05
16	rs76924017	89856702	G	A	0.042503779526724	0.0161	0.008295
16	rs7205053	89856763	G	C	0.0475036226439669	0.0088	8e-08
16	rs72807596	89856779	G	C	-0.0158042315449673	0.0114	0.1661
16	rs11076625	89856797	A	G	0.0377003271828256	0.0093	4.974e-05
16	rs62052713	89856934	A	C	0.042503779526724	0.0161	0.0082
16	rs11640316	89857008	A	G	0.0390957053401303	0.0089	1.076e-05
16	rs62052714	89857180	T	C	0.0423983514166169	0.0161	0.008404
16	rs34665267	89857212	G	A	0.0377003271828256	0.0094	5.877e-05
16	rs8044210	89857369	C	T	0.0381047060335456	0.0094	4.863e-05
16	rs8045232	89857548	A	G	0.0473033451158665	0.0088	8.748e-08
16	rs1057042	89857622	T	C	0.0352995739869328	0.0093	0.0001462
16	rs8049660	89857700	A	G	0.0376040223973664	0.0093	5.052e-05
16	rs11646374	89857935	G	A	0.0423024980338776	0.0161	0.008602
16	rs1800330	89857964	T	C	0.0371994409891063	0.0093	6.259e-05
16	rs6500450	89858024	A	G	0.0481995135792341	0.0088	5.078e-08
16	rs6500451	89858184	A	G	0.0558981756288099	0.0252	0.02658
16	rs1800331	89858417	C	A	0.0421970486997883	0.0161	0.008871
16	rs6500452	89858505	T	C	0.0384030712829451	0.0094	4.194e-05
16	rs1800287	89858525	C	G	0.047598978799279	0.0088	7.264e-08
16	rs6500453	89858657	C	G	0.047598978799279	0.0088	7.505e-08
16	rs17226159	89858759	C	T	-0.0129028853555234	0.0113	0.2536
16	rs17232533	89859035	G	A	0.0423983514166169	0.0161	0.00852
16	rs6500454	89859292	A	C	0.0379988130912113	0.0088	1.457e-05
16	rs17232512	89859462	C	G	-0.0119005312583873	0.0316	0.707
16	rs138338287	89859600	G	A	0.0242046886968174	0.0405	0.5499
16	rs12600229	89859649	C	T	0.0428966409523063	0.0161	0.007808
16	rs144352354	89859720	C	A	0.0673034452096881	0.0542	0.2146
16	rs12921383	89859753	T	C	0.0267977123853779	0.0154	0.08225
16	rs2159227	89859953	A	G	0.0382009626151637	0.0093	3.939e-05
16	rs145589787	89860399	C	A	-0.0111013930711739	0.0215	0.6037
16	rs62053701	89860584	G	A	0.043203157300648	0.0161	0.007362
16	rs62053702	89860688	G	T	0.043203157300648	0.0161	0.007301
16	rs34689166	89860697	C	T	0.042503779526724	0.0162	0.008688
16	rs148874140	89860723	G	A	0.0701042536729151	0.0248	0.004764
16	rs112992887	89861491	G	A	0.0052959516591825	0.0417	0.8993
16	rs17226096	89861521	C	T	-0.0136020904182857	0.0316	0.6678
16	rs17232491	89861570	G	A	-0.0084959889212643	0.0153	0.5793
16	rs17232484	89861650	G	A	0.0764979709727249	0.044	0.08231
16	rs8051231	89862132	G	C	0.0381047060335456	0.0093	4.298e-05
16	rs17226082	89862155	G	C	-0.007296555232638	0.0153	0.6343
16	rs17226075	89862202	C	T	-0.013004189135254	0.0113	0.2493
16	rs11648881	89862434	T	C	0.043595744117646	0.016	0.006484
16	rs12924101	89862906	A	C	0.0212036062510236	0.0119	0.07576
16	rs12709096	89862961	C	G	0.0389033551082361	0.0093	2.814e-05
16	rs9933901	89862982	G	A	0.0389033551082361	0.0093	2.894e-05
16	rs4785722	89863110	A	G	0.0397974698740661	0.0094	2.282e-05
16	rs112443034	89863385	C	A	-0.0385017716536664	0.0157	0.01423
16	rs117653913	89863586	A	T	-0.0147989665120717	0.0113	0.1877
16	rs8051915	89863750	G	T	0.0347008987793103	0.0104	0.0008772
16	rs11076626	89865103	T	A	0.0501035869662456	0.0088	1.346e-08
16	rs10852623	89865242	T	C	0.0501986955327459	0.0088	1.29e-08
16	rs17226026	89865311	T	C	-0.127901555652552	0.0368	0.0005181
16	rs45446001	89865332	C	T	-0.0626948883400778	0.0395	0.1123
16	rs7190823	89866043	T	C	0.0505029821731068	0.0088	1.003e-08
16	rs7186192	89866160	A	G	0.0444952398865513	0.0087	3.346e-07
16	rs34427386	89866177	G	A	-0.101501305332106	0.0452	0.0247
16	rs8051712	89867339	A	G	0.0382972099323441	0.0088	1.303e-05
16	rs12599799	89867368	T	G	0.0491044005063081	0.0088	2.739e-08
16	rs9938865	89867797	A	G	0.0491044005063081	0.0088	2.796e-08
16	rs138768769	89868141	C	G	-0.0346949697968869	0.0532	0.5143
16	rs11644521	89868535	C	T	-0.005696192544881	0.0316	0.856
16	rs35506335	89869564	G	A	-0.0453007592301635	0.0254	0.07477
16	rs1800286	89869761	T	C	0.0407963941925694	0.0088	3.321e-06
16	rs17232330	89870143	C	A	-0.0119005312583873	0.0113	0.2919
16	rs17225929	89870706	C	G	-0.066503116358279	0.0413	0.1077
16	rs8053979	89871168	A	G	0.0463013553668425	0.0112	3.357e-05
16	rs2238533	89871344	T	C	0.0572023017657484	0.0153	0.0001768
16	rs17232309	89871376	G	A	-0.0421979407001862	0.0151	0.005239
16	rs34010191	89871630	C	T	-0.021101069908054	0.0533	0.6925
16	rs6500455	89872445	A	C	0.0499038295281839	0.0089	1.782e-08
16	rs138804614	89873173	A	G	0.0418039122811836	0.0434	0.3355
16	rs12445478	89873213	C	G	-0.0034961042567088	0.0187	0.8514
16	rs9927381	89873377	G	A	0.0503983940836932	0.0089	1.678e-08
16	rs9927395	89873413	G	A	0.0507976715868588	0.0089	1.333e-08
16	rs4313809	89874001	T	C	0.0501035869662456	0.0089	1.904e-08
16	rs17225866	89874085	G	A	0.0158044491449436	0.0277	0.5689
16	rs11076627	89874559	A	C	0.0505029821731068	0.0089	1.509e-08
16	rs1800285	89874628	C	T	0.0499038295281839	0.0089	1.874e-08
16	rs11076628	89875246	T	C	0.0505029821731068	0.0089	1.23e-08
16	rs11076629	89875259	T	C	0.0412954824071715	0.0088	2.452e-06
16	rs11645893	89875377	C	G	0.0409019913204257	0.0088	3.132e-06
16	rs11642136	89875438	T	C	0.0407963941925694	0.0088	3.199e-06
16	rs180850339	89875448	G	C	0.0210959082947329	0.0443	0.6343
16	rs11861084	89875710	A	C	0.04149696667529	0.0088	2.119e-06
16	rs9928953	89876330	T	G	0.0503983940836932	0.0089	1.299e-08
16	rs11648309	89876963	G	C	-0.0150019689183474	0.0308	0.6271
16	rs2074963	89877269	T	C	0.0439977464776452	0.016	0.006023
16	rs11859183	89877720	C	T	0.0501035869662456	0.0089	1.96e-08
16	rs11076631	89877975	A	G	0.0509972505709038	0.0089	1.062e-08
16	rs12709099	89879713	T	G	0.0497991787524836	0.0089	1.987e-08
16	rs9937925	89879916	A	C	0.0414010268486756	0.0087	1.892e-06
16	rs138343149	89880140	C	G	-0.0111013930711739	0.0309	0.7192
16	rs17225775	89880249	C	T	-0.009797842480111	0.0113	0.3849
16	rs9927089	89880258	G	C	0.0499989570943217	0.0089	2.116e-08
16	rs17232148	89880442	G	C	0.0845984682653396	0.0431	0.04995
16	rs11076632	89880537	A	T	0.0497991787524836	0.0089	2.005e-08
16	rs17225747	89880634	T	C	-0.0094040800752939	0.0112	0.4048
16	rs17232120	89880844	A	G	0.0129951954948113	0.0274	0.6345
16	rs11640549	89881486	T	C	0.0497040321791155	0.0089	2.613e-08
16	rs9925181	89881612	T	C	0.0497991787524836	0.0089	2.462e-08
16	rs117449907	89881822	A	G	0.0441030061101949	0.0163	0.006947
16	rs17225719	89881927	C	T	0.0336958638567256	0.0432	0.4349
16	rs17232098	89882102	G	C	-0.0121029460677457	0.0308	0.6942
16	rs78004870	89882807	G	T	0.0439977464776452	0.0094	3.268e-06
16	rs72631431	89882826	C	T	0.0437010460710946	0.0094	3.701e-06
16	rs1800282	89883007	A	T	-0.0014009809156281	0.0147	0.9227
16	rs7186980	89883208	T	C	0.0402970567645369	0.0096	2.408e-05
16	rs7204250	89883224	C	G	0.0406043708419401	0.0096	2.165e-05
16	rs36233537	89884127	A	G	-0.0151034855773182	0.0252	0.5507
16	rs76888998	89884310	G	T	-0.0045001103249234	0.0159	0.7765
16	rs77060767	89884492	G	C	-0.0144032303107437	0.0308	0.6405
16	rs8047581	89884502	C	T	0.036997088886122	0.0087	1.937e-05
16	rs116190892	89884649	G	A	-0.0145046862028817	0.0308	0.6371
16	rs113234026	89884697	A	G	0.0155977206230546	0.0426	0.7143
16	rs2079672	89884917	G	A	0.0384030712829451	0.0087	9.077e-06
16	rs2079671	89884981	T	C	0.0387975467079122	0.0087	8.937e-06
16	rs2376878	89885161	G	A	0.0385955177593629	0.0087	8.253e-06
16	rs2376877	89885223	G	C	0.0387013475370749	0.0087	7.867e-06
16	rs139296050	89885415	G	C	-0.0131966945943914	0.0309	0.6699
16	rs145177994	89886195	G	A	-0.0136020904182857	0.031	0.6594
16	rs11076633	89886392	C	G	0.0402010017441475	0.0096	2.638e-05
16	rs34357723	89886519	C	T	0.0051964749068174	0.01	0.6081
16	rs9932307	89886905	C	T	0.0246048038572487	0.0086	0.00438
16	rs35096708	89887249	G	A	0.0055048206344449	0.01	0.5865
16	rs148542610	89887398	A	G	-0.0152050125429676	0.0308	0.6215
16	rs6500456	89888341	T	C	0.0381047060335456	0.0087	1.125e-05
16	rs2293584	89888686	C	G	0.0443039255565243	0.0161	0.005735
16	rs62054222	89888710	C	G	0.0407963941925694	0.0362	0.2596
16	rs2293585	89888853	C	T	0.0110981866660334	0.0412	0.7874
16	rs57071566	89889327	T	G	0.0421011760186353	0.016	0.008627
16	rs72811595	89889657	G	C	-0.0130953713122409	0.0217	0.5472
16	rs11076636	89890452	A	G	0.0372957847436969	0.0087	1.869e-05
16	rs11639566	89890515	C	G	0.0428966409523063	0.016	0.007468
16	rs113271242	89890879	C	G	-0.0040983869261633	0.0161	0.7973
16	rs8051154	89890920	T	C	0.0372957847436969	0.0087	1.906e-05
16	rs11641726	89891619	G	A	0.0428966409523063	0.016	0.007357
16	rs8050509	89891812	G	A	0.0236969951765786	0.0086	0.005936
16	rs11648552	89891911	T	G	0.0423983514166169	0.016	0.008132
16	rs8050717	89891956	G	A	0.0371030879515023	0.0087	2.176e-05
16	rs62054224	89892071	C	T	0.0421970486997883	0.016	0.008432
16	rs62054251	89892080	A	G	0.0418998134646779	0.016	0.008874
16	rs4785723	89892471	G	A	0.0248974696545107	0.0086	0.003927
16	rs4785725	89893243	A	G	0.0372957847436969	0.0087	1.832e-05
16	rs34177108	89893375	C	A	0.0038027603329278	0.0102	0.7056
16	rs7187982	89893450	G	A	0.0376040223973664	0.0087	1.615e-05
16	rs1108063	89893983	A	G	0.0430020165445429	0.016	0.007206
16	rs1108064	89894150	G	C	0.0374980764200844	0.0088	1.878e-05
16	rs12599561	89894358	C	G	0.0441030061101949	0.016	0.005958
16	rs1109838	89894612	C	A	0.0225048553400694	0.0086	0.00909
16	rs74613454	89895469	G	T	-0.0026033858701149	0.0147	0.8604
16	rs72811597	89896005	C	G	-0.0006001800720324	0.01	0.9542
16	rs79244293	89896220	T	C	0.0479993753879105	0.0159	0.0026
16	rs77847775	89896243	C	T	0.0483996117232768	0.016	0.002445
16	rs78001663	89896331	C	A	0.0485044090596151	0.016	0.002353
16	rs7186561	89896423	A	G	0.0310043588626902	0.0089	0.0005314
16	rs7185897	89896481	C	A	0.0155977206230546	0.0089	0.08191
16	rs62054252	89896834	G	A	0.0485044090596151	0.016	0.002385
16	rs116848174	89896911	A	T	0.0142973047008244	0.0426	0.7366
16	rs62054253	89896932	T	C	0.0483043318863239	0.016	0.002467
16	rs11641891	89897149	C	A	0.0323994240466592	0.0089	0.0002967
16	rs12444871	89897274	C	T	0.0520989697439806	0.0154	0.0007494
16	rs11643204	89897930	C	T	0.0491044005063081	0.0159	0.002072
16	rs2376874	89898191	T	C	0.0320024161254944	0.0089	0.0003339
16	rs11644526	89898660	C	T	0.0463968262292078	0.016	0.003823
16	rs6500457	89898764	G	C	0.0366019024445485	0.0087	2.715e-05
16	rs78530336	89899055	T	C	0.0465018336514199	0.016	0.003733
16	rs11864372	89899940	C	T	0.0215951374365897	0.0086	0.01202
16	rs62054257	89900195	G	A	0.0463968262292078	0.016	0.003762
16	rs4785727	89900237	C	T	0.0218006299588528	0.0086	0.01151
16	rs62054258	89900495	C	T	0.048904443353603	0.0166	0.003168
16	rs62054259	89900500	G	A	0.0497040321791155	0.0166	0.002726
16	rs62056060	89900502	G	A	0.0493995022947674	0.0166	0.002931
16	rs62056061	89901767	G	A	0.0463013553668425	0.016	0.003837
16	rs12598477	89902482	T	C	0.0366983037826737	0.0088	2.842e-05
16	rs74251568	89903416	A	C	0.0456996792509903	0.016	0.004329
16	rs57267516	89903552	G	A	0.0471030274686428	0.016	0.00326
16	rs62056063	89903680	C	T	0.0471030274686428	0.016	0.003273
16	rs62056064	89903843	G	A	0.0471030274686428	0.016	0.003276
16	rs1558183	89904384	G	C	0.0360040066341877	0.0095	0.0001513
16	rs2108838	89904426	A	G	0.0371994409891063	0.0088	2.084e-05
16	rs142382996	89904834	G	C	0.0471984218290006	0.016	0.003247
16	rs72811601	89904971	G	A	-0.01999864650669	0.0216	0.3543
16	rs62056065	89905115	C	G	0.0461008368826632	0.016	0.00399
16	rs34562649	89905529	C	T	0.0369007163483657	0.0088	2.503e-05
16	rs9928396	89905848	T	C	0.0212036062510236	0.0086	0.01372
16	rs112626584	89905880	G	C	-0.0475004961488543	0.0148	0.001357
16	rs9935541	89905925	G	C	0.0374980764200844	0.0088	1.875e-05
16	rs62056066	89906563	G	A	0.0448968808822823	0.0161	0.005224
16	rs143106090	89906800	G	A	0.0434042576072856	0.0161	0.006978
16	rs8055746	89906894	G	T	-0.0136020904182857	0.0092	0.14
16	rs144766880	89906937	T	A	0.0439020462871288	0.0161	0.006413
16	rs182251041	89907164	C	T	0.0423024980338776	0.0161	0.008443
16	rs79284621	89907493	G	T	0.0423983514166169	0.0161	0.008281
16	rs7205642	89907526	T	A	0.0421970486997883	0.0088	1.674e-06
16	rs56362600	89907947	G	A	-0.0132980281439898	0.0109	0.2193
16	rs1079558	89908003	G	A	0.0285971749776749	0.0093	0.002027
16	rs11639925	89908250	C	T	0.0425996136188173	0.0161	0.007996
16	rs12599531	89909401	T	C	0.0347008987793103	0.0089	0.0001012
16	rs17177912	89909429	A	G	0.0616969878029145	0.0214	0.003953
16	rs62056068	89909737	C	T	0.0418998134646779	0.016	0.008919
16	rs72813407	89910833	C	T	-0.0135007260538548	0.0108	0.2143
16	rs17719345	89911681	G	C	-0.0132980281439898	0.0108	0.2195
16	rs62056069	89912000	C	T	0.0421970486997883	0.0161	0.008638
16	rs72813409	89912048	G	A	-0.0292949370570243	0.0211	0.1638
16	rs13331995	89912063	T	C	0.0298985503458634	0.0092	0.001194
16	rs11645376	89912281	G	C	0.0421970486997883	0.0161	0.008615
16	rs11076639	89912399	G	C	0.0282958691548473	0.0093	0.002341
16	rs9745545	89912457	A	C	0.0304031059110447	0.0093	0.001081
16	rs11076640	89912462	G	A	0.0304031059110447	0.0093	0.001069
16	rs9746953	89912720	C	G	0.0156961681063242	0.0086	0.06961
16	rs12051519	89913008	G	A	0.0546018151915836	0.0157	0.0005177
16	rs62056070	89913164	C	T	0.0428966409523063	0.016	0.007434
16	rs3743855	89913816	G	A	0.0423024980338776	0.0161	0.008424
16	rs10775347	89914508	C	T	0.04149696667529	0.0088	2.583e-06
16	rs10852626	89914633	T	G	0.0343048036919902	0.0089	0.0001207
16	rs12448762	89915418	T	C	0.0343048036919902	0.0089	0.0001243
16	rs72813413	89916236	G	A	-0.0132980281439898	0.0109	0.2217
16	rs12932219	89916391	G	A	0.0147014028528927	0.0087	0.09163
16	rs12598316	89916600	C	A	0.0425996136188173	0.0161	0.008023
16	rs11644935	89917235	G	T	0.0481042146741464	0.0314	0.1257
16	rs57027421	89917258	T	G	0.0225048553400694	0.0091	0.01352
16	rs7185296	89917472	A	G	0.0387975467079122	0.0091	2.028e-05
16	rs7190341	89917537	T	C	0.0381047060335456	0.009	2.327e-05
16	rs78331410	89917775	C	T	0.0430020165445429	0.0161	0.00749
16	rs8060934	89920025	C	T	0.0178006246255066	0.0087	0.04012
16	rs62056087	89920383	C	A	0.043203157300648	0.0162	0.007756
16	rs34552238	89920497	C	T	0.0155977206230546	0.011	0.1592
16	rs147256394	89920603	C	T	0.0580990823836463	0.0361	0.1082
16	rs12598737	89920957	A	G	0.0426954385276174	0.0161	0.007859
16	rs12598756	89921119	A	C	0.047598978799279	0.0165	0.003852
16	rs12599205	89921126	T	G	0.0481995135792341	0.0163	0.003059
16	rs12598757	89921128	A	G	0.0473033451158665	0.0162	0.003596
16	rs12596441	89921412	C	T	0.0371030879515023	0.0091	4.327e-05
16	rs1105691	89922485	T	C	0.0222017079836866	0.0115	0.05322
16	rs116983808	89922735	G	A	-0.0143017847108596	0.0229	0.5333
16	rs34033205	89922959	G	T	0.0428966409523063	0.0161	0.007643
16	rs28670527	89923412	C	T	0.0338988850054592	0.009	0.0001547
16	rs6500459	89923759	G	T	0.0172012073197748	0.0087	0.04819
16	rs6500460	89923906	C	T	0.0189002595004805	0.0087	0.03036
16	rs10852627	89924122	G	A	0.0168964476597299	0.0087	0.05149
16	rs10459819	89924402	T	C	0.0179970767016546	0.0087	0.03881
16	rs150060304	89924415	C	T	-0.0198048272985997	0.0234	0.3989
16	rs7200842	89925556	G	A	0.0170045988158238	0.0087	0.04972
16	rs10459816	89926719	T	C	0.0105046326450854	0.0096	0.2757
16	rs72813420	89926870	C	T	-0.0030045090202987	0.0112	0.7925
16	rs141817469	89927151	C	T	0.0021975835434872	0.0253	0.9302
16	rs11641897	89927265	C	T	0.0432989243951476	0.0161	0.007035
16	rs72813421	89927858	A	C	-0.0544033888793865	0.0417	0.1922
16	rs61607766	89928601	C	T	0.0311013012983478	0.0146	0.03338
16	rs12446215	89928854	G	C	0.0311013012983478	0.0146	0.03331
16	rs62056090	89930087	T	A	0.0430020165445429	0.016	0.007349
16	rs55999134	89930129	G	C	0.0315955615897506	0.0146	0.03054
16	rs62056091	89930414	G	A	0.0426954385276174	0.0161	0.007936
16	rs62056092	89930426	A	G	0.043097802902723	0.016	0.00728
16	rs55911767	89930656	A	G	0.0381047060335456	0.0106	0.0003227
16	rs9939893	89931974	C	G	0.036997088886122	0.0091	5.197e-05
16	rs75131517	89932046	G	A	0.0013990209137074	0.0149	0.9238
16	rs58806053	89932143	A	G	0.0374980764200844	0.0092	4.411e-05
16	rs142222325	89932167	G	C	-0.0326988269632397	0.0378	0.3864
16	rs34686253	89932716	T	C	0.0065981840282271	0.0231	0.7738
16	rs76846556	89932931	C	G	0.0423983514166169	0.0161	0.008473
16	rs149676234	89933045	C	T	0.0307037775750057	0.0396	0.4379
16	rs62056096	89933306	C	T	0.0430020165445429	0.0161	0.007452
16	rs55749251	89933324	T	G	0.0227981362759783	0.0126	0.06972
16	rs62056097	89933420	A	G	0.0428966409523063	0.016	0.007495
16	rs534827471	89933539	G	T	0.0645041455467373	0.0566	0.255
16	rs187390724	89933621	C	T	0.0379025370484673	0.0384	0.3234
16	rs35360258	89933851	G	A	0.0182033098538737	0.0111	0.1008
16	rs181536591	89934845	C	A	-0.0677971580658255	0.0299	0.02337
16	rs3803688	89934886	A	G	0.0310043588626902	0.0146	0.03386
16	rs45609834	89937645	G	C	0.0037031349243813	0.0165	0.8201
16	rs1109334	89938144	G	A	0.0260965047212743	0.0089	0.003275
16	rs72813428	89938333	C	T	-0.020498669477346	0.0194	0.29
16	rs79541707	89938377	A	T	0.0118001041157506	0.0286	0.6796
16	rs148176774	89938663	A	G	0.0030952049073025	0.0259	0.9054
16	rs62056098	89939212	G	A	0.0305970979773775	0.0152	0.04448
16	rs62056099	89939327	G	A	0.0381047060335456	0.015	0.0111
16	rs138888846	89939433	C	T	0.0112959597418516	0.0286	0.6924
16	rs62056100	89939753	C	T	0.0402010017441475	0.0156	0.01018
16	rs575068801	89939875	C	T	-0.0380030548002074	0.0421	0.3676
16	rs9939914	89939929	T	C	0.0361004656247227	0.0104	0.0005098
16	rs13333742	89940536	G	A	0.043595744117646	0.0154	0.004692
16	rs74542234	89940608	A	C	0.0395956428583544	0.0156	0.01127
16	rs11640336	89941153	T	C	0.0376040223973664	0.0155	0.01567
16	rs62056102	89941438	T	C	0.0374017521540008	0.0156	0.01629
16	rs12446243	89941490	C	T	0.0289955368412525	0.0152	0.05614
16	rs144219656	89942110	T	G	0.0005998200719675	0.0113	0.9575
16	rs79345016	89942390	T	C	-0.046201018900714	0.03	0.1235
16	rs62056103	89942781	G	A	0.0374980764200844	0.0156	0.01609
16	rs138044899	89943018	G	A	0.0002999550089979	0.0113	0.9823
16	rs113272599	89943131	C	G	0.0563992368491194	0.0438	0.1973
16	rs58384581	89943214	A	G	0.042503779526724	0.0141	0.002662
16	rs6500461	89943629	G	A	0.0282958691548473	0.009	0.001728
16	rs117992357	89944066	A	G	-0.04470452178448	0.0371	0.2285
16	rs12919804	89945369	G	A	0.0361969153118182	0.015	0.01555
16	rs145873008	89945508	T	C	0.0533985767246953	0.0437	0.2218
16	rs62056104	89945704	C	T	0.0418998134646779	0.0141	0.003033
16	rs115440213	89945713	G	A	0.0009995003330834	0.0113	0.9323
16	rs62056110	89946388	A	C	0.03649585023784	0.015	0.01479
16	rs7192387	89946391	A	G	0.0481042146741464	0.0394	0.2225
16	rs12930056	89946649	C	A	0.03649585023784	0.015	0.01483
16	rs12930606	89946682	A	G	0.03649585023784	0.015	0.01475
16	rs62052168	89947203	G	A	0.0371994409891063	0.0156	0.01669
16	rs75656929	89947445	C	T	0.0284027945161868	0.0384	0.4597
16	rs17784386	89947457	A	G	0.0366019024445485	0.015	0.01429
16	rs4257207	89947861	T	A	0.0368043345220483	0.0155	0.01785
16	rs58889676	89947862	A	T	-0.0026033858701149	0.0322	0.9354
16	rs8061025	89948397	G	A	0.0352995739869328	0.0149	0.01794
16	rs55703708	89948444	C	T	0.0311982343370806	0.013	0.01661
16	rs137879272	89948851	C	A	-0.139698944359575	0.0442	0.001571
16	rs34604714	89948985	A	G	0.0363029992242924	0.015	0.01511
16	rs34272502	89949000	G	C	0.0363994293800054	0.015	0.01487
16	rs35994878	89949033	T	C	0.0353961009469877	0.0149	0.01757
16	rs35285305	89949205	G	A	0.0360040066341877	0.015	0.01604
16	rs62052172	89950230	G	C	0.0368043345220483	0.0136	0.006758
16	rs72477006	89950299	G	C	0.0287040681283552	0.0146	0.04871
16	rs73276534	89950557	A	G	0.0392976332717761	0.0141	0.005183
16	rs62052173	89950739	T	C	0.0397974698740661	0.0141	0.004732
16	rs62052174	89950901	G	A	0.0361004656247227	0.0149	0.01578
16	rs16966253	89950982	A	G	0.0459957873421583	0.0397	0.247
16	rs147484236	89951527	T	G	0.0038027603329278	0.0161	0.8146
16	rs13335395	89952843	T	A	0.0418039122811836	0.0147	0.004437
16	rs368565398	89952846	T	A	0.03649585023784	0.0164	0.02616
16	rs8058639	89953066	G	A	0.021898468701116	0.0097	0.02412
16	rs9806913	89953773	A	G	0.0411035548784171	0.0141	0.00353
16	rs9922515	89954138	G	C	0.0416024898545136	0.0141	0.003086
16	rs8046062	89954651	C	G	0.04149696667529	0.0141	0.003219
16	rs11643448	89956247	C	T	0.0399031725325864	0.0155	0.01002
16	rs35769864	89956249	T	C	0.0399031725325864	0.0155	0.01007
16	rs11639625	89956253	T	C	0.0399031725325864	0.0155	0.01007
16	rs12596492	89957169	T	G	0.0372957847436969	0.0155	0.01629
16	rs11642267	89957635	T	C	0.0372957847436969	0.0155	0.01605
16	rs4287569	89957815	A	G	0.041995705452017	0.0141	0.002818
16	rs11645970	89958118	G	A	0.0360040066341877	0.0149	0.01588
16	rs11642451	89958127	T	C	0.0358978909969844	0.0149	0.01604
16	rs2966255	89958399	T	C	0.0341018649449722	0.0585	0.5597
16	rs11647174	89958538	G	A	0.0372957847436969	0.0155	0.01604
16	rs73276549	89959387	A	G	0.063997749947184	0.0507	0.2066
16	rs7196840	89959647	A	G	0.0407963941925694	0.0141	0.003721
16	rs7199685	89959805	G	C	0.0406043708419401	0.014	0.003791
16	rs28661943	89960618	C	T	0.042503779526724	0.0209	0.04189
16	rs78908302	89960796	A	G	0.0028958031120254	0.0109	0.7914
16	rs28630471	89960814	A	G	0.0238044133801613	0.0099	0.01564
16	rs145163232	89960825	G	A	-0.130199805671472	0.0494	0.008365
16	rs35518096	89961140	C	A	0.0381047060335456	0.0147	0.009771
16	rs113220766	89961356	G	A	0.0659000937767033	0.0511	0.1969
16	rs7186976	89961593	A	G	0.0376040223973664	0.0147	0.01068
16	rs7191836	89961597	T	C	0.0379025370484673	0.0147	0.01015
16	rs7184960	89961661	G	A	0.0376040223973664	0.0147	0.01065
16	rs11641790	89961957	C	T	0.0394033887747662	0.0141	0.005149
16	rs2293586	89962394	A	G	0.0399031725325864	0.014	0.004462
16	rs75110337	89962635	C	A	0.0336958638567256	0.0149	0.02394
16	rs62052179	89963163	T	C	0.0395956428583544	0.0141	0.004875
16	rs62052180	89963289	C	G	0.0339955472579582	0.0149	0.02273
16	rs77963546	89964181	A	G	0.0439020462871288	0.0417	0.2927
16	rs7194371	89964309	A	G	0.0400953305639422	0.0141	0.004358
16	rs7199291	89964383	T	C	0.0107025231331357	0.0111	0.3345
16	rs60958597	89964454	A	G	0.0400953305639422	0.041	0.3279
16	rs72813432	89964952	A	G	0.004201162744548	0.0114	0.7088
16	rs11648433	89965055	G	A	0.0361004656247227	0.0155	0.01961
16	rs35542367	89965825	G	C	0.0347008987793103	0.0149	0.01997
16	rs10153055	89965842	C	T	0.0418039122811836	0.0141	0.003005
16	rs11646270	89965988	T	G	0.0344980404075674	0.0149	0.02074
16	rs11646448	89966357	T	A	0.0347974835421732	0.0149	0.01953
16	rs76885005	89966668	A	G	0.0355022698424966	0.0153	0.02022
16	rs62052183	89966921	C	A	0.0344980404075674	0.0149	0.02071
16	rs62052184	89967217	T	C	0.0406043708419401	0.0141	0.00393
16	rs10153210	89967308	T	C	0.043097802902723	0.0411	0.2949
16	rs10153196	89967397	A	C	0.0402010017441475	0.0141	0.004336
16	rs10153084	89967434	G	A	0.0416024898545136	0.0411	0.3113
16	rs78498439	89967514	G	A	0.0109003744682883	0.0166	0.5114
16	rs8059075	89967759	T	C	0.0456996792509903	0.0402	0.256
16	rs62052185	89969254	C	T	0.0344980404075674	0.0149	0.02057
16	rs75070904	89969510	G	T	0.0518996105407571	0.0393	0.1874
16	rs62052186	89969567	A	T	0.0361004656247227	0.0155	0.01978
16	rs116083726	89969588	T	G	0.0503033045092425	0.0396	0.204
16	rs4785736	89969593	T	C	0.0308977113278438	0.009	0.0006151
16	rs8044906	89969603	T	C	0.0394995204367644	0.014	0.004755
16	rs144937287	89971469	C	T	-0.118502044081001	0.0425	0.005296
16	rs11642428	89971909	A	T	0.0399992561638529	0.014	0.004248
16	rs4591146	89972089	C	T	0.01600129372694	0.0256	0.5319
16	rs2270461	89972345	T	C	0.0399992561638529	0.014	0.004278
16	rs2270460	89972416	C	A	0.0356952753244514	0.0149	0.01646
16	rs11862382	89972532	A	C	0.0353961009469877	0.0132	0.007393
16	rs45590735	89972766	C	T	-0.0170952954286372	0.0189	0.3656
16	rs62052187	89973071	G	A	0.0352995739869328	0.0149	0.01753
16	rs146419192	89975448	C	T	0.0696006867298358	0.0509	0.1716
16	rs72813437	89975466	C	T	0.0159028762794155	0.0257	0.5349
16	rs57940434	89975496	G	A	0.0384992991506098	0.0148	0.009336
16	rs62052189	89975555	G	C	0.0384992991506098	0.0148	0.009323
16	rs57492102	89975572	A	G	0.0384992991506098	0.0148	0.00931
16	rs1137042	89975638	A	G	0.0369007163483657	0.0132	0.005104
16	rs11644804	89976224	G	A	0.0366983037826737	0.0154	0.01717
16	rs9931722	89976329	G	T	0.0335991726304121	0.0137	0.01393
16	rs11538871	89977745	C	T	0.0109003744682883	0.0163	0.5038
16	rs7190567	89978243	G	A	0.0260965047212743	0.0142	0.06579
16	rs60862594	89978338	G	A	0.0363029992242924	0.0151	0.01645
16	rs2979722	89978417	C	G	-0.0350988198393953	0.0223	0.1154
16	rs142128970	89978451	T	C	-0.0187038311937836	0.0184	0.3107
16	rs72813442	89979052	C	T	0.01600129372694	0.0094	0.08855
16	rs8045560	89979494	T	C	0.0308977113278438	0.0088	0.0004714
16	rs2270459	89979851	C	A	0.0363029992242924	0.0149	0.01459
16	rs8060848	89979959	G	A	0.031799009548949	0.0089	0.0003661
16	rs62052210	89980158	A	G	0.0361969153118182	0.0149	0.01493
16	rs62052211	89980316	T	C	0.0314017631395316	0.0089	0.0003957
16	rs111155279	89980726	T	C	0.014504302202808	0.0098	0.1389
16	rs117991811	89981920	G	A	0.0368043345220483	0.0381	0.3342
16	rs62052212	89981960	G	A	0.0371994409891063	0.0155	0.01646
16	rs3212345	89982272	T	C	0.0314017631395316	0.0089	0.0003952
16	rs3212346	89982358	G	A	0.0416024898545136	0.014	0.003
16	rs140585935	89983115	G	A	-0.0129028853555234	0.0311	0.6794
16	rs72813445	89983231	G	A	0.0244974716003874	0.013	0.06075
16	rs11641201	89983276	T	C	0.0384992991506098	0.0142	0.006646
16	rs3212349	89983537	C	T	0.0297044227063309	0.0089	0.0007966
16	rs3212350	89983554	G	A	0.0312951579807101	0.0089	0.0004148
16	rs3212354	89984370	T	C	0.0311982343370806	0.0089	0.0004276
16	rs3212357	89984604	T	C	0.0312951579807101	0.0089	0.000409
16	rs3212358	89984739	A	G	0.0312951579807101	0.0089	0.0004018
16	rs3212359	89985177	C	T	0.0184978548821194	0.0093	0.04586
16	rs3212361	89985222	G	A	0.0223972974420383	0.01	0.02595
16	rs3212363	89985441	A	T	0.0239020562806236	0.01	0.01725
16	rs1805005	89985844	G	T	-0.0536012187552047	0.0148	0.0002835
16	rs1805006	89985918	C	A	-0.0358033589652777	0.0515	0.4868
16	rs2228479	89985940	G	A	0.0376040223973664	0.0155	0.01529
16	rs1805007	89986117	C	T	0.031498667059371	0.0173	0.06831
16	rs1805008	89986144	C	T	0.0128964817350202	0.0163	0.4268
16	rs885479	89986154	G	A	0.0517002115855168	0.0197	0.008636
16	rs1805009	89986546	G	C	0.021497269010823	0.0392	0.5836
16	rs2228478	89986608	A	G	0.0414010268486756	0.014	0.003235
16	rs3212369	89986760	A	G	0.0205964297986501	0.0118	0.07943
16	rs3212371	89987201	A	G	0.0418039122811836	0.0141	0.003014
16	rs138661226	89987837	C	T	0.0281014301108748	0.0334	0.4001
16	rs149236853	89987910	C	T	0.0767017482633775	0.0397	0.05357
16	rs74415461	89990843	C	T	0.0126990249774084	0.0165	0.4401
16	rs58181634	89991409	A	G	0.0227981362759783	0.0117	0.05145
16	rs4625719	89991542	A	T	0.0152038337422728	0.0135	0.2598
16	rs4550447	89991599	G	C	0.0149969810059077	0.0135	0.268
16	rs61356367	89991895	C	T	0.0168964476597299	0.0124	0.1721
16	rs62052213	89991963	C	T	0.0384030712829451	0.0156	0.01391
16	rs12600051	89992072	G	T	0.0385955177593629	0.0156	0.01349
16	rs12596146	89992238	C	G	0.0156961681063242	0.0124	0.205
16	rs111398992	89992613	G	T	0.0109992854583691	0.0133	0.4096
16	rs28705737	89993161	T	C	0.0389033551082361	0.0272	0.153
16	rs7192242	89993691	A	G	0.0288983900426488	0.0089	0.001231
16	rs75759825	89993745	G	A	-0.0242004837056584	0.0536	0.6513
16	rs7191759	89993786	C	T	0.0182033098538737	0.0098	0.06415
16	rs7191944	89993878	C	G	0.0173977771764203	0.0097	0.0733
16	rs60723967	89993992	T	A	0.0179970767016546	0.0098	0.06696
16	rs12598500	89994413	G	C	0.0289955368412525	0.0127	0.02279
16	rs75438215	89994480	A	T	0.0332993704009261	0.0369	0.3665
16	rs4586434	89994916	G	A	0.0184978548821194	0.0097	0.05744
16	rs146018050	89995014	G	C	-0.0973041664750621	0.0461	0.03483
16	rs181703520	89995018	C	T	-0.0962025778730607	0.0461	0.03681
16	rs4586435	89995088	G	A	0.0281014301108748	0.0127	0.02685
16	rs28549081	89995355	C	T	0.007997931111062	0.0162	0.6208
16	rs12325120	89995790	A	G	0.027196791588428	0.0127	0.03175
16	rs73275939	89996135	T	A	0.0032048589489113	0.0157	0.8366
16	rs113049209	89996212	T	C	0.001998002662673	0.0164	0.9051
16	rs7204569	89996354	T	C	0.0288012338056278	0.0089	0.001189
16	rs35282645	89996800	C	T	0.0038027603329278	0.0164	0.8164
16	rs11863403	89996816	T	C	0.004001981379298	0.0157	0.7983
16	rs114867959	89996817	G	A	0.0366983037826737	0.0362	0.3105
16	rs9932078	89997322	A	G	0.004101577021075	0.0157	0.7964
16	rs28695470	89997515	A	G	-0.0027036515743148	0.0167	0.8724
16	rs59001570	89997947	G	C	-0.0140989243795016	0.0175	0.42
16	rs57807714	89998052	T	C	0.004001981379298	0.0158	0.8018
16	rs57576639	89998097	A	G	-0.0154994990469515	0.0184	0.4005
16	rs140657497	89998100	G	A	-0.0762980609560639	0.0575	0.1851
16	rs62052214	89998157	G	A	0.0467022717525102	0.0186	0.01229
16	rs59798123	89998204	G	A	-0.0166986496230515	0.0184	0.3645
16	rs59670900	89998229	G	C	-0.0140989243795016	0.0185	0.4469
16	rs60293857	89998538	T	C	0.0356952753244514	0.0279	0.2004
16	rs28521461	89998744	C	G	0.0030952049073025	0.0157	0.8417
16	rs2302898	89998794	G	A	0.0188021269625962	0.0097	0.05254
16	rs28593634	89998930	C	T	-0.0140989243795016	0.0174	0.4158
16	rs2302897	89998957	C	T	-0.013004189135254	0.0174	0.4535
16	rs72813449	89999855	C	G	-0.0969955993261986	0.0506	0.05507
16	rs77681059	90000044	C	T	0.0035038543266769	0.0154	0.8201
16	rs12920483	90000371	T	C	-0.0138048499765589	0.0154	0.3701
16	rs4396536	90000925	T	C	-0.0252972953741621	0.0516	0.6231
16	rs75635769	90000962	C	G	0.056900047132812	0.0471	0.2269
16	rs147245174	90001561	C	T	-0.0251024465608414	0.0538	0.6402
16	rs1135425	90002290	T	C	0.0273038345273452	0.0089	0.002165
16	rs12207	90002360	G	A	-0.0138961051921114	0.0185	0.4523
16	rs4395073	90002682	C	T	0.0274984287018097	0.0092	0.002739
16	rs4558416	90002767	A	G	0.027196791588428	0.0089	0.002174
16	rs118178301	90002947	G	A	-0.0827948246089151	0.0456	0.06932
16	rs74037134	90003354	A	T	0.0035038543266769	0.0156	0.8232
16	rs4534840	90003359	G	A	0.0443039255565243	0.0186	0.01693
16	rs13338686	90003905	C	G	0.0049974917102918	0.0156	0.7474
16	rs145053134	90003943	A	G	0.001099395443301	0.0154	0.9432
16	rs4402568	90004508	C	T	-0.0017014466397575	0.0164	0.9197
16	rs11642080	90004513	G	A	0.0454990400712183	0.0186	0.01457
16	rs4451941	90004530	G	A	-0.0082035573506883	0.0172	0.6323
16	rs4271589	90004569	A	G	-0.0107980900995126	0.0172	0.5302
16	rs142969375	90004607	A	G	0.0507026199737612	0.0467	0.2777
16	rs150909008	90004693	G	A	-0.0473012731180131	0.0134	0.0004345
16	rs139402987	90004707	A	C	0.0155977206230546	0.0308	0.6114
16	rs56378598	90004868	C	T	0.0153023200084426	0.0099	0.1239
16	rs4785741	90005453	T	C	0.0310043588626902	0.0092	0.0007399
16	rs4785742	90005561	C	T	0.0384992991506098	0.0136	0.004626
16	rs117189008	90005760	G	A	0.0194986595340326	0.0384	0.6126
16	rs113244996	90006116	A	C	-0.0116981574124923	0.0168	0.4879
16	rs113812687	90006117	A	T	-0.0116981574124923	0.0168	0.4868
16	rs4785745	90006121	C	A	0.0185960172820726	0.0097	0.05515
16	rs4785746	90006179	C	T	0.0270021387025708	0.0089	0.002329
16	rs111693821	90006223	G	T	-0.0110002818588653	0.0168	0.5132
16	rs146222764	90006612	C	T	-0.009000382197299	0.0168	0.5937
16	rs7205758	90006675	G	A	0.0323994240466592	0.0092	0.0004264
16	rs11640500	90007025	A	G	0.0485996698360624	0.0186	0.00899
16	rs7184956	90007034	C	T	0.0166014304974254	0.0091	0.06611
16	rs62052216	90007108	A	G	0.0485044090596151	0.0186	0.009098
16	rs4785749	90007590	C	T	0.0109003744682883	0.0091	0.2314
16	rs62052217	90007663	C	G	0.0485044090596151	0.0186	0.009089
16	rs62052218	90007808	C	T	0.0520040417467951	0.0187	0.005424
16	rs80049853	90007889	G	A	0.0473033451158665	0.0189	0.01216
16	rs78971867	90007907	C	G	0.0495993604912842	0.0187	0.008087
16	rs77458649	90007992	C	G	0.0475036226439669	0.0186	0.01056
16	rs11644157	90008296	T	C	0.0485996698360624	0.0186	0.008837
16	rs7197627	90008568	A	C	0.0142973047008244	0.0104	0.1715
16	rs72813453	90008869	G	A	-0.0207028323592018	0.0194	0.285
16	rs74251586	90008896	G	A	0.0493995022947674	0.0186	0.00778
16	rs79886664	90008928	C	A	0.0493043176841434	0.0186	0.007887
16	rs74465604	90009063	T	C	0.0038027603329278	0.0148	0.7953
16	rs34242253	90009473	G	A	0.0209979909956055	0.0107	0.04982
16	rs79670441	90010071	C	T	0.0454990400712183	0.0176	0.009605
16	rs140954946	90010172	G	A	0.004001981379298	0.0149	0.789
16	rs62052219	90010303	A	G	0.029403450369242	0.0092	0.001391
16	rs13331218	90011080	C	T	0.0459002781827573	0.0176	0.008942
16	rs13338472	90011255	T	C	0.0418039122811836	0.0174	0.01637
16	rs139810560	90011739	C	A	0.0001999800026662	0.0161	0.9881
16	rs12599929	90011780	T	C	0.0485996698360624	0.0186	0.008845
16	rs77463543	90012231	C	T	0.0248974696545107	0.0123	0.0424
16	rs62052220	90012293	C	G	0.0497991787524836	0.0189	0.008414
16	rs73277907	90012852	C	T	0.0021975835434872	0.0322	0.9447
16	rs28479182	90013178	C	G	-0.0060985584618694	0.0198	0.7578
16	rs13335091	90013255	C	T	0.0404987422798789	0.0129	0.001731
16	rs62052221	90013420	G	A	0.0454034834538498	0.0185	0.01432
16	rs73277914	90013504	G	C	0.0463968262292078	0.0186	0.01247
16	rs11641286	90013643	T	C	0.042503779526724	0.0165	0.01001
16	rs4365287	90013957	C	T	0.0481995135792341	0.0185	0.009284
16	rs117424452	90014136	C	A	0.0013990209137074	0.02	0.9446
16	rs59036912	90014268	C	G	0.001099395443301	0.0132	0.931
16	rs117177963	90014627	C	T	-0.0341050206499513	0.0562	0.5442
16	rs77470350	90014732	T	C	0.0518046636160167	0.0186	0.005468
16	rs76687783	90014798	C	A	0.0563047162104676	0.0268	0.03568
16	rs75833538	90014827	G	A	0.0548952993715794	0.021	0.008935
16	rs77901106	90015027	G	A	0.0307037775750057	0.0137	0.02473
16	rs139533955	90015153	T	G	0.0511017760490843	0.0187	0.006396
16	rs144195940	90015201	A	G	0.0515007728624032	0.0187	0.006002
16	rs117732683	90015765	C	T	-0.0112025145079934	0.0149	0.4518
16	rs6500462	90015960	G	C	0.001099395443301	0.0154	0.9415
16	rs62052222	90016228	C	G	0.0501986955327459	0.0187	0.00711
16	rs141987787	90017842	G	A	0.004101577021075	0.0142	0.7711
16	rs80168460	90017958	G	A	0.0066975214477213	0.0137	0.6263
16	rs79763192	90017985	C	A	0.004101577021075	0.0142	0.7733
16	rs77017393	90018072	C	T	0.0212036062510236	0.0158	0.1796
16	rs112557149	90018090	T	C	-0.0460962958929736	0.0133	0.0005496
16	rs62052223	90018186	T	C	0.0507976715868588	0.0187	0.006489
16	rs11859970	90018389	T	C	0.0068961666878413	0.0133	0.6048
16	rs11859161	90018476	A	G	0.0065981840282271	0.0134	0.6227
16	rs9923654	90018504	T	C	0.0250047589895661	0.0112	0.02588
16	rs11859206	90018625	A	C	0.0055048206344449	0.0136	0.6853
16	rs113287072	90019084	T	C	0.0183015011699126	0.0491	0.7089
16	rs79862391	90019398	C	T	0.0176041339483571	0.0145	0.2231
16	rs117299059	90019683	T	C	-0.0329985112635755	0.0212	0.1192
16	rs72813455	90019789	C	T	-0.0836968760217999	0.0458	0.06733
16	rs9929107	90020233	T	C	0.0946008373713661	0.0442	0.03249
16	rs3803687	90020341	T	C	0.0218006299588528	0.0112	0.05111
16	rs3803686	90020346	A	C	0.0221038989069263	0.0112	0.04708
16	rs7195043	90020861	C	T	0.0421011760186353	0.0089	2.225e-06
16	rs77383038	90021467	T	G	-0.0358033589652777	0.0236	0.1303
16	rs62052225	90021569	T	C	0.0522982892110339	0.0186	0.004908
16	rs12597913	90021685	A	G	0.0515957486436504	0.0187	0.005715
16	rs62052226	90022137	T	C	0.0511017760490843	0.0187	0.006208
16	rs12596182	90022603	C	T	0.0511967897311259	0.0187	0.006089
16	rs146972365	90022693	T	C	0.036997088886122	0.017	0.02908
16	rs12596206	90022738	C	T	0.0513012943555507	0.0187	0.006059
16	rs62052238	90022897	T	G	0.0387013475370749	0.0088	1.15e-05
16	rs79029793	90023272	A	G	-0.001300845733048	0.0117	0.912
16	rs144098483	90023369	C	G	0.0956010465893889	0.0443	0.03111
16	rs11641639	90023405	C	A	0.0497040321791155	0.0173	0.004154
16	rs12596872	90023901	C	T	0.0289955368412525	0.0133	0.02915
16	rs8049897	90024202	G	A	0.0537966583556417	0.0124	1.522e-05
16	rs8051733	90024206	A	G	0.0321960982163169	0.0093	0.0005662
16	rs76734820	90024228	C	T	0.0518046636160167	0.0187	0.005671
16	rs75852094	90024413	C	T	-0.0021022080918702	0.0119	0.862
16	rs77522907	90024447	T	C	0.0517002115855168	0.0187	0.005654
16	rs79378229	90024714	C	G	0.0952010829443879	0.0441	0.03101
16	rs62052239	90024866	C	T	0.0515007728624032	0.0187	0.005879
16	rs7192275	90024899	T	A	0.0539008916487975	0.019	0.004552
16	rs7187431	90024900	A	G	0.0539956397610122	0.019	0.004544
16	rs74800773	90024970	C	G	0.0467977043485401	0.0158	0.003141
16	rs62052240	90025135	C	T	0.0518996105407571	0.0187	0.005518
16	rs62052241	90025320	C	T	0.0491044005063081	0.0173	0.004486
16	rs8166	90025640	G	C	0.0487044462100383	0.0173	0.004815
16	rs143798139	90026005	C	A	0.0503033045092425	0.0187	0.007085
16	rs80220635	90026049	C	G	0.0507976715868588	0.0187	0.006608
16	rs62052243	90026152	A	G	0.0305970979773775	0.0093	0.000989
16	rs151233697	90026414	G	A	0.0975984687638946	0.0435	0.02472
16	rs4268748	90026512	T	C	0.0416024898545136	0.0098	2.058e-05
16	rs11643722	90026775	A	G	0.0507976715868588	0.0187	0.006546
16	rs17784583	90026979	T	C	0.0277027118389473	0.0124	0.02595
16	rs8063761	90027626	A	T	0.031498667059371	0.0093	0.0007251
16	rs146356364	90027806	C	T	-0.0310985871020312	0.0491	0.5262
16	rs8062311	90027838	G	A	0.0207041815582916	0.0128	0.1052
16	rs8062511	90027944	G	T	0.0118001041157506	0.0133	0.3759
16	rs8048449	90028106	T	G	0.0209979909956055	0.0128	0.09945
16	rs16966317	90028771	T	C	0.0949010051947198	0.0433	0.0284
16	rs12596583	90029105	G	C	0.0503033045092425	0.0186	0.00676
16	rs74837667	90029402	G	T	0.001998002662673	0.0142	0.8859
16	rs4785751	90029417	G	A	-0.0423961495190412	0.0088	1.471e-06
16	rs115841388	90029660	C	T	0.012096540947233	0.0182	0.5068
16	rs13330431	90030355	T	C	0.0255020410123433	0.0091	0.005262
16	rs56219904	90030770	A	G	0.0270021387025708	0.0128	0.03424
16	rs12920868	90031256	C	T	-0.0413012760239546	0.0309	0.1817
16	rs11645183	90031419	G	A	0.0495041949030891	0.0187	0.008286
16	rs11641675	90031427	T	A	0.0493995022947674	0.0187	0.008318
16	rs7192165	90032048	T	C	0.0066975214477213	0.0135	0.6204
16	rs7192373	90032149	T	C	0.0084045823438103	0.0208	0.6875
16	rs7192565	90032232	T	C	0.0182033098538737	0.0389	0.6396
16	rs11864977	90032255	C	G	0.0481995135792341	0.0272	0.07615
16	rs11861894	90032296	T	G	0.0499038295281839	0.027	0.0641
16	rs117204628	90032455	C	T	0.0212036062510236	0.0314	0.4996
16	rs13337043	90032555	C	T	0.0243998868235351	0.0381	0.5222
16	rs13336744	90032557	G	T	0.0505029821731068	0.027	0.06118
16	rs56919818	90032693	C	T	0.101500073731347	0.0434	0.01951
16	rs61612201	90032776	A	G	0.102601713660719	0.0435	0.01838
16	rs4569281	90032862	G	T	0.023003381764963	0.0183	0.2083
16	rs58086011	90033233	C	T	0.10270098223192	0.0436	0.01848
16	rs4303487	90033255	C	G	0.0255995183002125	0.0381	0.5014
16	rs4785606	90033438	G	A	-0.001100605444033	0.0113	0.9189
16	rs8057206	90033830	C	G	0.025696986087186	0.0381	0.5002
16	rs8057380	90033910	C	A	0.0546018151915836	0.0271	0.04393
16	rs62052244	90034117	A	G	0.0605963861236938	0.017	0.0003577
16	rs73270216	90034943	T	C	0.109795665822884	0.0424	0.009568
16	rs4785752	90035141	A	G	-0.0416973775562091	0.0088	2.245e-06
16	rs73270217	90035167	C	T	0.109795665822884	0.0424	0.0096
16	rs58766116	90035545	C	G	0.0524026787930484	0.0186	0.004804
16	rs13330208	90035771	T	G	0.0314017631395316	0.0388	0.4177
16	rs9929773	90035945	C	T	0.0060019521956343	0.0108	0.5788
16	rs7201264	90036122	C	G	0.0037031349243813	0.0108	0.7313
16	rs4303488	90037246	A	G	-0.0113036461713921	0.0454	0.8031
16	rs140564976	90037588	A	C	-0.0425004857321486	0.0567	0.4532
16	rs4785755	90037828	G	A	-0.0176956485356892	0.0095	0.06275
16	rs36114385	90038369	A	G	0.0515957486436504	0.0187	0.005667
16	rs13334308	90038522	T	C	0.110601756327796	0.0417	0.008024
16	rs11643147	90038647	A	G	0.0515007728624032	0.0187	0.005764
16	rs4424910	90038786	C	A	0.0066975214477213	0.0107	0.5318
16	rs13337911	90038896	G	C	0.110995608656168	0.0417	0.007849
16	rs111821724	90039428	G	C	0.107103994914201	0.0419	0.01062
16	rs11649465	90039432	C	G	-0.0242004837056584	0.009	0.006973
16	rs11649211	90039450	G	C	-0.0168003386783461	0.0095	0.07814
16	rs7203948	90039968	C	T	0.003902375817241	0.0105	0.7096
16	rs112071725	90039981	C	G	0.110897160115588	0.0422	0.008563
16	rs113186951	90040044	G	C	0.110897160115588	0.0422	0.008592
16	rs117776146	90040169	C	A	-0.0894981026943194	0.063	0.1557
16	rs76180276	90040516	C	T	-0.0246001168682327	0.0262	0.3468
16	rs62052246	90041014	C	T	-0.0034961042567088	0.0217	0.8707
16	rs62052247	90041170	C	G	0.0275957115907991	0.016	0.08328
16	rs113498028	90041440	T	C	0.115896813412713	0.0421	0.005937
16	rs74037150	90042167	C	G	-0.0227979086760041	0.0251	0.3633
16	rs11643495	90042268	C	T	0.0531994764675775	0.019	0.005096
16	rs7195226	90042276	A	G	0.0518046636160167	0.019	0.006387
16	rs3923703	90042303	C	T	0.0246048038572487	0.0128	0.05513
16	rs11639855	90042756	T	C	0.0627024616114006	0.017	0.000221
16	rs141250223	90042855	A	C	0.113596506582541	0.0422	0.007014
16	rs77770855	90043010	G	A	0.0350968370374295	0.0174	0.04344
16	rs113955373	90043036	C	A	0.0347008987793103	0.0174	0.04534
16	rs117469991	90043045	A	G	0.0239996896478807	0.0128	0.06132
16	rs6500463	90043506	C	G	-0.0085968472255182	0.0096	0.371
16	rs56850194	90043531	C	A	0.0355022698424966	0.0171	0.03829
16	rs8062542	90043647	G	C	0.0096037361426946	0.0193	0.6182
16	rs4350572	90043840	A	G	-0.0263029084210524	0.0091	0.003698
16	rs4365288	90043882	G	A	0.0511017760490843	0.0186	0.006062
16	rs4408545	90044028	C	T	-0.0361972883118878	0.0088	3.576e-05
16	rs4371157	90044113	C	G	0.0622985141942241	0.017	0.0002403
16	rs111645310	90044140	C	T	0.113096515500536	0.0421	0.007285
16	rs62052249	90044191	G	C	0.052696808999969	0.0186	0.004741
16	rs62052250	90044378	C	T	0.0619977962278187	0.0169	0.0002489
16	rs113379717	90044517	C	T	0.112596274302389	0.0421	0.007522
16	rs146944400	90044520	A	G	0.111603984579668	0.0429	0.009192
16	rs147986347	90044714	G	A	0.0997005281056178	0.0434	0.02158
16	rs78517194	90045280	A	C	0.0616029666104685	0.017	0.0002784
16	rs11648898	90045986	A	G	0.0535028515173065	0.0124	1.595e-05
16	rs33969658	90046121	A	G	0.0616029666104685	0.017	0.0002774
16	rs3803684	90046373	T	C	0.0614995330875717	0.0169	0.0002831
16	rs112001009	90047605	A	G	0.0384992991506098	0.0157	0.01445
16	rs113891247	90047757	T	A	0.0352995739869328	0.0169	0.03651
16	rs4785756	90047769	G	A	0.0052959516591825	0.0108	0.6197
16	rs4785757	90047786	C	A	0.0037031349243813	0.0106	0.7258
16	rs75570346	90048080	G	C	0.0528960093534967	0.0186	0.00453
16	rs45456401	90048327	G	A	0.0528960093534967	0.0186	0.004518
16	rs62052252	90048379	T	C	0.0524975689577541	0.0186	0.004777
16	rs45610233	90048395	C	T	0.0372957847436969	0.0173	0.03069
16	rs9927525	90048558	A	G	0.10949993642209	0.0421	0.009323
16	rs117114615	90048565	T	C	-0.0062998021485279	0.0394	0.8719
16	rs140674694	90048958	G	A	-0.0031950988965408	0.0585	0.9561
16	rs72813466	90049234	G	A	0.029403450369242	0.016	0.06583
16	rs8182200	90049307	C	T	0.0069954745123864	0.0107	0.5131
16	rs11648818	90049323	G	A	0.0531046528867784	0.0186	0.004366
16	rs11645212	90049434	T	C	0.0531046528867784	0.0186	0.004362
16	rs11649229	90049589	C	T	0.0531046528867784	0.0186	0.004376
16	rs56244407	90049622	G	A	0.0295005481176215	0.016	0.06461
16	rs78418891	90049749	A	G	-0.0048015088161939	0.0157	0.7598
16	rs4328441	90050201	G	C	-0.0347985055426955	0.0087	6.686e-05
16	rs4238832	90050261	C	T	-0.0076995657264405	0.0096	0.4199
16	rs4238833	90050689	G	T	-0.0285949668801128	0.009	0.001434
16	rs4785759	90050880	A	C	-0.0358033589652777	0.0087	3.881e-05
16	rs76839250	90051269	A	G	-0.003797200248385	0.0156	0.805
16	rs11076645	90051307	G	A	-0.0036968248442897	0.0104	0.7194
16	rs112460025	90051337	T	G	0.0353961009469877	0.0168	0.03525
16	rs4785760	90051438	G	A	-0.0285949668801128	0.009	0.001473
16	rs142980741	90052235	A	G	-0.0782967327751765	0.0506	0.1222
16	rs11643288	90052593	C	T	0.0556995724703668	0.0189	0.003162
16	rs142125760	90052874	A	G	0.0782010127941653	0.0308	0.01097
16	rs546980530	90052880	A	G	0.075997614226465	0.0309	0.014
16	rs9939442	90052949	A	C	0.0809991731914479	0.0297	0.006365
16	rs149735463	90052985	A	G	0.0133998200630165	0.0553	0.808
16	rs575866787	90052987	G	A	0.0465972853767823	0.0387	0.2277
16	rs148866908	90053004	A	G	-0.0332982854015147	0.0295	0.2586
16	rs9939542	90053048	A	C	0.0046989426564652	0.0098	0.6329
16	rs17719735	90053254	G	A	-0.0315009870620622	0.0219	0.15
16	rs1004047	90053336	C	T	0.0465972853767823	0.019	0.01404
16	rs77606435	90053691	C	G	0.0355022698424966	0.0169	0.03504
16	rs573425250	90054023	G	A	-0.0553013157850893	0.0563	0.3258
16	rs7404886	90054313	C	A	-0.0108991808690006	0.0096	0.2563
16	rs11866420	90054704	C	G	-0.0303973537275885	0.009	0.0007479
16	rs8063160	90054709	T	C	0.0374017521540008	0.0158	0.01785
16	rs62052255	90054724	A	G	0.0465972853767823	0.0185	0.01179
16	rs4597327	90054955	A	G	0.0469980831605826	0.0185	0.01108
16	rs4785762	90054998	G	A	-0.0239034240815591	0.0091	0.008218
16	rs4238834	90055018	T	C	-0.0151034855773182	0.0093	0.1061
16	rs73283845	90055664	C	T	0.0372957847436969	0.0158	0.01837
16	rs113178244	90056195	C	G	0.0374980764200844	0.0158	0.01743
16	rs62054562	90056564	A	G	0.0349037160078804	0.0161	0.0299
16	rs7189230	90056958	G	A	-0.0131966945943914	0.0095	0.1645
16	rs55671402	90058097	C	T	0.0339955472579582	0.0161	0.03489
16	rs55939723	90058136	A	G	0.0339955472579582	0.0161	0.03503
16	rs145888057	90058736	A	G	0.0899960849805562	0.0425	0.03401
16	rs7201721	90058746	G	A	-0.0018016219466282	0.01	0.8535
16	rs58827852	90058754	G	A	0.0428966409523063	0.0157	0.006141
16	rs11076649	90059336	C	G	0.0461008368826632	0.0124	0.0002124
16	rs112153252	90059712	A	G	0.0377966226945664	0.0158	0.01645
16	rs111499484	90059938	T	C	0.0883038746878331	0.0425	0.03762
16	rs3803683	90060281	T	C	0.0448968808822823	0.0124	0.0003025
16	rs7192770	90061266	G	A	-0.0421979407001862	0.0088	1.734e-06
16	rs7198761	90061344	C	T	-0.0431998193062192	0.0088	1.009e-06
16	rs62054567	90062009	G	C	-0.004701032558649	0.0111	0.6714
16	rs35176381	90062479	G	A	-0.0361972883118878	0.0091	6.962e-05
16	rs73283859	90062520	G	C	0.0341018649449722	0.0169	0.04397
16	rs112119225	90063461	T	G	0.0344980404075674	0.0168	0.04036
16	rs117306165	90063600	G	A	0.0238044133801613	0.0132	0.07048
16	rs62054570	90063890	T	G	0.0450020459197846	0.0129	0.0005057
16	rs62054571	90063901	A	C	0.0471030274686428	0.0187	0.01186
16	rs72813468	90064140	G	T	0.0605963861236938	0.0198	0.00224
16	rs144199407	90064238	A	T	-0.0158042315449673	0.0426	0.7116
16	rs75319471	90064454	A	G	0.0343048036919902	0.0168	0.04192
16	rs142431386	90064574	C	T	-0.0570995920405728	0.0462	0.2164
16	rs4442808	90064622	G	A	0.0481042146741464	0.0186	0.009501
16	rs74336735	90065033	T	A	0.0347008987793103	0.0168	0.03913
16	rs76581091	90065100	T	C	0.0344980404075674	0.0168	0.04013
16	rs4785607	90065520	T	C	0.0282958691548473	0.0187	0.1301
16	rs62054572	90065941	G	C	0.0461008368826632	0.0185	0.01257
16	rs59038611	90065956	G	C	0.0344980404075674	0.0168	0.04043
16	rs73283867	90066260	T	G	0.0341985075799122	0.0168	0.04208
16	rs150862963	90066284	G	A	-0.0029042131473898	0.0471	0.9516
16	rs117078447	90066440	T	C	0.0270994698817177	0.0125	0.02957
16	rs4785763	90066936	A	C	-0.0275048131221902	0.0092	0.002713
16	rs35991606	90067079	T	C	0.0210959082947329	0.0139	0.1287
16	rs78800020	90067136	G	C	0.0343048036919902	0.0168	0.04144
16	rs73283869	90067184	G	A	0.0335991726304121	0.0169	0.04699
16	rs73283871	90067202	T	C	0.0347008987793103	0.0168	0.03951
16	rs62054574	90067310	A	G	0.0459957873421583	0.0185	0.01262
16	rs72813472	90067496	A	T	0.0343048036919902	0.0154	0.02631
16	rs59574756	90067513	A	G	0.0344980404075674	0.0169	0.04082
16	rs11076650	90067941	G	A	-0.0374007702544828	0.009	3.021e-05
16	rs60030426	90068417	T	C	-0.0105049846451474	0.0165	0.5241
16	rs77104104	90068733	G	A	0.0056042667198317	0.0149	0.7077
16	rs9923604	90068980	G	C	0.029403450369242	0.0114	0.009563
16	rs9936896	90069059	T	C	0.0361004656247227	0.0109	0.0009123
16	rs113732151	90069207	C	T	-0.100804244576614	0.0494	0.04112
16	rs78260644	90069379	A	G	0.0437010460710946	0.0185	0.01784
16	rs118144846	90069525	A	G	0.0895024383849204	0.0412	0.03004
16	rs59721296	90069670	C	G	-0.0102018624845967	0.013	0.431
16	rs2241085	90072265	C	T	0.0632001258860912	0.0349	0.07012
16	rs4785765	90073301	T	A	-0.0347985055426955	0.0097	0.0003271
16	rs11076653	90074001	C	T	0.0520040417467951	0.0185	0.004996
16	rs144127786	90074048	G	A	-0.100804244576614	0.0496	0.04215
16	rs8056069	90074058	C	T	-0.0058973552660839	0.0126	0.6406
16	rs11076654	90074085	T	A	0.0515007728624032	0.0186	0.005595
16	rs13331975	90074187	C	T	-0.0946953688393245	0.0403	0.0187
16	rs11647027	90074213	A	C	0.0513962890834148	0.0186	0.005773
16	rs4362387	90075226	C	T	0.0511967897311259	0.0186	0.005896
16	rs2241084	90075412	T	C	-0.0050024916227914	0.0125	0.6921
16	rs8062608	90076032	T	A	0.0522982892110339	0.0338	0.1211
16	rs79690969	90076227	T	A	0.0522033801338585	0.0187	0.005265
16	rs149716164	90076484	C	T	0.0027960873020011	0.0267	0.9174
16	rs11644618	90076846	G	C	-0.0437951599996715	0.0089	9.152e-07
16	rs118149792	90077264	G	C	-0.0776048483355155	0.049	0.1133
16	rs143837938	90077331	C	T	-0.0438996422900184	0.0389	0.2588
16	rs150246110	90077476	G	A	-0.0737972512017079	0.0369	0.04519
16	rs4461072	90077661	G	C	-0.0123965203365513	0.012	0.2993
16	rs77381714	90078022	T	C	0.0347974835421732	0.017	0.04067
16	rs77576048	90078724	C	T	0.0014988761237359	0.016	0.9254
16	rs8059973	90079534	A	G	-0.0128015918372089	0.0119	0.2816
16	rs10852628	90079927	C	T	-0.0344051267241774	0.0096	0.0003596
16	rs147899617	90080352	C	A	0.0518046636160167	0.0187	0.005537
16	rs12925506	90080691	T	C	-0.0257999754904126	0.0108	0.01736
16	rs77733403	90080723	T	C	0.04149696667529	0.0121	0.0005861
16	rs112579477	90080747	C	A	0.0154007965760229	0.0179	0.3891
16	rs12920128	90080828	G	C	-0.0102018624845967	0.0122	0.4047
16	rs66701606	90080852	C	T	0.0333960906184285	0.0113	0.003246
16	rs12921906	90080920	A	G	-0.0344051267241774	0.0124	0.005711
16	rs79432600	90080947	A	G	0.0524026787930484	0.0187	0.00513
16	rs75163917	90081032	T	G	0.0461008368826632	0.0184	0.01217
16	rs9923259	90081134	C	T	0.0311982343370806	0.0192	0.1037
16	rs34891292	90081235	G	A	-0.0315009870620622	0.0331	0.3407
16	rs9936215	90081660	A	G	-0.015702643727291	0.0091	0.08244
16	rs11647253	90082016	A	G	0.0463013553668425	0.0183	0.0115
16	rs72813477	90082525	G	A	0.0368043345220483	0.0161	0.02282
16	rs4293384	90082832	G	A	0.0366983037826737	0.0161	0.02297
16	rs7500224	90082970	C	T	0.0371994409891063	0.0162	0.02134
16	rs77632445	90083021	G	A	0.0458047599004855	0.0182	0.01194
16	rs8057672	90083031	A	G	-0.020498669477346	0.0093	0.02838
16	rs77603042	90083239	A	G	0.0371030879515023	0.0165	0.02436
16	rs62054581	90083625	C	T	0.0363994293800054	0.0161	0.02389
16	rs13334855	90083669	C	A	-0.0217958123704574	0.0094	0.01997
16	rs13334570	90083676	G	A	-0.0217958123704574	0.0094	0.01994
16	rs138372213	90083699	C	G	0.0456996792509903	0.0182	0.0121
16	rs62054582	90083719	C	A	0.0363029992242924	0.0161	0.02426
16	rs188645944	90083754	T	C	-0.0382004338153035	0.0393	0.3314
16	rs12930631	90084157	G	A	-0.0382004338153035	0.01	0.0001287
16	rs62054583	90084370	T	C	0.0463013553668425	0.0183	0.01148
16	rs11648785	90084561	C	T	-0.0226035462098532	0.0093	0.01566
16	rs79277195	90084895	C	G	0.0459002781827573	0.0182	0.01149
16	rs76265950	90085139	A	C	0.0372957847436969	0.0165	0.02385
16	rs56240065	90085155	A	G	0.0281014301108748	0.0192	0.1434
16	rs534969948	90085646	C	T	-0.0480039732984809	0.0558	0.3894
16	rs11076656	90085787	G	C	0.0310043588626902	0.0158	0.04975
16	rs181678098	90085816	C	G	0.0910009082162264	0.0333	0.006299
16	rs9888822	90086433	C	G	0.0361969153118182	0.0483	0.4541
16	rs3809644	90087305	T	C	0.0317021347305135	0.0158	0.04521
16	rs8059161	90087307	T	C	0.0539956397610122	0.0538	0.3152
16	rs4567713	90087843	A	G	0.0053954185169075	0.0087	0.5374
16	rs4427799	90087927	A	T	-0.0078003437327339	0.0089	0.381
16	rs2241039	90088437	G	A	-0.0073972926304747	0.0089	0.4056
16	rs115116665	90088648	G	A	-0.0328951617042694	0.0221	0.1363
16	rs872010	90088787	G	A	0.0326027085440124	0.0158	0.03954
16	rs2241038	90088904	C	G	-0.007004474152883	0.0089	0.4347
16	rs112094183	90089307	C	T	0.054497654936202	0.053	0.3031
16	rs59443037	90089335	C	T	0.0446960805488528	0.0146	0.002134
16	rs870856	90089463	C	G	-0.0186019483996616	0.0094	0.0483
16	rs12598556	90089906	G	A	0.0459002781827573	0.0183	0.01229
16	rs12444334	90090028	A	G	0.0454034834538498	0.0145	0.001789
16	rs139770492	90090769	G	A	-0.032502530761974	0.0221	0.1415
16	rs79975632	90091087	T	A	0.0463013553668425	0.0184	0.01167
16	rs10153134	90091099	T	C	-0.0043996643446871	0.0089	0.6233
16	rs28582207	90091535	C	A	0.001598721363697	0.0088	0.8558
16	rs148781907	90091581	C	T	0.0454034834538498	0.0146	0.001804
16	rs35601476	90091886	G	A	0.0454990400712183	0.0146	0.001783
16	rs62054613	90091929	G	A	0.0465018336514199	0.0183	0.01126
16	rs62054616	90092581	C	T	0.0454990400712183	0.0145	0.00175
16	rs62054617	90092672	G	A	0.0452983606272869	0.0145	0.001836
16	rs77270200	90093075	G	A	0.0363994293800054	0.0167	0.02931
16	rs11076659	90093147	G	A	-0.0221024699079472	0.0124	0.07341
16	rs62054618	90093388	T	C	0.0450976409030327	0.0145	0.001948
16	rs142053787	90093405	C	T	-0.0303045802648556	0.058	0.601
16	rs12922757	90093424	G	A	-0.0203047533403643	0.0094	0.03053
16	rs3743829	90093969	T	C	0.0128964817350202	0.0087	0.1355
16	rs3743828	90094169	G	A	0.0454990400712183	0.0145	0.001747
16	rs3743827	90094195	A	G	0.0017983819413794	0.0088	0.8377
16	rs3743826	90094214	C	T	-0.0202027073175195	0.0094	0.03138
16	rs4620955	90094497	C	T	-0.0203047533403643	0.0145	0.1615
16	rs4530137	90094501	A	G	0.013202462677756	0.0087	0.1263
16	rs7191175	90095277	T	A	0.013202462677756	0.0087	0.1268
16	rs3785184	90095484	C	T	0.0448968808822823	0.0145	0.002035
16	rs3785183	90095561	C	T	-0.0174005146801673	0.0094	0.06275
16	rs79367624	90095949	C	T	0.0473987203698754	0.0184	0.00978
16	rs12926012	90096003	C	G	-0.019203206984436	0.0094	0.04054
16	rs12925087	90096067	G	A	-0.0196008476550609	0.0094	0.03716
16	rs62054619	90096298	G	A	0.0454990400712183	0.0145	0.00169
16	rs117499476	90096463	C	G	0.0485996698360624	0.0185	0.008489
16	rs59108883	90096645	G	T	0.0456041418050158	0.0145	0.001663
16	rs140402120	90097060	T	G	-0.0137034650584925	0.0359	0.7031
16	rs4608335	90097544	C	T	0.0437010460710946	0.0142	0.002137
16	rs2302513	90097748	C	T	0.0448012667045393	0.0145	0.002028
16	rs868371	90097979	A	G	0.013202462677756	0.0087	0.1271
16	rs868372	90097995	G	C	-0.0198048272985997	0.0094	0.03528
16	rs72813487	90098460	A	G	-0.029202265808213	0.0381	0.4445
16	rs4433810	90098466	G	T	-0.0191012733024012	0.0094	0.04274
16	rs76275416	90098470	A	G	-0.028399474521698	0.0324	0.3803
16	rs4627348	90098616	C	T	0.0061013488579762	0.0089	0.4963
16	rs3826202	90098629	C	G	0.0404027066313724	0.0144	0.00513
16	rs183146531	90098866	G	A	-0.0751007725092503	0.0478	0.116
16	rs4324129	90099061	C	T	0.0021975835434872	0.0088	0.7994
16	rs10083802	90099478	A	T	-0.029202265808213	0.0132	0.02756
16	rs10431948	90099571	G	A	-0.0006001800720324	0.0088	0.945
16	rs12931432	90100378	G	A	-0.0025031302181184	0.0089	0.7774
16	rs12932473	90100389	C	T	-0.0189993500097828	0.0095	0.04438
16	rs78536691	90100471	T	C	0.0360040066341877	0.0171	0.03501
16	rs79418450	90100505	G	C	0.0374017521540008	0.0171	0.02915
16	rs56338882	90100507	G	A	0.0402010017441475	0.0148	0.006836
16	rs62054623	90101090	A	G	0.0535976373487916	0.0179	0.002705
16	rs116654360	90101117	T	A	-0.0259949602770859	0.0089	0.003559
16	rs114684931	90101129	C	A	-0.0259025943231108	0.0089	0.003668
16	rs34467494	90101175	G	A	0.0024968801985871	0.0087	0.7751
16	rs12446516	90101357	G	C	0.043595744117646	0.0146	0.002773
16	rs112601651	90101517	G	T	-0.0263029084210524	0.0088	0.00301
16	rs2241037	90101827	C	T	0.047598978799279	0.0181	0.008691
16	rs4785766	90102384	C	A	-0.0031950988965408	0.0113	0.7774
16	rs868045	90102835	A	G	-0.0267033828345498	0.0088	0.002467
16	rs4464078	90103087	C	T	-0.0145046862028817	0.0087	0.09393
16	rs7498985	90103117	G	A	-0.0145046862028817	0.0087	0.09409
16	rs4374173	90103246	C	G	-0.0146974807605841	0.0087	0.09083
16	rs62054624	90103451	C	T	0.0471984218290006	0.0181	0.009059
16	rs17178299	90103659	G	A	0.0493995022947674	0.0183	0.006946
16	rs117053233	90103716	G	A	-0.0636002947429691	0.0434	0.1429
16	rs2241036	90104019	G	A	-0.0165969709073694	0.0094	0.07614
16	rs11648422	90105004	T	G	-0.0143017847108596	0.0087	0.09965
16	rs62054625	90105046	T	G	0.0505980527630914	0.0187	0.006876
16	rs11861996	90105281	C	G	-0.0286978729475453	0.0122	0.01833
16	rs3785181	90105333	C	T	0.0560967393518702	0.0161	0.0004936
16	rs7198372	90105662	C	T	0.0139029051689914	0.0088	0.1145
16	rs9928084	90105726	G	A	-0.0274020297483382	0.0089	0.002014
16	rs7199280	90105740	A	G	0.0136957831289865	0.0088	0.12
16	rs45583731	90106364	C	A	-0.0275048131221902	0.0089	0.001939
16	rs4785767	90106525	T	C	-0.0005001250416822	0.0089	0.9571
16	rs61734731	90106746	C	T	0.0518046636160167	0.0187	0.005663
16	rs9933627	90107353	G	A	-0.0197028322758684	0.0089	0.02654
16	rs28423043	90107377	A	T	0.0507026199737612	0.0184	0.005909
16	rs55799444	90107716	C	T	-0.0297996312385195	0.0104	0.004028
16	rs9926774	90107735	T	C	-0.0240980393840575	0.0127	0.05827
16	rs117711828	90107861	G	C	0.0320992618599997	0.0153	0.03638
16	rs73285483	90107889	G	A	-0.0142003494011414	0.0093	0.1256
16	rs13380736	90108421	C	T	0.0308977113278438	0.0119	0.009659
16	rs2241035	90108832	C	T	-0.0267958227871631	0.0095	0.004786
16	rs78319320	90109078	G	A	0.0377966226945664	0.0193	0.0499
16	rs2241034	90109144	A	G	0.0499989570943217	0.0125	6.266e-05
16	rs146633355	90109264	T	C	0.0690035380967296	0.0251	0.006023
16	rs2241033	90109372	C	T	-0.0517986852338873	0.0093	3.025e-08
16	rs2241032	90109519	G	A	0.025696986087186	0.0138	0.06292
16	rs3743825	90109711	A	G	0.0258041896815329	0.0108	0.01657
16	rs3743824	90110027	G	A	0.0497991787524836	0.0094	1.053e-07
16	rs3169375	90110279	C	T	0.0533037720223111	0.0182	0.003377
16	rs3743821	90110284	G	A	0.0327962744150825	0.016	0.04102
16	rs1048148	90110289	C	A	0.0499989570943217	0.0093	8.55e-08
16	rs3743818	90110681	T	C	0.0542040540135122	0.0182	0.002886
16	rs3743817	90110737	A	G	0.0341985075799122	0.016	0.03232
16	rs3743816	90110789	A	G	0.0539008916487975	0.0182	0.003016
16	rs74583214	90110798	C	T	0.0371994409891063	0.0175	0.03332
16	rs62054627	90110857	A	G	-0.0019018072895963	0.0256	0.9401
16	rs1048149	90110950	C	T	0.0349037160078804	0.0114	0.002274
16	rs1048150	90111042	G	A	-0.007004474152883	0.0261	0.7887
16	rs8577	90111279	G	T	0.0402970567645369	0.01	5.338e-05
16	rs118068966	90111516	G	A	0.0215951374365897	0.0155	0.1629
16	rs12444780	90111562	C	T	0.0724973901482592	0.0261	0.005504
16	rs12596885	90111833	C	T	0.0475036226439669	0.0126	0.0001575
16	rs4280240	90112156	A	G	0.0379988130912113	0.0107	0.0004006
16	rs4628973	90112226	A	G	0.0461008368826632	0.0096	1.476e-06
16	rs10468305	90112368	G	A	0.03649585023784	0.0176	0.03855
16	rs12445581	90112389	C	T	0.0350002811846215	0.0165	0.03421
16	rs10468306	90112468	T	C	0.07040254409814	0.026	0.00681
16	rs113409845	90112525	C	A	0.0763034175417175	0.0262	0.003586
16	rs35961583	90112833	A	G	-0.0356997191343252	0.0338	0.2916
16	rs7203994	90112866	T	A	0.0227981362759783	0.0124	0.06601
16	rs7196935	90112891	G	C	0.0235016597850914	0.0123	0.05623
16	rs869048	90112948	G	A	0.0499989570943217	0.0094	9.645e-08
16	rs4785612	90113107	C	A	-0.0343016316970211	0.0107	0.001382
16	rs11648775	90113121	A	G	0.0363029992242924	0.0152	0.01659
16	rs35749740	90114833	T	C	-0.0309026047398165	0.0097	0.00151
16	rs74886016	90115430	G	A	-0.0054045784588597	0.0258	0.8326
16	rs9934403	90115456	T	C	-0.023401696181619	0.0101	0.02073
16	rs9932312	90115559	A	G	-0.0236986067778773	0.0101	0.019
16	rs9921920	90115618	C	G	-0.0231048737150968	0.0101	0.02214
16	rs11639655	90115731	G	A	-0.0358966439977618	0.0095	0.0001499
16	rs11639747	90115921	G	A	-0.0360003042410416	0.0095	0.0001445
16	rs59145894	90116366	G	A	0.052601937740197	0.0182	0.003891
16	rs11642999	90118119	C	T	0.0533985767246953	0.0182	0.003405
16	rs72815359	90118342	T	C	0.0553968632202877	0.0204	0.006495
16	rs56169792	90119447	G	A	0.0505029821731068	0.0261	0.05328
16	rs11642131	90120357	A	G	0.0539956397610122	0.0183	0.003237
16	rs11076662	90120986	G	A	-0.0361039752308815	0.0101	0.0003721
16	rs11076663	90121131	A	C	0.0535028515173065	0.0182	0.003338
16	rs75202722	90121946	T	G	0.054402954379292	0.0184	0.003059
16	rs74951428	90122186	C	T	-0.0026033858701149	0.0266	0.9217
16	rs12446573	90122202	A	G	0.0712037590063322	0.0412	0.08417
16	rs11076664	90122562	A	G	-0.0335050785573982	0.0118	0.004541
16	rs112525473	90123106	G	A	-0.0548997899816623	0.0175	0.001716
16	rs8046635	90123493	G	A	0.0227003855207759	0.0151	0.1312
16	rs3809643	90124273	G	T	-0.0306035477981776	0.0112	0.006254
16	rs3826201	90124316	C	T	0.0363029992242924	0.0167	0.03006
16	rs180980492	90124695	A	T	0.0524026787930484	0.0264	0.0476
16	rs7206111	90124871	G	T	0.0515007728624032	0.0184	0.00515
16	rs9935461	90125731	C	T	0.0489996660319079	0.0183	0.007614
16	rs62054652	90125822	C	T	-0.0262002485024742	0.0181	0.1489
16	rs9927964	90125947	T	C	0.0495041949030891	0.0183	0.00696
16	rs56864106	90125958	C	T	0.0535028515173065	0.0185	0.003761
16	rs28667468	90126266	T	C	0.0495993604912842	0.0183	0.006864
16	rs11647734	90126400	G	A	0.0505029821731068	0.0184	0.005952
16	rs150196149	90126993	A	G	0.0208021276292633	0.0176	0.2374
16	rs3826200	90127080	C	T	0.0203025023378308	0.0152	0.1822
16	rs2077426	90128224	C	G	-0.0282965991551138	0.0093	0.002243
16	rs141181339	90129770	G	T	-0.009000382197299	0.0595	0.88
16	rs4493039	90129970	C	A	0.0389033551082361	0.0122	0.001461
16	rs2078478	90130136	C	T	0.0389033551082361	0.0122	0.001456
16	rs4785621	90130735	A	G	-0.0289963604415917	0.0144	0.04492
16	rs142314514	90130996	A	G	-0.0151034855773182	0.0345	0.6617
16	rs8063877	90131024	T	G	-0.0366951051877892	0.0148	0.013
16	rs147123965	90131234	C	T	-0.0480039732984809	0.0253	0.05746
16	rs180735282	90131718	T	C	0.0531046528867784	0.0185	0.004064
16	rs74548542	90132357	A	G	0.0733991495697677	0.026	0.004778
16	rs55745223	90132441	C	T	0.0204004877576787	0.0153	0.1803
16	rs11642823	90132786	T	C	0.0531046528867784	0.0184	0.003812
16	rs11646697	90132819	C	A	0.0533037720223111	0.0184	0.003725
16	rs12445466	90133035	T	G	-0.0418016408837633	0.0117	0.0003481
16	rs12444840	90133064	A	C	0.0728972395126652	0.0261	0.005125
16	rs16966444	90133137	G	T	-0.0277001306422786	0.0141	0.04939
16	rs11648039	90133581	C	T	0.053000336561653	0.0184	0.003888
16	rs7198289	90134174	A	C	-0.0414993071780289	0.0117	0.0003877
16	rs7197795	90134240	C	T	-0.0226035462098532	0.019	0.2346
16	rs7198471	90134260	A	C	-0.0414993071780289	0.0117	0.0003936
16	rs11641713	90134325	C	A	0.0531046528867784	0.0184	0.003836
16	rs35366867	90134578	T	C	0.0382009626151637	0.0122	0.001785
16	rs4386139	90135037	C	T	-0.0606952493104976	0.038	0.1105
16	rs12447902	90135057	A	G	-0.0408949138454712	0.0118	0.0005046
16	rs62054655	90135283	G	A	0.0513012943555507	0.0183	0.005138
16	rs79217237	90135392	T	C	-0.0507039943747058	0.065	0.4354
16	rs137938320	90135457	C	T	0.0513962890834148	0.0479	0.2827
16	rs7200083	90136278	A	G	-0.0425004857321486	0.0118	0.0003094
16	rs62054656	90136621	C	A	-0.0243029385231735	0.0189	0.1985
16	rs4636910	90137134	T	C	-0.0403950023610502	0.01	5.548e-05
16	rs74768667	90137135	G	A	-0.0244976316004002	0.0189	0.1949
16	rs72815366	90137323	T	C	-0.0347985055426955	0.0437	0.426
16	rs12923514	90137660	C	G	-0.0315009870620622	0.0093	0.0006643
16	rs4785624	90138740	C	T	-0.0249999098013234	0.014	0.07279
16	rs4785625	90138844	G	C	-0.029202265808213	0.0092	0.001494
16	rs7201719	90139513	A	G	0.0517002115855168	0.0536	0.3349
16	rs12709101	90139772	A	T	-0.0299953975354009	0.0092	0.001087
16	rs76897509	90140204	C	G	0.055500929860874	0.0186	0.002761
16	rs8060230	90140210	C	T	0.0778032789468595	0.0265	0.003276
16	rs62054657	90140324	G	A	-0.0235962138551867	0.0186	0.2056
16	rs12925933	90141355	A	C	-0.0305004454483837	0.0092	0.0008844
16	rs7196459	90141477	T	G	-0.0285949668801128	0.0158	0.0713
16	rs35256427	90142087	G	A	-0.0300984478240329	0.0092	0.001066
16	rs11642820	90142455	G	C	0.0539008916487975	0.0186	0.003766
16	rs7500106	90142459	A	C	0.031799009548949	0.0157	0.04215
16	rs4785780	90142843	C	T	-0.0217038334437866	0.0098	0.02661
16	rs118174802	90143567	C	T	0.0225048553400694	0.0177	0.2029
16	rs35986951	90143727	C	T	-0.02960390325858	0.0092	0.001358
16	rs7187797	90144096	T	G	0.0301993737308422	0.0157	0.05472
16	rs12923367	90144305	G	C	-0.0312017511432645	0.0093	0.0007721
16	rs2078569	90144870	C	T	0.026398473854531	0.0167	0.1131
16	rs72815368	90145463	A	T	0.0311013012983478	0.0158	0.04849
16	rs11642964	90145656	C	G	0.0548006364661149	0.0189	0.003713
16	rs72815369	90145946	G	A	0.0301993737308422	0.0158	0.0567
16	rs72815370	90146020	T	C	0.0298014912367898	0.0158	0.05921
16	rs57932945	90146288	T	C	0.0299956000353805	0.0158	0.05768
16	rs7203440	90146767	C	A	0.0585990423029356	0.0176	0.0008395
16	rs7501099	90146996	A	C	0.0299956000353805	0.0158	0.05829
16	rs7498524	90147128	T	C	0.0297044227063309	0.0158	0.06082
16	rs11643231	90148217	T	G	0.0542987734073789	0.0189	0.004006
16	rs62054659	90148397	C	G	0.054402954379292	0.0189	0.003965
16	rs34101249	90148721	G	T	0.0077995046323818	0.0122	0.522
16	rs62056560	90148930	G	T	0.0535976373487916	0.0189	0.00459
16	rs4785781	90148979	G	A	-0.0335981494309355	0.0151	0.02631
16	rs79613113	90149168	A	G	0.029296631955588	0.0158	0.06319
16	rs112089506	90149171	C	T	-0.0319964709431669	0.0173	0.06478
16	rs8062369	90149365	T	G	0.0430020165445429	0.0125	0.0005953
16	rs11643796	90149733	A	G	-0.0319964709431669	0.0155	0.03912
16	rs12446019	90149922	A	G	0.0247999239054771	0.0167	0.1379
16	rs6500464	90150345	C	T	0.0437967654983826	0.0126	0.0005123
16	rs8047873	90150531	T	A	0.024702368640342	0.0168	0.1408
16	rs75709414	90151109	G	C	0.0537018913875451	0.019	0.004718
16	rs62052661	90151351	G	A	0.0537018913875451	0.019	0.004779
16	rs138738798	90151542	T	G	-0.0176040459483609	0.0358	0.6236
16	rs76346339	90151735	A	G	0.0248974696545107	0.0168	0.1391
16	rs7191467	90152146	A	C	0.042503779526724	0.0131	0.001155
16	rs149878561	90152524	G	A	0.0768962242207427	0.0329	0.01941
16	rs6500465	90153167	A	G	0.0416984103556758	0.0126	0.0009171
16	rs7202160	90153335	C	T	0.0548952993715794	0.019	0.003915
16	rs114958765	90153344	C	A	0.0614995330875717	0.0474	0.1939
16	rs62052663	90153346	G	A	-0.026600681797179	0.0171	0.1202
16	rs7203035	90153444	A	G	0.0524975689577541	0.0189	0.005487
16	rs62052664	90153711	A	G	0.055500929860874	0.0193	0.003947
16	rs79540509	90153893	T	G	0.026398473854531	0.017	0.1212
16	rs148009429	90154346	A	G	0.0542987734073789	0.0192	0.004593
16	rs12598121	90154845	T	C	0.0267977123853779	0.017	0.1148
16	rs12922047	90155441	T	G	0.0548006364661149	0.0192	0.004336
16	rs34505755	90155533	A	G	0.055500929860874	0.0199	0.00522
16	rs8047319	90156775	C	T	0.0154007965760229	0.0114	0.1751
16	rs11641139	90156904	C	A	-0.0297996312385195	0.0489	0.5425
16	rs12448045	90157057	T	A	0.0807040274149627	0.028	0.003974
16	rs77557423	90157703	T	C	0.0281986543586787	0.0172	0.1012
16	rs145266817	90157764	A	G	0.0103957761821204	0.0382	0.7863
16	rs117417690	90158005	C	T	0.0343048036919902	0.0167	0.04053
16	rs9922277	90158838	T	C	-0.0252972953741621	0.0109	0.01994
16	rs4785618	90159756	G	T	0.0072039888485025	0.034	0.8322
16	rs7498369	90160064	A	G	-0.0243029385231735	0.0103	0.01854
16	rs7186130	90160140	A	G	0.0263010744193707	0.0172	0.1268
16	rs9935835	90161034	C	A	0.0254045542217263	0.0174	0.1448
16	rs6500467	90161274	T	G	0.0473033451158665	0.0421	0.261
16	rs138169571	90162340	C	T	-0.0286978729475453	0.0176	0.1018
16	rs3889353	90162733	G	A	0.025696986087186	0.0174	0.1401
16	rs11639537	90162799	C	T	-0.0213972981080803	0.0351	0.542
16	rs4785774	90162975	G	T	-0.0026033858701149	0.0102	0.7955
16	rs4785775	90163275	A	C	-0.0076995657264405	0.0101	0.4413
16	rs6500472	90163588	A	C	-0.0051029981759033	0.01	0.6098
16	rs12444311	90163686	C	T	0.0260965047212743	0.0175	0.1344
16	rs146497705	90164148	T	C	-0.0473012731180131	0.0695	0.4956
16	rs148638880	90164362	T	C	-0.0757046307503157	0.0498	0.1282
16	rs62052679	90166077	T	C	0.0558981756288099	0.0197	0.004559
16	rs9925178	90166109	A	C	-0.0243951568347216	0.0105	0.01976
16	rs150726808	90168481	T	C	-0.0668024151462154	0.0368	0.06945
16	rs56407236	90170095	G	A	-0.0259025943231108	0.0198	0.1908
16	rs62052683	90170495	G	T	0.0572967376061087	0.0199	0.003974
16	rs151257041	90171769	T	G	-0.0369959896867261	0.0322	0.2509
16	rs9924610	90172696	A	G	-0.0536012187552047	0.039	0.1694
16	rs9302777	90269854	A	G	-0.0323992324466777	0.012	0.007007
