## Supplementary material for "Characterization of shared and ancestry-specific signals driving complex traits using multi-ancestry fine-mapping": EAS_schizophrenia_gwas_17_12375908_13375908.tsv

chrom	ID	pos	A1	A2	BETA	SE	P
17	rs66740863	12375914	C	T	-0.088295837920128	0.0741	0.2337
17	rs7209008	12376810	A	G	-0.0238010101859522	0.0218	0.2759
17	rs58378464	12376811	C	T	-0.0101008421794295	0.0248	0.684
17	rs113698197	12377548	T	C	0.0295005481176215	0.0244	0.226
17	rs7214904	12377795	G	A	-0.0105049846451474	0.0191	0.5816
17	rs7220413	12378783	G	A	-0.022398994943479	0.0218	0.3039
17	rs75419951	12378991	A	G	-0.0062998021485279	0.0282	0.8227
17	rs16946090	12379845	T	C	-0.0221024699079472	0.0215	0.3037
17	rs2534733	12379980	G	A	-0.0302015087331214	0.0191	0.1143
17	rs237259	12380155	G	A	-0.0164953025291975	0.0188	0.3797
17	rs115758020	12380183	A	C	0.0099998345783334	0.0647	0.8773
17	rs6502196	12380955	G	A	-0.0256973671872587	0.0216	0.2342
17	rs145346063	12381019	A	G	-0.0051029981759033	0.028	0.8551
17	rs145269057	12381118	G	A	-0.0267033828345498	0.0495	0.5899
17	rs237260	12381130	A	G	-0.01999864650669	0.0189	0.2893
17	rs237261	12381886	A	G	-0.0010005003335835	0.0272	0.9719
17	rs117550428	12381952	T	C	-0.003596459514405	0.0279	0.897
17	rs8069430	12382463	A	G	-0.023002541565316	0.0212	0.279
17	rs117313319	12383469	G	A	-0.158995731490458	0.0874	0.06891
17	rs1380737	12383548	T	A	-0.0247026126403718	0.0216	0.2539
17	rs7222561	12383955	C	T	0.0002999550089979	0.0269	0.99
17	rs12937475	12383975	T	C	-0.0319964709431669	0.0241	0.1841
17	rs11870286	12384809	G	A	-0.0391983134041576	0.0244	0.1082
17	rs77857134	12384852	C	T	-0.0442967745820927	0.0431	0.3037
17	rs189185986	12388239	A	T	0.0425996136188173	0.0929	0.6463
17	rs11653489	12391738	T	C	-0.0214994661132367	0.0208	0.3017
17	rs77668816	12392251	C	G	0.007997931111062	0.0287	0.7817
17	rs79705233	12392723	C	T	0.0090984829852593	0.0287	0.7506
17	rs60636888	12392892	G	A	0.0081963182244858	0.0288	0.7754
17	rs79185380	12394245	C	T	0.0111970780932162	0.0287	0.6967
17	rs588856	12394656	A	G	-0.0226035462098532	0.0217	0.2969
17	rs171084	12394980	A	G	-0.0208968257129853	0.027	0.4396
17	rs11871802	12395228	T	C	-0.0306035477981776	0.0242	0.2065
17	rs12947666	12395293	G	A	-0.0297996312385195	0.0248	0.2291
17	rs237298	12395558	A	G	-0.029202265808213	0.0239	0.2234
17	rs75684513	12395912	A	G	0.0061013488579762	0.0281	0.8273
17	rs11654876	12396164	A	T	-0.0306963490025976	0.0242	0.204
17	rs11654944	12396219	C	G	-0.0358966439977618	0.0234	0.1255
17	rs11655045	12396365	G	A	-0.0364046818937998	0.0235	0.1218
17	rs34587195	12396655	A	G	-0.0375980304153185	0.0237	0.1121
17	rs16946141	12396800	A	G	-0.0329985112635755	0.0245	0.1774
17	rs11870663	12397375	G	A	-0.0383043331577141	0.0274	0.1628
17	rs237297	12397477	C	T	0.0090984829852593	0.0294	0.7576
17	rs72809115	12397996	A	G	-0.036798848237098	0.0279	0.1878
17	rs72809118	12398162	T	C	-0.0331018715051171	0.0279	0.2347
17	rs11868955	12398217	T	G	-0.165405444417642	0.0893	0.06409
17	rs34232005	12399321	G	A	-0.132697454733121	0.0936	0.1565
17	rs10491191	12399717	G	A	-0.0458973523870375	0.0261	0.07909
17	rs720866	12400419	G	A	-0.0256050287153947	0.0309	0.4073
17	rs62061553	12400752	A	G	-0.0564010536507698	0.0272	0.03823
17	rs16946148	12401109	C	G	-0.0111013930711739	0.0303	0.7134
17	rs62061554	12401309	G	A	-0.0007002451143934	0.0297	0.981
17	rs75392792	12401480	A	G	-0.0005001250416822	0.0278	0.9853
17	rs237294	12401675	A	G	-0.0174005146801673	0.0209	0.4069
17	rs237293	12401752	A	G	-0.165794877797004	0.0817	0.04253
17	rs876522	12401811	A	T	-0.007095110875924	0.0296	0.8111
17	rs76297448	12402091	T	C	0.0109003744682883	0.0599	0.8559
17	rs237292	12403026	A	G	-0.189104509090787	0.0841	0.02453
17	rs56882051	12403854	C	G	-0.0043996643446871	0.0294	0.8812
17	rs237290	12403936	C	G	-0.188295364505649	0.084	0.02497
17	rs75783813	12404347	A	G	-0.0471964348309747	0.0841	0.5747
17	rs72809125	12404433	G	T	-0.0036968248442897	0.0297	0.9018
17	rs34742830	12404528	A	G	-0.191305794465459	0.0848	0.02416
17	rs237289	12404654	T	A	-0.0249999098013234	0.0267	0.3489
17	rs237288	12405055	G	A	-0.0248973835545144	0.0267	0.3513
17	rs237287	12405634	G	C	-0.0248051189189711	0.0267	0.3529
17	rs62061556	12406483	T	C	-0.0050024916227914	0.0293	0.8645
17	rs237286	12407321	G	A	-0.0156010662286512	0.0208	0.4524
17	rs11653267	12407615	A	C	-0.0055956263571598	0.0296	0.8501
17	rs237367	12407951	G	A	-0.0299026613543135	0.0268	0.2647
17	rs77857379	12407966	T	C	0.0025966258472659	0.0276	0.9241
17	rs237366	12408522	C	T	-0.149997648944103	0.0755	0.04696
17	rs237365	12408606	G	A	-0.0162005226717083	0.0207	0.4356
17	rs77206210	12408660	T	A	0.0035038543266769	0.0277	0.8987
17	rs12937121	12408664	C	T	-0.201602240326482	0.0828	0.01492
17	rs74347787	12408797	T	C	0.001998002662673	0.0276	0.9432
17	rs181053435	12408811	A	T	-0.0226035462098532	0.0464	0.6268
17	rs116177	12409335	A	G	-0.0272992569378225	0.0266	0.3055
17	rs75991897	12409746	A	G	-0.001300845733048	0.0277	0.9627
17	rs237364	12410253	C	G	-0.203598310080157	0.0834	0.01465
17	rs77669394	12410949	T	C	-0.0127003085782322	0.0817	0.8761
17	rs237363	12411414	C	T	-0.167602416787934	0.0767	0.02892
17	rs237362	12412043	A	G	-0.0121029460677457	0.0193	0.5309
17	rs147231396	12412303	G	A	-0.0122041688389067	0.0562	0.8277
17	rs11652778	12412306	C	T	-0.0115969858456632	0.0253	0.6454
17	rs4791499	12412583	T	C	-0.0012007205765188	0.019	0.9507
17	rs237361	12413185	A	G	-0.0152050125429676	0.0184	0.4106
17	rs75656030	12413255	G	A	-0.0170037478161859	0.0482	0.724
17	rs8081214	12414748	T	C	0.0029955089797983	0.022	0.8913
17	rs74736006	12414871	G	A	-0.0281011651109099	0.0261	0.2823
17	rs116988829	12415273	A	G	-0.0274020297483382	0.0262	0.2959
17	rs17713682	12416363	G	T	-0.027998320426861	0.058	0.6291
17	rs10432008	12416901	G	A	-0.0281011651109099	0.026	0.2793
17	rs237358	12417238	T	C	-0.0112025145079934	0.0182	0.5397
17	rs237357	12417397	T	C	-0.0125990355765152	0.0182	0.4882
17	rs237356	12417554	G	A	-0.0128015918372089	0.0182	0.4814
17	rs76651996	12417626	A	C	-0.0278954863187535	0.0259	0.2829
17	rs237355	12417749	C	G	-0.0124977728299804	0.0256	0.6245
17	rs8064359	12418235	T	C	0.0064988367398296	0.0217	0.7658
17	rs8082548	12418790	A	G	0.0062007356416035	0.0217	0.7744
17	rs237354	12419096	T	C	-0.0112025145079934	0.0181	0.5363
17	rs4791500	12419680	A	T	0.024702368640342	0.0227	0.2774
17	rs4791501	12419759	T	C	-0.001300845733048	0.0187	0.9432
17	rs79853809	12421029	C	G	-0.027196494688472	0.0257	0.2892
17	rs78984675	12421402	A	G	-0.050104527566688	0.049	0.3068
17	rs74970575	12421433	T	A	-0.029202265808213	0.0258	0.2594
17	rs79348663	12421632	G	A	-0.0286978729475453	0.0259	0.2671
17	rs75875469	12421681	A	G	-0.0217958123704574	0.0413	0.5977
17	rs11657971	12421992	C	T	0.0018981972830802	0.0214	0.9306
17	rs10491190	12423312	T	C	-0.0094040800752939	0.0252	0.7082
17	rs73289381	12423543	C	G	-0.0130953713122409	0.0259	0.6127
17	rs11078076	12423696	G	A	-0.0312017511432645	0.0258	0.2266
17	rs7210285	12424539	A	G	-0.0102018624845967	0.0252	0.6865
17	rs4792259	12424819	T	C	0.003902375817241	0.0214	0.855
17	rs237350	12425225	C	T	-0.013399371963117	0.0177	0.4481
17	rs7215484	12425299	C	A	0.004201162744548	0.0214	0.8449
17	rs4792260	12425843	A	C	0.0	0.0186	0.998
17	rs56130357	12426349	T	C	-0.0119005312583873	0.0258	0.6444
17	rs79701185	12426457	G	C	-0.0277001306422786	0.0257	0.2813
17	rs74898653	12426525	C	T	-0.0270012755029434	0.0256	0.2925
17	rs237349	12426724	T	C	-0.0130953713122409	0.0177	0.4591
17	rs237348	12426753	T	C	-0.0125990355765152	0.0177	0.4745
17	rs237347	12426798	A	T	-0.0124977728299804	0.0177	0.4809
17	rs183188254	12426893	G	A	0.0355987772398635	0.1048	0.7339
17	rs237346	12427214	A	G	-0.0122952780941516	0.0178	0.4888
17	rs237345	12427270	G	C	-0.0120017335415971	0.0178	0.4993
17	rs12950008	12427332	G	C	0.0080971295874548	0.0222	0.7169
17	rs427488	12428237	A	G	-0.0130953713122409	0.0254	0.6047
17	rs173160	12428335	G	T	0.0013990209137074	0.0188	0.9415
17	rs7213121	12428464	G	C	0.0123039944561641	0.022	0.5779
17	rs237344	12428515	G	A	-0.0166986496230515	0.0183	0.3617
17	rs77559023	12428694	A	G	-0.0030045090202987	0.022	0.8931
17	rs237343	12428788	C	T	-0.0187038311937836	0.0246	0.4462
17	rs237342	12428982	A	G	-0.0005001250416822	0.0187	0.9798
17	rs62061557	12429109	G	C	-0.141598127131055	0.0589	0.01617
17	rs9901677	12429204	C	G	0.0154992634469238	0.0201	0.4412
17	rs7218182	12429425	C	A	-0.0316970867432546	0.0247	0.1995
17	rs9903797	12429474	T	C	0.0125015292229252	0.0201	0.5342
17	rs9904471	12429759	T	C	0.0112959597418516	0.0201	0.5749
17	rs114996794	12429891	A	G	-0.0973041664750621	0.0594	0.1011
17	rs9908825	12430017	A	G	0.0117012723076411	0.0201	0.5596
17	rs9910725	12430091	T	C	0.0338022134084658	0.0404	0.4029
17	rs9909281	12430160	C	T	0.0117012723076411	0.02	0.5602
17	rs4514709	12430365	G	A	0.0114047182634362	0.02	0.5681
17	rs372481895	12430674	A	G	0.0032048589489113	0.0232	0.8896
17	rs2726534	12430986	G	A	0.0003999200213268	0.0195	0.9821
17	rs2726533	12431003	A	C	-0.0111013930711739	0.0314	0.7233
17	rs77301979	12431651	T	C	0.0056042667198317	0.0218	0.7965
17	rs78111757	12431712	G	C	0.0112959597418516	0.02	0.5732
17	rs75664076	12431834	G	A	0.0107025231331357	0.02	0.5936
17	rs28624881	12432017	G	A	0.0105046326450854	0.02	0.6001
17	rs146768488	12432404	A	G	-0.0183982139464423	0.0541	0.7335
17	rs9898511	12432699	A	G	0.0105046326450854	0.0199	0.5979
17	rs28627178	12434120	A	T	0.0081963182244858	0.0199	0.6804
17	rs9913991	12434464	G	A	0.0234039777790161	0.0392	0.5512
17	rs9915437	12434494	T	C	0.0081963182244858	0.0199	0.6813
17	rs9913622	12434522	A	G	0.023003381764963	0.0393	0.5585
17	rs9915470	12434544	T	C	0.0081963182244858	0.0199	0.6799
17	rs11658751	12434765	G	A	-0.108900105956359	0.0577	0.05896
17	rs28408734	12434837	G	T	0.007997931111062	0.0199	0.6862
17	rs77174313	12434948	C	T	0.0024968801985871	0.0218	0.9102
17	rs237304	12435573	A	C	-0.091194660184927	0.0565	0.1065
17	rs237303	12435914	A	T	-0.0193969096107316	0.0181	0.2837
17	rs237302	12436485	C	T	-0.0180010511095525	0.018	0.3193
17	rs114478624	12436497	T	C	0.0278972284172359	0.0393	0.478
17	rs118090984	12436974	G	C	-0.0662039071233048	0.0582	0.2553
17	rs138488703	12437402	G	A	0.0243998868235351	0.0391	0.5325
17	rs28464428	12437481	G	A	0.0078987227933553	0.0199	0.6918
17	rs28645648	12437601	T	C	-0.003797200248385	0.0194	0.8445
17	rs76913626	12437817	G	A	0.0018981972830802	0.0217	0.93
17	rs28516475	12437956	C	G	0.0080971295874548	0.0199	0.6821
17	rs76093488	12438144	C	T	0.0077002766261879	0.0199	0.6983
17	rs79837432	12438253	G	A	0.0024968801985871	0.0217	0.9091
17	rs74345420	12438577	A	G	0.0078987227933553	0.0198	0.6902
17	rs62061558	12438700	C	T	-0.104405416354854	0.0587	0.0752
17	rs79209322	12438890	T	A	0.0297044227063309	0.0394	0.4509
17	rs79067006	12439134	G	A	0.0080971295874548	0.0198	0.6826
17	rs118126867	12439147	T	C	0.0080971295874548	0.0198	0.6821
17	rs139339945	12439161	C	T	0.0280041964095973	0.0391	0.4737
17	rs75336165	12439981	G	A	0.0154992634469238	0.0199	0.4372
17	rs147071577	12440437	C	G	0.0161980995687726	0.0199	0.4153
17	rs16946207	12440911	A	C	-0.0225012653465135	0.0242	0.3523
17	rs78935759	12440947	G	A	-0.0534007767271153	0.0688	0.4374
17	rs55937021	12441089	G	A	0.0045994064948955	0.0194	0.8119
17	rs74253552	12441578	T	C	0.0064988367398296	0.0216	0.7626
17	rs75618893	12442025	T	A	0.0435000054458512	0.0405	0.2823
17	rs16946208	12442831	T	C	-0.0095050300143049	0.0179	0.5958
17	rs78399808	12443402	A	G	0.0066975214477213	0.0216	0.7573
17	rs79471814	12443424	T	G	0.0459957873421583	0.0404	0.2549
17	rs57192323	12443498	G	A	-0.137298479193767	0.0642	0.03242
17	rs72809149	12443878	T	C	0.004201162744548	0.0193	0.8287
17	rs4792261	12444062	G	A	-0.0160988945897493	0.0315	0.61
17	rs138534930	12444149	T	C	-0.110696951358699	0.0621	0.07446
17	rs76186227	12444217	A	G	0.0161980995687726	0.0198	0.4128
17	rs80023606	12444218	C	T	0.0161980995687726	0.0198	0.4133
17	rs72809151	12444681	T	C	-0.122404950267085	0.0624	0.05003
17	rs77638458	12444896	A	G	0.01600129372694	0.0198	0.4179
17	rs150563918	12445073	A	T	0.0454990400712183	0.041	0.2678
17	rs139555955	12445077	G	T	0.0454990400712183	0.041	0.2678
17	rs115077331	12445504	T	A	0.0456041418050158	0.0402	0.2572
17	rs116706042	12445505	C	A	0.0456996792509903	0.0402	0.2557
17	rs79477454	12445574	T	C	0.0155977206230546	0.0198	0.4298
17	rs78017442	12445589	A	G	0.0152038337422728	0.0198	0.4425
17	rs79923257	12446163	G	A	0.0001999800026662	0.0217	0.9928
17	rs9303057	12446217	A	G	0.0030952049073025	0.0192	0.8706
17	rs12051753	12447360	T	C	-0.0140989243795016	0.0207	0.4965
17	rs12051552	12447535	A	G	0.0043007385516922	0.0191	0.8226
17	rs12051555	12447601	A	C	-0.0123965203365513	0.0206	0.5466
17	rs12051756	12447821	T	C	0.0026963615477425	0.0215	0.8991
17	rs12051559	12447859	A	T	0.0018981972830802	0.0215	0.9311
17	rs60578341	12448036	C	T	-0.131396530208668	0.0615	0.03274
17	rs7504018	12448334	G	A	-0.132697454733121	0.0615	0.03101
17	rs74424994	12448559	G	T	0.0025966258472659	0.0215	0.9053
17	rs28623539	12448866	A	C	0.06259914175652	0.0385	0.1043
17	rs2013875	12448948	A	T	0.0028958031120254	0.0191	0.8789
17	rs740854	12449192	A	G	0.0032048589489113	0.019	0.8657
17	rs740853	12449293	C	G	-0.130598554743967	0.0613	0.03315
17	rs72809152	12449987	T	G	-0.140297085538723	0.0617	0.02294
17	rs141621904	12450285	C	T	-0.141805529076768	0.0618	0.02182
17	rs1986029	12450319	C	G	0.0005998200719675	0.0215	0.978
17	rs9902200	12450992	G	C	0.001598721363697	0.0191	0.9346
17	rs55894957	12451066	G	T	-0.136495782088538	0.0618	0.02709
17	rs10491189	12451354	A	G	0.0023971245997214	0.0191	0.8997
17	rs59393114	12451737	G	A	-0.141298622463456	0.0619	0.0223
17	rs61040170	12452326	A	G	0.0159028762794155	0.0197	0.4204
17	rs117182460	12453058	C	T	-0.0515038428671156	0.068	0.4484
17	rs28483045	12453454	G	A	0.0580990823836463	0.0387	0.1325
17	rs77684371	12453641	A	C	0.0018981972830802	0.0216	0.9304
17	rs55672355	12453706	T	G	-0.138101821139284	0.0618	0.02539
17	rs887487	12453840	A	G	-0.12199815681085	0.0605	0.04371
17	rs78568419	12454365	C	G	0.0014988761237359	0.0216	0.9447
17	rs11868488	12454498	C	T	-0.013399371963117	0.0208	0.5191
17	rs1109311	12455025	A	G	-0.137000259334702	0.0617	0.02635
17	rs72809154	12455617	A	G	-0.136404086289288	0.0616	0.02691
17	rs72809156	12455672	T	G	-0.136495782088538	0.0617	0.02685
17	rs72809157	12455692	A	G	-0.137895185849833	0.0617	0.02537
17	rs72809158	12455851	C	T	-0.135899909633445	0.0616	0.02738
17	rs9913594	12455913	G	C	0.0020977980821461	0.0193	0.9113
17	rs8076862	12455927	C	T	-0.0267958227871631	0.0378	0.4783
17	rs72809160	12455989	A	G	-0.135395987043614	0.0616	0.02785
17	rs72809161	12456019	A	G	-0.135304392030898	0.0616	0.02799
17	rs9891086	12456082	A	G	0.0556995724703668	0.0386	0.1486
17	rs2052102	12456159	G	A	-0.0181028726978536	0.0355	0.6101
17	rs72809162	12456172	T	C	-0.133599966404222	0.0616	0.02998
17	rs72809163	12456222	T	C	-0.133599966404222	0.0616	0.03003
17	rs72809164	12456245	C	T	-0.133599966404222	0.0616	0.03003
17	rs72809165	12456266	T	C	-0.133497107497979	0.0616	0.03024
17	rs72809166	12456314	G	A	-0.137998498157291	0.0608	0.02319
17	rs72809168	12456371	A	G	-0.133794284320374	0.0616	0.02988
17	rs112451470	12456641	A	G	-0.132994393976966	0.0616	0.0309
17	rs9893221	12456926	A	C	0.0600974240485804	0.0384	0.1175
17	rs72809169	12457050	A	G	-0.123603692861948	0.0651	0.0574
17	rs72809170	12457067	G	C	-0.124203603459306	0.065	0.05621
17	rs72809171	12457079	G	A	-0.125200476984246	0.0651	0.05447
17	rs72809172	12457129	A	C	-0.122597104714639	0.0648	0.0584
17	rs72809173	12457132	A	C	-0.123196411572024	0.0649	0.05745
17	rs72809174	12457271	G	A	-0.120902897367662	0.0644	0.06052
17	rs9900007	12457293	G	A	0.0553968632202877	0.0385	0.1498
17	rs72809175	12457593	T	C	-0.117995558237707	0.064	0.0652
17	rs16946219	12458367	T	C	0.0093957216403621	0.0335	0.7787
17	rs61392671	12459633	C	T	-0.116196794402512	0.0636	0.06774
17	rs12602282	12459656	A	G	0.0542040540135122	0.0385	0.1594
17	rs10491188	12459944	A	G	-0.0180010511095525	0.0196	0.3576
17	rs72809176	12460129	A	G	0.0066975214477213	0.0335	0.8402
17	rs72809177	12460291	A	T	0.0109992854583691	0.0198	0.5787
17	rs75550629	12461563	G	A	0.0108014536938559	0.0226	0.6338
17	rs117586703	12461900	C	T	0.094500761404526	0.064	0.1395
17	rs9913289	12462037	A	C	0.0115035793834154	0.0197	0.559
17	rs9915155	12462085	T	G	0.055302247784655	0.0384	0.1501
17	rs12603865	12462110	C	G	0.0116024307308398	0.0197	0.5553
17	rs9913966	12462278	C	T	0.0537018913875451	0.0385	0.1637
17	rs192526859	12462293	C	T	0.0338988850054592	0.0452	0.4537
17	rs9916267	12462495	T	C	0.0565977011143899	0.0386	0.1429
17	rs28752293	12462803	A	G	0.0537966583556417	0.0385	0.1621
17	rs28863812	12462813	A	C	0.0117012723076411	0.0197	0.5541
17	rs28869522	12462959	G	T	0.0556995724703668	0.0389	0.1522
17	rs7223735	12463313	T	G	0.0115035793834154	0.0197	0.5597
17	rs9896637	12463588	T	G	0.0535976373487916	0.0384	0.1626
17	rs7223268	12463724	C	T	-0.131898440901917	0.063	0.03648
17	rs9901453	12464032	C	T	0.0463968262292078	0.0399	0.2449
17	rs72809181	12464656	A	C	-0.122303236388138	0.0635	0.0543
17	rs12601683	12465273	A	G	0.0524975689577541	0.0384	0.1713
17	rs12601711	12465410	A	G	0.0524026787930484	0.0384	0.1718
17	rs9891349	12466145	T	G	0.052601937740197	0.0382	0.1686
17	rs2322505	12466191	T	C	-0.132195142946773	0.0627	0.0352
17	rs77191529	12466610	C	T	-0.0674975614490263	0.0594	0.2563
17	rs75961628	12466915	G	A	0.0522033801338585	0.0382	0.1716
17	rs77913540	12467223	G	A	0.0518996105407571	0.0383	0.1759
17	rs80217730	12467288	G	A	0.0520989697439806	0.0382	0.1723
17	rs74579950	12467382	G	A	0.0497040321791155	0.0382	0.1938
17	rs74343308	12467464	A	T	0.0135971385060249	0.0225	0.5449
17	rs79216768	12467569	A	G	0.0515957486436504	0.0383	0.1775
17	rs16946229	12467684	G	A	0.0518046636160167	0.0382	0.1743
17	rs16946230	12467809	A	C	0.0518046636160167	0.0382	0.1746
17	rs16946231	12467922	G	C	0.0515007728624032	0.0381	0.1768
17	rs28445444	12468003	G	A	0.0511017760490843	0.0383	0.1817
17	rs28366707	12468008	G	C	0.0511017760490843	0.0383	0.1822
17	rs7210683	12468095	A	G	0.0013990209137074	0.0269	0.9588
17	rs28709636	12468141	G	A	0.0495993604912842	0.0383	0.1953
17	rs28495244	12468150	T	C	0.0493043176841434	0.0384	0.1995
17	rs28538084	12468158	C	T	0.0495993604912842	0.0383	0.1955
17	rs28458851	12468165	T	C	0.0491996041469672	0.0384	0.2008
17	rs28470740	12468520	C	T	0.0497040321791155	0.038	0.1906
17	rs28368691	12468621	A	G	0.0495993604912842	0.0381	0.1929
17	rs7212228	12468793	G	A	-0.0069037763167944	0.0177	0.6956
17	rs77674635	12468825	A	G	0.0135971385060249	0.0224	0.5448
17	rs237265	12469654	A	G	0.0551035262260241	0.032	0.08515
17	rs237267	12469806	G	A	0.0275957115907991	0.0202	0.1725
17	rs1903296	12469830	G	A	0.0195967237465575	0.0175	0.2631
17	rs10459904	12470384	A	G	0.0154007965760229	0.0225	0.494
17	rs60778832	12470863	C	G	-0.0130953713122409	0.0188	0.4869
17	rs79156723	12471200	G	A	0.0164047040252769	0.0226	0.4677
17	rs11078077	12471843	T	C	0.0513012943555507	0.03	0.08694
17	rs11078078	12471886	A	G	0.0270994698817177	0.0174	0.1199
17	rs67324548	12472726	C	G	-0.0038975857287134	0.0176	0.8228
17	rs73291076	12473060	T	C	-0.0005001250416822	0.0176	0.9773
17	rs16946241	12473218	G	A	-0.0004000800213396	0.0176	0.9811
17	rs4791503	12473309	T	C	0.0047984689115734	0.0175	0.7845
17	rs16946248	12473371	C	T	0.0002999550089979	0.0176	0.9884
17	rs16946251	12473392	A	G	0.0002999550089979	0.0176	0.9878
17	rs67976356	12473502	C	G	9.99950003332973e-05	0.0176	0.9963
17	rs72809189	12473518	T	C	9.99950003332973e-05	0.0176	0.9938
17	rs112145852	12473954	G	A	-0.0124977728299804	0.0854	0.8831
17	rs9910395	12474027	A	G	0.004201162744548	0.0176	0.8119
17	rs11658075	12474041	C	T	0.0014988761237359	0.0192	0.9359
17	rs113278855	12474054	G	A	0.0	0.0176	0.9999
17	rs12603670	12474137	C	T	0.0443995872966845	0.0418	0.2882
17	rs12603676	12474292	A	G	0.0452027848308288	0.0418	0.2794
17	rs11078079	12474675	A	G	-0.0007002451143934	0.0176	0.9688
17	rs117654863	12474684	A	G	0.0376040223973664	0.1149	0.7437
17	rs66495449	12474802	A	G	-0.0007002451143934	0.0176	0.9682
17	rs67055462	12475097	C	T	9.99950003332973e-05	0.0176	0.9932
17	rs73291088	12475362	C	T	-0.0060985584618694	0.0183	0.7412
17	rs79009619	12475390	G	T	-0.0059979518036359	0.0183	0.7429
17	rs9899110	12476227	C	T	0.0124027667170427	0.0325	0.7023
17	rs73977929	12476829	A	G	0.0397974698740661	0.0416	0.3378
17	rs11078080	12477036	A	C	0.0097027754613851	0.019	0.6097
17	rs9635682	12477288	T	C	-0.0018016219466282	0.0176	0.9165
17	rs9635683	12477301	G	T	-0.002002002670673	0.0176	0.9114
17	rs9635684	12477403	T	C	0.0180952882690919	0.0225	0.4194
17	rs12450765	12477433	A	T	-0.0290993078252748	0.0227	0.1987
17	rs12450832	12477573	G	A	-0.0145960053074092	0.0188	0.4381
17	rs8070913	12477729	T	G	-0.0018016219466282	0.0176	0.9184
17	rs8073590	12477946	A	G	-0.0019018072895963	0.0176	0.913
17	rs8074135	12478046	G	A	-0.0150019689183474	0.0188	0.4253
17	rs9635685	12478520	G	C	-0.0065010863423599	0.0183	0.7212
17	rs147548952	12479532	A	G	-0.0409990935346932	0.0509	0.4204
17	rs73291099	12479653	A	G	-0.0012007205765188	0.0177	0.9449
17	rs73977930	12480037	G	A	0.0358978909969844	0.042	0.3926
17	rs11867280	12480934	C	T	-0.0282040203730758	0.0227	0.2134
17	rs12945974	12481539	A	G	0.0105046326450854	0.019	0.5809
17	rs148905289	12481572	C	T	-0.0396976268585458	0.1201	0.7411
17	rs62063984	12482060	C	T	0.124401087957959	0.1034	0.2291
17	rs4792263	12482530	G	A	0.0109003744682883	0.0191	0.5687
17	rs4792264	12482543	A	G	0.0101978249764461	0.0191	0.5924
17	rs12450651	12482587	G	A	-0.028399474521698	0.0228	0.2127
17	rs75315217	12483119	G	C	0.0189002595004805	0.0227	0.4056
17	rs72809192	12483262	T	G	-0.0104039337153929	0.0256	0.6828
17	rs28627390	12483893	T	C	0.0487044462100383	0.0419	0.2452
17	rs56836705	12484018	C	T	-0.0059979518036359	0.0185	0.7469
17	rs74710749	12484069	G	A	0.0183015011699126	0.0227	0.4211
17	rs12952056	12485205	T	C	0.0485044090596151	0.0421	0.2495
17	rs11870642	12485296	A	G	0.0633033836692384	0.04	0.1137
17	rs76810816	12485612	A	G	0.0352030377085245	0.0426	0.4091
17	rs60573332	12486656	A	G	-0.0122952780941516	0.0177	0.4868
17	rs12150051	12488114	C	A	0.0067968490002727	0.0187	0.7147
17	rs16946253	12488317	A	T	-0.0383978517965666	0.0218	0.07808
17	rs1519253	12488938	G	C	0.0125015292229252	0.0182	0.4901
17	rs9897731	12490108	A	G	-0.001300845733048	0.0177	0.9416
17	rs74877355	12490233	T	C	-0.0071958279818024	0.0311	0.8169
17	rs117510821	12490351	C	T	-0.0437951599996715	0.0491	0.3729
17	rs145872111	12490370	G	A	-0.311305590061236	0.102	0.002263
17	rs138533829	12490389	A	C	-0.310404959559049	0.102	0.002349
17	rs75569170	12491379	A	G	0.0456041418050158	0.042	0.2775
17	rs11871262	12491909	G	A	-0.0413950753663857	0.0216	0.05544
17	rs73292969	12492340	G	C	-0.035596090043474	0.0219	0.1034
17	rs56184311	12492780	C	T	-0.0216016445577609	0.0188	0.2497
17	rs115884725	12492835	G	A	0.0358014124633833	0.0425	0.3998
17	rs145825014	12493387	C	T	0.0448012667045393	0.0422	0.2881
17	rs66817166	12493560	T	G	-0.0209989425960583	0.0188	0.265
17	rs76234158	12494132	G	A	0.0173977771764203	0.0225	0.4399
17	rs61394075	12495124	G	A	-0.0396976268585458	0.0217	0.0678
17	rs11653182	12495199	A	G	0.0063994795805678	0.019	0.7366
17	rs72479742	12496423	A	G	0.0166997792224134	0.0226	0.4598
17	rs116886566	12497838	T	C	-0.0302015087331214	0.0656	0.6457
17	rs4643363	12497950	T	A	-0.0191012733024012	0.0173	0.2702
17	rs4054988	12498319	T	G	-0.0186019483996616	0.0172	0.2796
17	rs78866673	12498400	G	A	0.0173977771764203	0.0227	0.4454
17	rs11868139	12499436	G	A	-0.0198048272985997	0.0173	0.2513
17	rs11868093	12499464	C	T	-0.0198048272985997	0.0173	0.2517
17	rs12941259	12500137	G	T	-0.0186019483996616	0.0173	0.2833
17	rs758186	12500658	C	T	0.0126002819757385	0.023	0.5838
17	rs12600378	12501600	T	C	0.0428008353226943	0.0413	0.3001
17	rs12602078	12501752	A	C	0.0399992561638529	0.0414	0.3337
17	rs12051719	12501776	A	T	0.0189983824093147	0.0228	0.405
17	rs12452207	12502672	A	G	0.0078987227933553	0.0186	0.6721
17	rs12452223	12502708	A	G	-0.0093031403261444	0.0181	0.6088
17	rs112950819	12503764	T	C	0.0259016375226531	0.0424	0.5411
17	rs758188	12503944	G	T	-0.0114047880634385	0.018	0.5261
17	rs1878990	12504462	A	C	-0.0120017335415971	0.018	0.507
17	rs4054990	12504611	T	C	-0.0122041688389067	0.018	0.4986
17	rs79048111	12505338	C	T	0.0394995204367644	0.0303	0.1926
17	rs9901432	12506634	T	C	0.0131037693769772	0.0232	0.5702
17	rs9902133	12506916	T	G	-0.0154994990469515	0.0173	0.3686
17	rs12601969	12508016	G	T	-0.0151034855773182	0.0173	0.3824
17	rs1914904	12508683	G	A	-0.0110002818588653	0.0178	0.5357
17	rs144111637	12510584	G	T	-0.0129028853555234	0.0253	0.6107
17	rs1961550	12510729	A	G	-0.0098988321792475	0.0177	0.5768
17	rs1961549	12510744	G	A	-0.0114047880634385	0.0178	0.5214
17	rs1074724	12510838	T	G	0.0097027754613851	0.0229	0.6723
17	rs7224880	12511054	T	C	-0.0129028853555234	0.0178	0.467
17	rs1074719	12511316	A	C	0.0172012073197748	0.0228	0.4506
17	rs1074720	12511344	C	T	-0.0132980281439898	0.0177	0.4535
17	rs1074721	12511427	A	G	-0.0138048499765589	0.0177	0.4378
17	rs1989503	12511477	G	A	-0.0138048499765589	0.0177	0.4364
17	rs1989504	12511568	C	T	-0.0139975096438537	0.0177	0.4295
17	rs1989505	12511761	A	G	0.01600129372694	0.0231	0.488
17	rs12450472	12512076	A	G	-0.0120017335415971	0.0177	0.497
17	rs75327740	12512952	A	G	0.0183015011699126	0.0229	0.4231
17	rs6502197	12513002	T	C	0.0135971385060249	0.0229	0.5533
17	rs7217115	12513444	T	G	-0.0166986496230515	0.0176	0.3436
17	rs1519250	12513631	G	A	-0.0166986496230515	0.0177	0.3435
17	rs11078084	12513995	C	T	-0.0143017847108596	0.0175	0.4135
17	rs7221414	12514255	G	A	-0.0147989665120717	0.0176	0.3987
17	rs1233861	12514811	T	C	0.0024968801985871	0.0441	0.9555
17	rs9901558	12515798	C	T	-0.0140989243795016	0.0176	0.4217
17	rs9901652	12515947	A	T	-0.0139975096438537	0.0176	0.4264
17	rs12453211	12516184	G	A	-0.0164953025291975	0.0178	0.3542
17	rs12453228	12516279	G	T	-0.013399371963117	0.0176	0.4456
17	rs11078085	12516720	C	T	-0.0156010662286512	0.0178	0.3809
17	rs11078086	12516795	T	C	-0.0132980281439898	0.0176	0.4517
17	rs1519249	12517283	G	A	-0.0139975096438537	0.0176	0.4264
17	rs9889474	12517596	G	A	0.0043007385516922	0.0226	0.8498
17	rs75442964	12517716	A	G	0.024702368640342	0.0234	0.2917
17	rs62063987	12517879	G	A	0.0044998604248922	0.0223	0.84
17	rs74704327	12518265	G	A	-0.0073972926304747	0.0255	0.7704
17	rs75586024	12518767	G	A	-0.0674975614490263	0.0372	0.07006
17	rs1544510	12519333	A	G	-0.005304041591906	0.0182	0.7731
17	rs80085427	12519690	T	C	0.025696986087186	0.0235	0.2743
17	rs2176664	12519871	T	C	-0.0054045784588597	0.0182	0.7686
17	rs75339286	12521019	C	T	0.0288983900426488	0.0237	0.2217
17	rs80082644	12521143	G	C	0.0289955368412525	0.0237	0.2208
17	rs4054954	12521615	T	C	0.0016985566355815	0.0208	0.9334
17	rs4584860	12522250	G	A	0.013202462677756	0.023	0.5669
17	rs77181762	12522263	G	C	0.0284999894699013	0.0238	0.2308
17	rs79701751	12523159	G	A	-0.001501126126267	0.0265	0.9548
17	rs9635686	12523877	T	G	0.027799974857679	0.0238	0.2425
17	rs8065176	12523979	G	A	-0.0010005003335835	0.0212	0.9624
17	rs8066032	12523986	T	C	0.0680043830932363	0.0393	0.08355
17	rs62064007	12524319	T	C	0.0469026696862194	0.0415	0.2585
17	rs8065807	12524376	G	A	-0.009000382197299	0.0197	0.6476
17	rs12952039	12524540	A	G	-0.0082035573506883	0.0197	0.6773
17	rs62064008	12524793	G	A	0.0129951954948113	0.0234	0.58
17	rs35250902	12524856	A	G	-0.0177974390305806	0.0185	0.336
17	rs73295087	12524898	G	T	0.0154992634469238	0.023	0.5003
17	rs62064009	12524987	C	T	0.0154007965760229	0.023	0.5045
17	rs1401536	12525652	T	A	-0.0102018624845967	0.0239	0.6689
17	rs1401537	12525899	C	A	-0.0099998320783335	0.0199	0.6137
17	rs62064011	12526734	G	A	0.0173977771764203	0.023	0.4509
17	rs62064012	12526793	C	T	0.0173977771764203	0.023	0.4494
17	rs79105368	12527994	C	T	0.0016985566355815	0.0268	0.9488
17	rs74253563	12528042	A	G	0.0222017079836866	0.0239	0.3536
17	rs77304088	12528063	G	T	0.0180952882690919	0.0231	0.4354
17	rs62064013	12528757	T	A	0.0180952882690919	0.0231	0.4344
17	rs67663108	12528872	C	A	-0.0113036461713921	0.0239	0.6365
17	rs66561507	12529186	G	A	-0.0114958245134845	0.0239	0.6323
17	rs1401538	12529247	G	A	0.0234039777790161	0.0241	0.3313
17	rs28544877	12529409	G	A	0.0109992854583691	0.0235	0.6391
17	rs67379637	12529642	G	C	-0.0099998320783335	0.0239	0.6747
17	rs76105530	12529645	A	G	0.0297044227063309	0.0393	0.45
17	rs60901712	12529728	C	A	-0.0110002818588653	0.0239	0.6438
17	rs145361949	12530321	T	C	0.0796980328953936	0.0531	0.1329
17	rs60911820	12530513	G	A	-0.0152050125429676	0.0242	0.5306
17	rs80019612	12530724	C	T	0.0950010411167935	0.1043	0.362
17	rs1519252	12531685	A	G	0.0341018649449722	0.0284	0.2293
17	rs1401539	12531983	G	T	0.012096540947233	0.0186	0.5164
17	rs11655347	12532151	A	G	0.0150954876453349	0.0192	0.4315
17	rs11655394	12532256	A	G	0.0148984646619666	0.0193	0.4389
17	rs11870215	12532592	G	A	0.0155977206230546	0.0188	0.4063
17	rs11870234	12532617	G	A	0.0255020410123433	0.0394	0.5179
17	rs75201887	12533270	C	G	0.0628996789690455	0.0381	0.09808
17	rs34756025	12533690	T	C	-0.0005001250416822	0.0243	0.9852
17	rs721635	12533696	C	G	0.0160997014894237	0.0197	0.4131
17	rs28480397	12533807	C	T	0.013202462677756	0.0395	0.7394
17	rs1233853	12534219	A	G	0.0518996105407571	0.0468	0.2679
17	rs1233854	12534475	T	C	0.0111970780932162	0.0464	0.81
17	rs7219494	12534892	C	A	0.0026963615477425	0.0212	0.8975
17	rs7219803	12534956	G	C	-0.0055956263571598	0.0193	0.7727
17	rs7207538	12536407	T	G	-0.0085968472255182	0.0226	0.705
17	rs7211342	12536891	G	T	-0.0084959889212643	0.0226	0.7062
17	rs7211273	12537112	A	G	0.0153023200084426	0.0184	0.4069
17	rs193269265	12537250	G	T	-0.0325955083699338	0.0445	0.4639
17	rs12940351	12537325	C	T	0.0032048589489113	0.0195	0.8685
17	rs117969513	12537326	G	A	-0.043502667649395	0.0244	0.07415
17	rs117326948	12537535	A	G	0.0434042576072856	0.0296	0.1427
17	rs117706612	12537544	T	G	0.0421011760186353	0.0297	0.1556
17	rs6502198	12537978	T	C	-0.0054045784588597	0.0183	0.7678
17	rs9889434	12538710	T	C	-0.0026033858701149	0.018	0.8865
17	rs13341772	12538851	A	G	0.0107025231331357	0.0183	0.5594
17	rs117168235	12538894	G	T	-0.043502667649395	0.023	0.05867
17	rs9889936	12538993	T	C	0.0107025231331357	0.0183	0.5587
17	rs148057378	12539145	T	G	0.086498745616617	0.078	0.2672
17	rs7224726	12539840	T	C	-0.0104039337153929	0.0455	0.8194
17	rs11078087	12540731	C	A	-0.0040983869261633	0.0177	0.8171
17	rs79571873	12540762	C	T	0.0358014124633833	0.0295	0.2253
17	rs116919874	12540764	C	T	0.0392014821991368	0.0299	0.1897
17	rs764688	12541629	T	C	0.009197572354042	0.0267	0.7311
17	rs12601383	12542734	C	G	-0.0440981887217984	0.0228	0.05292
17	rs17775328	12543702	T	C	0.0129951954948113	0.0197	0.5101
17	rs8074227	12543715	T	G	0.0047984689115734	0.0186	0.7968
17	rs4054955	12544477	A	T	0.0423024980338776	0.0293	0.1497
17	rs8082686	12545054	G	A	0.0335991726304121	0.0189	0.07537
17	rs9901143	12545724	C	G	0.0064988367398296	0.0187	0.7294
17	rs9909644	12546348	T	C	0.009197572354042	0.0187	0.6241
17	rs11871444	12546940	G	A	0.005703702916678	0.0199	0.773
17	rs9915536	12547231	C	T	0.0050969882578437	0.0318	0.8726
17	rs77016364	12547644	T	C	-0.047899061319535	0.0227	0.03511
17	rs4792269	12547664	C	T	0.0119977384336167	0.0196	0.5404
17	rs9889499	12547725	G	A	-0.0120017335415971	0.0447	0.7887
17	rs4792270	12549420	A	G	0.0098018049722602	0.0195	0.6168
17	rs4791505	12549476	A	G	0.0099998345783334	0.0195	0.6089
17	rs8071414	12549946	A	G	0.0101978249764461	0.0196	0.6023
17	rs8072245	12550227	G	A	-0.048203336386541	0.0549	0.3795
17	rs12450245	12550806	T	A	0.0384992991506098	0.0293	0.1893
17	rs8072823	12550845	A	G	-0.0042992284528324	0.0176	0.8056
17	rs62061660	12551348	T	C	0.0116024307308398	0.0198	0.5575
17	rs17775638	12551432	T	C	0.0105046326450854	0.0198	0.5964
17	rs62061661	12551490	G	A	0.0148984646619666	0.0198	0.4515
17	rs17775667	12551707	C	T	0.0118989261570991	0.0199	0.5505
17	rs72479743	12552315	A	G	0.0394033887747662	0.0293	0.1797
17	rs1233862	12552370	C	A	0.0053954185169075	0.0489	0.9112
17	rs75960348	12552616	C	T	0.0428008353226943	0.0293	0.1442
17	rs11871870	12552832	A	G	-0.0307994715535284	0.022	0.1614
17	rs117626848	12553486	A	G	-0.0302015087331214	0.022	0.1702
17	rs12944149	12553548	T	G	-0.0306963490025976	0.022	0.163
17	rs75502053	12553895	A	G	0.044600447168905	0.0292	0.1271
17	rs9895152	12553913	C	T	-0.028399474521698	0.0214	0.1841
17	rs9895594	12553924	G	A	-0.0036968248442897	0.0188	0.8455
17	rs1233863	12554402	G	A	0.0166014304974254	0.045	0.7118
17	rs34302734	12554470	T	C	-0.0058973552660839	0.0208	0.7773
17	rs78308166	12554722	A	G	-0.0246001168682327	0.0381	0.5186
17	rs551891787	12555227	A	T	-0.0305004454483837	0.022	0.1671
17	rs12601765	12555817	G	T	-0.0116981574124923	0.0208	0.574
17	rs12601724	12555879	A	T	-0.0114958245134845	0.0208	0.5785
17	rs9889266	12556260	C	A	-0.0209989425960583	0.0189	0.2676
17	rs4792271	12556576	C	T	-0.0111013930711739	0.0208	0.5944
17	rs4792272	12556726	T	A	-0.0282040203730758	0.0179	0.1155
17	rs114133620	12556761	C	A	-0.0249999098013234	0.0458	0.5857
17	rs12452275	12557173	C	T	0.0437967654983826	0.0292	0.1329
17	rs11870377	12557499	C	T	-0.0295009039176847	0.018	0.1009
17	rs77623077	12557585	A	G	0.0448968808822823	0.0292	0.124
17	rs117402904	12557632	C	A	-0.165594241661763	0.0838	0.04822
17	rs78465419	12557714	A	G	0.0439020462871288	0.0292	0.1329
17	rs79126994	12557918	T	A	0.043203157300648	0.0293	0.1394
17	rs8074911	12559765	T	A	-0.0099998320783335	0.0182	0.5821
17	rs8074912	12559770	T	C	-0.0099998320783335	0.0182	0.5812
17	rs8074917	12559781	T	C	-0.0102018624845967	0.0182	0.5752
17	rs12451614	12559919	C	T	-0.0285949668801128	0.0217	0.1879
17	rs12449987	12560197	T	C	0.0126002819757385	0.0184	0.4943
17	rs12452218	12560462	A	G	0.0463013553668425	0.0293	0.1145
17	rs2024081	12560479	G	T	0.0167981182758809	0.0202	0.4063
17	rs12452279	12560521	G	A	0.0475036226439669	0.0294	0.1062
17	rs117249523	12560671	C	T	0.0463968262292078	0.0294	0.1142
17	rs145475366	12560945	C	G	-0.0309954337025195	0.0394	0.4313
17	rs34768418	12561060	C	T	-0.0082035573506883	0.0207	0.6929
17	rs34609292	12561079	A	G	-0.0081027387031859	0.0208	0.6982
17	rs72811248	12561804	A	G	-0.0105049846451474	0.0212	0.6199
17	rs34242502	12561985	G	A	0.104098719928313	0.1405	0.4588
17	rs12453518	12562205	G	C	0.014504302202808	0.0187	0.4381
17	rs12451275	12562245	T	C	0.0467022717525102	0.0295	0.1136
17	rs12453535	12562348	G	A	0.0481995135792341	0.0297	0.104
17	rs8072360	12562437	C	T	-0.0196008476550609	0.0182	0.2826
17	rs12603774	12562530	C	T	-0.0378991867540796	0.0277	0.1714
17	rs78427820	12562734	G	A	0.0355987772398635	0.0441	0.4192
17	rs34796729	12563142	T	C	0.0760995590558653	0.0705	0.2805
17	rs74253566	12563151	T	C	0.0372957847436969	0.0349	0.2861
17	rs1548660	12564611	C	T	-0.0031950988965408	0.0189	0.8664
17	rs35215498	12564659	C	A	-0.044401309298167	0.0275	0.106
17	rs11868847	12565821	A	G	0.0301993737308422	0.0389	0.438
17	rs141388072	12566104	G	A	0.029403450369242	0.0325	0.365
17	rs79924281	12566247	G	A	0.036997088886122	0.032	0.2468
17	rs988442	12566457	A	G	-0.0112025145079934	0.0198	0.5728
17	rs12951717	12566500	A	G	0.0320992618599997	0.0389	0.4095
17	rs12449347	12566613	T	A	0.0350002811846215	0.031	0.258
17	rs12451496	12566674	A	G	0.0343048036919902	0.0309	0.2682
17	rs1233867	12566717	A	C	-0.0440981887217984	0.0228	0.05336
17	rs1233849	12567635	C	T	-0.0054950702819798	0.0192	0.7738
17	rs80211270	12567731	T	C	0.0452027848308288	0.0335	0.1776
17	rs1233850	12567774	G	A	-0.0267033828345498	0.02	0.1835
17	rs976906	12568100	G	A	-0.0144032303107437	0.0211	0.4947
17	rs72811258	12568340	A	G	-0.0084959889212643	0.0489	0.8625
17	rs72811260	12568437	A	G	-0.0403012967735257	0.057	0.4801
17	rs8071072	12568877	A	T	0.0184978548821194	0.0215	0.3879
17	rs758187	12569071	T	C	0.0195967237465575	0.0214	0.3604
17	rs76148496	12569442	G	A	-0.0440981887217984	0.0568	0.4377
17	rs60545652	12570735	C	T	0.0027960873020011	0.0222	0.9
17	rs12325778	12570822	A	C	0.269202369704911	0.0753	0.0003506
17	rs8073841	12571066	T	A	0.0812020353933828	0.0307	0.008086
17	rs6502200	12571765	G	A	0.0320992618599997	0.0214	0.1333
17	rs72811261	12571770	G	T	-0.0085968472255182	0.0473	0.8562
17	rs72811262	12572392	G	A	-0.0117993392160431	0.0474	0.8033
17	rs1356663	12572583	T	G	0.0819025156196343	0.0304	0.007077
17	rs8065091	12573396	C	T	-0.0108991808690006	0.0264	0.6783
17	rs114592958	12573670	C	G	0.0869022043638488	0.1051	0.4088
17	rs8065821	12573716	G	A	-0.0092022107647994	0.0263	0.7247
17	rs140119984	12574475	A	G	-0.0142003494011414	0.0865	0.8698
17	rs1519251	12574501	A	G	-0.0039979812872983	0.0176	0.8182
17	rs8070835	12574746	A	C	0.300497107998623	0.0752	6.396e-05
17	rs16946408	12574864	C	T	-0.009696862978864	0.0261	0.71
17	rs78127607	12575374	G	T	-0.0098988321792475	0.026	0.7049
17	rs12600400	12575697	G	A	-0.0095050300143049	0.026	0.7139
17	rs12600404	12575782	G	T	-0.0095050300143049	0.026	0.7143
17	rs17702872	12576271	A	G	0.308498891164291	0.0752	4.089e-05
17	rs72811264	12576704	C	T	-0.0398016818829366	0.0554	0.4719
17	rs72811265	12578066	C	T	-0.0372969647443931	0.0551	0.4979
17	rs2159112	12578121	G	A	0.0003999200213268	0.0176	0.9821
17	rs16946417	12578500	T	G	0.0392014821991368	0.0335	0.2416
17	rs16946420	12578664	C	T	-0.0045001103249234	0.0258	0.8616
17	rs59281938	12579032	T	C	-0.0050024916227914	0.0256	0.8439
17	rs59501843	12579108	G	A	-0.0033957590691798	0.0257	0.8957
17	rs57514385	12579200	A	G	-0.0029042131473898	0.0257	0.9096
17	rs117899439	12579640	A	G	0.0384992991506098	0.0334	0.2501
17	rs1519254	12579697	A	G	-0.0177974390305806	0.0463	0.7009
17	rs12150222	12579819	T	A	-0.0014009809156281	0.0257	0.9549
17	rs12150632	12580010	A	C	-0.0016012813669738	0.0257	0.9517
17	rs149649428	12580444	T	C	0.0387013475370749	0.0334	0.2465
17	rs115950603	12580733	A	T	-0.0131966945943914	0.0463	0.776
17	rs12150350	12580743	T	A	9.99950003332973e-05	0.0176	0.9938
17	rs551199702	12580770	C	T	-0.0635043893695306	0.0856	0.4585
17	rs12150352	12580786	T	C	-0.0028039273327342	0.0255	0.9118
17	rs12150663	12580857	A	G	-0.0027036515743148	0.0255	0.9149
17	rs57293147	12581309	T	C	-0.0032954239497972	0.0255	0.8977
17	rs59185675	12581645	G	T	-0.0030045090202987	0.0254	0.9065
17	rs111562949	12582052	A	G	0.0295005481176215	0.0194	0.1291
17	rs12150135	12582267	A	G	-0.0028039273327342	0.0254	0.9135
17	rs73299032	12582294	A	G	-0.0027036515743148	0.0254	0.9145
17	rs12150142	12582530	A	T	0.0126002819757385	0.0214	0.5558
17	rs11657108	12582693	T	G	0.0749033700266622	0.0832	0.3678
17	rs16946427	12582787	T	G	0.0515957486436504	0.0253	0.04117
17	rs73299039	12582872	T	C	-0.0030045090202987	0.0254	0.905
17	rs1519255	12583672	T	G	-0.0113036461713921	0.0458	0.8045
17	rs16946434	12583871	A	G	-0.003596459514405	0.0255	0.8874
17	rs34321139	12583898	A	G	-0.0031048149534787	0.0257	0.905
17	rs7220994	12584385	T	A	-0.003596459514405	0.0255	0.8883
17	rs17702998	12584694	G	C	0.295903186298353	0.0744	6.916e-05
17	rs41429852	12585152	G	A	0.293803299456717	0.0744	7.855e-05
17	rs72811270	12585459	G	A	0.0200967016991224	0.0274	0.4627
17	rs76441872	12585533	C	T	0.289298265707572	0.0744	0.0001004
17	rs61526426	12585568	A	G	-0.0025031302181184	0.0255	0.9207
17	rs2030302	12585866	A	G	-0.0027036515743148	0.0255	0.916
17	rs2030303	12585990	A	G	-0.0027036515743148	0.0255	0.9144
17	rs2052003	12586332	C	A	0.0274984287018097	0.0194	0.1566
17	rs10491100	12586596	A	G	0.0358014124633833	0.0331	0.28
17	rs1519256	12586798	G	C	0.0274011363479391	0.0195	0.1583
17	rs734466	12587592	G	T	0.0142973047008244	0.0211	0.4988
17	rs78883880	12587689	A	G	0.0471984218290006	0.104	0.6497
17	rs734465	12587814	G	A	0.0497991787524836	0.0255	0.05101
17	rs74448135	12588306	G	C	0.0366019024445485	0.0332	0.2714
17	rs137985354	12588648	A	C	0.036997088886122	0.0312	0.2355
17	rs113636621	12588650	A	G	0.0737986386007454	0.0298	0.01339
17	rs7224232	12588799	T	C	-0.0058973552660839	0.0255	0.8167
17	rs10491101	12589427	C	T	0.0343048036919902	0.0312	0.2726
17	rs10491102	12589871	A	T	0.297798231138912	0.0756	8.22e-05
17	rs117785637	12590281	G	C	0.0346043046869299	0.1044	0.7403
17	rs11870196	12590394	A	C	0.0349037160078804	0.0331	0.2928
17	rs3967152	12590507	T	C	0.0372957847436969	0.0329	0.2577
17	rs2108659	12590721	G	A	0.0385955177593629	0.0331	0.244
17	rs144703431	12590935	T	C	0.0295976364389436	0.1045	0.7772
17	rs74430425	12591033	C	G	0.0281014301108748	0.1046	0.7883
17	rs59132234	12591221	A	G	-0.0181028726978536	0.0205	0.3782
17	rs56710681	12591317	C	G	0.0009995003330834	0.0213	0.9613
17	rs77864178	12591443	A	T	0.185599511757837	0.0693	0.007441
17	rs79564274	12591550	A	T	0.0385955177593629	0.1039	0.7101
17	rs78481929	12592227	C	T	0.0243022925229648	0.0314	0.4384
17	rs7215825	12592857	A	C	0.004001981379298	0.0205	0.8456
17	rs6502201	12593743	A	C	0.0310043588626902	0.0246	0.2077
17	rs7221712	12593770	G	T	0.021898468701116	0.0295	0.458
17	rs7222635	12593809	T	C	0.0215951374365897	0.0295	0.4648
17	rs76151615	12593949	G	A	0.021898468701116	0.031	0.479
17	rs7225528	12593967	C	T	0.021898468701116	0.0295	0.4589
17	rs7225841	12594054	G	C	0.0218006299588528	0.0295	0.4604
17	rs7225754	12594224	A	T	0.013202462677756	0.0192	0.4919
17	rs79110537	12594781	G	A	0.021497269010823	0.031	0.4869
17	rs78465189	12594859	A	C	0.021898468701116	0.031	0.4792
17	rs72811277	12595075	A	G	-0.0523991687992084	0.0556	0.3461
17	rs8068741	12595079	A	G	0.0226026252094292	0.1035	0.827
17	rs75041196	12595325	G	A	0.0226026252094292	0.031	0.4657
17	rs116955901	12595601	T	C	0.0227981362759783	0.031	0.462
17	rs72811279	12596212	A	G	-0.0530000131617053	0.0556	0.3403
17	rs8074297	12596305	A	T	0.0321960982163169	0.0247	0.1925
17	rs8074321	12596349	A	G	0.0324962313421326	0.0247	0.1884
17	rs116867386	12596631	C	A	0.0231011029079872	0.031	0.4562
17	rs112127421	12596685	G	C	-0.0277001306422786	0.0332	0.4041
17	rs139712322	12596994	A	G	0.0288983900426488	0.1036	0.7805
17	rs28730816	12597626	G	A	0.023198814502523	0.031	0.4537
17	rs28730817	12597632	T	C	0.0239996896478807	0.0296	0.4174
17	rs28730818	12597689	G	C	0.0238044133801613	0.0296	0.4204
17	rs79302570	12597864	G	C	0.0234039777790161	0.031	0.4512
17	rs8067114	12598066	T	C	0.236399304324619	0.0737	0.001348
17	rs57694456	12598789	G	C	-0.0264979913062283	0.0332	0.4247
17	rs56875752	12599002	A	C	0.0093957216403621	0.0275	0.7323
17	rs57012216	12599073	A	G	0.0255995183002125	0.0309	0.4089
17	rs74593176	12599146	T	G	0.0254045542217263	0.031	0.4119
17	rs12937774	12600028	G	T	0.0135971385060249	0.0183	0.4577
17	rs72811281	12600080	T	C	-0.052198967543594	0.0557	0.3486
17	rs8076744	12600301	A	G	0.0352995739869328	0.0249	0.1565
17	rs8077137	12600326	G	T	-0.0120017335415971	0.0246	0.6269
17	rs114288593	12600970	A	G	0.0225048553400694	0.1044	0.8296
17	rs115441965	12601100	G	T	0.0225048553400694	0.1044	0.8293
17	rs116803883	12601235	T	G	0.0225048553400694	0.1044	0.8293
17	rs16946442	12601314	C	G	0.0259990758686168	0.0299	0.3842
17	rs16946446	12601748	T	C	0.0258041896815329	0.031	0.4046
17	rs143929096	12602305	C	T	0.0406043708419401	0.0724	0.5748
17	rs150640284	12602311	G	A	0.025696986087186	0.0309	0.4064
17	rs9674555	12602338	C	A	-0.013004189135254	0.0209	0.5339
17	rs12941146	12602629	A	G	0.0012991557316201	0.0173	0.9408
17	rs146673210	12603383	G	C	-0.0593042438991411	0.0556	0.2864
17	rs12452604	12603416	C	T	-0.0004000800213396	0.0235	0.987
17	rs142583543	12603461	C	T	-0.0331949048576409	0.0287	0.248
17	rs138793434	12603876	A	G	0.027799974857679	0.0309	0.3679
17	rs113671963	12603966	C	T	0.0179970767016546	0.0478	0.707
17	rs147004564	12603977	C	T	0.0259016375226531	0.0309	0.4015
17	rs72811284	12604046	C	T	-0.0570043080677942	0.0554	0.3041
17	rs10491103	12604062	A	C	-0.0005001250416822	0.0235	0.9823
17	rs7212891	12604197	C	T	-0.0152050125429676	0.0208	0.4639
17	rs62058696	12604312	T	G	-0.0008003201707691	0.0235	0.9737
17	rs717797	12605064	G	A	-0.0114958245134845	0.0175	0.5091
17	rs9915736	12605138	A	C	-0.0140989243795016	0.0207	0.4981
17	rs12451665	12605289	T	C	-0.0012007205765188	0.0235	0.9591
17	rs76907492	12605431	G	C	0.0154007965760229	0.0475	0.7452
17	rs9889694	12605711	C	T	-0.0113036461713921	0.0174	0.5175
17	rs9891389	12605750	T	G	-0.0114958245134845	0.0174	0.51
17	rs80024537	12605937	A	G	0.0267977123853779	0.0308	0.3839
17	rs8081392	12606170	T	C	-0.0139975096438537	0.0174	0.4212
17	rs8080245	12606181	C	T	-0.0135007260538548	0.0174	0.4391
17	rs9284346	12606434	A	G	-0.0142003494011414	0.0174	0.4147
17	rs9303058	12606676	C	T	-0.0131966945943914	0.0174	0.4478
17	rs62058697	12606826	A	G	-0.005696192544881	0.0235	0.8076
17	rs7215392	12608009	G	C	-0.0019018072895963	0.0172	0.9125
17	rs8073609	12608271	T	C	-0.0596013954910886	0.0552	0.2799
17	rs16946453	12608769	T	C	0.0262036654966364	0.0308	0.394
17	rs79284115	12608940	G	A	-0.0438996422900184	0.0631	0.4869
17	rs2013165	12608977	T	C	-0.0023026490626755	0.0236	0.9216
17	rs726486	12609119	A	T	0.0011992805754821	0.0236	0.9608
17	rs2013153	12609152	A	T	0.0007996801705642	0.0236	0.9745
17	rs75061075	12609228	A	C	0.0045994064948955	0.0508	0.927
17	rs726484	12609238	G	A	9.99950003332973e-05	0.0236	0.9955
17	rs10521197	12609281	C	T	0.0264958638039652	0.0307	0.3878
17	rs10521198	12609471	T	C	0.0267003518299564	0.0307	0.3852
17	rs9908661	12609597	T	C	0.0067968490002727	0.0175	0.6996
17	rs4141222	12610344	C	G	0.0004998750416509	0.0172	0.9766
17	rs75446798	12610565	G	A	-0.0016012813669738	0.0236	0.9456
17	rs150197198	12610832	C	G	0.0264958638039652	0.0307	0.3882
17	rs7207892	12610846	A	C	-0.005304041591906	0.0171	0.7549
17	rs7221838	12610923	C	T	-0.0105049846451474	0.0178	0.5551
17	rs12326035	12610934	G	A	0.0007996801705642	0.0192	0.9657
17	rs7222263	12611008	G	A	-0.0033957590691798	0.0236	0.8841
17	rs7221863	12611010	A	T	-0.0034961042567088	0.0236	0.8822
17	rs55907406	12611062	T	A	-0.061003443560332	0.0551	0.2687
17	rs7222630	12611254	G	A	-0.0062998021485279	0.017	0.7121
17	rs9894334	12611309	C	A	-0.0017014466397575	0.0171	0.9203
17	rs9894153	12611343	A	C	-0.0016012813669738	0.0171	0.9245
17	rs9894992	12611446	G	A	-0.005696192544881	0.017	0.739
17	rs9894428	12611483	A	G	-0.0057967688471774	0.017	0.7339
17	rs1014574	12612279	C	A	-0.0031048149534787	0.0171	0.8566
17	rs1014575	12612360	T	C	0.0002999550089979	0.0172	0.9861
17	rs10852811	12612549	T	A	0.0017983819413794	0.0192	0.9262
17	rs76038293	12612563	G	T	-0.0723986646217843	0.1037	0.4852
17	rs55986665	12612632	C	T	-0.068396620708353	0.0556	0.2191
17	rs79323032	12612818	A	T	0.0022973590486834	0.0505	0.9631
17	rs55941572	12612931	T	C	-0.0707980713087154	0.0558	0.2046
17	rs12601657	12613035	C	T	-0.0153979421800967	0.0242	0.5261
17	rs1233855	12613063	A	G	-0.0170952954286372	0.0185	0.355
17	rs12450974	12613180	C	T	-0.0005001250416822	0.0236	0.984
17	rs12453456	12613186	T	C	-0.0004000800213396	0.0236	0.987
17	rs16946486	12613337	G	A	-0.0010005003335835	0.0236	0.9675
17	rs112352971	12613734	C	T	0.003902375817241	0.0506	0.9393
17	rs8076064	12614243	C	A	-0.0031048149534787	0.0236	0.895
17	rs2176665	12614901	G	A	0.004201162744548	0.0193	0.8286
17	rs72811289	12614947	T	C	-0.0575973336805821	0.0558	0.3015
17	rs72811292	12615033	A	G	-0.0817959103021831	0.0568	0.1498
17	rs7503928	12615430	A	G	-0.0032954239497972	0.0188	0.8609
17	rs7210857	12615971	G	T	-0.005696192544881	0.0236	0.8087
17	rs9906839	12616113	T	A	-0.0156010662286512	0.0244	0.5217
17	rs55831402	12617282	A	G	-0.0703044455099639	0.0573	0.2202
17	rs1714984	12617701	A	G	0.0061013488579762	0.0188	0.7444
17	rs1233856	12618066	A	G	0.0110981866660334	0.022	0.6135
17	rs75324032	12618334	A	G	-0.009000382197299	0.1065	0.9323
17	rs1233857	12618437	A	G	0.0198026272961797	0.0189	0.2958
17	rs72811294	12618680	G	C	-0.004198802647333	0.039	0.9136
17	rs78710738	12619065	G	A	0.0336958638567256	0.0311	0.2795
17	rs11078089	12619623	A	G	0.0280041964095973	0.0178	0.1167
17	rs12449382	12619703	T	C	0.0358014124633833	0.0311	0.2498
17	rs11654373	12619794	C	T	0.0161980995687726	0.0173	0.3517
17	rs11078090	12619842	A	G	0.0213993910058902	0.0214	0.316
17	rs11654418	12619916	C	T	0.0146028573839336	0.0173	0.3999
17	rs4791507	12620161	G	T	0.0032048589489113	0.0189	0.8668
17	rs12944823	12620761	A	G	-0.0001000050003333	0.0188	0.9971
17	rs12602716	12620897	G	A	0.0189983824093147	0.0214	0.3745
17	rs16946506	12621121	A	G	0.0352030377085245	0.0312	0.2593
17	rs141517108	12621128	G	A	0.152102870209954	0.0974	0.1181
17	rs76467047	12621354	G	A	0.0349037160078804	0.0313	0.2644
17	rs10445272	12621782	A	C	0.0008995952428359	0.0191	0.9642
17	rs1106626	12622006	G	A	0.0320992618599997	0.0315	0.3079
17	rs1106625	12622026	A	G	0.0320024161254944	0.0315	0.3097
17	rs74424192	12622081	G	A	0.0318958749835631	0.0315	0.3111
17	rs118032939	12622455	G	A	0.0358978909969844	0.0308	0.2436
17	rs73977962	12623650	G	T	0.048904443353603	0.063	0.4378
17	rs181662662	12624156	A	G	0.0355022698424966	0.0326	0.2757
17	rs79561153	12625567	A	G	0.0379025370484673	0.0327	0.2469
17	rs10521199	12625578	C	T	0.0377003271828256	0.0327	0.2488
17	rs10521200	12625926	G	A	0.0299956000353805	0.0324	0.355
17	rs79432419	12626781	C	A	0.0360040066341877	0.0328	0.2735
17	rs12452107	12627170	G	T	0.03649585023784	0.0328	0.2665
17	rs76876417	12628486	C	T	0.0335991726304121	0.0331	0.3101
17	rs143425927	12628685	T	C	0.0344014267173323	0.0333	0.3012
17	rs149261671	12628919	T	A	0.0335024720540013	0.0334	0.3153
17	rs117939640	12629033	G	A	0.0330962274891896	0.0334	0.3217
17	rs147731196	12631819	A	T	-0.0169020380753563	0.0355	0.6329
17	rs145985495	12633581	C	T	-0.0475948788076838	0.1111	0.6684
17	rs117340919	12633723	T	C	-0.009696862978864	0.0368	0.7913
17	rs2322592	12634150	T	C	-0.0306963490025976	0.0253	0.2248
17	rs12453295	12634791	A	T	0.0075017910703226	0.0357	0.8329
17	rs740463	12635088	G	C	0.0158044491449436	0.0198	0.4253
17	rs758185	12635215	C	G	0.0263010744193707	0.0207	0.203
17	rs12453968	12635656	A	G	0.0111970780932162	0.0363	0.7571
17	rs7219332	12635681	G	A	-0.0453949344903922	0.0392	0.2467
17	rs57729844	12635700	C	A	0.0703000168001571	0.0553	0.2038
17	rs35712872	12635871	A	G	-0.0613011005766046	0.034	0.07139
17	rs12451778	12635877	T	G	0.012096540947233	0.0361	0.737
17	rs12944722	12636154	G	C	0.027799974857679	0.0186	0.1353
17	rs9896296	12636370	A	G	0.027799974857679	0.0189	0.14
17	rs9896722	12636496	A	G	0.0274011363479391	0.0188	0.146
17	rs7224689	12636610	G	C	0.0264958638039652	0.0185	0.151
17	rs7225709	12636735	T	C	0.0305001066483263	0.0186	0.1009
17	rs149563331	12636922	C	T	-0.0515038428671156	0.0394	0.1904
17	rs9905820	12637371	T	G	0.0270021387025708	0.0184	0.1423
17	rs12603345	12637602	T	C	0.027196791588428	0.0184	0.1403
17	rs117446141	12637696	G	A	0.0147999386115992	0.0361	0.6812
17	rs2322593	12637726	A	G	0.0269047980491434	0.0188	0.1527
17	rs1984481	12637742	G	C	0.025696986087186	0.0188	0.1711
17	rs147937080	12637867	G	A	0.0686954939412985	0.0563	0.2223
17	rs2017838	12638156	C	T	0.026398473854531	0.0187	0.1577
17	rs2322594	12638186	A	G	0.0266029817945341	0.0187	0.1547
17	rs16946539	12638478	C	T	-0.154095681339703	0.0709	0.02966
17	rs7216001	12638749	A	G	0.0287040681283552	0.0187	0.1251
17	rs1465249	12639294	T	C	0.0289955368412525	0.0244	0.2345
17	rs60338854	12640042	A	C	0.0522982892110339	0.0545	0.3368
17	rs9914791	12640579	G	A	0.0395956428583544	0.0556	0.4763
17	rs12451564	12640881	T	C	0.0141987193998129	0.0366	0.6976
17	rs757597	12641332	G	A	0.027196791588428	0.0181	0.134
17	rs72813104	12641458	C	T	0.0483996117232768	0.0742	0.5142
17	rs73286306	12641767	C	T	0.0311013012983478	0.0563	0.5808
17	rs78054910	12642303	C	A	0.0611045066532856	0.0515	0.2348
17	rs76436033	12642833	C	G	0.0645978943749456	0.0515	0.2095
17	rs80284507	12642850	A	G	0.0674997573466154	0.0514	0.1894
17	rs11657113	12642890	T	C	0.0227981362759783	0.0179	0.2028
17	rs78850963	12642901	C	T	0.06879818587027	0.0478	0.1499
17	rs11652201	12642992	G	A	0.023198814502523	0.018	0.1963
17	rs16946545	12643002	G	A	0.0627963794896769	0.0515	0.2228
17	rs16946548	12643042	C	T	0.0485996698360624	0.0577	0.3997
17	rs11653172	12643276	A	G	0.0335024720540013	0.0186	0.07163
17	rs144323466	12643338	C	T	0.0660030731575139	0.0516	0.2013
17	rs148801485	12643372	C	T	0.063997749947184	0.0517	0.2151
17	rs146431634	12643460	G	T	0.0717995956157747	0.0509	0.1584
17	rs140790238	12643509	T	C	0.0690968660793263	0.0508	0.1742
17	rs12945284	12643568	G	A	0.0168964476597299	0.0179	0.3468
17	rs143120745	12643710	T	C	0.0725996924143435	0.0513	0.157
17	rs142301022	12644181	C	T	0.0651039862320457	0.0513	0.2045
17	rs62060373	12644200	T	A	-0.0243029385231735	0.0209	0.245
17	rs185357929	12644808	T	C	0.0673034452096881	0.0517	0.1931
17	rs143012732	12644878	T	G	0.0693021569865934	0.0513	0.1763
17	rs12938872	12644957	G	C	0.0307037775750057	0.0183	0.09259
17	rs12452325	12645292	C	T	0.0683033004541534	0.0516	0.1858
17	rs12452347	12645344	C	G	0.0713993070302905	0.0521	0.1709
17	rs67341207	12645377	G	C	-0.0515986041477272	0.0352	0.1428
17	rs143951776	12645919	G	A	0.0676960309526514	0.0512	0.186
17	rs77507532	12645948	C	T	0.0683966938083502	0.0516	0.1851
17	rs72479744	12646055	T	A	0.0639039448366128	0.0514	0.2131
17	rs143189164	12646081	G	A	0.0690035380967296	0.0516	0.1811
17	rs112250086	12646178	C	A	0.04149696667529	0.0545	0.4459
17	rs79026613	12646184	C	T	0.0696006867298358	0.0516	0.1774
17	rs77394927	12646246	A	G	0.0693021569865934	0.0514	0.1775
17	rs75869794	12646692	C	A	0.0663025892540632	0.0514	0.1973
17	rs79994050	12646752	G	A	0.0666955680382664	0.0515	0.1953
17	rs142550870	12647010	G	A	0.0697032857496389	0.0511	0.1725
17	rs8073291	12647408	A	G	-0.0391983134041576	0.0509	0.4407
17	rs75119421	12647449	C	A	0.0733991495697677	0.0511	0.1511
17	rs12709295	12647490	T	C	0.0280041964095973	0.0209	0.1799
17	rs76490220	12647729	T	C	0.0749961490364056	0.0512	0.1425
17	rs75841939	12648412	A	G	0.0708963919750802	0.0513	0.1673
17	rs76965611	12648444	T	C	0.075997614226465	0.0516	0.1407
17	rs78313655	12648509	T	A	0.0733991495697677	0.0519	0.1573
17	rs12451534	12649660	G	A	0.0402970567645369	0.0279	0.1476
17	rs12451509	12649789	A	G	0.0412954824071715	0.0276	0.1348
17	rs72635529	12649998	G	A	0.023198814502523	0.025	0.3519
17	rs79493821	12650011	G	A	0.03029639423135	0.0928	0.7441
17	rs1984661	12650777	C	T	-0.007095110875924	0.02	0.7225
17	rs1984660	12650854	C	A	0.0166014304974254	0.0288	0.5633
17	rs77767158	12650863	G	A	0.0198026272961797	0.0245	0.4189
17	rs999650	12650865	C	T	0.0167981182758809	0.0287	0.5578
17	rs72635530	12650924	G	A	0.0198026272961797	0.0244	0.4164
17	rs12452783	12651209	G	A	0.0194986595340326	0.0244	0.4241
17	rs12452810	12651615	A	G	0.0187039847937718	0.0242	0.4397
17	rs9904907	12651897	G	A	-0.0059979518036359	0.0194	0.7573
17	rs9910368	12652168	A	G	-0.0119005312583873	0.0356	0.7373
17	rs72635531	12652535	A	G	0.0166997792224134	0.0241	0.4882
17	rs118093912	12652605	G	A	0.0180952882690919	0.0241	0.4517
17	rs150180573	12652729	T	C	0.0202045073158995	0.0239	0.3981
17	rs12449479	12653229	G	T	-0.0112025145079934	0.0343	0.7432
17	rs12449438	12653240	C	A	0.0099998345783334	0.0254	0.6947
17	rs12449467	12653441	A	C	0.0164047040252769	0.024	0.494
17	rs72635532	12653595	T	C	0.0166014304974254	0.0239	0.4886
17	rs62060374	12654139	A	G	-0.0440041354980549	0.0217	0.04207
17	rs72635533	12654183	G	C	0.0374017521540008	0.0256	0.1432
17	rs11651564	12654616	G	A	-0.0046005663955682	0.0192	0.8114
17	rs8068275	12654957	C	T	-0.0255024404124231	0.0342	0.4567
17	rs9905908	12655081	A	G	0.0423024980338776	0.0187	0.02326
17	rs12940605	12655432	A	C	-0.0271040176920589	0.0324	0.4026
17	rs16946549	12655446	G	T	0.0166014304974254	0.0237	0.4855
17	rs12453883	12656111	T	C	0.0148984646619666	0.0236	0.5263
17	rs28730825	12656546	G	C	0.144498533084218	0.0857	0.09182
17	rs4792277	12656711	G	A	-0.0423022562339069	0.0222	0.05651
17	rs2108658	12656814	C	A	0.0231011029079872	0.0183	0.2078
17	rs4792278	12656815	C	T	-0.0299026613543135	0.0183	0.1028
17	rs57172332	12656997	G	C	-0.0426048328324374	0.0223	0.056
17	rs72635534	12657151	T	A	0.0243998868235351	0.0244	0.317
17	rs12452177	12657515	G	A	0.0159028762794155	0.0255	0.5323
17	rs12452239	12657844	G	A	0.0556995724703668	0.0206	0.00693
17	rs16946551	12657968	G	A	0.0207041815582916	0.0184	0.2601
17	rs9902289	12658023	G	A	0.0518046636160167	0.0221	0.01934
17	rs9903742	12658101	T	C	0.0531046528867784	0.0225	0.01803
17	rs11870798	12658370	A	G	-0.0460962958929736	0.0219	0.03562
17	rs11656833	12658576	C	T	-0.0322959448008212	0.0221	0.144
17	rs140498547	12658654	G	A	0.141195696666777	0.0677	0.03707
17	rs72813111	12659089	T	C	0.0239020562806236	0.0185	0.1974
17	rs9912707	12659096	A	G	0.031498667059371	0.0182	0.08369
17	rs56098254	12659294	G	T	0.0299956000353805	0.018	0.09543
17	rs16946568	12659499	C	T	0.0298014912367898	0.018	0.09719
17	rs7219813	12660106	G	A	0.0063994795805678	0.0182	0.7242
17	rs55779990	12660874	C	T	0.0063994795805678	0.0182	0.7248
17	rs2015334	12660912	C	G	0.0563992368491194	0.0263	0.03211
17	rs2003519	12660961	A	G	-0.0421040660228114	0.0326	0.1966
17	rs10468460	12662645	C	T	-0.0499993949944177	0.0333	0.1335
17	rs2322595	12663455	A	G	-0.050504132173768	0.0328	0.1235
17	rs55744634	12663577	A	C	0.0077995046323818	0.018	0.6649
17	rs56138813	12663696	G	A	-0.0248973835545144	0.019	0.1891
17	rs28730827	12663721	G	T	0.0166014304974254	0.0184	0.3651
17	rs12449924	12664170	C	T	0.041995705452017	0.0252	0.09492
17	rs16946572	12664177	T	C	0.0044003044444822	0.0178	0.8056
17	rs61699330	12664347	A	G	0.0024968801985871	0.018	0.8916
17	rs12449980	12664400	C	G	0.0430020165445429	0.0255	0.09189
17	rs138421187	12664422	A	C	0.102601713660719	0.0814	0.2073
17	rs35408395	12665473	G	T	-0.149602704231229	0.1016	0.1411
17	rs12946954	12666014	A	T	0.0126990249774084	0.0321	0.6924
17	rs16946576	12667336	C	T	0.0205964297986501	0.0304	0.4994
17	rs8078432	12667536	C	A	-0.0229002198863326	0.0219	0.2963
17	rs8079605	12667582	T	A	-0.0458973523870375	0.0258	0.07554
17	rs9894897	12667934	G	A	0.0212036062510236	0.0407	0.6019
17	rs2286389	12668053	T	G	-0.0353992243518656	0.0561	0.5282
17	rs2286390	12668361	A	G	0.0136957831289865	0.0239	0.5655
17	rs2286391	12668464	C	T	0.0355987772398635	0.0487	0.4648
17	rs12450539	12670960	G	T	0.0281014301108748	0.0216	0.1933
17	rs12937647	12670962	G	T	-0.0309954337025195	0.0341	0.3629
17	rs8071864	12671455	G	A	0.0051964749068174	0.0369	0.887
17	rs16946582	12672638	C	T	-0.0408011614039327	0.0587	0.4874
17	rs4792279	12673103	G	A	-0.020498669477346	0.0294	0.4859
17	rs76646605	12673528	A	G	-0.0095050300143049	0.0355	0.7892
17	rs11870599	12673744	G	A	-0.0169020380753563	0.0297	0.5695
17	rs62060378	12673763	T	C	-0.0355028330426552	0.0548	0.5175
17	rs62060379	12675921	A	G	0.0033045340083004	0.0566	0.9539
17	rs4792280	12676199	G	A	0.021898468701116	0.0214	0.306
17	rs4792281	12676332	G	A	0.0222017079836866	0.0214	0.2993
17	rs4792282	12676375	T	C	0.0208021276292633	0.0214	0.3301
17	rs16946585	12676507	A	G	0.0066975214477213	0.0491	0.8919
17	rs12936683	12677862	G	A	0.0194986595340326	0.021	0.3514
17	rs9303059	12680075	T	C	-0.0145046862028817	0.02	0.4697
17	rs74253571	12680126	T	A	-0.0169020380753563	0.0361	0.6394
17	rs7226312	12680422	T	C	-0.0186019483996616	0.0182	0.3072
17	rs6502202	12680838	T	C	-0.0194988734340555	0.0206	0.3441
17	rs6502203	12681221	C	A	-0.0189993500097828	0.0206	0.3584
17	rs2322596	12681402	T	C	-0.0176956485356892	0.0194	0.3619
17	rs79741807	12681956	A	G	-0.0188974371044634	0.0206	0.3586
17	rs2322598	12682020	A	G	-0.0130953713122409	0.0199	0.5121
17	rs77601369	12682178	G	A	0.0645041455467373	0.0701	0.357
17	rs55796827	12683017	A	G	0.0203025023378308	0.0547	0.7109
17	rs16946598	12683604	T	C	-0.0139975096438537	0.0354	0.6926
17	rs7217793	12684353	A	G	-0.0182047046548463	0.0181	0.3154
17	rs149390011	12684404	C	T	-0.0846976919878504	0.0633	0.181
17	rs4792283	12684907	A	C	0.0166997792224134	0.052	0.7485
17	rs57413351	12685096	C	T	-0.0181028726978536	0.0206	0.3799
17	rs55737829	12685220	T	C	0.0136957831289865	0.0522	0.7929
17	rs76477869	12685244	T	C	-0.0123965203365513	0.0359	0.7293
17	rs74253573	12685431	C	A	-0.0201006717070029	0.0192	0.2958
17	rs79747253	12685763	T	C	-0.0098988321792475	0.0352	0.7788
17	rs77176999	12685936	G	A	-0.0140989243795016	0.0358	0.6933
17	rs77890559	12686526	G	A	-0.015702643727291	0.0356	0.658
17	rs56283451	12687675	A	G	0.0210959082947329	0.0579	0.7159
17	rs9913797	12689430	G	C	-0.0138961051921114	0.0183	0.4494
17	rs9913485	12689586	A	G	-0.0159972768350078	0.0196	0.4122
17	rs193095348	12690015	C	T	0.0034041991335623	0.0813	0.9669
17	rs7212848	12690141	T	G	-0.0154994990469515	0.0176	0.3804
17	rs8064282	12690902	A	G	-0.0151034855773182	0.0196	0.4414
17	rs118036443	12692911	A	T	-0.0177974390305806	0.0206	0.387
17	rs62060386	12693614	C	T	0.0105046326450854	0.0506	0.8353
17	rs74847269	12694989	G	A	0.129896042740184	0.0679	0.05573
17	rs16946601	12695750	G	A	-0.0187038311937836	0.0187	0.319
17	rs8068301	12695772	C	T	-0.0168003386783461	0.0206	0.4142
17	rs9913107	12696658	A	G	-0.0185000759845861	0.0206	0.3693
17	rs9914020	12696930	C	T	-0.0186019483996616	0.0206	0.3666
17	rs9900125	12698111	C	G	-0.0198048272985997	0.0206	0.3374
17	rs149267966	12699609	G	A	-0.0263029084210524	0.0606	0.6636
17	rs60200456	12699969	G	A	-0.0217958123704574	0.0188	0.2463
17	rs75726241	12700250	T	C	0.0009995003330834	0.0356	0.978
17	rs9910443	12701220	G	A	-0.0191012733024012	0.0188	0.3099
17	rs75515264	12701564	G	A	0.0131037693769772	0.038	0.7312
17	rs74479884	12702151	G	T	0.0036034995896235	0.0358	0.9199
17	rs111826696	12702228	C	T	-0.133702835891508	0.1326	0.3133
17	rs78509639	12702263	G	A	0.001099395443301	0.0357	0.9745
17	rs9303061	12702400	G	A	-0.0193969096107316	0.0207	0.3476
17	rs73288392	12703376	G	A	-0.0180010511095525	0.0207	0.3838
17	rs75892264	12703454	C	T	0.0060019521956343	0.0358	0.8675
17	rs8082363	12703657	G	T	-0.0187955345843259	0.0206	0.363
17	rs8067753	12703937	C	A	-0.0189993500097828	0.0206	0.3558
17	rs58435301	12704140	G	A	0.0051964749068174	0.0355	0.8828
17	rs150325474	12704725	A	C	0.0143958802837323	0.1361	0.9158
17	rs1990220	12705559	A	G	-0.015702643727291	0.0192	0.4133
17	rs9916493	12705705	T	C	-0.0145960053074092	0.0188	0.4357
17	rs9915247	12705706	G	C	-0.019294956182969	0.0206	0.3487
17	rs11867725	12706883	G	A	-0.0172987645783295	0.0189	0.3603
17	rs3826379	12707069	T	C	-0.0085968472255182	0.0189	0.6485
17	rs3785736	12707098	A	T	-0.0176040459483609	0.0207	0.3962
17	rs3785735	12707489	C	T	-0.0147989665120717	0.0188	0.4291
17	rs3785734	12707495	G	A	-0.0172987645783295	0.0207	0.4028
17	rs78564468	12707974	T	G	0.0084045823438103	0.0356	0.8145
17	rs79127596	12709394	A	G	-0.0131966945943914	0.0193	0.4933
17	rs77783118	12709406	C	G	0.0092966519050945	0.0356	0.7935
17	rs148753486	12709599	G	C	-0.039104719880761	0.1074	0.7158
17	rs7225339	12709923	T	G	-0.0178992398878318	0.0208	0.3897
17	rs11871709	12710859	A	G	-0.0170037478161859	0.0208	0.4136
17	rs144665527	12711168	C	A	-0.0164953025291975	0.0208	0.4295
17	rs74253574	12711557	G	A	0.0121953336998771	0.0357	0.7325
17	rs59165679	12711740	A	G	-0.0176040459483609	0.0208	0.3967
17	rs77273249	12711936	G	A	0.0339955472579582	0.0557	0.5415
17	rs77632904	12712131	G	A	-0.0180010511095525	0.0208	0.388
17	rs78702740	12713316	G	A	0.0150954876453349	0.0357	0.6713
17	rs76518906	12713401	A	G	0.0152038337422728	0.0357	0.669
17	rs80345620	12713409	G	A	0.0154007965760229	0.0357	0.6668
17	rs2215053	12713416	A	G	-0.0172987645783295	0.0209	0.4071
17	rs72479745	12713433	G	T	0.0154992634469238	0.0357	0.6633
17	rs7212932	12713750	C	G	-0.0178992398878318	0.0209	0.392
17	rs724005	12713926	A	G	0.0001999800026662	0.0252	0.9935
17	rs74320021	12714024	A	G	0.016296487966892	0.0357	0.6476
17	rs75225186	12714043	G	A	0.004101577021075	0.0791	0.9582
17	rs9915615	12714333	G	A	-0.0156010662286512	0.0209	0.4544
17	rs75002526	12714761	T	C	0.0209000641077417	0.0376	0.5781
17	rs10451237	12714914	A	G	-0.0086977157031958	0.0396	0.826
17	rs75988577	12715352	G	A	0.0231011029079872	0.0412	0.5753
17	rs7223656	12715517	C	T	-0.0045001103249234	0.0198	0.8185
17	rs62060412	12715549	C	G	0.0064988367398296	0.0379	0.8648
17	rs73288396	12716154	A	C	0.0389995348490096	0.04	0.329
17	rs62060413	12716750	G	A	0.0235016597850914	0.0272	0.3882
17	rs58726868	12717652	A	G	0.0384992991506098	0.0401	0.3376
17	rs77072610	12717838	G	A	0.0385955177593629	0.0403	0.3386
17	rs117290806	12718465	T	C	0.0381047060335456	0.0402	0.3436
17	rs77855568	12719732	G	A	0.0406043708419401	0.0396	0.3056
17	rs78467078	12719780	T	G	0.0395956428583544	0.0396	0.3179
17	rs7211503	12719953	G	A	-0.0001000050003333	0.0349	0.9985
17	rs9892426	12720034	C	T	-0.0092022107647994	0.0201	0.6467
17	rs72479746	12720194	T	A	0.0341985075799122	0.0391	0.3816
17	rs74435510	12720686	T	G	0.031799009548949	0.0407	0.4339
17	rs62060417	12721381	G	C	0.0026963615477425	0.0347	0.9381
17	rs200177320	12721652	G	A	-0.0297996312385195	0.063	0.6358
17	rs77922047	12722193	C	G	0.0335024720540013	0.0404	0.4068
17	rs62060419	12722382	A	G	0.0052959516591825	0.0346	0.8784
17	rs9909624	12722549	G	A	-0.0006001800720324	0.0181	0.9733
17	rs118172007	12722570	C	T	-0.0177974390305806	0.1072	0.8681
17	rs79532601	12723068	C	T	0.0347008987793103	0.0403	0.3897
17	rs9916514	12723191	G	A	-0.0114958245134845	0.0201	0.566
17	rs9916156	12723282	A	G	-0.001501126126267	0.0191	0.9379
17	rs79741914	12723593	T	C	0.03029639423135	0.0384	0.4305
17	rs4792284	12723659	A	C	-0.0014009809156281	0.0181	0.9393
17	rs4792285	12724127	T	C	-0.0019018072895963	0.0181	0.9158
17	rs3785732	12724607	A	G	0.0023971245997214	0.0345	0.9438
17	rs76675075	12725575	T	C	0.0298014912367898	0.0385	0.4393
17	rs74253576	12725602	A	G	0.029403450369242	0.0385	0.4462
17	rs8074221	12726656	T	C	-0.0120017335415971	0.0199	0.5484
17	rs2079557	12726712	T	C	-0.002002002670673	0.018	0.9101
17	rs76912085	12726862	A	G	0.0326994961630157	0.0398	0.4111
17	rs56063321	12727162	A	G	-0.0028039273327342	0.0347	0.9349
17	rs7226011	12727873	C	G	-0.0120017335415971	0.0199	0.5458
17	rs62060423	12727994	C	T	9.99950003332973e-05	0.0347	0.9978
17	rs74253577	12728338	C	T	0.0288983900426488	0.0384	0.4527
17	rs12602931	12728514	C	A	-0.0119005312583873	0.0199	0.5496
17	rs139671982	12729216	G	A	-0.0700040968887733	0.0824	0.3957
17	rs117907093	12729456	G	T	-0.0654989822326957	0.0731	0.3706
17	rs62060426	12729758	A	C	0.0005998200719675	0.0343	0.9862
17	rs140523924	12731071	G	C	-0.0717967988196857	0.0822	0.3821
17	rs141353330	12731128	G	T	0.0542040540135122	0.1174	0.6443
17	rs147379198	12732088	A	G	0.0330962274891896	0.0394	0.4013
17	rs3785731	12732925	A	G	-0.0029042131473898	0.0178	0.8724
17	rs35095595	12733078	C	T	0.0295976364389436	0.0773	0.7017
17	rs3785730	12733518	A	C	-0.0031950988965408	0.0179	0.8561
17	rs4791508	12734156	T	C	-0.0031950988965408	0.0179	0.8585
17	rs76985203	12734426	T	A	0.0274011363479391	0.0383	0.4744
17	rs34569911	12734679	G	A	0.0251022847608284	0.0771	0.7444
17	rs55642187	12735172	A	G	-0.0006001800720324	0.0342	0.9853
17	rs11078091	12736440	T	G	0.0310043588626902	0.0396	0.434
17	rs61625892	12736532	C	G	0.022299507494767	0.027	0.4088
17	rs12600697	12736766	C	T	-0.019203206984436	0.0441	0.6639
17	rs9895543	12736827	G	T	-0.0137034650584925	0.0197	0.4864
17	rs62060436	12737566	G	A	0.0065981840282271	0.0344	0.8486
17	rs78322265	12738515	A	C	0.0273038345273452	0.0396	0.4905
17	rs74722449	12738886	G	A	0.0273038345273452	0.0383	0.4749
17	rs7218896	12739133	C	T	0.0281014301108748	0.0399	0.4807
17	rs4791509	12739142	T	C	-0.0065010863423599	0.0189	0.7317
17	rs75840989	12739660	A	G	0.025696986087186	0.0383	0.5015
17	rs7219885	12739713	C	T	-0.0145960053074092	0.0197	0.4573
17	rs7224080	12739907	C	T	-0.0065010863423599	0.0189	0.7323
17	rs76116797	12740096	A	G	0.0326994961630157	0.04	0.4131
17	rs76964627	12740202	A	G	0.025696986087186	0.0383	0.5018
17	rs56799400	12740367	C	A	0.0110981866660334	0.0341	0.7456
17	rs74814180	12740986	C	T	0.0311982343370806	0.0384	0.4166
17	rs7220551	12741291	C	T	-0.0151034855773182	0.0197	0.4449
17	rs7221218	12741671	C	T	-0.0042992284528324	0.018	0.8115
17	rs56333353	12741901	C	T	0.0088011559530687	0.0342	0.7958
17	rs9893431	12741944	G	A	-0.008395140788382	0.0189	0.6589
17	rs8082570	12742561	A	G	-0.0081027387031859	0.0187	0.6634
17	rs8064230	12742655	A	G	-0.007296555232638	0.018	0.6835
17	rs9900388	12742770	C	A	-0.0074980401773571	0.0187	0.6867
17	rs9907009	12743393	A	G	-0.0169020380753563	0.0198	0.3909
17	rs4792286	12743753	C	T	-0.0115969858456632	0.0184	0.5289
17	rs76087200	12743880	A	G	0.0226026252094292	0.0407	0.5786
17	rs4792287	12744186	C	T	-0.0174005146801673	0.0198	0.3774
17	rs61674600	12744352	C	T	-0.009696862978864	0.0187	0.6038
17	rs60500717	12744380	G	C	-0.009696862978864	0.0187	0.6029
17	rs16946673	12744549	A	G	0.0266029817945341	0.0383	0.487
17	rs118023880	12744801	C	G	-0.009696862978864	0.0391	0.804
17	rs118036585	12744808	A	G	0.0226026252094292	0.0416	0.5873
17	rs7224121	12745175	T	A	-0.0182963622831166	0.0198	0.3546
17	rs76092022	12745348	A	G	0.0493995022947674	0.0688	0.4726
17	rs9895311	12745389	C	T	-0.0099998320783335	0.0187	0.5909
17	rs9903941	12746783	C	T	-0.0107980900995126	0.0187	0.5618
17	rs9910547	12747086	G	T	-0.0083043861636152	0.0186	0.656
17	rs9911975	12747140	T	G	-0.0108991808690006	0.0187	0.5608
17	rs9910783	12747174	G	A	-0.0137034650584925	0.0184	0.4569
17	rs4792288	12747498	G	T	-0.0151034855773182	0.0184	0.4112
17	rs4792289	12747554	A	G	-0.0110002818588653	0.0187	0.5553
17	rs9911525	12747645	C	A	-0.0105049846451474	0.0187	0.5752
17	rs4792290	12747696	A	G	-0.0142003494011414	0.0184	0.4379
17	rs4792291	12747733	C	T	-0.0142003494011414	0.0184	0.4379
17	rs4792292	12747785	A	G	-0.0110002818588653	0.0187	0.5545
17	rs7221153	12748202	T	A	-0.0143017847108596	0.0183	0.435
17	rs7220143	12748291	C	T	-0.0140989243795016	0.0183	0.4416
17	rs60959465	12748349	G	A	-0.0139975096438537	0.0184	0.4446
17	rs7221515	12748429	T	C	-0.0139975096438537	0.0184	0.4443
17	rs7220741	12748466	G	T	-0.0144032303107437	0.0184	0.4326
17	rs7221664	12748510	T	G	-0.0140989243795016	0.0184	0.4439
17	rs7220942	12748635	G	A	-0.0144032303107437	0.0184	0.4344
17	rs147311490	12748642	T	A	0.0871038727117686	0.0987	0.3775
17	rs7220540	12748654	A	G	-0.0140989243795016	0.0184	0.4432
17	rs7220976	12748781	C	T	-0.0136020904182857	0.0184	0.4596
17	rs7220848	12748807	A	G	-0.0136020904182857	0.0184	0.4605
17	rs7226101	12748908	T	C	-0.0105959392134034	0.0187	0.5696
17	rs74437759	12749290	G	A	0.0247999239054771	0.0383	0.5177
17	rs9912730	12749348	C	T	-0.0145046862028817	0.0184	0.4324
17	rs9913330	12749400	G	A	-0.0140989243795016	0.0184	0.4446
17	rs8064232	12749660	G	A	-0.0142003494011414	0.0184	0.4411
17	rs79425816	12752092	C	T	0.0280041964095973	0.0386	0.4688
17	rs28582807	12752296	T	C	0.004201162744548	0.0182	0.8191
17	rs77580124	12752665	T	C	0.0528011569911275	0.0316	0.09469
17	rs77114515	12752784	G	A	0.0288012338056278	0.0388	0.458
17	rs9916516	12753278	G	A	-0.0235962138551867	0.0197	0.231
17	rs78317967	12753338	G	A	0.0281986543586787	0.0387	0.4666
17	rs7219847	12753384	T	A	-0.0236986067778773	0.0197	0.2291
17	rs76233836	12753599	T	C	0.0308007491527123	0.0388	0.4264
17	rs79117037	12753788	G	A	0.0289955368412525	0.0389	0.4565
17	rs77759470	12753836	G	A	0.0274984287018097	0.039	0.4801
17	rs11867207	12753881	A	G	0.0535028515173065	0.0318	0.09231
17	rs3785729	12754410	G	A	-0.0151034855773182	0.0187	0.4194
17	rs3785728	12754649	T	G	0.0035038543266769	0.0184	0.849
17	rs75561345	12754874	C	G	0.0258041896815329	0.0388	0.5068
17	rs6502205	12754919	G	T	0.0032048589489113	0.0184	0.8624
17	rs56657401	12755047	T	C	0.0008995952428359	0.0186	0.9602
17	rs79102605	12755200	G	T	0.0344014267173323	0.0309	0.2659
17	rs79712646	12755337	A	G	0.0267003518299564	0.039	0.4928
17	rs16946696	12755470	G	A	-0.0186019483996616	0.019	0.327
17	rs9905046	12755779	A	G	-0.0309954337025195	0.0203	0.1266
17	rs79440317	12756177	A	G	0.0546018151915836	0.0321	0.08886
17	rs75444851	12756401	G	T	0.0548952993715794	0.0321	0.08713
17	rs78890132	12756654	A	G	0.0274011363479391	0.0389	0.4807
17	rs3785727	12757066	T	C	0.029403450369242	0.039	0.4508
17	rs11869893	12757493	A	G	0.0497040321791155	0.026	0.05586
17	rs12452555	12758488	C	T	-0.021101069908054	0.0193	0.2743
17	rs74253581	12758916	T	C	0.0857005181895291	0.0495	0.08342
17	rs4792293	12759009	T	C	-0.0165969709073694	0.0191	0.3842
17	rs4792294	12759106	T	C	0.0	0.0214	0.9999
17	rs4239122	12759142	A	C	-0.0120017335415971	0.0193	0.5349
17	rs76050729	12759680	G	C	0.086498745616617	0.0494	0.08009
17	rs12947452	12759752	G	A	-0.0111013930711739	0.0183	0.5421
17	rs79977836	12759755	A	G	0.0880017197716256	0.0494	0.075
17	rs72813147	12759816	C	T	-0.0874005436142293	0.0446	0.04993
17	rs1971662	12760112	C	T	-0.0114958245134845	0.018	0.5205
17	rs9989436	12760465	A	G	-0.0116981574124923	0.0183	0.5209
17	rs9891581	12760548	C	T	-0.0116981574124923	0.0179	0.5123
17	rs9892176	12760611	G	C	-0.0051029981759033	0.0181	0.7772
17	rs8075830	12760731	G	A	-0.0116981574124923	0.0179	0.5116
17	rs72813149	12760857	A	G	-0.0851004766504662	0.0443	0.05485
17	rs8081426	12761033	A	G	-0.0106970095483354	0.0181	0.5557
17	rs8082029	12761374	A	G	-0.0105959392134034	0.0178	0.5501
17	rs8082179	12761448	C	T	-0.0114047880634385	0.0178	0.5227
17	rs11657401	12762029	G	A	-0.0231969816042026	0.0192	0.2274
17	rs2322650	12762310	A	G	0.001099395443301	0.0213	0.9578
17	rs75306086	12762424	A	G	0.0916033178729985	0.0498	0.06564
17	rs12941385	12762766	A	G	0.0011992805754821	0.0213	0.9532
17	rs12941590	12762773	C	T	-0.0054950702819798	0.018	0.7621
17	rs7216829	12762865	G	T	-0.0051029981759033	0.018	0.7767
17	rs74887618	12762947	A	G	0.0930986452544318	0.0498	0.06138
17	rs2097986	12763015	G	C	0.0016985566355815	0.021	0.9367
17	rs7217158	12763361	A	G	0.0020977980821461	0.021	0.9208
17	rs2097985	12763472	T	G	0.0020977980821461	0.0211	0.921
17	rs28469846	12763581	C	T	-0.004701032558649	0.0181	0.7941
17	rs7218185	12763748	G	A	-0.004701032558649	0.0181	0.793
17	rs4792295	12763845	C	T	-0.0048015088161939	0.0181	0.7892
17	rs4792296	12764122	G	A	-0.0043996643446871	0.0181	0.8069
17	rs12946355	12764883	T	C	-0.013399371963117	0.0181	0.4592
17	rs117832719	12764921	T	C	-0.0131966945943914	0.0426	0.7567
17	rs12944515	12764930	C	T	-0.0140989243795016	0.0182	0.4364
17	rs7209206	12765646	A	G	-0.103096414004759	0.0373	0.005749
17	rs77580162	12767387	A	C	0.0412954824071715	0.022	0.06076
17	rs8077063	12767465	G	A	-0.0309026047398165	0.0203	0.1273
17	rs3785726	12768092	A	G	-0.0009004052431641	0.0189	0.9633
17	rs9899812	12768974	C	T	-0.0111013930711739	0.0183	0.5441
17	rs8068116	12769179	A	G	-0.0288007896057264	0.0203	0.1561
17	rs149957023	12769422	T	G	-0.0069037763167944	0.0963	0.943
17	rs2322651	12770069	T	G	-0.0313049258284153	0.0203	0.1234
17	rs75103382	12770250	A	C	0.104702299080816	0.0539	0.05199
17	rs6502207	12771332	G	C	-0.0003000450090019	0.0189	0.9885
17	rs77083948	12772018	G	C	0.10560248638055	0.0542	0.05116
17	rs12951579	12772275	A	G	-0.114894710885213	0.0379	0.002421
17	rs74725544	12772291	T	C	0.106996177233794	0.054	0.04765
17	rs7218950	12772584	G	A	-0.0319035490130083	0.0203	0.1157
17	rs7223372	12772901	G	A	-0.124701916002178	0.0398	0.001743
17	rs4792297	12772955	T	C	-0.0326988269632397	0.0203	0.108
17	rs72813167	12773330	T	C	-0.129004511572224	0.0403	0.001362
17	rs75618648	12773758	C	G	0.112095782737737	0.0534	0.03573
17	rs9897138	12773868	A	G	-0.0146974807605841	0.0187	0.4329
17	rs9903788	12774308	C	T	-0.032502530761974	0.0204	0.1105
17	rs11657152	12774608	G	A	-0.033701571673015	0.0204	0.09854
17	rs8068823	12774824	T	C	-0.0335050785573982	0.0204	0.1005
17	rs1544495	12774915	A	G	-0.0335981494309355	0.0204	0.09959
17	rs7216393	12775309	T	C	-0.033701571673015	0.0204	0.09869
17	rs7221294	12776737	A	G	-0.0374007702544828	0.0316	0.2354
17	rs36043979	12776818	G	A	-0.0010005003335835	0.0244	0.9658
17	rs11651515	12777288	G	T	-0.0201006717070029	0.0185	0.2754
17	rs11651483	12777402	A	G	-0.0408011614039327	0.0201	0.0426
17	rs59504726	12777424	A	G	-0.0413012760239546	0.033	0.2108
17	rs57561236	12777711	A	T	-0.0423022562339069	0.033	0.2005
17	rs189368605	12777942	C	T	0.0338022134084658	0.0907	0.7095
17	rs34743337	12778808	C	T	-0.0372035489975441	0.032	0.2447
17	rs56401613	12779042	C	A	-0.112597752503482	0.0389	0.003823
17	rs7217624	12779223	C	T	-0.0377953294954024	0.0203	0.06289
17	rs76589096	12779736	C	T	0.1183961809777	0.1007	0.2395
17	rs56675356	12779939	G	A	-0.0303045802648556	0.0324	0.3487
17	rs7225132	12780755	T	A	-0.0229002198863326	0.025	0.3599
17	rs11659065	12780998	C	T	-0.0054045784588597	0.0681	0.9363
17	rs4792298	12781006	G	T	-0.0480039732984809	0.042	0.2531
17	rs8076181	12781609	A	G	-0.120801336145906	0.0478	0.01155
17	rs6502208	12781955	G	C	-0.031397792147416	0.0216	0.1454
17	rs62058082	12782669	C	T	0.004001981379298	0.0249	0.8722
17	rs9898413	12782817	A	G	0.0084045823438103	0.0319	0.7922
17	rs6502209	12782976	G	A	-0.0315009870620622	0.0215	0.1428
17	rs61577701	12783002	A	G	0.0801042442416614	0.0484	0.09804
17	rs11652580	12783663	C	T	0.0372957847436969	0.0476	0.4327
17	rs12601853	12784218	A	G	0.0048979852621919	0.0176	0.7824
17	rs9913399	12784368	G	A	0.0304031059110447	0.0509	0.5494
17	rs75942521	12784537	A	G	-0.0456984484517478	0.0412	0.2674
17	rs12949676	12784811	A	G	0.0338022134084658	0.051	0.5078
17	rs12451889	12785195	A	G	-0.0454995840713661	0.0412	0.2695
17	rs12941991	12785875	A	G	-0.0162005226717083	0.0661	0.8069
17	rs79744450	12786195	T	G	0.0807962698280896	0.0482	0.09351
17	rs9903335	12786654	T	C	0.0389033551082361	0.0477	0.4146
17	rs4791511	12787403	G	A	0.0377966226945664	0.0476	0.4276
17	rs148263967	12788106	A	G	-0.111199753092226	0.1248	0.3731
17	rs9916744	12788214	G	A	0.0103957761821204	0.0189	0.5829
17	rs2322653	12788513	G	T	-0.0217038334437866	0.0342	0.5265
17	rs9910591	12789121	G	A	-0.0152963956259917	0.0177	0.3865
17	rs9910754	12789451	A	G	0.0288983900426488	0.0508	0.569
17	rs2322654	12789452	C	T	0.0289955368412525	0.0508	0.568
17	rs55797306	12789461	A	G	0.0109003744682883	0.0189	0.5649
17	rs2215056	12789551	C	T	0.0376040223973664	0.0477	0.4304
17	rs28485878	12790164	C	T	0.0105046326450854	0.0178	0.5532
17	rs72813178	12790235	A	G	0.0090984829852593	0.0188	0.6278
17	rs4791512	12790241	G	C	-0.0068030886197391	0.0173	0.6929
17	rs61583568	12790475	A	G	0.0773035750572786	0.048	0.1071
17	rs28482450	12790669	C	T	0.0106035827841911	0.0178	0.5518
17	rs68130139	12790900	A	G	0.0107025231331357	0.0178	0.5481
17	rs9899819	12791650	G	T	0.0109003744682883	0.0177	0.5379
17	rs74253585	12791661	C	T	0.0723020567553947	0.0478	0.1303
17	rs9900027	12791719	G	C	0.0103957761821204	0.0177	0.5578
17	rs4791514	12791868	T	C	0.0103957761821204	0.0177	0.5557
17	rs9906126	12792026	G	A	0.0103957761821204	0.0177	0.5556
17	rs9906364	12792128	G	T	-0.0396039865931634	0.0406	0.3291
17	rs4791515	12792239	A	T	0.0106035827841911	0.0177	0.55
17	rs4791516	12792366	G	A	0.0111970780932162	0.0177	0.5259
17	rs79535831	12792443	T	C	0.0772017529034669	0.0478	0.1063
17	rs4575574	12792623	G	A	0.0377003271828256	0.0477	0.4293
17	rs74321559	12792749	G	A	0.0295976364389436	0.0313	0.3448
17	rs9908092	12792874	G	A	0.0114047182634362	0.0177	0.5183
17	rs2322657	12792948	T	C	0.0323994240466592	0.0514	0.5284
17	rs9915290	12793070	T	A	0.0109992854583691	0.0177	0.5351
17	rs78174247	12793129	T	A	0.0736964589223369	0.0476	0.1221
17	rs9914678	12793307	G	C	0.0109992854583691	0.0177	0.5345
17	rs9914365	12793434	A	G	0.0114047182634362	0.0177	0.521
17	rs9914777	12793523	C	G	0.0111970780932162	0.0177	0.5279
17	rs9915295	12793811	A	G	0.0084045823438103	0.0312	0.7874
17	rs7221845	12793942	A	C	0.0295976364389436	0.0515	0.565
17	rs9895495	12793998	T	C	0.0112959597418516	0.0177	0.5231
17	rs9894025	12794098	C	T	0.0114047182634362	0.0177	0.5203
17	rs2215055	12794575	A	G	0.0112959597418516	0.0177	0.5229
17	rs7208286	12794932	G	A	-0.0071958279818024	0.0172	0.6732
17	rs74460427	12794961	A	G	0.0343048036919902	0.021	0.1022
17	rs60809008	12795838	T	C	0.0097027754613851	0.0187	0.6032
17	rs4791517	12796237	G	A	0.012096540947233	0.0177	0.495
17	rs2108542	12796759	G	A	0.0121953336998771	0.0177	0.4894
17	rs79420206	12797115	C	A	-0.0385017716536664	0.0404	0.34
17	rs28784008	12797162	G	A	0.0098018049722602	0.0311	0.7527
17	rs11078094	12797461	G	A	0.0310043588626902	0.0516	0.5478
17	rs11078095	12797600	T	G	0.0305001066483263	0.0516	0.554
17	rs72813190	12798396	C	T	0.0099008246772624	0.0187	0.5975
17	rs11656058	12798534	C	G	-0.0071958279818024	0.0172	0.6753
17	rs4791518	12798730	A	G	0.0289955368412525	0.0516	0.5733
17	rs9891261	12799031	A	G	0.0105046326450854	0.0311	0.736
17	rs9891505	12799076	C	A	0.0117012723076411	0.0177	0.5099
17	rs62058085	12799467	T	C	-0.0082035573506883	0.0171	0.6335
17	rs144470458	12799481	C	T	0.0103957761821204	0.0311	0.738
17	rs2302068	12799985	G	A	-0.0083043861636152	0.0171	0.6263
17	rs3815312	12800082	C	A	0.012096540947233	0.0177	0.4938
17	rs76491025	12800118	A	C	0.074197968103965	0.0476	0.1185
17	rs16946769	12800289	C	A	0.0097027754613851	0.0186	0.6041
17	rs16946773	12800304	A	C	-0.015895669405385	0.0176	0.3666
17	rs7217469	12800631	G	A	0.0076010387728197	0.0186	0.6833
17	rs141361614	12801321	A	G	0.0045994064948955	0.0805	0.9549
17	rs11652958	12801495	A	G	-0.0080019302190585	0.017	0.6369
17	rs145097530	12801657	C	G	-0.0747989800754828	0.1213	0.5376
17	rs75266617	12802083	A	G	0.0805010641506168	0.0477	0.09162
17	rs12451468	12802112	G	A	-0.0331949048576409	0.0402	0.409
17	rs9915005	12802184	A	G	-0.0350988198393953	0.0402	0.3829
17	rs7218144	12802376	C	T	0.0106035827841911	0.0186	0.5698
17	rs141129091	12802402	C	T	-0.0369959896867261	0.0402	0.3572
17	rs1003941	12802791	C	T	0.0106035827841911	0.0186	0.5708
17	rs1003940	12802907	A	T	0.0105046326450854	0.0186	0.5728
17	rs3785725	12803646	C	T	-0.0091012913892029	0.0172	0.5964
17	rs886889	12804201	C	G	-0.009000382197299	0.0172	0.5984
17	rs2009878	12804216	A	G	-0.0095050300143049	0.0172	0.5801
17	rs1808245	12804397	T	C	0.0235016597850914	0.0516	0.6485
17	rs7209847	12804550	A	G	0.009504687014246	0.0187	0.6115
17	rs7210411	12804594	G	A	0.0106035827841911	0.0186	0.5691
17	rs12165053	12804801	A	C	-0.0375980304153185	0.0403	0.3512
17	rs12165054	12804854	C	T	-0.0377018671840115	0.0403	0.3493
17	rs78690186	12804931	A	G	0.0767017482633775	0.0478	0.1088
17	rs118015247	12806176	G	A	0.0368043345220483	0.0795	0.6436
17	rs3785724	12806565	T	C	0.0298985503458634	0.0199	0.1326
17	rs3785723	12806573	G	A	-0.004701032558649	0.0178	0.7915
17	rs8078078	12806713	G	A	0.0270021387025708	0.0481	0.5741
17	rs75519060	12806911	A	T	-0.0374007702544828	0.0404	0.355
17	rs150804601	12806999	T	C	0.113899950675295	0.0578	0.04871
17	rs2322658	12807155	C	T	0.0112959597418516	0.0177	0.5225
17	rs6502210	12807337	C	T	0.0225048553400694	0.0479	0.6376
17	rs6502211	12807711	C	T	0.0087020272939009	0.0186	0.6397
17	rs6502212	12807745	T	C	0.0088011559530687	0.0186	0.6368
17	rs6502213	12808558	G	A	0.0254045542217263	0.0482	0.5981
17	rs141087995	12808680	A	C	0.0025966258472659	0.0578	0.9641
17	rs6502214	12809239	G	A	0.0173977771764203	0.0518	0.737
17	rs8074301	12809359	A	G	-0.0080019302190585	0.0172	0.6415
17	rs77213065	12809546	C	A	-0.0377018671840115	0.0405	0.3521
17	rs28703653	12809664	T	G	0.0102968054773682	0.0314	0.7429
17	rs7218295	12809786	A	T	0.0081963182244858	0.0186	0.6589
17	rs9911203	12810497	T	C	0.0184978548821194	0.0182	0.3081
17	rs75981815	12810548	G	A	0.0774979340203838	0.0482	0.1079
17	rs9909855	12810651	C	T	0.0182033098538737	0.0182	0.3174
17	rs12453387	12810860	C	T	-0.0363009797263316	0.0405	0.3707
17	rs9911986	12810890	T	G	0.0077995046323818	0.0186	0.6741
17	rs2108540	12811004	A	G	-0.0069037763167944	0.0172	0.6893
17	rs9889362	12811434	A	G	0.0072039888485025	0.0186	0.6989
17	rs146339356	12811580	C	T	0.0783027332571736	0.0482	0.1045
17	rs9889805	12811582	C	T	0.0071047017299317	0.0186	0.7043
17	rs9889623	12811588	A	T	0.0069954745123864	0.0186	0.7068
17	rs145337257	12811622	T	G	0.0802980596838212	0.0482	0.09598
17	rs66643297	12812343	C	T	0.0066975214477213	0.0187	0.7191
17	rs150362508	12812777	A	T	0.19499918828173	0.1181	0.09874
17	rs74253588	12813572	G	A	0.0768962242207427	0.0482	0.1106
17	rs75879188	12813673	G	A	-0.0349952529972629	0.0408	0.3909
17	rs12450671	12813822	A	G	-0.0346949697968869	0.0408	0.395
17	rs148544032	12813905	G	A	0.0209000641077417	0.0293	0.4747
17	rs1986081	12814075	T	A	-0.0057967688471774	0.0173	0.7376
17	rs9652826	12814241	A	G	-0.0352023974087295	0.0408	0.3889
17	rs76073053	12814563	C	T	0.0782010127941653	0.0484	0.106
17	rs10521202	12814564	G	A	-0.0057967688471774	0.0173	0.7389
17	rs79128990	12814577	A	G	0.0757009883436821	0.0483	0.1169
17	rs4791519	12814654	C	T	0.0170045988158238	0.0521	0.7439
17	rs77656406	12814828	A	G	0.0757009883436821	0.0483	0.1168
17	rs8077610	12814973	C	T	0.0053954185169075	0.0187	0.7721
17	rs9892894	12815193	G	T	0.016296487966892	0.0182	0.3705
17	rs7221396	12815323	A	G	0.0207041815582916	0.0523	0.6926
17	rs28744602	12815491	G	A	0.016296487966892	0.0183	0.3722
17	rs186460114	12815563	G	A	0.0785985885121491	0.1068	0.4621
17	rs7222249	12815852	A	T	0.0197045832743354	0.0524	0.7071
17	rs75041184	12815857	G	A	0.0758956590032571	0.0485	0.1174
17	rs79743707	12816034	C	T	0.0753022587095424	0.0485	0.1203
17	rs78150367	12816175	C	T	-0.0217958123704574	0.0531	0.6811
17	rs7207659	12816185	G	A	0.0404027066313724	0.0191	0.0345
17	rs75272200	12816198	C	T	-0.0198048272985997	0.0534	0.7102
17	rs7207847	12816330	G	A	0.0298985503458634	0.0197	0.1286
17	rs7207700	12816371	C	G	0.0395956428583544	0.0191	0.03805
17	rs117437340	12817074	C	G	-0.0361972883118878	0.042	0.3882
17	rs12601695	12817130	T	C	0.0333960906184285	0.0388	0.3898
17	rs2108539	12817193	A	G	0.0189002595004805	0.0526	0.719
17	rs12601708	12817238	T	A	0.0278972284172359	0.0388	0.4711
17	rs12603489	12817331	A	G	0.0323994240466592	0.0389	0.4052
17	rs5017214	12817783	G	C	-0.0160988945897493	0.0176	0.3604
17	rs145665430	12817928	A	G	-0.100096616538285	0.0566	0.07721
17	rs151105957	12817932	T	C	0.03029639423135	0.039	0.4378
17	rs4617903	12817943	G	C	0.0234039777790161	0.0547	0.6692
17	rs2322707	12817948	C	G	-0.0255024404124231	0.0177	0.15
17	rs144961690	12818052	G	C	0.0284027945161868	0.039	0.466
17	rs140315841	12818621	T	A	0.0282958691548473	0.039	0.4675
17	rs77892544	12818767	T	C	0.0274984287018097	0.039	0.4798
17	rs78779167	12818770	G	T	0.0274984287018097	0.039	0.4806
17	rs2240567	12819470	C	A	0.0250047589895661	0.0185	0.1758
17	rs2240566	12819858	T	C	0.0251022847608284	0.0185	0.1737
17	rs117381529	12819991	C	T	0.0285971749776749	0.0392	0.4645
17	rs35221864	12820421	T	C	0.0242046886968174	0.0549	0.6592
17	rs12451747	12820632	A	C	-0.0151034855773182	0.0174	0.386
17	rs7210937	12820646	G	C	0.0297044227063309	0.0181	0.1001
17	rs34231114	12820676	C	A	-0.101202505509163	0.0571	0.07647
17	rs3785722	12822038	A	G	-0.0158042315449673	0.0174	0.3663
17	rs3785721	12822089	C	A	-0.0170037478161859	0.0175	0.3303
17	rs9906503	12822543	A	G	0.0147014028528927	0.0284	0.6053
17	rs10775373	12822677	T	A	0.0153023200084426	0.028	0.585
17	rs3826377	12822787	T	C	0.0152038337422728	0.0547	0.7815
17	rs3826376	12822847	C	T	0.0320024161254944	0.0182	0.07871
17	rs111475501	12822877	A	G	-0.0019018072895963	0.0396	0.9621
17	rs3826375	12822892	G	A	0.0314017631395316	0.0182	0.0841
17	rs3826374	12822905	A	G	0.0320024161254944	0.0182	0.07837
17	rs56974323	12823271	A	G	0.0323994240466592	0.0182	0.07517
17	rs56924804	12823415	C	T	0.0320992618599997	0.0182	0.07801
17	rs9914126	12823432	A	G	0.0320992618599997	0.0182	0.07822
17	rs57071648	12823468	G	A	0.0323994240466592	0.0182	0.07565
17	rs558767934	12823638	A	T	0.0123039944561641	0.066	0.8521
17	rs189066779	12823639	G	T	0.0217027816432335	0.0623	0.728
17	rs541184931	12823648	A	G	0.009197572354042	0.0561	0.87
17	rs559107394	12823649	T	C	-0.0039979812872983	0.062	0.948
17	rs9915441	12823783	G	A	0.0320024161254944	0.0182	0.07949
17	rs9915671	12823875	G	A	0.0326994961630157	0.0182	0.07278
17	rs7221804	12823919	C	T	0.0320024161254944	0.0182	0.07906
17	rs7222419	12824127	G	T	0.0324962313421326	0.0183	0.07554
17	rs12600655	12824128	G	A	-0.0278954863187535	0.0179	0.1198
17	rs75009518	12824171	C	A	0.0243022925229648	0.0397	0.5402
17	rs2322708	12824651	T	C	0.0332026408277183	0.0555	0.5506
17	rs12951600	12825244	A	G	-0.0145046862028817	0.0178	0.4168
17	rs6502218	12825649	C	G	0.0310043588626902	0.0559	0.5788
17	rs117476629	12825976	C	T	0.0361004656247227	0.0718	0.6153
17	rs7213939	12826113	G	A	0.027799974857679	0.0191	0.1451
17	rs9635687	12826681	A	G	0.0346043046869299	0.058	0.5516
17	rs4792301	12826825	T	C	0.0326027085440124	0.0574	0.5699
17	rs12945930	12826833	C	T	-0.0127003085782322	0.0185	0.4914
17	rs12451130	12826929	C	T	-0.114098581601112	0.0607	0.06017
17	rs78341759	12827445	T	G	-0.0383978517965666	0.1053	0.7155
17	rs79795700	12827939	C	T	-0.101401695470647	0.0625	0.105
17	rs67123869	12828088	A	G	0.0503033045092425	0.0342	0.1414
17	rs77487181	12828091	G	C	0.0461963268897065	0.0342	0.1763
17	rs9635676	12828102	C	T	0.044600447168905	0.0454	0.3251
17	rs9303066	12828390	G	A	0.0081963182244858	0.0193	0.6697
17	rs73978276	12828746	G	T	0.0305001066483263	0.034	0.37
17	rs536335540	12829842	T	A	-0.0076995657264405	0.1045	0.9415
17	rs148721081	12829865	A	G	0.0411035548784171	0.0452	0.3635
17	rs882653	12832979	A	G	0.0269047980491434	0.0244	0.2715
17	rs2014260	12833831	A	G	0.0361004656247227	0.0449	0.4213
17	rs2014258	12833863	A	G	0.0062007356416035	0.0194	0.7498
17	rs4792302	12834672	T	A	0.0134984841513417	0.0188	0.4724
17	rs8071688	12835010	G	A	0.0133998200630165	0.0187	0.475
17	rs4792303	12835491	C	T	-0.102797137254666	0.062	0.09715
17	rs9912171	12835824	A	G	0.0471984218290006	0.0337	0.1614
17	rs12940912	12836451	T	C	0.0101978249764461	0.0186	0.5849
17	rs12940520	12836867	G	T	0.004001981379298	0.0177	0.8211
17	rs7225108	12836902	A	T	0.003902375817241	0.0177	0.8254
17	rs7208100	12837565	T	A	0.003902375817241	0.0177	0.8255
17	rs7212783	12838065	T	C	0.0110981866660334	0.0186	0.5488
17	rs148547118	12838845	A	G	0.0304031059110447	0.045	0.4987
17	rs2215054	12839009	G	A	0.0100988346774146	0.0185	0.5839
17	rs12952110	12839077	T	C	0.0051964749068174	0.0175	0.7679
17	rs2190700	12839252	G	A	0.0118001041157506	0.0185	0.5231
17	rs12452699	12839880	C	T	0.0209979909956055	0.0288	0.4664
17	rs7222788	12839980	G	A	0.0109003744682883	0.0184	0.5529
17	rs7223851	12840113	T	C	0.0109992854583691	0.0184	0.5499
17	rs7224309	12840404	T	C	0.0109003744682883	0.0184	0.5542
17	rs12943554	12840542	A	G	0.0051964749068174	0.0174	0.7641
17	rs7223559	12840690	A	G	0.0100988346774146	0.0184	0.5814
17	rs143615721	12841238	T	C	0.031799009548949	0.045	0.4799
17	rs6502219	12841616	T	C	0.026398473854531	0.0252	0.2965
17	rs76197381	12842244	A	C	-0.102298541622007	0.0619	0.09853
17	rs2079559	12842754	G	A	0.0109003744682883	0.0184	0.5533
17	rs2079558	12842821	T	C	0.0117012723076411	0.0184	0.5257
17	rs141005139	12842907	A	C	0.03029639423135	0.045	0.5007
17	rs2322709	12843178	A	C	0.0117012723076411	0.0184	0.5257
17	rs4545859	12843466	A	G	-0.0137034650584925	0.0638	0.83
17	rs2072256	12844126	A	G	0.0128964817350202	0.0185	0.4835
17	rs75445034	12844296	G	A	-0.101600925116677	0.062	0.1013
17	rs12940746	12845494	C	T	0.0038027603329278	0.0175	0.8283
17	rs6502220	12845755	C	G	0.0125015292229252	0.0184	0.4985
17	rs6502221	12845854	G	A	0.0139029051689914	0.0184	0.4492
17	rs76136139	12845959	G	A	-0.098704935472477	0.062	0.1113
17	rs12942448	12845987	G	A	0.0037031349243813	0.0175	0.8339
17	rs2190699	12846295	G	A	0.013202462677756	0.0184	0.4748
17	rs142642809	12846486	G	C	0.0353961009469877	0.0452	0.4328
17	rs767573	12846608	T	G	0.0136957831289865	0.0185	0.4584
17	rs767574	12846708	G	A	0.0136957831289865	0.0185	0.4592
17	rs12603473	12847194	C	T	-0.004701032558649	0.0522	0.9286
17	rs77150917	12847618	G	A	-0.104805114366126	0.0621	0.0917
17	rs2286333	12847630	C	T	0.0384992991506098	0.0451	0.3934
17	rs9915944	12848327	A	T	0.0210959082947329	0.0305	0.4893
17	rs74788193	12848704	C	T	0.0344014267173323	0.045	0.4449
17	rs8076914	12848722	T	C	0.0458047599004855	0.034	0.1787
17	rs8080060	12849022	G	T	0.025297307774162	0.0185	0.17
17	rs151039177	12849324	C	T	-0.0382004338153035	0.1104	0.7294
17	rs66478366	12849466	A	T	0.0189983824093147	0.0729	0.7947
17	rs2322710	12850143	A	C	0.0152038337422728	0.0188	0.418
17	rs720049	12850547	G	A	0.0315955615897506	0.0371	0.3951
17	rs56655083	12850593	C	T	0.0045994064948955	0.0189	0.8071
17	rs720048	12850696	G	A	-0.0138961051921114	0.0246	0.5739
17	rs80332483	12850862	C	A	0.0134984841513417	0.0439	0.7589
17	rs7207068	12851378	T	A	0.0	0.0193	0.9989
17	rs7225631	12851435	G	A	-0.0062998021485279	0.0213	0.7695
17	rs7501977	12852069	C	A	-0.0225012653465135	0.0251	0.3685
17	rs73978283	12852147	C	T	-0.005696192544881	0.0184	0.7577
17	rs2270051	12852224	C	A	-0.0062998021485279	0.0202	0.7561
17	rs34189505	12852238	G	A	-0.0176040459483609	0.0241	0.4662
17	rs2072255	12852392	G	A	-0.0162005226717083	0.024	0.4989
17	rs2072254	12852459	A	G	-0.0129028853555234	0.0238	0.5875
17	rs77711202	12852638	G	T	0.0165030720990143	0.0441	0.7081
17	rs78883567	12853335	A	G	-0.0608971589513062	0.0458	0.1829
17	rs2270050	12853382	G	C	-0.0271040176920589	0.0182	0.1375
17	rs77135401	12853623	G	A	0.0259016375226531	0.0429	0.5458
17	rs73978284	12853633	A	G	-0.0031950988965408	0.018	0.858
17	rs79798942	12853956	G	A	0.0311982343370806	0.0421	0.4584
17	rs16946885	12854399	A	G	-0.0025031302181184	0.0179	0.8879
17	rs1024580	12854516	A	G	-0.036798848237098	0.0216	0.08753
17	rs12449811	12854755	G	T	-0.0033957590691798	0.0179	0.8485
17	rs71364193	12855141	G	A	-0.0271040176920589	0.0237	0.2532
17	rs77608431	12855215	T	G	0.0301993737308422	0.0418	0.4699
17	rs2072253	12855719	G	A	-0.0282965991551138	0.0187	0.1312
17	rs2072252	12856005	A	G	-0.0054950702819798	0.018	0.7604
17	rs12451610	12857300	A	G	-0.0217038334437866	0.0187	0.2475
17	rs12451612	12857344	A	G	0.0533037720223111	0.0362	0.1413
17	rs9889646	12857350	A	G	-0.0393023164827424	0.0266	0.1397
17	rs12451713	12857574	G	A	-0.0009004052431641	0.0176	0.9594
17	rs11078096	12857896	C	T	0.0009995003330834	0.0178	0.9554
17	rs9891226	12857916	C	G	-0.0394999521368577	0.0266	0.1378
17	rs11078097	12858230	G	T	0.0111970780932162	0.018	0.5333
17	rs12452338	12858316	C	T	-0.0313049258284153	0.0607	0.6061
17	rs62058118	12858458	G	A	-0.0648052233661156	0.1046	0.5356
17	rs76296534	12858586	A	G	-0.0532952970582236	0.0453	0.2403
17	rs2190698	12859149	C	T	-0.0086977157031958	0.0178	0.6241
17	rs2072251	12859654	A	G	-0.0117993392160431	0.0198	0.5528
17	rs2072250	12859702	G	A	-0.0334016766340304	0.0322	0.299
17	rs202059210	12860175	C	A	0.0204004877576787	0.0446	0.6481
17	rs187289278	12860467	G	T	0.0582972096102774	0.0807	0.4704
17	rs77547355	12860571	G	A	-0.0523991687992084	0.0453	0.2477
17	rs75827634	12861283	C	T	-0.0388032003238938	0.0485	0.4242
17	rs67507449	12861309	G	A	0.054402954379292	0.0389	0.1619
17	rs11867991	12861597	T	G	0.0555955265008719	0.0386	0.1495
17	rs76452780	12861599	A	G	0.0387013475370749	0.0293	0.1864
17	rs740410	12861836	A	G	0.0560967393518702	0.0386	0.1465
17	rs3213689	12862029	C	T	-0.053200374867981	0.0454	0.2409
17	rs3213687	12862170	C	T	-0.0282040203730758	0.0307	0.3585
17	rs3815311	12862321	C	T	-0.0529051189949894	0.0453	0.2422
17	rs9904572	12862359	G	A	0.0003999200213268	0.0191	0.9853
17	rs80008711	12862687	G	A	-0.0527996915922012	0.0453	0.2438
17	rs12603737	12863269	A	C	-0.0131966945943914	0.018	0.4642
17	rs10445248	12863389	C	T	-0.0285949668801128	0.0302	0.3427
17	rs9303067	12863398	T	C	0.005703702916678	0.0212	0.7891
17	rs76168742	12863534	A	G	0.0152038337422728	0.0251	0.5437
17	rs10153245	12864158	A	G	-0.0062998021485279	0.0177	0.7207
17	rs12451993	12864310	T	C	-0.0145960053074092	0.018	0.4167
17	rs10153250	12864342	T	C	-0.0058973552660839	0.0177	0.7395
17	rs11078098	12864608	T	C	-0.005304041591906	0.0177	0.7634
17	rs9893369	12864662	G	A	-0.0112025145079934	0.0198	0.5704
17	rs11078099	12864779	T	C	-0.005696192544881	0.0177	0.747
17	rs9303068	12864998	T	C	-0.0122041688389067	0.0198	0.5381
17	rs72635536	12865215	G	A	-0.0065010863423599	0.0177	0.7139
17	rs12103542	12865263	C	G	-0.0164953025291975	0.018	0.3605
17	rs75245742	12865482	A	C	0.0135971385060249	0.0249	0.5862
17	rs79477072	12865682	T	G	-0.0494949124461712	0.0452	0.2732
17	rs72635537	12865815	C	T	-0.0093031403261444	0.0178	0.6024
17	rs4638626	12866914	C	T	-0.0112025145079934	0.0201	0.5774
17	rs12600342	12867212	T	A	-0.0147989665120717	0.0179	0.4106
17	rs11078100	12867875	A	T	-0.0151034855773182	0.0179	0.3984
17	rs117225300	12868273	A	C	0.0382972099323441	0.0289	0.1847
17	rs11655654	12868579	C	T	-0.0335981494309355	0.0301	0.2641
17	rs12450034	12868593	T	C	-0.0054045784588597	0.0177	0.7596
17	rs3785717	12868843	T	A	-0.0146974807605841	0.0179	0.4131
17	rs966110	12869286	C	A	0.0172012073197748	0.019	0.3638
17	rs11078101	12869413	T	C	-0.005304041591906	0.0177	0.7668
17	rs10521206	12870101	A	G	-0.0139975096438537	0.018	0.4368
17	rs11078104	12870264	C	T	0.0805010641506168	0.0353	0.0227
17	rs6502223	12870665	C	T	0.0585990423029356	0.04	0.1436
17	rs4791521	12870929	G	A	0.0096037361426946	0.0305	0.7521
17	rs72815126	12871081	T	C	0.0577970987262168	0.04	0.1485
17	rs17551264	12871430	A	G	-0.0553964376203783	0.0459	0.2275
17	rs1859968	12871497	A	G	0.0100988346774146	0.0306	0.7405
17	rs1859967	12871524	T	C	-0.0132980281439898	0.018	0.4614
17	rs72815127	12871943	A	G	0.0085037404912207	0.0306	0.7813
17	rs4792306	12872222	G	C	-0.0031950988965408	0.0227	0.8896
17	rs4792307	12872236	A	G	0.0133011462391285	0.0191	0.4851
17	rs1981622	12872641	C	T	-0.0486021818392175	0.0335	0.1471
17	rs12950148	12872802	A	G	-0.0594952597858765	0.0329	0.07036
17	rs2041116	12872972	C	T	-0.0121029460677457	0.0182	0.5079
17	rs8078472	12873387	A	G	-0.0499047851286405	0.0333	0.134
17	rs2058090	12873484	G	T	-0.0486021818392175	0.0457	0.2885
17	rs2058089	12873504	T	C	0.0068961666878413	0.0235	0.7677
17	rs3785716	12874227	A	G	0.0180952882690919	0.019	0.3408
17	rs7208362	12874547	C	A	0.0183996828453635	0.0191	0.3357
17	rs138674333	12875074	C	T	-0.0773022993580922	0.0963	0.4226
17	rs72815132	12875120	G	A	0.0803995670685707	0.0417	0.05364
17	rs117182062	12875598	G	A	0.0914025549733078	0.0515	0.07605
17	rs9911546	12875672	T	A	0.0102968054773682	0.0203	0.6117
17	rs9910312	12875689	G	A	0.0100988346774146	0.0203	0.6198
17	rs9911789	12875786	T	A	-0.0006001800720324	0.0206	0.9756
17	rs73292401	12875908	T	A	-0.050798679887367	0.0329	0.1221
17	rs9910403	12875945	A	G	0.0107025231331357	0.0223	0.6323
17	rs145669577	12875963	C	T	-0.0492952917248775	0.0461	0.2848
17	rs75780741	12876266	T	C	-0.0497050825796673	0.0461	0.2817
17	rs28840121	12876268	G	A	0.0796980328953936	0.0417	0.05631
17	rs878065	12876431	A	G	0.029296631955588	0.0314	0.3496
17	rs74730836	12876781	A	T	-0.033701571673015	0.046	0.4631
17	rs75772201	12876867	C	A	-0.0499047851286405	0.0462	0.2799
17	rs1109767	12877530	C	T	0.123703254305543	0.0556	0.02604
17	rs1109766	12877674	G	C	0.0450976409030327	0.028	0.1077
17	rs117451061	12878253	G	A	-0.0251024465608414	0.0451	0.5775
17	rs77429247	12878602	C	T	0.0369007163483657	0.0277	0.1828
17	rs11652529	12878603	C	T	-0.0499993949944177	0.0336	0.1363
17	rs12601449	12878837	C	T	-0.0099998320783335	0.0183	0.5844
17	rs8072799	12879308	A	T	-0.0189993500097828	0.0253	0.4537
17	rs3785714	12879916	C	T	0.0008995952428359	0.0208	0.9671
17	rs3785713	12879993	T	A	0.0063994795805678	0.0179	0.7186
17	rs3785712	12880209	A	G	0.0097027754613851	0.0182	0.5962
17	rs3785711	12880440	C	T	0.208898571644407	0.091	0.0217
17	rs9909025	12880579	T	C	-0.003596459514405	0.0439	0.9355
17	rs77237087	12880698	C	G	0.0126990249774084	0.0515	0.8057
17	rs11078112	12880767	A	G	-0.0413012760239546	0.0233	0.07609
17	rs12944203	12880805	T	C	-0.0471020897690825	0.0315	0.1344
17	rs35572516	12880818	C	T	0.0044998604248922	0.0243	0.8517
17	rs12453231	12880832	G	A	0.0481995135792341	0.0967	0.6179
17	rs12453248	12880949	G	C	0.0096037361426946	0.0183	0.5985
17	rs144090790	12881141	G	A	-0.0058973552660839	0.0443	0.8937
17	rs35720696	12881183	C	T	0.007997931111062	0.0237	0.7359
17	rs12950645	12881382	C	G	0.0291995144044279	0.0199	0.1419
17	rs11650537	12882087	C	T	0.0047984689115734	0.0238	0.8397
17	rs12600659	12882153	A	G	0.0065981840282271	0.0201	0.7425
17	rs12600660	12882167	A	G	0.0063001125484799	0.0201	0.7532
17	rs11078113	12882190	T	G	0.0089002747867194	0.0177	0.614
17	rs35835556	12882295	A	G	0.0061013488579762	0.0237	0.7971
17	rs9895225	12882551	A	G	0.0078987227933553	0.0201	0.6943
17	rs2240570	12882789	A	G	0.0088011559530687	0.0177	0.6194
17	rs2240569	12882816	T	C	0.0087020272939009	0.0177	0.6209
17	rs2240568	12883013	C	T	-0.015895669405385	0.0178	0.3728
17	rs73978294	12883246	A	C	0.0064988367398296	0.0872	0.941
17	rs74868051	12883262	G	A	0.004101577021075	0.0436	0.9255
17	rs144123430	12883468	G	C	0.0672005996602386	0.1053	0.5232
17	rs74382908	12884245	G	A	0.0052959516591825	0.0437	0.9039
17	rs740411	12884384	C	T	0.0448012667045393	0.0276	0.1049
17	rs7216072	12884646	T	C	0.0087020272939009	0.0386	0.8222
17	rs4577129	12885048	C	A	0.0441986870716702	0.0273	0.1051
17	rs34057603	12885144	G	A	-0.0239034240815591	0.02	0.2318
17	rs139258003	12885233	C	T	0.0441030061101949	0.0273	0.1057
17	rs9890456	12885270	C	T	-0.0012007205765188	0.0253	0.9611
17	rs9892534	12885399	T	C	-0.0051029981759033	0.0254	0.8422
17	rs60994464	12885832	T	C	0.0439977464776452	0.0273	0.1069
17	rs11655929	12886075	C	T	-0.0350988198393953	0.0274	0.1999
17	rs3826373	12886857	T	C	-0.0247026126403718	0.0201	0.2186
17	rs8069856	12887379	T	C	-0.0540972217202848	0.0489	0.2686
17	rs78556525	12887552	T	A	0.0280041964095973	0.0252	0.2663
17	rs57940266	12890651	T	G	0.0358978909969844	0.0243	0.1391
17	rs57389307	12890715	C	T	0.0349037160078804	0.0243	0.1507
17	rs3744345	12891272	G	A	0.0399992561638529	0.0224	0.07506
17	rs3744344	12891284	C	T	0.0418039122811836	0.0224	0.0615
17	rs59597018	12891624	T	C	0.0263010744193707	0.025	0.2936
17	rs75706370	12892094	G	A	0.025696986087186	0.025	0.3035
17	rs112037498	12892187	T	C	0.0411035548784171	0.0223	0.06535
17	rs73296512	12892666	T	G	0.0750981960059311	0.0555	0.1756
17	rs58620328	12892742	T	C	0.0274984287018097	0.0248	0.2675
17	rs2072263	12892809	A	G	-0.0385017716536664	0.0184	0.037
17	rs79988355	12892846	C	A	-0.0736034840446347	0.0731	0.3139
17	rs2072262	12892943	G	C	0.0321960982163169	0.0241	0.1814
17	rs2072261	12893089	G	A	0.041995705452017	0.0226	0.06365
17	rs2072260	12893117	A	G	0.0304031059110447	0.0242	0.2094
17	rs11650119	12894200	C	A	-0.0329985112635755	0.0177	0.06212
17	rs55648122	12894412	T	C	0.0377003271828256	0.0239	0.1147
17	rs3744343	12894832	A	G	0.0326027085440124	0.0246	0.184
17	rs116931960	12895334	T	C	0.0330962274891896	0.0246	0.1793
17	rs56274015	12895655	C	T	0.0645978943749456	0.0486	0.1836
17	rs2523	12895815	C	T	-0.043502667649395	0.0171	0.01109
17	rs6949	12895855	A	T	-0.01999864650669	0.0195	0.3036
17	rs1044569	12895929	G	A	-0.0428031223253094	0.0171	0.01246
17	rs1044564	12895984	G	C	-0.0418016408837633	0.0171	0.01467
17	rs13641	12896074	T	C	0.0154007965760229	0.0218	0.4785
17	rs9908102	12896553	C	T	-0.0433982268254708	0.0171	0.01143
17	rs9915058	12897293	A	C	-0.0451019739124202	0.0178	0.01109
17	rs73981604	12898454	C	A	0.0619038033148151	0.0431	0.1511
17	rs2286340	12898787	C	G	0.0648041108654969	0.0412	0.1159
17	rs2286339	12898934	G	A	0.130800166219008	0.0572	0.0221
17	rs2286338	12898994	C	G	-0.0154994990469515	0.0202	0.4417
17	rs4792308	12899726	A	G	0.076396066753339	0.042	0.06896
17	rs11545302	12899963	T	C	0.0744022145744603	0.0421	0.07722
17	rs7216235	12900383	T	C	0.0748013031727843	0.0421	0.07587
17	rs7216413	12900471	T	G	0.0749033700266622	0.0421	0.07568
17	rs7215565	12900517	G	A	0.0748013031727843	0.0421	0.07575
17	rs7215456	12900675	A	C	0.0749033700266622	0.0421	0.07554
17	rs7211778	12901227	T	G	0.0752002325629352	0.0422	0.07443
17	rs80003444	12902109	G	T	0.091995601745583	0.0557	0.0986
17	rs4791522	12902688	C	G	0.0754970069979959	0.0422	0.07331
17	rs78898076	12902795	G	C	0.0922965524785719	0.0557	0.09725
17	rs139836422	12903077	G	A	0.012096540947233	0.0265	0.647
17	rs55986816	12903165	G	A	0.0757009883436821	0.0422	0.07267
17	rs55787925	12903234	G	A	0.0818011606883997	0.042	0.05125
17	rs118141505	12903321	A	G	0.0078987227933553	0.0267	0.7671
17	rs73981608	12903928	C	T	0.0760995590558653	0.0422	0.07125
17	rs73981609	12903938	T	C	0.0762014934935767	0.0422	0.0709
17	rs73296600	12903988	G	C	0.0762014934935767	0.0422	0.07069
17	rs73981611	12904084	C	T	0.0764979709727249	0.0422	0.06988
17	rs73298504	12904102	C	T	0.0764979709727249	0.0422	0.06965
17	rs73298506	12904119	G	A	0.0765998648086992	0.0422	0.0695
17	rs73298508	12904223	A	G	0.0774979340203838	0.0422	0.06617
17	rs117213015	12904408	C	T	0.0111970780932162	0.0265	0.6735
17	rs58854608	12904540	C	T	0.0768036213388749	0.0422	0.06847
17	rs59763012	12904636	C	T	0.0767017482633775	0.0422	0.06894
17	rs60981613	12904670	G	A	0.0769980774873111	0.0422	0.06804
17	rs56282307	12904731	C	G	0.0769980774873111	0.0422	0.06789
17	rs56369392	12904928	C	T	0.0769980774873111	0.0422	0.06779
17	rs73981616	12904992	G	A	0.0788019382374035	0.049	0.1076
17	rs56338821	12905125	T	C	0.0770999203808484	0.0422	0.06736
17	rs56266951	12905139	G	A	0.0773035750572786	0.0422	0.06672
17	rs55674356	12905574	T	A	0.0774979340203838	0.0422	0.06612
17	rs55825263	12905743	G	A	0.0775997260223964	0.0422	0.06549
17	rs58842254	12906222	A	G	0.0338022134084658	0.0233	0.1471
17	rs59429173	12906724	C	G	0.0078987227933553	0.0268	0.768
17	rs58578352	12907095	G	C	0.0780992819830517	0.0421	0.06394
17	rs61312298	12907208	C	T	0.0111970780932162	0.0266	0.6732
17	rs55883319	12907513	G	C	0.0783027332571736	0.0421	0.06312
17	rs55776918	12907892	A	G	0.0784044433741818	0.0421	0.06273
17	rs58608011	12907909	C	T	0.0815984200022575	0.0489	0.09495
17	rs4792309	12908204	T	C	0.0784044433741818	0.0421	0.06276
17	rs4792310	12908734	T	A	0.0784968981407531	0.0421	0.06235
17	rs140919292	12909446	C	T	-0.0490957108440633	0.0542	0.3657
17	rs111859801	12909504	G	A	0.0803995670685707	0.0421	0.0561
17	rs57227992	12909621	T	C	0.0809991731914479	0.0421	0.05416
17	rs56375019	12909790	G	A	0.0813956382039941	0.0421	0.05315
17	rs56967476	12909982	C	T	0.102403146950678	0.1262	0.4174
17	rs58985615	12909988	C	A	0.0815984200022575	0.0421	0.05245
17	rs8078508	12910523	G	A	0.0818011606883997	0.0421	0.05195
17	rs8078394	12910602	C	T	0.0819025156196343	0.0421	0.05147
17	rs8078710	12910662	G	A	0.0820038602790878	0.0421	0.05134
17	rs8079600	12910706	T	C	0.0820038602790878	0.0421	0.05134
17	rs8078952	12910790	G	A	0.0871038727117686	0.0488	0.07422
17	rs8079762	12910795	T	C	0.0820959828759047	0.0421	0.05109
17	rs8073563	12911038	C	T	0.0821973079313746	0.0421	0.05072
17	rs8073444	12911052	A	G	0.0821973079313746	0.0421	0.05065
17	rs139863456	12911567	G	A	0.103900450280944	0.0556	0.06137
17	rs56271362	12911603	C	T	0.082298622721118	0.0421	0.05042
17	rs142268812	12912382	T	C	-0.113695152447884	0.0751	0.1299
17	rs60713770	12912385	A	G	0.0827037792644135	0.0421	0.04927
17	rs56988654	12912635	T	G	0.0829983354991691	0.0421	0.04847
17	rs59287437	12912727	C	G	0.0832007925927607	0.0421	0.04799
17	rs60875833	12912789	T	G	0.0832007925927607	0.042	0.04785
17	rs56131975	12912870	T	C	0.0832007925927607	0.042	0.04775
17	rs76487159	12913061	A	G	0.0833020057708029	0.042	0.04763
17	rs111604768	12913079	G	C	0.0833020057708029	0.042	0.04748
17	rs75867529	12913122	A	G	0.0834032087057745	0.042	0.04733
17	rs113669874	12913132	C	T	0.0834032087057745	0.042	0.04724
17	rs112409112	12913243	C	T	0.0835044013997482	0.042	0.04704
17	rs150279905	12913255	G	A	0.0044998604248922	0.0266	0.8663
17	rs2302069	12914024	T	C	0.105296513609739	0.0555	0.05761
17	rs8071540	12914321	G	A	0.0902976379807806	0.0487	0.06371
17	rs8071456	12914458	C	A	0.0729995008835215	0.0431	0.08994
17	rs8071445	12914480	A	G	0.0703000168001571	0.0431	0.1026
17	rs11658321	12914484	T	C	-0.027998320426861	0.0174	0.1087
17	rs8071615	12914535	C	A	0.0795041011125991	0.0431	0.06535
17	rs8071726	12914584	C	T	0.0301993737308422	0.0233	0.1956
17	rs73300518	12914795	G	C	0.0851037252451896	0.042	0.04282
17	rs73981621	12914832	C	T	0.0848006016924651	0.042	0.04345
17	rs41494747	12914920	A	G	0.0849016530863714	0.042	0.04335
17	rs4792311	12915009	G	A	0.0851955627296417	0.042	0.04261
17	rs2286336	12915941	A	G	0.0849016530863714	0.0421	0.04355
17	rs7210890	12917134	A	G	0.0871955266996978	0.0421	0.03845
17	rs7211164	12917212	C	T	0.0830995691695741	0.0419	0.04738
17	rs12601556	12917302	T	C	0.0049974917102918	0.0267	0.8517
17	rs7211210	12917352	A	G	0.0871955266996978	0.0421	0.03839
17	rs7211501	12917479	A	G	0.0851037252451896	0.0423	0.04409
17	rs733890	12918054	C	T	0.0721997240344179	0.0411	0.07894
17	rs4792312	12918109	A	G	0.0982966250251106	0.0487	0.04363
17	rs733889	12918118	A	G	0.0871955266996978	0.0421	0.03843
17	rs4792313	12918296	T	C	0.0881024482215457	0.0421	0.03643
17	rs75874341	12918351	T	G	0.0450976409030327	0.0905	0.6184
17	rs4792314	12918451	G	A	0.0869022043638488	0.0421	0.03889
17	rs79947277	12918548	T	C	-0.0285023604727122	0.0361	0.4295
17	rs72815150	12919692	C	T	0.0166997792224134	0.02	0.4048
17	rs60081364	12919858	C	T	-0.0017014466397575	0.0191	0.9289
17	rs117393962	12919868	G	A	0.114096247798388	0.0554	0.03957
17	rs57941479	12919874	G	C	0.0967001224772135	0.0485	0.04632
17	rs58809197	12920260	A	G	0.0868013549365424	0.0418	0.0379
17	rs2286335	12920782	G	A	0.0048979852621919	0.0267	0.8531
17	rs2286334	12921091	C	T	-0.0557981629302465	0.0545	0.3063
17	rs4792315	12921348	G	C	0.0194005857039748	0.0414	0.6385
17	rs2051975	12921450	T	C	0.0016985566355815	0.0208	0.9349
17	rs2051974	12921645	T	C	0.0099008246772624	0.0292	0.7348
17	rs2051973	12921672	G	A	-0.0055956263571598	0.0193	0.7719
17	rs17554679	12921712	G	C	0.0204984635773248	0.0412	0.619
17	rs3760315	12921953	C	A	0.0021975835434872	0.0209	0.9166
17	rs73300542	12922460	T	A	0.0281986543586787	0.0375	0.453
17	rs2051972	12922649	G	A	-0.0059979518036359	0.0194	0.7584
17	rs12937607	12922665	C	G	-0.0057967688471774	0.0194	0.7661
17	rs17639858	12922840	G	A	0.0274984287018097	0.0374	0.4615
17	rs73300546	12922931	C	T	0.0274984287018097	0.0376	0.4655
17	rs3760314	12923899	A	G	-0.0069037763167944	0.0194	0.722
17	rs76937161	12923936	T	A	0.0315955615897506	0.1061	0.766
17	rs8077923	12923987	T	G	0.0274984287018097	0.037	0.4568
17	rs148216367	12924446	G	C	-0.0091012913892029	0.0966	0.925
17	rs146984163	12925083	C	T	0.056900047132812	0.1118	0.611
17	rs12600940	12925095	A	G	-0.0045001103249234	0.0195	0.8197
17	rs58522260	12925227	T	C	0.0065981840282271	0.0211	0.755
17	rs112616319	12925541	T	C	0.0284999894699013	0.0377	0.4487
17	rs111289491	12925629	C	T	0.0284027945161868	0.0377	0.4512
17	rs117591958	12926131	C	T	0.0007996801705642	0.0273	0.9761
17	rs60356966	12926710	G	A	0.0065981840282271	0.0304	0.8277
17	rs62058148	12927544	C	T	-0.0316041926269978	0.0302	0.2964
17	rs7218504	12927654	G	C	0.0018981972830802	0.0213	0.9272
17	rs75432545	12927692	C	G	-0.0010005003335835	0.0278	0.972
17	rs9895461	12928302	C	T	0.0089002747867194	0.0268	0.7408
17	rs72815157	12928651	C	T	0.0085037404912207	0.0364	0.816
17	rs35294439	12928659	T	C	0.0140015196358136	0.0256	0.5862
17	rs12453937	12929023	C	G	-0.0178992398878318	0.019	0.3454
17	rs142143613	12929519	T	C	-0.0183982139464423	0.0269	0.4937
17	rs141441451	12929625	A	G	0.0329994782631079	0.0349	0.3448
17	rs28678606	12930302	C	T	0.0917036842102131	0.0894	0.305
17	rs78750508	12930329	G	C	-0.022398994943479	0.0262	0.3918
17	rs7214814	12930346	C	T	-0.0135007260538548	0.0215	0.531
17	rs9906251	12931157	T	C	-0.021101069908054	0.0187	0.2593
17	rs117515375	12931277	G	T	-0.0207028323592018	0.026	0.4264
17	rs4792317	12931454	T	C	-0.0222967349986103	0.0184	0.2263
17	rs28702442	12931457	G	A	0.0763034175417175	0.0883	0.3876
17	rs9906017	12931749	C	T	-0.0169020380753563	0.0184	0.3599
17	rs12450696	12931807	C	T	0.0165030720990143	0.0182	0.3655
17	rs4792318	12932405	G	C	-0.0208968257129853	0.0185	0.2592
17	rs9913132	12932451	C	G	-0.0246001168682327	0.0184	0.1813
17	rs77459208	12932965	C	T	-0.0299953975354009	0.0258	0.2455
17	rs11078114	12933072	C	T	0.0086028888072678	0.0181	0.6349
17	rs9892861	12933241	C	T	-0.0208049294331883	0.018	0.2466
17	rs2108543	12933743	C	T	-0.0206007457079636	0.0179	0.252
17	rs79152308	12933933	G	A	-0.0257999754904126	0.026	0.3223
17	rs2322779	12933946	A	G	-0.0207028323592018	0.018	0.2498
17	rs12452558	12934247	A	C	0.0086028888072678	0.0178	0.6304
17	rs74368341	12934633	T	C	-0.0121029460677457	0.0204	0.5509
17	rs10521208	12934919	C	T	-0.116601234258831	0.1026	0.2558
17	rs4497736	12935148	G	A	-0.0105959392134034	0.0208	0.6106
17	rs61505032	12935354	C	G	-0.022398994943479	0.0262	0.393
17	rs9908982	12935540	A	G	0.00730326611012	0.0178	0.6803
17	rs9909810	12935625	G	A	0.0071047017299317	0.0178	0.692
17	rs7218406	12935986	G	A	0.0048979852621919	0.0179	0.7864
17	rs7219673	12936208	T	C	0.0061013488579762	0.018	0.7352
17	rs4792320	12936413	A	G	0.0062007356416035	0.018	0.729
17	rs4791523	12936460	C	T	0.0075017910703226	0.0209	0.719
17	rs4792321	12936513	T	C	0.0059025456526138	0.018	0.7436
17	rs16947012	12936541	T	C	0.0485044090596151	0.0378	0.1995
17	rs78300246	12936712	C	A	0.0487996879336047	0.0378	0.1967
17	rs77784121	12937325	T	A	0.0560967393518702	0.0378	0.1383
17	rs16947018	12937553	T	C	-0.007004474152883	0.0224	0.7526
17	rs12946787	12937961	A	G	-0.0007002451143934	0.0232	0.9766
17	rs9905156	12938607	C	G	0.022299507494767	0.0279	0.4227
17	rs79925634	12938632	T	A	0.0524975689577541	0.0435	0.228
17	rs77807142	12938756	C	T	0.0125015292229252	0.0211	0.5535
17	rs11655993	12939138	C	T	0.0284027945161868	0.0275	0.3024
17	rs76245818	12939546	T	C	0.0481042146741464	0.0424	0.2564
17	rs79812880	12939682	G	A	0.0100988346774146	0.021	0.6307
17	rs740413	12939770	C	T	-0.0326988269632397	0.0278	0.24
17	rs929426	12940549	G	A	0.0311982343370806	0.027	0.2466
17	rs143265724	12941325	C	T	-0.0403012967735257	0.0274	0.1407
17	rs8074461	12941525	G	A	-0.0116981574124923	0.0232	0.6149
17	rs11658800	12941645	C	T	-0.0105049846451474	0.0176	0.5502
17	rs78214430	12942309	A	G	0.165395787371013	0.0578	0.004216
17	rs10775374	12942326	C	A	-0.0105959392134034	0.0176	0.5452
17	rs11078115	12942466	T	C	0.0131037693769772	0.0229	0.568
17	rs76550909	12942680	C	T	0.0129951954948113	0.021	0.5344
17	rs72815162	12942814	C	T	0.0299956000353805	0.0284	0.2901
17	rs1034850	12942885	C	T	0.0161980995687726	0.0224	0.469
17	rs118098367	12942925	G	A	-0.0399994162638657	0.0272	0.1416
17	rs76742888	12943097	C	T	0.0448968808822823	0.0395	0.2553
17	rs117545116	12943903	C	T	0.10219551231467	0.0812	0.2078
17	rs116913378	12944246	A	G	-0.0394999521368577	0.0272	0.1468
17	rs61697578	12944414	C	T	0.0131037693769772	0.021	0.5348
17	rs55918162	12944646	C	G	-0.0127003085782322	0.0231	0.5832
17	rs4791524	12944689	A	T	-0.0116981574124923	0.0177	0.5079
17	rs147123889	12945273	G	T	0.131896306599639	0.0595	0.0265
17	rs11654559	12945383	A	T	0.0298014912367898	0.0284	0.2947
17	rs2159039	12945504	A	G	-0.0110002818588653	0.023	0.633
17	rs8078153	12945843	T	C	0.0027960873020011	0.0182	0.8757
17	rs72815164	12946085	C	T	0.0270021387025708	0.0284	0.3418
17	rs77757952	12946631	A	T	0.0143958802837323	0.0211	0.4959
17	rs74943249	12946710	G	A	0.0406043708419401	0.0398	0.3077
17	rs11656122	12946729	C	T	-0.0127003085782322	0.0177	0.4741
17	rs4273078	12946876	C	T	-0.0127003085782322	0.0177	0.4726
17	rs4791525	12947453	C	T	-0.0153979421800967	0.0222	0.4894
17	rs117114239	12947782	C	T	-0.0355028330426552	0.0273	0.1927
17	rs16947052	12947956	T	C	-0.0366017456445608	0.0268	0.1731
17	rs12950720	12948672	G	C	-0.0231969816042026	0.0282	0.4101
17	rs60736824	12948976	A	G	-0.0138048499765589	0.023	0.5498
17	rs56842939	12949018	C	T	-0.0346017967900747	0.0268	0.1963
17	rs11078116	12949407	A	G	-0.0106970095483354	0.0177	0.5471
17	rs9908228	12949568	C	T	-0.0325955083699338	0.0268	0.2233
17	rs9908504	12949730	A	C	-0.0331018715051171	0.0267	0.2161
17	rs2322780	12950392	A	G	-0.0203966036652218	0.0282	0.4681
17	rs72815168	12950555	C	A	0.026398473854531	0.0288	0.3581
17	rs2190705	12950625	C	T	-0.0087985943563496	0.0178	0.6213
17	rs73978017	12950974	A	T	0.0344980404075674	0.0402	0.3904
17	rs8079850	12951156	G	A	-0.0310985871020312	0.0269	0.2483
17	rs12943941	12951160	G	A	-0.0092022107647994	0.0178	0.6032
17	rs73978018	12951322	T	C	0.0339955472579582	0.0402	0.3984
17	rs73978019	12951839	G	A	0.0338022134084658	0.0403	0.4014
17	rs8080686	12951843	C	T	-0.008395140788382	0.0178	0.6388
17	rs117914048	12951875	T	C	-0.0536012187552047	0.097	0.5807
17	rs73978020	12952049	T	A	0.0336958638567256	0.0403	0.4023
17	rs61260343	12952312	T	A	0.0338022134084658	0.0403	0.4018
17	rs8067179	12952732	A	G	-0.0209989425960583	0.0284	0.4603
17	rs12601839	12953007	T	C	-0.0122041688389067	0.0234	0.603
17	rs7215651	12953531	G	A	0.0076010387728197	0.0212	0.7197
17	rs75658352	12953849	A	G	0.0146028573839336	0.0229	0.5248
17	rs11078117	12954155	A	G	-0.008395140788382	0.0179	0.6382
17	rs76165470	12954571	G	A	-0.029202265808213	0.0273	0.2842
17	rs8081857	12955088	A	G	-0.0212951405401588	0.0287	0.4575
17	rs8082266	12955128	G	A	-0.0081027387031859	0.018	0.6531
17	rs4792323	12955253	A	G	-0.021101069908054	0.0287	0.4621
17	rs77889826	12955512	G	A	0.0126002819757385	0.0214	0.5543
17	rs4791526	12956236	G	A	-0.0278029446620889	0.0267	0.2967
17	rs62060678	12956851	G	A	-0.0095958936734469	0.018	0.5956
17	rs9908783	12956867	G	A	-0.0185000759845861	0.0286	0.5188
17	rs9908990	12956973	G	A	-0.0278954863187535	0.0267	0.296
17	rs11078118	12957585	A	G	-0.0242004837056584	0.0289	0.4021
17	rs11078119	12957586	A	C	-0.0240980393840575	0.0289	0.4031
17	rs12451569	12957939	G	A	-0.0272992569378225	0.0267	0.3067
17	rs139663089	12958124	C	T	0.0773035750572786	0.0828	0.3503
17	rs12943028	12958367	A	T	-0.009696862978864	0.0181	0.5929
17	rs12945697	12958477	T	A	-0.0022024235552	0.0199	0.9106
17	rs4792324	12958948	A	T	-0.009797842480111	0.0181	0.5895
17	rs75529412	12959214	G	A	-0.0278029446620889	0.0273	0.3093
17	rs6502225	12959684	A	G	0.004001981379298	0.0213	0.8492
17	rs6502226	12959713	A	T	-0.021203207651103	0.0288	0.4601
17	rs75035797	12959839	G	A	0.0204004877576787	0.0668	0.7605
17	rs79646267	12960046	G	A	-0.0278029446620889	0.0277	0.316
17	rs8071551	12960067	G	A	-0.0076995657264405	0.028	0.7827
17	rs79852102	12960685	A	C	-0.0299953975354009	0.0276	0.2772
17	rs4792325	12960713	G	A	-0.0080019302190585	0.0289	0.7825
17	rs4791527	12960880	T	C	-0.0068030886197391	0.0287	0.8134
17	rs34852820	12960899	C	T	-0.0038975857287134	0.0182	0.8311
17	rs76216779	12961770	C	T	-0.0353992243518656	0.0291	0.2244
17	rs12953180	12962911	A	G	-0.0114958245134845	0.0182	0.5279
17	rs59654052	12963152	G	A	-0.0028039273327342	0.0275	0.9178
17	rs569813010	12963221	C	A	-0.0084959889212643	0.0328	0.7963
17	rs12945813	12963235	T	A	-0.0085968472255182	0.0182	0.6377
17	rs77491878	12963502	T	C	0.0320992618599997	0.0393	0.4138
17	rs60084743	12964011	A	G	-0.004701032558649	0.0273	0.8625
17	rs7218898	12964076	C	G	-0.006199175242821	0.0274	0.8204
17	rs7220272	12964206	T	C	-0.0052035148315978	0.0273	0.85
17	rs7219133	12964353	A	G	-0.0051029981759033	0.0273	0.8513
17	rs7219281	12964428	A	G	-0.0051029981759033	0.0273	0.8517
17	rs113409495	12964622	C	T	-0.0051029981759033	0.0274	0.8526
17	rs66848707	12964707	A	G	-0.0055956263571598	0.0273	0.8374
17	rs111553323	12964774	G	A	-0.0045001103249234	0.0273	0.8678
17	rs67223621	12964851	A	G	0.0231011029079872	0.0179	0.1973
17	rs60383416	12964960	C	T	-0.0068030886197391	0.0324	0.8331
17	rs4459581	12966272	G	A	-0.0022024235552	0.0273	0.9354
17	rs4461111	12966464	G	A	-0.0017014466397575	0.0273	0.9515
17	rs9912495	12967116	A	G	-0.0149004625639624	0.0239	0.533
17	rs139849409	12967367	G	C	-0.0490011864330638	0.0415	0.2369
17	rs8073359	12967545	A	G	0.0004998750416509	0.0277	0.9863
17	rs6502228	12967815	T	C	0.0043007385516922	0.0276	0.8752
17	rs6502229	12967825	G	C	-0.0005001250416822	0.0277	0.9869
17	rs147758395	12967846	C	T	-0.0488016642355575	0.0414	0.2384
17	rs6502230	12967893	C	T	0.003902375817241	0.0213	0.8564
17	rs139565644	12968046	A	C	-0.0499047851286405	0.0408	0.2221
17	rs56228705	12968080	C	A	-0.0076995657264405	0.0196	0.6928
17	rs55722744	12968173	T	C	-0.007004474152883	0.0196	0.7195
17	rs55944935	12968174	C	T	-0.007095110875924	0.0196	0.7179
17	rs55987265	12968302	A	C	-0.0071958279818024	0.0195	0.7125
17	rs61635271	12968759	A	G	0.0182033098538737	0.0177	0.3062
17	rs76041652	12968825	A	G	0.0288012338056278	0.0181	0.1122
17	rs145615677	12968947	T	C	-0.0494949124461712	0.0414	0.2321
17	rs79907399	12969121	T	C	0.0177023841130051	0.0177	0.3193
17	rs2322782	12969146	C	T	0.0243998868235351	0.0188	0.1951
17	rs2322783	12969238	G	T	0.0176041339483571	0.0177	0.3208
17	rs2322784	12969292	C	T	0.0176041339483571	0.0177	0.3205
17	rs145639962	12969339	G	T	-0.0495999919914836	0.0414	0.2306
17	rs62060699	12969964	C	T	-0.0275973271921043	0.019	0.1463
17	rs78906703	12970077	C	T	0.0178988554877579	0.0177	0.3105
17	rs117627892	12970088	T	A	0.0021975835434872	0.0304	0.9434
17	rs75729642	12970111	G	A	0.0200967016991224	0.0187	0.283
17	rs78337729	12970134	G	C	0.0179970767016546	0.0177	0.3088
17	rs79220483	12970315	G	A	0.0177023841130051	0.0177	0.316
17	rs77747619	12970542	T	A	0.0178988554877579	0.0177	0.3105
17	rs74779487	12970639	A	C	0.0178988554877579	0.0177	0.3104
17	rs76951420	12970641	T	C	0.0178988554877579	0.0177	0.3101
17	rs80265552	12970704	G	A	0.0178988554877579	0.0176	0.311
17	rs75295067	12970794	T	G	0.0178006246255066	0.0176	0.3126
17	rs79753841	12970877	T	C	0.0177023841130051	0.0176	0.3151
17	rs78879119	12970951	G	A	0.0295005481176215	0.039	0.4498
17	rs11078120	12971120	C	T	-0.0068030886197391	0.0194	0.7237
17	rs11078121	12971152	G	A	-0.0067024110596754	0.0193	0.7304
17	rs11078122	12971333	C	T	-0.0065010863423599	0.0193	0.7352
17	rs7210223	12971756	G	A	-0.0058973552660839	0.0193	0.7592
17	rs7210363	12971820	G	A	-0.0057967688471774	0.0193	0.7648
17	rs12453555	12972276	T	C	-0.005304041591906	0.0192	0.7835
17	rs9910482	12972283	A	G	-0.004701032558649	0.0193	0.8078
17	rs28801094	12972328	G	C	0.0105046326450854	0.024	0.6618
17	rs12451145	12972395	G	A	-0.0055956263571598	0.0192	0.7719
17	rs8072227	12972519	G	T	-0.007296555232638	0.0237	0.7587
17	rs76671117	12972653	C	T	0.0200967016991224	0.0186	0.2785
17	rs113232613	12972681	T	C	-0.0106970095483354	0.0184	0.5593
17	rs79930090	12972689	T	C	-0.005304041591906	0.0192	0.7825
17	rs111568691	12972717	G	T	-0.0221024699079472	0.0177	0.2137
17	rs67069205	12972738	G	A	-0.004701032558649	0.0192	0.8048
17	rs117145374	12972857	A	G	0.0002999550089979	0.03	0.9913
17	rs76714511	12972987	C	T	0.025696986087186	0.0394	0.5148
17	rs8076254	12973009	A	G	-0.0052035148315978	0.0192	0.7857
17	rs8076397	12973039	C	G	-0.0051029981759033	0.0192	0.7885
17	rs8076411	12973055	C	A	-0.005304041591906	0.0192	0.7818
17	rs116916264	12973195	G	A	0.0673969319860517	0.0958	0.4818
17	rs8077340	12973591	C	T	-0.005304041591906	0.0191	0.7808
17	rs9893477	12973681	T	C	-0.0046005663955682	0.0192	0.8116
17	rs182462541	12973812	G	C	0.0594003432814475	0.0741	0.4226
17	rs56308332	12973873	A	G	-0.005304041591906	0.0191	0.7829
17	rs78116595	12974535	A	G	0.0254045542217263	0.039	0.516
17	rs12452504	12974697	C	T	-0.0257999754904126	0.0186	0.1655
17	rs8065393	12974799	T	C	-0.0187038311937836	0.0179	0.2971
17	rs16947108	12975008	A	G	-0.0255024404124231	0.0186	0.1697
17	rs1003902	12975928	A	C	-0.0202027073175195	0.0176	0.2514
17	rs12453727	12976203	A	T	-0.009696862978864	0.0189	0.6074
17	rs12951614	12976785	C	G	0.0036034995896235	0.0242	0.8813
17	rs11078123	12976787	T	C	-0.009696862978864	0.0189	0.6073
17	rs11659037	12976937	G	A	-0.0115969858456632	0.0189	0.539
17	rs147690760	12977759	C	T	0.074197968103965	0.0607	0.2218
17	rs142583941	12977772	G	T	0.0099008246772624	0.0301	0.7431
17	rs62060700	12978027	C	A	0.0154992634469238	0.0194	0.4251
17	rs77564132	12978053	A	G	0.19499918828173	0.0963	0.04281
17	rs9902728	12978486	C	A	0.0099008246772624	0.0174	0.5687
17	rs9303069	12978590	A	G	-0.0163021610829842	0.0194	0.4008
17	rs8066697	12978792	C	T	0.0099008246772624	0.0174	0.5694
17	rs8066596	12978842	A	G	-0.0239956055562207	0.0177	0.1755
17	rs12602591	12979090	A	T	-0.0271040176920589	0.0188	0.1497
17	rs8072038	12979097	T	C	-0.0166986496230515	0.0194	0.3878
17	rs12602615	12979167	C	T	-0.0270012755029434	0.0187	0.1483
17	rs8071377	12979188	G	C	-0.0172987645783295	0.0194	0.3706
17	rs8071308	12979351	C	A	-0.015895669405385	0.0193	0.4115
17	rs2874859	12979759	T	C	-0.0170037478161859	0.0194	0.38
17	rs9904260	12980142	G	A	-0.0171970248285215	0.0194	0.3743
17	rs9903905	12980190	C	T	-0.0171970248285215	0.0194	0.3751
17	rs62060701	12980242	A	T	0.0172012073197748	0.0194	0.3767
17	rs62060702	12980435	C	T	-0.029202265808213	0.0185	0.1138
17	rs8076800	12980505	C	T	-0.017502275136142	0.0194	0.3672
17	rs8076967	12980598	C	T	-0.0176040459483609	0.0194	0.3628
17	rs8078008	12980609	T	C	-0.0176956485356892	0.0194	0.3622
17	rs8076837	12980632	A	G	-0.0176040459483609	0.0194	0.3643
17	rs79698210	12980652	G	A	0.0150954876453349	0.032	0.6376
17	rs8077517	12980830	G	T	-0.0181028726978536	0.0194	0.35
17	rs140143856	12981056	C	T	0.0147999386115992	0.032	0.6425
17	rs12946742	12981142	C	T	-0.0182963622831166	0.0194	0.3445
17	rs62060703	12981152	G	A	-0.0170952954286372	0.0194	0.3771
17	rs117420918	12981611	G	A	0.0155977206230546	0.032	0.6249
17	rs4792328	12981642	C	A	-0.017502275136142	0.0194	0.3659
17	rs1859972	12982299	A	C	-0.0350988198393953	0.0184	0.05653
17	rs11078124	12982998	C	T	-0.0170952954286372	0.0177	0.3338
17	rs4791528	12983663	T	C	-0.0212951405401588	0.0196	0.2765
17	rs1034848	12984387	G	A	-0.0229002198863326	0.0175	0.191
17	rs7214329	12984604	T	C	-0.0214994661132367	0.0196	0.2708
17	rs75613643	12984815	A	C	0.110897160115588	0.0581	0.05627
17	rs12950901	12985040	A	G	0.0056042667198317	0.024	0.8153
17	rs78967187	12985060	T	A	0.0605963861236938	0.1029	0.5556
17	rs6502232	12985357	A	G	-0.0220002402796674	0.0196	0.2625
17	rs7218467	12985509	C	T	-0.0217038334437866	0.0196	0.2689
17	rs7218831	12985731	C	A	-0.0218980211012161	0.0196	0.2639
17	rs75410037	12985773	T	G	0.0116024307308398	0.0318	0.7157
17	rs7218982	12985786	C	T	-0.0218980211012161	0.0196	0.2637
17	rs1014214	12986142	A	G	-0.0218980211012161	0.0196	0.2643
17	rs7223573	12986212	C	T	0.0016985566355815	0.0238	0.9444
17	rs1014213	12986325	G	A	-0.0218980211012161	0.0196	0.2642
17	rs1014212	12986459	A	G	-0.0218980211012161	0.0196	0.2641
17	rs74385687	12986736	C	T	0.013202462677756	0.0614	0.8296
17	rs2322785	12986799	G	C	-0.032502530761974	0.0185	0.07874
17	rs7209255	12987035	C	G	-0.0023026490626755	0.027	0.933
17	rs17560643	12987469	C	T	-0.0006001800720324	0.0271	0.9809
17	rs67843016	12987513	A	T	-0.0023026490626755	0.027	0.9309
17	rs7211371	12987564	T	C	-0.0218980211012161	0.0197	0.2655
17	rs146874972	12987592	T	C	0.0750981960059311	0.0612	0.2198
17	rs11652433	12989009	C	T	-0.0323992324466777	0.0185	0.07988
17	rs117508656	12989245	C	G	0.0178006246255066	0.0322	0.5797
17	rs11652547	12989386	C	G	-0.022398994943479	0.0177	0.2055
17	rs28398867	12989436	C	T	0.0409019913204257	0.0398	0.3042
17	rs117536374	12989482	G	A	0.0159028762794155	0.0322	0.6222
17	rs758108	12990335	G	A	-0.0227979086760041	0.0177	0.197
17	rs758107	12990859	T	C	-0.0227979086760041	0.0177	0.1979
17	rs2108544	12990952	T	C	-0.0217038334437866	0.0199	0.2751
17	rs9894975	12991169	T	C	-0.0231048737150968	0.0177	0.1928
17	rs142957290	12991173	C	T	0.0819025156196343	0.0606	0.1766
17	rs77562445	12991197	G	A	0.0336958638567256	0.0301	0.2628
17	rs76683171	12991275	C	T	0.0320024161254944	0.0402	0.4264
17	rs9894183	12991388	G	A	-0.0235962138551867	0.0177	0.1825
17	rs2322786	12991795	T	A	-0.0329985112635755	0.0186	0.07531
17	rs2874860	12992098	G	A	-0.0331018715051171	0.0186	0.07499
17	rs74714578	12992868	C	A	-0.0713026798988422	0.0604	0.2377
17	rs2159040	12993369	A	C	-0.0226956079321885	0.0177	0.2007
17	rs12453346	12993581	C	T	0.0194005857039748	0.0201	0.336
17	rs56054749	12994566	G	T	-0.0068030886197391	0.0242	0.7773
17	rs117170330	12994642	G	A	0.0167981182758809	0.0322	0.6025
17	rs56262284	12994836	C	T	-0.0340015566760147	0.0187	0.06862
17	rs7224299	12995202	A	G	0.0129951954948113	0.0319	0.6842
17	rs7224703	12995221	G	A	0.0263010744193707	0.0179	0.1418
17	rs12449992	12995265	G	A	0.0194005857039748	0.0203	0.337
17	rs12450012	12995357	G	A	0.0194986595340326	0.0203	0.3367
17	rs2159038	12995723	C	G	-0.0344982814075965	0.0188	0.06653
17	rs78211704	12996091	C	T	0.0227003855207759	0.036	0.5287
17	rs740412	12996104	C	T	0.0007996801705642	0.0278	0.9764
17	rs12937835	12996180	C	A	0.0047984689115734	0.0242	0.8441
17	rs80300292	12996682	A	C	0.0304031059110447	0.0407	0.455
17	rs2097989	12996955	T	C	-0.0358033589652777	0.0302	0.2362
17	rs8072429	12997024	A	G	0.0046989426564652	0.0226	0.8347
17	rs72817203	12997585	C	T	-0.117196957433782	0.0548	0.03243
17	rs118028806	12997601	G	A	-0.0652000732482552	0.0749	0.3839
17	rs1124575	12998581	C	A	0.0141001243787816	0.0293	0.6308
17	rs11658664	12999044	C	T	-0.0374007702544828	0.0304	0.2188
17	rs78589612	12999156	T	C	-0.0289037168568363	0.0647	0.655
17	rs12950848	12999427	A	G	0.0012991557316201	0.0194	0.9464
17	rs79591222	12999770	T	C	0.0260965047212743	0.0704	0.7109
17	rs57915826	12999943	C	G	-0.0164038098256767	0.0624	0.793
17	rs117202331	13000300	G	C	0.0448012667045393	0.0491	0.362
17	rs12945190	13000338	T	C	0.0135971385060249	0.0187	0.4665
17	rs78673017	13000504	A	G	0.0505980527630914	0.0679	0.4561
17	rs1007570	13000552	A	G	-0.050798679887367	0.0295	0.08521
17	rs7213901	13000814	A	G	0.0187039847937718	0.0246	0.4488
17	rs76650641	13000836	T	C	0.0284027945161868	0.0452	0.5301
17	rs11078125	13000883	A	G	-0.0600048139370291	0.097	0.5366
17	rs9905366	13001700	T	A	-0.0001000050003333	0.0197	0.9976
17	rs9890991	13003279	G	A	-0.0025031302181184	0.0188	0.8926
17	rs7220028	13003327	C	T	-0.0151034855773182	0.0192	0.4325
17	rs6502233	13003355	T	C	-0.0310985871020312	0.0307	0.3116
17	rs8077114	13003393	G	A	0.0097027754613851	0.0193	0.6157
17	rs7220548	13003680	A	C	-0.0008003201707691	0.0187	0.9678
17	rs7220714	13003740	C	A	-0.004701032558649	0.0191	0.805
17	rs11078126	13003915	C	T	-0.0062998021485279	0.0192	0.7422
17	rs76510258	13004343	C	T	0.0627024616114006	0.0475	0.1867
17	rs117326964	13004705	G	A	-0.0414993071780289	0.0308	0.1774
17	rs7207905	13004711	T	A	-0.0147989665120717	0.0265	0.5764
17	rs7207136	13004770	G	T	-0.0176956485356892	0.0263	0.5018
17	rs28562865	13004883	T	G	-0.0170037478161859	0.0264	0.5201
17	rs75753843	13005608	G	A	-0.019294956182969	0.0265	0.4652
17	rs28429246	13006418	T	C	-0.0185000759845861	0.0264	0.484
17	rs17641431	13006505	G	A	-0.009000382197299	0.0195	0.6436
17	rs117205611	13006599	G	A	-0.0364046818937998	0.0311	0.2414
17	rs28406605	13006701	T	A	-0.0186019483996616	0.0274	0.4976
17	rs28670919	13006754	T	C	-0.017502275136142	0.0269	0.5169
17	rs28605925	13006915	A	G	-0.015895669405385	0.0272	0.5584
17	rs9894068	13007258	A	G	-0.0159972768350078	0.0272	0.5564
17	rs9895122	13007422	G	T	-0.0151034855773182	0.0272	0.5795
17	rs139279098	13007784	C	T	-0.0403012967735257	0.0317	0.2031
17	rs9895760	13007857	C	T	-0.0152963956259917	0.0273	0.5756
17	rs116966790	13007888	G	T	-0.0005001250416822	0.0397	0.9901
17	rs117448249	13008086	T	C	-0.0857975684987579	0.0601	0.1534
17	rs62058362	13008380	G	T	-0.0004000800213396	0.0308	0.99
17	rs74400865	13008500	A	G	0.0222017079836866	0.0312	0.4765
17	rs139718655	13008825	C	T	-0.0129028853555234	0.0277	0.6413
17	rs12600859	13009116	T	A	-0.0207028323592018	0.0193	0.2823
17	rs2215082	13009500	A	G	-0.0290993078252748	0.0249	0.2414
17	rs2215081	13009502	G	C	0.0167981182758809	0.0283	0.553
17	rs74253596	13009953	C	T	0.0209979909956055	0.0316	0.5058
17	rs2215080	13009965	C	T	-0.0135007260538548	0.0591	0.8194
17	rs9897892	13009975	C	T	-0.0105049846451474	0.0279	0.7065
17	rs9898279	13009979	G	A	-0.0105049846451474	0.0279	0.7058
17	rs12938016	13010603	C	T	-0.0319964709431669	0.0251	0.2037
17	rs79316495	13010827	G	A	-0.0129028853555234	0.0289	0.6557
17	rs77642883	13011000	T	C	-0.0127003085782322	0.029	0.6616
17	rs16947175	13011016	T	C	0.0034041991335623	0.0228	0.8801
17	rs116180263	13011037	G	T	-0.0095958936734469	0.029	0.7408
17	rs16947179	13011109	C	A	0.0146028573839336	0.0317	0.6455
17	rs370847467	13011584	T	G	-0.0128015918372089	0.0459	0.7801
17	rs74913438	13011790	C	A	-0.0826970606869833	0.0863	0.3381
17	rs149850732	13011876	G	A	-0.0114958245134845	0.0457	0.8005
17	rs116891283	13011971	A	C	-0.0135007260538548	0.0458	0.7688
17	rs34511716	13012012	G	A	0.0050969882578437	0.0542	0.9244
17	rs7221702	13012856	A	G	0.0074025335167413	0.0449	0.8698
17	rs78644502	13012895	C	T	-0.0216016445577609	0.0209	0.3029
17	rs9900919	13013027	T	C	0.0459957873421583	0.0264	0.08128
17	rs111380123	13013038	G	A	-0.0117993392160431	0.0458	0.796
17	rs113703555	13013114	C	T	-0.02960390325858	0.0398	0.4561
17	rs113506999	13013364	T	C	-0.0120017335415971	0.0458	0.7936
17	rs9900498	13013598	A	T	0.0065981840282271	0.0453	0.8841
17	rs11656705	13013602	T	A	-0.0242004837056584	0.0189	0.2003
17	rs76795507	13013628	G	C	-0.0203966036652218	0.0208	0.3264
17	rs9901353	13013786	G	C	0.0064988367398296	0.0453	0.8851
17	rs71364197	13013903	T	G	-0.0182963622831166	0.0275	0.5066
17	rs112852662	13014091	C	T	-0.0122952780941516	0.0458	0.7883
17	rs112349944	13014170	G	A	-0.0117993392160431	0.0458	0.7965
17	rs74782198	13014226	A	G	-0.0123965203365513	0.0458	0.786
17	rs4792331	13014256	G	A	0.0029955089797983	0.0221	0.8934
17	rs117967623	13014279	T	G	-0.0108991808690006	0.0457	0.8108
17	rs113095072	13014438	C	A	-0.0104039337153929	0.0456	0.8197
17	rs112474410	13014466	T	A	-0.0107980900995126	0.0456	0.8126
17	rs111963262	13014500	C	A	-0.0115969858456632	0.0456	0.7989
17	rs79149473	13014520	G	T	-0.0122952780941516	0.0456	0.7881
17	rs113880530	13014564	A	G	-0.0023026490626755	0.0468	0.9611
17	rs112414130	13014593	T	A	-0.0022024235552	0.0468	0.9619
17	rs111823165	13014730	C	T	0.0004998750416509	0.0467	0.9907
17	rs144361852	13014740	C	T	-0.0022024235552	0.0468	0.9619
17	rs111346332	13014786	T	C	-0.0029042131473898	0.0468	0.9512
17	rs2011222	13014851	T	A	0.005703702916678	0.019	0.762
17	rs113856927	13014882	G	A	-0.0046005663955682	0.0449	0.9183
17	rs113657712	13015085	C	T	-0.013004189135254	0.0455	0.7745
17	rs724646	13015146	T	C	-0.0139975096438537	0.0326	0.6689
17	rs16947183	13015177	T	C	-0.0209989425960583	0.02	0.2941
17	rs111267344	13015184	A	G	-0.013399371963117	0.0455	0.7687
17	rs2011062	13015270	G	A	-0.0137034650584925	0.0302	0.6488
17	rs112969817	13015285	A	G	-0.0131966945943914	0.0455	0.7709
17	rs724645	13015287	G	C	-0.0125990355765152	0.0284	0.6571
17	rs113731364	13015648	A	G	-0.0132980281439898	0.0454	0.7697
17	rs6502234	13015773	G	A	-0.0112025145079934	0.0259	0.665
17	rs112227029	13015792	C	T	-0.0124977728299804	0.0452	0.7818
17	rs62058364	13015817	A	C	0.0058031292269501	0.0203	0.7771
17	rs8075494	13015839	A	T	-0.009696862978864	0.0302	0.7476
17	rs76846916	13016214	G	A	-0.0138048499765589	0.0445	0.7572
17	rs118170899	13016224	G	A	-0.0101008421794295	0.0451	0.823
17	rs112012570	13016376	C	T	-0.0104039337153929	0.0453	0.8192
17	rs117349570	13017246	G	A	-0.009797842480111	0.0453	0.8289
17	rs6502235	13017355	C	T	-0.0156010662286512	0.0325	0.6307
17	rs11657046	13017528	G	A	-0.0040983869261633	0.0207	0.8443
17	rs76513508	13017689	G	A	-0.0086977157031958	0.0453	0.8474
17	rs113261513	13017849	A	T	-0.0073972926304747	0.0456	0.8707
17	rs9906408	13017869	T	G	0.0058031292269501	0.0184	0.7524
17	rs8072593	13017998	T	A	-0.026898543868701	0.0331	0.4167
17	rs11653670	13018062	T	C	-0.0119005312583873	0.0309	0.7007
17	rs2190745	13018372	T	G	-0.0176956485356892	0.0326	0.5882
17	rs2215079	13018644	A	G	-0.0180010511095525	0.0326	0.5819
17	rs79454135	13018712	A	C	0.0841021492874947	0.042	0.04559
17	rs8077344	13019261	G	A	-0.0117993392160431	0.0251	0.6381
17	rs16947194	13020002	G	A	-0.0132980281439898	0.0249	0.5935
17	rs147650103	13020447	G	C	0.0049974917102918	0.0444	0.9096
17	rs2322787	13021484	A	G	-0.0106970095483354	0.0322	0.7399
17	rs11078128	13021638	G	C	-0.0069037763167944	0.0325	0.8312
17	rs113051167	13022011	T	C	0.0982966250251106	0.0431	0.02245
17	rs7207964	13022415	A	G	-0.0114958245134845	0.0248	0.6431
17	rs75698856	13022417	T	A	0.0006997551142732	0.0444	0.988
17	rs79492985	13022458	A	T	-0.0503043099097479	0.0859	0.5585
17	rs117028168	13022508	A	G	0.0066975214477213	0.044	0.8786
17	rs12935881	13022897	G	A	0.0030952049073025	0.05	0.9504
17	rs72817214	13022906	G	A	-0.0138048499765589	0.0303	0.6482
17	rs113469843	13023059	T	C	-0.0049019951702315	0.0445	0.9122
17	rs111547722	13023210	C	T	0.0052959516591825	0.0437	0.9044
17	rs4473234	13023280	T	C	0.0248974696545107	0.019	0.1903
17	rs4473235	13023395	T	C	-0.0114047880634385	0.025	0.6485
17	rs2322788	13023456	C	T	0.0235993322503244	0.019	0.2148
17	rs974683	13023507	A	C	-0.0094040800752939	0.0321	0.7688
17	rs4600499	13023725	T	A	0.0270994698817177	0.0189	0.1513
17	rs150917409	13024355	C	T	0.0077995046323818	0.0444	0.8607
17	rs2190744	13024381	A	G	0.0605963861236938	0.0258	0.0187
17	rs34091767	13024403	G	A	0.0002999550089979	0.0504	0.9952
17	rs12936789	13024673	C	A	-0.02960390325858	0.0182	0.1049
17	rs144990698	13024728	C	T	0.0159028762794155	0.0946	0.8665
17	rs12103433	13024842	A	G	0.0602010026907569	0.0258	0.01946
17	rs59270161	13024895	A	G	-0.003596459514405	0.031	0.9085
17	rs1987651	13025014	T	C	-0.0107980900995126	0.0319	0.7357
17	rs11078129	13025758	C	A	0.0155977206230546	0.0401	0.6973
17	rs10521210	13026203	C	T	-0.009797842480111	0.0194	0.6141
17	rs143525863	13026329	G	A	0.0385955177593629	0.0351	0.2721
17	rs147177945	13026336	C	T	-0.0084959889212643	0.0439	0.8461
17	rs12937858	13026339	A	C	-0.0104039337153929	0.0276	0.7049
17	rs186020295	13026351	A	G	0.0021975835434872	0.0447	0.96
17	rs182429250	13026415	A	G	-0.0043996643446871	0.0445	0.9209
17	rs111460256	13026438	T	G	-0.0146974807605841	0.0458	0.7489
17	rs72479748	13026444	T	C	0.0407003871263756	0.0338	0.228
17	rs139944139	13027508	A	G	0.0099998345783334	0.0287	0.7284
17	rs1988120	13027653	C	T	-0.0408011614039327	0.0185	0.02715
17	rs2017017	13027690	C	G	-0.0252049938352247	0.0196	0.1978
17	rs987738	13027814	C	G	-0.029202265808213	0.0225	0.1948
17	rs16947205	13027868	T	G	0.0118001041157506	0.0286	0.6809
17	rs16947210	13028199	T	G	0.0117012723076411	0.0286	0.6822
17	rs16947215	13028293	A	C	0.0076010387728197	0.0285	0.7912
17	rs12602392	13028297	C	T	-0.04470452178448	0.0193	0.02062
17	rs77229399	13028406	T	C	0.0126002819757385	0.0286	0.6603
17	rs117941256	13028510	C	T	0.0127977582298607	0.0286	0.6541
17	rs112958328	13028677	A	G	0.0080971295874548	0.0285	0.7758
17	rs111558631	13028681	T	C	0.007997931111062	0.0285	0.7783
17	rs34899475	13028835	G	A	0.0251022847608284	0.0505	0.6189
17	rs148226748	13028847	A	T	0.0087020272939009	0.0285	0.7611
17	rs141133283	13028886	T	C	0.0089002747867194	0.0286	0.7549
17	rs113076182	13028903	T	A	0.0089993837968006	0.0286	0.7538
17	rs112154552	13028962	T	C	0.0085037404912207	0.0286	0.7664
17	rs117864196	13028971	C	T	0.0136957831289865	0.0287	0.6331
17	rs117332211	13029060	C	T	0.0131037693769772	0.0286	0.6478
17	rs16947218	13029140	T	G	0.0138042809763971	0.0286	0.6285
17	rs75389230	13029416	C	T	0.0129951954948113	0.029	0.6546
17	rs75372860	13029435	A	T	0.0131037693769772	0.029	0.6521
17	rs74486052	13029462	T	C	0.0139029051689914	0.029	0.6314
17	rs12602147	13029603	T	C	0.0511017760490843	0.0336	0.1286
17	rs77138679	13029607	C	G	0.0090984829852593	0.0289	0.7535
17	rs73978073	13029621	G	A	0.0487044462100383	0.0337	0.1475
17	rs9915141	13029654	A	G	0.0789960062264979	0.0373	0.03431
17	rs77735926	13029754	T	G	0.0135971385060249	0.0291	0.6409
17	rs75446055	13029777	T	C	0.0133011462391285	0.0291	0.6471
17	rs75008056	13029778	G	A	0.0182033098538737	0.0372	0.6241
17	rs75917458	13030444	T	C	0.0138042809763971	0.0436	0.7514
17	rs111492957	13030795	G	A	-0.0116981574124923	0.0461	0.8003
17	rs74511810	13030960	T	A	0.0128964817350202	0.0431	0.7637
17	rs111770058	13031019	T	C	-0.0114047880634385	0.0467	0.8078
17	rs112262419	13031093	G	A	-0.0102018624845967	0.0465	0.8261
17	rs9902124	13031120	C	G	0.0363994293800054	0.0172	0.03427
17	rs9902503	13031128	G	A	0.086498745616617	0.0372	0.01987
17	rs7209914	13031224	T	C	-0.006199175242821	0.032	0.8459
17	rs12450398	13031287	G	T	0.0308977113278438	0.0227	0.1729
17	rs8066062	13031460	A	G	0.0872963363848446	0.0371	0.01864
17	rs77621735	13031716	T	A	-0.0112025145079934	0.0459	0.8069
17	rs8067791	13031746	T	C	0.0317021347305135	0.017	0.06198
17	rs147965427	13031828	G	C	0.0708032317954	0.0495	0.1528
17	rs11652225	13031942	A	C	0.01600129372694	0.0181	0.3792
17	rs117486155	13032015	A	T	0.0072039888485025	0.0435	0.8687
17	rs79428799	13032248	A	G	-0.0074980401773571	0.0461	0.8704
17	rs77395186	13032250	C	T	-0.0086977157031958	0.0461	0.8503
17	rs9910409	13032323	C	T	0.0295005481176215	0.0171	0.08454
17	rs9910253	13032360	A	G	0.0299956000353805	0.0171	0.0796
17	rs9911137	13032663	C	T	0.0311013012983478	0.0171	0.06927
17	rs12602225	13033118	G	T	-0.0406032684425478	0.0193	0.03547
17	rs35234161	13033503	T	A	-0.0352956263947246	0.018	0.04956
17	rs4792332	13033784	A	G	-0.0046005663955682	0.0327	0.8884
17	rs9898391	13034096	G	A	0.017496047616751	0.0184	0.3398
17	rs11078131	13034224	T	C	0.0339955472579582	0.0256	0.1841
17	rs11870499	13034361	G	T	0.0323026073786261	0.0229	0.1594
17	rs34719577	13034492	A	T	-0.0117993392160431	0.0471	0.8026
17	rs2874861	13034522	T	C	-0.0007002451143934	0.0329	0.9824
17	rs2322790	13034619	G	T	-0.000200020002667	0.0329	0.9952
17	rs9899583	13034683	G	C	0.0842032712820744	0.038	0.02656
17	rs77699140	13034735	G	A	0.0065981840282271	0.0373	0.8603
17	rs6502236	13034898	C	T	0.017496047616751	0.0185	0.3447
17	rs12603321	13035188	G	T	-0.0147989665120717	0.018	0.4117
17	rs6502237	13035336	C	T	0.0184978548821194	0.0186	0.318
17	rs17642085	13035617	G	A	0.024097313483794	0.0508	0.6345
17	rs9908062	13035974	G	A	-0.0092022107647994	0.021	0.6608
17	rs76292322	13036329	G	T	-0.001501126126267	0.048	0.9754
17	rs7217266	13036565	A	G	0.0274984287018097	0.023	0.2323
17	rs78743783	13037055	A	G	0.0251998010217421	0.0341	0.4594
17	rs7221833	13037059	A	C	0.0238044133801613	0.0199	0.2322
17	rs117102528	13037232	T	A	0.0129951954948113	0.0469	0.7813
17	rs34827110	13037283	C	A	0.0194986595340326	0.0236	0.41
17	rs78830466	13037289	C	A	-0.0010005003335835	0.0388	0.9795
17	rs11650518	13037350	A	G	0.0204004877576787	0.0221	0.3561
17	rs77355986	13037481	G	A	0.0190964956909883	0.0237	0.4215
17	rs16947245	13038035	A	G	0.0965003803255082	0.0752	0.199
17	rs138101181	13038575	G	A	0.0166014304974254	0.0458	0.7163
17	rs149501838	13038579	G	A	0.0150954876453349	0.0459	0.7421
17	rs117977174	13038849	C	T	0.0101978249764461	0.046	0.8236
17	rs117549787	13038965	C	T	0.0136957831289865	0.0459	0.7662
17	rs16947248	13039461	A	G	0.0558981756288099	0.0398	0.1601
17	rs12946889	13039467	T	G	0.0106035827841911	0.0181	0.5582
17	rs764191	13039792	A	T	0.0017983819413794	0.0192	0.9235
17	rs75835524	13040012	C	G	0.0136957831289865	0.0458	0.7652
17	rs117320087	13040175	T	G	0.0142973047008244	0.0459	0.7551
17	rs61610275	13040257	A	T	0.0513962890834148	0.056	0.3591
17	rs140222102	13040862	A	G	-0.0142003494011414	0.0954	0.8815
17	rs118056304	13041025	A	G	0.0152038337422728	0.0455	0.7384
17	rs78063907	13041101	A	G	0.0139029051689914	0.0454	0.7594
17	rs11871600	13041307	A	T	0.0086028888072678	0.0179	0.6326
17	rs138820280	13041526	T	G	0.0142973047008244	0.0454	0.7525
17	rs35814610	13041714	T	C	-0.0022024235552	0.019	0.9066
17	rs34991849	13041973	A	G	0.0069954745123864	0.0229	0.7588
17	rs74810700	13042035	C	T	0.014504302202808	0.0453	0.749
17	rs8077659	13042271	G	A	-0.0029042131473898	0.0189	0.8778
17	rs8077563	13042365	C	T	-0.0030045090202987	0.0189	0.8728
17	rs8077971	13042481	G	A	-0.0031048149534787	0.0189	0.8714
17	rs76474718	13042580	C	G	0.0497040321791155	0.0556	0.3718
17	rs6502238	13042840	T	C	0.0068961666878413	0.0176	0.6937
17	rs117183921	13043208	C	T	0.0154007965760229	0.0452	0.7333
17	rs148784653	13043347	T	C	0.0131037693769772	0.0451	0.7708
17	rs76312922	13043916	A	G	0.0503983940836932	0.0554	0.3631
17	rs9909179	13044303	T	C	0.0056042667198317	0.0178	0.7525
17	rs12941879	13044313	G	A	0.0077002766261879	0.0235	0.7449
17	rs60617848	13044504	A	T	0.0335024720540013	0.035	0.3394
17	rs35744608	13044964	A	G	0.0047984689115734	0.023	0.8353
17	rs12945380	13044976	T	C	0.0068961666878413	0.0176	0.6942
17	rs117228054	13046237	A	G	0.0118989261570991	0.0452	0.7927
17	rs78593183	13046980	T	C	0.0524975689577541	0.0605	0.3854
17	rs7210118	13047713	C	T	0.004001981379298	0.0184	0.8282
17	rs117781809	13048055	A	G	0.0152038337422728	0.0453	0.7377
17	rs79565897	13048096	G	A	0.0166014304974254	0.0453	0.7141
17	rs77194196	13048149	G	A	-0.0413950753663857	0.0435	0.3409
17	rs56687683	13048221	G	A	0.0587027762537362	0.0553	0.2882
17	rs79134975	13048682	A	T	0.0505029821731068	0.0717	0.4811
17	rs78184851	13049926	A	G	0.0028958031120254	0.0255	0.9091
17	rs118183893	13050825	C	T	-0.131795756854934	0.1056	0.212
17	rs7221586	13051190	C	T	0.0624958112255439	0.064	0.3289
17	rs1544505	13051447	A	G	0.0166014304974254	0.0223	0.4568
17	rs2322791	13052547	T	C	0.0156961681063242	0.0187	0.4018
17	rs76972496	13053780	A	G	0.0603045706055096	0.0681	0.3763
17	rs72817231	13054033	C	T	0.0657971037900478	0.0678	0.3315
17	rs79361923	13054081	A	G	0.0239020562806236	0.0442	0.5887
17	rs12938190	13054525	T	C	0.0128964817350202	0.0185	0.4852
17	rs79306792	13056053	C	T	-0.0933990072585827	0.1053	0.3747
17	rs77055965	13056470	C	T	0.0577970987262168	0.0681	0.3956
17	rs76462925	13056919	G	A	0.056900047132812	0.068	0.4032
17	rs78010720	13057259	G	A	0.0654037717003168	0.0677	0.3341
17	rs116897951	13058332	G	T	-0.0099998320783335	0.0624	0.8724
17	rs117272687	13059301	A	G	0.0248974696545107	0.0442	0.5741
17	rs145845251	13059672	T	A	0.0600974240485804	0.067	0.3697
17	rs149008188	13059832	C	T	0.0248974696545107	0.0441	0.5722
17	rs58484694	13060634	C	T	0.0389995348490096	0.0369	0.2905
17	rs75753941	13060897	T	G	0.0423983514166169	0.0368	0.2488
17	rs79579464	13061027	G	A	0.0700016957858908	0.0664	0.2917
17	rs76689612	13061598	C	T	0.0421970486997883	0.0368	0.2512
17	rs76706479	13061907	G	A	-0.0030045090202987	0.028	0.9155
17	rs77605675	13061955	C	T	0.0358014124633833	0.0368	0.3306
17	rs8064354	13062516	G	A	0.0356952753244514	0.0372	0.3369
17	rs8064225	13062567	C	G	0.03649585023784	0.0372	0.3261
17	rs8065509	13062739	T	C	0.0471984218290006	0.0348	0.175
17	rs9900808	13062795	G	A	-0.0255024404124231	0.0373	0.4951
17	rs7212685	13063725	C	A	-0.0042992284528324	0.0268	0.8714
17	rs117444548	13063825	G	A	0.0479040574070545	0.0445	0.2816
17	rs55782508	13063987	A	C	-0.0278029446620889	0.0183	0.1286
17	rs11871914	13064361	C	T	0.0483043318863239	0.0368	0.1893
17	rs79182490	13064644	C	T	0.0065981840282271	0.0185	0.7209
17	rs2529898	13064733	G	T	-0.0048015088161939	0.0267	0.8562
17	rs75482093	13064780	G	T	0.005703702916678	0.0185	0.7581
17	rs3843737	13064827	G	C	-0.0132980281439898	0.0179	0.4571
17	rs76261522	13065048	G	A	0.0461963268897065	0.037	0.2109
17	rs4027177	13065168	A	T	-0.0150019689183474	0.018	0.4037
17	rs4027178	13065172	T	A	-0.0150019689183474	0.018	0.4044
17	rs2529897	13065522	T	C	-0.0052035148315978	0.0267	0.8456
17	rs34944727	13065914	G	T	0.0791992751612369	0.066	0.2298
17	rs28654204	13066196	C	T	0.0467977043485401	0.0369	0.205
17	rs118130026	13066272	G	A	0.0344980404075674	0.0439	0.4318
17	rs12952800	13066299	A	C	-0.027196494688472	0.0307	0.3741
17	rs75095260	13066706	G	T	0.0058031292269501	0.0184	0.7515
17	rs2674946	13066819	A	T	0.0115035793834154	0.0181	0.5273
17	rs149795636	13067125	T	C	0.0352030377085245	0.0439	0.4231
17	rs28502191	13067362	G	A	0.0458047599004855	0.037	0.2154
17	rs148502087	13067406	A	G	-0.0555021391616052	0.0759	0.4644
17	rs917352	13067840	G	A	-0.0239956055562207	0.018	0.1826
17	rs62058393	13067946	G	A	0.0638007490506618	0.069	0.3548
17	rs142819410	13068037	C	T	0.0483996117232768	0.0438	0.2695
17	rs117479158	13068094	A	G	-0.035596090043474	0.0427	0.4045
17	rs2190743	13068353	C	T	0.06879818587027	0.07	0.3255
17	rs7220417	13068514	C	T	-0.0235962138551867	0.018	0.1892
17	rs75831432	13068918	T	G	0.0399031725325864	0.0709	0.5738
17	rs62058394	13069172	A	G	0.0630968574396732	0.0705	0.371
17	rs117865252	13069312	C	T	-0.0325955083699338	0.0426	0.4433
17	rs2674950	13069332	C	T	0.004201162744548	0.0181	0.8181
17	rs12603832	13069456	G	A	-0.0110002818588653	0.0207	0.5961
17	rs2674949	13069911	T	C	-0.0104039337153929	0.025	0.6791
17	rs2674948	13070021	T	G	-0.0146974807605841	0.0177	0.4081
17	rs9892480	13070082	G	C	-0.0085968472255182	0.0176	0.6269
17	rs76069786	13070412	T	G	0.0022973590486834	0.0182	0.8973
17	rs74865294	13070783	T	A	0.0043007385516922	0.0181	0.8146
17	rs2322792	13070948	C	T	-0.0095050300143049	0.0176	0.592
17	rs6502239	13071108	A	G	-0.0095050300143049	0.0177	0.589
17	rs917351	13071397	T	C	-0.0122952780941516	0.0253	0.6267
17	rs144921925	13071462	G	C	0.0126990249774084	0.0189	0.5036
17	rs58984543	13071577	C	T	0.004001981379298	0.0182	0.8268
17	rs4792335	13071703	A	C	-0.004701032558649	0.0268	0.8618
17	rs9901775	13071830	C	T	-0.004701032558649	0.0268	0.8593
17	rs9907653	13072018	C	T	-0.0122952780941516	0.0252	0.6271
17	rs118042625	13072043	A	T	0.0483043318863239	0.0437	0.2697
17	rs34518506	13072064	T	C	0.0274984287018097	0.0485	0.5713
17	rs11653005	13072124	G	C	-0.0107980900995126	0.0177	0.5407
17	rs144912667	13072554	G	A	0.0437967654983826	0.0436	0.3147
17	rs1860015	13072691	C	G	-0.0095958936734469	0.0177	0.5867
17	rs1860014	13072900	A	G	-0.0121029460677457	0.0253	0.632
17	rs79913998	13072973	G	A	0.04149696667529	0.0709	0.5588
17	rs12600348	13073025	T	C	0.0118001041157506	0.0189	0.5336
17	rs2322793	13073077	C	T	-0.0149004625639624	0.0179	0.4036
17	rs9889956	13073216	T	C	0.0377003271828256	0.0487	0.4388
17	rs1023553	13073589	A	T	-0.009696862978864	0.0177	0.5836
17	rs62058427	13073591	C	G	-0.0358966439977618	0.0325	0.2693
17	rs79064728	13073820	C	G	0.0018981972830802	0.0183	0.9192
17	rs2159072	13073880	C	A	-0.0170952954286372	0.0179	0.3409
17	rs77497216	13073938	G	A	0.0033045340083004	0.0182	0.8572
17	rs76097301	13074220	T	C	0.0033045340083004	0.0182	0.8554
17	rs146420785	13074258	T	C	-0.0608015124606624	0.0723	0.4003
17	rs75480765	13074268	G	A	0.0033045340083004	0.0182	0.8543
17	rs80099112	13074341	A	T	0.0384992991506098	0.0713	0.5892
17	rs74326708	13074539	A	C	0.0030952049073025	0.0182	0.8643
17	rs7224605	13074740	C	T	-0.0054950702819798	0.027	0.8376
17	rs7225891	13074859	T	C	-0.0139975096438537	0.0255	0.5822
17	rs117488976	13074902	C	T	0.0448012667045393	0.044	0.3087
17	rs7209737	13075223	A	T	-0.0076995657264405	0.0271	0.775
17	rs12603214	13075310	G	A	0.0022973590486834	0.0183	0.9003
17	rs74845186	13075418	C	T	0.0332993704009261	0.0711	0.6396
17	rs12603221	13075556	C	T	0.0020977980821461	0.0183	0.907
17	rs9904852	13075677	C	A	0.0409979790340721	0.0489	0.4026
17	rs4609894	13076779	A	G	0.0310043588626902	0.0697	0.6566
17	rs75439103	13077035	A	G	0.0355022698424966	0.0716	0.6196
17	rs73978097	13077165	T	G	0.0255020410123433	0.071	0.7198
17	rs75396711	13077342	C	T	0.0372957847436969	0.0754	0.6204
17	rs56045010	13077363	G	A	0.025696986087186	0.0696	0.7117
17	rs2674957	13077538	G	T	-0.0107980900995126	0.018	0.5484
17	rs12449588	13077571	A	G	-0.0328951617042694	0.0192	0.08649
17	rs9303070	13078135	A	G	-0.0197028322758684	0.0242	0.4155
17	rs7208013	13078197	T	C	-0.0197028322758684	0.0243	0.4161
17	rs80024376	13078804	G	A	0.029403450369242	0.0441	0.5047
17	rs79648877	13079283	G	A	0.0048979852621919	0.0266	0.8529
17	rs73295641	13079368	G	A	0.0116024307308398	0.0237	0.6255
17	rs34360260	13079383	C	T	0.0728972395126652	0.0742	0.3256
17	rs76700074	13079434	T	C	0.0281986543586787	0.0449	0.5303
17	rs9901583	13080036	G	A	0.0400953305639422	0.0718	0.5769
17	rs2051999	13080070	T	C	-0.0196008476550609	0.0182	0.2808
17	rs79210057	13080074	C	T	-0.0217038334437866	0.0193	0.2605
17	rs34587872	13080528	C	T	-0.0217958123704574	0.0183	0.2352
17	rs4791534	13080758	C	A	-0.0125990355765152	0.0276	0.6478
17	rs142099444	13080978	T	C	0.0336958638567256	0.0688	0.6244
17	rs76029977	13081108	T	A	0.0338988850054592	0.0401	0.3982
17	rs12943711	13081291	A	T	-0.0181028726978536	0.0182	0.3207
17	rs6502241	13081471	T	C	-0.0131966945943914	0.0277	0.6334
17	rs117565887	13081771	G	A	0.017496047616751	0.0416	0.6735
17	rs114625402	13081823	G	T	-0.0320997276601081	0.0402	0.4247
17	rs59175292	13081986	T	G	-0.0340015566760147	0.0402	0.3982
17	rs57014960	13082141	T	A	-0.0340015566760147	0.0402	0.3982
17	rs200224806	13082420	C	T	-0.129994796616187	0.0608	0.03241
17	rs75144894	13083286	C	T	-0.022398994943479	0.0502	0.656
17	rs117721630	13083287	G	A	0.0088011559530687	0.042	0.8335
17	rs9898314	13083643	A	G	0.0458047599004855	0.0321	0.1542
17	rs8064611	13083783	T	C	-0.036798848237098	0.0402	0.3597
17	rs77912244	13084047	G	A	0.00730326611012	0.0196	0.71
17	rs9904990	13084171	C	T	0.0318958749835631	0.0721	0.6579
17	rs150194877	13084187	C	T	0.0066975214477213	0.0195	0.7308
17	rs8069145	13084299	T	C	-0.0347985055426955	0.04	0.3838
17	rs75529737	13084669	C	T	-0.0360003042410416	0.04	0.3679
17	rs9906425	13084744	C	G	0.0255020410123433	0.0715	0.7217
17	rs62058431	13085078	G	C	0.0461963268897065	0.032	0.1481
17	rs78856442	13085154	C	T	0.0350002811846215	0.0397	0.3783
17	rs118068356	13085257	C	G	0.0089002747867194	0.0419	0.8316
17	rs80094114	13085470	A	G	0.0248974696545107	0.0715	0.7277
17	rs2215077	13085623	T	C	-0.0360003042410416	0.0399	0.367
17	rs35863950	13085777	G	T	0.0465018336514199	0.0319	0.1443
17	rs2188892	13086265	T	C	0.0461963268897065	0.0318	0.1461
17	rs76589815	13086270	G	A	0.0636975426142417	0.0677	0.3472
17	rs76620258	13086397	C	G	-0.0475004961488543	0.0417	0.2544
17	rs11650801	13086501	T	C	-0.0194988734340555	0.0181	0.2793
17	rs76214911	13086864	C	T	0.0418998134646779	0.0721	0.5611
17	rs76237350	13086873	C	T	-0.0341050206499513	0.0575	0.5537
17	rs16947301	13087436	T	C	-0.036798848237098	0.0398	0.3554
17	rs2188891	13087594	A	G	-0.0055956263571598	0.0605	0.926
17	rs8066033	13087694	G	A	-0.0366017456445608	0.0398	0.3582
17	rs8070070	13088028	C	T	0.0190964956909883	0.018	0.2892
17	rs116902900	13088193	C	T	0.0114047182634362	0.0424	0.7879
17	rs75188808	13088251	C	A	0.0173977771764203	0.0414	0.6741
17	rs9909331	13088288	G	A	0.0471984218290006	0.0318	0.1383
17	rs9909519	13088350	G	A	0.0473033451158665	0.0318	0.1374
17	rs16947308	13088384	C	A	-0.0377953294954024	0.0399	0.3434
17	rs149482222	13088834	A	T	-0.0019018072895963	0.0493	0.969
17	rs79473656	13089055	G	C	0.0371030879515023	0.0396	0.3496
17	rs12953209	13089217	C	A	0.0469980831605826	0.0319	0.1401
17	rs142710891	13089306	C	T	0.0084045823438103	0.0419	0.8417
17	rs147421623	13089335	A	T	0.0084045823438103	0.0419	0.8418
17	rs79591771	13089485	C	T	0.0016985566355815	0.0286	0.9528
17	rs142590507	13089531	G	A	-0.0091012913892029	0.0535	0.8646
17	rs114763441	13089640	A	G	-0.0390007373497326	0.0401	0.3301
17	rs9912167	13090102	T	C	0.0465972853767823	0.0319	0.1449
17	rs79814358	13090334	G	A	-0.0164953025291975	0.0224	0.4616
17	rs12601836	13090912	A	C	0.0690968660793263	0.0519	0.1834
17	rs117108213	13091007	A	G	-0.0243951568347216	0.0529	0.6451
17	rs10432009	13091442	G	A	0.0101978249764461	0.018	0.5722
17	rs8182326	13091483	G	A	0.0173977771764203	0.0181	0.3385
17	rs188033170	13091484	A	G	0.0075017910703226	0.042	0.8585
17	rs10432019	13091514	T	A	0.0101978249764461	0.018	0.5705
17	rs78806185	13091572	G	A	0.0454034834538498	0.0349	0.1933
17	rs16947316	13091932	T	C	0.0450020459197846	0.0349	0.1974
17	rs80016613	13092073	A	G	0.127803771071796	0.0644	0.0472
17	rs114007399	13092378	T	C	-0.0383043331577141	0.0401	0.3406
17	rs59192815	13092617	T	C	-0.0263029084210524	0.0635	0.6791
17	rs76359895	13092809	A	G	0.0209000641077417	0.0736	0.7769
17	rs8069573	13092992	T	C	-0.0303973537275885	0.0631	0.6296
17	rs74893809	13093740	G	A	0.0421011760186353	0.0351	0.23
17	rs75082640	13093806	G	T	0.0353961009469877	0.0347	0.3071
17	rs78504892	13093829	A	G	0.0353961009469877	0.0347	0.3081
17	rs79372943	13093851	C	G	0.0352995739869328	0.0347	0.3087
17	rs78669797	13093864	T	C	0.0352030377085245	0.0347	0.31
17	rs117307345	13094246	T	C	-0.0350988198393953	0.0494	0.4783
17	rs76958554	13094332	C	A	0.0349037160078804	0.0347	0.3157
17	rs16947318	13094469	T	A	0.0346043046869299	0.0348	0.3194
17	rs74514070	13094558	A	T	0.0344980404075674	0.0348	0.3204
17	rs76209153	13094595	C	T	0.0344980404075674	0.0348	0.3219
17	rs16947320	13094665	A	G	0.0343048036919902	0.0348	0.3234
17	rs75886009	13094720	T	C	0.0341985075799122	0.0348	0.3253
17	rs9635688	13095027	T	A	0.013202462677756	0.0184	0.4723
17	rs9635689	13095064	C	T	0.013202462677756	0.0184	0.4716
17	rs79292736	13095394	G	A	-0.0385953087593848	0.0404	0.34
17	rs34159281	13095650	T	C	-0.0390007373497326	0.0405	0.3348
17	rs2106796	13095701	T	G	0.031799009548949	0.0349	0.3619
17	rs11078133	13095892	G	C	-0.0390007373497326	0.0405	0.336
17	rs10153260	13095919	A	G	0.0182033098538737	0.0187	0.3319
17	rs9896783	13095976	G	A	0.0330962274891896	0.0352	0.3466
17	rs9901987	13096131	A	G	0.116902648229076	0.0657	0.07498
17	rs2158075	13096427	G	A	0.0308977113278438	0.035	0.3768
17	rs2158076	13096448	T	G	0.0308007491527123	0.035	0.3778
17	rs2521891	13096917	A	T	0.0180952882690919	0.0188	0.3351
17	rs11868450	13096947	A	C	0.0301023438164435	0.035	0.39
17	rs28369107	13096992	G	A	0.014504302202808	0.0763	0.8491
17	rs11868992	13097104	A	C	0.0298014912367898	0.035	0.3938
17	rs11869030	13097331	A	G	0.0297044227063309	0.035	0.3958
17	rs16947327	13097508	A	G	0.0291995144044279	0.035	0.4038
17	rs61488688	13097683	A	C	0.0154007965760229	0.0187	0.4107
17	rs75546528	13097716	T	C	-0.0032954239497972	0.0416	0.9359
17	rs9911382	13097748	C	T	0.0080971295874548	0.0765	0.9162
17	rs3931666	13097871	G	A	0.0284027945161868	0.035	0.4171
17	rs3931667	13097875	C	T	0.0282958691548473	0.035	0.4193
17	rs3931668	13097928	T	C	0.0281986543586787	0.035	0.4213
17	rs3931669	13097960	T	C	0.0281014301108748	0.035	0.4224
17	rs2040641	13098101	T	A	0.0202045073158995	0.0391	0.6062
17	rs16947330	13098344	A	G	-0.0394999521368577	0.0409	0.3338
17	rs2040642	13098449	G	A	0.0195967237465575	0.0391	0.6169
17	rs11869784	13098585	C	G	0.0194986595340326	0.0391	0.6189
17	rs11869804	13098637	C	T	0.0194005857039748	0.0392	0.6208
17	rs9891359	13098697	A	G	0.0269047980491434	0.0351	0.4441
17	rs34343042	13099159	G	A	0.0585990423029356	0.0891	0.5109
17	rs79028857	13099328	A	T	0.0183996828453635	0.0393	0.6384
17	rs78098398	13099695	G	T	0.0189983824093147	0.0393	0.6292
17	rs75338256	13099734	A	G	0.0189002595004805	0.0393	0.6302
17	rs74632479	13099893	G	A	0.0188021269625962	0.0393	0.632
17	rs1120385	13099968	T	C	0.0542040540135122	0.0895	0.545
17	rs74492875	13100013	A	G	0.0187039847937718	0.0393	0.6337
17	rs56236744	13100067	A	C	-0.02960390325858	0.0335	0.3764
17	rs76262462	13100087	C	T	0.0185960172820726	0.0393	0.6363
17	rs76871404	13100152	G	C	0.0184978548821194	0.0394	0.6379
17	rs80242434	13100288	A	C	0.0184978548821194	0.0394	0.638
17	rs2079021	13100334	T	C	0.0158044491449436	0.0189	0.4029
17	rs80329694	13100575	C	T	0.0183996828453635	0.0394	0.6403
17	rs61219610	13100686	C	A	0.0114047182634362	0.0283	0.6869
17	rs78651491	13100693	C	T	0.0180952882690919	0.0395	0.6472
17	rs8069355	13100815	C	T	-0.0396976268585458	0.0412	0.3359
17	rs74659258	13100882	T	G	0.0179970767016546	0.0395	0.6478
17	rs16947334	13100950	G	A	0.0178006246255066	0.0395	0.6512
17	rs77128486	13101016	C	T	0.0178988554877579	0.0395	0.6504
17	rs78855804	13101186	G	T	0.0182033098538737	0.0396	0.6457
17	rs79222657	13101233	C	T	0.0183015011699126	0.0396	0.6443
17	rs76339877	13101318	G	A	-0.003596459514405	0.0421	0.9326
17	rs79031864	13101330	C	T	0.0193025022544974	0.0397	0.6271
17	rs16947338	13101428	T	G	0.0189983824093147	0.0398	0.6327
17	rs78318223	13101509	A	T	0.0190964956909883	0.0398	0.6315
17	rs76757947	13101564	G	A	0.0203025023378308	0.0399	0.6106
17	rs74937614	13101574	G	C	0.0190964956909883	0.0399	0.6326
17	rs76325276	13101723	A	G	0.0197045832743354	0.04	0.6227
17	rs76579669	13101830	G	C	0.0199006617063362	0.04	0.6187
17	rs80185123	13101895	G	A	0.0114047182634362	0.0205	0.5781
17	rs77712302	13101901	A	G	0.0197045832743354	0.0401	0.6238
17	rs78133481	13102036	C	T	0.0204984635773248	0.0401	0.6103
17	rs28874383	13102281	A	G	0.0202045073158995	0.0403	0.6162
17	rs74910760	13102549	A	G	-0.020498669477346	0.0437	0.6387
17	rs113028020	13102598	C	G	-0.0182963622831166	0.0439	0.6772
17	rs76279221	13102693	A	G	-0.0244976316004002	0.0266	0.358
17	rs75668970	13102772	C	A	-0.0226035462098532	0.0319	0.4791
17	rs145643189	13102938	C	T	0.0159028762794155	0.0561	0.7765
17	rs536047381	13103144	C	T	-0.0139975096438537	0.0907	0.8772
17	rs79935862	13103259	C	T	9.99950003332973e-05	0.0554	0.9983
17	rs77010238	13103261	G	T	-0.0001000050003333	0.0554	0.998
17	rs73980305	13103454	T	G	-0.0048015088161939	0.0549	0.9297
17	rs16947339	13103518	C	G	0.0384992991506098	0.0187	0.04017
17	rs73980306	13103583	A	T	0.0394033887747662	0.0187	0.03514
17	rs73980307	13103670	T	C	0.0363994293800054	0.0187	0.05121
17	rs73297892	13103899	G	C	0.0399992561638529	0.0186	0.03142
17	rs73980309	13104045	C	T	0.0377966226945664	0.0184	0.03988
17	rs73980310	13104186	T	C	0.0394033887747662	0.0184	0.03188
17	rs73980311	13104201	T	C	0.0301993737308422	0.051	0.5536
17	rs16947344	13104312	G	T	0.0376040223973664	0.0183	0.04011
17	rs59927312	13104502	C	T	-0.0012007205765188	0.031	0.9684
17	rs59087901	13104514	C	T	0.0381047060335456	0.0183	0.03698
17	rs12603122	13105144	C	T	0.0371994409891063	0.0182	0.04117
17	rs12603217	13105459	G	A	0.044600447168905	0.0209	0.0326
17	rs9906264	13105598	T	A	-0.0191012733024012	0.0243	0.4322
17	rs59145994	13106111	G	A	0.0369007163483657	0.0183	0.04345
17	rs34858121	13106129	G	A	0.0533985767246953	0.0471	0.2569
17	rs16947354	13106186	G	T	0.0369007163483657	0.0183	0.0436
17	rs80311239	13106295	G	A	0.0013990209137074	0.0309	0.9637
17	rs16947360	13106316	C	T	0.0446960805488528	0.0209	0.03241
17	rs117347828	13106403	C	T	-0.0029042131473898	0.0492	0.9531
17	rs73980316	13106548	G	A	0.0069954745123864	0.0356	0.845
17	rs79507436	13106786	C	A	0.0281014301108748	0.0507	0.5789
17	rs9913593	13106933	G	T	-0.0185000759845861	0.0243	0.4461
17	rs77193496	13106988	C	T	0.0281986543586787	0.0507	0.578
17	rs75993362	13107033	G	A	0.0085037404912207	0.0356	0.8104
17	rs149864553	13107245	C	T	0.0278972284172359	0.0507	0.5829
17	rs75076822	13107365	A	C	0.0291023874205329	0.0507	0.5659
17	rs78885670	13107387	A	G	-0.0289037168568363	0.1129	0.7982
17	rs73980317	13107690	T	G	0.0301993737308422	0.0507	0.5516
17	rs73980318	13107856	G	T	0.0284027945161868	0.0506	0.5751
17	rs140217524	13107876	A	G	0.0109992854583691	0.0518	0.8313
17	rs16947362	13108042	C	T	0.00730326611012	0.0306	0.8107
17	rs11651431	13108156	C	T	0.0075017910703226	0.0257	0.7704
17	rs9674785	13108190	G	A	0.0129951954948113	0.0494	0.7918
17	rs73980319	13108309	C	G	0.0061013488579762	0.0482	0.8985
17	rs140880222	13108359	G	A	0.0289955368412525	0.0889	0.7441
17	rs73980320	13108493	C	T	0.0165030720990143	0.0485	0.7332
17	rs76860860	13108660	G	A	-0.0008003201707691	0.0307	0.9782
17	rs8064996	13108683	G	A	-0.0267033828345498	0.0186	0.1517
17	rs73980322	13108786	A	G	0.0131037693769772	0.0487	0.7878
17	rs75827675	13109019	G	C	-0.0067024110596754	0.0374	0.8567
17	rs9895611	13109332	T	C	-0.0021022080918702	0.033	0.9493
17	rs2674952	13109450	C	T	0.127002626536815	0.0732	0.08297
17	rs9894917	13109779	C	T	0.0007996801705642	0.0195	0.9674
17	rs9895082	13109798	C	G	0.0048979852621919	0.019	0.7978
17	rs2158078	13110186	G	A	-0.0051029981759033	0.0372	0.8904
17	rs7217706	13110220	C	G	0.0089993837968006	0.0236	0.7044
17	rs7218874	13110227	T	C	0.0089993837968006	0.0236	0.7036
17	rs12952421	13110466	G	A	0.116698002776607	0.0732	0.1111
17	rs77730956	13110955	T	A	0.0063001125484799	0.0358	0.8614
17	rs2674960	13111004	A	G	0.0118001041157506	0.0177	0.5036
17	rs2674961	13111181	T	C	0.127997358063355	0.0723	0.07664
17	rs2674962	13111657	C	T	0.0109003744682883	0.0176	0.5373
17	rs79305081	13111799	C	T	0.005703702916678	0.0358	0.8735
17	rs9912560	13111931	T	C	0.0017983819413794	0.0267	0.9465
17	rs78150621	13112074	A	T	-0.0060985584618694	0.0373	0.8709
17	rs9890260	13112395	G	A	0.0103957761821204	0.0186	0.5749
17	rs74587954	13112632	G	A	-0.0122952780941516	0.0272	0.6502
17	rs58531466	13112686	G	A	0.0099998345783334	0.0445	0.8222
17	rs74548639	13112815	A	G	-0.0051029981759033	0.0373	0.8905
17	rs74597385	13112885	T	A	-0.003596459514405	0.0249	0.8851
17	rs9898722	13113143	T	A	0.0022973590486834	0.0268	0.9309
17	rs8081461	13113394	G	A	0.0092966519050945	0.0236	0.6947
17	rs149670435	13113674	G	A	0.0078987227933553	0.0358	0.8249
17	rs59760792	13113758	G	A	0.0248974696545107	0.0563	0.6587
17	rs139770073	13113793	G	A	0.0077002766261879	0.0357	0.8293
17	rs145321393	13113995	T	C	0.007997931111062	0.0357	0.8236
17	rs191012852	13114157	A	C	0.0081963182244858	0.0358	0.8178
17	rs9905034	13114352	A	G	0.0099008246772624	0.0189	0.6017
17	rs9905865	13114415	G	C	0.0109992854583691	0.0177	0.5325
17	rs140426352	13114601	A	G	0.0165030720990143	0.0328	0.6155
17	rs76852410	13114675	T	C	-0.0091012913892029	0.0188	0.6295
17	rs9907914	13114775	T	C	0.0177023841130051	0.0228	0.4391
17	rs57890186	13114927	C	T	-0.0094040800752939	0.0272	0.7306
17	rs143052776	13115044	G	A	-0.0099998320783335	0.0188	0.5968
17	rs2674959	13115254	G	T	0.0172012073197748	0.0228	0.4518
17	rs57603836	13115504	T	G	-0.0101008421794295	0.0336	0.7647
17	rs12939760	13115994	A	T	0.0187039847937718	0.0229	0.4129
17	rs76300520	13116352	A	G	0.0089993837968006	0.0358	0.8003
17	rs117296739	13116520	A	G	0.0087020272939009	0.0358	0.8088
17	rs57585914	13116624	C	T	0.0110981866660334	0.0443	0.8018
17	rs73980323	13117245	C	T	0.0267003518299564	0.0574	0.6418
17	rs12950609	13117258	C	A	0.0160997014894237	0.0197	0.4128
17	rs9902681	13117880	G	A	0.0088011559530687	0.0379	0.8158
17	rs12953114	13117919	G	A	0.0153023200084426	0.0197	0.4394
17	rs9902870	13117924	G	T	0.0074025335167413	0.0379	0.8457
17	rs28765372	13118151	T	C	0.001598721363697	0.033	0.9614
17	rs9908861	13118186	G	C	0.0078987227933553	0.0379	0.8346
17	rs2874886	13118297	C	T	0.0093957216403621	0.0179	0.5995
17	rs149722322	13118632	C	T	0.0058031292269501	0.0359	0.8722
17	rs75631568	13118845	G	A	0.0045994064948955	0.0359	0.8971
17	rs11652029	13119373	A	T	0.0038027603329278	0.0332	0.9091
17	rs76662473	13119635	C	A	0.0038027603329278	0.036	0.9156
17	rs3885020	13119763	C	A	0.0004998750416509	0.0378	0.9891
17	rs2674954	13120952	A	G	0.0090984829852593	0.0188	0.6298
17	rs117389665	13121201	T	C	0.0168964476597299	0.0642	0.7919
17	rs4791539	13121350	A	G	-0.0046005663955682	0.0788	0.9534
17	rs12938287	13121501	A	T	-0.0024028846163103	0.0204	0.9055
17	rs74253600	13121853	C	T	0.0147014028528927	0.0345	0.6707
17	rs28482204	13122162	C	T	0.017496047616751	0.0301	0.5603
17	rs36161846	13122582	A	G	0.0165030720990143	0.0305	0.5887
17	rs11656343	13122912	C	A	-0.0006001800720324	0.0225	0.9782
17	rs75456759	13122940	T	G	0.0124027667170427	0.0344	0.7178
17	rs9907508	13123021	T	C	0.0411035548784171	0.0722	0.5694
17	rs76491831	13123248	G	A	0.0142973047008244	0.0346	0.6782
17	rs74845664	13123504	T	C	0.013202462677756	0.0345	0.7011
17	rs4792343	13123743	G	A	0.0341985075799122	0.0644	0.5955
17	rs9907574	13123837	A	G	0.004001981379298	0.022	0.8569
17	rs7216795	13123921	G	A	0.0102968054773682	0.0193	0.5936
17	rs9915398	13124080	T	G	0.0048979852621919	0.022	0.8228
17	rs76994622	13124092	C	A	0.0149969810059077	0.0345	0.6644
17	rs138692166	13124216	G	T	-0.0138961051921114	0.0891	0.8757
17	rs9915493	13124609	G	A	0.0160997014894237	0.0632	0.7983
17	rs74253601	13124738	C	G	0.0146028573839336	0.0346	0.6726
17	rs78223898	13124790	T	C	-0.0066017436345624	0.0203	0.7463
17	rs9889602	13124812	T	C	0.0111970780932162	0.0181	0.5349
17	rs971718	13125049	T	C	0.0103957761821204	0.0236	0.6585
17	rs76337350	13125322	G	A	0.0458047599004855	0.1038	0.6587
17	rs971719	13125338	A	T	0.0109003744682883	0.0237	0.6447
17	rs4133660	13125543	G	A	0.0124027667170427	0.0205	0.5443
17	rs7223434	13125723	C	T	0.0003999200213268	0.0228	0.9843
17	rs974954	13126394	A	T	0.0078987227933553	0.0239	0.7415
17	rs974955	13126753	C	A	0.0099998345783334	0.0207	0.6273
17	rs916797	13126898	T	A	-0.0017014466397575	0.0231	0.9421
17	rs185631541	13127329	A	G	0.009197572354042	0.0353	0.7935
17	rs16947392	13127515	A	G	-0.0112025145079934	0.0805	0.8896
17	rs11653444	13127634	C	T	-0.0018016219466282	0.0232	0.9399
17	rs78529045	13127659	G	T	0.0100988346774146	0.0244	0.6796
17	rs80262328	13128725	C	T	0.0025966258472659	0.0351	0.9408
17	rs10521211	13129143	C	T	-0.0004000800213396	0.0234	0.9865
17	rs720760	13129644	T	C	0.0077995046323818	0.0196	0.69
17	rs78378111	13129970	A	C	-0.0306963490025976	0.0612	0.6154
17	rs9303077	13130164	T	G	0.0075017910703226	0.0198	0.7044
17	rs9891886	13130253	A	G	0.0212036062510236	0.0279	0.4481
17	rs12103466	13130531	G	A	0.0085037404912207	0.0317	0.7881
17	rs8064833	13130956	T	C	0.0016985566355815	0.0542	0.9748
17	rs75579059	13131311	G	A	0.0236969951765786	0.0461	0.6075
17	rs56191749	13131378	C	T	-0.0566020980240563	0.0514	0.2707
17	rs12950521	13131490	G	T	-0.023401696181619	0.0213	0.2735
17	rs9901093	13131731	C	T	-0.0201006717070029	0.0479	0.6743
17	rs16947399	13131990	T	C	-0.0086977157031958	0.0431	0.8407
17	rs79869071	13133809	C	T	-0.0029042131473898	0.0475	0.9507
17	rs77834676	13134764	C	T	0.0023971245997214	0.0463	0.9589
17	rs6502243	13134967	T	G	-0.0181028726978536	0.0197	0.3585
17	rs1468191	13136096	G	A	-0.01999864650669	0.0193	0.301
17	rs9911676	13136212	G	C	-0.0043996643446871	0.0185	0.8126
17	rs12451285	13136321	T	C	-0.0193969096107316	0.0193	0.3147
17	rs59372725	13136383	C	T	-0.0482977854077521	0.0339	0.1541
17	rs12947097	13136500	C	T	-0.0027036515743148	0.0183	0.8842
17	rs8072892	13136787	C	T	-0.001100605444033	0.0184	0.9529
17	rs12449446	13137030	C	T	-0.0054045784588597	0.0184	0.7691
17	rs76819903	13137451	G	T	-0.0544033888793865	0.1276	0.6696
17	rs4792345	13137576	G	C	-0.0057967688471774	0.0184	0.7538
17	rs17564209	13137869	A	G	0.0152038337422728	0.0277	0.5818
17	rs11868070	13138237	G	C	-0.0101008421794295	0.0185	0.5857
17	rs11078134	13138559	A	T	-0.0170037478161859	0.0252	0.5012
17	rs17564279	13138644	A	G	-0.0137034650584925	0.0554	0.8039
17	rs7211590	13139032	A	G	-0.0029042131473898	0.0207	0.8893
17	rs12451931	13139119	C	A	-0.0055956263571598	0.0186	0.765
17	rs79062643	13139213	T	C	0.0806025509320504	0.0521	0.1219
17	rs11078135	13139771	C	T	-0.0048015088161939	0.0186	0.7975
17	rs59487581	13139846	G	C	-0.0349952529972629	0.033	0.2893
17	rs17564356	13140225	A	G	-0.0344051267241774	0.0323	0.2867
17	rs12951787	13140299	G	A	-0.0093031403261444	0.0251	0.7121
17	rs116915813	13140588	G	C	-0.0095958936734469	0.0467	0.8371
17	rs35647475	13140841	G	A	-0.0028039273327342	0.0186	0.8794
17	rs151014942	13140896	T	C	0.0056042667198317	0.0628	0.9284
17	rs67524091	13141250	T	C	0.0112959597418516	0.0209	0.5869
17	rs12453331	13141343	G	T	-0.0027036515743148	0.0233	0.9073
17	rs12453291	13141387	A	G	-0.0023026490626755	0.0232	0.9212
17	rs56669457	13141414	C	G	0.0379988130912113	0.032	0.2353
17	rs59683701	13141432	T	C	0.0109003744682883	0.0206	0.5955
17	rs8076271	13141956	T	C	0.0111970780932162	0.0206	0.5888
17	rs76723948	13142301	T	C	-0.0290993078252748	0.0302	0.3346
17	rs3914578	13142392	T	C	-0.0018016219466282	0.0231	0.9376
17	rs3915963	13142583	G	A	0.0112959597418516	0.0205	0.5814
17	rs1974499	13142734	G	C	0.0114047182634362	0.0206	0.5798
17	rs1011930	13143095	T	A	0.0102968054773682	0.0206	0.6183
17	rs1011929	13143337	A	G	0.0100988346774146	0.0208	0.6262
17	rs16947417	13143819	T	G	0.0140015196358136	0.0541	0.7957
17	rs2322857	13144009	G	C	-0.0095050300143049	0.0182	0.6017
17	rs2322858	13144762	T	G	0.0090984829852593	0.044	0.8367
17	rs35193187	13145182	C	T	-0.0094040800752939	0.0182	0.6059
17	rs78882629	13145183	T	C	0.0372957847436969	0.0477	0.4343
17	rs67036923	13145344	A	G	0.0106035827841911	0.0206	0.6062
17	rs28461741	13145421	A	G	0.0108014536938559	0.0205	0.5993
17	rs16947434	13145992	T	C	-0.0309026047398165	0.0293	0.2918
17	rs76363263	13146370	C	A	0.0133011462391285	0.0551	0.8096
17	rs12941943	13146617	G	A	-0.0108991808690006	0.018	0.5451
17	rs2074184	13147046	G	A	0.0352030377085245	0.0312	0.26
17	rs2106794	13147685	G	A	-0.0086977157031958	0.0221	0.6928
17	rs34921905	13148266	C	T	-0.010302892995897	0.018	0.5687
17	rs11869097	13148674	T	C	-0.0110002818588653	0.018	0.542
17	rs76313567	13148906	A	C	-0.0188974371044634	0.0268	0.4804
17	rs75934885	13148908	A	C	-0.0194988734340555	0.0272	0.4735
17	rs34753457	13148975	T	C	-0.0108991808690006	0.018	0.5442
17	rs76710865	13149557	A	G	0.0262036654966364	0.0553	0.6355
17	rs11652292	13149924	C	T	0.0066975214477213	0.0195	0.7321
17	rs12946483	13150007	T	C	-0.0104039337153929	0.018	0.5657
17	rs66549963	13151018	T	A	0.0067968490002727	0.0195	0.7262
17	rs73294890	13151301	G	C	0.0491996041469672	0.0293	0.09341
17	rs2322859	13152002	C	T	-0.0058973552660839	0.0233	0.8012
17	rs12949185	13152158	T	C	0.0071047017299317	0.0195	0.7175
17	rs75792503	13152430	C	T	0.0402010017441475	0.0304	0.1871
17	rs11870622	13152867	G	A	-0.0087985943563496	0.0181	0.6281
17	rs11078136	13153243	G	A	0.0071047017299317	0.0195	0.7161
17	rs12939781	13153325	A	T	-0.0110002818588653	0.0181	0.5447
17	rs76195831	13153507	A	G	0.0399031725325864	0.0305	0.1902
17	rs4239123	13154287	C	A	-0.0060985584618694	0.0236	0.795
17	rs4239124	13154291	C	A	-0.0065010863423599	0.0236	0.7811
17	rs77499430	13155290	G	T	0.0192044091837133	0.0576	0.739
17	rs77836863	13155295	T	C	-0.031397792147416	0.0304	0.3011
17	rs80113170	13155411	T	A	0.0126990249774084	0.0577	0.8263
17	rs35576012	13155567	C	T	-0.0255024404124231	0.0193	0.1852
17	rs12945928	13155874	T	A	-0.028399474521698	0.0194	0.1433
17	rs16947454	13155911	A	G	-0.0255024404124231	0.0193	0.1863
17	rs11651762	13156053	A	G	0.0336958638567256	0.0301	0.2627
17	rs11078137	13156113	C	A	-0.007095110875924	0.0236	0.7653
17	rs77954879	13156122	T	C	0.0402970567645369	0.0305	0.1861
17	rs11078138	13156132	G	A	-0.0065010863423599	0.0237	0.7836
17	rs12603132	13156243	T	C	0.0097027754613851	0.0344	0.7781
17	rs77660634	13156412	C	T	0.0177023841130051	0.0567	0.7555
17	rs12601227	13156761	C	T	-0.0124977728299804	0.0222	0.5728
17	rs7214709	13157540	G	A	-0.0115969858456632	0.0222	0.6008
17	rs4141326	13158144	T	G	-0.0054950702819798	0.0224	0.8077
17	rs4141325	13158285	A	C	-0.0069037763167944	0.0238	0.7711
17	rs7220375	13158621	G	T	-0.0251024465608414	0.0195	0.1971
17	rs112210824	13158654	T	C	0.0208021276292633	0.0571	0.7154
17	rs62060503	13158864	T	C	0.0358014124633833	0.0305	0.2407
17	rs62060504	13158885	G	A	0.0358014124633833	0.0305	0.2412
17	rs11078139	13159006	G	A	-0.0170952954286372	0.0227	0.4506
17	rs12950313	13159330	T	G	-0.0117993392160431	0.0184	0.5206
17	rs62060505	13159643	T	C	0.0387013475370749	0.0306	0.2065
17	rs17650327	13159770	A	G	0.039701366851552	0.0307	0.1966
17	rs11868630	13159999	A	G	-0.0121029460677457	0.0185	0.512
17	rs147713703	13160154	A	T	0.0005998200719675	0.0968	0.995
17	rs62060506	13160380	A	G	0.0379988130912113	0.0306	0.2151
17	rs74554185	13160474	C	A	0.007997931111062	0.0566	0.8882
17	rs8068578	13160648	A	G	-0.0107980900995126	0.0242	0.6561
17	rs59491962	13160661	C	T	-0.0322959448008212	0.0313	0.3027
17	rs34697450	13161036	T	C	-0.0255024404124231	0.0269	0.3422
17	rs79838201	13161737	T	C	-0.0289963604415917	0.0317	0.3603
17	rs117094363	13162159	T	C	-0.0350988198393953	0.07	0.6162
17	rs117488645	13162703	G	T	-0.0278954863187535	0.0321	0.3834
17	rs1541348	13163140	A	G	-0.0123965203365513	0.0244	0.6113
17	rs12952248	13163170	C	A	-0.010302892995897	0.0189	0.5841
17	rs77071193	13163591	A	C	-0.0316041926269978	0.0323	0.3287
17	rs78513159	13163842	A	T	0.023198814502523	0.0598	0.6986
17	rs113678355	13164105	C	T	0.0032048589489113	0.0343	0.9262
17	rs77480996	13164509	T	C	-0.0149004625639624	0.0648	0.8183
17	rs7216178	13164730	T	C	-0.0137034650584925	0.0234	0.5569
17	rs62060508	13164760	C	G	-0.0001000050003333	0.0194	0.9961
17	rs16947464	13164965	C	T	-0.0398953406632555	0.0397	0.3155
17	rs5014725	13165164	G	A	-0.0147989665120717	0.0226	0.5132
17	rs183346851	13166346	A	G	-0.0343016316970211	0.1178	0.7707
17	rs12450080	13166355	C	A	-0.0045001103249234	0.0213	0.8323
17	rs9906365	13167258	G	A	0.0358014124633833	0.0308	0.2446
17	rs80291331	13167398	C	A	0.0139029051689914	0.0279	0.6179
17	rs78855007	13167954	A	T	0.0605022613895267	0.0776	0.436
17	rs7218396	13168507	T	A	0.0147999386115992	0.0277	0.5927
17	rs12150678	13168556	T	G	-0.0303973537275885	0.0201	0.1299
17	rs34542632	13168561	G	A	-0.027196494688472	0.0197	0.1689
17	rs117108415	13168563	C	T	-0.0758988055082073	0.0521	0.1455
17	rs1024435	13168836	C	T	-0.0312017511432645	0.0201	0.1202
17	rs11078141	13169210	G	A	0.0140015196358136	0.0277	0.6119
17	rs28578128	13169343	G	A	-0.0295009039176847	0.0828	0.7216
17	rs1963296	13169700	G	T	-0.015895669405385	0.0192	0.4087
17	rs10521213	13169858	G	A	0.0287040681283552	0.0303	0.3438
17	rs34132054	13170795	G	C	-0.0513038207587421	0.079	0.5161
17	rs11078142	13170944	T	C	-0.0513038207587421	0.0795	0.5187
17	rs5006028	13171500	G	A	-0.0536961790038609	0.0841	0.5234
17	rs79125559	13172030	A	C	-0.0856995105900367	0.0525	0.1029
17	rs3886341	13172106	G	A	-0.017502275136142	0.0192	0.3621
17	rs3886340	13172167	A	C	-0.0548997899816623	0.0834	0.5108
17	rs12453038	13172604	T	A	0.0103957761821204	0.028	0.7105
17	rs2322860	13172788	C	G	-0.0323992324466777	0.0201	0.1074
17	rs11869275	13173645	G	A	-0.0267033828345498	0.0197	0.1761
17	rs11869297	13173708	G	A	-0.0326988269632397	0.0202	0.1063
17	rs35041901	13173851	T	G	-0.0492007484476219	0.0756	0.5148
17	rs111711742	13174133	T	G	0.027196791588428	0.031	0.3812
17	rs143447405	13175039	C	T	-0.110998602060648	0.0598	0.06345
17	rs56197561	13176076	G	A	-0.0145960053074092	0.0534	0.7841
17	rs4792347	13176131	G	A	-0.0132980281439898	0.0194	0.4939
17	rs7212267	13176356	A	G	-0.0124977728299804	0.0189	0.5097
17	rs2188893	13176700	C	T	-0.0322029950400999	0.0486	0.5083
17	rs2188894	13176779	A	G	0.007997931111062	0.0202	0.6934
17	rs2214260	13176812	G	A	0.0074025335167413	0.0202	0.7124
17	rs66848233	13177679	C	T	0.0225048553400694	0.0424	0.5954
17	rs971430	13177938	A	C	0.0082954970241069	0.0206	0.687
17	rs79963071	13178066	C	T	0.0758956590032571	0.1103	0.4915
17	rs16947506	13178437	T	C	0.0118989261570991	0.0205	0.5635
17	rs28515863	13179312	A	G	0.0350002811846215	0.0416	0.3995
17	rs28399890	13179328	G	A	0.0363029992242924	0.0416	0.3832
17	rs8067992	13179558	T	C	0.0099008246772624	0.0209	0.635
17	rs3899359	13179734	A	G	-0.0630995569433169	0.0678	0.3526
17	rs3893509	13180095	G	A	0.0535976373487916	0.0419	0.2008
17	rs11656034	13180735	C	T	-0.0039979812872983	0.0271	0.8822
17	rs12947402	13180747	C	T	0.0028958031120254	0.0269	0.9144
17	rs7215987	13180805	G	A	0.0096037361426946	0.0379	0.8006
17	rs9906692	13181293	T	G	0.0060019521956343	0.0234	0.7966
17	rs10521214	13181384	T	A	-0.0162005226717083	0.0455	0.7215
17	rs2674964	13181747	T	C	0.014504302202808	0.0188	0.4405
17	rs17650836	13182779	C	T	0.013202462677756	0.0183	0.4698
17	rs56286137	13183003	G	A	-0.0557030028762507	0.0447	0.2132
17	rs72817287	13183034	C	T	0.0013990209137074	0.0248	0.9549
17	rs56086446	13183096	G	A	-0.0536961790038609	0.0444	0.2265
17	rs56042729	13183112	C	T	-0.0525994101433915	0.0444	0.2358
17	rs16947510	13183210	T	A	-0.0542978034078492	0.0442	0.2192
17	rs6502245	13183473	T	G	-0.0523043316292892	0.0439	0.233
17	rs6502246	13183901	A	C	-0.05519563546795	0.0441	0.211
17	rs12601149	13184594	G	A	0.0439020462871288	0.0269	0.1026
17	rs4791544	13185156	T	A	0.0150954876453349	0.0179	0.3987
17	rs62060514	13185342	C	T	-0.0431998193062192	0.0457	0.3444
17	rs9910716	13185947	G	C	-0.0052035148315978	0.0232	0.8215
17	rs2521888	13185957	G	C	0.0156961681063242	0.0179	0.3796
17	rs2674941	13186159	G	A	0.0156961681063242	0.0178	0.3775
17	rs62060537	13186161	A	G	-0.0548047153744336	0.0441	0.2137
17	rs62060538	13186311	C	T	-0.0538017009683557	0.0442	0.2234
17	rs17572126	13186482	C	T	0.0154992634469238	0.0178	0.384
17	rs57452058	13186962	C	T	-0.058901107920161	0.0443	0.1842
17	rs58524006	13187185	G	A	-0.0544984253364989	0.0443	0.2179
17	rs8080781	13187364	C	A	-0.0542027860143161	0.0443	0.2209
17	rs2158074	13187635	C	T	0.01600129372694	0.0177	0.3667
17	rs1974498	13188034	C	A	0.0228958774769045	0.018	0.2048
17	rs7211490	13188269	T	A	0.0251022847608284	0.0188	0.1822
17	rs1557748	13188283	C	T	0.0152038337422728	0.0176	0.3873
17	rs11871013	13188497	A	G	0.0183015011699126	0.0177	0.3004
17	rs59346242	13188928	A	G	0.0146028573839336	0.0176	0.4058
17	rs62060541	13189264	T	A	-0.0486021818392175	0.0457	0.2878
17	rs56338744	13189911	A	G	0.0142973047008244	0.0174	0.4115
17	rs118041776	13190461	G	A	0.036997088886122	0.0965	0.7017
17	rs7222099	13190566	G	A	0.0150954876453349	0.0174	0.3865
17	rs7221705	13190587	A	G	0.0140015196358136	0.0174	0.4202
17	rs739647	13190744	T	A	0.0139029051689914	0.0174	0.4239
17	rs2079018	13191159	A	G	0.0139029051689914	0.0174	0.4235
17	rs62060543	13191233	G	A	-0.050398957583852	0.0457	0.2704
17	rs2079019	13191247	C	A	0.0215951374365897	0.0177	0.224
17	rs2079020	13191406	C	T	0.0136957831289865	0.0174	0.4301
17	rs56304380	13191662	G	A	0.0235016597850914	0.0185	0.205
17	rs4792348	13191719	C	T	0.0143958802837323	0.0174	0.4079
17	rs2521889	13193226	G	A	0.0248974696545107	0.0178	0.1627
17	rs2521890	13193363	G	A	0.0140015196358136	0.0174	0.4202
17	rs55841747	13193821	T	G	0.0141001243787816	0.0174	0.4162
17	rs7502402	13194124	C	G	0.0246048038572487	0.0179	0.1692
17	rs2322861	13194661	T	G	0.0139029051689914	0.0174	0.4229
17	rs2322862	13194710	G	A	0.0136957831289865	0.0174	0.4301
17	rs2322863	13194926	C	T	0.0134984841513417	0.0174	0.4368
17	rs73291375	13194940	G	A	-0.0534007767271153	0.046	0.2457
17	rs8076348	13195098	G	A	0.0141987193998129	0.0174	0.4142
17	rs8076501	13195189	G	A	0.0143958802837323	0.0229	0.5305
17	rs8076515	13195225	G	A	0.0135971385060249	0.0174	0.4324
17	rs62060544	13195299	G	A	0.0133998200630165	0.0174	0.4393
17	rs17651099	13195678	C	G	-0.0530949163341788	0.046	0.249
17	rs11867897	13196255	A	T	0.014504302202808	0.0175	0.4055
17	rs34041262	13196292	T	A	0.0005998200719675	0.0369	0.9865
17	rs140042805	13196328	A	G	-0.0231969816042026	0.0518	0.6546
17	rs9899195	13196803	A	G	0.0149969810059077	0.0175	0.391
17	rs73291383	13196860	C	G	-0.0534007767271153	0.0461	0.2469
17	rs116843324	13197480	T	C	-0.0852964846220847	0.0807	0.2909
17	rs4792349	13197586	C	A	0.0142973047008244	0.0175	0.4117
17	rs112684276	13198014	C	T	0.0951010670326822	0.0885	0.2823
17	rs56121349	13198131	T	C	0.0098018049722602	0.0184	0.5934
17	rs72817300	13198356	G	A	0.004001981379298	0.0243	0.8695
17	rs8079820	13199287	T	C	0.0147999386115992	0.0186	0.4261
17	rs1989889	13199635	A	G	0.0149969810059077	0.0185	0.4182
17	rs12603516	13199644	C	T	0.0311013012983478	0.0193	0.1078
17	rs2674963	13199914	G	A	0.0173977771764203	0.018	0.3328
17	rs58004723	13200457	C	T	0.0202045073158995	0.0318	0.5254
17	rs56690337	13201240	T	C	0.016296487966892	0.0223	0.4656
17	rs8080564	13201543	G	A	0.0168964476597299	0.0221	0.444
17	rs57619518	13201570	A	G	0.0897035830817786	0.0873	0.3039
17	rs146479160	13201574	C	G	-0.0119005312583873	0.0897	0.8942
17	rs7209625	13202084	G	A	0.0212036062510236	0.0226	0.3476
17	rs2521893	13202906	A	C	0.0114047182634362	0.0215	0.5956
17	rs2521894	13202908	C	A	0.0109992854583691	0.0214	0.6095
17	rs2521895	13203443	G	A	0.100297721315364	0.0912	0.2717
17	rs6502247	13203562	G	A	0.0142973047008244	0.0238	0.5473
17	rs9892366	13204472	G	A	0.0404027066313724	0.0471	0.3909
17	rs12602364	13204737	A	G	-0.0299026613543135	0.0185	0.1057
17	rs6502248	13205038	G	T	0.0135971385060249	0.0436	0.7548
17	rs8081835	13205046	A	G	-0.0296966117368367	0.0214	0.1639
17	rs8081988	13205118	A	G	0.0086028888072678	0.0435	0.8441
17	rs12950020	13205574	G	A	0.0416024898545136	0.0213	0.05088
17	rs62060545	13205651	G	C	-0.0289963604415917	0.0178	0.102
17	rs7207332	13205678	C	G	0.0006997551142732	0.0265	0.9793
17	rs12453222	13206880	A	G	-0.000200020002667	0.0263	0.9947
17	rs3744342	13206902	C	G	-0.0414993071780289	0.0179	0.02035
17	rs3744341	13206935	C	T	-0.0416973775562091	0.0179	0.01981
17	rs3744340	13207014	C	G	-0.0419997711602818	0.0179	0.01883
17	rs2106788	13207084	A	G	0.0505980527630914	0.0191	0.007992
17	rs8075174	13207830	A	G	-0.0473012731180131	0.0177	0.007397
17	rs12600763	13208484	G	A	-0.0484027392281675	0.0176	0.005856
17	rs724595	13208978	C	T	-0.0527996915922012	0.0174	0.002457
17	rs724594	13208985	A	G	-0.0475948788076838	0.0175	0.0066
17	rs724593	13208992	A	G	-0.0478046499481398	0.0175	0.00638
17	rs3887010	13209097	C	T	-0.0473956369746291	0.0175	0.006801
17	rs3848442	13209267	T	C	-0.0521041493573948	0.0174	0.002711
17	rs3736481	13209848	C	T	-0.0521041493573948	0.0173	0.00262
17	rs7213958	13209949	A	T	-0.0467038420537432	0.0174	0.007347
17	rs7215374	13209972	T	A	-0.0302015087331214	0.0286	0.2913
17	rs10445273	13211083	T	C	-0.0352956263947246	0.0171	0.03939
17	rs77842597	13211302	T	A	-0.033701571673015	0.0289	0.2435
17	rs10445274	13211312	A	T	-0.0346017967900747	0.0171	0.0431
17	rs10445275	13211515	T	C	-0.0344982814075965	0.0171	0.04351
17	rs10445276	13211717	C	T	-0.0344982814075965	0.0171	0.04371
17	rs12603349	13211813	G	A	-0.0344051267241774	0.0171	0.04379
17	rs142413488	13211848	C	G	-0.0038975857287134	0.0993	0.9684
17	rs12603333	13211982	A	G	-0.0349020520092649	0.0171	0.04125
17	rs12603757	13212064	A	G	-0.0344982814075965	0.0171	0.043
17	rs10445277	13212078	T	C	-0.0343016316970211	0.0171	0.04421
17	rs12453660	13212529	C	T	-0.0110002818588653	0.0235	0.6402
17	rs10445251	13212561	G	A	-0.0344982814075965	0.017	0.04273
17	rs10445252	13212694	A	G	-0.0343016316970211	0.017	0.04413
17	rs10445253	13212898	G	A	-0.0343016316970211	0.017	0.04423
17	rs11078143	13212973	A	G	-0.004701032558649	0.0279	0.8655
17	rs8079636	13213617	T	C	-0.0453949344903922	0.0174	0.008846
17	rs9894433	13213744	G	A	-0.0329985112635755	0.017	0.05191
17	rs11078144	13213770	G	A	-0.0331018715051171	0.0286	0.2471
17	rs9894251	13213805	C	T	-0.0331949048576409	0.017	0.0503
17	rs7208295	13213974	T	C	-0.032502530761974	0.017	0.05547
17	rs6502249	13214005	T	C	-0.0316041926269978	0.017	0.06331
17	rs7208624	13214188	T	C	-0.0322029950400999	0.017	0.05806
17	rs141150621	13214255	C	G	0.127495714510176	0.0723	0.07803
17	rs7207479	13214309	A	G	-0.0322029950400999	0.017	0.05833
17	rs7207643	13214336	C	T	-0.0325955083699338	0.017	0.05528
17	rs7207908	13214340	G	A	-0.032502530761974	0.017	0.05582
17	rs7207640	13214372	A	T	-0.0328021562323804	0.017	0.05417
17	rs7209133	13214513	T	A	-0.0323992324466777	0.017	0.05683
17	rs9901378	13214663	A	G	-0.0326988269632397	0.017	0.05468
17	rs4621003	13214674	G	A	-0.0326988269632397	0.017	0.05506
17	rs4641780	13214728	G	A	-0.0326988269632397	0.017	0.05522
17	rs3744338	13215322	G	C	-0.0401035026973339	0.0172	0.0196
17	rs4791548	13215468	C	T	-0.0328021562323804	0.017	0.05427
17	rs75423259	13216120	G	A	-0.0331018715051171	0.0286	0.2477
17	rs60975711	13216215	A	C	-0.0525994101433915	0.0173	0.002347
17	rs7223798	13216935	G	A	-0.0413950753663857	0.0172	0.01608
17	rs4792350	13217458	T	G	-0.0406032684425478	0.0172	0.01831
17	rs4564618	13217804	C	T	-0.0331949048576409	0.0171	0.05187
17	rs5013424	13218014	A	G	-0.0335050785573982	0.0171	0.05015
17	rs3859240	13218219	C	G	-0.0335050785573982	0.0171	0.04994
17	rs3859241	13218406	G	C	-0.034198147379977	0.0172	0.04685
17	rs3859242	13218521	G	A	-0.0344982814075965	0.0171	0.0434
17	rs3859243	13218569	C	T	-0.0338050046123612	0.0171	0.04823
17	rs3859244	13218638	C	T	-0.015895669405385	0.0176	0.3682
17	rs2106789	13218822	A	C	-0.015895669405385	0.0176	0.3659
17	rs56827936	13219143	C	T	0.0467022717525102	0.028	0.09546
17	rs8073006	13219410	G	A	-0.033701571673015	0.0171	0.04848
17	rs7216140	13219609	C	T	-0.0411032840784537	0.0172	0.0168
17	rs3848443	13219691	G	C	-0.0309954337025195	0.0189	0.1002
17	rs77269348	13221303	G	A	-0.0322029950400999	0.0946	0.7335
17	rs2106791	13221454	C	T	-0.0377953294954024	0.0183	0.03909
17	rs16947606	13221852	T	C	-0.0418954871740363	0.0172	0.01475
17	rs10521216	13222160	G	A	-0.0238010101859522	0.0174	0.1709
17	rs11870144	13222506	G	T	0.0467977043485401	0.0279	0.09389
17	rs73296883	13222595	G	A	-0.0418016408837633	0.0172	0.01513
17	rs5009607	13222892	T	C	-0.0411032840784537	0.0172	0.01698
17	rs6502250	13223842	C	T	-0.0416973775562091	0.0172	0.01547
17	rs1557749	13224603	A	G	-0.0239034240815591	0.0174	0.17
17	rs11871558	13224665	G	C	0.0471984218290006	0.0279	0.09015
17	rs11871537	13224716	C	T	0.0473033451158665	0.0279	0.09005
17	rs11871565	13224830	C	T	0.0471984218290006	0.0279	0.09055
17	rs9891084	13225041	T	C	-0.0242004837056584	0.0174	0.1648
17	rs73978513	13225357	A	T	0.0432989243951476	0.0278	0.1195
17	rs117309712	13225490	C	T	0.0407003871263756	0.0535	0.4465
17	rs56389787	13226210	C	T	0.0454034834538498	0.0279	0.1034
17	rs12450092	13226397	G	C	-0.0449032281024259	0.0172	0.00915
17	rs4444379	13226515	T	G	-0.0426048328324374	0.0172	0.01327
17	rs55691033	13226561	T	C	0.0430020165445429	0.0278	0.1226
17	rs4054884	13226804	A	G	-0.0390007373497326	0.0182	0.03218
17	rs62058671	13227179	G	A	0.043595744117646	0.0278	0.1172
17	rs62058672	13227196	C	T	0.0435000054458512	0.0278	0.1182
17	rs61635274	13227992	G	T	0.0430020165445429	0.0278	0.122
17	rs9912853	13227997	C	T	-0.0458031298018141	0.0214	0.03274
17	rs6502251	13228128	G	A	-0.04470452178448	0.0172	0.009475
17	rs6502252	13228176	A	G	-0.0288007896057264	0.0174	0.09764
17	rs7217535	13228704	G	A	-0.0449973659307358	0.0172	0.008938
17	rs10048194	13229065	T	C	-0.0451019739124202	0.0172	0.008738
17	rs4792351	13229297	G	A	-0.046400022834317	0.0172	0.006974
17	rs11658896	13230329	C	T	0.04149696667529	0.0277	0.1346
17	rs7208389	13230556	A	T	-0.0478046499481398	0.0172	0.005457
17	rs9916579	13230625	G	T	-0.0467981495486393	0.0172	0.006537
17	rs141913555	13230895	C	T	0.173802035178213	0.0899	0.05327
17	rs7223201	13231158	C	T	-0.0458973523870375	0.0172	0.007586
17	rs7223602	13231193	G	C	-0.0299026613543135	0.0173	0.08467
17	rs144357347	13231455	A	T	0.150899686785615	0.0739	0.04122
17	rs9896703	13231701	C	T	-0.036798848237098	0.0184	0.04478
17	rs61151738	13231825	T	C	0.0414010268486756	0.0277	0.1347
17	rs9898604	13231888	T	G	-0.0458973523870375	0.0172	0.007571
17	rs73978515	13231966	C	T	0.0414010268486756	0.0277	0.134
17	rs73978517	13231968	A	T	0.0414010268486756	0.0277	0.1348
17	rs77051299	13232288	A	T	-0.0076995657264405	0.028	0.7818
17	rs4792352	13232721	T	C	-0.0465047776557534	0.0172	0.00701
17	rs11868506	13232800	C	T	0.0414010268486756	0.0276	0.1336
17	rs11868545	13232826	G	A	0.0414010268486756	0.0276	0.1337
17	rs8072704	13233094	T	A	-0.0364980230402006	0.0184	0.04684
17	rs56233013	13233166	G	A	0.0411995232473163	0.0276	0.1357
17	rs7215589	13233497	G	C	-0.0467038420537432	0.0173	0.006822
17	rs11078145	13233771	T	A	0.0409019913204257	0.0276	0.1376
17	rs28759190	13233882	G	A	-0.0476997588774203	0.0173	0.00579
17	rs11078146	13234015	C	T	0.04149696667529	0.0276	0.1323
17	rs6650595	13234130	C	T	-0.0370997639570267	0.0184	0.04316
17	rs11869775	13234204	A	G	0.0404027066313724	0.0275	0.142
17	rs7222526	13234836	T	C	-0.0382004338153035	0.0184	0.03773
17	rs193046775	13234888	C	T	0.195797020195378	0.0942	0.03778
17	rs74254512	13235570	T	C	-0.0174005146801673	0.0291	0.5502
17	rs6650596	13236075	T	A	-0.0513985630860003	0.0174	0.003131
17	rs11871310	13236694	G	A	0.0399031725325864	0.0278	0.1512
17	rs16947625	13237086	A	G	-0.0369026020501437	0.0184	0.04439
17	rs17573398	13237537	G	A	-0.0781994075954536	0.0353	0.02667
17	rs2188889	13237647	G	A	-0.0369026020501437	0.0184	0.04438
17	rs4632167	13238804	C	T	-0.0408011614039327	0.0184	0.02684
17	rs148652667	13239311	G	A	-0.020498669477346	0.1006	0.8382
17	rs11650057	13239547	T	C	0.0195967237465575	0.0234	0.4027
17	rs1003833	13239825	C	G	0.0180952882690919	0.0237	0.4441
17	rs6502253	13241374	C	T	-0.0335981494309355	0.0179	0.06103
17	rs17573649	13242722	C	T	-0.133897173800015	0.1216	0.2711
17	rs3859245	13242755	G	A	-0.035596090043474	0.0179	0.04618
17	rs9893094	13243524	A	G	-0.0369959896867261	0.0178	0.03788
17	rs9900695	13244447	A	G	-0.0349952529972629	0.0178	0.04882
17	rs2188890	13245096	T	C	-0.0358033589652777	0.0177	0.04389
17	rs9908938	13245637	A	C	-0.0347985055426955	0.0177	0.04985
17	rs7223402	13246996	A	G	0.0350968370374295	0.0193	0.06921
17	rs62058687	13248153	G	A	0.0166014304974254	0.0312	0.5956
17	rs2322875	13248353	C	T	-0.0364046818937998	0.0177	0.03957
17	rs76294532	13248611	G	A	-0.0346949697968869	0.0353	0.3256
17	rs9900268	13249477	T	C	-0.0341050206499513	0.0176	0.0534
17	rs2521897	13249813	G	C	-0.0331018715051171	0.0177	0.06133
17	rs16947685	13250309	T	C	-0.0272992569378225	0.0509	0.5923
17	rs12601513	13250696	C	T	-0.032502530761974	0.0177	0.06588
17	rs12601519	13250774	C	T	-0.0325955083699338	0.0177	0.06571
17	rs12601521	13250873	A	G	-0.0318003125497978	0.0177	0.07258
17	rs11653851	13251229	A	G	0.021497269010823	0.0312	0.4917
17	rs11653964	13251289	G	T	-0.0316970867432546	0.0177	0.0736
17	rs7217034	13251497	A	G	-0.0312017511432645	0.0177	0.07845
17	rs62058688	13252037	T	C	-0.0319035490130083	0.0178	0.07223
17	rs56289569	13252582	T	C	-0.0329985112635755	0.0178	0.06371
17	rs188860258	13252618	A	T	-0.140895584704878	0.1239	0.2555
17	rs8065267	13253236	A	G	-0.0411970648503382	0.0177	0.02027
17	rs8065271	13253243	A	C	-0.0316041926269978	0.0178	0.07561
17	rs62058690	13254167	C	A	-0.0413950753663857	0.0178	0.01963
17	rs17573984	13254563	T	C	-0.0449032281024259	0.0176	0.01079
17	rs8071418	13254656	C	G	-0.0338050046123612	0.0178	0.05757
17	rs4792355	13255025	G	A	-0.0346017967900747	0.0178	0.0518
17	rs11078147	13255455	C	T	-0.0318003125497978	0.0178	0.07339
17	rs12600862	13256261	C	T	-0.0404991299799539	0.0291	0.1646
17	rs11078148	13256311	A	G	-0.0309026047398165	0.0189	0.1024
17	rs7225341	13256586	C	A	-0.0297996312385195	0.0177	0.09234
17	rs62058691	13257252	G	A	0.0443039255565243	0.0335	0.1862
17	rs9303079	13258077	C	T	-0.0290993078252748	0.0177	0.09976
17	rs11078149	13258284	A	G	-0.0289963604415917	0.0177	0.1016
17	rs62058693	13259342	A	G	-0.0271040176920589	0.0179	0.129
17	rs11078150	13259432	A	G	-0.0271040176920589	0.0177	0.1261
17	rs62058694	13259549	C	T	-0.0374007702544828	0.0175	0.03249
17	rs62058695	13259584	A	G	-0.0364046818937998	0.0175	0.03714
17	rs12051823	13259998	T	C	-0.0344051267241774	0.0174	0.04819
17	rs8065247	13260195	G	A	0.0425996136188173	0.0322	0.1864
17	rs11652330	13260465	A	G	0.04149696667529	0.0322	0.1973
17	rs4791550	13260701	A	G	-0.0213972981080803	0.0173	0.2172
17	rs12601366	13260789	A	G	-0.0331018715051171	0.0173	0.05536
17	rs2106792	13261297	G	A	-0.0202027073175195	0.0172	0.2403
17	rs2158077	13261441	G	A	-0.0320997276601081	0.0172	0.06188
17	rs7217419	13261757	T	C	-0.0194988734340555	0.0172	0.2579
17	rs9892463	13262222	G	A	-0.0189993500097828	0.0172	0.2674
17	rs9892117	13262287	C	T	-0.0189993500097828	0.0172	0.2687
17	rs9892631	13262589	A	T	0.0394995204367644	0.0297	0.1838
17	rs148076457	13262697	C	T	-0.0352956263947246	0.0735	0.6308
17	rs7208092	13263179	T	C	-0.0183982139464423	0.0171	0.2835
17	rs59762135	13264314	G	A	0.0366983037826737	0.0298	0.2175
17	rs2106793	13264653	T	A	-0.0176956485356892	0.0172	0.3016
17	rs1557750	13264662	A	G	-0.0176956485356892	0.0172	0.3025
17	rs73298770	13265097	C	T	-0.0406970023321042	0.0289	0.1595
17	rs1541351	13265438	A	G	-0.0296966117368367	0.0171	0.0822
17	rs7218413	13265478	C	T	0.0363994293800054	0.0297	0.2202
17	rs1541352	13265561	C	T	0.0146028573839336	0.0373	0.6959
17	rs6502254	13265646	A	G	-0.0170952954286372	0.0172	0.3202
17	rs4360972	13266315	T	C	-0.0170037478161859	0.0172	0.3219
17	rs2874895	13266700	T	C	-0.0170037478161859	0.0172	0.3214
17	rs9897032	13266853	A	G	0.0371030879515023	0.0296	0.2103
17	rs12150538	13267237	T	A	-0.0293979151845611	0.0171	0.08623
17	rs79754102	13267400	G	A	0.0379025370484673	0.0445	0.3945
17	rs12150545	13267502	T	C	-0.0170037478161859	0.0172	0.3227
17	rs16947730	13267668	G	A	0.0350002811846215	0.0296	0.2373
17	rs57853299	13267975	G	A	-0.0290993078252748	0.0171	0.08966
17	rs9912479	13267995	T	C	-0.0169020380753563	0.0172	0.3269
17	rs9910854	13268025	C	T	-0.0168003386783461	0.0172	0.3284
17	rs12946540	13268310	C	T	0.0232965165504356	0.0191	0.2219
17	rs9912964	13268953	C	A	0.0341985075799122	0.0296	0.2477
17	rs12232538	13269510	C	T	-0.0164953025291975	0.0173	0.3398
17	rs9906582	13269816	A	G	0.0341018649449722	0.0296	0.2483
17	rs8081684	13269942	A	G	0.0343048036919902	0.0296	0.2466
17	rs8064586	13269991	T	C	0.0341018649449722	0.0296	0.2482
17	rs8081983	13270020	C	T	0.0341985075799122	0.0296	0.2473
17	rs8081985	13270064	A	G	0.0343048036919902	0.0297	0.2477
17	rs8081986	13270065	A	C	0.0343048036919902	0.0297	0.2481
17	rs62054003	13270192	C	T	-0.0231969816042026	0.034	0.4951
17	rs933309	13270532	T	C	0.0332993704009261	0.0295	0.2595
17	rs933310	13270658	C	G	0.0332026408277183	0.0295	0.2607
17	rs1541349	13270798	T	C	-0.0285949668801128	0.0172	0.09574
17	rs41372750	13271274	G	C	0.0318958749835631	0.0295	0.2805
17	rs62054005	13271505	G	A	-0.028399474521698	0.0172	0.0986
17	rs9896094	13271616	T	C	0.0317021347305135	0.0296	0.2833
17	rs9894432	13271712	A	C	0.0315955615897506	0.0296	0.285
17	rs62054006	13271714	T	G	-0.0247026126403718	0.0322	0.4426
17	rs28602833	13271981	A	G	0.031498667059371	0.0296	0.2873
17	rs2015908	13272836	A	C	-0.0178992398878318	0.0173	0.3015
17	rs9910913	13273331	T	A	-0.0176956485356892	0.0174	0.3088
17	rs9911135	13273430	T	C	-0.0176956485356892	0.0174	0.3079
17	rs117675418	13273886	G	A	0.0028958031120254	0.1122	0.9792
17	rs6502255	13274335	A	G	-0.0085968472255182	0.0216	0.6903
17	rs9897334	13275317	C	T	-0.0259025943231108	0.0173	0.1343
17	rs11078152	13275375	C	G	-0.0262002485024742	0.0174	0.132
17	rs12947875	13275798	G	T	0.0222017079836866	0.0184	0.2291
17	rs8068024	13276546	C	T	-0.0259025943231108	0.0173	0.135
17	rs8068784	13276796	G	A	-0.0064004391810282	0.0215	0.7642
17	rs9912208	13277089	C	T	-0.0064004391810282	0.0215	0.7668
17	rs11658604	13277707	C	T	0.021898468701116	0.0289	0.4489
17	rs8078031	13278325	A	C	-0.007095110875924	0.0216	0.7439
17	rs9915687	13278994	T	G	-0.007004474152883	0.0217	0.7475
17	rs10521217	13279256	T	C	-0.0255024404124231	0.0175	0.1462
17	rs72819095	13279820	C	T	0.0197045832743354	0.0293	0.5014
17	rs4792356	13280818	G	A	-0.0256050287153947	0.0177	0.1474
17	rs4792357	13280856	C	G	-0.0253998626327317	0.0177	0.1502
17	rs60365591	13281475	T	C	-0.0433042394092723	0.0288	0.1323
17	rs11869185	13282246	T	C	-0.009000382197299	0.0247	0.7142
17	rs1024436	13282418	G	C	0.0239020562806236	0.019	0.2079
17	rs6502256	13283970	A	G	0.0232965165504356	0.0191	0.223
17	rs1963297	13284803	A	G	-0.0019018072895963	0.0294	0.9488
17	rs2322877	13284826	C	T	-0.0127003085782322	0.0281	0.6507
17	rs2007367	13285506	C	T	-0.0174005146801673	0.0284	0.5399
17	rs192173498	13286890	A	G	-0.0722051682492376	0.0849	0.3953
17	rs11869544	13286965	G	A	-0.0225012653465135	0.0283	0.4272
17	rs12452203	13287845	G	A	-0.021101069908054	0.0282	0.4554
17	rs145494709	13288192	T	C	-0.264304144819298	0.1197	0.02721
17	rs117674613	13288970	C	T	0.105395515045341	0.0675	0.1182
17	rs17653865	13289787	C	G	-0.190398084313634	0.1164	0.102
17	rs56186259	13289932	C	A	0.0126990249774084	0.0295	0.6656
17	rs11651156	13289970	A	C	-0.0178992398878318	0.0281	0.5243
17	rs60986896	13290095	T	C	-0.0188974371044634	0.0282	0.5029
17	rs7221425	13290712	T	G	0.0108014536938559	0.0293	0.7116
17	rs7220603	13292146	C	A	0.0009995003330834	0.022	0.9648
17	rs146491016	13292533	T	C	0.0098018049722602	0.0294	0.7387
17	rs143291876	13293136	C	T	0.119204247478477	0.0765	0.1191
17	rs16947787	13293896	A	C	0.0004998750416509	0.0878	0.9954
17	rs56214110	13295616	G	A	0.0101978249764461	0.03	0.7346
17	rs11870353	13296398	T	C	-0.0282965991551138	0.0284	0.3202
17	rs72820910	13296795	G	A	0.0048979852621919	0.0318	0.8764
17	rs16947796	13297276	C	A	-0.0320997276601081	0.0301	0.2863
17	rs10521218	13298860	A	T	-0.0259949602770859	0.0283	0.3585
17	rs73302503	13299146	G	T	0.0076010387728197	0.0975	0.9383
17	rs7207128	13300497	G	A	-0.0110002818588653	0.029	0.7032
17	rs7223746	13301747	T	C	0.0068961666878413	0.0206	0.7372
17	rs7207242	13301957	C	T	0.0914025549733078	0.0768	0.234
17	rs7207439	13302149	A	G	-0.003797200248385	0.021	0.8546
17	rs7207585	13302161	C	T	0.0009995003330834	0.0275	0.9699
17	rs1029674	13303083	C	T	0.0200967016991224	0.0202	0.3184
17	rs1029675	13303162	C	G	0.0099998345783334	0.0207	0.627
17	rs74425765	13303171	T	G	-0.12729942317658	0.0887	0.1512
17	rs12944836	13303819	C	A	0.0044003044444822	0.0225	0.8457
17	rs28556277	13304273	T	C	-0.0176956485356892	0.024	0.4608
17	rs7219430	13304741	A	G	0.0048979852621919	0.0224	0.8286
17	rs56942423	13305606	C	A	-0.0165969709073694	0.0324	0.6075
17	rs9906199	13306208	T	C	-0.0105049846451474	0.0238	0.6593
17	rs141457356	13306375	G	A	-0.0475948788076838	0.0864	0.5819
17	rs2215117	13306644	G	A	0.0231011029079872	0.0222	0.2997
17	rs4517833	13307079	T	A	0.0207041815582916	0.0221	0.349
17	rs9913204	13307676	A	G	-0.0102018624845967	0.0237	0.6666
17	rs724267	13307812	T	C	0.0152038337422728	0.0211	0.4714
17	rs66512403	13308097	T	C	0.0259990758686168	0.0221	0.2383
17	rs77346707	13309377	C	G	0.0584952975902863	0.053	0.2697
17	rs12943223	13310344	G	A	0.0189983824093147	0.0213	0.3723
17	rs12452079	13310347	C	G	0.0159028762794155	0.0213	0.4557
17	rs62054030	13310381	G	A	-0.0069037763167944	0.0244	0.7761
17	rs57810612	13311802	C	T	0.0006997551142732	0.0306	0.9814
17	rs79876607	13313364	G	T	-0.000200020002667	0.0332	0.9959
17	rs12450606	13314994	A	G	0.0205964297986501	0.0231	0.3729
17	rs4479287	13315633	C	T	0.0085037404912207	0.0234	0.7149
17	rs68036912	13315810	A	G	0.0135971385060249	0.0235	0.5618
17	rs142016210	13315824	A	G	0.13610308299234	0.0929	0.1429
17	rs60353456	13315909	C	T	0.013202462677756	0.0236	0.5764
17	rs66964656	13315937	T	G	0.0127977582298607	0.0238	0.5915
17	rs6502257	13316247	G	A	0.0086028888072678	0.0293	0.7675
17	rs6502258	13316269	C	T	0.0036034995896235	0.0237	0.8783
17	rs11078154	13316543	T	C	0.0112959597418516	0.0237	0.6352
17	rs11869436	13316711	A	T	0.0444952398865513	0.0253	0.07907
17	rs7218858	13316800	T	C	-0.0116981574124923	0.0231	0.6122
17	rs11655301	13317195	G	A	0.0369007163483657	0.02	0.0648
17	rs56401943	13317496	G	A	0.0287040681283552	0.0296	0.332
17	rs56362141	13317512	G	A	0.0281986543586787	0.0293	0.3363
17	rs56261706	13317555	C	T	0.016296487966892	0.0193	0.3982
17	rs17576025	13317589	A	C	-0.0935966487375843	0.0797	0.2406
17	rs16947829	13317678	C	A	0.0077002766261879	0.0186	0.6803
17	rs78350403	13317978	A	G	-0.0073972926304747	0.023	0.7487
17	rs78129167	13317997	G	C	-0.120304963043649	0.0809	0.1368
17	rs7208370	13318085	G	A	-0.0138961051921114	0.0285	0.6265
17	rs9903042	13318650	G	A	-0.0064004391810282	0.0191	0.7393
17	rs12603077	13318803	A	G	-0.0098988321792475	0.0176	0.5721
17	rs3859246	13319029	A	G	-0.120902897367662	0.0806	0.1337
17	rs9897128	13319084	T	C	0.024702368640342	0.0233	0.2901
17	rs9896087	13319153	G	A	0.0242046886968174	0.0233	0.2994
17	rs3859247	13319219	G	C	-0.116398993884222	0.0811	0.1511
17	rs3859248	13319239	T	G	-0.114804974485826	0.081	0.1565
17	rs4792358	13319513	G	A	-0.0087985943563496	0.0186	0.6369
17	rs7219695	13320284	G	A	-0.0095050300143049	0.0186	0.6093
17	rs6502259	13320413	C	T	-0.027196494688472	0.0271	0.3162
17	rs6502260	13320476	A	G	0.0150954876453349	0.0226	0.5063
17	rs16947831	13320555	T	C	-0.0110002818588653	0.0173	0.5255
17	rs78695694	13320942	T	C	-0.11320229329481	0.0838	0.177
17	rs73302546	13321301	T	C	-0.003797200248385	0.0225	0.8645
17	rs76850433	13321380	A	G	-0.113896846680113	0.0838	0.1739
17	rs7215989	13321565	G	C	-0.0099998320783335	0.0185	0.5903
17	rs7215635	13321637	A	G	-0.0049019951702315	0.0225	0.8279
17	rs12451261	13321875	C	T	-0.009000382197299	0.0185	0.6265
17	rs113523700	13322060	T	G	-0.114704030660979	0.0836	0.1701
17	rs9891849	13322330	C	T	0.0150954876453349	0.0226	0.5029
17	rs59953709	13322622	G	A	0.0043007385516922	0.0217	0.8427
17	rs59641318	13322730	C	T	0.0043007385516922	0.0217	0.8444
17	rs76945755	13323651	G	A	-0.0952011857443932	0.0849	0.2622
17	rs55948557	13323825	G	T	0.0397974698740661	0.0418	0.3403
17	rs62056967	13323950	G	A	-0.0075987978753305	0.0171	0.6568
17	rs17817197	13323993	C	A	-0.0212951405401588	0.019	0.2608
17	rs4792359	13324290	A	G	0.0102968054773682	0.0222	0.6429
17	rs3848444	13324362	A	T	-0.0209989425960583	0.0189	0.267
17	rs12603463	13324510	C	T	-0.0105049846451474	0.0223	0.6376
17	rs3859249	13324558	C	T	-0.0069037763167944	0.0171	0.6858
17	rs12603482	13324722	A	G	-0.015895669405385	0.0187	0.3944
17	rs4792360	13324786	G	C	-0.0275048131221902	0.0271	0.3095
17	rs10153318	13325102	G	T	0.0049974917102918	0.022	0.8198
17	rs10153317	13325226	C	T	0.0049974917102918	0.0216	0.8152
17	rs76262034	13325336	G	T	-0.110696951358699	0.0817	0.1751
17	rs3859250	13325457	G	A	-0.0071958279818024	0.0172	0.675
17	rs3901640	13325545	G	C	-0.0036968248442897	0.0179	0.837
17	rs3905482	13325862	T	C	0.0002999550089979	0.0181	0.9856
17	rs76657073	13325864	C	A	-0.0755967721743758	0.0771	0.3271
17	rs3859251	13326223	G	A	-0.0022024235552	0.0206	0.9145
17	rs3859252	13326256	T	G	-0.0014009809156281	0.0204	0.9443
17	rs3859253	13326466	A	G	-0.0438996422900184	0.0363	0.2271
17	rs117295436	13326515	A	G	0.0330962274891896	0.0761	0.6638
17	rs3967115	13326771	T	A	-0.0557030028762507	0.0348	0.1095
17	rs4054840	13326805	C	G	-0.0095050300143049	0.0177	0.5919
17	rs79021095	13327202	G	T	-0.0099998320783335	0.0224	0.6537
17	rs9903446	13327243	G	A	0.0037031349243813	0.018	0.8351
17	rs7214051	13327920	A	G	-0.0358033589652777	0.0321	0.2648
17	rs62056968	13327988	A	T	-0.0467981495486393	0.0244	0.05556
17	rs4792362	13328329	G	A	-0.0361039752308815	0.0322	0.2617
17	rs4792363	13328758	A	G	-0.0366951051877892	0.0322	0.2542
17	rs16947851	13328926	T	C	0.0138042809763971	0.0227	0.544
17	rs12453052	13329694	G	A	-0.0433982268254708	0.0245	0.0763
17	rs16947859	13331301	T	A	-0.0236986067778773	0.0182	0.1927
17	rs16947864	13331456	T	A	-0.0170952954286372	0.019	0.3689
17	rs9894575	13331723	G	A	-0.0239034240815591	0.0182	0.1885
17	rs9895883	13331729	T	C	-0.023401696181619	0.0182	0.1979
17	rs17209204	13331902	G	C	-0.0127003085782322	0.023	0.5811
17	rs10517443	13333043	A	G	0.0149969810059077	0.0229	0.513
17	rs3884646	13333128	C	T	-0.0490957108440633	0.0355	0.1663
17	rs62056969	13333653	A	C	-0.0374007702544828	0.019	0.04836
17	rs62056970	13334147	A	G	-0.0377953294954024	0.0189	0.04583
17	rs62056971	13334301	C	T	-0.0386992491392765	0.0189	0.04122
17	rs72820953	13334435	A	C	-0.0388967656299467	0.0189	0.03981
17	rs72820955	13334455	T	A	-0.0390007373497326	0.0189	0.0392
17	rs111313954	13334499	C	T	0.0385955177593629	0.021	0.06544
17	rs113358534	13334508	G	C	-0.0393023164827424	0.0189	0.0381
17	rs56075621	13334591	T	A	0.0189002595004805	0.0232	0.415
17	rs6502261	13334810	T	C	0.0202045073158995	0.0193	0.2954
17	rs6502262	13334814	G	A	0.0200967016991224	0.0193	0.2974
17	rs72820956	13335008	G	A	-0.0388967656299467	0.019	0.04076
17	rs8080371	13335036	G	A	0.0291023874205329	0.0182	0.1103
17	rs62056972	13335071	A	G	-0.0383043331577141	0.0189	0.04248
17	rs74404626	13335227	T	C	-0.0383043331577141	0.0189	0.04232
17	rs62056973	13335653	G	A	-0.0388032003238938	0.0189	0.03985
17	rs4054841	13335791	T	G	0.0384030712829451	0.021	0.06703
17	rs62056974	13335827	A	C	-0.0385017716536664	0.0189	0.04138
17	rs3967116	13336617	G	A	0.0199986865066891	0.0193	0.3008
17	rs4426380	13336625	T	A	0.0197045832743354	0.0193	0.3069
17	rs3967117	13336657	A	G	-0.0151034855773182	0.0275	0.5819
17	rs3967118	13336825	A	T	-0.0657979805904322	0.0784	0.4014
17	rs9913414	13337088	T	A	0.0198026272961797	0.0236	0.3998
17	rs12602055	13337956	T	G	-0.0142003494011414	0.0278	0.6109
17	rs28408554	13338021	T	A	0.0209000641077417	0.0238	0.3783
17	rs79521036	13338486	T	G	-0.0442027026797326	0.0355	0.2128
17	rs28758577	13338932	T	C	-0.0403950023610502	0.0188	0.03212
17	rs3859254	13339203	T	C	0.0183996828453635	0.0195	0.3462
17	rs7207361	13339428	A	C	0.0200967016991224	0.0241	0.4055
17	rs11659061	13339499	T	G	0.0099008246772624	0.0227	0.664
17	rs11654080	13339650	A	G	0.0190964956909883	0.0199	0.3365
17	rs9894943	13340298	G	A	0.0374980764200844	0.0198	0.05758
17	rs11078155	13340405	G	C	-0.050504132173768	0.0257	0.04924
17	rs142114418	13341140	C	T	0.0189002595004805	0.0642	0.7691
17	rs4357979	13341165	T	G	0.0195967237465575	0.0308	0.5255
17	rs117812357	13341325	C	T	0.0291995144044279	0.0628	0.642
17	rs2996008	13341463	A	G	0.0542040540135122	0.0235	0.02087
17	rs11870813	13341512	A	G	-0.001501126126267	0.0268	0.9561
17	rs117837386	13341658	G	A	0.0143958802837323	0.0631	0.8189
17	rs2996009	13341710	C	T	0.0491996041469672	0.0199	0.01335
17	rs2996010	13341940	G	A	0.0423024980338776	0.02	0.03472
17	rs59394083	13341992	T	C	-0.0129028853555234	0.0255	0.6122
17	rs74199785	13342350	C	A	-0.0082035573506883	0.0271	0.7611
17	rs117438684	13342397	C	T	0.0133011462391285	0.0648	0.8377
17	rs150133392	13342615	G	C	0.009197572354042	0.061	0.8802
17	rs73978872	13343618	G	A	0.12299609070914	0.111	0.2678
17	rs116922406	13343665	A	G	0.0437010460710946	0.1226	0.7212
17	rs7220758	13343765	G	A	-0.0235962138551867	0.0512	0.644
17	rs2996019	13344095	G	A	0.0520040417467951	0.0212	0.01395
17	rs9897993	13344297	A	G	-0.0138048499765589	0.0251	0.5818
17	rs181974181	13344558	G	A	0.0222017079836866	0.0772	0.7739
17	rs2996023	13345156	C	G	0.0106035827841911	0.021	0.614
17	rs2996024	13345229	T	C	0.016296487966892	0.0205	0.4262
17	rs80296769	13345385	T	C	-0.0003000450090019	0.0277	0.9911
17	rs2996025	13345454	A	T	0.0187039847937718	0.0204	0.36
17	rs2996026	13345571	T	C	0.0332993704009261	0.0211	0.1146
17	rs10517445	13345673	G	A	0.0005998200719675	0.0276	0.982
17	rs7218194	13346537	T	C	-0.0306963490025976	0.0792	0.6978
17	rs2996031	13346619	A	G	0.0109992854583691	0.0208	0.5965
17	rs2996032	13347119	G	A	0.0332993704009261	0.0213	0.1177
17	rs2996033	13347149	A	G	0.0102968054773682	0.0207	0.6176
17	rs73306306	13347468	A	G	0.0428966409523063	0.052	0.4091
17	rs74933312	13347606	T	C	0.0563992368491194	0.0525	0.283
17	rs56965838	13347796	G	A	-0.0032954239497972	0.0276	0.9038
17	rs77406508	13348023	A	G	0.043203157300648	0.0524	0.4096
17	rs9903148	13348257	T	A	-0.0303973537275885	0.0799	0.7036
17	rs144079768	13348683	G	A	0.0452983606272869	0.0672	0.5003
17	rs16947899	13350076	A	C	-0.003797200248385	0.0274	0.8901
17	rs2996034	13350084	C	T	0.0332993704009261	0.0215	0.1206
17	rs76127868	13350308	C	A	-0.004198802647333	0.0274	0.8783
17	rs2906919	13350768	G	C	0.0329994782631079	0.0215	0.1251
17	rs74326398	13350784	T	A	0.151999796907566	0.1256	0.2263
17	rs9910802	13351132	A	G	0.025696986087186	0.0501	0.6078
17	rs8072006	13351264	C	G	-0.027998320426861	0.0808	0.7289
17	rs2996035	13351326	G	A	0.0043007385516922	0.0204	0.8318
17	rs2996036	13351339	G	A	0.0043007385516922	0.0205	0.8339
17	rs76646614	13351432	T	C	0.026398473854531	0.0489	0.5896
17	rs28407982	13351769	G	A	0.0308977113278438	0.0518	0.5514
17	rs28410296	13351958	T	C	0.0250047589895661	0.0488	0.6092
17	rs78708257	13352506	T	C	-0.0042992284528324	0.0273	0.8736
17	rs76927107	13352611	C	A	-0.005304041591906	0.0273	0.8449
17	rs4289033	13352848	A	C	-0.023401696181619	0.021	0.2657
17	rs2996037	13352884	G	A	0.0336958638567256	0.0218	0.1219
17	rs75876011	13353278	T	C	-0.0071958279818024	0.0272	0.7902
17	rs11656301	13353530	C	G	-0.0263029084210524	0.0185	0.1555
17	rs74333910	13353869	C	T	0.0467977043485401	0.073	0.5215
17	rs79091737	13353957	T	C	-0.0083043861636152	0.0272	0.7615
17	rs2996038	13353965	T	G	0.0009995003330834	0.0207	0.9613
17	rs2996039	13354196	C	A	0.0335991726304121	0.0219	0.1251
17	rs2996040	13354208	C	T	0.0333960906184285	0.0219	0.1277
17	rs143359088	13354305	G	T	0.0645978943749456	0.0689	0.3486
17	rs2996041	13354309	T	G	0.0339955472579582	0.0219	0.1209
17	rs34764348	13354312	A	G	-0.0222967349986103	0.021	0.2884
17	rs150012495	13354637	A	C	0.0443039255565243	0.0551	0.4207
17	rs2996043	13355127	A	G	0.001099395443301	0.0207	0.9584
17	rs4054866	13355674	A	G	-0.0256050287153947	0.0185	0.1663
17	rs11078157	13355938	C	G	-0.0026033858701149	0.027	0.9231
17	rs8080163	13356029	T	C	-0.066300071757232	0.0641	0.3011
17	rs72635591	13356906	C	T	0.0147014028528927	0.0256	0.5656
17	rs7209340	13357215	G	C	0.0004998750416509	0.0187	0.9781
17	rs2996049	13357715	A	G	0.0112959597418516	0.0199	0.5692
17	rs67945662	13358032	A	G	0.0017983819413794	0.0183	0.9236
17	rs7502538	13358465	A	C	0.0013990209137074	0.0183	0.941
17	rs59008777	13358526	C	G	0.0008995952428359	0.0183	0.962
17	rs9911651	13358774	A	G	0.0025966258472659	0.0178	0.8826
17	rs77797715	13359217	T	C	0.143598053344773	0.1299	0.2691
17	rs977706	13359435	A	T	0.0099008246772624	0.0748	0.8947
17	rs74408326	13359576	T	C	0.0250047589895661	0.0814	0.7589
17	rs2018048	13359751	G	T	0.0115035793834154	0.0207	0.5772
17	rs8078717	13359801	T	C	0.0099998345783334	0.0207	0.6273
17	rs8081514	13360019	C	T	0.0109992854583691	0.0176	0.5328
17	rs72635592	13360441	G	A	0.0020977980821461	0.025	0.9324
17	rs72635593	13360983	A	C	0.0029955089797983	0.0249	0.9038
17	rs72635594	13361024	T	G	0.0028958031120254	0.0249	0.9074
17	rs9909154	13361115	C	T	0.0103957761821204	0.0175	0.5534
17	rs7214164	13361520	C	A	0.0080971295874548	0.0174	0.6437
17	rs72635595	13361757	G	T	0.0028958031120254	0.0249	0.9073
17	rs77736438	13362352	C	T	0.0648978315778429	0.0433	0.1342
17	rs76188416	13363223	A	G	0.0330962274891896	0.0762	0.6637
17	rs16947926	13363661	G	C	0.0003999200213268	0.0184	0.9833
17	rs35359180	13363669	A	G	-0.0575020022714588	0.0615	0.3496
17	rs8068216	13364290	G	A	0.0072039888485025	0.0194	0.711
17	rs8068169	13364549	A	G	0.0141987193998129	0.0194	0.466
17	rs2190822	13364994	C	T	0.0009995003330834	0.0176	0.9557
17	rs36086839	13365547	C	T	-0.0169020380753563	0.0626	0.7877
17	rs72822845	13365711	G	T	0.0735013596301142	0.083	0.3758
17	rs1860070	13365863	T	C	0.0136957831289865	0.0196	0.4843
17	rs72635596	13366147	G	A	-0.0022024235552	0.0246	0.9277
17	rs4791551	13367142	C	T	0.0171029078996623	0.0194	0.3803
17	rs144896535	13367540	A	T	0.0409979790340721	0.0764	0.5913
17	rs72635597	13367965	G	A	-0.0031048149534787	0.0246	0.8988
17	rs2874897	13367970	T	C	0.0009995003330834	0.0176	0.9535
17	rs16947942	13368963	A	C	0.0063994795805678	0.0188	0.7333
17	rs7219001	13369170	G	C	0.0172994970780611	0.0205	0.3988
17	rs2159122	13369770	A	T	0.0223972974420383	0.0224	0.3186
17	rs16947944	13370006	T	G	0.0066975214477213	0.0189	0.7231
17	rs72635598	13370098	G	A	-0.0046005663955682	0.0246	0.8515
17	rs72635599	13370398	C	A	-0.005304041591906	0.0246	0.8284
17	rs16947946	13370460	G	A	0.0067968490002727	0.019	0.7184
17	rs72822850	13372846	A	G	0.0074025335167413	0.0192	0.6991
17	rs11078158	13373143	A	G	0.0076010387728197	0.0193	0.6929
17	rs58329456	13373718	G	T	0.0080971295874548	0.0194	0.6774
17	rs12944375	13373915	T	A	0.0197045832743354	0.0212	0.3529
17	rs73306361	13374085	G	T	-0.0062998021485279	0.0247	0.7997
17	rs12601934	13374184	A	G	0.0199986865066891	0.0205	0.3281
17	rs57918576	13374468	C	A	0.001998002662673	0.0197	0.9194
17	rs147341408	13374537	T	G	-0.0054950702819798	0.0246	0.8247
17	rs12602036	13374599	C	T	0.0080971295874548	0.0195	0.6772
17	rs67697474	13374864	A	G	0.0007996801705642	0.0181	0.9632
17	rs72635600	13375271	T	C	-0.0054950702819798	0.0246	0.8225
17	rs758201	13375402	G	A	0.0086028888072678	0.0196	0.6599
17	rs758202	13375572	G	A	0.0011992805754821	0.0182	0.9475
17	rs758203	13375847	A	C	0.0086028888072678	0.0196	0.6608
