## Supplementary material for "Characterization of shared and ancestry-specific signals driving complex traits using multi-ancestry fine-mapping": EUR_schizophrenia_gwas_17_12375908_13375908.tsv

chrom	ID	pos	A1	A2	BETA	SE	P
17	rs66740863	12375914	C	T	-0.0120017335415971	0.019	0.5282
17	rs7209008	12376810	A	G	-0.0067024110596754	0.0141	0.6351
17	rs149106438	12377543	A	G	0.009504687014246	0.0452	0.8342
17	rs113698197	12377548	T	C	0.0085037404912207	0.0175	0.6261
17	rs7214904	12377795	G	A	-0.0018016219466282	0.0116	0.8765
17	rs7214636	12377804	C	T	0.0068961666878413	0.02	0.7303
17	rs7220413	12378783	G	A	0.0004998750416509	0.0115	0.9648
17	rs16946090	12379845	T	C	0.0004998750416509	0.0115	0.9655
17	rs2534733	12379980	G	A	-0.0051029981759033	0.0094	0.5902
17	rs237259	12380155	G	A	-0.0012007205765188	0.0114	0.9181
17	rs115758020	12380183	A	C	-0.0505987987633697	0.0361	0.161
17	rs6502196	12380955	G	A	0.0007996801705642	0.0115	0.9455
17	rs237260	12381130	A	G	-0.001100605444033	0.0114	0.9219
17	rs8069430	12382463	A	G	0.0005998200719675	0.0114	0.9594
17	rs117974997	12382505	A	G	-0.0361039752308815	0.0352	0.3053
17	rs1380737	12383548	T	A	-0.0007002451143934	0.0116	0.9502
17	rs12937475	12383975	T	C	-0.0027036515743148	0.0138	0.8431
17	rs11870286	12384809	G	A	-0.0033957590691798	0.0138	0.8073
17	rs17645571	12386332	C	T	0.0282958691548473	0.0269	0.2923
17	rs143027166	12388183	G	A	0.0315955615897506	0.0447	0.4795
17	rs55711448	12391713	A	G	0.0277027118389473	0.0267	0.3
17	rs138002092	12391719	G	A	-0.145904770973408	0.0363	5.918e-05
17	rs11653489	12391738	T	C	-0.0071958279818024	0.0138	0.6041
17	rs139774475	12393396	G	A	0.0270994698817177	0.0437	0.5347
17	rs588856	12394656	A	G	-0.0099998320783335	0.0137	0.4661
17	rs171084	12394980	A	G	0.0029955089797983	0.013	0.8189
17	rs11871802	12395228	T	C	0.001598721363697	0.013	0.9022
17	rs12947666	12395293	G	A	0.0038027603329278	0.0131	0.769
17	rs237298	12395558	A	G	0.0045994064948955	0.013	0.726
17	rs11654876	12396164	A	T	0.003902375817241	0.013	0.7656
17	rs11654944	12396219	C	G	-0.0131966945943914	0.0119	0.2674
17	rs11655045	12396365	G	A	-0.0114958245134845	0.0119	0.3348
17	rs34587195	12396655	A	G	-0.0114047880634385	0.0119	0.3382
17	rs142814580	12396711	C	T	-0.0049019951702315	0.0566	0.9304
17	rs16946141	12396800	A	G	-0.0131966945943914	0.0121	0.2725
17	rs192953452	12396862	T	C	-0.0084959889212643	0.0575	0.8824
17	rs11870663	12397375	G	A	0.0065981840282271	0.0131	0.6155
17	rs72809115	12397996	A	G	0.0047984689115734	0.0139	0.7299
17	rs72809118	12398162	T	C	0.0056042667198317	0.0139	0.6878
17	rs11868955	12398217	T	G	-0.050903896528528	0.0209	0.0149
17	rs34232005	12399321	G	A	-0.0511985620326965	0.0209	0.01423
17	rs12936152	12399686	G	T	-0.0091012913892029	0.0404	0.8223
17	rs10491191	12399717	G	A	-0.0105959392134034	0.0119	0.3745
17	rs72809120	12400224	A	G	-0.017502275136142	0.0435	0.6873
17	rs35729392	12400260	C	T	0.0161980995687726	0.0296	0.5858
17	rs720866	12400419	G	A	0.0108014536938559	0.0141	0.4442
17	rs72809123	12400687	G	A	0.0072039888485025	0.0206	0.7284
17	rs62061553	12400752	A	G	-0.0006001800720324	0.0104	0.9532
17	rs16946148	12401109	C	G	0.0066975214477213	0.0137	0.6255
17	rs62061554	12401309	G	A	0.0046989426564652	0.0136	0.729
17	rs237294	12401675	A	G	-0.0114047880634385	0.0105	0.279
17	rs237293	12401752	A	G	-0.0289963604415917	0.0151	0.05469
17	rs876522	12401811	A	T	0.0047984689115734	0.0135	0.72
17	rs237292	12403026	A	G	-0.0278954863187535	0.0151	0.06504
17	rs56882051	12403854	C	G	0.005703702916678	0.0134	0.6682
17	rs237290	12403936	C	G	-0.0277001306422786	0.0151	0.06673
17	rs72809125	12404433	G	T	0.0063001125484799	0.0136	0.6453
17	rs34742830	12404528	A	G	-0.0275048131221902	0.0152	0.06983
17	rs237289	12404654	T	A	-0.0095958936734469	0.0105	0.3642
17	rs237288	12405055	G	A	-0.0101008421794295	0.0105	0.3378
17	rs16946155	12405152	C	T	-0.0021022080918702	0.0192	0.9141
17	rs237287	12405634	G	C	-0.0105049846451474	0.0105	0.3184
17	rs62061556	12406483	T	C	0.0048979852621919	0.0134	0.716
17	rs237286	12407321	G	A	-0.0108991808690006	0.0105	0.3016
17	rs188461138	12407536	A	G	0.0250047589895661	0.0305	0.4134
17	rs11653267	12407615	A	C	0.005703702916678	0.0136	0.6732
17	rs237367	12407951	G	A	-0.0105959392134034	0.0105	0.3149
17	rs237366	12408522	C	T	-0.028399474521698	0.0149	0.0565
17	rs237365	12408606	G	A	-0.0110002818588653	0.0105	0.2959
17	rs12937121	12408664	C	T	-0.0281011651109099	0.0152	0.06482
17	rs189111242	12408724	G	C	-0.048203336386541	0.0496	0.331
17	rs116177	12409335	A	G	-0.0105959392134034	0.0105	0.3146
17	rs117946571	12410016	C	T	-0.004198802647333	0.0349	0.9037
17	rs237364	12410253	C	G	-0.0286978729475453	0.0152	0.05959
17	rs111579132	12411160	G	C	-0.0023026490626755	0.0309	0.9411
17	rs237363	12411414	C	T	-0.0289963604415917	0.015	0.05227
17	rs237362	12412043	A	G	-0.0140989243795016	0.0094	0.1338
17	rs11652778	12412306	C	T	-0.0143017847108596	0.0091	0.1163
17	rs4791499	12412583	T	C	-0.0136020904182857	0.0089	0.1243
17	rs237361	12413185	A	G	-0.0152050125429676	0.0094	0.1059
17	rs77922826	12413877	G	A	0.0395956428583544	0.0396	0.3172
17	rs237360	12414260	G	A	0.0080971295874548	0.0221	0.7144
17	rs237359	12414632	A	G	0.0089002747867194	0.022	0.687
17	rs8081214	12414748	T	C	-0.015895669405385	0.0088	0.06981
17	rs147188989	12414836	G	T	-0.110596421342027	0.0351	0.001635
17	rs78742276	12415011	C	G	0.0111970780932162	0.0297	0.7069
17	rs72809128	12415520	C	T	0.007997931111062	0.0275	0.7713
17	rs17713682	12416363	G	T	-0.0038975857287134	0.013	0.7652
17	rs237358	12417238	T	C	-0.0152963956259917	0.0094	0.1009
17	rs237357	12417397	T	C	-0.0154994990469515	0.0093	0.09656
17	rs237356	12417554	G	A	-0.0144032303107437	0.0093	0.1211
17	rs237355	12417749	C	G	0.0021975835434872	0.0134	0.8685
17	rs8064359	12418235	T	C	-0.0147989665120717	0.0087	0.09086
17	rs8082548	12418790	A	G	-0.0146974807605841	0.0087	0.09097
17	rs237354	12419096	T	C	-0.0152050125429676	0.0093	0.1039
17	rs237353	12419463	A	T	0.0109992854583691	0.0221	0.6164
17	rs4791500	12419680	A	T	-0.0059979518036359	0.0089	0.5007
17	rs4791501	12419759	T	C	-0.0168003386783461	0.0089	0.0585
17	rs114440685	12420641	T	G	0.0006997551142732	0.0269	0.9796
17	rs237352	12421146	G	A	-0.0007002451143934	0.0436	0.9877
17	rs11657971	12421992	C	T	-0.015895669405385	0.0087	0.06665
17	rs78288136	12422621	T	C	-0.0856014622957261	0.0471	0.06919
17	rs10491190	12423312	T	C	-0.0066017436345624	0.0194	0.7322
17	rs73289380	12423390	G	A	0.0008995952428359	0.0268	0.9722
17	rs73289381	12423543	C	G	-0.0256973671872587	0.0258	0.3181
17	rs17646290	12423680	C	T	0.0020977980821461	0.0192	0.9143
17	rs7210285	12424539	A	G	-0.009000382197299	0.0195	0.6436
17	rs73289382	12424711	C	T	-0.0003000450090019	0.0267	0.9909
17	rs4792259	12424819	T	C	-0.0158042315449673	0.0087	0.06958
17	rs117675281	12424919	G	A	0.0150954876453349	0.0367	0.6799
17	rs237351	12425094	G	A	0.0179970767016546	0.0225	0.4242
17	rs237350	12425225	C	T	-0.015895669405385	0.0092	0.08555
17	rs7215484	12425299	C	A	-0.0158042315449673	0.0087	0.06883
17	rs4792260	12425843	A	C	-0.0147989665120717	0.009	0.09972
17	rs56130357	12426349	T	C	-0.0257999754904126	0.0258	0.3168
17	rs237349	12426724	T	C	-0.0124977728299804	0.0095	0.1877
17	rs237348	12426753	T	C	-0.0122952780941516	0.0095	0.1955
17	rs237347	12426798	A	T	-0.0128015918372089	0.0095	0.1785
17	rs237346	12427214	A	G	-0.0122952780941516	0.0095	0.1937
17	rs237345	12427270	G	C	-0.0138048499765589	0.0095	0.146
17	rs12950008	12427332	G	C	-0.015702643727291	0.0089	0.07821
17	rs427488	12428237	A	G	-0.0099998320783335	0.0187	0.5906
17	rs173160	12428335	G	T	-0.0130953713122409	0.0094	0.164
17	rs7213121	12428464	G	C	-0.0084959889212643	0.0092	0.3557
17	rs113696947	12428474	T	C	-0.0085968472255182	0.0291	0.7689
17	rs237344	12428515	G	A	-0.0136020904182857	0.0095	0.1506
17	rs73291052	12428567	C	T	-0.0125990355765152	0.0288	0.6618
17	rs237343	12428788	C	T	-0.0326988269632397	0.0253	0.1969
17	rs237342	12428982	A	G	-0.0107980900995126	0.0098	0.2722
17	rs62061557	12429109	G	C	-0.0065010863423599	0.0129	0.6163
17	rs7218182	12429425	C	A	-0.0396039865931634	0.0257	0.123
17	rs114996794	12429891	A	G	-0.0067024110596754	0.0134	0.6157
17	rs2726534	12430986	G	A	-0.0101008421794295	0.0132	0.4447
17	rs2726533	12431003	A	C	-0.0101008421794295	0.0103	0.3235
17	rs17714307	12432015	G	T	-0.0370997639570267	0.0573	0.5172
17	rs17714331	12432368	G	A	0.0305001066483263	0.0243	0.2087
17	rs73291057	12433150	A	C	-0.0110002818588653	0.0283	0.6992
17	rs113738803	12433801	A	T	-0.0120017335415971	0.0284	0.6736
17	rs11658751	12434765	G	A	-0.007095110875924	0.0133	0.5946
17	rs73291059	12434896	T	G	-0.0115969858456632	0.0283	0.6811
17	rs237304	12435573	A	C	-0.008395140788382	0.0133	0.5258
17	rs237303	12435914	A	T	-0.0185000759845861	0.0112	0.09717
17	rs237302	12436485	C	T	-0.0187955345843259	0.0112	0.09317
17	rs28645648	12437601	T	C	-0.0145046862028817	0.0132	0.2716
17	rs78749433	12438153	G	A	-0.0107980900995126	0.0283	0.7034
17	rs62061558	12438700	C	T	-0.0114047880634385	0.0134	0.3954
17	rs113766603	12438730	A	G	-0.0095958936734469	0.0198	0.6263
17	rs16946207	12440911	A	C	-0.0377018671840115	0.0257	0.142
17	rs55937021	12441089	G	A	-0.0185000759845861	0.0166	0.2653
17	rs55859209	12441424	A	G	-0.0065010863423599	0.0278	0.8165
17	rs16946208	12442831	T	C	-0.0206007457079636	0.0127	0.1036
17	rs57192323	12443498	G	A	-0.0129028853555234	0.0171	0.4507
17	rs72809149	12443878	T	C	-0.0182047046548463	0.0165	0.2701
17	rs4792261	12444062	G	A	-0.0111013930711739	0.0101	0.2724
17	rs138534930	12444149	T	C	-0.0130953713122409	0.017	0.4398
17	rs72809151	12444681	T	C	-0.0129028853555234	0.017	0.4496
17	rs9303057	12446217	A	G	-0.013399371963117	0.0162	0.4087
17	rs12051753	12447360	T	C	-0.0129028853555234	0.0164	0.4317
17	rs12051552	12447535	A	G	-0.0140989243795016	0.0163	0.3871
17	rs12051555	12447601	A	C	-0.0117993392160431	0.0164	0.4725
17	rs60578341	12448036	C	T	-0.0094040800752939	0.0169	0.5755
17	rs7504018	12448334	G	A	-0.0095050300143049	0.0169	0.5715
17	rs149802259	12448808	T	A	-0.083001246503406	0.034	0.0146
17	rs2013875	12448948	A	T	-0.0136020904182857	0.0163	0.4043
17	rs740854	12449192	A	G	-0.0139975096438537	0.0163	0.39
17	rs740853	12449293	C	G	-0.0093031403261444	0.0169	0.5824
17	rs72809152	12449987	T	G	-0.0095050300143049	0.0169	0.5752
17	rs141621904	12450285	C	T	-0.0083043861636152	0.0169	0.6221
17	rs75696894	12450873	G	T	-0.0019018072895963	0.026	0.9423
17	rs9902200	12450992	G	C	-0.0130953713122409	0.0163	0.4238
17	rs55894957	12451066	G	T	-0.0093031403261444	0.0169	0.5822
17	rs10491189	12451354	A	G	-0.0129028853555234	0.0163	0.4292
17	rs59393114	12451737	G	A	-0.0094040800752939	0.0169	0.5796
17	rs62063961	12452276	C	A	0.009504687014246	0.0209	0.6484
17	rs55672355	12453706	T	G	-0.0092022107647994	0.0169	0.5853
17	rs887487	12453840	A	G	-0.0092022107647994	0.0169	0.585
17	rs11868488	12454498	C	T	-0.0124977728299804	0.0165	0.4479
17	rs1109311	12455025	A	G	-0.009000382197299	0.0169	0.5955
17	rs72809154	12455617	A	G	-0.0084959889212643	0.0169	0.6165
17	rs72809156	12455672	T	G	-0.0081027387031859	0.0169	0.6335
17	rs72809157	12455692	A	G	-0.0082035573506883	0.0169	0.6302
17	rs72809158	12455851	C	T	-0.0087985943563496	0.0169	0.6029
17	rs9913594	12455913	G	C	-0.0137034650584925	0.0164	0.4044
17	rs8076862	12455927	C	T	-0.0069037763167944	0.0112	0.539
17	rs72809160	12455989	A	G	-0.0094040800752939	0.0169	0.5788
17	rs72809161	12456019	A	G	-0.0095050300143049	0.0169	0.5738
17	rs2052102	12456159	G	A	0.0035038543266769	0.0103	0.73
17	rs72809162	12456172	T	C	-0.0094040800752939	0.0169	0.5785
17	rs72809163	12456222	T	C	-0.0094040800752939	0.0169	0.5783
17	rs72809164	12456245	C	T	-0.0094040800752939	0.0169	0.5784
17	rs72809165	12456266	T	C	-0.0094040800752939	0.0169	0.577
17	rs72809166	12456314	G	A	-0.0088994831870327	0.0169	0.5988
17	rs72809168	12456371	A	G	-0.0094040800752939	0.0169	0.5808
17	rs112451470	12456641	A	G	-0.0088994831870327	0.0169	0.5985
17	rs72809169	12457050	A	G	-0.0054045784588597	0.0207	0.7933
17	rs72809170	12457067	G	C	-0.0055956263571598	0.0206	0.7845
17	rs72809171	12457079	G	A	-0.0052035148315978	0.0206	0.7993
17	rs72809172	12457129	A	C	-0.0074980401773571	0.0205	0.7154
17	rs72809173	12457132	A	C	-0.007004474152883	0.0205	0.7336
17	rs72809174	12457271	G	A	-0.0073972926304747	0.0204	0.7189
17	rs72809175	12457593	T	C	-0.0057967688471774	0.0204	0.7755
17	rs16946219	12458367	T	C	-0.0085968472255182	0.0202	0.6721
17	rs61392671	12459633	C	T	-0.0050024916227914	0.0204	0.8051
17	rs10491188	12459944	A	G	-0.0163021610829842	0.0117	0.1643
17	rs72809176	12460129	A	G	-0.0081027387031859	0.0202	0.6876
17	rs72809177	12460291	A	T	-0.0095050300143049	0.0195	0.6262
17	rs9913289	12462037	A	C	-0.0071958279818024	0.0194	0.7095
17	rs12603865	12462110	C	G	-0.0067024110596754	0.0194	0.7295
17	rs28863812	12462813	A	C	-0.0022024235552	0.019	0.9087
17	rs7223735	12463313	T	G	-0.0016012813669738	0.019	0.9331
17	rs7223268	12463724	C	T	0.0002999550089979	0.0198	0.9886
17	rs72809181	12464656	A	C	0.0005998200719675	0.0199	0.9771
17	rs142071944	12464658	C	T	-0.0492007484476219	0.041	0.2301
17	rs2322505	12466191	T	C	-0.000200020002667	0.0198	0.9912
17	rs112243719	12466859	G	A	0.0231011029079872	0.0291	0.4273
17	rs7210683	12468095	A	G	0.0043007385516922	0.0111	0.6956
17	rs7212228	12468793	G	A	-0.0140989243795016	0.0103	0.1717
17	rs237265	12469654	A	G	0.0013990209137074	0.0109	0.898
17	rs1903296	12469830	G	A	0.0121953336998771	0.0089	0.1714
17	rs60778832	12470863	C	G	-0.0145046862028817	0.0123	0.2399
17	rs1401540	12471329	C	T	-0.0079011318962572	0.0224	0.725
17	rs11078077	12471843	T	C	0.0029955089797983	0.0107	0.7801
17	rs11078078	12471886	A	G	0.0090984829852593	0.0089	0.3028
17	rs67324548	12472726	C	G	-0.0140989243795016	0.0111	0.2069
17	rs73291076	12473060	T	C	-0.0152050125429676	0.0122	0.2131
17	rs139193920	12473066	C	T	-0.0081027387031859	0.0223	0.7146
17	rs16946241	12473218	G	A	-0.0152050125429676	0.0122	0.2132
17	rs74684305	12473296	C	T	0.0020977980821461	0.0162	0.8973
17	rs4791503	12473309	T	C	-0.0152050125429676	0.011	0.1666
17	rs16946248	12473371	C	T	-0.0151034855773182	0.0122	0.2165
17	rs16946251	12473392	A	G	-0.0149004625639624	0.0122	0.2234
17	rs79564577	12473434	G	C	-0.0049019951702315	0.0272	0.8559
17	rs67976356	12473502	C	G	-0.0149004625639624	0.0122	0.2216
17	rs72809189	12473518	T	C	-0.0146974807605841	0.0122	0.23
17	rs9910395	12474027	A	G	-0.0151034855773182	0.011	0.1714
17	rs11658075	12474041	C	T	0.0102968054773682	0.0087	0.2364
17	rs113278855	12474054	G	A	-0.0150019689183474	0.0123	0.2207
17	rs11078079	12474675	A	G	-0.0145046862028817	0.0121	0.2317
17	rs117654863	12474684	A	G	0.0418998134646779	0.0193	0.02988
17	rs66495449	12474802	A	G	-0.0144032303107437	0.0121	0.2358
17	rs67055462	12475097	C	T	-0.0146974807605841	0.0122	0.2254
17	rs73291088	12475362	C	T	-0.0282040203730758	0.0229	0.219
17	rs79009619	12475390	G	T	-0.0282965991551138	0.0229	0.2167
17	rs9899110	12476227	C	T	0.0011992805754821	0.0107	0.913
17	rs73977929	12476829	A	G	-0.0051029981759033	0.0261	0.8463
17	rs11078080	12477036	A	C	0.0133998200630165	0.0087	0.1234
17	rs9635682	12477288	T	C	-0.0150019689183474	0.0122	0.217
17	rs9635683	12477301	G	T	-0.0152050125429676	0.0122	0.2109
17	rs12450765	12477433	A	T	-0.0231969816042026	0.0237	0.3275
17	rs12450832	12477573	G	A	-0.0156010662286512	0.0123	0.2054
17	rs8070913	12477729	T	G	-0.0150019689183474	0.0121	0.2162
17	rs8073590	12477946	A	G	-0.0151034855773182	0.0121	0.2135
17	rs8074135	12478046	G	A	-0.0145046862028817	0.0124	0.2398
17	rs9635685	12478520	G	C	-0.027196494688472	0.0226	0.2282
17	rs117255171	12478629	C	T	-0.004701032558649	0.0277	0.8661
17	rs73291099	12479653	A	G	-0.0147989665120717	0.0122	0.2261
17	rs73977930	12480037	G	A	-0.007296555232638	0.0253	0.7739
17	rs11867280	12480934	C	T	-0.02960390325858	0.0244	0.2261
17	rs12945974	12481539	A	G	0.0154992634469238	0.0087	0.07493
17	rs62063984	12482060	C	T	0.0089002747867194	0.0205	0.6661
17	rs78356609	12482408	C	G	0.0156961681063242	0.0232	0.4974
17	rs4792263	12482530	G	A	0.0172012073197748	0.0087	0.04898
17	rs4792264	12482543	A	G	0.0165030720990143	0.0087	0.05901
17	rs12450651	12482587	G	A	-0.0277001306422786	0.0245	0.2586
17	rs72809192	12483262	T	G	-0.0108991808690006	0.0132	0.408
17	rs56836705	12484018	C	T	-0.0251024465608414	0.023	0.2759
17	rs11870642	12485296	A	G	0.0082954970241069	0.0108	0.4436
17	rs72809193	12485533	G	T	-0.0209989425960583	0.0216	0.3305
17	rs76810816	12485612	A	G	-0.0034961042567088	0.0253	0.8907
17	rs60573332	12486656	A	G	-0.0137034650584925	0.0113	0.2234
17	rs72809195	12486862	A	G	-0.0019018072895963	0.0341	0.9553
17	rs62063985	12487382	G	A	-0.0307994715535284	0.0337	0.3612
17	rs2139286	12487724	G	A	-0.0433982268254708	0.029	0.1337
17	rs12150051	12488114	C	A	0.0106035827841911	0.0087	0.2251
17	rs16946253	12488317	A	T	-0.0310985871020312	0.0288	0.2799
17	rs1519253	12488938	G	C	0.0128964817350202	0.0088	0.1431
17	rs9897731	12490108	A	G	-0.0151034855773182	0.0111	0.1742
17	rs74877355	12490233	T	C	0.0155977206230546	0.0187	0.4035
17	rs117510821	12490351	C	T	-0.0772050709089715	0.0412	0.06095
17	rs112399404	12490401	C	T	-0.0203966036652218	0.0215	0.3434
17	rs11871262	12491909	G	A	-0.0216016445577609	0.0175	0.2182
17	rs73292969	12492340	G	C	-0.0289963604415917	0.0291	0.3187
17	rs56184311	12492780	C	T	-0.0137034650584925	0.0127	0.283
17	rs115884725	12492835	G	A	0.0001999800026662	0.0266	0.9952
17	rs57817267	12493228	T	C	-0.021203207651103	0.0216	0.3251
17	rs66817166	12493560	T	G	-0.0129028853555234	0.0127	0.3116
17	rs72809197	12493710	C	G	-0.0212951405401588	0.0216	0.3229
17	rs76965564	12495081	G	A	0.0255020410123433	0.0289	0.3767
17	rs68044864	12495107	T	C	-0.0193969096107316	0.0216	0.3678
17	rs61394075	12495124	G	A	-0.0227979086760041	0.0176	0.197
17	rs11653182	12495199	A	G	0.0103957761821204	0.0088	0.2342
17	rs4643363	12497950	T	A	0.0110981866660334	0.0089	0.2125
17	rs4054988	12498319	T	G	0.0119977384336167	0.0089	0.1752
17	rs11868139	12499436	G	A	0.0086028888072678	0.0089	0.3323
17	rs11868093	12499464	C	T	0.0086028888072678	0.0089	0.3342
17	rs12941259	12500137	G	T	0.0109992854583691	0.0089	0.215
17	rs758186	12500658	C	T	0.0099998345783334	0.009	0.2686
17	rs12452207	12502672	A	G	0.0133011462391285	0.0088	0.1311
17	rs12452223	12502708	A	G	0.0080971295874548	0.0094	0.3917
17	rs112950819	12503764	T	C	-0.0050024916227914	0.0261	0.8475
17	rs758188	12503944	G	T	0.0063994795805678	0.0094	0.4965
17	rs1878990	12504462	A	C	0.0062007356416035	0.0094	0.5101
17	rs4054990	12504611	T	C	0.0063001125484799	0.0094	0.5005
17	rs79048111	12505338	C	T	-0.0099998320783335	0.0273	0.715
17	rs117018977	12506155	A	G	-0.0282040203730758	0.0421	0.5023
17	rs9901432	12506634	T	C	0.0110981866660334	0.0091	0.2203
17	rs9902133	12506916	T	G	0.0118001041157506	0.0089	0.1811
17	rs12601969	12508016	G	T	0.012096540947233	0.0089	0.1706
17	rs1914904	12508683	G	A	0.0115035793834154	0.0088	0.1926
17	rs1961550	12510729	A	G	0.0111970780932162	0.0088	0.2055
17	rs1961549	12510744	G	A	0.0118989261570991	0.0088	0.1794
17	rs1074724	12510838	T	G	0.0109992854583691	0.009	0.2249
17	rs7224880	12511054	T	C	0.0109992854583691	0.0088	0.2136
17	rs1074720	12511344	C	T	0.0116024307308398	0.0088	0.189
17	rs1074721	12511427	A	G	0.0118989261570991	0.0088	0.1767
17	rs1989503	12511477	G	A	0.0118989261570991	0.0088	0.1787
17	rs1989504	12511568	C	T	0.0116024307308398	0.0088	0.1891
17	rs1989505	12511761	A	G	0.0117012723076411	0.009	0.1924
17	rs12450472	12512076	A	G	0.0118989261570991	0.0088	0.1762
17	rs6502197	12513002	T	C	0.0117012723076411	0.009	0.1925
17	rs7217115	12513444	T	G	0.0118989261570991	0.0088	0.1777
17	rs1519250	12513631	G	A	0.0118989261570991	0.0088	0.1759
17	rs143966865	12513814	T	C	-0.0207028323592018	0.0398	0.6032
17	rs11078084	12513995	C	T	0.0126002819757385	0.0089	0.1576
17	rs7221414	12514255	G	A	0.0126002819757385	0.009	0.1616
17	rs1233861	12514811	T	C	0.0064988367398296	0.0106	0.5381
17	rs9901558	12515798	C	T	0.0126990249774084	0.009	0.1565
17	rs9901652	12515947	A	T	0.0127977582298607	0.009	0.1552
17	rs12453211	12516184	G	A	0.0124027667170427	0.0088	0.1598
17	rs12453228	12516279	G	T	0.0128964817350202	0.009	0.1513
17	rs11078085	12516720	C	T	0.0126990249774084	0.0089	0.1514
17	rs11078086	12516795	T	C	0.0131037693769772	0.009	0.1458
17	rs1519249	12517283	G	A	0.0131037693769772	0.009	0.1448
17	rs9889474	12517596	G	A	-0.0028039273327342	0.0256	0.912
17	rs62063987	12517879	G	A	-0.0034961042567088	0.0181	0.848
17	rs75586024	12518767	G	A	-0.0255024404124231	0.0314	0.4177
17	rs1544510	12519333	A	G	0.0123039944561641	0.0094	0.1932
17	rs2176664	12519871	T	C	0.0119977384336167	0.0094	0.2042
17	rs78755500	12520680	T	C	-0.0031048149534787	0.0217	0.8877
17	rs145605454	12521291	A	C	-0.0189993500097828	0.0226	0.4005
17	rs4054954	12521615	T	C	0.0077995046323818	0.0105	0.4535
17	rs4584860	12522250	G	A	-0.0043996643446871	0.0196	0.8208
17	rs8065176	12523979	G	A	0.0108014536938559	0.011	0.3278
17	rs8066032	12523986	T	C	0.0109003744682883	0.0112	0.3281
17	rs62064007	12524319	T	C	-0.007095110875924	0.0209	0.7338
17	rs79120538	12524364	G	A	0.0208021276292633	0.0255	0.4146
17	rs8065807	12524376	G	A	0.0114047182634362	0.011	0.2995
17	rs12952039	12524540	A	G	0.0111970780932162	0.011	0.3092
17	rs62064008	12524793	G	A	-0.0046005663955682	0.0196	0.8164
17	rs35250902	12524856	A	G	0.0116024307308398	0.0102	0.2557
17	rs73295087	12524898	G	T	-0.0045001103249234	0.0196	0.8202
17	rs62064009	12524987	C	T	-0.0064004391810282	0.0196	0.7455
17	rs1401536	12525652	T	A	-0.0187955345843259	0.015	0.2126
17	rs1401537	12525899	C	A	0.0124027667170427	0.011	0.2609
17	rs62064011	12526734	G	A	-0.0039979812872983	0.0196	0.839
17	rs62064012	12526793	C	T	-0.0040983869261633	0.0196	0.8347
17	rs77304088	12528063	G	T	-0.0026033858701149	0.0196	0.8947
17	rs62064013	12528757	T	A	-0.0032954239497972	0.0196	0.8675
17	rs67663108	12528872	C	A	-0.0188974371044634	0.0151	0.2107
17	rs76760383	12528945	A	T	0.0100988346774146	0.0332	0.7618
17	rs75597872	12529097	A	G	0.0058031292269501	0.0165	0.7237
17	rs66561507	12529186	G	A	-0.0183982139464423	0.0151	0.2207
17	rs28544877	12529409	G	A	-0.0001000050003333	0.0196	0.9959
17	rs67379637	12529642	G	C	-0.0174005146801673	0.0151	0.2499
17	rs60901712	12529728	C	A	-0.0174005146801673	0.015	0.2444
17	rs62064014	12530415	C	T	-0.002002002670673	0.0307	0.9483
17	rs60911820	12530513	G	A	-0.015895669405385	0.015	0.2905
17	rs35134090	12530895	A	G	0.0570984120398765	0.0398	0.1514
17	rs111561098	12531339	A	T	0.0069954745123864	0.0266	0.7915
17	rs1519252	12531685	A	G	0.0115035793834154	0.0113	0.3083
17	rs1401539	12531983	G	T	-0.0156010662286512	0.0146	0.2872
17	rs11655347	12532151	A	G	-0.001100605444033	0.0091	0.9018
17	rs11655394	12532256	A	G	-0.0012007205765188	0.0091	0.8956
17	rs11870215	12532592	G	A	-0.0153979421800967	0.0147	0.2948
17	rs141910629	12532784	C	T	-0.048203336386541	0.0317	0.1293
17	rs34756025	12533690	T	C	0.012096540947233	0.012	0.313
17	rs721635	12533696	C	G	-0.0003000450090019	0.0092	0.9753
17	rs1233853	12534219	A	G	0.016296487966892	0.0122	0.1829
17	rs1233854	12534475	T	C	0.0207041815582916	0.0125	0.0975
17	rs7219494	12534892	C	A	-0.0208968257129853	0.0164	0.2037
17	rs7219803	12534956	G	C	-0.0198048272985997	0.0151	0.1913
17	rs141059580	12536218	C	T	-0.0275973271921043	0.0377	0.4639
17	rs7207538	12536407	T	G	-0.0601959637034527	0.0341	0.07778
17	rs7211342	12536891	G	T	-0.0544033888793865	0.034	0.1101
17	rs7211273	12537112	A	G	0.0026963615477425	0.009	0.7673
17	rs12940351	12537325	C	T	0.0082954970241069	0.0094	0.378
17	rs6502198	12537978	T	C	0.0112959597418516	0.0087	0.1966
17	rs142088448	12538430	C	T	-0.0744972786929105	0.0502	0.1378
17	rs17775154	12538520	T	G	-0.0680005069007488	0.0355	0.05531
17	rs76972684	12538648	G	A	0.0503033045092425	0.0404	0.2133
17	rs9889434	12538710	T	C	0.0101978249764461	0.0086	0.2367
17	rs13341772	12538851	A	G	0.013202462677756	0.0087	0.128
17	rs9889936	12538993	T	C	0.0133998200630165	0.0087	0.1227
17	rs7224726	12539840	T	C	0.0210959082947329	0.0116	0.06834
17	rs11078087	12540731	C	A	0.0089002747867194	0.0093	0.3372
17	rs79571873	12540762	C	T	-0.0143017847108596	0.0218	0.5127
17	rs764688	12541629	T	C	0.0270994698817177	0.0096	0.004591
17	rs16946355	12543548	G	A	-0.0608971589513062	0.0351	0.08257
17	rs17775328	12543702	T	C	0.0171029078996623	0.0093	0.06552
17	rs8074227	12543715	T	G	0.0082954970241069	0.009	0.3553
17	rs9891950	12544279	A	G	-0.0122952780941516	0.0164	0.4526
17	rs72811234	12544696	C	T	0.021497269010823	0.0215	0.3156
17	rs8082686	12545054	G	A	0.029403450369242	0.0103	0.004489
17	rs9900525	12545581	A	G	-0.0122952780941516	0.0164	0.4527
17	rs9901143	12545724	C	G	0.0102968054773682	0.009	0.2482
17	rs9909644	12546348	T	C	0.0133011462391285	0.0087	0.1284
17	rs11871444	12546940	G	A	0.0146028573839336	0.0099	0.1414
17	rs9915536	12547231	C	T	0.0112959597418516	0.0092	0.2213
17	rs4792269	12547664	C	T	0.0171029078996623	0.0092	0.06483
17	rs9889499	12547725	G	A	0.0192044091837133	0.0113	0.08926
17	rs4792270	12549420	A	G	0.0152038337422728	0.0092	0.09951
17	rs4791505	12549476	A	G	0.0147014028528927	0.0092	0.1116
17	rs71364172	12549720	G	A	-0.0110002818588653	0.0164	0.5036
17	rs8071414	12549946	A	G	0.0147999386115992	0.0092	0.1084
17	rs8072245	12550227	G	A	-0.0058973552660839	0.0192	0.7601
17	rs8072823	12550845	A	G	0.0109003744682883	0.0088	0.2163
17	rs62061660	12551348	T	C	0.016296487966892	0.0093	0.07872
17	rs17775638	12551432	T	C	0.0154007965760229	0.0093	0.09722
17	rs62061661	12551490	G	A	0.0150954876453349	0.0093	0.1038
17	rs17775667	12551707	C	T	0.0148984646619666	0.0093	0.1095
17	rs1233862	12552370	C	A	-0.022398994943479	0.0116	0.05238
17	rs12941004	12553039	G	T	-0.0104039337153929	0.0164	0.5267
17	rs78058618	12553583	C	T	0.0295976364389436	0.0335	0.3777
17	rs9895152	12553913	C	T	-0.0108991808690006	0.016	0.4966
17	rs9895594	12553924	G	A	-0.0124977728299804	0.0155	0.4223
17	rs1233863	12554402	G	A	-0.0212951405401588	0.0116	0.06683
17	rs34302734	12554470	T	C	0.0136957831289865	0.0091	0.1309
17	rs78308166	12554722	A	G	-0.0523991687992084	0.0237	0.02722
17	rs12601765	12555817	G	T	0.0099008246772624	0.0096	0.3039
17	rs12601724	12555879	A	T	0.0098018049722602	0.0096	0.3057
17	rs9889266	12556260	C	A	-0.0024028846163103	0.0089	0.7917
17	rs4792271	12556576	C	T	0.0097027754613851	0.0096	0.3096
17	rs4792272	12556726	T	A	0.0093957216403621	0.0096	0.3277
17	rs11870377	12557499	C	T	0.0098018049722602	0.0096	0.3074
17	rs34728414	12557723	A	G	-0.0110002818588653	0.0166	0.5073
17	rs60286961	12558127	G	C	0.0172012073197748	0.0144	0.2326
17	rs8074911	12559765	T	A	0.005703702916678	0.0091	0.5311
17	rs8074912	12559770	T	C	0.0056042667198317	0.0091	0.5358
17	rs8074917	12559781	T	C	0.0058031292269501	0.0091	0.5254
17	rs12451614	12559919	C	T	-0.0091012913892029	0.0161	0.5722
17	rs12449987	12560197	T	C	0.0071047017299317	0.0091	0.4368
17	rs2024081	12560479	G	T	0.0140015196358136	0.0091	0.1233
17	rs2024082	12560590	T	C	0.0008995952428359	0.0205	0.9664
17	rs145475366	12560945	C	G	-0.0478046499481398	0.0224	0.03269
17	rs34768418	12561060	C	T	0.0071047017299317	0.0091	0.4388
17	rs34609292	12561079	A	G	0.0071047017299317	0.0091	0.4397
17	rs35341785	12561088	C	T	-0.0116981574124923	0.0166	0.4812
17	rs72811248	12561804	A	G	0.0108014536938559	0.0097	0.2675
17	rs34242502	12561985	G	A	0.0194986595340326	0.0453	0.6659
17	rs72811249	12562036	C	T	0.0007996801705642	0.02	0.9694
17	rs34613899	12562178	T	G	-0.0114047880634385	0.0165	0.49
17	rs12453518	12562205	G	C	0.007997931111062	0.0091	0.3789
17	rs7215265	12562365	A	G	-0.013004189135254	0.0167	0.4341
17	rs8072360	12562437	C	T	0.0090984829852593	0.0089	0.3059
17	rs12603774	12562530	C	T	0.0179970767016546	0.0097	0.06493
17	rs34796729	12563142	T	C	-0.0085968472255182	0.014	0.5392
17	rs1548660	12564611	C	T	0.0008995952428359	0.0115	0.9362
17	rs35215498	12564659	C	A	-0.0145046862028817	0.012	0.228
17	rs11868847	12565821	A	G	-0.0049019951702315	0.0101	0.6264
17	rs988442	12566457	A	G	0.001998002662673	0.012	0.8677
17	rs12951717	12566500	A	G	-0.0048015088161939	0.0101	0.6356
17	rs1233867	12566717	A	C	-0.001501126126267	0.016	0.9268
17	rs1233849	12567635	C	T	0.0063001125484799	0.0092	0.4938
17	rs1233850	12567774	G	A	0.003902375817241	0.0093	0.6766
17	rs976906	12568100	G	A	0.0063994795805678	0.0092	0.4886
17	rs143682269	12568329	C	G	0.0320992618599997	0.0416	0.4398
17	rs72811258	12568340	A	G	0.0075017910703226	0.0139	0.5892
17	rs72811260	12568437	A	G	0.0062007356416035	0.0147	0.6723
17	rs1233851	12568476	C	G	-0.0289963604415917	0.029	0.3179
17	rs8071072	12568877	A	T	0.009197572354042	0.0103	0.3715
17	rs758187	12569071	T	C	0.0092966519050945	0.0103	0.3632
17	rs76148496	12569442	G	A	0.0089002747867194	0.0147	0.5437
17	rs60545652	12570735	C	T	0.0077995046323818	0.0137	0.5688
17	rs2530192	12570798	G	A	-0.0303973537275885	0.0293	0.2984
17	rs12325778	12570822	A	C	0.0068961666878413	0.0133	0.6032
17	rs8073841	12571066	T	A	0.0065981840282271	0.0133	0.6174
17	rs118111160	12571315	T	C	-0.0058973552660839	0.0368	0.8724
17	rs6502200	12571765	G	A	0.0089002747867194	0.0117	0.4473
17	rs72811261	12571770	G	T	0.0078987227933553	0.0137	0.5645
17	rs72811262	12572392	G	A	0.00730326611012	0.0137	0.5927
17	rs1356663	12572583	T	G	0.0067968490002727	0.0132	0.6096
17	rs8065091	12573396	C	T	0.0072039888485025	0.0208	0.731
17	rs114592958	12573670	C	G	-0.009000382197299	0.0365	0.8044
17	rs8065821	12573716	G	A	0.0117012723076411	0.0198	0.5543
17	rs1519251	12574501	A	G	0.0114047182634362	0.0088	0.1965
17	rs8070835	12574746	A	C	0.0065981840282271	0.0131	0.6158
17	rs16946408	12574864	C	T	0.0065981840282271	0.0206	0.7482
17	rs17702842	12575327	C	T	-0.0277001306422786	0.0403	0.4922
17	rs78127607	12575374	G	T	0.0072039888485025	0.0207	0.726
17	rs12600400	12575697	G	A	0.0069954745123864	0.0207	0.7356
17	rs12600404	12575782	G	T	0.009504687014246	0.0206	0.6457
17	rs17702872	12576271	A	G	0.0064988367398296	0.0131	0.6214
17	rs146248321	12576352	G	A	0.0036034995896235	0.0382	0.9257
17	rs72811264	12576704	C	T	0.0063001125484799	0.0145	0.6622
17	rs71364181	12576966	A	G	0.0801042442416614	0.0396	0.04335
17	rs138986209	12577664	C	T	0.0044998604248922	0.0374	0.9045
17	rs72811265	12578066	C	T	0.0064988367398296	0.0144	0.654
17	rs2159112	12578121	G	A	0.0110981866660334	0.0088	0.2102
17	rs16946420	12578664	C	T	0.005703702916678	0.0206	0.7819
17	rs59281938	12579032	T	C	0.0066975214477213	0.0206	0.7454
17	rs118154375	12579033	G	A	0.0049974917102918	0.0212	0.8141
17	rs59501843	12579108	G	A	0.0055048206344449	0.0206	0.7893
17	rs148907705	12579132	C	T	0.0068961666878413	0.0157	0.6606
17	rs57514385	12579200	A	G	0.009197572354042	0.0205	0.6539
17	rs1519254	12579697	A	G	0.0051964749068174	0.0135	0.7027
17	rs12150222	12579819	T	A	0.0063001125484799	0.0205	0.7591
17	rs12150632	12580010	A	C	0.0106035827841911	0.0205	0.6052
17	rs115950603	12580733	A	T	0.0051964749068174	0.0135	0.7016
17	rs12150350	12580743	T	A	0.0112959597418516	0.0088	0.2007
17	rs12150352	12580786	T	C	0.0089993837968006	0.0204	0.6586
17	rs12150663	12580857	A	G	0.0090984829852593	0.0204	0.6563
17	rs57293147	12581309	T	C	0.0051964749068174	0.0205	0.8007
17	rs59185675	12581645	G	T	0.0050969882578437	0.0204	0.8036
17	rs111562949	12582052	A	G	0.0088011559530687	0.0094	0.3528
17	rs12150135	12582267	A	G	0.0050969882578437	0.0204	0.8015
17	rs73299032	12582294	A	G	0.0048979852621919	0.0204	0.8088
17	rs12150142	12582530	A	T	0.0066975214477213	0.0203	0.7418
17	rs11657108	12582693	T	G	-0.0471020897690825	0.0213	0.02682
17	rs16946427	12582787	T	G	0.0065981840282271	0.0099	0.5056
17	rs73299039	12582872	T	C	0.0044998604248922	0.0204	0.8242
17	rs150234542	12583018	A	T	-0.026898543868701	0.0387	0.4859
17	rs1519255	12583672	T	G	0.0072039888485025	0.0133	0.5906
17	rs16946434	12583871	A	G	0.0080971295874548	0.0204	0.6928
17	rs34321139	12583898	A	G	0.0056042667198317	0.0206	0.7849
17	rs7220994	12584385	T	A	0.0033045340083004	0.0205	0.8705
17	rs17702998	12584694	G	C	0.0044003044444822	0.013	0.7366
17	rs41429852	12585152	G	A	0.0053954185169075	0.013	0.6777
17	rs72811270	12585459	G	A	0.0044003044444822	0.0134	0.7448
17	rs76441872	12585533	C	T	0.0058031292269501	0.013	0.6568
17	rs61526426	12585568	A	G	0.0027960873020011	0.0205	0.8918
17	rs2030302	12585866	A	G	0.0027960873020011	0.0205	0.8911
17	rs2030303	12585990	A	G	0.0026963615477425	0.0205	0.8968
17	rs2052003	12586332	C	A	0.0060019521956343	0.0094	0.5251
17	rs1519256	12586798	G	C	0.0064988367398296	0.0094	0.4941
17	rs734466	12587592	G	T	0.0	0.0179	0.9983
17	rs78883880	12587689	A	G	-0.0076995657264405	0.036	0.8298
17	rs734465	12587814	G	A	0.0061013488579762	0.01	0.5412
17	rs137985354	12588648	A	C	-0.0256050287153947	0.034	0.4513
17	rs113636621	12588650	A	G	0.0032048589489113	0.0128	0.8004
17	rs7224232	12588799	T	C	-0.0021022080918702	0.0183	0.9065
17	rs139910819	12588825	C	A	-0.0034961042567088	0.0361	0.9236
17	rs146269877	12588864	G	A	-0.0034961042567088	0.0361	0.922
17	rs79509572	12588976	A	T	-0.0033957590691798	0.0361	0.9243
17	rs10491101	12589427	C	T	-0.0252049938352247	0.034	0.4583
17	rs75343388	12589705	A	G	-0.0138961051921114	0.035	0.691
17	rs10491102	12589871	A	T	0.004101577021075	0.0131	0.7562
17	rs75432983	12590252	T	C	-0.0144032303107437	0.035	0.6801
17	rs117785637	12590281	G	C	-0.0138048499765589	0.035	0.6939
17	rs144703431	12590935	T	C	-0.0107980900995126	0.035	0.7577
17	rs74430425	12591033	C	G	-0.0108991808690006	0.035	0.7551
17	rs59132234	12591221	A	G	0.0161980995687726	0.0114	0.1541
17	rs56710681	12591317	C	G	-0.0156010662286512	0.0192	0.4177
17	rs77864178	12591443	A	T	-0.004198802647333	0.0229	0.853
17	rs79564274	12591550	A	T	-0.0009004052431641	0.034	0.9798
17	rs7215825	12592857	A	C	-0.0059979518036359	0.0139	0.6641
17	rs6502201	12593743	A	C	0.0006997551142732	0.0098	0.9408
17	rs7221712	12593770	G	T	-0.0319035490130083	0.0284	0.2616
17	rs7222635	12593809	T	C	-0.0328021562323804	0.0284	0.2478
17	rs7225528	12593967	C	T	-0.0325955083699338	0.0284	0.2515
17	rs7225841	12594054	G	C	-0.0326988269632397	0.0284	0.2498
17	rs7225754	12594224	A	T	0.0009995003330834	0.0091	0.9099
17	rs72811277	12595075	A	G	0.0097027754613851	0.014	0.4917
17	rs8068741	12595079	A	G	-0.003596459514405	0.0336	0.9157
17	rs72811279	12596212	A	G	0.0099998345783334	0.014	0.4775
17	rs8074297	12596305	A	T	0.0003999200213268	0.0098	0.9703
17	rs8074321	12596349	A	G	0.0003999200213268	0.0098	0.9712
17	rs8074610	12596405	C	A	-0.0010005003335835	0.0128	0.9404
17	rs139712322	12596994	A	G	-0.0039979812872983	0.0336	0.906
17	rs28730817	12597632	T	C	-0.0335050785573982	0.0284	0.239
17	rs28730818	12597689	G	C	-0.0331949048576409	0.0285	0.2432
17	rs8067114	12598066	T	C	-0.0018016219466282	0.0128	0.8872
17	rs56875752	12599002	A	C	0.0016985566355815	0.0137	0.9001
17	rs111276775	12599445	C	G	-0.001100605444033	0.0129	0.9291
17	rs114024072	12599505	G	A	-0.0012007205765188	0.0129	0.9242
17	rs113787222	12599589	C	T	-0.0008003201707691	0.0129	0.9506
17	rs12937774	12600028	G	T	-0.0085968472255182	0.0105	0.4097
17	rs72811281	12600080	T	C	0.0086028888072678	0.014	0.5402
17	rs8076744	12600301	A	G	-0.0001000050003333	0.0098	0.991
17	rs8077137	12600326	G	T	0.0013990209137074	0.0159	0.9311
17	rs114288593	12600970	A	G	-0.009000382197299	0.0341	0.7921
17	rs115441965	12601100	G	T	-0.0086977157031958	0.0342	0.7994
17	rs116803883	12601235	T	G	-0.008395140788382	0.0342	0.806
17	rs16946442	12601314	C	G	-0.0064004391810282	0.0126	0.6129
17	rs16946444	12601374	G	T	-0.0001000050003333	0.0129	0.9948
17	rs143929096	12602305	C	T	9.99950003332973e-05	0.0212	0.9978
17	rs9674555	12602338	C	A	0.0060019521956343	0.0106	0.5739
17	rs183574340	12602528	G	A	-0.0570043080677942	0.0532	0.2837
17	rs12941146	12602629	A	G	-0.0055956263571598	0.0089	0.5293
17	rs146673210	12603383	G	C	0.0096037361426946	0.014	0.4957
17	rs189870093	12603414	G	C	-0.0340015566760147	0.0307	0.269
17	rs12452604	12603416	C	T	0.0085037404912207	0.0121	0.4852
17	rs142583543	12603461	C	T	0.0096037361426946	0.014	0.4936
17	rs140753052	12603517	C	T	-0.0080019302190585	0.0465	0.8641
17	rs72811284	12604046	C	T	0.0092966519050945	0.014	0.5072
17	rs10491103	12604062	A	C	0.009504687014246	0.0121	0.4327
17	rs7212891	12604197	C	T	0.0060019521956343	0.0105	0.569
17	rs62058696	12604312	T	G	0.0099008246772624	0.0121	0.4156
17	rs56408120	12604972	A	G	-0.0784048829742783	0.0453	0.08379
17	rs717797	12605064	G	A	0.0082954970241069	0.0089	0.3493
17	rs9915736	12605138	A	C	0.0044003044444822	0.0105	0.676
17	rs12451665	12605289	T	C	0.0093957216403621	0.0121	0.4397
17	rs9889694	12605711	C	T	0.0097027754613851	0.0089	0.2761
17	rs9891389	12605750	T	G	0.0097027754613851	0.0089	0.2747
17	rs8081392	12606170	T	C	0.0101978249764461	0.0089	0.2501
17	rs8080245	12606181	C	T	0.0099998345783334	0.0089	0.2628
17	rs9284346	12606434	A	G	0.0102968054773682	0.0089	0.2482
17	rs9303058	12606676	C	T	0.0097027754613851	0.0089	0.2762
17	rs62058697	12606826	A	G	0.009504687014246	0.0121	0.435
17	rs12938217	12607408	G	A	0.0270021387025708	0.0328	0.4089
17	rs7215392	12608009	G	C	0.0049974917102918	0.0089	0.5693
17	rs8073609	12608271	T	C	0.0055048206344449	0.0139	0.6899
17	rs2013165	12608977	T	C	0.0107025231331357	0.0121	0.3762
17	rs117968974	12609005	A	G	0.0108014536938559	0.0393	0.7836
17	rs726486	12609119	A	T	0.0110981866660334	0.0121	0.3581
17	rs2013153	12609152	A	T	0.0110981866660334	0.0121	0.3607
17	rs726484	12609238	G	A	0.0110981866660334	0.0121	0.3614
17	rs9908661	12609597	T	C	0.0077002766261879	0.0089	0.3857
17	rs4141222	12610344	C	G	0.0048979852621919	0.0097	0.6159
17	rs12185281	12610402	G	A	0.0205964297986501	0.0281	0.4635
17	rs75446798	12610565	G	A	0.0109992854583691	0.0121	0.3627
17	rs7207892	12610846	A	C	0.0067968490002727	0.0089	0.445
17	rs7221838	12610923	C	T	0.0090984829852593	0.0098	0.3498
17	rs12326035	12610934	G	A	-0.0064004391810282	0.0135	0.636
17	rs7222263	12611008	G	A	0.0110981866660334	0.0121	0.3588
17	rs7221863	12611010	A	T	0.0110981866660334	0.0121	0.3585
17	rs55907406	12611062	T	A	0.0050969882578437	0.0139	0.7157
17	rs7222630	12611254	G	A	0.0069954745123864	0.0089	0.4315
17	rs9894334	12611309	C	A	0.0051964749068174	0.0097	0.588
17	rs9894153	12611343	A	C	0.0055048206344449	0.0097	0.5704
17	rs9894992	12611446	G	A	0.0068961666878413	0.0089	0.4345
17	rs9894428	12611483	A	G	0.0067968490002727	0.0089	0.4439
17	rs1014574	12612279	C	A	0.0067968490002727	0.0089	0.4421
17	rs1014575	12612360	T	C	0.0056042667198317	0.0097	0.5587
17	rs10852811	12612549	T	A	-0.0039979812872983	0.0135	0.7647
17	rs55986665	12612632	C	T	0.0065981840282271	0.0139	0.6327
17	rs55941572	12612931	T	C	0.0067968490002727	0.0139	0.6259
17	rs12601657	12613035	C	T	0.0050969882578437	0.0142	0.7222
17	rs1233855	12613063	A	G	0.0127977582298607	0.0105	0.2235
17	rs12450974	12613180	C	T	0.0108014536938559	0.0121	0.3726
17	rs12453456	12613186	T	C	0.0107025231331357	0.0121	0.3745
17	rs16946486	12613337	G	A	0.0109003744682883	0.0121	0.3686
17	rs117606672	12613622	A	G	-0.001300845733048	0.0309	0.9668
17	rs35230112	12613649	G	A	0.0238044133801613	0.0328	0.4671
17	rs76159933	12614024	C	A	0.0048979852621919	0.025	0.8454
17	rs8076064	12614243	C	A	0.0107025231331357	0.0121	0.3774
17	rs2176665	12614901	G	A	-0.0049019951702315	0.0136	0.7199
17	rs72811289	12614947	T	C	0.0068961666878413	0.0139	0.6193
17	rs72811292	12615033	A	G	0.00730326611012	0.0139	0.6022
17	rs7503928	12615430	A	G	0.0028958031120254	0.0104	0.7805
17	rs7210857	12615971	G	T	0.0109003744682883	0.0121	0.3697
17	rs9906839	12616113	T	A	0.0044998604248922	0.0143	0.7528
17	rs55831402	12617282	A	G	0.0076010387728197	0.014	0.5864
17	rs1714984	12617701	A	G	-0.0007002451143934	0.0105	0.9476
17	rs1233856	12618066	A	G	-0.002002002670673	0.0139	0.8875
17	rs75324032	12618334	A	G	0.0077002766261879	0.0356	0.8299
17	rs75689683	12618380	C	A	0.0067968490002727	0.0357	0.8492
17	rs1233857	12618437	A	G	-0.0092022107647994	0.0101	0.361
17	rs72811294	12618680	G	C	0.0068961666878413	0.0138	0.62
17	rs11078089	12619623	A	G	-0.0106970095483354	0.009	0.2324
17	rs11654373	12619794	C	T	-0.0071958279818024	0.0089	0.4203
17	rs11078090	12619842	A	G	-0.0119005312583873	0.0105	0.2593
17	rs11654418	12619916	C	T	-0.0074980401773571	0.0089	0.4016
17	rs4791507	12620161	G	T	-0.0068030886197391	0.0104	0.5129
17	rs12944823	12620761	A	G	-0.0068030886197391	0.0104	0.5166
17	rs12602716	12620897	G	A	-0.0122041688389067	0.0105	0.2464
17	rs10445272	12621782	A	C	-0.0104039337153929	0.0107	0.3333
17	rs118032939	12622455	G	A	-0.0366017456445608	0.0201	0.06856
17	rs150763489	12624105	C	T	-0.0521041493573948	0.0407	0.2005
17	rs10521200	12625926	G	A	-0.0326988269632397	0.0303	0.2806
17	rs72811298	12626614	C	T	-0.0401035026973339	0.0565	0.4774
17	rs75475562	12628560	T	C	-0.0073972926304747	0.0377	0.8443
17	rs117076077	12629514	C	T	-0.0453949344903922	0.0598	0.4473
17	rs117597536	12631489	G	A	-0.0040983869261633	0.0375	0.9123
17	rs370001420	12633108	C	T	-0.0092022107647994	0.0375	0.8065
17	rs142574179	12633567	A	G	-0.0058973552660839	0.0377	0.8765
17	rs117340919	12633723	T	C	-0.0203047533403643	0.0366	0.5781
17	rs113108378	12633890	G	A	0.0109992854583691	0.0301	0.7155
17	rs2322592	12634150	T	C	-0.0067024110596754	0.0209	0.7487
17	rs4792274	12635049	G	A	0.0511967897311259	0.0411	0.2129
17	rs740463	12635088	G	C	-0.0009004052431641	0.0091	0.9177
17	rs758185	12635215	C	G	0.0086028888072678	0.009	0.3387
17	rs35712872	12635871	A	G	-0.0082035573506883	0.0103	0.4262
17	rs12944722	12636154	G	C	0.0168964476597299	0.0089	0.05641
17	rs9896296	12636370	A	G	0.0176041339483571	0.0087	0.0431
17	rs9896722	12636496	A	G	0.0172012073197748	0.0087	0.04737
17	rs7224689	12636610	G	C	0.0171029078996623	0.0088	0.05341
17	rs7225709	12636735	T	C	0.0165030720990143	0.0088	0.06148
17	rs9905820	12637371	T	G	0.0173977771764203	0.0088	0.0488
17	rs12603345	12637602	T	C	0.0171029078996623	0.0088	0.05338
17	rs2322593	12637726	A	G	0.0179970767016546	0.0087	0.03841
17	rs1984481	12637742	G	C	0.0153023200084426	0.0087	0.0783
17	rs2017838	12638156	C	T	0.0172012073197748	0.0086	0.04675
17	rs2322594	12638186	A	G	0.0171029078996623	0.0086	0.04842
17	rs7216001	12638749	A	G	0.0167981182758809	0.0086	0.05193
17	rs1465249	12639294	T	C	0.0118001041157506	0.0088	0.1794
17	rs56218046	12640851	C	T	-0.0081027387031859	0.04	0.8387
17	rs757597	12641332	G	A	0.0052959516591825	0.0088	0.5506
17	rs72813104	12641458	C	T	-0.0244976316004002	0.0172	0.1542
17	rs73286306	12641767	C	T	0.0369007163483657	0.0294	0.2091
17	rs11657113	12642890	T	C	0.0146028573839336	0.0087	0.09256
17	rs11652201	12642992	G	A	0.0153023200084426	0.0087	0.07933
17	rs11653172	12643276	A	G	0.0146028573839336	0.0089	0.09969
17	rs12945284	12643568	G	A	0.0153023200084426	0.009	0.08993
17	rs62060373	12644200	T	A	-0.0067024110596754	0.0128	0.5988
17	rs12938872	12644957	G	C	0.0155977206230546	0.009	0.08431
17	rs116957848	12645294	A	C	-0.0366951051877892	0.0285	0.1977
17	rs67341207	12645377	G	C	-0.019294956182969	0.0104	0.06364
17	rs8073291	12647408	A	G	-0.0259025943231108	0.0229	0.2573
17	rs12709295	12647490	T	C	0.0044003044444822	0.0127	0.729
17	rs79493821	12650011	G	A	-0.0005001250416822	0.025	0.9833
17	rs1984661	12650777	C	T	0.0077995046323818	0.0091	0.3932
17	rs1984660	12650854	C	A	0.0099008246772624	0.0098	0.3088
17	rs999650	12650865	C	T	0.009504687014246	0.0097	0.3311
17	rs144953267	12651297	C	T	-0.0084959889212643	0.0189	0.6537
17	rs9904907	12651897	G	A	0.0061013488579762	0.0091	0.5049
17	rs9910368	12652168	A	G	-0.0111013930711739	0.0212	0.6018
17	rs150180573	12652729	T	C	0.0003999200213268	0.0158	0.9778
17	rs12449479	12653229	G	T	-0.007004474152883	0.0135	0.605
17	rs12449438	12653240	C	A	0.0048979852621919	0.0091	0.5891
17	rs62060374	12654139	A	G	-0.0168003386783461	0.0126	0.1833
17	rs11651564	12654616	G	A	0.0064988367398296	0.009	0.4679
17	rs8068275	12654957	C	T	-0.0116981574124923	0.0094	0.2136
17	rs9905908	12655081	A	G	0.0134984841513417	0.0089	0.1308
17	rs12940605	12655432	A	C	-0.007296555232638	0.0091	0.4254
17	rs28730824	12656417	T	C	-0.027196494688472	0.0191	0.1537
17	rs28730825	12656546	G	C	-0.0293979151845611	0.0341	0.3894
17	rs4792277	12656711	G	A	-0.0154994990469515	0.0125	0.2159
17	rs28730826	12656795	G	T	-0.0411970648503382	0.0475	0.3853
17	rs2108658	12656814	C	A	0.0148984646619666	0.0091	0.09941
17	rs4792278	12656815	C	T	-0.015895669405385	0.009	0.07696
17	rs57172332	12656997	G	C	-0.0170037478161859	0.0126	0.176
17	rs12452239	12657844	G	A	0.0111970780932162	0.0104	0.285
17	rs16946551	12657968	G	A	0.0115035793834154	0.0095	0.2265
17	rs9902289	12658023	G	A	0.0028958031120254	0.017	0.8651
17	rs9903742	12658101	T	C	0.0074025335167413	0.017	0.6619
17	rs11870798	12658370	A	G	-0.0005001250416822	0.0166	0.9749
17	rs11656833	12658576	C	T	0.0089002747867194	0.014	0.5285
17	rs149157951	12658824	G	A	0.0227981362759783	0.0526	0.6651
17	rs148347637	12658996	C	T	-0.0196008476550609	0.0261	0.4539
17	rs72813111	12659089	T	C	0.0075017910703226	0.0095	0.4289
17	rs9912707	12659096	A	G	0.0086028888072678	0.0094	0.3605
17	rs56098254	12659294	G	T	0.0093957216403621	0.0094	0.318
17	rs16946568	12659499	C	T	0.0096037361426946	0.0094	0.3088
17	rs7219813	12660106	G	A	0.0076010387728197	0.0094	0.4206
17	rs55779990	12660874	C	T	0.0076010387728197	0.0094	0.4195
17	rs2003519	12660961	A	G	-0.0024028846163103	0.0092	0.7981
17	rs10468460	12662645	C	T	-0.0046005663955682	0.0093	0.6178
17	rs2322595	12663455	A	G	-0.0026033858701149	0.0092	0.7822
17	rs55744634	12663577	A	C	0.0074025335167413	0.0094	0.4335
17	rs56138813	12663696	G	A	0.0077002766261879	0.0092	0.4028
17	rs28730827	12663721	G	T	0.0080971295874548	0.0094	0.39
17	rs16946572	12664177	T	C	0.0080971295874548	0.0094	0.3894
17	rs61699330	12664347	A	G	0.0087020272939009	0.0095	0.3553
17	rs142649279	12665086	G	A	-0.0430954101055856	0.0337	0.2018
17	rs35408395	12665473	G	T	0.0115035793834154	0.0217	0.5968
17	rs12939494	12665764	C	T	-0.0598030843707537	0.036	0.09611
17	rs12946954	12666014	A	T	-0.0135007260538548	0.0096	0.1593
17	rs8078432	12667536	C	A	0.0168964476597299	0.025	0.4985
17	rs8079605	12667582	T	A	0.0258041896815329	0.0281	0.3579
17	rs117342471	12667597	A	T	-0.052198967543594	0.026	0.04484
17	rs77787883	12667836	C	T	-0.0267958227871631	0.0341	0.4313
17	rs2286390	12668361	A	G	-0.0206007457079636	0.03	0.4929
17	rs73977989	12669154	C	G	-0.0406970023321042	0.0175	0.01969
17	rs12150137	12670125	C	T	-0.0343016316970211	0.0174	0.04907
17	rs12450539	12670960	G	T	-0.0051029981759033	0.0106	0.6297
17	rs12937647	12670962	G	T	0.0089993837968006	0.0117	0.4408
17	rs16946582	12672638	C	T	0.0037031349243813	0.0154	0.8092
17	rs4792279	12673103	G	A	0.0048979852621919	0.0154	0.7494
17	rs80064709	12673182	G	T	-0.0723986646217843	0.0429	0.09126
17	rs11870599	12673744	G	A	0.0053954185169075	0.0154	0.7275
17	rs62060378	12673763	T	C	-0.0076995657264405	0.0141	0.5874
17	rs143933239	12674893	A	G	-0.0248973835545144	0.0529	0.6372
17	rs140766866	12675011	G	A	0.0115035793834154	0.038	0.7621
17	rs62060379	12675921	A	G	0.0023971245997214	0.0162	0.881
17	rs4792280	12676199	G	A	-0.0208968257129853	0.0136	0.125
17	rs146679925	12676269	G	A	-0.0216016445577609	0.0322	0.503
17	rs4792281	12676332	G	A	-0.0217958123704574	0.0136	0.1099
17	rs4792282	12676375	T	C	-0.0217958123704574	0.0137	0.1108
17	rs16946585	12676507	A	G	0.004101577021075	0.014	0.7702
17	rs77921683	12677444	T	C	-0.0144032303107437	0.0145	0.3221
17	rs117562897	12677557	G	A	-0.0028039273327342	0.0258	0.9148
17	rs113549207	12677570	G	A	-0.0231048737150968	0.017	0.1747
17	rs12936683	12677862	G	A	-0.0651040143320462	0.0186	0.0004615
17	rs57125372	12678153	G	A	-0.0235962138551867	0.0162	0.146
17	rs16946588	12679033	A	G	-0.02960390325858	0.0166	0.07398
17	rs9303059	12680075	T	C	0.0434042576072856	0.013	0.0008365
17	rs117988656	12680171	A	G	-0.0166986496230515	0.0513	0.7446
17	rs7226312	12680422	T	C	0.0200967016991224	0.0103	0.05071
17	rs9912926	12680650	G	A	-0.0285023604727122	0.0173	0.09798
17	rs6502202	12680838	T	C	0.0597960433459657	0.0182	0.001034
17	rs6502203	12681221	C	A	0.0603045706055096	0.0183	0.0009613
17	rs2322596	12681402	T	C	0.0199006617063362	0.0107	0.06228
17	rs79741807	12681956	A	G	0.0598996532078335	0.0182	0.001022
17	rs2322598	12682020	A	G	0.0416984103556758	0.013	0.001375
17	rs74875511	12682916	C	G	-0.0152050125429676	0.0144	0.2918
17	rs55796827	12683017	A	G	0.0119977384336167	0.0173	0.488
17	rs16946594	12683280	T	C	-0.0125990355765152	0.0143	0.3804
17	rs17630614	12683908	T	C	0.0227981362759783	0.0248	0.3585
17	rs11659062	12684061	T	C	-0.01999864650669	0.0171	0.2416
17	rs7217793	12684353	A	G	0.0204984635773248	0.0106	0.05299
17	rs149390011	12684404	C	T	0.0038027603329278	0.0445	0.9318
17	rs4792283	12684907	A	C	0.0177023841130051	0.017	0.2976
17	rs57413351	12685096	C	T	0.0537018913875451	0.0184	0.003609
17	rs55737829	12685220	T	C	0.0161980995687726	0.017	0.3424
17	rs74253573	12685431	C	A	0.0515957486436504	0.0184	0.005
17	rs146114260	12685737	T	A	0.021497269010823	0.0249	0.3866
17	rs59416483	12685762	A	C	0.0204004877576787	0.0248	0.4105
17	rs56283451	12687675	A	G	0.0156961681063242	0.0196	0.4218
17	rs62060385	12688920	C	T	-0.0016012813669738	0.0237	0.9456
17	rs9913797	12689430	G	C	0.0366983037826737	0.0128	0.004164
17	rs74399055	12689583	C	T	-0.0428031223253094	0.0414	0.3015
17	rs9913485	12689586	A	G	0.0376040223973664	0.0128	0.003392
17	rs117359095	12689678	C	G	-0.0473956369746291	0.035	0.1752
17	rs76296709	12689918	C	T	-0.0158042315449673	0.0168	0.3475
17	rs7212848	12690141	T	G	0.021898468701116	0.0101	0.02992
17	rs117463095	12690702	G	A	-0.0935966487375843	0.0434	0.03078
17	rs8064282	12690902	A	G	0.0374980764200844	0.0129	0.003528
17	rs78020648	12691753	C	T	-0.0553013157850893	0.029	0.05693
17	rs118036443	12692911	A	T	0.0542987734073789	0.0184	0.003167
17	rs148896254	12693476	C	T	-0.0297996312385195	0.0382	0.4354
17	rs62060386	12693614	C	T	0.0177023841130051	0.0169	0.2952
17	rs17630644	12695155	C	T	-0.0083043861636152	0.0266	0.7539
17	rs16946601	12695750	G	A	0.0187039847937718	0.0121	0.1217
17	rs8068301	12695772	C	T	0.0515007728624032	0.0171	0.002635
17	rs16946602	12696597	A	G	0.0244974716003874	0.0243	0.3148
17	rs9913107	12696658	A	G	0.0535976373487916	0.017	0.0016
17	rs9914020	12696930	C	T	0.0517002115855168	0.017	0.002344
17	rs16946604	12697336	C	T	-0.0264979913062283	0.0169	0.118
17	rs73978216	12697395	G	A	0.0008995952428359	0.0488	0.9852
17	rs9900125	12698111	C	G	0.052696808999969	0.017	0.001929
17	rs1859971	12698391	T	A	-0.0095050300143049	0.0142	0.503
17	rs1859970	12698393	G	C	-0.0094040800752939	0.0142	0.5068
17	rs78564283	12699774	A	T	-0.0154994990469515	0.0158	0.3251
17	rs183862475	12699921	T	G	-0.0557030028762507	0.0293	0.0578
17	rs60200456	12699969	G	A	0.0202045073158995	0.0121	0.09493
17	rs9910443	12701220	G	A	0.0194986595340326	0.0121	0.107
17	rs75515264	12701564	G	A	-0.0589965728077175	0.0298	0.04777
17	rs111826696	12702228	C	T	-0.0117993392160431	0.0211	0.575
17	rs9303061	12702400	G	A	0.054497654936202	0.017	0.00139
17	rs73288392	12703376	G	A	0.0528960093534967	0.017	0.001913
17	rs8082363	12703657	G	T	0.0535028515173065	0.0169	0.00159
17	rs8067753	12703937	C	A	0.053000336561653	0.017	0.001785
17	rs1990220	12705559	A	G	0.0539956397610122	0.0169	0.001418
17	rs9916493	12705705	T	C	0.0200967016991224	0.0109	0.06484
17	rs9915247	12705706	G	C	0.0537966583556417	0.017	0.001529
17	rs72813122	12706882	C	T	0.0058031292269501	0.0352	0.8689
17	rs11867725	12706883	G	A	0.0197045832743354	0.0122	0.1067
17	rs3826379	12707069	T	C	0.0446960805488528	0.0143	0.001769
17	rs3785736	12707098	A	T	0.0522033801338585	0.0172	0.002454
17	rs3785735	12707489	C	T	0.0199006617063362	0.0115	0.08422
17	rs3785734	12707495	G	A	0.0528011569911275	0.0172	0.002104
17	rs77589712	12707766	G	A	0.0791992751612369	0.0291	0.006476
17	rs73978218	12708114	C	G	0.0212036062510236	0.0242	0.3811
17	rs79127596	12709394	A	G	0.0553968632202877	0.0171	0.001191
17	rs72813125	12709825	G	T	0.0063001125484799	0.0352	0.857
17	rs7225339	12709923	T	G	0.0539008916487975	0.0171	0.001671
17	rs73978219	12710406	C	T	0.0222017079836866	0.0243	0.3613
17	rs144881307	12710777	C	T	-0.0225012653465135	0.054	0.6765
17	rs11871709	12710859	A	G	0.0546018151915836	0.0171	0.001436
17	rs111398672	12710861	G	A	-0.0267033828345498	0.0171	0.1182
17	rs144665527	12711168	C	A	0.052696808999969	0.0172	0.002256
17	rs112232902	12711500	C	T	-0.0198966317144566	0.0335	0.5517
17	rs59165679	12711740	A	G	0.0562007331879655	0.0171	0.00104
17	rs77632904	12712131	G	A	0.0560967393518702	0.0171	0.00107
17	rs117419594	12712669	A	G	0.021497269010823	0.0243	0.3758
17	rs11868743	12713182	G	C	-0.0091012913892029	0.0133	0.4939
17	rs2215053	12713416	A	G	0.0537966583556417	0.0172	0.001721
17	rs7212932	12713750	C	G	0.0533037720223111	0.0172	0.001905
17	rs724005	12713926	A	G	0.0023971245997214	0.0106	0.823
17	rs9915615	12714333	G	A	0.0535028515173065	0.0172	0.001848
17	rs148804209	12714400	C	T	-0.0606952493104976	0.0405	0.1336
17	rs9890425	12714802	T	C	-0.0074980401773571	0.0435	0.863
17	rs56340929	12714835	T	C	-0.0654989822326957	0.0206	0.001478
17	rs10451237	12714914	A	G	0.0127977582298607	0.017	0.4513
17	rs143116260	12715148	C	T	-0.0635043893695306	0.0399	0.1117
17	rs7223656	12715517	C	T	0.0441986870716702	0.0142	0.001919
17	rs62060412	12715549	C	G	-0.0016012813669738	0.0148	0.9135
17	rs114540695	12715598	C	T	-0.0869968316408684	0.0509	0.08754
17	rs140270267	12715665	C	T	-0.001300845733048	0.0391	0.9736
17	rs62060413	12716750	G	A	0.0021975835434872	0.0142	0.8754
17	rs569920782	12717627	G	A	0.0281986543586787	0.0494	0.5683
17	rs7211503	12719953	G	A	-0.0150019689183474	0.0222	0.4996
17	rs9892426	12720034	C	T	0.0404027066313724	0.0137	0.003177
17	rs62060415	12720570	G	A	-0.0024028846163103	0.0247	0.9226
17	rs62060416	12720671	T	C	-0.0023026490626755	0.0242	0.9242
17	rs74435510	12720686	T	G	-0.0208968257129853	0.0216	0.3345
17	rs62060417	12721381	G	C	0.0049974917102918	0.0236	0.8336
17	rs200177320	12721652	G	A	0.0209979909956055	0.0204	0.302
17	rs77922047	12722193	C	G	-0.0196008476550609	0.0216	0.3628
17	rs62060418	12722294	A	G	-0.0046005663955682	0.0243	0.8504
17	rs62060419	12722382	A	G	0.0055048206344449	0.0235	0.8154
17	rs9909624	12722549	G	A	0.024097313483794	0.011	0.02889
17	rs79532601	12723068	C	T	-0.0193969096107316	0.0215	0.3649
17	rs9916514	12723191	G	A	0.0414010268486756	0.0137	0.002433
17	rs9916156	12723282	A	G	0.0260965047212743	0.0119	0.02853
17	rs4792284	12723659	A	C	0.024702368640342	0.011	0.02485
17	rs148628289	12724012	T	C	-0.066599309771242	0.0419	0.1116
17	rs4792285	12724127	T	C	0.0238044133801613	0.011	0.03045
17	rs62060420	12724131	G	T	-0.0026033858701149	0.0242	0.9158
17	rs78378675	12724423	G	T	0.0118989261570991	0.0227	0.6015
17	rs3785732	12724607	A	G	0.0048979852621919	0.0235	0.8356
17	rs117719704	12725991	T	C	-0.0186019483996616	0.0477	0.6972
17	rs17548714	12726097	T	C	-0.0289037168568363	0.0281	0.3032
17	rs8074221	12726656	T	C	0.0402010017441475	0.0136	0.003183
17	rs2079557	12726712	T	C	0.0231011029079872	0.011	0.03513
17	rs76912085	12726862	A	G	-0.019203206984436	0.0212	0.3657
17	rs56063321	12727162	A	G	0.0002999550089979	0.0238	0.9912
17	rs55769282	12727338	C	T	-0.0025031302181184	0.0241	0.9162
17	rs7226011	12727873	C	G	0.0407963941925694	0.0136	0.002761
17	rs62060423	12727994	C	T	-0.0032954239497972	0.0239	0.8906
17	rs77593888	12728445	C	T	-0.0375045865412751	0.0373	0.3146
17	rs12602931	12728514	C	A	0.0402010017441475	0.0136	0.00317
17	rs141642719	12728645	C	T	-0.0185000759845861	0.0477	0.6985
17	rs61128573	12729157	T	C	-0.0028039273327342	0.0241	0.9073
17	rs62060425	12729479	A	G	-0.0036968248442897	0.024	0.8776
17	rs62060426	12729758	A	C	0.0033045340083004	0.0234	0.8863
17	rs62060427	12730917	A	G	-0.003596459514405	0.0241	0.8811
17	rs61603088	12731461	G	A	-0.0039979812872983	0.0246	0.87
17	rs147379198	12732088	A	G	-0.0187038311937836	0.021	0.3732
17	rs3785731	12732925	A	G	0.0243998868235351	0.0109	0.0249
17	rs35095595	12733078	C	T	0.0542987734073789	0.0486	0.2639
17	rs3785730	12733518	A	C	0.0243022925229648	0.0109	0.02554
17	rs62060429	12733819	A	T	0.0044998604248922	0.0235	0.8494
17	rs79013474	12734150	C	T	-0.0710986585295806	0.0453	0.1163
17	rs4791508	12734156	T	C	0.0239020562806236	0.0109	0.02817
17	rs34569911	12734679	G	A	0.053000336561653	0.0484	0.2737
17	rs55642187	12735172	A	G	0.0038027603329278	0.0233	0.8695
17	rs60160670	12735214	C	T	0.0003999200213268	0.0239	0.9862
17	rs56912658	12735231	A	G	-0.0030045090202987	0.024	0.8989
17	rs117469153	12735865	G	A	-0.0312017511432645	0.054	0.5638
17	rs80130262	12736337	C	T	-0.0212951405401588	0.0494	0.6659
17	rs11078091	12736440	T	G	-0.0188974371044634	0.0213	0.3745
17	rs61625892	12736532	C	G	-0.0107980900995126	0.0162	0.5038
17	rs12600697	12736766	C	T	-0.006199175242821	0.0142	0.6641
17	rs60615736	12736771	T	A	-0.0010005003335835	0.0245	0.9664
17	rs9895543	12736827	G	T	0.0406043708419401	0.0135	0.002692
17	rs58694453	12737114	A	T	-0.0048015088161939	0.0246	0.8441
17	rs62060436	12737566	G	A	0.0045994064948955	0.0238	0.848
17	rs116882379	12738488	G	A	-0.0244976316004002	0.0291	0.3997
17	rs78322265	12738515	A	C	-0.0120017335415971	0.0208	0.5658
17	rs76058104	12738707	T	C	0.0193025022544974	0.0359	0.5915
17	rs7218896	12739133	C	T	-0.0185000759845861	0.0211	0.3808
17	rs4791509	12739142	T	C	0.0260965047212743	0.0118	0.02735
17	rs62060437	12739443	C	T	-0.0029042131473898	0.0245	0.9043
17	rs41419447	12739510	A	G	-0.004701032558649	0.024	0.8452
17	rs7219885	12739713	C	T	0.0406043708419401	0.0135	0.00272
17	rs62060438	12739857	C	T	-0.0007002451143934	0.0239	0.9753
17	rs7224080	12739907	C	T	0.0259990758686168	0.0118	0.02774
17	rs62060439	12739930	C	T	-0.0043996643446871	0.024	0.8557
17	rs76116797	12740096	A	G	-0.0181028726978536	0.0211	0.3928
17	rs56799400	12740367	C	A	0.0062007356416035	0.0236	0.7945
17	rs62060441	12740661	A	G	-0.0027036515743148	0.0245	0.9132
17	rs7220551	12741291	C	T	0.0412954824071715	0.0136	0.002338
17	rs7221218	12741671	C	T	0.0251998010217421	0.0109	0.02153
17	rs56333353	12741901	C	T	0.0047984689115734	0.0233	0.8361
17	rs9893431	12741944	G	A	0.0270021387025708	0.0119	0.02307
17	rs59379509	12742412	T	C	-0.0004000800213396	0.0239	0.9865
17	rs8082570	12742561	A	G	0.0426954385276174	0.0135	0.001561
17	rs8064230	12742655	A	G	0.0244974716003874	0.0109	0.02472
17	rs9900388	12742770	C	A	0.0428008353226943	0.0135	0.001498
17	rs60815736	12742982	T	C	-0.003596459514405	0.024	0.8793
17	rs9907009	12743393	A	G	0.04149696667529	0.0136	0.002185
17	rs72813143	12743457	T	G	-0.0409990935346932	0.015	0.006405
17	rs4792286	12743753	C	T	0.0360040066341877	0.0121	0.002941
17	rs76087200	12743880	A	G	-0.0214994661132367	0.0214	0.3152
17	rs4792287	12744186	C	T	0.04149696667529	0.0136	0.002219
17	rs61674600	12744352	C	T	0.0428008353226943	0.0135	0.001514
17	rs60500717	12744380	G	C	0.0430020165445429	0.0135	0.001436
17	rs118036585	12744808	A	G	-0.0222967349986103	0.0213	0.2952
17	rs78429475	12745069	C	A	-0.0620988329318545	0.045	0.1671
17	rs7224121	12745175	T	A	0.0423024980338776	0.0136	0.001814
17	rs16946685	12745298	G	A	0.0017983819413794	0.0243	0.9404
17	rs9895311	12745389	C	T	0.0434042576072856	0.0135	0.00129
17	rs55910925	12745782	A	T	-0.0016012813669738	0.0244	0.947
17	rs56325219	12746249	C	G	-0.0008003201707691	0.0244	0.9732
17	rs55856800	12746274	T	C	-0.0008003201707691	0.0244	0.974
17	rs117250020	12746574	C	T	-0.0065010863423599	0.0339	0.8484
17	rs9903941	12746783	C	T	0.0428966409523063	0.0135	0.00149
17	rs60833194	12747034	G	A	-0.004701032558649	0.0245	0.8487
17	rs9910547	12747086	G	T	0.0439020462871288	0.0135	0.001111
17	rs9911975	12747140	T	G	0.043097802902723	0.0135	0.001391
17	rs9910783	12747174	G	A	0.0366983037826737	0.0121	0.00243
17	rs138024359	12747195	A	G	-0.0577032681284449	0.0546	0.2902
17	rs4792288	12747498	G	T	0.036997088886122	0.0119	0.001873
17	rs4792289	12747554	A	G	0.043097802902723	0.0135	0.001391
17	rs9911525	12747645	C	A	0.0418039122811836	0.0135	0.002036
17	rs4792290	12747696	A	G	0.0356952753244514	0.0121	0.003188
17	rs4792291	12747733	C	T	0.0356952753244514	0.0121	0.003186
17	rs4792292	12747785	A	G	0.043097802902723	0.0135	0.001403
17	rs11871648	12747858	C	G	-0.0012007205765188	0.0244	0.9597
17	rs7221153	12748202	T	A	0.0350968370374295	0.0121	0.00367
17	rs7220143	12748291	C	T	0.0356952753244514	0.0121	0.003143
17	rs60959465	12748349	G	A	0.0339955472579582	0.0121	0.004886
17	rs7221515	12748429	T	C	0.0339955472579582	0.0121	0.004848
17	rs7220741	12748466	G	T	0.0339955472579582	0.0121	0.004914
17	rs7221664	12748510	T	G	0.0341018649449722	0.0121	0.004763
17	rs7220942	12748635	G	A	0.0333960906184285	0.0121	0.005642
17	rs7220540	12748654	A	G	0.0341985075799122	0.0121	0.004704
17	rs7220976	12748781	C	T	0.0349037160078804	0.0121	0.004041
17	rs145450718	12748796	G	C	-0.0031048149534787	0.0244	0.8984
17	rs7220848	12748807	A	G	0.0349037160078804	0.0121	0.004015
17	rs7226101	12748908	T	C	0.0409019913204257	0.0135	0.002417
17	rs9912730	12749348	C	T	0.0335024720540013	0.0121	0.005646
17	rs9913330	12749400	G	A	0.0349037160078804	0.0121	0.003863
17	rs8064232	12749660	G	A	0.0343048036919902	0.0121	0.004541
17	rs61311727	12750169	C	T	-0.0031048149534787	0.0246	0.8984
17	rs185150458	12751117	C	T	0.0284999894699013	0.0326	0.3818
17	rs28582807	12752296	T	C	0.0236969951765786	0.011	0.0308
17	rs77580124	12752665	T	C	-0.021101069908054	0.0212	0.3186
17	rs9916516	12753278	G	A	0.0335024720540013	0.0121	0.005672
17	rs7219847	12753384	T	A	0.0338022134084658	0.0121	0.005318
17	rs62061563	12753545	G	A	0.0	0.0251	0.9999
17	rs11867207	12753881	A	G	-0.0198966317144566	0.0212	0.3491
17	rs3785729	12754410	G	A	0.0349037160078804	0.0121	0.003866
17	rs3785728	12754649	T	G	0.0243998868235351	0.011	0.02661
17	rs6502205	12754919	G	T	0.0239996896478807	0.011	0.02973
17	rs56657401	12755047	T	C	0.0234039777790161	0.0108	0.03023
17	rs16946696	12755470	G	A	0.0332026408277183	0.0118	0.005068
17	rs143090080	12755528	T	C	-0.0850024870699465	0.0546	0.1196
17	rs9905046	12755779	A	G	0.0308007491527123	0.0119	0.009712
17	rs79440317	12756177	A	G	-0.0176956485356892	0.0212	0.4024
17	rs75444851	12756401	G	T	-0.0191012733024012	0.0212	0.3679
17	rs11869893	12757493	A	G	-0.015895669405385	0.0212	0.4536
17	rs12452555	12758488	C	T	0.0089002747867194	0.0092	0.3343
17	rs4792293	12759009	T	C	0.0183015011699126	0.0092	0.04546
17	rs4792294	12759106	T	C	0.0199986865066891	0.0092	0.03008
17	rs4239122	12759142	A	C	0.0219962978718961	0.0097	0.02318
17	rs118006565	12759240	G	A	0.148695829144295	0.0488	0.00229
17	rs79272024	12759497	G	A	0.0387013475370749	0.0207	0.06174
17	rs12947452	12759752	G	A	0.021898468701116	0.0095	0.02039
17	rs72813147	12759816	C	T	-0.005304041591906	0.0166	0.7486
17	rs1971662	12760112	C	T	0.0184978548821194	0.009	0.04113
17	rs9989436	12760465	A	G	0.021898468701116	0.0095	0.02041
17	rs9891581	12760548	C	T	0.0178006246255066	0.009	0.0493
17	rs9892176	12760611	G	C	0.0208021276292633	0.0091	0.02264
17	rs9891642	12760672	A	G	-0.0010005003335835	0.0396	0.9801
17	rs8075830	12760731	G	A	0.0187039847937718	0.009	0.03813
17	rs78175985	12760789	T	C	0.0481995135792341	0.0231	0.03664
17	rs72813149	12760857	A	G	-0.0057967688471774	0.0166	0.7284
17	rs8081426	12761033	A	G	0.0227003855207759	0.0094	0.01609
17	rs8082029	12761374	A	G	0.0178006246255066	0.0091	0.05024
17	rs8082179	12761448	C	T	0.0183996828453635	0.009	0.04152
17	rs150395834	12761995	A	G	-0.0164953025291975	0.043	0.7005
17	rs11657401	12762029	G	A	0.025297307774162	0.0101	0.01198
17	rs2322650	12762310	A	G	0.0238044133801613	0.0095	0.01262
17	rs12941385	12762766	A	G	0.0239996896478807	0.0095	0.0118
17	rs12941590	12762773	C	T	0.0200967016991224	0.0091	0.02711
17	rs7216829	12762865	G	T	0.0200967016991224	0.0091	0.02726
17	rs2097986	12763015	G	C	0.0190964956909883	0.0092	0.03814
17	rs7217158	12763361	A	G	0.0192044091837133	0.0092	0.03741
17	rs2097985	12763472	T	G	0.0194005857039748	0.0092	0.03541
17	rs28469846	12763581	C	T	0.0194005857039748	0.0092	0.03534
17	rs7218185	12763748	G	A	0.0192044091837133	0.0092	0.03745
17	rs4792295	12763845	C	T	0.0194005857039748	0.0092	0.03515
17	rs17631461	12763965	T	A	0.0049974917102918	0.0325	0.878
17	rs4792296	12764122	G	A	0.0197045832743354	0.0092	0.03204
17	rs12946355	12764883	T	C	0.0209000641077417	0.0093	0.02426
17	rs12944515	12764930	C	T	0.0192044091837133	0.0093	0.03854
17	rs7209206	12765646	A	G	-0.0289963604415917	0.0102	0.004347
17	rs72813159	12766033	C	T	0.0126990249774084	0.035	0.7177
17	rs8077063	12767465	G	A	-0.0083043861636152	0.0167	0.6203
17	rs3785726	12768092	A	G	0.0251998010217421	0.0097	0.009251
17	rs9899812	12768974	C	T	0.0189002595004805	0.0093	0.04217
17	rs8068116	12769179	A	G	-0.0149004625639624	0.017	0.3812
17	rs2322651	12770069	T	G	-0.010302892995897	0.0169	0.5412
17	rs190738036	12771294	C	T	-0.0408011614039327	0.0421	0.3324
17	rs6502207	12771332	G	C	0.0217027816432335	0.0097	0.02499
17	rs72813164	12771593	C	T	0.0483996117232768	0.0371	0.1918
17	rs12951579	12772275	A	G	-0.0293979151845611	0.01	0.003344
17	rs7218950	12772584	G	A	-0.0142003494011414	0.0167	0.3968
17	rs7223372	12772901	G	A	-0.0350988198393953	0.0109	0.00135
17	rs4792297	12772955	T	C	-0.0135007260538548	0.0168	0.4216
17	rs72813167	12773330	T	C	-0.036798848237098	0.011	0.0007953
17	rs9897138	12773868	A	G	0.0223972974420383	0.0097	0.02156
17	rs9903788	12774308	C	T	-0.0138048499765589	0.0167	0.41
17	rs11657152	12774608	G	A	-0.0139975096438537	0.0168	0.4058
17	rs8068823	12774824	T	C	-0.0144032303107437	0.0168	0.3916
17	rs1544495	12774915	A	G	-0.0143017847108596	0.0168	0.3939
17	rs141076130	12775064	C	A	-0.0659047873877183	0.0377	0.08009
17	rs7216393	12775309	T	C	-0.0143017847108596	0.0168	0.3935
17	rs28608204	12776124	T	C	-0.0239956055562207	0.0396	0.5434
17	rs7221294	12776737	A	G	-0.0299026613543135	0.01	0.00294
17	rs36043979	12776818	G	A	0.0012991557316201	0.0131	0.9241
17	rs11651515	12777288	G	T	0.0085037404912207	0.009	0.3404
17	rs11651483	12777402	A	G	-0.0136020904182857	0.0153	0.3746
17	rs59504726	12777424	A	G	-0.0347985055426955	0.0109	0.001445
17	rs72813171	12777457	C	A	-0.0027036515743148	0.0258	0.9177
17	rs57561236	12777711	A	T	-0.0350988198393953	0.0109	0.001311
17	rs77342031	12778632	G	A	0.0454990400712183	0.0213	0.03273
17	rs34743337	12778808	C	T	-0.0264979913062283	0.01	0.008258
17	rs56401613	12779042	C	A	-0.0275973271921043	0.01	0.005995
17	rs146923460	12779186	G	A	-0.0007002451143934	0.04	0.9862
17	rs7218753	12779192	T	C	-0.0131966945943914	0.0392	0.7358
17	rs113074992	12779200	G	A	-0.0095050300143049	0.0393	0.8085
17	rs7217624	12779223	C	T	-0.0094040800752939	0.0155	0.5427
17	rs56675356	12779939	G	A	-0.0297996312385195	0.0109	0.00628
17	rs7225132	12780755	T	A	-0.0150019689183474	0.009	0.09635
17	rs35953496	12780923	C	T	-0.0374007702544828	0.0137	0.006183
17	rs35083658	12780926	G	A	-0.0036968248442897	0.0211	0.8601
17	rs11659065	12780998	C	T	-0.0303973537275885	0.0097	0.001728
17	rs150839048	12780999	G	A	9.99950003332973e-05	0.0422	0.9976
17	rs4792298	12781006	G	T	0.0448968808822823	0.0196	0.0222
17	rs72813173	12781150	C	T	0.0660966815748511	0.0374	0.07663
17	rs8076181	12781609	A	G	-0.0007002451143934	0.0253	0.978
17	rs6502208	12781955	G	C	-0.007004474152883	0.0168	0.6791
17	rs62058082	12782669	C	T	0.0004998750416509	0.0122	0.965
17	rs9898413	12782817	A	G	0.044600447168905	0.0195	0.0221
17	rs6502209	12782976	G	A	-0.0054045784588597	0.0166	0.7455
17	rs11652580	12783663	C	T	0.0267977123853779	0.0089	0.002669
17	rs12601853	12784218	A	G	0.0141987193998129	0.0087	0.1016
17	rs9913399	12784368	G	A	0.029403450369242	0.0092	0.001492
17	rs75942521	12784537	A	G	0.042503779526724	0.0195	0.0293
17	rs12949676	12784811	A	G	0.027196791588428	0.0093	0.003318
17	rs12451889	12785195	A	G	0.043203157300648	0.0195	0.02656
17	rs12941991	12785875	A	G	-0.0306963490025976	0.0094	0.001095
17	rs9903335	12786654	T	C	0.0218006299588528	0.009	0.01552
17	rs2190704	12786782	A	G	-0.0346017967900747	0.0119	0.003575
17	rs4791511	12787403	G	A	0.0231011029079872	0.0089	0.009822
17	rs12952134	12788050	C	T	-0.0028039273327342	0.022	0.8971
17	rs9916744	12788214	G	A	0.001099395443301	0.0177	0.9502
17	rs150397103	12788357	A	G	0.0154007965760229	0.0292	0.5988
17	rs2322653	12788513	G	T	0.0226026252094292	0.0089	0.01125
17	rs117227193	12788734	T	C	0.0728042655546038	0.0389	0.06148
17	rs9910591	12789121	G	A	0.0192044091837133	0.0088	0.02852
17	rs9910754	12789451	A	G	0.025297307774162	0.0093	0.006189
17	rs2322654	12789452	C	T	0.0255020410123433	0.0093	0.005922
17	rs55797306	12789461	A	G	0.0011992805754821	0.0177	0.9439
17	rs2215056	12789551	C	T	0.0239996896478807	0.0089	0.007222
17	rs117991547	12789994	C	T	0.0189983824093147	0.0395	0.6313
17	rs28485878	12790164	C	T	0.022299507494767	0.0134	0.0975
17	rs72813178	12790235	A	G	0.0012991557316201	0.0177	0.9392
17	rs4791512	12790241	G	C	0.0148984646619666	0.0087	0.08672
17	rs28482450	12790669	C	T	0.0222017079836866	0.0134	0.09795
17	rs68130139	12790900	A	G	0.0223972974420383	0.0134	0.09551
17	rs35477639	12791138	T	C	0.003902375817241	0.0187	0.8335
17	rs9899819	12791650	G	T	0.0222017079836866	0.0134	0.09846
17	rs9900027	12791719	G	C	0.022299507494767	0.0133	0.09452
17	rs4791514	12791868	T	C	0.0221038989069263	0.0133	0.0967
17	rs9906126	12792026	G	A	0.0222017079836866	0.0133	0.09539
17	rs9906364	12792128	G	T	0.0418039122811836	0.0194	0.03091
17	rs4791515	12792239	A	T	0.022299507494767	0.0133	0.09487
17	rs4791516	12792366	G	A	0.0217027816432335	0.0134	0.105
17	rs4575574	12792623	G	A	0.0238044133801613	0.0089	0.007598
17	rs9908092	12792874	G	A	0.0215951374365897	0.0134	0.1081
17	rs2322657	12792948	T	C	0.0263010744193707	0.0093	0.004579
17	rs9915290	12793070	T	A	0.0222017079836866	0.0133	0.09546
17	rs9914678	12793307	G	C	0.022299507494767	0.0133	0.0947
17	rs9914365	12793434	A	G	0.023198814502523	0.0133	0.081
17	rs9914777	12793523	C	G	0.021497269010823	0.0133	0.107
17	rs9915295	12793811	A	G	0.0404027066313724	0.0194	0.03668
17	rs7221845	12793942	A	C	0.0264958638039652	0.0093	0.004221
17	rs9895495	12793998	T	C	0.021497269010823	0.0133	0.1059
17	rs9894025	12794098	C	T	0.021497269010823	0.0133	0.1064
17	rs188025635	12794360	C	G	-0.0559990861201021	0.0369	0.129
17	rs2215055	12794575	A	G	0.0212036062510236	0.0132	0.1086
17	rs7208286	12794932	G	A	0.0136957831289865	0.0087	0.1155
17	rs146139633	12795176	A	T	0.0511017760490843	0.0234	0.02878
17	rs60809008	12795838	T	C	0.0007996801705642	0.0174	0.9656
17	rs4791517	12796237	G	A	0.0213015034199157	0.0133	0.1096
17	rs118178184	12796512	C	T	0.0067968490002727	0.0451	0.8808
17	rs2108542	12796759	G	A	0.0213015034199157	0.0133	0.1095
17	rs79420206	12797115	C	A	0.0406043708419401	0.0191	0.03336
17	rs28784008	12797162	G	A	0.039701366851552	0.019	0.037
17	rs76004682	12797202	A	G	-0.0426048328324374	0.0226	0.05985
17	rs11078094	12797461	G	A	0.026398473854531	0.0093	0.004469
17	rs11078095	12797600	T	G	0.0262036654966364	0.0093	0.004813
17	rs72813190	12798396	C	T	0.0001999800026662	0.0176	0.9908
17	rs11656058	12798534	C	G	0.0126002819757385	0.0087	0.1464
17	rs4791518	12798730	A	G	0.0260965047212743	0.0093	0.004983
17	rs9891261	12799031	A	G	0.0402010017441475	0.019	0.03445
17	rs9891505	12799076	C	A	0.0225048553400694	0.0133	0.09149
17	rs62058085	12799467	T	C	0.0133011462391285	0.0087	0.127
17	rs144470458	12799481	C	T	0.0402010017441475	0.019	0.03439
17	rs2302068	12799985	G	A	0.013202462677756	0.0087	0.1294
17	rs3815312	12800082	C	A	0.0227003855207759	0.0133	0.08832
17	rs16946769	12800289	C	A	0.0014988761237359	0.0176	0.931
17	rs16946773	12800304	A	C	0.0236969951765786	0.0089	0.007776
17	rs7217469	12800631	G	A	0.0017983819413794	0.0176	0.9178
17	rs11652958	12801495	A	G	0.0108014536938559	0.0086	0.2125
17	rs12451468	12802112	G	A	0.0416984103556758	0.019	0.02793
17	rs9915005	12802184	A	G	0.0423024980338776	0.019	0.0262
17	rs7218144	12802376	C	T	0.0021975835434872	0.0176	0.9029
17	rs141129091	12802402	C	T	0.0416024898545136	0.0191	0.02907
17	rs1003941	12802791	C	T	0.0021975835434872	0.0176	0.901
17	rs1003940	12802907	A	T	0.0021975835434872	0.0176	0.9012
17	rs3785725	12803646	C	T	0.0138042809763971	0.0087	0.1133
17	rs76317656	12803889	G	A	-0.0523043316292892	0.0134	9.528e-05
17	rs886889	12804201	C	G	0.0126002819757385	0.0087	0.1471
17	rs2009878	12804216	A	G	0.0128964817350202	0.0087	0.1365
17	rs148512745	12804303	C	G	0.0012991557316201	0.0422	0.9745
17	rs1808245	12804397	T	C	0.0274984287018097	0.0093	0.003122
17	rs7209847	12804550	A	G	0.001998002662673	0.0197	0.9201
17	rs7210411	12804594	G	A	0.0022973590486834	0.0176	0.8944
17	rs12165053	12804801	A	C	0.0418998134646779	0.0191	0.02812
17	rs12165054	12804854	C	T	0.0423024980338776	0.0191	0.02657
17	rs3785724	12806565	T	C	0.0067968490002727	0.034	0.8416
17	rs3785723	12806573	G	A	0.0199986865066891	0.0088	0.02243
17	rs8078078	12806713	G	A	0.021898468701116	0.009	0.01549
17	rs75519060	12806911	A	T	0.0428966409523063	0.0191	0.02462
17	rs2322658	12807155	C	T	0.0232965165504356	0.0133	0.08004
17	rs6502210	12807337	C	T	0.0243022925229648	0.009	0.006846
17	rs6502211	12807711	C	T	0.0003999200213268	0.0176	0.9813
17	rs6502212	12807745	T	C	0.0002999550089979	0.0176	0.9876
17	rs6502213	12808558	G	A	0.0225048553400694	0.0091	0.01302
17	rs6502214	12809239	G	A	0.0259016375226531	0.0093	0.005346
17	rs8074301	12809359	A	G	0.0117012723076411	0.0087	0.18
17	rs77213065	12809546	C	A	0.0454034834538498	0.019	0.01703
17	rs28703653	12809664	T	G	0.0448012667045393	0.019	0.01824
17	rs7218295	12809786	A	T	-0.0004000800213396	0.0176	0.9813
17	rs75804263	12809824	C	G	0.0426954385276174	0.0196	0.02934
17	rs117451751	12809905	A	G	0.0471030274686428	0.0234	0.0443
17	rs9911203	12810497	T	C	-0.0014009809156281	0.0176	0.9384
17	rs9909855	12810651	C	T	-0.0014009809156281	0.0176	0.935
17	rs12453387	12810860	C	T	0.0421970486997883	0.0191	0.02722
17	rs9911986	12810890	T	G	-0.0006001800720324	0.0176	0.973
17	rs2108540	12811004	A	G	0.0119977384336167	0.0087	0.1672
17	rs7503270	12811378	T	C	0.0209000641077417	0.0113	0.06458
17	rs9889362	12811434	A	G	-0.0006001800720324	0.0176	0.9722
17	rs9889805	12811582	C	T	-0.0006001800720324	0.0176	0.9708
17	rs9889623	12811588	A	T	-0.0006001800720324	0.0176	0.9741
17	rs191809178	12811607	G	A	-0.0364046818937998	0.0374	0.3307
17	rs66643297	12812343	C	T	-0.0001000050003333	0.0176	0.9975
17	rs75879188	12813673	G	A	0.043097802902723	0.0191	0.0242
17	rs12450671	12813822	A	G	0.043097802902723	0.0191	0.02415
17	rs1986081	12814075	T	A	0.012096540947233	0.0087	0.1649
17	rs9652826	12814241	A	G	0.0423983514166169	0.0191	0.02664
17	rs10521202	12814564	G	A	0.012096540947233	0.0087	0.1634
17	rs4791519	12814654	C	T	0.0264958638039652	0.0093	0.004523
17	rs8077610	12814973	C	T	-0.0007002451143934	0.0176	0.9679
17	rs77337685	12815191	T	C	-0.0232993336544035	0.017	0.1696
17	rs9892894	12815193	G	T	-0.0017014466397575	0.0176	0.9218
17	rs7221396	12815323	A	G	0.025297307774162	0.0093	0.006642
17	rs28744602	12815491	G	A	-0.0022024235552	0.0176	0.9016
17	rs7222249	12815852	A	T	0.0251998010217421	0.0093	0.006862
17	rs7207659	12816185	G	A	0.0072039888485025	0.0243	0.7652
17	rs7207847	12816330	G	A	0.001998002662673	0.0246	0.9341
17	rs7207700	12816371	C	G	-0.0001000050003333	0.0245	0.9982
17	rs117437340	12817074	C	G	0.04149696667529	0.0192	0.03081
17	rs2108539	12817193	A	G	0.0262036654966364	0.0094	0.005018
17	rs5017214	12817783	G	C	0.0143958802837323	0.0087	0.09899
17	rs145665430	12817928	A	G	0.0399992561638529	0.0194	0.03894
17	rs4617903	12817943	G	C	0.0251998010217421	0.0094	0.007326
17	rs2322707	12817948	C	G	0.0242046886968174	0.0089	0.006852
17	rs2240567	12819470	C	A	-0.0052035148315978	0.0164	0.7502
17	rs7225504	12819502	T	C	-0.0247026126403718	0.017	0.1476
17	rs144401658	12819518	T	G	0.0109992854583691	0.0435	0.8003
17	rs2240566	12819858	T	C	-0.0028039273327342	0.0162	0.8616
17	rs35221864	12820421	T	C	0.026398473854531	0.0094	0.005109
17	rs12451747	12820632	A	C	0.014504302202808	0.0088	0.09869
17	rs7210937	12820646	G	C	-0.0043996643446871	0.0163	0.7852
17	rs34231114	12820676	C	A	0.0416984103556758	0.0194	0.03209
17	rs3785722	12822038	A	G	0.0158044491449436	0.0088	0.07135
17	rs3785721	12822089	C	A	0.01600129372694	0.0088	0.06809
17	rs9906503	12822543	A	G	0.0154992634469238	0.0092	0.08965
17	rs80226620	12822600	C	T	-0.0538966802576654	0.0137	8.317e-05
17	rs10775373	12822677	T	A	0.0139029051689914	0.0091	0.1257
17	rs3826377	12822787	T	C	0.026398473854531	0.0095	0.005444
17	rs149430006	12822827	C	A	-0.0769998418888678	0.0574	0.18
17	rs3826376	12822847	C	T	-0.0095050300143049	0.0163	0.5612
17	rs111475501	12822877	A	G	0.0251022847608284	0.0107	0.01965
17	rs3826375	12822892	G	A	-0.0102018624845967	0.0164	0.5337
17	rs3826374	12822905	A	G	-0.0095958936734469	0.0163	0.5567
17	rs56974323	12823271	A	G	-0.0093031403261444	0.0163	0.5677
17	rs56924804	12823415	C	T	-0.0094040800752939	0.0163	0.564
17	rs9914126	12823432	A	G	-0.0092022107647994	0.0163	0.572
17	rs57071648	12823468	G	A	-0.009797842480111	0.0163	0.55
17	rs9915441	12823783	G	A	-0.007296555232638	0.0163	0.6514
17	rs9915671	12823875	G	A	-0.007095110875924	0.0163	0.6636
17	rs7221804	12823919	C	T	-0.008395140788382	0.0163	0.6059
17	rs7222419	12824127	G	T	-0.007095110875924	0.0163	0.6605
17	rs12600655	12824128	G	A	0.0264958638039652	0.009	0.003411
17	rs2322708	12824651	T	C	0.0281014301108748	0.0096	0.003247
17	rs12951600	12825244	A	G	0.0172012073197748	0.0089	0.05232
17	rs112447342	12825426	G	A	-0.0138961051921114	0.0341	0.6839
17	rs6502218	12825649	C	G	0.0284027945161868	0.0096	0.003072
17	rs7213939	12826113	G	A	-0.0087985943563496	0.0167	0.5991
17	rs7213682	12826135	C	T	-0.0380030548002074	0.0104	0.0002422
17	rs9635687	12826681	A	G	0.029403450369242	0.0097	0.002384
17	rs4792301	12826825	T	C	0.0281986543586787	0.0097	0.003741
17	rs12945930	12826833	C	T	0.0150954876453349	0.009	0.09331
17	rs12451130	12826929	C	T	0.0284027945161868	0.0203	0.1612
17	rs79795700	12827939	C	T	0.0281014301108748	0.0197	0.1541
17	rs67123869	12828088	A	G	-0.0159972768350078	0.0233	0.4923
17	rs77487181	12828091	G	C	-0.0152963956259917	0.0233	0.5122
17	rs118176907	12828323	G	A	0.0353961009469877	0.0362	0.3281
17	rs9303066	12828390	G	A	-0.0131966945943914	0.0094	0.159
17	rs73978276	12828746	G	T	0.0047984689115734	0.018	0.7907
17	rs151283581	12831078	C	T	-0.0346017967900747	0.0507	0.4948
17	rs1317990	12832063	G	T	-0.0262002485024742	0.0092	0.004471
17	rs882653	12832979	A	G	-0.0285023604727122	0.0088	0.001272
17	rs2014258	12833863	A	G	-0.0113036461713921	0.0096	0.2391
17	rs149783020	12834667	G	T	0.017496047616751	0.035	0.6174
17	rs4792302	12834672	T	A	-0.0135007260538548	0.0093	0.1477
17	rs8071688	12835010	G	A	-0.0136020904182857	0.0093	0.144
17	rs4792303	12835491	C	T	0.021898468701116	0.0196	0.2651
17	rs9912171	12835824	A	G	-0.0181028726978536	0.023	0.43
17	rs12940912	12836451	T	C	-0.0182963622831166	0.0095	0.05264
17	rs184963566	12836581	C	A	-0.003797200248385	0.0564	0.946
17	rs12940520	12836867	G	T	0.0092966519050945	0.0102	0.3604
17	rs7225108	12836902	A	T	0.0087020272939009	0.0101	0.3918
17	rs7208100	12837565	T	A	0.0088011559530687	0.0101	0.3863
17	rs7212783	12838065	T	C	-0.0193969096107316	0.0094	0.03967
17	rs2215054	12839009	G	A	-0.0182963622831166	0.0094	0.05077
17	rs12952110	12839077	T	C	0.0158044491449436	0.0093	0.08906
17	rs2190700	12839252	G	A	-0.0183982139464423	0.0094	0.05016
17	rs12452699	12839880	C	T	-0.0302015087331214	0.0089	0.0006528
17	rs7222788	12839980	G	A	-0.0183982139464423	0.0094	0.05025
17	rs72815112	12840033	T	A	-0.0074980401773571	0.0353	0.8326
17	rs7223851	12840113	T	C	-0.0183982139464423	0.0094	0.05016
17	rs7224309	12840404	T	C	-0.0181028726978536	0.0094	0.05484
17	rs12943554	12840542	A	G	0.0149969810059077	0.0093	0.1069
17	rs7223559	12840690	A	G	-0.0164953025291975	0.0094	0.07939
17	rs112001922	12840883	C	T	-0.0046005663955682	0.0278	0.8693
17	rs111805014	12840960	C	G	-0.0608971589513062	0.0609	0.3173
17	rs6502219	12841616	T	C	-0.0418954871740363	0.0093	6.6e-06
17	rs76197381	12842244	A	C	0.021497269010823	0.0196	0.2727
17	rs2079559	12842754	G	A	-0.0182963622831166	0.0094	0.05061
17	rs2079558	12842821	T	C	-0.0196008476550609	0.0094	0.03722
17	rs150028354	12842884	G	A	-0.0048015088161939	0.0302	0.8733
17	rs2322709	12843178	A	C	-0.0196008476550609	0.0094	0.03738
17	rs4545859	12843466	A	G	-0.0260975991218731	0.0092	0.004632
17	rs2072256	12844126	A	G	-0.0170037478161859	0.0093	0.06719
17	rs75445034	12844296	G	A	0.0212036062510236	0.0196	0.2796
17	rs62058116	12844519	T	G	-0.0243029385231735	0.0359	0.4987
17	rs138816316	12844697	T	C	0.0089002747867194	0.0569	0.876
17	rs12940746	12845494	C	T	0.0097027754613851	0.0101	0.3391
17	rs6502220	12845755	C	G	-0.0171970248285215	0.0093	0.06397
17	rs6502221	12845854	G	A	-0.0158042315449673	0.0093	0.08812
17	rs76136139	12845959	G	A	0.0215951374365897	0.0196	0.2722
17	rs12942448	12845987	G	A	0.0092966519050945	0.0101	0.3604
17	rs2190699	12846295	G	A	-0.0174005146801673	0.0092	0.05981
17	rs767573	12846608	T	G	-0.0164953025291975	0.0092	0.07476
17	rs767574	12846708	G	A	-0.0166986496230515	0.0092	0.07011
17	rs77860178	12846760	C	T	-0.0990029898420079	0.0295	0.0007773
17	rs77150917	12847618	G	A	0.025696986087186	0.0194	0.1854
17	rs2108537	12847848	G	A	-0.0401035026973339	0.0099	4.727e-05
17	rs9915944	12848327	A	T	-0.0419997711602818	0.0094	7.362e-06
17	rs112255884	12848519	G	A	-0.0159972768350078	0.0272	0.5566
17	rs8076914	12848722	T	C	-0.0263953113595316	0.02	0.1872
17	rs8080060	12849022	G	T	0.0069954745123864	0.0088	0.4253
17	rs149048042	12849207	G	A	-0.0834033483057841	0.0162	2.685e-07
17	rs66478366	12849466	A	T	-0.0080019302190585	0.011	0.464
17	rs36185425	12849988	C	T	0.0053954185169075	0.0188	0.7743
17	rs2322710	12850143	A	C	-0.0270012755029434	0.0091	0.003062
17	rs720049	12850547	G	A	-0.0630036995790015	0.0127	7.424e-07
17	rs56655083	12850593	C	T	0.024702368640342	0.0128	0.05443
17	rs720048	12850696	G	A	-0.0001000050003333	0.014	0.9924
17	rs7207068	12851378	T	A	-0.0316041926269978	0.0089	0.000376
17	rs7225631	12851435	G	A	-0.0160988945897493	0.0098	0.1001
17	rs77830355	12851454	C	T	-0.0724954268501865	0.0162	7.366e-06
17	rs7501977	12852069	C	A	-0.0391983134041576	0.012	0.001061
17	rs73978283	12852147	C	T	0.0273038345273452	0.0153	0.07561
17	rs2270051	12852224	C	A	-0.0198966317144566	0.0094	0.03447
17	rs34189505	12852238	G	A	-0.0272992569378225	0.016	0.08774
17	rs2072255	12852392	G	A	-0.0255024404124231	0.0158	0.1053
17	rs2072254	12852459	A	G	-0.0242004837056584	0.0157	0.1225
17	rs78883567	12853335	A	G	0.024702368640342	0.0145	0.08888
17	rs2270050	12853382	G	C	-0.0068030886197391	0.0088	0.4409
17	rs73978284	12853633	A	G	0.0259016375226531	0.0113	0.02113
17	rs16946885	12854399	A	G	0.0255995183002125	0.0112	0.02232
17	rs1024580	12854516	A	G	-0.0286978729475453	0.0099	0.00382
17	rs12449811	12854755	G	T	0.022299507494767	0.0113	0.04884
17	rs71364193	12855141	G	A	-0.0262002485024742	0.0164	0.1109
17	rs2072253	12855719	G	A	-0.002002002670673	0.0088	0.818
17	rs78563270	12855967	C	T	-0.0931026182623243	0.0437	0.0332
17	rs2072252	12856005	A	G	0.0301023438164435	0.0112	0.0074
17	rs141504402	12856518	A	G	0.0288012338056278	0.0313	0.3581
17	rs12451610	12857300	A	G	-0.0084959889212643	0.0087	0.3272
17	rs12451612	12857344	A	G	-0.0331949048576409	0.0113	0.003346
17	rs9889646	12857350	A	G	-0.0012007205765188	0.011	0.9125
17	rs143332475	12857457	C	T	-0.021203207651103	0.0358	0.5528
17	rs12451713	12857574	G	A	-0.0113036461713921	0.0098	0.2487
17	rs11078096	12857896	C	T	0.0231011029079872	0.0132	0.07891
17	rs9891226	12857916	C	G	-0.0008003201707691	0.011	0.9415
17	rs75936430	12858072	T	G	-0.0360003042410416	0.0123	0.003457
17	rs80072374	12858168	A	G	-0.0358033589652777	0.0123	0.003693
17	rs11078097	12858230	G	T	-0.0105049846451474	0.0099	0.2903
17	rs62058118	12858458	G	A	0.0063994795805678	0.0208	0.7599
17	rs76296534	12858586	A	G	0.0210959082947329	0.0143	0.1416
17	rs2190698	12859149	C	T	0.0368043345220483	0.0159	0.0205
17	rs2072251	12859654	A	G	-0.0102018624845967	0.0087	0.2395
17	rs2072250	12859702	G	A	-0.0267958227871631	0.0163	0.1001
17	rs7216369	12860315	C	T	0.0394995204367644	0.0165	0.01643
17	rs77547355	12860571	G	A	0.0210959082947329	0.0143	0.1407
17	rs67507449	12861309	G	A	-0.013399371963117	0.0235	0.5702
17	rs11867991	12861597	T	G	-0.0127003085782322	0.023	0.5792
17	rs740410	12861836	A	G	-0.0131966945943914	0.023	0.5639
17	rs3213689	12862029	C	T	0.0180952882690919	0.0144	0.211
17	rs3213687	12862170	C	T	-0.0364046818937998	0.015	0.01564
17	rs11868628	12862309	T	C	0.0212036062510236	0.0128	0.09625
17	rs3815311	12862321	C	T	0.0204004877576787	0.0143	0.1539
17	rs9904572	12862359	G	A	-0.0256050287153947	0.0091	0.005057
17	rs62058120	12862523	G	T	-0.0344051267241774	0.022	0.1183
17	rs80008711	12862687	G	A	0.0207041815582916	0.0143	0.1484
17	rs12603737	12863269	A	C	-0.0029042131473898	0.0318	0.926
17	rs10445248	12863389	C	T	-0.0633978386299677	0.0112	1.615e-08
17	rs9303067	12863398	T	C	-0.0163021610829842	0.0086	0.05948
17	rs11871716	12863481	G	A	0.0374017521540008	0.013	0.003929
17	rs76168742	12863534	A	G	0.0215951374365897	0.0142	0.1284
17	rs10153245	12864158	A	G	0.0239996896478807	0.0117	0.03952
17	rs12451993	12864310	T	C	-0.0030045090202987	0.0317	0.9246
17	rs10153250	12864342	T	C	0.0239996896478807	0.0117	0.03949
17	rs11078098	12864608	T	C	0.0239996896478807	0.0117	0.03953
17	rs9893369	12864662	G	A	-0.015702643727291	0.0087	0.06891
17	rs11078099	12864779	T	C	0.0259990758686168	0.0117	0.02572
17	rs55984641	12864981	G	A	0.0254045542217263	0.0124	0.04114
17	rs9303068	12864998	T	C	-0.0158042315449673	0.0087	0.06839
17	rs72635536	12865215	G	A	0.0235016597850914	0.0118	0.04602
17	rs72815122	12865247	T	A	-0.0095958936734469	0.025	0.7012
17	rs12103542	12865263	C	G	-0.0221024699079472	0.0092	0.01603
17	rs75245742	12865482	A	C	0.0202045073158995	0.0143	0.157
17	rs79682878	12865582	G	A	0.0361969153118182	0.0131	0.005761
17	rs78562724	12865584	G	A	0.0363994293800054	0.0131	0.005567
17	rs79477072	12865682	T	G	0.0193025022544974	0.0143	0.1766
17	rs72635537	12865815	C	T	0.0263010744193707	0.0154	0.08837
17	rs28637913	12865920	G	C	-0.0858956360237757	0.016	8.098e-08
17	rs9907138	12866090	C	T	-0.085405394542797	0.016	9.781e-08
17	rs11868820	12866293	G	A	0.0361004656247227	0.0131	0.005923
17	rs11868795	12866294	C	A	0.0361004656247227	0.0131	0.005917
17	rs72815124	12866408	A	G	-0.0275973271921043	0.0226	0.2228
17	rs11868803	12866431	A	G	0.0379025370484673	0.0131	0.003949
17	rs11871464	12866546	T	C	0.0381047060335456	0.0131	0.003773
17	rs76047582	12866619	T	C	0.0381047060335456	0.0131	0.003772
17	rs77898476	12866788	C	T	0.0379025370484673	0.0131	0.003948
17	rs75002189	12866833	C	T	0.0379025370484673	0.0131	0.003937
17	rs4638626	12866914	C	T	-0.023401696181619	0.0424	0.5811
17	rs9646399	12867115	C	T	-0.0858956360237757	0.0158	5.249e-08
17	rs142823240	12867117	T	C	0.125998088407666	0.0408	0.002024
17	rs12600342	12867212	T	A	-0.001501126126267	0.0317	0.962
17	rs78709814	12867225	C	T	0.0379025370484673	0.0131	0.003939
17	rs76901902	12867425	T	C	0.0379025370484673	0.0131	0.003927
17	rs146980742	12867480	T	G	-0.105104992751029	0.0423	0.01296
17	rs11078100	12867875	A	T	-0.0009004052431641	0.0317	0.9766
17	rs111329284	12867982	T	G	0.0379025370484673	0.0131	0.003929
17	rs79278762	12868123	C	T	-0.0874005436142293	0.0158	3.188e-08
17	rs17638238	12868418	C	T	0.0377966226945664	0.0131	0.003991
17	rs79382181	12868474	G	C	0.0377966226945664	0.0131	0.004048
17	rs76234115	12868530	G	T	0.0379025370484673	0.0131	0.003899
17	rs11655654	12868579	C	T	-0.0620030714417325	0.0111	2.216e-08
17	rs12450034	12868593	T	C	0.0339955472579582	0.0123	0.005735
17	rs76197500	12868611	C	T	0.0377003271828256	0.0131	0.004111
17	rs10521204	12868660	C	A	0.0379025370484673	0.0131	0.003921
17	rs3785717	12868843	T	A	-0.0012007205765188	0.0317	0.9696
17	rs77459168	12868848	C	T	0.0379988130912113	0.0131	0.003798
17	rs78927793	12869088	T	C	0.0384030712829451	0.0131	0.003517
17	rs10521205	12869142	T	C	0.0381047060335456	0.0131	0.003702
17	rs111318762	12869282	C	T	0.0392014821991368	0.0132	0.003004
17	rs966110	12869286	C	A	0.0280041964095973	0.0095	0.003332
17	rs113654823	12869343	A	C	0.0382009626151637	0.0131	0.003702
17	rs11078101	12869413	T	C	0.0344014267173323	0.0123	0.005311
17	rs75660394	12869586	G	A	0.0382972099323441	0.0131	0.003531
17	rs56011081	12869632	A	C	0.0382009626151637	0.0131	0.003622
17	rs56378659	12869684	T	C	0.0381047060335456	0.0131	0.003782
17	rs10521206	12870101	A	G	-0.0025031302181184	0.0317	0.9377
17	rs11078102	12870225	A	T	0.0379025370484673	0.0131	0.003921
17	rs11078103	12870243	G	T	0.0379025370484673	0.0131	0.003939
17	rs11078104	12870264	C	T	0.0244974716003874	0.0116	0.03543
17	rs11078105	12870322	A	C	0.0379988130912113	0.0131	0.003829
17	rs6502223	12870665	C	T	-0.009000382197299	0.0238	0.7047
17	rs17638387	12870824	G	A	0.0384030712829451	0.0131	0.003513
17	rs4791521	12870929	G	A	0.0100988346774146	0.0122	0.4087
17	rs72815126	12871081	T	C	-0.0091012913892029	0.0238	0.7025
17	rs55866001	12871084	A	T	0.0392976332717761	0.0132	0.002957
17	rs76362481	12871088	T	C	0.0392976332717761	0.0132	0.002975
17	rs55699608	12871092	C	T	0.0384992991506098	0.0132	0.003425
17	rs17551264	12871430	A	G	0.0195967237465575	0.0143	0.1692
17	rs1859968	12871497	A	G	0.0102968054773682	0.0122	0.3974
17	rs17551299	12871508	C	T	0.0384030712829451	0.0132	0.003512
17	rs1859967	12871524	T	C	-0.0024028846163103	0.0316	0.9408
17	rs11078106	12871601	G	A	0.0384030712829451	0.0132	0.003526
17	rs11078107	12871746	G	A	0.0382009626151637	0.0131	0.003711
17	rs11078108	12871941	C	T	0.0384030712829451	0.0132	0.003502
17	rs72815127	12871943	A	G	0.0097027754613851	0.0123	0.4311
17	rs117360820	12872076	T	A	0.0384030712829451	0.0132	0.003503
17	rs11078111	12872133	T	C	0.0381047060335456	0.0132	0.003799
17	rs4792306	12872222	G	C	0.0103957761821204	0.0089	0.2451
17	rs4792307	12872236	A	G	-0.0153979421800967	0.0087	0.07476
17	rs57089639	12872361	T	C	0.0382009626151637	0.0132	0.003722
17	rs57127540	12872468	A	G	0.0385955177593629	0.0132	0.003372
17	rs58257033	12872591	C	T	0.0382972099323441	0.0132	0.003604
17	rs1981622	12872641	C	T	-0.0355028330426552	0.0142	0.01266
17	rs17551362	12872642	G	A	0.0382972099323441	0.0132	0.003621
17	rs61137688	12872721	G	C	0.0382972099323441	0.0132	0.003605
17	rs12950148	12872802	A	G	-0.0640053299759124	0.0111	7.9e-09
17	rs2041116	12872972	C	T	-0.0069037763167944	0.0312	0.8255
17	rs78467798	12873040	T	G	0.0382972099323441	0.0132	0.003621
17	rs56959902	12873068	C	T	0.0382972099323441	0.0132	0.003599
17	rs77210143	12873159	G	A	0.0382972099323441	0.0132	0.003585
17	rs75714269	12873166	G	C	0.0382009626151637	0.0132	0.00373
17	rs8078472	12873387	A	G	-0.0380965452668448	0.014	0.006527
17	rs2058090	12873484	G	T	0.0189983824093147	0.0143	0.183
17	rs2058089	12873504	T	C	-0.0165969709073694	0.0086	0.05433
17	rs3785716	12874227	A	G	-0.0170952954286372	0.0086	0.04803
17	rs7208362	12874547	C	A	-0.015895669405385	0.0087	0.06571
17	rs141080175	12874573	C	T	0.122500778475415	0.0405	0.002479
17	rs72815132	12875120	G	A	-0.006199175242821	0.0239	0.7964
17	rs9911546	12875672	T	A	-0.0164038098256767	0.0088	0.06098
17	rs9910312	12875689	G	A	-0.0162005226717083	0.0088	0.06343
17	rs9911789	12875786	T	A	-0.0394999521368577	0.0094	2.769e-05
17	rs73292401	12875908	T	A	-0.0676045499371671	0.0109	5.48e-10
17	rs9910403	12875945	A	G	-0.0654028946007014	0.0109	1.673e-09
17	rs145669577	12875963	C	T	0.0204004877576787	0.0143	0.1541
17	rs75780741	12876266	T	C	0.0199986865066891	0.0143	0.1623
17	rs28840121	12876268	G	A	-0.0051029981759033	0.0239	0.8327
17	rs878065	12876431	A	G	0.0158044491449436	0.0126	0.2082
17	rs9889794	12876508	C	T	-0.0913042144088996	0.0159	1.018e-08
17	rs74730836	12876781	A	T	0.0194005857039748	0.0143	0.175
17	rs75772201	12876867	C	A	0.0198026272961797	0.0143	0.1669
17	rs112986903	12877048	T	A	-0.0084959889212643	0.0529	0.8731
17	rs1109767	12877530	C	T	-0.006199175242821	0.0244	0.7995
17	rs117451061	12878253	G	A	0.0210959082947329	0.0143	0.1394
17	rs11652529	12878603	C	T	-0.028399474521698	0.0136	0.03719
17	rs76752310	12878689	G	A	-0.0869968316408684	0.017	2.863e-07
17	rs12601449	12878837	C	T	-0.015702643727291	0.0297	0.5962
17	rs8072799	12879308	A	T	0.0001999800026662	0.0088	0.9797
17	rs3785714	12879916	C	T	-0.0316970867432546	0.0094	0.0007849
17	rs3785713	12879993	T	A	-0.0377953294954024	0.0112	0.0007491
17	rs116663126	12880010	A	G	-0.0790973213587025	0.016	7.137e-07
17	rs7222413	12880146	T	C	-0.0403012967735257	0.0126	0.00136
17	rs3785712	12880209	A	G	-0.0065010863423599	0.009	0.4721
17	rs9909025	12880579	T	C	0.0164047040252769	0.0138	0.2341
17	rs11078112	12880767	A	G	-0.0361972883118878	0.01	0.0003126
17	rs12944203	12880805	T	C	-0.0290993078252748	0.0138	0.03454
17	rs35572516	12880818	C	T	0.0016985566355815	0.0088	0.8449
17	rs12453248	12880949	G	C	-0.0110002818588653	0.0089	0.2128
17	rs144090790	12881141	G	A	0.0178006246255066	0.014	0.2041
17	rs35720696	12881183	C	T	-0.0024028846163103	0.0088	0.7834
17	rs12950645	12881382	C	G	-0.001501126126267	0.0088	0.8651
17	rs11650537	12882087	C	T	-0.0038975857287134	0.0088	0.6572
17	rs12600659	12882153	A	G	0.004001981379298	0.0097	0.676
17	rs12600660	12882167	A	G	0.004101577021075	0.0097	0.674
17	rs11078113	12882190	T	G	9.99950003332973e-05	0.0098	0.9887
17	rs35835556	12882295	A	G	-0.003797200248385	0.0088	0.6686
17	rs9895225	12882551	A	G	0.0029955089797983	0.0097	0.7566
17	rs2240570	12882789	A	G	0.0006997551142732	0.0098	0.9455
17	rs2240569	12882816	T	C	0.0	0.0098	0.9995
17	rs2240568	12883013	C	T	-0.0431998193062192	0.0131	0.0009982
17	rs73978294	12883246	A	C	0.0156961681063242	0.0218	0.4712
17	rs74868051	12883262	G	A	0.0250047589895661	0.0128	0.0509
17	rs56297814	12883798	C	T	0.0369007163483657	0.0127	0.00363
17	rs74382908	12884245	G	A	0.0258041896815329	0.0128	0.04415
17	rs55654981	12884478	A	C	0.0347974835421732	0.013	0.007402
17	rs55708868	12884589	C	T	0.0344980404075674	0.013	0.007941
17	rs7216072	12884646	T	C	0.0274011363479391	0.0112	0.01453
17	rs56164999	12884676	A	G	0.0344014267173323	0.013	0.008115
17	rs34057603	12885144	G	A	-0.0203966036652218	0.0088	0.02109
17	rs9890456	12885270	C	T	-0.0185000759845861	0.0089	0.03641
17	rs9892534	12885399	T	C	-0.0185000759845861	0.0089	0.03645
17	rs11655929	12886075	C	T	-0.000200020002667	0.0089	0.9838
17	rs137858935	12886318	C	T	-0.0736034840446347	0.038	0.05285
17	rs55855535	12886443	A	G	0.0355987772398635	0.0131	0.006444
17	rs56302608	12886651	A	G	0.0353961009469877	0.013	0.00673
17	rs3826373	12886857	T	C	-0.0176956485356892	0.0088	0.04473
17	rs8069856	12887379	T	C	-0.027196494688472	0.0112	0.01492
17	rs111948004	12887715	G	A	-0.0490011864330638	0.0508	0.3349
17	rs80223158	12889565	C	T	0.0352030377085245	0.0131	0.007072
17	rs57940266	12890651	T	G	0.0384030712829451	0.013	0.003121
17	rs57389307	12890715	C	T	0.0392014821991368	0.0131	0.002779
17	rs3744345	12891272	G	A	0.0390957053401303	0.0094	3.028e-05
17	rs3744344	12891284	C	T	0.0392976332717761	0.0094	2.771e-05
17	rs75492698	12891347	T	C	0.0358978909969844	0.0131	0.005967
17	rs112037498	12892187	T	C	0.0399992561638529	0.0094	1.873e-05
17	rs56259289	12892616	C	T	0.0355987772398635	0.013	0.00628
17	rs73296512	12892666	T	G	0.0281014301108748	0.0126	0.02613
17	rs2072263	12892809	A	G	-0.004198802647333	0.0195	0.8299
17	rs2072262	12892943	G	C	0.0392014821991368	0.0129	0.002462
17	rs2072261	12893089	G	A	0.0411035548784171	0.0098	2.845e-05
17	rs2072260	12893117	A	G	0.0394995204367644	0.013	0.002288
17	rs55907531	12893185	A	G	0.0101978249764461	0.0218	0.6385
17	rs117520601	12893233	C	T	0.0533985767246953	0.0294	0.06917
17	rs117885925	12894152	A	G	0.0251998010217421	0.0476	0.5966
17	rs11650119	12894200	C	A	-0.0016012813669738	0.009	0.8573
17	rs55648122	12894412	T	C	0.0394995204367644	0.0129	0.00229
17	rs56274015	12895655	C	T	0.0274984287018097	0.0112	0.01436
17	rs2523	12895815	C	T	-0.0421979407001862	0.0089	2.104e-06
17	rs6949	12895855	A	T	-0.0188974371044634	0.0168	0.263
17	rs1044569	12895929	G	A	-0.0437011352710986	0.0089	8.944e-07
17	rs1044564	12895984	G	C	-0.0414993071780289	0.0089	3.099e-06
17	rs13641	12896074	T	C	0.0444952398865513	0.0276	0.1073
17	rs9908102	12896553	C	T	-0.0423022562339069	0.0089	2.034e-06
17	rs76491525	12896573	C	T	0.0366983037826737	0.013	0.004877
17	rs74937316	12896833	G	C	0.0366019024445485	0.013	0.004917
17	rs9915058	12897293	A	C	-0.0375045865412751	0.009	3.245e-05
17	rs56329828	12897669	C	T	0.0368043345220483	0.013	0.0048
17	rs17552022	12898295	T	C	0.0361969153118182	0.013	0.00547
17	rs73981604	12898454	C	A	0.039701366851552	0.0094	2.211e-05
17	rs2286340	12898787	C	G	0.0389033551082361	0.0094	3.273e-05
17	rs80068662	12898791	A	G	0.0368043345220483	0.013	0.004738
17	rs2286338	12898994	C	G	0.0326994961630157	0.0098	0.0008136
17	rs111710032	12899668	T	C	-0.0093031403261444	0.0244	0.7022
17	rs4792308	12899726	A	G	0.0384030712829451	0.0093	3.874e-05
17	rs5030739	12899902	C	T	0.0051964749068174	0.0223	0.8176
17	rs11545302	12899963	T	C	0.0382009626151637	0.0094	4.476e-05
17	rs7216235	12900383	T	C	0.0382972099323441	0.0094	4.337e-05
17	rs7216413	12900471	T	G	0.0382972099323441	0.0094	4.351e-05
17	rs7215565	12900517	G	A	0.0382972099323441	0.0094	4.162e-05
17	rs7215456	12900675	A	C	0.0379988130912113	0.0094	4.78e-05
17	rs55688720	12900901	C	T	-0.0275048131221902	0.0246	0.263
17	rs7210599	12900989	G	A	0.0050969882578437	0.022	0.8175
17	rs7210516	12901141	C	T	0.0050969882578437	0.022	0.8177
17	rs72815146	12901208	A	C	0.025696986087186	0.0119	0.03088
17	rs7211778	12901227	T	G	0.0384030712829451	0.0094	3.995e-05
17	rs56405144	12901688	G	A	0.0374980764200844	0.013	0.004
17	rs80003444	12902109	G	T	0.03029639423135	0.0126	0.01602
17	rs35683704	12902379	G	A	-0.0271040176920589	0.0228	0.2347
17	rs4791522	12902688	C	G	0.0384992991506098	0.0094	3.881e-05
17	rs78898076	12902795	G	C	0.0304031059110447	0.0126	0.01577
17	rs55986816	12903165	G	A	0.0384992991506098	0.0094	3.864e-05
17	rs55787925	12903234	G	A	0.0384992991506098	0.0094	3.852e-05
17	rs75426043	12903816	C	T	0.0374017521540008	0.013	0.004077
17	rs73981608	12903928	C	T	0.0385955177593629	0.0094	3.696e-05
17	rs73981609	12903938	T	C	0.0385955177593629	0.0094	3.736e-05
17	rs73296600	12903988	G	C	0.0385955177593629	0.0094	3.666e-05
17	rs73981611	12904084	C	T	0.0385955177593629	0.0094	3.658e-05
17	rs73298504	12904102	C	T	0.0385955177593629	0.0094	3.647e-05
17	rs73298506	12904119	G	A	0.0385955177593629	0.0094	3.657e-05
17	rs73298508	12904223	A	G	0.0385955177593629	0.0094	3.659e-05
17	rs58854608	12904540	C	T	0.0387013475370749	0.0094	3.502e-05
17	rs59763012	12904636	C	T	0.0387013475370749	0.0094	3.491e-05
17	rs60981613	12904670	G	A	0.0387013475370749	0.0094	3.487e-05
17	rs56282307	12904731	C	G	0.0387013475370749	0.0094	3.465e-05
17	rs193289563	12904734	G	A	0.0355022698424966	0.031	0.2518
17	rs56354307	12904810	A	G	0.0562007331879655	0.0204	0.005853
17	rs56369392	12904928	C	T	0.0387013475370749	0.0094	3.435e-05
17	rs73981616	12904992	G	A	0.0269047980491434	0.0113	0.01667
17	rs56338821	12905125	T	C	0.0387013475370749	0.0094	3.491e-05
17	rs56266951	12905139	G	A	0.0387975467079122	0.0094	3.407e-05
17	rs55674356	12905574	T	A	0.0387013475370749	0.0094	3.475e-05
17	rs55825263	12905743	G	A	0.0387013475370749	0.0094	3.426e-05
17	rs112316688	12906073	G	A	-0.0027036515743148	0.0548	0.9608
17	rs58842254	12906222	A	G	0.0404027066313724	0.0093	1.498e-05
17	rs78515379	12906705	G	A	0.0044003044444822	0.0223	0.8455
17	rs77703211	12907023	G	A	0.0374017521540008	0.013	0.004096
17	rs58578352	12907095	G	C	0.0389033551082361	0.0093	3.211e-05
17	rs75158277	12907177	A	T	-0.103295981608947	0.051	0.04265
17	rs55883319	12907513	G	C	0.0389033551082361	0.0093	3.192e-05
17	rs55776918	12907892	A	G	0.0389033551082361	0.0093	3.161e-05
17	rs58608011	12907909	C	T	0.0270994698817177	0.0112	0.01585
17	rs4792309	12908204	T	C	0.0389033551082361	0.0093	3.073e-05
17	rs17639379	12908247	T	A	0.0374017521540008	0.013	0.004083
17	rs4792310	12908734	T	A	0.0387975467079122	0.0093	3.353e-05
17	rs77528900	12909162	C	A	0.0063994795805678	0.0223	0.7744
17	rs111859801	12909504	G	A	0.0387975467079122	0.0093	3.224e-05
17	rs57227992	12909621	T	C	0.0387013475370749	0.0093	3.481e-05
17	rs56375019	12909790	G	A	0.0384992991506098	0.0093	3.885e-05
17	rs78214301	12909879	T	C	0.0371030879515023	0.013	0.004393
17	rs55770576	12909905	T	C	0.0025966258472659	0.022	0.9074
17	rs56967476	12909982	C	T	-0.001501126126267	0.0209	0.9424
17	rs58985615	12909988	C	A	0.0384992991506098	0.0093	3.869e-05
17	rs8078508	12910523	G	A	0.0384030712829451	0.0093	3.995e-05
17	rs181501634	12910535	T	A	-0.0469029460862576	0.0371	0.2061
17	rs8078394	12910602	C	T	0.0384030712829451	0.0093	4.008e-05
17	rs8078710	12910662	G	A	0.0384030712829451	0.0093	3.913e-05
17	rs8079600	12910706	T	C	0.0384992991506098	0.0093	3.871e-05
17	rs8078952	12910790	G	A	0.0267977123853779	0.0112	0.01703
17	rs8079762	12910795	T	C	0.0384030712829451	0.0093	4.055e-05
17	rs8073563	12911038	C	T	0.0384992991506098	0.0093	3.826e-05
17	rs8073444	12911052	A	G	0.0384992991506098	0.0093	3.843e-05
17	rs139863456	12911567	G	A	0.0314017631395316	0.0126	0.01242
17	rs143218793	12911582	A	T	-0.0403950023610502	0.0269	0.1329
17	rs56271362	12911603	C	T	0.0384030712829451	0.0093	3.915e-05
17	rs112004153	12911618	A	G	-0.010302892995897	0.0242	0.6713
17	rs145072563	12911802	C	T	0.0371030879515023	0.013	0.004384
17	rs60713770	12912385	A	G	0.0384030712829451	0.0093	3.994e-05
17	rs74677715	12912476	G	A	0.0371030879515023	0.013	0.004377
17	rs56988654	12912635	T	G	0.0384030712829451	0.0093	4.001e-05
17	rs59287437	12912727	C	G	0.0384030712829451	0.0093	4.04e-05
17	rs60875833	12912789	T	G	0.0382009626151637	0.0093	4.424e-05
17	rs56131975	12912870	T	C	0.0384030712829451	0.0093	4.038e-05
17	rs77805960	12912897	A	G	0.0369007163483657	0.013	0.004604
17	rs76487159	12913061	A	G	0.0381047060335456	0.0093	4.47e-05
17	rs111604768	12913079	G	C	0.0382972099323441	0.0093	4.071e-05
17	rs75867529	12913122	A	G	0.0382972099323441	0.0093	4.074e-05
17	rs113669874	12913132	C	T	0.0382972099323441	0.0093	4.091e-05
17	rs112409112	12913243	C	T	0.0384030712829451	0.0093	4.044e-05
17	rs75913028	12913286	C	T	0.0371030879515023	0.013	0.004434
17	rs149470009	12913540	T	G	0.0366019024445485	0.013	0.004907
17	rs143874500	12913598	T	C	0.0371030879515023	0.013	0.004456
17	rs138505842	12913689	C	T	0.0371030879515023	0.013	0.004404
17	rs2302069	12914024	T	C	0.0312951579807101	0.0126	0.01273
17	rs8071540	12914321	G	A	0.0267977123853779	0.0112	0.01722
17	rs8071456	12914458	C	A	0.0385955177593629	0.0094	3.817e-05
17	rs8071445	12914480	A	G	0.0387975467079122	0.0094	3.446e-05
17	rs11658321	12914484	T	C	-0.0428970626523952	0.0089	1.603e-06
17	rs8071615	12914535	C	A	0.0389033551082361	0.0096	5.521e-05
17	rs78885785	12914554	C	T	0.0400953305639422	0.0134	0.00281
17	rs8071726	12914584	C	T	0.0394033887747662	0.0093	2.332e-05
17	rs73300518	12914795	G	C	0.0382009626151637	0.0093	4.219e-05
17	rs73981621	12914832	C	T	0.0382009626151637	0.0093	4.231e-05
17	rs41494747	12914920	A	G	0.0382972099323441	0.0093	4.063e-05
17	rs4792311	12915009	G	A	0.0382009626151637	0.0093	4.369e-05
17	rs72815149	12915392	C	T	-0.0278954863187535	0.0226	0.2174
17	rs145473016	12915713	G	A	0.113498313776424	0.0342	0.0009159
17	rs2286336	12915941	A	G	0.0382972099323441	0.0093	4.242e-05
17	rs74886662	12916388	C	T	0.036997088886122	0.013	0.004511
17	rs74556312	12916606	A	G	0.0371994409891063	0.013	0.004354
17	rs76738579	12916762	A	C	0.0372957847436969	0.0131	0.004233
17	rs7210890	12917134	A	G	0.0382972099323441	0.0094	4.315e-05
17	rs79328113	12917180	A	C	0.0374017521540008	0.0131	0.004234
17	rs7211164	12917212	C	T	0.0384030712829451	0.0094	4.149e-05
17	rs7211210	12917352	A	G	0.0384030712829451	0.0094	4.166e-05
17	rs7211501	12917479	A	G	0.0384030712829451	0.0094	4.18e-05
17	rs138536836	12917550	C	T	0.0374980764200844	0.0131	0.004073
17	rs56004910	12917856	G	A	0.0374980764200844	0.0131	0.00415
17	rs733890	12918054	C	T	0.0326027085440124	0.0092	0.0004127
17	rs4792312	12918109	A	G	0.0264958638039652	0.0113	0.01862
17	rs733889	12918118	A	G	0.0384030712829451	0.0094	4.147e-05
17	rs112577818	12918205	T	C	-0.0426987545331152	0.0281	0.1295
17	rs4792313	12918296	T	C	0.0384992991506098	0.0094	3.991e-05
17	rs55925335	12918313	G	A	0.0377003271828256	0.0131	0.004
17	rs4792314	12918451	G	A	0.0385955177593629	0.0094	3.875e-05
17	rs10521207	12918980	G	A	0.0034041991335623	0.0223	0.877
17	rs72815150	12919692	C	T	0.0207041815582916	0.0172	0.2296
17	rs60081364	12919858	C	T	0.0363994293800054	0.0094	0.0001019
17	rs117393962	12919868	G	A	0.0308977113278438	0.0127	0.01512
17	rs57941479	12919874	G	C	0.026398473854531	0.0113	0.02013
17	rs58809197	12920260	A	G	0.0381047060335456	0.0094	4.985e-05
17	rs4792315	12921348	G	C	0.0333960906184285	0.0126	0.008159
17	rs62058146	12921420	C	T	-0.043502667649395	0.0274	0.1125
17	rs2051975	12921450	T	C	0.0522982892110339	0.0102	2.739e-07
17	rs138603577	12921582	G	C	0.0288012338056278	0.0329	0.3812
17	rs2051974	12921645	T	C	0.0548006364661149	0.0102	8.005e-08
17	rs2051973	12921672	G	A	0.021497269010823	0.0088	0.01497
17	rs17554679	12921712	G	C	0.0341985075799122	0.0126	0.006832
17	rs3760315	12921953	C	A	0.0524026787930484	0.0102	2.752e-07
17	rs73300542	12922460	T	A	0.0282958691548473	0.0113	0.0126
17	rs73981632	12922485	A	T	-0.0074980401773571	0.0227	0.7422
17	rs2051972	12922649	G	A	0.0207041815582916	0.0088	0.01947
17	rs12937607	12922665	C	G	0.0207041815582916	0.0088	0.01946
17	rs17639858	12922840	G	A	0.0282958691548473	0.0113	0.01259
17	rs73300546	12922931	C	T	0.0295005481176215	0.0116	0.01122
17	rs3760314	12923899	A	G	0.0213993910058902	0.0089	0.01581
17	rs8077923	12923987	T	G	0.0284999894699013	0.0113	0.01208
17	rs12600940	12925095	A	G	0.0258041896815329	0.0088	0.003566
17	rs58522260	12925227	T	C	0.053000336561653	0.0098	5.732e-08
17	rs112616319	12925541	T	C	0.0281014301108748	0.0118	0.0176
17	rs111289491	12925629	C	T	0.0281014301108748	0.0118	0.01764
17	rs117591958	12926131	C	T	-0.0243951568347216	0.0337	0.4701
17	rs34071331	12926690	G	A	-0.0331018715051171	0.0226	0.1437
17	rs60356966	12926710	G	A	-0.0566020980240563	0.0102	2.854e-08
17	rs62058148	12927544	C	T	0.0089002747867194	0.0096	0.3537
17	rs7218504	12927654	G	C	0.0495041949030891	0.0097	3.022e-07
17	rs60618945	12927898	G	C	-0.0087985943563496	0.0229	0.6999
17	rs12943765	12928230	G	C	-0.0289963604415917	0.0228	0.2026
17	rs9895461	12928302	C	T	0.0103957761821204	0.0214	0.6264
17	rs17639912	12928627	A	T	0.0392976332717761	0.0132	0.002899
17	rs72815157	12928651	C	T	0.0213993910058902	0.0107	0.04518
17	rs35294439	12928659	T	C	0.0090984829852593	0.0215	0.6728
17	rs117812087	12928982	T	C	-0.001300845733048	0.0361	0.9705
17	rs12453937	12929023	C	G	0.042503779526724	0.0127	0.0007967
17	rs148269883	12929552	G	A	-0.0375980304153185	0.0452	0.4056
17	rs141441451	12929625	A	G	0.0395956428583544	0.0136	0.003641
17	rs138121455	12929908	C	G	-0.0343016316970211	0.046	0.455
17	rs28678606	12930302	C	T	0.0006997551142732	0.0221	0.9765
17	rs116857306	12930986	C	T	0.0366983037826737	0.0423	0.3857
17	rs9906251	12931157	T	C	-0.0122952780941516	0.014	0.3811
17	rs4792317	12931454	T	C	-0.0154994990469515	0.0232	0.5036
17	rs28702442	12931457	G	A	0.0013990209137074	0.0217	0.9473
17	rs9906017	12931749	C	T	-0.0099998320783335	0.0237	0.6737
17	rs12450696	12931807	C	T	-0.0282965991551138	0.0109	0.009184
17	rs4792318	12932405	G	C	-0.0012007205765188	0.0165	0.9416
17	rs9913132	12932451	C	G	-0.007095110875924	0.0238	0.7654
17	rs143586654	12932550	G	A	0.0121953336998771	0.053	0.8186
17	rs11078114	12933072	C	T	-0.0252972953741621	0.0105	0.01543
17	rs9892861	12933241	C	T	0.0323994240466592	0.0116	0.005141
17	rs2108543	12933743	C	T	0.0323026073786261	0.0116	0.005182
17	rs2322779	12933946	A	G	0.0326994961630157	0.0116	0.004682
17	rs12452558	12934247	A	C	-0.0331018715051171	0.0116	0.004247
17	rs12951447	12934429	G	T	0.0063994795805678	0.0394	0.8719
17	rs74368341	12934633	T	C	0.0320992618599997	0.0117	0.006186
17	rs4497736	12935148	G	A	0.0317021347305135	0.0117	0.006591
17	rs9908982	12935540	A	G	-0.0323992324466777	0.0115	0.004941
17	rs9909810	12935625	G	A	-0.0323992324466777	0.0115	0.004926
17	rs75812406	12935816	G	A	0.0275957115907991	0.0391	0.4799
17	rs79539222	12935977	C	G	0.0825012215117438	0.0509	0.1051
17	rs7218406	12935986	G	A	-0.0303045802648556	0.0119	0.01083
17	rs7219673	12936208	T	C	-0.0303973537275885	0.0119	0.01071
17	rs4792320	12936413	A	G	-0.0306035477981776	0.0119	0.01022
17	rs4791523	12936460	C	T	-0.0302015087331214	0.012	0.01191
17	rs4792321	12936513	T	C	-0.0306035477981776	0.0119	0.01041
17	rs77807142	12938756	C	T	-0.0326988269632397	0.0252	0.1951
17	rs79812880	12939682	G	A	-0.033701571673015	0.0252	0.1814
17	rs72815160	12940048	T	C	0.0045994064948955	0.0222	0.8372
17	rs117839456	12941199	C	T	0.0465972853767823	0.0322	0.1472
17	rs141016192	12941288	C	T	-0.0517039049923374	0.0189	0.006344
17	rs11658800	12941645	C	T	-0.0078003437327339	0.009	0.3861
17	rs10775374	12942326	C	A	-0.007095110875924	0.009	0.4343
17	rs76550909	12942680	C	T	-0.0358966439977618	0.0251	0.153
17	rs72815162	12942814	C	T	0.0117012723076411	0.0093	0.2087
17	rs557115774	12943224	G	A	0.0016985566355815	0.0533	0.9747
17	rs538998302	12943225	C	T	0.0005998200719675	0.0533	0.9906
17	rs72815163	12944249	G	A	-0.0225012653465135	0.0269	0.4044
17	rs142790886	12944403	C	A	-0.0393023164827424	0.0302	0.1943
17	rs61697578	12944414	C	T	-0.0358033589652777	0.0251	0.1543
17	rs4791524	12944689	A	T	-0.007095110875924	0.009	0.4333
17	rs11654559	12945383	A	T	0.0111970780932162	0.0093	0.229
17	rs8078153	12945843	T	C	-0.0297996312385195	0.0238	0.2114
17	rs72815164	12946085	C	T	0.0114047182634362	0.0093	0.2194
17	rs77757952	12946631	A	T	-0.0355028330426552	0.0251	0.1582
17	rs11656122	12946729	C	T	-0.0069037763167944	0.009	0.448
17	rs4273078	12946876	C	T	-0.007004474152883	0.009	0.4414
17	rs4791525	12947453	C	T	0.0164047040252769	0.0098	0.0949
17	rs12950720	12948672	G	C	-0.0117993392160431	0.0093	0.2045
17	rs11078116	12949407	A	G	-0.0071958279818024	0.009	0.4266
17	rs17640349	12949943	T	C	-0.0701006276794891	0.0401	0.08029
17	rs2322780	12950392	A	G	-0.0115969858456632	0.0093	0.2123
17	rs72815168	12950555	C	A	0.013202462677756	0.0093	0.1574
17	rs2190705	12950625	C	T	-0.008395140788382	0.009	0.355
17	rs78170975	12950858	C	G	-0.007095110875924	0.0221	0.7491
17	rs12943941	12951160	G	A	-0.008395140788382	0.0091	0.353
17	rs8080686	12951843	C	T	-0.0079011318962572	0.009	0.3801
17	rs8067179	12952732	A	G	-0.0142003494011414	0.0093	0.1272
17	rs7215651	12953531	G	A	-0.0142003494011414	0.0093	0.126
17	rs68008848	12953593	G	A	0.0171029078996623	0.0163	0.2948
17	rs138050212	12954054	A	G	0.0287040681283552	0.0345	0.4048
17	rs11078117	12954155	A	G	-0.0108991808690006	0.009	0.23
17	rs8081857	12955088	A	G	-0.0151034855773182	0.0093	0.1038
17	rs8082266	12955128	G	A	-0.0106970095483354	0.009	0.236
17	rs4792323	12955253	A	G	-0.0152050125429676	0.0093	0.1032
17	rs77889826	12955512	G	A	-0.02960390325858	0.0248	0.2328
17	rs62060678	12956851	G	A	-0.0064004391810282	0.009	0.4751
17	rs9908783	12956867	G	A	-0.0101008421794295	0.0092	0.2743
17	rs62060679	12957178	G	A	0.0032048589489113	0.0188	0.8659
17	rs11078118	12957585	A	G	-0.0138961051921114	0.0094	0.1383
17	rs11078119	12957586	A	C	-0.0138048499765589	0.0094	0.1409
17	rs12943028	12958367	A	T	-0.0054045784588597	0.009	0.5515
17	rs12945697	12958477	T	A	-0.0086977157031958	0.0092	0.3481
17	rs4792324	12958948	A	T	-0.0054045784588597	0.009	0.5507
17	rs6502225	12959684	A	G	-0.0136020904182857	0.0093	0.1439
17	rs6502226	12959713	A	T	-0.0084959889212643	0.0093	0.358
17	rs8071551	12960067	G	A	-0.0244976316004002	0.0097	0.01146
17	rs4792325	12960713	G	A	-0.009000382197299	0.0093	0.3315
17	rs4791527	12960880	T	C	-0.0086977157031958	0.0093	0.3496
17	rs34852820	12960899	C	T	-0.0059979518036359	0.0091	0.5078
17	rs12953180	12962911	A	G	0.0	0.0095	0.9969
17	rs59654052	12963152	G	A	0.0084045823438103	0.0097	0.3868
17	rs12945813	12963235	T	A	-0.0058973552660839	0.0094	0.531
17	rs113864679	12963736	T	G	0.0320024161254944	0.021	0.1273
17	rs117807551	12963786	C	T	-0.0278029446620889	0.0294	0.3438
17	rs60084743	12964011	A	G	0.0147014028528927	0.0097	0.1313
17	rs7218898	12964076	C	G	0.0131037693769772	0.0097	0.1785
17	rs7220272	12964206	T	C	0.0153023200084426	0.0097	0.115
17	rs7219133	12964353	A	G	0.0154992634469238	0.0097	0.1102
17	rs7219281	12964428	A	G	0.0154992634469238	0.0097	0.1102
17	rs113409495	12964622	C	T	0.0146028573839336	0.0097	0.133
17	rs66848707	12964707	A	G	0.0156961681063242	0.0097	0.1057
17	rs111553323	12964774	G	A	0.0141987193998129	0.0097	0.1442
17	rs67223621	12964851	A	G	0.0160997014894237	0.0091	0.07649
17	rs4459581	12966272	G	A	0.0149969810059077	0.0097	0.1222
17	rs4461111	12966464	G	A	0.0149969810059077	0.0097	0.1223
17	rs9912495	12967116	A	G	0.0188021269625962	0.011	0.08624
17	rs8073359	12967545	A	G	-0.0180010511095525	0.011	0.1018
17	rs6502228	12967815	T	C	-0.0176956485356892	0.011	0.1066
17	rs6502229	12967825	G	C	-0.0178992398878318	0.011	0.1035
17	rs6502230	12967893	C	T	-0.0177974390305806	0.0109	0.1039
17	rs56228705	12968080	C	A	0.0062007356416035	0.0087	0.4792
17	rs55722744	12968173	T	C	0.0059025456526138	0.0087	0.5016
17	rs55944935	12968174	C	T	0.0060019521956343	0.0087	0.4946
17	rs55987265	12968302	A	C	0.0061013488579762	0.0087	0.4809
17	rs61635271	12968759	A	G	0.0044003044444822	0.0116	0.7022
17	rs76041652	12968825	A	G	0.0043007385516922	0.0116	0.7113
17	rs79907399	12969121	T	C	0.0048979852621919	0.0116	0.6705
17	rs2322782	12969146	C	T	0.0046989426564652	0.0117	0.6876
17	rs2322783	12969238	G	T	0.0048979852621919	0.0116	0.6749
17	rs2322784	12969292	C	T	0.0048979852621919	0.0116	0.6735
17	rs62060699	12969964	C	T	0.0030952049073025	0.0091	0.7303
17	rs78906703	12970077	C	T	0.0038027603329278	0.0116	0.7445
17	rs75729642	12970111	G	A	0.004101577021075	0.0116	0.727
17	rs78337729	12970134	G	C	0.0037031349243813	0.0116	0.7482
17	rs79220483	12970315	G	A	0.0048979852621919	0.0116	0.6702
17	rs77747619	12970542	T	A	0.004001981379298	0.0116	0.7319
17	rs74779487	12970639	A	C	0.0047984689115734	0.0116	0.6801
17	rs76951420	12970641	T	C	0.0047984689115734	0.0115	0.679
17	rs80265552	12970704	G	A	0.0047984689115734	0.0115	0.6797
17	rs75295067	12970794	T	G	0.003902375817241	0.0116	0.7364
17	rs79753841	12970877	T	C	0.0046989426564652	0.0115	0.6816
17	rs11078120	12971120	C	T	0.005703702916678	0.0086	0.508
17	rs11078121	12971152	G	A	0.0049974917102918	0.0086	0.5596
17	rs11078122	12971333	C	T	0.0052959516591825	0.0086	0.5435
17	rs7210223	12971756	G	A	0.0058031292269501	0.0086	0.5039
17	rs7210363	12971820	G	A	0.0051964749068174	0.0086	0.547
17	rs12453555	12972276	T	C	0.0050969882578437	0.0086	0.5516
17	rs9910482	12972283	A	G	0.0059025456526138	0.0086	0.4928
17	rs28801094	12972328	G	C	-0.0202027073175195	0.0095	0.03429
17	rs12451145	12972395	G	A	0.0051964749068174	0.0086	0.5453
17	rs117232197	12972479	T	G	-0.0369959896867261	0.0277	0.1822
17	rs8072227	12972519	G	T	0.0207041815582916	0.0095	0.02932
17	rs76671117	12972653	C	T	0.0044998604248922	0.0116	0.698
17	rs113232613	12972681	T	C	0.005703702916678	0.0086	0.5126
17	rs79930090	12972689	T	C	0.0056042667198317	0.0086	0.5154
17	rs111568691	12972717	G	T	0.0022973590486834	0.0091	0.8047
17	rs67069205	12972738	G	A	0.0051964749068174	0.0086	0.544
17	rs8076254	12973009	A	G	0.0048979852621919	0.0086	0.5684
17	rs8076397	12973039	C	G	0.0048979852621919	0.0086	0.5727
17	rs8076411	12973055	C	A	0.0051964749068174	0.0086	0.5459
17	rs8077340	12973591	C	T	0.0050969882578437	0.0086	0.5504
17	rs72815185	12973623	G	C	-0.0503043099097479	0.0308	0.1028
17	rs9893477	12973681	T	C	0.0050969882578437	0.0086	0.5567
17	rs56308332	12973873	A	G	0.0044998604248922	0.0086	0.5994
17	rs111653372	12974611	A	C	-0.0238010101859522	0.0459	0.6043
17	rs12452504	12974697	C	T	0.0023971245997214	0.009	0.7918
17	rs8065393	12974799	T	C	0.0023971245997214	0.009	0.7888
17	rs16947108	12975008	A	G	0.0025966258472659	0.009	0.771
17	rs1985408	12975683	G	A	0.0081963182244858	0.0404	0.839
17	rs1003902	12975928	A	C	0.0164047040252769	0.0087	0.06035
17	rs12453727	12976203	A	T	0.0254045542217263	0.0098	0.01003
17	rs12951614	12976785	C	G	-0.0262002485024742	0.0099	0.008285
17	rs11078123	12976787	T	C	0.0254045542217263	0.0099	0.009965
17	rs11659037	12976937	G	A	0.0255020410123433	0.0098	0.009665
17	rs62060700	12978027	C	A	0.0051964749068174	0.0107	0.6282
17	rs77564132	12978053	A	G	-0.015702643727291	0.0242	0.5177
17	rs9902728	12978486	C	A	-0.0083043861636152	0.0087	0.3405
17	rs9303069	12978590	A	G	-0.0049019951702315	0.0106	0.6459
17	rs8066697	12978792	C	T	-0.0087985943563496	0.0087	0.3115
17	rs8066596	12978842	A	G	0.0172012073197748	0.0087	0.04894
17	rs12602591	12979090	A	T	0.0044998604248922	0.0091	0.6218
17	rs8072038	12979097	T	C	-0.0046005663955682	0.0106	0.6674
17	rs12602615	12979167	C	T	0.0058031292269501	0.0091	0.5216
17	rs8071377	12979188	G	C	-0.0048015088161939	0.0106	0.6524
17	rs8071308	12979351	C	A	-0.0050024916227914	0.0106	0.6395
17	rs2874859	12979759	T	C	-0.0042992284528324	0.0106	0.6834
17	rs9904260	12980142	G	A	-0.0045001103249234	0.0106	0.6746
17	rs9903905	12980190	C	T	-0.0045001103249234	0.0106	0.6748
17	rs62060701	12980242	A	T	0.004001981379298	0.0106	0.7037
17	rs62060702	12980435	C	T	0.0056042667198317	0.0091	0.537
17	rs8076800	12980505	C	T	-0.004701032558649	0.0106	0.6616
17	rs8076967	12980598	C	T	-0.0045001103249234	0.0106	0.6745
17	rs8078008	12980609	T	C	-0.0045001103249234	0.0106	0.6745
17	rs8076837	12980632	A	G	-0.0042992284528324	0.0106	0.684
17	rs8077517	12980830	G	T	-0.0045001103249234	0.0106	0.6723
17	rs12946742	12981142	C	T	-0.0045001103249234	0.0106	0.6708
17	rs62060703	12981152	G	A	-0.0046005663955682	0.0106	0.6644
17	rs4792328	12981642	C	A	-0.0046005663955682	0.0106	0.6663
17	rs72815197	12982142	T	C	-0.0071958279818024	0.0214	0.7357
17	rs1859972	12982299	A	C	0.0053954185169075	0.009	0.5526
17	rs7221657	12982647	C	A	-0.007095110875924	0.0277	0.7977
17	rs11078124	12982998	C	T	0.017496047616751	0.0087	0.04529
17	rs4791528	12983663	T	C	-0.004198802647333	0.0106	0.6902
17	rs148219020	12983759	T	A	0.0336958638567256	0.0239	0.1586
17	rs1034848	12984387	G	A	0.0176041339483571	0.0087	0.04453
17	rs7214329	12984604	T	C	-0.0039979812872983	0.0106	0.7047
17	rs12950901	12985040	A	G	-0.0292949370570243	0.0105	0.005239
17	rs6502232	12985357	A	G	-0.0042992284528324	0.0106	0.6884
17	rs7218467	12985509	C	T	-0.0045001103249234	0.0106	0.6707
17	rs77260345	12985554	A	G	0.0329994782631079	0.0246	0.1802
17	rs7218831	12985731	C	A	-0.0042992284528324	0.0106	0.6835
17	rs7218982	12985786	C	T	-0.0043996643446871	0.0106	0.681
17	rs1014214	12986142	A	G	-0.0043996643446871	0.0106	0.6803
17	rs7223573	12986212	C	T	-0.0302015087331214	0.0105	0.003959
17	rs1014213	12986325	G	A	-0.0042992284528324	0.0106	0.6844
17	rs1014212	12986459	A	G	-0.0045001103249234	0.0106	0.6754
17	rs2322785	12986799	G	C	0.0064988367398296	0.009	0.4695
17	rs7209255	12987035	C	G	0.0148984646619666	0.0104	0.1521
17	rs187451375	12987236	C	A	0.0394033887747662	0.0309	0.2022
17	rs17560643	12987469	C	T	0.014504302202808	0.0104	0.1645
17	rs67843016	12987513	A	T	0.0147014028528927	0.0104	0.1592
17	rs7211371	12987564	T	C	-0.004701032558649	0.0107	0.6586
17	rs79908252	12987956	C	G	-0.0147989665120717	0.0243	0.5426
17	rs78152379	12988313	G	A	-0.0553013157850893	0.0282	0.04996
17	rs142846925	12988857	A	T	-0.0758988055082073	0.0299	0.01112
17	rs11652433	12989009	C	T	0.0062007356416035	0.009	0.4947
17	rs11652547	12989386	C	G	0.0067968490002727	0.009	0.4526
17	rs117714091	12989417	C	T	-0.0568031828243105	0.0282	0.04398
17	rs62058360	12990300	G	A	0.01600129372694	0.0175	0.3603
17	rs758108	12990335	G	A	0.0069954745123864	0.009	0.4364
17	rs758107	12990859	T	C	0.0067968490002727	0.009	0.4484
17	rs78107574	12990893	G	A	0.0308007491527123	0.0285	0.2802
17	rs2108544	12990952	T	C	-0.0060985584618694	0.0107	0.5706
17	rs9894975	12991169	T	C	0.0067968490002727	0.009	0.4537
17	rs77562445	12991197	G	A	0.0100988346774146	0.0119	0.3954
17	rs181469788	12991385	G	C	-0.0910960716441218	0.0526	0.08342
17	rs9894183	12991388	G	A	0.0069954745123864	0.009	0.4354
17	rs79996816	12991455	G	A	-0.0130953713122409	0.0322	0.6847
17	rs2322786	12991795	T	A	0.0059025456526138	0.009	0.5153
17	rs2874860	12992098	G	A	0.0064988367398296	0.009	0.4757
17	rs2159040	12993369	A	C	0.0063994795805678	0.009	0.4801
17	rs12453346	12993581	C	T	0.0061013488579762	0.0107	0.5717
17	rs56054749	12994566	G	T	0.0189983824093147	0.0201	0.3444
17	rs56262284	12994836	C	T	0.0061013488579762	0.0091	0.4995
17	rs7224703	12995221	G	A	-0.0058973552660839	0.0091	0.5164
17	rs12449992	12995265	G	A	0.0060019521956343	0.0107	0.5774
17	rs12450012	12995357	G	A	0.0063001125484799	0.0107	0.5573
17	rs62058361	12995652	G	A	-0.0248973835545144	0.0146	0.08926
17	rs2159038	12995723	C	G	0.0061013488579762	0.0091	0.5028
17	rs740412	12996104	C	T	0.0136957831289865	0.0105	0.1897
17	rs12937835	12996180	C	A	-0.0267958227871631	0.0106	0.01146
17	rs72815202	12996333	G	A	-0.044495399886564	0.031	0.1516
17	rs2097989	12996955	T	C	0.0082954970241069	0.0108	0.439
17	rs8072429	12997024	A	G	-0.026898543868701	0.0101	0.0074
17	rs77696088	12997463	A	G	-0.0186019483996616	0.0237	0.4326
17	rs72817203	12997585	C	T	0.0013990209137074	0.0115	0.9017
17	rs1124575	12998581	C	A	0.0059025456526138	0.0392	0.8813
17	rs11658664	12999044	C	T	0.0099008246772624	0.0116	0.3927
17	rs78589612	12999156	T	C	-0.048203336386541	0.0272	0.07704
17	rs72817204	12999373	G	A	-0.0451019739124202	0.0321	0.1595
17	rs114858164	12999374	C	A	-0.044599955369026	0.0321	0.1643
17	rs12950848	12999427	A	G	-0.0123965203365513	0.0099	0.2072
17	rs72817205	12999503	G	A	-0.0437011352710986	0.0316	0.1669
17	rs76786502	12999785	T	C	-0.0152050125429676	0.0198	0.442
17	rs57915826	12999943	C	G	-0.0475948788076838	0.0273	0.08088
17	rs118009703	13000027	C	T	-0.017502275136142	0.0202	0.3882
17	rs12945190	13000338	T	C	-0.0093031403261444	0.0098	0.3434
17	rs1007570	13000552	A	G	-0.0018016219466282	0.0101	0.8557
17	rs7213901	13000814	A	G	0.0071047017299317	0.0095	0.4551
17	rs11078125	13000883	A	G	-0.0046005663955682	0.0147	0.7519
17	rs9905366	13001700	T	A	0.0059025456526138	0.009	0.5087
17	rs9890991	13003279	G	A	-0.0078003437327339	0.0092	0.3987
17	rs7220028	13003327	C	T	0.0067968490002727	0.0092	0.4622
17	rs8077114	13003393	G	A	-0.0033957590691798	0.0096	0.7254
17	rs7220548	13003680	A	C	0.0092966519050945	0.0101	0.3571
17	rs7220714	13003740	C	A	0.0092966519050945	0.01	0.3546
17	rs11078126	13003915	C	T	0.0029955089797983	0.0133	0.8236
17	rs72817206	13004168	A	T	0.0013990209137074	0.0185	0.9399
17	rs74823096	13004588	C	G	-0.0004000800213396	0.0172	0.982
17	rs56314743	13005683	T	C	0.0004998750416509	0.019	0.9802
17	rs17641431	13006505	G	A	0.0056042667198317	0.0095	0.5565
17	rs78685584	13006751	C	T	-0.0088994831870327	0.0219	0.6855
17	rs62058362	13008380	G	T	-0.002002002670673	0.0104	0.8461
17	rs12600859	13009116	T	A	0.0030952049073025	0.0099	0.753
17	rs2215081	13009502	G	C	-0.0026033858701149	0.0101	0.7982
17	rs142479136	13009684	C	T	0.039701366851552	0.0555	0.4753
17	rs2215080	13009965	C	T	-0.0021022080918702	0.0102	0.8335
17	rs16947175	13011016	T	C	0.001998002662673	0.0404	0.961
17	rs28664578	13011553	G	A	-0.0045001103249234	0.0206	0.829
17	rs74913438	13011790	C	A	0.0133998200630165	0.0155	0.3848
17	rs34511716	13012012	G	A	-0.0054950702819798	0.0097	0.5714
17	rs62058363	13012605	C	T	-0.0131966945943914	0.0232	0.5691
17	rs111283272	13012785	C	T	0.0343048036919902	0.0323	0.288
17	rs137883280	13012823	C	T	-0.0071958279818024	0.0543	0.894
17	rs78644502	13012895	C	T	0.0349037160078804	0.0174	0.04493
17	rs11656705	13013602	T	A	-0.003797200248385	0.009	0.6732
17	rs76795507	13013628	G	C	0.0350968370374295	0.0174	0.0434
17	rs71364197	13013903	T	G	-0.013399371963117	0.0089	0.1307
17	rs4792331	13014256	G	A	0.0046989426564652	0.0091	0.6087
17	rs2011222	13014851	T	A	0.0246048038572487	0.0165	0.1369
17	rs16947183	13015177	T	C	0.0361004656247227	0.0173	0.03683
17	rs76471208	13015230	T	C	-0.0064004391810282	0.0174	0.712
17	rs2011062	13015270	G	A	-0.0039979812872983	0.011	0.7137
17	rs724645	13015287	G	C	0.0117012723076411	0.0093	0.2096
17	rs6502234	13015773	G	A	-0.0048015088161939	0.0111	0.6619
17	rs62058364	13015817	A	C	0.0043007385516922	0.0091	0.6365
17	rs8075494	13015839	A	T	-0.0052035148315978	0.0111	0.6419
17	rs76846916	13016214	G	A	0.0546964969190277	0.0372	0.1407
17	rs11657046	13017528	G	A	0.0046989426564652	0.009	0.5992
17	rs9906408	13017869	T	G	-0.0007002451143934	0.0089	0.9364
17	rs11653670	13018062	T	C	-0.007004474152883	0.0113	0.5383
17	rs8077344	13019261	G	A	-0.0083043861636152	0.0112	0.4585
17	rs16947194	13020002	G	A	-0.0074980401773571	0.0111	0.5028
17	rs74922076	13020908	G	A	-0.0692000358011391	0.0292	0.01782
17	rs80240039	13021381	G	C	0.0555955265008719	0.0375	0.1387
17	rs7207964	13022415	A	G	-0.0081027387031859	0.0111	0.4676
17	rs12935881	13022897	G	A	-0.0078003437327339	0.0091	0.3915
17	rs72817214	13022906	G	A	-0.0083043861636152	0.0112	0.4603
17	rs4473234	13023280	T	C	-0.0142003494011414	0.0087	0.1018
17	rs78248867	13023363	G	T	0.023003381764963	0.0286	0.4209
17	rs4473235	13023395	T	C	-0.0083043861636152	0.0111	0.4578
17	rs2322788	13023456	C	T	-0.0140989243795016	0.0087	0.1029
17	rs2322789	13023596	A	C	-0.0113036461713921	0.0144	0.4308
17	rs4600499	13023725	T	A	-0.0108991808690006	0.011	0.319
17	rs34091767	13024403	G	A	-0.0071958279818024	0.0091	0.4336
17	rs12936789	13024673	C	A	0.0100988346774146	0.0087	0.2457
17	rs144990698	13024728	C	T	0.117196196833492	0.0556	0.03489
17	rs59270161	13024895	A	G	-0.0071958279818024	0.0113	0.524
17	rs149937410	13024958	T	C	-0.0671980545634774	0.0292	0.02137
17	rs10521210	13026203	C	T	0.0086028888072678	0.0087	0.3252
17	rs12937858	13026339	A	C	0.0037031349243813	0.0091	0.6849
17	rs77041491	13027267	C	T	0.0188021269625962	0.0358	0.5989
17	rs139944139	13027508	A	G	-0.0193969096107316	0.0156	0.2123
17	rs1988120	13027653	C	T	0.012096540947233	0.0087	0.1682
17	rs2017017	13027690	C	G	0.0112959597418516	0.0087	0.198
17	rs987738	13027814	C	G	0.0063994795805678	0.0091	0.481
17	rs16947205	13027868	T	G	-0.0176956485356892	0.0156	0.2557
17	rs16947210	13028199	T	G	-0.0177974390305806	0.0156	0.2514
17	rs16947215	13028293	A	C	-0.0170952954286372	0.0155	0.2704
17	rs12602392	13028297	C	T	0.0311013012983478	0.0177	0.07866
17	rs77229399	13028406	T	C	-0.0172987645783295	0.0156	0.2668
17	rs117941256	13028510	C	T	-0.0176040459483609	0.0156	0.2584
17	rs112958328	13028677	A	G	-0.0164953025291975	0.0155	0.2855
17	rs111558631	13028681	T	C	-0.0164953025291975	0.0155	0.2872
17	rs34899475	13028835	G	A	-0.0064004391810282	0.0091	0.4842
17	rs148226748	13028847	A	T	-0.0165969709073694	0.0155	0.2834
17	rs141133283	13028886	T	C	-0.0165969709073694	0.0155	0.2868
17	rs113076182	13028903	T	A	-0.0164038098256767	0.0155	0.29
17	rs112154552	13028962	T	C	-0.0162005226717083	0.0155	0.2986
17	rs117864196	13028971	C	T	-0.0164953025291975	0.0156	0.2901
17	rs117332211	13029060	C	T	-0.0176040459483609	0.0155	0.2571
17	rs16947218	13029140	T	G	-0.0176040459483609	0.0155	0.2567
17	rs34584763	13029238	A	G	0.024702368640342	0.0301	0.4128
17	rs150721830	13029344	A	C	0.0250047589895661	0.0286	0.3817
17	rs75389230	13029416	C	T	-0.0176040459483609	0.0155	0.258
17	rs75372860	13029435	A	T	-0.017502275136142	0.0155	0.2588
17	rs74486052	13029462	T	C	-0.017502275136142	0.0155	0.2587
17	rs77138679	13029607	C	G	-0.0171970248285215	0.0155	0.2658
17	rs9915141	13029654	A	G	-0.0055956263571598	0.0133	0.6745
17	rs77735926	13029754	T	G	-0.0170952954286372	0.0156	0.2727
17	rs75446055	13029777	T	C	-0.0181028726978536	0.0156	0.2454
17	rs75008056	13029778	G	A	-0.0176040459483609	0.0156	0.2585
17	rs9902124	13031120	C	G	-0.0036968248442897	0.0087	0.6755
17	rs9902503	13031128	G	A	-0.0055956263571598	0.0133	0.6742
17	rs12450398	13031287	G	T	-0.0174005146801673	0.0151	0.2505
17	rs8066062	13031460	A	G	-0.0058973552660839	0.0133	0.6566
17	rs8067791	13031746	T	C	-0.0033957590691798	0.0087	0.693
17	rs11652225	13031942	A	C	0.0008995952428359	0.0086	0.9173
17	rs79935730	13032037	T	C	-0.036798848237098	0.036	0.3067
17	rs9910409	13032323	C	T	-0.0033957590691798	0.0087	0.6991
17	rs9910253	13032360	A	G	-0.0034961042567088	0.0087	0.6902
17	rs9911137	13032663	C	T	-0.0038975857287134	0.0087	0.6541
17	rs12602225	13033118	G	T	0.0407003871263756	0.0195	0.0367
17	rs35234161	13033503	T	A	0.0037031349243813	0.0088	0.6719
17	rs34889067	13033724	C	T	0.0281986543586787	0.0301	0.3485
17	rs9898391	13034096	G	A	0.001099395443301	0.0087	0.9
17	rs11078131	13034224	T	C	-0.0180010511095525	0.0153	0.2374
17	rs11870499	13034361	G	T	-0.019203206984436	0.0153	0.2083
17	rs147948473	13034449	A	C	-0.0107980900995126	0.0273	0.6933
17	rs34719577	13034492	A	T	-0.0064004391810282	0.0091	0.4799
17	rs9899583	13034683	G	C	-0.0073972926304747	0.0134	0.5775
17	rs77699140	13034735	G	A	-0.0176956485356892	0.0156	0.2567
17	rs6502236	13034898	C	T	0.0007996801705642	0.0087	0.9268
17	rs12603321	13035188	G	T	-0.001300845733048	0.0087	0.8799
17	rs6502237	13035336	C	T	0.0002999550089979	0.0087	0.9708
17	rs76473388	13035534	C	T	0.0092966519050945	0.0353	0.7913
17	rs17642085	13035617	G	A	-0.0054950702819798	0.0092	0.5508
17	rs35038156	13035742	G	C	-0.0088994831870327	0.0171	0.6016
17	rs17642128	13035840	T	C	-0.0042992284528324	0.0152	0.7755
17	rs9908062	13035974	G	A	0.0038027603329278	0.009	0.6761
17	rs7217266	13036565	A	G	-0.0086977157031958	0.014	0.5325
17	rs7221833	13037059	A	C	0.004201162744548	0.0156	0.7862
17	rs34827110	13037283	C	A	0.0043007385516922	0.0142	0.762
17	rs11650518	13037350	A	G	-0.0018016219466282	0.0098	0.8553
17	rs77355986	13037481	G	A	0.001598721363697	0.0147	0.9135
17	rs16947248	13039461	A	G	0.0227003855207759	0.0242	0.3484
17	rs12946889	13039467	T	G	0.0024968801985871	0.0089	0.774
17	rs764191	13039792	A	T	0.0058031292269501	0.0091	0.5235
17	rs61610275	13040257	A	T	-0.021203207651103	0.0218	0.331
17	rs12939017	13040385	T	C	-0.061099109367851	0.0646	0.3437
17	rs11871600	13041307	A	T	0.0032048589489113	0.009	0.7252
17	rs150179984	13041495	C	T	-0.0159972768350078	0.0171	0.351
17	rs35814610	13041714	T	C	0.0053954185169075	0.0091	0.5515
17	rs34991849	13041973	A	G	0.0030952049073025	0.0099	0.7512
17	rs8077659	13042271	G	A	0.0055048206344449	0.0091	0.5444
17	rs8077563	13042365	C	T	0.0055048206344449	0.009	0.5456
17	rs8077971	13042481	G	A	0.0055048206344449	0.009	0.5451
17	rs76474718	13042580	C	G	-0.0193969096107316	0.0218	0.3718
17	rs6502238	13042840	T	C	-0.0034961042567088	0.0087	0.6861
17	rs76312922	13043916	A	G	-0.019203206984436	0.0218	0.3775
17	rs9909179	13044303	T	C	0.0024968801985871	0.0088	0.7788
17	rs12941879	13044313	G	A	-0.0004000800213396	0.0102	0.9653
17	rs60617848	13044504	A	T	-0.0193969096107316	0.0217	0.3709
17	rs79529149	13044508	A	G	-0.0164038098256767	0.0171	0.339
17	rs35744608	13044964	A	G	0.0022973590486834	0.0099	0.8137
17	rs12945380	13044976	T	C	-0.0034961042567088	0.0087	0.6908
17	rs11651325	13046924	T	G	-0.0122041688389067	0.0149	0.4098
17	rs7210118	13047713	C	T	0.001998002662673	0.0088	0.8198
17	rs77194196	13048149	G	A	-0.0458973523870375	0.0325	0.1575
17	rs56687683	13048221	G	A	-0.0186019483996616	0.0217	0.3905
17	rs138490199	13048393	G	A	-0.0172987645783295	0.0171	0.3118
17	rs79733271	13048694	G	C	-0.0174005146801673	0.0217	0.4223
17	rs78184851	13049926	A	G	-0.0021022080918702	0.0126	0.8693
17	rs117471822	13050603	A	G	-0.0159972768350078	0.0218	0.461
17	rs115970886	13051032	G	A	0.026398473854531	0.0297	0.3745
17	rs7221586	13051190	C	T	-0.0049019951702315	0.0199	0.8038
17	rs1544505	13051447	A	G	-0.0014009809156281	0.0126	0.9098
17	rs76916059	13052470	A	G	0.0281014301108748	0.0254	0.2678
17	rs2322791	13052547	T	C	-0.006199175242821	0.0087	0.4793
17	rs78244833	13053222	G	C	0.0859024290007033	0.0445	0.05368
17	rs75208726	13054032	C	T	-0.0788051404425305	0.0375	0.03547
17	rs72817231	13054033	C	T	-0.0005001250416822	0.0322	0.9878
17	rs76578158	13054097	G	A	-0.0028039273327342	0.0266	0.9158
17	rs12938190	13054525	T	C	-0.0034961042567088	0.0088	0.6911
17	rs75613550	13058073	A	G	0.0329994782631079	0.0391	0.3989
17	rs142143930	13058542	A	G	-0.0236986067778773	0.0406	0.5602
17	rs118046698	13060422	C	T	0.0720973808403835	0.0411	0.07935
17	rs76706479	13061907	G	A	-0.0018016219466282	0.0126	0.8844
17	rs9900808	13062795	G	A	-0.0073972926304747	0.0227	0.7445
17	rs74979426	13063439	G	A	0.0131037693769772	0.0332	0.6931
17	rs7212685	13063725	C	A	0.0047984689115734	0.0123	0.6948
17	rs55782508	13063987	A	C	0.001998002662673	0.0088	0.8217
17	rs79182490	13064644	C	T	0.003902375817241	0.019	0.8373
17	rs2529898	13064733	G	T	0.0048979852621919	0.0123	0.69
17	rs75482093	13064780	G	T	0.0060019521956343	0.0184	0.746
17	rs3843737	13064827	G	C	0.0024968801985871	0.0088	0.7751
17	rs148190096	13064975	G	T	0.0347008987793103	0.0306	0.2565
17	rs4027177	13065168	A	T	0.001998002662673	0.0088	0.8196
17	rs4027178	13065172	T	A	0.001998002662673	0.0088	0.8232
17	rs2529897	13065522	T	C	0.0049974917102918	0.0123	0.6838
17	rs138142208	13065700	T	C	0.0356952753244514	0.0307	0.2449
17	rs34944727	13065914	G	T	-0.0025031302181184	0.0104	0.8125
17	rs12952800	13066299	A	C	-0.000200020002667	0.0092	0.9797
17	rs75095260	13066706	G	T	0.0044998604248922	0.0189	0.8107
17	rs2674946	13066819	A	T	-0.0012007205765188	0.0097	0.9041
17	rs917352	13067840	G	A	0.0022973590486834	0.0088	0.7951
17	rs62058393	13067946	G	A	-0.003596459514405	0.0105	0.7289
17	rs117479158	13068094	A	G	-0.0267033828345498	0.029	0.3572
17	rs2190743	13068353	C	T	-0.003596459514405	0.0105	0.7332
17	rs7220417	13068514	C	T	0.0020977980821461	0.0088	0.8105
17	rs62058394	13069172	A	G	-0.0018016219466282	0.0105	0.8622
17	rs117865252	13069312	C	T	-0.0393959285025942	0.0316	0.2135
17	rs2674950	13069332	C	T	0.0027960873020011	0.0108	0.7962
17	rs12603832	13069456	G	A	-0.0034961042567088	0.0236	0.8812
17	rs2674949	13069911	T	C	0.0052959516591825	0.0122	0.6643
17	rs77341882	13069987	C	T	0.0134984841513417	0.0332	0.6829
17	rs2674948	13070021	T	G	0.0011992805754821	0.0107	0.9119
17	rs9892480	13070082	G	C	0.001598721363697	0.0107	0.885
17	rs76069786	13070412	T	G	0.0055048206344449	0.0192	0.7763
17	rs74865294	13070783	T	A	0.0046989426564652	0.0192	0.8068
17	rs2322792	13070948	C	T	0.0021975835434872	0.0108	0.8391
17	rs6502239	13071108	A	G	0.0020977980821461	0.0108	0.8427
17	rs917351	13071397	T	C	0.0056042667198317	0.0122	0.6452
17	rs144921925	13071462	G	C	0.0291995144044279	0.0355	0.4101
17	rs58984543	13071577	C	T	0.0048979852621919	0.0193	0.7993
17	rs4792335	13071703	A	C	0.0046989426564652	0.0122	0.6986
17	rs9901775	13071830	C	T	0.0044998604248922	0.0122	0.712
17	rs9907653	13072018	C	T	0.0052959516591825	0.0122	0.6631
17	rs34518506	13072064	T	C	0.0013990209137074	0.0108	0.895
17	rs11653005	13072124	G	C	0.0008995952428359	0.0107	0.9298
17	rs1860015	13072691	C	G	9.99950003332973e-05	0.011	0.9936
17	rs1860014	13072900	A	G	0.004201162744548	0.0127	0.738
17	rs12600348	13073025	T	C	0.025696986087186	0.0355	0.469
17	rs2322793	13073077	C	T	-0.0001000050003333	0.011	0.9904
17	rs9889956	13073216	T	C	0.0012991557316201	0.0108	0.902
17	rs1023553	13073589	A	T	0.0	0.011	0.9976
17	rs62058427	13073591	C	G	-0.0023026490626755	0.0099	0.8192
17	rs116402551	13073812	C	T	0.013202462677756	0.0392	0.7371
17	rs79064728	13073820	C	G	0.0046989426564652	0.0192	0.8063
17	rs2159072	13073880	C	A	9.99950003332973e-05	0.011	0.991
17	rs77497216	13073938	G	A	0.004201162744548	0.0192	0.8256
17	rs76097301	13074220	T	C	0.004201162744548	0.0192	0.8263
17	rs75480765	13074268	G	A	0.004201162744548	0.0192	0.826
17	rs74326708	13074539	A	C	0.0043007385516922	0.0192	0.8245
17	rs116715392	13074650	T	C	0.0124027667170427	0.0392	0.7508
17	rs7224605	13074740	C	T	0.0044003044444822	0.0127	0.7325
17	rs7225891	13074859	T	C	0.0051964749068174	0.0127	0.6815
17	rs7209737	13075223	A	T	0.004001981379298	0.0128	0.7562
17	rs12603214	13075310	G	A	0.0044003044444822	0.0192	0.819
17	rs12603221	13075556	C	T	0.0043007385516922	0.0192	0.8223
17	rs9904852	13075677	C	A	0.0012991557316201	0.0108	0.9027
17	rs12326003	13076384	G	A	-0.0093031403261444	0.0291	0.7481
17	rs2674957	13077538	G	T	0.0003999200213268	0.0111	0.968
17	rs12449588	13077571	A	G	0.001998002662673	0.0091	0.8255
17	rs9303070	13078135	A	G	0.0035038543266769	0.0128	0.7834
17	rs7208013	13078197	T	C	0.0097027754613851	0.0126	0.4436
17	rs117941433	13078612	C	T	-0.0127003085782322	0.0293	0.665
17	rs10445250	13078746	C	T	0.0807040274149627	0.0423	0.05637
17	rs79648877	13079283	G	A	-0.0057967688471774	0.0128	0.6511
17	rs73295641	13079368	G	A	-0.0046005663955682	0.0128	0.7209
17	rs34360260	13079383	C	T	-0.001300845733048	0.0105	0.8978
17	rs2052000	13079895	C	T	-0.0023026490626755	0.0104	0.8217
17	rs73295645	13079912	T	C	-0.0162005226717083	0.0212	0.4446
17	rs2051999	13080070	T	C	-0.0030045090202987	0.0145	0.8376
17	rs79210057	13080074	C	T	0.0026963615477425	0.0091	0.7644
17	rs112951329	13080476	G	A	-0.0178992398878318	0.0212	0.397
17	rs35869703	13080492	G	A	0.036997088886122	0.0294	0.2082
17	rs34587872	13080528	C	T	-0.000200020002667	0.0091	0.9803
17	rs4791534	13080758	C	A	0.0027960873020011	0.0151	0.8541
17	rs78685864	13081057	A	G	-0.0143017847108596	0.0209	0.4922
17	rs76029977	13081108	T	A	-0.0152050125429676	0.0208	0.4665
17	rs12943711	13081291	A	T	-0.0031950988965408	0.0146	0.8284
17	rs6502241	13081471	T	C	0.0	0.0158	0.9985
17	rs114625402	13081823	G	T	-0.009000382197299	0.0256	0.7238
17	rs59175292	13081986	T	G	-0.0093031403261444	0.0256	0.7168
17	rs57014960	13082141	T	A	-0.0081027387031859	0.0256	0.7505
17	rs12938007	13082676	G	T	0.0064988367398296	0.0179	0.7155
17	rs17562313	13083406	T	G	0.0011992805754821	0.0117	0.9193
17	rs9898314	13083643	A	G	-0.0032954239497972	0.0106	0.7575
17	rs8064611	13083783	T	C	-0.0065010863423599	0.0261	0.8051
17	rs77912244	13084047	G	A	0.0291023874205329	0.0368	0.4293
17	rs150194877	13084187	C	T	0.0200967016991224	0.0263	0.4444
17	rs13380819	13084246	C	T	0.0012991557316201	0.0117	0.9096
17	rs8069145	13084299	T	C	-0.0064004391810282	0.0256	0.8013
17	rs75529737	13084669	C	T	-0.007004474152883	0.0255	0.7852
17	rs62058431	13085078	G	C	-0.0030045090202987	0.0106	0.7742
17	rs78856442	13085154	C	T	-0.0154994990469515	0.0208	0.4559
17	rs2215077	13085623	T	C	-0.0062998021485279	0.0255	0.8051
17	rs35863950	13085777	G	T	-0.0028039273327342	0.0106	0.7908
17	rs2188892	13086265	T	C	-0.0028039273327342	0.0106	0.7931
17	rs76620258	13086397	C	G	-0.0025031302181184	0.0262	0.925
17	rs11650801	13086501	T	C	-0.000200020002667	0.009	0.9821
17	rs75625613	13086790	A	G	0.001598721363697	0.0426	0.9699
17	rs16947301	13087436	T	C	-0.0059979518036359	0.0255	0.8134
17	rs2188891	13087594	A	G	0.0072039888485025	0.0104	0.4905
17	rs17562474	13087647	T	C	0.0018981972830802	0.0117	0.8681
17	rs8066033	13087694	G	A	-0.0050024916227914	0.0255	0.8445
17	rs8070070	13088028	C	T	0.0002999550089979	0.009	0.9764
17	rs9909331	13088288	G	A	-0.0029042131473898	0.0106	0.781
17	rs9909519	13088350	G	A	-0.0030045090202987	0.0106	0.7763
17	rs16947308	13088384	C	A	-0.0042992284528324	0.0255	0.8649
17	rs79473656	13089055	G	C	-0.0166986496230515	0.0208	0.4231
17	rs12953209	13089217	C	A	-0.0031048149534787	0.0106	0.773
17	rs79591771	13089485	C	T	-0.0032954239497972	0.0158	0.8342
17	rs114763441	13089640	A	G	-0.0050024916227914	0.0261	0.8469
17	rs17642767	13089744	T	A	0.0020977980821461	0.0117	0.8591
17	rs9912167	13090102	T	C	-0.0031048149534787	0.0106	0.7699
17	rs79814358	13090334	G	A	-0.0105049846451474	0.0126	0.4072
17	rs12940069	13091212	T	C	0.0033045340083004	0.0117	0.7776
17	rs10432009	13091442	G	A	0.0046989426564652	0.0137	0.7346
17	rs8182326	13091483	G	A	0.0002999550089979	0.009	0.9709
17	rs10432019	13091514	T	A	0.0050969882578437	0.0137	0.7115
17	rs78806185	13091572	G	A	-0.0209989425960583	0.0207	0.3116
17	rs16947316	13091932	T	C	-0.0209989425960583	0.0207	0.3101
17	rs80016613	13092073	A	G	-0.0198048272985997	0.0208	0.3423
17	rs79661803	13092110	A	G	-0.0187038311937836	0.0212	0.3784
17	rs114007399	13092378	T	C	-0.0055956263571598	0.0256	0.8264
17	rs59192815	13092617	T	C	-0.0057967688471774	0.0105	0.5836
17	rs8069573	13092992	T	C	-0.0066017436345624	0.0105	0.5316
17	rs17562828	13093053	G	A	0.0036034995896235	0.0117	0.7545
17	rs74893809	13093740	G	A	-0.0217038334437866	0.0208	0.2965
17	rs75082640	13093806	G	T	-0.0221024699079472	0.0208	0.2877
17	rs78504892	13093829	A	G	-0.0222047099881925	0.0208	0.2865
17	rs79372943	13093851	C	G	-0.0222047099881925	0.0208	0.2855
17	rs78669797	13093864	T	C	-0.0222047099881925	0.0208	0.2863
17	rs76958554	13094332	C	A	-0.0225012653465135	0.0208	0.2797
17	rs16947318	13094469	T	A	-0.0225012653465135	0.0208	0.2789
17	rs74514070	13094558	A	T	-0.0225012653465135	0.0208	0.2794
17	rs76209153	13094595	C	T	-0.0221024699079472	0.0208	0.2891
17	rs16947320	13094665	A	G	-0.0225012653465135	0.0208	0.2788
17	rs75886009	13094720	T	C	-0.0226035462098532	0.0208	0.2779
17	rs9635688	13095027	T	A	0.0045994064948955	0.0138	0.7415
17	rs9635689	13095064	C	T	0.0045994064948955	0.0138	0.742
17	rs79292736	13095394	G	A	-0.0066017436345624	0.0257	0.7971
17	rs12325725	13095576	G	A	0.004101577021075	0.0117	0.7282
17	rs34159281	13095650	T	C	-0.0067024110596754	0.0257	0.7956
17	rs2106796	13095701	T	G	-0.023002541565316	0.0209	0.27
17	rs11078133	13095892	G	C	-0.0066017436345624	0.0257	0.7968
17	rs10153260	13095919	A	G	9.99950003332973e-05	0.0091	0.9878
17	rs9896783	13095976	G	A	-0.0248051189189711	0.0212	0.2407
17	rs9901987	13096131	A	G	-0.0231969816042026	0.0209	0.2674
17	rs2158075	13096427	G	A	-0.0231969816042026	0.0209	0.2665
17	rs2158076	13096448	T	G	-0.0232993336544035	0.0209	0.2658
17	rs2521891	13096917	A	T	9.99950003332973e-05	0.0091	0.9913
17	rs11868450	13096947	A	C	-0.023401696181619	0.0209	0.2631
17	rs11868992	13097104	A	C	-0.0235040691879941	0.0209	0.2617
17	rs11869030	13097331	A	G	-0.0235040691879941	0.0209	0.2618
17	rs2521892	13097490	T	C	0.004001981379298	0.0117	0.7305
17	rs16947327	13097508	A	G	-0.0235962138551867	0.0209	0.2602
17	rs61488688	13097683	A	C	0.004101577021075	0.0139	0.7691
17	rs3931666	13097871	G	A	-0.0239034240815591	0.021	0.2545
17	rs3931667	13097875	C	T	-0.0239034240815591	0.021	0.2539
17	rs3931668	13097928	T	C	-0.0239034240815591	0.021	0.2536
17	rs3931669	13097960	T	C	-0.0239034240815591	0.021	0.2544
17	rs2040641	13098101	T	A	-0.0207028323592018	0.021	0.3258
17	rs16947330	13098344	A	G	-0.0055956263571598	0.0263	0.8313
17	rs2040642	13098449	G	A	-0.020498669477346	0.0211	0.3292
17	rs11869784	13098585	C	G	-0.0208049294331883	0.0211	0.3235
17	rs11869804	13098637	C	T	-0.0208049294331883	0.0211	0.323
17	rs9891359	13098697	A	G	-0.0239956055562207	0.021	0.252
17	rs34343042	13099159	G	A	0.0043007385516922	0.0118	0.7158
17	rs79028857	13099328	A	T	-0.0207028323592018	0.0211	0.3264
17	rs78098398	13099695	G	T	-0.0209989425960583	0.0211	0.3191
17	rs75338256	13099734	A	G	-0.0209989425960583	0.0211	0.319
17	rs74632479	13099893	G	A	-0.021101069908054	0.0211	0.3173
17	rs1120385	13099968	T	C	0.004201162744548	0.0118	0.7249
17	rs74492875	13100013	A	G	-0.021101069908054	0.0211	0.3176
17	rs56236744	13100067	A	C	-0.001300845733048	0.0102	0.9005
17	rs76262462	13100087	C	T	-0.021203207651103	0.0211	0.316
17	rs76871404	13100152	G	C	-0.021203207651103	0.0211	0.3147
17	rs80242434	13100288	A	C	-0.0216016445577609	0.0211	0.3065
17	rs2079021	13100334	T	C	0.0038027603329278	0.014	0.7865
17	rs80329694	13100575	C	T	-0.021101069908054	0.0212	0.319
17	rs61219610	13100686	C	A	-0.0032954239497972	0.0161	0.8352
17	rs78651491	13100693	C	T	-0.0208049294331883	0.0212	0.327
17	rs8069355	13100815	C	T	-0.0071958279818024	0.026	0.7825
17	rs74659258	13100882	T	G	-0.0208968257129853	0.0212	0.3243
17	rs16947334	13100950	G	A	-0.0208968257129853	0.0212	0.3243
17	rs77128486	13101016	C	T	-0.0208049294331883	0.0212	0.3259
17	rs78855804	13101186	G	T	-0.0217038334437866	0.0212	0.3066
17	rs79222657	13101233	C	T	-0.0214994661132367	0.0212	0.3105
17	rs79031864	13101330	C	T	-0.0208049294331883	0.0212	0.3282
17	rs16947338	13101428	T	G	-0.01999864650669	0.0213	0.3464
17	rs78318223	13101509	A	T	-0.0193969096107316	0.0213	0.3628
17	rs76757947	13101564	G	A	-0.0198048272985997	0.0213	0.3527
17	rs74937614	13101574	G	C	-0.0201006717070029	0.0213	0.3458
17	rs76325276	13101723	A	G	-0.0203047533403643	0.0213	0.3403
17	rs76579669	13101830	G	C	-0.0220002402796674	0.0213	0.302
17	rs80185123	13101895	G	A	0.0165030720990143	0.0268	0.5384
17	rs77712302	13101901	A	G	-0.0213972981080803	0.0213	0.3153
17	rs78133481	13102036	C	T	-0.0217038334437866	0.0213	0.3081
17	rs28874383	13102281	A	G	-0.0213972981080803	0.0213	0.3167
17	rs76279221	13102693	A	G	-0.0271040176920589	0.02	0.1763
17	rs75668970	13102772	C	A	-0.0352023974087295	0.0209	0.09271
17	rs11654218	13103264	C	G	-0.0171970248285215	0.0248	0.4882
17	rs16947339	13103518	C	G	-0.0105959392134034	0.0129	0.4137
17	rs73980306	13103583	A	T	-0.009000382197299	0.0129	0.4844
17	rs73980307	13103670	T	C	-0.0093031403261444	0.0129	0.4699
17	rs73297892	13103899	G	C	-0.0098988321792475	0.0128	0.4407
17	rs73980309	13104045	C	T	-0.0093031403261444	0.0128	0.4675
17	rs73980310	13104186	T	C	-0.009000382197299	0.0128	0.4824
17	rs73980311	13104201	T	C	0.0242046886968174	0.0243	0.3193
17	rs16947344	13104312	G	T	-0.0091012913892029	0.0128	0.4767
17	rs59927312	13104502	C	T	-0.0460962958929736	0.0183	0.01153
17	rs59087901	13104514	C	T	-0.0085968472255182	0.0128	0.4993
17	rs7210694	13105091	T	C	-0.0036968248442897	0.014	0.7924
17	rs12603122	13105144	C	T	-0.0087985943563496	0.0128	0.4926
17	rs12603217	13105459	G	A	0.022299507494767	0.0231	0.3345
17	rs9906264	13105598	T	A	0.001998002662673	0.0092	0.8244
17	rs59145994	13106111	G	A	-0.008395140788382	0.0128	0.5102
17	rs34858121	13106129	G	A	-0.0043996643446871	0.0104	0.6742
17	rs16947354	13106186	G	T	-0.0084959889212643	0.0128	0.5075
17	rs80311239	13106295	G	A	-0.050398957583852	0.0186	0.006762
17	rs16947360	13106316	C	T	0.0212036062510236	0.0231	0.3589
17	rs73980316	13106548	G	A	0.0238044133801613	0.0242	0.3252
17	rs79507436	13106786	C	A	0.025696986087186	0.0242	0.2888
17	rs9913593	13106933	G	T	0.003902375817241	0.0091	0.6723
17	rs77193496	13106988	C	T	0.0263010744193707	0.0242	0.2773
17	rs75993362	13107033	G	A	0.0246048038572487	0.0241	0.3077
17	rs149864553	13107245	C	T	0.0259990758686168	0.0242	0.2824
17	rs75076822	13107365	A	C	0.0263010744193707	0.0242	0.277
17	rs73980317	13107690	T	G	0.0248974696545107	0.0241	0.3024
17	rs73980318	13107856	G	T	0.0269047980491434	0.0242	0.266
17	rs16947362	13108042	C	T	-0.0458973523870375	0.0175	0.00876
17	rs2674947	13108117	C	T	-0.0038975857287134	0.0142	0.7845
17	rs11651431	13108156	C	T	-0.0176956485356892	0.0143	0.215
17	rs9674785	13108190	G	A	0.0243022925229648	0.0239	0.3107
17	rs73980319	13108309	C	G	0.0358014124633833	0.023	0.1197
17	rs116908225	13108326	G	A	-0.0125990355765152	0.027	0.6412
17	rs117299619	13108403	C	A	-0.0163021610829842	0.0554	0.7693
17	rs73980320	13108493	C	T	0.0363994293800054	0.023	0.1141
17	rs76860860	13108660	G	A	-0.0490957108440633	0.0172	0.004212
17	rs8064996	13108683	G	A	0.0050969882578437	0.01	0.6073
17	rs73980322	13108786	A	G	0.03649585023784	0.023	0.1126
17	rs75827675	13109019	G	C	0.0011992805754821	0.0139	0.9308
17	rs9895611	13109332	T	C	-0.000200020002667	0.0101	0.981
17	rs2674952	13109450	C	T	0.001099395443301	0.0142	0.938
17	rs2674953	13109759	A	G	-0.0075987978753305	0.0141	0.5924
17	rs9894917	13109779	C	T	-0.0102018624845967	0.0089	0.251
17	rs9895082	13109798	C	G	-0.0087985943563496	0.0089	0.3188
17	rs2158078	13110186	G	A	0.0020977980821461	0.0139	0.8804
17	rs7217706	13110220	C	G	-0.0028039273327342	0.0097	0.7703
17	rs7218874	13110227	T	C	-0.001300845733048	0.0097	0.8899
17	rs12952421	13110466	G	A	0.0003999200213268	0.014	0.9764
17	rs2674960	13111004	A	G	-0.0084959889212643	0.0086	0.3223
17	rs2674961	13111181	T	C	-0.0012007205765188	0.014	0.9341
17	rs117819658	13111226	C	T	0.0416024898545136	0.0278	0.1352
17	rs2674962	13111657	C	T	-0.0086977157031958	0.0086	0.3124
17	rs9912560	13111931	T	C	0.0018981972830802	0.0095	0.8379
17	rs78150621	13112074	A	T	-0.0004000800213396	0.014	0.9779
17	rs9890260	13112395	G	A	-0.0079011318962572	0.0086	0.3579
17	rs74587954	13112632	G	A	-0.023002541565316	0.0146	0.1154
17	rs58531466	13112686	G	A	0.0048979852621919	0.0116	0.6702
17	rs74548639	13112815	A	G	-0.0004000800213396	0.014	0.9764
17	rs74597385	13112885	T	A	-0.0174005146801673	0.014	0.2131
17	rs9898722	13113143	T	A	0.001998002662673	0.0095	0.8309
17	rs8081461	13113394	G	A	-0.0027036515743148	0.0097	0.7829
17	rs9905034	13114352	A	G	-0.0088994831870327	0.0086	0.3009
17	rs9905865	13114415	G	C	-0.0083043861636152	0.0086	0.3355
17	rs140426352	13114601	A	G	-0.0135007260538548	0.0241	0.5747
17	rs76852410	13114675	T	C	0.0082954970241069	0.015	0.5806
17	rs9907914	13114775	T	C	-0.0023026490626755	0.0089	0.795
17	rs57890186	13114927	C	T	-0.0236986067778773	0.0146	0.1044
17	rs143052776	13115044	G	A	0.0087020272939009	0.015	0.563
17	rs2674959	13115254	G	T	-0.0022024235552	0.0089	0.8006
17	rs57603836	13115504	T	G	-0.0591026555948241	0.0226	0.00884
17	rs12939760	13115994	A	T	-0.0023026490626755	0.0089	0.7989
17	rs143924015	13116570	T	C	-0.049400350295127	0.044	0.262
17	rs57585914	13116624	C	T	0.0049974917102918	0.0116	0.6652
17	rs7208322	13116913	T	C	-0.0065010863423599	0.0141	0.643
17	rs12950609	13117258	C	A	-0.0012007205765188	0.0089	0.894
17	rs9902681	13117880	G	A	0.0016985566355815	0.0116	0.8824
17	rs12953114	13117919	G	A	-0.0008003201707691	0.0089	0.9261
17	rs9902870	13117924	G	T	0.0016985566355815	0.0116	0.8834
17	rs28765372	13118151	T	C	-0.0024028846163103	0.0101	0.8138
17	rs9908861	13118186	G	C	0.0017983819413794	0.0116	0.8737
17	rs2874886	13118297	C	T	-0.0087985943563496	0.0086	0.3101
17	rs148955037	13118735	C	T	-0.0156010662286512	0.0366	0.6703
17	rs7218118	13118977	A	G	-0.0086977157031958	0.0142	0.5402
17	rs11652029	13119373	A	T	-0.0021022080918702	0.0102	0.8387
17	rs3885020	13119763	C	A	0.0001999800026662	0.0141	0.9907
17	rs62060479	13120057	A	G	0.0064988367398296	0.021	0.7565
17	rs62060480	13120066	A	G	0.0068961666878413	0.021	0.7427
17	rs2674955	13120342	G	T	-0.0009004052431641	0.0221	0.9681
17	rs2674954	13120952	A	G	-0.0057967688471774	0.0087	0.5054
17	rs12938287	13121501	A	T	-0.0024028846163103	0.0088	0.7808
17	rs117964941	13121696	A	G	0.0067968490002727	0.0384	0.8595
17	rs28482204	13122162	C	T	-0.0031048149534787	0.0139	0.8239
17	rs36161846	13122582	A	G	-0.0033957590691798	0.0139	0.8061
17	rs11656343	13122912	C	A	-0.0079011318962572	0.0088	0.3722
17	rs9907508	13123021	T	C	0.0311982343370806	0.0274	0.254
17	rs4792343	13123743	G	A	-0.0021022080918702	0.0139	0.8826
17	rs9907574	13123837	A	G	-0.004198802647333	0.0088	0.6318
17	rs7216795	13123921	G	A	-0.0054045784588597	0.0087	0.5314
17	rs9915398	13124080	T	G	-0.004198802647333	0.0088	0.6288
17	rs144635873	13124398	C	T	-0.0048015088161939	0.025	0.8471
17	rs9915493	13124609	G	A	-0.0024028846163103	0.0139	0.8631
17	rs78223898	13124790	T	C	-0.0098988321792475	0.0197	0.6154
17	rs9889602	13124812	T	C	-0.005304041591906	0.0088	0.5479
17	rs971718	13125049	T	C	-0.0009004052431641	0.0234	0.9687
17	rs17649156	13125067	G	C	-0.0025031302181184	0.014	0.859
17	rs971719	13125338	A	T	-0.001300845733048	0.0238	0.957
17	rs4133660	13125543	G	A	-0.001501126126267	0.0123	0.9027
17	rs7223434	13125723	C	T	-0.0032954239497972	0.0088	0.7056
17	rs28695536	13125910	G	A	0.0327962744150825	0.0281	0.2428
17	rs974954	13126394	A	T	-0.0019018072895963	0.0239	0.938
17	rs138091889	13126455	G	C	-0.0172987645783295	0.0416	0.6778
17	rs974955	13126753	C	A	-0.0012007205765188	0.0124	0.9195
17	rs916797	13126898	T	A	-0.007296555232638	0.0089	0.4129
17	rs12944795	13127177	G	A	-0.0393959285025942	0.0415	0.3427
17	rs16947392	13127515	A	G	-0.0008003201707691	0.0154	0.9602
17	rs11653444	13127634	C	T	-0.0069037763167944	0.0089	0.4391
17	rs78529045	13127659	G	T	-0.0069037763167944	0.0241	0.7738
17	rs10521211	13129143	C	T	-0.0068030886197391	0.0089	0.4455
17	rs74420327	13129589	A	T	-0.0165969709073694	0.0386	0.6672
17	rs720760	13129644	T	C	-0.0018016219466282	0.0088	0.8337
17	rs9303077	13130164	T	G	-0.0050024916227914	0.0088	0.5684
17	rs9891886	13130253	A	G	0.0	0.0154	0.998
17	rs12103466	13130531	G	A	-0.0012007205765188	0.0156	0.9388
17	rs8064833	13130956	T	C	-0.0270012755029434	0.0167	0.1061
17	rs56191749	13131378	C	T	0.009197572354042	0.0139	0.5069
17	rs12950521	13131490	G	T	-0.0049019951702315	0.0098	0.6164
17	rs9901093	13131731	C	T	0.00730326611012	0.0128	0.5665
17	rs16947399	13131990	T	C	-0.005696192544881	0.0487	0.9064
17	rs80041753	13132710	C	G	-0.0122952780941516	0.0397	0.7559
17	rs111683673	13132980	C	A	0.0036034995896235	0.014	0.7991
17	rs16947403	13133096	C	G	0.0032048589489113	0.014	0.8202
17	rs6502243	13134967	T	G	-0.009000382197299	0.0089	0.3108
17	rs141885467	13135984	A	G	0.0282958691548473	0.0335	0.3987
17	rs1468191	13136096	G	A	-0.0102018624845967	0.0089	0.2561
17	rs9911676	13136212	G	C	-0.0075987978753305	0.0111	0.4941
17	rs12451285	13136321	T	C	-0.0101008421794295	0.0089	0.2564
17	rs59372725	13136383	C	T	-0.0231048737150968	0.0155	0.1354
17	rs12947097	13136500	C	T	-0.0076995657264405	0.0111	0.4862
17	rs8072892	13136787	C	T	-0.0027036515743148	0.0095	0.774
17	rs12449446	13137030	C	T	-0.0087985943563496	0.0125	0.4831
17	rs4792345	13137576	G	C	-0.009696862978864	0.0115	0.4017
17	rs17564209	13137869	A	G	-0.0375045865412751	0.0194	0.05282
17	rs11868070	13138237	G	C	-0.0106970095483354	0.0125	0.3888
17	rs11078134	13138559	A	T	-0.0146974807605841	0.0088	0.09568
17	rs17564279	13138644	A	G	0.0112959597418516	0.0127	0.3755
17	rs7211590	13139032	A	G	-0.0116981574124923	0.0096	0.2227
17	rs12451931	13139119	C	A	-0.0112025145079934	0.0124	0.3686
17	rs11078135	13139771	C	T	-0.0121029460677457	0.0124	0.3287
17	rs59487581	13139846	G	C	-0.0177974390305806	0.0141	0.207
17	rs149829236	13139871	T	C	-0.0111013930711739	0.0341	0.7447
17	rs72817269	13140059	A	G	0.0056042667198317	0.0137	0.6833
17	rs17564356	13140225	A	G	-0.0202027073175195	0.014	0.148
17	rs12951787	13140299	G	A	-0.015702643727291	0.0088	0.07533
17	rs35647475	13140841	G	A	-0.0105049846451474	0.0125	0.4033
17	rs67524091	13141250	T	C	-0.0029042131473898	0.0094	0.7576
17	rs12453331	13141343	G	T	-0.0081027387031859	0.0087	0.3494
17	rs12453291	13141387	A	G	-0.0084959889212643	0.0087	0.3256
17	rs56669457	13141414	C	G	-0.0542978034078492	0.0261	0.03731
17	rs59683701	13141432	T	C	-0.0031950988965408	0.0094	0.7366
17	rs8076271	13141956	T	C	-0.0105049846451474	0.0122	0.3875
17	rs3914578	13142392	T	C	-0.0079011318962572	0.0086	0.3594
17	rs3915963	13142583	G	A	-0.009696862978864	0.0122	0.427
17	rs1974499	13142734	G	C	-0.0102018624845967	0.0122	0.4038
17	rs1011930	13143095	T	A	-0.0099998320783335	0.0122	0.4121
17	rs1011929	13143337	A	G	-0.009000382197299	0.0122	0.4607
17	rs73980332	13143763	G	A	0.003902375817241	0.0333	0.9078
17	rs16947417	13143819	T	G	-0.0085968472255182	0.0169	0.6104
17	rs2322857	13144009	G	C	-0.0101008421794295	0.0117	0.3869
17	rs75667531	13144169	A	G	0.0126002819757385	0.0225	0.5747
17	rs2322858	13144762	T	G	0.0102968054773682	0.0112	0.3593
17	rs35193187	13145182	C	T	-0.0099998320783335	0.0117	0.3933
17	rs78882629	13145183	T	C	0.0004998750416509	0.0138	0.9706
17	rs72817275	13145310	A	G	0.0034041991335623	0.0119	0.7756
17	rs67036923	13145344	A	G	-0.0031048149534787	0.0094	0.7442
17	rs28461741	13145421	A	G	-0.0031950988965408	0.0094	0.735
17	rs16947428	13145612	C	T	0.0032048589489113	0.0119	0.7882
17	rs117987984	13145907	G	C	0.0030952049073025	0.012	0.7933
17	rs117730495	13145913	A	G	0.0030952049073025	0.012	0.7965
17	rs115819382	13145915	A	C	0.0032048589489113	0.012	0.7881
17	rs16947434	13145992	T	C	0.0050969882578437	0.0117	0.6644
17	rs76363263	13146370	C	A	-0.0108991808690006	0.017	0.5232
17	rs12941943	13146617	G	A	-0.0032954239497972	0.0111	0.7679
17	rs2074184	13147046	G	A	-0.0068030886197391	0.0111	0.5428
17	rs2106794	13147685	G	A	-0.0026033858701149	0.0087	0.7683
17	rs16947441	13147975	G	A	-0.001300845733048	0.0336	0.969
17	rs73304889	13147991	C	T	-0.005696192544881	0.0263	0.8296
17	rs34921905	13148266	C	T	-0.0042992284528324	0.0116	0.7095
17	rs2106795	13148336	G	A	0.0026963615477425	0.0119	0.8208
17	rs11869097	13148674	T	C	-0.0031048149534787	0.0111	0.7787
17	rs76313567	13148906	A	C	-0.003797200248385	0.0168	0.8189
17	rs75934885	13148908	A	C	-0.0069037763167944	0.0171	0.6882
17	rs73304891	13148916	A	T	-0.0054950702819798	0.0263	0.8333
17	rs34753457	13148975	T	C	-0.0031048149534787	0.0111	0.7776
17	rs16947450	13149166	A	G	0.0029955089797983	0.0119	0.7988
17	rs76710865	13149557	A	G	-0.0092022107647994	0.0175	0.6001
17	rs12937363	13149797	G	T	0.0029955089797983	0.0119	0.8027
17	rs75370516	13149886	T	A	-0.0080019302190585	0.0259	0.7567
17	rs11652292	13149924	C	T	-0.0033957590691798	0.0088	0.7016
17	rs12946483	13150007	T	C	-0.004198802647333	0.0116	0.7181
17	rs11653402	13150209	G	A	0.0027960873020011	0.0119	0.811
17	rs115823498	13150247	C	T	-0.0032954239497972	0.0336	0.9217
17	rs72817276	13150488	A	G	0.0027960873020011	0.0119	0.8136
17	rs66549963	13151018	T	A	-0.003596459514405	0.0088	0.6851
17	rs72817277	13151192	T	A	0.0026963615477425	0.0119	0.8213
17	rs73294890	13151301	G	C	-0.0145960053074092	0.0171	0.3957
17	rs2322859	13152002	C	T	-0.004701032558649	0.0087	0.5901
17	rs12949185	13152158	T	C	-0.003596459514405	0.0088	0.6806
17	rs72817278	13152257	T	C	0.0025966258472659	0.0119	0.8262
17	rs75792503	13152430	C	T	-0.0256973671872587	0.0224	0.2507
17	rs11870622	13152867	G	A	-0.0033957590691798	0.0112	0.7628
17	rs11078136	13153243	G	A	-0.003797200248385	0.0088	0.6662
17	rs12939781	13153325	A	T	-0.0036968248442897	0.0111	0.739
17	rs76195831	13153507	A	G	-0.0255024404124231	0.0224	0.2543
17	rs117559247	13154078	C	T	0.0118989261570991	0.0468	0.7998
17	rs34407362	13154263	A	G	-0.0340015566760147	0.0226	0.1324
17	rs4239123	13154287	C	A	-0.0054045784588597	0.0087	0.5351
17	rs4239124	13154291	C	A	-0.0054045784588597	0.0087	0.5305
17	rs60058573	13155128	G	A	-0.0007002451143934	0.0336	0.9828
17	rs77499430	13155290	G	T	-0.0129028853555234	0.018	0.4742
17	rs80113170	13155411	T	A	-0.0112025145079934	0.0178	0.5288
17	rs57981130	13155511	G	T	-0.0005001250416822	0.0336	0.9888
17	rs35576012	13155567	C	T	-0.0021022080918702	0.0111	0.8508
17	rs12945928	13155874	T	A	9.99950003332973e-05	0.0091	0.9922
17	rs16947454	13155911	A	G	-0.002002002670673	0.0111	0.8548
17	rs11651762	13156053	A	G	-0.004198802647333	0.0109	0.7026
17	rs11078137	13156113	C	A	-0.0054950702819798	0.0087	0.5243
17	rs77954879	13156122	T	C	-0.0259025943231108	0.0225	0.2494
17	rs11078138	13156132	G	A	-0.0054950702819798	0.0087	0.5247
17	rs77660634	13156412	C	T	-0.0104039337153929	0.0177	0.5565
17	rs60523729	13156537	G	C	-0.0046005663955682	0.0264	0.8612
17	rs58895968	13156554	C	T	-0.0050024916227914	0.0264	0.851
17	rs73294901	13156611	C	T	-0.0051029981759033	0.0264	0.8458
17	rs12601227	13156761	C	T	-0.007095110875924	0.0102	0.4881
17	rs73296706	13156883	G	A	-0.0046005663955682	0.0264	0.8609
17	rs16947459	13156979	A	G	-0.0051029981759033	0.0261	0.8441
17	rs77063469	13157145	A	C	0.0016985566355815	0.012	0.8857
17	rs7214709	13157540	G	A	-0.0066017436345624	0.0103	0.5243
17	rs4141326	13158144	T	G	-0.0064004391810282	0.0099	0.5199
17	rs4141325	13158285	A	C	-0.0059979518036359	0.0087	0.4884
17	rs144532934	13158498	A	G	-0.0521041493573948	0.0338	0.1234
17	rs147731653	13158606	C	T	0.0027960873020011	0.012	0.8168
17	rs7220375	13158621	G	T	-0.0026033858701149	0.0111	0.8154
17	rs146964622	13158638	G	A	0.0026963615477425	0.012	0.8238
17	rs112210824	13158654	T	C	-0.0139975096438537	0.0177	0.4304
17	rs117283050	13158788	G	A	-0.0654028946007014	0.0485	0.1775
17	rs62060503	13158864	T	C	-0.0146974807605841	0.02	0.4644
17	rs62060504	13158885	G	A	-0.0146974807605841	0.02	0.4646
17	rs11078139	13159006	G	A	-0.0005001250416822	0.0089	0.9543
17	rs73296718	13159191	G	A	-0.0040983869261633	0.0265	0.8769
17	rs12950313	13159330	T	G	-0.0036968248442897	0.0113	0.7421
17	rs11651444	13159350	G	A	0.0051964749068174	0.0117	0.6573
17	rs62060505	13159643	T	C	-0.0138048499765589	0.021	0.5097
17	rs77923103	13159676	A	G	0.024097313483794	0.0261	0.3546
17	rs80230582	13159693	G	A	-0.005696192544881	0.0266	0.8303
17	rs17650327	13159770	A	G	-0.0144032303107437	0.021	0.492
17	rs117361232	13159898	C	G	-0.0509986009718156	0.034	0.1333
17	rs11868630	13159999	A	G	-0.004198802647333	0.0113	0.7084
17	rs62060506	13160380	A	G	-0.0145046862028817	0.0208	0.4864
17	rs74554185	13160474	C	A	-0.0125990355765152	0.0173	0.4647
17	rs8068578	13160648	A	G	-0.0046005663955682	0.0088	0.6005
17	rs57311609	13160662	G	A	-0.0008003201707691	0.0342	0.9817
17	rs34697450	13161036	T	C	0.0172012073197748	0.0417	0.6797
17	rs138868444	13161717	T	C	0.0570984120398765	0.0567	0.3137
17	rs72817280	13162783	G	T	0.0011992805754821	0.0118	0.9207
17	rs73296723	13163009	T	A	-0.0062998021485279	0.0267	0.8125
17	rs1541348	13163140	A	G	-0.0054950702819798	0.0088	0.534
17	rs12952248	13163170	C	A	-0.0059979518036359	0.0119	0.6165
17	rs73296725	13163451	C	T	-0.005304041591906	0.0268	0.8423
17	rs78513159	13163842	A	T	-0.0092022107647994	0.0181	0.6118
17	rs113678355	13164105	C	T	0.0119977384336167	0.0104	0.2464
17	rs77480996	13164509	T	C	-0.0083043861636152	0.0181	0.6468
17	rs7216178	13164730	T	C	-0.0025031302181184	0.0089	0.7805
17	rs62060508	13164760	C	G	-0.0055956263571598	0.0111	0.6162
17	rs111515795	13164921	G	A	-0.0043996643446871	0.027	0.872
17	rs5014725	13165164	G	A	-0.0030045090202987	0.0089	0.7348
17	rs12450080	13166355	C	A	-0.009797842480111	0.0109	0.3715
17	rs145525514	13166394	C	T	0.0126002819757385	0.0262	0.6304
17	rs9906365	13167258	G	A	0.0067968490002727	0.0103	0.5088
17	rs2674956	13167294	C	A	0.0141001243787816	0.0247	0.5682
17	rs80291331	13167398	C	A	0.0050969882578437	0.0172	0.7667
17	rs1541350	13168040	C	A	0.0007996801705642	0.009	0.9258
17	rs75222123	13168099	A	C	-0.058901107920161	0.0436	0.1772
17	rs34523522	13168455	C	T	-0.0031048149534787	0.0115	0.7897
17	rs7218396	13168507	T	A	0.0061013488579762	0.017	0.7188
17	rs12150678	13168556	T	G	-0.0101008421794295	0.009	0.2622
17	rs34542632	13168561	G	A	-0.013004189135254	0.0098	0.1868
17	rs1024435	13168836	C	T	-0.010302892995897	0.009	0.2552
17	rs11078141	13169210	G	A	0.0060019521956343	0.017	0.7243
17	rs28578128	13169343	G	A	0.0009995003330834	0.009	0.9083
17	rs17565276	13169533	G	T	-0.0031048149534787	0.0115	0.7844
17	rs1963296	13169700	G	T	-0.0142003494011414	0.0099	0.1505
17	rs10521213	13169858	G	A	0.0058031292269501	0.0103	0.5734
17	rs115086535	13170176	G	A	-0.0182963622831166	0.0484	0.7056
17	rs77023636	13170446	G	C	0.0246048038572487	0.0493	0.6188
17	rs34132054	13170795	G	C	0.0002999550089979	0.0091	0.9746
17	rs11078142	13170944	T	C	0.0008995952428359	0.0091	0.9228
17	rs5006028	13171500	G	A	0.0002999550089979	0.0091	0.9751
17	rs3886341	13172106	G	A	-0.0147989665120717	0.0099	0.1336
17	rs3886340	13172167	A	C	-0.000200020002667	0.0093	0.9821
17	rs12453038	13172604	T	A	0.0077002766261879	0.0171	0.6517
17	rs2322860	13172788	C	G	-0.0105049846451474	0.0091	0.2486
17	rs11869275	13173645	G	A	-0.0122041688389067	0.0098	0.2139
17	rs11869297	13173708	G	A	-0.0107980900995126	0.0091	0.2335
17	rs116863688	13173810	C	A	-0.0164038098256767	0.0522	0.7538
17	rs35041901	13173851	T	G	0.0005998200719675	0.0091	0.9484
17	rs111711742	13174133	T	G	0.0093957216403621	0.0102	0.3544
17	rs12940140	13174681	C	T	-0.0059979518036359	0.0094	0.5267
17	rs2521903	13175337	G	A	-0.0058973552660839	0.0095	0.5357
17	rs2674958	13175579	C	T	-0.0059979518036359	0.0095	0.5281
17	rs72817283	13175617	T	C	0.0078987227933553	0.0198	0.6906
17	rs56341931	13175818	T	C	-0.0346017967900747	0.0351	0.3243
17	rs113272836	13175822	T	C	0.0106035827841911	0.0187	0.571
17	rs56197561	13176076	G	A	0.0202045073158995	0.0189	0.2871
17	rs4792347	13176131	G	A	-0.0149004625639624	0.009	0.09764
17	rs7212267	13176356	A	G	-0.0106970095483354	0.0095	0.2587
17	rs2188893	13176700	C	T	0.0011992805754821	0.0259	0.964
17	rs2188894	13176779	A	G	0.0061013488579762	0.0094	0.5168
17	rs2214260	13176812	G	A	0.0053954185169075	0.0094	0.5653
17	rs79955215	13177471	C	T	0.027196791588428	0.0461	0.5554
17	rs66848233	13177679	C	T	-0.023002541565316	0.011	0.03729
17	rs971430	13177938	A	C	0.0060019521956343	0.0123	0.6245
17	rs140147630	13178027	G	T	0.0187039847937718	0.0338	0.58
17	rs16947506	13178437	T	C	0.007997931111062	0.0123	0.5173
17	rs117743221	13178686	G	A	0.0291995144044279	0.048	0.5436
17	rs117855129	13178734	A	C	-0.0293979151845611	0.0498	0.5549
17	rs28515863	13179312	A	G	-0.0170952954286372	0.0122	0.1612
17	rs28399890	13179328	G	A	-0.0172987645783295	0.0122	0.1563
17	rs114506866	13179362	G	A	-0.0027036515743148	0.0611	0.9643
17	rs8067992	13179558	T	C	-0.0014009809156281	0.0114	0.9014
17	rs3893509	13180095	G	A	-0.0164953025291975	0.0124	0.1829
17	rs11656034	13180735	C	T	0.004001981379298	0.0103	0.7002
17	rs12947402	13180747	C	T	0.0018981972830802	0.0103	0.8552
17	rs7215987	13180805	G	A	-0.0064004391810282	0.0112	0.5673
17	rs9906692	13181293	T	G	0.0018981972830802	0.0098	0.8492
17	rs10521214	13181384	T	A	0.0088011559530687	0.0117	0.4517
17	rs2674964	13181747	T	C	0.0047984689115734	0.0091	0.5967
17	rs17650836	13182779	C	T	0.0076010387728197	0.0089	0.3977
17	rs149949481	13182808	A	C	0.0069954745123864	0.0373	0.8501
17	rs116892266	13182884	C	T	-0.0104039337153929	0.033	0.7519
17	rs56286137	13183003	G	A	0.0097027754613851	0.0119	0.4148
17	rs72817287	13183034	C	T	-0.0144032303107437	0.0158	0.3623
17	rs56086446	13183096	G	A	0.009504687014246	0.0119	0.4252
17	rs56042729	13183112	C	T	0.009197572354042	0.0119	0.4397
17	rs16947510	13183210	T	A	0.009197572354042	0.0119	0.4407
17	rs6502245	13183473	T	G	0.0063001125484799	0.0114	0.5785
17	rs6502246	13183901	A	C	0.009197572354042	0.0119	0.4394
17	rs77894595	13184188	T	C	0.0273038345273452	0.0212	0.1968
17	rs111563356	13184364	G	A	-0.0299026613543135	0.035	0.3925
17	rs12601149	13184594	G	A	0.0067968490002727	0.012	0.5721
17	rs111568227	13184649	G	C	-0.0006001800720324	0.0366	0.9862
17	rs117308484	13184800	T	A	-0.009696862978864	0.0327	0.7659
17	rs4791544	13185156	T	A	0.00730326611012	0.0088	0.4105
17	rs62060514	13185342	C	T	0.0109992854583691	0.0126	0.3821
17	rs118182534	13185575	C	G	0.0016985566355815	0.0398	0.966
17	rs147207401	13185678	G	A	-0.019203206984436	0.0582	0.742
17	rs9910716	13185947	G	C	-0.0050024916227914	0.0162	0.7577
17	rs2521888	13185957	G	C	0.0066975214477213	0.0088	0.4503
17	rs2674941	13186159	G	A	0.00730326611012	0.0088	0.4091
17	rs62060537	13186161	A	G	0.0093957216403621	0.0119	0.4308
17	rs62060538	13186311	C	T	0.0089993837968006	0.0119	0.4493
17	rs17572126	13186482	C	T	0.0068961666878413	0.0088	0.4324
17	rs57452058	13186962	C	T	0.0085037404912207	0.0119	0.4757
17	rs58524006	13187185	G	A	0.0088011559530687	0.0119	0.4583
17	rs8080781	13187364	C	A	0.0089002747867194	0.0119	0.4547
17	rs2158074	13187635	C	T	0.0071047017299317	0.0088	0.4155
17	rs1974498	13188034	C	A	0.0007996801705642	0.0094	0.9278
17	rs7211490	13188269	T	A	9.99950003332973e-05	0.01	0.9897
17	rs1557748	13188283	C	T	0.0066975214477213	0.0087	0.4414
17	rs11871013	13188497	A	G	0.0074025335167413	0.0088	0.3954
17	rs59346242	13188928	A	G	0.0065981840282271	0.0087	0.4509
17	rs62060541	13189264	T	A	0.0099008246772624	0.0126	0.4327
17	rs56338744	13189911	A	G	0.0067968490002727	0.0087	0.4344
17	rs7222099	13190566	G	A	0.0064988367398296	0.0086	0.4524
17	rs7221705	13190587	A	G	0.0063994795805678	0.0086	0.4559
17	rs739647	13190744	T	A	0.0061013488579762	0.0086	0.4772
17	rs78887572	13190989	T	G	-0.0081027387031859	0.0325	0.8036
17	rs2079018	13191159	A	G	0.0063001125484799	0.0086	0.4658
17	rs62060543	13191233	G	A	0.0098018049722602	0.0126	0.4377
17	rs2079019	13191247	C	A	0.0012991557316201	0.0092	0.8853
17	rs2079020	13191406	C	T	0.0060019521956343	0.0086	0.4862
17	rs56304380	13191662	G	A	-0.0005001250416822	0.0099	0.9622
17	rs4792348	13191719	C	T	0.0063001125484799	0.0087	0.465
17	rs2521889	13193226	G	A	0.0008995952428359	0.0094	0.9223
17	rs117632415	13193336	G	A	-0.0247026126403718	0.0177	0.1633
17	rs2521890	13193363	G	A	0.0059025456526138	0.0086	0.4928
17	rs55841747	13193821	T	G	0.0060019521956343	0.0087	0.4847
17	rs7502402	13194124	C	G	0.0006997551142732	0.0093	0.9384
17	rs2322861	13194661	T	G	0.0064988367398296	0.0087	0.4535
17	rs2322862	13194710	G	A	0.0059025456526138	0.0087	0.4989
17	rs2322863	13194926	C	T	0.0058031292269501	0.0087	0.4998
17	rs73291375	13194940	G	A	0.0101978249764461	0.0127	0.4211
17	rs8076348	13195098	G	A	0.0062007356416035	0.0087	0.4755
17	rs8076501	13195189	G	A	0.0066975214477213	0.0092	0.4718
17	rs8076515	13195225	G	A	0.0061013488579762	0.0087	0.4829
17	rs62060544	13195299	G	A	0.0060019521956343	0.0087	0.4873
17	rs117446577	13195303	T	A	-0.0038975857287134	0.0325	0.9038
17	rs17651099	13195678	C	G	0.0108014536938559	0.0127	0.3954
17	rs11867897	13196255	A	T	0.0056042667198317	0.0087	0.5207
17	rs34041262	13196292	T	A	0.0093957216403621	0.0142	0.5089
17	rs140042805	13196328	A	G	-0.0142003494011414	0.0356	0.6908
17	rs9899195	13196803	A	G	0.0052959516591825	0.0087	0.5417
17	rs73291383	13196860	C	G	0.0107025231331357	0.0127	0.4018
17	rs116843324	13197480	T	C	0.0567016428693038	0.026	0.02899
17	rs4792349	13197586	C	A	0.0067968490002727	0.0087	0.4354
17	rs112684276	13198014	C	T	0.0067968490002727	0.027	0.8014
17	rs56121349	13198131	T	C	0.0050969882578437	0.0088	0.5658
17	rs150646826	13198149	C	T	-0.0110002818588653	0.028	0.6933
17	rs72817300	13198356	G	A	-0.019203206984436	0.0151	0.204
17	rs114815795	13199011	T	G	-0.0007002451143934	0.0326	0.9833
17	rs145697830	13199222	A	G	-0.0231969816042026	0.0397	0.5594
17	rs8079820	13199287	T	C	0.0047984689115734	0.0089	0.5877
17	rs140943211	13199491	T	C	0.0194986595340326	0.0562	0.7285
17	rs1989889	13199635	A	G	0.0047984689115734	0.0089	0.5904
17	rs12603516	13199644	C	T	0.0023971245997214	0.0099	0.8116
17	rs2674963	13199914	G	A	0.0069954745123864	0.0088	0.4274
17	rs58004723	13200457	C	T	-0.0043996643446871	0.019	0.8175
17	rs75068849	13200518	C	T	0.0023971245997214	0.0326	0.9424
17	rs56690337	13201240	T	C	-0.0084959889212643	0.0117	0.4659
17	rs8080564	13201543	G	A	-0.0081027387031859	0.0117	0.4861
17	rs57619518	13201570	A	G	0.0026963615477425	0.0268	0.9212
17	rs138322282	13202083	C	T	0.003902375817241	0.0249	0.8763
17	rs7209625	13202084	G	A	-0.0145046862028817	0.0127	0.253
17	rs117106944	13202686	T	C	0.003902375817241	0.0251	0.8761
17	rs2521893	13202906	A	C	-0.0092022107647994	0.0118	0.4386
17	rs2521894	13202908	C	A	-0.0087985943563496	0.0118	0.4546
17	rs2521895	13203443	G	A	-0.0026033858701149	0.0274	0.9232
17	rs6502247	13203562	G	A	-0.0099998320783335	0.014	0.4745
17	rs55655824	13203640	T	C	-0.0137034650584925	0.0388	0.7249
17	rs191382791	13203869	G	A	0.0090984829852593	0.0482	0.8507
17	rs9892366	13204472	G	A	0.0409019913204257	0.0171	0.01648
17	rs12602364	13204737	A	G	0.0152038337422728	0.0091	0.09551
17	rs6502248	13205038	G	T	0.0202045073158995	0.0172	0.2402
17	rs8081835	13205046	A	G	0.0062007356416035	0.0114	0.5878
17	rs182819089	13205116	G	A	0.0315955615897506	0.0373	0.3973
17	rs8081988	13205118	A	G	0.0222017079836866	0.0172	0.1947
17	rs12950020	13205574	G	A	-0.0021022080918702	0.0125	0.868
17	rs62060545	13205651	G	C	0.009197572354042	0.0089	0.3002
17	rs7207332	13205678	C	G	-0.0045001103249234	0.0102	0.6618
17	rs17572446	13206478	A	T	-0.0081027387031859	0.0147	0.5842
17	rs3744342	13206902	C	G	0.0143958802837323	0.0088	0.102
17	rs3744341	13206935	C	T	0.0147014028528927	0.0088	0.09714
17	rs3744340	13207014	C	G	0.0147999386115992	0.0088	0.09446
17	rs2106788	13207084	A	G	-0.0091012913892029	0.0092	0.3241
17	rs8075174	13207830	A	G	0.0149969810059077	0.0088	0.08921
17	rs12600763	13208484	G	A	0.0152038337422728	0.0088	0.08386
17	rs138741665	13208815	A	T	0.0099998345783334	0.0356	0.7778
17	rs724595	13208978	C	T	0.0148984646619666	0.0088	0.08891
17	rs724594	13208985	A	G	0.0148984646619666	0.0088	0.08953
17	rs724593	13208992	A	G	0.0149969810059077	0.0088	0.08645
17	rs3887010	13209097	C	T	0.0148984646619666	0.0087	0.08809
17	rs3848442	13209267	T	C	0.0149969810059077	0.0087	0.08679
17	rs3736481	13209848	C	T	0.0150954876453349	0.0087	0.08277
17	rs7213958	13209949	A	T	0.0153023200084426	0.0087	0.07776
17	rs7215374	13209972	T	A	0.0128964817350202	0.02	0.5194
17	rs117587589	13210759	T	C	-0.0225012653465135	0.0208	0.2807
17	rs10445273	13211083	T	C	0.0110981866660334	0.0087	0.1991
17	rs77842597	13211302	T	A	0.0109992854583691	0.021	0.6005
17	rs10445274	13211312	A	T	0.0110981866660334	0.0087	0.2013
17	rs62060547	13211375	G	A	0.0033045340083004	0.0108	0.7589
17	rs10445275	13211515	T	C	0.0110981866660334	0.0087	0.2016
17	rs62060548	13211656	G	A	0.0112959597418516	0.015	0.4497
17	rs10445276	13211717	C	T	0.0110981866660334	0.0087	0.2011
17	rs12603349	13211813	G	A	0.0111970780932162	0.0087	0.1983
17	rs12603333	13211982	A	G	0.0118001041157506	0.0087	0.1732
17	rs12603757	13212064	A	G	0.0110981866660334	0.0087	0.1997
17	rs10445277	13212078	T	C	0.0111970780932162	0.0087	0.1943
17	rs12453660	13212529	C	T	0.0437010460710946	0.0225	0.05215
17	rs10445251	13212561	G	A	0.0111970780932162	0.0087	0.1964
17	rs140455453	13212632	C	A	-0.0499993949944177	0.0605	0.409
17	rs10445252	13212694	A	G	0.0110981866660334	0.0087	0.1992
17	rs10445253	13212898	G	A	0.0110981866660334	0.0087	0.2007
17	rs8079636	13213617	T	C	0.014504302202808	0.0086	0.09408
17	rs9894433	13213744	G	A	0.0112959597418516	0.0086	0.1905
17	rs11078144	13213770	G	A	0.0090984829852593	0.0208	0.6615
17	rs9894251	13213805	C	T	0.0112959597418516	0.0086	0.1913
17	rs7208295	13213974	T	C	0.0116024307308398	0.0086	0.1807
17	rs6502249	13214005	T	C	0.012096540947233	0.0086	0.1622
17	rs7208624	13214188	T	C	0.0125015292229252	0.0086	0.1493
17	rs7207479	13214309	A	G	0.0123039944561641	0.0086	0.1539
17	rs7207643	13214336	C	T	0.0123039944561641	0.0086	0.155
17	rs7207908	13214340	G	A	0.0121953336998771	0.0086	0.1569
17	rs7207640	13214372	A	T	0.0121953336998771	0.0086	0.1563
17	rs7209133	13214513	T	A	0.0123039944561641	0.0086	0.1533
17	rs9901378	13214663	A	G	0.0123039944561641	0.0086	0.1529
17	rs4621003	13214674	G	A	0.0123039944561641	0.0086	0.1548
17	rs4641780	13214728	G	A	0.0121953336998771	0.0086	0.1567
17	rs3744338	13215322	G	C	0.0123039944561641	0.0086	0.1552
17	rs4791548	13215468	C	T	0.0121953336998771	0.0086	0.1584
17	rs75423259	13216120	G	A	0.0088011559530687	0.0208	0.6739
17	rs60975711	13216215	A	C	0.0142973047008244	0.0086	0.09783
17	rs7223798	13216935	G	A	0.0114047182634362	0.0086	0.1877
17	rs4792350	13217458	T	G	0.012096540947233	0.0086	0.161
17	rs184149508	13217674	G	C	0.0189983824093147	0.0591	0.7474
17	rs4564618	13217804	C	T	0.0115035793834154	0.0086	0.1835
17	rs5013424	13218014	A	G	0.012096540947233	0.0087	0.161
17	rs3859240	13218219	C	G	0.0107025231331357	0.0087	0.2157
17	rs3859241	13218406	G	C	0.0131037693769772	0.0087	0.1326
17	rs3859242	13218521	G	A	0.0098018049722602	0.0087	0.2568
17	rs3859243	13218569	C	T	0.0106035827841911	0.0087	0.2211
17	rs3859244	13218638	C	T	0.0052959516591825	0.0095	0.5758
17	rs2106789	13218822	A	C	0.0052959516591825	0.0095	0.5738
17	rs2106790	13218950	A	G	0.0326027085440124	0.0184	0.07707
17	rs56827936	13219143	C	T	-0.0129028853555234	0.0102	0.2053
17	rs8073006	13219410	G	A	0.0125015292229252	0.0087	0.15
17	rs7216140	13219609	C	T	0.0125015292229252	0.0087	0.15
17	rs3848443	13219691	G	C	0.0063001125484799	0.0098	0.5233
17	rs146067571	13219756	C	T	0.024097313483794	0.04	0.5467
17	rs149335564	13219985	T	C	0.0052959516591825	0.0347	0.8775
17	rs113884724	13220220	C	T	0.0285971749776749	0.0364	0.4332
17	rs2106791	13221454	C	T	0.0062007356416035	0.0098	0.5266
17	rs16947606	13221852	T	C	0.012096540947233	0.0087	0.1621
17	rs10521216	13222160	G	A	0.0048979852621919	0.0094	0.5989
17	rs11870144	13222506	G	T	-0.0124977728299804	0.0101	0.2196
17	rs73296883	13222595	G	A	0.012096540947233	0.0087	0.1612
17	rs5009607	13222892	T	C	0.0128964817350202	0.0087	0.1376
17	rs6502250	13223842	C	T	0.0127977582298607	0.0087	0.1387
17	rs1557749	13224603	A	G	0.0051964749068174	0.0094	0.5823
17	rs11871558	13224665	G	C	-0.0123965203365513	0.0101	0.2195
17	rs11871537	13224716	C	T	-0.0123965203365513	0.0101	0.2211
17	rs181458535	13224773	T	A	-0.0959053568870712	0.0606	0.1134
17	rs11871565	13224830	C	T	-0.0122952780941516	0.0101	0.2242
17	rs9891084	13225041	T	C	0.0051964749068174	0.0094	0.579
17	rs73978513	13225357	A	T	-0.0111013930711739	0.0101	0.2708
17	rs76230666	13226067	G	A	-0.0057967688471774	0.0398	0.8851
17	rs56389787	13226210	C	T	-0.0125990355765152	0.0101	0.2127
17	rs12450092	13226397	G	C	0.0126002819757385	0.0087	0.1461
17	rs4444379	13226515	T	G	0.0133011462391285	0.0087	0.1246
17	rs55691033	13226561	T	C	-0.0124977728299804	0.0101	0.2155
17	rs4054884	13226804	A	G	0.00730326611012	0.0098	0.4557
17	rs148794830	13226917	G	A	-0.0018016219466282	0.0457	0.9681
17	rs62058671	13227179	G	A	-0.0128015918372089	0.0101	0.2044
17	rs62058672	13227196	C	T	-0.0129028853555234	0.0101	0.2041
17	rs61635274	13227992	G	T	-0.013004189135254	0.0101	0.1981
17	rs9912853	13227997	C	T	0.0069954745123864	0.009	0.4412
17	rs6502251	13228128	G	A	0.0140015196358136	0.0087	0.1067
17	rs6502252	13228176	A	G	0.005703702916678	0.0094	0.5416
17	rs7217535	13228704	G	A	0.0138042809763971	0.0087	0.1116
17	rs10048194	13229065	T	C	0.0139029051689914	0.0087	0.1073
17	rs4792351	13229297	G	A	0.0131037693769772	0.0087	0.1311
17	rs11658896	13230329	C	T	-0.0128015918372089	0.0101	0.2064
17	rs7208389	13230556	A	T	0.0127977582298607	0.0087	0.1399
17	rs9916579	13230625	G	T	0.0127977582298607	0.0087	0.1396
17	rs7223201	13231158	C	T	0.0135971385060249	0.0087	0.117
17	rs7223602	13231193	G	C	0.0056042667198317	0.0094	0.5499
17	rs9896703	13231701	C	T	0.007997931111062	0.0098	0.4134
17	rs61151738	13231825	T	C	-0.0119005312583873	0.0101	0.2398
17	rs9898604	13231888	T	G	0.0121953336998771	0.0086	0.1587
17	rs73978515	13231966	C	T	-0.0123965203365513	0.0101	0.2183
17	rs73978517	13231968	A	T	-0.0124977728299804	0.0101	0.2156
17	rs77051299	13232288	A	T	-0.0007002451143934	0.0227	0.975
17	rs4792352	13232721	T	C	0.0119977384336167	0.0087	0.1656
17	rs11868506	13232800	C	T	-0.0121029460677457	0.0101	0.2297
17	rs11868545	13232826	G	A	-0.0121029460677457	0.0101	0.2298
17	rs8072704	13233094	T	A	0.0058031292269501	0.0098	0.5535
17	rs56233013	13233166	G	A	-0.0122041688389067	0.0101	0.2258
17	rs113114472	13233221	C	T	-0.0122952780941516	0.0388	0.7518
17	rs7215589	13233497	G	C	0.0121953336998771	0.0087	0.1581
17	rs11078145	13233771	T	A	-0.0123965203365513	0.0101	0.22
17	rs28759190	13233882	G	A	0.0118001041157506	0.0087	0.1741
17	rs11078146	13234015	C	T	-0.0122952780941516	0.0101	0.2236
17	rs6650595	13234130	C	T	0.0058031292269501	0.0098	0.5524
17	rs11869775	13234204	A	G	-0.0124977728299804	0.0101	0.2154
17	rs7222526	13234836	T	C	0.0092966519050945	0.0099	0.3453
17	rs74254512	13235570	T	C	-0.0019018072895963	0.0228	0.9351
17	rs6650596	13236075	T	A	0.0150954876453349	0.0087	0.08186
17	rs11871310	13236694	G	A	-0.0120017335415971	0.0101	0.2324
17	rs16947625	13237086	A	G	0.0098018049722602	0.0099	0.3243
17	rs9915080	13237232	G	T	0.0479993753879105	0.0239	0.04448
17	rs17573398	13237537	G	A	0.0063001125484799	0.0099	0.5276
17	rs2188889	13237647	G	A	0.0098018049722602	0.0099	0.3208
17	rs4632167	13238804	C	T	0.0105046326450854	0.0099	0.2913
17	rs11650057	13239547	T	C	-0.0105049846451474	0.0097	0.2816
17	rs1003833	13239825	C	G	-0.0137034650584925	0.0098	0.1627
17	rs6502253	13241374	C	T	0.005703702916678	0.0099	0.5645
17	rs3859245	13242755	G	A	0.0060019521956343	0.0098	0.5422
17	rs77807349	13243450	G	A	0.0483996117232768	0.0252	0.05519
17	rs9893094	13243524	A	G	0.0056042667198317	0.0098	0.5705
17	rs111348222	13244440	T	C	0.0014988761237359	0.019	0.9363
17	rs9900695	13244447	A	G	0.0065981840282271	0.0098	0.4993
17	rs78336472	13244578	C	T	-0.013399371963117	0.0272	0.6209
17	rs80187019	13244758	C	T	-0.031397792147416	0.0447	0.4832
17	rs2188890	13245096	T	C	0.0065981840282271	0.0098	0.4989
17	rs9908938	13245637	A	C	0.0066975214477213	0.0098	0.4943
17	rs7223402	13246996	A	G	-0.0085968472255182	0.0126	0.4966
17	rs62058687	13248153	G	A	-0.0030045090202987	0.0115	0.793
17	rs2322875	13248353	C	T	0.0056042667198317	0.0098	0.5677
17	rs113629360	13248859	G	A	0.0018981972830802	0.0191	0.9201
17	rs9900268	13249477	T	C	0.0072039888485025	0.0099	0.4686
17	rs2521897	13249813	G	C	0.0080971295874548	0.0099	0.4175
17	rs72819065	13250515	C	T	-0.0534957179427506	0.0549	0.3302
17	rs12601513	13250696	C	T	0.00730326611012	0.0099	0.462
17	rs146074673	13250719	T	C	-0.0320997276601081	0.0436	0.4624
17	rs12601519	13250774	C	T	0.0074025335167413	0.01	0.457
17	rs12601521	13250873	A	G	0.00730326611012	0.01	0.4606
17	rs11653851	13251229	A	G	-0.0009004052431641	0.0113	0.9386
17	rs11653964	13251289	G	T	0.0072039888485025	0.01	0.4675
17	rs7217034	13251497	A	G	0.007997931111062	0.01	0.4199
17	rs62058688	13252037	T	C	0.0074025335167413	0.01	0.4598
17	rs56289569	13252582	T	C	0.0072039888485025	0.01	0.4732
17	rs8065267	13253236	A	G	0.0065981840282271	0.0088	0.4508
17	rs8065271	13253243	A	C	0.0064988367398296	0.01	0.5144
17	rs142880626	13253374	C	G	-0.0962025778730607	0.0566	0.0892
17	rs62058690	13254167	C	A	0.001099395443301	0.0089	0.8979
17	rs17652606	13254497	A	T	-0.0306963490025976	0.0298	0.3025
17	rs17573984	13254563	T	C	0.0001999800026662	0.0089	0.9822
17	rs8071418	13254656	C	G	0.0065981840282271	0.01	0.5068
17	rs4792355	13255025	G	A	0.0069954745123864	0.0098	0.4736
17	rs17652686	13255422	C	A	-0.0460962958929736	0.0274	0.0927
17	rs11078147	13255455	C	T	0.0068961666878413	0.01	0.487
17	rs71366103	13255584	C	T	-0.0119005312583873	0.0356	0.7379
17	rs12600862	13256261	C	T	-0.0227979086760041	0.035	0.5156
17	rs11078148	13256311	A	G	0.0009995003330834	0.0089	0.9085
17	rs7225341	13256586	C	A	0.0065981840282271	0.01	0.5089
17	rs62058691	13257252	G	A	-0.0106970095483354	0.0145	0.4592
17	rs9303078	13257764	G	T	0.150701882413493	0.0626	0.01601
17	rs9303079	13258077	C	T	0.007997931111062	0.01	0.4245
17	rs111534483	13258256	T	A	0.0155977206230546	0.0233	0.5049
17	rs11078149	13258284	A	G	0.0077002766261879	0.0099	0.4402
17	rs62058693	13259342	A	G	0.007997931111062	0.01	0.4242
17	rs11078150	13259432	A	G	0.013202462677756	0.0105	0.207
17	rs62058694	13259549	C	T	0.0093957216403621	0.0088	0.2883
17	rs62058695	13259584	A	G	0.0098018049722602	0.0088	0.2668
17	rs12051823	13259998	T	C	0.0092966519050945	0.0088	0.2892
17	rs8065247	13260195	G	A	-0.0146974807605841	0.013	0.2589
17	rs72819075	13260240	C	T	-0.0347985055426955	0.03	0.2455
17	rs11652330	13260465	A	G	-0.0143017847108596	0.013	0.2736
17	rs4791550	13260701	A	G	0.0036034995896235	0.0093	0.6997
17	rs12601366	13260789	A	G	0.0088011559530687	0.0088	0.3162
17	rs2106792	13261297	G	A	0.0036034995896235	0.0093	0.6956
17	rs2158077	13261441	G	A	0.0088011559530687	0.0087	0.3135
17	rs7217419	13261757	T	C	0.0038027603329278	0.0093	0.6811
17	rs9892463	13262222	G	A	0.004001981379298	0.0093	0.6681
17	rs9892117	13262287	C	T	0.004001981379298	0.0093	0.6641
17	rs9892631	13262589	A	T	-0.0214994661132367	0.0109	0.0482
17	rs7208092	13263179	T	C	0.004201162744548	0.0093	0.6492
17	rs2322876	13263447	A	G	0.0246048038572487	0.0187	0.1876
17	rs62058729	13264057	T	C	0.0167981182758809	0.0261	0.5194
17	rs59762135	13264314	G	A	-0.0214994661132367	0.0109	0.04815
17	rs2106793	13264653	T	A	0.004101577021075	0.0092	0.6591
17	rs1557750	13264662	A	G	0.004101577021075	0.0092	0.6587
17	rs73298770	13265097	C	T	-0.007296555232638	0.0363	0.8413
17	rs1541351	13265438	A	G	0.0166997792224134	0.0087	0.05376
17	rs7218413	13265478	C	T	-0.0216016445577609	0.0109	0.04671
17	rs1541352	13265561	C	T	0.0133998200630165	0.0167	0.4234
17	rs6502254	13265646	A	G	0.0043007385516922	0.0092	0.6433
17	rs4360972	13266315	T	C	0.0044998604248922	0.0092	0.6287
17	rs2874895	13266700	T	C	0.0044998604248922	0.0092	0.6247
17	rs9897032	13266853	A	G	-0.0208968257129853	0.0108	0.05338
17	rs12150538	13267237	T	A	0.0166997792224134	0.0087	0.05426
17	rs12150545	13267502	T	C	0.0044998604248922	0.0093	0.6239
17	rs75573243	13267591	C	T	0.0170045988158238	0.0232	0.4627
17	rs16947730	13267668	G	A	-0.0209989425960583	0.0108	0.05207
17	rs57853299	13267975	G	A	0.0166997792224134	0.0087	0.05427
17	rs9912479	13267995	T	C	0.0044003044444822	0.0093	0.6321
17	rs9910854	13268025	C	T	0.0044003044444822	0.0093	0.6319
17	rs76690633	13268026	G	A	0.0189002595004805	0.0347	0.5857
17	rs12946540	13268310	C	T	-0.0196008476550609	0.014	0.1603
17	rs9912964	13268953	C	A	-0.0203047533403643	0.0108	0.06071
17	rs12232538	13269510	C	T	0.0026963615477425	0.0093	0.7676
17	rs9906582	13269816	A	G	-0.0206007457079636	0.0108	0.05669
17	rs8081684	13269942	A	G	-0.0207028323592018	0.0108	0.05527
17	rs8064586	13269991	T	C	-0.020498669477346	0.0108	0.05826
17	rs8081983	13270020	C	T	-0.0203966036652218	0.0108	0.05835
17	rs8081985	13270064	A	G	-0.0198048272985997	0.0109	0.06767
17	rs8081986	13270065	A	C	-0.0198966317144566	0.0109	0.06664
17	rs62054003	13270192	C	T	0.0125015292229252	0.0098	0.2046
17	rs933309	13270532	T	C	-0.020498669477346	0.0108	0.05779
17	rs933310	13270658	C	G	-0.0206007457079636	0.0108	0.05639
17	rs1541349	13270798	T	C	0.0166014304974254	0.0087	0.05502
17	rs41372750	13271274	G	C	-0.020498669477346	0.0108	0.05795
17	rs62054005	13271505	G	A	0.0165030720990143	0.0087	0.056
17	rs9896094	13271616	T	C	-0.0206007457079636	0.0108	0.05693
17	rs9894432	13271712	A	C	-0.020498669477346	0.0108	0.0571
17	rs62054006	13271714	T	G	0.0126990249774084	0.0096	0.1872
17	rs147901874	13271736	T	C	-0.0411032840784537	0.0202	0.04215
17	rs28602833	13271981	A	G	-0.0208049294331883	0.0108	0.05471
17	rs2015908	13272836	A	C	0.0044998604248922	0.0093	0.6267
17	rs9910913	13273331	T	A	0.0045994064948955	0.0093	0.6225
17	rs9911135	13273430	T	C	0.0050969882578437	0.0093	0.587
17	rs73978580	13273873	G	A	0.0226026252094292	0.0442	0.6089
17	rs6502255	13274335	A	G	0.0203025023378308	0.0095	0.03271
17	rs9897334	13275317	C	T	0.0176041339483571	0.0087	0.04227
17	rs11078152	13275375	C	G	0.0143958802837323	0.0088	0.1006
17	rs12947875	13275798	G	T	-0.0009004052431641	0.0105	0.9339
17	rs8068024	13276546	C	T	0.0170045988158238	0.0087	0.05023
17	rs8068784	13276796	G	A	0.0202045073158995	0.0095	0.03297
17	rs9912208	13277089	C	T	0.0204004877576787	0.0095	0.03185
17	rs11658604	13277707	C	T	-0.0212951405401588	0.0108	0.04905
17	rs8078031	13278325	A	C	0.0207041815582916	0.0095	0.02975
17	rs74761276	13278328	A	G	0.0166997792224134	0.0233	0.472
17	rs9915687	13278994	T	G	0.0209000641077417	0.0095	0.0286
17	rs112250599	13279083	T	C	0.0356952753244514	0.0281	0.2033
17	rs10521217	13279256	T	C	0.0172994970780611	0.0087	0.04795
17	rs36029772	13279563	G	A	-0.0278029446620889	0.0305	0.3618
17	rs553947686	13279630	G	A	-0.0358033589652777	0.0568	0.5282
17	rs72819095	13279820	C	T	-0.0217958123704574	0.0109	0.04518
17	rs4792356	13280818	G	A	0.0176041339483571	0.0088	0.04486
17	rs4792357	13280856	C	G	0.0172994970780611	0.0088	0.04915
17	rs60365591	13281475	T	C	0.0008995952428359	0.036	0.9808
17	rs11869185	13282246	T	C	0.0110981866660334	0.0151	0.4603
17	rs1024436	13282418	G	C	-0.0008003201707691	0.0106	0.9419
17	rs112897716	13283163	C	T	0.0183015011699126	0.0268	0.4958
17	rs6502256	13283970	A	G	-0.0006001800720324	0.0107	0.9525
17	rs142074804	13284390	G	A	0.0311982343370806	0.0493	0.5273
17	rs28372971	13284569	G	A	0.0192044091837133	0.0143	0.1788
17	rs117564825	13284663	G	A	-0.0579045745015309	0.0323	0.07308
17	rs1963297	13284803	A	G	0.0183015011699126	0.0154	0.2348
17	rs2322877	13284826	C	T	0.0005998200719675	0.0115	0.9616
17	rs146941676	13285207	C	A	0.0602010026907569	0.0451	0.1822
17	rs2007367	13285506	C	T	-0.005696192544881	0.0108	0.5957
17	rs190416231	13286925	G	A	-0.0271040176920589	0.0448	0.5459
17	rs11869544	13286965	G	A	9.99950003332973e-05	0.0113	0.9954
17	rs149102417	13287676	G	A	0.0273038345273452	0.0232	0.2389
17	rs113362332	13287718	G	A	0.0188021269625962	0.0164	0.2519
17	rs12452203	13287845	G	A	-0.0066017436345624	0.0109	0.5435
17	rs8065277	13288126	A	G	-0.0187038311937836	0.0164	0.2542
17	rs117995791	13289673	T	C	0.0416984103556758	0.0328	0.2035
17	rs74726423	13289923	A	G	0.0247999239054771	0.0232	0.2851
17	rs56186259	13289932	C	A	-0.0147989665120717	0.0147	0.3136
17	rs11651155	13289968	A	C	-0.0187955345843259	0.0165	0.254
17	rs11651156	13289970	A	C	-0.0024028846163103	0.0115	0.8356
17	rs60986896	13290095	T	C	-0.0024028846163103	0.0115	0.8363
17	rs7221425	13290712	T	G	-0.0124977728299804	0.0145	0.3888
17	rs9912401	13291606	A	T	-0.0186019483996616	0.0165	0.2593
17	rs7220603	13292146	C	A	-0.0164038098256767	0.0098	0.0962
17	rs146491016	13292533	T	C	-0.0123965203365513	0.0145	0.3925
17	rs117842285	13293292	A	G	0.0158044491449436	0.0252	0.5291
17	rs56214110	13295616	G	A	-0.0187038311937836	0.014	0.1838
17	rs11870353	13296398	T	C	0.0183996828453635	0.0111	0.09847
17	rs72820910	13296795	G	A	-0.0147989665120717	0.0148	0.3175
17	rs112597164	13296931	G	A	0.0295976364389436	0.0289	0.3065
17	rs16947796	13297276	C	A	-0.0024028846163103	0.0345	0.9456
17	rs3944086	13297794	C	A	-0.0282040203730758	0.0143	0.04933
17	rs9904647	13297897	A	G	-0.0300984478240329	0.0174	0.08359
17	rs10521218	13298860	A	T	-0.0006001800720324	0.0106	0.953
17	rs117911360	13299056	C	T	0.0387975467079122	0.047	0.4093
17	rs73302503	13299146	G	T	0.0207041815582916	0.0299	0.4881
17	rs9905310	13299164	G	A	-0.028399474521698	0.0175	0.1044
17	rs2052011	13299563	C	G	-0.0286978729475453	0.0175	0.101
17	rs7222357	13299694	T	A	-0.0264979913062283	0.0176	0.131
17	rs7225794	13300227	C	T	-0.0263953113595316	0.0177	0.1356
17	rs3932782	13300233	C	G	-0.0267958227871631	0.0177	0.129
17	rs7207571	13300250	T	C	0.023198814502523	0.0233	0.3206
17	rs7207128	13300497	G	A	-0.0054950702819798	0.0112	0.6246
17	rs113554253	13301506	T	C	0.0215951374365897	0.0241	0.3703
17	rs7222512	13301558	G	C	-0.0272992569378225	0.0178	0.1245
17	rs7223746	13301747	T	C	-0.0017014466397575	0.0093	0.8512
17	rs7207242	13301957	C	T	-0.0229002198863326	0.0136	0.09302
17	rs7207439	13302149	A	G	0.0017983819413794	0.0099	0.8546
17	rs7207585	13302161	C	T	0.0016985566355815	0.0227	0.9386
17	rs112647928	13302170	C	T	0.0194005857039748	0.0236	0.4117
17	rs1029674	13303083	C	T	-0.0130953713122409	0.0095	0.1658
17	rs1029675	13303162	C	G	-0.0152963956259917	0.0094	0.1017
17	rs111244177	13303751	G	A	-0.0153979421800967	0.0288	0.5935
17	rs12944836	13303819	C	A	-0.0043996643446871	0.0102	0.6652
17	rs77764993	13304247	A	G	-0.0285949668801128	0.0226	0.2067
17	rs28556277	13304273	T	C	0.0060019521956343	0.0109	0.579
17	rs7219430	13304741	A	G	-0.0045001103249234	0.0102	0.6574
17	rs56942423	13305606	C	A	-0.0165969709073694	0.0153	0.278
17	rs75361076	13305839	C	T	0.0657034673241941	0.0459	0.1521
17	rs74370986	13305845	C	T	0.0660966815748511	0.0459	0.1494
17	rs9906199	13306208	T	C	0.0032048589489113	0.0108	0.7708
17	rs180723256	13306288	T	C	0.0458047599004855	0.0474	0.3335
17	rs141457356	13306375	G	A	0.0072039888485025	0.0173	0.6799
17	rs113608494	13306382	G	A	0.0426954385276174	0.035	0.2229
17	rs2215117	13306644	G	A	-0.002002002670673	0.0102	0.8456
17	rs78215492	13307038	C	T	0.0260965047212743	0.043	0.5432
17	rs4517833	13307079	T	A	0.0002999550089979	0.0111	0.9754
17	rs9913204	13307676	A	G	-0.0022024235552	0.0102	0.8307
17	rs117948012	13307694	C	T	0.0194005857039748	0.0366	0.5972
17	rs724267	13307812	T	C	0.0001999800026662	0.0095	0.9821
17	rs78872739	13308023	G	C	0.0032048589489113	0.0267	0.9057
17	rs66512403	13308097	T	C	0.0018981972830802	0.0109	0.862
17	rs75976451	13308187	A	C	0.0008995952428359	0.0267	0.9738
17	rs75569208	13308413	A	G	0.0026963615477425	0.0267	0.9199
17	rs721416	13308763	T	C	0.0304031059110447	0.0369	0.4092
17	rs74767756	13309097	C	A	-0.001300845733048	0.0271	0.962
17	rs77346707	13309377	C	G	-0.0375980304153185	0.0248	0.1296
17	rs76343575	13309638	C	T	-0.0003000450090019	0.0267	0.9899
17	rs80087205	13309804	G	A	-0.000200020002667	0.0267	0.9941
17	rs12943223	13310344	G	A	-0.0014009809156281	0.0096	0.8863
17	rs12452079	13310347	C	G	0.001099395443301	0.0096	0.9119
17	rs62054030	13310381	G	A	-0.0046005663955682	0.0112	0.6832
17	rs115061799	13310761	C	G	0.0321960982163169	0.037	0.3842
17	rs77647415	13310948	C	T	0.0301993737308422	0.0369	0.4128
17	rs113392080	13310952	T	C	0.0210959082947329	0.031	0.4963
17	rs57810612	13311802	C	T	0.0154992634469238	0.0159	0.3303
17	rs112273822	13312489	A	G	-0.0012007205765188	0.0268	0.964
17	rs79996121	13313086	G	C	-0.0016012813669738	0.0268	0.9512
17	rs79876607	13313364	G	T	0.0087020272939009	0.0356	0.8073
17	rs191358622	13313545	G	A	0.0308007491527123	0.0369	0.4041
17	rs77053442	13313782	G	A	-0.0014009809156281	0.0268	0.9597
17	rs2215118	13313827	A	C	-0.0247026126403718	0.0261	0.3422
17	rs76545267	13314021	T	A	-0.002002002670673	0.0267	0.9413
17	rs113289242	13314332	T	A	0.0029955089797983	0.0366	0.9337
17	rs117857045	13314384	G	A	0.0204984635773248	0.0312	0.5104
17	rs9898623	13314401	C	A	0.01600129372694	0.0178	0.367
17	rs77226240	13314424	T	C	-0.0006001800720324	0.0268	0.9829
17	rs12949713	13314934	G	A	-0.0168003386783461	0.0349	0.6295
17	rs12450606	13314994	A	G	-0.0054045784588597	0.0114	0.635
17	rs11871249	13315352	T	C	0.0250047589895661	0.0369	0.4976
17	rs4479287	13315633	C	T	-0.0046005663955682	0.0115	0.6868
17	rs192070065	13315645	T	A	0.0683966938083502	0.0394	0.08262
17	rs68036912	13315810	A	G	-0.0049019951702315	0.0115	0.6726
17	rs150659334	13315844	G	C	0.0346043046869299	0.038	0.3629
17	rs60353456	13315909	C	T	0.0044998604248922	0.011	0.684
17	rs191517605	13315910	A	G	0.0147014028528927	0.0331	0.6582
17	rs117400669	13315935	T	G	0.0221038989069263	0.0242	0.3611
17	rs66964656	13315937	T	G	0.0017983819413794	0.0108	0.869
17	rs114647197	13316120	G	A	0.0416984103556758	0.0382	0.2746
17	rs6502257	13316247	G	A	-0.0051029981759033	0.0107	0.632
17	rs6502258	13316269	C	T	-0.0086977157031958	0.0102	0.3937
17	rs11078154	13316543	T	C	-0.0088994831870327	0.011	0.4162
17	rs74770574	13316635	C	T	0.0063001125484799	0.0259	0.8092
17	rs11869436	13316711	A	T	-0.0014009809156281	0.012	0.9069
17	rs7218858	13316800	T	C	-0.0033957590691798	0.011	0.7564
17	rs11655301	13317195	G	A	-0.001300845733048	0.0099	0.8968
17	rs56401943	13317496	G	A	-0.0260975991218731	0.0223	0.2423
17	rs56362141	13317512	G	A	-0.026600681797179	0.0222	0.2302
17	rs56261706	13317555	C	T	-0.0046005663955682	0.0183	0.8027
17	rs17576025	13317589	A	C	0.0115035793834154	0.0128	0.3688
17	rs16947829	13317678	C	A	0.0072039888485025	0.0109	0.5091
17	rs78350403	13317978	A	G	0.0280041964095973	0.0311	0.3667
17	rs78129167	13317997	G	C	0.0067968490002727	0.0129	0.5986
17	rs7208370	13318085	G	A	0.0115035793834154	0.0092	0.2101
17	rs111520817	13318241	G	A	0.0161980995687726	0.0297	0.5862
17	rs149888775	13318565	A	G	0.0465018336514199	0.0497	0.3498
17	rs9903042	13318650	G	A	0.007997931111062	0.0091	0.3794
17	rs12603077	13318803	A	G	0.0011992805754821	0.0096	0.8982
17	rs3859246	13319029	A	G	0.0072039888485025	0.0127	0.5704
17	rs9897128	13319084	T	C	0.0012991557316201	0.0166	0.9355
17	rs9896087	13319153	G	A	0.0014988761237359	0.0166	0.9258
17	rs3859247	13319219	G	C	0.0076010387728197	0.0127	0.5488
17	rs3859248	13319239	T	G	0.0067968490002727	0.0127	0.5953
17	rs4792358	13319513	G	A	0.0082954970241069	0.009	0.3566
17	rs7219695	13320284	G	A	0.0067968490002727	0.009	0.4491
17	rs6502259	13320413	C	T	0.0096037361426946	0.009	0.2879
17	rs6502260	13320476	A	G	-0.0004000800213396	0.0161	0.9826
17	rs16947831	13320555	T	C	0.0012991557316201	0.0095	0.8944
17	rs78695694	13320942	T	C	0.004101577021075	0.0127	0.7456
17	rs73302546	13321301	T	C	0.0275957115907991	0.0304	0.3639
17	rs117882793	13321318	A	G	-0.0247026126403718	0.0472	0.5999
17	rs76850433	13321380	A	G	0.004001981379298	0.0127	0.7533
17	rs7215989	13321565	G	C	0.004201162744548	0.0089	0.6406
17	rs7215635	13321637	A	G	0.0269047980491434	0.0304	0.3756
17	rs12451261	13321875	C	T	0.0043007385516922	0.0089	0.6327
17	rs113523700	13322060	T	G	0.0038027603329278	0.0127	0.7666
17	rs9891849	13322330	C	T	-0.001300845733048	0.016	0.9351
17	rs112526139	13322334	C	A	-0.0482977854077521	0.0209	0.02071
17	rs59953709	13322622	G	A	0.0058031292269501	0.0102	0.5655
17	rs59641318	13322730	C	T	0.0053954185169075	0.0102	0.5971
17	rs117921750	13322856	C	T	0.0024968801985871	0.0347	0.942
17	rs77070192	13323228	C	A	-0.0302015087331214	0.0397	0.4471
17	rs76945755	13323651	G	A	0.0047984689115734	0.0127	0.7047
17	rs55948557	13323825	G	T	0.0081963182244858	0.0144	0.5707
17	rs62056967	13323950	G	A	-0.001100605444033	0.0093	0.9025
17	rs17817197	13323993	C	A	0.0046989426564652	0.0088	0.5895
17	rs4792359	13324290	A	G	-0.0017014466397575	0.0137	0.9018
17	rs3848444	13324362	A	T	0.0046989426564652	0.0088	0.5958
17	rs12603463	13324510	C	T	0.0264958638039652	0.0301	0.3788
17	rs3859249	13324558	C	T	-0.0009004052431641	0.0093	0.9213
17	rs12603482	13324722	A	G	0.0020977980821461	0.0092	0.8152
17	rs4792360	13324786	G	C	0.0051964749068174	0.009	0.5661
17	rs17744560	13324861	C	A	0.004201162744548	0.0126	0.741
17	rs10153318	13325102	G	T	0.0030952049073025	0.0101	0.7629
17	rs10153317	13325226	C	T	0.0022973590486834	0.01	0.8176
17	rs76262034	13325336	G	T	0.0044003044444822	0.0126	0.7249
17	rs3859250	13325457	G	A	0.0003999200213268	0.0093	0.9684
17	rs3901640	13325545	G	C	0.0053954185169075	0.0097	0.5767
17	rs3905482	13325862	T	C	0.001998002662673	0.0127	0.8762
17	rs76657073	13325864	C	A	0.0045994064948955	0.0126	0.7148
17	rs148355715	13326153	A	G	0.0131037693769772	0.0415	0.753
17	rs140750091	13326182	G	A	-0.0129028853555234	0.0542	0.8112
17	rs3859251	13326223	G	A	-0.0006001800720324	0.01	0.9491
17	rs3859252	13326256	T	G	-0.000200020002667	0.01	0.9817
17	rs3859253	13326466	A	G	0.009197572354042	0.0117	0.4361
17	rs3967115	13326771	T	A	0.0007996801705642	0.0113	0.9447
17	rs4054840	13326805	C	G	0.001998002662673	0.0097	0.8369
17	rs11868349	13327144	C	T	0.0147999386115992	0.0211	0.4823
17	rs79021095	13327202	G	T	0.0289955368412525	0.0294	0.3242
17	rs9903446	13327243	G	A	-0.0036968248442897	0.0136	0.7853
17	rs79549900	13327603	T	A	-0.0344982814075965	0.0204	0.09058
17	rs7214051	13327920	A	G	0.0055048206344449	0.0113	0.6237
17	rs62056968	13327988	A	T	-0.0057967688471774	0.0153	0.7069
17	rs4792361	13328321	G	A	0.0153023200084426	0.021	0.4666
17	rs4792362	13328329	G	A	0.0051964749068174	0.0113	0.646
17	rs4792363	13328758	A	G	0.0049974917102918	0.0113	0.6575
17	rs16947851	13328926	T	C	-0.0140989243795016	0.0147	0.3385
17	rs12453052	13329694	G	A	-0.0066017436345624	0.0153	0.6661
17	rs148978180	13330151	G	A	0.023003381764963	0.0425	0.588
17	rs16947859	13331301	T	A	-0.0054045784588597	0.0109	0.6195
17	rs16947864	13331456	T	A	-0.0114958245134845	0.0114	0.3149
17	rs9894575	13331723	G	A	-0.0058973552660839	0.0109	0.5899
17	rs9895883	13331729	T	C	-0.005696192544881	0.0109	0.6
17	rs17209204	13331902	G	C	0.0298014912367898	0.0296	0.3135
17	rs147982250	13332157	A	C	0.0301993737308422	0.0563	0.5915
17	rs77788142	13332988	A	T	-0.0349020520092649	0.0549	0.5255
17	rs10517443	13333043	A	G	-0.0143017847108596	0.0147	0.3335
17	rs3884646	13333128	C	T	0.0064988367398296	0.0134	0.6254
17	rs10517444	13333334	C	T	0.0147999386115992	0.0213	0.4874
17	rs11868936	13333597	A	C	0.0154992634469238	0.0212	0.465
17	rs62056969	13333653	A	C	0.0030952049073025	0.0138	0.8213
17	rs62056970	13334147	A	G	0.0017983819413794	0.0138	0.8986
17	rs62056971	13334301	C	T	0.0020977980821461	0.0138	0.8801
17	rs72820953	13334435	A	C	0.0021975835434872	0.0139	0.8712
17	rs72820955	13334455	T	A	0.001998002662673	0.0139	0.8845
17	rs111313954	13334499	C	T	0.004001981379298	0.0104	0.7022
17	rs113358534	13334508	G	C	0.0022973590486834	0.0139	0.869
17	rs56075621	13334591	T	A	-0.0145960053074092	0.0152	0.3385
17	rs78088760	13334719	T	C	-0.0403950023610502	0.0275	0.1421
17	rs6502261	13334810	T	C	0.0064988367398296	0.0093	0.4893
17	rs6502262	13334814	G	A	0.0063994795805678	0.0093	0.4939
17	rs72820956	13335008	G	A	0.0016985566355815	0.014	0.9029
17	rs8080371	13335036	G	A	0.001598721363697	0.0091	0.8605
17	rs62056972	13335071	A	G	0.0018981972830802	0.0138	0.8885
17	rs74404626	13335227	T	C	0.0018981972830802	0.0138	0.8893
17	rs62056973	13335653	G	A	0.0020977980821461	0.0138	0.8815
17	rs4054841	13335791	T	G	0.0032048589489113	0.0104	0.7571
17	rs62056974	13335827	A	C	0.0023971245997214	0.0138	0.8611
17	rs3967116	13336617	G	A	0.0047984689115734	0.0093	0.6102
17	rs4426380	13336625	T	A	0.0051964749068174	0.0093	0.5794
17	rs3967117	13336657	A	G	0.0017983819413794	0.0092	0.8433
17	rs3967118	13336825	A	T	0.0037031349243813	0.014	0.7919
17	rs181634636	13336922	A	G	-0.0529051189949894	0.0547	0.3336
17	rs9913414	13337088	T	A	-0.0144032303107437	0.0149	0.3324
17	rs4054835	13337580	T	A	0.0142973047008244	0.0213	0.5028
17	rs12602055	13337956	T	G	0.001998002662673	0.0092	0.8325
17	rs4054836	13337972	C	T	0.0150954876453349	0.0213	0.479
17	rs28408554	13338021	T	A	-0.0138048499765589	0.0149	0.3536
17	rs79521036	13338486	T	G	0.0032048589489113	0.0136	0.8138
17	rs28758577	13338932	T	C	0.0023971245997214	0.0138	0.863
17	rs3859254	13339203	T	C	0.0058031292269501	0.0093	0.5338
17	rs7207361	13339428	A	C	-0.0131966945943914	0.0149	0.3774
17	rs112132559	13339449	G	A	0.0044998604248922	0.0463	0.9225
17	rs11659061	13339499	T	G	-0.0032954239497972	0.0091	0.7192
17	rs11654080	13339650	A	G	0.0033045340083004	0.0097	0.736
17	rs9894943	13340298	G	A	-0.0073972926304747	0.0099	0.4537
17	rs11078155	13340405	G	C	0.0154992634469238	0.0133	0.2411
17	rs67269093	13341152	A	C	0.0069954745123864	0.0248	0.7772
17	rs4357979	13341165	T	G	-0.032502530761974	0.0138	0.01841
17	rs2996008	13341463	A	G	-0.0129028853555234	0.0097	0.1816
17	rs11870813	13341512	A	G	-0.0319964709431669	0.0137	0.0192
17	rs2996009	13341710	C	T	-0.001501126126267	0.009	0.8688
17	rs2996010	13341940	G	A	0.0037031349243813	0.0091	0.6826
17	rs59394083	13341992	T	C	0.0109992854583691	0.0144	0.4441
17	rs74199785	13342350	C	A	-0.0331018715051171	0.0138	0.01658
17	rs76104555	13342822	T	C	-0.039104719880761	0.0205	0.05637
17	rs12936950	13343383	A	G	-0.0198048272985997	0.0347	0.5689
17	rs2996014	13343396	A	G	-0.0146974807605841	0.0244	0.5454
17	rs73978872	13343618	G	A	0.047598978799279	0.0295	0.1068
17	rs7220758	13343765	G	A	-0.0003000450090019	0.0227	0.9877
17	rs2996019	13344095	G	A	-0.0064004391810282	0.0091	0.4838
17	rs73978891	13344284	G	A	0.0384030712829451	0.0251	0.1266
17	rs9897993	13344297	A	G	-0.0147989665120717	0.0118	0.2093
17	rs117154734	13344536	C	T	0.0248974696545107	0.0151	0.09974
17	rs138304801	13344806	G	A	0.0346043046869299	0.0303	0.2536
17	rs2996023	13345156	C	G	-0.009797842480111	0.0099	0.3208
17	rs2996024	13345229	T	C	0.0086028888072678	0.0099	0.3841
17	rs2996025	13345454	A	T	0.0078987227933553	0.0099	0.4276
17	rs2996026	13345571	T	C	-0.0138048499765589	0.0088	0.1167
17	rs7217380	13346038	T	C	-0.0469029460862576	0.0453	0.3003
17	rs7218194	13346537	T	C	0.0044003044444822	0.0217	0.8408
17	rs2996031	13346619	A	G	-0.0122041688389067	0.01	0.2222
17	rs55821063	13346764	T	C	-0.0473012731180131	0.024	0.04844
17	rs2996032	13347119	G	A	-0.015702643727291	0.0088	0.07522
17	rs2996033	13347149	A	G	-0.0120017335415971	0.01	0.2265
17	rs9903148	13348257	T	A	0.0048979852621919	0.0217	0.8218
17	rs60700065	13349310	C	T	0.0136957831289865	0.0258	0.5938
17	rs2996034	13350084	C	T	-0.0151034855773182	0.0089	0.08992
17	rs2906919	13350768	G	C	-0.0149004625639624	0.0089	0.09264
17	rs74326398	13350784	T	A	0.0773961316557046	0.0335	0.02092
17	rs8072006	13351264	C	G	0.0038027603329278	0.0217	0.8624
17	rs2996035	13351326	G	A	-0.009797842480111	0.0099	0.3192
17	rs2996036	13351339	G	A	-0.0098988321792475	0.0099	0.3156
17	rs73306323	13352155	A	T	-0.050104527566688	0.045	0.265
17	rs113880099	13352705	G	A	0.0090984829852593	0.0215	0.6728
17	rs4289033	13352848	A	C	0.0081963182244858	0.01	0.4154
17	rs118063797	13352852	A	G	-0.100096616538285	0.0434	0.02116
17	rs2996037	13352884	G	A	-0.0152050125429676	0.0089	0.08703
17	rs11656301	13353530	C	G	0.00730326611012	0.0095	0.4382
17	rs17660368	13353906	T	C	0.0399992561638529	0.0397	0.3137
17	rs2996038	13353965	T	G	-0.0122952780941516	0.01	0.2162
17	rs2996039	13354196	C	A	-0.0142003494011414	0.0089	0.1107
17	rs2996040	13354208	C	T	-0.0142003494011414	0.0089	0.1114
17	rs139986243	13354220	G	A	0.0036034995896235	0.0342	0.916
17	rs114633756	13354233	G	T	0.0172994970780611	0.0258	0.5029
17	rs2996041	13354309	T	G	-0.0139975096438537	0.0089	0.1166
17	rs34764348	13354312	A	G	0.0072039888485025	0.01	0.4704
17	rs2996043	13355127	A	G	-0.0092022107647994	0.0099	0.351
17	rs4054866	13355674	A	G	0.0086028888072678	0.0094	0.3642
17	rs4054867	13355825	A	G	0.0051964749068174	0.0217	0.8104
17	rs8080163	13356029	T	C	0.0055048206344449	0.0134	0.6801
17	rs7209340	13357215	G	C	0.0017983819413794	0.0099	0.8563
17	rs2996049	13357715	A	G	-0.0115969858456632	0.0097	0.2335
17	rs67945662	13358032	A	G	0.0011992805754821	0.0098	0.9029
17	rs7502538	13358465	A	C	0.0013990209137074	0.0098	0.8835
17	rs59008777	13358526	C	G	0.001099395443301	0.0098	0.9088
17	rs9911651	13358774	A	G	-0.000200020002667	0.0098	0.9872
17	rs77797715	13359217	T	C	0.0716041258594429	0.0343	0.03676
17	rs977706	13359435	A	T	0.00730326611012	0.0136	0.5924
17	rs2018048	13359751	G	T	-0.0105049846451474	0.0087	0.2282
17	rs8078717	13359801	T	C	-0.010302892995897	0.0087	0.2364
17	rs8081514	13360019	C	T	-0.0122041688389067	0.0087	0.1624
17	rs929439	13360474	C	T	-0.0127003085782322	0.0164	0.4386
17	rs62056975	13361061	T	A	-0.0027036515743148	0.0183	0.8849
17	rs9909154	13361115	C	T	-0.0110002818588653	0.0087	0.2039
17	rs7214164	13361520	C	A	-0.0114958245134845	0.0087	0.1867
17	rs78254769	13361743	C	T	-0.0633978386299677	0.0283	0.02498
17	rs114769076	13361837	A	T	-0.0758988055082073	0.0445	0.08772
17	rs111817104	13361984	T	C	-0.0225012653465135	0.0294	0.4442
17	rs77736438	13362352	C	T	0.0366019024445485	0.0284	0.1982
17	rs17660482	13362701	C	G	-0.0225012653465135	0.0294	0.4448
17	rs1548663	13363072	A	G	-0.057194885093252	0.0472	0.2254
17	rs114565208	13363185	T	C	-0.0758017134162819	0.0442	0.08644
17	rs190135521	13363561	C	T	-0.0440981887217984	0.035	0.2075
17	rs16947926	13363661	G	C	0.0001999800026662	0.0098	0.9855
17	rs35359180	13363669	A	G	0.0154992634469238	0.0228	0.4971
17	rs8068216	13364290	G	A	0.0032048589489113	0.01	0.7455
17	rs8068169	13364549	A	G	-0.0125990355765152	0.0097	0.1926
17	rs2190822	13364994	C	T	-0.002002002670673	0.0097	0.8355
17	rs114526847	13365021	A	G	-0.0689000186550519	0.0445	0.1217
17	rs36086839	13365547	C	T	0.0179970767016546	0.0227	0.4273
17	rs72822845	13365711	G	T	0.0062007356416035	0.0136	0.6458
17	rs1860070	13365863	T	C	-0.0119005312583873	0.0097	0.2182
17	rs4791551	13367142	C	T	-0.0130953713122409	0.0097	0.1772
17	rs2874897	13367970	T	C	-0.0029042131473898	0.0098	0.763
17	rs78263758	13368274	C	T	-0.0763952012537135	0.0443	0.08436
17	rs16947942	13368963	A	C	0.0016985566355815	0.01	0.8677
17	rs7219001	13369170	G	C	-0.008395140788382	0.0087	0.335
17	rs2159122	13369770	A	T	-0.0178992398878318	0.0097	0.06358
17	rs16947944	13370006	T	G	0.001598721363697	0.01	0.8722
17	rs16947946	13370460	G	A	0.001598721363697	0.01	0.8746
17	rs185533808	13372104	A	G	-0.0794004139882947	0.0444	0.07394
17	rs72822850	13372846	A	G	0.001598721363697	0.01	0.8727
17	rs11078158	13373143	A	G	0.001598721363697	0.01	0.872
17	rs117000609	13373318	T	A	0.0024968801985871	0.0455	0.9565
17	rs58329456	13373718	G	T	0.001598721363697	0.01	0.8736
17	rs12944375	13373915	T	A	-0.0093031403261444	0.0088	0.2903
17	rs142810158	13374140	G	A	-0.079898551397885	0.0445	0.07274
17	rs12601934	13374184	A	G	-0.0139975096438537	0.0097	0.1508
17	rs57918576	13374468	C	A	-0.001100605444033	0.0099	0.9131
17	rs12602036	13374599	C	T	0.001598721363697	0.01	0.8727
17	rs67697474	13374864	A	G	-0.0030045090202987	0.0098	0.76
17	rs62057030	13374869	G	A	0.0142973047008244	0.0332	0.6666
17	rs758201	13375402	G	A	0.001598721363697	0.01	0.8749
17	rs758202	13375572	G	A	-0.0031048149534787	0.0098	0.7542
17	rs758203	13375847	A	C	0.001598721363697	0.01	0.8704
