## Supplementary material for "Characterization of shared and ancestry-specific signals driving complex traits using multi-ancestry fine-mapping": EAS_schizophrenia_gwas_17_18641582_19641582.tsv

chrom	ID	pos	A1	A2	BETA	SE	P
17	rs9908564	18642481	T	C	0.0159028762794155	0.0197	0.4189
17	rs144641799	18642541	C	T	-0.0275973271921043	0.0278	0.3217
17	rs144992749	18642619	G	A	0.0239020562806236	0.0496	0.6291
17	rs9893944	18644041	C	T	0.0017983819413794	0.0209	0.9318
17	rs9895898	18644142	T	C	-0.0029042131473898	0.021	0.8919
17	rs12602546	18644364	G	A	0.0323994240466592	0.0265	0.2219
17	rs76349899	18644968	T	C	-0.004198802647333	0.0341	0.9011
17	rs62073743	18646827	C	T	0.0173977771764203	0.019	0.361
17	rs11544711	18647625	T	A	0.022299507494767	0.019	0.2417
17	rs112087876	18648388	C	T	0.0829983354991691	0.0454	0.06743
17	rs4315390	18649047	A	G	0.0148984646619666	0.0198	0.4508
17	rs141641344	18650533	C	T	-0.0814053022506909	0.0862	0.3451
17	rs76866171	18650991	C	T	-0.0098988321792475	0.0252	0.6944
17	rs4924769	18652608	C	T	0.0134984841513417	0.0201	0.5007
17	rs56195816	18654835	G	A	0.0832007925927607	0.0434	0.05537
17	rs7215492	18655487	C	T	0.0154007965760229	0.0199	0.4386
17	rs12603903	18655753	T	C	0.119497121327379	0.0886	0.1776
17	rs139219182	18656485	C	G	-0.0978995292780637	0.0759	0.1975
17	rs138524337	18656626	C	T	-0.0160988945897493	0.0258	0.5324
17	rs9783820	18660321	C	A	0.0409979790340721	0.0249	0.1002
17	rs7223948	18660798	A	G	-0.0004000800213396	0.02	0.9825
17	rs12603319	18661327	C	T	0.0056042667198317	0.0264	0.8324
17	rs79326915	18663220	G	C	0.0282958691548473	0.0491	0.5643
17	rs56296620	18663393	T	A	0.005703702916678	0.0325	0.862
17	rs113103355	18663414	A	G	0.0823999272472146	0.043	0.0551
17	rs12943180	18663803	A	G	0.0025966258472659	0.0289	0.9288
17	rs11078420	18664378	G	C	0.0471984218290006	0.0247	0.0555
17	rs184835811	18664724	A	G	0.0025966258472659	0.0566	0.9634
17	rs3032059	18665275	T	A	-0.0102018624845967	0.0188	0.589
17	rs28711770	18665362	G	A	0.0129951954948113	0.032	0.6854
17	rs71372288	18666697	C	A	-0.009797842480111	0.0187	0.6003
17	rs11657414	18668541	G	C	-0.0083043861636152	0.0188	0.659
17	rs59130773	18669364	C	G	-0.007095110875924	0.0193	0.7139
17	rs10153280	18669817	T	C	0.0397974698740661	0.0269	0.1389
17	rs55828488	18671675	G	A	0.04149696667529	0.027	0.1246
17	rs10775382	18671733	C	A	0.0277027118389473	0.0229	0.2257
17	rs11651007	18672187	T	C	0.0452027848308288	0.026	0.08279
17	rs9898589	18672950	T	C	0.0280041964095973	0.0229	0.2207
17	rs12452278	18672958	C	T	0.0473033451158665	0.0269	0.07913
17	rs9674947	18673147	T	C	0.0497040321791155	0.0259	0.05549
17	rs150933603	18673906	C	T	-0.0722051682492376	0.1	0.4707
17	rs11489009	18674652	A	G	0.0473033451158665	0.0257	0.06555
17	rs8073523	18674745	T	C	0.0251022847608284	0.0228	0.2715
17	rs8076246	18674943	A	G	0.023198814502523	0.0224	0.3001
17	rs9906823	18677297	C	A	0.0047984689115734	0.0315	0.8778
17	rs4244595	18677329	G	A	0.0437967654983826	0.025	0.08045
17	rs4924924	18677774	G	C	0.043097802902723	0.0203	0.03379
17	rs4630608	18678548	C	T	0.039701366851552	0.0202	0.04879
17	rs9908821	18679404	A	G	0.0394995204367644	0.0202	0.05015
17	rs9909417	18679442	G	A	-0.007004474152883	0.0185	0.7058
17	rs60883080	18679590	C	T	-0.0135007260538548	0.0183	0.4612
17	rs12150592	18679833	A	G	0.0114047182634362	0.0309	0.7111
17	rs67053020	18680061	G	C	0.0394995204367644	0.0202	0.05046
17	rs117084603	18680101	A	G	-0.0908989237168223	0.0755	0.2289
17	rs4924925	18680569	T	G	0.0390957053401303	0.0202	0.05264
17	rs77288131	18681913	G	A	0.0115035793834154	0.0309	0.7108
17	rs9911451	18683010	A	T	0.0377003271828256	0.0204	0.06428
17	rs577020258	18683541	G	A	0.0969996609179504	0.0851	0.2544
17	rs59588820	18684487	A	G	0.0387013475370749	0.0202	0.05592
17	rs58011943	18684527	G	C	0.0121953336998771	0.0309	0.6934
17	rs75174617	18684642	G	T	0.0385955177593629	0.0202	0.0564
17	rs76852375	18684809	G	T	-0.0119005312583873	0.0181	0.5124
17	rs11867206	18687736	G	T	0.0387013475370749	0.0206	0.05951
17	rs111514880	18688664	G	A	0.0352995739869328	0.0211	0.09359
17	rs62075101	18692042	C	T	0.0138042809763971	0.0308	0.6556
17	rs62075102	18692061	G	C	0.0679016096105729	0.0288	0.01843
17	rs56156915	18693352	G	A	0.0372957847436969	0.0202	0.06404
17	rs61075345	18694277	G	A	0.0660030731575139	0.0291	0.02334
17	rs4924771	18696073	C	T	0.0683033004541534	0.0287	0.01743
17	rs8082550	18697547	T	C	-0.0071958279818024	0.0177	0.6841
17	rs71372291	18698379	C	T	-0.007296555232638	0.0177	0.6798
17	rs9709286	18698449	C	T	0.0153023200084426	0.0308	0.6186
17	rs4924927	18699071	A	G	0.0712968818820338	0.0285	0.01239
17	rs60217140	18699749	G	C	-0.0095050300143049	0.018	0.5967
17	rs8074173	18699792	G	A	-0.0071958279818024	0.0177	0.6831
17	rs141410658	18700111	G	A	0.0081963182244858	0.0358	0.8185
17	rs115776459	18700843	C	A	0.0333960906184285	0.0204	0.1011
17	rs56088506	18701896	G	A	-0.0069037763167944	0.0177	0.6979
17	rs2270139	18702094	A	G	0.0335024720540013	0.0204	0.1001
17	rs8080471	18702220	T	C	0.0320024161254944	0.022	0.1467
17	rs74752116	18703292	T	C	-0.007004474152883	0.0177	0.6931
17	rs62075107	18704132	A	G	0.0166997792224134	0.0309	0.5881
17	rs4924772	18704302	G	A	0.0344014267173323	0.0204	0.09275
17	rs200888988	18704935	G	A	0.0728042655546038	0.0895	0.4164
17	rs8077931	18705351	T	C	-0.0213972981080803	0.0587	0.7162
17	rs8077275	18705412	G	A	0.0321960982163169	0.0202	0.1116
17	rs9891668	18705442	G	A	0.0193025022544974	0.0308	0.5317
17	rs9898804	18706130	G	A	0.0198026272961797	0.0308	0.5212
17	rs2589690	18706810	T	C	-0.0074980401773571	0.0178	0.6713
17	rs62075108	18707149	A	G	0.0239996896478807	0.0315	0.4453
17	rs139167084	18708046	C	T	-0.0841971588007556	0.0663	0.2041
17	rs17675577	18708788	A	G	0.0236969951765786	0.0311	0.4463
17	rs1043628	18709202	T	C	-0.007004474152883	0.0178	0.6948
17	rs75779268	18709578	A	G	0.0343048036919902	0.0202	0.08866
17	rs2532476	18712975	A	G	-0.0073972926304747	0.0178	0.6785
17	rs4924929	18714241	G	A	0.0333960906184285	0.0202	0.098
17	rs4548934	18714334	A	G	-0.007296555232638	0.0178	0.681
17	rs191470872	18715208	A	G	-0.0620030714417325	0.0634	0.3282
17	rs4123417	18715642	T	C	0.0336958638567256	0.0202	0.09512
17	rs71372293	18715701	A	G	0.0065981840282271	0.0355	0.8532
17	rs55788939	18716055	A	G	0.0200967016991224	0.0309	0.5166
17	rs142356334	18716652	A	G	-0.0076995657264405	0.0178	0.6651
17	rs2921196	18720081	A	G	-0.0893996812646141	0.0818	0.2747
17	rs200691225	18720316	C	A	0.0973989059871328	0.1098	0.3751
17	rs116904082	18721085	A	G	0.0661996407142037	0.0839	0.4303
17	rs537115200	18723085	T	C	0.0943005794202359	0.0882	0.2847
17	rs7207570	18723995	C	T	0.0392014821991368	0.0201	0.05186
17	rs28667787	18725527	C	T	0.0374980764200844	0.0201	0.06187
17	rs35783872	18748820	A	C	0.0361004656247227	0.0187	0.05315
17	rs200096445	18749727	T	C	0.0421970486997883	0.0267	0.1133
17	rs4003616	18750371	G	A	0.0109003744682883	0.0349	0.7543
17	rs143643204	18751575	T	C	-0.0124977728299804	0.0669	0.8522
17	rs28436199	18751730	C	T	0.0350968370374295	0.0199	0.07728
17	rs9915894	18752778	T	C	0.0592024345167419	0.0274	0.03064
17	rs9916340	18752939	T	C	0.0277027118389473	0.0213	0.1924
17	rs4924935	18753870	C	T	0.0611045066532856	0.0264	0.02048
17	rs9902467	18754927	A	T	0.0270994698817177	0.0212	0.2019
17	rs7214585	18755300	T	C	0.0355022698424966	0.0185	0.05486
17	rs7213615	18755401	C	T	0.0353961009469877	0.0185	0.05575
17	rs9916802	18756118	G	A	0.0341018649449722	0.0185	0.06475
17	rs7223700	18756962	A	G	0.0355987772398635	0.0198	0.07162
17	rs4924936	18757213	A	G	0.0353961009469877	0.0185	0.05501
17	rs9897586	18757375	G	A	0.0353961009469877	0.0184	0.05471
17	rs68182308	18758226	A	T	0.0097027754613851	0.0345	0.7783
17	rs9905565	18758641	C	T	0.0606999130996222	0.0264	0.02131
17	rs9907723	18758853	T	C	0.0355022698424966	0.0184	0.05389
17	rs66554377	18759275	C	T	0.0098018049722602	0.0341	0.7742
17	rs7221935	18760399	G	C	0.0275957115907991	0.0212	0.1925
17	rs72840597	18760612	C	A	0.0103957761821204	0.0341	0.7592
17	rs7222187	18760826	A	C	0.0352995739869328	0.0184	0.05425
17	rs8066636	18761109	G	A	0.0353961009469877	0.0184	0.05358
17	rs8066385	18761133	C	T	0.0352030377085245	0.0196	0.07315
17	rs9905495	18761419	T	C	0.0577970987262168	0.0274	0.03466
17	rs11548434	18761508	G	A	0.0352995739869328	0.0184	0.05439
17	rs28540773	18761754	T	C	0.0355987772398635	0.0183	0.05258
17	rs8068683	18761827	T	G	0.0355987772398635	0.0183	0.05216
17	rs8077111	18763260	C	T	0.0356952753244514	0.0183	0.05131
17	rs1037036	18764077	G	A	0.0349037160078804	0.0201	0.08321
17	rs1037037	18765021	A	G	0.0363994293800054	0.0183	0.04676
17	rs8069826	18765490	G	T	0.0363029992242924	0.0183	0.04735
17	rs34306838	18766382	C	T	0.0124027667170427	0.0342	0.7166
17	rs9915343	18766494	A	G	0.0366983037826737	0.0183	0.04511
17	rs9916245	18766825	C	G	0.0358014124633833	0.0196	0.06849
17	rs12942794	18767217	A	C	0.036997088886122	0.0183	0.04364
17	rs7503663	18767446	C	T	0.0371030879515023	0.0183	0.04254
17	rs12600851	18767518	T	A	0.0371994409891063	0.0183	0.04237
17	rs3764443	18767756	A	G	0.0371030879515023	0.0183	0.04288
17	rs3764444	18767846	C	T	0.0355022698424966	0.0183	0.05214
17	rs3764445	18767923	G	A	0.0374017521540008	0.0183	0.04116
17	rs3764446	18768012	C	T	-0.0153979421800967	0.0176	0.3817
17	rs3764447	18768372	G	A	0.0374980764200844	0.0183	0.04078
17	rs3764448	18768437	C	T	0.0374980764200844	0.0183	0.04072
17	rs9903574	18768582	C	T	0.0374980764200844	0.0183	0.04073
17	rs2305061	18768870	C	T	0.0199986865066891	0.0304	0.5094
17	rs2386404	18769349	T	C	0.0372957847436969	0.0183	0.04182
17	rs2386403	18769600	A	G	0.0372957847436969	0.0183	0.042
17	rs6502672	18769750	A	G	0.0368043345220483	0.0183	0.04443
17	rs8182287	18769792	G	A	-0.0152963956259917	0.0176	0.3849
17	rs59572604	18769840	C	T	-0.0152963956259917	0.0176	0.385
17	rs143055642	18769848	G	A	-0.0064004391810282	0.0611	0.9163
17	rs11868500	18770254	A	G	0.0368043345220483	0.0183	0.04439
17	rs12937933	18770283	C	G	0.036997088886122	0.0183	0.04361
17	rs11868520	18770367	A	G	0.036997088886122	0.0183	0.0437
17	rs2305062	18770530	A	G	-0.0152963956259917	0.0176	0.3846
17	rs2305064	18770733	G	A	0.0369007163483657	0.0183	0.04399
17	rs9912713	18771145	G	A	0.0368043345220483	0.0183	0.0448
17	rs11653729	18771168	G	A	0.0148984646619666	0.0339	0.6609
17	rs62075120	18771672	C	A	0.0205964297986501	0.0305	0.4981
17	rs34417974	18773636	T	C	0.0387975467079122	0.0183	0.03371
17	rs12951890	18773651	G	A	0.0208021276292633	0.0316	0.5104
17	rs7212905	18774271	A	G	0.0387013475370749	0.0183	0.03398
17	rs7214754	18774603	T	G	0.0384992991506098	0.0183	0.0349
17	rs138433580	18775280	G	A	0.117996346237397	0.0703	0.09299
17	rs6502673	18775322	A	G	0.0382972099323441	0.0183	0.03602
17	rs77622879	18775463	G	A	0.0183015011699126	0.0328	0.5764
17	rs7219204	18775561	G	A	0.0358978909969844	0.0197	0.06834
17	rs4328505	18775565	G	A	0.0366019024445485	0.0182	0.04434
17	rs4393623	18775900	A	G	0.0379988130912113	0.0182	0.03691
17	rs7503678	18776020	A	T	0.0379988130912113	0.0182	0.03695
17	rs10852854	18776390	C	G	0.0381047060335456	0.0182	0.03671
17	rs6502674	18776897	A	G	0.0553968632202877	0.0262	0.03486
17	rs12451220	18778421	C	T	0.0381047060335456	0.0182	0.03652
17	rs12451200	18778493	A	G	0.0381047060335456	0.0182	0.03658
17	rs7220661	18779130	A	G	0.0381047060335456	0.0182	0.03672
17	rs1992649	18779775	A	G	0.0180952882690919	0.0328	0.5802
17	rs12452289	18781809	T	G	0.0381047060335456	0.0182	0.03686
17	rs12449821	18781948	A	G	0.0381047060335456	0.0182	0.03687
17	rs35911764	18782582	C	T	0.0381047060335456	0.0182	0.03695
17	rs67735616	18782691	G	A	0.0366019024445485	0.0182	0.04452
17	rs112429999	18782865	T	C	0.0381047060335456	0.0182	0.03693
17	rs11650163	18784404	T	C	0.0379988130912113	0.0182	0.0373
17	rs68046274	18785126	G	A	0.0379988130912113	0.0182	0.03707
17	rs2892016	18786776	C	T	0.0372957847436969	0.0182	0.0407
17	rs142657174	18786820	A	G	0.0352995739869328	0.1068	0.7408
17	rs2892015	18786849	C	T	0.0372957847436969	0.0182	0.04063
17	rs4334348	18787004	G	T	0.0374017521540008	0.0182	0.04051
17	rs8073236	18787182	C	G	0.0352995739869328	0.0182	0.05228
17	rs4319824	18787418	T	C	0.0374017521540008	0.0182	0.04054
17	rs9914914	18787780	G	A	0.0374017521540008	0.0182	0.04054
17	rs9914544	18787828	A	C	0.0361969153118182	0.0197	0.06612
17	rs9915346	18787931	G	A	0.0361969153118182	0.0197	0.06598
17	rs7222748	18787976	T	C	0.0372957847436969	0.0182	0.04066
17	rs7221778	18788218	A	G	0.0155977206230546	0.0328	0.6331
17	rs4924938	18788559	T	C	0.0372957847436969	0.0182	0.04062
17	rs12600722	18788987	C	A	0.0372957847436969	0.0182	0.04058
17	rs62075125	18789177	G	T	0.0178006246255066	0.0312	0.5675
17	rs34791187	18789283	G	A	0.0155977206230546	0.0328	0.6338
17	rs9748173	18789671	A	T	0.0374017521540008	0.0182	0.04038
17	rs9748183	18789724	A	G	0.0374017521540008	0.0182	0.04053
17	rs112795111	18789963	G	A	-0.150102219247394	0.0706	0.03341
17	rs8071147	18790678	A	G	0.0372957847436969	0.0182	0.04071
17	rs8071458	18790840	C	A	0.0372957847436969	0.0182	0.04082
17	rs9912568	18792719	G	A	0.0372957847436969	0.0182	0.04074
17	rs3803835	18793061	C	T	0.0372957847436969	0.0182	0.04083
17	rs3826380	18793225	A	G	0.0372957847436969	0.0182	0.04077
17	rs11650153	18793573	C	T	0.0372957847436969	0.0182	0.04091
17	rs9898426	18794071	A	G	0.0372957847436969	0.0182	0.04098
17	rs4924774	18794920	A	C	0.0371994409891063	0.0182	0.04131
17	rs9906799	18795317	A	G	0.0371994409891063	0.0182	0.04138
17	rs66488653	18796791	G	T	0.01600129372694	0.0328	0.6263
17	rs8078993	18797126	A	G	0.0371994409891063	0.0182	0.04148
17	rs67411574	18797337	A	G	0.0356952753244514	0.0196	0.06954
17	rs140418251	18797629	C	T	0.0011992805754821	0.058	0.9829
17	rs57035178	18797767	C	T	0.0371030879515023	0.0182	0.04194
17	rs7210746	18798593	T	C	0.0355987772398635	0.0196	0.06997
17	rs7209853	18798600	G	A	0.036997088886122	0.0182	0.04234
17	rs4510081	18798846	T	G	0.036997088886122	0.0182	0.04249
17	rs4924940	18800092	T	C	0.0369007163483657	0.0182	0.04306
17	rs59682951	18800766	G	T	0.087003043621574	0.0428	0.04221
17	rs8074020	18801380	T	C	0.0368043345220483	0.0182	0.04334
17	rs8073436	18801841	A	G	0.0366983037826737	0.0182	0.04383
17	rs34413375	18802028	C	A	-0.0532952970582236	0.0278	0.0547
17	rs62075127	18803124	C	T	0.0141001243787816	0.0311	0.6509
17	rs6502676	18803459	G	A	0.0361004656247227	0.0182	0.04795
17	rs6502677	18803658	A	G	0.0350968370374295	0.0196	0.07401
17	rs9902016	18803981	C	T	0.0177023841130051	0.0329	0.5906
17	rs58671374	18804135	G	A	-0.0132980281439898	0.0181	0.4635
17	rs4924941	18804199	T	A	0.0149969810059077	0.0176	0.3948
17	rs56321767	18804217	A	G	0.0160997014894237	0.0328	0.6231
17	rs11078421	18804385	T	C	0.0347008987793103	0.0182	0.05602
17	rs11078422	18804413	C	T	0.0377003271828256	0.0184	0.0409
17	rs17842756	18805421	A	G	0.0160997014894237	0.0328	0.6229
17	rs9916647	18805520	C	G	0.0185960172820726	0.0315	0.5545
17	rs7223173	18805887	A	G	0.0355987772398635	0.0182	0.0509
17	rs4924943	18806025	A	T	0.0355987772398635	0.0182	0.05062
17	rs12936834	18807078	G	A	-0.0534957179427506	0.0265	0.04358
17	rs8067882	18807131	T	C	0.0356952753244514	0.0182	0.05026
17	rs8072860	18807884	T	C	0.0358014124633833	0.0182	0.04958
17	rs8071783	18807939	C	G	0.0358014124633833	0.0182	0.04957
17	rs17743944	18809268	A	G	-0.0536012187552047	0.0265	0.04349
17	rs8077775	18809543	A	G	0.0368043345220483	0.0182	0.04342
17	rs12940837	18809764	C	T	-0.0534007767271153	0.0268	0.04654
17	rs4924944	18810002	G	A	0.0358978909969844	0.0182	0.04882
17	rs7222893	18811702	A	G	0.0360040066341877	0.0182	0.0486
17	rs7223231	18811846	C	T	0.0341985075799122	0.0196	0.0818
17	rs9903087	18812956	A	G	0.0184978548821194	0.0315	0.5576
17	rs4924945	18813160	A	G	0.0368043345220483	0.0182	0.04398
17	rs9892709	18814830	T	C	0.0194986595340326	0.0315	0.537
17	rs9891309	18814976	C	T	0.0194005857039748	0.0315	0.5392
17	rs9899848	18815547	T	G	0.0194986595340326	0.0315	0.5363
17	rs11657215	18816274	C	T	0.0173977771764203	0.033	0.5984
17	rs35719071	18817107	C	T	0.0199006617063362	0.0316	0.5273
17	rs113778654	18817216	C	A	0.0199986865066891	0.0316	0.5261
17	rs62075159	18817456	C	T	0.0189983824093147	0.0313	0.5441
17	rs11658555	18817486	C	T	-0.0511985620326965	0.0262	0.05061
17	rs34493015	18817662	C	G	0.0200967016991224	0.0316	0.524
17	rs35341640	18818228	G	A	-0.0511038386512114	0.0262	0.05073
17	rs6502678	18818465	A	G	0.0182033098538737	0.0177	0.3061
17	rs62076161	18818557	T	C	0.0171029078996623	0.0308	0.5782
17	rs7501465	18818959	C	T	0.0202045073158995	0.0316	0.5225
17	rs35115736	18819382	C	T	0.0202045073158995	0.0316	0.5223
17	rs9889420	18819985	G	A	0.0204004877576787	0.0316	0.5185
17	rs8070707	18820457	C	T	-0.0264979913062283	0.0212	0.2109
17	rs11870265	18820985	A	T	0.0335991726304121	0.0197	0.08738
17	rs2428366	18821435	G	A	0.0159028762794155	0.0176	0.3649
17	rs2469862	18821825	C	T	0.0159028762794155	0.0176	0.3646
17	rs9911940	18822058	T	C	0.0208021276292633	0.0316	0.5117
17	rs55673732	18822167	T	G	0.0166014304974254	0.0314	0.5967
17	rs2428365	18822470	G	A	-0.0259025943231108	0.0212	0.223
17	rs9892397	18823162	T	C	0.0213993910058902	0.0316	0.4984
17	rs9891606	18823362	G	A	0.0213993910058902	0.0316	0.4996
17	rs9893376	18823578	T	C	0.0213993910058902	0.0316	0.4981
17	rs17842759	18823705	G	A	0.0218006299588528	0.0317	0.4914
17	rs874637	18824552	A	G	0.0213015034199157	0.0317	0.5015
17	rs34216376	18826253	A	G	0.0183996828453635	0.0329	0.577
17	rs67639335	18826366	T	G	0.0184978548821194	0.0329	0.5747
17	rs182956851	18826428	A	T	0.126597408021593	0.0965	0.1896
17	rs62076164	18827391	C	T	0.0154992634469238	0.0317	0.6261
17	rs11655553	18827791	C	G	0.0189983824093147	0.0329	0.564
17	rs8080032	18827793	C	A	0.0166014304974254	0.0177	0.346
17	rs11651202	18827910	T	C	0.021898468701116	0.0317	0.4886
17	rs11656953	18828703	G	A	0.0189983824093147	0.0329	0.5633
17	rs2469841	18829245	T	C	0.0204004877576787	0.0182	0.2613
17	rs34817137	18829263	A	G	0.0192044091837133	0.0329	0.5599
17	rs34180000	18829280	T	C	0.0192044091837133	0.0329	0.5599
17	rs34235652	18829386	A	G	0.0192044091837133	0.0329	0.5593
17	rs11652294	18830033	G	A	0.0172994970780611	0.0177	0.3272
17	rs11657284	18830123	T	G	0.0223972974420383	0.0317	0.4786
17	rs966811	18830287	G	A	-0.0490011864330638	0.0269	0.06831
17	rs9905208	18830668	C	T	0.0225048553400694	0.0317	0.4766
17	rs11653609	18831006	G	A	0.0197045832743354	0.0329	0.5492
17	rs11658590	18831252	T	C	0.0204004877576787	0.0331	0.5388
17	rs1737947	18831432	A	G	-0.050504132173768	0.0264	0.05565
17	rs59406503	18832838	A	C	-0.080797992829574	0.0749	0.2809
17	rs2891982	18833062	C	T	0.0199006617063362	0.0329	0.5444
17	rs9900835	18833612	A	G	0.023003381764963	0.0316	0.4682
17	rs1634411	18833810	C	T	0.0352995739869328	0.0204	0.08374
17	rs35611268	18834137	A	T	0.0204984635773248	0.0329	0.5336
17	rs6846	18834258	G	T	0.0235016597850914	0.0317	0.4581
17	rs11654503	18835238	T	C	0.0231011029079872	0.0318	0.4672
17	rs1634409	18836177	C	T	0.0355022698424966	0.0204	0.08197
17	rs1625912	18838080	T	C	0.0341985075799122	0.0204	0.09429
17	rs11658521	18838306	T	C	0.0226026252094292	0.032	0.48
17	rs9914107	18838613	T	C	0.0221038989069263	0.032	0.4894
17	rs56964223	18839339	G	A	0.0217027816432335	0.032	0.4976
17	rs2473655	18839419	T	C	0.017496047616751	0.0181	0.3348
17	rs1737944	18840433	G	A	0.0389995348490096	0.02	0.05107
17	rs1737943	18841590	C	T	0.0407963941925694	0.02	0.04094
17	rs2472695	18841826	T	C	0.0161980995687726	0.018	0.3682
17	rs2428380	18843089	C	A	-0.0559039069452338	0.0273	0.04095
17	rs1859083	18843306	G	A	-0.0299953975354009	0.0216	0.1647
17	rs56380918	18844142	A	T	0.0129951954948113	0.0337	0.6989
17	rs34078852	18844189	A	G	0.0115035793834154	0.0336	0.7316
17	rs1737942	18844467	A	G	-0.0316970867432546	0.0217	0.1438
17	rs1634424	18844469	G	A	-0.0319035490130083	0.0217	0.1414
17	rs1737941	18844664	T	G	0.0346043046869299	0.0183	0.05788
17	rs1634423	18844736	C	T	0.0347974835421732	0.0183	0.05647
17	rs1634422	18845075	C	T	0.0350968370374295	0.0184	0.05587
17	rs1737940	18845320	T	G	0.0402970567645369	0.018	0.02511
17	rs4924946	18846525	A	T	0.03649585023784	0.0181	0.04369
17	rs4924947	18846818	T	C	0.0371994409891063	0.0182	0.04064
17	rs1737939	18848023	A	G	0.0376040223973664	0.0183	0.03958
17	rs2472694	18848498	G	A	-0.0557030028762507	0.0289	0.05374
17	rs1634421	18851326	G	A	0.0515957486436504	0.0222	0.02025
17	rs1611882	18851959	T	C	0.03649585023784	0.0212	0.08482
17	rs1634420	18852021	G	T	0.0430020165445429	0.0214	0.04403
17	rs1634419	18852205	G	A	0.0501035869662456	0.0218	0.02138
17	rs1555142	18852800	T	C	0.024097313483794	0.0191	0.2083
17	rs1634418	18853178	A	G	-0.0217038334437866	0.0239	0.3637
17	rs148393454	18853473	C	T	0.0835963858728342	0.1214	0.4909
17	rs1634417	18853855	A	C	0.0074025335167413	0.0211	0.7256
17	rs146835614	18854064	T	C	0.0358014124633833	0.024	0.1362
17	rs1634416	18854872	C	T	0.025297307774162	0.0222	0.2539
17	rs2073078	18855486	G	A	0.0285971749776749	0.022	0.1942
17	rs2076562	18855611	T	C	-0.0453949344903922	0.0224	0.04311
17	rs2258367	18855807	G	C	-0.0030045090202987	0.0208	0.8852
17	rs7216663	18855987	C	A	0.0287040681283552	0.0219	0.1904
17	rs2428379	18856320	T	C	-0.0071958279818024	0.021	0.7297
17	rs2472693	18856871	A	G	-0.0356997191343252	0.0229	0.1192
17	rs4924949	18856896	G	A	0.0177023841130051	0.0231	0.444
17	rs1634413	18857163	G	A	0.003902375817241	0.0226	0.8628
17	rs9303159	18857971	G	A	-0.0519988063604998	0.1109	0.6392
17	rs9903337	18858057	T	C	-0.0107980900995126	0.0292	0.7115
17	rs2472692	18859018	A	G	0.021497269010823	0.0208	0.2998
17	rs111928116	18859179	T	C	-0.007095110875924	0.0868	0.9348
17	rs11653983	18859611	G	A	0.0315955615897506	0.0189	0.09495
17	rs2469842	18859699	A	G	0.0213993910058902	0.0206	0.2997
17	rs2428378	18859885	T	G	0.0210959082947329	0.0208	0.3104
17	rs2469843	18860237	A	G	0.0210959082947329	0.0209	0.3143
17	rs2472691	18860763	T	G	-0.0188974371044634	0.0209	0.3671
17	rs7208220	18861595	A	G	0.0589007839201085	0.0672	0.381
17	rs2074276	18863105	C	T	0.0081963182244858	0.0187	0.6629
17	rs2074275	18863672	G	A	0.0284999894699013	0.0195	0.1438
17	rs2074274	18863979	G	C	-0.0054045784588597	0.0304	0.8603
17	rs2257609	18865181	A	G	0.0255995183002125	0.0195	0.1889
17	rs2469844	18866129	G	A	0.0407003871263756	0.0197	0.03864
17	rs2469845	18866285	A	C	0.0197045832743354	0.0201	0.327
17	rs2469846	18866404	C	T	0.0109003744682883	0.0315	0.7295
17	rs73306439	18866861	G	T	-0.0191012733024012	0.033	0.562
17	rs2469847	18867127	T	C	-0.0033957590691798	0.0562	0.9514
17	rs2428377	18868773	T	C	0.0172994970780611	0.02	0.3856
17	rs75540282	18869040	A	C	0.0315955615897506	0.0459	0.4912
17	rs2428376	18869484	T	A	0.0264958638039652	0.0194	0.1705
17	rs11652123	18870524	G	C	0.0281986543586787	0.0184	0.125
17	rs8415	18872337	T	C	0.0185960172820726	0.0184	0.3127
17	rs2074273	18872521	A	G	0.0027960873020011	0.0285	0.9216
17	rs2074272	18872581	C	T	0.001099395443301	0.029	0.9696
17	rs181409535	18872594	T	C	0.151802210043872	0.1056	0.1504
17	rs3751970	18873849	G	C	0.004001981379298	0.0284	0.8877
17	rs3751969	18873905	A	G	0.004201162744548	0.0284	0.8819
17	rs916823	18874720	C	G	0.0323994240466592	0.019	0.08866
17	rs2428375	18875771	C	T	0.0147999386115992	0.0191	0.4396
17	rs17842752	18876596	A	C	0.0008995952428359	0.0285	0.9762
17	rs8065967	18877447	G	A	0.0090984829852593	0.0178	0.6121
17	rs2259660	18878774	G	A	0.009504687014246	0.0179	0.5938
17	rs2469858	18879371	A	G	0.0152038337422728	0.019	0.4234
17	rs2472718	18879423	A	C	0.0115035793834154	0.0177	0.5174
17	rs2472717	18879649	C	T	0.0077995046323818	0.0176	0.6571
17	rs2472716	18879761	G	A	-0.0120017335415971	0.0207	0.5626
17	rs2472715	18880268	C	A	0.0051964749068174	0.0189	0.7844
17	rs2469860	18880661	T	C	-0.0095958936734469	0.0208	0.6437
17	rs75425060	18880986	C	T	0.0402970567645369	0.0597	0.4996
17	rs117693306	18881572	C	T	0.0698991273796672	0.0507	0.1678
17	rs2074271	18882214	G	A	-0.0260975991218731	0.0226	0.2477
17	rs2074270	18882446	T	C	-0.0093031403261444	0.0213	0.6614
17	rs77283946	18886281	C	A	-0.0259949602770859	0.0537	0.628
17	rs17842754	18889794	C	T	-0.0297996312385195	0.0259	0.2492
17	rs140310256	18890251	C	T	0.0861960446965716	0.0849	0.3099
17	rs8070758	18890762	T	C	-0.032502530761974	0.0249	0.1914
17	rs9901327	18891318	G	T	-0.0318003125497978	0.0253	0.2087
17	rs117556970	18891631	C	T	0.199498190164572	0.1105	0.07115
17	rs9916099	18893215	A	C	-0.0226956079321885	0.025	0.3627
17	rs79961268	18894598	G	C	-0.0527996915922012	0.0407	0.1952
17	rs62076203	18894656	T	G	-0.0006001800720324	0.0308	0.985
17	rs116036225	18894981	T	C	-0.0010005003335835	0.0309	0.975
17	rs62076204	18896212	A	G	0.0001999800026662	0.0328	0.9945
17	rs886284	18896297	C	G	0.0036034995896235	0.0329	0.9126
17	rs886283	18896380	G	A	-0.0207028323592018	0.026	0.4267
17	rs9891821	18897017	C	G	-0.0189993500097828	0.0262	0.4682
17	rs79524186	18897299	C	T	-0.0540022233826842	0.0393	0.1696
17	rs12451868	18897338	C	G	-0.0178992398878318	0.0262	0.4955
17	rs2472712	18897672	G	A	-0.0465990663783681	0.0232	0.04482
17	rs62072660	18897719	G	C	-0.0442967745820927	0.0381	0.2445
17	rs2472711	18898000	T	G	-0.0108991808690006	0.0203	0.5904
17	rs28810084	18898511	G	A	-0.0625990697565225	0.0386	0.1049
17	rs28896808	18898537	A	G	-0.0598986354083514	0.0384	0.1184
17	rs78338149	18898714	T	C	-0.0193969096107316	0.0408	0.6343
17	rs73981273	18899374	A	G	0.0018981972830802	0.0232	0.935
17	rs73306492	18899409	A	G	0.0081963182244858	0.0227	0.7178
17	rs79096555	18900074	G	A	0.0147014028528927	0.0255	0.5652
17	rs12450425	18900746	C	T	0.0147014028528927	0.025	0.5556
17	rs6502681	18900788	C	T	-0.0076995657264405	0.019	0.6858
17	rs73981276	18900866	G	A	-0.0024028846163103	0.0238	0.9209
17	rs73981278	18901167	T	C	-0.0050024916227914	0.0236	0.8327
17	rs12453486	18901225	T	C	0.0124027667170427	0.0242	0.6091
17	rs73981280	18901487	G	C	-0.0005001250416822	0.0273	0.9845
17	rs73981281	18901488	G	A	-0.0005001250416822	0.0273	0.9842
17	rs7219617	18902320	C	T	0.10640297211124	0.0795	0.1809
17	rs8076485	18902464	A	G	0.0058031292269501	0.0193	0.7641
17	rs8077103	18902792	C	A	0.0093957216403621	0.0201	0.6395
17	rs8064539	18903576	T	C	0.0065981840282271	0.0192	0.7328
17	rs73981285	18904431	T	C	-0.0045001103249234	0.0229	0.8436
17	rs7211874	18904830	A	G	0.0060019521956343	0.0191	0.7522
17	rs75835798	18904839	G	A	0.10560248638055	0.0536	0.04876
17	rs7216681	18905375	A	G	-0.0038975857287134	0.0186	0.8329
17	rs75471268	18905630	G	A	0.0152038337422728	0.0241	0.5296
17	rs74828898	18905798	T	C	0.0152038337422728	0.0241	0.5291
17	rs116139938	18906041	G	T	-0.0297996312385195	0.101	0.7678
17	rs115250081	18906042	C	T	-0.0267958227871631	0.1011	0.7909
17	rs2074283	18907029	A	G	0.0063001125484799	0.019	0.7393
17	rs885675	18907673	G	C	-0.0036968248442897	0.0185	0.8415
17	rs731996	18907773	T	G	-0.148198429667927	0.0499	0.003006
17	rs57881452	18907934	G	A	-0.0032954239497972	0.0227	0.8841
17	rs11868888	18908189	A	G	-0.003596459514405	0.0185	0.8436
17	rs74916426	18908420	G	A	0.0154007965760229	0.024	0.5226
17	rs60269272	18908671	G	A	0.0888987614252172	0.0759	0.2419
17	rs73982610	18908760	G	A	-0.0028039273327342	0.0227	0.9003
17	rs7218780	18908879	G	A	-0.020498669477346	0.0987	0.8358
17	rs7218569	18909043	A	G	-0.0024028846163103	0.0184	0.8945
17	rs80145212	18909120	C	T	0.0155977206230546	0.024	0.5155
17	rs76319158	18909269	C	T	-0.0188974371044634	0.099	0.8483
17	rs139243673	18909399	C	G	-0.052198967543594	0.0956	0.5849
17	rs74987634	18910174	T	C	0.0172012073197748	0.024	0.4736
17	rs12453523	18910676	A	T	0.0141987193998129	0.0239	0.5532
17	rs12453564	18910811	A	G	-0.0019018072895963	0.0184	0.9174
17	rs140071836	18911086	T	C	-0.0252972953741621	0.104	0.8076
17	rs2428373	18911386	T	C	-0.0218980211012161	0.0189	0.2453
17	rs113707394	18911969	C	T	0.0819025156196343	0.0752	0.2758
17	rs9899204	18912271	C	T	-0.0521041493573948	0.0381	0.1715
17	rs117012227	18912474	G	C	0.0187039847937718	0.0238	0.4331
17	rs117457682	18912660	A	G	0.0184978548821194	0.0238	0.4364
17	rs73308408	18913112	A	G	0.0024968801985871	0.0207	0.9018
17	rs28463694	18913416	G	A	-0.0499993949944177	0.0378	0.1861
17	rs8070971	18913742	T	C	0.001598721363697	0.0205	0.9368
17	rs60797930	18913767	C	T	-0.0058973552660839	0.0266	0.8235
17	rs12450886	18913909	C	T	0.0185960172820726	0.0237	0.4328
17	rs2428372	18914445	G	A	-0.0991023610432115	0.0317	0.001763
17	rs2472710	18914567	C	G	-0.0208968257129853	0.0185	0.2596
17	rs2428371	18914688	G	A	-0.106494491699029	0.032	0.0008782
17	rs76921635	18914725	G	A	0.0304031059110447	0.0806	0.7056
17	rs2472709	18914778	C	T	-0.155999053684879	0.0531	0.003285
17	rs76523905	18915758	G	A	0.0194005857039748	0.0242	0.4228
17	rs80232948	18915770	G	A	0.0209000641077417	0.0241	0.386
17	rs2428370	18916330	G	A	-0.117703038856213	0.0319	0.0002297
17	rs2472708	18917237	A	G	-0.0605996221289296	0.0247	0.01425
17	rs2472707	18917324	A	G	-0.0264979913062283	0.0178	0.1371
17	rs2428369	18917513	A	G	-0.0388032003238938	0.0193	0.04405
17	rs2074281	18917899	C	T	0.0164047040252769	0.0236	0.4865
17	rs185370046	18917903	G	A	-0.0921043240556392	0.1018	0.3655
17	rs2074280	18917915	C	T	-0.028399474521698	0.0179	0.1127
17	rs28526726	18918258	C	G	-0.0698003402592755	0.0256	0.006307
17	rs2074279	18918396	G	C	0.0069954745123864	0.0191	0.7137
17	rs75957782	18918740	G	T	0.0156961681063242	0.0236	0.5069
17	rs57046835	18919654	C	T	0.0080971295874548	0.0192	0.6718
17	rs58556923	18920553	C	G	0.110001728547315	0.0785	0.1607
17	rs79557262	18921841	G	A	0.0127977582298607	0.0235	0.5848
17	rs117119618	18921944	C	T	0.0126002819757385	0.0235	0.5934
17	rs58781452	18922418	G	A	0.0125015292229252	0.0235	0.5942
17	rs61125125	18922492	A	G	-0.0048015088161939	0.0255	0.8496
17	rs12603640	18922970	G	C	-0.0045001103249234	0.0255	0.8592
17	rs61224181	18923124	G	A	0.012096540947233	0.0235	0.6066
17	rs12604020	18923180	C	T	-0.0040983869261633	0.0255	0.8722
17	rs1624825	18923818	G	A	-0.145603973858792	0.0461	0.001579
17	rs1621499	18924188	G	A	-0.0393023164827424	0.0182	0.03098
17	rs147181892	18924999	C	T	0.114996935860062	0.0814	0.1578
17	rs76020008	18926162	G	T	0.007997931111062	0.0341	0.8154
17	rs115496750	18926545	A	G	0.0023971245997214	0.026	0.9252
17	rs2074277	18926943	G	A	0.0044998604248922	0.0241	0.8513
17	rs78368288	18927232	A	C	0.0109992854583691	0.0234	0.6389
17	rs111811667	18927951	A	C	-0.0536961790038609	0.0767	0.4835
17	rs80209928	18927996	T	C	0.0117012723076411	0.0234	0.6187
17	rs58803056	18928456	C	T	0.0657971037900478	0.0638	0.3028
17	rs202113780	18946858	C	G	-0.0005001250416822	0.029	0.9859
17	rs373466781	18965341	C	T	0.0049974917102918	0.0541	0.9269
17	rs201695897	18965363	T	C	0.0179970767016546	0.0652	0.7825
17	rs145295540	18966943	G	A	-0.0069037763167944	0.0283	0.8074
17	rs551538782	18967020	C	T	-0.0059979518036359	0.0293	0.8372
17	rs535663503	18967169	A	C	0.0069954745123864	0.0406	0.8633
17	rs373396775	18967193	T	C	0.0060019521956343	0.0397	0.8791
17	rs371094989	18967275	A	G	-0.0160988945897493	0.0357	0.6519
17	rs577631768	18996745	G	T	0.0199986865066891	0.0741	0.7868
17	rs554957857	19015209	G	A	-0.0009004052431641	0.0396	0.9823
17	rs377483205	19015959	C	T	-0.0123965203365513	0.0303	0.6825
17	rs370710089	19015965	C	G	-0.0124977728299804	0.0303	0.6803
17	rs145583240	19024014	T	C	-0.0060985584618694	0.0287	0.8325
17	rs141516892	19029413	A	C	-0.0094040800752939	0.0282	0.7401
17	rs140706075	19052215	C	T	-0.0110002818588653	0.0298	0.7114
17	rs542946310	19091585	A	G	-0.0168003386783461	0.0292	0.5656
17	rs144122444	19113214	C	G	-0.0121029460677457	0.0298	0.6842
17	rs72639204	19138174	T	C	0.19499918828173	0.0506	0.0001162
17	rs117678271	19141236	C	T	-0.013004189135254	0.0298	0.663
17	rs57433322	19141582	C	G	0.0394033887747662	0.0188	0.03649
17	rs118178868	19141885	A	G	0.0535028515173065	0.0527	0.3096
17	rs7219944	19141943	C	T	0.0461008368826632	0.0259	0.07547
17	rs959071	19142226	C	T	0.100198213877101	0.025	6.057e-05
17	rs2013949	19142545	C	A	0.0387975467079122	0.0188	0.03887
17	rs4924956	19143219	C	T	0.0454034834538498	0.0262	0.08301
17	rs1027872	19143510	G	A	0.0489996660319079	0.0258	0.05786
17	rs8065470	19143614	A	C	0.03649585023784	0.0187	0.05028
17	rs76097317	19143930	G	C	-0.0140989243795016	0.0298	0.6364
17	rs72836760	19144055	G	T	-0.0626948883400778	0.0278	0.02403
17	rs7214668	19145270	A	G	0.0491044005063081	0.0258	0.05681
17	rs117538643	19145548	T	G	-0.0138048499765589	0.0297	0.6425
17	rs8076509	19145932	G	A	0.0491996041469672	0.0258	0.05644
17	rs117339802	19146437	C	T	-0.0147989665120717	0.0298	0.6184
17	rs4924957	19147130	G	T	0.0493043176841434	0.0258	0.05541
17	rs4924958	19147194	T	G	0.0493043176841434	0.0257	0.05537
17	rs4073003	19148305	A	G	0.100198213877101	0.0251	6.462e-05
17	rs72836761	19148607	C	T	-0.0626948883400778	0.0278	0.02382
17	rs138814547	19149139	G	A	-0.0153979421800967	0.0298	0.6039
17	rs7225740	19149835	A	G	0.0495041949030891	0.0257	0.05425
17	rs117908458	19149994	C	G	-0.0832946561978111	0.0887	0.3477
17	rs139721826	19150113	G	A	-0.015702643727291	0.0297	0.5981
17	rs193185217	19151026	T	C	-0.0152050125429676	0.0297	0.6082
17	rs7221000	19151602	T	C	0.0247999239054771	0.0208	0.2331
17	rs6587068	19151651	T	C	0.0499038295281839	0.0257	0.05206
17	rs8078089	19151970	T	C	0.0469980831605826	0.026	0.0709
17	rs78230735	19152629	G	A	-0.0163021610829842	0.0297	0.583
17	rs4273100	19153417	T	C	0.0582028682075395	0.0188	0.001983
17	rs2136306	19153533	G	A	0.0247999239054771	0.0208	0.2342
17	rs59764942	19153709	T	A	-0.0165969709073694	0.0297	0.576
17	rs950953	19155779	T	C	0.024702368640342	0.0208	0.2359
17	rs950954	19155848	A	C	0.024702368640342	0.0208	0.2355
17	rs116842441	19156042	C	T	-0.0170952954286372	0.0297	0.5642
17	rs1396620	19156161	G	A	0.0497040321791155	0.0256	0.05218
17	rs4312361	19156298	G	C	0.0497040321791155	0.0256	0.05206
17	rs4417595	19156332	A	G	0.0499989570943217	0.0256	0.05097
17	rs117342032	19156904	A	G	0.0242046886968174	0.0208	0.2434
17	rs79604311	19157013	A	G	-0.0174005146801673	0.0297	0.5573
17	rs117097904	19157485	A	C	0.0497991787524836	0.0256	0.05145
17	rs145155045	19157714	C	T	-0.0176956485356892	0.0297	0.5519
17	rs4924960	19157989	A	T	0.0501035869662456	0.0256	0.05018
17	rs80146870	19158086	C	T	-0.0177974390305806	0.0297	0.5495
17	rs138096322	19158780	T	C	-0.0150019689183474	0.031	0.6292
17	rs144417944	19159312	G	A	0.124303950424381	0.0566	0.02823
17	rs148409047	19159332	G	A	-0.0177974390305806	0.0297	0.5478
17	rs75453650	19160916	C	T	-0.0142003494011414	0.0566	0.8017
17	rs73308449	19161152	A	G	-0.0164953025291975	0.0677	0.8078
17	rs143851185	19161418	G	A	-0.026898543868701	0.0947	0.776
17	rs4924961	19162027	G	A	0.0231011029079872	0.0207	0.2666
17	rs111889376	19162871	C	T	-0.0374007702544828	0.0737	0.6123
17	rs117494721	19162920	C	T	-0.0180010511095525	0.0296	0.5425
17	rs16960158	19163052	A	C	0.0374017521540008	0.0185	0.0429
17	rs4924778	19163690	A	G	0.0231011029079872	0.0207	0.2656
17	rs79353725	19164005	T	C	0.0456996792509903	0.1056	0.6653
17	rs28582509	19165179	T	C	0.205101772813445	0.0522	8.598e-05
17	rs147878949	19166027	C	G	0.20320203437331	0.0764	0.007845
17	rs78277440	19166081	C	T	-0.0182047046548463	0.0296	0.5391
17	rs117160740	19166221	A	G	-0.0164953025291975	0.0596	0.7825
17	rs78902256	19167130	T	A	-0.0716034188596929	0.1094	0.5127
17	rs80235624	19167212	G	C	-0.0182963622831166	0.0296	0.5373
17	rs117855337	19167313	A	G	-0.0082035573506883	0.0836	0.9217
17	rs7219384	19167577	T	A	0.0228958774769045	0.0207	0.2674
17	rs75961305	19167792	C	G	-0.0182963622831166	0.0296	0.5362
17	rs6421429	19168109	G	A	0.0481042146741464	0.0254	0.05851
17	rs6587193	19168320	G	A	0.0479993753879105	0.0254	0.05884
17	rs6587194	19168335	C	T	0.0232965165504356	0.0207	0.2603
17	rs74445144	19168367	C	T	-0.0182963622831166	0.0296	0.5352
17	rs58985982	19169097	C	T	-0.0186019483996616	0.0296	0.5284
17	rs4924964	19169801	C	T	0.0479993753879105	0.0254	0.05865
17	rs78673106	19170227	C	T	-0.0183982139464423	0.0296	0.5326
17	rs73308461	19170295	C	T	-0.0326988269632397	0.0724	0.6522
17	rs183824270	19170867	T	A	0.0258041896815329	0.0372	0.4884
17	rs4924966	19171006	T	C	0.0227981362759783	0.0206	0.2699
17	rs80169837	19171218	T	G	0.0851955627296417	0.0555	0.1248
17	rs7222274	19171432	C	T	0.0481995135792341	0.0254	0.05734
17	rs73308466	19171867	C	T	-0.0289963604415917	0.0721	0.6876
17	rs4924967	19172196	T	G	0.20249993048208	0.0524	0.000112
17	rs77850971	19172365	G	A	-0.0186019483996616	0.0295	0.5296
17	rs72836765	19173791	C	T	-0.0633978386299677	0.0273	0.02034
17	rs76692401	19174090	G	A	-0.0186019483996616	0.0295	0.5279
17	rs28489136	19174123	G	A	-0.0638027918527484	0.0274	0.01987
17	rs143281745	19175267	G	A	-0.0166986496230515	0.0934	0.858
17	rs79430260	19175644	G	C	0.0226026252094292	0.0206	0.2725
17	rs78133809	19175732	T	C	-0.0178992398878318	0.0295	0.545
17	rs117831490	19176144	G	A	-0.0646025231856585	0.0297	0.02955
17	rs6587198	19177063	T	C	0.0477038600690104	0.0253	0.05894
17	rs2271237	19177528	C	G	0.0226026252094292	0.0206	0.2734
17	rs59987016	19178396	C	A	0.0225048553400694	0.0206	0.2735
17	rs59571799	19178892	C	A	0.0618004009054468	0.0186	0.0008787
17	rs140229165	19179784	C	T	0.047799197133273	0.0253	0.05847
17	rs80207107	19179980	T	C	0.047799197133273	0.0253	0.05861
17	rs79669345	19180083	T	C	0.047799197133273	0.0253	0.05881
17	rs4924968	19180190	T	C	0.047799197133273	0.0253	0.05865
17	rs75414223	19181002	C	T	-0.0755967721743758	0.0881	0.3907
17	rs80234711	19181014	T	C	-0.0188974371044634	0.0295	0.5221
17	rs12325948	19181113	C	T	0.0487044462100383	0.0253	0.05435
17	rs150603491	19181536	G	A	0.047799197133273	0.0253	0.05868
17	rs56843002	19181541	G	A	-0.0188974371044634	0.0295	0.5217
17	rs117578228	19181766	A	G	-0.0188974371044634	0.0295	0.5213
17	rs116959081	19181780	C	T	-0.0188974371044634	0.0295	0.5214
17	rs139916385	19181801	A	T	0.024702368640342	0.0371	0.5051
17	rs58476534	19182201	C	T	0.0513012943555507	0.0449	0.2528
17	rs79609324	19182246	G	A	-0.0187955345843259	0.0294	0.5221
17	rs76650099	19182363	T	C	-0.0188974371044634	0.0294	0.5212
17	rs4924969	19183314	G	C	0.0231011029079872	0.0206	0.2607
17	rs4924779	19183427	C	T	0.061302039376164	0.0185	0.000948
17	rs4924780	19183734	C	G	0.0491996041469672	0.0253	0.05192
17	rs4924970	19184149	C	G	0.0231011029079872	0.0206	0.2609
17	rs75741890	19184339	T	A	-0.019203206984436	0.0294	0.5131
17	rs72836768	19184565	T	C	-0.0640053299759124	0.0272	0.0185
17	rs187607663	19185007	T	C	-0.005304041591906	0.0796	0.9472
17	rs868698	19185211	G	T	0.0371030879515023	0.0183	0.04221
17	rs3760350	19185213	C	T	-0.0189993500097828	0.0294	0.5177
17	rs3760348	19185428	T	C	0.0491996041469672	0.0253	0.05185
17	rs72836770	19185739	T	C	-0.0640053299759124	0.0271	0.0183
17	rs72836771	19187103	C	T	-0.0652000732482552	0.0272	0.01672
17	rs59850885	19187250	C	T	-0.0189993500097828	0.0294	0.517
17	rs4924971	19188381	T	C	0.0231011029079872	0.0205	0.2619
17	rs4924972	19189611	T	G	0.0493043176841434	0.0253	0.05131
17	rs8066128	19189745	T	A	-0.0322959448008212	0.0705	0.6471
17	rs3785788	19190665	T	C	0.0236969951765786	0.0205	0.2478
17	rs7217929	19190848	G	C	-0.0328021562323804	0.0704	0.6409
17	rs3785787	19190942	G	A	-0.0105049846451474	0.0183	0.5648
17	rs6587202	19191750	T	G	0.0858014786911132	0.0726	0.2376
17	rs183837511	19192505	C	T	-0.019294956182969	0.0293	0.5106
17	rs4079585	19192587	T	C	-0.0227979086760041	0.0205	0.2662
17	rs12051850	19192695	A	C	-0.116601234258831	0.0514	0.02317
17	rs60272962	19193114	A	C	-0.0198048272985997	0.0293	0.4993
17	rs9902249	19193160	T	C	-0.0492007484476219	0.0253	0.05143
17	rs117833794	19194169	C	T	-0.0325955083699338	0.0983	0.74
17	rs1969161	19194812	G	A	-0.129994796616187	0.0411	0.001569
17	rs3785786	19194925	T	G	-0.0225012653465135	0.0287	0.4339
17	rs3785785	19195263	C	T	-0.0644958553811008	0.027	0.01684
17	rs3785784	19195431	G	A	0.0111970780932162	0.0183	0.5391
17	rs4924973	19195916	A	G	-0.047899061319535	0.0252	0.05746
17	rs6421431	19196331	T	A	-0.0222047099881925	0.0205	0.2782
17	rs7502046	19196440	C	T	-0.127401646534707	0.0411	0.001928
17	rs149380051	19196493	G	A	-0.0198048272985997	0.0293	0.4988
17	rs116926798	19196600	G	A	-0.0201006717070029	0.0293	0.4934
17	rs148670692	19196742	G	T	-0.0198048272985997	0.0293	0.4986
17	rs9325966	19196987	T	C	-0.0220002402796674	0.0205	0.2834
17	rs79592158	19197833	G	T	-0.0198966317144566	0.0293	0.4972
17	rs79828029	19198346	A	G	-0.139698944359575	0.072	0.05251
17	rs73291277	19198627	G	T	-0.031397792147416	0.0696	0.6521
17	rs72836777	19199149	G	C	-0.0646985339389367	0.027	0.01658
17	rs4924975	19199379	A	G	-0.0484027392281675	0.0252	0.05493
17	rs145878395	19199417	C	T	0.183903637976606	0.0791	0.02011
17	rs4924976	19199574	A	G	-0.022398994943479	0.0205	0.2742
17	rs116867259	19199755	C	T	-0.0202027073175195	0.0293	0.4905
17	rs4924978	19200499	C	A	-0.0217038334437866	0.0205	0.2883
17	rs3785783	19200962	T	G	-0.0648052233661156	0.027	0.01635
17	rs78619267	19202428	T	C	-0.0618966805401821	0.0881	0.4826
17	rs10888226	19202681	C	T	-0.0217958123704574	0.0205	0.2871
17	rs16960499	19203032	A	G	0.0374980764200844	0.0181	0.03842
17	rs9894167	19203154	C	T	-0.0471964348309747	0.0252	0.06076
17	rs143854910	19203810	C	T	-0.0202027073175195	0.0293	0.4912
17	rs187367470	19203913	G	A	0.198801677207904	0.0783	0.01105
17	rs12939947	19204531	T	A	-0.196696381299362	0.0539	0.0002629
17	rs74255362	19204562	T	C	-0.0140989243795016	0.0662	0.8309
17	rs4924979	19204608	C	A	0.0126990249774084	0.0182	0.4849
17	rs4924980	19204863	T	C	-0.19719562939341	0.0539	0.0002533
17	rs8065300	19205239	G	T	-0.021203207651103	0.0204	0.3
17	rs118163821	19205560	C	T	0.0925974126674659	0.0728	0.2037
17	rs3785782	19206594	T	G	-0.0222967349986103	0.0204	0.2765
17	rs77397899	19206748	C	T	-0.0197028322758684	0.0293	0.5
17	rs141384049	19207156	G	A	-0.0203047533403643	0.0293	0.4886
17	rs9915473	19207347	T	G	-0.0652000732482552	0.027	0.01574
17	rs117771467	19207998	C	T	-0.0908989237168223	0.089	0.3074
17	rs76508304	19208091	G	T	-0.0323992324466777	0.0692	0.6392
17	rs117967802	19209029	G	A	0.108997892375111	0.0777	0.1608
17	rs75250379	19209821	C	T	-0.01999864650669	0.0293	0.495
17	rs4924981	19210169	G	A	-0.0480039732984809	0.0252	0.05661
17	rs117343611	19210944	C	T	-0.01999864650669	0.0293	0.4947
17	rs58392670	19212297	T	C	-0.01999864650669	0.0293	0.4945
17	rs2296981	19213335	C	G	-0.127004169938006	0.0408	0.001856
17	rs12602774	19213497	G	A	-0.0668986373554447	0.0508	0.1884
17	rs7214247	19213746	A	G	-0.0226035462098532	0.0204	0.2682
17	rs11204418	19213922	A	G	-0.0480039732984809	0.0252	0.05634
17	rs79670545	19215785	G	T	-0.0202027073175195	0.0293	0.4896
17	rs6421432	19215813	T	G	-0.0226956079321885	0.0204	0.267
17	rs6421433	19215839	G	T	-0.0484027392281675	0.0252	0.05449
17	rs147335282	19216083	C	T	-0.0149004625639624	0.0605	0.8058
17	rs6421434	19216174	T	G	-0.0484027392281675	0.0252	0.05433
17	rs3826405	19216917	T	C	-0.0484972070855493	0.0252	0.0541
17	rs11652784	19217261	C	T	-0.1986948709119	0.0539	0.0002277
17	rs58633927	19217403	T	C	-0.0196008476550609	0.0465	0.674
17	rs59972956	19217405	G	C	-0.0196008476550609	0.0465	0.674
17	rs149264497	19218347	A	C	-0.0669948688242784	0.0509	0.188
17	rs9325967	19218432	G	A	-0.0227979086760041	0.0204	0.2652
17	rs117222029	19218766	A	G	-0.0188974371044634	0.0292	0.5182
17	rs8070249	19218838	T	C	-0.0480039732984809	0.0251	0.05642
17	rs3785780	19219759	T	A	-0.0226956079321885	0.0204	0.266
17	rs3785779	19219994	A	G	-0.0226956079321885	0.0204	0.2657
17	rs1472932	19220666	G	A	-0.19859729089621	0.0539	0.0002283
17	rs117163158	19221535	C	T	-0.0185000759845861	0.0292	0.5268
17	rs6587213	19221598	G	T	-0.0482977854077521	0.0252	0.05465
17	rs117588867	19222536	A	C	-0.0185000759845861	0.0292	0.5268
17	rs8072278	19222880	A	G	-0.047899061319535	0.0251	0.05679
17	rs9915273	19223200	A	G	-0.0480984034910313	0.0252	0.05603
17	rs59415593	19223224	T	G	0.0381047060335456	0.018	0.03472
17	rs74755872	19224273	G	T	-0.0140989243795016	0.0673	0.8345
17	rs6587216	19224397	G	C	-0.130199805671472	0.0406	0.001347
17	rs3785778	19225424	T	C	-0.0226035462098532	0.0204	0.2685
17	rs3785777	19225460	A	G	-0.0480984034910313	0.0251	0.05567
17	rs3785776	19225651	G	A	-0.0369026020501437	0.0844	0.6621
17	rs79314218	19226130	C	T	0.243299057517774	0.1125	0.0305
17	rs3785775	19226530	G	T	-0.0663962456396854	0.027	0.01379
17	rs6587217	19226780	A	C	-0.0225012653465135	0.0204	0.2701
17	rs8066538	19227335	T	C	-0.0099998320783335	0.0663	0.8797
17	rs4924781	19227787	C	T	-0.0225012653465135	0.0204	0.2696
17	rs4924982	19228045	A	G	-0.0476997588774203	0.0251	0.0576
17	rs4924983	19229266	T	C	-0.048203336386541	0.0251	0.05511
17	rs72836794	19229709	G	A	-0.066599309771242	0.027	0.01345
17	rs7503076	19229948	G	C	-0.0226956079321885	0.0204	0.2667
17	rs74519882	19230177	C	T	0.009197572354042	0.0513	0.8583
17	rs7206963	19231898	T	C	-0.0484027392281675	0.0251	0.05374
17	rs6587220	19232078	T	C	-0.0484027392281675	0.0251	0.05377
17	rs2296980	19233033	T	C	-0.068396620708353	0.027	0.01126
17	rs2296979	19233096	T	C	-0.0484972070855493	0.0251	0.05355
17	rs28427213	19233986	G	T	-0.0193969096107316	0.0293	0.5083
17	rs4924984	19234205	G	C	-0.0286978729475453	0.0241	0.2346
17	rs76154134	19234336	T	A	-0.0183982139464423	0.0292	0.5279
17	rs7208857	19234475	A	G	-0.0227979086760041	0.0204	0.2636
17	rs76079839	19235061	G	A	-0.0682038970948312	0.027	0.01137
17	rs72836798	19235727	C	T	-0.0682038970948312	0.027	0.0114
17	rs72836799	19235832	C	T	-0.0683002542587931	0.027	0.01131
17	rs3785774	19236407	G	T	-0.0229002198863326	0.0204	0.2606
17	rs75277554	19236728	C	T	0.0084045823438103	0.0512	0.8701
17	rs12602286	19236954	G	T	-0.0946953688393245	0.0235	5.54e-05
17	rs79962512	19237190	C	T	-0.0182963622831166	0.0292	0.5302
17	rs78237605	19238179	G	A	-0.0183982139464423	0.0292	0.5276
17	rs138026134	19238310	G	A	0.182296556481449	0.0793	0.02142
17	rs3803839	19239110	C	T	-0.0183982139464423	0.0292	0.5274
17	rs1043809	19239432	C	T	-0.200599586879315	0.0539	0.0001966
17	rs181949705	19239981	G	A	-0.143500923662013	0.0666	0.0311
17	rs78797942	19240997	C	A	-0.0183982139464423	0.0291	0.5271
17	rs72836802	19241095	A	G	-0.0674975614490263	0.0269	0.01213
17	rs79854827	19241161	C	T	-0.0183982139464423	0.0291	0.5277
17	rs74502103	19241186	G	T	-0.0183982139464423	0.0291	0.528
17	rs11650112	19241226	T	C	-0.0476997588774203	0.0251	0.05678
17	rs8079844	19241356	A	G	-0.0476997588774203	0.0251	0.05678
17	rs12603815	19241458	A	G	-0.0671980545634774	0.0269	0.01247
17	rs75112108	19241758	C	A	-0.0720009626887629	0.0769	0.3492
17	rs12603532	19242017	C	T	-0.0727965247845636	0.0274	0.007875
17	rs4924985	19242398	G	A	-0.0247026126403718	0.0203	0.2228
17	rs4924986	19242467	A	G	0.0374017521540008	0.0179	0.0371
17	rs75476228	19242621	T	C	-0.0182963622831166	0.0292	0.5296
17	rs7207266	19243320	C	A	-0.0247026126403718	0.0203	0.2232
17	rs7219804	19243321	T	A	-0.0247026126403718	0.0203	0.2233
17	rs7211555	19243426	G	C	-0.0247026126403718	0.0203	0.2235
17	rs113653195	19243633	G	A	-0.0729040817360731	0.0274	0.007754
17	rs12942201	19244821	T	C	-0.0497996735526059	0.0249	0.04515
17	rs12937289	19244888	C	T	-0.0244976316004002	0.0203	0.227
17	rs8065263	19246152	G	C	-0.0222047099881925	0.0203	0.2736
17	rs7212549	19246667	A	G	-0.0105049846451474	0.0671	0.8755
17	rs7221577	19246867	T	C	-0.0140989243795016	0.0671	0.8333
17	rs4924987	19247075	G	A	-0.193402726804772	0.0535	0.0003022
17	rs11204301	19247504	A	G	-0.0469029460862576	0.0254	0.06426
17	rs117055930	19248103	C	T	-0.0193969096107316	0.0291	0.5066
17	rs3785773	19248179	C	G	-0.0700040968887733	0.0272	0.01021
17	rs3785772	19248437	G	A	-0.019294956182969	0.0291	0.5075
17	rs57560323	19248614	A	G	-0.0137034650584925	0.0671	0.8385
17	rs4924782	19249660	C	A	-0.022398994943479	0.0203	0.271
17	rs79716743	19250530	T	C	-0.0144032303107437	0.0675	0.8309
17	rs7221299	19250679	G	A	0.0355022698424966	0.0183	0.05256
17	rs77428436	19251597	G	C	-0.0191012733024012	0.0291	0.5118
17	rs78399625	19251747	G	A	-0.0191012733024012	0.0291	0.5119
17	rs142438934	19253382	G	A	-0.070197167789298	0.027	0.009341
17	rs9899649	19253613	C	T	-0.185703268340365	0.0528	0.0004365
17	rs9910548	19253661	A	C	-0.0488016642355575	0.025	0.05134
17	rs117473219	19254153	T	C	-0.0189993500097828	0.0291	0.5138
17	rs116117736	19255205	T	C	-0.0160988945897493	0.0676	0.8119
17	rs8069741	19255206	A	C	-0.048896169787829	0.025	0.0509
17	rs118072148	19255253	C	T	-0.0189993500097828	0.0291	0.5147
17	rs8069885	19255300	A	G	-0.0492952917248775	0.025	0.0491
17	rs8066640	19255468	G	A	-0.0231969816042026	0.0203	0.2539
17	rs7503537	19255789	T	G	-0.0492952917248775	0.025	0.04899
17	rs7502467	19256071	G	T	-0.0486966685402845	0.0254	0.05574
17	rs9912748	19256449	T	C	-0.049400350295127	0.025	0.04862
17	rs12948723	19256654	T	G	-0.0232993336544035	0.0203	0.252
17	rs1039805	19257175	C	T	-0.0232993336544035	0.0203	0.2511
17	rs6587066	19258073	G	A	0.014504302202808	0.0182	0.4263
17	rs6587067	19258339	C	T	-0.023401696181619	0.0203	0.2489
17	rs7221836	19258406	C	T	-0.013004189135254	0.0676	0.8479
17	rs8072440	19259401	A	G	-0.0239034240815591	0.0203	0.2397
17	rs8065189	19259507	C	T	0.013202462677756	0.0181	0.466
17	rs74609523	19260786	T	A	-0.0187038311937836	0.0292	0.5203
17	rs143093327	19261871	T	C	0.178999377796649	0.0786	0.02273
17	rs4924988	19262392	C	T	-0.0236986067778773	0.0203	0.2443
17	rs7213401	19263424	T	G	-0.0497050825796673	0.025	0.04717
17	rs6587069	19264046	C	T	-0.0236986067778773	0.0203	0.2424
17	rs6587070	19264268	A	T	-0.0494949124461712	0.025	0.04751
17	rs6587071	19264511	A	C	-0.0238010101859522	0.0203	0.2413
17	rs1106374	19265596	C	T	0.0138042809763971	0.0181	0.4444
17	rs2296978	19265952	C	T	-0.0781994075954536	0.0342	0.02213
17	rs117169107	19265992	C	T	-0.0206007457079636	0.0294	0.4831
17	rs77366811	19266620	G	T	-0.0778966787084814	0.0341	0.02236
17	rs79400257	19266621	C	T	-0.0776048483355155	0.0341	0.02277
17	rs11204306	19267371	A	G	0.0379025370484673	0.0179	0.03399
17	rs116875865	19268795	G	A	0.0485044090596151	0.1182	0.6813
17	rs78386815	19268882	C	T	-0.0186019483996616	0.0291	0.5244
17	rs6587073	19270050	A	G	-0.050398957583852	0.025	0.04366
17	rs75009149	19270136	C	T	-0.0186019483996616	0.0291	0.5234
17	rs3886478	19270447	G	A	0.0146028573839336	0.0181	0.4209
17	rs78455857	19270930	G	A	-0.0194988734340555	0.0291	0.5037
17	rs6587074	19271065	A	C	-0.023002541565316	0.0202	0.2557
17	rs6587075	19272204	G	A	-0.0507039943747058	0.025	0.0425
17	rs72838810	19272919	T	C	-0.0747019947040337	0.027	0.005634
17	rs118061777	19272930	A	G	-0.0187038311937836	0.0291	0.5201
17	rs76305937	19273018	C	T	-0.0164038098256767	0.0292	0.5732
17	rs78707385	19273258	C	G	-0.0187038311937836	0.0291	0.5201
17	rs78876280	19273497	T	G	-0.0187955345843259	0.0291	0.5174
17	rs75525285	19273887	G	C	-0.0188974371044634	0.0291	0.516
17	rs72838811	19274410	A	G	-0.0754026560491867	0.027	0.005237
17	rs79896260	19274411	A	C	-0.0754026560491867	0.027	0.005233
17	rs6587076	19274443	C	G	-0.050398957583852	0.025	0.04387
17	rs6587077	19274610	T	C	-0.050398957583852	0.025	0.04367
17	rs72838814	19274780	T	C	-0.0758017134162819	0.027	0.005038
17	rs79437528	19275620	G	A	-0.010302892995897	0.0679	0.8792
17	rs77187604	19275828	G	A	-0.0170952954286372	0.0292	0.5591
17	rs2048230	19276199	G	A	0.0392014821991368	0.0179	0.02812
17	rs7502770	19276219	T	C	-0.0486021818392175	0.0249	0.05042
17	rs76776647	19276405	C	G	-0.0194988734340555	0.0291	0.5043
17	rs117978761	19277137	A	G	0.125698293852864	0.0708	0.0757
17	rs60606605	19277144	G	A	0.0392976332717761	0.0179	0.02809
17	rs138197370	19277454	T	C	0.117196196833492	0.1012	0.247
17	rs60166680	19277544	C	G	0.0400953305639422	0.0179	0.02523
17	rs60526617	19278475	T	C	-0.01999864650669	0.0291	0.4925
17	rs118137515	19278717	A	T	0.119204247478477	0.0623	0.05561
17	rs58759804	19278916	A	G	-0.0193969096107316	0.0292	0.5049
17	rs62065895	19278947	C	T	-0.0754997094016475	0.0271	0.005317
17	rs77033819	19279224	C	T	-0.0198966317144566	0.0291	0.4955
17	rs3866958	19281006	A	C	-0.0471020897690825	0.0249	0.05835
17	rs112275899	19281083	A	G	-0.0198966317144566	0.0292	0.4944
17	rs78367046	19281183	G	A	0.0184978548821194	0.0384	0.6295
17	rs75007942	19281359	C	A	-0.0194988734340555	0.0292	0.5039
17	rs2233072	19281828	T	G	-0.1892978345306	0.0534	0.0003943
17	rs78834929	19282837	A	G	-0.0198048272985997	0.0291	0.498
17	rs2269871	19282909	A	G	-0.0197028322758684	0.0291	0.4984
17	rs148989290	19283802	A	G	0.149100807802285	0.0935	0.1108
17	rs2233074	19284071	G	C	-0.0196008476550609	0.0291	0.502
17	rs2233075	19284650	C	T	-0.019294956182969	0.0291	0.5075
17	rs2233083	19286463	C	T	-0.019203206984436	0.0291	0.5111
17	rs6587082	19287476	T	G	-0.0460020545617973	0.025	0.06562
17	rs75653490	19288123	C	T	-0.002002002670673	0.0686	0.9771
17	rs2240099	19288274	T	G	-0.044495399886564	0.0249	0.07441
17	rs60198467	19288515	C	T	-0.0036968248442897	0.0688	0.9569
17	rs74458894	19288644	C	T	0.0788019382374035	0.0869	0.3643
17	rs2269870	19290446	G	C	-0.0193969096107316	0.0292	0.5054
17	rs73980070	19290942	G	A	0.007997931111062	0.0719	0.9118
17	rs16960093	19291292	C	T	-0.0163021610829842	0.0292	0.5779
17	rs79422263	19291529	T	A	-0.0163021610829842	0.0292	0.5778
17	rs62065897	19292681	A	G	-0.0717001041652131	0.0273	0.008536
17	rs61147968	19292804	G	A	-0.0188974371044634	0.0292	0.5165
17	rs117084399	19293115	A	G	-0.0194988734340555	0.0292	0.5051
17	rs75444287	19293642	G	A	-0.0193969096107316	0.0292	0.5071
17	rs7501702	19293727	G	A	-0.183105864282679	0.053	0.0005456
17	rs60998345	19294382	A	G	-0.01999864650669	0.0292	0.4932
17	rs7406361	19294828	A	G	-0.0492007484476219	0.0252	0.05103
17	rs7502682	19295450	G	T	-0.18290172505902	0.053	0.0005559
17	rs79854369	19296794	C	A	-0.0174005146801673	0.0292	0.5516
17	rs117531025	19297175	G	A	-0.019294956182969	0.0292	0.5088
17	rs78365386	19297489	G	A	-0.0177974390305806	0.0292	0.5428
17	rs2189441	19297685	C	T	-0.0475004961488543	0.0251	0.05831
17	rs72838818	19297709	C	T	-0.0706048843675517	0.0273	0.00972
17	rs12450356	19298290	A	G	-0.0499993949944177	0.0253	0.04778
17	rs57915107	19301029	G	C	0.0517002115855168	0.0253	0.04091
17	rs1912012	19301123	T	C	-0.0194988734340555	0.0292	0.5044
17	rs1912013	19301231	A	G	-0.0194988734340555	0.0292	0.5042
17	rs1588300	19301382	A	G	0.0493995022947674	0.0251	0.04938
17	rs79800652	19301670	T	C	-0.0196008476550609	0.0292	0.503
17	rs73306299	19301729	T	A	0.0493995022947674	0.0251	0.04921
17	rs77744586	19302049	G	A	-0.0196008476550609	0.0292	0.5032
17	rs79674468	19303372	G	T	-0.207196385984763	0.1185	0.08055
17	rs1509160	19303493	G	T	0.0350002811846215	0.0184	0.05663
17	rs76182897	19303923	G	A	0.004001981379298	0.0687	0.9538
17	rs143621583	19304177	C	T	0.0517002115855168	0.0253	0.04087
17	rs147979067	19304375	C	T	-0.019203206984436	0.0293	0.5118
17	rs140852152	19304434	C	T	-0.019203206984436	0.0293	0.5122
17	rs28469030	19304490	G	A	0.0178006246255066	0.0736	0.8087
17	rs79893141	19305213	C	T	-0.0166986496230515	0.029	0.5661
17	rs2386313	19305561	A	G	-0.0737003629299574	0.0252	0.00347
17	rs729764	19306098	G	A	-0.0170037478161859	0.029	0.5577
17	rs117844862	19306370	A	C	-0.0181028726978536	0.0292	0.5354
17	rs3744392	19306953	C	T	0.0176041339483571	0.0199	0.3746
17	rs3744391	19307166	G	T	-0.0720009626887629	0.0268	0.007087
17	rs116867843	19307227	G	A	-0.0166986496230515	0.029	0.5647
17	rs76273879	19307645	G	A	0.0158044491449436	0.0731	0.8287
17	rs115201060	19307936	C	T	-0.0124977728299804	0.0709	0.8597
17	rs145045098	19308612	G	A	0.124303950424381	0.1033	0.2288
17	rs12601878	19308743	G	A	0.0387975467079122	0.0239	0.1049
17	rs7223689	19308773	G	C	0.036997088886122	0.0237	0.1181
17	rs6587103	19309834	T	C	0.0185960172820726	0.0198	0.3476
17	rs75162567	19309993	G	A	-0.0168003386783461	0.029	0.5614
17	rs8072763	19310065	C	A	0.0376040223973664	0.0236	0.1113
17	rs16960104	19310683	A	T	-0.0737972512017079	0.0882	0.4031
17	rs78526137	19310827	G	A	-0.0169020380753563	0.029	0.5612
17	rs75081613	19311174	T	C	-0.0710986585295806	0.0272	0.009092
17	rs116981577	19311487	C	T	-0.0169020380753563	0.029	0.5605
17	rs60069230	19311626	A	G	0.0189983824093147	0.073	0.7947
17	rs144310232	19312302	G	A	-0.0170037478161859	0.029	0.5586
17	rs79047589	19313266	A	G	-0.0170037478161859	0.029	0.5584
17	rs1110467	19313715	C	T	0.0382009626151637	0.0236	0.1054
17	rs1110466	19313997	C	T	0.0189983824093147	0.0198	0.3364
17	rs16960113	19314065	A	G	0.0188021269625962	0.0198	0.3406
17	rs2386314	19314296	T	C	0.0184978548821194	0.0198	0.349
17	rs77862745	19314341	C	T	-0.0176040459483609	0.029	0.5443
17	rs117396466	19314342	C	T	-0.0176040459483609	0.029	0.5432
17	rs739830	19314611	T	C	-0.0322959448008212	0.0179	0.07133
17	rs739829	19315276	T	C	0.0188021269625962	0.0198	0.3423
17	rs12601817	19316913	A	G	-0.0236986067778773	0.0833	0.7756
17	rs75724504	19317186	G	C	0.0392976332717761	0.0238	0.09829
17	rs116952841	19317241	G	C	-0.0172987645783295	0.029	0.5497
17	rs8077073	19317590	G	A	0.0199986865066891	0.0733	0.7844
17	rs57638354	19317728	C	T	-0.0172987645783295	0.029	0.5507
17	rs1295330	19318031	A	G	-0.0319035490130083	0.0179	0.07416
17	rs2292289	19318460	C	T	0.0996009612214811	0.0571	0.08101
17	rs1295329	19319015	C	T	-0.0885033985914034	0.0246	0.0003136
17	rs76138388	19319374	T	C	0.0195967237465575	0.0197	0.3199
17	rs2072121	19320058	T	C	0.0187039847937718	0.0197	0.3438
17	rs2072120	19320122	A	G	0.0379988130912113	0.0235	0.1067
17	rs2072119	19320154	T	G	0.0187039847937718	0.0197	0.3431
17	rs2072118	19320444	C	T	0.0363029992242924	0.0236	0.124
17	rs59757231	19320782	A	G	-0.0176040459483609	0.029	0.5438
17	rs7208015	19320879	C	G	0.0379988130912113	0.0235	0.1066
17	rs77973930	19321002	G	A	0.0392014821991368	0.0238	0.09933
17	rs74816636	19321698	C	T	0.0390957053401303	0.0238	0.1004
17	rs12938066	19322062	G	A	-0.0686964868417913	0.0201	0.0006418
17	rs117453544	19323873	T	C	-0.0178992398878318	0.029	0.5372
17	rs140761466	19323907	C	T	-0.120699785237785	0.049	0.01376
17	rs8074394	19323911	T	C	0.0078987227933553	0.0708	0.9113
17	rs112469929	19323998	C	T	0.0376040223973664	0.0236	0.1113
17	rs118151004	19324206	G	A	-0.0180010511095525	0.029	0.5357
17	rs118071310	19325269	C	T	-0.0178992398878318	0.029	0.5363
17	rs6587120	19325974	G	A	0.0371030879515023	0.0236	0.1167
17	rs6587121	19326064	G	A	0.0371994409891063	0.0236	0.1153
17	rs12601656	19326317	G	A	0.0371030879515023	0.0236	0.116
17	rs79688985	19326418	G	A	-0.0178992398878318	0.029	0.5376
17	rs2386315	19326702	G	A	0.0371030879515023	0.0236	0.1165
17	rs763751	19326857	T	C	0.0178006246255066	0.0198	0.3678
17	rs77628362	19327004	C	T	-0.0178992398878318	0.029	0.5376
17	rs74548341	19327417	A	G	0.0379988130912113	0.0239	0.1112
17	rs11869679	19327541	G	A	0.0366983037826737	0.0236	0.1207
17	rs73293585	19327792	C	T	0.03649585023784	0.0237	0.1231
17	rs9896125	19327857	G	C	0.03649585023784	0.0236	0.1221
17	rs8077109	19328043	T	C	0.0173977771764203	0.0198	0.3792
17	rs9915781	19328815	T	C	0.0171029078996623	0.0198	0.387
17	rs191499332	19329446	G	A	0.0957010125101811	0.057	0.09313
17	rs75170994	19330007	G	A	-0.0181028726978536	0.029	0.5336
17	rs77365893	19330045	C	T	-0.0181028726978536	0.029	0.5335
17	rs145638777	19330265	G	T	0.0291023874205329	0.0719	0.6853
17	rs142868723	19330390	G	A	-0.0181028726978536	0.029	0.5327
17	rs200233498	19330530	T	C	-0.0017014466397575	0.0251	0.9458
17	rs76714973	19330546	T	C	-0.001300845733048	0.0621	0.983
17	rs12600985	19330566	G	A	0.0366983037826737	0.0239	0.1245
17	rs76333605	19331364	G	A	0.0155977206230546	0.055	0.7763
17	rs73293597	19331885	T	G	0.0363029992242924	0.0228	0.112
17	rs12603560	19332483	C	G	0.0361969153118182	0.0239	0.1293
17	rs8068000	19333382	G	C	0.01600129372694	0.0199	0.4205
17	rs12943732	19334819	G	C	-0.0909974928220588	0.0246	0.0002177
17	rs11869123	19335878	C	T	0.0154007965760229	0.0199	0.4376
17	rs7216534	19337029	A	G	0.0183015011699126	0.0195	0.3485
17	rs9910275	19337251	T	C	0.0183015011699126	0.0195	0.3484
17	rs76203401	19337503	T	C	-0.0185000759845861	0.0291	0.5248
17	rs6587126	19337835	C	T	0.0149969810059077	0.0199	0.4517
17	rs6587127	19338034	G	A	0.0182033098538737	0.0195	0.3511
17	rs2386316	19338185	G	T	-0.033701571673015	0.0178	0.0578
17	rs11204343	19338337	G	A	-0.0915014422624946	0.0246	0.0001978
17	rs7219306	19338609	G	A	0.0597960433459657	0.0716	0.4031
17	rs9901210	19339822	A	G	0.0628996789690455	0.0713	0.378
17	rs7214194	19341494	C	G	0.0179970767016546	0.0195	0.3556
17	rs117560380	19341601	C	T	-0.015895669405385	0.0292	0.5861
17	rs190116626	19341666	G	A	0.021898468701116	0.1186	0.8537
17	rs11867822	19342782	A	G	0.0182033098538737	0.0195	0.3521
17	rs76998126	19343691	T	C	-0.0182963622831166	0.0291	0.5301
17	rs375258101	19344575	C	T	-0.0060985584618694	0.0274	0.8243
17	rs139723351	19344734	C	G	-0.091896014704537	0.0246	0.0001857
17	rs574143371	19344993	G	C	0.0773961316557046	0.0769	0.3143
17	rs556328311	19345607	A	C	0.134600820582543	0.1036	0.1941
17	rs116861517	19345777	C	T	0.0339955472579582	0.0239	0.155
17	rs72838824	19346639	C	A	-0.0816005872046058	0.0272	0.002656
17	rs114208022	19346707	G	A	0.0788019382374035	0.0767	0.304
17	rs112922529	19346918	C	G	0.0838998746161911	0.0746	0.2606
17	rs138397888	19347528	G	A	-0.021203207651103	0.086	0.8054
17	rs4924992	19347793	T	C	-0.0328951617042694	0.0177	0.06323
17	rs142916071	19347912	C	T	0.0208021276292633	0.0693	0.7637
17	rs12937053	19348126	G	A	-0.13940000788135	0.0582	0.01666
17	rs147680739	19350141	C	T	-0.0093031403261444	0.0273	0.7335
17	rs80309979	19350230	C	T	-0.0180010511095525	0.0292	0.5371
17	rs12941722	19352182	G	A	-0.0916000707782702	0.0246	0.0001904
17	rs140139928	19352262	C	T	-0.101700554826339	0.0836	0.2234
17	rs9895616	19352994	C	T	0.0507976715868588	0.0716	0.4779
17	rs4924785	19353378	C	T	-0.091194660184927	0.0245	0.0002037
17	rs8076500	19353422	A	G	-0.009696862978864	0.0273	0.722
17	rs138911166	19353676	C	T	0.0716041258594429	0.077	0.3522
17	rs144866282	19353833	G	A	0.0347008987793103	0.024	0.148
17	rs34315605	19353852	C	T	0.0332026408277183	0.0238	0.1637
17	rs145326744	19353907	C	A	0.0441986870716702	0.0492	0.3683
17	rs118187643	19354719	T	C	0.0301023438164435	0.0371	0.4165
17	rs57216069	19354747	A	C	-0.022398994943479	0.0653	0.7313
17	rs554996660	19354753	A	C	-0.0492007484476219	0.0576	0.3929
17	rs144716969	19355206	C	T	0.0416024898545136	0.0741	0.5743
17	rs115674629	19355281	T	C	0.0366983037826737	0.0755	0.6269
17	rs2107264	19355571	G	A	0.0341018649449722	0.024	0.1558
17	rs4924993	19356463	T	A	-0.0925978614675665	0.0246	0.0001647
17	rs59482262	19358355	T	C	-0.0119005312583873	0.0295	0.6854
17	rs8080617	19358443	G	A	-0.013004189135254	0.0294	0.6579
17	rs9899706	19360249	T	C	-0.0335981494309355	0.0176	0.05676
17	rs60492470	19361076	C	T	-0.015702643727291	0.0295	0.5943
17	rs10491097	19361211	T	C	-0.057194885093252	0.0214	0.007487
17	rs12602013	19362790	A	C	-0.0334016766340304	0.0177	0.0586
17	rs117636464	19362877	C	A	0.0263010744193707	0.0371	0.4788
17	rs12945111	19362967	G	T	-0.0573960891413091	0.0214	0.007361
17	rs4924994	19364961	A	T	-0.0329985112635755	0.0177	0.06192
17	rs8071408	19365611	G	A	-0.0331018715051171	0.0177	0.06102
17	rs12939559	19366619	T	A	-0.032502530761974	0.0177	0.06626
17	rs76278335	19366798	T	G	0.0335024720540013	0.0286	0.2417
17	rs139306162	19367125	T	G	0.0264958638039652	0.0268	0.3238
17	rs7220633	19367161	C	G	-0.0312017511432645	0.0186	0.09353
17	rs74334255	19367431	A	G	-0.0156010662286512	0.0296	0.5993
17	rs117799685	19367602	C	A	0.0235993322503244	0.0373	0.5264
17	rs80021653	19368582	G	A	0.0100988346774146	0.0503	0.8406
17	rs117579856	19369775	T	C	0.0297044227063309	0.0286	0.2989
17	rs7212787	19370582	G	A	0.0255995183002125	0.0768	0.7386
17	rs4924995	19371000	G	A	-0.0478046499481398	0.0177	0.006803
17	rs11868575	19371597	G	T	-0.0674975614490263	0.0199	0.0006839
17	rs11658544	19372837	C	T	-0.118299418959295	0.0548	0.031
17	rs144342420	19373087	G	T	-0.013399371963117	0.0297	0.6521
17	rs7224374	19373110	C	T	0.0223972974420383	0.0771	0.7716
17	rs2386317	19373299	A	G	-0.0478046499481398	0.0176	0.006542
17	rs75351769	19373790	C	T	-0.013399371963117	0.0297	0.6511
17	rs183680541	19373897	A	C	-0.085503423613941	0.1188	0.4716
17	rs12947647	19374249	T	C	-0.0669948688242784	0.0198	0.000734
17	rs76576684	19374313	T	C	-0.0748959748540066	0.0399	0.06052
17	rs116217901	19374702	C	A	-0.0029042131473898	0.0741	0.9686
17	rs144962029	19374869	G	A	-0.0122952780941516	0.0297	0.6791
17	rs72838835	19375295	G	T	-0.0769026428413419	0.0814	0.345
17	rs11869950	19375429	T	C	-0.0473956369746291	0.0175	0.006937
17	rs12953174	19375481	C	T	-0.0473956369746291	0.0175	0.006846
17	rs12948453	19375719	T	C	-0.0473012731180131	0.0175	0.006944
17	rs7214134	19375856	T	A	-0.0473012731180131	0.0175	0.006952
17	rs6587173	19375943	T	C	-0.0480039732984809	0.0175	0.006221
17	rs2453615	19376321	T	G	-0.0473012731180131	0.0175	0.00696
17	rs118135323	19376464	C	T	-0.0131966945943914	0.0297	0.6581
17	rs2428591	19376506	C	A	-0.0473012731180131	0.0175	0.006931
17	rs2428590	19376526	C	T	-0.0473012731180131	0.0175	0.006952
17	rs147366741	19376826	C	G	0.0463013553668425	0.0413	0.262
17	rs2428589	19377040	G	A	-0.0475004961488543	0.0175	0.006737
17	rs79342775	19377065	G	A	-0.0127003085782322	0.0297	0.6687
17	rs75643285	19377401	G	A	0.0323994240466592	0.0287	0.259
17	rs2453570	19377493	G	A	-0.0663962456396854	0.0197	0.0007584
17	rs2428588	19377559	A	G	-0.0473956369746291	0.0175	0.006771
17	rs12945857	19377641	G	A	-0.0451019739124202	0.018	0.01207
17	rs9915092	19377818	T	A	-0.0473956369746291	0.0175	0.006775
17	rs9903114	19377888	G	C	-0.0473956369746291	0.0175	0.006766
17	rs117457282	19378616	G	A	0.0803995670685707	0.0531	0.1302
17	rs187681980	19378728	C	G	0.0837987219353288	0.1067	0.4322
17	rs143932738	19378785	C	A	-0.013399371963117	0.0298	0.6519
17	rs376438338	19378929	C	A	-0.0143017847108596	0.0298	0.6321
17	rs542886550	19379271	C	T	0.0800027068735152	0.0861	0.3523
17	rs184228071	19379615	T	C	-0.122597104714639	0.0956	0.1996
17	rs117182049	19380047	C	A	-0.0140989243795016	0.0298	0.635
17	rs7212355	19380728	T	C	-0.0475004961488543	0.0175	0.006775
17	rs138933420	19380973	C	A	-0.0144032303107437	0.0298	0.63
17	rs12603841	19381110	G	C	0.0312951579807101	0.0286	0.2746
17	rs12602744	19381163	T	A	0.005703702916678	0.0223	0.7986
17	rs117364611	19381495	C	T	-0.0145960053074092	0.0298	0.6234
17	rs12602804	19381526	T	G	0.0232965165504356	0.0267	0.3833
17	rs7219821	19383540	A	G	-0.0511038386512114	0.0681	0.4532
17	rs2891989	19383799	A	T	0.0090984829852593	0.0218	0.6772
17	rs145206375	19384362	C	T	-0.0153979421800967	0.0298	0.6049
17	rs7221430	19384363	G	C	-0.0633978386299677	0.0191	0.000923
17	rs7210456	19384961	A	G	-0.0631954234971474	0.0191	0.0009507
17	rs79133329	19384968	A	C	0.0098018049722602	0.0218	0.6538
17	rs183171523	19385560	A	C	-0.0160988945897493	0.0298	0.5887
17	rs141464365	19386747	T	A	-0.0158042315449673	0.0298	0.5964
17	rs2453605	19386966	T	C	-0.0626948883400778	0.0191	0.001022
17	rs2453606	19387091	G	A	-0.0917973569973717	0.0538	0.08832
17	rs2428585	19387538	C	T	-0.0475948788076838	0.0176	0.006638
17	rs7207945	19387671	T	C	0.0084045823438103	0.0218	0.7
17	rs2453607	19387861	G	C	-0.048203336386541	0.0176	0.006068
17	rs2428584	19388305	C	T	-0.047899061319535	0.0176	0.006336
17	rs150612659	19388968	C	T	-0.015702643727291	0.0298	0.5974
17	rs2428583	19388975	C	T	-0.0638027918527484	0.0191	0.0008577
17	rs149773028	19389017	C	T	-0.0160988945897493	0.0298	0.5907
17	rs8075054	19389224	T	C	-0.0638987258502317	0.0192	0.0008524
17	rs886438	19390361	G	T	-0.0646985339389367	0.0192	0.0007601
17	rs147979973	19390555	T	C	-0.0471964348309747	0.1104	0.669
17	rs186964181	19391061	C	T	-0.0019018072895963	0.1006	0.9851
17	rs77950326	19391448	C	T	0.0262036654966364	0.0286	0.3596
17	rs2428582	19392130	A	G	-0.0654989822326957	0.0193	0.0007023
17	rs2428581	19392185	A	G	-0.050504132173768	0.0178	0.004468
17	rs7217336	19392669	G	T	0.047598978799279	0.0472	0.3137
17	rs2453611	19392816	C	A	-0.0630036995790015	0.0194	0.001139
17	rs78037705	19393066	C	T	-0.0105049846451474	0.0303	0.7286
17	rs2453612	19393644	T	C	-0.0492952917248775	0.0178	0.005637
17	rs2428580	19394046	A	C	-0.0657979805904322	0.0198	0.000898
17	rs149932469	19394060	G	A	-0.010302892995897	0.0304	0.735
17	rs74530958	19394327	G	A	0.0127977582298607	0.0374	0.7314
17	rs149116400	19394735	C	T	-0.009696862978864	0.0303	0.7499
17	rs2428579	19394736	G	T	-0.0633019526702622	0.0194	0.001125
17	rs2453613	19395340	G	A	-0.0458031298018141	0.018	0.01089
17	rs16960177	19395911	T	C	0.0243022925229648	0.0282	0.3886
17	rs9906930	19396389	G	A	0.0282958691548473	0.0281	0.3145
17	rs149437871	19396754	C	G	0.0269047980491434	0.0279	0.3366
17	rs7225055	19397455	G	A	0.0255995183002125	0.0279	0.359
17	rs7214062	19397510	T	G	0.0255020410123433	0.0279	0.3603
17	rs2240098	19398557	A	G	0.0255020410123433	0.0279	0.3614
17	rs2240097	19398910	C	T	0.0247999239054771	0.0279	0.3747
17	rs2240096	19399223	A	G	0.0247999239054771	0.0279	0.3749
17	rs7211299	19399763	G	A	0.0270994698817177	0.0281	0.3342
17	rs146662795	19399921	C	T	-0.0383043331577141	0.0229	0.09442
17	rs9889273	19401509	T	A	0.024702368640342	0.0279	0.3761
17	rs77502473	19401672	C	T	-0.0505987987633697	0.0459	0.2701
17	rs147127040	19401733	A	G	-0.0016012813669738	0.0969	0.9865
17	rs77841202	19402064	C	G	0.0217027816432335	0.0397	0.5852
17	rs8068853	19402097	T	C	0.0565031992337321	0.0302	0.0615
17	rs2010015	19402521	T	C	0.0546964969190277	0.0195	0.0051
17	rs117846802	19402549	G	A	-0.0112025145079934	0.031	0.7179
17	rs186200460	19402682	G	T	-0.120598244641203	0.1023	0.2387
17	rs7214851	19404396	G	A	0.0226026252094292	0.0279	0.4175
17	rs117942560	19405113	G	A	-0.0050024916227914	0.0316	0.8732
17	rs8078268	19406391	C	T	0.0425996136188173	0.0178	0.01678
17	rs9916098	19406392	G	A	0.0204004877576787	0.0281	0.4681
17	rs56987574	19406538	A	G	0.0063001125484799	0.0222	0.777
17	rs76108828	19407306	A	T	-0.066599309771242	0.0307	0.0298
17	rs9914662	19407792	T	A	0.0199986865066891	0.0282	0.4775
17	rs138520641	19407989	G	A	-0.0080019302190585	0.0316	0.7989
17	rs67128415	19411331	T	C	-0.0182963622831166	0.0195	0.3494
17	rs58826311	19411451	C	G	0.0189983824093147	0.0285	0.5053
17	rs116906907	19411474	C	A	-0.0052035148315978	0.031	0.868
17	rs143663851	19411489	G	C	-0.0320997276601081	0.0891	0.7184
17	rs142880922	19411751	C	G	-0.0697038384497916	0.0709	0.3255
17	rs117601576	19411828	G	A	-0.004701032558649	0.031	0.8806
17	rs72838842	19412172	G	A	-0.0361972883118878	0.0229	0.1133
17	rs117340537	19413046	A	G	-0.0043996643446871	0.0311	0.8882
17	rs143141497	19416462	G	A	-0.0039979812872983	0.0311	0.8981
17	rs7211758	19417728	T	A	-0.0158042315449673	0.0197	0.4225
17	rs7222869	19417761	G	A	0.0716041258594429	0.029	0.01342
17	rs57209730	19418384	G	C	-0.0153979421800967	0.0185	0.4055
17	rs117236845	19418704	T	A	-0.0031048149534787	0.0312	0.921
17	rs4531795	19422361	C	T	0.0701042536729151	0.0205	0.0006189
17	rs4924997	19422725	A	T	0.0876994735302296	0.0236	0.0001971
17	rs7405832	19423581	T	C	0.0889993995625818	0.0235	0.0001574
17	rs7405847	19423617	T	C	0.088697454761287	0.0236	0.0001679
17	rs117293075	19424336	A	T	-0.0177974390305806	0.0331	0.5917
17	rs148009422	19424938	G	A	-0.0172987645783295	0.0331	0.6017
17	rs4493120	19425040	C	G	0.0750981960059311	0.0206	0.0002612
17	rs2920450	19425156	A	G	-0.0836968760217999	0.0279	0.002734
17	rs74390384	19426465	G	A	-0.0172987645783295	0.0332	0.6016
17	rs77899927	19427320	G	A	-0.0165969709073694	0.0332	0.6162
17	rs56053657	19427569	C	A	-0.0135007260538548	0.0328	0.6801
17	rs55661368	19427601	C	A	-0.0677971580658255	0.0208	0.001089
17	rs2440164	19428610	A	G	-0.0677971580658255	0.022	0.002037
17	rs2440165	19428719	T	C	-0.0679041786138728	0.022	0.002003
17	rs11870808	19429379	G	C	-0.0601003842529617	0.0197	0.00233
17	rs8071709	19429790	A	C	-0.061099109367851	0.0197	0.001912
17	rs117449220	19429817	C	T	-0.0164038098256767	0.0332	0.6222
17	rs137969134	19430226	C	G	-0.0896949746188316	0.1048	0.392
17	rs2453578	19430645	T	C	-0.0611947843281922	0.0197	0.00187
17	rs147613808	19431676	C	T	-0.0183982139464423	0.0333	0.5802
17	rs11871125	19432393	C	T	-0.0680005069007488	0.0219	0.001891
17	rs8074902	19433659	T	G	0.0993022010738624	0.1017	0.3289
17	rs138593630	19433709	C	A	-0.0164953025291975	0.0331	0.6189
17	rs117197316	19434612	G	A	-0.0164038098256767	0.0331	0.6196
17	rs2453579	19435278	C	A	-0.0579999442979887	0.0195	0.002943
17	rs2252281	19437187	T	C	-0.0695001429845276	0.0216	0.001328
17	rs2453580	19438321	T	C	-0.0701006276794891	0.0216	0.001159
17	rs2453581	19438560	C	T	-0.0685037054338901	0.0217	0.001569
17	rs2453582	19439066	C	T	-0.0686964868417913	0.0216	0.001499
17	rs894680	19440538	G	A	-0.0698003402592755	0.0216	0.001244
17	rs74814768	19440972	G	C	-0.0159972768350078	0.033	0.6275
17	rs2018675	19441531	C	T	0.0548952993715794	0.0175	0.001719
17	rs59547199	19441877	G	A	-0.0188974371044634	0.0332	0.57
17	rs2453583	19442036	A	T	-0.0698003402592755	0.0216	0.001258
17	rs894682	19442432	T	C	-0.0575973336805821	0.0244	0.01838
17	rs117648865	19443369	G	A	-0.0182963622831166	0.0338	0.5877
17	rs2453584	19443445	G	C	-0.0668024151462154	0.0219	0.002334
17	rs112583721	19443932	C	A	-0.0557981629302465	0.0952	0.5576
17	rs78744710	19444056	A	G	0.192601866201511	0.0967	0.0465
17	rs75781302	19444191	C	A	0.0582028682075395	0.0558	0.2969
17	rs117435075	19444487	G	A	-0.0225012653465135	0.037	0.5434
17	rs2440154	19444987	A	G	0.0258041896815329	0.0228	0.2585
17	rs11651540	19445189	C	T	0.0035038543266769	0.018	0.8447
17	rs11204406	19445420	A	G	0.0028958031120254	0.0179	0.8729
17	rs12451696	19445923	A	G	0.0030952049073025	0.0179	0.8605
17	rs77534210	19445924	G	A	-0.0242004837056584	0.0362	0.5032
17	rs75045964	19446089	T	C	-0.0187955345843259	0.0244	0.44
17	rs4643386	19446190	T	C	0.0123039944561641	0.018	0.4924
17	rs9913823	19446267	G	T	0.0027960873020011	0.0179	0.8756
17	rs2386256	19446714	C	T	-0.0122041688389067	0.0356	0.7327
17	rs2440155	19447016	T	C	0.016296487966892	0.0188	0.3863
17	rs2453585	19447612	T	A	0.0180952882690919	0.0188	0.3373
17	rs75788926	19448007	C	G	0.0108014536938559	0.0803	0.8927
17	rs143246479	19448667	T	C	-0.0081027387031859	0.0353	0.8182
17	rs148317799	19448682	A	G	-0.0021022080918702	0.0877	0.9812
17	rs117267244	19449156	G	C	-0.0305004454483837	0.0357	0.394
17	rs76316395	19450507	G	A	-0.0164953025291975	0.0243	0.4982
17	rs2453577	19450850	T	A	0.023198814502523	0.019	0.2219
17	rs2453576	19451011	G	C	0.107103994914201	0.07	0.1261
17	rs2453575	19451139	G	A	0.0236969951765786	0.0189	0.2092
17	rs1808941	19451938	G	A	0.0014988761237359	0.018	0.9332
17	rs2014082	19452049	C	T	0.0235993322503244	0.0189	0.2108
17	rs118047903	19452485	A	G	-0.029202265808213	0.0357	0.4136
17	rs182425024	19452543	G	A	-0.0176956485356892	0.082	0.8294
17	rs2453574	19452627	G	A	0.0125015292229252	0.018	0.4893
17	rs2453573	19452656	T	C	0.0118989261570991	0.018	0.5078
17	rs2453572	19452711	T	C	0.0116024307308398	0.0181	0.5212
17	rs2453571	19452712	A	G	0.0117012723076411	0.0181	0.5187
17	rs17683662	19453103	T	G	0.0946008373713661	0.0776	0.223
17	rs117036459	19453401	C	A	-0.0303045802648556	0.0355	0.3939
17	rs8075055	19453587	A	G	0.0006997551142732	0.018	0.9674
17	rs117159401	19453910	G	A	-0.0306035477981776	0.0354	0.3867
17	rs7219149	19453968	G	A	0.0004998750416509	0.018	0.9795
17	rs3794803	19454093	C	G	-0.0312017511432645	0.0354	0.3776
17	rs2247518	19454575	A	C	0.0150954876453349	0.018	0.4009
17	rs368661527	19454603	A	C	-0.0316970867432546	0.0353	0.3696
17	rs2289668	19454640	C	T	-0.0187038311937836	0.0241	0.4386
17	rs2247437	19454725	G	C	0.0235016597850914	0.0189	0.2136
17	rs2247436	19454733	G	A	0.013202462677756	0.0181	0.4642
17	rs78906241	19455220	T	C	-0.0349020520092649	0.0346	0.313
17	rs9909350	19455277	C	A	-0.0227979086760041	0.0347	0.5106
17	rs3794804	19455568	C	G	-0.0160988945897493	0.0243	0.5066
17	rs117661624	19455922	G	C	-0.0364046818937998	0.039	0.3507
17	rs117876492	19456149	T	C	-0.0408011614039327	0.0386	0.2896
17	rs16960201	19456713	T	C	-0.0428970626523952	0.0385	0.2661
17	rs2453569	19457397	T	C	0.103999590018485	0.0725	0.1517
17	rs2453568	19457509	T	C	0.0628996789690455	0.0702	0.3703
17	rs75837182	19457675	G	A	0.043595744117646	0.0518	0.3998
17	rs2440149	19458777	G	C	0.0489996660319079	0.0336	0.1445
17	rs16960203	19458972	C	T	-0.0390007373497326	0.0386	0.3114
17	rs2244280	19459537	G	A	0.0166997792224134	0.0178	0.3479
17	rs142374854	19460031	C	T	-0.0406032684425478	0.0386	0.2935
17	rs1054715	19460972	G	A	0.0172012073197748	0.0178	0.3355
17	rs73981548	19461517	T	C	-0.0264979913062283	0.038	0.4851
17	rs9901662	19462734	C	T	-0.0008003201707691	0.018	0.9622
17	rs9892500	19463020	T	C	-0.0006001800720324	0.018	0.9713
17	rs11651969	19463077	C	T	-0.0005001250416822	0.018	0.9779
17	rs2289669	19463343	G	A	0.0045994064948955	0.0181	0.7978
17	rs16960206	19463383	T	C	-0.0372969647443931	0.0389	0.3376
17	rs3794805	19464023	C	G	-0.0005001250416822	0.018	0.9773
17	rs8065082	19465191	C	T	-0.0021022080918702	0.018	0.9065
17	rs2440151	19465782	G	A	0.0176041339483571	0.0181	0.3295
17	rs2440152	19465783	C	A	0.0176041339483571	0.0181	0.3301
17	rs67238751	19466227	C	T	0.0178006246255066	0.0181	0.3265
17	rs12452941	19466731	C	T	-0.0024028846163103	0.0182	0.8968
17	rs147823610	19467501	A	G	-0.017502275136142	0.0816	0.8305
17	rs74886254	19468382	G	A	0.0149969810059077	0.0636	0.8135
17	rs11655027	19468406	G	A	-0.0012007205765188	0.0183	0.9482
17	rs7224838	19468420	C	T	-0.0040983869261633	0.0184	0.8245
17	rs2440156	19468762	G	A	0.0176041339483571	0.0184	0.3378
17	rs2440157	19468942	G	A	0.0981969182535785	0.0657	0.1349
17	rs75302744	19469451	T	C	-0.0396976268585458	0.0398	0.3186
17	rs2289667	19470639	C	G	-0.0393959285025942	0.0399	0.324
17	rs716126	19473491	A	C	-0.0222047099881925	0.0414	0.5919
17	rs1961669	19473520	A	G	0.0069954745123864	0.0202	0.7284
17	rs2253616	19473983	T	G	0.0036034995896235	0.0202	0.8606
17	rs2253611	19474077	G	A	0.009504687014246	0.0204	0.6413
17	rs80225012	19475322	C	T	-0.0263029084210524	0.0416	0.5275
17	rs117621892	19475790	G	T	-0.0252972953741621	0.0415	0.5429
17	rs2250486	19476588	T	C	0.0007996801705642	0.0194	0.9661
17	rs2440158	19476915	T	C	0.0099998345783334	0.0204	0.6233
17	rs1971851	19477385	A	G	-0.0008003201707691	0.0194	0.9662
17	rs6587196	19478117	A	G	-0.005304041591906	0.0202	0.7935
17	rs6587197	19478141	A	G	-0.0010005003335835	0.0204	0.9589
17	rs2440160	19478529	A	T	0.0043007385516922	0.0219	0.8442
17	rs2453599	19479511	C	T	-0.0369959896867261	0.0212	0.08087
17	rs56700256	19480064	T	C	0.0013990209137074	0.0243	0.9542
17	rs2453598	19480221	C	T	-0.017502275136142	0.0228	0.4419
17	rs146347998	19480334	A	C	-0.0773995372615036	0.0427	0.06992
17	rs117766474	19480439	G	A	-0.0807004239214553	0.0428	0.05939
17	rs2249885	19481664	G	A	-0.0159972768350078	0.0211	0.447
17	rs1129696	19481785	A	G	0.0533985767246953	0.072	0.4581
17	rs117319666	19482176	T	A	-0.0925978614675665	0.0437	0.03429
17	rs117651256	19482177	C	A	-0.0924991344969235	0.0437	0.03449
17	rs10735	19482181	A	G	-0.031397792147416	0.0196	0.1092
17	rs7212622	19482607	A	G	-0.0222047099881925	0.0195	0.255
17	rs2440167	19482887	C	A	-0.0217038334437866	0.02	0.2776
17	rs2453596	19483571	A	C	-0.0252972953741621	0.0197	0.199
17	rs2453595	19483855	A	G	-0.0238010101859522	0.0196	0.2254
17	rs72840375	19484358	T	C	0.0343048036919902	0.0218	0.1164
17	rs3803838	19484452	A	G	0.0382009626151637	0.0551	0.4874
17	rs2453594	19484951	T	C	-0.0235962138551867	0.0195	0.2252
17	rs2120273	19485735	T	C	-0.0145960053074092	0.0213	0.4933
17	rs2120272	19485859	T	C	-0.0116981574124923	0.0211	0.579
17	rs9889269	19486237	C	G	0.0511017760490843	0.103	0.6202
17	rs149164074	19486518	C	T	-0.0794004139882947	0.0758	0.2946
17	rs2440166	19486537	A	G	-0.009000382197299	0.0207	0.6645
17	rs56866369	19486592	T	C	-0.0160988945897493	0.0204	0.4316
17	rs11650854	19486721	C	T	0.0003999200213268	0.0195	0.9818
17	rs11653881	19486750	T	C	-0.0152963956259917	0.0196	0.4342
17	rs183003076	19487077	T	G	-0.0905047444258399	0.072	0.209
17	rs2453593	19487079	T	G	-0.0101008421794295	0.0195	0.6045
17	rs9903610	19487551	G	A	-0.0924991344969235	0.0719	0.1978
17	rs8074410	19488082	C	T	-0.0874005436142293	0.0717	0.223
17	rs2453590	19488411	T	G	-0.0060985584618694	0.0194	0.7523
17	rs2453589	19488851	A	G	-0.013399371963117	0.0195	0.4934
17	rs7208424	19489424	G	T	-0.0135007260538548	0.0195	0.488
17	rs148876695	19489518	A	G	-0.0579045745015309	0.0423	0.1708
17	rs2120275	19489693	A	C	-0.0142003494011414	0.0195	0.467
17	rs2165894	19489796	A	G	0.0012991557316201	0.0191	0.9453
17	rs7206948	19489935	A	G	-0.0584027170759943	0.042	0.1646
17	rs117455755	19490544	T	C	-0.0573960891413091	0.042	0.172
17	rs148803564	19490774	T	G	-0.0628013642021005	0.1363	0.645
17	rs2386247	19490930	A	C	0.0045994064948955	0.0316	0.8852
17	rs150355683	19491140	G	A	-0.0517039049923374	0.0429	0.2283
17	rs111636569	19491611	C	T	-0.0536012187552047	0.0418	0.2
17	rs142293584	19491614	A	G	0.0412954824071715	0.0745	0.5799
17	rs2935106	19491931	T	C	0.181296031122215	0.065	0.005289
17	rs67416191	19492040	A	G	0.0001999800026662	0.0182	0.99
17	rs34653191	19492056	G	A	0.0114047182634362	0.0179	0.5226
17	rs34242564	19492315	C	T	0.0106035827841911	0.0179	0.5552
17	rs3752046	19492871	G	A	0.0102968054773682	0.0178	0.5634
17	rs58835440	19493280	C	A	0.0101978249764461	0.0178	0.566
17	rs150623590	19493442	C	T	-0.0573007769142667	0.0414	0.1662
17	rs139765440	19493481	C	T	-0.0641972460452074	0.0414	0.1207
17	rs4925001	19493546	C	T	0.0081963182244858	0.0178	0.6434
17	rs147843559	19493788	C	T	-0.0527048164320283	0.1042	0.6129
17	rs2245724	19493990	G	A	0.0098018049722602	0.0184	0.5958
17	rs117662712	19494044	T	A	-0.0566973436785452	0.0413	0.1699
17	rs2245639	19494178	C	A	0.0452027848308288	0.0411	0.2708
17	rs117351092	19494322	T	C	-0.0638987258502317	0.0413	0.1214
17	rs2453586	19494756	A	C	0.0499989570943217	0.0411	0.2231
17	rs2165895	19495478	A	G	0.0493043176841434	0.041	0.2289
17	rs7216938	19495926	G	A	0.0075017910703226	0.0176	0.6696
17	rs67870359	19496020	A	C	0.0087020272939009	0.0176	0.6211
17	rs77900367	19496661	T	C	-0.0534007767271153	0.0407	0.189
17	rs116904919	19497594	T	C	-0.0553013157850893	0.0412	0.1796
17	rs2440161	19497890	A	G	0.0105046326450854	0.0183	0.5653
17	rs139760254	19498133	C	T	-0.0575973336805821	0.0409	0.1591
17	rs11656199	19498965	G	C	0.0467022717525102	0.0407	0.2514
17	rs12949521	19499229	G	A	0.0109003744682883	0.0183	0.5516
17	rs2440162	19499248	T	C	0.0507026199737612	0.0407	0.2131
17	rs1025904	19500279	C	G	0.0109003744682883	0.0183	0.5519
17	rs9912747	19500774	T	C	-0.0568031828243105	0.041	0.166
17	rs56109259	19502048	A	G	0.047598978799279	0.0405	0.2392
17	rs17684040	19502102	C	G	0.0471030274686428	0.0404	0.2442
17	rs4598966	19502377	A	C	0.0110981866660334	0.0182	0.5424
17	rs2453604	19503070	T	C	0.0473033451158665	0.0404	0.2412
17	rs139644348	19503573	C	T	-0.0536961790038609	0.0409	0.1897
17	rs149662396	19503897	C	T	-0.0534957179427506	0.0409	0.1912
17	rs1806922	19503965	A	T	0.0114047182634362	0.0182	0.5317
17	rs73981559	19504921	C	T	-0.0016012813669738	0.0178	0.9263
17	rs4925002	19505055	C	G	0.007997931111062	0.0175	0.6466
17	rs143840569	19505930	T	C	-0.0523043316292892	0.0408	0.2002
17	rs2453601	19505984	G	A	0.0499038295281839	0.0403	0.2166
17	rs2453600	19506196	G	A	0.0481995135792341	0.0402	0.2302
17	rs58970893	19506290	A	G	0.0077002766261879	0.0175	0.6616
17	rs72840391	19507957	C	T	0.0109003744682883	0.0183	0.5515
17	rs12945345	19511107	G	A	0.0067968490002727	0.0174	0.6958
17	rs11656773	19512046	T	C	0.0515957486436504	0.0407	0.2048
17	rs191371798	19513296	G	A	0.014504302202808	0.0647	0.8225
17	rs183240608	19513426	C	T	0.113301899233974	0.1064	0.2872
17	rs143687839	19514479	C	T	-0.0484972070855493	0.0404	0.2299
17	rs34290836	19514559	T	G	0.0301023438164435	0.0637	0.6363
17	rs68066777	19514794	C	T	0.0063001125484799	0.0173	0.7184
17	rs11650399	19515695	A	G	0.0126002819757385	0.0179	0.4812
17	rs56822969	19515745	A	G	0.0222017079836866	0.0313	0.4789
17	rs12604069	19516216	C	T	0.0061013488579762	0.0173	0.7232
17	rs2120274	19517768	A	G	0.0515957486436504	0.0403	0.201
17	rs117033460	19518196	C	T	-0.046400022834317	0.0403	0.249
17	rs16960251	19518283	T	C	0.0060019521956343	0.0173	0.7283
17	rs4273101	19518610	C	T	0.0485044090596151	0.0291	0.09534
17	rs2453608	19518621	C	T	0.0487044462100383	0.0403	0.2262
17	rs117847290	19518923	G	A	-0.046201018900714	0.0403	0.2512
17	rs7405862	19519444	A	G	0.0495993604912842	0.0403	0.2189
17	rs7502992	19521600	T	C	0.0507026199737612	0.0402	0.2077
17	rs12941194	19521667	G	A	0.0507976715868588	0.0402	0.2069
17	rs74389977	19522024	A	G	-0.0449973659307358	0.0402	0.2629
17	rs968012	19523055	C	T	0.0062007356416035	0.0173	0.7204
17	rs34774438	19524624	C	T	0.0056042667198317	0.0173	0.7461
17	rs116917973	19524946	C	T	-0.04470452178448	0.0527	0.3965
17	rs6587199	19525299	A	G	-0.0548047153744336	0.0401	0.1712
17	rs2891952	19525492	A	T	-0.0143017847108596	0.018	0.428
17	rs544398591	19525495	T	A	-0.0462952789853036	0.0402	0.2497
17	rs190880833	19525505	T	A	-0.0465990663783681	0.0402	0.2471
17	rs117285978	19526112	C	T	-0.046201018900714	0.0402	0.2511
17	rs6587200	19526125	C	T	-0.0509986009718156	0.0291	0.07926
17	rs116897165	19527213	T	C	-0.0458973523870375	0.0402	0.2535
17	rs12150145	19527886	T	C	-0.0513038207587421	0.0401	0.2011
17	rs9914765	19528641	C	T	0.0044003044444822	0.0173	0.8012
17	rs8074784	19529913	T	A	-0.0490957108440633	0.0291	0.09168
17	rs115397975	19532955	G	A	-0.0433042394092723	0.0401	0.2798
17	rs57138841	19533554	A	G	-0.0438996422900184	0.04	0.2733
17	rs8079648	19533629	C	T	-0.0495999919914836	0.029	0.08784
17	rs9903027	19534434	A	G	-0.0495999919914836	0.029	0.08776
17	rs9909440	19534820	A	G	-0.0143017847108596	0.018	0.4267
17	rs28672254	19535920	C	A	0.0038027603329278	0.0173	0.8283
17	rs76314819	19535979	C	G	-0.0456042446050211	0.0402	0.2571
17	rs7210433	19537754	C	T	-0.0513985630860003	0.0402	0.2003
17	rs7223468	19538042	T	C	-0.0149004625639624	0.018	0.4085
17	rs72840394	19538082	G	C	0.0111970780932162	0.0532	0.8328
17	rs62065946	19538125	C	T	-0.0517039049923374	0.0402	0.1975
17	rs117506823	19538213	G	A	-0.0454995840713661	0.0402	0.2577
17	rs116892857	19538371	T	C	-0.0440041354980549	0.0401	0.2724
17	rs192931301	19538618	C	G	0.127997358063355	0.0951	0.1783
17	rs12601634	19539242	G	C	0.0035038543266769	0.0173	0.8388
17	rs137992411	19539302	A	G	0.054497654936202	0.1068	0.6099
17	rs2120271	19539963	T	C	0.004001981379298	0.0174	0.8179
17	rs2891951	19540190	G	A	0.0033045340083004	0.0174	0.8505
17	rs117507362	19540897	T	G	-0.0453007592301635	0.0402	0.2588
17	rs11871420	19543162	C	T	-0.0480984034910313	0.0289	0.09602
17	rs28495827	19543254	A	G	-0.0478046499481398	0.0289	0.09812
17	rs12940877	19543397	A	G	0.0029955089797983	0.0174	0.8632
17	rs9889632	19544138	C	A	-0.0519988063604998	0.0403	0.1974
17	rs8064748	19544370	C	A	-0.0154994990469515	0.018	0.3901
17	rs117669520	19545229	A	G	-0.0449973659307358	0.0401	0.2619
17	rs8074500	19545834	C	T	-0.0521041493573948	0.0403	0.1963
17	rs4925026	19546100	C	T	0.0028958031120254	0.0173	0.8688
17	rs6587201	19547493	C	T	-0.0540972217202848	0.0403	0.1799
17	rs115028015	19548704	G	A	-0.0442027026797326	0.04	0.2696
17	rs11871642	19549123	A	G	0.0654037717003168	0.0385	0.08965
17	rs79382010	19549330	T	C	0.0863978554904648	0.0557	0.1212
17	rs4621031	19550270	T	C	0.0036034995896235	0.0174	0.8376
17	rs144916229	19550432	T	C	-0.034198147379977	0.0457	0.4534
17	rs117637451	19551157	G	C	-0.0449032281024259	0.0401	0.2634
17	rs3888642	19551226	T	C	0.0691995168010044	0.0572	0.2258
17	rs116904992	19552040	G	A	-0.0440981887217984	0.0401	0.2716
17	rs562399103	19552131	G	A	-0.0497050825796673	0.0835	0.5515
17	rs4646793	19552476	C	T	0.0013990209137074	0.0172	0.9335
17	rs11204407	19552719	A	G	0.0013990209137074	0.0172	0.9354
17	rs8069478	19553248	G	T	-0.193596885068636	0.06	0.001246
17	rs8073053	19553382	A	G	-0.0160988945897493	0.0176	0.3618
17	rs4925036	19553659	A	G	-0.189998952721908	0.0594	0.001375
17	rs117087280	19554098	C	T	0.0967999785937107	0.0696	0.1645
17	rs117230828	19554109	A	C	0.0716972114610293	0.0898	0.4247
17	rs117635668	19554302	A	T	-0.0449973659307358	0.0401	0.2618
17	rs79102935	19555567	C	G	-0.0449973659307358	0.0401	0.2623
17	rs1004490	19555725	A	T	0.001998002662673	0.0172	0.906
17	rs1004491	19555976	T	C	0.001998002662673	0.0172	0.9086
17	rs4646794	19558438	T	A	0.0633033836692384	0.0557	0.2556
17	rs4646795	19558542	T	A	0.0633972451297916	0.0557	0.2547
17	rs4646796	19558722	G	A	0.0100988346774146	0.0293	0.7314
17	rs962801	19559095	C	T	0.001998002662673	0.0172	0.907
17	rs2072333	19559371	G	A	0.0161980995687726	0.0175	0.3542
17	rs962800	19559468	A	G	0.193096629961913	0.0612	0.001605
17	rs117135285	19559620	G	A	-0.0451961304529691	0.0401	0.2594
17	rs2072332	19559623	G	A	0.001998002662673	0.0172	0.905
17	rs4646797	19560368	G	T	0.016296487966892	0.0175	0.3528
17	rs4646798	19560656	A	G	0.0166997792224134	0.0175	0.3424
17	rs1034897	19560852	A	G	0.0016985566355815	0.0172	0.9206
17	rs4646800	19561429	T	G	0.0013990209137074	0.0172	0.9374
17	rs117023321	19562433	A	G	-0.0447986409079867	0.0401	0.264
17	rs2386145	19563018	C	G	0.195196649263259	0.0613	0.001448
17	rs61631401	19563648	C	G	0.0020977980821461	0.0172	0.9028
17	rs16960280	19563766	C	T	0.0177023841130051	0.0224	0.431
17	rs1800869	19564634	C	G	0.0161980995687726	0.0176	0.3579
17	rs4646801	19564718	T	C	0.0619977962278187	0.0555	0.2641
17	rs78128821	19565228	G	A	-0.0442967745820927	0.0401	0.269
17	rs4646802	19565504	G	A	0.0622985141942241	0.0555	0.2622
17	rs2108971	19565945	G	A	0.192700838538824	0.0613	0.001659
17	rs77985942	19567122	A	G	0.137899339241208	0.0902	0.126
17	rs117240123	19568225	A	G	-0.044401309298167	0.0401	0.2673
17	rs4646804	19569003	C	T	0.0616029666104685	0.0555	0.2668
17	rs4244600	19569026	G	A	0.001998002662673	0.0172	0.9055
17	rs4925037	19570003	T	C	0.001998002662673	0.0172	0.907
17	rs141640491	19570267	G	T	-0.0449973659307358	0.0401	0.2619
17	rs8069576	19570320	A	G	0.192502884067705	0.0613	0.001676
17	rs35797108	19571135	G	C	0.0166997792224134	0.0176	0.3413
17	rs12937946	19571269	A	G	0.0021975835434872	0.0172	0.8964
17	rs151236073	19572136	G	A	0.0857005181895291	0.0692	0.2155
17	rs139514139	19572146	G	A	-0.043502667649395	0.0401	0.2785
17	rs1034896	19573059	C	T	0.0156961681063242	0.0176	0.3712
17	rs144010628	19573595	G	T	0.0497040321791155	0.0744	0.5039
17	rs187587499	19573909	T	G	-0.0447986409079867	0.0401	0.2643
17	rs150656841	19573990	C	T	-0.044401309298167	0.0401	0.2682
17	rs149443575	19574032	C	T	0.0605022613895267	0.0555	0.2752
17	rs2072331	19575721	A	G	0.0155977206230546	0.0176	0.3765
17	rs78763758	19576003	A	G	0.0603045706055096	0.0554	0.2767
17	rs4925038	19576078	C	T	0.0028958031120254	0.0173	0.8666
17	rs71369434	19576291	T	C	0.0160997014894237	0.0176	0.3619
17	rs141152001	19576784	A	T	-0.044599955369026	0.0401	0.2666
17	rs11204408	19577018	A	G	0.191198704731558	0.0609	0.001677
17	rs35364675	19577070	T	C	0.0029955089797983	0.0173	0.8612
17	rs3786038	19577408	G	T	0.0025966258472659	0.0173	0.8827
17	rs7503517	19578140	T	C	0.0154992634469238	0.0176	0.3782
17	rs77691916	19578409	A	C	0.0597960433459657	0.0554	0.2803
17	rs7216	19578873	A	T	0.19109958360546	0.0613	0.001816
17	rs79313255	19580247	G	A	-0.034198147379977	0.0525	0.5139
17	rs7215	19580494	A	G	0.0491996041469672	0.0289	0.08881
17	rs3760489	19581009	A	G	0.0495993604912842	0.0289	0.08606
17	rs113019207	19582223	C	T	-0.0388967656299467	0.0522	0.4555
17	rs4646807	19582533	A	G	0.0584952975902863	0.0555	0.2923
17	rs12937179	19584085	G	A	0.01600129372694	0.0177	0.3645
17	rs1812051	19584543	A	C	0.20089794236689	0.0676	0.002972
17	rs78713688	19586635	C	G	0.0509972505709038	0.0565	0.3663
17	rs80221837	19586657	G	C	0.0520040417467951	0.0565	0.3571
17	rs2386144	19587603	A	C	0.0166014304974254	0.0177	0.3497
17	rs149668771	19588306	G	A	-0.0469972723609114	0.0403	0.2443
17	rs9902636	19588355	C	T	0.0043007385516922	0.0174	0.8024
17	rs143819926	19588757	C	T	-0.0471964348309747	0.0404	0.242
17	rs12603959	19588774	G	A	0.0165030720990143	0.0178	0.3533
17	rs4924791	19588800	C	T	0.0044003044444822	0.0174	0.7998
17	rs2386143	19589975	T	C	0.197103431243291	0.0605	0.001122
17	rs11653348	19590340	G	A	0.0159028762794155	0.0178	0.374
17	rs117668862	19590583	G	A	-0.0456042446050211	0.0404	0.2597
17	rs74893002	19590615	G	A	0.0456041418050158	0.0567	0.4219
17	rs76022370	19590878	G	C	0.0613960888650743	0.0545	0.2595
17	rs34943952	19591146	T	C	0.0158044491449436	0.0179	0.3767
17	rs7502080	19591519	A	G	0.0047984689115734	0.0174	0.7826
17	rs117605567	19591689	C	T	-0.0527996915922012	0.0404	0.1916
17	rs117157292	19592292	C	T	-0.0462952789853036	0.0405	0.2527
17	rs9909886	19592797	A	G	0.0047984689115734	0.0174	0.7815
17	rs144635877	19593769	A	C	-0.0458973523870375	0.0405	0.257
17	rs2386142	19594008	A	G	0.193096629961913	0.0641	0.002599
17	rs9797254	19594423	C	T	0.0154007965760229	0.0179	0.3895
17	rs4925041	19594840	C	T	0.0053954185169075	0.0175	0.7568
17	rs56262978	19595008	C	T	0.005703702916678	0.0175	0.7441
17	rs12602112	19595585	C	T	0.0154992634469238	0.018	0.3884
17	rs79722626	19595925	A	G	-0.0453007592301635	0.0405	0.2635
17	rs2386141	19595936	T	C	0.188701163757994	0.064	0.003185
17	rs79753042	19596211	C	T	0.0469980831605826	0.0683	0.4911
17	rs8068713	19596270	C	A	0.0154992634469238	0.018	0.3884
17	rs8080672	19596362	T	C	0.0159028762794155	0.018	0.376
17	rs150339834	19596584	C	T	-0.0449032281024259	0.0405	0.268
17	rs79580614	19597621	A	G	0.0394995204367644	0.057	0.488
17	rs12453452	19598085	C	T	0.01600129372694	0.0181	0.3768
17	rs12453474	19598203	C	T	0.01600129372694	0.0181	0.376
17	rs77711074	19598488	A	C	-0.0458031298018141	0.0411	0.2655
17	rs111481197	19599275	T	C	0.0161980995687726	0.0181	0.3719
17	rs28537694	19599423	G	A	0.176496289488626	0.0629	0.005019
17	rs12938816	19600280	G	A	0.0161980995687726	0.0181	0.3709
17	rs35852749	19600535	C	T	0.0161980995687726	0.0182	0.3719
17	rs56901260	19601795	C	G	0.012096540947233	0.0274	0.6593
17	rs11658227	19601935	A	G	0.0080971295874548	0.0185	0.6605
17	rs76316125	19602221	C	T	-0.0087985943563496	0.0337	0.7942
17	rs75107549	19602282	G	C	0.0452983606272869	0.0559	0.4181
17	rs8081130	19603060	G	A	0.169700579604072	0.0691	0.01411
17	rs9906049	19603810	T	C	0.151595990814917	0.0695	0.02916
17	rs11655302	19603847	G	A	0.0034041991335623	0.0187	0.8582
17	rs149496212	19603976	G	A	0.0416024898545136	0.0502	0.4077
17	rs117132739	19604217	A	G	-0.0263029084210524	0.0302	0.3831
17	rs112980308	19604246	C	T	-0.0404991299799539	0.0408	0.3202
17	rs35244631	19604795	T	C	0.0096037361426946	0.0177	0.5892
17	rs117285179	19605195	G	A	-0.0325955083699338	0.0302	0.2816
17	rs113359120	19605438	T	C	-0.0433042394092723	0.0414	0.2958
17	rs75970676	19605563	A	G	-0.0418016408837633	0.0415	0.3144
17	rs116896332	19605884	A	G	-0.039104719880761	0.0409	0.3389
17	rs8064572	19606727	G	C	0.0239996896478807	0.0407	0.5553
17	rs117547100	19606930	A	G	-0.0418954871740363	0.0414	0.311
17	rs116936141	19608100	G	A	-0.0388032003238938	0.0411	0.3453
17	rs148890404	19608354	G	C	-0.0235962138551867	0.0307	0.441
17	rs4925042	19608773	G	A	0.0205964297986501	0.0181	0.2564
17	rs12601430	19608952	G	A	0.0084045823438103	0.019	0.6589
17	rs11204410	19608974	G	A	0.005703702916678	0.0188	0.7623
17	rs140687936	19609109	G	A	0.0059025456526138	0.0304	0.8468
17	rs79769432	19609409	G	A	0.0616029666104685	0.0573	0.2829
17	rs16960357	19609467	G	A	-0.0214994661132367	0.0319	0.4993
17	rs12942065	19609947	C	G	-0.0084959889212643	0.0391	0.8289
17	rs35263947	19610104	C	T	0.0022973590486834	0.0174	0.8966
17	rs117788366	19611984	C	T	-0.0396976268585458	0.0408	0.3306
17	rs117490850	19612502	C	T	-0.0401035026973339	0.0408	0.3253
17	rs117800395	19612580	G	A	-0.040197189751413	0.0408	0.3245
17	rs4925044	19613357	A	G	-0.0150019689183474	0.0344	0.662
17	rs141934451	19613498	G	A	-0.0486021818392175	0.0672	0.4697
17	rs16960360	19613601	A	C	0.0013990209137074	0.0172	0.9369
17	rs117882380	19614238	C	G	0.0533985767246953	0.089	0.5485
17	rs12948209	19614465	C	T	-0.007004474152883	0.0383	0.8549
17	rs555489684	19615064	T	A	0.100297721315364	0.0963	0.2979
17	rs144337399	19615271	G	A	-0.0797035985108817	0.1572	0.6124
17	rs116950159	19615411	C	A	-0.0377953294954024	0.041	0.3556
17	rs7212752	19615678	T	C	-0.0067024110596754	0.0382	0.8604
17	rs118148051	19616153	G	A	-0.0409990935346932	0.0407	0.3138
17	rs9897570	19616245	A	G	-0.0040983869261633	0.0171	0.8118
17	rs9898022	19616432	A	G	0.0150954876453349	0.0242	0.5314
17	rs4924792	19617236	G	T	0.0023971245997214	0.0173	0.8885
17	rs9900497	19617393	G	T	-0.006199175242821	0.0173	0.7189
17	rs79960553	19618108	G	A	0.0499038295281839	0.0548	0.3625
17	rs149511988	19618447	C	T	-0.044495399886564	0.0406	0.274
17	rs117483482	19618582	G	A	-0.0252049938352247	0.0296	0.3948
17	rs144554627	19619060	C	T	-0.0238010101859522	0.0295	0.4201
17	rs61135415	19619081	G	A	0.082298622721118	0.0547	0.1326
17	rs4925045	19619441	G	C	0.0025966258472659	0.0172	0.8818
17	rs149924161	19619724	C	T	0.03029639423135	0.09	0.7364
17	rs12943590	19619998	G	A	0.0028958031120254	0.0171	0.866
17	rs34834489	19620264	G	A	0.0105046326450854	0.0183	0.5651
17	rs758427	19620477	A	G	-0.0142003494011414	0.0174	0.4141
17	rs758426	19620624	A	T	0.0028958031120254	0.0171	0.8652
17	rs116202639	19621647	A	G	-0.0347985055426955	0.0246	0.1564
17	rs74786588	19621929	C	T	-0.0253998626327317	0.0294	0.3864
17	rs116902358	19622088	G	T	0.0089993837968006	0.0306	0.7691
17	rs117127319	19622192	A	T	-0.0263953113595316	0.0294	0.369
17	rs11655989	19622324	G	A	0.0081963182244858	0.0182	0.6529
17	rs11656096	19622643	G	A	0.0099008246772624	0.0182	0.588
17	rs76214496	19622729	C	T	0.0392976332717761	0.0542	0.4677
17	rs60994312	19622762	A	G	-0.0334016766340304	0.0245	0.1731
17	rs59939658	19622812	G	A	-0.0349952529972629	0.0245	0.1532
17	rs117292227	19622917	C	T	-0.0364046818937998	0.0402	0.3657
17	rs58983099	19622986	C	G	-0.0319035490130083	0.0244	0.1917
17	rs11657205	19623023	G	A	0.0133011462391285	0.0175	0.447
17	rs9910370	19623106	A	G	0.0009995003330834	0.0364	0.9782
17	rs79923285	19623433	T	C	-0.02960390325858	0.0215	0.1689
17	rs146688339	19623515	G	A	-0.0281011651109099	0.0298	0.3466
17	rs140675590	19623521	C	T	-0.0553013157850893	0.0337	0.1004
17	rs2010728	19623533	T	C	0.0194005857039748	0.0237	0.414
17	rs146637806	19623543	G	A	-0.0145046862028817	0.0277	0.6003
17	rs201068594	19623544	T	C	-0.027998320426861	0.03	0.3498
17	rs117175484	19623552	G	A	-0.0313049258284153	0.0302	0.2994
17	rs11204411	19623902	C	T	0.0358978909969844	0.0203	0.07731
17	rs11204412	19623971	G	A	0.0358978909969844	0.0203	0.07668
17	rs75423696	19624282	C	T	-0.0260975991218731	0.0291	0.3699
17	rs7209418	19624838	G	A	0.0358014124633833	0.0203	0.07784
17	rs118094570	19625325	G	A	-0.0598030843707537	0.0333	0.07271
17	rs78582673	19625896	G	T	-0.0598030843707537	0.0332	0.07199
17	rs12945122	19626625	C	A	0.03649585023784	0.0203	0.07188
17	rs12945000	19627822	C	T	0.0158044491449436	0.0185	0.3928
17	rs11869558	19627907	G	A	0.0395956428583544	0.0533	0.4575
17	rs115010056	19627956	A	G	0.0392976332717761	0.0538	0.4644
17	rs117341701	19628130	C	A	0.0724043790054573	0.0587	0.2172
17	rs7222877	19628463	C	G	0.0077995046323818	0.0358	0.8279
17	rs80148044	19628837	T	C	-0.0177974390305806	0.0435	0.6829
17	rs76974068	19628937	C	T	0.0402010017441475	0.0536	0.4536
17	rs144064587	19629547	G	A	0.0407963941925694	0.0539	0.4486
17	rs11655457	19629804	A	G	0.0154007965760229	0.0184	0.4049
17	rs76849840	19629979	A	C	-0.0309026047398165	0.0289	0.2848
17	rs117907425	19630282	A	C	-0.0587950465105055	0.0332	0.07703
17	rs11204413	19630353	A	G	0.0106035827841911	0.0357	0.7656
17	rs77501653	19630679	G	C	-0.0326988269632397	0.0289	0.2576
17	rs117232886	19630711	T	C	-0.0586996008587778	0.0332	0.07718
17	rs59204628	19631347	G	A	-0.027196494688472	0.0291	0.3492
17	rs1989379	19631420	G	A	-0.0066017436345624	0.017	0.6986
17	rs7214841	19631915	C	T	0.0077995046323818	0.0358	0.828
17	rs116955768	19632216	G	A	-0.0278029446620889	0.0291	0.3381
17	rs76347179	19632264	G	A	0.0400953305639422	0.0539	0.4562
17	rs117643694	19633014	G	T	-0.0586996008587778	0.0332	0.07767
17	rs17720157	19633060	G	T	0.0156961681063242	0.0184	0.3929
17	rs11651480	19633457	T	C	0.0156961681063242	0.0178	0.3782
17	rs74893144	19633465	G	A	-0.0272992569378225	0.0313	0.382
17	rs12948735	19633963	A	G	-0.0001000050003333	0.0364	0.9982
17	rs80055686	19634225	G	A	-0.027196494688472	0.0312	0.3833
17	rs2016823	19634707	G	A	0.0114047182634362	0.0181	0.528
17	rs78478066	19634894	C	G	-0.02960390325858	0.0312	0.3414
17	rs193099881	19635090	T	C	-0.168099176035505	0.0962	0.08068
17	rs4924793	19635761	T	C	-0.0019018072895963	0.0363	0.9581
17	rs149282665	19636439	G	A	0.0131037693769772	0.0541	0.8082
17	rs1006554	19636554	A	G	-0.001501126126267	0.0364	0.9667
17	rs1006553	19636719	C	T	0.0159028762794155	0.0177	0.3684
17	rs144620996	19637111	G	A	-0.0584981343943099	0.0333	0.07871
17	rs11653719	19637215	C	T	0.0119977384336167	0.018	0.5046
17	rs12948881	19637540	C	A	0.0123039944561641	0.018	0.4962
17	rs11650088	19637551	G	A	0.0164047040252769	0.0177	0.3532
17	rs2108967	19638153	A	G	-0.001100605444033	0.0363	0.9747
17	rs148203360	19638566	T	C	-0.0297996312385195	0.0312	0.3399
17	rs11204414	19639188	C	T	0.0012991557316201	0.0364	0.9721
17	rs150328857	19639191	C	A	-0.0296966117368367	0.0311	0.3396
17	rs118069092	19639405	G	A	-0.0628972021721127	0.0343	0.06654
17	rs1006556	19639715	G	C	0.0097027754613851	0.0172	0.572
17	rs117089792	19640169	A	C	-0.0125990355765152	0.0275	0.646
17	rs117445432	19640260	G	A	-0.0626948883400778	0.0343	0.06727
17	rs116948535	19640934	G	A	-0.0617052054366793	0.0343	0.07178
17	rs1042183	19641321	C	T	0.0147014028528927	0.018	0.4158
17	rs917520	19641447	G	A	-0.0323992324466777	0.0311	0.2966
