## Supplementary material for "Characterization of shared and ancestry-specific signals driving complex traits using multi-ancestry fine-mapping": EUR_schizophrenia_gwas_17_18641582_19641582.tsv

chrom	ID	pos	A1	A2	BETA	SE	P
17	rs9908564	18642481	T	C	0.0195967237465575	0.0098	0.04438
17	rs374601128	18643813	A	C	-0.0290993078252748	0.0162	0.07294
17	rs9893944	18644041	C	T	-0.0073972926304747	0.0097	0.4429
17	rs9895898	18644142	T	C	-0.0085968472255182	0.0097	0.3751
17	rs12602546	18644364	G	A	0.0108014536938559	0.0089	0.2292
17	rs140154912	18646774	C	A	0.0744022145744603	0.0423	0.07862
17	rs62073743	18646827	C	T	0.0033045340083004	0.0107	0.757
17	rs11544711	18647625	T	A	0.0101978249764461	0.0095	0.2835
17	rs114381083	18648178	A	T	-0.0316041926269978	0.0161	0.04954
17	rs112087876	18648388	C	T	0.0225048553400694	0.0092	0.01434
17	rs4315390	18649047	A	G	0.0127977582298607	0.0089	0.1506
17	rs140387193	18649924	C	T	0.0700016957858908	0.0417	0.09363
17	rs12150401	18649964	G	A	-0.0329985112635755	0.016	0.03907
17	rs139181456	18650740	G	A	-0.0328951617042694	0.016	0.04029
17	rs114608528	18652001	T	G	0.0717995956157747	0.0423	0.08996
17	rs4924769	18652608	C	T	0.0023971245997214	0.0089	0.7898
17	rs200711350	18653276	C	A	-0.0305004454483837	0.0161	0.05828
17	rs78709540	18654016	G	A	-0.0306035477981776	0.0161	0.05733
17	rs56195816	18654835	G	A	0.0231011029079872	0.0091	0.01119
17	rs7215492	18655487	C	T	0.0093957216403621	0.0088	0.2869
17	rs8077093	18655975	G	A	-0.0316041926269978	0.016	0.04822
17	rs117902994	18656190	C	T	-0.0495999919914836	0.0338	0.1418
17	rs148015675	18658378	C	T	-0.0332982854015147	0.0287	0.246
17	rs147772607	18659554	T	C	-0.0282965991551138	0.0161	0.07805
17	rs141060553	18659937	G	A	-0.0488016642355575	0.0435	0.2621
17	rs115378294	18660050	T	C	-0.0285949668801128	0.0161	0.07512
17	rs149007393	18660142	C	G	-0.0285949668801128	0.0161	0.07525
17	rs11655952	18660272	A	G	-0.0288007896057264	0.0161	0.07326
17	rs9783820	18660321	C	A	-0.0006001800720324	0.0088	0.9418
17	rs139505028	18660536	G	A	0.0242046886968174	0.0328	0.4609
17	rs7223948	18660798	A	G	-0.0009004052431641	0.0097	0.9245
17	rs12603319	18661327	C	T	-0.0023026490626755	0.0105	0.8301
17	rs11867536	18663074	C	T	-0.02960390325858	0.0162	0.06673
17	rs56296620	18663393	T	A	-0.0462952789853036	0.0162	0.004378
17	rs113103355	18663414	A	G	0.0238044133801613	0.0091	0.008733
17	rs12943180	18663803	A	G	0.0023971245997214	0.0114	0.8298
17	rs11078420	18664378	G	C	0.0012991557316201	0.009	0.8819
17	rs3032059	18665275	T	A	-0.0051029981759033	0.0111	0.6456
17	rs28711770	18665362	G	A	-0.0499993949944177	0.016	0.001744
17	rs189625302	18665504	T	C	0.004001981379298	0.0172	0.8168
17	rs112397760	18666031	G	T	0.004201162744548	0.0172	0.8051
17	rs183479685	18666687	T	G	0.0171029078996623	0.0213	0.4236
17	rs71372288	18666697	C	A	-0.0017014466397575	0.0109	0.8734
17	rs7225387	18667715	A	G	0.0037031349243813	0.0172	0.8289
17	rs11657414	18668541	G	C	-0.0016012813669738	0.0109	0.8864
17	rs59130773	18669364	C	G	-0.0026033858701149	0.011	0.8113
17	rs11870736	18669461	T	C	0.0036034995896235	0.0172	0.8343
17	rs10153280	18669817	T	C	0.0178988554877579	0.0088	0.04241
17	rs187048266	18670540	C	T	-0.009696862978864	0.0509	0.8493
17	rs139952195	18671621	C	T	0.0072039888485025	0.0286	0.8016
17	rs55828488	18671675	G	A	0.0269047980491434	0.0088	0.002385
17	rs10775382	18671733	C	A	0.0084045823438103	0.013	0.518
17	rs144931466	18671961	C	T	0.0037031349243813	0.0172	0.8275
17	rs11651007	18672187	T	C	0.0194005857039748	0.0089	0.02865
17	rs9898589	18672950	T	C	0.0087020272939009	0.013	0.5018
17	rs12452278	18672958	C	T	0.0270021387025708	0.0088	0.002295
17	rs9674947	18673147	T	C	0.0194986595340326	0.0089	0.02825
17	rs12945049	18674109	A	G	0.0160997014894237	0.0216	0.4569
17	rs112514629	18674521	T	A	0.0029955089797983	0.0172	0.8612
17	rs11489009	18674652	A	G	0.0194005857039748	0.0088	0.02863
17	rs8073523	18674745	T	C	0.0114047182634362	0.0131	0.3812
17	rs8076246	18674943	A	G	0.0147999386115992	0.012	0.2189
17	rs9906823	18677297	C	A	-0.0453007592301635	0.0158	0.004072
17	rs4244595	18677329	G	A	0.021898468701116	0.0087	0.0118
17	rs8069260	18677362	G	A	-0.0334016766340304	0.019	0.07867
17	rs8070267	18677388	T	C	-0.0316970867432546	0.019	0.09505
17	rs4924924	18677774	G	C	0.0289955368412525	0.0086	0.0007858
17	rs146670163	18678095	C	T	-0.0309954337025195	0.019	0.1031
17	rs4630608	18678548	C	T	0.0288983900426488	0.0086	0.000828
17	rs75366322	18679006	A	C	-0.0313049258284153	0.019	0.0995
17	rs9908821	18679404	A	G	0.0288983900426488	0.0086	0.0008115
17	rs9909417	18679442	G	A	-0.0182047046548463	0.0096	0.05875
17	rs60883080	18679590	C	T	0.0135971385060249	0.0296	0.6444
17	rs12150592	18679833	A	G	-0.0462952789853036	0.0157	0.003295
17	rs67053020	18680061	G	C	0.0291023874205329	0.0086	0.0007624
17	rs4924925	18680569	T	G	0.0304031059110447	0.0086	0.0004398
17	rs77288131	18681913	G	A	-0.0469029460862576	0.0158	0.002892
17	rs9911451	18683010	A	T	0.0301023438164435	0.0088	0.000631
17	rs151267144	18683109	G	A	0.0093957216403621	0.0172	0.5831
17	rs184786032	18684290	T	C	-0.0322959448008212	0.0482	0.5026
17	rs59588820	18684487	A	G	0.0301993737308422	0.0087	0.0004842
17	rs58011943	18684527	G	C	-0.0467981495486393	0.0158	0.002955
17	rs75174617	18684642	G	T	0.0305001066483263	0.0086	0.0004199
17	rs76852375	18684809	G	T	-0.0026033858701149	0.0108	0.8115
17	rs150683981	18684952	C	T	0.0100988346774146	0.0172	0.5581
17	rs11867206	18687736	G	T	0.0311982343370806	0.0089	0.0004865
17	rs145266550	18688208	T	C	0.0152038337422728	0.0215	0.4784
17	rs111514880	18688664	G	A	0.0284999894699013	0.0091	0.001786
17	rs62075101	18692042	C	T	-0.0467981495486393	0.0158	0.003006
17	rs62075102	18692061	G	C	0.0248974696545107	0.0105	0.01846
17	rs56156915	18693352	G	A	0.0305001066483263	0.0087	0.0004174
17	rs61075345	18694277	G	A	0.0199986865066891	0.0119	0.09325
17	rs4924771	18696073	C	T	0.024702368640342	0.0105	0.01901
17	rs8082550	18697547	T	C	-0.0014009809156281	0.0108	0.8962
17	rs71372291	18698379	C	T	-0.0014009809156281	0.0108	0.895
17	rs9709286	18698449	C	T	-0.0475004961488543	0.0157	0.002558
17	rs143121986	18698814	G	C	0.0109992854583691	0.0172	0.5245
17	rs4924927	18699071	A	G	0.0247999239054771	0.0105	0.01839
17	rs60217140	18699749	G	C	-0.0038975857287134	0.0185	0.8336
17	rs8074173	18699792	G	A	-0.0016012813669738	0.0108	0.8811
17	rs141410658	18700111	G	A	-0.0009004052431641	0.0126	0.9435
17	rs115776459	18700843	C	A	0.0289955368412525	0.0088	0.001019
17	rs56088506	18701896	G	A	-0.0014009809156281	0.0108	0.8981
17	rs2270139	18702094	A	G	0.0289955368412525	0.0088	0.0009901
17	rs8080471	18702220	T	C	0.0363029992242924	0.0095	0.0001248
17	rs536126088	18702600	G	A	-0.0221024699079472	0.0193	0.2526
17	rs74752116	18703292	T	C	-0.001501126126267	0.0108	0.8933
17	rs11871508	18704031	G	A	-0.0361039752308815	0.0325	0.2659
17	rs62075107	18704132	A	G	-0.047899061319535	0.0159	0.002553
17	rs4924772	18704302	G	A	0.0277027118389473	0.0089	0.001979
17	rs8077275	18705412	G	A	0.0307037775750057	0.0087	0.0004072
17	rs9891668	18705442	G	A	-0.0473956369746291	0.0158	0.002657
17	rs9898804	18706130	G	A	-0.0475948788076838	0.0158	0.002583
17	rs2589690	18706810	T	C	-0.0018016219466282	0.0108	0.8718
17	rs62075108	18707149	A	G	-0.044495399886564	0.0162	0.005922
17	rs17675577	18708788	A	G	-0.0480039732984809	0.0159	0.002522
17	rs1043628	18709202	T	C	-0.0019018072895963	0.0108	0.8591
17	rs75779268	18709578	A	G	0.0310043588626902	0.0087	0.0003574
17	rs2532476	18712975	A	G	-0.0019018072895963	0.0109	0.8577
17	rs4924929	18714241	G	A	0.0311982343370806	0.0087	0.0003359
17	rs4548934	18714334	A	G	-0.0018016219466282	0.0109	0.8718
17	rs142064399	18715220	A	G	0.0107025231331357	0.0171	0.5306
17	rs4123417	18715642	T	C	0.0308977113278438	0.0087	0.0003692
17	rs71372293	18715701	A	G	-0.0009004052431641	0.0126	0.9445
17	rs55788939	18716055	A	G	-0.0490957108440633	0.0158	0.001845
17	rs142356334	18716652	A	G	-0.0019018072895963	0.0109	0.8643
17	rs2654399	18718838	A	G	0.0099998345783334	0.0168	0.5518
17	rs7207570	18723995	C	T	0.0291995144044279	0.0087	0.0008118
17	rs143476295	18724220	G	A	0.0114047182634362	0.0169	0.5007
17	rs28667787	18725527	C	T	0.0295976364389436	0.0087	0.0006635
17	rs115717792	18726473	C	A	0.012096540947233	0.0174	0.4883
17	rs114936967	18747055	C	A	0.0119977384336167	0.0169	0.4765
17	rs35783872	18748820	A	C	0.0338022134084658	0.0087	9.849e-05
17	rs200096445	18749727	T	C	0.0376040223973664	0.0107	0.0004598
17	rs4003616	18750371	G	A	0.0099008246772624	0.0149	0.5093
17	rs4078959	18750735	T	C	-0.0138048499765589	0.015	0.3598
17	rs28436199	18751730	C	T	0.0270021387025708	0.0089	0.002445
17	rs9915894	18752778	T	C	0.025696986087186	0.0107	0.01661
17	rs9916340	18752939	T	C	0.0356952753244514	0.0088	5.25e-05
17	rs112644483	18753180	T	A	-0.0183982139464423	0.0215	0.3922
17	rs4924935	18753870	C	T	0.0239996896478807	0.0093	0.009887
17	rs150071767	18754602	T	C	-0.0388967656299467	0.0575	0.498
17	rs9902467	18754927	A	T	0.0356952753244514	0.0088	5.269e-05
17	rs7214585	18755300	T	C	0.0329027196757078	0.0087	0.0001397
17	rs7213615	18755401	C	T	0.0329027196757078	0.0086	0.0001424
17	rs9916802	18756118	G	A	0.0288983900426488	0.0087	0.0008451
17	rs7223700	18756962	A	G	0.0267977123853779	0.0089	0.002582
17	rs144352654	18757186	C	G	-0.0306035477981776	0.0338	0.3649
17	rs4924936	18757213	A	G	0.0329027196757078	0.0086	0.0001394
17	rs9897586	18757375	G	A	0.0327962744150825	0.0086	0.000147
17	rs68182308	18758226	A	T	0.0067968490002727	0.0149	0.6466
17	rs78002142	18758638	C	G	0.0123039944561641	0.0168	0.4624
17	rs9905565	18758641	C	T	0.0239020562806236	0.0093	0.0102
17	rs9907723	18758853	T	C	0.0329027196757078	0.0086	0.0001415
17	rs66554377	18759275	C	T	0.0084045823438103	0.0148	0.5711
17	rs7221935	18760399	G	C	0.0352995739869328	0.0088	6.203e-05
17	rs72840597	18760612	C	A	0.0082954970241069	0.0148	0.5761
17	rs7222187	18760826	A	C	0.0323994240466592	0.0086	0.0001774
17	rs8066636	18761109	G	A	0.0323994240466592	0.0086	0.0001786
17	rs8066385	18761133	C	T	0.0264958638039652	0.0089	0.002749
17	rs9905495	18761419	T	C	0.0260965047212743	0.0108	0.01526
17	rs11548434	18761508	G	A	0.0329027196757078	0.0087	0.0001409
17	rs28540773	18761754	T	C	0.0323994240466592	0.0086	0.0001788
17	rs8068683	18761827	T	G	0.0323994240466592	0.0086	0.0001784
17	rs80251691	18762976	C	A	0.0139029051689914	0.0168	0.4059
17	rs111869687	18763138	A	G	0.0141001243787816	0.0168	0.3999
17	rs8077111	18763260	C	T	0.0329994782631079	0.0086	0.0001363
17	rs1037036	18764077	G	A	0.0275957115907991	0.0089	0.00188
17	rs77353136	18764305	A	C	-0.0299953975354009	0.034	0.377
17	rs76363552	18764385	T	G	0.014504302202808	0.0167	0.3871
17	rs1037037	18765021	A	G	0.0326027085440124	0.0086	0.0001596
17	rs111951007	18765304	G	A	0.0149969810059077	0.0177	0.3968
17	rs8069826	18765490	G	T	0.0326994961630157	0.0086	0.0001493
17	rs80078248	18765557	A	G	0.0152038337422728	0.0168	0.3646
17	rs111850345	18766140	A	G	0.014504302202808	0.0167	0.3861
17	rs34306838	18766382	C	T	0.004101577021075	0.0148	0.7841
17	rs9915343	18766494	A	G	0.0326027085440124	0.0086	0.0001568
17	rs9916245	18766825	C	G	0.0269047980491434	0.0089	0.002405
17	rs12942794	18767217	A	C	0.0326027085440124	0.0086	0.0001584
17	rs7503663	18767446	C	T	0.0326027085440124	0.0086	0.0001564
17	rs12600851	18767518	T	A	0.0326027085440124	0.0086	0.0001567
17	rs117164639	18767544	C	T	0.0590987523872065	0.0281	0.03546
17	rs3764443	18767756	A	G	0.0329027196757078	0.0086	0.0001394
17	rs3764444	18767846	C	T	0.0281014301108748	0.0086	0.001144
17	rs3764445	18767923	G	A	0.0323994240466592	0.0086	0.0001703
17	rs3764446	18768012	C	T	0.0018981972830802	0.0181	0.9174
17	rs3764447	18768372	G	A	0.0326027085440124	0.0086	0.0001537
17	rs3764448	18768437	C	T	0.0324962313421326	0.0086	0.0001612
17	rs9903574	18768582	C	T	0.0326994961630157	0.0086	0.0001528
17	rs2305061	18768870	C	T	-0.0480039732984809	0.0159	0.002487
17	rs2386404	18769349	T	C	0.0329994782631079	0.0086	0.0001322
17	rs2386403	18769600	A	G	0.0327962744150825	0.0086	0.0001409
17	rs112651860	18769704	C	T	0.0150954876453349	0.0167	0.3676
17	rs6502672	18769750	A	G	0.0330962274891896	0.0086	0.0001275
17	rs8182287	18769792	G	A	0.0017983819413794	0.0181	0.9231
17	rs59572604	18769840	C	T	0.0018981972830802	0.0181	0.9173
17	rs11868500	18770254	A	G	0.0329027196757078	0.0086	0.0001343
17	rs12937933	18770283	C	G	0.0326994961630157	0.0086	0.0001495
17	rs11868520	18770367	A	G	0.0326994961630157	0.0086	0.0001486
17	rs2305062	18770530	A	G	0.0013990209137074	0.0181	0.9388
17	rs2305064	18770733	G	A	0.0326994961630157	0.0086	0.0001472
17	rs9912713	18771145	G	A	0.0329027196757078	0.0086	0.0001353
17	rs11653729	18771168	G	A	0.0055048206344449	0.0148	0.7078
17	rs62075120	18771672	C	A	-0.048203336386541	0.0159	0.002393
17	rs75916175	18771993	A	G	0.0143958802837323	0.0167	0.3888
17	rs74766434	18773131	T	C	-0.0322959448008212	0.0295	0.2732
17	rs113985195	18773321	C	T	0.0138042809763971	0.0167	0.4087
17	rs144714568	18773449	A	G	-0.015702643727291	0.044	0.7213
17	rs34417974	18773636	T	C	0.0330962274891896	0.0086	0.0001256
17	rs12951890	18773651	G	A	0.0109992854583691	0.0116	0.3427
17	rs7212905	18774271	A	G	0.0330962274891896	0.0086	0.000121
17	rs112486996	18774383	A	C	0.0134984841513417	0.0167	0.4163
17	rs7214754	18774603	T	G	0.0329994782631079	0.0086	0.000126
17	rs6502673	18775322	A	G	0.0329994782631079	0.0086	0.0001256
17	rs112501378	18775363	C	T	0.0128964817350202	0.0167	0.4388
17	rs77622879	18775463	G	A	0.0061013488579762	0.0148	0.6794
17	rs7219204	18775561	G	A	0.0278972284172359	0.0089	0.001668
17	rs4328505	18775565	G	A	0.0289955368412525	0.0086	0.0007909
17	rs80097258	18775867	C	T	0.0131037693769772	0.0167	0.4316
17	rs4393623	18775900	A	G	0.0330962274891896	0.0086	0.0001197
17	rs7503678	18776020	A	T	0.0332026408277183	0.0086	0.0001178
17	rs10852854	18776390	C	G	0.0332026408277183	0.0086	0.0001173
17	rs6502674	18776897	A	G	0.0243998868235351	0.0093	0.008742
17	rs139619965	18777526	C	T	-0.0437011352710986	0.0576	0.4476
17	rs148699365	18777610	T	A	-0.0403950023610502	0.0577	0.4834
17	rs77515504	18777969	A	G	0.0131037693769772	0.0167	0.4304
17	rs117186753	18778143	G	A	-0.0814053022506909	0.0505	0.1069
17	rs12451220	18778421	C	T	0.0332026408277183	0.0086	0.0001173
17	rs12451200	18778493	A	G	0.0330962274891896	0.0086	0.0001213
17	rs7220661	18779130	A	G	0.0330962274891896	0.0086	0.0001194
17	rs1992649	18779775	A	G	0.0055048206344449	0.0148	0.7096
17	rs111275366	18781222	G	C	-0.0099998320783335	0.0183	0.5823
17	rs12452289	18781809	T	G	0.0332026408277183	0.0086	0.0001146
17	rs12449821	18781948	A	G	0.0332026408277183	0.0086	0.0001148
17	rs117575987	18782168	T	A	0.0459957873421583	0.023	0.0453
17	rs35911764	18782582	C	T	0.0332026408277183	0.0086	0.0001148
17	rs67735616	18782691	G	A	0.029403450369242	0.0086	0.0006465
17	rs112429999	18782865	T	C	0.0332993704009261	0.0086	0.0001135
17	rs11650163	18784404	T	C	0.0335991726304121	0.0086	9.87e-05
17	rs112051225	18784640	C	G	0.013202462677756	0.0167	0.4268
17	rs183289853	18784802	C	T	-0.125200476984246	0.0299	2.834e-05
17	rs68046274	18785126	G	A	0.0332026408277183	0.0086	0.0001176
17	rs79836654	18786099	G	A	0.0133998200630165	0.0166	0.4207
17	rs2892016	18786776	C	T	0.0332993704009261	0.0086	0.0001105
17	rs2892015	18786849	C	T	0.0332993704009261	0.0086	0.0001104
17	rs4334348	18787004	G	T	0.0332993704009261	0.0086	0.0001103
17	rs77611779	18787101	T	A	0.0134984841513417	0.0166	0.4162
17	rs8073236	18787182	C	G	0.029403450369242	0.0086	0.0006608
17	rs4319824	18787418	T	C	0.0332993704009261	0.0086	0.0001112
17	rs9914914	18787780	G	A	0.0333960906184285	0.0086	0.0001094
17	rs142511878	18787796	G	A	0.0467977043485401	0.0312	0.1336
17	rs9914544	18787828	A	C	0.0288012338056278	0.0089	0.001158
17	rs9915346	18787931	G	A	0.0288983900426488	0.0089	0.001134
17	rs7222748	18787976	T	C	0.0333960906184285	0.0086	0.0001089
17	rs7221778	18788218	A	G	0.0044998604248922	0.0148	0.7609
17	rs4924938	18788559	T	C	0.0333960906184285	0.0086	0.0001087
17	rs112016161	18788863	G	A	0.0133011462391285	0.0167	0.4262
17	rs12600722	18788987	C	A	0.0333960906184285	0.0086	0.0001078
17	rs62075125	18789177	G	T	-0.0482977854077521	0.0158	0.002294
17	rs34791187	18789283	G	A	0.0048979852621919	0.0148	0.7411
17	rs67552299	18789653	G	A	0.0103957761821204	0.0229	0.6495
17	rs9748173	18789671	A	T	0.0332993704009261	0.0086	0.0001101
17	rs9748183	18789724	A	G	0.0333960906184285	0.0086	0.0001094
17	rs112470567	18789906	A	G	0.0134984841513417	0.0166	0.4168
17	rs112795111	18789963	G	A	-0.0099998320783335	0.0193	0.6018
17	rs113021005	18790474	C	A	0.0136957831289865	0.0166	0.41
17	rs8071147	18790678	A	G	0.0333960906184285	0.0086	0.0001084
17	rs78688343	18790832	G	A	0.0135971385060249	0.0166	0.415
17	rs8071458	18790840	C	A	0.0332993704009261	0.0086	0.0001125
17	rs9912568	18792719	G	A	0.0333960906184285	0.0086	0.0001087
17	rs3803835	18793061	C	T	0.0333960906184285	0.0086	0.0001088
17	rs3826380	18793225	A	G	0.0333960906184285	0.0086	0.0001091
17	rs72836711	18793417	C	T	0.0141001243787816	0.0188	0.454
17	rs11650153	18793573	C	T	0.0333960906184285	0.0086	0.0001091
17	rs141664456	18794027	G	A	0.0597960433459657	0.0279	0.03236
17	rs9898426	18794071	A	G	0.0332993704009261	0.0086	0.0001098
17	rs4924774	18794920	A	C	0.0332993704009261	0.0086	0.0001135
17	rs9906799	18795317	A	G	0.0332026408277183	0.0086	0.0001165
17	rs79808212	18796297	G	A	0.0138042809763971	0.0166	0.4058
17	rs148267661	18796401	T	G	0.0027960873020011	0.0408	0.9456
17	rs111348629	18796446	G	T	0.0138042809763971	0.0166	0.4057
17	rs66488653	18796791	G	T	0.0059025456526138	0.0148	0.6907
17	rs8078993	18797126	A	G	0.0332026408277183	0.0086	0.0001208
17	rs113666664	18797180	A	G	0.0139029051689914	0.0166	0.4046
17	rs67411574	18797337	A	G	0.0280041964095973	0.0089	0.00156
17	rs113846204	18797493	G	A	0.0135971385060249	0.0166	0.4136
17	rs147158382	18797621	C	T	-0.0006001800720324	0.0463	0.9905
17	rs57035178	18797767	C	T	0.0332026408277183	0.0086	0.0001204
17	rs7210746	18798593	T	C	0.0280041964095973	0.0089	0.001558
17	rs7209853	18798600	G	A	0.0332993704009261	0.0086	0.000113
17	rs4510081	18798846	T	G	0.0332026408277183	0.0086	0.000118
17	rs79138341	18799714	A	G	0.0138042809763971	0.0166	0.4058
17	rs77918906	18799956	C	T	0.0141987193998129	0.0166	0.3927
17	rs4924940	18800092	T	C	0.0330962274891896	0.0086	0.0001233
17	rs74844627	18800570	C	T	0.0140015196358136	0.0166	0.4011
17	rs59682951	18800766	G	T	0.0363029992242924	0.0164	0.02748
17	rs8074020	18801380	T	C	0.0333960906184285	0.0086	0.0001071
17	rs8073436	18801841	A	G	0.0330962274891896	0.0086	0.0001231
17	rs34413375	18802028	C	A	-0.0256973671872587	0.0108	0.01763
17	rs149620702	18802271	A	G	-0.007095110875924	0.0473	0.8813
17	rs140200491	18802681	A	G	-0.0396039865931634	0.0588	0.5008
17	rs62075127	18803124	C	T	-0.0473956369746291	0.0158	0.002664
17	rs6502676	18803459	G	A	0.0326027085440124	0.0086	0.0001551
17	rs6502677	18803658	A	G	0.0281986543586787	0.0089	0.00147
17	rs9902016	18803981	C	T	-0.0001000050003333	0.0143	0.9944
17	rs58671374	18804135	G	A	-0.0004000800213396	0.0188	0.9811
17	rs4924941	18804199	T	A	-0.0065010863423599	0.0181	0.7206
17	rs56321767	18804217	A	G	0.0056042667198317	0.0148	0.7063
17	rs11078421	18804385	T	C	0.025696986087186	0.0087	0.003049
17	rs11078422	18804413	C	T	0.029296631955588	0.0087	0.000744
17	rs17842756	18805421	A	G	0.0061013488579762	0.0148	0.6773
17	rs9916647	18805520	C	G	0.0114047182634362	0.0115	0.3239
17	rs7223173	18805887	A	G	0.0338988850054592	0.0086	8.404e-05
17	rs4924943	18806025	A	T	0.0332993704009261	0.0086	0.00011
17	rs12936834	18807078	G	A	-0.0193969096107316	0.0098	0.04786
17	rs8067882	18807131	T	C	0.0332993704009261	0.0086	0.0001126
17	rs112068408	18807606	C	T	0.0139029051689914	0.0166	0.4033
17	rs8072860	18807884	T	C	0.0332026408277183	0.0086	0.0001176
17	rs8071783	18807939	C	G	0.0332026408277183	0.0086	0.0001185
17	rs62075158	18808914	C	T	-0.0285023604727122	0.0182	0.1171
17	rs28394410	18808992	A	C	0.0140015196358136	0.0166	0.3988
17	rs117049076	18809200	T	C	-0.0630995569433169	0.072	0.3806
17	rs17743944	18809268	A	G	-0.0196008476550609	0.0098	0.0465
17	rs8077775	18809543	A	G	0.0335024720540013	0.0086	0.000103
17	rs12940837	18809764	C	T	-0.0194988734340555	0.0098	0.04785
17	rs4924944	18810002	G	A	0.0335024720540013	0.0086	0.0001018
17	rs28429555	18810185	C	G	0.0138042809763971	0.0166	0.4069
17	rs143152109	18811647	A	G	-0.0111013930711739	0.0436	0.7986
17	rs7222893	18811702	A	G	0.0336958638567256	0.0086	9.125e-05
17	rs7223231	18811846	C	T	0.0282958691548473	0.0089	0.001405
17	rs9903087	18812956	A	G	0.0109992854583691	0.0115	0.34
17	rs4924945	18813160	A	G	0.0338022134084658	0.0086	8.835e-05
17	rs9892709	18814830	T	C	0.0109992854583691	0.0115	0.339
17	rs9891309	18814976	C	T	0.0110981866660334	0.0115	0.3373
17	rs34523928	18815518	G	A	-0.0303973537275885	0.0202	0.1321
17	rs9899848	18815547	T	G	0.0109992854583691	0.0115	0.3383
17	rs11657215	18816274	C	T	0.0045994064948955	0.0148	0.7553
17	rs35719071	18817107	C	T	0.0110981866660334	0.0115	0.3342
17	rs113778654	18817216	C	A	0.0110981866660334	0.0115	0.3337
17	rs62075159	18817456	C	T	-0.0469029460862576	0.0159	0.003124
17	rs11658555	18817486	C	T	-0.0243951568347216	0.0093	0.008801
17	rs34493015	18817662	C	G	0.0111970780932162	0.0115	0.3332
17	rs79254184	18817965	T	A	0.0126002819757385	0.0166	0.4492
17	rs146690247	18818125	G	A	-0.0182963622831166	0.0469	0.6956
17	rs35341640	18818228	G	A	-0.0243951568347216	0.0093	0.008752
17	rs6502678	18818465	A	G	9.99950003332973e-05	0.0181	0.9945
17	rs62076161	18818557	T	C	-0.0471020897690825	0.0159	0.003011
17	rs7501465	18818959	C	T	0.0108014536938559	0.0115	0.3484
17	rs35115736	18819382	C	T	0.0108014536938559	0.0115	0.3488
17	rs112886739	18819770	C	G	-0.0073972926304747	0.0201	0.7143
17	rs9889420	18819985	G	A	0.0109003744682883	0.0115	0.3469
17	rs8070707	18820457	C	T	-0.0349952529972629	0.0088	7.171e-05
17	rs11870265	18820985	A	T	0.0280041964095973	0.0089	0.001589
17	rs28454756	18821388	A	G	0.0121953336998771	0.0166	0.4624
17	rs2428366	18821435	G	A	0.0003999200213268	0.018	0.9841
17	rs2469862	18821825	C	T	0.0003999200213268	0.018	0.9809
17	rs9911940	18822058	T	C	0.0109003744682883	0.0115	0.3447
17	rs55673732	18822167	T	G	-0.0473956369746291	0.0158	0.002753
17	rs72836735	18822413	G	A	0.0171029078996623	0.0186	0.3582
17	rs2428365	18822470	G	A	-0.0352023974087295	0.0088	6.595e-05
17	rs73304491	18822507	C	T	0.012096540947233	0.0166	0.4676
17	rs143967551	18822587	C	T	-0.0435966737180782	0.0225	0.05289
17	rs9892397	18823162	T	C	0.0107025231331357	0.0115	0.3535
17	rs9891606	18823362	G	A	0.0106035827841911	0.0115	0.3572
17	rs9893376	18823578	T	C	0.0107025231331357	0.0115	0.3553
17	rs17718196	18823607	G	A	0.0112959597418516	0.0167	0.4967
17	rs17842759	18823705	G	A	0.0105046326450854	0.0115	0.3626
17	rs874637	18824552	A	G	0.0105046326450854	0.0115	0.3617
17	rs34216376	18826253	A	G	0.0071047017299317	0.0148	0.6314
17	rs113575362	18826289	G	A	0.012096540947233	0.0166	0.4685
17	rs67639335	18826366	T	G	0.0071047017299317	0.0148	0.6312
17	rs62076164	18827391	C	T	-0.0471964348309747	0.0159	0.002964
17	rs146275587	18827460	C	T	0.0102968054773682	0.0383	0.7881
17	rs16964785	18827673	G	A	-0.0449973659307358	0.0225	0.04575
17	rs11655553	18827791	C	G	0.0066975214477213	0.0148	0.6495
17	rs8080032	18827793	C	A	0.0	0.0181	0.999
17	rs11651202	18827910	T	C	0.0106035827841911	0.0116	0.3574
17	rs117607818	18828406	C	T	0.0485996698360624	0.0242	0.04415
17	rs11656953	18828703	G	A	0.0067968490002727	0.0148	0.6456
17	rs2469841	18829245	T	C	-0.0104039337153929	0.0137	0.4485
17	rs34817137	18829263	A	G	0.0067968490002727	0.0148	0.6447
17	rs34180000	18829280	T	C	0.0064988367398296	0.0148	0.6621
17	rs34235652	18829386	A	G	0.0067968490002727	0.0148	0.6445
17	rs11652294	18830033	G	A	0.0006997551142732	0.0182	0.968
17	rs11657284	18830123	T	G	0.0107025231331357	0.0116	0.355
17	rs966811	18830287	G	A	-0.0189993500097828	0.0099	0.05426
17	rs9905208	18830668	C	T	0.0105046326450854	0.0116	0.3635
17	rs11653609	18831006	G	A	0.0067968490002727	0.0148	0.6474
17	rs11658590	18831252	T	C	0.0044998604248922	0.0149	0.7634
17	rs1737947	18831432	A	G	-0.0240980393840575	0.0093	0.009754
17	rs2891982	18833062	C	T	0.0071047017299317	0.0148	0.6342
17	rs9900835	18833612	A	G	0.0105046326450854	0.0116	0.3629
17	rs1634411	18833810	C	T	0.0288983900426488	0.0089	0.001148
17	rs1801755	18834021	T	C	0.0115035793834154	0.0167	0.4902
17	rs35611268	18834137	A	T	0.0068961666878413	0.0148	0.6401
17	rs6846	18834258	G	T	0.0105046326450854	0.0116	0.3633
17	rs1044787	18834552	A	G	0.0117012723076411	0.0167	0.4851
17	rs11654503	18835238	T	C	0.0106035827841911	0.0116	0.3606
17	rs58773775	18835250	C	T	0.012096540947233	0.0167	0.4677
17	rs1634409	18836177	C	T	0.029296631955588	0.0089	0.001011
17	rs187185688	18836602	C	T	0.0062007356416035	0.039	0.8742
17	rs9903710	18837288	C	G	0.0119977384336167	0.0167	0.4735
17	rs77319122	18837308	C	G	0.0708032317954	0.0298	0.01755
17	rs113505219	18838026	G	C	0.0117012723076411	0.0168	0.4854
17	rs1625912	18838080	T	C	0.0280041964095973	0.0089	0.001698
17	rs11658521	18838306	T	C	0.0109003744682883	0.0116	0.3488
17	rs9914107	18838613	T	C	0.0109992854583691	0.0116	0.3442
17	rs186180864	18839026	C	T	-0.111602176581302	0.0294	0.0001483
17	rs62076165	18839079	C	A	-0.0275973271921043	0.0283	0.3289
17	rs56964223	18839339	G	A	0.0110981866660334	0.0116	0.3417
17	rs2473655	18839419	T	C	0.0021975835434872	0.0186	0.9055
17	rs190881468	18839890	C	T	0.0071047017299317	0.0391	0.8548
17	rs1737944	18840433	G	A	0.0274011363479391	0.0089	0.002213
17	rs113259039	18841145	G	A	0.0117012723076411	0.0169	0.4869
17	rs111823450	18841320	G	A	0.0118989261570991	0.0169	0.4796
17	rs1737943	18841590	C	T	0.0274011363479391	0.009	0.002223
17	rs2472695	18841826	T	C	0.0002999550089979	0.0186	0.9882
17	rs77663119	18842066	C	T	-0.0867023338392929	0.0435	0.04628
17	rs2428380	18843089	C	A	-0.0187038311937836	0.0099	0.05789
17	rs1859083	18843306	G	A	-0.0137034650584925	0.0086	0.1116
17	rs113200526	18843629	G	T	0.0127977582298607	0.0169	0.4466
17	rs146004765	18843745	G	A	-0.0456984484517478	0.0227	0.04398
17	rs56380918	18844142	A	T	0.0077995046323818	0.015	0.6034
17	rs34078852	18844189	A	G	0.0077995046323818	0.015	0.6016
17	rs1737942	18844467	A	G	-0.0136020904182857	0.0086	0.1163
17	rs1634424	18844469	G	A	-0.0135007260538548	0.0086	0.1174
17	rs1737941	18844664	T	G	0.0128964817350202	0.0086	0.134
17	rs1634423	18844736	C	T	0.0131037693769772	0.0086	0.1302
17	rs1634422	18845075	C	T	0.013202462677756	0.0087	0.1275
17	rs1737940	18845320	T	G	0.0213993910058902	0.009	0.01722
17	rs12946921	18845405	G	A	-0.0023026490626755	0.0474	0.9618
17	rs113507066	18846300	G	A	0.0128964817350202	0.0169	0.4446
17	rs4924946	18846525	A	T	0.0219962978718961	0.009	0.01429
17	rs4924947	18846818	T	C	0.0217027816432335	0.009	0.0158
17	rs11658402	18847039	G	T	-0.0252049938352247	0.0284	0.3747
17	rs112438007	18847169	A	G	0.012096540947233	0.0169	0.4737
17	rs1737939	18848023	A	G	0.0177023841130051	0.0088	0.04497
17	rs2472694	18848498	G	A	-0.0182963622831166	0.01	0.06778
17	rs11656760	18851012	G	A	0.001998002662673	0.0172	0.9065
17	rs11656765	18851067	G	T	0.0021975835434872	0.0173	0.8976
17	rs78930308	18851312	C	G	-0.0055956263571598	0.0393	0.8859
17	rs151132219	18851325	C	T	-0.0187955345843259	0.0338	0.5789
17	rs1634421	18851326	G	A	0.029296631955588	0.0093	0.00171
17	rs150315823	18851467	G	A	-0.124101706477067	0.053	0.0193
17	rs73981210	18851586	C	T	0.0028958031120254	0.0174	0.8697
17	rs1611882	18851959	T	C	0.0238044133801613	0.0091	0.008737
17	rs1634420	18852021	G	T	0.0280041964095973	0.0093	0.002689
17	rs1634419	18852205	G	A	0.0266029817945341	0.0093	0.004417
17	rs35140082	18852309	C	T	-0.0206007457079636	0.0496	0.6779
17	rs1555142	18852800	T	C	0.0185960172820726	0.0094	0.04745
17	rs139177740	18853077	C	T	-0.0031048149534787	0.0485	0.9494
17	rs1634418	18853178	A	G	-0.0166986496230515	0.0109	0.1252
17	rs146446428	18853692	G	A	0.0481995135792341	0.0604	0.4246
17	rs1634417	18853855	A	C	-0.0212951405401588	0.0114	0.06292
17	rs78454997	18853922	G	T	0.0234039777790161	0.017	0.169
17	rs146835614	18854064	T	C	0.0446960805488528	0.0158	0.004603
17	rs1634416	18854872	C	T	0.0467977043485401	0.0158	0.003106
17	rs2073078	18855486	G	A	0.0273038345273452	0.0176	0.1202
17	rs2076562	18855611	T	C	0.0020977980821461	0.0095	0.8285
17	rs2258367	18855807	G	C	0.0349037160078804	0.0162	0.03119
17	rs7216663	18855987	C	A	0.0456996792509903	0.0158	0.003803
17	rs2428379	18856320	T	C	0.0399031725325864	0.0165	0.01573
17	rs2472693	18856871	A	G	-0.0235962138551867	0.0134	0.07741
17	rs4924949	18856896	G	A	0.001598721363697	0.0101	0.87
17	rs1634413	18857163	G	A	0.0100988346774146	0.0098	0.3027
17	rs9903337	18858057	T	C	-0.0115969858456632	0.0207	0.5741
17	rs2472692	18859018	A	G	-0.0114958245134845	0.0152	0.4473
17	rs11653983	18859611	G	A	-0.0114958245134845	0.0093	0.2178
17	rs2469842	18859699	A	G	-0.0062998021485279	0.0149	0.6737
17	rs2428378	18859885	T	G	-0.0114047880634385	0.0152	0.4522
17	rs2469843	18860237	A	G	-0.0111013930711739	0.0152	0.4665
17	rs2472691	18860763	T	G	0.0150954876453349	0.0093	0.1034
17	rs111327204	18861009	C	T	0.047799197133273	0.0363	0.1871
17	rs2074276	18863105	C	T	-0.0055956263571598	0.0091	0.5413
17	rs75454068	18863480	G	C	0.0458047599004855	0.036	0.2041
17	rs2074275	18863672	G	A	-0.0196008476550609	0.0101	0.05201
17	rs2074274	18863979	G	C	-0.0218980211012161	0.0254	0.3879
17	rs2257609	18865181	A	G	-0.0069037763167944	0.0091	0.4448
17	rs62076169	18865283	G	T	0.0270021387025708	0.0168	0.1073
17	rs2469844	18866129	G	A	-0.0137034650584925	0.0096	0.1529
17	rs2469845	18866285	A	C	-0.0073972926304747	0.0092	0.4225
17	rs2469846	18866404	C	T	-0.0251024465608414	0.0106	0.01786
17	rs73306439	18866861	G	T	0.0102968054773682	0.0229	0.6518
17	rs2469847	18867127	T	C	-0.036798848237098	0.0136	0.006693
17	rs17718627	18868069	A	G	-0.0006001800720324	0.0242	0.9809
17	rs137876395	18868486	G	A	-0.130997462880714	0.0428	0.002223
17	rs2428377	18868773	T	C	-0.0087985943563496	0.0092	0.3416
17	rs143204573	18868877	G	A	0.0264958638039652	0.0316	0.4016
17	rs2428376	18869484	T	A	-0.0091012913892029	0.0092	0.3206
17	rs11652123	18870524	G	C	-0.0057967688471774	0.0091	0.5218
17	rs4924950	18870528	A	G	0.0009995003330834	0.0202	0.9599
17	rs181968915	18871927	C	T	-0.033701571673015	0.044	0.4436
17	rs8415	18872337	T	C	-0.0098988321792475	0.009	0.2741
17	rs2074273	18872521	A	G	-0.0052035148315978	0.0198	0.7936
17	rs2074272	18872581	C	T	-0.0046005663955682	0.0204	0.8233
17	rs148877718	18873277	T	C	0.0454990400712183	0.057	0.4253
17	rs3751970	18873849	G	C	-0.0028039273327342	0.0197	0.8854
17	rs3751969	18873905	A	G	-0.0039979812872983	0.0197	0.8379
17	rs916823	18874720	C	G	-0.0088994831870327	0.0091	0.3272
17	rs138715863	18874965	C	T	-0.0542978034078492	0.0505	0.2823
17	rs2428375	18875771	C	T	-0.0120017335415971	0.0093	0.1955
17	rs148805314	18876566	C	T	0.0259016375226531	0.0313	0.4089
17	rs17842752	18876596	A	C	-0.003596459514405	0.0201	0.8588
17	rs8065967	18877447	G	A	-0.0086977157031958	0.0089	0.3319
17	rs2259660	18878774	G	A	-0.009000382197299	0.0089	0.3148
17	rs2469858	18879371	A	G	-0.008395140788382	0.0091	0.356
17	rs2472718	18879423	A	C	-0.0087985943563496	0.0089	0.3267
17	rs2472717	18879649	C	T	-0.007095110875924	0.0089	0.4239
17	rs2472716	18879761	G	A	-0.0085968472255182	0.009	0.342
17	rs2472715	18880268	C	A	-0.0115969858456632	0.0093	0.2107
17	rs2469860	18880661	T	C	-0.0095050300143049	0.0091	0.2971
17	rs2074271	18882214	G	A	-0.003596459514405	0.0202	0.8575
17	rs2074270	18882446	T	C	-0.0099998320783335	0.0092	0.2775
17	rs62076201	18883659	C	T	-0.0203047533403643	0.0316	0.5209
17	rs78197087	18885630	C	T	0.009197572354042	0.0281	0.7432
17	rs77283946	18886281	C	A	0.0133998200630165	0.0316	0.6721
17	rs17842754	18889794	C	T	0.0062007356416035	0.0138	0.653
17	rs8070758	18890762	T	C	0.0033045340083004	0.0136	0.8063
17	rs9901327	18891318	G	T	0.0045994064948955	0.0137	0.7378
17	rs117665208	18892656	G	A	-0.0264979913062283	0.0409	0.5171
17	rs9916099	18893215	A	C	0.0043007385516922	0.0134	0.7468
17	rs77322846	18893514	C	G	-0.0418016408837633	0.0382	0.2742
17	rs79961268	18894598	G	C	0.0105046326450854	0.0258	0.683
17	rs62076203	18894656	T	G	-0.000200020002667	0.0159	0.9916
17	rs116036225	18894981	T	C	-0.0014009809156281	0.0158	0.9297
17	rs62076204	18896212	A	G	0.001099395443301	0.0159	0.9435
17	rs886284	18896297	C	G	0.0002999550089979	0.0159	0.9851
17	rs886283	18896380	G	A	0.0052959516591825	0.0138	0.6987
17	rs9891821	18897017	C	G	0.0036034995896235	0.0138	0.7963
17	rs77721749	18897130	T	G	-0.0016012813669738	0.0285	0.9547
17	rs79524186	18897299	C	T	0.0100988346774146	0.0257	0.6947
17	rs12451868	18897338	C	G	0.0035038543266769	0.0138	0.8014
17	rs2472712	18897672	G	A	-0.002002002670673	0.0098	0.8416
17	rs62072660	18897719	G	C	-0.0018016219466282	0.0168	0.9166
17	rs2472711	18898000	T	G	-0.0058973552660839	0.0106	0.5791
17	rs28810084	18898511	G	A	-0.0160988945897493	0.0149	0.2785
17	rs28896808	18898537	A	G	-0.0158042315449673	0.0145	0.2737
17	rs73981273	18899374	A	G	0.0168964476597299	0.0298	0.57
17	rs73306492	18899409	A	G	0.016296487966892	0.0296	0.581
17	rs6502681	18900788	C	T	-0.0095958936734469	0.0135	0.475
17	rs73981276	18900866	G	A	0.012096540947233	0.0303	0.6892
17	rs73981278	18901167	T	C	0.0134984841513417	0.0297	0.6502
17	rs73981280	18901487	G	C	0.012096540947233	0.0341	0.7213
17	rs73981281	18901488	G	A	0.0116024307308398	0.034	0.7329
17	rs8076485	18902464	A	G	0.0078987227933553	0.0286	0.7825
17	rs8077103	18902792	C	A	0.0048979852621919	0.0324	0.8804
17	rs8064539	18903576	T	C	0.0063994795805678	0.0285	0.8219
17	rs73981285	18904431	T	C	0.0129951954948113	0.0294	0.657
17	rs7211874	18904830	A	G	0.0068961666878413	0.0284	0.8067
17	rs117564298	18905118	G	A	0.0871955266996978	0.0647	0.1777
17	rs7216681	18905375	A	G	-0.0076995657264405	0.0131	0.555
17	rs116139938	18906041	G	T	-0.0411970648503382	0.0245	0.09236
17	rs115250081	18906042	C	T	-0.0414993071780289	0.0245	0.08971
17	rs2074283	18907029	A	G	0.0072039888485025	0.0282	0.8
17	rs885675	18907673	G	C	-0.0074980401773571	0.013	0.5663
17	rs731996	18907773	T	G	-0.0186019483996616	0.0098	0.05765
17	rs57881452	18907934	G	A	0.0126002819757385	0.0292	0.6656
17	rs11868888	18908189	A	G	-0.0074980401773571	0.013	0.564
17	rs73982610	18908760	G	A	0.0116024307308398	0.0291	0.69
17	rs7218780	18908879	G	A	-0.0404991299799539	0.024	0.09141
17	rs7218569	18909043	A	G	-0.0074980401773571	0.013	0.5664
17	rs76319158	18909269	C	T	-0.0413950753663857	0.024	0.08404
17	rs12453564	18910811	A	G	-0.0081027387031859	0.0131	0.5354
17	rs140071836	18911086	T	C	-0.0433982268254708	0.0244	0.07535
17	rs2428373	18911386	T	C	-0.048896169787829	0.0127	0.0001234
17	rs111527967	18912267	G	A	0.0320024161254944	0.0424	0.4515
17	rs9899204	18912271	C	T	-0.0153979421800967	0.0147	0.2949
17	rs73308408	18913112	A	G	-0.0144032303107437	0.0142	0.3116
17	rs28463694	18913416	G	A	-0.0143017847108596	0.0146	0.3275
17	rs8070971	18913742	T	C	-0.0144032303107437	0.0145	0.3214
17	rs60797930	18913767	C	T	-0.0059979518036359	0.0343	0.8602
17	rs118029327	18914127	C	T	-0.0442967745820927	0.0308	0.1494
17	rs2428372	18914445	G	A	-0.0316041926269978	0.0109	0.0038
17	rs62072662	18914460	G	A	-0.0442967745820927	0.0489	0.3651
17	rs2472710	18914567	C	G	-0.0476997588774203	0.0123	0.000111
17	rs77198150	18914630	G	A	-0.131704490997428	0.0587	0.02491
17	rs11654290	18914670	G	A	0.001598721363697	0.0136	0.9047
17	rs2428371	18914688	G	A	-0.0267958227871631	0.0103	0.009298
17	rs76921635	18914725	G	A	-0.0418954871740363	0.0237	0.07754
17	rs2472709	18914778	C	T	-0.0149004625639624	0.0098	0.1259
17	rs138749087	18915263	C	T	0.0089002747867194	0.0404	0.826
17	rs2428370	18916330	G	A	-0.028399474521698	0.0107	0.007956
17	rs2472708	18917237	A	G	-0.0521041493573948	0.0128	4.663e-05
17	rs2472707	18917324	A	G	-0.0615031325940498	0.0138	8.196e-06
17	rs35475444	18917437	C	T	-0.013004189135254	0.0174	0.4562
17	rs2428369	18917513	A	G	-0.0605996221289296	0.0139	1.314e-05
17	rs185370046	18917903	G	A	0.0363029992242924	0.0471	0.4417
17	rs2074280	18917915	C	T	-0.0486021818392175	0.0125	0.0001087
17	rs28526726	18918258	C	G	-0.0411970648503382	0.0118	0.0005087
17	rs2074279	18918396	G	C	-0.0156010662286512	0.0306	0.6099
17	rs57046835	18919654	C	T	-0.0144032303107437	0.0307	0.6382
17	rs117456554	18921684	C	T	-0.0757046307503157	0.0355	0.03308
17	rs61125125	18922492	A	G	-0.0099998320783335	0.0311	0.7484
17	rs12603640	18922970	G	C	-0.0098988321792475	0.0311	0.7502
17	rs12604020	18923180	C	T	-0.0098988321792475	0.0311	0.7494
17	rs117355297	18923681	C	T	-0.0193969096107316	0.0257	0.451
17	rs1624825	18923818	G	A	-0.0440981887217984	0.011	6.481e-05
17	rs1621499	18924188	G	A	-0.050104527566688	0.0125	6.483e-05
17	rs143618306	18924389	G	A	-0.0122041688389067	0.0448	0.7849
17	rs144628398	18926153	T	G	-0.123999819876765	0.038	0.001089
17	rs115496750	18926545	A	G	0.0002999550089979	0.0319	0.9931
17	rs2074277	18926943	G	A	0.0052959516591825	0.0289	0.8533
17	rs78368288	18927232	A	C	0.0061013488579762	0.0279	0.827
17	rs111811667	18927951	A	C	0.0860033691203572	0.0285	0.002568
17	rs80209928	18927996	T	C	0.0053954185169075	0.0279	0.8479
17	rs72639204	19138174	T	C	0.0592024345167419	0.0115	2.513e-07
17	rs57433322	19141582	C	G	0.0830995691695741	0.0139	1.992e-09
17	rs7219944	19141943	C	T	0.0109003744682883	0.0493	0.8255
17	rs959071	19142226	C	T	0.0750981960059311	0.0132	1.131e-08
17	rs117432708	19142448	C	A	-0.0408949138454712	0.0258	0.1131
17	rs2013949	19142545	C	A	0.0821973079313746	0.0138	2.791e-09
17	rs1027872	19143510	G	A	0.0127977582298607	0.0492	0.7945
17	rs8065470	19143614	A	C	0.0818011606883997	0.0138	3.173e-09
17	rs72836760	19144055	G	T	0.0044003044444822	0.02	0.8265
17	rs7214668	19145270	A	G	0.012096540947233	0.0493	0.8067
17	rs8076509	19145932	G	A	0.0112959597418516	0.0491	0.8179
17	rs4924957	19147130	G	T	0.0119977384336167	0.0491	0.8066
17	rs4924958	19147194	T	G	0.0119977384336167	0.0491	0.8068
17	rs4073003	19148305	A	G	0.0752002325629352	0.0131	9.973e-09
17	rs72836761	19148607	C	T	0.0044998604248922	0.02	0.8236
17	rs7225740	19149835	A	G	0.0124027667170427	0.0492	0.8003
17	rs7221000	19151602	T	C	-0.0062998021485279	0.0481	0.8953
17	rs6587068	19151651	T	C	0.0112959597418516	0.0492	0.8182
17	rs4273100	19153417	T	C	0.089200645458302	0.0157	1.237e-08
17	rs2136306	19153533	G	A	-0.007004474152883	0.048	0.8842
17	rs950953	19155779	T	C	-0.007296555232638	0.0479	0.8796
17	rs950954	19155848	A	C	-0.0082035573506883	0.0479	0.8643
17	rs1396620	19156161	G	A	0.0087020272939009	0.0489	0.8587
17	rs4312361	19156298	G	C	0.0086028888072678	0.0489	0.8599
17	rs4417595	19156332	A	G	0.0078987227933553	0.0489	0.8714
17	rs117342032	19156904	A	G	-0.0051029981759033	0.0481	0.9159
17	rs117097904	19157485	A	C	0.0084045823438103	0.0489	0.8642
17	rs4924960	19157989	A	T	0.0087020272939009	0.0489	0.859
17	rs4924961	19162027	G	A	-0.0094040800752939	0.0478	0.8447
17	rs148247519	19162872	G	A	0.0297044227063309	0.0521	0.5689
17	rs117879645	19162984	C	T	-0.0406032684425478	0.0345	0.2394
17	rs16960158	19163052	A	C	0.0807962698280896	0.0137	3.622e-09
17	rs111301193	19163640	G	A	0.0654037717003168	0.0415	0.1147
17	rs4924778	19163690	A	G	-0.009000382197299	0.0478	0.8503
17	rs28582509	19165179	T	C	0.0592966816705476	0.0113	1.59e-07
17	rs7219384	19167577	T	A	-0.0095958936734469	0.0478	0.8401
17	rs6587194	19168335	C	T	-0.009696862978864	0.0477	0.8387
17	rs3862148	19168912	T	G	0.0099008246772624	0.0122	0.4178
17	rs4608393	19170551	T	G	0.0097027754613851	0.0122	0.4289
17	rs4924966	19171006	T	C	-0.0102018624845967	0.0476	0.8312
17	rs4924967	19172196	T	G	0.0584952975902863	0.0112	2.013e-07
17	rs141068812	19172919	G	A	0.005703702916678	0.0426	0.8931
17	rs72836765	19173791	C	T	0.0047984689115734	0.0195	0.806
17	rs28489136	19174123	G	A	0.0049974917102918	0.0195	0.7991
17	rs76147626	19175245	C	T	-0.0411032840784537	0.0381	0.2818
17	rs117831490	19176144	G	A	0.0223972974420383	0.038	0.5553
17	rs59571799	19178892	C	A	0.0887981131587986	0.0154	8.858e-09
17	rs12325948	19181113	C	T	0.025297307774162	0.0356	0.4777
17	rs4924779	19183427	C	T	0.0884961075648239	0.0154	9.333e-09
17	rs72836768	19184565	T	C	0.0047984689115734	0.0194	0.8032
17	rs868698	19185211	G	T	0.0801042442416614	0.0136	3.624e-09
17	rs72836770	19185739	T	C	0.0048979852621919	0.0194	0.8024
17	rs72836771	19187103	C	T	0.0037031349243813	0.0197	0.8515
17	rs3785787	19190942	G	A	0.0030952049073025	0.0175	0.8573
17	rs4079585	19192587	T	C	0.0090984829852593	0.0477	0.8488
17	rs117813129	19194217	G	T	-0.126901987201122	0.0534	0.01758
17	rs1969161	19194812	G	A	-0.056496280157669	0.0112	4.377e-07
17	rs3785786	19194925	T	G	0.0288983900426488	0.0484	0.5498
17	rs3785785	19195263	C	T	0.0037031349243813	0.0193	0.8471
17	rs3785784	19195431	G	A	-0.0034961042567088	0.0175	0.8395
17	rs150218602	19196050	A	G	-0.0530949163341788	0.0489	0.2774
17	rs7502046	19196440	C	T	-0.0566020980240563	0.0112	4.09e-07
17	rs9325966	19196987	T	C	0.003902375817241	0.0474	0.9346
17	rs142859306	19197266	G	A	-0.122303236388138	0.0533	0.02168
17	rs72836777	19199149	G	C	0.0036034995896235	0.0193	0.8528
17	rs4924976	19199574	A	G	0.004201162744548	0.0473	0.9288
17	rs4924978	19200499	C	A	0.0043007385516922	0.0473	0.9283
17	rs3785783	19200962	T	G	0.0044003044444822	0.0193	0.8207
17	rs10888226	19202681	C	T	0.0043007385516922	0.0473	0.9281
17	rs16960499	19203032	A	G	0.078903597595466	0.0135	5.656e-09
17	rs12939947	19204531	T	A	-0.056496280157669	0.0112	4.145e-07
17	rs4924979	19204608	C	A	-0.0023026490626755	0.0173	0.8949
17	rs4924980	19204863	T	C	-0.0564010536507698	0.0112	4.341e-07
17	rs35385494	19205206	T	C	0.0108014536938559	0.0336	0.7476
17	rs8065300	19205239	G	T	0.0080971295874548	0.0473	0.8632
17	rs9915473	19207347	T	G	0.0044003044444822	0.0193	0.8209
17	rs56019127	19207669	A	G	0.0497040321791155	0.0553	0.3692
17	rs62065871	19208340	C	T	-0.0275973271921043	0.0489	0.5724
17	rs79626005	19210026	G	A	-0.0160988945897493	0.0186	0.3876
17	rs375621884	19210686	C	T	-0.0147989665120717	0.0599	0.8051
17	rs147914415	19212504	G	A	-0.067305011010914	0.0479	0.1601
17	rs2296981	19213335	C	G	-0.0561048513847726	0.0112	4.979e-07
17	rs74854426	19214209	G	C	-0.0660009232598249	0.0481	0.1696
17	rs144661702	19214588	G	A	0.0399031725325864	0.0547	0.4656
17	rs76330759	19215915	T	A	0.0904986228071027	0.034	0.007786
17	rs114905963	19216538	C	A	0.0028958031120254	0.042	0.9446
17	rs55883526	19216576	C	T	0.0537018913875451	0.0529	0.3097
17	rs11652784	19217261	C	T	-0.0566020980240563	0.0112	4.013e-07
17	rs1472932	19220666	G	A	-0.0579999442979887	0.0111	1.971e-07
17	rs71369415	19221722	C	T	0.0034041991335623	0.042	0.9359
17	rs191624694	19222669	G	A	-0.0626948883400778	0.0427	0.1423
17	rs59415593	19223224	T	G	0.0795041011125991	0.0135	4.164e-09
17	rs72836792	19223792	G	T	0.0493043176841434	0.0529	0.3513
17	rs6587216	19224397	G	C	-0.0566973436785452	0.0112	4.094e-07
17	rs3785778	19225424	T	C	0.0188021269625962	0.0466	0.6867
17	rs3785776	19225651	G	A	-0.007296555232638	0.0236	0.7576
17	rs3785775	19226530	G	T	0.0047984689115734	0.0193	0.8037
17	rs192780640	19228376	A	G	0.0522982892110339	0.0325	0.1079
17	rs72836794	19229709	G	A	0.003902375817241	0.0193	0.8377
17	rs11871106	19231309	C	T	-0.005696192544881	0.0205	0.7797
17	rs2296980	19233033	T	C	0.0044998604248922	0.0193	0.8173
17	rs4924984	19234205	G	C	0.0036034995896235	0.0482	0.94
17	rs76079839	19235061	G	A	0.0044998604248922	0.0193	0.8153
17	rs76097888	19235079	C	T	-0.0570995920405728	0.0297	0.05438
17	rs72836798	19235727	C	T	0.0044003044444822	0.0193	0.819
17	rs72836799	19235832	C	T	0.0044003044444822	0.0193	0.8209
17	rs145158772	19235973	C	T	0.0026963615477425	0.0421	0.9484
17	rs12602286	19236954	G	T	-0.0719042482916749	0.0129	2.834e-08
17	rs11656071	19237613	C	T	-0.0059979518036359	0.0116	0.6022
17	rs1043809	19239432	C	T	-0.057194885093252	0.0111	2.862e-07
17	rs111954981	19239702	T	A	-0.0232993336544035	0.0607	0.701
17	rs72836802	19241095	A	G	0.0046989426564652	0.0193	0.8084
17	rs72838804	19241365	C	T	0.0452027848308288	0.0543	0.4051
17	rs12603815	19241458	A	G	0.0051964749068174	0.0193	0.786
17	rs12603532	19242017	C	T	0.0043007385516922	0.0193	0.8233
17	rs4924986	19242467	A	G	0.0789960062264979	0.0135	4.878e-09
17	rs113653195	19243633	G	A	0.0049974917102918	0.0193	0.7939
17	rs4924987	19247075	G	A	-0.0568031828243105	0.0112	3.721e-07
17	rs3785773	19248179	C	G	0.0049974917102918	0.0193	0.7939
17	rs80217065	19248305	G	A	0.0843962939720313	0.0242	0.0004826
17	rs7221299	19250679	G	A	0.0767017482633775	0.0143	8.325e-08
17	rs139899214	19252449	C	T	0.0274011363479391	0.0463	0.5538
17	rs142438934	19253382	G	A	0.004101577021075	0.0195	0.8343
17	rs9899649	19253613	C	T	-0.0555972801024095	0.0109	3.774e-07
17	rs9912748	19256449	T	C	0.0059025456526138	0.0473	0.9001
17	rs6587066	19258073	G	A	-0.0030045090202987	0.0174	0.8633
17	rs8065189	19259507	C	T	-0.0031048149534787	0.0174	0.8575
17	rs145199041	19261020	G	A	-0.0486966685402845	0.0484	0.315
17	rs77232220	19262534	G	C	-0.0551005327305046	0.0121	5.455e-06
17	rs1106374	19265596	C	T	-0.0031950988965408	0.0173	0.8543
17	rs2296978	19265952	C	T	0.0387975467079122	0.0282	0.1694
17	rs113637895	19266195	A	C	0.0932990679648179	0.0339	0.005981
17	rs117660470	19266363	C	T	-0.0551005327305046	0.029	0.05706
17	rs77366811	19266620	G	T	0.0385955177593629	0.0282	0.17
17	rs79400257	19266621	C	T	0.0385955177593629	0.0282	0.1699
17	rs11204306	19267371	A	G	0.0729995008835215	0.0129	1.349e-08
17	rs3886478	19270447	G	A	-0.0028039273327342	0.0173	0.8724
17	rs112559495	19270749	C	T	0.0998996321381321	0.0328	0.002311
17	rs6587074	19271065	A	C	0.0178006246255066	0.0429	0.678
17	rs72838810	19272919	T	C	0.0029955089797983	0.0193	0.8764
17	rs118050797	19273488	G	A	-0.0297996312385195	0.0284	0.2933
17	rs72838811	19274410	A	G	0.0030952049073025	0.0194	0.8734
17	rs79896260	19274411	A	C	0.0029955089797983	0.0194	0.8762
17	rs72838814	19274780	T	C	0.0029955089797983	0.0194	0.8758
17	rs2048230	19276199	G	A	0.0721997240344179	0.0128	1.768e-08
17	rs7502770	19276219	T	C	0.0011992805754821	0.0439	0.9784
17	rs60606605	19277144	G	A	0.0723020567553947	0.0128	1.706e-08
17	rs60166680	19277544	C	G	0.073203992258416	0.0128	1.204e-08
17	rs62065895	19278947	C	T	-0.0014009809156281	0.0177	0.9389
17	rs148254141	19279840	C	T	-0.132994393976966	0.0631	0.03501
17	rs79259362	19280289	A	G	-0.0573007769142667	0.0124	3.855e-06
17	rs75326834	19280318	G	C	-0.0570995920405728	0.0124	4.071e-06
17	rs3866958	19281006	A	C	0.0007996801705642	0.044	0.985
17	rs2233072	19281828	T	G	-0.0525994101433915	0.0107	8.705e-07
17	rs1054206	19287419	G	C	-0.0570995920405728	0.0124	4.189e-06
17	rs6587082	19287476	T	G	0.0028958031120254	0.0439	0.9476
17	rs2240099	19288274	T	G	0.0005998200719675	0.044	0.9883
17	rs139356332	19289286	G	C	0.0123039944561641	0.0352	0.727
17	rs148939718	19291415	T	C	0.012096540947233	0.0511	0.8125
17	rs117786791	19292100	G	A	-0.0683002542587931	0.0418	0.1025
17	rs117948526	19292113	G	A	0.016296487966892	0.0292	0.5759
17	rs62065897	19292681	A	G	-0.0005001250416822	0.0177	0.9787
17	rs7501702	19293727	G	A	-0.0517039049923374	0.0107	1.485e-06
17	rs7502682	19295450	G	T	-0.0515986041477272	0.0107	1.52e-06
17	rs112360641	19297629	A	G	0.102303848807923	0.0327	0.001781
17	rs2189441	19297685	C	T	0.0038027603329278	0.044	0.9314
17	rs72838818	19297709	C	T	0.0	0.0178	0.9995
17	rs36036543	19299690	G	A	-0.0135007260538548	0.0171	0.4295
17	rs1588300	19301382	A	G	0.0026963615477425	0.0443	0.9521
17	rs73306299	19301729	T	A	-0.002002002670673	0.0441	0.9644
17	rs139709186	19302701	G	A	0.0270994698817177	0.0429	0.5281
17	rs1509160	19303493	G	T	0.0708963919750802	0.013	4.403e-08
17	rs2386313	19305561	A	G	-0.0129028853555234	0.0168	0.4419
17	rs151191746	19306901	C	G	-0.110696951358699	0.0407	0.006533
17	rs3744392	19306953	C	T	-0.0082035573506883	0.0431	0.8499
17	rs3744391	19307166	G	T	-0.0136020904182857	0.0168	0.4183
17	rs12601878	19308743	G	A	0.0045994064948955	0.0497	0.9261
17	rs76578497	19308768	T	G	-0.0054950702819798	0.0388	0.8865
17	rs7223689	19308773	G	C	0.0022973590486834	0.0445	0.9582
17	rs17792462	19309679	A	G	-0.015702643727291	0.0184	0.3924
17	rs6587103	19309834	T	C	-0.0071958279818024	0.0433	0.8678
17	rs8072763	19310065	C	A	0.001598721363697	0.0444	0.9718
17	rs16960104	19310683	A	T	-0.0302015087331214	0.0219	0.1686
17	rs75081613	19311174	T	C	-0.0101008421794295	0.0167	0.5476
17	rs1110467	19313715	C	T	0.0014988761237359	0.0444	0.9728
17	rs1110466	19313997	C	T	0.001998002662673	0.043	0.9626
17	rs16960113	19314065	A	G	-0.0064004391810282	0.0433	0.8831
17	rs2386314	19314296	T	C	-0.0062998021485279	0.0433	0.8836
17	rs739830	19314611	T	C	-0.034198147379977	0.0097	0.0004121
17	rs739829	19315276	T	C	-0.0062998021485279	0.0433	0.885
17	rs75724504	19317186	G	C	0.0093957216403621	0.0499	0.8511
17	rs1295330	19318031	A	G	-0.0335981494309355	0.0097	0.0005035
17	rs1295329	19319015	C	T	-0.0344982814075965	0.0095	0.0002991
17	rs76138388	19319374	T	C	-0.0082035573506883	0.0395	0.8356
17	rs2072121	19320058	T	C	-0.0051029981759033	0.0432	0.9054
17	rs2072120	19320122	A	G	0.0044003044444822	0.0444	0.9204
17	rs2072119	19320154	T	G	-0.005304041591906	0.0432	0.9026
17	rs2072118	19320444	C	T	-0.0008003201707691	0.0452	0.986
17	rs7208015	19320879	C	G	0.0065981840282271	0.0445	0.8824
17	rs77973930	19321002	G	A	0.0077995046323818	0.0498	0.8757
17	rs74816636	19321698	C	T	0.0052959516591825	0.0496	0.9147
17	rs12938066	19322062	G	A	-0.0344051267241774	0.0095	0.0003013
17	rs113748737	19323314	G	A	0.081497034243183	0.0321	0.01102
17	rs112469929	19323998	C	T	0.0004998750416509	0.0445	0.991
17	rs6587120	19325974	G	A	-0.000200020002667	0.0453	0.9962
17	rs6587121	19326064	G	A	-0.001300845733048	0.0445	0.9768
17	rs12601656	19326317	G	A	-0.002002002670673	0.0445	0.9637
17	rs2386315	19326702	G	A	-0.0022024235552	0.0445	0.9608
17	rs72838821	19326732	G	A	0.0653007305821358	0.0487	0.1795
17	rs763751	19326857	T	C	-0.0086977157031958	0.0433	0.8402
17	rs11869679	19327541	G	A	-0.0019018072895963	0.0445	0.9652
17	rs73293585	19327792	C	T	9.99950003332973e-05	0.0453	0.9991
17	rs9896125	19327857	G	C	0.001598721363697	0.0446	0.9708
17	rs8077109	19328043	T	C	-0.009797842480111	0.0433	0.8203
17	rs9915781	19328815	T	C	-0.009797842480111	0.0433	0.8219
17	rs6587123	19329441	T	G	0.0009995003330834	0.0137	0.9389
17	rs76083746	19329478	C	T	0.0819025156196343	0.0321	0.01081
17	rs73293597	19331885	T	G	-0.001300845733048	0.0436	0.9762
17	rs8068000	19333382	G	C	-0.007296555232638	0.0445	0.8694
17	rs12943732	19334819	G	C	-0.0338050046123612	0.0095	0.000371
17	rs11869123	19335878	C	T	-0.0028039273327342	0.0446	0.9507
17	rs7216534	19337029	A	G	-0.0031950988965408	0.0428	0.9406
17	rs9910275	19337251	T	C	-0.004198802647333	0.0428	0.9225
17	rs6587126	19337835	C	T	-0.0034961042567088	0.0446	0.938
17	rs6587127	19338034	G	A	-0.0006001800720324	0.043	0.9887
17	rs2386316	19338185	G	T	-0.0328951617042694	0.0096	0.0005932
17	rs145123690	19338320	T	G	-0.0575020022714588	0.0333	0.08429
17	rs11204343	19338337	G	A	-0.033701571673015	0.0095	0.0003641
17	rs113092171	19338776	A	T	0.0981969182535785	0.0507	0.05261
17	rs4924991	19340805	A	G	0.0141987193998129	0.0165	0.39
17	rs7214194	19341494	C	G	0.0017983819413794	0.0413	0.966
17	rs11867822	19342782	A	G	-0.004198802647333	0.0428	0.9226
17	rs139723351	19344734	C	G	-0.0334016766340304	0.0094	0.0003997
17	rs72838824	19346639	C	A	-0.0137034650584925	0.0167	0.4126
17	rs4924992	19347793	T	C	-0.0325955083699338	0.0095	0.0006204
17	rs12937053	19348126	G	A	-0.0270012755029434	0.009	0.002616
17	rs12941722	19352182	G	A	-0.0355028330426552	0.0094	0.0001554
17	rs4924785	19353378	C	T	-0.0364980230402006	0.0094	0.0001003
17	rs34315605	19353852	C	T	0.0059025456526138	0.0455	0.8972
17	rs4924993	19356463	T	A	-0.0347985055426955	0.0094	0.0002202
17	rs117404365	19357150	G	A	-0.0033957590691798	0.0294	0.9073
17	rs35778543	19357732	T	C	-0.0243029385231735	0.0275	0.377
17	rs76038315	19358949	T	C	-0.0030045090202987	0.0213	0.8894
17	rs117947661	19359522	G	A	-0.0850024870699465	0.0302	0.004875
17	rs9899706	19360249	T	C	-0.0310985871020312	0.0095	0.001087
17	rs10491097	19361211	T	C	-0.0306035477981776	0.0094	0.001112
17	rs12602013	19362790	A	C	-0.0315009870620622	0.0095	0.0009605
17	rs12945111	19362967	G	T	-0.0318003125497978	0.0094	0.0007099
17	rs4924994	19364961	A	T	-0.0313049258284153	0.0095	0.0009814
17	rs8071408	19365611	G	A	-0.0313049258284153	0.0095	0.0009946
17	rs12939559	19366619	T	A	-0.0316970867432546	0.0095	0.0008633
17	rs76278335	19366798	T	G	-0.0050024916227914	0.0494	0.9189
17	rs139306162	19367125	T	G	-0.0085968472255182	0.0473	0.8558
17	rs7220633	19367161	C	G	-0.0315009870620622	0.0095	0.0009274
17	rs118054645	19370282	G	A	-0.0375045865412751	0.0292	0.1983
17	rs12150591	19370619	T	C	-0.0440981887217984	0.0123	0.0003298
17	rs4924995	19371000	G	A	-0.0289037168568363	0.0101	0.004244
17	rs11868575	19371597	G	T	-0.028399474521698	0.0099	0.00405
17	rs12944514	19372000	T	C	-0.0278029446620889	0.0274	0.3108
17	rs62065916	19372401	A	G	-0.0062998021485279	0.0532	0.9055
17	rs11658544	19372837	C	T	-0.0249999098013234	0.009	0.005364
17	rs2386317	19373299	A	G	-0.0292949370570243	0.01	0.003465
17	rs12947647	19374249	T	C	-0.0286978729475453	0.0099	0.003617
17	rs76576684	19374313	T	C	0.0210959082947329	0.0213	0.3233
17	rs72838835	19375295	G	T	-0.0352023974087295	0.0218	0.1073
17	rs11869950	19375429	T	C	-0.0300984478240329	0.01	0.002691
17	rs12953174	19375481	C	T	-0.0300984478240329	0.01	0.002728
17	rs12948453	19375719	T	C	-0.0300984478240329	0.01	0.002684
17	rs7214134	19375856	T	A	-0.0299953975354009	0.01	0.002828
17	rs6587173	19375943	T	C	-0.0290993078252748	0.0101	0.003805
17	rs117544540	19376099	T	C	-0.0652000732482552	0.0392	0.09652
17	rs2453615	19376321	T	G	-0.0300984478240329	0.01	0.00271
17	rs2428591	19376506	C	A	-0.0300984478240329	0.01	0.002709
17	rs2428590	19376526	C	T	-0.0300984478240329	0.01	0.002717
17	rs2428589	19377040	G	A	-0.0300984478240329	0.01	0.002712
17	rs2453570	19377493	G	A	-0.0292949370570243	0.0099	0.003004
17	rs2428588	19377559	A	G	-0.0300984478240329	0.01	0.002702
17	rs12945857	19377641	G	A	-0.0296966117368367	0.01	0.003026
17	rs9915092	19377818	T	A	-0.0300984478240329	0.01	0.002677
17	rs9903114	19377888	G	C	-0.0300984478240329	0.01	0.002672
17	rs7212355	19380728	T	C	-0.0303045802648556	0.01	0.002503
17	rs12602744	19381163	T	A	0.004001981379298	0.0229	0.8608
17	rs12602804	19381526	T	G	-0.0104039337153929	0.0389	0.7896
17	rs7221430	19384363	G	C	-0.0307994715535284	0.0099	0.001904
17	rs7210456	19384961	A	G	-0.0307994715535284	0.0099	0.001862
17	rs2453605	19386966	T	C	-0.0310985871020312	0.0099	0.001697
17	rs2453606	19387091	G	A	-0.0251024465608414	0.009	0.005372
17	rs2428585	19387538	C	T	-0.0310985871020312	0.01	0.001916
17	rs2453607	19387861	G	C	-0.0307994715535284	0.01	0.002113
17	rs143979875	19387999	T	C	-0.111199753092226	0.05	0.02609
17	rs2428584	19388305	C	T	-0.0310985871020312	0.01	0.00189
17	rs142101337	19388768	G	T	-0.033701571673015	0.0309	0.2759
17	rs2428583	19388975	C	T	-0.0309954337025195	0.0099	0.00174
17	rs8075054	19389224	T	C	-0.0310985871020312	0.0099	0.001737
17	rs79039848	19390212	C	A	-0.0315009870620622	0.0306	0.3027
17	rs886438	19390361	G	T	-0.0306035477981776	0.0099	0.002029
17	rs117790428	19391840	G	A	-0.0095958936734469	0.0188	0.607
17	rs2428582	19392130	A	G	-0.0309026047398165	0.0099	0.001857
17	rs2428581	19392185	A	G	-0.0307994715535284	0.01	0.002156
17	rs7217336	19392669	G	T	0.0707007455727197	0.0517	0.1715
17	rs2453611	19392816	C	A	-0.0309026047398165	0.0099	0.001889
17	rs2453612	19393644	T	C	-0.0306035477981776	0.0101	0.002366
17	rs2428580	19394046	A	C	-0.0303045802648556	0.0099	0.002135
17	rs2453614	19394498	C	T	-0.0087985943563496	0.0132	0.5023
17	rs2428579	19394736	G	T	-0.0309954337025195	0.01	0.001855
17	rs2453613	19395340	G	A	-0.0288007896057264	0.01	0.004083
17	rs146662795	19399921	C	T	-0.0138048499765589	0.0197	0.4838
17	rs56187004	19400374	C	T	0.0565031992337321	0.0421	0.1796
17	rs77502473	19401672	C	T	-0.0029042131473898	0.0301	0.9231
17	rs8068853	19402097	T	C	0.027799974857679	0.0094	0.003078
17	rs2010015	19402521	T	C	0.0335991726304121	0.0099	0.0006818
17	rs79296375	19405027	C	T	0.0225048553400694	0.0399	0.5724
17	rs146260466	19405441	C	A	0.0389995348490096	0.0408	0.3386
17	rs8078268	19406391	C	T	0.0326994961630157	0.0101	0.00115
17	rs56987574	19406538	A	G	-0.0281011651109099	0.0437	0.521
17	rs76108828	19407306	A	T	-0.0036968248442897	0.0287	0.8972
17	rs142656058	19408217	C	T	0.043097802902723	0.0408	0.2914
17	rs11656085	19408607	C	T	0.0131037693769772	0.013	0.3126
17	rs143866614	19409672	C	A	0.0017983819413794	0.0298	0.9527
17	rs4924996	19410546	T	A	0.0136957831289865	0.0133	0.2996
17	rs67128415	19411331	T	C	-0.013004189135254	0.0179	0.4695
17	rs72838842	19412172	G	A	-0.0142003494011414	0.0192	0.4577
17	rs7211758	19417728	T	A	-0.0116981574124923	0.0181	0.5198
17	rs7222869	19417761	G	A	0.0260965047212743	0.0094	0.005815
17	rs57209730	19418384	G	C	-0.0110002818588653	0.018	0.542
17	rs76778874	19418923	A	T	-0.0594952597858765	0.0473	0.2089
17	rs78762321	19419065	C	T	0.0231011029079872	0.0336	0.4924
17	rs72838844	19420741	C	A	0.0161980995687726	0.0349	0.6422
17	rs4531795	19422361	C	T	0.025297307774162	0.0092	0.00573
17	rs77893929	19422520	C	T	0.0043007385516922	0.03	0.8851
17	rs4924997	19422725	A	T	0.0270021387025708	0.0091	0.003094
17	rs78130012	19423310	C	T	0.0048979852621919	0.03	0.8697
17	rs7405832	19423581	T	C	0.0267003518299564	0.0091	0.00341
17	rs7405847	19423617	T	C	0.0267003518299564	0.0091	0.003444
17	rs73981538	19424036	G	A	0.0044003044444822	0.0299	0.8823
17	rs12947431	19424088	C	A	-0.0264979913062283	0.0282	0.3479
17	rs4493120	19425040	C	G	0.0267977123853779	0.0091	0.003269
17	rs2920450	19425156	A	G	-0.0206007457079636	0.0234	0.3788
17	rs56053657	19427569	C	A	-0.000200020002667	0.0296	0.9942
17	rs112132647	19427581	A	C	0.0361004656247227	0.0435	0.4072
17	rs55661368	19427601	C	A	-0.0216016445577609	0.0093	0.02014
17	rs112502021	19428288	C	T	0.0105046326450854	0.0301	0.7274
17	rs2440164	19428610	A	G	-0.0198048272985997	0.0093	0.03254
17	rs2440165	19428719	T	C	-0.0197028322758684	0.0093	0.03371
17	rs11870808	19429379	G	C	-0.0198048272985997	0.0093	0.03235
17	rs8064250	19429724	C	T	0.0003999200213268	0.0295	0.988
17	rs8071709	19429790	A	C	-0.0198048272985997	0.0092	0.03223
17	rs150300555	19430156	T	C	0.0088011559530687	0.0568	0.8768
17	rs2453578	19430645	T	C	-0.0197028322758684	0.0092	0.03286
17	rs74461843	19431379	T	C	0.0064988367398296	0.03	0.8275
17	rs11871125	19432393	C	T	-0.019294956182969	0.0092	0.03635
17	rs8074901	19433657	T	G	0.012096540947233	0.0292	0.6785
17	rs8074902	19433659	T	G	-0.0050024916227914	0.0281	0.8598
17	rs111944611	19434140	G	A	0.0097027754613851	0.0301	0.7466
17	rs2453579	19435278	C	A	-0.0196008476550609	0.0091	0.03206
17	rs147472087	19435495	G	A	-0.0225012653465135	0.0286	0.4312
17	rs151203636	19436139	G	A	-0.0051029981759033	0.0399	0.8992
17	rs111369428	19436706	G	C	-0.0643038820008199	0.0478	0.1782
17	rs2252281	19437187	T	C	-0.0186019483996616	0.0092	0.04302
17	rs61733934	19437339	C	T	0.0158044491449436	0.0455	0.7282
17	rs75088086	19437598	C	A	-0.0862007965078615	0.0454	0.05742
17	rs2453580	19438321	T	C	-0.0185000759845861	0.0092	0.04468
17	rs2453581	19438560	C	T	-0.0198048272985997	0.0092	0.03171
17	rs2453582	19439066	C	T	-0.0203047533403643	0.0092	0.02726
17	rs894680	19440538	G	A	-0.0201006717070029	0.0092	0.02898
17	rs8080953	19441220	T	C	-0.0129028853555234	0.0302	0.6687
17	rs2018675	19441531	C	T	0.0295976364389436	0.0092	0.001264
17	rs2453583	19442036	A	T	-0.0196008476550609	0.0092	0.03391
17	rs111296508	19442231	A	G	0.0711013138260554	0.0297	0.01661
17	rs139979888	19442422	A	G	0.0753022587095424	0.0622	0.2265
17	rs894682	19442432	T	C	-0.0154994990469515	0.0232	0.5041
17	rs2453584	19443445	G	C	-0.0209989425960583	0.0093	0.02404
17	rs118166088	19444523	A	G	-0.0176956485356892	0.0289	0.5413
17	rs2440154	19444987	A	G	-0.0004000800213396	0.009	0.9618
17	rs11651540	19445189	C	T	0.0003999200213268	0.0088	0.9663
17	rs11204406	19445420	A	G	0.0002999550089979	0.0088	0.9725
17	rs138815617	19445425	G	A	-0.013004189135254	0.0401	0.7456
17	rs12451696	19445923	A	G	0.0002999550089979	0.0088	0.9703
17	rs75045964	19446089	T	C	0.0062007356416035	0.0201	0.7565
17	rs4643386	19446190	T	C	-0.0024028846163103	0.0112	0.832
17	rs9913823	19446267	G	T	-0.000200020002667	0.0088	0.9792
17	rs2440155	19447016	T	C	-0.0023026490626755	0.0112	0.838
17	rs2453585	19447612	T	A	-0.0021022080918702	0.0112	0.8523
17	rs77488629	19448308	C	T	0.0479040574070545	0.0373	0.1998
17	rs144761526	19448897	G	A	0.0102968054773682	0.0452	0.8202
17	rs76316395	19450507	G	A	0.0075017910703226	0.0201	0.7101
17	rs2453577	19450850	T	A	-0.0045001103249234	0.0113	0.6885
17	rs2453576	19451011	G	C	0.0006997551142732	0.0097	0.9429
17	rs191800028	19451137	G	A	-0.0040983869261633	0.0142	0.7697
17	rs2453575	19451139	G	A	-0.0028039273327342	0.0113	0.8066
17	rs1808941	19451938	G	A	-0.001300845733048	0.0089	0.8794
17	rs2014082	19452049	C	T	-0.0009004052431641	0.0112	0.9392
17	rs2453574	19452627	G	A	-0.0014009809156281	0.0112	0.9011
17	rs2453573	19452656	T	C	-0.0019018072895963	0.0112	0.8639
17	rs2453572	19452711	T	C	-0.001100605444033	0.0114	0.9261
17	rs2453571	19452712	A	G	-0.0012007205765188	0.0114	0.9142
17	rs8075055	19453587	A	G	-0.0010005003335835	0.0089	0.9092
17	rs117465814	19453638	T	A	-0.0171970248285215	0.0281	0.5402
17	rs117019884	19453721	C	T	-0.019294956182969	0.0253	0.4465
17	rs7219149	19453968	G	A	-0.0012007205765188	0.0089	0.8925
17	rs11650156	19454374	T	C	0.001099395443301	0.0228	0.9606
17	rs2247518	19454575	A	C	-0.0023026490626755	0.0112	0.8341
17	rs2289668	19454640	C	T	0.0074025335167413	0.0201	0.7133
17	rs2247437	19454725	G	C	-0.0007002451143934	0.0113	0.949
17	rs2247436	19454733	G	A	-0.001300845733048	0.0112	0.9064
17	rs3794804	19455568	C	G	-0.0054045784588597	0.0259	0.836
17	rs2453569	19457397	T	C	0.0021975835434872	0.0093	0.8103
17	rs2453568	19457509	T	C	0.0017983819413794	0.0093	0.8483
17	rs2440149	19458777	G	C	0.0030952049073025	0.0093	0.7408
17	rs2244280	19459537	G	A	0.0027960873020011	0.0107	0.796
17	rs1054715	19460972	G	A	0.0032048589489113	0.0107	0.767
17	rs9901662	19462734	C	T	0.0003999200213268	0.0089	0.9608
17	rs9892500	19463020	T	C	0.0003999200213268	0.0089	0.9671
17	rs11651969	19463077	C	T	0.0001999800026662	0.0089	0.9812
17	rs2289669	19463343	G	A	-0.0031950988965408	0.009	0.7249
17	rs3794805	19464023	C	G	-0.0003000450090019	0.0089	0.9703
17	rs190584987	19464839	C	T	0.0344014267173323	0.0392	0.3802
17	rs8065082	19465191	C	T	-0.000200020002667	0.0089	0.9795
17	rs72840371	19465327	T	G	-0.0403012967735257	0.0611	0.5092
17	rs11657807	19465391	T	A	-0.0075987978753305	0.0132	0.5683
17	rs2440151	19465782	G	A	0.0020977980821461	0.0109	0.8504
17	rs2440152	19465783	C	A	0.001998002662673	0.0109	0.8507
17	rs67238751	19466227	C	T	0.0	0.0108	0.9985
17	rs12452941	19466731	C	T	0.0004998750416509	0.009	0.9591
17	rs11655027	19468406	G	A	0.001099395443301	0.009	0.9066
17	rs7224838	19468420	C	T	0.0011992805754821	0.009	0.8981
17	rs186717913	19468756	G	C	-0.0695966251380842	0.044	0.1139
17	rs2440156	19468762	G	A	0.0005998200719675	0.0109	0.9564
17	rs2440157	19468942	G	A	0.0017983819413794	0.0094	0.8449
17	rs1961669	19473520	A	G	-0.0092022107647994	0.0118	0.4343
17	rs2253616	19473983	T	G	-0.0091012913892029	0.0118	0.4408
17	rs2253611	19474077	G	A	-0.0093031403261444	0.0118	0.429
17	rs113404625	19475667	C	G	-0.0135007260538548	0.027	0.6181
17	rs143149959	19476459	C	T	-0.0049019951702315	0.0508	0.9237
17	rs2250486	19476588	T	C	-0.0110002818588653	0.0117	0.3493
17	rs2440158	19476915	T	C	-0.0117993392160431	0.0118	0.3168
17	rs1971851	19477385	A	G	-0.010302892995897	0.0117	0.3806
17	rs6587196	19478117	A	G	-0.0214994661132367	0.0114	0.05865
17	rs6587197	19478141	A	G	-0.0225012653465135	0.0113	0.04676
17	rs2440160	19478529	A	T	-0.0170037478161859	0.0119	0.1535
17	rs143774755	19479471	T	C	-0.0620030714417325	0.0369	0.09298
17	rs2453599	19479511	C	T	-0.0153979421800967	0.0117	0.1903
17	rs56700256	19480064	T	C	0.0441986870716702	0.0422	0.2941
17	rs2453598	19480221	C	T	-0.0147989665120717	0.0118	0.2125
17	rs2249885	19481664	G	A	-0.0217958123704574	0.0114	0.05609
17	rs1129696	19481785	A	G	-0.0129028853555234	0.015	0.3884
17	rs10735	19482181	A	G	-0.0198966317144566	0.0113	0.07744
17	rs7212622	19482607	A	G	-0.0207028323592018	0.0113	0.06703
17	rs2440167	19482887	C	A	-0.0187955345843259	0.0113	0.09624
17	rs2453596	19483571	A	C	-0.0216016445577609	0.0112	0.0551
17	rs2453595	19483855	A	G	-0.021203207651103	0.0112	0.05885
17	rs72840375	19484358	T	C	0.0170045988158238	0.0131	0.1945
17	rs74812599	19484720	C	T	0.0072039888485025	0.0409	0.8612
17	rs2453594	19484951	T	C	-0.0208968257129853	0.0112	0.06157
17	rs2120273	19485735	T	C	-0.0178992398878318	0.0112	0.1104
17	rs2120272	19485859	T	C	-0.0158042315449673	0.0111	0.1529
17	rs9889269	19486237	C	G	-0.0316041926269978	0.0183	0.08458
17	rs2440166	19486537	A	G	-0.0147989665120717	0.0092	0.1086
17	rs56866369	19486592	T	C	-0.0114047880634385	0.0119	0.3363
17	rs141382374	19486692	C	T	-0.0486966685402845	0.0488	0.3185
17	rs11650854	19486721	C	T	-0.0127003085782322	0.0113	0.2608
17	rs11653881	19486750	T	C	-0.015895669405385	0.0092	0.08334
17	rs2453593	19487079	T	G	-0.0142003494011414	0.0092	0.1196
17	rs2453590	19488411	T	G	-0.0171970248285215	0.0091	0.05877
17	rs2453589	19488851	A	G	-0.0159972768350078	0.0091	0.07878
17	rs7208424	19489424	G	T	-0.0152963956259917	0.0091	0.09306
17	rs2120275	19489693	A	C	-0.015895669405385	0.0091	0.08129
17	rs2165894	19489796	A	G	-0.0083043861636152	0.0111	0.4526
17	rs139334500	19490700	A	G	-0.0891044750828209	0.0483	0.06505
17	rs150039040	19490713	G	A	-0.0811016014370415	0.0484	0.09341
17	rs148803564	19490774	T	G	0.0185960172820726	0.0455	0.6822
17	rs140608239	19490865	G	A	-0.103295981608947	0.041	0.01164
17	rs2386247	19490930	A	C	-0.0138048499765589	0.0124	0.2626
17	rs138694404	19491225	G	A	-0.026600681797179	0.0543	0.6241
17	rs142699919	19491232	G	A	-0.048203336386541	0.0494	0.3293
17	rs61680517	19491435	A	G	-0.0358033589652777	0.0322	0.2672
17	rs111636569	19491611	C	T	-0.0285023604727122	0.0529	0.5898
17	rs139470196	19491746	G	A	-0.0747019947040337	0.0499	0.1345
17	rs2935106	19491931	T	C	-0.0074980401773571	0.0095	0.4301
17	rs67416191	19492040	A	G	-0.0049019951702315	0.0096	0.6074
17	rs34653191	19492056	G	A	-0.0004000800213396	0.0097	0.9655
17	rs34242564	19492315	C	T	-0.0001000050003333	0.0097	0.9886
17	rs3752046	19492871	G	A	-0.0006001800720324	0.0097	0.9487
17	rs58835440	19493280	C	A	-0.0004000800213396	0.0097	0.9637
17	rs9807019	19493417	T	G	-0.0426048328324374	0.055	0.4382
17	rs9807086	19493424	G	C	-0.0426048328324374	0.055	0.4381
17	rs149811211	19493498	C	T	-0.0426048328324374	0.055	0.4377
17	rs4925001	19493546	C	T	-0.0014009809156281	0.0096	0.8855
17	rs116931327	19493586	G	A	-0.0428970626523952	0.0542	0.4293
17	rs111905369	19493608	C	T	0.0338022134084658	0.0248	0.1736
17	rs144427674	19493632	T	C	-0.0423961495190412	0.0543	0.4347
17	rs78903367	19493719	A	G	-0.0423961495190412	0.0542	0.4335
17	rs78422539	19493799	G	A	-0.0425004857321486	0.0549	0.4392
17	rs2245724	19493990	G	A	-0.0016012813669738	0.0102	0.8759
17	rs114352889	19494127	C	T	-0.0421979407001862	0.0549	0.4423
17	rs2245639	19494178	C	A	-0.0045001103249234	0.0088	0.6059
17	rs2453586	19494756	A	C	-0.0032954239497972	0.0087	0.7065
17	rs2165895	19495478	A	G	-0.0048015088161939	0.0088	0.5806
17	rs7216938	19495926	G	A	-0.0038975857287134	0.0096	0.6873
17	rs67870359	19496020	A	C	-0.0028039273327342	0.0096	0.7742
17	rs116793928	19496312	G	C	0.0102968054773682	0.0233	0.6596
17	rs148287159	19496431	C	T	-0.0396976268585458	0.0548	0.469
17	rs77900367	19496661	T	C	-0.0292949370570243	0.052	0.5735
17	rs2440161	19497890	A	G	9.99950003332973e-05	0.0099	0.992
17	rs115064742	19497942	C	T	-0.0393023164827424	0.0547	0.4726
17	rs11656199	19498965	G	C	-0.004198802647333	0.0087	0.6305
17	rs12949521	19499229	G	A	-0.0021022080918702	0.0101	0.8341
17	rs2440162	19499248	T	C	-0.004198802647333	0.0087	0.6265
17	rs1025904	19500279	C	G	-0.001501126126267	0.0101	0.8808
17	rs56109259	19502048	A	G	-0.0046005663955682	0.0087	0.5961
17	rs17684040	19502102	C	G	-0.0046005663955682	0.0087	0.5966
17	rs4598966	19502377	A	C	-0.0031950988965408	0.01	0.7522
17	rs2453604	19503070	T	C	-0.0040983869261633	0.0087	0.6332
17	rs1806922	19503965	A	T	-0.001100605444033	0.01	0.9162
17	rs73981559	19504921	C	T	-0.0033957590691798	0.0095	0.7158
17	rs4925002	19505055	C	G	-0.0031048149534787	0.0095	0.7401
17	rs2453601	19505984	G	A	-0.0032954239497972	0.0086	0.7046
17	rs2453600	19506196	G	A	-0.0034961042567088	0.0086	0.682
17	rs58970893	19506290	A	G	-0.0032954239497972	0.0095	0.7253
17	rs72840391	19507957	C	T	-0.0004000800213396	0.01	0.965
17	rs56331971	19508522	T	G	0.0528011569911275	0.0596	0.376
17	rs146274078	19508646	A	G	-0.0033957590691798	0.0528	0.9481
17	rs139052353	19508796	A	G	0.0311013012983478	0.0574	0.5879
17	rs145835947	19509916	G	A	-0.0216016445577609	0.032	0.4993
17	rs146420025	19510662	C	T	-0.034198147379977	0.0531	0.5191
17	rs12945345	19511107	G	A	-0.0031950988965408	0.0095	0.7364
17	rs74548714	19511567	A	G	0.0226026252094292	0.0401	0.5734
17	rs11656773	19512046	T	C	-0.0023026490626755	0.0086	0.7944
17	rs144607697	19512875	C	T	-0.0222047099881925	0.0243	0.3606
17	rs72840392	19513770	C	T	-0.0145046862028817	0.0144	0.3138
17	rs34290836	19514559	T	G	-0.01999864650669	0.0143	0.1628
17	rs140326689	19514646	C	G	-0.0303973537275885	0.0305	0.3181
17	rs68066777	19514794	C	T	-0.0034961042567088	0.0094	0.712
17	rs11650399	19515695	A	G	-0.0006001800720324	0.0097	0.9476
17	rs12604069	19516216	C	T	-0.0043996643446871	0.0094	0.6436
17	rs2120274	19517768	A	G	-0.0024028846163103	0.0086	0.7794
17	rs16960251	19518283	T	C	-0.003596459514405	0.0094	0.7006
17	rs4273101	19518610	C	T	-0.0036968248442897	0.0086	0.6665
17	rs2453608	19518621	C	T	-0.0026033858701149	0.0086	0.7613
17	rs7405862	19519444	A	G	-0.0023026490626755	0.0086	0.7928
17	rs141015296	19519493	A	G	-0.0288007896057264	0.0515	0.5762
17	rs7502992	19521600	T	C	-0.0028039273327342	0.0086	0.7489
17	rs12941194	19521667	G	A	-0.0027036515743148	0.0086	0.7541
17	rs968012	19523055	C	T	-0.0030045090202987	0.0094	0.7478
17	rs34774438	19524624	C	T	-0.0032954239497972	0.0094	0.7277
17	rs6587199	19525299	A	G	0.0026963615477425	0.0086	0.7486
17	rs2891952	19525492	A	T	0.0005998200719675	0.01	0.9496
17	rs6587200	19526125	C	T	0.0034041991335623	0.0086	0.6964
17	rs12150145	19527886	T	C	0.0026963615477425	0.0086	0.7508
17	rs9914765	19528641	C	T	-0.0031048149534787	0.0094	0.7416
17	rs8074784	19529913	T	A	0.0032048589489113	0.0086	0.7124
17	rs8079648	19533629	C	T	0.0032048589489113	0.0086	0.7046
17	rs9903027	19534434	A	G	0.0033045340083004	0.0086	0.703
17	rs9909440	19534820	A	G	0.0013990209137074	0.01	0.8893
17	rs28672254	19535920	C	A	-0.0029042131473898	0.0094	0.7583
17	rs7210433	19537754	C	T	0.0024968801985871	0.0086	0.7678
17	rs7223468	19538042	T	C	0.0025966258472659	0.0099	0.7919
17	rs72840394	19538082	G	C	-0.0235962138551867	0.0124	0.05685
17	rs62065946	19538125	C	T	0.0025966258472659	0.0086	0.7634
17	rs145256932	19538832	C	A	-0.0717967988196857	0.0505	0.1549
17	rs115394522	19538912	C	T	-0.0719042482916749	0.0505	0.1546
17	rs144192767	19539114	G	A	-0.0724954268501865	0.0505	0.1506
17	rs12601634	19539242	G	C	-0.0018016219466282	0.0095	0.8454
17	rs150313400	19539272	A	G	-0.0726997334182779	0.0504	0.1494
17	rs114116267	19539291	C	T	-0.0723986646217843	0.0504	0.1512
17	rs115123265	19539369	T	C	-0.0720976864404302	0.0504	0.1522
17	rs2120271	19539963	T	C	-0.0014009809156281	0.0095	0.883
17	rs145126075	19540158	T	C	-0.0733021430750498	0.0504	0.1453
17	rs2891951	19540190	G	A	-0.0062998021485279	0.0094	0.4994
17	rs116669290	19540443	G	T	-0.0730977134062134	0.0503	0.1463
17	rs370241712	19540456	A	G	-0.0418954871740363	0.0403	0.2981
17	rs9989447	19541011	C	T	-0.0740987414270944	0.0503	0.1409
17	rs114411085	19542302	A	T	-0.0774967846210443	0.0501	0.1217
17	rs11871420	19543162	C	T	0.0018981972830802	0.0086	0.8245
17	rs28495827	19543254	A	G	0.0018981972830802	0.0086	0.8286
17	rs12940877	19543397	A	G	-0.002002002670673	0.0095	0.8353
17	rs9889632	19544138	C	A	0.0045994064948955	0.0086	0.5968
17	rs8064748	19544370	C	A	0.0005998200719675	0.01	0.955
17	rs117638063	19545479	G	C	-0.008395140788382	0.0533	0.875
17	rs8074500	19545834	C	T	0.0045994064948955	0.0086	0.5962
17	rs4925026	19546100	C	T	-0.0019018072895963	0.0095	0.8399
17	rs116131422	19546421	A	G	-0.0747989800754828	0.0501	0.1353
17	rs145105902	19546487	G	A	-0.0747989800754828	0.0501	0.1353
17	rs114475665	19546748	A	G	-0.0747989800754828	0.0501	0.1355
17	rs115385803	19546855	G	A	-0.077097050384967	0.0501	0.124
17	rs115787108	19546978	T	C	-0.0766974758725041	0.0501	0.1259
17	rs185758408	19547245	A	C	-0.0332982854015147	0.0411	0.418
17	rs6587201	19547493	C	T	0.0044003044444822	0.0086	0.6078
17	rs143255804	19547665	C	G	-0.0763952012537135	0.05	0.1266
17	rs74548649	19547798	G	C	-0.0762980609560639	0.05	0.1273
17	rs72840399	19547901	T	A	0.0222017079836866	0.0397	0.576
17	rs76162455	19547988	C	A	-0.0765031459861153	0.05	0.1263
17	rs111855170	19548002	A	G	-0.0765031459861153	0.05	0.1261
17	rs75781619	19548146	A	G	-0.0142003494011414	0.0144	0.3229
17	rs75043231	19548190	T	C	-0.0763952012537135	0.05	0.1265
17	rs79267020	19548197	A	G	0.0068961666878413	0.0195	0.7251
17	rs116752618	19548269	C	T	-0.0680005069007488	0.0493	0.1673
17	rs77689406	19550144	A	G	-0.0759959070279224	0.05	0.1288
17	rs4621031	19550270	T	C	-0.0016012813669738	0.0095	0.8666
17	rs79930302	19550714	T	C	-0.0761038086648949	0.05	0.1279
17	rs139813418	19550762	A	G	-0.0328021562323804	0.0302	0.2787
17	rs116750348	19550958	A	G	-0.0757046307503157	0.05	0.1298
17	rs118025864	19551095	T	G	0.0172012073197748	0.0411	0.6764
17	rs114851144	19551311	G	A	-0.0751007725092503	0.0499	0.1324
17	rs4646793	19552476	C	T	-0.0019018072895963	0.0095	0.8384
17	rs117553817	19552660	C	G	-0.0098988321792475	0.0258	0.702
17	rs11204407	19552719	A	G	-0.0028039273327342	0.0094	0.7691
17	rs8069478	19553248	G	T	0.0044998604248922	0.0087	0.6074
17	rs138986545	19553355	G	A	-0.033701571673015	0.0339	0.3192
17	rs8073053	19553382	A	G	-0.0004000800213396	0.01	0.9683
17	rs186155103	19553385	C	G	-0.026600681797179	0.0391	0.4974
17	rs4925036	19553659	A	G	0.003902375817241	0.0086	0.6518
17	rs116659717	19554368	A	G	-0.0761038086648949	0.0491	0.1214
17	rs1004490	19555725	A	T	-0.0027036515743148	0.0095	0.7748
17	rs117330764	19555854	A	G	-0.0759959070279224	0.0491	0.1218
17	rs1004491	19555976	T	C	-0.0027036515743148	0.0095	0.7736
17	rs139236769	19556880	A	G	-0.0722051682492376	0.0491	0.1415
17	rs149190519	19557396	T	C	-0.0226956079321885	0.024	0.3442
17	rs116879117	19557956	A	T	-0.0727965247845636	0.0491	0.1385
17	rs75103987	19557959	C	T	-0.0727965247845636	0.0491	0.1381
17	rs115256372	19558370	T	C	-0.0710986585295806	0.049	0.1473
17	rs962801	19559095	C	T	-0.0029042131473898	0.0095	0.7614
17	rs2072333	19559371	G	A	0.0004998750416509	0.01	0.9587
17	rs962800	19559468	A	G	-0.0040983869261633	0.0086	0.6319
17	rs76113935	19559529	G	C	-0.0825993063219014	0.0485	0.08888
17	rs2072332	19559623	G	A	-0.0029042131473898	0.0095	0.7555
17	rs4646797	19560368	G	T	0.0005998200719675	0.01	0.9522
17	rs4646798	19560656	A	G	0.0005998200719675	0.01	0.9526
17	rs1034897	19560852	A	G	-0.0030045090202987	0.0095	0.7512
17	rs4646800	19561429	T	G	-0.003596459514405	0.0094	0.7061
17	rs111858353	19561434	A	T	-0.0802018870085612	0.0482	0.0961
17	rs78025218	19561543	A	C	0.0712037590063322	0.0448	0.1115
17	rs113910896	19561831	A	G	0.0087020272939009	0.0184	0.6377
17	rs116432422	19562182	C	T	-0.0850024870699465	0.0466	0.06817
17	rs115790498	19562816	T	C	-0.0821975276313988	0.0483	0.0884
17	rs2386145	19563018	C	G	-0.0038975857287134	0.0086	0.649
17	rs61631401	19563648	C	G	-0.0031048149534787	0.0095	0.746
17	rs16960280	19563766	C	T	-0.0255024404124231	0.0334	0.4451
17	rs76917348	19564046	C	T	-0.0867023338392929	0.048	0.07078
17	rs1800869	19564634	C	G	0.0005998200719675	0.01	0.9546
17	rs2108971	19565945	G	A	-0.0039979812872983	0.0086	0.6395
17	rs4244600	19569026	G	A	-0.0028039273327342	0.0095	0.7653
17	rs4925037	19570003	T	C	-0.0029042131473898	0.0095	0.757
17	rs148054385	19570146	C	T	0.0156961681063242	0.0338	0.6427
17	rs8069576	19570320	A	G	-0.0038975857287134	0.0086	0.6504
17	rs35797108	19571135	G	C	0.0007996801705642	0.01	0.9396
17	rs12937946	19571269	A	G	-0.0029042131473898	0.0095	0.763
17	rs114034513	19571583	C	T	-0.0858956360237757	0.0481	0.07376
17	rs116413888	19572071	G	A	-0.0832946561978111	0.0481	0.08349
17	rs149100504	19572631	C	A	0.0244974716003874	0.0393	0.5334
17	rs1034896	19573059	C	T	0.0008995952428359	0.01	0.9268
17	rs191087590	19573124	T	A	-0.0840992576916754	0.0482	0.08065
17	rs76051665	19573318	C	T	-0.0275048131221902	0.0321	0.3924
17	rs137985095	19573473	G	T	-0.0430014511447026	0.0518	0.4063
17	rs2072331	19575721	A	G	0.001099395443301	0.01	0.9116
17	rs115463362	19575860	A	C	-0.0827948246089151	0.0481	0.08532
17	rs4925038	19576078	C	T	-0.0029042131473898	0.0095	0.7588
17	rs150970989	19576113	C	T	-0.0243029385231735	0.0239	0.3093
17	rs71369434	19576291	T	C	0.0011992805754821	0.01	0.9062
17	rs11204408	19577018	A	G	-0.0036968248442897	0.0086	0.6728
17	rs35364675	19577070	T	C	-0.0031048149534787	0.0095	0.7463
17	rs3786038	19577408	G	T	-0.0034961042567088	0.0095	0.71
17	rs7503517	19578140	T	C	0.0011992805754821	0.01	0.9078
17	rs78376159	19578325	G	T	-0.0814053022506909	0.0483	0.09175
17	rs77873347	19578427	C	T	0.0050969882578437	0.0414	0.9024
17	rs80002713	19578646	T	C	-0.0822952427268302	0.0482	0.08767
17	rs7216	19578873	A	T	-0.003797200248385	0.0086	0.6559
17	rs138462610	19578921	G	A	-0.0426987545331152	0.0515	0.4073
17	rs117561472	19579858	T	C	-0.0916987090225895	0.048	0.05615
17	rs76846683	19580347	G	A	0.0071047017299317	0.0226	0.755
17	rs7215	19580494	A	G	-0.0016012813669738	0.0086	0.85
17	rs3760489	19581009	A	G	-0.0017014466397575	0.0086	0.8402
17	rs76182388	19581237	G	C	-0.090701814649167	0.048	0.05907
17	rs116277190	19581363	T	G	-0.090001296894138	0.048	0.06098
17	rs148986386	19582330	C	A	-0.0898043646600713	0.0481	0.06169
17	rs115425408	19582350	G	A	-0.0936954841273232	0.0484	0.05258
17	rs114343604	19582361	A	C	-0.0927953446547093	0.0484	0.05504
17	rs117381090	19583119	T	C	-0.0008003201707691	0.0245	0.974
17	rs12937179	19584085	G	A	0.0014988761237359	0.0101	0.8828
17	rs1812051	19584543	A	C	-0.0062998021485279	0.0092	0.4929
17	rs34416664	19584752	G	C	-0.0421979407001862	0.0516	0.4132
17	rs115655489	19585228	T	C	-0.0914028234733439	0.0484	0.05871
17	rs78819872	19586534	C	T	-0.0860046112211286	0.0488	0.07761
17	rs78025555	19586625	C	T	-0.0048015088161939	0.0241	0.8419
17	rs72841907	19586805	G	A	0.0255020410123433	0.0391	0.5151
17	rs141917453	19587358	G	A	-0.0319964709431669	0.0515	0.5338
17	rs2386144	19587603	A	C	0.001099395443301	0.0101	0.9159
17	rs139700049	19587967	A	T	-0.0870950168509818	0.0487	0.07375
17	rs9902636	19588355	C	T	-0.0030045090202987	0.0095	0.753
17	rs71317749	19588367	C	T	-0.0876952471391608	0.0487	0.07203
17	rs150482427	19588658	A	G	-0.0867023338392929	0.0487	0.07526
17	rs138176373	19588674	G	A	-0.0630995569433169	0.0418	0.1313
17	rs12603959	19588774	G	A	0.0005998200719675	0.0101	0.9501
17	rs4924791	19588800	C	T	-0.0030045090202987	0.0095	0.7518
17	rs143644940	19588922	C	T	-0.0840013661662842	0.0488	0.0855
17	rs150794800	19589524	A	G	-0.0858956360237757	0.0488	0.07807
17	rs115259861	19589750	G	A	-0.0864951466230935	0.0488	0.07644
17	rs2386143	19589975	T	C	-0.003797200248385	0.0087	0.6635
17	rs11653348	19590340	G	A	0.0005998200719675	0.0101	0.9538
17	rs139845010	19590488	A	T	-0.0119005312583873	0.0421	0.7779
17	rs76022370	19590878	G	C	-0.022398994943479	0.0403	0.5779
17	rs34943952	19591146	T	C	0.0007996801705642	0.0101	0.9346
17	rs7502080	19591519	A	G	-0.0036968248442897	0.0095	0.6984
17	rs146305226	19592199	G	A	-0.0425004857321486	0.0514	0.4082
17	rs9909886	19592797	A	G	-0.003596459514405	0.0095	0.7053
17	rs118131131	19593206	T	C	-0.0856995105900367	0.0489	0.07978
17	rs76785216	19593696	C	A	-0.085503423613941	0.0489	0.08044
17	rs2386142	19594008	A	G	-0.0068030886197391	0.0091	0.4542
17	rs9797254	19594423	C	T	0.0012991557316201	0.0101	0.8946
17	rs4925041	19594840	C	T	-0.0030045090202987	0.0095	0.7548
17	rs56262978	19595008	C	T	-0.0029042131473898	0.0095	0.7598
17	rs139373539	19595335	A	G	-0.0825015615118015	0.0479	0.0846
17	rs150028705	19595370	G	A	-0.0826970606869833	0.0479	0.08449
17	rs145415101	19595400	A	G	-0.0815029399606216	0.0479	0.08876
17	rs142596171	19595456	G	A	-0.0315009870620622	0.0235	0.1788
17	rs12602112	19595585	C	T	0.0017983819413794	0.0101	0.861
17	rs2386141	19595936	T	C	-0.0065010863423599	0.0091	0.4759
17	rs79753042	19596211	C	T	-0.0206007457079636	0.0147	0.1601
17	rs8068713	19596270	C	A	0.0012991557316201	0.0101	0.898
17	rs8080672	19596362	T	C	0.0012991557316201	0.0101	0.9012
17	rs140317140	19596425	G	A	-0.0289037168568363	0.0234	0.2167
17	rs117392257	19596463	C	T	-0.0820998220832744	0.0479	0.08655
17	rs115648003	19596669	A	G	-0.0820998220832744	0.0479	0.08656
17	rs2108969	19597087	G	A	-0.0290993078252748	0.0234	0.2129
17	rs114628531	19597114	A	G	-0.0811992094973757	0.0479	0.09007
17	rs80256521	19597373	A	T	-0.0811016014370415	0.0479	0.09032
17	rs116957001	19597924	A	C	-0.0329985112635755	0.0388	0.3951
17	rs149239657	19598055	C	G	-0.0814053022506909	0.0479	0.08933
17	rs12453452	19598085	C	T	-0.0027036515743148	0.01	0.7893
17	rs12453474	19598203	C	T	-0.0026033858701149	0.01	0.7949
17	rs111233471	19598483	G	A	0.0087020272939009	0.0184	0.6358
17	rs111481197	19599275	T	C	0.0013990209137074	0.0102	0.8935
17	rs147951902	19599328	T	C	-0.0807004239214553	0.048	0.09258
17	rs28537694	19599423	G	A	-0.0062998021485279	0.0091	0.4882
17	rs76485783	19599849	G	A	-0.0309026047398165	0.0235	0.1879
17	rs75315357	19599884	A	G	-0.0278029446620889	0.0234	0.2348
17	rs12938816	19600280	G	A	-0.0023026490626755	0.01	0.8145
17	rs35852749	19600535	C	T	0.0012991557316201	0.0102	0.8953
17	rs75936794	19600905	T	G	-0.0714960017050699	0.0482	0.1379
17	rs118124052	19601051	C	A	-0.0730977134062134	0.0482	0.1296
17	rs115284473	19601475	G	A	-0.0747019947040337	0.0481	0.1201
17	rs56901260	19601795	C	G	-0.0361972883118878	0.0319	0.2573
17	rs11658227	19601935	A	G	0.0126002819757385	0.0093	0.1776
17	rs76316125	19602221	C	T	-0.0142003494011414	0.0336	0.6726
17	rs75107549	19602282	G	C	-0.0164038098256767	0.0343	0.633
17	rs72841912	19602413	C	T	0.0270021387025708	0.0391	0.4893
17	rs78414095	19602603	A	C	-0.0413012760239546	0.0511	0.4185
17	rs117842509	19602644	T	C	-0.040197189751413	0.0512	0.4332
17	rs8081130	19603060	G	A	0.0009995003330834	0.0091	0.9148
17	rs9906049	19603810	T	C	0.0004998750416509	0.0091	0.9567
17	rs11655302	19603847	G	A	0.0100988346774146	0.0093	0.2779
17	rs117130005	19604614	C	T	-0.0730977134062134	0.062	0.2381
17	rs35244631	19604795	T	C	-0.0138961051921114	0.0095	0.1433
17	rs76119305	19605569	T	C	0.0166997792224134	0.017	0.3278
17	rs8064572	19606727	G	C	0.0020977980821461	0.0091	0.8129
17	rs75793204	19607026	C	G	-0.0723986646217843	0.0466	0.1204
17	rs8079625	19607063	C	G	-0.035596090043474	0.0477	0.456
17	rs34169093	19607432	C	T	-0.0158042315449673	0.0298	0.5954
17	rs113548008	19608120	G	A	0.0284999894699013	0.0309	0.356
17	rs4925042	19608773	G	A	-0.0113036461713921	0.0096	0.24
17	rs12601430	19608952	G	A	0.0119977384336167	0.0092	0.192
17	rs11204410	19608974	G	A	0.0117012723076411	0.0092	0.204
17	rs12942065	19609947	C	G	-0.0045001103249234	0.0092	0.6275
17	rs35263947	19610104	C	T	-0.0127003085782322	0.0095	0.1828
17	rs35250332	19611514	G	A	-0.019294956182969	0.0233	0.4077
17	rs11649705	19612489	G	A	-0.0168003386783461	0.0136	0.218
17	rs4925043	19612496	T	C	0.004001981379298	0.016	0.8024
17	rs149038159	19612503	G	A	-0.0519988063604998	0.0474	0.2719
17	rs11657623	19612945	T	C	-0.0163021610829842	0.0136	0.2319
17	rs4925044	19613357	A	G	0.001998002662673	0.0089	0.8176
17	rs16960360	19613601	A	C	-0.0146974807605841	0.0094	0.119
17	rs12948209	19614465	C	T	-0.0050024916227914	0.0091	0.5856
17	rs141124974	19615427	C	T	0.0199006617063362	0.0395	0.6141
17	rs7212752	19615678	T	C	-0.0048015088161939	0.0091	0.5969
17	rs9897570	19616245	A	G	-0.0127003085782322	0.0094	0.1757
17	rs9898022	19616432	A	G	-0.0046005663955682	0.0091	0.6165
17	rs78909192	19616808	C	A	0.0138042809763971	0.0288	0.6311
17	rs4924792	19617236	G	T	-0.0123965203365513	0.0094	0.1867
17	rs9900497	19617393	G	T	-0.0092022107647994	0.0096	0.3403
17	rs11653791	19617709	T	A	-0.0059979518036359	0.0246	0.8072
17	rs142741029	19618012	C	T	0.0183015011699126	0.0447	0.6826
17	rs4925045	19619441	G	C	-0.0137034650584925	0.0096	0.1557
17	rs12943590	19619998	G	A	-0.0138048499765589	0.0096	0.153
17	rs34834489	19620264	G	A	0.0075017910703226	0.009	0.4074
17	rs758427	19620477	A	G	-0.0123965203365513	0.0096	0.1968
17	rs758426	19620624	A	T	-0.0136020904182857	0.0096	0.158
17	rs117410450	19620971	C	T	0.0154007965760229	0.0286	0.5913
17	rs11655989	19622324	G	A	0.0072039888485025	0.009	0.4279
17	rs11656096	19622643	G	A	0.0067968490002727	0.009	0.4525
17	rs11657205	19623023	G	A	0.0089002747867194	0.009	0.3223
17	rs9910370	19623106	A	G	-0.0001000050003333	0.0091	0.9935
17	rs34768592	19623232	T	C	-0.0319035490130083	0.0149	0.03281
17	rs2010744	19623351	T	C	0.0166014304974254	0.0261	0.5257
17	rs2010728	19623533	T	C	-0.0005001250416822	0.009	0.9563
17	rs117587087	19623607	A	G	0.0170045988158238	0.0229	0.4576
17	rs11204411	19623902	C	T	0.0006997551142732	0.009	0.9404
17	rs11204412	19623971	G	A	0.0011992805754821	0.009	0.8967
17	rs7209418	19624838	G	A	0.001099395443301	0.009	0.9059
17	rs12945122	19626625	C	A	-0.0006001800720324	0.009	0.9504
17	rs12945000	19627822	C	T	0.0103957761821204	0.0089	0.24
17	rs7222877	19628463	C	G	-0.0012007205765188	0.009	0.8953
17	rs112688366	19629208	A	C	0.0308007491527123	0.0312	0.3232
17	rs11655457	19629804	A	G	0.0101978249764461	0.0089	0.2513
17	rs11204413	19630353	A	G	-0.0009004052431641	0.009	0.924
17	rs112838669	19630698	C	T	0.0352995739869328	0.0319	0.2688
17	rs1989379	19631420	G	A	0.0123039944561641	0.0088	0.162
17	rs7214841	19631915	C	T	-0.0007002451143934	0.009	0.9347
17	rs181345934	19632059	G	A	-0.0331949048576409	0.0405	0.4122
17	rs80066936	19633055	C	T	0.0683966938083502	0.0402	0.08908
17	rs17720157	19633060	G	T	0.0103957761821204	0.0089	0.2418
17	rs11651480	19633457	T	C	0.014504302202808	0.0088	0.09963
17	rs139355301	19633637	G	A	-0.0231969816042026	0.0553	0.6746
17	rs12948735	19633963	A	G	0.0020977980821461	0.0091	0.8187
17	rs186778869	19634102	T	C	-0.0343016316970211	0.0469	0.4637
17	rs2016823	19634707	G	A	0.0121953336998771	0.0088	0.1671
17	rs118018631	19635066	G	A	-0.0289963604415917	0.0424	0.4943
17	rs4924793	19635761	T	C	0.0011992805754821	0.0091	0.899
17	rs1006554	19636554	A	G	0.001598721363697	0.0091	0.8573
17	rs113665582	19636655	C	A	0.0305970979773775	0.0314	0.3287
17	rs1006553	19636719	C	T	0.0136957831289865	0.0088	0.1167
17	rs11653719	19637215	C	T	0.0121953336998771	0.0088	0.1643
17	rs72841924	19637493	G	A	0.0204984635773248	0.0369	0.5777
17	rs12948881	19637540	C	A	0.012096540947233	0.0088	0.1672
17	rs11650088	19637551	G	A	0.0138042809763971	0.0088	0.1165
17	rs185818583	19637721	A	G	-0.0406970023321042	0.0417	0.3291
17	rs2108967	19638153	A	G	0.001099395443301	0.0091	0.9012
17	rs11204414	19639188	C	T	0.0008995952428359	0.0091	0.9189
17	rs1006556	19639715	G	C	-0.0176956485356892	0.0102	0.08151
17	rs114812243	19640116	C	T	-0.0150019689183474	0.0461	0.744
17	rs1042183	19641321	C	T	0.0126002819757385	0.0088	0.1519
