## Supplementary material for "Characterization of shared and ancestry-specific signals driving complex traits using multi-ancestry fine-mapping": EAS_schizophrenia_gwas_17_43072419_44851285.tsv

chrom	ID	pos	A1	A2	BETA	SE	P
17	rs9900708	43072663	C	T	0.004101577021075	0.0192	0.8324
17	rs193260324	43072713	C	T	0.0716041258594429	0.1074	0.505
17	rs79635816	43072946	G	C	-0.0274020297483382	0.0244	0.2599
17	rs60565989	43073261	G	A	0.0049974917102918	0.021	0.8122
17	rs12453874	43073853	T	C	0.0071047017299317	0.0209	0.7351
17	rs12453875	43073873	T	A	0.0067968490002727	0.0209	0.7449
17	rs12449738	43074253	T	A	0.0069954745123864	0.0208	0.7359
17	rs113173063	43074351	A	G	0.0352995739869328	0.1023	0.7303
17	rs57982334	43074425	G	A	0.0663961696396827	0.0789	0.3999
17	rs35836843	43075023	A	G	0.00730326611012	0.0208	0.727
17	rs12452088	43075693	G	A	0.0338988850054592	0.0276	0.2184
17	rs34864700	43076102	G	A	0.0085037404912207	0.0208	0.6838
17	rs12946444	43076132	C	T	0.0087020272939009	0.0208	0.6764
17	rs77275109	43076494	C	A	0.0338988850054592	0.0276	0.2195
17	rs146611688	43076563	C	T	0.0868013549365424	0.0714	0.2236
17	rs4792965	43076750	C	A	-0.0209989425960583	0.0274	0.4431
17	rs4793175	43076764	G	A	-0.0209989425960583	0.0274	0.4423
17	rs117269073	43077345	T	C	0.0298985503458634	0.0275	0.2761
17	rs4793176	43077947	C	T	-0.0196008476550609	0.0273	0.4731
17	rs58365028	43078390	C	A	-0.0212951405401588	0.0274	0.4361
17	rs36027641	43078665	T	C	-0.0180010511095525	0.0272	0.51
17	rs56284011	43079322	G	C	-0.0127003085782322	0.0236	0.5888
17	rs112998358	43079877	C	G	0.0317021347305135	0.0274	0.2468
17	rs11652163	43081974	A	G	0.0086028888072678	0.0194	0.6584
17	rs75211220	43082634	C	T	-0.0186019483996616	0.0267	0.487
17	rs12603597	43082671	C	G	0.0278972284172359	0.0275	0.3112
17	rs183206745	43083164	G	A	0.0459957873421583	0.11	0.6755
17	rs75353403	43084455	G	A	-0.0176956485356892	0.0267	0.5062
17	rs4793177	43084812	C	T	-0.0114958245134845	0.0266	0.6658
17	rs12936109	43085340	G	A	0.0788019382374035	0.0648	0.2237
17	rs1561968	43085352	G	C	0.0263010744193707	0.0275	0.3396
17	rs34779614	43085415	C	T	0.0154007965760229	0.0435	0.7224
17	rs76251979	43086625	G	A	-0.0150019689183474	0.0266	0.5726
17	rs7211402	43086673	C	T	0.0243022925229648	0.0194	0.2084
17	rs35103016	43087183	G	A	0.0353961009469877	0.0625	0.5717
17	rs9905098	43087376	G	A	0.0034041991335623	0.0196	0.8624
17	rs12941960	43087826	C	T	0.0452983606272869	0.0621	0.4658
17	rs74716106	43088064	G	C	0.0187039847937718	0.027	0.4891
17	rs61314636	43088098	T	C	0.0193025022544974	0.0389	0.6206
17	rs12326005	43088228	G	A	0.0003999200213268	0.0182	0.9806
17	rs76951886	43088936	C	T	0.0026963615477425	0.0197	0.8915
17	rs138445937	43089159	A	G	0.0674997573466154	0.1248	0.5888
17	rs9893429	43089477	G	C	0.0024968801985871	0.0197	0.8977
17	rs4349189	43090135	C	A	0.0003999200213268	0.0182	0.9843
17	rs12951005	43090416	G	T	0.0400953305639422	0.0607	0.5088
17	rs12937001	43090910	C	G	0.0412954824071715	0.0606	0.4952
17	rs60573416	43090950	T	C	-0.0132980281439898	0.0265	0.6166
17	rs2878973	43091018	T	C	0.0011992805754821	0.0182	0.9492
17	rs186050935	43091136	C	T	0.0377003271828256	0.1011	0.7094
17	rs12953082	43091181	G	C	0.0409979790340721	0.0606	0.4984
17	rs143334356	43091376	A	G	0.173196718461396	0.0799	0.0302
17	rs78652363	43092081	T	C	0.0674997573466154	0.0433	0.1189
17	rs12946018	43092302	T	G	0.0335024720540013	0.0592	0.572
17	rs9891298	43092635	C	T	0.0066975214477213	0.0192	0.7274
17	rs9892253	43093021	C	G	0.0066975214477213	0.0192	0.7262
17	rs8072289	43093401	T	C	0.0007996801705642	0.0182	0.9656
17	rs75247308	43093872	C	T	-0.0121029460677457	0.0264	0.6461
17	rs6503410	43094140	C	T	-0.001300845733048	0.0367	0.9716
17	rs79588955	43094236	G	C	0.0236969951765786	0.0277	0.392
17	rs78511019	43095574	G	A	-0.0692000358011391	0.0344	0.04453
17	rs2077261	43095854	G	A	0.0103957761821204	0.0735	0.8873
17	rs894686	43096128	G	A	0.0402010017441475	0.0399	0.3137
17	rs2337437	43096229	G	T	0.0454034834538498	0.0399	0.2548
17	rs56057160	43096317	A	C	0.0061013488579762	0.0734	0.9341
17	rs62065780	43097260	T	C	0.0053954185169075	0.0734	0.9411
17	rs76220584	43098200	C	G	-0.0113036461713921	0.0184	0.5406
17	rs79163785	43099094	G	A	-0.0861026990534117	0.0626	0.1694
17	rs142612546	43099479	G	A	-0.0905047444258399	0.0629	0.1497
17	rs62065781	43099514	G	C	0.0321960982163169	0.082	0.6943
17	rs62065782	43099624	C	T	0.0363029992242924	0.0824	0.6597
17	rs3744474	43100070	T	C	-0.0024028846163103	0.0191	0.9004
17	rs7220212	43100566	C	G	0.0456996792509903	0.0398	0.2512
17	rs12568	43100831	A	C	0.0402010017441475	0.0397	0.3116
17	rs7225735	43101281	A	C	0.0	0.0184	1.0
17	rs7225329	43101382	C	T	-0.0016012813669738	0.0183	0.93
17	rs730953	43102286	A	C	-0.0036968248442897	0.0183	0.8413
17	rs708381	43102588	C	T	-0.0023026490626755	0.0183	0.8998
17	rs11868071	43103008	G	A	0.0182033098538737	0.0268	0.4984
17	rs55933307	43103905	A	G	0.0036034995896235	0.0726	0.9602
17	rs62065786	43104469	A	G	-0.0043996643446871	0.0183	0.8104
17	rs112275462	43105007	C	G	-0.0898043646600713	0.0637	0.1585
17	rs145014961	43105210	C	T	-0.0235962138551867	0.0418	0.5724
17	rs62065787	43105631	G	C	-0.0045001103249234	0.0183	0.8066
17	rs140777775	43105730	G	A	-0.0456042446050211	0.0409	0.2651
17	rs7209081	43106394	T	A	0.0399992561638529	0.0397	0.3144
17	rs4413004	43106844	T	C	-0.0031950988965408	0.0183	0.8619
17	rs73311379	43107589	C	T	0.0394033887747662	0.0397	0.3218
17	rs141901220	43107891	G	A	-0.0322959448008212	0.086	0.7069
17	rs79811178	43108208	G	A	-0.110105086688583	0.0707	0.1193
17	rs62065788	43108470	G	A	-0.0169020380753563	0.0706	0.8111
17	rs7216522	43108705	A	G	0.0183015011699126	0.0339	0.5889
17	rs12450587	43108899	G	C	-0.0186019483996616	0.0705	0.7923
17	rs77323994	43109057	C	T	-0.0430954101055856	0.0408	0.2906
17	rs10451271	43111154	A	G	0.0209000641077417	0.0343	0.542
17	rs9303432	43111162	A	G	0.0278972284172359	0.0277	0.3133
17	rs117298907	43111558	G	A	-0.0460962958929736	0.0406	0.257
17	rs9900173	43111688	G	A	-0.009797842480111	0.021	0.6413
17	rs7219243	43112835	A	G	0.0395956428583544	0.0397	0.3186
17	rs77243960	43113191	C	T	-0.0036968248442897	0.0189	0.8467
17	rs75622696	43113192	C	G	-0.0036968248442897	0.0189	0.8463
17	rs59835134	43113795	A	T	0.039701366851552	0.0397	0.3171
17	rs76358396	43113879	G	A	-0.0092022107647994	0.0261	0.7244
17	rs75648943	43114333	C	T	-0.0534007767271153	0.0625	0.3927
17	rs72830981	43114659	C	T	-0.0577032681284449	0.0776	0.4574
17	rs12450063	43114943	C	A	-0.0580953231907121	0.0777	0.4551
17	rs6503411	43115263	T	G	0.0390957053401303	0.0397	0.3249
17	rs7220106	43115601	T	G	0.0141987193998129	0.0347	0.6829
17	rs74252802	43115700	C	A	-0.022398994943479	0.0317	0.4808
17	rs9898793	43116313	C	T	0.0	0.0212	0.9993
17	rs141298600	43117238	A	G	-0.0449032281024259	0.0407	0.2707
17	rs12603364	43117476	C	T	0.0213015034199157	0.027	0.4294
17	rs113644109	43117581	C	T	0.0165030720990143	0.0381	0.6648
17	rs536111955	43117749	C	A	0.0259990758686168	0.1023	0.7991
17	rs8078303	43117813	T	C	-0.0083043861636152	0.0185	0.6546
17	rs9915259	43118177	T	C	-0.0084959889212643	0.0185	0.6452
17	rs80120688	43118702	C	T	-0.0154994990469515	0.0243	0.5235
17	rs8070631	43120500	C	G	0.0366983037826737	0.0396	0.3536
17	rs8071302	43120994	C	T	0.0134984841513417	0.0346	0.6977
17	rs4793179	43121077	C	T	-0.0021022080918702	0.0182	0.9091
17	rs4793180	43121308	C	T	0.0025966258472659	0.0195	0.8933
17	rs4792966	43121490	A	C	-0.0005001250416822	0.0182	0.9799
17	rs4792967	43121502	A	G	-0.002002002670673	0.0182	0.9116
17	rs117347927	43121737	G	A	-0.0419997711602818	0.0305	0.1685
17	rs4793181	43122016	T	C	-0.0017014466397575	0.0182	0.9244
17	rs62065821	43122018	C	T	-0.0677971580658255	0.0793	0.3928
17	rs11650033	43122164	T	C	0.0131037693769772	0.0346	0.7052
17	rs62065823	43122245	C	T	-0.0630036995790015	0.0794	0.4275
17	rs55838522	43122794	A	G	0.0133998200630165	0.0346	0.6989
17	rs59246405	43123625	C	T	0.0194986595340326	0.0347	0.5748
17	rs62065826	43123945	T	C	-0.0703044455099639	0.0808	0.3839
17	rs117899691	43124649	C	T	-0.0418016408837633	0.041	0.3082
17	rs12453616	43125662	G	C	-0.0814053022506909	0.0772	0.2918
17	rs148358499	43125929	C	T	-0.0236986067778773	0.0315	0.4514
17	rs28497626	43127395	A	G	-0.0182047046548463	0.0242	0.4529
17	rs12950988	43127708	G	A	0.0008995952428359	0.0208	0.9642
17	rs4793173	43127715	A	C	0.0012991557316201	0.018	0.9436
17	rs4315379	43128569	G	C	-0.0683002542587931	0.0754	0.3654
17	rs8071429	43128906	T	A	0.0008995952428359	0.018	0.9606
17	rs141126897	43129470	C	T	-0.0419997711602818	0.0412	0.3073
17	rs151149376	43130568	G	A	-0.134000073866991	0.0679	0.04845
17	rs545379771	43130632	T	G	-0.125699286653357	0.0717	0.07933
17	rs140071887	43130750	C	T	-0.136897050100824	0.0678	0.04344
17	rs62065828	43131056	A	G	-0.0908989237168223	0.0776	0.2417
17	rs4793172	43131480	A	T	0.0085037404912207	0.0176	0.628
17	rs79712245	43132289	T	C	-0.0423961495190412	0.041	0.3017
17	rs4793171	43132290	A	G	-0.0117993392160431	0.0244	0.6279
17	rs57499268	43132378	G	A	0.0368043345220483	0.0394	0.35
17	rs59138429	43132613	T	G	0.031799009548949	0.0274	0.2451
17	rs12602966	43132719	A	C	0.0011992805754821	0.0208	0.9528
17	rs12603474	43133128	T	G	0.031498667059371	0.0274	0.2497
17	rs61544589	43133172	G	A	-0.0065010863423599	0.0261	0.8049
17	rs79580688	43133193	C	T	-0.0527996915922012	0.0662	0.4251
17	rs12601574	43133627	C	G	0.0098018049722602	0.0207	0.6373
17	rs12601576	43133628	C	T	0.0020977980821461	0.0179	0.9081
17	rs139306896	43134074	C	T	0.204197197311394	0.0979	0.03691
17	rs116953690	43134618	C	T	0.0314017631395316	0.0274	0.2507
17	rs9748204	43134624	A	G	0.009197572354042	0.0207	0.657
17	rs9746981	43134721	A	G	0.0308977113278438	0.0274	0.2585
17	rs145610444	43134808	T	C	0.0387975467079122	0.0399	0.3298
17	rs112604052	43134831	G	A	0.0310043588626902	0.0406	0.445
17	rs62065829	43135449	A	G	0.0092966519050945	0.0207	0.6537
17	rs145841669	43135473	A	G	-0.044599955369026	0.041	0.2766
17	rs7222240	43136195	G	A	0.0332026408277183	0.0396	0.4017
17	rs76225419	43136257	G	C	0.0308977113278438	0.0274	0.2586
17	rs55897749	43136303	T	C	-0.0008003201707691	0.018	0.966
17	rs62065831	43136335	G	A	-0.120395194374284	0.0799	0.1321
17	rs62065832	43136336	C	T	-0.120203462527601	0.08	0.133
17	rs12449933	43137201	C	T	-0.0573007769142667	0.0357	0.1085
17	rs8066252	43137756	G	A	0.0315955615897506	0.0274	0.2476
17	rs6503412	43137770	A	G	0.0077002766261879	0.0207	0.7104
17	rs62065833	43138333	T	G	-0.0568984476340911	0.036	0.1136
17	rs62065834	43138597	C	T	-0.118502044081001	0.0792	0.1345
17	rs12451399	43140100	C	T	-0.0568984476340911	0.036	0.1136
17	rs4239145	43140432	G	A	-0.0119005312583873	0.0245	0.6273
17	rs113170866	43140995	A	G	0.0320024161254944	0.0274	0.2427
17	rs62065835	43141151	C	G	-0.0575973336805821	0.036	0.1096
17	rs117846333	43141255	C	A	0.0312951579807101	0.0274	0.2521
17	rs142720277	43141314	G	A	-0.0475948788076838	0.041	0.2458
17	rs6503413	43141342	C	T	0.0072039888485025	0.0207	0.7284
17	rs73313230	43141583	G	A	0.0315955615897506	0.0274	0.248
17	rs6503415	43141634	C	T	0.0069954745123864	0.0207	0.7342
17	rs4128658	43141756	A	G	-0.117095771876247	0.0792	0.1396
17	rs4525538	43141966	A	G	-0.0008003201707691	0.018	0.9667
17	rs62065836	43142170	G	C	-0.0579045745015309	0.036	0.108
17	rs8073198	43142249	G	T	0.0305970979773775	0.0273	0.2623
17	rs41484746	43142664	A	G	-0.0561048513847726	0.0664	0.3979
17	rs62065837	43142762	C	T	-0.118096834886212	0.0793	0.1363
17	rs117207382	43143333	G	A	0.03029639423135	0.0273	0.2686
17	rs77288888	43143662	A	G	-0.0121029460677457	0.0245	0.62
17	rs116851011	43144057	T	C	-0.0577032681284449	0.0666	0.386
17	rs1978070	43144150	A	G	0.0332993704009261	0.0407	0.4133
17	rs6503416	43144195	C	T	0.0060019521956343	0.0208	0.7717
17	rs6503417	43144218	T	C	-0.001501126126267	0.0181	0.9327
17	rs11079425	43144288	A	G	0.0394995204367644	0.0408	0.3331
17	rs77755021	43145980	T	G	-0.0062998021485279	0.0262	0.8084
17	rs11868511	43146176	G	A	0.029403450369242	0.0273	0.2828
17	rs28397098	43146256	C	T	0.036997088886122	0.0413	0.3698
17	rs9913787	43146432	G	A	0.0056042667198317	0.0207	0.7845
17	rs6503418	43147275	A	G	0.0043007385516922	0.0209	0.8353
17	rs2040558	43147351	C	T	-0.0582967085104029	0.036	0.1057
17	rs34108277	43147439	A	C	-0.0471964348309747	0.0411	0.2506
17	rs56334615	43147554	A	G	-0.098704935472477	0.074	0.1823
17	rs8066395	43147582	A	G	0.0295976364389436	0.0415	0.4759
17	rs55960502	43148166	C	T	0.029296631955588	0.0429	0.4943
17	rs41408545	43148510	G	A	0.0376040223973664	0.0276	0.1731
17	rs12601652	43149235	G	A	0.0318958749835631	0.0274	0.2442
17	rs142092984	43150048	C	G	-0.0383978517965666	0.0398	0.3348
17	rs12602256	43150216	C	T	0.0243022925229648	0.0269	0.3666
17	rs143936341	43150217	G	A	-0.0378991867540796	0.0398	0.3402
17	rs7225240	43150242	A	G	0.0063001125484799	0.0361	0.8622
17	rs2157839	43151400	T	C	0.0065981840282271	0.0175	0.7046
17	rs2157840	43151473	G	T	0.0048979852621919	0.0361	0.8917
17	rs138859178	43152590	G	A	-0.0370997639570267	0.0397	0.3505
17	rs7502890	43152675	A	G	0.0043007385516922	0.036	0.9043
17	rs111598486	43152680	C	T	0.0254045542217263	0.0269	0.3451
17	rs6503420	43152719	C	G	0.0065981840282271	0.0175	0.7056
17	rs4793169	43152877	T	C	0.0077002766261879	0.0205	0.7092
17	rs138363582	43152923	G	T	-0.0832946561978111	0.0497	0.09338
17	rs8074938	43153006	A	G	0.0063994795805678	0.0175	0.7155
17	rs12453630	43153389	G	A	0.0259990758686168	0.0269	0.3331
17	rs117881906	43153635	A	G	-0.0374007702544828	0.0397	0.3469
17	rs111439215	43153820	A	C	0.0259990758686168	0.0269	0.3341
17	rs34361243	43154258	T	C	-0.0370997639570267	0.0397	0.3504
17	rs148587551	43154372	T	C	0.0118001041157506	0.046	0.7981
17	rs41467648	43155379	C	A	0.0264958638039652	0.0269	0.3239
17	rs7213273	43155914	G	A	0.0089002747867194	0.0174	0.6092
17	rs75286509	43155980	A	T	0.026398473854531	0.0269	0.3247
17	rs59695806	43156023	T	C	0.009197572354042	0.02	0.6441
17	rs118049816	43156076	C	T	-0.0372969647443931	0.0397	0.3473
17	rs56360935	43156135	A	T	0.009197572354042	0.02	0.6439
17	rs112809819	43156558	A	C	0.0264958638039652	0.0269	0.3236
17	rs6503421	43156716	T	C	0.00730326611012	0.0205	0.7229
17	rs8067053	43156719	C	T	0.0255995183002125	0.0425	0.5475
17	rs8066411	43157092	G	A	0.0021975835434872	0.0359	0.9504
17	rs7215357	43157329	A	G	0.0066975214477213	0.0204	0.7424
17	rs111885820	43157647	G	A	0.0262036654966364	0.0269	0.3286
17	rs4528619	43157656	G	C	-0.0577986187273719	0.0667	0.3866
17	rs7214267	43157709	G	A	0.0066975214477213	0.0204	0.7433
17	rs35590381	43157982	G	A	0.0072039888485025	0.02	0.7188
17	rs916660	43158674	G	A	0.0035038543266769	0.0359	0.922
17	rs916661	43158902	G	A	-0.0573960891413091	0.0667	0.3891
17	rs117176288	43159833	C	T	-0.0372969647443931	0.0397	0.3467
17	rs8065098	43159933	A	G	0.0264958638039652	0.0269	0.3239
17	rs9901635	43160499	A	G	0.0065981840282271	0.0199	0.7419
17	rs7216895	43160539	T	C	-0.0372969647443931	0.0397	0.3476
17	rs35173750	43160548	G	T	0.0109003744682883	0.0201	0.5865
17	rs9899200	43160558	G	A	0.0049974917102918	0.0199	0.8004
17	rs148148788	43160571	C	T	-0.0372969647443931	0.0397	0.3474
17	rs77184475	43160704	A	T	0.0255995183002125	0.0267	0.3378
17	rs74516356	43160728	A	T	0.0267977123853779	0.0268	0.3188
17	rs7212533	43160763	C	G	-0.0372035489975441	0.0397	0.349
17	rs2106354	43161105	C	T	0.0025966258472659	0.0359	0.9418
17	rs2027994	43161114	A	G	0.0049974917102918	0.0204	0.8066
17	rs34727004	43161320	T	C	-0.0364046818937998	0.0397	0.3597
17	rs2027995	43161353	C	T	0.0088011559530687	0.0174	0.6128
17	rs2078823	43161952	C	T	0.0222017079836866	0.042	0.5976
17	rs28493834	43161990	C	T	0.0047984689115734	0.0199	0.8114
17	rs145241897	43162140	C	T	-0.0835990238763137	0.0497	0.09235
17	rs17746351	43162776	C	G	0.0009995003330834	0.0359	0.9769
17	rs16939799	43162922	A	G	-0.0630995569433169	0.0707	0.3723
17	rs73984321	43163019	T	C	0.0219962978718961	0.042	0.6
17	rs145527276	43163238	G	A	-0.0095050300143049	0.0374	0.7998
17	rs35341801	43163325	G	C	0.0046989426564652	0.0199	0.8151
17	rs6416904	43163756	A	G	0.0089002747867194	0.0174	0.6097
17	rs6503422	43163851	T	C	0.0056042667198317	0.0204	0.7845
17	rs1005136	43164246	G	T	0.0018981972830802	0.0359	0.9586
17	rs59710160	43165142	G	C	-0.0623010261973793	0.0707	0.3786
17	rs2239916	43165185	T	C	0.0051964749068174	0.0204	0.7975
17	rs875750	43165384	T	A	0.0017983819413794	0.0359	0.9606
17	rs2239917	43165887	T	C	0.0053954185169075	0.0204	0.792
17	rs111931312	43165952	G	A	0.024702368640342	0.0267	0.3556
17	rs113340666	43166057	G	A	0.024702368640342	0.0267	0.3553
17	rs12601398	43166213	C	T	0.024702368640342	0.0267	0.3548
17	rs7502512	43166450	G	T	0.0087020272939009	0.0174	0.6147
17	rs12601367	43166710	G	T	0.0247999239054771	0.0267	0.3525
17	rs111630045	43166854	T	C	0.0248974696545107	0.0267	0.3521
17	rs28570440	43167157	C	T	-0.0169020380753563	0.0273	0.5364
17	rs10491142	43167863	G	C	0.0251998010217421	0.0267	0.3465
17	rs16939810	43167952	C	T	0.0092966519050945	0.0205	0.6503
17	rs2269744	43168274	A	G	0.0254045542217263	0.0267	0.3415
17	rs2239918	43169109	T	A	-0.0132980281439898	0.0272	0.6256
17	rs2157838	43169281	C	G	0.0275957115907991	0.0415	0.5058
17	rs2239919	43169392	A	G	0.0089993837968006	0.0174	0.6054
17	rs11870728	43169939	G	A	0.0260965047212743	0.0264	0.3222
17	rs2239920	43170422	G	A	0.0065981840282271	0.0356	0.853
17	rs2239921	43170907	C	T	0.0284027945161868	0.0199	0.1531
17	rs1132898	43171154	C	T	0.0182033098538737	0.042	0.6642
17	rs4793168	43171521	C	G	0.0033045340083004	0.0199	0.8683
17	rs12937487	43171734	C	T	0.0033045340083004	0.0199	0.8666
17	rs142013558	43171834	C	G	-0.0385017716536664	0.0397	0.332
17	rs11871043	43172849	T	C	0.0072039888485025	0.0203	0.7225
17	rs57837152	43172906	A	G	0.009504687014246	0.0205	0.6417
17	rs9899380	43173131	C	G	0.0048979852621919	0.0203	0.8099
17	rs16939826	43173218	G	A	-0.0393959285025942	0.0397	0.3215
17	rs2301597	43173273	T	C	0.0180952882690919	0.0223	0.4164
17	rs8073097	43173516	A	G	-0.0218980211012161	0.0377	0.5623
17	rs8073025	43173827	C	T	-0.0393023164827424	0.0397	0.3224
17	rs11868588	43174107	G	A	0.025696986087186	0.0267	0.3361
17	rs117634942	43175055	C	T	-0.0396039865931634	0.0397	0.3192
17	rs1468120	43175162	G	A	0.0020977980821461	0.0355	0.9526
17	rs113203503	43175164	C	T	0.0258041896815329	0.0267	0.3344
17	rs2239922	43175906	C	T	0.0047984689115734	0.0199	0.811
17	rs877599	43176622	G	A	0.0263010744193707	0.0418	0.5302
17	rs877598	43176632	A	C	-0.0003000450090019	0.0354	0.994
17	rs2239923	43176804	C	T	0.0124027667170427	0.0197	0.5297
17	rs147551457	43177720	A	G	0.0258041896815329	0.0267	0.3351
17	rs12936234	43177951	T	C	0.0085037404912207	0.0173	0.6244
17	rs28784121	43177994	C	T	0.0260965047212743	0.0267	0.3288
17	rs151324918	43178829	A	G	0.0916033178729985	0.0598	0.1256
17	rs74612531	43179306	G	T	-0.0419997711602818	0.0398	0.2907
17	rs9912363	43179674	A	G	0.0071047017299317	0.0199	0.7207
17	rs12103720	43180617	C	T	0.0239020562806236	0.0414	0.563
17	rs2269745	43181325	A	G	0.0254045542217263	0.0267	0.3415
17	rs145874373	43182629	G	A	-0.0108991808690006	0.0835	0.8961
17	rs2239924	43182810	T	G	0.0092966519050945	0.0198	0.6407
17	rs1053733	43183028	G	A	-0.005304041591906	0.0202	0.7929
17	rs1053739	43183108	G	A	-0.0105049846451474	0.0173	0.5419
17	rs16939858	43183420	C	T	0.0221038989069263	0.0415	0.5948
17	rs117105863	43183662	G	A	-0.0431998193062192	0.0398	0.2785
17	rs2269746	43185023	C	A	0.0350968370374295	0.0307	0.2532
17	rs1989802	43185242	G	C	-0.0127003085782322	0.0195	0.5153
17	rs1989803	43185492	C	G	-0.0162005226717083	0.0229	0.4797
17	rs2239925	43185820	T	C	0.0178988554877579	0.0274	0.5138
17	rs78867706	43185895	C	T	0.0869022043638488	0.0764	0.2555
17	rs16939864	43186557	G	A	-0.0255024404124231	0.0201	0.2052
17	rs117156303	43186579	C	T	-0.0561048513847726	0.0447	0.2095
17	rs17684944	43187141	T	C	0.0146028573839336	0.0273	0.5925
17	rs138144764	43187221	G	A	0.0243022925229648	0.0272	0.3715
17	rs8070831	43187543	G	A	0.0069954745123864	0.0201	0.7282
17	rs34497316	43187787	G	A	0.0247999239054771	0.0273	0.3627
17	rs12948326	43188117	T	G	-0.009797842480111	0.0175	0.5754
17	rs72832859	43188891	C	G	0.0638007490506618	0.0405	0.115
17	rs145965471	43188978	G	C	0.0006997551142732	0.0365	0.9847
17	rs1052169	43189049	A	C	-0.0006001800720324	0.0316	0.9856
17	rs146108297	43189199	C	T	0.101798178061036	0.0675	0.1317
17	rs117751074	43189264	G	A	-0.0825015615118015	0.0356	0.02054
17	rs11870501	43189267	T	G	-0.0358966439977618	0.0207	0.08262
17	rs5026009	43189359	T	C	-0.0065010863423599	0.0322	0.8389
17	rs118115243	43189387	C	T	-0.027196494688472	0.0402	0.4986
17	rs59189862	43189567	C	T	0.0238044133801613	0.0219	0.2757
17	rs79484952	43189752	G	A	0.0264958638039652	0.1016	0.7944
17	rs3744757	43189815	G	A	0.0099998345783334	0.0204	0.6259
17	rs2285426	43190658	C	T	0.0215951374365897	0.0276	0.4338
17	rs2285427	43191006	T	C	0.0002999550089979	0.02	0.9872
17	rs2864881	43191099	T	C	-0.0183982139464423	0.0385	0.6327
17	rs61516629	43192024	T	G	-0.0236986067778773	0.04	0.5544
17	rs713102	43192681	C	A	0.0138042809763971	0.0213	0.5181
17	rs713101	43192821	A	G	-0.0080019302190585	0.019	0.675
17	rs112162280	43194413	C	T	0.0046989426564652	0.0256	0.8542
17	rs3744758	43195663	A	G	0.0131037693769772	0.0201	0.5145
17	rs3744759	43195699	G	A	0.0121953336998771	0.0202	0.5462
17	rs3744760	43195981	T	C	0.0172012073197748	0.0173	0.3222
17	rs3744761	43196013	C	T	-0.0203966036652218	0.0233	0.3811
17	rs4362432	43196546	G	A	-0.0267033828345498	0.0211	0.2067
17	rs12603813	43196584	T	C	0.0180952882690919	0.0208	0.3852
17	rs7217321	43197085	A	G	-0.0338981034057645	0.0377	0.3676
17	rs2129732	43197593	G	A	-0.009797842480111	0.0278	0.7243
17	rs7226273	43197675	T	C	-0.129505222820239	0.0838	0.1225
17	rs34813202	43198823	A	G	0.0026963615477425	0.0171	0.8762
17	rs7207047	43198998	G	A	0.0051964749068174	0.0243	0.831
17	rs7209028	43199100	A	G	0.0003999200213268	0.0187	0.9829
17	rs11653145	43199763	T	C	0.0017983819413794	0.017	0.9153
17	rs11652187	43199904	A	G	0.0013990209137074	0.017	0.9346
17	rs12944434	43200294	A	G	-0.0031048149534787	0.0171	0.8548
17	rs9303454	43200918	A	G	-0.0008003201707691	0.0187	0.9678
17	rs62066672	43200993	G	A	0.0434042576072856	0.0451	0.3354
17	rs79355162	43201227	G	A	-0.0187955345843259	0.0402	0.6392
17	rs12604082	43201240	C	T	0.012096540947233	0.0297	0.6837
17	rs55740745	43201334	A	C	0.001998002662673	0.0187	0.9157
17	rs62066673	43201425	C	T	0.043595744117646	0.0451	0.3334
17	rs7223320	43201798	G	A	0.0159028762794155	0.0187	0.3957
17	rs7224944	43202188	C	T	0.0618004009054468	0.0446	0.1662
17	rs7214439	43202378	T	C	-0.0413012760239546	0.0351	0.24
17	rs185497374	43202509	C	T	-0.001100605444033	0.0762	0.9889
17	rs190417755	43202514	T	C	-0.0525045539821493	0.0819	0.5217
17	rs12944415	43202529	G	A	-0.0358033589652777	0.0353	0.3113
17	rs182560962	43202547	C	T	-0.0641012834065877	0.0547	0.2413
17	rs184519194	43202551	C	T	-0.0600048139370291	0.0542	0.2683
17	rs4986171	43202718	C	A	-0.0146974807605841	0.0199	0.4595
17	rs9906112	43203469	A	G	-0.0076995657264405	0.0187	0.6807
17	rs12603905	43204591	A	T	0.0045994064948955	0.0286	0.8735
17	rs117232481	43205625	G	A	0.0794025027861132	0.0582	0.1726
17	rs138291949	43206154	A	C	0.0900966127514373	0.0521	0.08366
17	rs66532542	43207030	C	T	0.0075017910703226	0.0188	0.6883
17	rs62066674	43207426	G	T	0.0077002766261879	0.0188	0.6826
17	rs58219619	43207624	G	A	0.0155977206230546	0.0439	0.7219
17	rs4986169	43207849	G	A	-0.0145960053074092	0.0198	0.4631
17	rs4986170	43207858	G	A	-0.0122952780941516	0.0197	0.5333
17	rs12946454	43208121	A	T	-0.0229002198863326	0.0212	0.279
17	rs12603116	43208275	A	T	-0.0206007457079636	0.0696	0.7672
17	rs8069937	43208626	G	A	-0.0138961051921114	0.0198	0.4844
17	rs11652386	43209168	C	G	-0.0662039071233048	0.0437	0.1303
17	rs1056619	43209727	C	T	0.0147014028528927	0.0438	0.7368
17	rs191168114	43209878	C	A	-0.0288007896057264	0.0412	0.484
17	rs562014718	43210743	G	A	-0.0203966036652218	0.099	0.8364
17	rs28588212	43212473	C	T	-0.0012007205765188	0.0206	0.9551
17	rs6503424	43212521	T	C	-0.0641972460452074	0.0438	0.1427
17	rs2291447	43212963	G	T	-0.0150019689183474	0.0198	0.4488
17	rs2306828	43213772	A	C	-0.0168003386783461	0.0306	0.5825
17	rs1542688	43215632	C	T	-0.0566973436785452	0.0846	0.5027
17	rs4986172	43216281	C	T	-0.0164953025291975	0.0172	0.3358
17	rs16939879	43216472	A	G	-0.0984952467490992	0.0797	0.2166
17	rs16939884	43216815	G	T	-0.0975025813612386	0.0806	0.2262
17	rs58346971	43217198	A	C	-0.0363009797263316	0.036	0.3127
17	rs77266462	43217584	T	C	0.0	0.0205	0.9985
17	rs11653796	43218259	A	G	-0.0194988734340555	0.0213	0.3583
17	rs60289499	43218677	G	A	-0.0229002198863326	0.0198	0.2487
17	rs137989694	43219666	G	A	-0.0165969709073694	0.0214	0.4377
17	rs72628318	43219912	A	G	-0.0024028846163103	0.0192	0.899
17	rs79206782	43220289	G	A	-0.130997462880714	0.0647	0.04288
17	rs79716442	43220386	C	T	0.0016985566355815	0.0208	0.9363
17	rs71373536	43221808	G	A	-0.019294956182969	0.0214	0.3652
17	rs4986173	43222528	T	C	0.0023971245997214	0.0207	0.9093
17	rs78622741	43222659	G	C	0.0209000641077417	0.0269	0.4369
17	rs116523982	43223170	G	A	0.0026963615477425	0.0207	0.898
17	rs9894577	43223292	G	A	-0.0263953113595316	0.0209	0.2072
17	rs78105063	43224184	C	G	0.001598721363697	0.077	0.9832
17	rs140969056	43224920	C	T	-0.0447986409079867	0.0423	0.2892
17	rs3744411	43225287	T	C	-0.108197870477987	0.0839	0.1974
17	rs3744412	43225422	G	C	0.0026963615477425	0.0207	0.8978
17	rs3809745	43225594	G	C	-0.0084959889212643	0.0183	0.6413
17	rs7216041	43226478	C	T	0.0008995952428359	0.0191	0.9623
17	rs12051846	43226887	A	G	-0.019203206984436	0.0213	0.3689
17	rs1044977	43227214	T	C	-0.019203206984436	0.0213	0.3688
17	rs8070447	43229299	A	C	-0.0083043861636152	0.0182	0.6473
17	rs7217422	43230465	G	C	0.0166014304974254	0.0285	0.5607
17	rs76233987	43232013	G	A	-0.0106970095483354	0.0175	0.5389
17	rs77243715	43232014	G	T	-0.0105049846451474	0.0175	0.5462
17	rs8067974	43232566	A	G	-0.0162005226717083	0.0173	0.3504
17	rs74398190	43233387	C	T	0.0020977980821461	0.0207	0.9206
17	rs146350609	43233514	G	A	-0.113605523623194	0.106	0.2837
17	rs77895338	43235024	C	T	0.11539797142838	0.0593	0.05161
17	rs8064386	43236109	T	C	-0.010302892995897	0.0171	0.549
17	rs146986998	43236309	C	T	0.0258041896815329	0.0957	0.7876
17	rs76887801	43237123	T	G	-0.0007002451143934	0.0191	0.9723
17	rs59622946	43237648	G	T	0.0014988761237359	0.0207	0.9416
17	rs16939893	43240081	C	T	0.0006997551142732	0.0207	0.9746
17	rs137869155	43241471	G	A	-0.0143017847108596	0.0757	0.8504
17	rs75863857	43241827	A	T	0.0002999550089979	0.0207	0.9902
17	rs11657325	43242694	G	A	-0.0152963956259917	0.0215	0.4746
17	rs4627401	43244034	A	T	-0.0080019302190585	0.0218	0.713
17	rs9709123	43244620	A	G	-0.0115969858456632	0.0187	0.5343
17	rs4792858	43244700	A	C	-0.0212951405401588	0.0182	0.2409
17	rs73319048	43245402	C	G	0.0001999800026662	0.0208	0.9921
17	rs8070221	43245893	G	C	-0.0121029460677457	0.0187	0.5164
17	rs76672411	43245921	C	A	0.0487044462100383	0.048	0.3108
17	rs144171786	43246901	A	G	0.0851037252451896	0.0921	0.3559
17	rs7208548	43247930	A	C	-0.0111013930711739	0.0187	0.5515
17	rs4792819	43247957	A	C	-0.0221024699079472	0.018	0.219
17	rs7217491	43248447	T	C	-0.0006001800720324	0.0207	0.9759
17	rs12450321	43248581	C	T	0.0263010744193707	0.0267	0.3252
17	rs78420531	43249246	G	T	0.0098018049722602	0.025	0.696
17	rs60742188	43249437	G	A	0.026398473854531	0.0268	0.3239
17	rs4792867	43249444	C	T	-0.0217038334437866	0.0179	0.227
17	rs79363592	43249785	C	T	-0.0130953713122409	0.075	0.8609
17	rs75581249	43250125	G	A	-0.0727965247845636	0.0453	0.1081
17	rs66827053	43250653	A	G	-0.0202027073175195	0.0183	0.2699
17	rs139172925	43252056	G	A	-0.0135007260538548	0.0432	0.7542
17	rs59542675	43253143	G	A	-0.066300071757232	0.0916	0.4693
17	rs76679230	43253551	G	A	0.0428008353226943	0.0285	0.1329
17	rs4792868	43254040	C	T	-0.0031048149534787	0.021	0.8835
17	rs11867300	43254152	G	A	0.0416984103556758	0.0286	0.144
17	rs79152928	43254231	T	C	0.0105046326450854	0.0249	0.6744
17	rs62066677	43254421	G	A	0.0088011559530687	0.0249	0.7251
17	rs75589269	43255381	C	T	-0.0042992284528324	0.0212	0.8386
17	rs11651809	43255681	C	G	-0.0198048272985997	0.0183	0.2799
17	rs8070437	43257270	C	T	0.0197045832743354	0.0184	0.2824
17	rs74927046	43257356	T	G	-0.0049019951702315	0.0213	0.8161
17	rs28510841	43257389	G	C	0.025297307774162	0.0274	0.3554
17	rs34562831	43259685	C	T	0.0254045542217263	0.0275	0.3565
17	rs62066678	43259719	C	G	-0.0054045784588597	0.0226	0.8094
17	rs4632173	43260783	A	G	0.0078987227933553	0.0176	0.6556
17	rs4559944	43260880	A	G	0.0199986865066891	0.0185	0.2802
17	rs35625124	43262629	T	A	0.0377966226945664	0.0272	0.1646
17	rs77593208	43262643	A	T	0.0972991096622764	0.0618	0.1151
17	rs8068816	43263019	T	A	0.0158044491449436	0.0216	0.464
17	rs8069272	43263233	T	A	-0.0380030548002074	0.0446	0.3943
17	rs149013604	43263299	A	G	0.106600746253814	0.0555	0.0549
17	rs142965733	43263301	C	G	0.114595739397692	0.0538	0.03305
17	rs77045387	43263774	G	A	0.0205964297986501	0.0222	0.3524
17	rs8071573	43264915	A	G	0.0180952882690919	0.02	0.3664
17	rs73319060	43265323	T	G	0.0263010744193707	0.0808	0.745
17	rs7212802	43266091	G	A	0.0161980995687726	0.02	0.4187
17	rs62066682	43266487	G	A	0.0056042667198317	0.0183	0.7613
17	rs7219397	43266519	T	A	0.0161980995687726	0.02	0.4176
17	rs78509373	43266542	T	C	0.0185960172820726	0.0203	0.3584
17	rs6503426	43268267	C	T	0.0153023200084426	0.0199	0.4427
17	rs6503427	43268712	C	T	0.0049974917102918	0.0208	0.8106
17	rs145729014	43269242	T	C	0.0204004877576787	0.0202	0.3142
17	rs117014527	43269701	A	G	0.0956010465893889	0.0796	0.2301
17	rs67882608	43270288	A	T	0.01600129372694	0.02	0.426
17	rs144647217	43270363	G	A	0.0156961681063242	0.0299	0.5987
17	rs186061946	43270570	C	T	0.129896042740184	0.0834	0.1192
17	rs7208466	43271947	A	G	0.0105046326450854	0.0201	0.5994
17	rs12450413	43273187	C	T	0.0180952882690919	0.0199	0.3633
17	rs6503428	43273867	T	A	0.0109992854583691	0.0201	0.5844
17	rs62066707	43273992	T	A	0.0128964817350202	0.0248	0.6022
17	rs61160218	43274555	G	A	0.0165030720990143	0.0198	0.4038
17	rs74834963	43274734	T	G	-0.0159972768350078	0.0227	0.48
17	rs80169564	43275356	C	T	-0.0158042315449673	0.0228	0.4879
17	rs80069680	43275886	C	T	0.0164047040252769	0.0245	0.5017
17	rs112297877	43275949	C	G	0.0165030720990143	0.0246	0.5021
17	rs73319076	43275977	A	C	-0.0170952954286372	0.0228	0.4522
17	rs144269995	43277503	A	T	-0.0177974390305806	0.0228	0.4356
17	rs7207244	43277541	C	G	0.0102968054773682	0.0201	0.6073
17	rs7212192	43277652	T	C	0.0074025335167413	0.0202	0.7134
17	rs11870697	43277758	T	C	0.0074025335167413	0.0202	0.7145
17	rs72832877	43278576	C	T	0.012096540947233	0.0245	0.6208
17	rs6503430	43278732	C	T	-0.0051029981759033	0.019	0.7907
17	rs7218351	43279320	A	G	-0.015702643727291	0.0197	0.4264
17	rs145394967	43279830	G	A	-0.0235040691879941	0.023	0.307
17	rs7214310	43281946	C	T	-0.0120017335415971	0.0199	0.5463
17	rs4986147	43282545	G	A	-0.0338981034057645	0.0233	0.1468
17	rs79711330	43283263	A	G	0.0260965047212743	0.0527	0.6207
17	rs79592359	43286143	T	G	-0.0403950023610502	0.0218	0.06407
17	rs113847117	43287288	C	T	0.0089002747867194	0.0248	0.7204
17	rs111602534	43287317	T	C	0.0082954970241069	0.0248	0.7367
17	rs4273079	43287421	C	T	-0.0198966317144566	0.0188	0.2902
17	rs62066714	43287642	G	T	0.0235993322503244	0.0207	0.2537
17	rs12603585	43288110	C	A	0.0243022925229648	0.0207	0.2413
17	rs12603483	43288222	G	A	0.0243998868235351	0.0207	0.2397
17	rs112416568	43288550	G	T	-0.0222967349986103	0.1025	0.8278
17	rs117884330	43289312	C	G	-0.0329985112635755	0.0214	0.1239
17	rs74253615	43290262	C	A	0.0081963182244858	0.0247	0.7401
17	rs16939911	43290265	T	C	-0.210893885760294	0.1666	0.2055
17	rs117306614	43290731	G	T	-0.0218980211012161	0.0471	0.6417
17	rs55706568	43292035	C	G	0.0199006617063362	0.0211	0.347
17	rs8077692	43292154	C	T	-0.0043996643446871	0.0205	0.8285
17	rs544126535	43292155	T	A	0.0304031059110447	0.0558	0.5861
17	rs113819830	43292279	C	T	0.0119977384336167	0.0204	0.5556
17	rs8068730	43294324	G	A	0.0126002819757385	0.0247	0.6109
17	rs117920061	43294811	G	A	-0.004701032558649	0.0479	0.9219
17	rs117687464	43297152	G	A	-0.0278954863187535	0.0225	0.2166
17	rs57825815	43297297	G	A	-0.0289963604415917	0.0225	0.1979
17	rs1552458	43298388	A	G	-0.0059979518036359	0.0203	0.7682
17	rs7215363	43300231	G	C	0.0097027754613851	0.0246	0.6949
17	rs1552457	43300669	T	G	-0.0078003437327339	0.0203	0.6998
17	rs75468347	43301858	C	A	-0.0306035477981776	0.0226	0.175
17	rs12449792	43302259	C	T	0.0105046326450854	0.0202	0.6019
17	rs1906342	43303608	A	G	0.0154992634469238	0.0215	0.4713
17	rs58605696	43304034	C	T	-0.0349952529972629	0.022	0.1116
17	rs79091156	43304649	G	A	0.0107025231331357	0.0239	0.6531
17	rs9916564	43305131	G	A	-0.0132980281439898	0.0178	0.4549
17	rs79162210	43305163	G	A	0.0343048036919902	0.0752	0.6487
17	rs9889614	43305401	G	A	-0.0144032303107437	0.0178	0.4177
17	rs77349922	43305435	T	C	0.0520040417467951	0.0784	0.5068
17	rs62066720	43305456	C	G	-0.0146974807605841	0.0178	0.4091
17	rs9891541	43305520	C	T	0.001099395443301	0.0386	0.9768
17	rs11869822	43306148	T	A	-0.0147989665120717	0.0178	0.4049
17	rs11079492	43306305	C	G	-0.0147989665120717	0.0178	0.4049
17	rs11079493	43306345	G	C	-0.0163021610829842	0.0182	0.3698
17	rs12453698	43306649	C	T	-0.0172987645783295	0.0182	0.3425
17	rs57344356	43306685	G	A	0.0052959516591825	0.0238	0.8236
17	rs9893052	43306763	T	C	-0.0146974807605841	0.0178	0.4092
17	rs4792892	43307719	G	T	-0.0177974390305806	0.0182	0.3266
17	rs58744688	43308183	A	C	-0.0172987645783295	0.0178	0.3313
17	rs75864910	43308547	C	T	0.0077002766261879	0.0382	0.8404
17	rs9908905	43309078	A	G	0.0044998604248922	0.0209	0.8291
17	rs9908320	43309171	C	T	0.0074025335167413	0.0381	0.8452
17	rs9907333	43309466	G	A	0.0077002766261879	0.0381	0.8407
17	rs9913962	43309942	G	A	0.00730326611012	0.0381	0.8485
17	rs79181461	43310143	G	A	0.0072039888485025	0.0381	0.849
17	rs75239108	43310182	T	C	0.00730326611012	0.038	0.8482
17	rs12103702	43310840	C	T	0.0072039888485025	0.038	0.8498
17	rs9898221	43311620	A	G	0.0069954745123864	0.038	0.8528
17	rs9910393	43311968	T	A	0.0068961666878413	0.0379	0.8556
17	rs9903656	43312700	G	A	0.0067968490002727	0.0378	0.8569
17	rs9906359	43312800	A	G	0.0067968490002727	0.0378	0.8576
17	rs1989230	43312831	G	A	0.003902375817241	0.0236	0.8688
17	rs1989229	43312893	A	G	0.005703702916678	0.0209	0.7841
17	rs9891552	43313404	T	A	0.0048979852621919	0.0381	0.8965
17	rs140753632	43314204	C	T	0.0147999386115992	0.0772	0.8485
17	rs77766814	43314544	A	G	0.0020977980821461	0.038	0.9561
17	rs77496285	43314640	C	T	0.0077995046323818	0.0814	0.9236
17	rs1133458	43315547	G	A	0.0033045340083004	0.0237	0.8907
17	rs12940312	43316360	G	A	0.0038027603329278	0.0258	0.8829
17	rs1023995	43316520	T	C	0.0066975214477213	0.0182	0.7139
17	rs8182370	43316613	G	C	0.0029955089797983	0.0209	0.8856
17	rs60823899	43316642	G	C	-0.0328021562323804	0.0215	0.1274
17	rs7212404	43317574	G	A	0.0021975835434872	0.0237	0.9251
17	rs1801353	43319770	C	T	0.0167981182758809	0.0196	0.3918
17	rs74894402	43320366	A	G	-0.0451019739124202	0.0209	0.03138
17	rs118097512	43324611	C	T	-0.0960044207338013	0.0484	0.04735
17	rs111999393	43325185	T	C	-0.0356997191343252	0.0661	0.5891
17	rs28544002	43325839	T	C	-0.0385017716536664	0.0647	0.552
17	rs149532487	43327228	A	G	0.0280041964095973	0.0535	0.6012
17	rs62066723	43327309	T	C	-0.0347985055426955	0.0651	0.5929
17	rs9916625	43327944	G	A	-0.0144032303107437	0.0336	0.6685
17	rs7209805	43327946	T	C	-0.0144032303107437	0.0336	0.6683
17	rs62066724	43330066	A	G	-0.0164038098256767	0.069	0.8122
17	rs57431070	43330929	G	A	-0.0286978729475453	0.0681	0.6737
17	rs57989921	43331177	C	T	-0.0274020297483382	0.068	0.6874
17	rs60420573	43331438	A	G	-0.0093031403261444	0.0334	0.7807
17	rs8065345	43332015	A	G	-0.0149004625639624	0.0674	0.825
17	rs2291448	43332365	A	G	0.0043007385516922	0.038	0.9106
17	rs11651968	43333125	C	T	0.0098018049722602	0.0186	0.5975
17	rs9908267	43334005	G	C	0.0093957216403621	0.019	0.6215
17	rs72832885	43334228	T	C	0.0503033045092425	0.0397	0.2052
17	rs60163605	43334649	C	A	0.0082954970241069	0.019	0.6629
17	rs58314091	43334653	T	C	0.0082954970241069	0.019	0.6626
17	rs4248280	43334978	C	G	0.0078987227933553	0.0189	0.6745
17	rs56276534	43335413	T	C	-0.0182963622831166	0.0172	0.2894
17	rs56269837	43335650	A	G	-0.0183982139464423	0.0172	0.2842
17	rs4248914	43336480	C	T	-0.0226956079321885	0.0196	0.2469
17	rs4986168	43336574	C	T	-0.0159972768350078	0.0171	0.3494
17	rs4247364	43336687	G	C	-0.0108991808690006	0.0178	0.5401
17	rs4792836	43336770	T	C	-0.0217038334437866	0.0196	0.2672
17	rs7210761	43336997	T	C	-0.0105049846451474	0.0178	0.5538
17	rs7224548	43337136	G	T	-0.0104039337153929	0.0178	0.559
17	rs7211069	43337171	T	C	-0.0212951405401588	0.0196	0.2781
17	rs7225083	43337501	G	C	-0.0101008421794295	0.0178	0.5715
17	rs11656414	43337970	A	G	-0.0159972768350078	0.0171	0.351
17	rs7215764	43338941	G	C	-0.0189993500097828	0.0193	0.3253
17	rs708563	43340936	G	A	-0.015702643727291	0.0171	0.3586
17	rs11574837	43341110	C	T	-0.0166986496230515	0.0271	0.5386
17	rs3744410	43341913	G	T	-0.01999864650669	0.0271	0.4592
17	rs17846851	43341977	T	C	0.0295005481176215	0.0797	0.7112
17	rs1047833	43342141	G	C	-0.0231048737150968	0.0194	0.2337
17	rs2285674	43342306	C	A	-0.0169020380753563	0.0172	0.3259
17	rs16939926	43343249	T	C	-0.0189993500097828	0.0268	0.4782
17	rs2074293	43344073	G	A	-0.0240980393840575	0.018	0.1805
17	rs4792809	43346980	G	T	-0.0252972953741621	0.0276	0.3595
17	rs3178151	43347066	T	C	0.0110981866660334	0.0236	0.6391
17	rs4792811	43347336	C	G	-0.0243951568347216	0.0276	0.3774
17	rs11574831	43347610	C	T	0.0180952882690919	0.0298	0.5429
17	rs577831952	43348317	G	A	0.0123039944561641	0.0825	0.881
17	rs4247365	43348887	G	A	-0.0248051189189711	0.0276	0.3689
17	rs7213493	43349176	G	A	0.0098018049722602	0.0293	0.7391
17	rs9635724	43349197	G	T	0.0003999200213268	0.0502	0.9929
17	rs11079501	43349882	T	C	0.0111970780932162	0.0236	0.6354
17	rs7214657	43349920	G	T	-0.0247026126403718	0.0276	0.3718
17	rs11574828	43350081	C	T	0.0111970780932162	0.0236	0.6365
17	rs9911183	43350514	G	A	0.0133011462391285	0.0295	0.6526
17	rs11079502	43350666	A	G	-0.0125990355765152	0.0172	0.4652
17	rs11574826	43351039	C	G	0.0110981866660334	0.0236	0.6394
17	rs2072090	43351127	G	C	-0.0129028853555234	0.0172	0.4552
17	rs17846859	43351657	G	C	0.152798337252672	0.1059	0.1491
17	rs17685379	43352049	C	T	0.0259016375226531	0.0305	0.3962
17	rs36107645	43352642	T	C	0.0034041991335623	0.0178	0.8479
17	rs58007130	43353269	C	T	0.0154992634469238	0.0295	0.5997
17	rs9908462	43353423	C	T	0.0034041991335623	0.0178	0.8477
17	rs9972936	43353677	G	A	-0.0122041688389067	0.0172	0.4783
17	rs16939943	43353763	C	T	0.0161980995687726	0.0294	0.5822
17	rs113896299	43354617	C	T	0.009197572354042	0.0238	0.6993
17	rs58428160	43354681	G	A	0.0030952049073025	0.0178	0.8637
17	rs7222751	43354930	G	A	0.0183015011699126	0.0294	0.5327
17	rs113772413	43357804	G	C	0.0109992854583691	0.0237	0.6433
17	rs34198001	43357938	C	T	-0.019203206984436	0.0267	0.4719
17	rs9905609	43358166	C	T	-0.0027036515743148	0.021	0.8986
17	rs16939948	43358418	T	C	-0.0194988734340555	0.0267	0.4662
17	rs1985556	43359241	A	G	-0.021101069908054	0.0278	0.4474
17	rs35971701	43359891	T	C	0.0086028888072678	0.0179	0.6316
17	rs4792842	43360057	G	A	-0.0129028853555234	0.0173	0.4543
17	rs7207549	43360128	A	G	-0.0121029460677457	0.0275	0.6597
17	rs3785805	43360940	G	T	0.0143958802837323	0.0236	0.5411
17	rs3785804	43360994	G	A	0.0251998010217421	0.0305	0.4079
17	rs3785803	43361213	G	A	0.0277027118389473	0.0308	0.3681
17	rs3785802	43361350	C	G	-0.0239034240815591	0.0278	0.3908
17	rs2074292	43361491	G	A	-0.0138961051921114	0.0173	0.4231
17	rs2074291	43361889	C	A	-0.0138961051921114	0.0174	0.4227
17	rs2074290	43362456	C	T	-0.0991023610432115	0.0843	0.2399
17	rs17846855	43364737	C	A	-0.0112025145079934	0.0275	0.6852
17	rs2074289	43364914	A	G	0.0032048589489113	0.0233	0.8908
17	rs34066137	43365015	G	A	-0.0165969709073694	0.0272	0.5415
17	rs11079503	43365089	C	T	0.0320992618599997	0.0311	0.3022
17	rs11574815	43365392	G	A	0.0284999894699013	0.0312	0.361
17	rs35518221	43365441	A	G	0.0318958749835631	0.0312	0.3055
17	rs4792846	43367152	G	A	-0.0208049294331883	0.0175	0.2347
17	rs11574814	43367424	C	T	0.0226026252094292	0.042	0.5902
17	rs7222094	43367653	T	C	-0.0152963956259917	0.0256	0.5488
17	rs3760357	43369904	G	C	0.0307037775750057	0.0311	0.3229
17	rs721579	43370481	C	T	-0.0178992398878318	0.0175	0.3056
17	rs4792812	43374055	T	C	0.0312951579807101	0.025	0.2103
17	rs4792813	43375239	C	T	0.0333960906184285	0.025	0.1824
17	rs9908076	43376110	C	T	-0.0203966036652218	0.0256	0.425
17	rs2867316	43376447	C	T	-0.0303045802648556	0.018	0.09128
17	rs1352312	43376761	T	G	-0.0309954337025195	0.0181	0.08697
17	rs111882557	43377320	G	A	0.0321960982163169	0.031	0.299
17	rs112969331	43378398	G	C	0.0323026073786261	0.0311	0.2985
17	rs79442196	43379488	C	T	0.0321960982163169	0.0311	0.2999
17	rs111244088	43379765	T	C	0.0318958749835631	0.0311	0.305
17	rs75911690	43380115	C	T	0.0318958749835631	0.0311	0.3056
17	rs79789477	43380341	G	A	0.0318958749835631	0.0311	0.3057
17	rs7221403	43380666	A	C	-0.001100605444033	0.025	0.9641
17	rs12938138	43381472	G	A	-0.0208968257129853	0.0259	0.4191
17	rs9908330	43383100	A	G	-0.0227979086760041	0.0193	0.2374
17	rs4792847	43383484	G	A	-0.0009004052431641	0.025	0.9722
17	rs1476533	43383595	C	T	0.0327962744150825	0.0312	0.2932
17	rs1476532	43383596	A	G	-0.0217038334437866	0.0193	0.2598
17	rs74253619	43384345	C	T	0.0350002811846215	0.0251	0.1628
17	rs7223853	43384632	A	T	-0.0306963490025976	0.0181	0.08877
17	rs75184106	43385263	C	A	0.0330962274891896	0.0313	0.289
17	rs12449740	43385349	G	A	-0.021203207651103	0.0193	0.2706
17	rs79039330	43385620	G	T	0.0332026408277183	0.0313	0.2886
17	rs7214514	43387104	T	G	0.0305970979773775	0.0182	0.09288
17	rs57525868	43387887	C	T	0.0026963615477425	0.0537	0.9599
17	rs117557718	43388389	T	C	0.0579952857871378	0.0696	0.4047
17	rs17686001	43388413	G	A	-0.0341050206499513	0.0802	0.6703
17	rs11869999	43389726	T	A	0.0013990209137074	0.0251	0.9559
17	rs80000929	43390121	G	A	0.0382972099323441	0.0256	0.1346
17	rs74996617	43390343	G	A	0.0361969153118182	0.0253	0.1526
17	rs79760062	43390763	A	G	0.0352030377085245	0.0252	0.1634
17	rs4792848	43391328	G	T	0.0349037160078804	0.0253	0.1681
17	rs7216796	43392208	G	A	0.0052959516591825	0.0254	0.8343
17	rs4792849	43395178	A	G	0.0217027816432335	0.0179	0.2231
17	rs74848434	43395750	G	A	-0.0331949048576409	0.0452	0.4626
17	rs75719641	43396077	G	A	0.0371994409891063	0.0253	0.1423
17	rs74970811	43396328	C	T	0.0358014124633833	0.0314	0.2538
17	rs76147974	43397246	C	T	0.0402970567645369	0.0382	0.2922
17	rs76853696	43398594	C	T	0.0352995739869328	0.0255	0.1658
17	rs78530059	43400563	C	G	0.0338988850054592	0.0254	0.1824
17	rs16939958	43400747	C	T	0.0339955472579582	0.0254	0.1815
17	rs138410223	43401241	A	G	-0.12859502513074	0.0692	0.06313
17	rs4328483	43401540	T	G	0.0020977980821461	0.0181	0.9096
17	rs16939961	43401748	C	T	0.0339955472579582	0.0254	0.181
17	rs56059526	43402859	G	A	-0.0231048737150968	0.0266	0.384
17	rs4792814	43403005	T	C	0.0025966258472659	0.0181	0.8867
17	rs4792850	43403777	A	C	0.0024968801985871	0.0182	0.8912
17	rs34993366	43404148	T	C	-0.0242004837056584	0.0266	0.3626
17	rs60308509	43404943	T	C	-0.0246001168682327	0.0267	0.3557
17	rs57804037	43405024	C	T	0.0085037404912207	0.0201	0.671
17	rs35080075	43405333	T	C	-0.0236986067778773	0.0267	0.3761
17	rs57079292	43405520	C	T	0.0349037160078804	0.0254	0.1688
17	rs35925307	43405754	T	G	-0.0240980393840575	0.0267	0.3685
17	rs59136196	43405846	A	G	0.0349037160078804	0.0254	0.1692
17	rs147419434	43408966	T	A	0.120100348611544	0.0707	0.08952
17	rs77566261	43409429	C	G	0.0355987772398635	0.0256	0.1646
17	rs35457051	43409653	G	T	-0.0235040691879941	0.0272	0.3861
17	rs117172854	43411373	A	G	0.108603252299672	0.0716	0.1291
17	rs59375097	43411574	A	G	-0.0252049938352247	0.0272	0.3537
17	rs67141028	43412337	G	A	-0.0249999098013234	0.0272	0.3584
17	rs1000354	43413451	A	G	-0.007296555232638	0.0191	0.7007
17	rs8079270	43414434	C	T	-0.0244976316004002	0.0271	0.3665
17	rs67170803	43415383	A	C	0.0074025335167413	0.0204	0.7155
17	rs34702068	43416415	G	C	-0.023401696181619	0.0273	0.3899
17	rs35427715	43416944	T	C	-0.0225012653465135	0.0273	0.4096
17	rs35082152	43416953	C	T	-0.022398994943479	0.0273	0.412
17	rs35098769	43417205	G	A	-0.0221024699079472	0.0273	0.4167
17	rs35403192	43417216	C	A	-0.0227979086760041	0.0274	0.4042
17	rs17759555	43417995	C	A	-0.0198966317144566	0.0315	0.5287
17	rs141091766	43418268	C	T	-0.12530248599513	0.0662	0.05832
17	rs79620933	43418841	C	T	0.0330962274891896	0.0258	0.1983
17	rs35410914	43419922	C	T	-0.0182963622831166	0.0274	0.5035
17	rs117326137	43420085	C	T	-0.0530000131617053	0.0754	0.4816
17	rs4792815	43420120	G	T	0.0274011363479391	0.026	0.2904
17	rs9907503	43421115	T	C	-0.0142003494011414	0.028	0.613
17	rs12942322	43421431	T	C	-0.0136020904182857	0.0271	0.6167
17	rs72832896	43421720	A	G	-0.0212951405401588	0.0286	0.4566
17	rs4792851	43422855	T	C	0.0103957761821204	0.0186	0.577
17	rs16939964	43423890	T	C	-0.0231048737150968	0.0287	0.421
17	rs79084945	43424018	G	A	0.0167981182758809	0.0243	0.4884
17	rs12452272	43424214	C	A	0.0273038345273452	0.0285	0.3376
17	rs148255010	43426306	T	C	0.009504687014246	0.0513	0.8538
17	rs117274767	43426386	G	T	0.003902375817241	0.0291	0.8934
17	rs36057737	43427544	G	A	-0.0244976316004002	0.0289	0.3953
17	rs11079524	43428218	T	C	0.0089993837968006	0.0186	0.6294
17	rs112120661	43430388	C	T	0.0274984287018097	0.0284	0.3328
17	rs7214661	43430696	A	G	-0.0008003201707691	0.021	0.9684
17	rs4792852	43432039	C	T	0.111398251790055	0.1242	0.3697
17	rs4792853	43432801	A	G	0.0382009626151637	0.0446	0.3925
17	rs60221345	43434386	C	T	-0.0040983869261633	0.0212	0.845
17	rs59193782	43434565	T	G	-0.0043996643446871	0.0212	0.8344
17	rs59113655	43434595	T	C	0.0228958774769045	0.0283	0.4184
17	rs36121378	43435277	C	T	-0.0278954863187535	0.0291	0.3372
17	rs7222377	43436472	T	A	-0.0057967688471774	0.0215	0.788
17	rs12944705	43436791	A	G	-0.0303045802648556	0.0297	0.3076
17	rs12952082	43437238	C	T	0.0047984689115734	0.0192	0.8027
17	rs12949988	43437241	G	A	0.0103957761821204	0.0194	0.5923
17	rs140245332	43437308	C	T	-0.0335050785573982	0.0299	0.2615
17	rs568289271	43437345	T	C	-0.0729040817360731	0.107	0.4959
17	rs12945838	43438430	A	G	-0.0289037168568363	0.0293	0.3241
17	rs2017313	43438698	T	C	-0.0001000050003333	0.0413	0.9984
17	rs150820346	43438840	C	G	0.0461963268897065	0.0535	0.3877
17	rs117515828	43442166	C	T	0.099800085077177	0.0924	0.2798
17	rs35762653	43443832	G	A	0.0338988850054592	0.0531	0.5237
17	rs56265946	43444133	C	T	-0.0310985871020312	0.0291	0.2842
17	rs6503435	43445484	T	C	-0.0176956485356892	0.0262	0.4996
17	rs79206700	43445610	C	A	-0.0320997276601081	0.029	0.2695
17	rs10853050	43445792	A	G	0.003902375817241	0.0188	0.8349
17	rs143305260	43447498	C	T	-0.0881975347421256	0.061	0.1486
17	rs200027572	43447657	A	G	0.0212036062510236	0.1139	0.8523
17	rs12943205	43448317	A	G	-0.0305004454483837	0.0293	0.2969
17	rs74568330	43448972	A	C	-0.122201532853853	0.1205	0.3106
17	rs118081270	43449644	C	A	-0.0633019526702622	0.1043	0.5439
17	rs34271337	43450678	C	T	-0.0320997276601081	0.0292	0.2724
17	rs58299347	43451359	C	T	0.0154992634469238	0.0203	0.4458
17	rs67622136	43452519	A	G	-0.0335050785573982	0.029	0.2477
17	rs35771499	43453065	G	C	0.0297044227063309	0.0526	0.5729
17	rs147904962	43454537	G	A	-0.0312017511432645	0.0289	0.279
17	rs867139	43454804	C	G	-0.0189993500097828	0.026	0.4647
17	rs34064870	43456203	A	T	0.0307037775750057	0.0519	0.5538
17	rs10468514	43456240	A	G	0.0008995952428359	0.0182	0.9596
17	rs9303471	43456342	A	C	0.0075017910703226	0.0183	0.6802
17	rs11650773	43456676	T	C	0.0035038543266769	0.0184	0.8476
17	rs12952708	43456728	C	T	0.0025966258472659	0.0183	0.8858
17	rs12952950	43456769	C	T	0.0030952049073025	0.0183	0.8665
17	rs117806414	43457575	A	T	-0.0201006717070029	0.08	0.8014
17	rs8066287	43457711	C	G	0.0082954970241069	0.0189	0.659
17	rs9895436	43457886	G	A	0.0074025335167413	0.0184	0.6885
17	rs4792854	43458641	C	T	0.0112959597418516	0.0187	0.5446
17	rs7220051	43459253	A	T	0.0185960172820726	0.0196	0.3436
17	rs115975018	43459318	A	G	0.0456041418050158	0.0519	0.3795
17	rs114736530	43459464	G	T	0.0437967654983826	0.0522	0.4015
17	rs4792855	43459697	C	T	0.0182033098538737	0.0196	0.3535
17	rs6503436	43459770	C	A	0.0087020272939009	0.0187	0.6433
17	rs79549411	43460005	T	C	0.0441986870716702	0.0512	0.3879
17	rs1230063	43460091	A	G	0.0473987203698754	0.0511	0.3536
17	rs145433429	43460873	G	A	-0.0497050825796673	0.0633	0.4325
17	rs61572747	43460891	A	G	-0.033701571673015	0.0302	0.2655
17	rs12939168	43461225	T	C	-0.0577032681284449	0.0299	0.05388
17	rs1230064	43461460	A	G	-0.0162005226717083	0.019	0.3951
17	rs1230065	43461481	T	G	-0.015895669405385	0.0189	0.401
17	rs2016980	43462803	G	A	0.143502762860322	0.0535	0.007301
17	rs1230066	43464890	G	C	-0.0163021610829842	0.0188	0.3882
17	rs1230067	43465737	G	A	-0.0152050125429676	0.0188	0.4199
17	rs1230068	43466648	T	C	-0.015702643727291	0.0188	0.4045
17	rs1230069	43466654	C	G	-0.015702643727291	0.0188	0.4046
17	rs1230070	43466714	C	T	-0.0156010662286512	0.0188	0.4055
17	rs1230071	43466773	C	T	-0.0159972768350078	0.0188	0.3958
17	rs1230072	43466961	C	T	-0.0154994990469515	0.0188	0.4077
17	rs1230073	43467025	G	T	-0.0154994990469515	0.0188	0.4081
17	rs1234593	43467236	T	C	-0.0170037478161859	0.0188	0.3662
17	rs10438778	43467987	A	G	-0.0158042315449673	0.0187	0.3983
17	rs1230074	43468128	T	A	-0.0206007457079636	0.0186	0.2674
17	rs79470695	43468366	C	T	-0.0042992284528324	0.0256	0.8665
17	rs2905453	43468385	A	G	-0.0203966036652218	0.0186	0.2734
17	rs1230089	43468806	C	T	-0.0203047533403643	0.0186	0.2746
17	rs1230090	43468865	A	G	-0.01999864650669	0.0186	0.2818
17	rs1230091	43469064	G	A	-0.01999864650669	0.0186	0.281
17	rs1237651	43469114	T	C	-0.0201006717070029	0.0186	0.2801
17	rs1230092	43469284	A	C	-0.01999864650669	0.0186	0.2805
17	rs1230093	43469597	G	A	-0.0202027073175195	0.0186	0.2765
17	rs1230094	43470156	G	A	-0.019294956182969	0.0185	0.2982
17	rs732589	43470760	C	T	-0.0185000759845861	0.0186	0.3182
17	rs7613	43471481	G	A	-0.0182047046548463	0.0186	0.3281
17	rs1059504	43472321	A	G	-0.0222967349986103	0.0195	0.252
17	rs8327	43472507	A	G	0.0361969153118182	0.0195	0.0633
17	rs117139057	43472825	G	C	-0.0534957179427506	0.0299	0.07377
17	rs188239464	43473100	C	T	-0.001300845733048	0.0684	0.9848
17	rs1230095	43474440	C	G	-0.0331949048576409	0.0186	0.07505
17	rs1230096	43476527	A	T	-0.033701571673015	0.0186	0.07064
17	rs1230097	43476606	T	A	-0.0306035477981776	0.0188	0.1022
17	rs1230098	43478193	C	A	-0.0343016316970211	0.0186	0.06534
17	rs1230099	43478713	G	A	-0.0343016316970211	0.0186	0.06489
17	rs1230100	43480848	G	C	-0.0319964709431669	0.0187	0.08655
17	rs118072696	43480941	A	T	-0.0388967656299467	0.047	0.4077
17	rs142833021	43483413	C	T	-0.0154994990469515	0.081	0.8485
17	rs1230101	43483774	G	A	-0.035596090043474	0.0185	0.05403
17	rs1230102	43485219	G	A	-0.0364046818937998	0.0185	0.04919
17	rs1230103	43485791	G	A	-0.0366017456445608	0.0185	0.04812
17	rs1230105	43487282	G	C	9.99950003332973e-05	0.0329	0.9965
17	rs1230106	43487968	A	G	-0.0347985055426955	0.0186	0.06097
17	rs79650010	43488239	T	G	-0.033701571673015	0.0461	0.4643
17	rs2102989	43492416	G	A	0.0344014267173323	0.0187	0.06526
17	rs11654226	43493798	C	T	0.0150954876453349	0.0196	0.4419
17	rs1230075	43494497	A	G	0.0371030879515023	0.0187	0.04681
17	rs143163949	43494906	G	A	0.107499226983445	0.0655	0.1009
17	rs1230077	43496218	G	A	0.0387013475370749	0.0191	0.04238
17	rs1230078	43497395	T	C	0.0355022698424966	0.0187	0.05824
17	rs1230079	43497978	T	C	0.0358014124633833	0.0187	0.05541
17	rs2106720	43498710	C	T	0.0358978909969844	0.0187	0.0551
17	rs1230082	43500344	G	C	0.0371030879515023	0.0188	0.04778
17	rs1230083	43500837	G	A	0.0352995739869328	0.0189	0.0613
17	rs1230084	43501182	C	T	0.0020977980821461	0.034	0.9514
17	rs1230085	43501599	G	A	0.0335024720540013	0.0189	0.0756
17	rs1230086	43503283	C	T	0.0335991726304121	0.0189	0.07536
17	rs1230087	43503947	C	T	0.0336958638567256	0.0189	0.07455
17	rs73307518	43504217	C	T	-0.0043996643446871	0.0263	0.8675
17	rs141093428	43504468	C	T	-0.0313049258284153	0.0634	0.6216
17	rs2959953	43507008	G	C	0.0366983037826737	0.0189	0.05193
17	rs2684631	43510650	A	G	0.0379988130912113	0.0189	0.0446
17	rs2959950	43511598	T	C	0.0366983037826737	0.019	0.05332
17	rs117218263	43512151	T	C	0.0329994782631079	0.0719	0.646
17	rs2521717	43514411	G	C	0.0491996041469672	0.0747	0.5098
17	rs1317946	43516738	A	C	0.0363029992242924	0.0191	0.05732
17	rs6503437	43518152	A	G	0.0366019024445485	0.0191	0.05494
17	rs3845202	43520398	G	T	0.0133998200630165	0.0783	0.8646
17	rs188919605	43520860	G	A	0.0481042146741464	0.0816	0.5553
17	rs191815733	43522340	G	A	-0.046400022834317	0.056	0.407
17	rs142002457	43525697	G	A	0.0205964297986501	0.0707	0.7701
17	rs56278545	43530550	G	A	0.0368043345220483	0.0193	0.05674
17	rs8075717	43534322	T	C	0.0369007163483657	0.0193	0.05614
17	rs151097992	43535047	T	C	0.0063001125484799	0.054	0.9072
17	rs4588023	43535952	C	T	0.0402970567645369	0.0193	0.03659
17	rs2521840	43537168	G	C	0.0371994409891063	0.0196	0.0573
17	rs4792816	43541129	C	T	0.0402010017441475	0.0193	0.03729
17	rs117683230	43541159	C	T	0.0069954745123864	0.0612	0.9089
17	rs149244804	43541320	A	C	-0.129300356096707	0.1368	0.3446
17	rs2078200	43541834	C	T	0.0412954824071715	0.0193	0.03269
17	rs547330644	43542237	C	T	-0.126300456116175	0.0689	0.06674
17	rs4792857	43543064	A	C	0.0335024720540013	0.0218	0.124
17	rs2521819	43543830	T	C	0.0332026408277183	0.0196	0.09001
17	rs62065400	43546853	G	A	0.0299956000353805	0.0197	0.1271
17	rs9893586	43548671	A	C	0.0321960982163169	0.0196	0.1005
17	rs7224890	43548778	G	C	0.0284999894699013	0.0197	0.148
17	rs2037442	43551672	C	T	0.0308007491527123	0.0197	0.1184
17	rs7218394	43553150	T	C	0.0307037775750057	0.0197	0.1201
17	rs4239141	43554902	T	A	0.0333960906184285	0.0197	0.08896
17	rs4792817	43556734	A	T	0.0307037775750057	0.0198	0.1207
17	rs4792818	43557687	C	T	0.0333960906184285	0.0197	0.08967
17	rs10401005	43557805	G	A	0.0343048036919902	0.0197	0.08136
17	rs181659035	43563182	G	A	0.0004998750416509	0.0561	0.993
17	rs562458596	43563719	C	T	-0.0534007767271153	0.0641	0.4051
17	rs4792866	43563951	T	A	0.0297044227063309	0.0198	0.1339
17	rs10432034	43565690	T	C	0.0361969153118182	0.0221	0.1013
17	rs141403776	43566408	A	T	0.0227981362759783	0.0534	0.669
17	rs1879587	43567545	A	G	0.0371030879515023	0.0204	0.06949
17	rs4523963	43570226	T	G	0.0323994240466592	0.0198	0.1027
17	rs9905348	43571815	G	A	0.0278972284172359	0.02	0.162
17	rs188877329	43577481	G	T	0.0311013012983478	0.089	0.7265
17	rs541864622	43581752	T	C	0.0037031349243813	0.027	0.8901
17	rs145398712	43583368	T	A	-0.0318003125497978	0.0667	0.6336
17	rs150219435	43589166	C	T	-0.0505987987633697	0.0776	0.5141
17	rs372995435	43589491	G	C	0.0022973590486834	0.0559	0.9673
17	rs117422950	43625367	G	A	0.3195004558383	0.1335	0.01668
17	rs2696640	43651233	G	A	0.0154992634469238	0.0301	0.6063
17	rs2693363	43651422	T	C	0.0171029078996623	0.0301	0.5696
17	rs2693364	43651511	C	G	0.0152038337422728	0.0301	0.6122
17	rs2696649	43653121	T	C	0.0143958802837323	0.0301	0.632
17	rs1724437	43655912	C	T	0.0138042809763971	0.0301	0.6453
17	rs17642476	43656380	G	C	-0.0185000759845861	0.0491	0.7067
17	rs4062006	43657073	G	T	0.0114047182634362	0.0302	0.7069
17	rs557336560	43659355	C	A	0.0152038337422728	0.0301	0.6135
17	rs200856855	43672777	C	T	-0.0309954337025195	0.1516	0.8381
17	rs141821761	43676250	T	C	0.0439977464776452	0.0673	0.5133
17	rs150338679	43685859	G	C	0.0106035827841911	0.0731	0.8846
17	rs149465877	43688123	G	A	-0.0934978231153142	0.0768	0.223
17	rs147373818	43706430	A	G	0.0465972853767823	0.0756	0.5379
17	rs16940632	43707300	G	T	0.0412954824071715	0.0495	0.404
17	rs1635303	43710833	C	T	0.0311013012983478	0.023	0.1772
17	rs241043	43712619	A	T	0.0295005481176215	0.0463	0.525
17	rs7211561	43712623	T	A	0.005703702916678	0.0561	0.9191
17	rs148748878	43718548	T	G	-0.0507039943747058	0.112	0.6506
17	rs117349125	43720558	G	A	-0.0594952597858765	0.04	0.1368
17	rs143413567	43726184	C	A	-0.111300343783201	0.074	0.1327
17	rs439945	43726659	A	C	0.0267977123853779	0.0321	0.4033
17	rs417968	43728376	G	A	0.0255020410123433	0.0321	0.4266
17	rs1706720	43731837	G	C	0.0346043046869299	0.0328	0.2908
17	rs1635302	43731873	C	T	0.0346043046869299	0.0328	0.2905
17	rs116989783	43732308	G	A	-0.117804285882168	0.1002	0.2401
17	rs150265163	43732609	C	T	0.0115035793834154	0.0742	0.8766
17	rs1706719	43733264	C	T	0.0350002811846215	0.0328	0.2848
17	rs118022951	43734924	G	A	-0.0562000496881991	0.0387	0.1462
17	rs1635301	43735258	T	G	0.0394033887747662	0.0329	0.2312
17	rs146001956	43735930	G	T	-0.0346949697968869	0.0803	0.6656
17	rs142568901	43738099	T	C	0.0501035869662456	0.101	0.6199
17	rs117550896	43738147	C	T	0.0509022179271191	0.1057	0.6299
17	rs3843738	43739194	A	G	0.0155977206230546	0.0202	0.4417
17	rs1724409	43740565	G	T	-0.0909974928220588	0.1065	0.3927
17	rs12601866	43741549	C	G	-0.0069037763167944	0.0629	0.913
17	rs75357672	43741991	C	T	0.0225048553400694	0.0706	0.7502
17	rs1635299	43743079	C	T	-0.0326988269632397	0.026	0.2086
17	rs143699161	43748712	A	G	0.0218006299588528	0.0361	0.5456
17	rs117710879	43749080	G	T	-0.0881975347421256	0.0661	0.1821
17	rs139351111	43751129	C	G	0.116902648229076	0.0616	0.05759
17	rs735423	43757020	C	G	-0.0290993078252748	0.0252	0.2492
17	rs34804414	43757579	A	C	-0.0264979913062283	0.0377	0.4811
17	rs17687796	43757971	G	A	-0.0334016766340304	0.038	0.3798
17	rs12946298	43760225	C	G	-0.0267958227871631	0.0379	0.4801
17	rs1635287	43763840	C	T	-0.0316041926269978	0.0252	0.2093
17	rs142595644	43768486	G	A	-0.0835011813049328	0.0708	0.2381
17	rs74371720	43768534	G	A	0.0140015196358136	0.0257	0.5851
17	rs16941058	43772090	A	G	-0.0043996643446871	0.0302	0.884
17	rs1635286	43776458	G	A	-0.0332982854015147	0.0245	0.1743
17	rs139622703	43777173	G	C	0.0363029992242924	0.0908	0.6897
17	rs1724422	43777313	A	G	-0.0288007896057264	0.0242	0.2353
17	rs1623865	43778768	C	T	-0.0227979086760041	0.0239	0.3409
17	rs1724424	43779962	T	G	-0.009696862978864	0.0227	0.6701
17	rs1724425	43781747	C	T	-0.0150019689183474	0.0223	0.5026
17	rs142579967	43782453	G	C	-0.0285023604727122	0.0733	0.6971
17	rs1724385	43783245	G	T	-0.0282965991551138	0.0309	0.3593
17	rs1526123	43783340	T	C	-0.0040983869261633	0.0191	0.83
17	rs6503444	43783370	T	C	-0.0032954239497972	0.0238	0.8883
17	rs1724386	43783760	C	T	-0.0039979812872983	0.0224	0.8599
17	rs1635290	43783953	A	G	-0.0074980401773571	0.0216	0.7288
17	rs117893412	43784000	G	C	-0.0252972953741621	0.0511	0.6211
17	rs9912362	43784228	T	C	0.021898468701116	0.019	0.2505
17	rs1617406	43784777	G	A	0.0288983900426488	0.0224	0.1959
17	rs76970862	43786683	A	G	0.0089993837968006	0.0284	0.7513
17	rs142514192	43786980	G	A	0.0819025156196343	0.092	0.3729
17	rs7406746	43787353	A	C	0.0090984829852593	0.0197	0.6436
17	rs1880748	43788796	T	C	0.0172994970780611	0.0237	0.4659
17	rs11871395	43790056	G	A	-0.0232993336544035	0.0225	0.3006
17	rs59950134	43791248	G	C	-0.0145960053074092	0.0217	0.4995
17	rs1105568	43793427	C	A	-0.004198802647333	0.0221	0.8477
17	rs116843903	43794040	G	A	-0.0309954337025195	0.0309	0.3164
17	rs11655470	43795433	C	T	0.0143958802837323	0.0186	0.4388
17	rs12942912	43795899	G	A	-0.0034961042567088	0.022	0.8734
17	rs118010751	43797231	G	A	-0.0214994661132367	0.0398	0.5892
17	rs55968221	43799852	A	G	-0.0021022080918702	0.0197	0.9145
17	rs7218457	43802506	A	G	-0.0080019302190585	0.0186	0.6661
17	rs35116560	43804186	T	C	0.009504687014246	0.0186	0.6094
17	rs9303521	43805194	T	G	0.0043007385516922	0.0194	0.8235
17	rs72834548	43805398	G	A	-0.0081027387031859	0.0216	0.7069
17	rs7225384	43809096	C	G	0.0105046326450854	0.0186	0.5725
17	rs4414533	43809844	C	T	0.0092966519050945	0.0186	0.6174
17	rs4792878	43810165	C	T	-0.0119005312583873	0.0511	0.8163
17	rs11079711	43810168	G	A	-0.007296555232638	0.0216	0.7341
17	rs1880753	43811260	G	A	-0.0071958279818024	0.0186	0.6996
17	rs12938476	43812897	T	C	0.0133011462391285	0.0187	0.4783
17	rs8067527	43813186	G	A	0.0131037693769772	0.0187	0.4837
17	rs12944235	43813221	G	A	-0.0110002818588653	0.0187	0.5552
17	rs117593214	43814345	G	A	0.0320024161254944	0.0676	0.6362
17	rs7220839	43815145	C	T	-0.0108991808690006	0.0188	0.5621
17	rs60175966	43816692	C	T	0.179099705534008	0.1196	0.1343
17	rs59548700	43817236	G	A	-0.0135007260538548	0.0624	0.8288
17	rs373083909	43818076	A	C	0.0108014536938559	0.1028	0.9167
17	rs75200513	43820623	A	G	0.0023971245997214	0.0269	0.9296
17	rs8075654	43820669	G	T	-0.0115969858456632	0.0189	0.5369
17	rs1989480	43820893	G	T	-0.0105959392134034	0.0189	0.5748
17	rs117867702	43820907	A	C	-0.0182047046548463	0.0394	0.6442
17	rs8082105	43821478	G	A	0.0101978249764461	0.0189	0.5886
17	rs78630657	43821540	T	A	0.0531046528867784	0.0696	0.4458
17	rs75848775	43821542	C	T	0.053000336561653	0.0696	0.4467
17	rs62054430	43823585	A	G	-0.0202027073175195	0.0361	0.5772
17	rs116981664	43825224	C	T	0.0395956428583544	0.0581	0.4959
17	rs76579382	43826318	C	T	0.0423024980338776	0.0514	0.4103
17	rs1880756	43826666	C	T	-0.0105959392134034	0.0217	0.6248
17	rs62054441	43828749	C	T	-0.0069037763167944	0.0219	0.7543
17	rs77850169	43828938	C	T	0.0259016375226531	0.0306	0.3983
17	rs1880755	43829404	C	T	-0.0030045090202987	0.0192	0.8767
17	rs11650571	43830705	T	A	0.0013990209137074	0.022	0.9485
17	rs8069449	43831562	T	C	0.001998002662673	0.0219	0.927
17	rs4264434	43834351	A	T	0.005703702916678	0.0221	0.7952
17	rs189281914	43834619	C	T	0.0081963182244858	0.1043	0.9374
17	rs186131799	43834662	A	C	0.111899092497409	0.1008	0.2671
17	rs6503447	43834912	A	T	0.004001981379298	0.0222	0.8558
17	rs11655764	43836477	G	A	0.004101577021075	0.022	0.8518
17	rs8068589	43836665	C	A	-0.004701032558649	0.0219	0.8309
17	rs66672743	43837594	G	T	0.0053954185169075	0.0222	0.8091
17	rs67492300	43837777	G	A	0.0066975214477213	0.0222	0.7636
17	rs80095037	43838237	G	T	-0.003596459514405	0.0249	0.8863
17	rs55818489	43841308	G	C	-0.0169020380753563	0.0219	0.439
17	rs6503448	43842473	G	A	-0.0006001800720324	0.0275	0.9812
17	rs4792879	43843861	C	T	0.0013990209137074	0.032	0.9649
17	rs72834567	43845746	C	A	0.004201162744548	0.0322	0.8955
17	rs75074511	43846129	G	A	-0.0555021391616052	0.0295	0.05949
17	rs7225082	43848495	G	T	-0.0074980401773571	0.0286	0.7928
17	rs146417377	43848828	T	A	-0.0710020313547231	0.0756	0.3477
17	rs143335647	43850692	G	A	0.0749961490364056	0.0607	0.2164
17	rs35909029	43851498	T	C	-0.0130953713122409	0.0306	0.6692
17	rs12952301	43852487	T	C	-0.0171970248285215	0.0293	0.5573
17	rs35152905	43853072	T	G	0.0141001243787816	0.0312	0.6506
17	rs117623108	43853170	A	G	0.0669013524517588	0.0583	0.2507
17	rs12953076	43854015	C	T	0.0140015196358136	0.031	0.6513
17	rs12938031	43854502	A	G	0.0023971245997214	0.0844	0.9771
17	rs34186148	43854655	G	C	0.0115035793834154	0.0309	0.7103
17	rs118072172	43855052	G	A	0.0168964476597299	0.1264	0.8936
17	rs4074461	43855156	G	T	0.0158044491449436	0.0295	0.5921
17	rs4077814	43855333	T	G	0.014504302202808	0.0312	0.6424
17	rs6503450	43855571	T	C	-0.017502275136142	0.0295	0.5525
17	rs574201100	43855603	A	G	-0.0186019483996616	0.0812	0.8189
17	rs4076452	43855894	G	C	0.0135971385060249	0.0314	0.6639
17	rs35076622	43856458	G	A	0.0106035827841911	0.0311	0.7345
17	rs11869294	43857223	C	G	0.0200967016991224	0.029	0.4884
17	rs117904437	43857256	C	A	-0.0529051189949894	0.0724	0.4652
17	rs117325904	43858483	G	A	0.0189983824093147	0.0709	0.7888
17	rs12942254	43858705	C	A	0.0164047040252769	0.0317	0.6057
17	rs12950522	43859106	A	C	-0.0180010511095525	0.0298	0.5452
17	rs12942300	43859405	T	A	0.0931988616307827	0.1129	0.409
17	rs28364020	43861853	C	T	0.0178006246255066	0.0321	0.5792
17	rs117509589	43862282	T	C	0.074095829222854	0.0609	0.2241
17	rs12940065	43865871	G	A	0.0204984635773248	0.0325	0.5294
17	rs7209436	43870142	C	T	-0.0203966036652218	0.031	0.5095
17	rs12944712	43871147	G	A	0.0262036654966364	0.0339	0.4386
17	rs4458044	43873727	G	C	0.0194986595340326	0.0233	0.4022
17	rs60645916	43878030	G	C	0.0299956000353805	0.036	0.4041
17	rs77628007	43878296	A	C	0.0115035793834154	0.096	0.905
17	rs150578768	43879381	T	G	0.0461963268897065	0.0613	0.4508
17	rs110402	43880047	G	A	-0.022398994943479	0.0314	0.476
17	rs73984616	43881290	C	T	0.0358014124633833	0.0362	0.3226
17	rs7222658	43882035	A	G	0.0361004656247227	0.0363	0.3201
17	rs142853351	43882647	C	T	-0.0573007769142667	0.0789	0.4674
17	rs242924	43885367	G	T	-0.0098988321792475	0.0345	0.7748
17	rs242925	43888866	C	T	-0.019294956182969	0.0351	0.5832
17	rs242942	43891633	T	C	-0.0303973537275885	0.077	0.6927
17	rs3826423	43892077	G	A	0.0765998648086992	0.0985	0.4369
17	rs3785877	43892188	G	A	0.106097244206691	0.0881	0.2285
17	rs242941	43892520	A	C	-0.0416035498550752	0.0351	0.2353
17	rs242940	43892600	A	G	-0.0335981494309355	0.0343	0.3275
17	rs171440	43893487	G	A	-0.0430014511447026	0.0291	0.1394
17	rs78779660	43894742	G	A	-0.0068030886197391	0.076	0.9282
17	rs81189	43894798	G	C	-0.0431998193062192	0.0291	0.1378
17	rs35327015	43896039	C	T	0.164403652291432	0.0864	0.05718
17	rs242937	43898368	A	G	-0.0349952529972629	0.0295	0.2355
17	rs173365	43901074	A	G	-0.0243029385231735	0.0343	0.4774
17	rs80067508	43901665	T	C	-0.0093031403261444	0.0256	0.7173
17	rs36048893	43901763	C	T	0.146202029987569	0.0848	0.0848
17	rs71375321	43902915	G	A	0.081497034243183	0.0448	0.06881
17	rs242951	43909412	C	T	-0.0168003386783461	0.0257	0.5135
17	rs17689948	43910402	G	C	0.0017983819413794	0.0309	0.9528
17	rs17689966	43910455	G	A	-0.0153979421800967	0.0255	0.5469
17	rs242949	43911716	G	T	-0.0181028726978536	0.025	0.4703
17	rs28364026	43912294	G	A	-0.0145046862028817	0.0281	0.6072
17	rs28364032	43912342	G	A	0.0	0.0305	0.999
17	rs28364027	43912805	A	G	0.0845984682653396	0.0443	0.05595
17	rs16940686	43913030	G	T	0.0845984682653396	0.0442	0.05581
17	rs242948	43913544	G	T	-0.0124977728299804	0.0253	0.6216
17	rs56842912	43914914	G	A	0.0	0.0305	0.9988
17	rs62054807	43915497	C	T	-0.0067024110596754	0.0306	0.8272
17	rs5820597	43916148	G	C	0.0834032087057745	0.0441	0.0586
17	rs12937956	43916930	G	T	0.0819025156196343	0.0441	0.06339
17	rs242947	43917136	G	A	-0.013399371963117	0.0252	0.5959
17	rs117510714	43917216	G	A	0.0002999550089979	0.0305	0.9914
17	rs117301738	43918505	G	A	0.0002999550089979	0.0305	0.9916
17	rs17763658	43922640	G	A	-0.0007002451143934	0.0303	0.9807
17	rs242944	43923180	G	A	-0.0162005226717083	0.0243	0.5037
17	rs144544474	43924292	G	A	-0.174698684848407	0.0649	0.007095
17	rs242943	43924412	T	C	-0.0458973523870375	0.0416	0.2699
17	rs17690703	43925297	C	T	0.0528960093534967	0.0431	0.2199
17	rs8079387	43926777	A	T	0.0295005481176215	0.0259	0.2555
17	rs8064870	43926789	T	C	0.0236969951765786	0.0257	0.3549
17	rs8068916	43926987	T	G	0.025696986087186	0.0258	0.3184
17	rs142468338	43927017	C	G	0.0182033098538737	0.0778	0.8153
17	rs16940704	43928124	T	C	0.0733991495697677	0.0446	0.09948
17	rs3935637	43928573	T	C	0.0255020410123433	0.0257	0.3214
17	rs4616318	43928810	A	G	0.0193025022544974	0.0254	0.4479
17	rs17690883	43928866	C	T	-0.0326988269632397	0.0939	0.7279
17	rs34845889	43928906	G	C	0.0750981960059311	0.0404	0.0629
17	rs73313152	43928950	C	G	-0.0108991808690006	0.032	0.7343
17	rs9890016	43929696	T	C	-0.0127003085782322	0.0316	0.6876
17	rs117350367	43929952	G	A	0.0807040274149627	0.0442	0.06795
17	rs16940711	43930006	A	C	0.0809991731914479	0.0443	0.0674
17	rs9896752	43930200	T	C	-0.0120017335415971	0.0317	0.7056
17	rs62054826	43930700	C	A	-0.0390007373497326	0.0987	0.6929
17	rs117732767	43930715	C	A	0.0811006094365496	0.0446	0.06902
17	rs7221167	43933307	T	C	0.0177023841130051	0.0241	0.4629
17	rs76326382	43933838	T	G	-0.0277001306422786	0.0562	0.6228
17	rs2521811	43934044	T	C	-0.0129028853555234	0.0206	0.532
17	rs2316770	43934256	G	A	0.0007996801705642	0.0225	0.9709
17	rs4792889	43934332	C	T	-0.119098901027609	0.0726	0.1008
17	rs4792890	43934387	G	A	-0.117298153230869	0.0726	0.1059
17	rs962885	43935631	T	C	-0.0076995657264405	0.021	0.7147
17	rs2301689	43935838	T	C	-0.006199175242821	0.021	0.7681
17	rs242935	43936410	T	C	-0.0049019951702315	0.021	0.8144
17	rs242934	43936664	G	C	-0.0033957590691798	0.0212	0.8718
17	rs242933	43938470	A	G	0.0013990209137074	0.0198	0.9445
17	rs242932	43939136	T	A	-0.0043996643446871	0.0218	0.8401
17	rs242931	43939225	A	G	-0.0045001103249234	0.0219	0.838
17	rs242930	43939497	C	T	-0.0033957590691798	0.0219	0.8749
17	rs242929	43940229	G	A	-0.003596459514405	0.0219	0.8699
17	rs242928	43943051	G	A	-0.0045001103249234	0.0217	0.8349
17	rs147550215	43944520	G	A	0.0143958802837323	0.0542	0.7905
17	rs67896329	43945088	C	T	-0.0247026126403718	0.0311	0.4274
17	rs11869096	43945100	G	A	-0.0079011318962572	0.0216	0.714
17	rs1158660	43945288	G	A	0.0006997551142732	0.0228	0.9745
17	rs11657882	43945416	A	G	-0.010302892995897	0.0216	0.6321
17	rs7218286	43945524	A	G	-0.0120017335415971	0.0216	0.5776
17	rs7220421	43945726	G	A	-0.0091012913892029	0.0217	0.6744
17	rs183086	43945745	G	A	-0.0121029460677457	0.0216	0.5768
17	rs242923	43945981	A	G	-0.0029042131473898	0.0201	0.8869
17	rs242922	43946370	A	C	0.0085037404912207	0.021	0.6852
17	rs57672145	43947964	G	A	0.144403328372378	0.058	0.01282
17	rs145438855	43950243	G	A	0.27829818114144	0.1016	0.006143
17	rs9898399	43950322	A	G	-0.0778966787084814	0.0614	0.2051
17	rs139795102	43958456	C	T	-0.101003355216417	0.094	0.2827
17	rs2019820	43959825	C	T	-0.0589965728077175	0.074	0.4249
17	rs114469358	43962562	T	C	-0.0594952597858765	0.0738	0.4196
17	rs117801051	43962575	C	T	-0.0713993361302911	0.0747	0.339
17	rs242926	43966105	C	G	-0.053200374867981	0.0545	0.3295
17	rs7210728	43968415	G	A	-0.0993011330744326	0.0645	0.1236
17	rs9910173	43969897	A	C	-0.0536961790038609	0.0747	0.4723
17	rs3744456	43972176	C	G	-0.0383978517965666	0.0285	0.1775
17	rs3744457	43972915	C	T	-0.0064004391810282	0.0199	0.7488
17	rs4792891	43973498	T	G	-0.0980980623399853	0.0646	0.1288
17	rs148142409	43973647	G	A	0.0584009748744768	0.0642	0.363
17	rs3785878	43974147	C	T	0.0344980404075674	0.024	0.1504
17	rs7224541	43974594	G	A	-0.0478046499481398	0.0744	0.5205
17	rs11079726	43976235	A	G	-0.0025031302181184	0.0196	0.8976
17	rs9303523	43976684	T	C	-0.104605245390678	0.0648	0.1069
17	rs117705806	43977252	G	T	-0.0364046818937998	0.0446	0.415
17	rs28646281	43977846	T	G	-0.10450532588131	0.0648	0.1072
17	rs1560312	43978988	A	G	-0.106205316846328	0.0649	0.1018
17	rs930119	43979972	A	G	-0.0033957590691798	0.0195	0.8618
17	rs142087364	43981912	G	A	-0.0737972512017079	0.1113	0.5073
17	rs144672993	43981913	C	T	-0.0744003225762502	0.1114	0.5042
17	rs9898786	43984081	G	A	-0.0628013642021005	0.0755	0.4053
17	rs2280004	43985132	A	G	-0.0120017335415971	0.0346	0.7298
17	rs117942449	43985626	C	T	0.0743000965537901	0.0713	0.2976
17	rs3785879	43985636	C	A	0.001598721363697	0.0196	0.9366
17	rs4792893	43985723	G	A	-0.0723986646217843	0.0766	0.3445
17	rs12601170	43986139	C	T	0.145700794171554	0.0571	0.01068
17	rs1467967	43986179	G	A	-0.0031048149534787	0.0196	0.8746
17	rs60128610	43987942	T	A	0.0439977464776452	0.0254	0.08302
17	rs142547614	43989109	G	A	-0.0335050785573982	0.1388	0.8094
17	rs61421488	43991509	A	C	-0.0222047099881925	0.0761	0.7704
17	rs9913462	43991643	G	C	-0.0150019689183474	0.0759	0.8436
17	rs9899833	43992943	G	A	-0.0713026798988422	0.0647	0.2701
17	rs3785880	43993376	T	G	-0.0004000800213396	0.02	0.9842
17	rs35908989	43994021	T	C	-0.0423961495190412	0.0272	0.1188
17	rs66660193	43994763	A	G	-0.0456042446050211	0.029	0.1153
17	rs146873720	43995385	C	G	0.0024968801985871	0.0715	0.9716
17	rs8076152	43995932	C	G	0.0267003518299564	0.0226	0.238
17	rs8080903	43996140	T	C	0.0213993910058902	0.0223	0.3382
17	rs1560313	43996561	A	G	0.0222017079836866	0.0223	0.319
17	rs2316776	43996933	C	T	0.0505029821731068	0.0246	0.04039
17	rs242556	44002250	A	T	-0.0713026798988422	0.0453	0.1157
17	rs9904290	44002271	A	G	0.0281014301108748	0.022	0.2006
17	rs190429384	44002486	T	A	0.027799974857679	0.1329	0.8344
17	rs2055797	44002632	A	T	9.99950003332973e-05	0.0199	0.995
17	rs149100897	44003107	A	T	0.0579009158948382	0.1162	0.6181
17	rs12947764	44004442	T	G	-0.0720976864404302	0.0542	0.1831
17	rs16940742	44004924	A	G	0.0560967393518702	0.0241	0.01964
17	rs71375325	44005297	C	T	-0.0375980304153185	0.0293	0.199
17	rs1001945	44005821	C	G	0.0277027118389473	0.0219	0.2045
17	rs1967982	44006223	A	G	0.0034041991335623	0.0199	0.8625
17	rs60426848	44007550	G	A	0.0570984120398765	0.0243	0.0187
17	rs8078967	44008101	T	C	0.0281014301108748	0.0219	0.2012
17	rs8065800	44010478	G	A	0.004001981379298	0.02	0.8411
17	rs145500200	44012735	A	G	0.0709988581496884	0.1134	0.5316
17	rs11867549	44013235	A	G	-0.0850024870699465	0.0567	0.1341
17	rs11653258	44017725	G	T	0.0542987734073789	0.047	0.2474
17	rs2435205	44018764	G	A	-0.0306035477981776	0.0226	0.1761
17	rs242557	44019712	G	A	0.0023971245997214	0.0198	0.9051
17	rs118149575	44024837	A	C	-0.007095110875924	0.0596	0.9052
17	rs242559	44025888	C	A	0.047598978799279	0.0537	0.3757
17	rs242560	44026331	G	A	-0.019203206984436	0.0453	0.6709
17	rs242562	44026739	G	A	0.0036034995896235	0.0207	0.8599
17	rs144912990	44029164	C	T	-0.129095531334953	0.0964	0.1806
17	rs140520240	44030789	G	A	-0.108900105956359	0.1	0.2765
17	rs878917	44031385	C	T	-0.0243029385231735	0.0284	0.3922
17	rs878918	44031596	A	G	0.0190964956909883	0.0283	0.5006
17	rs242563	44034736	G	A	-0.0180010511095525	0.0648	0.7813
17	rs150338516	44036387	C	T	0.0301993737308422	0.0987	0.7593
17	rs12603508	44038144	C	T	-0.0093031403261444	0.0292	0.7511
17	rs150870754	44039325	G	A	-0.0094040800752939	0.0655	0.8863
17	rs242554	44039365	C	T	0.0129951954948113	0.0211	0.5377
17	rs35838379	44040184	A	G	0.0159028762794155	0.0222	0.4749
17	rs16940758	44040626	C	T	0.0086028888072678	0.0264	0.7456
17	rs2664006	44041771	C	T	-0.0121029460677457	0.0203	0.5499
17	rs62063286	44041987	T	C	-0.0166986496230515	0.1103	0.8795
17	rs62063287	44041992	G	T	-0.0119005312583873	0.1151	0.9179
17	rs76281607	44042782	T	C	-0.005304041591906	0.0261	0.838
17	rs77169816	44042942	T	C	-0.005304041591906	0.0261	0.8391
17	rs117977938	44043717	G	C	0.0314017631395316	0.0772	0.6839
17	rs116204525	44046192	T	C	0.0305001066483263	0.0772	0.6924
17	rs118190448	44047110	A	G	-0.0033957590691798	0.0535	0.9487
17	rs9896485	44050828	G	C	0.0092966519050945	0.0202	0.6437
17	rs10514889	44051404	G	A	-0.0152050125429676	0.0197	0.4384
17	rs34619181	44051409	T	A	-0.0054045784588597	0.0243	0.8254
17	rs150119235	44053267	C	T	0.135902329730517	0.1051	0.1962
17	rs3785883	44054433	A	G	0.0006997551142732	0.0252	0.9781
17	rs754593	44054696	G	A	0.0100988346774146	0.0237	0.669
17	rs13313562	44056097	C	G	-0.0024028846163103	0.025	0.9233
17	rs3785884	44057595	G	A	-0.0012007205765188	0.0336	0.972
17	rs2435206	44058111	C	T	-0.0168003386783461	0.0231	0.4665
17	rs3785885	44058640	A	G	-0.0088994831870327	0.0262	0.7356
17	rs2435207	44058928	G	A	-0.0140989243795016	0.0229	0.5373
17	rs17651507	44059010	A	T	0.0110981866660334	0.0253	0.6613
17	rs2435208	44059497	G	A	-0.0032954239497972	0.0195	0.8645
17	rs80189278	44060492	G	A	0.0395956428583544	0.1146	0.7297
17	rs63750072	44060859	A	G	0.004001981379298	0.0699	0.9548
17	rs63750222	44061025	C	T	0.0046989426564652	0.0239	0.8452
17	rs2435209	44061893	G	T	-0.0147989665120717	0.023	0.5213
17	rs2435210	44061894	C	T	-0.0145960053074092	0.023	0.5261
17	rs6503453	44062603	A	G	0.0110981866660334	0.0217	0.6085
17	rs2435211	44063244	C	T	-0.0095958936734469	0.023	0.6759
17	rs8079215	44064851	C	T	0.001598721363697	0.0256	0.9501
17	rs713522	44065263	T	C	0.0076010387728197	0.0196	0.6995
17	rs919463	44065741	G	A	-0.0114958245134845	0.0191	0.548
17	rs2435212	44066464	G	A	-0.0064004391810282	0.0192	0.7389
17	rs2258689	44067382	T	C	0.0141987193998129	0.0196	0.4672
17	rs2435213	44067847	G	T	0.0117012723076411	0.0194	0.5449
17	rs149316672	44068201	C	T	-0.0408949138454712	0.0847	0.6286
17	rs2435214	44068339	G	A	0.0044003044444822	0.0247	0.8584
17	rs118020479	44069853	C	T	0.0260965047212743	0.03	0.384
17	rs2471737	44070583	A	G	-0.0201006717070029	0.0189	0.2879
17	rs2435200	44071851	G	A	-0.0188974371044634	0.0188	0.315
17	rs117199550	44072799	C	T	-0.0449032281024259	0.0745	0.5469
17	rs11568305	44074018	G	A	-0.0396039865931634	0.0735	0.5898
17	rs12051901	44074586	G	A	0.0043007385516922	0.0273	0.8741
17	rs12450013	44075506	C	G	0.017496047616751	0.0279	0.531
17	rs2471738	44076063	C	T	0.0006997551142732	0.0243	0.9762
17	rs2435201	44078982	T	A	0.0165030720990143	0.0196	0.4012
17	rs2471739	44080354	C	T	-0.0024028846163103	0.021	0.9102
17	rs2435202	44080836	G	A	0.0385955177593629	0.0225	0.0854
17	rs73317025	44081178	T	C	-0.0568984476340911	0.0646	0.3784
17	rs73317026	44081268	G	A	-0.0652000732482552	0.0656	0.3201
17	rs2435203	44083297	T	C	0.0377966226945664	0.0201	0.06001
17	rs8067056	44083948	T	C	0.0012991557316201	0.02	0.9491
17	rs56087321	44084403	G	C	-0.0083043861636152	0.0231	0.7195
17	rs11657504	44085610	C	T	0.0032048589489113	0.0221	0.8837
17	rs4792897	44086267	A	G	-0.137000259334702	0.0992	0.1672
17	rs41543317	44087500	A	G	0.0715017216887108	0.0304	0.01863
17	rs3744460	44087629	C	A	0.0287040681283552	0.0227	0.2051
17	rs41543512	44090778	T	A	0.0088011559530687	0.0199	0.6574
17	rs66499584	44091780	G	A	0.0096037361426946	0.0197	0.6262
17	rs149561857	44092866	A	G	0.0441030061101949	0.0203	0.02975
17	rs57930510	44095316	C	G	0.0228958774769045	0.0225	0.3084
17	rs58879558	44095467	T	C	0.0124027667170427	0.0221	0.5748
17	rs67676322	44097249	G	A	0.0183996828453635	0.0196	0.3472
17	rs916896	44098797	C	T	-0.0726997334182779	0.0298	0.01466
17	rs117539395	44099309	C	G	0.0411035548784171	0.0199	0.03863
17	rs16940797	44099417	C	T	0.0178988554877579	0.0195	0.3595
17	rs7521	44105395	A	G	0.0803995670685707	0.0285	0.004745
17	rs7220988	44109474	G	A	-0.0750037578653527	0.0288	0.009271
17	rs1078997	44109843	A	G	0.0177023841130051	0.019	0.3521
17	rs190700193	44113223	G	A	-0.048203336386541	0.0547	0.3776
17	rs147005720	44116309	G	T	-0.0473956369746291	0.0547	0.3864
17	rs72628320	44116674	C	T	0.0461963268897065	0.051	0.3647
17	rs16940845	44116843	C	A	-0.0754026560491867	0.0288	0.008928
17	rs2277613	44117135	C	T	0.0369007163483657	0.0195	0.05809
17	rs7213077	44119051	T	C	-0.0754997094016475	0.0288	0.008813
17	rs8064986	44119367	A	G	0.0768036213388749	0.0282	0.006475
17	rs62063662	44119840	T	C	-0.0747019947040337	0.0289	0.009919
17	rs10514899	44119987	C	G	-0.0754026560491867	0.0288	0.008912
17	rs67682367	44120994	A	T	0.0185960172820726	0.019	0.3292
17	rs8078067	44125466	G	A	-0.0740018239414889	0.0288	0.0101
17	rs141861343	44127803	G	A	0.0465972853767823	0.0975	0.6327
17	rs11869074	44130069	G	T	0.0183015011699126	0.019	0.3368
17	rs11654745	44131096	G	A	-0.0743033758591671	0.0287	0.009708
17	rs4792827	44131305	T	C	0.0753022587095424	0.0281	0.00741
17	rs78781413	44131417	G	A	0.0353961009469877	0.0194	0.06779
17	rs7212857	44132301	C	A	0.0248974696545107	0.0191	0.1928
17	rs74536520	44132448	C	T	0.0352995739869328	0.0194	0.06868
17	rs11652003	44132659	G	A	0.0250047589895661	0.0191	0.1899
17	rs56166297	44132710	A	G	0.0183996828453635	0.019	0.3341
17	rs12449717	44134954	G	C	0.0350002811846215	0.0194	0.07109
17	rs144452577	44140154	G	A	0.0255995183002125	0.0291	0.3795
17	rs6503455	44140748	C	T	-0.0740987414270944	0.0287	0.009838
17	rs11079730	44142132	G	C	0.0184978548821194	0.019	0.331
17	rs117095393	44143775	T	C	0.136495744588538	0.0839	0.1038
17	rs2301732	44144214	T	C	0.0329994782631079	0.0194	0.08836
17	rs72628321	44150716	C	T	0.0274011363479391	0.0346	0.4285
17	rs117325413	44152086	C	T	0.0515007728624032	0.0345	0.1361
17	rs79436222	44157638	G	A	0.0338022134084658	0.0193	0.0807
17	rs8079695	44161441	C	T	0.0243022925229648	0.019	0.2011
17	rs11079732	44161581	T	C	0.074095829222854	0.028	0.008061
17	rs72836329	44161763	C	T	-0.073904915847972	0.0286	0.009774
17	rs11654640	44162230	G	A	0.0736964589223369	0.028	0.008412
17	rs66524664	44162713	G	A	0.0194005857039748	0.019	0.3066
17	rs2158258	44163809	A	C	0.0745043221681052	0.028	0.007718
17	rs72628322	44164583	C	T	0.0248974696545107	0.029	0.3908
17	rs10775404	44167366	A	C	0.0232965165504356	0.019	0.22
17	rs78620080	44167562	T	C	0.0326027085440124	0.0193	0.09181
17	rs78376388	44167854	T	A	0.100198213877101	0.0751	0.1824
17	rs116902028	44168994	A	G	0.0330962274891896	0.0194	0.0869
17	rs72628323	44171207	G	A	0.0207041815582916	0.0191	0.2799
17	rs2023862	44171566	G	A	0.031799009548949	0.0193	0.09979
17	rs72628324	44171757	G	A	0.0209000641077417	0.0191	0.2742
17	rs146462740	44172166	G	A	0.0493043176841434	0.0642	0.4424
17	rs7211983	44172679	G	A	0.0223972974420383	0.019	0.239
17	rs60521849	44172812	G	A	-0.0722051682492376	0.0285	0.0114
17	rs8065825	44175489	A	G	-0.070197167789298	0.0286	0.01395
17	rs16940890	44176209	G	A	0.0244974716003874	0.0288	0.3954
17	rs2023861	44177103	C	T	0.0147999386115992	0.0211	0.4828
17	rs16940893	44178339	A	C	0.0251022847608284	0.0288	0.3824
17	rs113564729	44179095	G	A	-0.0726029514196542	0.0286	0.01109
17	rs77429287	44179983	T	C	0.101798178061036	0.0761	0.1808
17	rs57319081	44180819	G	C	0.014504302202808	0.0214	0.4974
17	rs11652924	44182267	T	C	0.0728042655546038	0.028	0.009232
17	rs117795466	44184522	T	A	0.0274011363479391	0.0194	0.1582
17	rs4510068	44184828	G	T	0.0126002819757385	0.0187	0.502
17	rs74518378	44185410	C	T	0.0133011462391285	0.0214	0.5354
17	rs8070420	44185479	G	T	-0.0698968513822572	0.0286	0.0144
17	rs9904766	44186952	T	C	0.074002966640836	0.028	0.008168
17	rs7225002	44189067	A	G	0.0105046326450854	0.0187	0.574
17	rs56807059	44189270	A	C	-0.0710986585295806	0.0286	0.01288
17	rs2016034	44189598	A	G	0.0705982488455367	0.0282	0.01215
17	rs78325661	44190173	C	T	0.132395748024229	0.0774	0.08716
17	rs11653367	44191483	A	G	-0.0394999521368577	0.0532	0.458
17	rs34517924	44193713	G	A	0.0194005857039748	0.0196	0.3232
17	rs146390235	44193885	G	T	-0.087902683175911	0.1229	0.4741
17	rs57240476	44195432	C	T	-0.090296767981159	0.0364	0.01297
17	rs77560794	44196135	G	A	0.0473987203698754	0.0323	0.1422
17	rs12603341	44196830	G	A	0.0298014912367898	0.0193	0.1232
17	rs72628325	44202101	C	T	0.0215951374365897	0.0194	0.266
17	rs72628326	44202557	G	C	0.0274984287018097	0.029	0.3424
17	rs8068300	44202690	T	C	0.0723020567553947	0.028	0.009664
17	rs2016730	44204373	T	C	0.0225048553400694	0.019	0.2364
17	rs4792831	44206665	G	A	0.0217027816432335	0.019	0.2548
17	rs143706807	44212412	T	C	-0.0170952954286372	0.1052	0.8706
17	rs72628327	44215394	G	A	0.0284027945161868	0.0291	0.3286
17	rs72628328	44215859	A	G	0.0204984635773248	0.0195	0.2945
17	rs1406072	44216322	C	A	0.0219962978718961	0.0196	0.2613
17	rs148071729	44218493	T	C	0.124904285924004	0.1065	0.2407
17	rs4792833	44219374	C	A	0.03029639423135	0.0195	0.1201
17	rs4792834	44219492	T	C	0.029403450369242	0.0195	0.1305
17	rs4792835	44219555	A	G	0.0204984635773248	0.0192	0.2847
17	rs140502728	44221021	T	C	0.0533037720223111	0.033	0.1066
17	rs11653458	44221843	A	G	-0.0677971580658255	0.0289	0.01877
17	rs190326905	44222022	T	A	0.0146028573839336	0.081	0.8573
17	rs2696588	44222424	G	C	0.0700016957858908	0.0283	0.01334
17	rs9674888	44224272	G	A	0.0696006867298358	0.0283	0.01402
17	rs550752160	44227245	G	A	0.259699177815299	0.1267	0.04043
17	rs56147261	44228894	T	C	0.0204984635773248	0.0198	0.3006
17	rs60988411	44229559	C	T	0.0207041815582916	0.0198	0.2965
17	rs12603761	44234168	G	A	0.0080971295874548	0.0223	0.7157
17	rs35321809	44235827	C	A	-0.0660970683749259	0.0293	0.02436
17	rs11654111	44236005	C	T	-0.066503116358279	0.0292	0.02282
17	rs187210394	44237429	T	C	0.0154007965760229	0.0974	0.8745
17	rs59049733	44237744	A	C	0.0207041815582916	0.02	0.3
17	rs117876255	44237806	T	C	0.0304031059110447	0.0299	0.3096
17	rs77143214	44238151	T	C	0.141699195123514	0.0789	0.07261
17	rs577745214	44240181	C	T	0.0297044227063309	0.0197	0.1318
17	rs10459926	44241530	T	A	0.0209000641077417	0.02	0.2958
17	rs34330925	44241726	A	G	0.0205964297986501	0.0195	0.2915
17	rs116957266	44243312	C	G	0.0207041815582916	0.0195	0.2892
17	rs72628330	44246971	T	A	0.0579009158948382	0.0475	0.223
17	rs560699746	44247017	C	A	-0.0648052233661156	0.0293	0.02709
17	rs2240759	44247415	C	T	0.0204984635773248	0.0201	0.3095
17	rs2240758	44248499	G	C	0.0207041815582916	0.0196	0.2913
17	rs2240757	44250433	T	C	0.0202045073158995	0.0202	0.317
17	rs140324252	44255394	T	C	0.0548006364661149	0.0607	0.3669
17	rs147755246	44255509	A	G	-0.053200374867981	0.1067	0.6178
17	rs2240756	44259690	T	G	0.0199006617063362	0.0197	0.3128
17	rs192359804	44262309	G	A	0.0946008373713661	0.0914	0.3002
17	rs538768389	44262496	T	C	-0.0113036461713921	0.0527	0.8297
17	rs2732588	44262950	G	A	0.0656004570839489	0.0289	0.02339
17	rs117291568	44264426	C	T	-0.0515986041477272	0.1071	0.6295
17	rs2532240	44265839	C	T	0.0125015292229252	0.0195	0.5233
17	rs72836333	44270181	G	A	-0.0617052054366793	0.0297	0.03775
17	rs551913443	44274474	C	T	0.0621011782291044	0.0291	0.03283
17	rs118144601	44282481	C	A	-0.102697398238343	0.039	0.008429
17	rs558938674	44284518	G	A	0.0177023841130051	0.0208	0.3929
17	rs538281694	44284600	G	A	-0.0591026555948241	0.0301	0.04911
17	rs4792837	44286384	C	A	-0.0608015124606624	0.0299	0.04222
17	rs138628515	44289781	T	A	0.0172012073197748	0.0208	0.4098
17	rs2696466	44289832	A	G	0.012096540947233	0.0197	0.5411
17	rs183836125	44290909	C	T	0.150400800667525	0.0819	0.06621
17	rs117796739	44291725	A	G	-0.0628013642021005	0.0591	0.2876
17	rs3890609	44291980	G	A	0.0603045706055096	0.0293	0.03956
17	rs4344791	44296103	C	A	0.0166997792224134	0.0209	0.4248
17	rs137877621	44297293	C	T	-0.0036968248442897	0.0253	0.885
17	rs56864675	44307622	A	G	0.0159028762794155	0.0211	0.4531
17	rs77913286	44316184	G	A	-0.0708946787765477	0.0896	0.4288
17	rs62073098	44316449	A	C	-0.0168003386783461	0.0556	0.7622
17	rs2732635	44318723	T	C	0.0307037775750057	0.0201	0.126
17	rs186892945	44319326	C	A	-0.0083043861636152	0.0979	0.9327
17	rs2532379	44321273	A	C	0.0125015292229252	0.0207	0.5445
17	rs376435017	44325944	G	A	0.0299956000353805	0.0755	0.6911
17	rs79475968	44326895	T	C	-0.299700674036365	0.1196	0.01222
17	rs12953096	44332959	C	T	-0.365499480165118	0.1382	0.008185
17	rs76583033	44333343	G	A	-0.0114958245134845	0.0235	0.6245
17	rs56063140	44337760	A	G	-0.0162005226717083	0.0246	0.5101
17	rs186200115	44339189	C	T	-0.116994596556194	0.1354	0.3875
17	rs2732684	44339409	G	A	0.0308977113278438	0.0201	0.1236
17	rs11871260	44339461	G	A	-0.0124977728299804	0.0235	0.5929
17	rs12603479	44339636	G	C	-0.0125990355765152	0.0235	0.5906
17	rs56289714	44340334	T	C	-0.0125990355765152	0.0235	0.5919
17	rs4988900	44342378	G	A	-0.0019018072895963	0.0229	0.9344
17	rs141021444	44342835	T	C	-0.0181028726978536	0.08	0.8209
17	rs2532345	44343902	G	A	0.0087020272939009	0.0226	0.7006
17	rs3744462	44344769	C	G	0.0338022134084658	0.0337	0.3166
17	rs2532337	44346361	A	T	0.0288983900426488	0.02	0.1494
17	rs3826424	44350309	C	T	0.0724973901482592	0.0434	0.09511
17	rs75134797	44354232	C	T	-0.0221024699079472	0.0249	0.3758
17	rs2732700	44354796	T	C	0.0329994782631079	0.0199	0.0984
17	rs62071628	44356058	G	A	0.0024968801985871	0.0231	0.9128
17	rs75098428	44358098	C	A	-0.0248051189189711	0.0249	0.3197
17	rs74606758	44358286	T	C	-0.0243029385231735	0.025	0.3311
17	rs147981960	44368852	A	G	0.126403549801838	0.1223	0.3013
17	rs273537	44410597	A	G	-0.043502667649395	0.0204	0.03331
17	rs62072114	44526643	T	C	0.0067968490002727	0.0232	0.7674
17	rs55913050	44567463	T	C	-0.0388967656299467	0.0534	0.4669
17	rs3874943	44572068	A	G	-0.0349952529972629	0.0207	0.09081
17	rs2942003	44576704	T	G	-0.0462952789853036	0.0258	0.07236
17	rs150647074	44578158	C	T	-0.0431998193062192	0.0948	0.6489
17	rs151267673	44625928	C	A	-0.050903896528528	0.0223	0.0228
17	rs568039055	44632463	G	C	-0.117500575551995	0.1061	0.2681
17	rs538414914	44652651	G	C	-0.0499993949944177	0.0271	0.06555
17	rs192847700	44687454	C	G	0.113596506582541	0.0818	0.1649
17	rs199470	44753025	C	T	-0.0458973523870375	0.0187	0.01425
17	rs117300236	44753350	A	G	-0.0386992491392765	0.0191	0.04237
17	rs199461	44762589	G	A	0.0399031725325864	0.0181	0.02785
17	rs199460	44764775	A	C	0.0412954824071715	0.0184	0.02459
17	rs62074082	44769000	G	A	0.0454034834538498	0.0182	0.01258
17	rs199441	44773783	A	G	-0.0662039071233048	0.0515	0.1989
17	rs200403	44781143	C	A	-0.0423022562339069	0.0181	0.01921
17	rs76083437	44785124	G	A	0.0448968808822823	0.1258	0.7212
17	rs549813011	44785855	T	C	0.116199560398686	0.075	0.1212
17	rs199437	44786336	T	A	0.0406043708419401	0.018	0.02429
17	rs183950723	44786930	G	A	0.156097355253122	0.0774	0.04373
17	rs34565941	44787130	G	A	0.0456996792509903	0.018	0.01137
17	rs183211	44788310	G	A	0.0406043708419401	0.0179	0.02357
17	rs199436	44789285	A	G	0.0406043708419401	0.0179	0.02355
17	rs199438	44791643	G	A	0.0404027066313724	0.0179	0.02411
17	rs10491141	44792632	C	G	0.0452027848308288	0.018	0.01191
17	rs17692129	44793283	C	T	-0.0490011864330638	0.0219	0.02527
17	rs72628335	44793537	A	G	0.138003876142829	0.0717	0.05433
17	rs2316278	44793606	C	G	0.0452983606272869	0.018	0.01181
17	rs34720194	44794848	G	T	0.0448968808822823	0.018	0.01251
17	rs16941095	44795190	C	T	0.0011992805754821	0.0188	0.9475
17	rs142167	44795234	A	G	0.0399992561638529	0.0179	0.02564
17	rs12937492	44796777	A	C	0.0450976409030327	0.018	0.01195
17	rs12947457	44797820	A	G	0.0456996792509903	0.0179	0.0109
17	rs16941125	44798586	C	G	-0.0641012834065877	0.0504	0.203
17	rs199455	44799216	C	T	-0.0411970648503382	0.0179	0.02124
17	rs151083524	44799630	G	C	0.141699195123514	0.0954	0.1374
17	rs7224296	44800046	G	A	-0.0396039865931634	0.018	0.02795
17	rs199454	44800110	G	A	-0.0413950753663857	0.0179	0.0205
17	rs199453	44800946	C	T	0.0407963941925694	0.0179	0.02249
17	rs199452	44801340	C	T	0.0407963941925694	0.0179	0.02265
17	rs4968239	44802774	C	T	0.0463013553668425	0.0182	0.01076
17	rs78349511	44803160	A	C	0.0235993322503244	0.0598	0.6928
17	rs74982369	44805603	G	T	-0.106305406370931	0.1203	0.3768
17	rs35937770	44808360	G	A	-0.0475948788076838	0.0217	0.02817
17	rs199449	44808902	G	A	0.0421011760186353	0.0179	0.01898
17	rs116845508	44810652	C	T	-0.0346949697968869	0.1268	0.7847
17	rs199446	44813169	G	A	-0.0430954101055856	0.018	0.01664
17	rs6503809	44814132	T	A	0.0479993753879105	0.0181	0.007898
17	rs12453054	44814383	T	A	0.0080971295874548	0.0211	0.7005
17	rs7226263	44814884	T	C	-0.0486966685402845	0.0181	0.006978
17	rs7216231	44815743	A	G	-0.0488016642355575	0.0181	0.006979
17	rs12325819	44816132	G	T	0.0483043318863239	0.0181	0.007547
17	rs72628336	44817355	T	C	0.0793008941363585	0.0296	0.007397
17	rs199444	44818276	T	C	0.042503779526724	0.0181	0.01873
17	rs8065602	44819519	A	G	0.0491044005063081	0.0181	0.006818
17	rs17698176	44819595	T	G	-0.103495589048314	0.0782	0.186
17	rs59600577	44819711	T	C	0.0008995952428359	0.0489	0.9854
17	rs199442	44820122	G	A	0.0432989243951476	0.0181	0.01681
17	rs199536	44820425	T	C	-0.0440981887217984	0.0181	0.01486
17	rs4246416	44824784	C	T	0.0505029821731068	0.0183	0.005723
17	rs77162940	44827485	G	A	0.0487044462100383	0.0185	0.008395
17	rs199531	44830414	T	C	0.0400953305639422	0.0182	0.02758
17	rs12603920	44830426	C	T	0.0475036226439669	0.0182	0.009167
17	rs9902077	44831932	A	G	0.0485044090596151	0.0183	0.007873
17	rs12452215	44835179	G	A	0.0473033451158665	0.0183	0.009598
17	rs16941674	44835495	C	G	0.0467977043485401	0.0183	0.0104
17	rs9912530	44836302	T	C	-0.0386992491392765	0.0184	0.03503
17	rs199530	44836653	G	A	-0.0406032684425478	0.0182	0.02598
17	rs199527	44843667	G	A	-0.0391983134041576	0.0184	0.03317
17	rs149935689	44846233	C	T	-0.0328021562323804	0.1253	0.7936
17	rs199526	44847707	C	G	-0.0413012760239546	0.0186	0.02655
17	rs3809857	44848314	G	T	-0.0398953406632555	0.0221	0.07191
17	rs199524	44848438	G	T	-0.0411970648503382	0.0184	0.02532
17	rs199523	44848517	C	A	-0.0413950753663857	0.0184	0.02465
17	rs72628337	44850421	G	A	0.0487996879336047	0.0187	0.008987
