## Supplementary material for "Characterization of shared and ancestry-specific signals driving complex traits using multi-ancestry fine-mapping": EAS_schizophrenia_gwas_18_50246748_51246748.tsv

chrom	ID	pos	A1	A2	BETA	SE	P
18	rs9962589	50247091	T	C	0.0657971037900478	0.0271	0.01502
18	rs11082942	50247873	G	A	0.0670042287804738	0.0254	0.008186
18	rs16955425	50247991	C	G	-0.0295009039176847	0.0342	0.3886
18	rs55741030	50248518	G	A	0.0736035592446318	0.0255	0.003965
18	rs12969316	50248583	T	C	-0.0065010863423599	0.0199	0.7461
18	rs9966514	50248759	T	C	0.0651976788453886	0.027	0.01585
18	rs9956976	50249052	G	A	0.0667984655384157	0.0253	0.008336
18	rs34010072	50249053	A	G	-0.0328951617042694	0.0342	0.3363
18	rs4603662	50249394	T	C	-0.0066017436345624	0.0199	0.7403
18	rs9946497	50249573	T	C	-0.0326988269632397	0.0341	0.3379
18	rs36125484	50249744	A	G	-0.0067024110596754	0.0199	0.7379
18	rs4641847	50249882	C	A	0.0315955615897506	0.0342	0.3548
18	rs8089980	50250221	T	C	-0.0068030886197391	0.0199	0.7338
18	rs28509341	50250650	G	A	0.074002966640836	0.0255	0.003674
18	rs75624963	50250724	G	T	-0.0358033589652777	0.0372	0.3365
18	rs11873548	50250791	T	A	-0.104305516809314	0.0414	0.01185
18	rs7229030	50251126	A	T	0.0400953305639422	0.0217	0.06438
18	rs9958731	50251468	T	C	0.0244974716003874	0.0224	0.2733
18	rs12956680	50251795	A	G	-0.0098988321792475	0.0201	0.6209
18	rs7234408	50251933	G	T	0.0693954571051522	0.0252	0.005965
18	rs11873396	50251981	G	T	-0.0101008421794295	0.0201	0.6132
18	rs11876570	50252184	T	C	-0.0239956055562207	0.0174	0.1663
18	rs80189908	50252290	T	C	-0.104094650536593	0.0415	0.0121
18	rs12455163	50252723	G	A	0.069498077182394	0.0252	0.005918
18	rs79612266	50252890	T	C	0.0255020410123433	0.0213	0.2309
18	rs36047975	50253239	A	C	0.0439020462871288	0.0175	0.0122
18	rs71367292	50253674	T	G	0.0131037693769772	0.0194	0.4996
18	rs1574039	50253740	A	G	0.0437967654983826	0.0175	0.01245
18	rs4075931	50255079	A	G	-0.010302892995897	0.0201	0.6076
18	rs12960054	50255640	T	G	0.0124027667170427	0.0196	0.5285
18	rs148045042	50255701	C	G	0.06259914175652	0.1043	0.5483
18	rs78630486	50256192	C	G	-0.107195531603556	0.0416	0.009928
18	rs75885611	50256418	T	C	0.0239020562806236	0.0216	0.2691
18	rs6508150	50256475	A	T	0.047598978799279	0.0177	0.007046
18	rs76036123	50256478	A	G	0.0239020562806236	0.0216	0.2697
18	rs4524024	50257213	A	G	-0.0095050300143049	0.0201	0.6356
18	rs8098260	50257792	G	A	-0.009797842480111	0.0201	0.6247
18	rs4527117	50258124	A	T	-0.0095050300143049	0.0201	0.635
18	rs80301098	50258231	C	T	-0.108298159645169	0.0417	0.00934
18	rs12956545	50258799	C	T	-0.0256973671872587	0.0361	0.4766
18	rs7234904	50258900	T	C	0.0225048553400694	0.0174	0.1962
18	rs4939702	50258937	G	A	-0.0263953113595316	0.0174	0.1303
18	rs11873412	50259278	G	T	-0.112194928252491	0.0417	0.007212
18	rs11876586	50259472	T	C	-0.11450217357511	0.0426	0.007259
18	rs79958626	50260085	C	G	-0.112597752503482	0.0418	0.007081
18	rs117412147	50260118	A	G	-0.112698483925615	0.0418	0.007055
18	rs8095838	50260355	T	C	0.023198814502523	0.0174	0.1826
18	rs11877459	50260422	T	G	-0.113000739087244	0.0419	0.006966
18	rs12458438	50260429	T	C	0.074095829222854	0.0254	0.003589
18	rs17468382	50261011	T	C	-0.11320229329481	0.0419	0.006923
18	rs8090854	50261144	C	T	0.0732969290614569	0.0254	0.003968
18	rs7236234	50261749	A	G	0.009504687014246	0.0196	0.629
18	rs72916196	50261868	T	C	0.0757009883436821	0.0255	0.002937
18	rs79610234	50261983	G	A	-0.111501555525703	0.042	0.007921
18	rs12458395	50262153	C	T	0.0736035592446318	0.0254	0.003778
18	rs4305172	50262705	C	T	-0.0226956079321885	0.0175	0.1928
18	rs6508151	50262785	T	C	0.022299507494767	0.0175	0.2025
18	rs6508152	50262792	G	T	0.022299507494767	0.0175	0.2018
18	rs191288910	50262904	T	C	-0.0117993392160431	0.0823	0.8859
18	rs6508153	50262963	C	A	0.0745043221681052	0.0254	0.003369
18	rs189479567	50263221	G	A	-0.0162005226717083	0.0563	0.7734
18	rs79810340	50263317	C	T	0.0255020410123433	0.0217	0.2414
18	rs9945328	50263437	C	A	0.0749961490364056	0.0256	0.003388
18	rs35713234	50263495	C	T	0.0111970780932162	0.0197	0.5712
18	rs9948029	50263953	C	T	-0.107796814358176	0.0409	0.008401
18	rs118144563	50264615	C	T	0.0263010744193707	0.076	0.7292
18	rs34362394	50264650	T	C	0.0896030157907481	0.0256	0.0004634
18	rs117980044	50265458	A	G	0.0239996896478807	0.0758	0.752
18	rs10853621	50265529	G	T	0.0828970915794702	0.0244	0.0006798
18	rs78604944	50265702	A	G	0.0239020562806236	0.0758	0.7527
18	rs9304427	50265939	C	T	0.0834032087057745	0.0244	0.0006239
18	rs9304428	50266031	C	T	0.0835963858728342	0.0244	0.0006024
18	rs12969584	50266136	G	T	0.0904986228071027	0.0256	0.0004138
18	rs12456313	50266747	A	G	0.0908000243264389	0.0255	0.0003805
18	rs75634284	50267194	A	G	-0.047899061319535	0.0379	0.2063
18	rs9958020	50267296	A	G	-0.0839034842227057	0.0207	5.277e-05
18	rs4429382	50267370	G	T	0.0869022043638488	0.0257	0.0007034
18	rs4416120	50267435	T	C	-0.0521041493573948	0.0325	0.1097
18	rs6508154	50267885	T	A	-0.0638027918527484	0.0194	0.0009928
18	rs6508155	50268127	G	A	-0.0840992576916754	0.0208	5.265e-05
18	rs4578764	50268154	C	T	0.0931988616307827	0.0257	0.0002959
18	rs80170347	50268426	T	G	0.0227981362759783	0.0763	0.7655
18	rs7235566	50268567	A	G	-0.0840992576916754	0.0208	5.429e-05
18	rs10853622	50269078	C	A	0.0861042990521317	0.0245	0.0004482
18	rs16955448	50269252	A	T	-0.0338981034057645	0.0371	0.3611
18	rs76474866	50269455	T	C	-0.0476997588774203	0.0381	0.2106
18	rs17383821	50269499	T	G	0.0926976792856023	0.0258	0.0003218
18	rs80019476	50270008	G	A	0.0246048038572487	0.0769	0.7493
18	rs12953702	50270259	A	G	0.0926976792856023	0.0259	0.0003429
18	rs8097224	50270916	T	A	0.0893012532207331	0.0258	0.0005447
18	rs12968878	50271667	G	A	-0.0476997588774203	0.0319	0.1344
18	rs8097243	50271715	A	G	-0.0390007373497326	0.0316	0.2171
18	rs8097428	50271871	A	G	-0.036798848237098	0.0301	0.2217
18	rs76434142	50273103	T	C	0.0469980831605826	0.0319	0.1399
18	rs56127929	50273119	A	G	-0.179497548062853	0.0495	0.0002903
18	rs78927416	50273482	T	C	-0.184295503745969	0.0523	0.0004255
18	rs72918033	50273911	G	A	0.0310043588626902	0.0312	0.3211
18	rs77082581	50274213	G	T	-0.182997785384979	0.0523	0.0004692
18	rs62081895	50274364	A	G	-0.179294144035948	0.0493	0.0002751
18	rs114131651	50274558	A	G	0.0465972853767823	0.0318	0.143
18	rs4452042	50274884	G	T	0.0166014304974254	0.0264	0.5288
18	rs12458864	50275384	A	G	0.0644010116835795	0.0235	0.006141
18	rs145017479	50275494	G	A	-0.182805673959762	0.0523	0.0004741
18	rs12458933	50275559	C	T	-0.0262002485024742	0.0275	0.3392
18	rs7230601	50276256	A	T	-0.179605249299726	0.0493	0.0002689
18	rs76428246	50276306	G	A	0.0469980831605826	0.0318	0.1396
18	rs140518702	50276508	T	G	-0.182697627499679	0.0523	0.0004794
18	rs145620076	50276727	G	T	-0.182697627499679	0.0523	0.00048
18	rs80203133	50276934	G	A	0.0471030274686428	0.0318	0.1384
18	rs78132131	50276938	G	A	-0.0793029813385367	0.0695	0.2537
18	rs62081899	50277715	A	G	-0.17910274273862	0.0493	0.0002786
18	rs74679918	50279536	T	C	0.0471030274686428	0.0318	0.1386
18	rs77282284	50279817	A	T	-0.182997785384979	0.0523	0.0004643
18	rs79893360	50280013	G	A	-0.182997785384979	0.0523	0.0004661
18	rs10084031	50280249	A	T	-0.174496254492688	0.0492	0.0003915
18	rs140378613	50280577	A	G	-0.182205563521434	0.0523	0.0004941
18	rs78616008	50280756	A	G	0.0467022717525102	0.0318	0.1414
18	rs35024856	50280854	C	A	-0.0087985943563496	0.0282	0.756
18	rs75198550	50281471	C	T	-0.182697627499679	0.0523	0.0004722
18	rs117462285	50282587	A	C	-0.181605812999666	0.0523	0.0005115
18	rs4334396	50283085	C	T	0.0161980995687726	0.0263	0.5391
18	rs181526140	50283086	G	A	-0.181198188009008	0.0522	0.0005238
18	rs4530241	50283577	G	A	0.0146028573839336	0.0249	0.5563
18	rs75239539	50283625	A	T	-0.178098486521083	0.052	0.0006145
18	rs57453934	50283641	T	C	-0.175699530885079	0.049	0.0003316
18	rs57432871	50283664	G	T	-0.175902204991771	0.0489	0.0003262
18	rs13381281	50283745	A	G	-0.175699530885079	0.0489	0.00033
18	rs13381888	50283780	T	C	-0.17560416904643	0.0489	0.0003321
18	rs12605738	50283870	C	T	0.0467022717525102	0.0317	0.1414
18	rs13381401	50283973	G	A	-0.17560416904643	0.0489	0.0003306
18	rs13381399	50284066	C	G	-0.175902204991771	0.0489	0.0003229
18	rs13381403	50284138	C	G	-0.175401555328789	0.0489	0.0003369
18	rs75634824	50284433	C	T	-0.0788051404425305	0.0701	0.2604
18	rs4522501	50284778	T	C	0.0929984188337525	0.0358	0.009394
18	rs60955064	50285089	C	T	-0.175198982655149	0.0489	0.0003373
18	rs768048	50285398	C	T	-0.175401555328789	0.0489	0.0003315
18	rs2339422	50285549	A	G	-0.17560416904643	0.0489	0.0003249
18	rs1431747	50285552	C	T	-0.0403012967735257	0.0852	0.636
18	rs8092051	50285912	G	A	-0.175496897846857	0.0489	0.0003275
18	rs9951810	50286374	T	A	0.0657971037900478	0.0236	0.005344
18	rs59818759	50286527	G	A	-0.175794901818475	0.0489	0.0003218
18	rs56119117	50286808	C	T	-0.0361039752308815	0.0197	0.06658
18	rs74253987	50287397	A	G	-0.0754997094016475	0.0711	0.288
18	rs6508159	50288020	C	A	-0.176605922198072	0.0489	0.0003034
18	rs3919651	50288118	C	T	0.0931988616307827	0.0359	0.009358
18	rs59364146	50288542	C	T	-0.176796846151255	0.0489	0.000299
18	rs8085440	50288705	A	G	-0.176904256896013	0.0489	0.0002965
18	rs8085468	50288773	A	G	-0.176904256896013	0.0489	0.0002957
18	rs142547183	50289304	A	G	0.0231011029079872	0.1016	0.8198
18	rs146694708	50289494	C	A	-0.178301647467077	0.0519	0.0005854
18	rs1835716	50290571	G	C	-0.177298195028946	0.0489	0.0002884
18	rs137916134	50290773	T	A	-0.177596736358239	0.0519	0.0006184
18	rs142580082	50291208	A	C	-0.178301647467077	0.0519	0.0005838
18	rs147276477	50291948	G	A	-0.177704233058791	0.0519	0.0006158
18	rs73957683	50292218	A	G	-0.178397266901801	0.0489	0.0002647
18	rs62081916	50292495	T	C	-0.178504849695829	0.0489	0.0002611
18	rs8083288	50293171	C	A	-0.180096035105519	0.0513	0.0004502
18	rs8083645	50293227	G	C	-0.178803751532714	0.0489	0.0002561
18	rs8088046	50293980	G	A	-0.176701379618169	0.0489	0.000303
18	rs144659614	50294099	T	C	-0.176796846151255	0.0519	0.000655
18	rs12454726	50294104	A	C	0.0134984841513417	0.0249	0.589
18	rs1431743	50294291	G	A	-0.178600488563538	0.0514	0.0005053
18	rs141257329	50294456	A	G	-0.175198982655149	0.0517	0.0006978
18	rs1431742	50294678	C	A	0.0149969810059077	0.0263	0.5679
18	rs150799127	50294950	T	A	-0.177095237822373	0.0519	0.0006389
18	rs143856400	50295203	T	C	-0.176605922198072	0.0519	0.000668
18	rs147252609	50295240	G	A	-0.176605922198072	0.0519	0.000666
18	rs1431741	50295545	A	G	-0.177895366841075	0.049	0.0002791
18	rs28592006	50295649	C	G	-0.0825993063219014	0.0709	0.2443
18	rs8093979	50295817	C	A	-0.178098486521083	0.049	0.0002755
18	rs151121332	50296009	A	G	-0.176904256896013	0.0519	0.000653
18	rs143880838	50296346	C	A	-0.176999742799979	0.0519	0.0006487
18	rs117248904	50296652	T	G	-0.0299953975354009	0.0411	0.4656
18	rs77861829	50296663	C	T	-0.176104920183584	0.0517	0.0006549
18	rs10469015	50296948	T	C	-0.180994437806052	0.0513	0.0004243
18	rs77205948	50297068	T	C	-0.175997595257267	0.0517	0.000661
18	rs76087955	50297394	A	T	-0.177298195028946	0.0519	0.0006378
18	rs117657983	50297519	C	T	-0.178098486521083	0.0519	0.0005958
18	rs56999267	50297528	A	G	-0.17910274273862	0.049	0.0002558
18	rs138417757	50298633	T	C	-0.177405659640356	0.0517	0.0006001
18	rs143765349	50299109	A	C	-0.173104167744346	0.0516	0.0007923
18	rs149621133	50299840	T	A	-0.0781994075954536	0.092	0.3953
18	rs10164268	50299920	A	G	-0.176605922198072	0.0493	0.0003443
18	rs142373070	50299921	G	C	0.0883038746878331	0.036	0.01413
18	rs4940211	50300391	G	A	-0.0363009797263316	0.019	0.05574
18	rs8083929	50300697	G	C	0.141299889562653	0.0437	0.001231
18	rs8095953	50300906	A	G	-0.179796746810844	0.0516	0.0004937
18	rs73955985	50300990	T	C	-0.178098486521083	0.0518	0.0005844
18	rs143642310	50301229	C	T	-0.177704233058791	0.0519	0.0006118
18	rs114489043	50301355	C	G	-0.0668986373554447	0.0926	0.4704
18	rs74671490	50301411	G	A	-0.0329985112635755	0.0572	0.5645
18	rs74600925	50301425	G	A	-0.0781020918869996	0.0714	0.2739
18	rs8097127	50301707	A	G	-0.0272992569378225	0.027	0.312
18	rs75368394	50301737	A	C	-0.0344051267241774	0.0566	0.5431
18	rs113902371	50301765	T	C	-0.0344051267241774	0.0566	0.5434
18	rs9954223	50301788	A	G	-0.0343016316970211	0.0566	0.5447
18	rs9954366	50301832	C	T	-0.0352023974087295	0.0565	0.5341
18	rs9954387	50301888	C	T	-0.035596090043474	0.0565	0.5288
18	rs187419576	50301971	G	A	-0.180694880549433	0.0521	0.0005246
18	rs9956954	50302147	C	T	-0.0350988198393953	0.0565	0.5347
18	rs9946240	50302221	T	C	-0.0350988198393953	0.0565	0.5343
18	rs9957208	50302225	G	C	-0.0350988198393953	0.0565	0.5341
18	rs9957066	50302280	C	T	-0.0352023974087295	0.0565	0.5338
18	rs76955272	50302289	C	T	0.0411035548784171	0.0308	0.182
18	rs11082944	50302394	C	A	0.0173977771764203	0.0245	0.4767
18	rs28720976	50302448	C	T	-0.0403950023610502	0.0564	0.4741
18	rs28710315	50302476	C	T	-0.0352956263947246	0.0565	0.5325
18	rs75255207	50302726	T	G	-0.0806028645320996	0.0702	0.2506
18	rs112096055	50302828	G	C	-0.0806028645320996	0.0702	0.2505
18	rs77911615	50302866	G	A	-0.080797992829574	0.0702	0.2495
18	rs77161102	50303025	G	A	-0.0810040029031109	0.0702	0.2482
18	rs9960305	50303080	G	A	-0.0811016014370415	0.0702	0.248
18	rs9949728	50303409	T	A	-0.0778966787084814	0.0704	0.2683
18	rs28418704	50303935	G	T	-0.0814053022506909	0.0702	0.2463
18	rs1984342	50303991	A	G	-0.0868004901369162	0.0701	0.2153
18	rs78366935	50304044	A	C	-0.0238010101859522	0.0434	0.5827
18	rs75177472	50304283	G	A	-0.0815029399606216	0.0702	0.2454
18	rs56399533	50304383	C	A	0.0320992618599997	0.0302	0.2873
18	rs79241149	50304605	G	A	-0.0819044396214851	0.0702	0.2433
18	rs9963981	50304678	A	C	-0.0820021260805914	0.0702	0.243
18	rs74601030	50304685	T	C	-0.0819044396214851	0.0702	0.2437
18	rs7239745	50304838	C	A	0.0341985075799122	0.0304	0.2603
18	rs9966586	50304959	C	T	-0.0820021260805914	0.0702	0.2427
18	rs9955760	50305011	T	G	-0.0820998220832744	0.0702	0.242
18	rs9955775	50305063	T	C	-0.0820998220832744	0.0702	0.2421
18	rs76362387	50305186	T	G	-0.0821975276313988	0.0702	0.2417
18	rs76980476	50305329	T	C	-0.0824038262548157	0.0702	0.2407
18	rs79518038	50305494	A	G	-0.0824038262548157	0.0702	0.2406
18	rs116940662	50305545	T	A	-0.0824038262548157	0.0702	0.2403
18	rs9967152	50305573	A	G	-0.0824038262548157	0.0702	0.2405
18	rs9956376	50305628	T	A	-0.0825015615118015	0.0702	0.2398
18	rs9967408	50305708	C	T	-0.0826970606869833	0.0702	0.2391
18	rs4940213	50305990	A	G	-0.0300984478240329	0.0303	0.3205
18	rs4638688	50306239	A	C	-0.0881975347421256	0.0701	0.2082
18	rs9947241	50306289	G	T	-0.083001246503406	0.0702	0.2372
18	rs9959370	50306321	T	A	-0.0830990401697142	0.0702	0.2366
18	rs78062210	50306489	G	T	-0.080797992829574	0.0705	0.2519
18	rs78835166	50306510	C	A	-0.080797992829574	0.0705	0.2521
18	rs74542236	50306601	T	G	-0.0777021156640369	0.0712	0.275
18	rs74406804	50306611	C	T	-0.0776048483355155	0.0712	0.2757
18	rs10502950	50306614	A	G	0.0200967016991224	0.0246	0.4133
18	rs76093543	50306638	G	T	-0.0781994075954536	0.0712	0.2722
18	rs74641489	50306652	C	A	-0.0781994075954536	0.0712	0.2716
18	rs79335626	50306756	A	G	-0.0801043762416702	0.0706	0.2568
18	rs79579873	50306952	C	T	-0.0840013661662842	0.0704	0.2332
18	rs9962392	50307080	T	C	-0.0909974928220588	0.0701	0.1946
18	rs117473697	50307150	G	A	-0.026600681797179	0.0616	0.6662
18	rs9950339	50307252	A	G	-0.0860046112211286	0.0703	0.221
18	rs9950448	50307351	A	C	-0.0860046112211286	0.0703	0.2211
18	rs9950558	50307440	A	C	-0.0861026990534117	0.0703	0.2206
18	rs1943100	50307529	A	G	-0.0328951617042694	0.0304	0.2792
18	rs9962979	50307603	T	C	-0.14500265093027	0.0418	0.0005219
18	rs9950856	50307670	C	A	-0.0864951466230935	0.0703	0.2186
18	rs9951083	50307728	G	A	-0.085503423613941	0.0703	0.2235
18	rs9950936	50307750	C	T	-0.085503423613941	0.0703	0.2234
18	rs17469388	50308132	T	G	0.0192044091837133	0.0246	0.4347
18	rs1943101	50308276	G	C	-0.013399371963117	0.0282	0.6346
18	rs80118519	50308340	G	A	-0.0846976919878504	0.0702	0.2276
18	rs80289134	50308699	G	C	-0.0835011813049328	0.0702	0.2346
18	rs77481124	50308701	A	G	-0.0834033483057841	0.0702	0.2349
18	rs28407519	50308840	C	T	-0.0840013661662842	0.0703	0.2318
18	rs28485029	50308845	C	T	-0.0840992576916754	0.0703	0.2316
18	rs28610143	50308878	T	C	-0.0830990401697142	0.0702	0.2365
18	rs111627202	50308902	C	T	-0.0825015615118015	0.0705	0.2421
18	rs62081958	50309008	C	A	-0.13480076937097	0.0495	0.00651
18	rs28398323	50309063	A	T	-0.0835011813049328	0.0702	0.2344
18	rs1821121	50309065	C	T	-0.0332982854015147	0.019	0.07986
18	rs28659932	50309081	G	C	-0.0840992576916754	0.0702	0.231
18	rs28524721	50309291	G	T	-0.0840992576916754	0.0702	0.2306
18	rs1367846	50309334	C	G	0.0184978548821194	0.0246	0.4511
18	rs77721880	50309453	C	T	-0.0841971588007556	0.0702	0.2303
18	rs78434669	50309461	A	C	-0.0841971588007556	0.0702	0.2304
18	rs11659663	50309584	T	C	0.0194986595340326	0.0246	0.4283
18	rs114083506	50309615	G	A	-0.0840013661662842	0.0702	0.2311
18	rs79875724	50309626	G	A	-0.0840992576916754	0.0702	0.231
18	rs9959936	50309944	G	A	-0.0899028259293165	0.07	0.1989
18	rs111664411	50309956	T	C	-0.0845997418661506	0.0701	0.2279
18	rs75906728	50310166	A	C	-0.0845018013377377	0.0701	0.2281
18	rs74650785	50310219	A	G	-0.0845997418661506	0.0701	0.2276
18	rs9949295	50310263	T	C	-0.0867023338392929	0.0701	0.2158
18	rs76434772	50310291	A	G	-0.0845997418661506	0.0701	0.2279
18	rs75112069	50310392	C	A	-0.0845997418661506	0.0701	0.2276
18	rs76796891	50310475	C	T	-0.135602106502021	0.0495	0.006137
18	rs75070255	50310617	C	T	-0.183898799988309	0.0523	0.0004415
18	rs78714353	50310649	A	G	-0.0850024870699465	0.0701	0.2254
18	rs75493591	50310680	C	A	-0.0835011813049328	0.0704	0.2355
18	rs77393461	50310710	T	C	-0.0850024870699465	0.0701	0.2251
18	rs9960581	50310772	C	T	-0.0874987684728371	0.07	0.2115
18	rs77105189	50310911	C	A	-0.0841971588007556	0.0701	0.2295
18	rs115627213	50310920	T	C	-0.0841971588007556	0.0701	0.2295
18	rs113795849	50310929	A	G	-0.0841971588007556	0.0701	0.2296
18	rs76212234	50311037	A	G	-0.0839034842227057	0.07	0.2309
18	rs75762275	50311039	A	G	-0.0839034842227057	0.07	0.2312
18	rs78544169	50311097	A	C	-0.0836968760217999	0.07	0.2322
18	rs28762705	50311168	C	T	-0.0844038704007324	0.07	0.2281
18	rs28820319	50311273	G	A	-0.0841971588007556	0.07	0.2293
18	rs1431737	50311291	A	G	0.0311013012983478	0.0304	0.3072
18	rs9953235	50311467	A	G	-0.0861026990534117	0.0699	0.2184
18	rs9953246	50311486	A	T	-0.0860046112211286	0.0699	0.2187
18	rs28587032	50311625	G	C	-0.0835990238763137	0.07	0.2323
18	rs9953616	50311854	A	G	-0.0844038704007324	0.0701	0.2283
18	rs9956105	50311914	G	C	-0.0842950694954015	0.0701	0.2288
18	rs9956125	50311962	G	T	-0.0842950694954015	0.0701	0.229
18	rs9945323	50312029	T	A	-0.0842950694954015	0.0701	0.2289
18	rs9956060	50312136	A	G	-0.0860046112211286	0.07	0.2196
18	rs9945509	50312217	T	C	-0.0842950694954015	0.0701	0.2293
18	rs9956657	50312399	G	A	-0.0846976919878504	0.0701	0.2272
18	rs1304552	50312496	T	C	-0.0328951617042694	0.0307	0.2842
18	rs9956597	50312504	C	T	-0.0886017318428716	0.0716	0.2158
18	rs111891224	50312516	T	C	-0.0794004139882947	0.071	0.2635
18	rs79954978	50312562	C	G	0.10499945048164	0.0605	0.08253
18	rs9941424	50312580	A	G	-0.0856014622957261	0.0701	0.222
18	rs9941425	50312809	A	C	-0.0816982439845054	0.0703	0.245
18	rs9941430	50313014	G	A	-0.0850024870699465	0.0706	0.2288
18	rs9941431	50313046	G	T	-0.084904507090444	0.0706	0.2291
18	rs78139846	50313451	G	A	-0.104705174884951	0.0755	0.1655
18	rs75846297	50313646	C	G	-0.0896949746188316	0.0721	0.2133
18	rs28748057	50313692	G	A	-0.0895965338117562	0.0721	0.2137
18	rs28770857	50314106	T	C	-0.0895965338117562	0.0721	0.214
18	rs28872917	50314112	A	G	-0.0895965338117562	0.0721	0.2139
18	rs11664308	50314187	A	G	-0.0275973271921043	0.027	0.3058
18	rs57192567	50314423	A	G	0.0443039255565243	0.031	0.1523
18	rs9941438	50314590	C	T	-0.0893996812646141	0.0721	0.2147
18	rs9941411	50314697	T	C	-0.0893012695207332	0.0721	0.2151
18	rs9941419	50314952	T	C	-0.088295837920128	0.072	0.2201
18	rs9941444	50315007	G	A	-0.0874005436142293	0.072	0.2249
18	rs61666749	50315015	C	T	0.0399031725325864	0.0314	0.2034
18	rs2163547	50315341	C	G	-0.0290993078252748	0.027	0.2804
18	rs7243567	50315438	G	A	0.0366983037826737	0.0302	0.2253
18	rs9955427	50315451	T	C	-0.0886017318428716	0.0721	0.2189
18	rs9966590	50315572	G	A	-0.0831968434005588	0.0706	0.2383
18	rs9955595	50315604	T	A	-0.0885033985914034	0.0721	0.2195
18	rs9966461	50315677	A	T	-0.0884050750084128	0.0721	0.2198
18	rs77259281	50316233	G	T	-0.0831968434005588	0.0706	0.2383
18	rs79494668	50316355	A	C	-0.0886017318428716	0.0721	0.2191
18	rs9946558	50316362	G	A	-0.0886017318428716	0.0721	0.2188
18	rs12956197	50316365	C	T	-0.0278029446620889	0.0269	0.3019
18	rs9958738	50316480	T	C	-0.0885033985914034	0.0721	0.2196
18	rs9946735	50316499	G	A	-0.0885033985914034	0.0721	0.2196
18	rs12454414	50316514	A	G	-0.0275048131221902	0.0269	0.3065
18	rs78636654	50316521	C	T	-0.0008003201707691	0.104	0.9938
18	rs9958825	50316550	T	C	-0.0886017318428716	0.0721	0.2192
18	rs58540764	50316561	G	A	0.0437967654983826	0.0309	0.1568
18	rs78519105	50316966	A	G	-0.0885033985914034	0.0721	0.2199
18	rs28776175	50316969	C	A	-0.0899028259293165	0.0722	0.2132
18	rs117759638	50317109	T	G	-0.17430576923091	0.0512	0.0006591
18	rs79256081	50317369	C	T	-0.0868004901369162	0.0705	0.2181
18	rs62083263	50317390	C	T	-0.0856995105900367	0.0705	0.2243
18	rs1583203	50317438	G	T	-0.0329985112635755	0.0186	0.07643
18	rs74694262	50317484	T	C	-0.0881975347421256	0.0721	0.2212
18	rs79447102	50317530	T	C	-0.176701379618169	0.0515	0.0006064
18	rs75850812	50317578	G	A	-0.0881975347421256	0.0721	0.2211
18	rs75541153	50317629	G	T	-0.0881975347421256	0.0721	0.2211
18	rs78363856	50317713	T	C	-0.0881975347421256	0.0721	0.2213
18	rs117789324	50317714	G	A	-0.0881975347421256	0.0721	0.2214
18	rs113806590	50317816	G	A	-0.0878044186367746	0.0721	0.2235
18	rs56405409	50317895	G	A	0.0595982128860241	0.0225	0.008217
18	rs75675047	50318076	A	G	-0.0827948246089151	0.0706	0.2412
18	rs76150089	50318363	C	T	-0.0880009573719162	0.0721	0.2225
18	rs28838039	50318569	A	G	-0.088798427358848	0.0722	0.2183
18	rs28848907	50318692	A	G	-0.0868986560701441	0.0705	0.2179
18	rs138515571	50318744	G	T	-0.176796846151255	0.0512	0.0005536
18	rs7227123	50318974	T	C	0.0360040066341877	0.0298	0.228
18	rs12456541	50319328	G	A	0.0582028682075395	0.0225	0.009681
18	rs116378847	50319452	T	C	0.0430020165445429	0.0305	0.1587
18	rs74367874	50319495	C	T	0.0428966409523063	0.0305	0.1606
18	rs79462033	50319530	G	A	-0.0864951466230935	0.0705	0.2201
18	rs9945658	50319611	T	G	-0.0866041871753829	0.0705	0.2194
18	rs139920575	50319742	G	A	-0.0288007896057264	0.0615	0.64
18	rs9945759	50319758	T	C	-0.0864951466230935	0.0705	0.2197
18	rs9956816	50319852	G	A	-0.0866041871753829	0.0705	0.2195
18	rs77054809	50320233	G	A	-0.0866041871753829	0.0705	0.2192
18	rs111413638	50320336	C	G	-0.0872041228366444	0.0705	0.2162
18	rs77737200	50320478	T	A	-0.0866041871753829	0.0705	0.2194
18	rs7233401	50320520	T	C	-0.0442027026797326	0.0294	0.133
18	rs77295098	50320554	A	T	-0.0866041871753829	0.0705	0.2196
18	rs75105645	50320559	G	A	-0.080797992829574	0.0682	0.2362
18	rs7232287	50320622	A	T	-0.0442027026797326	0.0294	0.1331
18	rs78626264	50320773	G	T	-0.0864951466230935	0.0705	0.2199
18	rs28857601	50320859	T	A	-0.0862989035863658	0.0705	0.2211
18	rs28793076	50320895	C	A	-0.0861026990534117	0.0705	0.2223
18	rs145738412	50320967	T	A	-0.0633019526702622	0.0565	0.2626
18	rs28892331	50321077	T	G	-0.0864951466230935	0.0705	0.2199
18	rs28790622	50321262	A	G	-0.0869968316408684	0.0705	0.2172
18	rs28845188	50321295	T	A	-0.0864951466230935	0.0705	0.22
18	rs12955893	50321444	T	C	-0.0278029446620889	0.0265	0.2938
18	rs9945670	50321598	A	G	-0.0874987684728371	0.0705	0.2144
18	rs9945756	50321645	C	G	-0.0864951466230935	0.0705	0.2199
18	rs9946016	50321735	G	A	-0.0867023338392929	0.0704	0.2176
18	rs12604339	50321819	A	G	0.0361969153118182	0.0297	0.2219
18	rs150116675	50321922	A	G	-0.17560416904643	0.0512	0.0006013
18	rs75051673	50322168	C	T	-0.0864951466230935	0.0705	0.2197
18	rs74565407	50322237	A	G	-0.0866041871753829	0.0705	0.2194
18	rs76398680	50322269	T	C	-0.0867023338392929	0.0705	0.2191
18	rs112631156	50322534	G	A	-0.0916987090225895	0.0673	0.173
18	rs113644463	50322546	C	T	-0.0864951466230935	0.0705	0.2201
18	rs113794886	50322650	T	G	-0.0864951466230935	0.0705	0.2198
18	rs76779252	50322769	G	C	-0.0866041871753829	0.0705	0.2195
18	rs1080354	50322775	C	T	-0.0277001306422786	0.0265	0.2947
18	rs112921778	50322978	G	C	-0.0864951466230935	0.0705	0.2198
18	rs113760958	50322980	A	T	-0.0866041871753829	0.0705	0.2193
18	rs74819276	50323071	G	C	-0.0866041871753829	0.0705	0.2196
18	rs77971780	50323343	G	A	-0.0864951466230935	0.0705	0.2202
18	rs9952007	50323437	A	G	0.0038027603329278	0.0535	0.943
18	rs74809618	50323486	G	A	0.0428008353226943	0.0304	0.1585
18	rs76842473	50323695	T	C	-0.0864951466230935	0.0705	0.2199
18	rs78008726	50324071	A	G	-0.0864951466230935	0.0705	0.2201
18	rs113837909	50324241	T	C	-0.0857975684987579	0.0705	0.2234
18	rs12970119	50324246	G	T	-0.0296966117368367	0.0264	0.2613
18	rs78639032	50324448	A	G	-0.0862989035863658	0.0705	0.2208
18	rs113678118	50325125	A	C	-0.0875970029805156	0.0718	0.2224
18	rs113619663	50325208	C	T	-0.0858956360237757	0.0705	0.2228
18	rs76210227	50325551	G	A	-0.0264979913062283	0.0563	0.6385
18	rs76099091	50325620	T	A	-0.0263953113595316	0.0563	0.6387
18	rs12604744	50325671	T	C	0.0399992561638529	0.0306	0.1909
18	rs140306043	50325722	T	C	0.0018981972830802	0.1135	0.9864
18	rs28657056	50325789	A	G	-0.0858956360237757	0.0705	0.2232
18	rs28494889	50326035	T	C	-0.0858956360237757	0.0705	0.2232
18	rs28730916	50326143	G	A	-0.0858956360237757	0.0705	0.2233
18	rs28533056	50326292	A	G	-0.0857975684987579	0.0705	0.2236
18	rs79517777	50326557	A	T	-0.0935966487375843	0.0705	0.1846
18	rs150592064	50326813	A	G	-0.162801322308048	0.0491	0.000917
18	rs10469016	50326885	G	A	0.0338022134084658	0.0292	0.2477
18	rs76113698	50326972	A	C	-0.0974033689970919	0.0706	0.1674
18	rs77549291	50326977	T	G	0.0635004825618992	0.0565	0.2612
18	rs4940216	50327073	C	A	-0.0242004837056584	0.0262	0.3553
18	rs112015802	50327272	G	A	-0.0964998872256298	0.0706	0.1714
18	rs111481065	50327301	G	A	-0.0960044207338013	0.0706	0.1735
18	rs77607918	50327324	C	T	-0.0964007742863544	0.0706	0.1719
18	rs78054033	50327615	C	T	-0.0964998872256298	0.0706	0.1715
18	rs11665089	50327713	G	A	0.01600129372694	0.0238	0.5001
18	rs11665091	50327721	G	A	0.0114047182634362	0.0255	0.6537
18	rs11659271	50327916	G	C	0.0152038337422728	0.0238	0.5236
18	rs78859004	50328106	A	G	-0.0964998872256298	0.0706	0.1716
18	rs7228674	50328315	T	G	0.0152038337422728	0.0238	0.5219
18	rs11873067	50328935	G	A	-0.0297996312385195	0.0562	0.5964
18	rs76800869	50328981	C	T	-0.0965990099892536	0.0706	0.1709
18	rs75849213	50329162	T	C	-0.0967972849973384	0.0706	0.17
18	rs74375265	50329382	A	G	-0.0968964372456969	0.0705	0.1696
18	rs77089415	50329677	G	A	0.0374980764200844	0.0304	0.2174
18	rs28549056	50329846	T	C	-0.0966981425791736	0.0705	0.1703
18	rs12963929	50330029	A	G	0.0166014304974254	0.0237	0.4844
18	rs28372486	50330256	G	A	-0.0963016711694802	0.0705	0.1717
18	rs882333	50330763	T	C	0.0150954876453349	0.0237	0.5246
18	rs35133008	50330778	T	G	0.0262036654966364	0.1055	0.8038
18	rs16955522	50330813	G	A	-0.0263953113595316	0.0181	0.1435
18	rs113087004	50331011	A	T	-0.0969955993261986	0.0706	0.1692
18	rs148241016	50331081	G	A	-0.159699378757675	0.049	0.001122
18	rs147007993	50331244	G	A	0.0213015034199157	0.1397	0.879
18	rs77707575	50331368	C	T	-0.0307994715535284	0.051	0.5467
18	rs12607187	50331615	A	G	0.0160997014894237	0.0237	0.4979
18	rs78939674	50331742	G	A	-0.0302015087331214	0.0562	0.591
18	rs74412371	50331803	T	C	-0.0302015087331214	0.0562	0.5911
18	rs12967177	50332558	T	A	0.0155977206230546	0.0239	0.5125
18	rs76245835	50332689	C	A	0.0446960805488528	0.03	0.1364
18	rs12967485	50332739	T	C	0.0821973079313746	0.0352	0.0194
18	rs76628896	50333158	T	C	-0.0989036285144588	0.0705	0.1607
18	rs12970827	50333169	G	A	0.0161980995687726	0.0237	0.4939
18	rs1007642	50333285	T	C	-0.0921043240556392	0.0705	0.1913
18	rs9947544	50334201	G	A	-0.0344051267241774	0.0559	0.5382
18	rs4939705	50334364	A	G	0.0153023200084426	0.0237	0.5202
18	rs28520810	50334599	C	A	-0.0964007742863544	0.0706	0.172
18	rs141488564	50334900	T	C	-0.0307994715535284	0.0763	0.6868
18	rs1002225	50335132	G	A	-0.0984952467490992	0.0705	0.1627
18	rs116504973	50335715	A	T	-0.127004169938006	0.0467	0.006585
18	rs12967780	50335913	G	T	0.0164047040252769	0.0238	0.4887
18	rs112373415	50335927	C	T	-0.0302015087331214	0.0559	0.5892
18	rs7242706	50336047	T	C	0.0115035793834154	0.0256	0.6536
18	rs148609490	50336202	G	A	-0.015895669405385	0.0649	0.806
18	rs142139008	50336281	G	A	0.111702363562419	0.0513	0.02955
18	rs9954488	50336854	C	T	-0.0988042770586023	0.0685	0.1491
18	rs76834848	50336871	A	C	0.0166997792224134	0.0727	0.8189
18	rs995419	50336979	T	C	0.0166014304974254	0.0238	0.4839
18	rs118084955	50337605	A	T	0.0101978249764461	0.0734	0.8899
18	rs4330004	50337632	G	A	-0.026898543868701	0.0558	0.6305
18	rs1431735	50337688	G	A	-0.026600681797179	0.0559	0.6345
18	rs1431734	50338010	A	G	0.0115035793834154	0.0256	0.6541
18	rs142981576	50338422	G	A	-0.0123965203365513	0.0607	0.8376
18	rs1954957	50338593	T	C	0.13610308299234	0.0449	0.002444
18	rs9964103	50339432	G	T	-0.0244976316004002	0.0558	0.661
18	rs9963965	50339509	A	G	-0.0933990072585827	0.0705	0.1852
18	rs78590093	50339729	A	C	-0.0940030344911192	0.0704	0.1819
18	rs12458292	50339749	G	A	0.0549994182186046	0.022	0.01258
18	rs79899491	50340263	A	G	-0.0845018013377377	0.0704	0.2302
18	rs117363931	50340460	C	A	9.99950003332973e-05	0.059	0.9981
18	rs11082946	50340646	G	A	0.0310043588626902	0.0268	0.2485
18	rs11082947	50340858	A	G	0.0314017631395316	0.0268	0.2421
18	rs11082948	50340880	C	T	0.0312951579807101	0.0268	0.2434
18	rs11082949	50340987	A	G	0.0312951579807101	0.0268	0.2426
18	rs16955556	50341205	A	G	-0.125098478378138	0.0467	0.007333
18	rs9953189	50341259	G	C	0.0315955615897506	0.0268	0.238
18	rs9952947	50341290	A	T	0.0323026073786261	0.0268	0.228
18	rs12605744	50341440	G	A	-0.0285023604727122	0.0183	0.1192
18	rs76908163	50341564	G	A	-0.165901113226619	0.0493	0.0007757
18	rs8096023	50341763	C	A	-0.134194469554306	0.045	0.002855
18	rs8082829	50342154	C	A	-0.0110002818588653	0.0237	0.6415
18	rs78604678	50342349	T	G	0.0327962744150825	0.0267	0.2204
18	rs12606370	50342709	C	T	0.0835044013997482	0.0365	0.02239
18	rs1835713	50342842	A	G	-0.0099998320783335	0.0237	0.6735
18	rs56690850	50343798	C	T	-0.032502530761974	0.0306	0.2882
18	rs11082950	50343896	T	G	-0.0135007260538548	0.0239	0.5719
18	rs12607494	50344031	C	T	-0.009696862978864	0.0237	0.6829
18	rs12605459	50344050	T	C	-0.0138048499765589	0.0239	0.5638
18	rs12607497	50344058	C	T	-0.0138048499765589	0.0239	0.5651
18	rs77222199	50344196	A	C	0.0332026408277183	0.0267	0.2132
18	rs16955561	50344315	C	T	0.0332026408277183	0.0267	0.2135
18	rs79929341	50344577	C	T	0.0326994961630157	0.0267	0.2201
18	rs112315835	50344725	C	T	0.0329027196757078	0.0267	0.2164
18	rs112834708	50344758	G	A	-0.085405394542797	0.0701	0.223
18	rs11664482	50344830	C	A	0.0483996117232768	0.019	0.0107
18	rs16955566	50344917	C	T	0.0326994961630157	0.0266	0.2199
18	rs16955568	50345028	C	A	0.0336958638567256	0.0266	0.2058
18	rs28501638	50345257	G	A	-0.0814053022506909	0.0703	0.2473
18	rs9646524	50345588	C	A	0.0329994782631079	0.0266	0.2152
18	rs9966447	50345698	A	G	-0.0845997418661506	0.0703	0.2288
18	rs9304432	50345726	A	G	0.0335024720540013	0.0266	0.2081
18	rs9304433	50345783	G	T	0.0333960906184285	0.0266	0.2094
18	rs117948664	50345940	T	C	-0.16009833209716	0.0489	0.001057
18	rs9946140	50346228	A	G	-0.0888967896271612	0.0704	0.207
18	rs141192483	50346323	C	G	-0.0033957590691798	0.0853	0.968
18	rs12604410	50346386	A	G	0.0333960906184285	0.0266	0.2104
18	rs1431731	50346689	G	A	0.0332026408277183	0.0266	0.2118
18	rs1431730	50346951	G	A	0.0332026408277183	0.0266	0.2121
18	rs1893572	50346997	G	C	0.0499038295281839	0.0188	0.007959
18	rs28409180	50347060	T	C	-0.110105086688583	0.0728	0.1302
18	rs1431729	50347067	G	A	0.0333960906184285	0.0266	0.2105
18	rs1431728	50347189	G	A	0.0463968262292078	0.0299	0.1205
18	rs2096994	50347489	C	A	-0.047899061319535	0.0178	0.007184
18	rs2082290	50347682	C	T	0.0330962274891896	0.0266	0.2143
18	rs9964788	50348095	T	G	0.0332026408277183	0.0266	0.213
18	rs72920118	50348223	T	G	-0.0299026613543135	0.0181	0.09855
18	rs12605630	50348383	A	T	0.0332026408277183	0.0266	0.2129
18	rs146906744	50348418	T	C	-0.0396976268585458	0.0664	0.5501
18	rs12605684	50348565	A	G	0.0443995872966845	0.0301	0.1402
18	rs12605728	50348576	G	A	0.0332026408277183	0.0266	0.2125
18	rs9955549	50348923	A	C	-0.105005023297168	0.073	0.1502
18	rs9956101	50349401	C	T	0.0317021347305135	0.0268	0.2378
18	rs75807737	50349570	G	A	0.0323026073786261	0.0268	0.2279
18	rs76452246	50349868	G	A	-0.112899977215451	0.0701	0.1075
18	rs5008899	50349934	A	G	-0.0151034855773182	0.0241	0.5317
18	rs1835712	50350009	T	C	-0.0146974807605841	0.0263	0.577
18	rs1835711	50350050	A	G	-0.0142003494011414	0.0241	0.557
18	rs1835710	50350059	T	C	-0.0142003494011414	0.0241	0.5562
18	rs1835709	50350178	C	T	-0.10799732231233	0.0352	0.002139
18	rs7231652	50350354	A	G	-0.0147989665120717	0.0239	0.5357
18	rs7232087	50350511	C	T	-0.0149004625639624	0.0239	0.531
18	rs78252488	50350936	C	T	-0.155298004419143	0.066	0.01862
18	rs77924276	50350990	C	T	-0.156396533202382	0.066	0.0177
18	rs1943119	50351137	C	T	-0.0156010662286512	0.0238	0.5138
18	rs1893571	50351169	C	T	0.0501035869662456	0.0194	0.009606
18	rs1943118	50351210	G	A	-0.007004474152883	0.0263	0.7884
18	rs11872341	50351259	G	C	-0.0331949048576409	0.0176	0.05858
18	rs181098242	50351292	A	G	0.0463013553668425	0.061	0.4471
18	rs140047868	50351508	A	G	0.0473987203698754	0.1087	0.6628
18	rs9957838	50351654	T	C	-0.015702643727291	0.0238	0.5088
18	rs9948297	50352039	C	A	-0.015895669405385	0.0238	0.5036
18	rs41331848	50352189	G	A	-0.0162005226717083	0.0238	0.4951
18	rs7233349	50352326	G	A	-0.0162005226717083	0.0238	0.4959
18	rs7233856	50352630	G	A	0.0036034995896235	0.0253	0.8883
18	rs7234195	50352894	G	C	-0.0163021610829842	0.0238	0.4929
18	rs7238109	50352962	G	C	-0.0163021610829842	0.0238	0.4917
18	rs9964026	50353211	T	G	-0.0509986009718156	0.0191	0.007708
18	rs9964033	50353249	T	C	-0.0163021610829842	0.0238	0.4927
18	rs9964043	50353274	T	A	-0.0164038098256767	0.0238	0.4912
18	rs9951920	50353390	C	T	-0.0164038098256767	0.0238	0.491
18	rs16955601	50353638	C	G	-0.033701571673015	0.0175	0.05436
18	rs9952189	50353740	A	C	-0.0163021610829842	0.0238	0.4918
18	rs28719994	50354059	A	C	-0.0162005226717083	0.0238	0.4971
18	rs72920123	50354153	G	A	-0.0562000496881991	0.0177	0.00146
18	rs78186154	50354340	T	C	-0.157004748810165	0.0658	0.01708
18	rs16955607	50354434	T	C	-0.057194885093252	0.0176	0.001193
18	rs6508164	50354592	A	C	-0.049400350295127	0.0192	0.01006
18	rs7244689	50354847	C	T	0.0301023438164435	0.0264	0.2551
18	rs7230693	50354906	T	G	-0.0503043099097479	0.0193	0.009011
18	rs7230699	50354908	T	C	0.0298014912367898	0.0265	0.2598
18	rs7229882	50354938	G	C	0.0295976364389436	0.0265	0.2626
18	rs16955620	50355064	A	G	0.0297044227063309	0.0265	0.2611
18	rs9807201	50355122	T	A	0.0297044227063309	0.0265	0.2613
18	rs76247728	50355211	C	T	0.0587027762537362	0.0311	0.05942
18	rs16955626	50355277	T	G	0.0295005481176215	0.0265	0.2659
18	rs16955630	50355316	A	G	0.0295005481176215	0.0265	0.2645
18	rs9948007	50355807	T	C	-0.156302994395401	0.0659	0.01763
18	rs9961242	50355982	C	T	0.0311013012983478	0.0266	0.243
18	rs9304434	50356422	T	C	-0.0456042446050211	0.0214	0.03271
18	rs72920132	50356584	C	T	-0.0562952570552056	0.0181	0.00186
18	rs965971	50356760	T	C	-0.070197167789298	0.03	0.01933
18	rs16955635	50357019	A	G	-0.0608015124606624	0.0189	0.001337
18	rs7240741	50357064	G	T	0.0053954185169075	0.0194	0.7801
18	rs727515	50357306	A	G	0.0193025022544974	0.0186	0.2978
18	rs727514	50357440	C	T	0.0178006246255066	0.0179	0.3185
18	rs7241166	50357551	A	G	-0.0780047856479711	0.0316	0.01372
18	rs35622093	50357743	T	G	0.0022973590486834	0.0236	0.9221
18	rs11082952	50357795	G	A	0.001598721363697	0.0236	0.9467
18	rs1319619	50357942	T	C	0.0029955089797983	0.0235	0.8991
18	rs984704	50358102	G	A	0.0029955089797983	0.0235	0.8982
18	rs62083314	50358109	C	T	0.0242046886968174	0.0272	0.3725
18	rs67944814	50358621	A	G	-0.003797200248385	0.0196	0.8451
18	rs7232349	50358980	G	A	0.0028958031120254	0.0235	0.9009
18	rs12958987	50359002	G	T	-0.0027036515743148	0.0217	0.902
18	rs9948149	50359109	C	T	0.0028958031120254	0.0234	0.9011
18	rs12604857	50359588	C	T	0.0038027603329278	0.0234	0.8702
18	rs34899419	50359614	G	C	-0.0021022080918702	0.0216	0.924
18	rs111607397	50360176	G	A	0.004101577021075	0.0235	0.8617
18	rs73469506	50360244	G	T	0.004001981379298	0.0234	0.8657
18	rs8094747	50360650	T	C	-0.0004000800213396	0.0179	0.9829
18	rs8094748	50360651	T	C	-0.0004000800213396	0.0178	0.9828
18	rs2116381	50360919	T	C	-0.0010005003335835	0.0178	0.9531
18	rs2116380	50360995	A	G	-0.0009004052431641	0.0178	0.9607
18	rs2156285	50361036	G	A	-0.0010005003335835	0.0178	0.9559
18	rs2116379	50361058	A	G	-0.0040983869261633	0.0178	0.8178
18	rs2187221	50361432	A	G	-0.0014009809156281	0.0178	0.9375
18	rs2116378	50361584	C	T	-0.0016012813669738	0.0178	0.9286
18	rs149583480	50361814	A	G	-0.0119005312583873	0.0424	0.7784
18	rs73469515	50362080	G	T	-0.0954981974785401	0.0399	0.0166
18	rs28703132	50362131	A	C	-0.0014009809156281	0.0178	0.9374
18	rs28630913	50362203	G	T	-0.0014009809156281	0.0178	0.9362
18	rs28459539	50362308	A	G	-0.0014009809156281	0.0178	0.9384
18	rs28678524	50362311	C	T	-0.0014009809156281	0.0178	0.9387
18	rs116989892	50362473	G	A	0.0274984287018097	0.0435	0.528
18	rs9964377	50362783	C	A	-0.001300845733048	0.0178	0.94
18	rs9966970	50363061	C	T	0.0127977582298607	0.0174	0.4625
18	rs8083955	50363895	T	G	-0.001100605444033	0.0178	0.9508
18	rs34305227	50363934	T	C	-0.001100605444033	0.0178	0.9526
18	rs112049267	50364022	C	G	0.0869022043638488	0.0331	0.008698
18	rs12957268	50364137	A	G	-0.001501126126267	0.0178	0.9326
18	rs55775712	50364321	A	G	-0.001100605444033	0.0178	0.9503
18	rs55678240	50364452	A	C	-0.001100605444033	0.0178	0.9527
18	rs34486623	50364508	C	T	0.0285971749776749	0.0268	0.2859
18	rs9960035	50364796	T	A	0.0108014536938559	0.021	0.6069
18	rs9948032	50364811	G	A	0.0108014536938559	0.021	0.6065
18	rs13313672	50364871	T	C	-0.0010005003335835	0.0178	0.9547
18	rs9962954	50365357	T	G	-0.0009004052431641	0.0178	0.9603
18	rs9950718	50365388	A	G	-0.0009004052431641	0.0178	0.9617
18	rs10853623	50366291	A	C	-0.0007002451143934	0.0178	0.9664
18	rs12605902	50366632	A	G	0.0862969551844677	0.033	0.008999
18	rs10853624	50366637	C	T	-0.0008003201707691	0.0177	0.9658
18	rs10502951	50366840	T	C	-0.0008003201707691	0.0177	0.9627
18	rs79193074	50366875	T	A	-0.0714960017050699	0.0318	0.02437
18	rs10502952	50366941	A	G	-0.0007002451143934	0.0177	0.9668
18	rs12185377	50366942	C	T	-0.0050024916227914	0.0214	0.8139
18	rs1006262	50367134	A	T	-0.0012007205765188	0.0178	0.9456
18	rs1006263	50367297	T	A	-0.001100605444033	0.0178	0.9484
18	rs1006264	50367369	G	T	-0.0012007205765188	0.0178	0.9476
18	rs1573411	50367412	C	T	-0.0016012813669738	0.0178	0.9299
18	rs9783901	50367527	A	G	-0.0012007205765188	0.0177	0.945
18	rs4998815	50367700	T	G	-0.0012007205765188	0.0177	0.9464
18	rs1074057	50367848	T	C	0.0861042990521317	0.0331	0.009155
18	rs78677431	50367936	A	G	-0.103994782030043	0.0686	0.1292
18	rs1573410	50368768	A	G	-0.0010005003335835	0.0177	0.956
18	rs1573409	50368797	G	A	-0.0012007205765188	0.0177	0.9447
18	rs78142466	50368921	G	T	0.0861042990521317	0.0331	0.009237
18	rs1560521	50369520	G	C	0.0109992854583691	0.0208	0.5981
18	rs8098877	50370311	C	A	-0.0704975744133774	0.0318	0.02639
18	rs7239852	50370920	G	T	0.0115035793834154	0.0208	0.5802
18	rs12966968	50371724	A	G	0.031799009548949	0.0264	0.2287
18	rs12967277	50371826	C	G	0.0321960982163169	0.0264	0.2226
18	rs1431752	50372024	G	A	-0.0083043861636152	0.0191	0.6642
18	rs34923505	50372170	G	A	-0.0059979518036359	0.0213	0.7773
18	rs139458869	50372323	G	A	0.0390957053401303	0.0991	0.693
18	rs12604264	50372475	T	C	0.0058031292269501	0.0235	0.8057
18	rs72920181	50372547	T	C	-0.0114958245134845	0.021	0.5829
18	rs9956515	50372680	C	G	-0.001300845733048	0.0177	0.9408
18	rs35938312	50372821	G	A	0.0326027085440124	0.0265	0.2189
18	rs117480697	50373101	T	C	-0.0747019947040337	0.0605	0.2169
18	rs35879011	50373124	G	A	-0.0064004391810282	0.0213	0.7657
18	rs8088779	50373807	G	T	-0.001501126126267	0.0177	0.9317
18	rs1030594	50374030	T	C	-0.005696192544881	0.0213	0.7874
18	rs1030593	50374155	A	G	-0.0060985584618694	0.0213	0.7732
18	rs1030592	50374721	T	C	-0.0050024916227914	0.0214	0.8152
18	rs7506794	50375592	C	A	-0.008395140788382	0.0191	0.6585
18	rs17387036	50376082	C	T	0.0332026408277183	0.0264	0.2094
18	rs6508168	50376909	C	G	0.0044003044444822	0.0177	0.8059
18	rs75510319	50378192	G	T	0.0860033691203572	0.0331	0.009441
18	rs8095147	50378351	G	A	0.0011992805754821	0.0177	0.9446
18	rs1431749	50378807	G	A	-0.0079011318962572	0.0191	0.6779
18	rs4384683	50379032	G	A	-0.0059979518036359	0.0182	0.7403
18	rs55866033	50379175	C	A	-0.0095958936734469	0.0191	0.6159
18	rs35002729	50379832	C	T	-0.0060985584618694	0.0214	0.7772
18	rs35063233	50380049	G	A	-0.0309026047398165	0.0191	0.107
18	rs76673464	50380083	C	T	0.163198198742176	0.1087	0.1333
18	rs16955721	50380235	G	A	-0.015702643727291	0.0232	0.4988
18	rs2116382	50380791	A	G	-0.0105959392134034	0.0175	0.5429
18	rs73456875	50380889	C	G	-0.0710020313547231	0.0319	0.02585
18	rs2032256	50381206	A	G	0.0165030720990143	0.021	0.4341
18	rs11659401	50381353	G	C	0.0338988850054592	0.0265	0.201
18	rs58604490	50381452	G	C	-0.0707014731729843	0.0319	0.02649
18	rs6508169	50381670	C	A	0.0159028762794155	0.021	0.4505
18	rs6508170	50382025	A	G	0.0166997792224134	0.021	0.4276
18	rs8088653	50382386	C	T	0.0338022134084658	0.0523	0.5176
18	rs112349071	50382766	C	A	0.0007996801705642	0.0239	0.9749
18	rs117564411	50382889	C	T	-0.0122952780941516	0.019	0.5168
18	rs4939707	50383144	C	G	-0.0048015088161939	0.0177	0.7853
18	rs60842805	50383882	T	C	-0.001300845733048	0.0219	0.9544
18	rs139323355	50384350	A	C	0.0297044227063309	0.0657	0.6507
18	rs151139322	50385253	C	T	0.233101802928088	0.108	0.03084
18	rs72922207	50385281	G	T	-0.0121029460677457	0.019	0.5233
18	rs1560520	50385514	T	A	0.0287040681283552	0.0267	0.2823
18	rs1110616	50385517	A	T	-0.0127003085782322	0.0209	0.542
18	rs73456885	50385546	T	C	-0.0835011813049328	0.0326	0.01053
18	rs2156286	50386214	A	G	0.029403450369242	0.0267	0.2713
18	rs752870	50386335	C	T	-0.0153979421800967	0.0211	0.4672
18	rs75177260	50386699	G	T	-0.0176040459483609	0.0719	0.8069
18	rs145359420	50388341	T	C	0.0406043708419401	0.082	0.6206
18	rs7227223	50388352	C	T	-0.0341050206499513	0.0196	0.08118
18	rs56383134	50388655	G	A	-0.0168003386783461	0.0212	0.4283
18	rs11561595	50389039	G	A	-0.0169020380753563	0.0212	0.4254
18	rs7232516	50389194	G	A	0.0154007965760229	0.0182	0.3969
18	rs78371271	50389368	A	G	-0.0824038262548157	0.0326	0.01156
18	rs116911532	50389839	G	C	-0.122495371290034	0.0573	0.03258
18	rs1560518	50389911	G	A	-0.0016012813669738	0.022	0.9403
18	rs77014141	50390623	G	T	-0.0811992094973757	0.0326	0.01281
18	rs148559568	50391058	C	T	0.0301993737308422	0.0664	0.6493
18	rs6417119	50391091	C	T	0.0787002685436651	0.0316	0.01291
18	rs6508172	50391207	T	C	0.0788019382374035	0.0317	0.01276
18	rs11082953	50391870	A	T	-0.0423961495190412	0.0194	0.0287
18	rs4552105	50392088	G	A	-0.008395140788382	0.0179	0.6373
18	rs4528675	50392137	G	A	-0.0356997191343252	0.0192	0.06358
18	rs113987573	50392189	C	T	-0.0811016014370415	0.0327	0.01304
18	rs116859453	50392296	C	T	-0.0810040029031109	0.0327	0.01307
18	rs11082954	50392465	T	C	-0.0393023164827424	0.0192	0.0405
18	rs149606491	50392846	T	C	-0.0123965203365513	0.0191	0.515
18	rs117545598	50393091	C	T	-0.0527996915922012	0.0513	0.3033
18	rs149735550	50393103	G	T	0.0301993737308422	0.0267	0.2587
18	rs11533771	50393300	G	A	-0.0140989243795016	0.0213	0.5074
18	rs145953286	50393405	T	C	-0.0088994831870327	0.019	0.6386
18	rs11665656	50393653	G	A	0.0304031059110447	0.0267	0.256
18	rs9956644	50393700	T	C	-0.0062998021485279	0.0219	0.7735
18	rs142311103	50394038	G	A	-0.080797992829574	0.0327	0.01343
18	rs2043187	50394405	A	G	0.0352030377085245	0.0252	0.1623
18	rs4940220	50394523	G	A	-0.0128015918372089	0.0191	0.5013
18	rs73956081	50394728	A	T	0.0799011591944847	0.0317	0.01181
18	rs12455180	50395036	C	T	-0.0203966036652218	0.0174	0.2426
18	rs34089681	50395319	T	C	0.0563992368491194	0.0215	0.008806
18	rs73456895	50396245	G	A	-0.0817959103021831	0.0325	0.01171
18	rs73456896	50396533	G	A	-0.079898551397885	0.0328	0.01501
18	rs55827098	50398250	G	T	0.0282958691548473	0.0261	0.2789
18	rs12960147	50398507	A	G	0.0548952993715794	0.0212	0.009559
18	rs12605590	50399009	T	C	-0.0121029460677457	0.0192	0.5273
18	rs60460659	50400160	G	T	-0.0124977728299804	0.019	0.5131
18	rs7244657	50400404	G	A	0.0030952049073025	0.022	0.8887
18	rs11665461	50400410	A	T	0.0264958638039652	0.0261	0.3105
18	rs11665486	50400446	C	T	0.0260965047212743	0.0261	0.3169
18	rs7244733	50400650	C	T	-0.0051029981759033	0.0219	0.8161
18	rs143710837	50400863	A	G	0.0088011559530687	0.0631	0.8895
18	rs73456901	50400880	T	G	-0.0970947712407937	0.0369	0.008413
18	rs9953016	50401421	C	T	0.007997931111062	0.0175	0.6469
18	rs12455796	50401490	C	A	-0.0139975096438537	0.0213	0.5109
18	rs12968228	50401830	T	C	0.0560021901152849	0.0211	0.007991
18	rs73458906	50402151	C	T	-0.0910960716441218	0.0375	0.01513
18	rs17387778	50402375	G	C	0.0565977011143899	0.0211	0.007277
18	rs1943098	50404377	G	T	0.0567016428693038	0.0211	0.00714
18	rs73458909	50404683	A	G	-0.0906032746829194	0.0375	0.01572
18	rs17387869	50404757	T	C	0.0565977011143899	0.0211	0.007252
18	rs113690737	50405894	A	G	-0.0004000800213396	0.0212	0.9857
18	rs117443206	50406131	G	A	-0.139802443195306	0.069	0.04276
18	rs1943117	50406410	C	T	0.0187039847937718	0.0196	0.3386
18	rs12957223	50406630	T	C	0.0577970987262168	0.0208	0.005489
18	rs1943115	50407478	C	T	-0.0142003494011414	0.0212	0.5033
18	rs73458919	50407588	A	G	-0.0850024870699465	0.0376	0.02371
18	rs9949985	50407714	G	T	-0.0007002451143934	0.0211	0.9727
18	rs75015333	50407942	A	C	-0.0178992398878318	0.019	0.3439
18	rs35287057	50408817	G	T	0.055302247784655	0.0211	0.008668
18	rs34053365	50408846	T	C	0.0558981756288099	0.0211	0.007976
18	rs56041455	50409527	G	A	-0.0160988945897493	0.0212	0.447
18	rs73458920	50409588	G	C	-0.0851984758338849	0.0376	0.02328
18	rs73458927	50411416	G	A	-0.0845018013377377	0.0376	0.02442
18	rs12965339	50411450	C	A	0.0282958691548473	0.0262	0.279
18	rs4940221	50412158	A	T	-0.0165969709073694	0.0212	0.433
18	rs4939712	50412222	G	A	-0.0166986496230515	0.0212	0.4305
18	rs1594516	50412521	C	T	0.0565977011143899	0.021	0.007115
18	rs57778217	50413369	A	C	-0.0845997418661506	0.0375	0.02416
18	rs1431740	50413594	C	G	0.0305970979773775	0.0192	0.1104
18	rs11660161	50413688	T	A	-0.0153979421800967	0.0216	0.4763
18	rs9950907	50414093	T	G	0.0556995724703668	0.021	0.008158
18	rs1346971	50415568	G	A	-0.0018016219466282	0.021	0.9324
18	rs1346970	50415810	G	A	-0.0018016219466282	0.021	0.9308
18	rs16955790	50415980	C	T	-0.0174005146801673	0.0189	0.3589
18	rs73458935	50416025	A	C	-0.0810040029031109	0.0374	0.03037
18	rs17479440	50416202	A	G	0.0553968632202877	0.021	0.008384
18	rs9304435	50416229	T	C	-0.0657979805904322	0.0368	0.07331
18	rs980246	50416309	A	T	0.0006997551142732	0.0212	0.9725
18	rs9957569	50416355	T	C	-0.0659047873877183	0.0368	0.07313
18	rs10502954	50416411	A	C	0.001099395443301	0.0211	0.9599
18	rs12454902	50417423	G	T	-0.0151034855773182	0.0188	0.4223
18	rs66963940	50417862	C	T	-0.0027036515743148	0.0212	0.8972
18	rs1431738	50418156	C	T	-0.0677971580658255	0.0369	0.06606
18	rs2060119	50418443	A	C	0.0563047162104676	0.021	0.007285
18	rs73458945	50419591	G	A	-0.0835011813049328	0.0374	0.02574
18	rs58427074	50420580	A	G	-0.019203206984436	0.0212	0.3655
18	rs117601667	50420841	A	G	-0.0165969709073694	0.0189	0.3776
18	rs1943113	50421205	C	T	-0.0183982139464423	0.0212	0.3848
18	rs1943112	50421745	C	T	-0.001501126126267	0.0209	0.9435
18	rs1943111	50422785	A	C	0.0572023017657484	0.0209	0.006222
18	rs1943110	50422879	T	C	0.0572023017657484	0.0209	0.006185
18	rs1943109	50423119	G	A	0.0570984120398765	0.0209	0.006251
18	rs7237931	50423275	T	C	0.0572023017657484	0.0209	0.006197
18	rs7237177	50423329	G	C	-0.0349952529972629	0.0179	0.05062
18	rs7236792	50423397	A	G	0.0570984120398765	0.0209	0.006229
18	rs67363565	50423493	T	C	0.0007996801705642	0.021	0.9684
18	rs72922288	50423498	G	C	0.0030952049073025	0.0216	0.8862
18	rs4588078	50423641	C	T	0.0572023017657484	0.0209	0.006171
18	rs4442912	50423874	T	A	0.0565031992337321	0.0209	0.006804
18	rs74743405	50424043	G	A	-0.0196008476550609	0.0445	0.6604
18	rs7242967	50424048	T	G	0.0551035262260241	0.0209	0.008271
18	rs4940222	50424057	T	C	0.0076010387728197	0.0173	0.6604
18	rs7243467	50424363	T	C	0.005703702916678	0.0173	0.7397
18	rs138247700	50424378	C	T	0.0443995872966845	0.0468	0.3418
18	rs7244124	50424710	T	C	0.0553968632202877	0.0208	0.007863
18	rs1943108	50425022	T	C	-0.0163021610829842	0.0188	0.3864
18	rs9957129	50425067	C	T	0.0556995724703668	0.0208	0.007495
18	rs1943107	50425132	A	G	-0.0326988269632397	0.0178	0.06606
18	rs74502735	50425413	C	A	-0.0346949697968869	0.0179	0.05192
18	rs8086509	50425806	T	C	-0.0014009809156281	0.0209	0.9471
18	rs8085762	50425859	G	A	0.0555955265008719	0.0208	0.007592
18	rs11663768	50426478	C	T	-0.0163021610829842	0.0211	0.4418
18	rs7234775	50426610	G	A	-0.0012007205765188	0.0209	0.9541
18	rs1943092	50426735	C	T	-0.0012007205765188	0.0209	0.9522
18	rs1943093	50427224	T	C	0.0562007331879655	0.0208	0.006979
18	rs7240535	50427347	T	C	0.0562007331879655	0.0208	0.006966
18	rs6508175	50427364	G	T	-0.0169020380753563	0.0211	0.4248
18	rs6508176	50427717	C	T	-0.043502667649395	0.0172	0.01162
18	rs756193	50428443	C	T	-0.001501126126267	0.0208	0.9432
18	rs756194	50428560	T	C	0.0218006299588528	0.0266	0.4136
18	rs9947195	50428929	G	A	0.0542987734073789	0.0211	0.009984
18	rs9304436	50428937	T	C	0.0563047162104676	0.0208	0.006755
18	rs10502956	50429237	C	T	0.0563992368491194	0.0208	0.006703
18	rs77673472	50429238	A	G	-0.0346017967900747	0.0179	0.05251
18	rs8091553	50429920	G	C	-0.0316041926269978	0.0179	0.07779
18	rs8091332	50429981	C	T	-0.0724954268501865	0.0389	0.06254
18	rs2156283	50430275	G	A	0.0036034995896235	0.0207	0.8632
18	rs2156284	50430412	C	G	0.0594003432814475	0.0205	0.003704
18	rs7237293	50430673	G	A	0.0562007331879655	0.0208	0.006847
18	rs12963801	50430790	G	A	0.0560967393518702	0.0208	0.006919
18	rs16955822	50431290	T	C	0.0077995046323818	0.0426	0.8554
18	rs952835	50431902	G	A	0.0560021901152849	0.0208	0.007046
18	rs2229080	50432602	C	G	-0.0438996422900184	0.0175	0.01186
18	rs17389596	50433187	T	C	0.0555955265008719	0.0208	0.007404
18	rs72481260	50433312	C	T	-0.0170952954286372	0.0188	0.3644
18	rs28645804	50433722	T	C	0.055302247784655	0.0208	0.007767
18	rs12373205	50434079	A	G	-0.0172987645783295	0.0211	0.4107
18	rs12373390	50434495	T	C	-0.0170952954286372	0.021	0.4153
18	rs3737396	50434994	G	A	0.0531994764675775	0.021	0.01141
18	rs2032254	50435264	A	G	0.0551035262260241	0.0208	0.007868
18	rs2032255	50435269	C	T	0.0551035262260241	0.0207	0.007905
18	rs34076636	50435924	T	C	0.0551981604647623	0.0207	0.007743
18	rs12455748	50435971	G	C	-0.0168003386783461	0.0211	0.4268
18	rs1541287	50436661	C	T	-0.0428970626523952	0.0172	0.01262
18	rs8095926	50436883	A	C	0.0549994182186046	0.0207	0.008036
18	rs12971123	50437033	C	G	0.0549994182186046	0.0207	0.00798
18	rs9956594	50437535	G	A	0.0528960093534967	0.021	0.01185
18	rs9956617	50437699	C	T	0.054497654936202	0.0207	0.008593
18	rs34975987	50437972	G	A	-0.0170952954286372	0.0211	0.4171
18	rs17389854	50438144	T	C	0.0546964969190277	0.0207	0.008386
18	rs1943094	50438589	C	A	-0.0025031302181184	0.0209	0.9061
18	rs4401134	50438655	C	T	-0.0346949697968869	0.0179	0.05249
18	rs1943095	50438745	A	T	-0.0025031302181184	0.0209	0.9043
18	rs28371046	50439132	A	G	0.0548952993715794	0.0207	0.008067
18	rs28607395	50439138	G	A	0.0549994182186046	0.0207	0.008028
18	rs140020293	50439368	T	A	0.0418998134646779	0.0537	0.4352
18	rs9963041	50439630	A	G	0.0548952993715794	0.0207	0.008082
18	rs9963248	50439782	C	A	0.0549994182186046	0.0207	0.007995
18	rs9963251	50439828	A	G	0.0549994182186046	0.0207	0.008025
18	rs9963261	50439866	A	G	0.0549994182186046	0.0207	0.008006
18	rs76946078	50439868	T	G	-0.131704490997428	0.0483	0.006368
18	rs12968712	50440067	G	A	-0.0421040660228114	0.0172	0.0146
18	rs9955001	50440183	T	C	0.0548006364661149	0.0207	0.008256
18	rs9966005	50440366	A	G	0.054402954379292	0.0208	0.008792
18	rs9966074	50440399	A	T	0.0548006364661149	0.0207	0.008264
18	rs1943096	50440942	A	G	0.0551035262260241	0.0207	0.00794
18	rs28391855	50441260	A	G	0.0549994182186046	0.0207	0.007968
18	rs9964756	50441817	T	G	-0.0046005663955682	0.021	0.8265
18	rs1943097	50442066	G	T	0.0555955265008719	0.0207	0.007344
18	rs34105520	50442126	A	G	-0.0182963622831166	0.0211	0.3874
18	rs118098882	50442169	A	G	0.0402970567645369	0.0657	0.5389
18	rs9958907	50443551	G	A	0.0565977011143899	0.0208	0.006433
18	rs9959055	50443873	C	T	0.0570039574677328	0.0208	0.006055
18	rs12607356	50444281	G	A	0.0539008916487975	0.0211	0.01044
18	rs12457812	50444667	C	T	-0.0458973523870375	0.0173	0.007804
18	rs73458967	50444777	G	T	-0.0747989800754828	0.0393	0.05689
18	rs12605883	50445136	T	A	0.0562007331879655	0.0208	0.00674
18	rs79151177	50445146	A	C	-0.0748959748540066	0.0393	0.05703
18	rs12605899	50445228	T	C	0.0562007331879655	0.0207	0.0068
18	rs1943120	50445452	G	T	0.0553968632202877	0.0207	0.007628
18	rs1943121	50445517	C	T	0.055302247784655	0.0207	0.00772
18	rs1943122	50446072	T	C	0.0553968632202877	0.0207	0.007611
18	rs1943123	50446257	C	A	-0.0050024916227914	0.021	0.812
18	rs1943124	50446344	A	G	0.055302247784655	0.0207	0.007644
18	rs12454157	50446555	A	C	-0.0181028726978536	0.0212	0.3947
18	rs7505239	50446904	T	A	0.055302247784655	0.0207	0.00767
18	rs35951841	50447620	T	C	0.0548952993715794	0.0207	0.008172
18	rs36139175	50447696	T	G	0.0560021901152849	0.0209	0.007186
18	rs36156046	50447700	A	C	0.0560021901152849	0.0209	0.007217
18	rs16955848	50448235	C	T	-0.0186019483996616	0.0188	0.3206
18	rs1943125	50448362	G	C	0.0548006364661149	0.0207	0.008244
18	rs8094205	50448631	G	C	0.0548952993715794	0.0208	0.008121
18	rs8093988	50448757	A	T	0.055302247784655	0.0207	0.00774
18	rs12966311	50448761	T	C	-0.0285023604727122	0.0173	0.09811
18	rs8094136	50448838	A	C	0.0551981604647623	0.0207	0.007808
18	rs8097919	50449010	C	A	0.0551981604647623	0.0207	0.007775
18	rs6508177	50449427	C	T	0.0551035262260241	0.0207	0.007869
18	rs75446071	50449490	A	G	-0.0243029385231735	0.092	0.7917
18	rs140195967	50449535	A	G	-0.0713993361302911	0.0748	0.3397
18	rs7243975	50449563	A	G	0.0546964969190277	0.0207	0.008392
18	rs73458972	50449823	A	G	-0.0835011813049328	0.0378	0.02694
18	rs67178174	50449829	G	A	0.0046989426564652	0.0212	0.8263
18	rs9944717	50449846	T	C	0.0551035262260241	0.0207	0.007896
18	rs2276204	50450240	T	G	0.0551035262260241	0.0208	0.007919
18	rs1943126	50450490	T	C	0.0549994182186046	0.0208	0.007982
18	rs1943127	50450617	G	C	0.0549994182186046	0.0208	0.008006
18	rs1943128	50450623	C	T	0.0549994182186046	0.0208	0.00809
18	rs2298656	50451434	C	T	-0.0186019483996616	0.0189	0.3239
18	rs2298655	50451500	A	C	0.054497654936202	0.0207	0.008632
18	rs2298654	50451821	T	G	0.0548952993715794	0.0207	0.008166
18	rs2298653	50452015	G	A	0.0548006364661149	0.0207	0.008214
18	rs3819136	50452163	T	G	0.0548006364661149	0.0208	0.008221
18	rs17390820	50452338	C	A	0.0548006364661149	0.0208	0.008228
18	rs12959504	50452640	T	G	0.0548006364661149	0.0208	0.008214
18	rs12962528	50452996	C	T	0.0548006364661149	0.0208	0.008249
18	rs12962882	50453025	G	C	-0.0059979518036359	0.0211	0.7752
18	rs8092664	50453780	C	G	-0.0186019483996616	0.0214	0.3849
18	rs8096407	50454084	A	G	0.0539008916487975	0.0208	0.009388
18	rs8096650	50454139	C	G	0.0537966583556417	0.0208	0.009521
18	rs8096807	50454257	C	T	0.0539008916487975	0.0208	0.009376
18	rs8096819	50454330	A	C	-0.0182047046548463	0.0214	0.3945
18	rs8097335	50454598	C	T	0.0537966583556417	0.0208	0.009592
18	rs8097596	50454613	G	T	-0.0062998021485279	0.0211	0.7642
18	rs8098649	50454814	T	A	0.0539008916487975	0.0208	0.009512
18	rs8084200	50455009	C	A	0.0537966583556417	0.0208	0.009576
18	rs11659774	50455557	T	C	0.0537018913875451	0.0208	0.009789
18	rs11662873	50455674	G	A	0.0535976373487916	0.0208	0.009817
18	rs144978183	50456159	C	T	0.0299956000353805	0.0628	0.6333
18	rs66529681	50456290	A	T	0.0072039888485025	0.0213	0.7351
18	rs17391253	50456344	C	G	0.0533985767246953	0.0208	0.01017
18	rs9960722	50456569	A	T	0.0533985767246953	0.0208	0.01017
18	rs16955860	50456849	T	C	-0.019294956182969	0.019	0.3074
18	rs9953091	50457378	T	G	0.052696808999969	0.0208	0.01117
18	rs9953180	50457436	T	G	0.0531046528867784	0.0208	0.01055
18	rs9953186	50457453	T	C	0.052601937740197	0.0208	0.01124
18	rs17391470	50457713	A	G	-0.0202027073175195	0.0215	0.3496
18	rs3819137	50458332	C	T	-0.0832946561978111	0.038	0.02867
18	rs78324365	50458734	G	A	-0.0187038311937836	0.019	0.3237
18	rs9967572	50458879	A	C	0.0528011569911275	0.0208	0.01101
18	rs4564688	50458946	C	A	0.0528011569911275	0.0208	0.01107
18	rs1943129	50459029	A	G	0.0528011569911275	0.0208	0.01112
18	rs1943130	50459155	G	C	0.052696808999969	0.0208	0.01128
18	rs150245693	50459401	C	T	0.0284999894699013	0.0608	0.6394
18	rs1943131	50459715	T	C	-0.0171970248285215	0.0189	0.3636
18	rs73458980	50459923	C	A	-0.0827948246089151	0.0381	0.02978
18	rs78556195	50460549	C	T	-0.0812968270859734	0.0381	0.03278
18	rs12963047	50460551	C	T	0.0531994764675775	0.0206	0.009647
18	rs28399931	50460999	T	C	0.0524975689577541	0.0208	0.01154
18	rs2226773	50461432	C	T	0.0524975689577541	0.0208	0.01158
18	rs73458982	50461595	T	G	-0.0840013661662842	0.0381	0.02761
18	rs11664259	50461960	C	T	0.0389995348490096	0.0257	0.1282
18	rs113427987	50461961	G	A	-0.0840992576916754	0.0381	0.02742
18	rs74401127	50462439	A	G	-0.135304392030898	0.0883	0.1254
18	rs73458984	50462470	G	A	-0.0836968760217999	0.0382	0.02827
18	rs12458638	50463278	A	G	-0.0447986409079867	0.0176	0.01076
18	rs36063562	50464597	A	G	-0.0316970867432546	0.021	0.1318
18	rs1943132	50466897	G	A	-0.0332982854015147	0.0213	0.1178
18	rs28403887	50467040	T	G	-0.0231969816042026	0.018	0.1968
18	rs950278	50467298	C	G	0.0511967897311259	0.0208	0.01392
18	rs950279	50467474	G	A	-0.0198048272985997	0.0181	0.2727
18	rs7227090	50467744	A	G	-0.01999864650669	0.0181	0.2668
18	rs4245252	50467889	C	A	-0.0331949048576409	0.0211	0.1153
18	rs8087529	50468235	C	T	-0.0334016766340304	0.0211	0.1129
18	rs138467072	50468569	G	A	0.0170045988158238	0.0507	0.7371
18	rs12458530	50469930	A	G	-0.0217958123704574	0.0181	0.2264
18	rs12456218	50470071	T	A	-0.0217958123704574	0.0181	0.2265
18	rs7242480	50470205	C	T	-0.115399628229752	0.0464	0.0128
18	rs2156287	50470258	C	T	-0.008395140788382	0.0216	0.6962
18	rs1943135	50472375	G	A	-0.0217038334437866	0.0182	0.2331
18	rs16955895	50472709	A	G	0.0077002766261879	0.0498	0.8778
18	rs6508178	50472889	G	T	-0.0319035490130083	0.0209	0.1264
18	rs141100448	50473157	T	C	0.0712968818820338	0.1095	0.5149
18	rs9958528	50473244	G	A	-0.0022024235552	0.0188	0.9077
18	rs1943136	50474326	C	T	-0.0272992569378225	0.0205	0.1846
18	rs17483199	50474355	G	C	0.047598978799279	0.021	0.02367
18	rs7241707	50475010	T	C	0.0535976373487916	0.0207	0.00959
18	rs7241742	50475085	T	C	-0.0278954863187535	0.0205	0.1736
18	rs16955906	50475109	C	A	-0.0202027073175195	0.0181	0.2644
18	rs115985631	50475746	C	G	-0.121399567430926	0.0462	0.008668
18	rs9945127	50476385	A	G	-0.01999864650669	0.0181	0.2687
18	rs9957857	50476862	T	G	0.0471030274686428	0.021	0.02499
18	rs187381194	50477294	C	T	0.0176041339483571	0.0683	0.7963
18	rs7233480	50477790	C	A	-0.0274020297483382	0.0205	0.1826
18	rs4147355	50478364	G	A	0.0475036226439669	0.021	0.02375
18	rs4147356	50478440	A	T	0.0469026696862194	0.021	0.02556
18	rs144920967	50479763	C	A	-0.0762980609560639	0.0665	0.2511
18	rs8085635	50480129	C	T	0.0471984218290006	0.021	0.02475
18	rs1943106	50481969	G	T	-0.0282965991551138	0.0206	0.1692
18	rs12454568	50482172	C	T	-0.0003000450090019	0.0187	0.9853
18	rs9959777	50482485	T	G	0.0467022717525102	0.021	0.02624
18	rs6508179	50482570	A	C	-0.0288007896057264	0.0205	0.1596
18	rs67973712	50483333	C	G	0.0067968490002727	0.0215	0.7509
18	rs1893569	50484996	G	A	-0.0169020380753563	0.018	0.3493
18	rs9957173	50485103	G	A	0.047598978799279	0.021	0.02353
18	rs16955910	50485553	T	G	-0.0202027073175195	0.0181	0.2649
18	rs35504520	50485895	C	T	-0.0289963604415917	0.0205	0.156
18	rs12959551	50485926	C	T	0.0473987203698754	0.0212	0.02521
18	rs149650103	50485953	T	C	-0.143004694417004	0.0627	0.02248
18	rs2000758	50487188	A	G	0.0463968262292078	0.021	0.02727
18	rs4940227	50487202	G	C	-0.0207028323592018	0.0181	0.2517
18	rs56341215	50489579	A	G	0.0465018336514199	0.0211	0.02778
18	rs12957778	50489677	A	G	-0.0222967349986103	0.0174	0.1994
18	rs138540855	50490714	T	A	0.0793008941363585	0.1113	0.4763
18	rs35196449	50490837	C	T	-0.0217038334437866	0.0179	0.2266
18	rs75723989	50491065	G	T	0.0248974696545107	0.0604	0.6807
18	rs11082959	50492071	T	C	-0.0222047099881925	0.0179	0.2154
18	rs8097721	50493272	G	A	-0.0196008476550609	0.018	0.2764
18	rs9966786	50493874	G	A	-0.0193969096107316	0.018	0.2818
18	rs56071382	50495028	T	C	0.0060019521956343	0.0213	0.7789
18	rs6508180	50495420	T	C	0.0164047040252769	0.0172	0.3426
18	rs4940229	50496319	G	A	0.0164047040252769	0.0172	0.34
18	rs4940230	50496684	A	C	-0.0201006717070029	0.018	0.2641
18	rs9955796	50497106	C	A	0.0166014304974254	0.0172	0.3341
18	rs35166096	50498354	C	T	-0.0033957590691798	0.0186	0.8538
18	rs6508181	50498355	A	G	0.023198814502523	0.0202	0.2509
18	rs9962115	50498974	A	G	-0.020498669477346	0.018	0.2556
18	rs56888517	50499419	A	G	0.0055048206344449	0.0213	0.7974
18	rs117202455	50500104	G	A	-0.128197074005256	0.0463	0.00566
18	rs4940231	50500715	T	C	0.0281986543586787	0.0203	0.1663
18	rs4940232	50500887	A	C	0.0281014301108748	0.0203	0.1669
18	rs142495325	50500958	G	T	0.088203166526267	0.0636	0.1652
18	rs150961391	50500959	C	T	0.0893012532207331	0.0639	0.1623
18	rs4939714	50501041	G	A	0.0284027945161868	0.0203	0.1618
18	rs8098489	50502248	G	A	0.0281986543586787	0.0203	0.1647
18	rs8086856	50503853	C	T	0.004001981379298	0.0213	0.8514
18	rs7235054	50504010	C	T	0.0535028515173065	0.021	0.01097
18	rs55704566	50504110	C	T	-0.0194988734340555	0.018	0.2769
18	rs72928160	50504295	C	T	0.0055048206344449	0.0216	0.7987
18	rs9962094	50504666	G	C	0.0533985767246953	0.021	0.01099
18	rs74404374	50505000	A	G	-0.0042992284528324	0.0185	0.8179
18	rs76285833	50505369	A	G	-0.004198802647333	0.0185	0.8205
18	rs9965121	50505640	A	G	-0.0231969816042026	0.0178	0.1938
18	rs67330260	50505739	A	G	0.0030952049073025	0.0212	0.8835
18	rs28469582	50506318	T	C	0.0567016428693038	0.0208	0.006484
18	rs118030056	50506579	G	A	-0.0430014511447026	0.1181	0.716
18	rs66804102	50506591	C	A	0.0029955089797983	0.0212	0.8871
18	rs67300728	50506608	A	G	0.0029955089797983	0.0212	0.8862
18	rs11663596	50507006	T	C	0.0387013475370749	0.0267	0.1469
18	rs67539636	50507187	A	C	0.0029955089797983	0.0212	0.8874
18	rs67913578	50508687	A	G	0.0033045340083004	0.0212	0.8751
18	rs67582914	50508864	C	T	0.0034041991335623	0.0212	0.8723
18	rs67165651	50508910	G	A	0.0034041991335623	0.0212	0.8721
18	rs76886930	50509363	G	A	-0.0038975857287134	0.0186	0.8353
18	rs6508182	50509480	C	T	0.0270021387025708	0.0202	0.1811
18	rs72928193	50510230	T	C	0.0037031349243813	0.0212	0.8628
18	rs148158169	50510237	G	T	0.0698991273796672	0.081	0.3885
18	rs9958458	50510797	A	G	0.0270021387025708	0.0202	0.1823
18	rs67230963	50511324	A	C	0.004001981379298	0.0212	0.8496
18	rs9962633	50511466	T	A	0.0269047980491434	0.0202	0.1821
18	rs73956753	50512288	A	G	-0.127503880343516	0.0473	0.006991
18	rs59456053	50512991	G	A	0.004001981379298	0.0212	0.8487
18	rs80100009	50513472	G	A	-0.0039979812872983	0.0186	0.8291
18	rs150445374	50514040	C	T	-0.0343016316970211	0.06	0.5678
18	rs8088528	50514384	A	G	-0.0240980393840575	0.018	0.1814
18	rs111244708	50515664	G	A	0.0021975835434872	0.0212	0.9158
18	rs67211888	50515871	C	T	0.0032048589489113	0.0212	0.8791
18	rs68109263	50516313	A	G	0.0066975214477213	0.021	0.7505
18	rs76398773	50516517	C	T	-0.0046005663955682	0.0186	0.8066
18	rs112903063	50516636	C	T	-0.0045001103249234	0.0186	0.8075
18	rs9956051	50516770	T	C	0.0266029817945341	0.0201	0.1856
18	rs28399882	50517595	A	G	0.0582028682075395	0.0212	0.005928
18	rs7504990	50517776	T	C	0.0454034834538498	0.0192	0.01777
18	rs8091077	50518505	A	G	0.0584009748744768	0.0212	0.0058
18	rs58735160	50518567	G	A	0.0028958031120254	0.0211	0.8903
18	rs35973632	50518597	C	G	0.0579009158948382	0.0212	0.006413
18	rs714	50519274	A	G	0.0284999894699013	0.0202	0.159
18	rs7506663	50519527	T	C	0.0461963268897065	0.0193	0.01655
18	rs67365230	50519769	T	C	0.0587970705084571	0.0215	0.006289
18	rs77366429	50519793	T	C	0.0587027762537362	0.0216	0.006614
18	rs72930014	50519877	C	G	0.001598721363697	0.0211	0.9398
18	rs9956172	50520008	C	T	-0.0026033858701149	0.0185	0.888
18	rs35955517	50520087	T	C	0.0592966816705476	0.0215	0.005678
18	rs56775657	50520090	A	G	-0.128799747391589	0.0474	0.006603
18	rs9957080	50520733	G	T	0.0454034834538498	0.0192	0.01804
18	rs9807752	50521436	A	T	-0.0080019302190585	0.0184	0.6628
18	rs56019588	50521498	A	C	0.0023971245997214	0.0211	0.908
18	rs9304437	50521566	T	G	0.0439977464776452	0.0192	0.02172
18	rs6508183	50522287	C	T	0.0448968808822823	0.0192	0.01923
18	rs66939940	50522423	T	G	0.0595039941477318	0.0214	0.00552
18	rs36102648	50522742	G	A	0.0592024345167419	0.0215	0.005857
18	rs8089479	50523330	C	T	-0.129698746604346	0.0476	0.006368
18	rs4939717	50523335	A	G	-0.005304041591906	0.0186	0.7761
18	rs59095967	50523621	T	C	0.0060019521956343	0.0209	0.7757
18	rs7234521	50523841	A	G	0.0459957873421583	0.0192	0.01672
18	rs7238466	50523959	A	G	0.025696986087186	0.0201	0.2004
18	rs28569227	50524139	G	A	0.0027960873020011	0.0211	0.8928
18	rs73956754	50524220	C	T	-0.130404856764087	0.048	0.00654
18	rs28575839	50524229	C	T	0.0027960873020011	0.0211	0.895
18	rs73956755	50524297	T	C	-0.126198345257731	0.0478	0.008313
18	rs4128955	50524661	T	A	0.0614995330875717	0.0209	0.003224
18	rs7507060	50525557	C	T	0.0483043318863239	0.0191	0.01156
18	rs11082960	50525840	G	T	0.0483043318863239	0.0191	0.01148
18	rs11082961	50526038	G	A	-0.0004000800213396	0.0187	0.985
18	rs10775503	50526501	C	T	-0.0040983869261633	0.0185	0.825
18	rs75804237	50527140	T	C	-0.0426987545331152	0.0592	0.4709
18	rs7237308	50527213	T	C	0.0379025370484673	0.0171	0.02669
18	rs7236076	50527261	A	G	0.0377966226945664	0.0171	0.02676
18	rs80020120	50527397	A	G	-0.137895185849833	0.0485	0.00448
18	rs9962352	50527622	A	G	0.0020977980821461	0.0211	0.9223
18	rs7242428	50528882	A	G	0.0600032523358097	0.021	0.00428
18	rs117817973	50529075	C	T	-0.137298479193767	0.0487	0.004824
18	rs7228076	50529125	G	A	0.059701843246044	0.021	0.004455
18	rs9945571	50529171	G	T	0.0022973590486834	0.0211	0.9148
18	rs116882359	50529416	G	T	-0.138595622790347	0.0485	0.004287
18	rs79260114	50529459	A	G	0.0189983824093147	0.0609	0.7548
18	rs7504512	50529637	G	A	0.0481042146741464	0.0191	0.01192
18	rs7504478	50529659	C	T	-0.0052035148315978	0.0185	0.7789
18	rs11873115	50529968	C	T	0.0595982128860241	0.021	0.004542
18	rs74562817	50530133	T	G	0.0	0.0187	0.9984
18	rs12956043	50531122	G	A	0.0590044865764036	0.0212	0.005359
18	rs73958623	50532434	A	G	-0.134194469554306	0.0481	0.005291
18	rs4076100	50533258	G	A	0.0592024345167419	0.0211	0.004948
18	rs7506454	50533671	G	A	0.0481995135792341	0.0191	0.01151
18	rs56005836	50533785	C	T	0.0011992805754821	0.0211	0.9542
18	rs4940233	50534370	C	G	-0.0010005003335835	0.0187	0.9583
18	rs55749022	50534395	C	G	-0.0007002451143934	0.017	0.9664
18	rs9944713	50534412	C	A	0.0481995135792341	0.0191	0.01157
18	rs74325060	50534868	C	T	-0.0003000450090019	0.0187	0.9859
18	rs12326258	50534989	G	T	0.041995705452017	0.0174	0.01542
18	rs7233818	50535809	T	C	0.0493043176841434	0.0192	0.0103
18	rs79450567	50535904	A	T	0.0248974696545107	0.1206	0.8367
18	rs62097939	50536108	A	G	-0.0039979812872983	0.0184	0.8284
18	rs9963316	50536205	T	C	0.0595039941477318	0.021	0.004712
18	rs9951405	50536604	A	G	0.0305970979773775	0.0201	0.1274
18	rs4940234	50538552	C	A	0.0481995135792341	0.0191	0.0116
18	rs12607155	50539387	A	G	-0.0012007205765188	0.0187	0.9505
18	rs113956550	50540018	C	T	0.0026963615477425	0.0212	0.8984
18	rs58427689	50540352	C	T	-0.0042992284528324	0.0185	0.8181
18	rs67744445	50540364	G	A	0.0026963615477425	0.0212	0.9002
18	rs8094933	50540493	C	T	0.0483043318863239	0.0191	0.0114
18	rs7505529	50541161	A	G	0.0487044462100383	0.0192	0.01096
18	rs7237297	50541635	T	C	0.0585990423029356	0.0211	0.005489
18	rs12455244	50541705	C	T	0.0	0.0186	0.9996
18	rs7236357	50541782	C	T	0.0592966816705476	0.0211	0.004875
18	rs7240423	50541992	C	T	0.0587027762537362	0.0211	0.005454
18	rs72932047	50542535	G	A	0.0035038543266769	0.0212	0.8687
18	rs61537869	50542722	A	G	0.0382972099323441	0.0173	0.02637
18	rs8083923	50543346	G	T	0.0584952975902863	0.0211	0.005661
18	rs117413396	50543494	G	T	-0.0014009809156281	0.0187	0.9389
18	rs113784876	50543514	C	T	-0.0014009809156281	0.0187	0.9385
18	rs62097945	50543892	A	G	0.0589007839201085	0.0211	0.00526
18	rs4076845	50544753	G	T	-0.0016012813669738	0.0187	0.9308
18	rs7505453	50544798	T	A	-0.0049019951702315	0.0185	0.7907
18	rs7505465	50544871	T	C	-0.0026033858701149	0.0183	0.8884
18	rs77591800	50545450	G	A	-0.0507039943747058	0.0688	0.4607
18	rs76643958	50546050	G	A	0.0235993322503244	0.0595	0.6912
18	rs4077283	50546319	G	A	0.0483996117232768	0.0191	0.01124
18	rs4078289	50547105	A	G	0.0491044005063081	0.0192	0.01052
18	rs74932849	50547242	G	A	9.99950003332973e-05	0.0186	0.9959
18	rs4078288	50547251	G	A	0.0487044462100383	0.0192	0.01108
18	rs75987806	50547481	A	G	0.0	0.0187	0.9982
18	rs11872713	50547541	C	T	0.0011992805754821	0.0185	0.9501
18	rs7504750	50547640	C	A	0.0463968262292078	0.0191	0.01495
18	rs9950125	50548544	A	G	0.0376040223973664	0.0173	0.02955
18	rs34245999	50549356	A	G	0.0579009158948382	0.0212	0.006409
18	rs6508186	50549521	C	T	0.0381047060335456	0.0173	0.02803
18	rs7506665	50549620	T	C	0.0199006617063362	0.0481	0.6796
18	rs12955701	50550850	T	A	0.0497991787524836	0.0193	0.009822
18	rs148417947	50552246	T	C	-0.0910960716441218	0.0819	0.2661
18	rs7504389	50552262	A	G	0.048904443353603	0.0193	0.01153
18	rs11082963	50552507	T	C	-0.0003000450090019	0.0188	0.9885
18	rs12457542	50553000	T	A	0.0497040321791155	0.0194	0.01061
18	rs67277226	50553133	A	G	0.0052959516591825	0.0214	0.8046
18	rs7505366	50553731	A	C	0.0562007331879655	0.0217	0.009804
18	rs4940235	50553973	C	A	0.0008995952428359	0.0179	0.9586
18	rs77867423	50554206	C	G	0.0142973047008244	0.0573	0.8025
18	rs59011740	50554451	G	A	-0.133497107497979	0.049	0.006382
18	rs75795342	50554617	C	A	0.0555955265008719	0.0465	0.2319
18	rs9952826	50554716	G	A	0.0402010017441475	0.0184	0.0292
18	rs7506242	50554727	A	G	0.0406043708419401	0.0184	0.02762
18	rs6508187	50554883	C	A	0.0404987422798789	0.0184	0.02757
18	rs7244199	50555208	A	C	-0.132400603636017	0.0489	0.006769
18	rs6417120	50555225	C	A	0.0226026252094292	0.0181	0.2129
18	rs7244768	50555390	G	A	-0.132297868014633	0.0489	0.006855
18	rs11875796	50556061	G	T	0.0418039122811836	0.0182	0.02143
18	rs8088299	50556725	T	G	0.0215951374365897	0.018	0.2304
18	rs7506428	50557938	A	C	0.0389033551082361	0.0182	0.03245
18	rs66493109	50561613	G	A	0.0428966409523063	0.0182	0.01822
18	rs8085965	50561632	G	T	0.0400953305639422	0.0181	0.0268
18	rs73958667	50562840	A	G	-0.130997462880714	0.0491	0.007609
18	rs144446778	50562844	C	T	-0.0009004052431641	0.0745	0.9906
18	rs146603662	50562913	C	T	0.160697772197039	0.0812	0.04773
18	rs8087273	50565259	A	G	0.0450020459197846	0.018	0.0126
18	rs12958003	50565270	A	T	0.0463013553668425	0.018	0.01008
18	rs7505888	50565946	T	C	0.0259016375226531	0.0177	0.1424
18	rs11082964	50566165	C	G	0.0456996792509903	0.0179	0.01084
18	rs7505807	50566190	G	C	0.0437967654983826	0.0178	0.01401
18	rs28561967	50566371	T	A	0.0456041418050158	0.0179	0.01076
18	rs35724995	50566820	G	A	0.0446960805488528	0.018	0.01272
18	rs12608189	50566969	T	C	-0.019203206984436	0.0209	0.3563
18	rs73958669	50567210	A	G	-0.129698746604346	0.0491	0.008211
18	rs117320027	50567441	G	A	-0.066695512438268	0.0333	0.04511
18	rs79054081	50568137	T	C	-0.129004511572224	0.049	0.00853
18	rs8084947	50568315	C	G	0.0463013553668425	0.0179	0.009644
18	rs8085098	50568417	C	T	0.0463968262292078	0.0179	0.009511
18	rs61566053	50569759	C	T	-0.12890212424086	0.049	0.008575
18	rs7505483	50569847	A	T	0.0446960805488528	0.0179	0.01262
18	rs59110446	50570233	C	A	-0.12890212424086	0.049	0.008591
18	rs6508188	50570638	T	G	0.044600447168905	0.0178	0.01221
18	rs9950010	50571067	G	A	0.0469980831605826	0.0179	0.008531
18	rs9949949	50571241	A	G	0.0452027848308288	0.0178	0.01115
18	rs9950066	50571371	A	T	0.0456996792509903	0.0179	0.0108
18	rs7505556	50571419	A	G	0.0437967654983826	0.0178	0.01415
18	rs11874458	50572367	G	T	0.0450976409030327	0.0179	0.0118
18	rs28718037	50572697	A	G	0.0428966409523063	0.0178	0.0161
18	rs67685219	50574030	G	C	0.0444952398865513	0.018	0.01322
18	rs35396060	50574619	T	A	0.0444952398865513	0.0179	0.01304
18	rs28474800	50574924	C	T	0.0458047599004855	0.0179	0.0104
18	rs9962803	50575097	A	G	0.0456996792509903	0.0179	0.01054
18	rs7505909	50575234	A	G	0.0441986870716702	0.0179	0.01349
18	rs6508189	50575503	C	T	0.0456041418050158	0.0179	0.01069
18	rs6508190	50575723	A	G	0.0418039122811836	0.0178	0.01905
18	rs77115061	50576168	G	C	0.0195967237465575	0.049	0.6886
18	rs7506807	50576201	C	T	0.0452983606272869	0.0179	0.01128
18	rs7506784	50576221	A	T	0.043097802902723	0.0178	0.01537
18	rs7506999	50576312	T	G	0.0430020165445429	0.0178	0.01574
18	rs71368908	50576386	G	C	0.0450976409030327	0.0179	0.01155
18	rs7244694	50576410	T	C	0.0275957115907991	0.0176	0.1179
18	rs66535948	50576655	C	T	0.0439020462871288	0.018	0.01447
18	rs57950523	50576977	T	A	-0.105005023297168	0.0467	0.02469
18	rs59681356	50576983	T	G	-0.105005023297168	0.0467	0.02466
18	rs60922802	50577067	A	G	-0.128299389170158	0.0492	0.009065
18	rs7229493	50577150	C	G	0.0439977464776452	0.0179	0.01402
18	rs6508191	50577706	T	C	0.0430020165445429	0.0179	0.01622
18	rs73957007	50578998	C	A	-0.126901987201122	0.0492	0.009875
18	rs73957009	50579104	G	A	-0.126901987201122	0.0492	0.009881
18	rs77584285	50579242	C	T	-0.0046005663955682	0.0919	0.9598
18	rs9953376	50579668	A	G	0.0423983514166169	0.0179	0.01787
18	rs151214836	50580859	G	T	0.107103994914201	0.0784	0.1715
18	rs4132357	50580975	T	C	0.04149696667529	0.0179	0.02056
18	rs8096519	50581326	A	C	0.0412954824071715	0.0179	0.02135
18	rs7241819	50581404	A	G	-0.127095007803832	0.0492	0.009762
18	rs7228737	50581961	T	A	-0.126198345257731	0.0492	0.01033
18	rs7227450	50581993	A	G	-0.126198345257731	0.0492	0.01032
18	rs12955140	50582475	C	T	0.0392014821991368	0.0182	0.03135
18	rs12955163	50582567	A	G	0.0382009626151637	0.0181	0.03516
18	rs28479824	50583722	C	T	0.0387975467079122	0.0182	0.03319
18	rs28460190	50583791	T	C	0.0387975467079122	0.0182	0.03285
18	rs59494746	50584216	C	T	-0.109301604891089	0.0477	0.02204
18	rs6508193	50584544	A	G	0.0209979909956055	0.0178	0.2387
18	rs8099235	50585438	G	C	0.0156961681063242	0.018	0.3859
18	rs6508194	50585467	G	C	0.0148984646619666	0.018	0.4085
18	rs7226789	50585582	T	G	0.0150954876453349	0.018	0.4032
18	rs7244808	50585644	C	T	-0.12609624482485	0.0491	0.01026
18	rs76514135	50586111	T	A	-0.0622052453438987	0.035	0.07512
18	rs73957010	50586135	T	C	-0.123999819876765	0.049	0.01141
18	rs141795759	50586744	C	A	-0.056496280157669	0.0773	0.4647
18	rs7242052	50588038	T	A	0.0358014124633833	0.0181	0.0486
18	rs11874659	50588260	T	C	0.0189002595004805	0.0178	0.286
18	rs8084454	50588945	T	A	0.0199006617063362	0.0178	0.2636
18	rs116845927	50588961	C	G	0.0202045073158995	0.0417	0.6281
18	rs4129439	50589083	T	C	-0.0062998021485279	0.0955	0.9478
18	rs57641235	50589347	A	G	-0.126504709118269	0.049	0.009859
18	rs8084270	50589376	G	A	0.0200967016991224	0.0178	0.2592
18	rs66501208	50590741	A	C	0.0382972099323441	0.0182	0.03523
18	rs28683803	50592640	A	G	0.0371030879515023	0.0181	0.04094
18	rs8094435	50593115	A	G	0.0212036062510236	0.0178	0.2341
18	rs76804221	50593260	C	T	0.0045994064948955	0.0611	0.9406
18	rs74384873	50593270	G	A	-0.11109917251872	0.0475	0.01941
18	rs142879699	50593423	C	T	-0.0413950753663857	0.0898	0.6449
18	rs77366078	50593741	A	T	-0.125200476984246	0.0491	0.0107
18	rs73957015	50594394	C	T	-0.125098478378138	0.049	0.01072
18	rs8082863	50594568	C	G	0.0205964297986501	0.0178	0.2484
18	rs9947923	50595418	G	C	0.0199006617063362	0.0178	0.2644
18	rs9947891	50595625	A	C	0.0368043345220483	0.0181	0.04246
18	rs9947974	50595725	A	G	0.0185960172820726	0.0178	0.297
18	rs62099173	50595936	T	G	-0.0527048164320283	0.0492	0.2846
18	rs73957017	50596097	C	G	-0.153699115131277	0.0479	0.001338
18	rs9963521	50596618	T	C	0.0208021276292633	0.0178	0.2439
18	rs7359818	50597370	T	C	-0.12459996823333	0.0489	0.01089
18	rs4506980	50597654	G	A	-0.0546040319940407	0.0491	0.2663
18	rs4510098	50597737	G	T	-0.0557981629302465	0.049	0.2553
18	rs8098813	50597837	T	G	-0.1049050638362	0.0466	0.02454
18	rs4254388	50598423	C	T	0.0352995739869328	0.0181	0.05163
18	rs60638615	50599751	C	T	-0.120598244641203	0.0473	0.01085
18	rs60237858	50599812	A	G	-0.121501189431047	0.0473	0.01021
18	rs9964201	50600552	C	A	0.0377966226945664	0.0181	0.03712
18	rs73957018	50600702	G	A	-0.124701916002178	0.0475	0.008595
18	rs73957019	50600816	G	A	-0.124101706477067	0.0489	0.01115
18	rs12607343	50600921	T	C	0.0141987193998129	0.0209	0.4985
18	rs143003578	50601752	T	C	-0.101999503525648	0.0764	0.1819
18	rs6508195	50602476	C	T	0.0166997792224134	0.0179	0.3508
18	rs7227950	50603110	T	C	0.0352995739869328	0.0182	0.05239
18	rs12606343	50603493	A	C	0.0166014304974254	0.0179	0.3513
18	rs28629395	50604504	G	A	0.0088011559530687	0.0176	0.6159
18	rs72917325	50605182	C	A	-0.121794822121251	0.0477	0.0106
18	rs4129323	50605360	G	C	0.0092966519050945	0.0176	0.5967
18	rs117373335	50605501	A	G	-0.194094587756186	0.0894	0.02985
18	rs140141020	50605626	G	A	-0.0802018870085612	0.0767	0.2958
18	rs4129322	50605642	G	A	0.0333960906184285	0.0182	0.06696
18	rs12327491	50606585	G	A	0.0167981182758809	0.0179	0.3482
18	rs12957045	50607160	T	G	0.031799009548949	0.0182	0.08103
18	rs72917329	50607242	G	A	-0.0505987987633697	0.0483	0.2952
18	rs73957023	50607276	C	T	-0.149997648944103	0.0463	0.001193
18	rs35840237	50607475	T	A	0.0066975214477213	0.0176	0.7019
18	rs73957024	50608010	T	C	-0.149300792897971	0.0463	0.001254
18	rs73957025	50608123	G	A	-0.119504516554724	0.0491	0.01488
18	rs9949889	50608436	C	T	0.0234039777790161	0.0177	0.1859
18	rs9949928	50608590	A	G	0.0082954970241069	0.0175	0.6374
18	rs3922754	50609302	T	C	0.0058031292269501	0.0175	0.7378
18	rs4281791	50609671	C	T	-0.118997522847486	0.0491	0.01532
18	rs4078161	50609919	G	T	0.0060019521956343	0.0174	0.7326
18	rs4078162	50610042	T	G	0.0225048553400694	0.0176	0.2025
18	rs7504413	50610528	T	C	0.0063994795805678	0.0174	0.7142
18	rs4077771	50610642	T	C	0.0301993737308422	0.0181	0.09562
18	rs145787214	50611112	C	G	-0.133200018963411	0.0812	0.1009
18	rs4368222	50611212	G	C	-0.0358033589652777	0.0437	0.4118
18	rs4468701	50611280	T	C	-0.0360003042410416	0.0437	0.4092
18	rs9961846	50611759	T	C	0.0299956000353805	0.0181	0.09748
18	rs56291441	50612010	G	A	-0.0953991837650599	0.0455	0.03576
18	rs66526762	50612109	A	G	0.0301993737308422	0.0181	0.09564
18	rs11663393	50614732	G	A	-0.0511985620326965	0.0456	0.2611
18	rs113034611	50614805	A	T	0.0176041339483571	0.0204	0.3896
18	rs9962460	50615299	G	T	0.0291023874205329	0.0181	0.1073
18	rs73957026	50615893	C	T	-0.117196957433782	0.0491	0.01689
18	rs56229265	50616119	A	G	-0.118997522847486	0.0478	0.01284
18	rs56287586	50616180	A	G	-0.118997522847486	0.0478	0.01283
18	rs4291980	50617175	T	G	-0.0499993949944177	0.0457	0.2736
18	rs9945776	50617497	A	G	0.0288012338056278	0.018	0.1099
18	rs7233997	50618359	G	A	0.0135971385060249	0.0177	0.4404
18	rs12607254	50618449	T	C	0.0291995144044279	0.018	0.1053
18	rs9807257	50618682	G	A	-0.116904671531123	0.049	0.01715
18	rs4433873	50618778	A	T	0.0307037775750057	0.018	0.08802
18	rs9951892	50618944	C	T	0.029403450369242	0.018	0.1027
18	rs9952089	50619266	A	G	0.0058031292269501	0.0173	0.7389
18	rs7506909	50620087	A	G	-0.0856014622957261	0.0335	0.01055
18	rs148250279	50620626	G	A	-0.0885033985914034	0.0767	0.2487
18	rs4459619	50620708	T	C	-0.0517039049923374	0.0454	0.2548
18	rs4453578	50620752	A	G	0.0051964749068174	0.0173	0.7653
18	rs4444405	50621027	C	A	0.0051964749068174	0.0173	0.7658
18	rs4270245	50621050	A	G	0.0059025456526138	0.0173	0.7326
18	rs4456578	50621094	A	G	0.0056042667198317	0.0173	0.7479
18	rs73957040	50621329	A	C	-0.117804285882168	0.049	0.01624
18	rs12607886	50621338	C	T	0.0136957831289865	0.0177	0.4377
18	rs10502963	50621455	T	C	0.0136957831289865	0.0177	0.439
18	rs4426414	50621741	G	C	0.0056042667198317	0.0173	0.7484
18	rs12605900	50621755	T	A	0.0135971385060249	0.0177	0.4405
18	rs34095568	50621987	C	T	0.0134984841513417	0.0177	0.4445
18	rs35585120	50622015	A	C	0.0134984841513417	0.0177	0.4434
18	rs34540811	50622068	C	T	0.0134984841513417	0.0177	0.4448
18	rs34006123	50622104	C	T	0.0133998200630165	0.0177	0.4468
18	rs8082811	50622242	A	G	0.0133998200630165	0.0177	0.4467
18	rs35946824	50622354	G	C	0.0133998200630165	0.0177	0.448
18	rs56173310	50622374	A	G	0.0134984841513417	0.0177	0.446
18	rs4462678	50622395	A	G	-0.0864951466230935	0.0335	0.009751
18	rs8083463	50622457	G	A	0.0133998200630165	0.0177	0.4493
18	rs8084433	50622550	T	A	0.0133998200630165	0.0177	0.4489
18	rs60830517	50622714	G	T	-0.115601666572827	0.0474	0.01477
18	rs9957443	50622857	T	G	0.0133998200630165	0.0177	0.4499
18	rs16956110	50622885	C	T	0.0133011462391285	0.0177	0.45
18	rs9959803	50622904	T	C	0.0305970979773775	0.018	0.08843
18	rs62099183	50622992	T	C	-0.0515986041477272	0.0454	0.2552
18	rs9947827	50622997	G	A	0.0052959516591825	0.0173	0.7612
18	rs9947905	50623076	G	A	0.0056042667198317	0.0173	0.7483
18	rs16956114	50623189	G	A	-0.101999503525648	0.0453	0.0244
18	rs9948463	50623618	G	A	0.0295005481176215	0.018	0.1021
18	rs4321259	50623640	G	A	-0.0589965728077175	0.046	0.1999
18	rs7238021	50623957	T	A	-0.116994596556194	0.0475	0.01368
18	rs75441300	50624263	G	T	0.0341018649449722	0.0591	0.5635
18	rs7506783	50625519	A	G	0.0052959516591825	0.0173	0.7607
18	rs7506904	50625779	G	A	0.0043007385516922	0.0173	0.8031
18	rs4602107	50626385	T	C	0.0044003044444822	0.0173	0.8008
18	rs57141605	50626802	C	A	0.0204004877576787	0.0204	0.3169
18	rs12956998	50626885	G	A	0.0295976364389436	0.0181	0.1014
18	rs72919449	50627016	A	G	-0.120203462527601	0.0478	0.01188
18	rs11876419	50627202	G	C	0.0052959516591825	0.0173	0.761
18	rs11873586	50627222	T	G	-0.120101972312862	0.0478	0.01193
18	rs11876405	50627322	C	T	-0.120101972312862	0.0478	0.01192
18	rs9961246	50627565	C	A	0.0295976364389436	0.0181	0.101
18	rs9950661	50627680	T	C	0.0200967016991224	0.0176	0.2514
18	rs185153332	50628838	T	C	0.0321960982163169	0.0844	0.7031
18	rs17393029	50629249	T	A	0.0204004877576787	0.0176	0.2463
18	rs7226390	50629407	A	C	0.0044998604248922	0.0173	0.7968
18	rs4497765	50630744	A	G	0.0050969882578437	0.0173	0.7674
18	rs56327309	50630791	C	G	-0.0652961413926661	0.0484	0.1776
18	rs116884902	50631306	C	T	0.0185960172820726	0.0372	0.6167
18	rs9946519	50631882	T	C	0.0051964749068174	0.0173	0.7634
18	rs75634538	50631956	A	G	-0.0773022993580922	0.038	0.04181
18	rs10502964	50632580	A	G	-0.0383043331577141	0.025	0.1263
18	rs7235008	50632813	T	C	0.0052959516591825	0.0173	0.7616
18	rs9963182	50633189	A	G	0.0301023438164435	0.0181	0.09648
18	rs4494619	50633449	T	G	-0.0546040319940407	0.0455	0.2296
18	rs8098518	50634290	G	A	-0.120304963043649	0.0478	0.01174
18	rs11082966	50634839	T	C	-0.120304963043649	0.0478	0.01178
18	rs11082967	50634905	G	A	-0.115096647231076	0.0477	0.01587
18	rs4296324	50635096	C	G	-0.0507039943747058	0.0457	0.2674
18	rs11659803	50635119	G	A	-0.0620988329318545	0.0476	0.1921
18	rs7236657	50636319	T	G	-0.118603372040286	0.0478	0.01302
18	rs7235602	50636373	C	T	-0.119098901027609	0.0478	0.01266
18	rs9950187	50636401	A	T	0.0299956000353805	0.018	0.09564
18	rs7235942	50636674	A	G	-0.118896154943856	0.0478	0.01275
18	rs11082968	50636909	C	T	-0.118896154943856	0.0478	0.01274
18	rs4380115	50638474	C	G	-0.0386992491392765	0.0248	0.1195
18	rs8083719	50638557	A	G	0.0051964749068174	0.0173	0.7643
18	rs76276817	50638985	C	G	0.0165030720990143	0.0365	0.6508
18	rs10163983	50639009	C	G	0.0061013488579762	0.0173	0.7245
18	rs16956160	50639180	T	C	0.0338988850054592	0.0282	0.23
18	rs7233664	50639275	T	G	-0.12119635440653	0.0477	0.01112
18	rs8088927	50639540	G	A	0.0210959082947329	0.0175	0.2286
18	rs8089270	50639779	G	A	0.0063001125484799	0.0173	0.7164
18	rs16956165	50639971	A	G	0.0353961009469877	0.0283	0.2109
18	rs4638654	50640310	A	G	0.0059025456526138	0.0173	0.7317
18	rs56785723	50640329	C	T	-0.147699864481797	0.0462	0.001402
18	rs56719714	50640385	G	A	-0.147699864481797	0.0462	0.001402
18	rs57863253	50640427	G	A	-0.12119635440653	0.0477	0.01112
18	rs8089823	50641515	C	T	-0.118704710267967	0.0477	0.01289
18	rs5020052	50641696	T	G	-0.0517986852338873	0.0451	0.2504
18	rs4474758	50641829	G	A	0.0053954185169075	0.0173	0.7535
18	rs4534924	50642112	G	A	0.0053954185169075	0.0173	0.7533
18	rs12326559	50642307	G	A	0.0200967016991224	0.0175	0.2508
18	rs73957092	50642638	T	C	-0.118096834886212	0.049	0.01591
18	rs8094882	50642745	A	T	-0.118794797314637	0.0477	0.01285
18	rs117095523	50643641	G	A	0.0149969810059077	0.0852	0.8606
18	rs4414555	50643812	T	C	0.0125015292229252	0.0192	0.5143
18	rs4343352	50645664	T	C	0.0121953336998771	0.0192	0.5245
18	rs12608058	50646496	A	C	0.0574006067311047	0.0488	0.2396
18	rs9957822	50647323	T	G	0.0262036654966364	0.0278	0.346
18	rs11872442	50647667	A	T	-0.119098901027609	0.0477	0.0126
18	rs16956187	50647803	T	C	0.0218006299588528	0.0175	0.2137
18	rs8088666	50648093	A	G	0.0067968490002727	0.0173	0.6933
18	rs12960524	50648488	G	A	0.0267977123853779	0.0278	0.3349
18	rs12970188	50650350	A	G	-0.005304041591906	0.0173	0.7594
18	rs8083111	50650591	T	C	-0.121004468905148	0.0477	0.01125
18	rs4548946	50651671	C	T	-0.0059979518036359	0.0173	0.7265
18	rs28376015	50651888	G	A	0.0289955368412525	0.0278	0.2976
18	rs116941416	50652034	G	A	-0.1892978345306	0.0963	0.04945
18	rs8083043	50652265	G	A	-0.0208968257129853	0.0175	0.2338
18	rs8083977	50652346	T	C	-0.0208968257129853	0.0175	0.2323
18	rs9944880	50652366	G	A	0.0287040681283552	0.0278	0.3026
18	rs141024128	50652666	T	G	0.0281014301108748	0.0578	0.6268
18	rs117249380	50652992	A	G	-0.17329442423445	0.0769	0.02415
18	rs35594898	50653472	T	A	-0.0114958245134845	0.0247	0.641
18	rs35458640	50653816	G	A	-0.0114958245134845	0.0247	0.6403
18	rs76864750	50654008	A	G	-0.0054045784588597	0.0452	0.9047
18	rs8096803	50654992	A	T	-0.128003840584367	0.0479	0.007518
18	rs33999846	50655918	C	T	0.027799974857679	0.0293	0.3422
18	rs12454410	50655969	T	C	-0.005304041591906	0.0173	0.7575
18	rs7228703	50656120	A	C	-0.021203207651103	0.0175	0.227
18	rs7229097	50656126	G	A	-0.0111013930711739	0.0191	0.5621
18	rs34556005	50657106	C	A	-0.119797563455596	0.0478	0.01213
18	rs56393416	50657150	C	T	-0.125495198078207	0.0479	0.008842
18	rs4371227	50657284	C	T	-0.0059979518036359	0.0173	0.7294
18	rs11873641	50657570	T	C	-0.12199815681085	0.0477	0.01059
18	rs73957098	50658041	C	A	-0.12659550162341	0.0492	0.01004
18	rs12607872	50658496	G	A	-0.0049019951702315	0.0173	0.7755
18	rs12966225	50658497	C	A	-0.0052035148315978	0.0173	0.7631
18	rs76011022	50658779	C	T	-0.0515986041477272	0.0355	0.1458
18	rs4530205	50658914	G	A	-0.0054045784588597	0.0173	0.7558
18	rs57093578	50659533	C	T	-0.127095007803832	0.0492	0.00977
18	rs4445960	50660450	G	A	-0.0209989425960583	0.0175	0.2311
18	rs117035834	50660545	G	T	0.024702368640342	0.0732	0.7359
18	rs4315409	50660629	C	T	-0.0055956263571598	0.0173	0.7457
18	rs16956204	50661619	A	C	0.0344014267173323	0.0281	0.2211
18	rs4349221	50661880	A	G	-0.0057967688471774	0.0173	0.7369
18	rs117478769	50661886	T	A	-0.0247026126403718	0.0822	0.764
18	rs34948189	50662661	C	G	0.0299956000353805	0.0278	0.2804
18	rs12965244	50663864	A	G	-0.005696192544881	0.0173	0.7408
18	rs4273117	50664079	G	A	-0.12609624482485	0.0479	0.0085
18	rs4578737	50664300	C	T	-0.0062998021485279	0.0173	0.7171
18	rs4423490	50664398	A	G	-0.0065010863423599	0.0173	0.7083
18	rs8098809	50664582	G	C	-0.0122041688389067	0.0191	0.5212
18	rs12457189	50665754	T	C	-0.0060985584618694	0.0173	0.7234
18	rs12966884	50667157	G	A	0.0295005481176215	0.0278	0.2878
18	rs34759354	50667239	A	T	0.0295005481176215	0.0277	0.2881
18	rs9956477	50668321	C	A	-0.0075987978753305	0.0243	0.7542
18	rs12456646	50668785	C	T	-0.0054950702819798	0.0173	0.75
18	rs187502183	50669215	C	T	0.0239020562806236	0.0803	0.766
18	rs8088624	50669425	G	A	0.0295005481176215	0.0277	0.288
18	rs8089828	50669725	T	C	-0.0119005312583873	0.019	0.5326
18	rs8088857	50669784	C	T	-0.0111013930711739	0.0246	0.6536
18	rs8092993	50670111	G	A	-0.129596288171074	0.048	0.00697
18	rs7238685	50670684	G	A	-0.0075987978753305	0.0244	0.7558
18	rs58142657	50670963	C	G	-0.129505222820239	0.048	0.006991
18	rs28572000	50671452	G	T	0.0301023438164435	0.0271	0.2672
18	rs4939721	50671627	T	G	-0.0085968472255182	0.0173	0.6182
18	rs73457585	50671803	T	G	0.0320992618599997	0.0277	0.2469
18	rs4939722	50672763	T	C	-0.0150019689183474	0.0191	0.4329
18	rs12970087	50673050	C	G	0.031498667059371	0.0292	0.2807
18	rs4939723	50673089	G	A	-0.009000382197299	0.0173	0.6046
18	rs34642579	50674694	G	A	0.0326027085440124	0.0292	0.2651
18	rs10153414	50674772	G	A	-0.118896154943856	0.049	0.01529
18	rs8092150	50675513	G	A	0.031799009548949	0.0277	0.2505
18	rs12967441	50675912	G	A	-0.0087985943563496	0.0173	0.6102
18	rs12967822	50676348	C	G	-0.0087985943563496	0.0173	0.6102
18	rs12454142	50676918	G	A	-0.0091012913892029	0.0173	0.5993
18	rs948524	50677159	T	C	-0.0087985943563496	0.0173	0.6097
18	rs12454839	50678200	A	G	-0.0092022107647994	0.0173	0.5964
18	rs8089296	50678587	A	G	0.0038027603329278	0.0185	0.8357
18	rs10502959	50678732	C	T	-0.0092022107647994	0.0173	0.5939
18	rs73960204	50679399	C	T	-0.128799747391589	0.0493	0.00897
18	rs12605603	50679866	C	G	-0.0083043861636152	0.0173	0.6327
18	rs9955274	50680177	G	A	0.0053954185169075	0.0185	0.7722
18	rs11082969	50680524	C	G	-0.0091012913892029	0.0173	0.597
18	rs11082970	50681121	G	T	-0.0091012913892029	0.0173	0.5981
18	rs34162293	50682135	G	A	-0.0091012913892029	0.0173	0.6001
18	rs56411614	50682466	G	A	-0.121004468905148	0.0491	0.01372
18	rs9944703	50682524	A	G	0.0036034995896235	0.0185	0.8476
18	rs9956982	50682543	T	A	0.0273038345273452	0.0276	0.3223
18	rs6508197	50683213	T	C	0.0035038543266769	0.0185	0.851
18	rs4372758	50683306	C	T	-0.0162005226717083	0.0191	0.3981
18	rs3819116	50683432	T	C	0.0036034995896235	0.0185	0.8467
18	rs2276147	50683691	G	A	0.027799974857679	0.0276	0.3132
18	rs116701538	50684071	A	G	-0.135098333921783	0.05	0.006877
18	rs9963392	50684362	T	C	0.0046989426564652	0.0185	0.8005
18	rs9963399	50684378	T	G	0.0046989426564652	0.0185	0.7997
18	rs117914556	50685463	C	G	-0.0102018624845967	0.0603	0.8656
18	rs9957223	50686049	A	G	0.0056042667198317	0.0185	0.7609
18	rs4245253	50686267	A	G	0.0056042667198317	0.0185	0.762
18	rs35398250	50686409	G	A	0.0274011363479391	0.0276	0.3199
18	rs4245254	50686592	A	G	0.0060019521956343	0.0185	0.7447
18	rs4245255	50686651	C	G	0.0051964749068174	0.0185	0.7784
18	rs4636988	50686759	A	C	0.005703702916678	0.0185	0.7567
18	rs4264463	50686844	T	C	0.005703702916678	0.0185	0.7585
18	rs4940240	50686958	G	A	0.005703702916678	0.0185	0.7589
18	rs4940241	50686991	A	G	0.005703702916678	0.0185	0.7584
18	rs4940242	50687196	G	A	-0.008395140788382	0.0173	0.6261
18	rs28529496	50687708	G	A	0.0274011363479391	0.0276	0.3212
18	rs28679630	50688076	C	G	0.0044003044444822	0.0185	0.8118
18	rs8095327	50688080	T	C	-0.0150019689183474	0.0191	0.4344
18	rs28631779	50688149	T	C	0.0044003044444822	0.0185	0.8116
18	rs4513167	50688529	C	T	-0.0080019302190585	0.0173	0.6461
18	rs9953629	50688612	T	C	0.0037031349243813	0.0186	0.8424
18	rs4380113	50688715	A	T	0.0044003044444822	0.0185	0.8105
18	rs4380114	50688733	A	G	0.0044998604248922	0.0185	0.8074
18	rs4525560	50688767	T	C	0.0044998604248922	0.0185	0.8083
18	rs7240372	50688770	C	T	0.0270021387025708	0.0276	0.328
18	rs4940243	50688900	C	G	0.0046989426564652	0.0185	0.7986
18	rs7226571	50688970	T	C	0.0047984689115734	0.0185	0.7953
18	rs4245256	50689309	T	C	0.0046989426564652	0.0185	0.7986
18	rs4410149	50689522	T	A	0.0047984689115734	0.0185	0.7961
18	rs4359515	50689809	T	G	0.0047984689115734	0.0185	0.7945
18	rs73960208	50689824	A	G	-0.117905543160121	0.049	0.01621
18	rs148017237	50689952	C	T	0.0630029677787336	0.1103	0.5679
18	rs4444404	50690643	T	C	0.0049974917102918	0.0185	0.789
18	rs34844064	50690725	T	A	0.0323026073786261	0.0279	0.2474
18	rs4372757	50690774	C	T	0.0049974917102918	0.0185	0.789
18	rs4940244	50691838	A	G	0.0051964749068174	0.0185	0.7796
18	rs9959914	50692458	A	G	0.0053954185169075	0.0185	0.7714
18	rs9949312	50692534	T	A	0.0053954185169075	0.0185	0.771
18	rs12457406	50692708	C	A	0.0053954185169075	0.0185	0.7706
18	rs12457407	50692709	C	G	0.0055048206344449	0.0185	0.7682
18	rs4278818	50692978	C	T	-0.0124977728299804	0.0191	0.5134
18	rs4245257	50693727	C	T	0.0053954185169075	0.0185	0.7719
18	rs4939724	50693880	A	T	0.0053954185169075	0.0185	0.7687
18	rs16956260	50694098	G	A	-0.11320229329481	0.0483	0.01912
18	rs4940245	50694137	A	G	-0.007004474152883	0.0173	0.6868
18	rs4614799	50694304	G	A	-0.0071958279818024	0.0173	0.6772
18	rs9966662	50694518	C	T	0.0267977123853779	0.0275	0.3309
18	rs4291978	50694535	A	G	0.0059025456526138	0.0185	0.7492
18	rs141794403	50694634	C	T	-0.0944975101098114	0.0468	0.04341
18	rs16956268	50695211	C	T	0.023198814502523	0.0249	0.35
18	rs9949444	50695904	A	C	0.0058031292269501	0.0184	0.7518
18	rs77350000	50696852	T	G	-0.0095958936734469	0.0479	0.8414
18	rs17486305	50697120	C	T	-0.0697038384497916	0.0474	0.1414
18	rs9807382	50697183	C	G	-0.114995673960859	0.049	0.0189
18	rs118176980	50697334	C	A	-0.0138048499765589	0.0439	0.7532
18	rs138045154	50697660	C	T	0.148799243543118	0.0911	0.1024
18	rs9953762	50697730	G	A	0.0270994698817177	0.0276	0.3255
18	rs4277413	50698926	G	A	-0.010302892995897	0.0191	0.5896
18	rs4423491	50698981	C	G	-0.0112025145079934	0.0191	0.5577
18	rs150946229	50699417	A	T	-0.198304607967291	0.0871	0.02278
18	rs9989538	50700011	T	G	-0.114704030660979	0.049	0.01932
18	rs6417121	50703746	A	G	-0.0116981574124923	0.0191	0.5402
18	rs4419125	50703811	T	A	-0.005304041591906	0.0173	0.7602
18	rs4417608	50703822	G	C	-0.0114047880634385	0.0191	0.5487
18	rs12455474	50705765	T	G	-0.0059979518036359	0.0173	0.7288
18	rs10853627	50706073	T	C	-0.006199175242821	0.0173	0.7222
18	rs16956296	50706134	T	C	0.0274011363479391	0.0276	0.3192
18	rs140962121	50706183	T	C	-0.101003355216417	0.0775	0.1927
18	rs10775504	50706247	G	A	0.004001981379298	0.0187	0.8316
18	rs2000696	50706382	G	A	-0.0065010863423599	0.0173	0.7052
18	rs73960212	50706731	T	A	-0.114098581601112	0.049	0.01995
18	rs12454147	50707053	G	T	-0.0066017436345624	0.0173	0.7028
18	rs12456765	50707165	T	C	-0.0059979518036359	0.0173	0.7292
18	rs12454116	50707180	A	G	-0.0060985584618694	0.0173	0.7256
18	rs8083850	50707292	A	G	-0.0059979518036359	0.0173	0.7278
18	rs9948554	50708060	G	T	0.026398473854531	0.0279	0.3428
18	rs73960215	50708242	G	A	-0.114894710885213	0.0491	0.01928
18	rs76615816	50708582	A	T	0.0138042809763971	0.0608	0.8209
18	rs17408393	50709981	A	G	-0.0754026560491867	0.0473	0.1109
18	rs12959099	50711510	A	G	-0.0222047099881925	0.0226	0.3246
18	rs7505145	50711776	A	C	-0.0174005146801673	0.0223	0.4347
18	rs9951445	50712314	A	C	0.0277027118389473	0.0275	0.3144
18	rs9951529	50712336	C	T	0.027799974857679	0.0275	0.3131
18	rs9966566	50712997	T	A	0.0274984287018097	0.0275	0.3176
18	rs12969315	50713206	G	T	0.0274984287018097	0.0275	0.317
18	rs7243019	50713243	C	T	-0.0178992398878318	0.0223	0.4213
18	rs16956327	50714221	G	A	0.0281014301108748	0.0275	0.3074
18	rs56379285	50714242	T	C	-0.111904100509949	0.0491	0.02266
18	rs12956266	50714386	C	T	0.027799974857679	0.0275	0.3125
18	rs10469019	50714750	A	G	-0.112698483925615	0.0491	0.02178
18	rs4296323	50715774	C	A	0.0281014301108748	0.0275	0.3064
18	rs7245004	50716945	C	A	-0.0193969096107316	0.0224	0.3867
18	rs9944782	50717251	G	A	0.0282958691548473	0.0275	0.3035
18	rs4940246	50717386	T	C	-0.0080019302190585	0.0173	0.6454
18	rs12957781	50717906	A	G	0.0285971749776749	0.0275	0.2981
18	rs17487256	50718314	C	T	-0.070197167789298	0.0473	0.1375
18	rs7232543	50718757	A	G	-0.0713026798988422	0.0467	0.1266
18	rs7233123	50718880	G	A	-0.0555972801024095	0.0448	0.214
18	rs17487277	50718944	C	G	-0.0727965247845636	0.0472	0.1234
18	rs8097377	50720363	A	T	-0.0064004391810282	0.0245	0.7939
18	rs9954922	50720660	G	T	0.0280041964095973	0.0275	0.3084
18	rs147725024	50720987	G	A	-0.111702807762518	0.0491	0.02301
18	rs16956346	50721382	A	T	0.0282958691548473	0.0275	0.3039
18	rs62099230	50721712	G	A	-0.0734958518452821	0.0472	0.1197
18	rs7230285	50723080	G	A	-0.0697038384497916	0.0458	0.1276
18	rs9946770	50723120	C	T	0.0285971749776749	0.0275	0.2978
18	rs7230446	50723179	G	A	-0.0697038384497916	0.0458	0.1278
18	rs17487484	50723283	T	G	-0.0697038384497916	0.0458	0.1279
18	rs12958119	50723328	T	G	0.0284999894699013	0.0275	0.3009
18	rs16956352	50723380	A	C	0.0338988850054592	0.0279	0.2238
18	rs2069191	50723460	T	C	-0.0548997899816623	0.0439	0.2111
18	rs10221412	50724472	T	C	0.0056042667198317	0.024	0.8167
18	rs62099231	50724899	G	A	-0.0548997899816623	0.0439	0.2114
18	rs73960220	50725055	C	T	-0.109703265091963	0.0491	0.02549
18	rs8084239	50725943	T	C	-0.05519563546795	0.0439	0.2082
18	rs7227160	50726179	A	G	-0.110797491482671	0.0491	0.02414
18	rs10221371	50726294	C	A	-0.0680968444676575	0.0467	0.1449
18	rs9973086	50726356	A	G	-0.110294891915496	0.0491	0.02484
18	rs8084351	50726559	G	A	-0.0698003402592755	0.0457	0.1266
18	rs8084280	50726749	A	T	-0.0697038384497916	0.0457	0.127
18	rs73960258	50726958	G	A	-0.109000465578422	0.0491	0.02638
18	rs12958959	50727042	C	T	0.0288012338056278	0.0275	0.2943
18	rs3794923	50727518	C	T	-0.0704975744133774	0.0473	0.1362
18	rs62099232	50727691	C	T	-0.0704975744133774	0.0473	0.1364
18	rs11662175	50728987	T	C	0.0074025335167413	0.0241	0.7583
18	rs60939828	50729267	T	C	-0.0655950790984102	0.0467	0.1597
18	rs9967014	50729811	A	G	0.0288983900426488	0.0275	0.2929
18	rs80270462	50730232	T	C	-0.108599087508344	0.0514	0.03487
18	rs12604508	50730441	A	G	-0.0074980401773571	0.0174	0.6677
18	rs62099234	50730524	C	T	-0.066503116358279	0.0467	0.1548
18	rs62099235	50730603	G	A	-0.0663962456396854	0.0467	0.155
18	rs35749078	50730903	C	A	0.0346043046869299	0.0278	0.2143
18	rs62099236	50731055	G	T	-0.0663962456396854	0.0467	0.1548
18	rs7227069	50731802	G	A	-0.066503116358279	0.0467	0.1546
18	rs2298606	50731823	T	C	0.0069954745123864	0.024	0.7691
18	rs11082972	50733150	C	T	-0.0154994990469515	0.0222	0.484
18	rs12963433	50733693	A	C	0.0274984287018097	0.0274	0.3168
18	rs118038870	50733923	G	A	-0.0183982139464423	0.0501	0.7137
18	rs12326120	50734990	G	A	-0.105304961645423	0.0479	0.02793
18	rs62100765	50735418	C	T	-0.0701006276794891	0.0473	0.1384
18	rs117947395	50736192	C	T	0.0226026252094292	0.0674	0.7371
18	rs61016565	50736693	C	T	-0.107596346599403	0.0491	0.02855
18	rs62100766	50737358	G	T	-0.0683002542587931	0.0473	0.1488
18	rs149905275	50737836	G	A	-0.0082035573506883	0.0534	0.8774
18	rs6508207	50737950	T	C	-0.0152050125429676	0.0222	0.494
18	rs62100767	50738039	A	G	-0.0682038970948312	0.0473	0.1498
18	rs6508208	50738062	G	C	-0.0151034855773182	0.0222	0.4981
18	rs9944991	50738582	T	A	0.0298014912367898	0.0275	0.2789
18	rs8086812	50739344	C	G	-0.0649972930239685	0.0467	0.1643
18	rs62100769	50739860	G	A	-0.0685037054338901	0.0467	0.1426
18	rs55906054	50740163	A	G	-0.0685037054338901	0.0467	0.1425
18	rs72923258	50740767	A	T	-0.0095958936734469	0.0174	0.5793
18	rs7237256	50740781	G	A	-0.0012007205765188	0.0242	0.9616
18	rs62100771	50741130	A	G	-0.0689964429219005	0.0473	0.1448
18	rs62100772	50741297	G	A	-0.0682038970948312	0.0467	0.1441
18	rs12958954	50741509	A	T	0.0324962313421326	0.0271	0.231
18	rs68048120	50741675	G	C	0.0295976364389436	0.0275	0.2816
18	rs66706659	50742230	G	A	-0.105005023297168	0.0479	0.02839
18	rs12964204	50742384	G	A	-0.0016012813669738	0.0242	0.9469
18	rs9951763	50742520	G	A	-0.001300845733048	0.0242	0.9558
18	rs117774417	50743042	G	T	-0.0617052054366793	0.0733	0.4004
18	rs7243444	50743414	G	A	-0.0009004052431641	0.0242	0.9708
18	rs7243345	50743518	C	T	-0.0009004052431641	0.0242	0.9709
18	rs6508209	50743533	G	A	-0.0151034855773182	0.0222	0.4975
18	rs7243973	50743736	G	T	-0.104805114366126	0.0479	0.02874
18	rs4245258	50744067	A	C	-0.0243951568347216	0.02	0.2234
18	rs12956682	50744585	G	T	-0.0028039273327342	0.0245	0.9095
18	rs4609919	50744839	A	G	-0.0244976316004002	0.02	0.2213
18	rs60234723	50745120	C	T	-0.101899844028846	0.0478	0.03325
18	rs11663824	50745236	C	A	-0.0695966251380842	0.0474	0.1417
18	rs9304441	50745255	C	T	0.03029639423135	0.0275	0.2708
18	rs16956378	50745422	G	A	-0.102099172955455	0.0478	0.03292
18	rs4632195	50746748	C	T	-0.0896949746188316	0.034	0.008366
18	rs6508210	50747191	A	C	-0.0812968270859734	0.0332	0.01437
18	rs10502965	50747812	G	A	0.0366983037826737	0.028	0.1892
18	rs1367633	50747956	G	A	-0.0660009232598249	0.0466	0.1566
18	rs10502966	50748499	A	G	-0.0676045499371671	0.0472	0.1516
18	rs8089330	50748785	T	C	-0.021203207651103	0.0202	0.2945
18	rs7237110	50749396	A	T	-0.0989036285144588	0.0477	0.03812
18	rs77370130	50749445	C	T	0.0443039255565243	0.0782	0.5707
18	rs17488316	50749935	A	T	-0.0694036701388791	0.0467	0.1373
18	rs7243601	50750198	T	G	-0.0207028323592018	0.0202	0.3065
18	rs12968428	50750225	A	G	0.0071047017299317	0.0186	0.7051
18	rs7243008	50750684	A	T	-0.0710020313547231	0.0468	0.1293
18	rs7243756	50750875	G	A	-0.0980980623399853	0.0476	0.03935
18	rs11082973	50751194	C	T	-0.105304961645423	0.0489	0.03119
18	rs7238231	50751215	A	G	-0.0979987908821025	0.0476	0.03952
18	rs1367638	50751425	G	C	-0.0679041786138728	0.0468	0.147
18	rs8098405	50752373	A	G	-0.0591981397259644	0.0448	0.1862
18	rs73957110	50752488	A	G	-0.105005023297168	0.0488	0.03159
18	rs8099160	50752610	G	A	-0.0598030843707537	0.0448	0.1821
18	rs8085649	50752912	C	G	-0.01999864650669	0.0202	0.3219
18	rs57841322	50753609	T	C	-0.0695001429845276	0.0467	0.1367
18	rs28628885	50753726	A	G	-0.0596969272581274	0.0447	0.1822
18	rs7231178	50753741	G	A	-0.0733021430750498	0.0323	0.0232
18	rs13339708	50754083	C	T	-0.0856995105900367	0.0454	0.0593
18	rs62100775	50754093	A	G	-0.0688036036849463	0.0473	0.1463
18	rs16956387	50754551	C	A	0.0683033004541534	0.0441	0.1215
18	rs75891090	50754738	T	C	-0.0198966317144566	0.0499	0.6907
18	rs17488531	50754996	G	A	-0.0698003402592755	0.0468	0.1357
18	rs11661696	50755536	C	T	-0.0034961042567088	0.0176	0.8436
18	rs62100777	50755757	G	A	-0.0601959637034527	0.0448	0.179
18	rs73957112	50756008	G	T	-0.106305406370931	0.0488	0.02952
18	rs6508212	50756319	A	G	-0.0176956485356892	0.0204	0.3855
18	rs35580963	50757036	G	C	0.0332026408277183	0.0308	0.2815
18	rs17488580	50757261	G	T	-0.0671018035407359	0.0471	0.1542
18	rs16956392	50757382	T	C	-0.0860046112211286	0.0454	0.05801
18	rs62100778	50758040	A	G	-0.0580953231907121	0.0448	0.1946
18	rs59723594	50758899	A	C	-0.105404961089954	0.0488	0.03075
18	rs16956398	50758952	A	G	0.0154007965760229	0.0202	0.4454
18	rs73957115	50759450	A	C	-0.105304961645423	0.0488	0.03089
18	rs79378934	50760479	G	A	-0.104805114366126	0.0488	0.03168
18	rs1821075	50760660	G	A	-0.0073972926304747	0.0174	0.6712
18	rs78417852	50760830	A	G	-0.101600925116677	0.0495	0.04034
18	rs17488727	50760933	A	C	-0.0643038820008199	0.0473	0.1737
18	rs34197805	50762421	C	T	0.0479040574070545	0.0268	0.0741
18	rs7231742	50762502	G	A	-0.0303973537275885	0.018	0.09147
18	rs4456576	50762855	C	G	-0.0636962093151305	0.0473	0.1786
18	rs11660990	50763049	T	C	-0.0067024110596754	0.0174	0.7011
18	rs11664095	50763183	A	G	-0.0069037763167944	0.0174	0.6933
18	rs146666838	50763233	A	C	-0.139296550686672	0.1277	0.2755
18	rs79747779	50765356	T	A	-0.105104992751029	0.0487	0.03104
18	rs8085221	50765837	C	T	-0.098704935472477	0.0483	0.04091
18	rs71368918	50767175	G	A	0.0381047060335456	0.0288	0.1868
18	rs73957117	50767820	T	C	-0.105604989983684	0.0487	0.03005
18	rs78800255	50767899	A	G	-0.0668024151462154	0.0606	0.2702
18	rs73957118	50768085	C	T	-0.1049050638362	0.0487	0.03103
18	rs1811358	50768168	G	A	-0.0207028323592018	0.0175	0.2366
18	rs919584	50768348	A	G	-0.102797137254666	0.0486	0.03416
18	rs60491644	50768692	C	T	-0.092203012053614	0.0461	0.04568
18	rs8087057	50769409	G	A	-0.0914028234733439	0.0461	0.04741
18	rs2879526	50769543	G	A	-0.0323992324466777	0.0179	0.07028
18	rs7232783	50769888	T	C	-0.0091012913892029	0.0205	0.6563
18	rs11082974	50770171	C	A	-0.0095958936734469	0.0174	0.5806
18	rs10853628	50770638	T	C	-0.0226035462098532	0.0175	0.1977
18	rs73957121	50770763	T	A	-0.104705174884951	0.0487	0.03144
18	rs59120718	50771000	T	C	-0.104705174884951	0.0487	0.03149
18	rs73957122	50773122	A	G	-0.104605245390678	0.0487	0.03162
18	rs73957123	50773319	G	A	-0.10450532588131	0.0487	0.03176
18	rs73957124	50773457	G	T	-0.104705174884951	0.0487	0.03158
18	rs79735443	50773934	C	G	-0.104805114366126	0.0487	0.03144
18	rs7230034	50774110	T	C	-0.0285949668801128	0.0181	0.1145
18	rs57439860	50774713	G	C	-0.104605245390678	0.0487	0.0317
18	rs73957125	50775222	A	C	-0.10450532588131	0.0487	0.03188
18	rs28444913	50775332	T	G	-0.0086977157031958	0.0174	0.6179
18	rs16956411	50775428	A	G	-0.0080019302190585	0.0174	0.6464
18	rs1078459	50776291	T	G	-0.0218980211012161	0.0176	0.2142
18	rs17410557	50776391	T	C	-0.0649972930239685	0.0481	0.1771
18	rs2339638	50778215	T	G	0.0535028515173065	0.0269	0.04635
18	rs12326280	50778529	C	T	-0.1049050638362	0.0487	0.03136
18	rs17501820	50778737	C	T	-0.0679041786138728	0.0478	0.1559
18	rs1431181	50779412	G	A	-0.0680005069007488	0.0479	0.1556
18	rs73957129	50779607	G	A	-0.0964998872256298	0.048	0.04456
18	rs7237773	50779810	A	C	0.0524975689577541	0.0259	0.04242
18	rs145897070	50781340	C	T	0.136495744588538	0.0956	0.1533
18	rs12966074	50781586	T	C	0.0471030274686428	0.0266	0.07609
18	rs12969597	50782037	G	A	-0.004701032558649	0.0221	0.832
18	rs139314868	50782728	G	A	0.025696986087186	0.0417	0.5388
18	rs186811389	50783420	T	G	0.0467977043485401	0.1059	0.6581
18	rs141797582	50784815	A	G	0.052601937740197	0.0259	0.04209
18	rs113875255	50785676	T	C	0.0119977384336167	0.0196	0.5418
18	rs55668360	50786583	A	G	-0.102896886219853	0.0487	0.03457
18	rs138398347	50786727	A	G	0.0520040417467951	0.0258	0.04417
18	rs58280938	50786735	G	T	-0.102996645135889	0.0487	0.03442
18	rs12327102	50787839	G	C	0.0035038543266769	0.0216	0.8723
18	rs12326386	50787847	T	C	0.0524026787930484	0.0258	0.04253
18	rs7237361	50788034	A	G	0.0105046326450854	0.0195	0.5914
18	rs73957132	50788280	C	T	-0.102398240862713	0.0487	0.03534
18	rs76862750	50790732	G	A	-0.101800194463069	0.0486	0.03636
18	rs1431197	50791960	G	A	-0.0050024916227914	0.022	0.8197
18	rs10502967	50792090	C	T	0.0052959516591825	0.0171	0.7558
18	rs17411025	50792476	C	G	-0.0655950790984102	0.0475	0.1676
18	rs4939727	50792914	G	A	0.005703702916678	0.0171	0.7372
18	rs75353577	50792985	C	T	-0.101202505509163	0.0486	0.03734
18	rs4939728	50793071	A	G	0.0053954185169075	0.0171	0.7517
18	rs79807417	50793090	A	T	-0.090296767981159	0.0462	0.05066
18	rs17411061	50795113	C	T	-0.0608971589513062	0.0475	0.1997
18	rs117137093	50795304	T	C	-0.0480039732984809	0.0835	0.5649
18	rs8085053	50795816	C	A	-0.101800194463069	0.0486	0.03616
18	rs62097980	50796002	G	A	-0.0654989822326957	0.0476	0.1687
18	rs73957140	50796608	A	G	-0.102099172955455	0.0486	0.03578
18	rs1431188	50796817	A	G	-0.0660970683749259	0.0476	0.1645
18	rs10502968	50796876	C	A	-0.0946953688393245	0.0483	0.05004
18	rs11664776	50797415	T	C	0.0051964749068174	0.0172	0.7623
18	rs16956461	50797444	T	C	-0.0945964345810584	0.0484	0.05041
18	rs61063719	50798072	C	T	-0.101899844028846	0.0486	0.03615
18	rs56399795	50801051	G	A	-0.102198852320248	0.0486	0.03561
18	rs59166914	50801524	G	A	-0.105805058896976	0.0485	0.02912
18	rs11660187	50801646	C	A	-0.066695512438268	0.0476	0.1612
18	rs57802475	50802332	G	A	-0.0915014422624946	0.0464	0.04834
18	rs56206740	50802533	C	T	-0.0962025778730607	0.0484	0.04696
18	rs58819541	50802539	G	A	-0.101501305332106	0.0486	0.03693
18	rs75205623	50803569	A	G	-0.0956962543215012	0.0484	0.04785
18	rs59186653	50803750	T	C	-0.090296767981159	0.0478	0.05895
18	rs1431187	50803976	T	C	0.0034041991335623	0.0197	0.8623
18	rs73463054	50804311	T	C	-0.101600925116677	0.0486	0.0368
18	rs7229129	50804372	C	T	0.004101577021075	0.0172	0.8107
18	rs10084040	50805124	A	G	-0.102597669168898	0.0487	0.03507
18	rs6508215	50806176	C	G	-0.0970947712407937	0.0485	0.04513
18	rs8095056	50806334	G	A	-0.0052035148315978	0.0174	0.767
18	rs7239818	50806470	A	T	-0.0016012813669738	0.0193	0.9349
18	rs2068861	50806973	G	A	0.0043007385516922	0.0173	0.805
18	rs1821074	50806993	A	G	-0.102896886219853	0.0487	0.03468
18	rs56027651	50807090	T	A	-0.0655950790984102	0.0492	0.1824
18	rs12709769	50807168	T	C	0.0493043176841434	0.0257	0.05486
18	rs17411339	50807359	A	G	-0.0671980545634774	0.0474	0.1562
18	rs1816360	50808859	G	C	9.99950003332973e-05	0.0194	0.9968
18	rs12605405	50809622	G	A	0.0189002595004805	0.0364	0.6049
18	rs9954088	50810319	A	G	0.0475036226439669	0.0253	0.06072
18	rs9966618	50810506	T	C	0.0471984218290006	0.0253	0.06247
18	rs62097985	50810675	C	T	-0.0649012535836979	0.0475	0.1723
18	rs8098042	50810805	G	A	-0.103595407711159	0.0487	0.03356
18	rs1821073	50810965	T	G	0.0497991787524836	0.0257	0.05232
18	rs10469020	50811573	A	T	0.0428966409523063	0.0263	0.1034
18	rs6508216	50812172	A	G	-0.0081027387031859	0.0199	0.6847
18	rs11660938	50812736	G	T	-0.0649012535836979	0.0475	0.1719
18	rs80238995	50813011	T	C	-0.0049019951702315	0.0738	0.9471
18	rs9953546	50813287	A	G	0.0387013475370749	0.0261	0.1376
18	rs1594459	50813510	G	A	0.0392976332717761	0.0264	0.1364
18	rs1346913	50814934	T	G	0.0479040574070545	0.0257	0.06221
18	rs7505089	50815036	A	G	0.0501986955327459	0.026	0.05361
18	rs7505394	50815387	T	C	0.0461963268897065	0.0254	0.06863
18	rs1367632	50815473	A	T	0.0542040540135122	0.0268	0.04297
18	rs12964775	50816104	G	A	0.0479993753879105	0.0257	0.06223
18	rs8093938	50816301	G	C	-0.103395780348239	0.0488	0.03395
18	rs6508217	50816389	A	G	0.0051964749068174	0.0199	0.7955
18	rs905761	50816580	C	T	-0.0001000050003333	0.0175	0.9963
18	rs1847562	50817304	T	C	0.0471984218290006	0.0254	0.06324
18	rs76271020	50818526	A	G	-0.0231048737150968	0.0463	0.6176
18	rs62097986	50818827	C	A	-0.0546990875223834	0.0455	0.2291
18	rs4643406	50818891	C	T	0.0204004877576787	0.023	0.3739
18	rs62097987	50819236	T	G	-0.0546040319940407	0.0454	0.2288
18	rs1813714	50819580	C	T	0.0437010460710946	0.0254	0.08543
18	rs924858	50820300	A	G	0.0469980831605826	0.0254	0.06465
18	rs12968962	50820787	T	C	0.0467977043485401	0.0254	0.06584
18	rs12969090	50820871	T	G	0.0467977043485401	0.0254	0.06594
18	rs1431183	50822084	G	A	0.0505029821731068	0.0261	0.05265
18	rs1431182	50822537	C	G	0.0503033045092425	0.026	0.05284
18	rs1988344	50822738	T	C	0.0471030274686428	0.0255	0.06414
18	rs17411548	50822943	G	T	-0.05519563546795	0.0449	0.2188
18	rs1813854	50822960	A	G	0.0459957873421583	0.0255	0.07083
18	rs60898995	50823220	C	T	-0.104405416354854	0.0489	0.03288
18	rs6508218	50824005	A	G	0.0489996660319079	0.0258	0.05752
18	rs12960007	50824089	A	C	0.0503033045092425	0.0258	0.05131
18	rs924857	50824102	A	C	0.0473987203698754	0.0255	0.06307
18	rs12961446	50824183	T	C	0.0505029821731068	0.0258	0.05035
18	rs74662231	50824362	T	C	0.0402010017441475	0.0306	0.1897
18	rs4940249	50824626	A	G	0.0399031725325864	0.0265	0.1318
18	rs7407520	50824753	G	A	0.0007996801705642	0.0212	0.9706
18	rs11082975	50824885	G	C	-0.0536012187552047	0.0447	0.2306
18	rs2879513	50825216	A	G	0.0471030274686428	0.0255	0.06464
18	rs1504742	50825620	T	C	0.0463968262292078	0.0255	0.06899
18	rs62097989	50826478	A	G	-0.0529051189949894	0.0448	0.238
18	rs1594460	50826612	C	A	0.0369007163483657	0.0264	0.1629
18	rs12957583	50827080	G	C	0.0499989570943217	0.0258	0.05312
18	rs28595777	50827412	C	A	0.0467977043485401	0.0255	0.06709
18	rs72925341	50827476	C	T	-0.0525994101433915	0.0445	0.2376
18	rs78867956	50827796	T	C	-0.104405416354854	0.0489	0.03297
18	rs11082976	50827809	A	C	0.0060019521956343	0.0205	0.7684
18	rs11877496	50828902	C	T	0.0165030720990143	0.0236	0.4841
18	rs11877505	50829023	A	G	-0.0519040071504222	0.0446	0.2449
18	rs12968053	50829152	G	A	0.0416024898545136	0.0268	0.1208
18	rs34094552	50830386	G	A	0.04149696667529	0.0268	0.1218
18	rs12955667	50830572	G	A	0.0411035548784171	0.0268	0.1257
18	rs12955696	50830733	C	T	0.0471030274686428	0.0258	0.06809
18	rs56291455	50830973	C	A	-0.0083043861636152	0.0178	0.6417
18	rs12969934	50831004	T	G	0.0407963941925694	0.0268	0.1282
18	rs6508219	50831134	A	T	0.0018981972830802	0.0205	0.928
18	rs6508220	50831176	A	G	0.0107025231331357	0.0194	0.5807
18	rs60453854	50831193	C	T	-0.105204972199782	0.0487	0.03076
18	rs75015568	50831211	C	G	-0.0343016316970211	0.033	0.2991
18	rs6508221	50831643	A	G	0.007997931111062	0.0207	0.7002
18	rs1431193	50831663	G	A	0.0407963941925694	0.0268	0.1279
18	rs1431194	50831804	C	T	0.0407963941925694	0.0268	0.1281
18	rs1431195	50831933	C	T	0.0485044090596151	0.0259	0.06086
18	rs1431196	50832102	A	G	-0.050398957583852	0.0441	0.2532
18	rs3817093	50832154	T	C	0.0358014124633833	0.0428	0.403
18	rs6508222	50832683	A	G	0.0454990400712183	0.0256	0.0752
18	rs73957145	50832718	C	T	-0.103795074933121	0.0487	0.0332
18	rs4940251	50833082	A	C	-0.0083043861636152	0.0177	0.6408
18	rs4940252	50833083	A	G	0.0219962978718961	0.0229	0.3372
18	rs8090222	50833263	A	G	-0.104405416354854	0.0489	0.03276
18	rs1367640	50833353	T	G	0.0475036226439669	0.0259	0.06622
18	rs12962075	50833591	G	A	0.044600447168905	0.0277	0.107
18	rs7506400	50834416	C	T	0.0389033551082361	0.0266	0.1439
18	rs143564216	50835657	C	T	0.0780992819830517	0.0626	0.2121
18	rs8084830	50835809	T	C	-0.0031950988965408	0.0176	0.854
18	rs62097992	50835863	T	C	-0.0499047851286405	0.044	0.2569
18	rs11873021	50836414	A	G	-0.0499993949944177	0.044	0.2559
18	rs12963046	50836912	A	G	0.0416024898545136	0.0269	0.1214
18	rs7505772	50836953	C	T	0.0171029078996623	0.0191	0.3706
18	rs7505903	50837474	C	T	0.0072039888485025	0.02	0.7208
18	rs1963070	50837689	C	T	-0.0040983869261633	0.0176	0.8153
18	rs1963071	50837736	G	A	0.0411035548784171	0.0269	0.1269
18	rs8089704	50840102	A	C	0.0077002766261879	0.0178	0.6678
18	rs62097994	50840962	T	A	-0.0428970626523952	0.0438	0.3273
18	rs12957530	50841414	G	A	0.0288012338056278	0.0263	0.2746
18	rs151322702	50841439	C	T	-0.0152963956259917	0.0499	0.7584
18	rs74367954	50842009	T	A	0.0280041964095973	0.0263	0.2871
18	rs149504572	50842184	T	C	-0.0158042315449673	0.0499	0.7511
18	rs28868998	50842731	T	C	0.0179970767016546	0.0174	0.3023
18	rs7236567	50842819	A	T	-0.033701571673015	0.0196	0.08653
18	rs62097995	50843233	T	A	-0.0418016408837633	0.0438	0.34
18	rs62097996	50843269	C	A	-0.0418016408837633	0.0438	0.3404
18	rs6508223	50843289	C	T	-0.107796814358176	0.0486	0.02668
18	rs6508224	50843293	C	T	-0.0335981494309355	0.0197	0.08743
18	rs6508225	50843394	C	T	-0.0334016766340304	0.0197	0.08954
18	rs13313703	50843422	T	C	0.0369007163483657	0.0256	0.1498
18	rs141122018	50843457	A	G	-0.050104527566688	0.0643	0.4365
18	rs55885537	50843519	A	G	-0.107496127788248	0.0489	0.0277
18	rs79786489	50843822	G	T	-0.107596346599403	0.0489	0.0276
18	rs56931789	50844203	C	T	-0.106794877196006	0.0489	0.02889
18	rs10153335	50844822	T	C	0.0363029992242924	0.0256	0.1569
18	rs6508226	50845176	A	G	-0.0323992324466777	0.0197	0.09953
18	rs1346914	50845830	G	T	-0.0411032840784537	0.0438	0.3478
18	rs9963815	50846588	G	A	0.0153023200084426	0.0174	0.3796
18	rs12458143	50846702	A	G	0.0154992634469238	0.0175	0.3757
18	rs8098084	50846969	G	C	-0.0014009809156281	0.0213	0.9492
18	rs11662416	50847784	T	G	-0.0388032003238938	0.0437	0.375
18	rs73957148	50848557	T	G	-0.108599087508344	0.0485	0.02518
18	rs12961704	50849206	A	C	0.0366983037826737	0.0256	0.1512
18	rs12962087	50849259	G	C	0.0275957115907991	0.0262	0.293
18	rs12962118	50849435	C	A	0.0274984287018097	0.0262	0.2934
18	rs57791683	50849886	T	C	-0.0082035573506883	0.0203	0.6872
18	rs12966663	50849951	G	A	-0.0145046862028817	0.0174	0.4053
18	rs2047914	50850307	C	T	-0.0391983134041576	0.0437	0.3698
18	rs8097413	50850731	T	C	-0.0032954239497972	0.0237	0.8902
18	rs2043146	50850992	T	G	-0.0140989243795016	0.0174	0.4163
18	rs2043145	50851107	A	G	-0.039104719880761	0.0437	0.371
18	rs8092279	50851494	C	G	-0.0031048149534787	0.0237	0.8943
18	rs76512767	50851693	G	A	-0.143801088755067	0.0849	0.09049
18	rs1897261	50851974	A	G	-0.0138961051921114	0.0174	0.4231
18	rs11665094	50852319	A	G	-0.0138961051921114	0.0174	0.4235
18	rs8097821	50852717	G	A	-0.0142003494011414	0.0206	0.4908
18	rs8098702	50852835	T	C	0.0356952753244514	0.0255	0.1612
18	rs17503301	50852954	G	A	-0.0153979421800967	0.0207	0.4569
18	rs34921006	50853537	G	T	0.0363994293800054	0.0255	0.1533
18	rs12956113	50853862	C	T	0.036997088886122	0.0255	0.1465
18	rs12959829	50854071	A	G	0.0371994409891063	0.0255	0.1446
18	rs1979914	50854411	G	A	-0.0377018671840115	0.0433	0.3843
18	rs1835619	50855179	T	G	-0.0143017847108596	0.0205	0.4871
18	rs7240629	50855492	T	A	-0.0143017847108596	0.0205	0.4843
18	rs4450475	50855622	C	T	0.013202462677756	0.0173	0.4454
18	rs68096834	50855754	C	A	-0.0145046862028817	0.0205	0.4796
18	rs1897260	50855782	T	C	-0.107195531603556	0.0484	0.02685
18	rs8082757	50856602	G	T	0.0389033551082361	0.0256	0.1284
18	rs965943	50857430	A	G	0.0131037693769772	0.0173	0.4502
18	rs17503448	50857663	T	C	-0.0364046818937998	0.0432	0.4003
18	rs8087757	50857741	G	A	-0.107395919019897	0.0484	0.02639
18	rs1504746	50858019	T	C	-0.0361039752308815	0.0432	0.4031
18	rs1504745	50858185	T	C	-0.0147989665120717	0.0205	0.4717
18	rs10469021	50858852	A	G	0.0382972099323441	0.0255	0.1323
18	rs7241424	50858942	G	A	-0.0145960053074092	0.0205	0.4758
18	rs7242224	50859405	G	A	-0.107496127788248	0.0486	0.02682
18	rs11872471	50860532	G	T	-0.0150019689183474	0.0205	0.4656
18	rs1367637	50860722	T	C	-0.0117993392160431	0.0173	0.4945
18	rs1367636	50860752	T	C	-0.0121029460677457	0.0173	0.4846
18	rs11872486	50860778	C	T	-0.0145046862028817	0.0205	0.4781
18	rs11872483	50860798	A	T	-0.0145960053074092	0.0205	0.4765
18	rs11872549	50860831	G	C	-0.0145960053074092	0.0205	0.4775
18	rs72925397	50860959	C	G	-0.0140989243795016	0.0205	0.4918
18	rs9954344	50861056	C	G	0.0123039944561641	0.0173	0.4773
18	rs1367635	50861409	T	C	0.0204004877576787	0.0227	0.3688
18	rs73957152	50861512	A	T	-0.106694738670963	0.0483	0.02723
18	rs2195722	50861536	G	T	0.0125015292229252	0.0173	0.4703
18	rs145162105	50861686	G	A	0.207599363978223	0.1015	0.04096
18	rs62098012	50862311	C	T	-0.0358966439977618	0.0431	0.4049
18	rs13381535	50862778	A	G	0.0379025370484673	0.0254	0.1363
18	rs112514169	50863127	T	C	-0.0144032303107437	0.0205	0.4816
18	rs10469022	50863212	A	G	0.0074025335167413	0.0232	0.7483
18	rs10469023	50863276	T	C	0.0381047060335456	0.0254	0.1341
18	rs11873644	50863327	T	C	-0.0135007260538548	0.0205	0.5103
18	rs10469024	50863609	A	C	-0.0121029460677457	0.0172	0.4828
18	rs9950970	50863808	T	C	0.0126002819757385	0.0173	0.4661
18	rs62098013	50863861	G	A	-0.0396976268585458	0.0466	0.3947
18	rs76051426	50864195	G	A	0.0407963941925694	0.0265	0.124
18	rs1367634	50864668	T	G	-0.0124977728299804	0.0172	0.4696
18	rs72927212	50865811	C	T	-0.0152963956259917	0.0205	0.456
18	rs12954274	50865874	C	T	-0.0125990355765152	0.0172	0.4643
18	rs72927214	50867394	T	A	-0.0164953025291975	0.0206	0.4222
18	rs56162392	50867596	A	G	-0.0146974807605841	0.0205	0.4714
18	rs16956615	50867846	A	C	-0.0152963956259917	0.0205	0.4541
18	rs55974106	50868013	G	A	-0.0152050125429676	0.0205	0.4583
18	rs72927217	50868324	C	G	-0.0160988945897493	0.0205	0.4325
18	rs76578289	50869010	T	A	-0.0180010511095525	0.0804	0.8231
18	rs62098014	50869085	T	C	-0.0320997276601081	0.043	0.4559
18	rs12956187	50869695	A	G	-0.0128015918372089	0.0173	0.4584
18	rs11082980	50870279	A	G	-0.0169020380753563	0.0205	0.4088
18	rs8091083	50870391	T	A	0.0222017079836866	0.0227	0.3281
18	rs12956913	50871369	A	G	0.0389995348490096	0.0255	0.126
18	rs73957159	50871868	T	A	-0.107295720292337	0.0483	0.0263
18	rs73957160	50872053	C	T	-0.107496127788248	0.0483	0.02594
18	rs12963080	50872228	T	G	0.0392014821991368	0.0255	0.124
18	rs72927224	50872467	A	G	-0.0181028726978536	0.0205	0.3781
18	rs11664320	50872623	T	C	-0.0669948688242784	0.0327	0.04024
18	rs12968567	50873468	T	C	-0.0122041688389067	0.0173	0.4786
18	rs73957161	50873545	G	A	-0.107095352951543	0.0483	0.02661
18	rs73957162	50873590	C	G	-0.107897063309823	0.0483	0.02546
18	rs2339578	50874356	G	A	0.0129951954948113	0.0173	0.4503
18	rs6508229	50874503	G	C	-0.013004189135254	0.0173	0.4501
18	rs143532531	50875031	G	T	-0.0226035462098532	0.0521	0.6642
18	rs8088265	50875146	C	G	-0.107496127788248	0.0483	0.0261
18	rs62098017	50875225	A	C	-0.0305004454483837	0.043	0.4784
18	rs11876231	50875762	C	T	-0.0152963956259917	0.0205	0.4543
18	rs11876254	50875839	C	G	0.0078987227933553	0.0179	0.6576
18	rs9960416	50875875	A	G	0.0352995739869328	0.0186	0.05796
18	rs11876936	50875921	G	A	-0.0350988198393953	0.0186	0.0594
18	rs55947207	50876137	G	A	-0.0352023974087295	0.0186	0.05896
18	rs8093717	50876623	A	G	-0.107796814358176	0.0483	0.02571
18	rs8094117	50876640	G	C	-0.10799732231233	0.0483	0.02532
18	rs12969525	50877216	C	A	0.0392976332717761	0.0254	0.1226
18	rs11872725	50878390	G	T	-0.015702643727291	0.0205	0.4423
18	rs7235844	50879477	G	A	0.0387013475370749	0.0254	0.1282
18	rs7237127	50879700	T	A	-0.0027036515743148	0.0211	0.8965
18	rs7235888	50879701	A	T	0.0124027667170427	0.0173	0.4741
18	rs11874299	50880002	A	C	0.0074025335167413	0.0179	0.6804
18	rs9953648	50880551	G	T	0.0125015292229252	0.0173	0.4678
18	rs7242550	50881933	T	G	0.0384992991506098	0.0254	0.1298
18	rs7241828	50882040	G	T	0.0389995348490096	0.0255	0.1263
18	rs7241752	50882236	A	G	0.0394033887747662	0.0255	0.1215
18	rs78769585	50882267	A	G	0.0760995590558653	0.0874	0.3838
18	rs62098020	50882781	C	T	-0.0300984478240329	0.0429	0.4828
18	rs72927242	50883232	G	T	-0.0154994990469515	0.0205	0.4504
18	rs73957167	50883655	G	A	-0.10849876815833	0.0483	0.02475
18	rs73957169	50884176	C	T	-0.10849876815833	0.0483	0.02476
18	rs11873306	50884210	G	A	-0.0170952954286372	0.0205	0.4042
18	rs73957170	50884293	G	A	-0.10849876815833	0.0483	0.02481
18	rs4405620	50884529	C	A	-0.0295009039176847	0.0429	0.4914
18	rs78496588	50884749	C	T	-0.108599087508344	0.0483	0.02467
18	rs112000341	50884977	G	A	-0.0159972768350078	0.0205	0.4347
18	rs57740540	50885842	C	A	-0.108799756405339	0.0483	0.0243
18	rs17412636	50886142	A	C	-0.0296966117368367	0.0429	0.489
18	rs11874922	50886168	A	G	-0.0164038098256767	0.0205	0.4226
18	rs12970769	50886357	G	A	0.0385955177593629	0.0255	0.1308
18	rs56030110	50886590	A	T	-0.0295009039176847	0.0429	0.4912
18	rs10502969	50887127	A	C	0.0379988130912113	0.0254	0.1344
18	rs7231225	50887581	C	T	-0.109000465578422	0.0483	0.02415
18	rs7232507	50887602	T	C	-0.10910083527355	0.0483	0.024
18	rs7231347	50887613	C	T	-0.10910083527355	0.0483	0.02398
18	rs72927260	50887685	A	T	-0.015895669405385	0.0205	0.4366
18	rs10502970	50887841	T	C	0.0067968490002727	0.0179	0.7041
18	rs10502971	50887961	G	A	-0.0655950790984102	0.0319	0.04013
18	rs10502972	50888136	A	G	0.0382009626151637	0.0254	0.1328
18	rs17412782	50888351	T	C	-0.029202265808213	0.0429	0.4964
18	rs16956626	50888766	G	A	-0.015895669405385	0.0205	0.4388
18	rs62098022	50888891	T	C	-0.02960390325858	0.0429	0.4898
18	rs72927272	50889081	A	C	-0.0176956485356892	0.0206	0.3884
18	rs1504743	50889537	G	C	0.0126002819757385	0.0173	0.4669
18	rs1504744	50889558	G	A	-0.0292949370570243	0.0427	0.493
18	rs10853629	50889886	A	G	-0.0182047046548463	0.0173	0.2914
18	rs73957171	50890886	A	C	-0.106895025749778	0.0483	0.02684
18	rs72927275	50891056	A	G	-0.0171970248285215	0.0205	0.402
18	rs72927278	50891118	C	T	-0.0170952954286372	0.0205	0.4035
18	rs72927280	50891160	C	T	-0.0180010511095525	0.0205	0.3788
18	rs11877997	50891469	T	C	-0.0079011318962572	0.0171	0.6458
18	rs148348465	50891593	G	T	-0.0740987414270944	0.0883	0.4018
18	rs12956821	50892163	T	G	-0.0014009809156281	0.0171	0.9336
18	rs76314072	50892482	A	G	0.0335024720540013	0.0283	0.2359
18	rs10515959	50893222	G	T	0.0212036062510236	0.0173	0.22
18	rs11082981	50893354	C	G	-0.0187955345843259	0.0204	0.3589
18	rs72927286	50893966	G	A	-0.0193969096107316	0.0204	0.3419
18	rs62098023	50894002	A	C	-0.0300984478240329	0.0428	0.4821
18	rs73957174	50894047	A	G	-0.105404961089954	0.0482	0.02884
18	rs62098036	50894079	A	G	-0.0372969647443931	0.0186	0.04477
18	rs8095929	50894200	T	C	0.031799009548949	0.022	0.1481
18	rs11877400	50894597	G	T	-0.036798848237098	0.0186	0.04827
18	rs62098037	50894725	C	T	-0.0366017456445608	0.0186	0.04942
18	rs72927294	50895024	C	T	-0.0191012733024012	0.0205	0.3504
18	rs72927295	50895591	C	A	-0.019294956182969	0.0205	0.3449
18	rs60218578	50895616	T	G	-0.036798848237098	0.0187	0.0487
18	rs10048229	50895753	G	A	0.0287040681283552	0.0222	0.1949
18	rs7226995	50895755	A	G	-0.0375980304153185	0.0186	0.04359
18	rs7227402	50895766	G	T	-0.0633019526702622	0.0325	0.05157
18	rs6508231	50896115	C	T	-0.0369026020501437	0.0186	0.04798
18	rs1118897	50896358	G	A	-0.0369959896867261	0.0186	0.04735
18	rs72927299	50896507	G	A	-0.0193969096107316	0.0204	0.3421
18	rs58785519	50897068	C	T	-0.10450532588131	0.0482	0.03018
18	rs73957175	50897320	C	T	-0.104605245390678	0.0482	0.03005
18	rs8098039	50898117	T	G	0.012096540947233	0.0191	0.5243
18	rs8097041	50898217	A	T	-0.0083043861636152	0.0178	0.6413
18	rs16956637	50899134	A	G	-0.019203206984436	0.0204	0.3467
18	rs151278016	50899198	C	T	0.0967001224772135	0.1038	0.3514
18	rs77407603	50899245	G	T	0.074002966640836	0.0889	0.405
18	rs75248978	50899246	A	T	0.0729995008835215	0.089	0.4125
18	rs16960571	50899648	A	G	0.0117012723076411	0.0191	0.5404
18	rs72929406	50899906	A	C	-0.0193969096107316	0.0204	0.3439
18	rs62098040	50899994	A	G	-0.0238010101859522	0.0193	0.2174
18	rs34563569	50900013	C	T	-0.022398994943479	0.0173	0.1947
18	rs8091068	50900432	T	C	-0.0086977157031958	0.0178	0.6258
18	rs12956476	50901067	C	T	0.127601344593722	0.094	0.1746
18	rs55968250	50901206	A	G	-0.0196008476550609	0.0205	0.3385
18	rs12957114	50901313	G	A	0.0101978249764461	0.0191	0.596
18	rs56242033	50901674	C	T	-0.103695236338765	0.0482	0.03154
18	rs12604606	50901856	A	G	0.0235993322503244	0.0173	0.1727
18	rs62098042	50902560	G	A	-0.02960390325858	0.0429	0.4902
18	rs62098043	50902578	A	G	-0.02960390325858	0.0429	0.4896
18	rs62098044	50902747	G	C	-0.0295009039176847	0.0428	0.4912
18	rs62098046	50902773	T	C	-0.0295009039176847	0.0428	0.4903
18	rs17504372	50903050	C	T	-0.0295009039176847	0.0428	0.4902
18	rs16956641	50903474	A	G	-0.0194988734340555	0.0204	0.3403
18	rs11082983	50903827	A	G	-0.019294956182969	0.0204	0.3449
18	rs11082984	50903869	A	G	-0.019294956182969	0.0204	0.3449
18	rs11082985	50903927	G	A	-0.0231048737150968	0.0193	0.2319
18	rs11082986	50903934	C	G	-0.0197028322758684	0.0205	0.3355
18	rs150584708	50904064	T	G	0.0446960805488528	0.0712	0.5299
18	rs79646034	50904343	A	T	-0.0959053568870712	0.0481	0.04632
18	rs62098047	50904361	G	A	-0.0297996312385195	0.0428	0.4858
18	rs114363453	50904393	G	A	-0.102797137254666	0.0483	0.03335
18	rs1553521	50904414	T	C	-0.0225012653465135	0.0173	0.1932
18	rs62098048	50904562	C	G	-0.0299953975354009	0.0428	0.484
18	rs12606436	50904619	G	A	-0.01999864650669	0.0205	0.3297
18	rs1910713	50904639	C	A	0.031799009548949	0.0217	0.143
18	rs62098049	50904666	G	A	-0.0306035477981776	0.0428	0.4754
18	rs1394464	50904824	A	C	-0.019294956182969	0.0205	0.3465
18	rs1394465	50905076	G	T	-0.023401696181619	0.0193	0.2258
18	rs1394466	50905206	A	G	-0.023401696181619	0.0193	0.226
18	rs17504520	50905357	G	T	-0.0232993336544035	0.0193	0.2281
18	rs72929440	50905649	A	G	-0.0194988734340555	0.0205	0.3411
18	rs11876282	50905863	G	C	-0.023401696181619	0.0193	0.2252
18	rs12963775	50905930	C	T	0.007997931111062	0.0206	0.6988
18	rs11876941	50906031	G	A	-0.0238010101859522	0.0193	0.2175
18	rs2062877	50906113	C	A	0.0086028888072678	0.0206	0.6757
18	rs12607571	50906262	A	G	-0.0236986067778773	0.0193	0.2207
18	rs11876975	50906309	C	T	-0.0238010101859522	0.0193	0.2189
18	rs12607674	50906642	C	T	-0.0238010101859522	0.0193	0.2191
18	rs12965192	50906825	C	A	-0.0130953713122409	0.0172	0.4465
18	rs72929453	50906869	C	T	-0.0201006717070029	0.0205	0.3274
18	rs62098050	50906873	A	G	-0.0239956055562207	0.0194	0.2152
18	rs55792100	50907080	A	G	-0.0242004837056584	0.0194	0.2111
18	rs60658082	50907081	C	T	-0.0243029385231735	0.0194	0.2104
18	rs1394463	50907100	C	T	-0.0202027073175195	0.0205	0.3239
18	rs12969469	50907118	G	A	0.0078987227933553	0.0207	0.704
18	rs11665242	50907127	A	G	-0.0315009870620622	0.043	0.4642
18	rs4940255	50907179	C	A	0.012096540947233	0.0172	0.4831
18	rs11662234	50907289	T	G	-0.0218980211012161	0.0194	0.2598
18	rs11665364	50907334	G	T	-0.0239034240815591	0.0194	0.2178
18	rs11662271	50907365	T	C	-0.0240980393840575	0.0194	0.2131
18	rs11665326	50907494	A	G	-0.0358966439977618	0.0207	0.08283
18	rs62098051	50907620	A	G	-0.0290993078252748	0.0191	0.1287
18	rs77627823	50908040	G	A	-0.148302811985657	0.123	0.228
18	rs17504871	50908403	G	A	-0.0281011651109099	0.0195	0.15
18	rs62098054	50908574	G	C	-0.027998320426861	0.0195	0.1519
18	rs11872758	50908576	G	A	-0.0281011651109099	0.0195	0.1508
18	rs11872738	50908687	C	A	-0.028399474521698	0.0195	0.1453
18	rs1504741	50909228	C	G	0.0027960873020011	0.0186	0.8786
18	rs62098055	50909243	A	G	-0.0285949668801128	0.0195	0.1431
18	rs17413886	50909322	T	C	-0.0285023604727122	0.0195	0.1446
18	rs79615356	50909601	A	C	0.143901189944776	0.0694	0.03807
18	rs11664220	50909655	T	G	-0.0288007896057264	0.0195	0.14
18	rs11660799	50909762	G	A	-0.0288007896057264	0.0195	0.1396
18	rs11660761	50909804	A	G	-0.0289037168568363	0.0195	0.1391
18	rs77956000	50909886	G	A	0.0324962313421326	0.0266	0.2213
18	rs11661458	50909925	C	G	-0.0289037168568363	0.0195	0.1383
18	rs11664978	50910111	T	C	-0.0289963604415917	0.0195	0.1373
18	rs12967544	50910125	T	C	0.0344980404075674	0.0215	0.1084
18	rs55965629	50910379	A	G	-0.0289963604415917	0.0195	0.137
18	rs73467289	50910436	T	C	-0.10910083527355	0.0496	0.02765
18	rs73960113	50910712	T	G	-0.108097591367713	0.0496	0.02914
18	rs56217121	50910716	A	G	-0.0292949370570243	0.0195	0.1339
18	rs55934710	50911310	C	T	-0.0129028853555234	0.0203	0.523
18	rs56371758	50911311	A	G	-0.0125990355765152	0.0204	0.5359
18	rs16956659	50911690	T	G	0.0129951954948113	0.0173	0.4532
18	rs73467291	50911733	C	T	-0.108799756405339	0.0495	0.02811
18	rs62099975	50911757	C	G	-0.0296966117368367	0.0195	0.1286
18	rs11663156	50911758	T	C	0.0160997014894237	0.0174	0.3567
18	rs11082987	50911770	G	A	0.0160997014894237	0.0174	0.3573
18	rs3764496	50912352	T	C	-0.0299026613543135	0.0195	0.1256
18	rs3764494	50912515	G	A	-0.127799281181876	0.0793	0.1072
18	rs12605576	50913031	C	T	-0.0299953975354009	0.0195	0.1239
18	rs12605580	50913130	A	G	-0.0293979151845611	0.0194	0.1306
18	rs56098701	50913331	C	G	0.0061013488579762	0.0175	0.7258
18	rs10515960	50913822	C	A	0.016296487966892	0.0179	0.3627
18	rs56151507	50913961	T	C	-0.0302015087331214	0.0195	0.1214
18	rs17505156	50914014	C	T	-0.0302015087331214	0.0195	0.1215
18	rs3794922	50914247	G	A	-0.0306035477981776	0.0195	0.1173
18	rs3794921	50914274	G	A	-0.0306035477981776	0.0195	0.117
18	rs3794920	50914282	A	G	-0.0306035477981776	0.0195	0.1165
18	rs3794919	50914346	C	T	-0.0306035477981776	0.0195	0.1172
18	rs3794918	50914414	G	A	-0.0303973537275885	0.0195	0.1195
18	rs11082988	50914849	G	A	-0.0305004454483837	0.0195	0.1175
18	rs67318347	50915178	A	G	0.0227981362759783	0.0175	0.1933
18	rs62099977	50915179	G	A	-0.0303045802648556	0.0195	0.1208
18	rs62099978	50915294	G	A	-0.0305004454483837	0.0195	0.1173
18	rs62099979	50915355	T	A	-0.0305004454483837	0.0195	0.1172
18	rs72929492	50915769	T	G	-0.021203207651103	0.0206	0.3035
18	rs3794917	50916342	G	T	-0.0309026047398165	0.0195	0.1131
18	rs3794916	50916375	C	T	-0.0309026047398165	0.0195	0.1127
18	rs3794915	50916385	C	A	-0.0309026047398165	0.0195	0.1128
18	rs11876853	50916480	G	A	-0.0306963490025976	0.0195	0.1155
18	rs11876805	50916488	C	T	-0.0306963490025976	0.0195	0.1152
18	rs11874038	50916564	T	G	-0.0306963490025976	0.0195	0.1146
18	rs11876878	50916588	G	A	-0.0306963490025976	0.0195	0.1145
18	rs11876922	50916702	G	A	-0.0306035477981776	0.0195	0.1159
18	rs17414252	50916859	G	A	-0.0306963490025976	0.0195	0.1151
18	rs66920460	50917496	C	A	0.0232965165504356	0.0175	0.1832
18	rs13381912	50917736	A	G	-0.0027036515743148	0.0183	0.8811
18	rs13381915	50917748	A	G	-0.0307994715535284	0.0195	0.1133
18	rs13381929	50917790	G	A	-0.0307994715535284	0.0195	0.1132
18	rs12604262	50917982	C	T	-0.0309026047398165	0.0195	0.1121
18	rs1393331	50918311	A	G	-0.0309954337025195	0.0195	0.1117
18	rs1393333	50918468	T	C	-0.0309026047398165	0.0195	0.1121
18	rs4940256	50919096	C	T	-0.0036968248442897	0.0183	0.841
18	rs10163656	50919371	C	T	-0.0036968248442897	0.0183	0.8393
18	rs10163659	50919434	C	T	-0.0310985871020312	0.0195	0.1104
18	rs10164052	50919587	T	C	-0.0310985871020312	0.0195	0.1102
18	rs1502226	50919599	A	G	-0.0039979812872983	0.0183	0.8256
18	rs10164055	50919600	T	C	-0.0557981629302465	0.0431	0.1955
18	rs72931320	50919662	A	G	-0.0225012653465135	0.0207	0.2764
18	rs79298094	50920030	G	T	0.0255995183002125	0.0268	0.339
18	rs57074668	50920231	C	T	-0.0310985871020312	0.0194	0.1096
18	rs17505685	50920453	C	T	-0.0310985871020312	0.0194	0.1092
18	rs55651361	50920467	T	G	-0.0220002402796674	0.0206	0.2849
18	rs56054126	50920599	T	G	0.0213015034199157	0.0174	0.223
18	rs12965919	50920636	A	C	0.0155977206230546	0.019	0.4097
18	rs10163694	50920910	T	C	-0.0313049258284153	0.0194	0.1078
18	rs7234451	50920919	A	C	-0.0750037578653527	0.0486	0.1228
18	rs10164049	50921268	C	T	-0.0312017511432645	0.0194	0.1086
18	rs10164054	50921299	G	A	-0.0312017511432645	0.0194	0.1085
18	rs7236538	50921411	T	C	-0.0970947712407937	0.0496	0.05045
18	rs113961895	50921424	G	A	0.0217027816432335	0.0174	0.2124
18	rs67915568	50921507	C	T	0.0213993910058902	0.0174	0.2192
18	rs12327184	50921550	C	G	-0.0312017511432645	0.0194	0.1082
18	rs11082990	50921646	G	A	-0.0309954337025195	0.0194	0.1113
18	rs12327206	50921701	G	A	-0.0309954337025195	0.0194	0.1104
18	rs12326478	50921859	T	G	-0.0313049258284153	0.0194	0.1077
18	rs12327199	50921872	C	T	-0.0313049258284153	0.0194	0.1075
18	rs12327369	50922036	G	A	-0.0313049258284153	0.0194	0.1069
18	rs4939730	50922141	G	T	-0.0038975857287134	0.0183	0.8313
18	rs62099981	50922194	A	G	-0.031397792147416	0.0194	0.1064
18	rs148843589	50922265	G	A	-0.0222047099881925	0.0206	0.2797
18	rs11874624	50922580	T	C	-0.0315009870620622	0.0194	0.105
18	rs11874642	50922667	T	C	-0.0316041926269978	0.0194	0.1044
18	rs17505951	50923115	C	T	-0.0316041926269978	0.0194	0.1035
18	rs62099982	50923287	A	C	-0.0316970867432546	0.0194	0.1029
18	rs17414727	50923305	T	C	-0.0316970867432546	0.0194	0.1031
18	rs112272840	50923493	T	C	-0.0229002198863326	0.0206	0.2659
18	rs62100015	50923500	T	A	-0.0320997276601081	0.0195	0.09919
18	rs62100016	50923502	A	G	-0.0320997276601081	0.0195	0.09906
18	rs143891719	50923713	A	G	-0.110294891915496	0.0699	0.1144
18	rs7231978	50923932	G	T	-0.0137034650584925	0.0189	0.4695
18	rs11082991	50924120	A	G	-0.0328021562323804	0.0194	0.09133
18	rs11082992	50924132	T	C	-0.032502530761974	0.0194	0.09484
18	rs12604759	50924303	A	G	-0.032502530761974	0.0194	0.09488
18	rs17506126	50924654	T	A	-0.0322959448008212	0.0194	0.0958
18	rs17506154	50924832	C	G	-0.0322959448008212	0.0194	0.09614
18	rs1010453	50925525	T	A	-0.0323992324466777	0.0194	0.09541
18	rs1010454	50925580	G	A	-0.0323992324466777	0.0194	0.09528
18	rs62100018	50926362	A	T	-0.0323992324466777	0.0194	0.09524
18	rs16956672	50926394	C	G	-0.0027036515743148	0.0182	0.8838
18	rs17414993	50926432	G	A	-0.0323992324466777	0.0194	0.0948
18	rs72931381	50926605	T	C	-0.0235040691879941	0.0205	0.2528
18	rs17506295	50926622	A	C	-0.032502530761974	0.0194	0.09445
18	rs16956674	50926642	A	G	-0.013004189135254	0.0189	0.491
18	rs16956678	50926704	T	C	-0.0023026490626755	0.0183	0.8984
18	rs17506372	50926928	C	T	-0.0326988269632397	0.0194	0.09214
18	rs17415140	50927001	C	T	-0.0326988269632397	0.0194	0.09196
18	rs62100019	50927104	T	G	-0.0328021562323804	0.0194	0.0916
18	rs62100020	50927107	G	C	-0.0326988269632397	0.0194	0.09231
18	rs17506491	50927948	G	C	-0.0328021562323804	0.0194	0.0915
18	rs2339639	50928022	A	T	0.0235993322503244	0.0174	0.1742
18	rs1553334	50928227	A	G	-0.0027036515743148	0.0182	0.8804
18	rs1010360	50928441	T	G	0.0235993322503244	0.0174	0.1738
18	rs11873742	50928665	T	C	-0.0328021562323804	0.0194	0.0907
18	rs1972049	50928909	T	G	-0.0328021562323804	0.0194	0.09062
18	rs72933411	50929276	A	G	-0.0239956055562207	0.0205	0.2422
18	rs72933414	50929489	C	T	0.0232965165504356	0.0174	0.1798
18	rs62100022	50929571	C	A	-0.0031048149534787	0.0182	0.8629
18	rs62100023	50929574	T	C	-0.0328951617042694	0.0194	0.09022
18	rs62100024	50930576	C	T	-0.0328951617042694	0.0194	0.09012
18	rs7227758	50930830	G	A	-0.0713026798988422	0.0486	0.1423
18	rs1972044	50931080	G	A	-0.0548997899816623	0.0431	0.2029
18	rs10515961	50931238	A	G	0.0243998868235351	0.0174	0.1588
18	rs7241682	50931272	G	A	-0.013004189135254	0.0189	0.4903
18	rs12967910	50931300	G	A	-0.0328951617042694	0.0194	0.08999
18	rs1546302	50931599	A	G	-0.001501126126267	0.0183	0.9348
18	rs1546301	50931903	C	A	-0.0328951617042694	0.0194	0.08972
18	rs1502214	50932056	T	A	0.0247999239054771	0.0174	0.1524
18	rs969467	50932063	T	C	-0.0329985112635755	0.0194	0.0895
18	rs10502973	50932419	A	G	-0.0329985112635755	0.0194	0.08887
18	rs62100025	50932656	A	G	-0.0322959448008212	0.0193	0.09488
18	rs1546300	50933523	C	A	-0.0331018715051171	0.0194	0.08796
18	rs11874152	50933964	T	A	-0.032502530761974	0.0193	0.09328
18	rs11876967	50934047	A	T	-0.0331018715051171	0.0194	0.08781
18	rs11877032	50934257	A	T	-0.0546040319940407	0.0431	0.2048
18	rs11082993	50935353	G	A	-0.0335981494309355	0.0193	0.0824
18	rs968807	50935815	A	G	-0.0329985112635755	0.0193	0.08781
18	rs968806	50935821	A	G	-0.0331018715051171	0.0193	0.08711
18	rs10853630	50936601	C	T	-0.0335050785573982	0.0193	0.08317
18	rs72933440	50936630	C	G	-0.0251024465608414	0.0206	0.2231
18	rs10853631	50936780	G	A	-0.0349952529972629	0.0193	0.06929
18	rs2229082	50936994	T	C	-0.0331018715051171	0.0193	0.08648
18	rs11873515	50937026	A	G	-0.0331018715051171	0.0193	0.08664
18	rs11873595	50937336	A	T	-0.0331018715051171	0.0193	0.0866
18	rs11876782	50937382	T	C	-0.0331018715051171	0.0193	0.08676
18	rs13381167	50937593	G	A	-0.0331018715051171	0.0193	0.0868
18	rs10502974	50937861	C	A	-0.0329985112635755	0.0193	0.0878
18	rs11082994	50938136	T	C	-0.0328951617042694	0.0193	0.08811
18	rs10502975	50938241	C	G	-0.0329985112635755	0.0193	0.08791
18	rs953122	50938695	C	G	-0.0329985112635755	0.0193	0.08766
18	rs953121	50938824	C	A	-0.0329985112635755	0.0193	0.08768
18	rs11872554	50939698	T	A	-0.0329985112635755	0.0193	0.08791
18	rs62100051	50939989	G	A	-0.0331018715051171	0.0193	0.0868
18	rs11876154	50940258	G	A	-0.0329985112635755	0.0193	0.08786
18	rs17507444	50940415	T	C	-0.0329985112635755	0.0193	0.08794
18	rs55958323	50940742	T	C	-0.0726997334182779	0.0487	0.1352
18	rs11876240	50940889	A	G	-0.0329985112635755	0.0193	0.08808
18	rs11659577	50941162	G	A	-0.0331018715051171	0.0193	0.08667
18	rs11659533	50941261	A	G	-0.0329985112635755	0.0193	0.08781
18	rs11659624	50941299	G	C	-0.0329985112635755	0.0193	0.08775
18	rs10502976	50941962	C	A	-0.0329985112635755	0.0193	0.08774
18	rs2270951	50942653	C	T	-0.0329985112635755	0.0193	0.08778
18	rs60540565	50942668	A	C	-0.091194660184927	0.0499	0.0676
18	rs9807369	50943239	G	T	-0.0329985112635755	0.0193	0.08782
18	rs9807370	50943245	G	A	-0.0328021562323804	0.0193	0.08943
18	rs9807385	50943685	G	A	-0.0331018715051171	0.0194	0.08815
18	rs34112859	50943691	G	A	0.0259990758686168	0.025	0.2975
18	rs9807387	50943726	G	C	-0.0329985112635755	0.0193	0.0873
18	rs9807529	50944901	A	G	-0.0517986852338873	0.0414	0.2105
18	rs11875957	50945434	G	A	-0.0331949048576409	0.0193	0.08623
18	rs11875950	50945577	C	T	-0.0331949048576409	0.0193	0.0859
18	rs35617477	50945762	A	T	-0.0332982854015147	0.0194	0.08665
18	rs62098263	50946020	T	G	-0.0332982854015147	0.0193	0.08531
18	rs62098264	50946107	A	G	-0.0332982854015147	0.0193	0.08528
18	rs552061784	50946117	G	A	-0.0967972849973384	0.0682	0.1559
18	rs62098265	50946118	A	T	-0.0332982854015147	0.0193	0.0851
18	rs28503625	50946244	C	G	-0.0332982854015147	0.0193	0.08541
18	rs28690675	50946446	A	G	-0.0332982854015147	0.0193	0.08472
18	rs28658157	50946504	A	C	-0.0332982854015147	0.0193	0.08468
18	rs12327265	50946639	G	A	-0.0334016766340304	0.0193	0.08449
18	rs79160960	50946791	G	A	-0.0842950694954015	0.0651	0.1954
18	rs11082996	50946901	G	A	-0.0334016766340304	0.0193	0.08417
18	rs11082997	50946961	G	A	-0.0334016766340304	0.0193	0.08403
18	rs62098266	50947166	C	T	-0.0334016766340304	0.0193	0.08367
18	rs11877754	50947614	G	C	-0.0335050785573982	0.0193	0.08329
18	rs17507725	50948191	A	T	-0.0335050785573982	0.0193	0.08317
18	rs34753688	50948585	C	T	0.024097313483794	0.025	0.3348
18	rs11872522	50948733	C	T	-0.0335981494309355	0.0193	0.08288
18	rs11872591	50948831	G	A	-0.0335981494309355	0.0193	0.08256
18	rs13381096	50949402	C	A	-0.0544984253364989	0.0432	0.2075
18	rs13381100	50949503	A	C	-0.0335050785573982	0.0193	0.08361
18	rs58500166	50949640	T	C	-0.0335050785573982	0.0193	0.08336
18	rs73461187	50949656	G	C	-0.0791947339715482	0.0491	0.1065
18	rs62098268	50949700	T	C	-0.0335981494309355	0.0193	0.08246
18	rs62098269	50949787	A	G	-0.0338050046123612	0.0194	0.08076
18	rs62098270	50949795	G	C	-0.0338981034057645	0.0194	0.08039
18	rs62098271	50949962	G	A	-0.033701571673015	0.0193	0.08198
18	rs13381236	50950089	A	G	-0.0789999182341498	0.0491	0.1076
18	rs11874135	50950299	A	C	-0.0338981034057645	0.0194	0.08008
18	rs11877374	50950437	T	C	-0.033701571673015	0.0193	0.08175
18	rs13381265	50950582	G	C	-0.033701571673015	0.0194	0.0834
18	rs13381255	50950595	C	T	-0.0338981034057645	0.0194	0.08015
18	rs13381864	50950815	T	G	-0.0338981034057645	0.0194	0.07996
18	rs62098272	50951573	A	G	-0.0335981494309355	0.0193	0.08215
18	rs62098273	50952211	C	T	-0.033701571673015	0.0194	0.08173
18	rs62098283	50952282	T	C	-0.033701571673015	0.0194	0.08127
18	rs62098284	50952355	C	G	-0.0332982854015147	0.0194	0.08676
18	rs11662556	50952983	T	C	-0.0340015566760147	0.0194	0.07915
18	rs1039452	50953078	C	T	0.0260965047212743	0.0174	0.133
18	rs11659175	50953236	A	C	-0.0338050046123612	0.0194	0.08063
18	rs12606422	50953301	T	C	-0.0338050046123612	0.0194	0.08077
18	rs11663510	50953918	T	G	-0.0338981034057645	0.0194	0.08014
18	rs11663516	50953968	T	C	-0.0338981034057645	0.0194	0.08005
18	rs35352542	50954030	A	T	-0.0338981034057645	0.0194	0.08003
18	rs58351564	50954146	G	T	-0.0338981034057645	0.0194	0.07991
18	rs11661221	50955797	G	A	-0.034198147379977	0.0194	0.0773
18	rs11664655	50955848	T	C	-0.034198147379977	0.0194	0.07707
18	rs10164246	50956148	T	G	-0.0335050785573982	0.0194	0.08324
18	rs10163837	50956241	G	A	-0.0343016316970211	0.0194	0.0764
18	rs10163836	50956266	C	T	-0.0343016316970211	0.0194	0.07697
18	rs10163838	50956294	G	A	-0.0344982814075965	0.0194	0.07481
18	rs2879527	50956329	C	T	-0.0340015566760147	0.0194	0.07888
18	rs2879528	50956474	A	G	-0.0335050785573982	0.0194	0.0851
18	rs12606005	50956515	A	G	-0.0669948688242784	0.0701	0.3392
18	rs10163842	50956593	C	T	-0.0340015566760147	0.0194	0.07898
18	rs10163847	50956663	C	T	-0.0341050206499513	0.0194	0.07842
18	rs73461189	50956747	C	T	-0.0891044750828209	0.0496	0.07267
18	rs10163926	50956944	A	G	-0.0341050206499513	0.0194	0.07785
18	rs62098288	50956984	G	A	-0.0341050206499513	0.0194	0.0777
18	rs11872882	50957871	T	C	-0.0344982814075965	0.0194	0.07508
18	rs8089865	50957922	G	A	-0.0428970626523952	0.0187	0.02183
18	rs62098290	50958127	T	G	-0.0335981494309355	0.0194	0.08417
18	rs62098291	50958457	C	T	-0.0344051267241774	0.0194	0.07593
18	rs62098292	50958701	G	A	-0.0344051267241774	0.0194	0.07562
18	rs8095329	50959356	G	A	-0.0123965203365513	0.0189	0.5108
18	rs138459653	50959953	T	G	-0.0086977157031958	0.0816	0.9154
18	rs878571	50960222	T	C	0.0275957115907991	0.0174	0.1112
18	rs57770253	50960696	T	C	-0.0249999098013234	0.0207	0.2266
18	rs73461190	50961021	A	G	-0.0892028674607707	0.0496	0.07243
18	rs67680898	50961057	C	G	0.0278972284172359	0.0174	0.1083
18	rs11082998	50964031	G	A	-0.0316970867432546	0.0194	0.1025
18	rs11082999	50964095	T	C	-0.0316970867432546	0.0194	0.1026
18	rs10502977	50964372	G	C	-0.0316970867432546	0.0194	0.1021
18	rs8095430	50964897	T	A	-0.0083043861636152	0.019	0.6642
18	rs145726269	50965306	G	T	-0.0856014622957261	0.0523	0.1017
18	rs140632901	50966382	G	A	-0.0868986560701441	0.0497	0.08013
18	rs11872815	50966547	G	A	-0.0318003125497978	0.0194	0.1016
18	rs117181702	50966959	C	T	-0.0618009384055913	0.1036	0.5509
18	rs11083000	50966995	C	T	-0.0093031403261444	0.019	0.6263
18	rs11664123	50967028	T	C	0.0281014301108748	0.0174	0.1072
18	rs8090945	50967252	C	T	-0.0393023164827424	0.0187	0.03577
18	rs12962464	50967439	G	A	-0.031397792147416	0.0194	0.106
18	rs12962394	50967591	C	A	-0.0303045802648556	0.0194	0.1187
18	rs79828137	50968684	T	C	-0.0120017335415971	0.0259	0.6431
18	rs12953529	50968973	A	G	-0.0421040660228114	0.0425	0.3225
18	rs12953691	50969096	A	T	-0.0303973537275885	0.0194	0.1168
18	rs57601701	50970438	G	T	-0.0302015087331214	0.0194	0.1194
18	rs8084281	50971082	A	T	-0.0811016014370415	0.0491	0.09871
18	rs138489416	50971428	T	A	-0.0953001798543245	0.0905	0.2925
18	rs12960505	50972182	G	T	-0.0299953975354009	0.0194	0.122
18	rs12604940	50972215	A	G	-0.0243029385231735	0.0206	0.2364
18	rs8095058	50973046	T	C	-0.0071958279818024	0.0189	0.7024
18	rs11661305	50973169	A	G	-0.028399474521698	0.0195	0.1447
18	rs11661326	50973180	C	T	-0.0293979151845611	0.0194	0.1288
18	rs11664788	50973186	T	G	-0.0312017511432645	0.0194	0.1075
18	rs139803408	50973689	A	G	0.091904386669492	0.1049	0.381
18	rs12604130	50974215	T	C	-0.0316041926269978	0.0193	0.1016
18	rs1393334	50975342	C	T	-0.0102018624845967	0.0188	0.5868
18	rs12957920	50975543	A	T	-0.0319964709431669	0.0193	0.09808
18	rs9948611	50975873	T	C	0.0295005481176215	0.0175	0.09198
18	rs8093031	50976436	T	C	-0.0851004766504662	0.0497	0.08706
18	rs11874018	50976688	T	C	-0.0319964709431669	0.0193	0.09791
18	rs79268556	50977619	C	A	0.0126990249774084	0.027	0.6362
18	rs869225	50977732	G	T	-0.0319964709431669	0.0193	0.0974
18	rs869224	50977798	A	G	-0.0319035490130083	0.0193	0.0981
18	rs117091904	50977973	G	A	-0.092203012053614	0.0858	0.2822
18	rs1502225	50978637	G	A	-0.0306963490025976	0.0194	0.1139
18	rs16956735	50978986	A	G	-0.0319035490130083	0.0193	0.09924
18	rs35882434	50979580	C	T	-0.0315009870620622	0.0194	0.1046
18	rs12605017	50979790	C	T	-0.0320997276601081	0.0193	0.09655
18	rs72918220	50980668	T	C	-0.0262002485024742	0.0206	0.2028
18	rs10502978	50981440	C	A	-0.0322029950400999	0.0193	0.09565
18	rs35409749	50981654	A	C	-0.0312017511432645	0.0194	0.1082
18	rs12607295	50981685	A	G	-0.0320997276601081	0.0193	0.09679
18	rs73957208	50982626	A	G	-0.0831968434005588	0.0498	0.09483
18	rs2134297	50982831	C	T	-0.0323992324466777	0.0193	0.09288
18	rs34160346	50983439	C	G	-0.036798848237098	0.0425	0.3866
18	rs16956767	50984634	T	C	-0.0322029950400999	0.0193	0.09528
18	rs17417046	50984997	C	T	-0.0370997639570267	0.0425	0.3837
18	rs16956772	50985078	A	G	-0.0323992324466777	0.0193	0.09368
18	rs117658776	50985487	C	T	-0.0824038262548157	0.0525	0.1164
18	rs11874751	50986210	G	T	-0.0325955083699338	0.0193	0.09202
18	rs16956779	50988070	C	T	-0.032502530761974	0.0193	0.09266
18	rs60175027	50988664	T	C	-0.0755967721743758	0.0493	0.1252
18	rs5013791	50988821	G	A	-0.0328021562323804	0.0193	0.08959
18	rs11083002	50988841	A	C	-0.0326988269632397	0.0193	0.09128
18	rs2036415	50989175	G	C	-0.0326988269632397	0.0193	0.09076
18	rs1502233	50990435	T	C	-0.0406032684425478	0.0187	0.03029
18	rs1502232	50990508	A	G	-0.0322029950400999	0.0195	0.09764
18	rs62098320	50991321	C	T	-0.0323992324466777	0.0194	0.09461
18	rs1814001	50992215	A	G	-0.0313049258284153	0.0194	0.1066
18	rs74254713	50992658	C	T	0.0118001041157506	0.0591	0.8419
18	rs1964667	50992956	C	T	-0.031397792147416	0.0194	0.1056
18	rs12709772	50993187	T	C	-0.0319964709431669	0.0193	0.09783
18	rs6508232	50993352	T	A	-0.0816982439845054	0.0502	0.1032
18	rs1502230	50993648	G	A	-0.0319964709431669	0.0193	0.09795
18	rs10853632	50993998	C	T	-0.0322029950400999	0.0193	0.09592
18	rs1502229	50994208	G	T	-0.0396976268585458	0.0187	0.03372
18	rs139095899	50995142	A	T	-0.0641012834065877	0.0571	0.2614
18	rs2036410	50995585	T	C	-0.0305004454483837	0.0194	0.1158
18	rs116915340	50995835	C	A	-0.0824038262548157	0.0526	0.1175
18	rs149139948	50997025	C	A	0.047799197133273	0.1095	0.6626
18	rs4940259	50997336	T	A	0.0311982343370806	0.0175	0.07456
18	rs1159949	50997420	C	T	-0.0079011318962572	0.0218	0.7164
18	rs4280318	50998348	G	C	-0.0079011318962572	0.0218	0.7158
18	rs1948783	50998761	A	T	0.0188021269625962	0.0171	0.2733
18	rs76365944	50998810	T	C	0.0189002595004805	0.0582	0.7449
18	rs7228423	50999364	T	G	-0.0188974371044634	0.0256	0.4594
18	rs60529248	50999688	T	C	-0.0182047046548463	0.0257	0.478
18	rs2134296	50999730	G	A	0.0298985503458634	0.0175	0.08822
18	rs73462908	51000093	T	C	-0.0178992398878318	0.0256	0.4846
18	rs1910132	51000262	C	T	0.0288983900426488	0.0175	0.09873
18	rs72627225	51000405	A	T	0.0567961259994112	0.0288	0.04876
18	rs1910131	51000592	C	A	-0.0315009870620622	0.0194	0.1047
18	rs35195355	51000945	C	A	-0.0338981034057645	0.0435	0.4362
18	rs4940260	51001129	T	C	-0.0076995657264405	0.0218	0.7227
18	rs7229190	51001580	G	T	-0.0202027073175195	0.0261	0.4404
18	rs1125627	51004270	C	T	0.0188021269625962	0.0171	0.2715
18	rs1393336	51004896	G	C	-0.0080019302190585	0.0218	0.7127
18	rs73462916	51007599	T	C	-0.0187955345843259	0.0257	0.4647
18	rs72918260	51007641	G	A	-0.0289963604415917	0.0207	0.1601
18	rs60702180	51008268	T	C	-0.015702643727291	0.0258	0.5428
18	rs9964174	51010181	T	G	0.0288983900426488	0.0175	0.09815
18	rs77675767	51010487	T	C	-0.0677008493642598	0.0471	0.1508
18	rs117121188	51010617	G	A	0.004201162744548	0.0852	0.9605
18	rs8082807	51010902	A	C	0.0185960172820726	0.0171	0.2781
18	rs56060335	51012517	A	C	-0.0194988734340555	0.026	0.4538
18	rs78867711	51012777	C	G	0.06259914175652	0.0685	0.3608
18	rs73462923	51014210	A	G	-0.0182963622831166	0.0256	0.4761
18	rs8085778	51015353	C	T	-0.0295009039176847	0.0194	0.1278
18	rs4510099	51015570	G	C	-0.0081027387031859	0.0218	0.7099
18	rs1393330	51016370	T	C	-0.0306035477981776	0.0194	0.1137
18	rs12962455	51016719	G	C	-0.0312017511432645	0.0194	0.107
18	rs150873490	51017687	A	C	-0.049400350295127	0.0667	0.4593
18	rs79385513	51018455	T	A	-0.0226956079321885	0.0258	0.379
18	rs73462928	51018541	A	T	-0.0226035462098532	0.0258	0.3799
18	rs60337880	51018856	G	A	0.0441030061101949	0.0447	0.3239
18	rs4278817	51020344	C	A	-0.0222047099881925	0.0256	0.385
18	rs2879567	51021360	A	C	-0.0414993071780289	0.0425	0.3284
18	rs6508233	51021540	G	T	0.0012991557316201	0.0221	0.9534
18	rs2339742	51021718	A	G	-0.0169020380753563	0.0253	0.5035
18	rs8094483	51021944	T	C	0.0416984103556758	0.0446	0.3504
18	rs148196749	51022298	A	G	-0.0797035985108817	0.0527	0.1305
18	rs1847126	51022385	A	G	9.99950003332973e-05	0.0221	0.9949
18	rs9953087	51022555	T	C	0.0001999800026662	0.0221	0.9943
18	rs12607758	51022606	C	T	-0.02960390325858	0.0194	0.127
18	rs142763841	51023121	T	C	-0.0795953077717999	0.0527	0.1308
18	rs7244049	51023207	A	G	-0.017502275136142	0.0258	0.4969
18	rs1502222	51023567	C	T	0.0400953305639422	0.0445	0.3672
18	rs1502223	51024516	T	C	0.0320992618599997	0.0175	0.06603
18	rs59787714	51024528	T	C	-0.0166986496230515	0.0255	0.5113
18	rs7231042	51024692	A	G	0.0281014301108748	0.0175	0.1087
18	rs7232617	51024806	T	C	-0.0058973552660839	0.0219	0.7885
18	rs72918277	51026564	T	C	-0.0306963490025976	0.0207	0.1372
18	rs151125878	51026900	T	G	-0.0795953077717999	0.0918	0.3859
18	rs1105642	51027087	A	G	-0.0050024916227914	0.0219	0.8201
18	rs12955791	51027404	T	C	-0.0316970867432546	0.0194	0.1017
18	rs870508	51027555	C	A	-0.0060985584618694	0.0219	0.7814
18	rs870507	51027974	G	A	-0.0088994831870327	0.0219	0.6846
18	rs60518592	51029247	G	A	-0.0165969709073694	0.0255	0.5142
18	rs73462952	51029804	G	A	0.0430020165445429	0.0448	0.3371
18	rs79483107	51030015	T	C	0.209701611884185	0.105	0.0459
18	rs6508234	51031160	C	A	-0.0198048272985997	0.0254	0.4367
18	rs2292042	51031932	C	T	-0.0307994715535284	0.044	0.4845
18	rs16956853	51032691	G	T	0.0049974917102918	0.0219	0.8192
18	rs73462956	51032757	T	G	-0.0209989425960583	0.0256	0.4126
18	rs16956858	51033657	T	C	-0.0181028726978536	0.0253	0.4733
18	rs72918283	51034199	G	C	0.0602010026907569	0.0501	0.2296
18	rs76667845	51034550	A	G	-0.0182047046548463	0.0254	0.4752
18	rs4940261	51034552	C	T	0.0321960982163169	0.0175	0.06563
18	rs73462960	51035248	A	C	-0.0181028726978536	0.0254	0.476
18	rs117938019	51035431	C	T	-0.139296550686672	0.0817	0.08834
18	rs4939732	51035930	C	T	0.0285971749776749	0.0203	0.1582
18	rs16956865	51036415	A	G	-0.0194988734340555	0.0252	0.4395
18	rs73462961	51036509	A	G	-0.0176956485356892	0.0253	0.4837
18	rs8086556	51036856	T	C	0.0030952049073025	0.0219	0.8871
18	rs56042145	51037278	T	G	-0.019294956182969	0.0252	0.4425
18	rs57154412	51037291	A	G	-0.0181028726978536	0.0253	0.474
18	rs8090381	51037847	C	G	0.0028958031120254	0.022	0.8958
18	rs28873404	51039438	C	T	-0.0253998626327317	0.0441	0.5651
18	rs143603552	51039649	A	G	0.077701507663852	0.1007	0.4403
18	rs141846696	51039892	T	C	-0.0189993500097828	0.0254	0.4541
18	rs12457084	51040028	G	T	0.0018981972830802	0.022	0.9324
18	rs200532949	51042693	G	A	0.0190964956909883	0.1052	0.8558
18	rs201656173	51043585	G	A	0.0034041991335623	0.0755	0.9645
18	rs1502217	51045188	C	T	0.0037031349243813	0.0222	0.8695
18	rs1354206	51046006	A	G	-0.0111013930711739	0.0186	0.5517
18	rs79259792	51047103	C	T	-0.0060985584618694	0.0899	0.9456
18	rs10502979	51047606	C	G	-0.0385953087593848	0.041	0.3461
18	rs4453579	51047833	G	A	0.03029639423135	0.0193	0.1154
18	rs73462968	51047854	A	T	-0.0249999098013234	0.0258	0.331
18	rs66882949	51048812	A	G	0.0333960906184285	0.0174	0.05553
18	rs73462969	51048919	T	C	-0.0235040691879941	0.0257	0.3598
18	rs9947875	51049031	G	A	0.0034041991335623	0.0223	0.8782
18	rs8088468	51049057	T	C	0.022299507494767	0.0204	0.2753
18	rs117441986	51050166	T	C	-0.0128015918372089	0.0864	0.8826
18	rs1910127	51050238	A	G	0.0199986865066891	0.0172	0.2441
18	rs62098329	51050914	C	A	-0.0315009870620622	0.0421	0.4554
18	rs2270952	51052896	T	A	0.001598721363697	0.0222	0.9412
18	rs17515923	51053176	T	G	-0.0282040203730758	0.0422	0.5037
18	rs7244915	51053630	G	T	0.0235993322503244	0.0209	0.2591
18	rs6508235	51053941	A	G	0.0189002595004805	0.0172	0.2711
18	rs8088048	51054765	T	C	0.0258041896815329	0.0193	0.1813
18	rs1502219	51054889	G	A	0.0361969153118182	0.0176	0.03937
18	rs62098330	51055069	T	C	-0.0296966117368367	0.0413	0.471
18	rs9950293	51055233	C	A	0.0335024720540013	0.0174	0.0543
18	rs4245260	51055887	C	T	0.0239996896478807	0.0203	0.2374
18	rs2270953	51056915	G	T	0.0007996801705642	0.0223	0.97
18	rs2270954	51057298	A	C	0.0217027816432335	0.0204	0.288
18	rs2292043	51059163	T	C	0.0344980404075674	0.0175	0.04941
18	rs2292044	51059341	C	G	0.0002999550089979	0.0225	0.9895
18	rs6650680	51059850	T	A	0.0314017631395316	0.0188	0.09577
18	rs12607853	51060972	T	C	0.0199006617063362	0.0176	0.2577
18	rs16956878	51061399	T	C	0.0183015011699126	0.0177	0.3012
18	rs12373192	51062595	T	C	0.0001999800026662	0.0317	0.994
18	rs78406854	51063333	C	T	-0.004198802647333	0.0251	0.8666
18	rs73957542	51063390	T	C	-0.0340015566760147	0.0401	0.3963
18	rs12457160	51063405	C	A	0.0467022717525102	0.0328	0.1553
18	rs4245261	51063768	C	T	-0.0014009809156281	0.0194	0.9407
18	rs4245262	51063841	T	C	-0.0049019951702315	0.0186	0.792
18	rs4940266	51064422	T	C	-0.0060985584618694	0.0175	0.7281
18	rs7237506	51064851	A	G	-0.0117993392160431	0.0185	0.5249
18	rs8097069	51065247	G	C	-0.0187038311937836	0.0278	0.5005
18	rs10502980	51067619	C	A	-0.0007002451143934	0.0457	0.9886
18	rs8094819	51067965	T	G	0.001998002662673	0.0263	0.9402
18	rs4378681	51069328	A	G	-0.0104039337153929	0.0186	0.5755
18	rs74254715	51069804	A	G	-0.117500575551995	0.1273	0.356
18	rs8087907	51070334	T	C	-0.0113036461713921	0.0185	0.5417
18	rs9948337	51070692	T	C	-0.0113036461713921	0.0185	0.541
18	rs35905754	51070888	T	C	0.0032048589489113	0.0253	0.8979
18	rs9807498	51071762	T	A	-0.0114047880634385	0.0174	0.5123
18	rs9807501	51071812	T	C	-0.0032954239497972	0.0179	0.8516
18	rs35698381	51075576	C	T	-0.0036968248442897	0.0178	0.8362
18	rs6508236	51076827	T	A	-0.0136020904182857	0.0184	0.4591
18	rs11664769	51077157	G	A	0.0050969882578437	0.0253	0.8387
18	rs74943545	51077313	G	A	0.0051964749068174	0.0752	0.9448
18	rs117444494	51077423	T	G	-0.0231969816042026	0.0725	0.7492
18	rs1159064	51078323	T	C	-0.0137034650584925	0.0172	0.4264
18	rs6508237	51079028	C	T	-0.0142003494011414	0.0172	0.4105
18	rs79641408	51079580	A	G	0.0125015292229252	0.0312	0.6878
18	rs78302000	51081431	A	G	0.004001981379298	0.0261	0.8788
18	rs143676689	51081671	C	A	0.0358014124633833	0.0682	0.5995
18	rs9963858	51082704	A	G	0.0032048589489113	0.0255	0.9004
18	rs9953085	51082718	T	C	0.0068961666878413	0.0261	0.792
18	rs16956896	51083198	G	A	0.0055048206344449	0.0261	0.8343
18	rs8098322	51083242	A	T	-0.0138961051921114	0.0171	0.417
18	rs144992955	51084289	A	T	-0.0525045539821493	0.1499	0.7262
18	rs74649956	51084765	T	C	0.0063001125484799	0.0261	0.8092
18	rs73477613	51085294	T	C	0.003902375817241	0.0255	0.879
18	rs71368936	51086709	G	A	-0.0222967349986103	0.0276	0.4182
18	rs4940267	51087373	A	G	-0.0054950702819798	0.0173	0.7523
18	rs4940268	51087501	G	A	-0.0054045784588597	0.0173	0.7561
18	rs4940269	51087883	T	G	-0.0146974807605841	0.0182	0.4183
18	rs80301441	51088288	C	T	0.0063001125484799	0.0261	0.8095
18	rs117113032	51088367	T	G	-0.0347985055426955	0.0707	0.623
18	rs190101548	51088828	G	A	0.172203878605669	0.1074	0.1086
18	rs1442071	51090220	T	G	-0.0260975991218731	0.0271	0.3352
18	rs1442070	51090327	A	G	-0.0144032303107437	0.0169	0.3971
18	rs12454689	51093046	T	C	-0.0150019689183474	0.0182	0.4083
18	rs1025854	51093392	T	C	-0.0142003494011414	0.0169	0.4018
18	rs9948280	51093474	T	C	0.0030952049073025	0.0245	0.9006
18	rs7233241	51093875	T	C	-0.0145046862028817	0.017	0.3931
18	rs80123312	51096119	T	C	0.0056042667198317	0.0259	0.8283
18	rs8084701	51096426	C	T	-0.0117993392160431	0.0169	0.4846
18	rs9946086	51096782	A	G	-0.0124977728299804	0.0169	0.4588
18	rs9961507	51097613	T	C	0.001099395443301	0.0244	0.9648
18	rs9961732	51097849	T	C	0.0013990209137074	0.0253	0.9565
18	rs1372475	51098185	G	A	-0.0123965203365513	0.017	0.4658
18	rs78546726	51098959	C	T	0.0048979852621919	0.026	0.8498
18	rs117268998	51100094	A	G	-0.0187955345843259	0.0699	0.7879
18	rs75091256	51100559	G	T	0.0050969882578437	0.0263	0.8459
18	rs17516772	51100562	C	T	-0.0209989425960583	0.0594	0.7236
18	rs6508238	51101209	T	C	-0.0131966945943914	0.0181	0.467
18	rs79227994	51102127	C	T	0.0063001125484799	0.025	0.8019
18	rs2044080	51102753	C	T	-0.0127003085782322	0.017	0.4544
18	rs8093984	51103452	T	C	-0.0119005312583873	0.0169	0.4841
18	rs1899384	51103889	T	C	0.0011992805754821	0.0244	0.9619
18	rs56227427	51104342	G	A	0.0066975214477213	0.025	0.7895
18	rs1442088	51105532	A	C	-0.0235040691879941	0.027	0.385
18	rs12605223	51106542	T	C	0.0139029051689914	0.0181	0.4426
18	rs1442089	51107079	C	A	0.052696808999969	0.0806	0.5129
18	rs79264576	51107390	A	G	0.0055048206344449	0.0259	0.8326
18	rs7227128	51108080	T	C	-0.0123965203365513	0.017	0.464
18	rs62099896	51108431	C	T	0.014504302202808	0.0184	0.4319
18	rs3752734	51108872	G	C	-0.0247026126403718	0.0271	0.3618
18	rs3752735	51109020	T	C	0.0142973047008244	0.0181	0.4287
18	rs111746765	51109692	C	A	0.0038027603329278	0.0249	0.8796
18	rs192248911	51109717	C	T	-0.101302095530325	0.1484	0.4946
18	rs11083006	51109919	G	A	-0.0232993336544035	0.0272	0.3932
18	rs10515962	51110024	A	G	0.0029955089797983	0.0249	0.9058
18	rs76824775	51110187	G	T	0.001998002662673	0.0262	0.9389
18	rs80193341	51110866	T	C	0.003902375817241	0.0259	0.8801
18	rs35646752	51110983	C	T	-0.0029042131473898	0.0173	0.8666
18	rs78475552	51111097	C	A	0.0035038543266769	0.0263	0.8936
18	rs75871837	51111456	C	T	0.0055048206344449	0.0263	0.8332
18	rs12970870	51111564	C	T	-0.0123965203365513	0.0426	0.7716
18	rs62099898	51112281	T	C	0.0154992634469238	0.0181	0.3923
18	rs7236483	51113479	C	A	0.0062007356416035	0.025	0.8042
18	rs7241967	51114375	G	A	0.0065981840282271	0.025	0.7922
18	rs77338276	51115396	C	A	0.0064988367398296	0.026	0.8016
18	rs28687230	51115562	C	T	-0.0033957590691798	0.0173	0.8437
18	rs8085056	51115703	G	A	0.0049974917102918	0.0172	0.7722
18	rs10775507	51115788	T	C	0.0028958031120254	0.0172	0.8651
18	rs192819571	51116571	T	C	-0.0286978729475453	0.0893	0.7481
18	rs4940271	51117173	C	A	-0.0242004837056584	0.0271	0.3718
18	rs78215054	51118186	G	A	0.0060019521956343	0.0259	0.8182
18	rs1036801	51119833	T	C	-0.0042992284528324	0.0173	0.8021
18	rs2016773	51119892	C	T	-0.0009004052431641	0.0171	0.9596
18	rs77090696	51122667	C	G	0.0193025022544974	0.0308	0.5303
18	rs12604341	51123914	G	A	0.0148984646619666	0.0181	0.408
18	rs12604310	51124040	A	G	0.0160997014894237	0.0181	0.3733
18	rs117946415	51124724	T	A	-0.0403012967735257	0.0723	0.5774
18	rs76968007	51125040	C	T	0.0092966519050945	0.0265	0.7244
18	rs4101065	51126712	T	G	0.0050969882578437	0.0172	0.7679
18	rs985189	51127021	G	A	0.0053954185169075	0.0172	0.7534
18	rs16956959	51127568	C	T	0.0058031292269501	0.0262	0.8265
18	rs80098921	51127968	G	A	0.0058031292269501	0.025	0.8176
18	rs12957686	51128110	C	G	0.0052959516591825	0.0172	0.7597
18	rs894274	51129489	A	G	0.004201162744548	0.0172	0.8055
18	rs34267730	51129894	A	T	-0.0146974807605841	0.055	0.789
18	rs75257626	51131932	G	T	0.0055048206344449	0.026	0.8315
18	rs8098707	51132044	T	G	0.0029955089797983	0.025	0.9055
18	rs76492049	51132083	G	T	0.0048979852621919	0.0632	0.9377
18	rs35412537	51132317	A	G	-0.0043996643446871	0.0174	0.8008
18	rs1372478	51132886	C	T	-0.0259025943231108	0.0273	0.3435
18	rs1442064	51133506	T	C	0.0037031349243813	0.0173	0.8301
18	rs141210810	51133510	G	A	-0.0082035573506883	0.0621	0.8947
18	rs11876490	51134173	G	C	-0.028399474521698	0.0271	0.2958
18	rs77199258	51134648	C	T	0.0014988761237359	0.0257	0.9533
18	rs9944956	51136384	C	T	0.004101577021075	0.0173	0.8116
18	rs75131875	51136498	T	C	0.0004998750416509	0.0257	0.985
18	rs79402031	51137030	G	C	0.0006997551142732	0.0257	0.9775
18	rs12455377	51138034	C	T	-0.0156010662286512	0.0181	0.3871
18	rs74803484	51138212	C	T	0.0028958031120254	0.0253	0.9091
18	rs9966535	51138956	T	C	-0.0033957590691798	0.0174	0.8474
18	rs74506862	51140138	C	A	0.0022973590486834	0.0253	0.9281
18	rs77904651	51140186	T	C	0.0023971245997214	0.0253	0.9258
18	rs7229232	51140244	A	G	-0.0307994715535284	0.0272	0.2574
18	rs12606633	51140474	C	T	0.0183996828453635	0.0183	0.314
18	rs9958431	51140812	C	T	0.0178988554877579	0.0183	0.3272
18	rs7232231	51142518	T	C	0.0038027603329278	0.0175	0.828
18	rs16956981	51142987	A	G	0.0155977206230546	0.0172	0.3644
18	rs78613308	51143289	T	C	0.0	0.0259	0.9988
18	rs17517911	51143706	T	C	-0.0285023604727122	0.0257	0.2676
18	rs13381188	51143850	C	T	-0.001300845733048	0.0175	0.9419
18	rs11083008	51144414	G	A	0.0029955089797983	0.0174	0.864
18	rs16948704	51144867	C	T	-0.044599955369026	0.0611	0.4656
18	rs56181178	51145126	A	C	-0.0031048149534787	0.0175	0.8611
18	rs78157875	51145412	C	T	0.003902375817241	0.0267	0.8844
18	rs11662823	51145843	G	A	-0.0293979151845611	0.0258	0.2543
18	rs12960706	51146214	T	C	-0.0285949668801128	0.026	0.2709
18	rs4940277	51147027	T	C	-0.028399474521698	0.0257	0.27
18	rs11083009	51147544	T	C	-0.0277001306422786	0.0259	0.2853
18	rs12608247	51147926	G	A	-0.0278954863187535	0.026	0.2828
18	rs190737909	51148386	T	C	-0.0484027392281675	0.0631	0.4432
18	rs145536828	51148393	G	A	0.0301023438164435	0.0556	0.5876
18	rs2006656	51148457	T	C	0.004201162744548	0.0174	0.8073
18	rs12454453	51149085	C	T	0.0038027603329278	0.0174	0.8272
18	rs16956987	51149583	C	T	-0.0042992284528324	0.026	0.8674
18	rs16956993	51149881	T	C	0.0213015034199157	0.0182	0.2402
18	rs9959094	51151170	C	A	0.0045994064948955	0.0174	0.792
18	rs17518191	51151350	T	C	-0.0274020297483382	0.0257	0.2864
18	rs35114923	51151639	T	G	-0.0049019951702315	0.0175	0.7792
18	rs7237411	51152554	C	G	0.0062007356416035	0.0174	0.7231
18	rs17518254	51153238	T	C	0.0089002747867194	0.0172	0.6038
18	rs12969610	51153881	G	T	0.0093957216403621	0.0173	0.5874
18	rs16957010	51153993	C	A	0.025696986087186	0.0183	0.1602
18	rs12454349	51154609	A	G	0.0101978249764461	0.0172	0.5542
18	rs12960296	51154900	G	T	-0.0094040800752939	0.0173	0.5862
18	rs17439836	51155297	A	C	0.0096037361426946	0.0172	0.5775
18	rs75440539	51155619	C	T	0.0	0.0268	1.0
18	rs7234881	51155856	A	G	-0.0092022107647994	0.0173	0.5947
18	rs4306584	51155903	C	A	0.0110981866660334	0.0172	0.5207
18	rs78471799	51156218	T	A	0.0018981972830802	0.0269	0.944
18	rs8096370	51156826	T	A	0.0106035827841911	0.0172	0.5386
18	rs77595527	51156887	T	G	0.0	0.0267	0.9992
18	rs8083201	51157278	T	A	0.0109003744682883	0.0172	0.5261
18	rs78857920	51157487	C	A	0.0009995003330834	0.027	0.971
18	rs11659419	51157874	T	C	0.0109992854583691	0.0173	0.5259
18	rs11659420	51157875	T	G	0.0267977123853779	0.0183	0.1426
18	rs4939735	51157982	A	G	0.0109003744682883	0.0172	0.5292
18	rs4939736	51158037	C	T	0.0108014536938559	0.0172	0.5295
18	rs4939737	51158109	G	A	0.0108014536938559	0.0172	0.53
18	rs190083178	51159095	A	G	-0.07339899276978	0.0912	0.4212
18	rs145711147	51159941	A	G	0.0255995183002125	0.0183	0.1616
18	rs62097565	51159962	G	C	0.0108014536938559	0.0173	0.5319
18	rs140313524	51160247	C	T	-0.0099998320783335	0.0205	0.6248
18	rs76770870	51160274	A	G	0.0115035793834154	0.0173	0.5048
18	rs79400249	51161635	A	G	0.0014988761237359	0.027	0.9567
18	rs62096852	51162480	G	A	-0.009696862978864	0.0174	0.578
18	rs17439885	51163510	A	G	-0.0083043861636152	0.0174	0.6324
18	rs11083011	51164073	A	G	0.0118001041157506	0.0173	0.4963
18	rs34400957	51164403	G	T	-0.0106970095483354	0.0174	0.5404
18	rs145550594	51164879	A	G	-0.0689000186550519	0.0773	0.3728
18	rs55638139	51165658	C	T	0.0235993322503244	0.0184	0.2011
18	rs185961284	51166137	T	G	0.0499038295281839	0.0884	0.5724
18	rs118139407	51166516	C	T	-0.0982966348251106	0.0805	0.2219
18	rs62096853	51166586	C	T	-0.0059979518036359	0.0209	0.7755
18	rs4347697	51166753	G	A	0.0239996896478807	0.0184	0.1927
18	rs139700574	51166909	G	T	0.0028958031120254	0.0271	0.9152
18	rs113744949	51167415	G	A	0.0087020272939009	0.0173	0.616
18	rs8092463	51168121	C	T	0.0089993837968006	0.0174	0.6024
18	rs62096854	51168123	A	G	-0.0078003437327339	0.0174	0.6551
18	rs9951597	51168584	C	T	0.0087020272939009	0.0173	0.6157
18	rs80186428	51169282	C	T	0.0197045832743354	0.0172	0.2531
18	rs16957029	51170699	C	A	0.0199006617063362	0.0172	0.2474
18	rs16957032	51170722	G	C	0.0247999239054771	0.0185	0.1782
18	rs1866988	51170870	T	G	0.0100988346774146	0.0173	0.5583
18	rs1866987	51170937	G	A	0.0107025231331357	0.0173	0.5357
18	rs1866986	51171055	G	C	0.0102968054773682	0.0173	0.5509
18	rs55963017	51171550	G	T	0.0235016597850914	0.0184	0.2034
18	rs1442086	51171726	T	C	0.0114047182634362	0.0173	0.5093
18	rs9304448	51172550	A	T	0.0103957761821204	0.0174	0.5483
18	rs9947672	51172701	G	A	0.0100988346774146	0.0174	0.5593
18	rs12968161	51174711	C	T	-0.0259949602770859	0.0265	0.325
18	rs71368937	51175275	A	G	-0.027998320426861	0.0263	0.2875
18	rs7228258	51175484	G	A	-0.027196494688472	0.0264	0.3019
18	rs9304449	51176478	T	C	0.0107025231331357	0.0174	0.5387
18	rs12457421	51176582	C	T	-0.0267958227871631	0.0263	0.3088
18	rs80270401	51178151	G	A	0.0020977980821461	0.0273	0.94
18	rs55826947	51178305	C	T	-0.026898543868701	0.0264	0.309
18	rs78735241	51178691	G	A	-0.0252972953741621	0.0265	0.3399
18	rs11873454	51179918	A	C	-0.0335981494309355	0.0257	0.1909
18	rs72924412	51180095	G	A	-0.109703265091963	0.1145	0.3381
18	rs1442082	51180253	T	C	0.0112959597418516	0.0174	0.5181
18	rs1442081	51180280	G	T	-0.0290993078252748	0.0263	0.2695
18	rs7237386	51180715	T	C	-0.0335981494309355	0.0253	0.1838
18	rs34428304	51181046	C	A	-0.0331018715051171	0.0255	0.1945
18	rs35536240	51181181	C	G	-0.034198147379977	0.0257	0.1835
18	rs12959812	51181723	T	C	-0.0302015087331214	0.0254	0.2341
18	rs12457843	51182099	C	T	-0.0319035490130083	0.0254	0.2091
18	rs1025855	51182579	A	C	-0.0312017511432645	0.0254	0.2193
18	rs117575446	51182836	A	T	-0.004701032558649	0.107	0.9652
18	rs4347699	51183679	G	A	0.0280041964095973	0.0171	0.1005
18	rs727683	51183847	G	A	-0.0315009870620622	0.0254	0.2151
18	rs75623159	51183893	G	A	0.0038027603329278	0.0273	0.8883
18	rs77325800	51183914	T	A	-0.0267033828345498	0.0643	0.6781
18	rs62097660	51183923	C	T	0.0297044227063309	0.0184	0.1071
18	rs1899383	51184024	T	C	0.0138042809763971	0.0175	0.4309
18	rs7228288	51184193	A	G	0.0135971385060249	0.0175	0.437
18	rs74421652	51184524	A	G	0.0016985566355815	0.0277	0.9514
18	rs1442080	51184594	G	A	-0.0213972981080803	0.0203	0.2905
18	rs79402536	51184643	T	C	0.0036034995896235	0.0271	0.8942
18	rs1442079	51184708	G	A	0.0404027066313724	0.0209	0.05294
18	rs4465666	51185199	T	C	0.0159028762794155	0.0412	0.6991
18	rs75462997	51186186	T	C	0.055500929860874	0.0447	0.2148
18	rs6508244	51186543	T	C	-0.0730977134062134	0.0657	0.266
18	rs8094928	51186766	A	G	-0.0732053027592748	0.0657	0.2652
18	rs16957060	51187089	T	G	0.0207041815582916	0.019	0.2751
18	rs17518904	51187237	C	T	-0.0703044455099639	0.0708	0.321
18	rs72924439	51187260	C	T	-0.0649012535836979	0.0658	0.3236
18	rs1372482	51187594	G	A	0.0499989570943217	0.0445	0.261
18	rs9955924	51187704	A	G	-0.088295837920128	0.0431	0.04064
18	rs35673785	51187848	A	T	-0.102797137254666	0.0575	0.07394
18	rs12957706	51188321	C	T	-0.101102925405185	0.0575	0.07873
18	rs7232229	51188858	G	A	-0.0868986560701441	0.043	0.04318
18	rs6508245	51188861	A	T	-0.0893996812646141	0.043	0.03782
18	rs6508246	51188917	G	C	-0.088700074764719	0.043	0.03915
18	rs1960903	51188934	C	T	0.0262036654966364	0.036	0.4672
18	rs2165608	51189300	T	C	-0.010302892995897	0.0178	0.5613
18	rs11664287	51189819	A	G	0.048904443353603	0.0438	0.2651
18	rs4940280	51190019	A	G	0.0223972974420383	0.0359	0.5335
18	rs9965113	51190030	A	C	-0.0873023284027966	0.0427	0.04105
18	rs11665025	51190063	G	A	0.0481995135792341	0.0438	0.2703
18	rs17519016	51190090	T	A	-0.103096414004759	0.0569	0.06978
18	rs4939738	51190265	G	A	-0.0052035148315978	0.0172	0.761
18	rs75256679	51190573	G	A	0.0435000054458512	0.0597	0.4664
18	rs56128154	51190810	A	G	0.0189983824093147	0.0185	0.304
18	rs1583951	51191151	C	T	-0.0111013930711739	0.0176	0.5296
18	rs17440518	51191663	T	C	-0.100494595693853	0.0568	0.07698
18	rs11664668	51191785	T	C	0.0473033451158665	0.0434	0.2756
18	rs1348220	51191987	C	G	-0.0054950702819798	0.0171	0.7489
18	rs920622	51192389	G	C	0.0475036226439669	0.0432	0.272
18	rs1811441	51192592	A	G	-0.0121029460677457	0.0176	0.4918
18	rs9947427	51193612	T	C	-0.0058973552660839	0.0171	0.731
18	rs9960879	51194044	A	G	0.0232965165504356	0.0354	0.5101
18	rs7240087	51195083	G	A	-0.0850024870699465	0.0424	0.04512
18	rs77640642	51195641	C	T	-0.0416973775562091	0.0779	0.5928
18	rs8096137	51195759	G	C	-0.0113036461713921	0.0175	0.5187
18	rs8083447	51195988	T	C	-0.0850024870699465	0.0424	0.04476
18	rs75563490	51196200	C	G	0.0542040540135122	0.0425	0.2029
18	rs2028523	51196392	T	C	-0.0079011318962572	0.0173	0.6481
18	rs2028522	51196523	T	C	-0.0139975096438537	0.0179	0.4358
18	rs77255251	51196536	G	C	-0.0263953113595316	0.0369	0.4741
18	rs8083679	51196662	G	A	-0.084904507090444	0.0423	0.04485
18	rs1442078	51196744	A	T	0.022299507494767	0.0352	0.5263
18	rs11083014	51197614	G	A	-0.0067024110596754	0.0171	0.6944
18	rs17440859	51197779	C	T	-0.101800194463069	0.0564	0.07137
18	rs11663728	51197815	T	C	0.0537018913875451	0.0423	0.2043
18	rs4632196	51197962	C	T	0.0205964297986501	0.0351	0.5568
18	rs17440915	51197974	T	G	-0.0837947377432658	0.0423	0.0476
18	rs2028521	51198003	G	T	-0.0076995657264405	0.0172	0.6553
18	rs35505093	51198133	G	A	-0.102099172955455	0.0564	0.07028
18	rs10048277	51198163	C	T	-0.0835990238763137	0.0423	0.048
18	rs8092785	51198402	C	G	-0.0227979086760041	0.0362	0.5281
18	rs138631851	51198415	G	A	0.0469026696862194	0.0588	0.4257
18	rs76805613	51199146	T	C	0.0517002115855168	0.042	0.2187
18	rs1442077	51199606	T	G	-0.0151034855773182	0.0179	0.3987
18	rs75404909	51199718	C	T	0.0475036226439669	0.0587	0.4188
18	rs78820151	51199741	A	G	0.047598978799279	0.0587	0.4176
18	rs13380986	51200159	T	A	-0.0820998220832744	0.0457	0.07244
18	rs17519505	51200310	G	C	-0.0534957179427506	0.0688	0.4367
18	rs10048338	51200417	G	A	-0.0820998220832744	0.0457	0.07252
18	rs10048336	51200498	A	G	-0.0116981574124923	0.0174	0.5028
18	rs114880974	51200706	C	T	0.0485996698360624	0.0586	0.407
18	rs11659946	51200767	T	C	0.0533037720223111	0.0419	0.2033
18	rs4940281	51201147	A	T	-0.0062998021485279	0.0171	0.7097
18	rs4940282	51201172	G	A	-0.007296555232638	0.0171	0.6705
18	rs4939739	51201316	T	C	-0.0122041688389067	0.0178	0.493
18	rs17441111	51201619	C	T	-0.102298541622007	0.0563	0.06911
18	rs1442076	51201688	G	T	-0.006199175242821	0.0171	0.7179
18	rs16957117	51201712	A	C	0.0190964956909883	0.0182	0.2939
18	rs9967214	51201791	A	T	-0.0826970606869833	0.0421	0.04954
18	rs16957119	51201794	C	T	0.0189983824093147	0.0182	0.2941
18	rs76890764	51201854	G	A	0.048904443353603	0.0585	0.4029
18	rs1442075	51201891	T	A	-0.0119005312583873	0.0174	0.4949
18	rs79094807	51201960	A	G	-0.10249795004435	0.0562	0.06819
18	rs80166937	51201976	G	A	0.0461008368826632	0.0421	0.2738
18	rs74964731	51202112	T	G	0.0493043176841434	0.0585	0.399
18	rs76965941	51202126	C	T	0.132798624215317	0.0788	0.09201
18	rs1595000	51202554	A	G	-0.0121029460677457	0.0174	0.4852
18	rs35901435	51202599	G	C	-0.0816005872046058	0.0421	0.05236
18	rs71368938	51202671	G	C	-0.101302095530325	0.0562	0.07116
18	rs4358014	51203105	G	C	-0.0430014511447026	0.064	0.5014
18	rs4299215	51203166	A	G	-0.0825015615118015	0.0421	0.0498
18	rs4638653	51203258	T	C	-0.0825015615118015	0.0421	0.04987
18	rs4624259	51203311	T	C	-0.0825993063219014	0.042	0.04957
18	rs1073134	51203324	T	C	0.0187039847937718	0.0181	0.3022
18	rs4606795	51203588	C	T	-0.0824038262548157	0.042	0.0498
18	rs9962953	51203751	T	C	-0.0825015615118015	0.042	0.04955
18	rs9950889	51203816	C	T	-0.0825993063219014	0.042	0.04925
18	rs11664387	51203833	T	A	0.0452983606272869	0.0419	0.2802
18	rs11661624	51204108	C	G	0.0473033451158665	0.0419	0.258
18	rs4041295	51204272	T	C	0.0183015011699126	0.0345	0.5961
18	rs16957122	51204593	A	G	-0.0825993063219014	0.042	0.04901
18	rs3859343	51204596	A	G	0.0446960805488528	0.0419	0.2863
18	rs3910697	51204795	C	A	-0.103894923496216	0.056	0.06367
18	rs4100584	51204955	A	G	-0.0128015918372089	0.0173	0.4593
18	rs4100583	51204980	C	T	-0.0203966036652218	0.0172	0.2353
18	rs3910696	51205058	G	A	-0.103994782030043	0.056	0.06324
18	rs75691654	51205620	A	C	0.0439020462871288	0.0418	0.2942
18	rs3859344	51206004	G	T	-0.0154994990469515	0.0174	0.3715
18	rs9959921	51206230	C	T	-0.0232993336544035	0.0173	0.1777
18	rs11663575	51206231	G	A	0.0439020462871288	0.0416	0.2906
18	rs9960494	51206632	G	C	-0.0102018624845967	0.0172	0.5534
18	rs7238765	51207435	G	A	-0.0099998320783335	0.0172	0.562
18	rs117213322	51207509	G	A	0.0418998134646779	0.0909	0.6444
18	rs1369454	51208076	G	A	0.0423024980338776	0.0414	0.3075
18	rs4940283	51208227	T	C	-0.0110002818588653	0.0176	0.5322
18	rs75438040	51208269	T	C	-0.0092022107647994	0.0549	0.8671
18	rs78914632	51208700	T	A	0.042503779526724	0.0413	0.3038
18	rs9946509	51209171	A	G	-0.0101008421794295	0.0172	0.558
18	rs59689811	51209297	A	C	-0.0732053027592748	0.041	0.07428
18	rs78647094	51209368	C	G	-0.0927953446547093	0.0546	0.08917
18	rs9946886	51209577	A	G	-0.0108991808690006	0.0172	0.5269
18	rs147038041	51210101	C	T	0.0282958691548473	0.0521	0.5871
18	rs12961506	51210146	A	G	-0.0169020380753563	0.0173	0.3305
18	rs16957143	51210479	A	G	0.024702368640342	0.018	0.1705
18	rs9962411	51210497	T	C	-0.07339899276978	0.041	0.07314
18	rs3910695	51210640	T	C	0.0164047040252769	0.0341	0.6308
18	rs75580296	51210907	T	A	-0.0490957108440633	0.0678	0.4692
18	rs75891776	51211351	C	T	-0.0484972070855493	0.0678	0.4741
18	rs6508247	51211431	G	A	-0.0147989665120717	0.0172	0.3911
18	rs11659542	51211972	C	A	0.0400953305639422	0.0413	0.3323
18	rs4939740	51211993	C	G	-0.0080019302190585	0.017	0.6364
18	rs9946269	51212398	A	T	-0.0144032303107437	0.0172	0.402
18	rs75655127	51212598	G	A	0.0572967376061087	0.0577	0.32
18	rs1372481	51212758	A	G	-0.0235040691879941	0.0345	0.496
18	rs35861631	51212944	T	C	-0.0821975276313988	0.0416	0.04854
18	rs9949238	51213036	C	A	-0.0811992094973757	0.0416	0.05113
18	rs35203241	51213209	G	A	-0.103495589048314	0.0556	0.06272
18	rs920079	51213366	T	C	-0.0150019689183474	0.0172	0.3834
18	rs1811398	51213619	T	G	0.0432989243951476	0.0412	0.2929
18	rs71368939	51213748	A	G	-0.103695236338765	0.0556	0.062
18	rs3859345	51213797	T	A	0.0167981182758809	0.034	0.6202
18	rs148676196	51214015	A	G	0.0875987044790681	0.1012	0.3866
18	rs11661455	51214112	G	A	0.0399031725325864	0.0412	0.3329
18	rs62097689	51215451	A	C	0.0221038989069263	0.018	0.2195
18	rs8084493	51215859	T	A	-0.0164953025291975	0.0172	0.3378
18	rs1442069	51216328	A	G	-0.015702643727291	0.0172	0.3605
18	rs34316644	51216825	T	C	-0.0815029399606216	0.0416	0.05039
18	rs74636234	51217726	T	A	0.0590987523872065	0.056	0.2913
18	rs17520206	51217755	T	C	-0.0816005872046058	0.0416	0.05005
18	rs72926317	51217999	G	A	-0.0398016818829366	0.0631	0.528
18	rs9965562	51218121	A	G	-0.0163021610829842	0.0172	0.3443
18	rs9965852	51218181	G	A	-0.0092022107647994	0.017	0.5883
18	rs9965865	51218307	C	G	-0.015895669405385	0.0172	0.3558
18	rs9954971	51218328	T	C	0.0154007965760229	0.0339	0.649
18	rs9966086	51218671	A	G	-0.015895669405385	0.0172	0.3568
18	rs9966089	51218679	A	G	0.0149969810059077	0.0339	0.6588
18	rs71368940	51218702	A	T	-0.101899844028846	0.0556	0.06678
18	rs34884286	51218797	A	G	-0.0812968270859734	0.0416	0.05067
18	rs8084890	51219125	G	A	-0.0102018624845967	0.0171	0.5536
18	rs12955711	51219432	C	G	-0.0811992094973757	0.0416	0.05093
18	rs9961354	51220208	T	C	-0.0159972768350078	0.0172	0.3534
18	rs60324643	51220319	T	G	0.0221038989069263	0.018	0.2193
18	rs12960737	51220487	A	T	-0.0099998320783335	0.017	0.5562
18	rs59373353	51220637	G	A	0.0399031725325864	0.0411	0.3319
18	rs58122275	51220654	C	T	0.039701366851552	0.0411	0.3342
18	rs11660055	51221526	T	G	0.0353961009469877	0.0409	0.3869
18	rs1596136	51221797	A	G	-0.0164038098256767	0.0173	0.3406
18	rs1596135	51221893	G	A	-0.0094040800752939	0.017	0.5815
18	rs71368941	51222157	G	C	-0.080797992829574	0.0416	0.05216
18	rs58906991	51222473	C	T	0.016296487966892	0.0659	0.805
18	rs2339763	51223198	T	C	0.0128964817350202	0.0338	0.7037
18	rs144335027	51223250	C	T	0.0297044227063309	0.0871	0.7329
18	rs1865556	51223575	T	A	-0.0170037478161859	0.0172	0.323
18	rs76718544	51223599	C	A	-0.0394999521368577	0.0629	0.5305
18	rs1866985	51223800	T	A	-0.0170952954286372	0.0172	0.3222
18	rs2339764	51223917	A	G	-0.0114958245134845	0.017	0.5003
18	rs1865555	51223984	T	C	-0.0172987645783295	0.0172	0.316
18	rs79797375	51224197	T	C	0.0397974698740661	0.0411	0.3331
18	rs74419654	51224664	A	G	-0.047899061319535	0.0674	0.4775
18	rs9947933	51225032	A	C	0.0221038989069263	0.018	0.2205
18	rs11660186	51225090	G	A	0.0397974698740661	0.0411	0.3326
18	rs1897986	51225413	A	G	0.0397974698740661	0.0411	0.3321
18	rs56005034	51225670	T	C	0.0225048553400694	0.018	0.2113
18	rs9960846	51225682	T	C	-0.0120017335415971	0.017	0.4818
18	rs12605342	51225972	A	T	-0.0122041688389067	0.017	0.4743
18	rs9963880	51226387	T	C	0.0225048553400694	0.018	0.2113
18	rs1865554	51228280	G	A	-0.01999864650669	0.0173	0.2486
18	rs17441784	51228732	C	G	-0.0462952789853036	0.067	0.4898
18	rs35470793	51229274	A	G	-0.0990029898420079	0.0556	0.07465
18	rs74566765	51229479	A	C	-0.0460962958929736	0.067	0.4908
18	rs12966330	51230127	C	T	-0.098197343653669	0.0555	0.0769
18	rs72926342	51230301	C	A	-0.0396039865931634	0.0627	0.5278
18	rs72926344	51231125	G	T	-0.0398016818829366	0.0627	0.5258
18	rs77472326	51231769	T	C	0.0394995204367644	0.041	0.3343
18	rs75946211	51231924	A	C	0.0394995204367644	0.041	0.3349
18	rs35656155	51232159	G	A	-0.0778966787084814	0.0415	0.06072
18	rs9954027	51232314	G	A	-0.0923017097918708	0.0554	0.09548
18	rs7242049	51232328	G	C	-0.0149004625639624	0.0169	0.3802
18	rs7241982	51232492	C	A	-0.0147989665120717	0.0169	0.3814
18	rs17520394	51232588	C	T	-0.0944975101098114	0.0554	0.08834
18	rs1862930	51232734	C	T	-0.021203207651103	0.0172	0.2174
18	rs35572545	51232867	T	C	-0.0180010511095525	0.0296	0.5422
18	rs79945839	51232891	C	T	0.0651976788453886	0.0556	0.2415
18	rs72926355	51232975	T	G	-0.0411970648503382	0.0627	0.5111
18	rs1424507	51233643	C	T	-0.0180010511095525	0.0296	0.5425
18	rs9957524	51233842	A	T	-0.021203207651103	0.0172	0.2175
18	rs9949496	51234234	T	G	-0.0159972768350078	0.017	0.3458
18	rs4101066	51234443	T	C	-0.0147989665120717	0.0169	0.3816
18	rs7234318	51234829	C	T	-0.0181028726978536	0.0296	0.5409
18	rs1862929	51235046	G	T	-0.0225012653465135	0.0172	0.1907
18	rs3859346	51235150	G	T	-0.0158042315449673	0.0171	0.3552
18	rs71363044	51235218	C	A	-0.0943985954236476	0.0554	0.08853
18	rs17441970	51235230	T	C	-0.0943985954236476	0.0554	0.08848
18	rs62097725	51235365	G	T	0.0259990758686168	0.018	0.1481
18	rs76894993	51235466	A	G	0.0389995348490096	0.0409	0.3401
18	rs78122952	51235548	C	T	-0.0734958518452821	0.0784	0.3487
18	rs75172269	51235740	T	A	0.0389995348490096	0.0409	0.3403
18	rs66755284	51235908	C	T	-0.0182963622831166	0.0296	0.5367
18	rs9967054	51236260	G	C	-0.0146974807605841	0.0169	0.3871
18	rs35574738	51236747	G	A	-0.0946953688393245	0.0556	0.0887
18	rs980754	51236927	G	A	-0.0154994990469515	0.017	0.3616
18	rs2879573	51236982	A	G	-0.021203207651103	0.0172	0.2187
18	rs3859347	51237095	G	A	-0.021101069908054	0.0172	0.2216
18	rs80069917	51237136	T	C	-0.0465990663783681	0.0668	0.4857
18	rs71368943	51237272	T	C	-0.0765031459861153	0.0415	0.06525
18	rs76746753	51237738	C	T	0.0385955177593629	0.0409	0.3459
18	rs9962215	51237942	T	C	-0.0145960053074092	0.0169	0.3872
18	rs75442188	51238043	G	A	-0.0171970248285215	0.0339	0.612
18	rs9950083	51238082	A	G	-0.021101069908054	0.0172	0.2209
18	rs17442165	51238362	A	G	-0.0763952012537135	0.0415	0.06538
18	rs3910383	51238395	G	A	-0.0178992398878318	0.0296	0.5449
18	rs79140036	51238430	G	T	0.0387013475370749	0.0409	0.3444
18	rs9950724	51238671	A	C	-0.0209989425960583	0.0172	0.2218
18	rs12232599	51238794	G	C	-0.021101069908054	0.0172	0.2206
18	rs12232600	51238802	G	T	-0.0209989425960583	0.0172	0.2234
18	rs62097726	51239114	A	G	0.025696986087186	0.018	0.154
18	rs9953669	51239192	G	A	-0.0203047533403643	0.0172	0.2395
18	rs11662522	51239958	C	A	-0.0177974390305806	0.0296	0.5469
18	rs1364467	51240097	T	G	-0.0220002402796674	0.0174	0.2057
18	rs17442319	51240296	C	G	-0.0762980609560639	0.0415	0.06578
18	rs34640833	51240463	T	A	-0.0180010511095525	0.0296	0.5431
18	rs2339765	51240485	T	C	-0.0145046862028817	0.0169	0.3911
18	rs9957265	51240771	C	T	-0.0221024699079472	0.0172	0.1983
18	rs76190584	51240844	G	A	-0.0187038311937836	0.0447	0.6754
18	rs4940285	51241100	A	G	-0.0212951405401588	0.0172	0.2161
18	rs67232891	51241102	C	T	-0.0181028726978536	0.0296	0.5404
18	rs1442068	51241927	A	G	0.0102968054773682	0.0333	0.7576
18	rs1560987	51242266	A	G	-0.0145046862028817	0.0169	0.3906
18	rs140952109	51242693	G	C	-0.0784048829742783	0.0612	0.2004
18	rs12960696	51243033	G	A	-0.0946953688393245	0.0554	0.08748
18	rs17520995	51243133	A	T	-0.0401035026973339	0.0626	0.5217
18	rs76321930	51243533	C	T	0.0660966815748511	0.0551	0.2301
18	rs75565722	51243568	T	C	0.0376040223973664	0.0409	0.3576
18	rs12961844	51243735	G	A	-0.0933990072585827	0.0554	0.09169
18	rs59528395	51244336	G	C	-0.0399994162638657	0.0626	0.5231
18	rs17521058	51244382	A	C	-0.091896014704537	0.0554	0.09696
18	rs75893935	51244588	C	A	0.0755990028718877	0.0717	0.2923
18	rs1159508	51245068	A	G	-0.0208049294331883	0.0172	0.2271
18	rs12970819	51245120	C	T	-0.0754026560491867	0.0414	0.06873
18	rs1442067	51245645	G	A	-0.0208049294331883	0.0172	0.2282
18	rs7226860	51245738	C	A	-0.0182047046548463	0.0296	0.5383
18	rs7232009	51245915	T	C	-0.0182047046548463	0.0296	0.5376
18	rs76533632	51246034	C	T	0.0369007163483657	0.0408	0.3656
18	rs6508249	51246176	G	A	-0.0207028323592018	0.0172	0.2282
18	rs79545764	51246194	T	C	-0.0453949344903922	0.0666	0.4956
18	rs17442740	51246343	T	C	-0.0393959285025942	0.0625	0.5292
18	rs80285307	51246504	A	G	0.0369007163483657	0.0408	0.3665
18	rs10163981	51246517	G	A	-0.0142003494011414	0.0169	0.4019
