## Supplementary material for "Characterization of shared and ancestry-specific signals driving complex traits using multi-ancestry fine-mapping": EUR_schizophrenia_gwas_18_50246748_51246748.tsv

chrom	ID	pos	A1	A2	BETA	SE	P
18	rs10515955	50246819	G	T	-0.01999864650669	0.0172	0.2427
18	rs9962589	50247091	T	C	-0.0243029385231735	0.0112	0.03038
18	rs77872612	50247830	T	C	-0.0101008421794295	0.0631	0.8725
18	rs11082942	50247873	G	A	-0.003596459514405	0.0093	0.6963
18	rs16955425	50247991	C	G	0.0284027945161868	0.0126	0.02412
18	rs55741030	50248518	G	A	0.0020977980821461	0.0101	0.8375
18	rs12969316	50248583	T	C	-0.0124977728299804	0.0086	0.1476
18	rs9966514	50248759	T	C	-0.0249999098013234	0.0111	0.02428
18	rs9956976	50249052	G	A	-0.0033957590691798	0.0093	0.7169
18	rs34010072	50249053	A	G	0.0273038345273452	0.0126	0.03
18	rs4603662	50249394	T	C	-0.0124977728299804	0.0086	0.148
18	rs9946497	50249573	T	C	0.0273038345273452	0.0126	0.03024
18	rs36125484	50249744	A	G	-0.0124977728299804	0.0086	0.1469
18	rs4641847	50249882	C	A	-0.0282965991551138	0.0126	0.02455
18	rs8089980	50250221	T	C	-0.0125990355765152	0.0086	0.1442
18	rs117958980	50250359	G	A	-0.0166986496230515	0.0173	0.3345
18	rs28509341	50250650	G	A	0.0024968801985871	0.0101	0.8009
18	rs75624963	50250724	G	T	0.0284027945161868	0.0157	0.07092
18	rs11873548	50250791	T	A	0.0043007385516922	0.02	0.8297
18	rs7229030	50251126	A	T	0.0108014536938559	0.0087	0.2141
18	rs9958731	50251468	T	C	-0.001501126126267	0.009	0.8675
18	rs12956680	50251795	A	G	-0.013004189135254	0.0086	0.1326
18	rs7234408	50251933	G	T	-0.0031950988965408	0.0093	0.7298
18	rs11873396	50251981	G	T	-0.0129028853555234	0.0086	0.1332
18	rs11876570	50252184	T	C	-0.0119005312583873	0.0086	0.1676
18	rs80189908	50252290	T	C	0.0044998604248922	0.02	0.8227
18	rs12455163	50252723	G	A	-0.0032954239497972	0.0093	0.7247
18	rs62084393	50253085	G	A	-0.0064004391810282	0.026	0.8067
18	rs36047975	50253239	A	C	0.0097027754613851	0.0086	0.2605
18	rs118178944	50253337	G	T	-0.0164953025291975	0.0174	0.3418
18	rs71367292	50253674	T	G	0.0247999239054771	0.0125	0.04642
18	rs1574039	50253740	A	G	0.0097027754613851	0.0087	0.2626
18	rs117810627	50254056	C	A	0.0147999386115992	0.0238	0.5324
18	rs4075931	50255079	A	G	-0.0132980281439898	0.0086	0.1217
18	rs34738826	50255316	A	G	-0.0060985584618694	0.0489	0.9006
18	rs112618603	50255317	T	C	0.056900047132812	0.0267	0.0329
18	rs12960054	50255640	T	G	0.0235993322503244	0.0125	0.05803
18	rs78630486	50256192	C	G	0.0044998604248922	0.02	0.821
18	rs6508150	50256475	A	T	0.0107025231331357	0.0086	0.214
18	rs4524024	50257213	A	G	-0.0132980281439898	0.0086	0.124
18	rs8098260	50257792	G	A	-0.0132980281439898	0.0086	0.1218
18	rs4527117	50258124	A	T	-0.013004189135254	0.0086	0.1313
18	rs80301098	50258231	C	T	0.0048979852621919	0.02	0.806
18	rs74919562	50258355	T	A	0.0430020165445429	0.0236	0.06804
18	rs12956662	50258752	G	A	0.0125015292229252	0.0492	0.7997
18	rs12956545	50258799	C	T	0.0299956000353805	0.0134	0.02444
18	rs7234904	50258900	T	C	0.0118001041157506	0.0086	0.1715
18	rs4939702	50258937	G	A	-0.0132980281439898	0.0087	0.1251
18	rs7235402	50259206	T	A	-0.0194988734340555	0.0171	0.2557
18	rs11873412	50259278	G	T	0.0048979852621919	0.02	0.808
18	rs11876586	50259472	T	C	0.0046989426564652	0.02	0.813
18	rs77875683	50260063	G	A	-0.0082035573506883	0.0261	0.7538
18	rs79958626	50260085	C	G	0.0045994064948955	0.02	0.8175
18	rs117412147	50260118	A	G	0.0045994064948955	0.02	0.8179
18	rs8094526	50260206	A	T	-0.0151034855773182	0.0173	0.3839
18	rs8095838	50260355	T	C	0.0117012723076411	0.0086	0.1752
18	rs11877459	50260422	T	G	0.0045994064948955	0.02	0.818
18	rs12458438	50260429	T	C	0.0034041991335623	0.01	0.7313
18	rs35106686	50260492	T	C	0.0195967237465575	0.0216	0.3639
18	rs17468382	50261011	T	C	0.0043007385516922	0.02	0.8279
18	rs8090854	50261144	C	T	0.0016985566355815	0.0101	0.8654
18	rs7236234	50261749	A	G	0.0119977384336167	0.0108	0.2652
18	rs117936770	50261785	C	T	0.0231011029079872	0.0265	0.384
18	rs72916196	50261868	T	C	0.0038027603329278	0.01	0.7039
18	rs79610234	50261983	G	A	0.0046989426564652	0.02	0.8147
18	rs12458395	50262153	C	T	0.0025966258472659	0.01	0.7933
18	rs4305172	50262705	C	T	-0.0122041688389067	0.0086	0.1574
18	rs6508151	50262785	T	C	0.0121953336998771	0.0087	0.1594
18	rs6508152	50262792	G	T	0.0123039944561641	0.0087	0.1556
18	rs6508153	50262963	C	A	0.0023971245997214	0.01	0.808
18	rs9945328	50263437	C	A	0.0018981972830802	0.0101	0.8543
18	rs35713234	50263495	C	T	0.0126002819757385	0.0109	0.2497
18	rs78794280	50263854	G	T	-0.0176040459483609	0.0173	0.3093
18	rs9948029	50263953	C	T	0.0045994064948955	0.02	0.8181
18	rs118144563	50264615	C	T	0.0024968801985871	0.0201	0.9024
18	rs34362394	50264650	T	C	0.0084045823438103	0.0095	0.3782
18	rs117980044	50265458	A	G	0.0022973590486834	0.0201	0.9082
18	rs10853621	50265529	G	T	0.005703702916678	0.0087	0.5157
18	rs78604944	50265702	A	G	0.0023971245997214	0.0201	0.9056
18	rs9304427	50265939	C	T	0.0056042667198317	0.0087	0.5245
18	rs9304428	50266031	C	T	0.005703702916678	0.0087	0.5154
18	rs12969584	50266136	G	T	0.0087020272939009	0.0095	0.3581
18	rs16955443	50266673	G	C	-0.0095050300143049	0.0165	0.566
18	rs12456313	50266747	A	G	0.0090984829852593	0.0094	0.3363
18	rs118071335	50266982	G	A	-0.0101008421794295	0.0165	0.5412
18	rs75634284	50267194	A	G	0.0320024161254944	0.0162	0.04835
18	rs9958020	50267296	A	G	-0.005696192544881	0.0087	0.5129
18	rs4429382	50267370	G	T	0.0061013488579762	0.009	0.494
18	rs9304429	50267550	C	T	0.0195967237465575	0.0203	0.3342
18	rs6508154	50267885	T	A	-0.0152050125429676	0.0087	0.07998
18	rs6508155	50268127	G	A	-0.0049019951702315	0.0087	0.5723
18	rs13381698	50268138	G	C	-0.0239034240815591	0.0221	0.2782
18	rs4578764	50268154	C	T	0.0080971295874548	0.0094	0.3899
18	rs191672398	50268243	C	A	-0.0706048843675517	0.0384	0.06597
18	rs80170347	50268426	T	G	0.0029955089797983	0.0201	0.8817
18	rs7235566	50268567	A	G	-0.0054045784588597	0.0087	0.5378
18	rs10853622	50269078	C	A	0.005703702916678	0.0087	0.512
18	rs16955448	50269252	A	T	0.021898468701116	0.0138	0.1128
18	rs147797702	50269379	T	C	-0.0453007592301635	0.0427	0.2884
18	rs76474866	50269455	T	C	0.0304031059110447	0.0162	0.06016
18	rs17383821	50269499	T	G	0.0080971295874548	0.0094	0.389
18	rs80019476	50270008	G	A	0.0023971245997214	0.0201	0.9053
18	rs79546785	50270165	C	A	-0.0229002198863326	0.0207	0.2692
18	rs12953702	50270259	A	G	0.0084045823438103	0.0094	0.3742
18	rs74375277	50270361	T	C	-0.0102018624845967	0.0165	0.5388
18	rs75050730	50270719	C	T	-0.009797842480111	0.0165	0.5512
18	rs8097224	50270916	T	A	0.0077002766261879	0.0094	0.415
18	rs12968331	50271530	A	G	0.0088011559530687	0.0201	0.6615
18	rs186478046	50271612	C	T	-0.0009004052431641	0.0487	0.9861
18	rs8097243	50271715	A	G	0.0139029051689914	0.0165	0.3987
18	rs8097428	50271871	A	G	0.0062007356416035	0.0127	0.6254
18	rs6508156	50272329	C	A	-0.0259949602770859	0.0126	0.03898
18	rs142972139	50272656	A	G	-0.0028039273327342	0.0392	0.943
18	rs56127929	50273119	A	G	-0.0263029084210524	0.0124	0.03461
18	rs62081894	50273252	G	A	-0.0263953113595316	0.0126	0.03561
18	rs72918033	50273911	G	A	-0.0143017847108596	0.012	0.2356
18	rs7238671	50274106	A	G	-0.026898543868701	0.0125	0.03175
18	rs71367294	50274268	G	A	0.0004998750416509	0.0484	0.9913
18	rs62081895	50274364	A	G	-0.0252049938352247	0.0124	0.04148
18	rs11877285	50274653	G	T	0.0056042667198317	0.0203	0.7827
18	rs117821921	50274750	G	C	0.0297044227063309	0.0321	0.3548
18	rs4452042	50274884	G	T	0.0170045988158238	0.0109	0.1204
18	rs12458864	50275384	A	G	0.0068961666878413	0.0095	0.4702
18	rs62081896	50275532	A	C	-0.0239956055562207	0.0124	0.05394
18	rs12458933	50275559	C	T	-0.0138048499765589	0.012	0.2515
18	rs4467174	50275807	A	G	0.0053954185169075	0.0606	0.9294
18	rs77447886	50275888	T	A	-0.0130953713122409	0.0227	0.5626
18	rs7230601	50276256	A	T	-0.0248051189189711	0.0124	0.04482
18	rs62081897	50276307	C	T	-0.0239956055562207	0.0124	0.05341
18	rs62081898	50276484	G	T	-0.0248973835545144	0.0126	0.04745
18	rs75750183	50276873	G	A	0.0060019521956343	0.0203	0.7695
18	rs78132131	50276938	G	A	0.0441986870716702	0.0208	0.03344
18	rs13381740	50276952	T	C	-0.0239956055562207	0.0124	0.05344
18	rs62081899	50277715	A	G	-0.0247026126403718	0.0124	0.04581
18	rs112141078	50278563	T	C	-0.0328951617042694	0.0371	0.3756
18	rs13381333	50278686	G	A	-0.0239956055562207	0.0124	0.05373
18	rs11877891	50278854	T	C	0.0063001125484799	0.0203	0.7578
18	rs62081900	50279358	T	C	-0.0239034240815591	0.0124	0.05381
18	rs62081901	50279733	C	A	-0.0239956055562207	0.0124	0.05298
18	rs62081902	50279857	C	A	-0.0240980393840575	0.0124	0.05259
18	rs10084031	50280249	A	T	-0.0244976316004002	0.0124	0.04754
18	rs144136919	50280620	C	T	-0.0341050206499513	0.0346	0.3242
18	rs35024856	50280854	C	A	0.0002999550089979	0.009	0.9747
18	rs62081903	50281225	G	T	-0.0248973835545144	0.0126	0.04762
18	rs117524434	50281843	G	C	-0.0116981574124923	0.0571	0.8381
18	rs10083939	50282057	A	G	-0.0239956055562207	0.0124	0.05248
18	rs10083941	50282122	C	T	-0.0239956055562207	0.0124	0.05324
18	rs62081904	50282804	C	T	-0.0248051189189711	0.0124	0.04585
18	rs4334396	50283085	C	T	0.0172994970780611	0.0109	0.1132
18	rs4530241	50283577	G	A	0.0046989426564652	0.0097	0.6309
18	rs57453934	50283641	T	C	-0.0253998626327317	0.0123	0.03982
18	rs57432871	50283664	G	T	-0.0253998626327317	0.0123	0.03936
18	rs150778618	50283744	G	A	-0.009797842480111	0.0237	0.6788
18	rs13381281	50283745	A	G	-0.0253998626327317	0.0123	0.03921
18	rs13381888	50283780	T	C	-0.0255024404124231	0.0123	0.03916
18	rs13381401	50283973	G	A	-0.0253998626327317	0.0123	0.0397
18	rs13381399	50284066	C	G	-0.0256973671872587	0.0123	0.03748
18	rs13381403	50284138	C	G	-0.0253998626327317	0.0123	0.03952
18	rs75634824	50284433	C	T	0.0418039122811836	0.0207	0.04362
18	rs4522501	50284778	T	C	0.0336958638567256	0.0156	0.03045
18	rs79343716	50285047	A	T	-0.0251024465608414	0.0124	0.04321
18	rs60955064	50285089	C	T	-0.0255024404124231	0.0123	0.03837
18	rs768048	50285398	C	T	-0.0257999754904126	0.0123	0.03681
18	rs2339422	50285549	A	G	-0.0257999754904126	0.0123	0.03679
18	rs8092051	50285912	G	A	-0.0256050287153947	0.0123	0.03812
18	rs117145315	50286076	A	T	-0.0361972883118878	0.0307	0.2389
18	rs9951810	50286374	T	A	0.0063994795805678	0.0095	0.5033
18	rs13381756	50286433	A	G	-0.0252049938352247	0.0124	0.04189
18	rs59818759	50286527	G	A	-0.0255024404124231	0.0123	0.03859
18	rs147728598	50286657	C	G	-0.0154994990469515	0.0227	0.4955
18	rs62081908	50286755	C	A	-0.0094040800752939	0.0237	0.6899
18	rs56119117	50286808	C	T	-0.0251024465608414	0.0254	0.3242
18	rs75292330	50286989	C	T	0.0278972284172359	0.0209	0.1825
18	rs62081909	50287253	G	A	-0.0239956055562207	0.0124	0.05262
18	rs139350533	50287511	C	T	0.0067968490002727	0.0203	0.738
18	rs62081910	50287836	C	T	-0.0251024465608414	0.0124	0.04288
18	rs6508159	50288020	C	A	-0.0255024404124231	0.0123	0.03905
18	rs3919651	50288118	C	T	0.0338022134084658	0.0156	0.02996
18	rs62081911	50288139	T	C	-0.0251024465608414	0.0124	0.04292
18	rs12373206	50288236	G	A	0.0068961666878413	0.0203	0.7363
18	rs117013036	50288332	A	T	-0.0153979421800967	0.0227	0.4982
18	rs59364146	50288542	C	T	-0.0256050287153947	0.0123	0.03818
18	rs78733388	50288563	G	A	-0.0260975991218731	0.0126	0.03737
18	rs8085440	50288705	A	G	-0.0256050287153947	0.0123	0.03807
18	rs8085468	50288773	A	G	-0.0255024404124231	0.0123	0.03844
18	rs8089912	50289269	G	A	-0.0083043861636152	0.0233	0.7217
18	rs62081912	50289302	T	C	-0.0252049938352247	0.0124	0.04226
18	rs62081913	50289600	C	T	-0.0101008421794295	0.0238	0.6714
18	rs79400517	50290234	G	A	0.0072039888485025	0.0203	0.723
18	rs76269308	50290506	G	T	0.0068961666878413	0.0203	0.733
18	rs1835716	50290571	G	C	-0.0256050287153947	0.0123	0.03848
18	rs62081914	50291068	G	A	-0.0243029385231735	0.0125	0.05237
18	rs62081915	50291082	C	T	-0.0252049938352247	0.0124	0.04258
18	rs7235764	50291446	C	T	-0.0256050287153947	0.0123	0.03785
18	rs117282020	50291544	C	T	-0.0267958227871631	0.04	0.503
18	rs117681488	50291861	C	T	-0.0003000450090019	0.0355	0.9938
18	rs117935189	50291947	C	T	0.0069954745123864	0.0203	0.7293
18	rs8095680	50292217	C	T	-0.0253998626327317	0.0123	0.03945
18	rs73957683	50292218	A	G	-0.0256050287153947	0.0123	0.03827
18	rs62081916	50292495	T	C	-0.0256050287153947	0.0123	0.03838
18	rs62081917	50292655	G	A	-0.0259025943231108	0.0126	0.03895
18	rs62081918	50292682	C	T	-0.0249999098013234	0.0124	0.04378
18	rs62081919	50292719	G	A	-0.0252972953741621	0.0123	0.04014
18	rs8083197	50292921	G	C	-0.0255024404124231	0.0124	0.03917
18	rs8083645	50293227	G	C	-0.0256050287153947	0.0123	0.03802
18	rs8088046	50293980	G	A	-0.0256050287153947	0.0124	0.03821
18	rs12454726	50294104	A	C	0.0044003044444822	0.0097	0.6542
18	rs78116615	50294267	C	T	-0.0393023164827424	0.0308	0.2032
18	rs118144216	50294357	A	G	0.0072039888485025	0.0203	0.7246
18	rs62081920	50294645	G	A	-0.0251024465608414	0.0124	0.04321
18	rs1431742	50294678	C	A	0.0176041339483571	0.0109	0.1075
18	rs62081921	50294730	G	A	-0.0252972953741621	0.0124	0.04142
18	rs138068401	50295173	T	C	-0.103096414004759	0.043	0.01636
18	rs1367848	50295177	C	G	0.0069954745123864	0.0204	0.7307
18	rs117346962	50295369	T	C	0.0072039888485025	0.0204	0.7241
18	rs1431741	50295545	A	G	-0.0260975991218731	0.0124	0.03453
18	rs28592006	50295649	C	G	0.0426954385276174	0.0207	0.03965
18	rs8093979	50295817	C	A	-0.0259949602770859	0.0124	0.03549
18	rs77292380	50296103	C	T	0.0069954745123864	0.0204	0.731
18	rs17469012	50296458	A	T	-0.0263953113595316	0.0126	0.03598
18	rs76720868	50297468	C	T	-0.0174005146801673	0.0227	0.4439
18	rs56999267	50297528	A	G	-0.0260975991218731	0.0124	0.0347
18	rs17469081	50298045	A	G	-0.0253998626327317	0.0124	0.0409
18	rs17469109	50298585	T	C	-0.0253998626327317	0.0124	0.04089
18	rs17469158	50298624	C	T	-0.0252972953741621	0.0124	0.04159
18	rs77389483	50298796	T	C	0.0069954745123864	0.0204	0.7321
18	rs10164268	50299920	A	G	-0.0252049938352247	0.0124	0.04236
18	rs142373070	50299921	G	C	0.0402010017441475	0.0134	0.002704
18	rs10163535	50300067	G	A	-0.0264979913062283	0.0126	0.03485
18	rs142039894	50300074	T	G	0.0069954745123864	0.0204	0.7307
18	rs4940211	50300391	G	A	-0.001300845733048	0.0088	0.8867
18	rs114489043	50301355	C	G	0.0414010268486756	0.0416	0.3201
18	rs117050424	50301391	G	A	0.0076010387728197	0.0204	0.7108
18	rs74671490	50301411	G	A	0.0270021387025708	0.0146	0.0639
18	rs74600925	50301425	G	A	0.0399992561638529	0.0199	0.04449
18	rs8097121	50301643	C	T	-0.0140989243795016	0.0113	0.2098
18	rs8097127	50301707	A	G	-0.001501126126267	0.0093	0.872
18	rs182758759	50301709	G	T	0.0115035793834154	0.0366	0.7525
18	rs75368394	50301737	A	C	0.0273038345273452	0.0146	0.06108
18	rs113902371	50301765	T	C	0.027196791588428	0.0146	0.06218
18	rs9954223	50301788	A	G	0.027196791588428	0.0146	0.06154
18	rs9954366	50301832	C	T	0.0270021387025708	0.0146	0.06392
18	rs9954387	50301888	C	T	0.0264958638039652	0.0146	0.06912
18	rs62081952	50302114	C	T	-0.0132980281439898	0.0113	0.2376
18	rs9956954	50302147	C	T	0.0266029817945341	0.0145	0.0671
18	rs9946240	50302221	T	C	0.0266029817945341	0.0145	0.06708
18	rs9957208	50302225	G	C	0.0266029817945341	0.0145	0.06706
18	rs9957066	50302280	C	T	0.0264958638039652	0.0145	0.06816
18	rs11082944	50302394	C	A	-0.0007002451143934	0.0093	0.9393
18	rs28720976	50302448	C	T	0.0262036654966364	0.0145	0.07133
18	rs28710315	50302476	C	T	0.0267003518299564	0.0145	0.06623
18	rs117909868	50302526	A	G	0.0075017910703226	0.0204	0.7141
18	rs75255207	50302726	T	G	0.0400953305639422	0.0199	0.04364
18	rs112096055	50302828	G	C	0.0402010017441475	0.0199	0.04352
18	rs77911615	50302866	G	A	0.0402010017441475	0.0199	0.04328
18	rs12959682	50302915	G	A	0.0183996828453635	0.039	0.6374
18	rs62081953	50302942	T	C	-0.0067024110596754	0.0238	0.7786
18	rs77161102	50303025	G	A	0.0402010017441475	0.0199	0.04344
18	rs9960305	50303080	G	A	0.0402010017441475	0.0199	0.04348
18	rs185564275	50303095	A	C	-0.0010005003335835	0.0555	0.9852
18	rs9949728	50303409	T	A	0.042503779526724	0.0207	0.04003
18	rs78229156	50303544	C	T	0.0074025335167413	0.0204	0.7157
18	rs28418704	50303935	G	T	0.0399031725325864	0.0199	0.04476
18	rs1984342	50303991	A	G	0.0389033551082361	0.0198	0.04925
18	rs75177472	50304283	G	A	0.0402010017441475	0.0199	0.0434
18	rs56399533	50304383	C	A	-0.0138048499765589	0.0112	0.2183
18	rs79241149	50304605	G	A	0.0395956428583544	0.0199	0.04673
18	rs9963981	50304678	A	C	0.0402010017441475	0.0199	0.04326
18	rs74601030	50304685	T	C	0.0402010017441475	0.0199	0.04321
18	rs7239745	50304838	C	A	-0.0138048499765589	0.0112	0.218
18	rs9966586	50304959	C	T	0.0402010017441475	0.0199	0.04318
18	rs9955760	50305011	T	G	0.0402010017441475	0.0199	0.04314
18	rs9955775	50305063	T	C	0.0400953305639422	0.0199	0.04391
18	rs76362387	50305186	T	G	0.0400953305639422	0.0199	0.04392
18	rs76980476	50305329	T	C	0.0402010017441475	0.0199	0.043
18	rs79518038	50305494	A	G	0.0400953305639422	0.0199	0.04385
18	rs62081956	50305511	C	A	-0.0267033828345498	0.0324	0.4095
18	rs116940662	50305545	T	A	0.0400953305639422	0.0199	0.04383
18	rs9967152	50305573	A	G	0.0402010017441475	0.0199	0.04297
18	rs9956376	50305628	T	A	0.0400953305639422	0.0199	0.04378
18	rs9967408	50305708	C	T	0.0402010017441475	0.0199	0.04333
18	rs117516843	50305729	G	C	0.00730326611012	0.0204	0.7207
18	rs4940213	50305990	A	G	0.0143958802837323	0.0112	0.1993
18	rs62081957	50306029	G	A	-0.0078003437327339	0.0238	0.743
18	rs4638688	50306239	A	C	0.0390957053401303	0.0198	0.0482
18	rs9947241	50306289	G	T	0.0402010017441475	0.0199	0.04346
18	rs9959370	50306321	T	A	0.0402010017441475	0.0199	0.04339
18	rs78062210	50306489	G	T	0.0400953305639422	0.0199	0.04355
18	rs78835166	50306510	C	A	0.0400953305639422	0.0199	0.04353
18	rs74542236	50306601	T	G	0.0387013475370749	0.0203	0.05679
18	rs74406804	50306611	C	T	0.0384030712829451	0.0203	0.05847
18	rs10502950	50306614	A	G	-0.000200020002667	0.0093	0.9831
18	rs76093543	50306638	G	T	0.0384030712829451	0.0203	0.0584
18	rs74641489	50306652	C	A	0.0384030712829451	0.0203	0.05782
18	rs79335626	50306756	A	G	0.0404987422798789	0.0199	0.0416
18	rs79579873	50306952	C	T	0.0404027066313724	0.0199	0.0423
18	rs9962392	50307080	T	C	0.0392976332717761	0.0198	0.04692
18	rs9950339	50307252	A	G	0.0404027066313724	0.0199	0.04219
18	rs9807286	50307270	A	G	-0.0004000800213396	0.016	0.9782
18	rs9950448	50307351	A	C	0.0404027066313724	0.0199	0.04213
18	rs9950558	50307440	A	C	0.0404027066313724	0.0199	0.04209
18	rs1943100	50307529	A	G	0.0141987193998129	0.0112	0.2044
18	rs9962979	50307603	T	C	0.0389995348490096	0.0198	0.04893
18	rs9950856	50307670	C	A	0.0404027066313724	0.0199	0.0422
18	rs9951083	50307728	G	A	0.0404027066313724	0.0199	0.0421
18	rs9950936	50307750	C	T	0.0402970567645369	0.0199	0.04285
18	rs17469388	50308132	T	G	-0.0004000800213396	0.0093	0.9662
18	rs187330888	50308249	A	G	-0.0275973271921043	0.0419	0.5095
18	rs1943101	50308276	G	C	0.0005998200719675	0.0102	0.9503
18	rs80118519	50308340	G	A	0.0389995348490096	0.0199	0.04988
18	rs1943102	50308393	G	A	0.0072039888485025	0.0204	0.723
18	rs10515956	50308432	G	A	-0.0140989243795016	0.0113	0.2103
18	rs80289134	50308699	G	C	0.0404987422798789	0.0199	0.04192
18	rs77481124	50308701	A	G	0.0404987422798789	0.0199	0.04158
18	rs16955498	50308772	G	A	0.0333960906184285	0.028	0.2341
18	rs28407519	50308840	C	T	0.0404987422798789	0.0199	0.04167
18	rs28485029	50308845	C	T	0.0402970567645369	0.0199	0.04297
18	rs28610143	50308878	T	C	0.0402970567645369	0.0199	0.04262
18	rs111627202	50308902	C	T	0.0434042576072856	0.0203	0.03249
18	rs62081958	50309008	C	A	-0.0073972926304747	0.0238	0.7568
18	rs28398323	50309063	A	T	0.0406043708419401	0.0199	0.04133
18	rs1821121	50309065	C	T	0.0	0.0088	0.9975
18	rs28659932	50309081	G	C	0.0407003871263756	0.0199	0.04049
18	rs118014726	50309084	C	T	-0.033701571673015	0.0388	0.3856
18	rs28524721	50309291	G	T	0.0406043708419401	0.0199	0.04109
18	rs12954638	50309300	C	T	-0.003596459514405	0.0172	0.8329
18	rs1367846	50309334	C	G	-0.0003000450090019	0.0093	0.973
18	rs77721880	50309453	C	T	0.0402970567645369	0.0199	0.04283
18	rs78434669	50309461	A	C	0.0407963941925694	0.0199	0.04021
18	rs11659663	50309584	T	C	-0.0004000800213396	0.0093	0.9624
18	rs114083506	50309615	G	A	0.0404027066313724	0.0199	0.04219
18	rs79875724	50309626	G	A	0.0402970567645369	0.0199	0.04287
18	rs9959936	50309944	G	A	0.0394033887747662	0.0198	0.04675
18	rs111664411	50309956	T	C	0.0404987422798789	0.0199	0.04172
18	rs75906728	50310166	A	C	0.0404987422798789	0.0199	0.04152
18	rs74650785	50310219	A	G	0.04149696667529	0.0199	0.03672
18	rs9949295	50310263	T	C	0.04149696667529	0.0199	0.03672
18	rs76434772	50310291	A	G	0.0416024898545136	0.0199	0.03667
18	rs12959987	50310360	G	C	-0.0105049846451474	0.0466	0.822
18	rs75112069	50310392	C	A	0.0416024898545136	0.0199	0.03664
18	rs76796891	50310475	C	T	-0.007296555232638	0.0238	0.758
18	rs78714353	50310649	A	G	0.0400953305639422	0.0199	0.04342
18	rs75493591	50310680	C	A	0.0409019913204257	0.0207	0.04845
18	rs77393461	50310710	T	C	0.0404027066313724	0.0199	0.04247
18	rs9960581	50310772	C	T	0.0406043708419401	0.0199	0.04088
18	rs77105189	50310911	C	A	0.0404027066313724	0.0199	0.04265
18	rs115627213	50310920	T	C	0.0400953305639422	0.0199	0.04403
18	rs113795849	50310929	A	G	0.0404027066313724	0.0199	0.04276
18	rs74571033	50311002	C	T	-0.0055956263571598	0.0192	0.7727
18	rs76212234	50311037	A	G	0.0406043708419401	0.0199	0.04124
18	rs75762275	50311039	A	G	0.0404987422798789	0.0199	0.0417
18	rs78544169	50311097	A	C	0.0406043708419401	0.0199	0.04137
18	rs77947891	50311106	G	A	0.0076010387728197	0.0204	0.7109
18	rs28762705	50311168	C	T	0.0406043708419401	0.0199	0.04104
18	rs28820319	50311273	G	A	0.0404987422798789	0.0199	0.04178
18	rs1431737	50311291	A	G	-0.0144032303107437	0.0112	0.1975
18	rs9953235	50311467	A	G	0.0409979790340721	0.0199	0.03918
18	rs9953246	50311486	A	T	0.0409979790340721	0.0199	0.03912
18	rs28587032	50311625	G	C	0.0411035548784171	0.0199	0.03915
18	rs180776596	50311784	T	G	0.0499989570943217	0.0517	0.333
18	rs9953616	50311854	A	G	0.0412954824071715	0.0199	0.03837
18	rs9956105	50311914	G	C	0.0409019913204257	0.0199	0.03982
18	rs9956125	50311962	G	T	0.0409979790340721	0.0199	0.03944
18	rs9945323	50312029	T	A	0.0409019913204257	0.0199	0.03971
18	rs9956060	50312136	A	G	0.0409019913204257	0.0199	0.03953
18	rs9945509	50312217	T	C	0.0409019913204257	0.0199	0.03978
18	rs9956657	50312399	G	A	0.0407003871263756	0.0199	0.04073
18	rs1304552	50312496	T	C	0.0159028762794155	0.0111	0.1527
18	rs9956597	50312504	C	T	0.0421970486997883	0.0215	0.05019
18	rs111891224	50312516	T	C	0.0428008353226943	0.0216	0.0473
18	rs9941424	50312580	A	G	0.0409979790340721	0.0199	0.03953
18	rs9941425	50312809	A	C	0.0414010268486756	0.0207	0.04567
18	rs77570551	50312965	A	T	0.0044003044444822	0.0205	0.8294
18	rs9941430	50313014	G	A	0.042503779526724	0.0207	0.04012
18	rs9941431	50313046	G	T	0.0425996136188173	0.0207	0.03982
18	rs78139846	50313451	G	A	0.0379988130912113	0.0212	0.07298
18	rs75846297	50313646	C	G	0.0425996136188173	0.0207	0.03973
18	rs28748057	50313692	G	A	0.0425996136188173	0.0207	0.03997
18	rs28770857	50314106	T	C	0.0425996136188173	0.0207	0.03977
18	rs28872917	50314112	A	G	0.0421011760186353	0.0207	0.04228
18	rs11664308	50314187	A	G	-0.001300845733048	0.0093	0.8867
18	rs62081959	50314453	C	A	0.0021975835434872	0.0246	0.9301
18	rs9941438	50314590	C	T	0.0425996136188173	0.0207	0.03969
18	rs9941411	50314697	T	C	0.0425996136188173	0.0207	0.03979
18	rs9941419	50314952	T	C	0.0428008353226943	0.0207	0.03878
18	rs9941444	50315007	G	A	0.0443039255565243	0.0207	0.03243
18	rs2163547	50315341	C	G	-0.0010005003335835	0.0093	0.9165
18	rs7243567	50315438	G	A	-0.0143017847108596	0.0111	0.2004
18	rs9955427	50315451	T	C	0.0430020165445429	0.0207	0.03779
18	rs9966590	50315572	G	A	0.0435000054458512	0.0207	0.03555
18	rs9955595	50315604	T	A	0.043097802902723	0.0207	0.03743
18	rs9966461	50315677	A	T	0.043097802902723	0.0207	0.03733
18	rs62083261	50315914	C	T	0.0011992805754821	0.0246	0.9605
18	rs77259281	50316233	G	T	0.043595744117646	0.0207	0.0351
18	rs79494668	50316355	A	C	0.0428966409523063	0.0207	0.03835
18	rs9946558	50316362	G	A	0.0428966409523063	0.0207	0.03838
18	rs12956197	50316365	C	T	-0.0004000800213396	0.0093	0.9658
18	rs9958738	50316480	T	C	0.0428966409523063	0.0207	0.03851
18	rs9946735	50316499	G	A	0.0432989243951476	0.0207	0.03682
18	rs12454414	50316514	A	G	-0.0004000800213396	0.0093	0.965
18	rs78636654	50316521	C	T	0.0043007385516922	0.0155	0.7828
18	rs9958825	50316550	T	C	0.043203157300648	0.0207	0.03703
18	rs1943139	50316755	A	T	0.0035038543266769	0.0197	0.8579
18	rs78519105	50316966	A	G	0.0416984103556758	0.0207	0.04461
18	rs28776175	50316969	C	A	0.0432989243951476	0.0207	0.03658
18	rs62083262	50316971	G	A	-0.0145046862028817	0.0112	0.1962
18	rs79256081	50317369	C	T	0.0435000054458512	0.0207	0.03574
18	rs62083263	50317390	C	T	0.0430020165445429	0.0207	0.03817
18	rs1583203	50317438	G	T	-0.0031950988965408	0.0089	0.7157
18	rs74694262	50317484	T	C	0.0434042576072856	0.0207	0.03633
18	rs75850812	50317578	G	A	0.0434042576072856	0.0207	0.03612
18	rs75541153	50317629	G	T	0.043595744117646	0.0207	0.0356
18	rs78363856	50317713	T	C	0.043595744117646	0.0207	0.03552
18	rs117789324	50317714	G	A	0.043595744117646	0.0207	0.03548
18	rs113806590	50317816	G	A	0.0435000054458512	0.0207	0.03583
18	rs62083264	50317890	C	A	0.0021975835434872	0.0245	0.9275
18	rs56405409	50317895	G	A	0.0026963615477425	0.01	0.7859
18	rs75675047	50318076	A	G	0.0439977464776452	0.0207	0.03361
18	rs78579906	50318175	A	G	0.0030952049073025	0.0197	0.8761
18	rs188414339	50318192	C	T	0.054497654936202	0.0571	0.3401
18	rs77928423	50318229	T	C	-0.0177974390305806	0.0295	0.5464
18	rs62083265	50318241	G	A	0.0004998750416509	0.0246	0.9822
18	rs11874333	50318247	G	A	0.0033045340083004	0.0197	0.867
18	rs76150089	50318363	C	T	0.0437967654983826	0.0207	0.03467
18	rs28838039	50318569	A	G	0.0437967654983826	0.0207	0.03449
18	rs28848907	50318692	A	G	0.0437967654983826	0.0207	0.03446
18	rs7227123	50318974	T	C	-0.0147989665120717	0.0111	0.184
18	rs12456541	50319328	G	A	0.0028958031120254	0.01	0.771
18	rs79462033	50319530	G	A	0.0437010460710946	0.0207	0.03509
18	rs9945658	50319611	T	G	0.0439977464776452	0.0207	0.03387
18	rs9945759	50319758	T	C	0.0439977464776452	0.0207	0.03379
18	rs9956816	50319852	G	A	0.0439977464776452	0.0207	0.03376
18	rs62083272	50320120	C	T	0.0009995003330834	0.0245	0.9671
18	rs77054809	50320233	G	A	0.0441030061101949	0.0207	0.03355
18	rs111310796	50320283	C	G	0.0461008368826632	0.0234	0.04851
18	rs111413638	50320336	C	G	0.0444952398865513	0.0207	0.03167
18	rs77737200	50320478	T	A	0.0441030061101949	0.0207	0.03328
18	rs7233401	50320520	T	C	0.0121953336998771	0.0105	0.2429
18	rs77295098	50320554	A	T	0.0441986870716702	0.0207	0.03303
18	rs75105645	50320559	G	A	0.0446960805488528	0.0207	0.03107
18	rs7232287	50320622	A	T	0.0123039944561641	0.0105	0.2393
18	rs11082945	50320629	G	A	0.005703702916678	0.0205	0.7793
18	rs78626264	50320773	G	T	0.0441986870716702	0.0207	0.03278
18	rs28857601	50320859	T	A	0.0443039255565243	0.0207	0.03252
18	rs28793076	50320895	C	A	0.0439977464776452	0.0207	0.03375
18	rs28892331	50321077	T	G	0.0443039255565243	0.0207	0.03252
18	rs28790622	50321262	A	G	0.0448012667045393	0.0207	0.03071
18	rs28845188	50321295	T	A	0.0443995872966845	0.0207	0.03238
18	rs12955893	50321444	T	C	-0.0007002451143934	0.0093	0.9402
18	rs9945670	50321598	A	G	0.0448012667045393	0.0207	0.03039
18	rs9945756	50321645	C	G	0.0443995872966845	0.0207	0.03213
18	rs62083273	50321646	G	A	0.0008995952428359	0.0245	0.9699
18	rs9946016	50321735	G	A	0.0411035548784171	0.0202	0.04152
18	rs12604339	50321819	A	G	-0.0151034855773182	0.0111	0.1757
18	rs62083274	50321856	G	C	0.0014988761237359	0.0245	0.9513
18	rs138563982	50322081	A	G	-0.0319964709431669	0.0308	0.2985
18	rs76458989	50322165	G	A	0.0008995952428359	0.0244	0.9693
18	rs75051673	50322168	C	T	0.0444952398865513	0.0207	0.03173
18	rs74565407	50322237	A	G	0.0444952398865513	0.0207	0.03174
18	rs76398680	50322269	T	C	0.0444952398865513	0.0207	0.03171
18	rs62083275	50322512	T	C	0.0011992805754821	0.0244	0.9609
18	rs112631156	50322534	G	A	0.0448968808822823	0.0207	0.03009
18	rs113644463	50322546	C	T	0.0441030061101949	0.0207	0.03323
18	rs62083277	50322609	A	G	0.0013990209137074	0.0244	0.9557
18	rs78829332	50322623	A	G	-0.0164953025291975	0.0216	0.4441
18	rs113794886	50322650	T	G	0.044600447168905	0.0207	0.03149
18	rs76779252	50322769	G	C	0.044600447168905	0.0207	0.03144
18	rs1080354	50322775	C	T	-0.0005001250416822	0.0093	0.9609
18	rs112921778	50322978	G	C	0.0444952398865513	0.0207	0.03175
18	rs113760958	50322980	A	T	0.0444952398865513	0.0207	0.03171
18	rs74819276	50323071	G	C	0.044600447168905	0.0207	0.03126
18	rs77971780	50323343	G	A	0.0444952398865513	0.0207	0.03163
18	rs9952007	50323437	A	G	0.0232965165504356	0.013	0.07366
18	rs76842473	50323695	T	C	0.044600447168905	0.0207	0.03146
18	rs78008726	50324071	A	G	0.0448012667045393	0.0207	0.03074
18	rs113837909	50324241	T	C	0.0441030061101949	0.0207	0.0334
18	rs12970119	50324246	G	T	-0.002002002670673	0.0093	0.8266
18	rs62083279	50324375	G	A	0.001598721363697	0.0244	0.9483
18	rs145428629	50324433	G	A	-0.0016012813669738	0.0249	0.9482
18	rs78639032	50324448	A	G	0.0448968808822823	0.0207	0.03036
18	rs62083280	50324495	G	A	0.001598721363697	0.0244	0.9469
18	rs62083281	50325076	G	A	0.0016985566355815	0.0244	0.9456
18	rs113678118	50325125	A	C	0.0443995872966845	0.0207	0.0323
18	rs113619663	50325208	C	T	0.0444952398865513	0.0207	0.03161
18	rs76210227	50325551	G	A	0.0266029817945341	0.0149	0.07298
18	rs76099091	50325620	T	A	0.0267977123853779	0.0149	0.07158
18	rs74515959	50325638	T	C	0.0013990209137074	0.0244	0.9554
18	rs28657056	50325789	A	G	0.044600447168905	0.0207	0.03125
18	rs75983472	50325983	C	G	-0.0168003386783461	0.0216	0.4354
18	rs28494889	50326035	T	C	0.0444952398865513	0.0207	0.03195
18	rs28730916	50326143	G	A	0.0448012667045393	0.0207	0.03072
18	rs17469528	50326150	T	C	0.004201162744548	0.0205	0.837
18	rs28533056	50326292	A	G	0.0443995872966845	0.0207	0.032
18	rs79517777	50326557	A	T	0.0444952398865513	0.0207	0.03165
18	rs10469016	50326885	G	A	-0.0189993500097828	0.0113	0.09271
18	rs76113698	50326972	A	C	0.044600447168905	0.0207	0.03161
18	rs4940216	50327073	C	A	0.0011992805754821	0.0094	0.8992
18	rs112015802	50327272	G	A	0.0454034834538498	0.0207	0.02882
18	rs111481065	50327301	G	A	0.0471984218290006	0.0207	0.02258
18	rs77607918	50327324	C	T	0.0454034834538498	0.0207	0.02868
18	rs78054033	50327615	C	T	0.0448012667045393	0.0207	0.03081
18	rs11665089	50327713	G	A	0.001099395443301	0.0094	0.904
18	rs11665091	50327721	G	A	0.0142973047008244	0.0106	0.1769
18	rs11659271	50327916	G	C	-0.0006001800720324	0.0094	0.9458
18	rs78859004	50328106	A	G	0.0448012667045393	0.0207	0.03087
18	rs7228674	50328315	T	G	-0.0006001800720324	0.0094	0.9501
18	rs118115661	50328319	T	C	0.0209979909956055	0.018	0.2433
18	rs11873067	50328935	G	A	0.0260965047212743	0.0148	0.07834
18	rs76800869	50328981	C	T	0.0448012667045393	0.0207	0.03075
18	rs75849213	50329162	T	C	0.0448012667045393	0.0207	0.03071
18	rs74375265	50329382	A	G	0.0448012667045393	0.0207	0.0307
18	rs34006752	50329470	C	T	-0.0095958936734469	0.0338	0.7763
18	rs28549056	50329846	T	C	0.0448012667045393	0.0207	0.03029
18	rs146676974	50329976	A	G	-0.120203462527601	0.0462	0.009204
18	rs12963929	50330029	A	G	0.0011992805754821	0.0094	0.9013
18	rs28372486	50330256	G	A	0.0448968808822823	0.0207	0.02994
18	rs9951937	50330388	G	A	0.004201162744548	0.0205	0.836
18	rs882333	50330763	T	C	-0.0005001250416822	0.0094	0.9532
18	rs35133008	50330778	T	G	-0.0071958279818024	0.017	0.6709
18	rs16955522	50330813	G	A	-0.0014009809156281	0.0088	0.8719
18	rs113087004	50331011	A	T	0.0444952398865513	0.0207	0.03172
18	rs17384993	50331593	G	A	0.0036034995896235	0.0205	0.8608
18	rs12607187	50331615	A	G	0.0012991557316201	0.0094	0.893
18	rs78939674	50331742	G	A	0.0259016375226531	0.0148	0.08135
18	rs74412371	50331803	T	C	0.0259016375226531	0.0148	0.08141
18	rs62083305	50332026	A	G	0.0038027603329278	0.0245	0.8756
18	rs17385049	50332135	C	G	0.0043007385516922	0.0205	0.832
18	rs16955526	50332367	T	C	0.0037031349243813	0.0205	0.8566
18	rs12967177	50332558	T	A	0.0012991557316201	0.0094	0.8865
18	rs62083306	50332670	G	A	0.004201162744548	0.0245	0.865
18	rs12967485	50332739	T	C	0.0002999550089979	0.0094	0.9718
18	rs76628896	50333158	T	C	0.044600447168905	0.0207	0.03153
18	rs12970827	50333169	G	A	0.0012991557316201	0.0094	0.8861
18	rs1007642	50333285	T	C	0.0443995872966845	0.0207	0.03227
18	rs11875222	50333397	T	C	0.0067968490002727	0.0199	0.7328
18	rs11872103	50333671	C	A	0.0096037361426946	0.02	0.6294
18	rs9947544	50334201	G	A	0.0280041964095973	0.0146	0.05591
18	rs4939705	50334364	A	G	-0.001501126126267	0.0093	0.8744
18	rs28520810	50334599	C	A	0.0443995872966845	0.0207	0.03226
18	rs117867028	50335078	C	T	0.0147999386115992	0.0255	0.562
18	rs1002225	50335132	G	A	0.0446960805488528	0.0207	0.03123
18	rs17469990	50335279	A	C	0.0089993837968006	0.02	0.6505
18	rs17470011	50335650	T	C	-0.0189993500097828	0.0114	0.09475
18	rs118005926	50335697	C	T	0.0485996698360624	0.0234	0.03785
18	rs116504973	50335715	A	T	0.0088011559530687	0.0243	0.716
18	rs12967780	50335913	G	T	0.0004998750416509	0.0093	0.958
18	rs112373415	50335927	C	T	0.0282958691548473	0.0147	0.05333
18	rs7242706	50336047	T	C	0.014504302202808	0.0106	0.1695
18	rs9954488	50336854	C	T	0.0448012667045393	0.0207	0.03066
18	rs995419	50336979	T	C	0.0005998200719675	0.0093	0.9464
18	rs34668770	50337584	C	A	-0.0046005663955682	0.017	0.784
18	rs4330004	50337632	G	A	0.0284999894699013	0.0146	0.05134
18	rs1431735	50337688	G	A	0.0284027945161868	0.0147	0.05286
18	rs1431734	50338010	A	G	0.0150954876453349	0.0106	0.1548
18	rs76411036	50338179	C	T	0.009504687014246	0.0199	0.6353
18	rs1954957	50338593	T	C	0.0165030720990143	0.0106	0.1198
18	rs714722	50339029	C	A	0.0092966519050945	0.0199	0.6407
18	rs9964103	50339432	G	T	0.0291023874205329	0.0147	0.04734
18	rs9963965	50339509	A	G	0.0448012667045393	0.0207	0.03078
18	rs78590093	50339729	A	C	0.0450976409030327	0.0207	0.02977
18	rs12458292	50339749	G	A	0.0027960873020011	0.0101	0.7834
18	rs79899491	50340263	A	G	0.044600447168905	0.0207	0.03145
18	rs11082946	50340646	G	A	0.0267003518299564	0.0145	0.06495
18	rs11082947	50340858	A	G	0.0267003518299564	0.0145	0.06499
18	rs11082948	50340880	C	T	0.0267977123853779	0.0145	0.06412
18	rs11082949	50340987	A	G	0.0267977123853779	0.0145	0.064
18	rs16955556	50341205	A	G	0.0141001243787816	0.0235	0.5485
18	rs9953189	50341259	G	C	0.0264958638039652	0.0145	0.06732
18	rs9952947	50341290	A	T	0.0267977123853779	0.0145	0.0637
18	rs12605744	50341440	G	A	-0.0023026490626755	0.0089	0.7924
18	rs8096023	50341763	C	A	-0.0131966945943914	0.0106	0.2142
18	rs142097299	50341869	T	G	0.0133998200630165	0.0236	0.5718
18	rs8082829	50342154	C	A	0.0021975835434872	0.0093	0.8159
18	rs56207171	50342156	A	T	0.0076010387728197	0.0434	0.8614
18	rs78604678	50342349	T	G	0.0270021387025708	0.0144	0.06181
18	rs74866114	50342467	G	C	0.0098018049722602	0.0199	0.6242
18	rs12606370	50342709	C	T	0.0112959597418516	0.0196	0.5638
18	rs1835713	50342842	A	G	0.0022973590486834	0.0093	0.8024
18	rs11082950	50343896	T	G	0.0026963615477425	0.0093	0.7759
18	rs12607494	50344031	C	T	0.0021975835434872	0.0094	0.8148
18	rs12605459	50344050	T	C	0.0025966258472659	0.0094	0.7783
18	rs12607497	50344058	C	T	0.0026963615477425	0.0094	0.776
18	rs77222199	50344196	A	C	0.0267977123853779	0.0144	0.06382
18	rs16955561	50344315	C	T	0.0267977123853779	0.0144	0.06363
18	rs79929341	50344577	C	T	0.0267977123853779	0.0144	0.0634
18	rs112315835	50344725	C	T	0.0267977123853779	0.0144	0.06355
18	rs112834708	50344758	G	A	0.0443995872966845	0.0207	0.03198
18	rs11664482	50344830	C	A	0.0045994064948955	0.009	0.6114
18	rs16955566	50344917	C	T	0.0267977123853779	0.0144	0.06319
18	rs16955568	50345028	C	A	0.0270994698817177	0.0144	0.06111
18	rs28501638	50345257	G	A	0.0448012667045393	0.0207	0.03065
18	rs16955569	50345490	C	T	0.0106035827841911	0.0236	0.6526
18	rs9646524	50345588	C	A	0.0269047980491434	0.0144	0.06248
18	rs9966447	50345698	A	G	0.0450976409030327	0.0207	0.02954
18	rs9304432	50345726	A	G	0.0270021387025708	0.0144	0.06192
18	rs9304433	50345783	G	T	0.0270021387025708	0.0144	0.06168
18	rs137909565	50346162	C	T	0.0099008246772624	0.0199	0.619
18	rs9946140	50346228	A	G	0.0450976409030327	0.0207	0.02966
18	rs62083308	50346381	C	T	-0.020498669477346	0.0114	0.07301
18	rs12604410	50346386	A	G	0.027196791588428	0.0144	0.05937
18	rs16955575	50346481	C	T	-0.0158042315449673	0.0238	0.5054
18	rs1431731	50346689	G	A	0.0273038345273452	0.0144	0.05883
18	rs62083309	50346744	G	A	-0.0208049294331883	0.0114	0.06808
18	rs1431730	50346951	G	A	0.027196791588428	0.0144	0.05966
18	rs1893572	50346997	G	C	0.0045994064948955	0.009	0.6079
18	rs28409180	50347060	T	C	0.0459957873421583	0.0207	0.02666
18	rs1431729	50347067	G	A	0.0274984287018097	0.0144	0.05669
18	rs2096994	50347489	C	A	-0.019203206984436	0.0101	0.05596
18	rs2082290	50347682	C	T	0.0274011363479391	0.0144	0.05783
18	rs80329958	50348017	G	T	-0.0176040459483609	0.0458	0.7002
18	rs9964788	50348095	T	G	0.0274984287018097	0.0144	0.05707
18	rs72920118	50348223	T	G	-0.0374007702544828	0.0237	0.1147
18	rs12605630	50348383	A	T	0.0274984287018097	0.0144	0.05699
18	rs12605728	50348576	G	A	0.0274984287018097	0.0144	0.0574
18	rs9955549	50348923	A	C	0.0463968262292078	0.0207	0.02525
18	rs9956101	50349401	C	T	0.0250047589895661	0.0146	0.08641
18	rs75807737	50349570	G	A	0.0243998868235351	0.0146	0.09384
18	rs76452246	50349868	G	A	0.0262036654966364	0.0188	0.1626
18	rs5008899	50349934	A	G	0.0194986595340326	0.0136	0.1514
18	rs1835711	50350050	A	G	0.0197045832743354	0.0136	0.148
18	rs1835710	50350059	T	C	0.0189002595004805	0.0136	0.1649
18	rs1835709	50350178	C	T	0.0008995952428359	0.0096	0.9238
18	rs117971751	50350196	G	A	0.0099008246772624	0.0193	0.6059
18	rs76404409	50350236	G	A	0.0499038295281839	0.0232	0.0318
18	rs7231652	50350354	A	G	0.0012991557316201	0.0097	0.8897
18	rs2016581	50350490	T	G	0.0086028888072678	0.0229	0.7066
18	rs7232087	50350511	C	T	0.001598721363697	0.0097	0.8721
18	rs78252488	50350936	C	T	0.0259016375226531	0.0186	0.1645
18	rs77924276	50350990	C	T	0.0255995183002125	0.0186	0.1683
18	rs11082951	50351078	C	G	0.0461963268897065	0.026	0.07542
18	rs1943119	50351137	C	T	0.0011992805754821	0.0097	0.8984
18	rs1893571	50351169	C	T	0.001598721363697	0.009	0.8569
18	rs1943118	50351210	G	A	-0.0140989243795016	0.0117	0.2286
18	rs11872341	50351259	G	C	-0.0083043861636152	0.0153	0.5882
18	rs9957838	50351654	T	C	0.0018981972830802	0.0096	0.8463
18	rs10048233	50351768	C	T	-0.0122952780941516	0.0117	0.2949
18	rs62083312	50351887	T	C	0.012096540947233	0.0236	0.6069
18	rs9948297	50352039	C	A	0.0016985566355815	0.0096	0.8567
18	rs17385890	50352095	A	G	0.009504687014246	0.0193	0.6235
18	rs7232655	50352144	A	G	0.0124027667170427	0.0231	0.592
18	rs41331848	50352189	G	A	0.0018981972830802	0.0096	0.8432
18	rs7233336	50352304	G	C	-0.0121029460677457	0.0117	0.3026
18	rs7233349	50352326	G	A	0.0020977980821461	0.0096	0.8244
18	rs7233856	50352630	G	A	-0.0069037763167944	0.0105	0.5107
18	rs7234195	50352894	G	C	0.0023971245997214	0.0096	0.8058
18	rs7238109	50352962	G	C	0.0023971245997214	0.0096	0.801
18	rs9964026	50353211	T	G	-0.0028039273327342	0.0092	0.7595
18	rs9964033	50353249	T	C	0.0024968801985871	0.0096	0.7929
18	rs9964043	50353274	T	A	0.0025966258472659	0.0096	0.7886
18	rs9951920	50353390	C	T	0.0026963615477425	0.0096	0.7815
18	rs12965074	50353536	C	T	0.073203992258416	0.0445	0.1
18	rs16955601	50353638	C	G	-0.026600681797179	0.0198	0.1785
18	rs9952189	50353740	A	C	0.0027960873020011	0.0096	0.7708
18	rs150646358	50353966	G	A	-0.0196008476550609	0.0365	0.5923
18	rs28719994	50354059	A	C	0.0025966258472659	0.0096	0.7904
18	rs72920123	50354153	G	A	-0.0290993078252748	0.0196	0.1383
18	rs78186154	50354340	T	C	0.027196791588428	0.0186	0.1442
18	rs16955607	50354434	T	C	-0.028399474521698	0.0196	0.1476
18	rs6508164	50354592	A	C	9.99950003332973e-05	0.009	0.9948
18	rs17386079	50354643	C	T	0.0099998345783334	0.0193	0.6037
18	rs7244689	50354847	C	T	0.0037031349243813	0.0097	0.7026
18	rs7230693	50354906	T	G	0.0002999550089979	0.009	0.9763
18	rs7230699	50354908	T	C	0.0036034995896235	0.0097	0.7083
18	rs7229882	50354938	G	C	0.0035038543266769	0.0097	0.7135
18	rs16955620	50355064	A	G	0.0037031349243813	0.0097	0.7054
18	rs9807201	50355122	T	A	0.0037031349243813	0.0097	0.703
18	rs145387101	50355131	T	G	-0.0548047153744336	0.0385	0.1543
18	rs16955626	50355277	T	G	0.0034041991335623	0.0097	0.7279
18	rs12956650	50355288	A	T	0.0032048589489113	0.0319	0.9214
18	rs16955630	50355316	A	G	0.0036034995896235	0.0097	0.7092
18	rs9948007	50355807	T	C	0.027196791588428	0.0186	0.1437
18	rs9961242	50355982	C	T	0.0036034995896235	0.0097	0.7083
18	rs9304434	50356422	T	C	0.0021975835434872	0.0088	0.805
18	rs72920132	50356584	C	T	-0.0264979913062283	0.0176	0.1317
18	rs111633238	50356735	T	C	-0.073904915847972	0.0386	0.05579
18	rs965971	50356760	T	C	-0.009000382197299	0.0129	0.4831
18	rs16955635	50357019	A	G	-0.0425004857321486	0.0234	0.06939
18	rs7240741	50357064	G	T	-0.0025031302181184	0.0139	0.8564
18	rs727515	50357306	A	G	-0.0113036461713921	0.0092	0.2189
18	rs727514	50357440	C	T	-0.0198966317144566	0.0109	0.06897
18	rs72920137	50357472	T	G	0.0068961666878413	0.0235	0.7685
18	rs7241166	50357551	A	G	0.0071047017299317	0.0143	0.6222
18	rs35622093	50357743	T	G	0.0227981362759783	0.0116	0.04805
18	rs11082952	50357795	G	A	0.0235993322503244	0.0116	0.04073
18	rs1319619	50357942	T	C	0.0234039777790161	0.0115	0.04243
18	rs984704	50358102	G	A	0.0228958774769045	0.0115	0.04688
18	rs62083314	50358109	C	T	-0.0168003386783461	0.0088	0.05601
18	rs67944814	50358621	A	G	0.0088011559530687	0.017	0.6059
18	rs16955652	50358973	A	G	-0.0093031403261444	0.0266	0.7251
18	rs7232349	50358980	G	A	0.0227003855207759	0.0115	0.04948
18	rs12958987	50359002	G	T	0.0088011559530687	0.0098	0.3657
18	rs9948149	50359109	C	T	0.0219962978718961	0.0115	0.05625
18	rs149848816	50359390	C	T	-0.0026033858701149	0.0459	0.954
18	rs12604857	50359588	C	T	0.0227981362759783	0.0116	0.04811
18	rs34899419	50359614	G	C	0.0089993837968006	0.0098	0.3572
18	rs111607397	50360176	G	A	0.021898468701116	0.0116	0.05808
18	rs73469506	50360244	G	T	0.0225048553400694	0.0115	0.05094
18	rs116976127	50360462	G	T	-0.0154994990469515	0.0341	0.6499
18	rs8094747	50360650	T	C	0.0213993910058902	0.0087	0.01388
18	rs8094748	50360651	T	C	0.021497269010823	0.0087	0.01366
18	rs76831299	50360654	C	T	-0.0105049846451474	0.0266	0.6926
18	rs2116381	50360919	T	C	0.0212036062510236	0.0087	0.01493
18	rs2116380	50360995	A	G	0.0210959082947329	0.0087	0.01507
18	rs2156285	50361036	G	A	0.0212036062510236	0.0087	0.01475
18	rs2116379	50361058	A	G	0.0210959082947329	0.0087	0.01539
18	rs117696444	50361206	G	T	-0.0084959889212643	0.0266	0.7501
18	rs2187221	50361432	A	G	0.0209979909956055	0.0087	0.01544
18	rs2116378	50361584	C	T	0.0212036062510236	0.0087	0.01484
18	rs17386475	50361757	T	C	-0.0270012755029434	0.0139	0.05242
18	rs28703132	50362131	A	C	0.0209979909956055	0.0087	0.01562
18	rs28630913	50362203	G	T	0.0209000641077417	0.0087	0.01594
18	rs28459539	50362308	A	G	0.0209979909956055	0.0087	0.0154
18	rs28678524	50362311	C	T	0.0210959082947329	0.0087	0.01534
18	rs9964377	50362783	C	A	0.0209000641077417	0.0087	0.01592
18	rs9966970	50363061	C	T	0.0135971385060249	0.0133	0.3049
18	rs12954536	50363824	T	C	0.0021975835434872	0.0232	0.9261
18	rs8083955	50363895	T	G	0.0209979909956055	0.0087	0.01571
18	rs34305227	50363934	T	C	0.0210959082947329	0.0087	0.01494
18	rs112049267	50364022	C	G	0.0379988130912113	0.0178	0.03231
18	rs12957268	50364137	A	G	0.0209979909956055	0.0087	0.01549
18	rs55775712	50364321	A	G	0.0212036062510236	0.0087	0.01486
18	rs55678240	50364452	A	C	0.0210959082947329	0.0087	0.01504
18	rs34486623	50364508	C	T	-0.015702643727291	0.0088	0.07292
18	rs9960035	50364796	T	A	0.0397974698740661	0.02	0.04668
18	rs9948032	50364811	G	A	0.0392976332717761	0.02	0.04987
18	rs13313672	50364871	T	C	0.0209979909956055	0.0087	0.01561
18	rs9962954	50365357	T	G	0.0208021276292633	0.0087	0.01635
18	rs9950718	50365388	A	G	0.0209000641077417	0.0087	0.01619
18	rs117882631	50365816	C	T	0.0093957216403621	0.0276	0.7321
18	rs142564714	50366152	G	A	0.0501035869662456	0.0541	0.3546
18	rs10853623	50366291	A	C	0.0208021276292633	0.0087	0.01631
18	rs117625587	50366390	G	A	-0.0105049846451474	0.0265	0.6924
18	rs12605902	50366632	A	G	0.0374980764200844	0.0178	0.03469
18	rs10853624	50366637	C	T	0.0207041815582916	0.0087	0.01687
18	rs10502951	50366840	T	C	0.0207041815582916	0.0087	0.01682
18	rs79193074	50366875	T	A	0.005703702916678	0.0142	0.6864
18	rs10502952	50366941	A	G	0.0208021276292633	0.0087	0.01677
18	rs12185377	50366942	C	T	0.0099008246772624	0.0097	0.3102
18	rs17386683	50367079	G	A	-0.0799960420957247	0.0257	0.001879
18	rs1006262	50367134	A	T	0.0204984635773248	0.0087	0.01788
18	rs1006263	50367297	T	A	0.0205964297986501	0.0087	0.01782
18	rs1006264	50367369	G	T	0.0205964297986501	0.0087	0.01776
18	rs1573411	50367412	C	T	0.0204004877576787	0.0087	0.01859
18	rs9783901	50367527	A	G	0.0205964297986501	0.0087	0.01745
18	rs4998815	50367700	T	G	0.0207041815582916	0.0087	0.0169
18	rs1074057	50367848	T	C	0.0371030879515023	0.0178	0.03685
18	rs72920172	50368222	T	C	-0.0542978034078492	0.0319	0.08904
18	rs1573410	50368768	A	G	0.0200967016991224	0.0087	0.02072
18	rs1573409	50368797	G	A	0.0205964297986501	0.0087	0.01749
18	rs78142466	50368921	G	T	0.0371030879515023	0.0178	0.0368
18	rs1560521	50369520	G	C	0.0366983037826737	0.0204	0.07149
18	rs77688221	50369934	G	A	0.0109003744682883	0.0187	0.5594
18	rs8098877	50370311	C	A	0.0055048206344449	0.0142	0.6987
18	rs72920173	50370711	T	C	-0.036798848237098	0.0292	0.2073
18	rs7239852	50370920	G	T	0.0404987422798789	0.02	0.04308
18	rs76242289	50371345	C	T	-0.0017014466397575	0.0419	0.9676
18	rs116968726	50371427	G	A	0.0284999894699013	0.047	0.5439
18	rs12966968	50371724	A	G	-0.0136020904182857	0.0087	0.119
18	rs12967277	50371826	C	G	-0.0137034650584925	0.0087	0.1187
18	rs117929956	50371995	A	C	-0.0542027860143161	0.0282	0.0541
18	rs1431752	50372024	G	A	0.0021975835434872	0.0168	0.8975
18	rs34923505	50372170	G	A	0.0100988346774146	0.0097	0.3001
18	rs78395048	50372363	G	A	0.0017983819413794	0.0415	0.9647
18	rs12604264	50372475	T	C	0.0200967016991224	0.0116	0.08251
18	rs72920181	50372547	T	C	-0.0433982268254708	0.0206	0.03472
18	rs9956515	50372680	C	G	0.0204984635773248	0.0087	0.01838
18	rs117798307	50372733	G	A	-0.068396620708353	0.0346	0.04797
18	rs145204217	50372791	T	C	-0.0122041688389067	0.0265	0.6462
18	rs35938312	50372821	G	A	-0.0142003494011414	0.0088	0.1059
18	rs35879011	50373124	G	A	0.0097027754613851	0.0097	0.3173
18	rs8088779	50373807	G	T	0.0204004877576787	0.0087	0.01891
18	rs1030594	50374030	T	C	0.0098018049722602	0.0097	0.3135
18	rs1030593	50374155	A	G	0.0106035827841911	0.0097	0.2756
18	rs1030592	50374721	T	C	0.0115035793834154	0.0099	0.2449
18	rs118139608	50374756	C	T	-0.0093031403261444	0.0265	0.7265
18	rs7506794	50375592	C	A	0.0023971245997214	0.0167	0.8839
18	rs17478130	50375808	G	A	-0.0095958936734469	0.0265	0.7162
18	rs17387036	50376082	C	T	-0.015702643727291	0.0087	0.07247
18	rs75946017	50376400	T	G	-0.0717001041652131	0.0404	0.07545
18	rs112648558	50376488	G	T	0.0385955177593629	0.02	0.05367
18	rs117676138	50376618	C	T	-0.0706048843675517	0.0357	0.04794
18	rs6508168	50376909	C	G	0.0207041815582916	0.0087	0.0175
18	rs117412448	50377379	A	G	0.0007996801705642	0.0121	0.95
18	rs75510319	50378192	G	T	0.0361969153118182	0.0178	0.04151
18	rs8095147	50378351	G	A	0.0203025023378308	0.0087	0.01878
18	rs138522310	50378591	C	T	0.0813034510640348	0.0448	0.0695
18	rs1431749	50378807	G	A	0.0024968801985871	0.0168	0.8813
18	rs4384683	50379032	G	A	0.0215951374365897	0.0086	0.01249
18	rs55866033	50379175	C	A	0.0025966258472659	0.0168	0.8744
18	rs143913489	50379566	G	T	-0.0440041354980549	0.036	0.2212
18	rs35002729	50379832	C	T	0.0108014536938559	0.0098	0.267
18	rs35063233	50380049	G	A	0.0117012723076411	0.009	0.1907
18	rs78367413	50380191	T	C	0.077701507663852	0.0285	0.006463
18	rs16955721	50380235	G	A	0.0208021276292633	0.0145	0.152
18	rs72920200	50380636	T	C	-0.0016012813669738	0.0309	0.9583
18	rs2116382	50380791	A	G	0.0142973047008244	0.0086	0.0973
18	rs73456875	50380889	C	G	0.0055048206344449	0.0142	0.6966
18	rs2032256	50381206	A	G	0.0418998134646779	0.0204	0.04002
18	rs11659401	50381353	G	C	-0.0152963956259917	0.0087	0.07977
18	rs58604490	50381452	G	C	0.0058031292269501	0.0142	0.6819
18	rs117715492	50381562	C	T	0.0043007385516922	0.029	0.8811
18	rs6508169	50381670	C	A	0.0395956428583544	0.0203	0.05136
18	rs6508170	50382025	A	G	0.0412954824071715	0.0204	0.0428
18	rs16955732	50382467	A	C	-0.009797842480111	0.0265	0.7101
18	rs112349071	50382766	C	A	0.0190964956909883	0.0116	0.1001
18	rs117564411	50382889	C	T	0.0048979852621919	0.0169	0.7719
18	rs4939707	50383144	C	G	0.0190964956909883	0.0087	0.02783
18	rs60842805	50383882	T	C	-0.0411970648503382	0.0203	0.04189
18	rs28429834	50384227	G	A	0.0109992854583691	0.0184	0.5478
18	rs17478731	50384470	G	A	-0.008395140788382	0.0265	0.7507
18	rs147947841	50384946	T	C	-0.127901555652552	0.044	0.003673
18	rs149038976	50384997	G	A	-0.0239956055562207	0.0344	0.4867
18	rs72922207	50385281	G	T	0.0063001125484799	0.0169	0.7076
18	rs117371166	50385494	C	G	-0.0080019302190585	0.0265	0.7611
18	rs1560520	50385514	T	A	-0.0132980281439898	0.0088	0.1282
18	rs1110616	50385517	A	T	0.0081963182244858	0.0097	0.3969
18	rs73456885	50385546	T	C	-0.0048015088161939	0.0213	0.8228
18	rs2156286	50386214	A	G	-0.013399371963117	0.0088	0.1246
18	rs752870	50386335	C	T	0.0084045823438103	0.0097	0.3904
18	rs62098988	50386669	G	A	-0.034198147379977	0.0354	0.3345
18	rs147924677	50387186	G	A	-0.0409990935346932	0.032	0.2008
18	rs117313116	50387901	T	C	0.0111970780932162	0.0184	0.5427
18	rs11872222	50388123	G	A	-0.0083043861636152	0.0265	0.7548
18	rs7227223	50388352	C	T	-0.0028039273327342	0.0138	0.8394
18	rs56383134	50388655	G	A	0.0077995046323818	0.0097	0.4253
18	rs11561595	50389039	G	A	0.007997931111062	0.0097	0.4081
18	rs117847393	50389142	A	G	-0.0083043861636152	0.0261	0.7507
18	rs77067843	50389193	C	T	-0.0087985943563496	0.0261	0.7359
18	rs7232516	50389194	G	A	0.0231011029079872	0.0127	0.06845
18	rs116924338	50389210	G	T	0.0115035793834154	0.0184	0.5326
18	rs78371271	50389368	A	G	-0.006199175242821	0.0213	0.7694
18	rs72922219	50389796	A	G	0.0026963615477425	0.0228	0.9064
18	rs1560518	50389911	G	A	0.0418039122811836	0.0202	0.0382
18	rs117357586	50390386	C	T	0.0111970780932162	0.0184	0.5435
18	rs77014141	50390623	G	T	-0.0091012913892029	0.0215	0.6708
18	rs6417119	50391091	C	T	0.0416984103556758	0.0177	0.0183
18	rs6508172	50391207	T	C	0.0416984103556758	0.0177	0.01836
18	rs143264523	50391287	G	A	-0.0092022107647994	0.0264	0.7275
18	rs145566013	50391355	C	T	-0.0087985943563496	0.0264	0.7399
18	rs11082953	50391870	A	T	0.0049974917102918	0.0093	0.594
18	rs4552105	50392088	G	A	0.0180952882690919	0.0087	0.03785
18	rs4528675	50392137	G	A	0.0064988367398296	0.0088	0.4581
18	rs113987573	50392189	C	T	-0.0094040800752939	0.0215	0.6628
18	rs116859453	50392296	C	T	-0.0093031403261444	0.0215	0.6631
18	rs11082954	50392465	T	C	0.0052959516591825	0.0093	0.5666
18	rs138278502	50392771	T	C	-0.0088994831870327	0.0264	0.7373
18	rs149606491	50392846	T	C	0.0076010387728197	0.0168	0.6529
18	rs149735550	50393103	G	T	-0.0137034650584925	0.0088	0.117
18	rs140197813	50393118	G	A	0.0099998345783334	0.0184	0.5874
18	rs11533771	50393300	G	A	0.0069954745123864	0.0097	0.4707
18	rs143888233	50393375	T	C	-0.009000382197299	0.0264	0.7321
18	rs145953286	50393405	T	C	0.0075017910703226	0.0168	0.6554
18	rs11665656	50393653	G	A	-0.0130953713122409	0.0088	0.1347
18	rs9956644	50393700	T	C	0.0133998200630165	0.0139	0.3371
18	rs142311103	50394038	G	A	-0.009000382197299	0.0214	0.6761
18	rs141504224	50394235	A	G	-0.0093031403261444	0.0264	0.7255
18	rs143719513	50394325	T	A	-0.0093031403261444	0.0264	0.7253
18	rs2043187	50394405	A	G	-0.0156010662286512	0.0093	0.09244
18	rs4940220	50394523	G	A	0.007997931111062	0.0168	0.6325
18	rs73956081	50394728	A	T	0.0402970567645369	0.0177	0.0227
18	rs12455180	50395036	C	T	0.0093957216403621	0.0091	0.3
18	rs34089681	50395319	T	C	-0.0018016219466282	0.0086	0.8388
18	rs190616207	50395324	C	G	-0.0130953713122409	0.0365	0.7195
18	rs149237582	50395462	C	T	-0.0626948883400778	0.0417	0.1327
18	rs73456895	50396245	G	A	-0.0081027387031859	0.0214	0.7044
18	rs72922231	50396526	C	T	-0.0094040800752939	0.0263	0.7217
18	rs73456896	50396533	G	A	-0.0088994831870327	0.0214	0.6787
18	rs9807410	50396584	C	T	0.0084045823438103	0.0183	0.6483
18	rs79959500	50396635	C	T	-0.0252972953741621	0.0146	0.08164
18	rs55827098	50398250	G	T	-0.0132980281439898	0.0088	0.1302
18	rs12960147	50398507	A	G	-0.0021022080918702	0.0086	0.8114
18	rs12605590	50399009	T	C	0.0063001125484799	0.0164	0.7009
18	rs117442428	50399675	G	C	0.0096037361426946	0.0183	0.6013
18	rs60460659	50400160	G	T	0.005703702916678	0.0164	0.7307
18	rs7244657	50400404	G	A	-0.0453949344903922	0.0203	0.02563
18	rs11665461	50400410	A	T	-0.0143017847108596	0.0088	0.1034
18	rs11665486	50400446	C	T	-0.0140989243795016	0.0088	0.1071
18	rs7244733	50400650	C	T	0.0448012667045393	0.0202	0.02651
18	rs73456901	50400880	T	G	-0.0036968248442897	0.0217	0.866
18	rs9953016	50401421	C	T	0.0003999200213268	0.0092	0.9649
18	rs12455796	50401490	C	A	0.0077995046323818	0.0097	0.4197
18	rs12968228	50401830	T	C	-0.0042992284528324	0.0086	0.6179
18	rs73458906	50402151	C	T	-0.0074980401773571	0.0219	0.732
18	rs17387778	50402375	G	C	-0.0040983869261633	0.0086	0.6356
18	rs11873073	50403043	T	C	-0.0099998320783335	0.0263	0.7044
18	rs117373717	50403139	A	T	-0.0098988321792475	0.0352	0.7777
18	rs118180550	50403266	C	T	-0.0149004625639624	0.0415	0.7197
18	rs1943099	50403614	C	T	-0.009696862978864	0.0263	0.7121
18	rs1943098	50404377	G	T	-0.0036968248442897	0.0086	0.6657
18	rs73458909	50404683	A	G	-0.004198802647333	0.0217	0.8467
18	rs17387869	50404757	T	C	-0.0033957590691798	0.0086	0.696
18	rs12326720	50405021	T	C	0.0082954970241069	0.0183	0.6499
18	rs118003120	50405567	G	C	-0.0426987545331152	0.0437	0.3282
18	rs113690737	50405894	A	G	-0.0377018671840115	0.0201	0.06043
18	rs1943117	50406410	C	T	0.0096037361426946	0.012	0.4229
18	rs12957223	50406630	T	C	-0.004198802647333	0.0086	0.6298
18	rs1943115	50407478	C	T	0.0068961666878413	0.0097	0.4763
18	rs73458919	50407588	A	G	-0.004198802647333	0.0216	0.847
18	rs9949985	50407714	G	T	0.0363994293800054	0.02	0.06899
18	rs75015333	50407942	A	C	0.0074025335167413	0.016	0.6439
18	rs35287057	50408817	G	T	-0.0050024916227914	0.0086	0.5617
18	rs34053365	50408846	T	C	-0.003797200248385	0.0086	0.6563
18	rs74649705	50409026	T	C	0.0062007356416035	0.0377	0.8699
18	rs75388452	50409460	T	G	0.0085037404912207	0.0183	0.6429
18	rs56041455	50409527	G	A	0.0069954745123864	0.0097	0.4706
18	rs73458920	50409588	G	C	-0.0034961042567088	0.0217	0.8701
18	rs73458927	50411416	G	A	-0.0060985584618694	0.0218	0.7784
18	rs12965339	50411450	C	A	-0.0152050125429676	0.0088	0.08336
18	rs113451075	50411515	G	A	0.0745971382067833	0.0274	0.006495
18	rs72922257	50411823	C	T	-0.0105049846451474	0.0263	0.6888
18	rs4940221	50412158	A	T	0.0066975214477213	0.0097	0.4882
18	rs4939712	50412222	G	A	0.0066975214477213	0.0097	0.492
18	rs1594516	50412521	C	T	-0.003596459514405	0.0086	0.6742
18	rs72922260	50412660	G	A	-0.0025031302181184	0.0341	0.9415
18	rs57778217	50413369	A	C	-0.0027036515743148	0.0217	0.902
18	rs1431740	50413594	C	G	-0.0016012813669738	0.0088	0.8549
18	rs11660161	50413688	T	A	0.0062007356416035	0.0098	0.5279
18	rs9950907	50414093	T	G	-0.0030045090202987	0.0086	0.7275
18	rs79682974	50414122	A	G	-0.0475948788076838	0.0445	0.2842
18	rs1367847	50414899	T	G	-0.009797842480111	0.0263	0.7096
18	rs1346971	50415568	G	A	0.0366983037826737	0.02	0.06691
18	rs1346970	50415810	G	A	0.0366983037826737	0.02	0.06679
18	rs11665098	50415880	A	G	0.0621011782291044	0.0272	0.02227
18	rs16955790	50415980	C	T	0.0075017910703226	0.016	0.6407
18	rs73458935	50416025	A	C	-0.0031950988965408	0.0216	0.884
18	rs17479440	50416202	A	G	-0.0032954239497972	0.0086	0.7053
18	rs9304435	50416229	T	C	0.0046989426564652	0.0143	0.741
18	rs980246	50416309	A	T	0.03649585023784	0.02	0.06816
18	rs10502953	50416346	A	G	-0.0099998320783335	0.0263	0.7025
18	rs9957569	50416355	T	C	0.0048979852621919	0.0143	0.7295
18	rs10502954	50416411	A	C	-0.0372035489975441	0.0201	0.06429
18	rs117858425	50417312	T	A	0.0080971295874548	0.0183	0.657
18	rs12454902	50417423	G	T	0.0077995046323818	0.016	0.6242
18	rs117442516	50417778	C	T	0.0077995046323818	0.0183	0.6686
18	rs66963940	50417862	C	T	-0.0378991867540796	0.0201	0.05932
18	rs1431738	50418156	C	T	0.004101577021075	0.0143	0.7751
18	rs2060119	50418443	A	C	-0.0031048149534787	0.0086	0.7171
18	rs17479650	50418715	A	G	-0.009797842480111	0.0263	0.7081
18	rs77544522	50419352	T	C	-0.0024028846163103	0.0213	0.9117
18	rs73458945	50419591	G	A	-0.004701032558649	0.0218	0.8296
18	rs72922273	50420543	G	A	-0.0101008421794295	0.0263	0.7
18	rs58427074	50420580	A	G	0.0062007356416035	0.0097	0.525
18	rs117601667	50420841	A	G	0.0077995046323818	0.0159	0.6243
18	rs72922279	50420918	G	A	-0.0119005312583873	0.0263	0.651
18	rs1943113	50421205	C	T	0.0063994795805678	0.0097	0.5079
18	rs1943112	50421745	C	T	0.0368043345220483	0.02	0.06535
18	rs1943111	50422785	A	C	-0.0029042131473898	0.0086	0.7386
18	rs1943110	50422879	T	C	-0.0029042131473898	0.0086	0.737
18	rs1943109	50423119	G	A	-0.0029042131473898	0.0086	0.7362
18	rs7237931	50423275	T	C	-0.0029042131473898	0.0086	0.7352
18	rs7237177	50423329	G	C	0.0058031292269501	0.0131	0.6569
18	rs7236792	50423397	A	G	-0.0028039273327342	0.0086	0.7415
18	rs67363565	50423493	T	C	-0.0369026020501437	0.0201	0.06609
18	rs72922288	50423498	G	C	-0.0169020380753563	0.0422	0.6888
18	rs76703070	50423562	T	C	-0.0065010863423599	0.0366	0.8581
18	rs4588078	50423641	C	T	-0.0029042131473898	0.0086	0.7336
18	rs4442912	50423874	T	A	-0.0029042131473898	0.0086	0.7405
18	rs7242967	50424048	T	G	-0.0028039273327342	0.0086	0.7456
18	rs4940222	50424057	T	C	-0.0004000800213396	0.0089	0.9615
18	rs10502955	50424316	T	G	-0.0099998320783335	0.0263	0.7047
18	rs7243467	50424363	T	C	0.0002999550089979	0.0088	0.9743
18	rs7244124	50424710	T	C	-0.0033957590691798	0.0086	0.6967
18	rs1943108	50425022	T	C	0.0085037404912207	0.0159	0.5913
18	rs9957129	50425067	C	T	-0.0032954239497972	0.0086	0.7035
18	rs1943107	50425132	A	G	0.0047984689115734	0.013	0.7092
18	rs12326910	50425336	G	A	0.0069954745123864	0.0176	0.6904
18	rs74502735	50425413	C	A	0.0063994795805678	0.013	0.6261
18	rs8086509	50425806	T	C	0.0382009626151637	0.02	0.05612
18	rs8085762	50425859	G	A	-0.0031950988965408	0.0086	0.7084
18	rs72922295	50426220	T	A	-0.0309026047398165	0.0191	0.106
18	rs7234192	50426456	C	A	0.0078987227933553	0.0183	0.6673
18	rs11663768	50426478	C	T	0.0061013488579762	0.0097	0.5322
18	rs11663767	50426498	A	G	0.0630029677787336	0.0274	0.02167
18	rs7234775	50426610	G	A	0.0379025370484673	0.02	0.0576
18	rs1943092	50426735	C	T	0.0379025370484673	0.02	0.05728
18	rs1943093	50427224	T	C	-0.0031950988965408	0.0086	0.7098
18	rs7240535	50427347	T	C	-0.0031950988965408	0.0086	0.711
18	rs6508175	50427364	G	T	0.0061013488579762	0.0097	0.5327
18	rs6508176	50427717	C	T	0.0084045823438103	0.0088	0.3381
18	rs75449839	50428238	T	G	0.0078987227933553	0.0183	0.6648
18	rs74945037	50428381	G	A	0.007997931111062	0.0183	0.6635
18	rs756193	50428443	C	T	0.0377003271828256	0.02	0.05896
18	rs111485451	50428507	T	C	-0.0036968248442897	0.0493	0.9403
18	rs9947195	50428929	G	A	-0.005696192544881	0.0086	0.5063
18	rs9304436	50428937	T	C	-0.0031950988965408	0.0086	0.708
18	rs151208108	50429099	C	T	0.0033045340083004	0.0506	0.9485
18	rs10502956	50429237	C	T	-0.0026033858701149	0.0086	0.7603
18	rs77673472	50429238	A	G	0.0063994795805678	0.013	0.6248
18	rs8091553	50429920	G	C	0.0072039888485025	0.0155	0.6427
18	rs2156283	50430275	G	A	0.0203025023378308	0.0151	0.1771
18	rs2156284	50430412	C	G	-0.0017014466397575	0.0086	0.8418
18	rs7237293	50430673	G	A	-0.0033957590691798	0.0086	0.6932
18	rs12963801	50430790	G	A	-0.0033957590691798	0.0086	0.6963
18	rs952835	50431902	G	A	-0.0032954239497972	0.0086	0.7002
18	rs76443809	50431920	T	C	-0.0703044455099639	0.041	0.08674
18	rs117869537	50432272	T	C	-0.0098988321792475	0.0262	0.7059
18	rs2229080	50432602	C	G	0.0013990209137074	0.0091	0.8787
18	rs17389547	50432706	A	C	-0.009797842480111	0.0262	0.7089
18	rs17389596	50433187	T	C	-0.0031950988965408	0.0086	0.7087
18	rs8097604	50433199	A	T	0.0086028888072678	0.0183	0.6367
18	rs72481260	50433312	C	T	0.0089993837968006	0.0159	0.5725
18	rs28645804	50433722	T	C	-0.0028039273327342	0.0086	0.7488
18	rs12373205	50434079	A	G	0.0059025456526138	0.0097	0.5415
18	rs17389610	50434127	T	G	-0.0092022107647994	0.0263	0.7248
18	rs12956563	50434387	G	A	-0.0393959285025942	0.031	0.2033
18	rs74509063	50434409	C	T	0.0090984829852593	0.0183	0.6184
18	rs12373390	50434495	T	C	0.0060019521956343	0.0097	0.5344
18	rs3737396	50434994	G	A	-0.0055956263571598	0.0086	0.516
18	rs17389658	50435040	C	G	-0.009696862978864	0.0262	0.712
18	rs2032254	50435264	A	G	-0.0029042131473898	0.0086	0.7382
18	rs2032255	50435269	C	T	-0.0029042131473898	0.0086	0.7354
18	rs34076636	50435924	T	C	-0.0031950988965408	0.0086	0.7123
18	rs12455748	50435971	G	C	0.0060019521956343	0.0097	0.5346
18	rs118129444	50436123	C	T	0.0806025509320504	0.0388	0.03768
18	rs77386499	50436315	C	A	0.0081963182244858	0.0183	0.6522
18	rs1541287	50436661	C	T	0.0086028888072678	0.0088	0.3262
18	rs75666527	50436732	A	T	-0.0225012653465135	0.024	0.3495
18	rs117442958	50436805	T	C	0.0080971295874548	0.0183	0.659
18	rs8095926	50436883	A	C	-0.0031950988965408	0.0086	0.7091
18	rs12971123	50437033	C	G	-0.0033957590691798	0.0086	0.6914
18	rs9956594	50437535	G	A	-0.0054045784588597	0.0086	0.5286
18	rs9956617	50437699	C	T	-0.0027036515743148	0.0086	0.7501
18	rs34975987	50437972	G	A	0.0062007356416035	0.0097	0.5204
18	rs17389854	50438144	T	C	-0.0028039273327342	0.0086	0.7458
18	rs1943094	50438589	C	A	0.0384030712829451	0.0199	0.05446
18	rs4401134	50438655	C	T	0.0052959516591825	0.0131	0.6876
18	rs1943095	50438745	A	T	0.0363994293800054	0.0199	0.06749
18	rs17389882	50439057	T	C	-0.0098988321792475	0.0263	0.7067
18	rs28371046	50439132	A	G	-0.0028039273327342	0.0086	0.749
18	rs28607395	50439138	G	A	-0.0029042131473898	0.0086	0.7384
18	rs17481048	50439267	G	T	-0.0102018624845967	0.0262	0.6973
18	rs9963041	50439630	A	G	-0.0026033858701149	0.0086	0.7645
18	rs9963248	50439782	C	A	-0.0026033858701149	0.0086	0.763
18	rs9963251	50439828	A	G	-0.0026033858701149	0.0086	0.7642
18	rs9963261	50439866	A	G	-0.0027036515743148	0.0086	0.757
18	rs12968712	50440067	G	A	0.0082954970241069	0.0088	0.345
18	rs9955001	50440183	T	C	-0.0026033858701149	0.0086	0.759
18	rs9966005	50440366	A	G	-0.0012007205765188	0.0087	0.8853
18	rs9966074	50440399	A	T	-0.0026033858701149	0.0086	0.7649
18	rs1943096	50440942	A	G	-0.0029042131473898	0.0086	0.7391
18	rs141943267	50441207	C	T	-0.0255024404124231	0.0452	0.5717
18	rs28391855	50441260	A	G	-0.0027036515743148	0.0086	0.7533
18	rs12327371	50441702	T	C	-0.0151034855773182	0.0324	0.6416
18	rs9964756	50441817	T	G	0.0133011462391285	0.0138	0.3339
18	rs1943097	50442066	G	T	-0.0034961042567088	0.0086	0.6877
18	rs34105520	50442126	A	G	0.0065981840282271	0.0097	0.4976
18	rs118098882	50442169	A	G	0.0081963182244858	0.0248	0.7405
18	rs12326745	50442198	C	T	0.00730326611012	0.0183	0.6916
18	rs75739802	50443313	G	A	-0.0111013930711739	0.0262	0.6734
18	rs9958907	50443551	G	A	-0.0039979812872983	0.0086	0.6431
18	rs9959055	50443873	C	T	-0.0039979812872983	0.0086	0.6378
18	rs147950464	50444060	A	G	0.0524026787930484	0.0436	0.2293
18	rs12607356	50444281	G	A	-0.0064004391810282	0.0086	0.4616
18	rs12457812	50444667	C	T	0.009197572354042	0.0088	0.2978
18	rs12605883	50445136	T	A	-0.0040983869261633	0.0086	0.6332
18	rs12605899	50445228	T	C	-0.004198802647333	0.0086	0.6237
18	rs1943120	50445452	G	T	-0.0036968248442897	0.0086	0.6678
18	rs1943121	50445517	C	T	-0.0036968248442897	0.0086	0.6673
18	rs1943122	50446072	T	C	-0.003797200248385	0.0086	0.6556
18	rs1943123	50446257	C	A	0.0394033887747662	0.0199	0.0475
18	rs1943124	50446344	A	G	-0.0036968248442897	0.0086	0.6672
18	rs12454157	50446555	A	C	0.0072039888485025	0.0097	0.4573
18	rs7505239	50446904	T	A	-0.0036968248442897	0.0086	0.6636
18	rs35951841	50447620	T	C	-0.0034961042567088	0.0086	0.6872
18	rs36139175	50447696	T	G	-0.0031950988965408	0.0086	0.7101
18	rs36156046	50447700	A	C	-0.0031950988965408	0.0086	0.7108
18	rs148663534	50447975	A	G	0.0101978249764461	0.0287	0.7217
18	rs16955848	50448235	C	T	0.0074025335167413	0.0156	0.6365
18	rs1943125	50448362	G	C	-0.0034961042567088	0.0086	0.6839
18	rs8094205	50448631	G	C	-0.003797200248385	0.0086	0.6581
18	rs8093988	50448757	A	T	-0.003797200248385	0.0086	0.6565
18	rs12966311	50448761	T	C	0.0099008246772624	0.009	0.2708
18	rs8094136	50448838	A	C	-0.0036968248442897	0.0086	0.663
18	rs8097919	50449010	C	A	-0.0038975857287134	0.0086	0.647
18	rs111978802	50449295	T	G	-0.05519563546795	0.0392	0.1593
18	rs6508177	50449427	C	T	-0.003797200248385	0.0086	0.6603
18	rs7243975	50449563	A	G	-0.0034961042567088	0.0086	0.6827
18	rs73458972	50449823	A	G	-0.003596459514405	0.0218	0.8707
18	rs67178174	50449829	G	A	-0.0393023164827424	0.0201	0.05007
18	rs9944717	50449846	T	C	-0.0038975857287134	0.0086	0.6475
18	rs56309201	50449964	T	A	-0.0509986009718156	0.0332	0.1242
18	rs2276204	50450240	T	G	-0.0039979812872983	0.0086	0.645
18	rs1943126	50450490	T	C	-0.0038975857287134	0.0086	0.6482
18	rs1943127	50450617	G	C	-0.0039979812872983	0.0086	0.6406
18	rs1943128	50450623	C	T	-0.0040983869261633	0.0086	0.6304
18	rs112088051	50450640	C	T	0.0077002766261879	0.0183	0.6726
18	rs17390611	50451191	G	A	0.0657034673241941	0.0277	0.01768
18	rs17390646	50451397	G	C	-0.0259025943231108	0.0152	0.0879
18	rs2298656	50451434	C	T	0.0076010387728197	0.016	0.6355
18	rs2298655	50451500	A	C	-0.0036968248442897	0.0086	0.665
18	rs72924265	50451795	C	T	-0.0099998320783335	0.0263	0.7036
18	rs2298654	50451821	T	G	-0.0039979812872983	0.0086	0.6421
18	rs2298653	50452015	G	A	-0.0039979812872983	0.0086	0.6396
18	rs11082957	50452160	A	G	0.0080971295874548	0.0183	0.6569
18	rs3819136	50452163	T	G	-0.0036968248442897	0.0086	0.6637
18	rs17390820	50452338	C	A	-0.003797200248385	0.0086	0.661
18	rs12959504	50452640	T	G	-0.003797200248385	0.0086	0.6582
18	rs12962528	50452996	C	T	-0.003797200248385	0.0086	0.6584
18	rs12962882	50453025	G	C	0.0389033551082361	0.02	0.05155
18	rs147523319	50453235	A	G	0.0077002766261879	0.0183	0.6739
18	rs8092664	50453780	C	G	0.0075017910703226	0.0097	0.4399
18	rs17482112	50453950	G	T	-0.0094040800752939	0.0263	0.721
18	rs8096407	50454084	A	G	-0.003797200248385	0.0086	0.6604
18	rs8096650	50454139	C	G	-0.0036968248442897	0.0086	0.6685
18	rs8096807	50454257	C	T	-0.003797200248385	0.0086	0.6578
18	rs8096819	50454330	A	C	0.0075017910703226	0.0097	0.4377
18	rs8097335	50454598	C	T	-0.0036968248442897	0.0086	0.6629
18	rs8097596	50454613	G	T	0.0389995348490096	0.02	0.0508
18	rs8098649	50454814	T	A	-0.003797200248385	0.0086	0.6555
18	rs8084200	50455009	C	A	-0.003797200248385	0.0086	0.6552
18	rs62097871	50455013	G	A	-0.0490011864330638	0.0396	0.2159
18	rs17391044	50455273	C	T	-0.0098988321792475	0.0263	0.7069
18	rs11659774	50455557	T	C	-0.0038975857287134	0.0086	0.6528
18	rs145953416	50455614	G	A	0.0789960062264979	0.0446	0.07645
18	rs11662873	50455674	G	A	-0.003797200248385	0.0086	0.6545
18	rs17391190	50456066	A	T	-0.0004000800213396	0.0122	0.971
18	rs66529681	50456290	A	T	-0.040197189751413	0.0201	0.04542
18	rs17391253	50456344	C	G	-0.0038975857287134	0.0086	0.6523
18	rs9960722	50456569	A	T	-0.0038975857287134	0.0086	0.6521
18	rs16955860	50456849	T	C	0.0072039888485025	0.016	0.6509
18	rs9953091	50457378	T	G	-0.003797200248385	0.0086	0.6616
18	rs9953180	50457436	T	G	-0.0038975857287134	0.0086	0.648
18	rs9953186	50457453	T	C	-0.0036968248442897	0.0086	0.6675
18	rs17391470	50457713	A	G	0.0076010387728197	0.0097	0.4356
18	rs117688213	50458128	G	C	-0.0375980304153185	0.0471	0.4248
18	rs3819137	50458332	C	T	-0.003797200248385	0.0219	0.8632
18	rs79474914	50458498	A	G	0.0078987227933553	0.0184	0.666
18	rs78324365	50458734	G	A	0.0068961666878413	0.0159	0.6631
18	rs9967572	50458879	A	C	-0.0038975857287134	0.0086	0.6466
18	rs4564688	50458946	C	A	-0.003797200248385	0.0086	0.6603
18	rs1943129	50459029	A	G	-0.0039979812872983	0.0086	0.6445
18	rs1943130	50459155	G	C	-0.003797200248385	0.0086	0.6559
18	rs1943131	50459715	T	C	0.0078987227933553	0.0159	0.6217
18	rs73458980	50459923	C	A	-0.0043996643446871	0.0219	0.8418
18	rs78556195	50460549	C	T	-0.003596459514405	0.0219	0.8703
18	rs12963047	50460551	C	T	-0.004701032558649	0.0086	0.5885
18	rs28399931	50460999	T	C	-0.0039979812872983	0.0086	0.6434
18	rs2226773	50461432	C	T	-0.0038975857287134	0.0086	0.6472
18	rs73458982	50461595	T	G	-0.0036968248442897	0.0219	0.865
18	rs17391654	50461661	T	C	-0.0049019951702315	0.0259	0.8492
18	rs11664259	50461960	C	T	-0.0156010662286512	0.0088	0.07495
18	rs113427987	50461961	G	A	-0.003797200248385	0.0219	0.862
18	rs73458984	50462470	G	A	-0.0040983869261633	0.0219	0.8505
18	rs12458638	50463278	A	G	0.0075017910703226	0.009	0.4051
18	rs80098946	50463966	G	A	-0.0297996312385195	0.0166	0.07225
18	rs117362647	50464126	C	T	0.0452027848308288	0.0201	0.02439
18	rs117530539	50464414	C	T	-0.0110002818588653	0.0363	0.7617
18	rs36063562	50464597	A	G	0.0047984689115734	0.0099	0.6291
18	rs117392040	50464767	C	T	0.0176041339483571	0.0275	0.5216
18	rs16955873	50464891	C	A	-0.02960390325858	0.0168	0.07746
18	rs75816960	50464904	A	G	-0.0484027392281675	0.0173	0.005248
18	rs10083942	50464995	G	A	-0.0252049938352247	0.031	0.4159
18	rs78914372	50465151	C	T	-0.02960390325858	0.0166	0.07525
18	rs11873383	50465165	A	G	-0.0050024916227914	0.0261	0.8491
18	rs77078075	50465225	C	T	-0.0296966117368367	0.0166	0.0742
18	rs143942496	50466117	T	A	-0.0497996735526059	0.0351	0.1553
18	rs11874287	50466365	A	G	-0.0045001103249234	0.0261	0.8624
18	rs139771524	50466578	C	T	-0.0418954871740363	0.0286	0.1426
18	rs1943132	50466897	G	A	0.0051964749068174	0.01	0.5979
18	rs28403887	50467040	T	G	-0.0058973552660839	0.0107	0.5776
18	rs149805932	50467041	A	C	0.0170045988158238	0.0275	0.5363
18	rs950278	50467298	C	G	-0.0032954239497972	0.0086	0.7003
18	rs950279	50467474	G	A	0.0109992854583691	0.0128	0.3901
18	rs138372434	50467543	T	C	-0.0247026126403718	0.0314	0.4302
18	rs7227090	50467744	A	G	0.0106035827841911	0.0128	0.4086
18	rs147989367	50467767	T	C	-0.0236986067778773	0.0313	0.4489
18	rs4245252	50467889	C	A	0.0052959516591825	0.01	0.5951
18	rs8087529	50468235	C	T	0.0071047017299317	0.01	0.4736
18	rs8092162	50468949	G	A	-0.0341050206499513	0.0322	0.2886
18	rs112137443	50469086	T	C	0.0456996792509903	0.0201	0.02274
18	rs2212800	50469199	G	C	-0.005304041591906	0.0261	0.8392
18	rs16955886	50469542	A	G	-0.02960390325858	0.0165	0.07318
18	rs141339568	50469610	G	A	0.022299507494767	0.0549	0.6841
18	rs16955887	50469902	C	T	-0.0299026613543135	0.0165	0.07015
18	rs12458530	50469930	A	G	0.0106035827841911	0.0128	0.4058
18	rs12456218	50470071	T	A	0.0105046326450854	0.0128	0.4116
18	rs2156287	50470258	C	T	-0.0263029084210524	0.0295	0.373
18	rs114707458	50471148	G	A	-0.029202265808213	0.0166	0.07849
18	rs1943134	50472004	C	T	-0.0288007896057264	0.0166	0.08225
18	rs1943135	50472375	G	A	0.0100988346774146	0.0129	0.4338
18	rs6508178	50472889	G	T	0.0066975214477213	0.01	0.5021
18	rs9958528	50473244	G	A	0.0101978249764461	0.0128	0.425
18	rs1943136	50474326	C	T	0.0075017910703226	0.0098	0.4437
18	rs112236025	50474338	C	A	0.0784044433741818	0.0266	0.003241
18	rs17483199	50474355	G	C	-0.0062998021485279	0.0086	0.4674
18	rs11873939	50474865	T	C	-0.0052035148315978	0.0261	0.841
18	rs7241707	50475010	T	C	-0.0057967688471774	0.0086	0.5
18	rs7241742	50475085	T	C	0.0078987227933553	0.0098	0.4208
18	rs117889257	50475098	A	G	-0.0288007896057264	0.0166	0.08232
18	rs16955906	50475109	C	A	0.0092966519050945	0.0131	0.479
18	rs116513496	50475207	C	T	-0.0288007896057264	0.0166	0.08178
18	rs77897356	50475968	G	A	-0.028399474521698	0.0166	0.0865
18	rs1943137	50476247	T	C	-0.0055956263571598	0.0261	0.8304
18	rs9945127	50476385	A	G	0.009504687014246	0.0131	0.4663
18	rs1943138	50476502	C	T	-0.0059979518036359	0.0261	0.8177
18	rs9957857	50476862	T	G	-0.0058973552660839	0.0086	0.4919
18	rs188641997	50476907	T	C	-0.0145960053074092	0.0375	0.6963
18	rs191136495	50476940	G	C	-0.0116981574124923	0.0373	0.7534
18	rs150111477	50477076	C	A	-0.0054950702819798	0.0261	0.8341
18	rs182379749	50477254	C	T	-0.0057967688471774	0.0261	0.8241
18	rs117446085	50477549	G	A	0.052696808999969	0.0241	0.02895
18	rs7233480	50477790	C	A	0.0072039888485025	0.0098	0.4635
18	rs4147355	50478364	G	A	-0.0079011318962572	0.0086	0.3568
18	rs4147356	50478440	A	T	-0.0060985584618694	0.0086	0.4766
18	rs10502957	50479470	G	C	-0.0059979518036359	0.0261	0.8196
18	rs10502958	50479663	C	A	-0.0057967688471774	0.0261	0.824
18	rs17392344	50479713	A	G	-0.0058973552660839	0.0261	0.8222
18	rs8085635	50480129	C	T	-0.0079011318962572	0.0086	0.3614
18	rs8086929	50480355	T	C	-0.0320997276601081	0.0321	0.3181
18	rs118103014	50481560	G	C	0.0582972096102774	0.0192	0.002333
18	rs115463446	50481678	C	T	-0.005304041591906	0.0261	0.8393
18	rs78030132	50481922	G	C	0.0589007839201085	0.0191	0.002108
18	rs1943106	50481969	G	T	0.0082954970241069	0.0098	0.3995
18	rs12454568	50482172	C	T	0.0106035827841911	0.0131	0.4179
18	rs74638427	50482405	T	C	0.0454990400712183	0.0201	0.02341
18	rs72926138	50482478	C	G	-0.0052035148315978	0.0261	0.8408
18	rs9959777	50482485	T	G	-0.007296555232638	0.0086	0.3969
18	rs6508179	50482570	A	C	0.0071047017299317	0.0098	0.4707
18	rs118029594	50482958	C	T	-0.0480039732984809	0.0442	0.2774
18	rs76103406	50482995	C	A	0.0452983606272869	0.0201	0.0241
18	rs72926141	50483057	G	A	-0.0358033589652777	0.0404	0.376
18	rs67973712	50483333	C	G	0.0289955368412525	0.03	0.3331
18	rs1893569	50484996	G	A	-0.000200020002667	0.0106	0.9843
18	rs9957173	50485103	G	A	-0.0076995657264405	0.0086	0.3681
18	rs16955910	50485553	T	G	0.0126002819757385	0.0131	0.3358
18	rs118072974	50485883	T	A	-0.0105049846451474	0.0346	0.7606
18	rs35504520	50485895	C	T	0.0063001125484799	0.0098	0.5205
18	rs12959551	50485926	C	T	-0.007095110875924	0.0086	0.411
18	rs72926148	50485989	T	G	-0.0029042131473898	0.0261	0.9122
18	rs72926150	50486644	G	T	-0.0055956263571598	0.0261	0.8292
18	rs144622301	50486861	T	G	0.0838998746161911	0.0448	0.06126
18	rs115576991	50486907	C	A	-0.0180010511095525	0.0157	0.2507
18	rs115812024	50486990	T	C	-0.0180010511095525	0.0157	0.2492
18	rs2000758	50487188	A	G	-0.0065010863423599	0.0086	0.4505
18	rs4940227	50487202	G	C	0.0084045823438103	0.0131	0.5192
18	rs10469017	50488106	C	G	-0.0315009870620622	0.0321	0.3265
18	rs144483478	50488112	A	G	-0.0032954239497972	0.0261	0.8998
18	rs56341215	50489579	A	G	-0.0062998021485279	0.0087	0.4736
18	rs12957778	50489677	A	G	0.0106035827841911	0.0089	0.2305
18	rs147886669	50489708	C	G	0.0148984646619666	0.0506	0.7686
18	rs141524854	50489760	C	T	-0.0170037478161859	0.031	0.5828
18	rs72926162	50489983	G	A	-0.005696192544881	0.0261	0.8262
18	rs35196449	50490837	C	T	-0.0014009809156281	0.0106	0.8973
18	rs78640288	50490848	T	C	-0.0171970248285215	0.0157	0.2715
18	rs75723989	50491065	G	T	-0.003596459514405	0.02	0.8562
18	rs115814478	50491145	T	C	-0.0171970248285215	0.0157	0.2725
18	rs117836641	50491200	G	C	-0.0171970248285215	0.0157	0.271
18	rs78791674	50491959	T	C	-0.0475004961488543	0.0407	0.2436
18	rs11082959	50492071	T	C	-0.0014009809156281	0.0106	0.8936
18	rs72926165	50492689	T	C	-0.0058973552660839	0.0261	0.8223
18	rs8097721	50493272	G	A	0.0088011559530687	0.0131	0.5023
18	rs9966786	50493874	G	A	0.0089002747867194	0.0131	0.4962
18	rs72926170	50494479	T	C	-0.0057967688471774	0.0261	0.8242
18	rs72926172	50494494	C	T	-0.0054045784588597	0.0261	0.8349
18	rs75966032	50494847	A	T	-0.0170037478161859	0.0157	0.2779
18	rs56071382	50495028	T	C	0.0288983900426488	0.0294	0.3253
18	rs6508180	50495420	T	C	-0.0094040800752939	0.0096	0.3247
18	rs117765805	50495552	G	A	-0.044401309298167	0.0426	0.298
18	rs72926176	50495724	A	G	-0.0040983869261633	0.026	0.8745
18	rs72926178	50495778	G	A	-0.003797200248385	0.026	0.8841
18	rs72926182	50496171	T	A	-0.0058973552660839	0.0261	0.8222
18	rs72926184	50496212	G	C	-0.0042992284528324	0.026	0.87
18	rs4940229	50496319	G	A	-0.009797842480111	0.0096	0.3073
18	rs72926186	50496402	A	T	-0.0059979518036359	0.0261	0.8189
18	rs72926189	50496468	G	A	-0.0043996643446871	0.026	0.8656
18	rs4940230	50496684	A	C	0.0101978249764461	0.013	0.4316
18	rs72926192	50496778	T	C	-0.0059979518036359	0.0261	0.8187
18	rs9955796	50497106	C	A	-0.0092022107647994	0.0095	0.3336
18	rs72926194	50497639	A	G	-0.0042992284528324	0.026	0.8686
18	rs115705739	50497825	G	C	-0.0043996643446871	0.0261	0.8645
18	rs115622684	50497840	C	T	-0.0046005663955682	0.026	0.8589
18	rs72926195	50498205	T	C	-0.0045001103249234	0.026	0.8639
18	rs35166096	50498354	C	T	0.009197572354042	0.0131	0.4815
18	rs6508181	50498355	A	G	-0.0062998021485279	0.0095	0.5075
18	rs72926201	50498550	A	G	-0.0042992284528324	0.026	0.8688
18	rs11873245	50498775	T	C	-0.0042992284528324	0.026	0.8689
18	rs11876062	50498789	C	T	-0.0058973552660839	0.026	0.8206
18	rs9962115	50498974	A	G	0.0100988346774146	0.013	0.4381
18	rs72928107	50499193	T	C	-0.0058973552660839	0.026	0.8204
18	rs56888517	50499419	A	G	0.0243998868235351	0.0292	0.4044
18	rs72928110	50499485	A	G	-0.0043996643446871	0.026	0.8666
18	rs62097898	50499664	T	C	-0.0177974390305806	0.0151	0.2407
18	rs72928112	50500037	A	G	-0.0039979812872983	0.026	0.8782
18	rs72928114	50500299	G	A	-0.0038975857287134	0.026	0.8818
18	rs4940231	50500715	T	C	-0.0064004391810282	0.0098	0.5112
18	rs4940232	50500887	A	C	-0.0064004391810282	0.0098	0.5124
18	rs4939714	50501041	G	A	-0.0064004391810282	0.0098	0.5126
18	rs72928119	50501363	T	C	-0.003797200248385	0.026	0.884
18	rs72928122	50501474	A	G	-0.003797200248385	0.026	0.8845
18	rs72928124	50501541	C	T	-0.003797200248385	0.026	0.8845
18	rs72928129	50501764	G	A	-0.0054045784588597	0.026	0.8352
18	rs72928131	50501933	G	A	-0.003797200248385	0.026	0.8845
18	rs117643043	50501945	A	C	-0.003797200248385	0.026	0.8844
18	rs116911808	50502055	T	C	-0.0054045784588597	0.026	0.8354
18	rs117257259	50502197	A	G	-0.0032954239497972	0.0261	0.9005
18	rs118134195	50502218	A	G	-0.0049019951702315	0.0261	0.8505
18	rs8098489	50502248	G	A	-0.0060985584618694	0.0098	0.5338
18	rs116732532	50502357	C	T	-0.0036968248442897	0.026	0.8859
18	rs115286291	50502386	T	A	-0.0036968248442897	0.026	0.886
18	rs117050545	50502499	T	C	-0.0169020380753563	0.0157	0.2797
18	rs72928139	50502551	T	C	-0.0036968248442897	0.026	0.8861
18	rs72928142	50502839	G	A	-0.0038975857287134	0.026	0.8799
18	rs72928144	50502893	A	G	-0.0038975857287134	0.026	0.8803
18	rs72928145	50503047	G	T	-0.0036968248442897	0.026	0.8865
18	rs34324938	50503335	C	T	-0.0038975857287134	0.026	0.8805
18	rs34676849	50503529	C	G	-0.0036968248442897	0.026	0.8868
18	rs35882478	50503538	A	G	-0.0038975857287134	0.026	0.8801
18	rs72928153	50503598	A	C	-0.0038975857287134	0.026	0.8804
18	rs8086856	50503853	C	T	0.0289955368412525	0.0294	0.3236
18	rs72928155	50503884	T	C	-0.0055956263571598	0.026	0.8309
18	rs117783188	50503978	G	A	-0.004198802647333	0.026	0.8729
18	rs7235054	50504010	C	T	-0.0079011318962572	0.0086	0.3619
18	rs55704566	50504110	C	T	0.0092966519050945	0.013	0.477
18	rs138716200	50504158	C	G	-0.003596459514405	0.026	0.8891
18	rs72928160	50504295	C	T	0.0297044227063309	0.0316	0.347
18	rs72928164	50504364	A	T	-0.0054045784588597	0.026	0.8368
18	rs72928165	50504387	T	G	-0.003596459514405	0.026	0.8894
18	rs9962094	50504666	G	C	-0.0079011318962572	0.0086	0.3619
18	rs72928170	50504833	A	G	-0.0054045784588597	0.026	0.8346
18	rs74404374	50505000	A	G	0.0099008246772624	0.0131	0.4503
18	rs76285833	50505369	A	G	0.0089993837968006	0.013	0.4883
18	rs72928173	50505400	A	G	-0.003596459514405	0.026	0.8903
18	rs9965121	50505640	A	G	-0.001300845733048	0.0106	0.9003
18	rs67330260	50505739	A	G	0.0284999894699013	0.0294	0.333
18	rs77725854	50505899	G	A	-0.0034961042567088	0.026	0.8927
18	rs28469582	50506318	T	C	-0.0081027387031859	0.0086	0.3465
18	rs66804102	50506591	C	A	0.0285971749776749	0.0298	0.3385
18	rs67300728	50506608	A	G	0.0282958691548473	0.0298	0.3426
18	rs11663596	50507006	T	C	-0.0207028323592018	0.0089	0.01963
18	rs67539636	50507187	A	C	0.0263010744193707	0.0294	0.3705
18	rs72928185	50507208	A	G	-0.0046005663955682	0.0261	0.8598
18	rs11876381	50507745	T	C	-0.0046005663955682	0.0261	0.8605
18	rs58521521	50508393	C	G	-0.0045001103249234	0.0265	0.8652
18	rs67913578	50508687	A	G	0.0274984287018097	0.0299	0.3577
18	rs67582914	50508864	C	T	0.0274984287018097	0.0299	0.3574
18	rs67165651	50508910	G	A	0.027799974857679	0.0299	0.3522
18	rs72928189	50508914	A	G	-0.0046005663955682	0.0261	0.8591
18	rs76886930	50509363	G	A	0.0088011559530687	0.0131	0.5032
18	rs6508182	50509480	C	T	-0.0078003437327339	0.0098	0.4269
18	rs73956750	50509525	A	G	-0.0172987645783295	0.0155	0.2636
18	rs11662096	50509545	C	T	0.0624958112255439	0.0276	0.02367
18	rs78074907	50509642	A	G	-0.0046005663955682	0.0261	0.8613
18	rs72928191	50510117	A	T	-0.0045001103249234	0.0261	0.8633
18	rs72928193	50510230	T	C	0.0258041896815329	0.0294	0.3797
18	rs9958458	50510797	A	G	-0.0082035573506883	0.0098	0.4064
18	rs67230963	50511324	A	C	0.0285971749776749	0.0298	0.3369
18	rs9962633	50511466	T	A	-0.0083043861636152	0.0098	0.3957
18	rs59456053	50512991	G	A	0.029403450369242	0.0298	0.3235
18	rs80100009	50513472	G	A	0.0084045823438103	0.0131	0.5215
18	rs148317708	50513818	G	A	-0.0032954239497972	0.0264	0.9006
18	rs8088528	50514384	A	G	-0.023002541565316	0.0088	0.008657
18	rs111244708	50515664	G	A	0.0274011363479391	0.0299	0.3597
18	rs67211888	50515871	C	T	0.0274011363479391	0.0299	0.3602
18	rs150759060	50515882	A	G	-0.0080019302190585	0.0276	0.7709
18	rs68109263	50516313	A	G	0.0125015292229252	0.0198	0.5258
18	rs76398773	50516517	C	T	0.0086028888072678	0.0131	0.5109
18	rs112903063	50516636	C	T	0.0085037404912207	0.0131	0.5149
18	rs9956051	50516770	T	C	-0.0093031403261444	0.0098	0.3418
18	rs62097899	50517509	C	T	-0.0277001306422786	0.0088	0.00156
18	rs28399882	50517595	A	G	0.023198814502523	0.0125	0.06403
18	rs7504990	50517776	T	C	-0.009797842480111	0.0098	0.3141
18	rs117524224	50517973	T	G	-0.050104527566688	0.0265	0.05902
18	rs115250846	50518145	A	G	-0.004701032558649	0.026	0.8575
18	rs8091154	50518340	G	A	-0.0065010863423599	0.0276	0.8139
18	rs8091077	50518505	A	G	0.0235016597850914	0.0125	0.06057
18	rs58735160	50518567	G	A	0.0270021387025708	0.0299	0.3665
18	rs35973632	50518597	C	G	0.0307037775750057	0.0139	0.02732
18	rs72930009	50519190	A	T	-0.0042992284528324	0.0261	0.8681
18	rs117345122	50519242	G	T	0.0605963861236938	0.0268	0.02369
18	rs714	50519274	A	G	-0.0094040800752939	0.0098	0.3386
18	rs7506663	50519527	T	C	-0.0102018624845967	0.0098	0.2964
18	rs149270288	50519540	A	C	-0.0386992491392765	0.0291	0.1838
18	rs67365230	50519769	T	C	0.0423983514166169	0.0152	0.00529
18	rs77366429	50519793	T	C	0.0418998134646779	0.0153	0.006123
18	rs72930014	50519877	C	G	0.0239996896478807	0.0298	0.4205
18	rs9956172	50520008	C	T	0.0081963182244858	0.0131	0.5324
18	rs35955517	50520087	T	C	0.0318958749835631	0.0135	0.01789
18	rs9957080	50520733	G	T	-0.0099998320783335	0.0098	0.3064
18	rs79677052	50520998	G	A	-0.0104039337153929	0.0267	0.6961
18	rs72930017	50521426	C	T	-0.0322959448008212	0.0154	0.03559
18	rs9807752	50521436	A	T	-0.0251024465608414	0.0087	0.004003
18	rs56019588	50521498	A	C	0.0247999239054771	0.0298	0.4061
18	rs9304437	50521566	T	G	-0.0104039337153929	0.0098	0.2885
18	rs118076017	50522258	T	C	-0.0972049737931963	0.0531	0.06713
18	rs72930022	50522266	T	C	-0.0043996643446871	0.0261	0.8647
18	rs6508183	50522287	C	T	-0.0094040800752939	0.0098	0.3377
18	rs66939940	50522423	T	G	0.0312951579807101	0.0134	0.01984
18	rs36102648	50522742	G	A	0.042503779526724	0.0152	0.005185
18	rs4939717	50523335	A	G	0.0085037404912207	0.0131	0.515
18	rs59095967	50523621	T	C	0.012096540947233	0.0198	0.5418
18	rs7234521	50523841	A	G	-0.0099998320783335	0.0098	0.3087
18	rs7238466	50523959	A	G	-0.009797842480111	0.0098	0.3166
18	rs28569227	50524139	G	A	0.0259016375226531	0.0299	0.3853
18	rs28575839	50524229	C	T	0.0219962978718961	0.0297	0.4587
18	rs73956755	50524297	T	C	-0.005304041591906	0.0265	0.8422
18	rs4128955	50524661	T	A	0.0207041815582916	0.0116	0.07382
18	rs111614269	50525058	G	A	-0.044495399886564	0.029	0.1246
18	rs117371297	50525441	A	G	-0.0839034842227057	0.0535	0.1163
18	rs7507060	50525557	C	T	-0.0094040800752939	0.0098	0.3356
18	rs78328188	50525827	C	T	-0.0058973552660839	0.026	0.8196
18	rs11082960	50525840	G	T	-0.0094040800752939	0.0098	0.336
18	rs11082961	50526038	G	A	0.0087020272939009	0.0131	0.5074
18	rs10775503	50526501	C	T	-0.0243951568347216	0.0087	0.005204
18	rs11663217	50526533	A	G	-0.0292949370570243	0.0087	0.000774
18	rs8087704	50526780	G	A	-0.0093031403261444	0.0266	0.7259
18	rs62097900	50526808	C	T	-0.0292949370570243	0.0087	0.0007573
18	rs7237308	50527213	T	C	-0.0124977728299804	0.0096	0.1915
18	rs7236076	50527261	A	G	-0.0123965203365513	0.0096	0.1937
18	rs9962352	50527622	A	G	0.0244974716003874	0.0298	0.4109
18	rs140053516	50528029	T	C	-0.0110002818588653	0.0265	0.6791
18	rs7242428	50528882	A	G	0.0238044133801613	0.0125	0.05616
18	rs7228076	50529125	G	A	0.0236969951765786	0.0125	0.0576
18	rs117512210	50529141	G	A	0.0262036654966364	0.0268	0.3273
18	rs9945571	50529171	G	T	0.0243998868235351	0.0299	0.4147
18	rs79260114	50529459	A	G	-0.0025031302181184	0.02	0.9008
18	rs7504512	50529637	G	A	-0.010302892995897	0.0098	0.2941
18	rs7504478	50529659	C	T	-0.0226035462098532	0.0087	0.009238
18	rs72930051	50529926	A	G	-0.0043996643446871	0.0261	0.8662
18	rs11873115	50529968	C	T	0.0238044133801613	0.0125	0.05675
18	rs74562817	50530133	T	G	0.0080971295874548	0.0131	0.5347
18	rs146045426	50530590	T	G	-0.002002002670673	0.0453	0.9651
18	rs12956043	50531122	G	A	0.0297044227063309	0.0138	0.03188
18	rs62097903	50531232	A	G	-0.0275048131221902	0.0088	0.001667
18	rs72930052	50531703	A	G	-0.0052035148315978	0.0261	0.8426
18	rs117833779	50531872	G	A	0.0487044462100383	0.0202	0.01605
18	rs147560333	50532077	G	A	0.0676025721352111	0.028	0.01575
18	rs117646921	50532693	A	T	-0.0755967721743758	0.0377	0.04472
18	rs111841928	50532814	T	C	-0.0101008421794295	0.0265	0.7036
18	rs72930055	50533057	A	C	-0.0052035148315978	0.0261	0.8406
18	rs115848970	50533163	C	T	-0.0042992284528324	0.0261	0.8695
18	rs4076100	50533258	G	A	0.0305970979773775	0.0138	0.02711
18	rs7506454	50533671	G	A	-0.009696862978864	0.0098	0.3217
18	rs56005836	50533785	C	T	0.0264958638039652	0.0299	0.3762
18	rs67902411	50534342	A	G	-0.004701032558649	0.0261	0.8555
18	rs4940233	50534370	C	G	0.0077995046323818	0.0131	0.5522
18	rs55749022	50534395	C	G	-0.0206007457079636	0.0088	0.01912
18	rs9944713	50534412	C	A	-0.0095050300143049	0.0098	0.3338
18	rs111454094	50534419	G	A	-0.0065010863423599	0.0266	0.8082
18	rs74325060	50534868	C	T	0.0077995046323818	0.0131	0.5525
18	rs12326258	50534989	G	T	0.0275957115907991	0.0118	0.01912
18	rs71368906	50535294	G	A	-0.0004000800213396	0.0309	0.9901
18	rs117018239	50535297	T	C	0.0347008987793103	0.0502	0.49
18	rs7233818	50535809	T	C	-0.0105959392134034	0.0098	0.2808
18	rs11876944	50535999	T	C	-0.005304041591906	0.0261	0.8398
18	rs62097939	50536108	A	G	-0.0235040691879941	0.0087	0.006748
18	rs62097940	50536188	C	G	-0.0282965991551138	0.0088	0.00121
18	rs9963316	50536205	T	C	0.0243998868235351	0.0125	0.05019
18	rs9951405	50536604	A	G	-0.0098988321792475	0.0098	0.3128
18	rs113407472	50536830	A	G	-0.0095958936734469	0.0265	0.7181
18	rs111889310	50536916	A	G	-0.0095050300143049	0.0265	0.7199
18	rs11874860	50537832	G	C	-0.005696192544881	0.0261	0.8269
18	rs112372008	50538256	G	A	-0.0092022107647994	0.0265	0.7292
18	rs56183156	50538447	C	G	-0.027998320426861	0.0088	0.001398
18	rs4940234	50538552	C	A	-0.009797842480111	0.0098	0.3164
18	rs12607155	50539387	A	G	0.0080971295874548	0.0131	0.5351
18	rs113956550	50540018	C	T	0.0267003518299564	0.03	0.3735
18	rs111348489	50540268	G	A	-0.0092022107647994	0.0265	0.729
18	rs58427689	50540352	C	T	-0.0235962138551867	0.0087	0.006713
18	rs67744445	50540364	G	A	0.0267003518299564	0.03	0.3725
18	rs8094933	50540493	C	T	-0.0086977157031958	0.0098	0.3745
18	rs72932044	50540497	A	G	0.0011992805754821	0.0254	0.9614
18	rs187248710	50541160	C	T	0.0317021347305135	0.055	0.5648
18	rs7505529	50541161	A	G	-0.010302892995897	0.0098	0.2928
18	rs7237297	50541635	T	C	0.0305970979773775	0.0138	0.0262
18	rs12455244	50541705	C	T	0.0077995046323818	0.0131	0.5549
18	rs7236357	50541782	C	T	0.0250047589895661	0.0125	0.04571
18	rs7240423	50541992	C	T	0.0314017631395316	0.0138	0.02319
18	rs72932047	50542535	G	A	0.0270994698817177	0.03	0.3665
18	rs61537869	50542722	A	G	-0.0128015918372089	0.0087	0.1444
18	rs56796226	50543302	A	G	-0.028399474521698	0.0088	0.001197
18	rs8083923	50543346	G	T	0.0305001066483263	0.0138	0.02737
18	rs117413396	50543494	G	T	0.0084045823438103	0.0131	0.5238
18	rs113784876	50543514	C	T	0.0081963182244858	0.0131	0.53
18	rs62097945	50543892	A	G	0.0212036062510236	0.0121	0.08044
18	rs117374450	50544039	C	T	0.0487044462100383	0.0242	0.0443
18	rs4076845	50544753	G	T	0.0087020272939009	0.0131	0.5105
18	rs7505453	50544798	T	A	-0.0232993336544035	0.0087	0.007228
18	rs7505465	50544871	T	C	-0.0235962138551867	0.0088	0.007128
18	rs141646278	50544940	A	G	0.0002999550089979	0.051	0.9947
18	rs4077283	50546319	G	A	-0.0093031403261444	0.0098	0.3422
18	rs4078289	50547105	A	G	-0.0092022107647994	0.0098	0.3479
18	rs74932849	50547242	G	A	0.0087020272939009	0.0131	0.5072
18	rs4078288	50547251	G	A	-0.0101008421794295	0.0098	0.3032
18	rs75987806	50547481	A	G	0.0082954970241069	0.0132	0.5283
18	rs9807185	50547499	G	T	-0.0285949668801128	0.0088	0.00112
18	rs11872713	50547541	C	T	0.0074025335167413	0.012	0.5396
18	rs7504750	50547640	C	A	-0.0098988321792475	0.0098	0.3117
18	rs72932061	50547864	C	T	-0.0058973552660839	0.0261	0.8209
18	rs117533571	50548052	C	G	-0.0451019739124202	0.0274	0.09956
18	rs79928427	50548366	T	A	-0.0993011330744326	0.0297	0.0008248
18	rs9950125	50548544	A	G	-0.0122041688389067	0.0087	0.16
18	rs114377411	50548892	G	A	-0.0052035148315978	0.0263	0.8428
18	rs79648728	50549202	G	C	0.022299507494767	0.0267	0.4019
18	rs117128022	50549238	A	G	0.022299507494767	0.0266	0.4021
18	rs34245999	50549356	A	G	0.0305970979773775	0.0138	0.02678
18	rs6508186	50549521	C	T	-0.0116981574124923	0.0087	0.1791
18	rs10468872	50549586	T	G	-0.007004474152883	0.0263	0.7896
18	rs141052618	50549638	T	A	-0.0521041493573948	0.0323	0.1071
18	rs77137563	50550249	G	A	0.0698991273796672	0.028	0.01251
18	rs12955701	50550850	T	A	-0.0091012913892029	0.0098	0.3569
18	rs116914281	50551960	G	T	-0.0218980211012161	0.0382	0.567
18	rs7504389	50552262	A	G	-0.0088994831870327	0.0099	0.3662
18	rs11082963	50552507	T	C	0.009504687014246	0.0132	0.4717
18	rs34569535	50552965	A	C	-0.0319035490130083	0.0088	0.0002831
18	rs12457542	50553000	T	A	-0.0129028853555234	0.0096	0.18
18	rs67277226	50553133	A	G	0.0270994698817177	0.03	0.3679
18	rs74329619	50553222	A	C	-0.0071958279818024	0.0266	0.7862
18	rs7505366	50553731	A	C	0.0282958691548473	0.0139	0.04164
18	rs4940235	50553973	C	A	-0.0196008476550609	0.009	0.02925
18	rs151296306	50554077	C	T	-0.0577032681284449	0.0499	0.2472
18	rs77867423	50554206	C	G	0.0078987227933553	0.0184	0.6692
18	rs9952826	50554716	G	A	0.0103957761821204	0.0173	0.5486
18	rs7506242	50554727	A	G	0.0098018049722602	0.0173	0.571
18	rs6508187	50554883	C	A	0.0101978249764461	0.0173	0.5546
18	rs6417120	50555225	C	A	-0.0346949697968869	0.0092	0.0001588
18	rs62097947	50555931	A	T	-0.032502530761974	0.0089	0.0002777
18	rs11875796	50556061	G	T	-0.0018016219466282	0.0105	0.8615
18	rs117818440	50556209	A	G	-0.0226956079321885	0.0231	0.3266
18	rs72932085	50556365	G	A	-0.0101008421794295	0.0128	0.4309
18	rs72932086	50556445	T	G	-0.0080019302190585	0.0119	0.5013
18	rs8088299	50556725	T	G	-0.0346949697968869	0.0092	0.0001554
18	rs7506428	50557938	A	C	-0.0350988198393953	0.0091	0.0001176
18	rs11663694	50559986	T	C	-0.0328951617042694	0.0089	0.0002247
18	rs66493109	50561613	G	A	-0.0006001800720324	0.0104	0.9515
18	rs8085965	50561632	G	T	-0.0344982814075965	0.0091	0.0001641
18	rs12956299	50561639	A	C	-0.0377018671840115	0.0288	0.1906
18	rs117508188	50562653	C	T	-0.0231969816042026	0.0232	0.3166
18	rs117718030	50563131	T	A	0.0636975426142417	0.0255	0.01236
18	rs143006551	50563216	G	A	0.0235016597850914	0.0338	0.4871
18	rs8087273	50565259	A	G	0.0124027667170427	0.018	0.4883
18	rs12958003	50565270	A	T	-0.0021022080918702	0.0104	0.843
18	rs72915208	50565371	A	C	-0.0112025145079934	0.0128	0.3807
18	rs7505888	50565946	T	C	-0.0340015566760147	0.0091	0.0001852
18	rs11082964	50566165	C	G	-0.0022024235552	0.0103	0.8276
18	rs7505807	50566190	G	C	-0.0352956263947246	0.0091	0.0001044
18	rs28561967	50566371	T	A	-0.0025031302181184	0.0103	0.8052
18	rs35724995	50566820	G	A	0.0119977384336167	0.0179	0.5041
18	rs12608189	50566969	T	C	0.016296487966892	0.0137	0.2333
18	rs11874663	50567129	G	A	-0.0113036461713921	0.0118	0.3388
18	rs77640420	50567232	G	T	0.0251998010217421	0.0269	0.3491
18	rs8084947	50568315	C	G	-0.0022024235552	0.0103	0.8322
18	rs8085098	50568417	C	T	-0.0018016219466282	0.0103	0.8643
18	rs138196039	50568505	G	A	-0.0433982268254708	0.024	0.07044
18	rs117312977	50568810	C	T	-0.0104039337153929	0.0128	0.4149
18	rs140056233	50569377	C	T	-0.0105049846451474	0.0128	0.4129
18	rs7505483	50569847	A	T	-0.0022024235552	0.0104	0.8319
18	rs62097949	50569863	G	A	-0.0131966945943914	0.0306	0.6669
18	rs7506245	50570403	A	G	-0.032502530761974	0.0089	0.0002496
18	rs7506451	50570431	T	A	-0.0322959448008212	0.0089	0.0002744
18	rs6508188	50570638	T	G	-0.0352023974087295	0.0091	0.000105
18	rs7506328	50570727	A	T	-0.032502530761974	0.0089	0.0002503
18	rs9950010	50571067	G	A	-0.0023026490626755	0.0103	0.8215
18	rs9949949	50571241	A	G	-0.0352023974087295	0.0091	0.0001046
18	rs9950066	50571371	A	T	-0.0026033858701149	0.0104	0.803
18	rs7505556	50571419	A	G	-0.0352956263947246	0.0091	9.822e-05
18	rs118079176	50571586	C	T	-0.0263029084210524	0.0236	0.264
18	rs140774491	50571612	T	C	-0.0229002198863326	0.0354	0.5181
18	rs11661483	50571954	A	G	-0.0328021562323804	0.0089	0.0002183
18	rs11874458	50572367	G	T	-0.0025031302181184	0.0103	0.8103
18	rs28718037	50572697	A	G	-0.0352023974087295	0.0091	0.000102
18	rs62097950	50573936	C	T	-0.0323992324466777	0.0089	0.0002538
18	rs67685219	50574030	G	C	0.0123039944561641	0.0179	0.4924
18	rs117342882	50574113	G	A	-0.0418954871740363	0.0491	0.3936
18	rs72915227	50574481	T	C	-0.009696862978864	0.0118	0.4111
18	rs35396060	50574619	T	A	-0.0029042131473898	0.0103	0.7816
18	rs28474800	50574924	C	T	-0.0024028846163103	0.0103	0.8188
18	rs9962803	50575097	A	G	-0.0023026490626755	0.0103	0.8244
18	rs7505909	50575234	A	G	-0.0027036515743148	0.0103	0.797
18	rs148646289	50575286	G	A	-0.0316970867432546	0.0268	0.2381
18	rs6508189	50575503	C	T	-0.001300845733048	0.0103	0.8995
18	rs6508190	50575723	A	G	-0.0353992243518656	0.009	9.099e-05
18	rs11665300	50576152	G	A	-0.0318003125497978	0.0268	0.2361
18	rs7506807	50576201	C	T	-0.0022024235552	0.0103	0.8295
18	rs7506784	50576221	A	T	-0.0347985055426955	0.0091	0.0001252
18	rs7506999	50576312	T	G	-0.0347985055426955	0.0091	0.0001251
18	rs71368908	50576386	G	C	-0.0023026490626755	0.0103	0.8252
18	rs7244694	50576410	T	C	-0.001501126126267	0.0102	0.8841
18	rs66535948	50576655	C	T	0.0112959597418516	0.0179	0.5272
18	rs7229493	50577150	C	G	-0.0026033858701149	0.0103	0.8011
18	rs6508191	50577706	T	C	-0.0028039273327342	0.0103	0.7899
18	rs9953376	50579668	A	G	-0.0027036515743148	0.0103	0.7942
18	rs77447572	50580055	C	T	-0.0095050300143049	0.0355	0.7892
18	rs4132357	50580975	T	C	-0.0028039273327342	0.0103	0.7896
18	rs138243555	50581318	A	G	-0.0079011318962572	0.0268	0.7685
18	rs8096519	50581326	A	C	-0.0026033858701149	0.0103	0.8007
18	rs78239916	50581661	T	C	-0.0075987978753305	0.0268	0.7775
18	rs12955140	50582475	C	T	0.0109992854583691	0.0179	0.5396
18	rs12955163	50582567	A	G	-0.0027036515743148	0.0103	0.7942
18	rs72915244	50583223	G	A	0.0080971295874548	0.0232	0.7285
18	rs28479824	50583722	C	T	0.0119977384336167	0.0179	0.502
18	rs28460190	50583791	T	C	0.0121953336998771	0.0179	0.4968
18	rs6508193	50584544	A	G	-0.0349020520092649	0.0091	0.0001218
18	rs8094770	50584823	C	A	-0.0104039337153929	0.0127	0.4124
18	rs8099235	50585438	G	C	-0.0016012813669738	0.0102	0.8733
18	rs6508194	50585467	G	C	-0.001501126126267	0.0102	0.884
18	rs7226789	50585582	T	G	-0.0016012813669738	0.0102	0.8724
18	rs79206023	50585585	C	A	-0.0009004052431641	0.0275	0.9747
18	rs139840688	50586627	C	A	-0.0369026020501437	0.0474	0.4362
18	rs147904652	50587879	T	C	0.0017983819413794	0.029	0.9492
18	rs7242052	50588038	T	A	-0.004198802647333	0.0104	0.6856
18	rs11874659	50588260	T	C	-0.0356997191343252	0.009	7.717e-05
18	rs138998186	50588323	C	A	-0.0078003437327339	0.0269	0.772
18	rs62099171	50588504	T	A	-0.0243029385231735	0.0423	0.5659
18	rs8084454	50588945	T	A	-0.0028039273327342	0.0103	0.7838
18	rs4129439	50589083	T	C	-0.0322959448008212	0.0088	0.0002601
18	rs8084270	50589376	G	A	-0.0034961042567088	0.0103	0.7361
18	rs66501208	50590741	A	C	0.0082954970241069	0.0185	0.6557
18	rs150004072	50591198	C	T	-0.0814053022506909	0.0549	0.1382
18	rs28683803	50592640	A	G	-0.0039979812872983	0.0104	0.697
18	rs8094435	50593115	A	G	-0.0031950988965408	0.0103	0.7557
18	rs10048385	50593755	A	G	-0.0069037763167944	0.0267	0.7951
18	rs144528177	50594440	C	T	-0.0492952917248775	0.0658	0.4538
18	rs8082863	50594568	C	G	-0.003596459514405	0.0103	0.7248
18	rs67336507	50594800	C	G	-0.0093031403261444	0.0117	0.4286
18	rs117696980	50595264	C	T	0.0140015196358136	0.0325	0.667
18	rs9947923	50595418	G	C	-0.0042992284528324	0.0103	0.6761
18	rs9947891	50595625	A	C	-0.005304041591906	0.0104	0.6122
18	rs9947974	50595725	A	G	-0.0054950702819798	0.0104	0.5983
18	rs62099173	50595936	T	G	-0.0313049258284153	0.0088	0.0003917
18	rs9963521	50596618	T	C	-0.0050024916227914	0.0103	0.6318
18	rs56320826	50596622	G	A	-0.0112025145079934	0.0118	0.3431
18	rs4995148	50597529	T	A	-0.010302892995897	0.0117	0.3807
18	rs4506980	50597654	G	A	-0.0307994715535284	0.0088	0.0004947
18	rs4510098	50597737	G	T	-0.0306035477981776	0.0088	0.0005351
18	rs4254388	50598423	C	T	-0.0057967688471774	0.0104	0.5795
18	rs11876285	50599006	G	A	-0.0125990355765152	0.0127	0.3212
18	rs60638615	50599751	C	T	-0.0127003085782322	0.0127	0.316
18	rs60237858	50599812	A	G	-0.013399371963117	0.0127	0.2912
18	rs9964201	50600552	C	A	0.0059025456526138	0.0154	0.7025
18	rs73957018	50600702	G	A	-0.0102018624845967	0.0128	0.4275
18	rs72915266	50600741	G	C	-0.0114047880634385	0.0129	0.3747
18	rs12607343	50600921	T	C	0.0183015011699126	0.0355	0.6072
18	rs12966709	50602209	C	G	-0.0346017967900747	0.0305	0.2552
18	rs6508195	50602476	C	T	-0.0031950988965408	0.0104	0.7551
18	rs147799001	50602602	G	T	-0.0066017436345624	0.0268	0.8053
18	rs7227950	50603110	T	C	0.0078987227933553	0.0151	0.5997
18	rs12606343	50603493	A	C	-0.0033957590691798	0.0104	0.7441
18	rs142839951	50604348	G	A	0.0001999800026662	0.0428	0.9963
18	rs28629395	50604504	G	A	-0.0355028330426552	0.009	8.511e-05
18	rs144844850	50605097	T	G	-0.0074980401773571	0.0268	0.7786
18	rs72917325	50605182	C	A	-0.0121029460677457	0.0128	0.3454
18	rs4129323	50605360	G	C	-0.0356997191343252	0.009	7.713e-05
18	rs4129322	50605642	G	A	0.0056042667198317	0.0154	0.7152
18	rs72917327	50605990	C	A	-0.0135007260538548	0.0128	0.2921
18	rs79576109	50606033	T	C	-0.0201006717070029	0.0356	0.5721
18	rs12327491	50606585	G	A	-0.0038975857287134	0.0104	0.7082
18	rs12957045	50607160	T	G	0.0028958031120254	0.0148	0.8448
18	rs72917329	50607242	G	A	-0.0335981494309355	0.0089	0.0001641
18	rs35840237	50607475	T	A	-0.0340015566760147	0.0091	0.0001698
18	rs9949889	50608436	C	T	-0.0355028330426552	0.009	8.607e-05
18	rs9949928	50608590	A	G	-0.0350988198393953	0.009	0.0001051
18	rs72917331	50609008	A	G	-0.0106970095483354	0.0129	0.4052
18	rs3922754	50609302	T	C	-0.0349020520092649	0.009	0.0001139
18	rs4078161	50609919	G	T	-0.0352956263947246	0.009	9.303e-05
18	rs4078162	50610042	T	G	-0.0278954863187535	0.0086	0.001231
18	rs7504413	50610528	T	C	-0.0352956263947246	0.009	9.552e-05
18	rs4077771	50610642	T	C	0.0178006246255066	0.0217	0.4129
18	rs3922755	50610993	C	T	0.0705982488455367	0.0302	0.01943
18	rs4368222	50611212	G	C	-0.0307994715535284	0.0086	0.0003608
18	rs4468701	50611280	T	C	-0.0307994715535284	0.0086	0.0003586
18	rs9961846	50611759	T	C	0.0168964476597299	0.0217	0.4343
18	rs56291441	50612010	G	A	-0.0080019302190585	0.0126	0.5278
18	rs66526762	50612109	A	G	0.0166014304974254	0.0217	0.443
18	rs11663393	50614732	G	A	-0.0318003125497978	0.0086	0.0002245
18	rs113034611	50614805	A	T	-0.0083043861636152	0.0123	0.5031
18	rs9962460	50615299	G	T	0.0148984646619666	0.0217	0.4913
18	rs56229265	50616119	A	G	-0.0108991808690006	0.0128	0.3968
18	rs56287586	50616180	A	G	-0.0107980900995126	0.0128	0.3976
18	rs4291980	50617175	T	G	-0.0313049258284153	0.0087	0.0003111
18	rs9945776	50617497	A	G	0.0155977206230546	0.0216	0.4708
18	rs112866638	50618245	A	C	-0.0127003085782322	0.0128	0.3226
18	rs7233997	50618359	G	A	-0.0022024235552	0.0113	0.8444
18	rs12607254	50618449	T	C	0.0147014028528927	0.0217	0.4972
18	rs4433873	50618778	A	T	0.0183996828453635	0.0205	0.3704
18	rs9951892	50618944	C	T	0.0147999386115992	0.0217	0.4948
18	rs9952089	50619266	A	G	-0.0358966439977618	0.009	6.77e-05
18	rs7506909	50620087	A	G	-0.0375045865412751	0.0088	2.105e-05
18	rs4459619	50620708	T	C	-0.0315009870620622	0.0086	0.00026
18	rs4453578	50620752	A	G	-0.0355028330426552	0.009	8.159e-05
18	rs4444405	50621027	C	A	-0.0355028330426552	0.009	8.16e-05
18	rs4270245	50621050	A	G	-0.0355028330426552	0.009	8.216e-05
18	rs4456578	50621094	A	G	-0.0355028330426552	0.009	8.172e-05
18	rs139196647	50621163	T	C	-0.0110002818588653	0.0267	0.681
18	rs12607886	50621338	C	T	-0.0025031302181184	0.0113	0.8222
18	rs10502963	50621455	T	C	-0.0025031302181184	0.0113	0.8235
18	rs4426414	50621741	G	C	-0.0349952529972629	0.009	0.0001054
18	rs12605900	50621755	T	A	-0.0026033858701149	0.0113	0.8203
18	rs34095568	50621987	C	T	-0.0026033858701149	0.0113	0.8147
18	rs35585120	50622015	A	C	-0.0026033858701149	0.0113	0.8205
18	rs34540811	50622068	C	T	-0.0027036515743148	0.0113	0.8111
18	rs34006123	50622104	C	T	-0.0026033858701149	0.0113	0.8153
18	rs142899315	50622105	G	A	-0.050398957583852	0.0454	0.2676
18	rs8082811	50622242	A	G	-0.0026033858701149	0.0113	0.8181
18	rs151129131	50622335	C	T	0.0467022717525102	0.0584	0.4238
18	rs35946824	50622354	G	C	-0.0027036515743148	0.0113	0.8138
18	rs56173310	50622374	A	G	-0.0021022080918702	0.0113	0.8497
18	rs4462678	50622395	A	G	-0.0377953294954024	0.0088	1.76e-05
18	rs8083463	50622457	G	A	-0.0027036515743148	0.0113	0.8106
18	rs145284373	50622472	A	C	0.0087020272939009	0.0429	0.8392
18	rs8084433	50622550	T	A	-0.0028039273327342	0.0113	0.8037
18	rs60830517	50622714	G	T	-0.0115969858456632	0.0128	0.3665
18	rs9957443	50622857	T	G	-0.0027036515743148	0.0113	0.813
18	rs16956110	50622885	C	T	-0.0026033858701149	0.0113	0.816
18	rs9959803	50622904	T	C	0.0209000641077417	0.0205	0.3082
18	rs62099183	50622992	T	C	-0.0316041926269978	0.0086	0.0002526
18	rs9947827	50622997	G	A	-0.0353992243518656	0.009	8.937e-05
18	rs9947905	50623076	G	A	-0.0353992243518656	0.009	8.635e-05
18	rs16956114	50623189	G	A	-0.0095958936734469	0.0126	0.4475
18	rs9948463	50623618	G	A	0.0170045988158238	0.0216	0.4314
18	rs4321259	50623640	G	A	-0.0319035490130083	0.0087	0.0002314
18	rs7238021	50623957	T	A	-0.0116981574124923	0.0128	0.3625
18	rs72917375	50624932	C	T	0.0071047017299317	0.0232	0.7596
18	rs9807426	50625336	G	A	-0.0119005312583873	0.0267	0.6571
18	rs7506783	50625519	A	G	-0.0356997191343252	0.009	7.726e-05
18	rs72917380	50625528	C	T	-0.0733021430750498	0.0434	0.09101
18	rs7506904	50625779	G	A	-0.0369026020501437	0.009	4.044e-05
18	rs4602107	50626385	T	C	-0.0352023974087295	0.009	9.49e-05
18	rs4310943	50626473	C	T	-0.007004474152883	0.0293	0.8124
18	rs57141605	50626802	C	A	0.0101978249764461	0.0357	0.774
18	rs12956998	50626885	G	A	0.0177023841130051	0.0217	0.4154
18	rs72919449	50627016	A	G	-0.0122041688389067	0.0128	0.3409
18	rs11876419	50627202	G	C	-0.0358966439977618	0.009	7.03e-05
18	rs11873586	50627222	T	G	-0.0122952780941516	0.0128	0.339
18	rs11876405	50627322	C	T	-0.0119005312583873	0.0128	0.3554
18	rs9961246	50627565	C	A	0.0177023841130051	0.0217	0.4137
18	rs9950661	50627680	T	C	-0.0281011651109099	0.0086	0.001099
18	rs17393029	50629249	T	A	-0.0285949668801128	0.0086	0.0009248
18	rs7226390	50629407	A	C	-0.0352023974087295	0.009	9.783e-05
18	rs142183501	50630736	A	T	-0.0198966317144566	0.0213	0.3503
18	rs4497765	50630744	A	G	-0.0353992243518656	0.009	8.848e-05
18	rs56327309	50630791	C	G	-0.0303045802648556	0.009	0.000725
18	rs17484212	50631316	G	A	-0.0132980281439898	0.0129	0.3008
18	rs9946519	50631882	T	C	-0.0352956263947246	0.009	9.221e-05
18	rs10502964	50632580	A	G	0.0171029078996623	0.014	0.2244
18	rs7235008	50632813	T	C	-0.0355028330426552	0.009	8.505e-05
18	rs9963182	50633189	A	G	0.0171029078996623	0.0217	0.4318
18	rs4494619	50633449	T	G	-0.031397792147416	0.0086	0.0002773
18	rs79872402	50634106	G	A	-0.0668024151462154	0.0421	0.1129
18	rs8098518	50634290	G	A	-0.0124977728299804	0.0128	0.3303
18	rs11082966	50634839	T	C	-0.0122041688389067	0.0128	0.3401
18	rs11082967	50634905	G	A	-0.0092022107647994	0.0127	0.4691
18	rs4296324	50635096	C	G	-0.0313049258284153	0.0087	0.0003154
18	rs11659803	50635119	G	A	-0.027196494688472	0.0088	0.002069
18	rs72919482	50635363	C	T	-0.013399371963117	0.0129	0.2971
18	rs116962918	50635551	G	A	-0.0272992569378225	0.0385	0.4785
18	rs17393231	50636267	T	G	-0.0135007260538548	0.0129	0.2941
18	rs7236657	50636319	T	G	-0.0124977728299804	0.0128	0.3308
18	rs7235602	50636373	C	T	-0.0122041688389067	0.0128	0.3421
18	rs9950187	50636401	A	T	0.0167981182758809	0.0218	0.4395
18	rs7235942	50636674	A	G	-0.0123965203365513	0.0128	0.3331
18	rs117969851	50636763	G	A	-0.0478046499481398	0.0435	0.2715
18	rs11082968	50636909	C	T	-0.0123965203365513	0.0128	0.3326
18	rs4380115	50638474	C	G	0.0183996828453635	0.014	0.1899
18	rs8083719	50638557	A	G	-0.0358033589652777	0.009	7.314e-05
18	rs78295883	50638834	G	T	-0.020498669477346	0.021	0.3284
18	rs35157608	50638895	G	A	-0.0246001168682327	0.0277	0.3748
18	rs10163983	50639009	C	G	-0.0356997191343252	0.009	7.714e-05
18	rs10163980	50639048	A	G	-0.0064004391810282	0.0264	0.8095
18	rs34484416	50639158	A	C	-0.0249999098013234	0.0277	0.3679
18	rs16956160	50639180	T	C	0.0168964476597299	0.0276	0.5408
18	rs7233664	50639275	T	G	-0.0114958245134845	0.0128	0.3697
18	rs8088927	50639540	G	A	-0.028399474521698	0.0086	0.0009855
18	rs8089270	50639779	G	A	-0.0358033589652777	0.009	7.144e-05
18	rs16956165	50639971	A	G	0.014504302202808	0.0277	0.6001
18	rs4638654	50640310	A	G	-0.0364980230402006	0.009	5.394e-05
18	rs57863253	50640427	G	A	-0.0119005312583873	0.0128	0.3544
18	rs117027052	50640488	C	A	-0.0267033828345498	0.0386	0.4889
18	rs150977483	50640717	A	T	-0.0039979812872983	0.0444	0.9279
18	rs191346187	50641068	G	C	-0.0145046862028817	0.0501	0.7722
18	rs113788116	50641370	G	A	-0.0031950988965408	0.0411	0.9388
18	rs8089823	50641515	C	T	-0.0132980281439898	0.0128	0.2976
18	rs5020052	50641696	T	G	-0.0316041926269978	0.0086	0.0002488
18	rs4474758	50641829	G	A	-0.0360003042410416	0.009	6.505e-05
18	rs75862490	50641895	T	C	-0.0062998021485279	0.0244	0.7954
18	rs75219530	50641907	C	A	-0.0117993392160431	0.0267	0.6588
18	rs4534924	50642112	G	A	-0.0360003042410416	0.009	6.477e-05
18	rs12326559	50642307	G	A	-0.0285023604727122	0.0086	0.000958
18	rs8094882	50642745	A	T	-0.0137034650584925	0.0128	0.2835
18	rs4414555	50643812	T	C	-0.0295009039176847	0.0086	0.0006282
18	rs4343352	50645664	T	C	-0.0292949370570243	0.0087	0.0007223
18	rs141756365	50646680	G	A	-0.0623010261973793	0.0611	0.3081
18	rs9957822	50647323	T	G	0.0078987227933553	0.0253	0.7557
18	rs11872442	50647667	A	T	-0.0137034650584925	0.0129	0.2894
18	rs16956187	50647803	T	C	-0.0277001306422786	0.0086	0.001318
18	rs8088666	50648093	A	G	-0.0358966439977618	0.009	7.14e-05
18	rs12960524	50648488	G	A	0.0084045823438103	0.026	0.7475
18	rs17406589	50649171	G	A	-0.0146974807605841	0.0128	0.2519
18	rs8094068	50649420	A	G	-0.013004189135254	0.0266	0.6263
18	rs12970188	50650350	A	G	0.0363994293800054	0.009	5.366e-05
18	rs8083111	50650591	T	C	-0.0132980281439898	0.0128	0.2991
18	rs4548946	50651671	C	T	0.03649585023784	0.009	5.326e-05
18	rs62099223	50651686	C	T	-0.0517039049923374	0.0254	0.04207
18	rs28376015	50651888	G	A	0.0097027754613851	0.026	0.7098
18	rs8083043	50652265	G	A	0.0284027945161868	0.0086	0.0009883
18	rs8083977	50652346	T	C	0.0280041964095973	0.0086	0.001156
18	rs9944880	50652366	G	A	0.0076010387728197	0.026	0.769
18	rs35594898	50653472	T	A	-0.0091012913892029	0.0118	0.4419
18	rs35458640	50653816	G	A	-0.009000382197299	0.0118	0.4445
18	rs72921410	50654141	G	A	-0.0149004625639624	0.0129	0.2457
18	rs8096803	50654992	A	T	-0.0132980281439898	0.0128	0.2993
18	rs33999846	50655918	C	T	0.0247999239054771	0.0319	0.4367
18	rs12454410	50655969	T	C	0.0366019024445485	0.009	4.863e-05
18	rs11875455	50656054	A	G	-0.0152050125429676	0.0128	0.2369
18	rs7228703	50656120	A	C	0.0284999894699013	0.0086	0.0009753
18	rs7229097	50656126	G	A	0.0298985503458634	0.0087	0.0005675
18	rs34556005	50657106	C	A	-0.0143017847108596	0.0128	0.2629
18	rs56393416	50657150	C	T	-0.0144032303107437	0.0128	0.2616
18	rs4371227	50657284	C	T	0.0363994293800054	0.009	5.474e-05
18	rs11873641	50657570	T	C	-0.013399371963117	0.0128	0.295
18	rs12607872	50658496	G	A	0.03649585023784	0.009	5.336e-05
18	rs12966225	50658497	C	A	0.03649585023784	0.009	5.315e-05
18	rs4530205	50658914	G	A	0.0366983037826737	0.009	4.685e-05
18	rs74485185	50658973	A	G	-0.0182047046548463	0.0216	0.4007
18	rs4445960	50660450	G	A	0.0285971749776749	0.0086	0.0009184
18	rs4315409	50660629	C	T	0.03649585023784	0.009	5.29e-05
18	rs16956204	50661619	A	C	0.0203025023378308	0.0278	0.4663
18	rs79586183	50661748	A	C	-0.0091012913892029	0.0311	0.7692
18	rs4349221	50661880	A	G	0.0368043345220483	0.009	4.638e-05
18	rs1893368	50662173	A	G	-0.0145046862028817	0.0129	0.2612
18	rs34948189	50662661	C	G	0.0089993837968006	0.0261	0.7313
18	rs12965244	50663864	A	G	0.0366983037826737	0.009	4.811e-05
18	rs4273117	50664079	G	A	-0.013399371963117	0.0128	0.2959
18	rs4578737	50664300	C	T	0.0363994293800054	0.009	5.415e-05
18	rs4423490	50664398	A	G	0.0363994293800054	0.009	5.43e-05
18	rs8098423	50664446	C	T	-0.0144032303107437	0.0128	0.2617
18	rs8098809	50664582	G	C	0.0295005481176215	0.0087	0.0006726
18	rs34395492	50664769	C	T	-0.0716034188596929	0.0239	0.0027
18	rs115511621	50665261	C	T	-0.0073972926304747	0.0265	0.7814
18	rs12457189	50665754	T	C	0.03649585023784	0.009	5.331e-05
18	rs72921429	50666143	G	A	-0.0140989243795016	0.0128	0.2731
18	rs80192899	50666644	C	A	-0.0220002402796674	0.0422	0.6024
18	rs12966884	50667157	G	A	0.0092966519050945	0.0261	0.7209
18	rs117078563	50667171	G	A	0.0683033004541534	0.0272	0.01211
18	rs34759354	50667239	A	T	0.0092966519050945	0.0261	0.7209
18	rs150159615	50667804	G	A	-0.0123965203365513	0.0271	0.6464
18	rs9956477	50668321	C	A	-0.0062998021485279	0.0116	0.5868
18	rs12456646	50668785	C	T	0.0363029992242924	0.009	5.706e-05
18	rs8088624	50669425	G	A	0.009504687014246	0.0261	0.7157
18	rs8089828	50669725	T	C	0.03029639423135	0.0086	0.0004372
18	rs8088857	50669784	C	T	-0.008395140788382	0.0118	0.4776
18	rs8092993	50670111	G	A	-0.0128015918372089	0.0128	0.3176
18	rs7238685	50670684	G	A	-0.0066017436345624	0.0116	0.57
18	rs58142657	50670963	C	G	-0.0132980281439898	0.0128	0.2976
18	rs28572000	50671452	G	T	-0.0078003437327339	0.0117	0.5032
18	rs4939721	50671627	T	G	0.0267003518299564	0.0086	0.001944
18	rs73457585	50671803	T	G	0.0086028888072678	0.0261	0.7421
18	rs150400840	50672622	A	T	-0.0497050825796673	0.0363	0.1708
18	rs4939722	50672763	T	C	0.0305970979773775	0.0086	0.0003948
18	rs12970087	50673050	C	G	0.0234039777790161	0.032	0.4656
18	rs4939723	50673089	G	A	0.0368043345220483	0.009	4.537e-05
18	rs34642579	50674694	G	A	0.0243022925229648	0.0319	0.4464
18	rs8092150	50675513	G	A	0.0086028888072678	0.026	0.7412
18	rs12967441	50675912	G	A	0.0363994293800054	0.009	5.382e-05
18	rs12967822	50676348	C	G	0.0363994293800054	0.009	5.593e-05
18	rs12454142	50676918	G	A	0.0366019024445485	0.009	4.94e-05
18	rs948524	50677159	T	C	0.0366983037826737	0.009	4.78e-05
18	rs17485642	50677185	A	G	-0.0137034650584925	0.0129	0.289
18	rs8083973	50677256	A	G	-0.0143017847108596	0.0128	0.2647
18	rs143372196	50677561	C	G	-0.0095050300143049	0.0267	0.7219
18	rs12454839	50678200	A	G	0.0366019024445485	0.009	4.93e-05
18	rs8089296	50678587	A	G	0.0382009626151637	0.0089	1.602e-05
18	rs10502959	50678732	C	T	0.03649585023784	0.009	5.289e-05
18	rs11877180	50678942	T	C	-0.0145046862028817	0.0128	0.2579
18	rs12605603	50679866	C	G	0.0366019024445485	0.009	5.101e-05
18	rs139134126	50679962	A	G	0.0077995046323818	0.0356	0.8274
18	rs9955274	50680177	G	A	0.0377003271828256	0.0089	2.074e-05
18	rs11082969	50680524	C	G	0.0366983037826737	0.009	4.877e-05
18	rs4359514	50681110	C	T	-0.0064004391810282	0.0265	0.8097
18	rs11082970	50681121	G	T	0.0368043345220483	0.009	4.611e-05
18	rs117276949	50681175	G	T	-0.0197028322758684	0.0276	0.474
18	rs34162293	50682135	G	A	0.0366983037826737	0.009	4.845e-05
18	rs7226725	50682301	G	A	-0.0145960053074092	0.0128	0.2569
18	rs9944703	50682524	A	G	0.0389995348490096	0.0089	1.051e-05
18	rs9956982	50682543	T	A	0.0140015196358136	0.0259	0.5881
18	rs144094176	50683167	C	T	-0.0819044396214851	0.0468	0.07993
18	rs6508197	50683213	T	C	0.0390957053401303	0.0089	1.038e-05
18	rs4372758	50683306	C	T	0.0307037775750057	0.0087	0.0003981
18	rs3819116	50683432	T	C	0.0389995348490096	0.0089	1.093e-05
18	rs2276147	50683691	G	A	0.0168964476597299	0.0259	0.5142
18	rs45447193	50683727	T	A	-0.0108991808690006	0.0267	0.6824
18	rs111314305	50684181	G	T	-0.0106970095483354	0.0267	0.6894
18	rs9963392	50684362	T	C	0.0389995348490096	0.0089	1.106e-05
18	rs9963399	50684378	T	G	0.0389995348490096	0.0089	1.091e-05
18	rs9957223	50686049	A	G	0.0384030712829451	0.0089	1.48e-05
18	rs4245253	50686267	A	G	0.0382009626151637	0.0089	1.624e-05
18	rs35398250	50686409	G	A	0.0101978249764461	0.026	0.694
18	rs4245254	50686592	A	G	0.0382009626151637	0.0089	1.614e-05
18	rs4245255	50686651	C	G	0.0368043345220483	0.0088	2.657e-05
18	rs4636988	50686759	A	C	0.0382009626151637	0.0089	1.569e-05
18	rs4264463	50686844	T	C	0.0381047060335456	0.0089	1.677e-05
18	rs4940240	50686958	G	A	0.0381047060335456	0.0089	1.675e-05
18	rs4940241	50686991	A	G	0.0381047060335456	0.0089	1.67e-05
18	rs4940242	50687196	G	A	0.0369007163483657	0.009	4.368e-05
18	rs28529496	50687708	G	A	0.009197572354042	0.026	0.7223
18	rs28679630	50688076	C	G	0.0384030712829451	0.0089	1.455e-05
18	rs8095327	50688080	T	C	0.0301023438164435	0.0087	0.0005099
18	rs28631779	50688149	T	C	0.0387013475370749	0.0089	1.269e-05
18	rs4513167	50688529	C	T	0.0381047060335456	0.009	2.328e-05
18	rs9953629	50688612	T	C	0.0381047060335456	0.0089	1.836e-05
18	rs4380113	50688715	A	T	0.0381047060335456	0.0089	1.805e-05
18	rs4380114	50688733	A	G	0.0382972099323441	0.0089	1.602e-05
18	rs4525560	50688767	T	C	0.0381047060335456	0.0089	1.754e-05
18	rs7240372	50688770	C	T	0.0090984829852593	0.026	0.7259
18	rs4940243	50688900	C	G	0.0382009626151637	0.0089	1.591e-05
18	rs7226571	50688970	T	C	0.0384030712829451	0.0089	1.46e-05
18	rs4245256	50689309	T	C	0.0384030712829451	0.0089	1.507e-05
18	rs4410149	50689522	T	A	0.0382972099323441	0.0089	1.525e-05
18	rs4359515	50689809	T	G	0.0382972099323441	0.0089	1.536e-05
18	rs4444404	50690643	T	C	0.0384992991506098	0.0089	1.409e-05
18	rs34844064	50690725	T	A	0.0225048553400694	0.0276	0.4156
18	rs4372757	50690774	C	T	0.0382972099323441	0.0089	1.544e-05
18	rs60862795	50691462	C	T	-0.0105049846451474	0.0267	0.6928
18	rs61423723	50691554	A	G	-0.009000382197299	0.0267	0.7371
18	rs4940244	50691838	A	G	0.0387013475370749	0.0089	1.264e-05
18	rs9959914	50692458	A	G	0.0389033551082361	0.0089	1.128e-05
18	rs9949312	50692534	T	A	0.0387013475370749	0.0089	1.257e-05
18	rs12457406	50692708	C	A	0.0387013475370749	0.0089	1.253e-05
18	rs12457407	50692709	C	G	0.0385955177593629	0.0089	1.291e-05
18	rs4278818	50692978	C	T	0.0204984635773248	0.0086	0.01775
18	rs4245257	50693727	C	T	0.0385955177593629	0.0089	1.313e-05
18	rs4939724	50693880	A	T	0.0387975467079122	0.0089	1.198e-05
18	rs62099226	50693960	C	T	-0.0222047099881925	0.0166	0.1802
18	rs16956260	50694098	G	A	-0.0534957179427506	0.016	0.0008585
18	rs4940245	50694137	A	G	0.0374980764200844	0.009	3.14e-05
18	rs4614799	50694304	G	A	0.0376040223973664	0.009	3.102e-05
18	rs9966662	50694518	C	T	0.0099008246772624	0.026	0.7021
18	rs4291978	50694535	A	G	0.0382972099323441	0.0089	1.526e-05
18	rs16956268	50695211	C	T	0.0194986595340326	0.027	0.4706
18	rs9949444	50695904	A	C	0.0379025370484673	0.0089	1.888e-05
18	rs72921480	50696696	T	G	-0.0553964376203783	0.0161	0.0005756
18	rs17486305	50697120	C	T	-0.028399474521698	0.0088	0.001257
18	rs112516860	50697362	C	G	-0.0388032003238938	0.034	0.2538
18	rs9953762	50697730	G	A	0.007997931111062	0.026	0.7586
18	rs117726941	50698745	C	A	-0.0083043861636152	0.0395	0.8335
18	rs4277413	50698926	G	A	0.0204984635773248	0.0086	0.01787
18	rs4423491	50698981	C	G	0.0209000641077417	0.0087	0.01579
18	rs4514754	50699208	T	A	-0.0206007457079636	0.0274	0.4527
18	rs73461507	50699499	G	A	-0.0102018624845967	0.0267	0.7034
18	rs6417121	50703746	A	G	0.0200967016991224	0.0086	0.02022
18	rs4419125	50703811	T	A	0.036997088886122	0.0089	3.088e-05
18	rs4417608	50703822	G	C	0.0203025023378308	0.0087	0.01869
18	rs10502961	50703914	G	C	-0.0580953231907121	0.016	0.0002847
18	rs17408063	50704839	C	G	-0.0570043080677942	0.0161	0.0003972
18	rs12455474	50705765	T	G	0.0374980764200844	0.0089	2.35e-05
18	rs147012950	50705901	A	G	-0.009696862978864	0.0266	0.717
18	rs10853627	50706073	T	C	0.0189002595004805	0.0087	0.02891
18	rs16956296	50706134	T	C	0.0086028888072678	0.026	0.7416
18	rs10775504	50706247	G	A	0.0207041815582916	0.0087	0.01749
18	rs2000696	50706382	G	A	0.0376040223973664	0.009	3.083e-05
18	rs16956299	50706722	A	G	-0.0570043080677942	0.016	0.0003656
18	rs12454147	50707053	G	T	0.0377003271828256	0.009	2.938e-05
18	rs142912166	50707085	G	T	0.0108014536938559	0.0289	0.7081
18	rs12456765	50707165	T	C	0.0366983037826737	0.0089	3.52e-05
18	rs12454116	50707180	A	G	0.0368043345220483	0.0089	3.361e-05
18	rs8083850	50707292	A	G	0.0366983037826737	0.0089	3.568e-05
18	rs72921499	50707411	A	T	-0.0570043080677942	0.016	0.0003652
18	rs8084546	50707627	C	A	-0.004701032558649	0.0245	0.8487
18	rs8084565	50707719	A	C	-0.004701032558649	0.0245	0.8486
18	rs9948554	50708060	G	T	0.009197572354042	0.0272	0.7344
18	rs73461529	50708222	T	A	-0.0111013930711739	0.0267	0.679
18	rs73461530	50708310	A	G	-0.0051029981759033	0.0245	0.8352
18	rs16956305	50708446	A	G	-0.0579045745015309	0.016	0.0002958
18	rs76615816	50708582	A	T	0.0133011462391285	0.0183	0.4674
18	rs17408365	50708712	A	T	-0.0570043080677942	0.0161	0.0003878
18	rs8094601	50709755	G	A	-0.0409990935346932	0.0137	0.002792
18	rs17408393	50709981	A	G	-0.0292949370570243	0.0088	0.0008423
18	rs8099181	50710072	T	G	-0.0406032684425478	0.0137	0.003011
18	rs140458356	50710087	A	G	-0.0120017335415971	0.0267	0.6541
18	rs145700827	50710238	A	T	-0.0120017335415971	0.0267	0.6546
18	rs16956311	50710619	C	G	-0.0404991299799539	0.0137	0.003076
18	rs10502962	50711414	A	G	-0.0562952570552056	0.016	0.0004337
18	rs12959099	50711510	A	G	-0.0281011651109099	0.0087	0.001196
18	rs12327131	50711743	T	A	-0.0057967688471774	0.0245	0.8136
18	rs182138906	50711756	A	C	-0.152999675819921	0.0513	0.002881
18	rs12326341	50711763	G	A	-0.0054045784588597	0.0245	0.8263
18	rs7505145	50711776	A	C	-0.0430014511447026	0.0087	7.41e-07
18	rs150566584	50711827	A	G	-0.0449973659307358	0.0358	0.2089
18	rs10163720	50712075	C	A	-0.0119005312583873	0.0267	0.6573
18	rs9951445	50712314	A	C	-0.0028039273327342	0.0232	0.9029
18	rs9951529	50712336	C	T	-0.001501126126267	0.0231	0.9478
18	rs58265701	50712541	T	G	-0.0054950702819798	0.0245	0.8237
18	rs7238728	50712747	G	A	-0.0411032840784537	0.0142	0.003757
18	rs112384773	50712872	C	T	-0.0029042131473898	0.0244	0.9053
18	rs9966566	50712997	T	A	-0.0031950988965408	0.0232	0.8915
18	rs12969315	50713206	G	T	-0.0019018072895963	0.0231	0.9349
18	rs7243019	50713243	C	T	-0.0423961495190412	0.0087	9.891e-07
18	rs114809437	50713366	C	T	-0.0059979518036359	0.0245	0.8069
18	rs74551425	50713407	T	C	-0.0054950702819798	0.0245	0.8209
18	rs7243864	50713748	C	T	-0.0409990935346932	0.0142	0.003791
18	rs16956327	50714221	G	A	-0.0024028846163103	0.0232	0.9185
18	rs16956330	50714232	T	C	-0.0577032681284449	0.0168	0.0006004
18	rs12326210	50714271	T	C	-0.0048015088161939	0.0244	0.8444
18	rs72923213	50714276	G	A	-0.0577032681284449	0.0168	0.0006005
18	rs12956266	50714386	C	T	-0.0009004052431641	0.0232	0.97
18	rs116850567	50714406	T	C	-0.0244976316004002	0.0293	0.4036
18	rs78897573	50715754	C	A	-0.0038975857287134	0.0245	0.8719
18	rs4296323	50715774	C	A	0.0058031292269501	0.0261	0.8252
18	rs78911979	50716129	A	G	-0.0046005663955682	0.0245	0.8493
18	rs6508205	50716370	T	C	-0.0408949138454712	0.0137	0.002832
18	rs140303617	50716524	G	A	-0.0009004052431641	0.0283	0.9737
18	rs148993608	50716912	T	C	-0.0057967688471774	0.0245	0.8131
18	rs117376634	50716942	G	A	0.0708963919750802	0.027	0.008708
18	rs7245004	50716945	C	A	-0.0428031223253094	0.0086	7.465e-07
18	rs9944782	50717251	G	A	0.0028958031120254	0.0263	0.9122
18	rs4940246	50717386	T	C	0.0384992991506098	0.009	2.019e-05
18	rs150546144	50717477	G	A	-0.0119005312583873	0.0267	0.6575
18	rs12957781	50717906	A	G	0.0027960873020011	0.0263	0.9142
18	rs17487256	50718314	C	T	-0.0293979151845611	0.0088	0.0008206
18	rs7232543	50718757	A	G	-0.0295009039176847	0.0087	0.0006845
18	rs7233123	50718880	G	A	-0.0282965991551138	0.0087	0.001087
18	rs17487277	50718944	C	G	-0.0296966117368367	0.0088	0.0007111
18	rs116783552	50719211	G	A	-0.0114958245134845	0.0267	0.6672
18	rs8097377	50720363	A	T	-0.0393959285025942	0.0139	0.00456
18	rs9954922	50720660	G	T	0.0050969882578437	0.0261	0.8438
18	rs16956346	50721382	A	T	0.0052959516591825	0.0261	0.8403
18	rs62099230	50721712	G	A	-0.0299026613543135	0.0088	0.0006439
18	rs78522955	50722044	A	G	-0.0094040800752939	0.0305	0.759
18	rs143014017	50722386	G	A	-0.0119005312583873	0.0267	0.6559
18	rs7230285	50723080	G	A	-0.044599955369026	0.0086	2.399e-07
18	rs9946770	50723120	C	T	0.0056042667198317	0.0261	0.8291
18	rs7230446	50723179	G	A	-0.044599955369026	0.0086	2.36e-07
18	rs17487484	50723283	T	G	-0.044599955369026	0.0086	2.363e-07
18	rs61480191	50723324	A	G	-0.0553964376203783	0.016	0.0005365
18	rs12958119	50723328	T	G	0.0056042667198317	0.0261	0.8298
18	rs16956352	50723380	A	C	0.0194986595340326	0.0277	0.4823
18	rs2069191	50723460	T	C	-0.0438996422900184	0.0086	3.743e-07
18	rs10221412	50724472	T	C	-0.0430954101055856	0.0087	6.339e-07
18	rs10221413	50724477	T	C	-0.0130953713122409	0.0267	0.6255
18	rs62099231	50724899	G	A	-0.0437951599996715	0.0086	3.758e-07
18	rs8084239	50725943	T	C	-0.0437011352710986	0.0086	4.066e-07
18	rs10221371	50726294	C	A	-0.029202265808213	0.0087	0.0007609
18	rs55651659	50726298	G	A	-0.0553013157850893	0.0161	0.0005766
18	rs8084351	50726559	G	A	-0.044599955369026	0.0086	2.291e-07
18	rs8085132	50726573	T	C	-0.056496280157669	0.016	0.0004194
18	rs8084280	50726749	A	T	-0.044599955369026	0.0086	2.317e-07
18	rs72923242	50727037	A	G	0.0109992854583691	0.0334	0.7416
18	rs12958959	50727042	C	T	0.0052959516591825	0.0261	0.8396
18	rs3794923	50727518	C	T	-0.02960390325858	0.0088	0.0007285
18	rs62099232	50727691	C	T	-0.0297996312385195	0.0088	0.0006815
18	rs35520310	50727720	A	G	-0.0557030028762507	0.016	0.0005004
18	rs78851507	50727831	T	C	-0.0046005663955682	0.0388	0.9066
18	rs11662175	50728987	T	C	-0.0270012755029434	0.0086	0.001768
18	rs60939828	50729267	T	C	-0.0293979151845611	0.0087	0.0007018
18	rs9967014	50729811	A	G	0.0053954185169075	0.0261	0.8364
18	rs12604508	50730441	A	G	0.0381047060335456	0.009	2.519e-05
18	rs62099234	50730524	C	T	-0.0293979151845611	0.0087	0.0007172
18	rs62099235	50730603	G	A	-0.0293979151845611	0.0087	0.0007123
18	rs35749078	50730903	C	A	0.0194005857039748	0.0277	0.4846
18	rs62099236	50731055	G	T	-0.029202265808213	0.0087	0.0007648
18	rs7227069	50731802	G	A	-0.0293979151845611	0.0087	0.000701
18	rs2298606	50731823	T	C	-0.0431998193062192	0.0087	6.006e-07
18	rs78492346	50731947	A	G	-0.0003000450090019	0.028	0.9918
18	rs11082972	50733150	C	T	-0.0431998193062192	0.0087	6.188e-07
18	rs12963433	50733693	A	C	0.0059025456526138	0.0261	0.8206
18	rs116896720	50734845	A	G	-0.0285949668801128	0.0382	0.4533
18	rs146381480	50734936	A	T	-0.116095709991326	0.0528	0.02781
18	rs12326120	50734990	G	A	-0.0542978034078492	0.0159	0.0006642
18	rs62100765	50735418	C	T	-0.0293979151845611	0.0088	0.0007858
18	rs117327692	50735890	G	A	-0.0608015124606624	0.0385	0.1148
18	rs11873342	50736347	G	A	-0.0850024870699465	0.0433	0.04945
18	rs62100766	50737358	G	T	-0.02960390325858	0.0088	0.0007495
18	rs10083967	50737868	C	G	-0.0137034650584925	0.0267	0.6083
18	rs6508207	50737950	T	C	-0.0433042394092723	0.0087	5.688e-07
18	rs62100767	50738039	A	G	-0.0302015087331214	0.0088	0.0005921
18	rs6508208	50738062	G	C	-0.043502667649395	0.0087	5.337e-07
18	rs62100768	50738169	G	A	-0.0278954863187535	0.0165	0.09033
18	rs112149665	50738489	T	A	0.054402954379292	0.0207	0.008466
18	rs9944991	50738582	T	A	0.0050969882578437	0.0261	0.8461
18	rs8086812	50739344	C	G	-0.0293979151845611	0.0087	0.0007039
18	rs113990005	50739609	G	A	-0.0162005226717083	0.0267	0.5445
18	rs62100769	50739860	G	A	-0.0290993078252748	0.0087	0.0008196
18	rs55906054	50740163	A	G	-0.0290993078252748	0.0087	0.0008126
18	rs72923258	50740767	A	T	0.0379988130912113	0.009	2.621e-05
18	rs7237256	50740781	G	A	-0.0358033589652777	0.0136	0.00838
18	rs74681568	50741103	C	G	-0.0406970023321042	0.0402	0.3112
18	rs62100771	50741130	A	G	-0.0289963604415917	0.0088	0.0009686
18	rs62100772	50741297	G	A	-0.0290993078252748	0.0087	0.000823
18	rs12958954	50741509	A	T	0.0093957216403621	0.0241	0.6957
18	rs68048120	50741675	G	C	0.0045994064948955	0.0261	0.8614
18	rs66706659	50742230	G	A	-0.0546040319940407	0.0159	0.0006159
18	rs149960083	50742261	A	T	-0.0538966802576654	0.0515	0.2951
18	rs12964204	50742384	G	A	-0.0352023974087295	0.0136	0.009553
18	rs55915244	50742446	C	T	-0.0559990861201021	0.016	0.0004688
18	rs9951763	50742520	G	A	-0.0358033589652777	0.0136	0.008335
18	rs7243444	50743414	G	A	-0.0358033589652777	0.0136	0.008427
18	rs7243345	50743518	C	T	-0.0358033589652777	0.0136	0.008418
18	rs6508209	50743533	G	A	-0.0428031223253094	0.0087	7.722e-07
18	rs7243973	50743736	G	T	-0.0542027860143161	0.0159	0.0006697
18	rs189436436	50744004	C	A	-0.0660009232598249	0.0459	0.1505
18	rs184896519	50744027	C	A	-0.0570995920405728	0.0519	0.2715
18	rs4245258	50744067	A	C	-0.0217038334437866	0.0145	0.1342
18	rs12956682	50744585	G	T	-0.0393959285025942	0.0138	0.00442
18	rs4609919	50744839	A	G	-0.0218980211012161	0.0145	0.1299
18	rs60234723	50745120	C	T	-0.0548047153744336	0.0159	0.0005808
18	rs11663824	50745236	C	A	-0.0289037168568363	0.0088	0.0009928
18	rs9304441	50745255	C	T	0.0047984689115734	0.0261	0.8553
18	rs16956378	50745422	G	A	-0.0544984253364989	0.0159	0.0006227
18	rs4632195	50746748	C	T	-0.0471964348309747	0.0086	4.586e-08
18	rs6508210	50747191	A	C	-0.0456042446050211	0.0087	1.326e-07
18	rs72923271	50747543	T	A	-0.0557030028762507	0.0161	0.0005169
18	rs10502965	50747812	G	A	0.0141001243787816	0.0278	0.6133
18	rs1367633	50747956	G	A	-0.0306963490025976	0.0086	0.0003797
18	rs10502966	50748499	A	G	-0.0307994715535284	0.0087	0.0004118
18	rs8089330	50748785	T	C	-0.0312017511432645	0.0151	0.03802
18	rs7237110	50749396	A	T	-0.0548997899816623	0.0159	0.0005666
18	rs17488316	50749935	A	T	-0.0309954337025195	0.0086	0.0003302
18	rs7243601	50750198	T	G	-0.0310985871020312	0.0151	0.0391
18	rs12968428	50750225	A	G	0.0371030879515023	0.0089	3.26e-05
18	rs7243008	50750684	A	T	-0.0310985871020312	0.0086	0.0003262
18	rs7243756	50750875	G	A	-0.0546990875223834	0.0159	0.000592
18	rs7238231	50751215	A	G	-0.0546990875223834	0.0159	0.0005893
18	rs1367638	50751425	G	C	-0.0307994715535284	0.0086	0.0003658
18	rs8098405	50752373	A	G	-0.0296966117368367	0.0086	0.0005825
18	rs8099160	50752610	G	A	-0.0296966117368367	0.0086	0.0005761
18	rs8085649	50752912	C	G	-0.031397792147416	0.015	0.03688
18	rs57841322	50753609	T	C	-0.0307994715535284	0.0086	0.000368
18	rs28628885	50753726	A	G	-0.02960390325858	0.0086	0.0006096
18	rs7231178	50753741	G	A	-0.0451961304529691	0.0086	1.742e-07
18	rs13339708	50754083	C	T	-0.0548047153744336	0.0159	0.0005775
18	rs62100775	50754093	A	G	-0.0305004454483837	0.0087	0.000467
18	rs17488531	50754996	G	A	-0.0306963490025976	0.0086	0.0003806
18	rs11661696	50755536	C	T	0.0377966226945664	0.0091	3.326e-05
18	rs62100777	50755757	G	A	-0.02960390325858	0.0086	0.0006113
18	rs6508212	50756319	A	G	-0.0318003125497978	0.0151	0.03488
18	rs35580963	50757036	G	C	0.0199986865066891	0.0321	0.5331
18	rs17488580	50757261	G	T	-0.0299953975354009	0.0087	0.0005618
18	rs16956392	50757382	T	C	-0.0536961790038609	0.0159	0.0007459
18	rs72923285	50757622	C	T	-0.077097050384967	0.0196	8.668e-05
18	rs62100778	50758040	A	G	-0.0290993078252748	0.0086	0.0007454
18	rs16956398	50758952	A	G	0.0311982343370806	0.0151	0.03836
18	rs118089345	50759220	G	C	-0.0486021818392175	0.055	0.3772
18	rs145299596	50760214	T	C	0.0199986865066891	0.0318	0.529
18	rs1821075	50760660	G	A	0.0374980764200844	0.0091	3.911e-05
18	rs17488727	50760933	A	C	-0.0306035477981776	0.0087	0.0004395
18	rs16956399	50761689	G	A	-0.0566973436785452	0.016	0.0003924
18	rs34197805	50762421	C	T	-0.0028039273327342	0.0263	0.9149
18	rs7231742	50762502	G	A	-0.0262002485024742	0.0131	0.0461
18	rs4456576	50762855	C	G	-0.0302015087331214	0.0087	0.0005321
18	rs11660990	50763049	T	C	0.0377003271828256	0.0091	3.333e-05
18	rs11664095	50763183	A	G	0.0347008987793103	0.0089	9.318e-05
18	rs71368918	50767175	G	A	0.0153023200084426	0.0322	0.6343
18	rs75524774	50767773	C	T	-0.0062998021485279	0.0288	0.8281
18	rs78464925	50767972	C	G	-0.0225012653465135	0.0272	0.4095
18	rs1811358	50768168	G	A	0.0338988850054592	0.0089	0.000143
18	rs2879526	50769543	G	A	0.0068961666878413	0.0107	0.5183
18	rs7232783	50769888	T	C	-0.0323992324466777	0.0151	0.03139
18	rs11082974	50770171	C	A	0.0335024720540013	0.0089	0.000173
18	rs10853628	50770638	T	C	0.0338988850054592	0.0089	0.0001469
18	rs151250862	50773362	G	A	-0.0216016445577609	0.0262	0.4093
18	rs118010208	50774028	A	G	-0.0406032684425478	0.0466	0.3837
18	rs7230034	50774110	T	C	-0.0270012755029434	0.0134	0.04382
18	rs28444913	50775332	T	G	0.0329027196757078	0.0089	0.0002083
18	rs16956411	50775428	A	G	0.0339955472579582	0.0089	0.0001265
18	rs117319540	50775989	A	T	-0.0297996312385195	0.0321	0.3533
18	rs1078459	50776291	T	G	0.0344014267173323	0.0089	0.0001032
18	rs17410557	50776391	T	C	-0.0289037168568363	0.0088	0.001066
18	rs117802398	50777312	C	T	0.0087020272939009	0.0329	0.7911
18	rs2339638	50778215	T	G	-0.0064004391810282	0.0217	0.7687
18	rs17410648	50778634	A	G	0.0570984120398765	0.0509	0.2622
18	rs17501820	50778737	C	T	-0.0382004338153035	0.0087	1.185e-05
18	rs78918865	50779274	A	G	-0.0236986067778773	0.0656	0.7177
18	rs1431181	50779412	G	A	-0.0380965452668448	0.0087	1.243e-05
18	rs7237773	50779810	A	C	-0.0135007260538548	0.0144	0.3506
18	rs12966074	50781586	T	C	-0.0104039337153929	0.0155	0.5006
18	rs12969597	50782037	G	A	-0.0388032003238938	0.0086	7.262e-06
18	rs181284888	50784019	A	G	-0.0380965452668448	0.0582	0.5124
18	rs141797582	50784815	A	G	-0.0071958279818024	0.015	0.6341
18	rs113875255	50785676	T	C	-0.0347985055426955	0.0151	0.02092
18	rs116902888	50786387	C	T	-0.0776048483355155	0.0233	0.0008458
18	rs138398347	50786727	A	G	-0.0071958279818024	0.015	0.6302
18	rs186804151	50787838	T	C	0.0636037093371393	0.0537	0.2366
18	rs12327102	50787839	G	C	-0.0393959285025942	0.0086	5.021e-06
18	rs12326386	50787847	T	C	-0.0078003437327339	0.0151	0.6082
18	rs7237361	50788034	A	G	-0.0349952529972629	0.0151	0.02054
18	rs72925305	50788660	A	G	-0.0648052233661156	0.0418	0.1208
18	rs12458771	50789437	G	A	0.0059025456526138	0.0238	0.8035
18	rs1431197	50791960	G	A	-0.0383043331577141	0.0086	8.629e-06
18	rs10502967	50792090	C	T	0.0288012338056278	0.0088	0.001092
18	rs17411025	50792476	C	G	-0.0385017716536664	0.0087	9.554e-06
18	rs118029143	50792601	A	G	-0.0030045090202987	0.0384	0.9385
18	rs4939727	50792914	G	A	0.0284999894699013	0.0088	0.001247
18	rs4939728	50793071	A	G	0.0287040681283552	0.0088	0.001138
18	rs147845175	50793666	C	T	-0.0421979407001862	0.0375	0.2594
18	rs17411061	50795113	C	T	-0.0380965452668448	0.0087	1.212e-05
18	rs77927649	50795320	G	T	-0.0023026490626755	0.0273	0.933
18	rs78486602	50795429	G	A	0.0787002685436651	0.0506	0.1201
18	rs62097980	50796002	G	A	-0.0385017716536664	0.0087	1.012e-05
18	rs1431188	50796817	A	G	-0.0385017716536664	0.0087	1.001e-05
18	rs11664776	50797415	T	C	0.0289955368412525	0.0088	0.001051
18	rs78530746	50800643	C	T	0.0667984655384157	0.0203	0.001023
18	rs59166914	50801524	G	A	-0.017502275136142	0.0381	0.6459
18	rs11660187	50801646	C	A	-0.0382004338153035	0.0087	1.21e-05
18	rs1431187	50803976	T	C	-0.0329985112635755	0.0153	0.0304
18	rs7229129	50804372	C	T	0.0297044227063309	0.0089	0.0008282
18	rs8095056	50806334	G	A	-0.0163021610829842	0.0112	0.1442
18	rs7239818	50806470	A	T	-0.0318003125497978	0.0152	0.03599
18	rs185867250	50806471	A	T	-0.013399371963117	0.035	0.701
18	rs80320149	50806538	A	G	-0.0338050046123612	0.0444	0.4467
18	rs189005121	50806833	T	G	0.0055048206344449	0.0598	0.927
18	rs2068861	50806973	G	A	0.029296631955588	0.0089	0.000986
18	rs56027651	50807090	T	A	-0.0306035477981776	0.009	0.0006726
18	rs12709769	50807168	T	C	-0.0085968472255182	0.015	0.5687
18	rs72925321	50807202	G	A	0.0497040321791155	0.0188	0.00827
18	rs17411339	50807359	A	G	-0.0382004338153035	0.0087	1.168e-05
18	rs117182729	50807764	G	A	-0.0226956079321885	0.0455	0.6177
18	rs62097984	50808700	T	C	-0.0331949048576409	0.0166	0.04476
18	rs1816360	50808859	G	C	-0.0335050785573982	0.0151	0.02637
18	rs9954088	50810319	A	G	-0.0085968472255182	0.0149	0.5647
18	rs9966618	50810506	T	C	-0.0087985943563496	0.0149	0.5554
18	rs62097985	50810675	C	T	-0.0377953294954024	0.0087	1.514e-05
18	rs112212655	50810798	T	C	0.0259016375226531	0.0292	0.3744
18	rs1821073	50810965	T	G	-0.0112025145079934	0.0153	0.4649
18	rs11872717	50811172	A	G	-0.085503423613941	0.0243	0.0004221
18	rs10469020	50811573	A	T	-0.0116981574124923	0.0154	0.445
18	rs117906557	50812040	C	T	-0.0209989425960583	0.0271	0.4372
18	rs6508216	50812172	A	G	-0.0307994715535284	0.0153	0.04387
18	rs11660938	50812736	G	T	-0.0385953087593848	0.0087	1.018e-05
18	rs80238995	50813011	T	C	0.0305001066483263	0.0209	0.1443
18	rs9953546	50813287	A	G	-0.0062998021485279	0.015	0.6754
18	rs1594459	50813510	G	A	-0.0068030886197391	0.0151	0.6497
18	rs1346913	50814934	T	G	-0.006199175242821	0.015	0.68
18	rs7505089	50815036	A	G	-0.0105049846451474	0.0153	0.4938
18	rs7505394	50815387	T	C	-0.0074980401773571	0.015	0.6163
18	rs1367632	50815473	A	T	0.0047984689115734	0.0265	0.8572
18	rs12964775	50816104	G	A	-0.0069037763167944	0.0151	0.6471
18	rs6508217	50816389	A	G	-0.0305004454483837	0.0153	0.04598
18	rs905761	50816580	C	T	0.0311013012983478	0.0089	0.00047
18	rs113671465	50816634	G	A	-0.0331018715051171	0.0507	0.5142
18	rs1847562	50817304	T	C	-0.007296555232638	0.0151	0.6296
18	rs62097986	50818827	C	A	-0.0377953294954024	0.0087	1.55e-05
18	rs4643406	50818891	C	T	-0.0388967656299467	0.0086	6.707e-06
18	rs62097987	50819236	T	G	-0.0380030548002074	0.0087	1.348e-05
18	rs1813714	50819580	C	T	-0.0065010863423599	0.0149	0.6635
18	rs924858	50820300	A	G	-0.0048015088161939	0.0149	0.748
18	rs12968962	50820787	T	C	-0.0050024916227914	0.0149	0.7392
18	rs12969090	50820871	T	G	-0.0046005663955682	0.0149	0.7559
18	rs11664158	50821082	C	T	0.082298622721118	0.0283	0.003648
18	rs1431183	50822084	G	A	-0.0093031403261444	0.0154	0.5452
18	rs1431182	50822537	C	G	-0.008395140788382	0.0154	0.5841
18	rs1988344	50822738	T	C	-0.0060985584618694	0.015	0.6856
18	rs17411548	50822943	G	T	-0.0374007702544828	0.0087	1.811e-05
18	rs1813854	50822960	A	G	-0.005696192544881	0.015	0.7051
18	rs150878061	50823900	A	G	-0.0122041688389067	0.0227	0.589
18	rs6508218	50824005	A	G	-0.0081027387031859	0.0153	0.5967
18	rs12960007	50824089	A	C	-0.009000382197299	0.0153	0.558
18	rs924857	50824102	A	C	-0.0051029981759033	0.015	0.7357
18	rs12961446	50824183	T	C	-0.0092022107647994	0.0154	0.5509
18	rs4940249	50824626	A	G	-0.0049019951702315	0.015	0.7449
18	rs7407520	50824753	G	A	-0.0285949668801128	0.0152	0.06042
18	rs11082975	50824885	G	C	-0.0377953294954024	0.0087	1.495e-05
18	rs2879513	50825216	A	G	-0.0051029981759033	0.015	0.7338
18	rs1504742	50825620	T	C	-0.004701032558649	0.0149	0.7531
18	rs142235499	50826136	G	A	-0.0290993078252748	0.0604	0.6294
18	rs138982524	50826437	C	T	-0.0135007260538548	0.04	0.7365
18	rs62097989	50826478	A	G	-0.0375980304153185	0.0087	1.674e-05
18	rs1594460	50826612	C	A	-0.0050024916227914	0.015	0.7388
18	rs12957583	50827080	G	C	-0.0087985943563496	0.0154	0.5667
18	rs28595777	50827412	C	A	-0.0048015088161939	0.015	0.7517
18	rs72925341	50827476	C	T	-0.0374007702544828	0.0087	1.793e-05
18	rs11082976	50827809	A	C	-0.0260975991218731	0.0152	0.08691
18	rs144483595	50827869	G	C	-0.026898543868701	0.0271	0.3211
18	rs11877496	50828902	C	T	-0.0372035489975441	0.0086	1.686e-05
18	rs11877505	50829023	A	G	-0.0375045865412751	0.0087	1.814e-05
18	rs12968053	50829152	G	A	-0.0081027387031859	0.0154	0.5969
18	rs150437413	50829815	G	A	-0.0174005146801673	0.0233	0.4557
18	rs34094552	50830386	G	A	-0.0087985943563496	0.0154	0.5707
18	rs12955667	50830572	G	A	-0.0083043861636152	0.0154	0.5907
18	rs12955696	50830733	C	T	-0.0043996643446871	0.015	0.7699
18	rs141141571	50830854	G	C	-0.0042992284528324	0.0273	0.8761
18	rs56291455	50830973	C	A	0.0307037775750057	0.009	0.000601
18	rs12969934	50831004	T	G	-0.0076995657264405	0.0154	0.6172
18	rs6508219	50831134	A	T	-0.0257999754904126	0.0144	0.07284
18	rs6508220	50831176	A	G	0.027196791588428	0.0087	0.001678
18	rs55944954	50831227	C	T	-0.0548047153744336	0.0373	0.1421
18	rs6508221	50831643	A	G	-0.026600681797179	0.0144	0.06453
18	rs1431193	50831663	G	A	-0.0081027387031859	0.0154	0.5995
18	rs1431194	50831804	C	T	-0.0075987978753305	0.0154	0.6218
18	rs1431195	50831933	C	T	-0.0080019302190585	0.0154	0.6031
18	rs1431196	50832102	A	G	-0.0377953294954024	0.0087	1.492e-05
18	rs6508222	50832683	A	G	-0.003797200248385	0.0149	0.8012
18	rs4940251	50833082	A	C	0.03029639423135	0.0089	0.0007177
18	rs4940252	50833083	A	G	-0.0377953294954024	0.0087	1.267e-05
18	rs1367640	50833353	T	G	-0.007095110875924	0.0153	0.6414
18	rs12962075	50833591	G	A	0.0061013488579762	0.026	0.8138
18	rs7506400	50834416	C	T	-0.0080019302190585	0.0154	0.6051
18	rs62097991	50835265	A	T	0.0203025023378308	0.036	0.5729
18	rs8084830	50835809	T	C	0.0298014912367898	0.0089	0.0008491
18	rs62097992	50835863	T	C	-0.0377018671840115	0.0087	1.555e-05
18	rs11873021	50836414	A	G	-0.0375980304153185	0.0087	1.643e-05
18	rs12963046	50836912	A	G	-0.0069037763167944	0.0153	0.6548
18	rs7505772	50836953	C	T	0.0270994698817177	0.0087	0.001828
18	rs77209098	50837242	C	A	-0.0313049258284153	0.0211	0.1385
18	rs7505903	50837474	C	T	-0.0253998626327317	0.0141	0.07208
18	rs1963070	50837689	C	T	0.029296631955588	0.009	0.001075
18	rs1963071	50837736	G	A	-0.0067024110596754	0.0153	0.6596
18	rs183979252	50838415	C	T	0.0228958774769045	0.0579	0.6933
18	rs547451637	50839772	C	T	0.081497034243183	0.0583	0.1625
18	rs8089704	50840102	A	C	0.007997931111062	0.0109	0.4641
18	rs74605540	50840598	C	T	-0.0010005003335835	0.028	0.971
18	rs62097994	50840962	T	A	-0.0382004338153035	0.0087	1.208e-05
18	rs117055768	50841197	G	A	-0.023002541565316	0.027	0.3945
18	rs12957530	50841414	G	A	-0.0144032303107437	0.015	0.3367
18	rs186888549	50841875	A	T	0.0047984689115734	0.0378	0.8995
18	rs74367954	50842009	T	A	-0.0139975096438537	0.015	0.3497
18	rs28868998	50842731	T	C	0.0339955472579582	0.009	0.0001522
18	rs7236567	50842819	A	T	0.0250047589895661	0.0142	0.07782
18	rs62097995	50843233	T	A	-0.0382004338153035	0.0087	1.15e-05
18	rs62097996	50843269	C	A	-0.0383043331577141	0.0087	1.117e-05
18	rs6508224	50843293	C	T	0.0251022847608284	0.0142	0.07682
18	rs6508225	50843394	C	T	0.0250047589895661	0.0142	0.07764
18	rs13313703	50843422	T	C	-0.0142003494011414	0.015	0.3426
18	rs62097997	50843885	C	T	0.0170045988158238	0.0359	0.6351
18	rs117806267	50844280	T	C	-0.021203207651103	0.027	0.4325
18	rs10153335	50844822	T	C	-0.0138961051921114	0.015	0.3533
18	rs6508226	50845176	A	G	0.0259990758686168	0.014	0.06373
18	rs10153420	50845265	C	G	0.0097027754613851	0.0276	0.7265
18	rs1346914	50845830	G	T	-0.0383978517965666	0.0087	1.08e-05
18	rs9963815	50846588	G	A	0.0321960982163169	0.009	0.000336
18	rs12458143	50846702	A	G	0.0263010744193707	0.0091	0.004075
18	rs8098084	50846969	G	C	0.0269047980491434	0.0141	0.05633
18	rs11662416	50847784	T	G	-0.0383978517965666	0.0087	1.053e-05
18	rs116985824	50848181	T	C	-0.0369026020501437	0.0499	0.4597
18	rs12961704	50849206	A	C	-0.0129028853555234	0.015	0.3869
18	rs12962087	50849259	G	C	-0.013004189135254	0.015	0.3834
18	rs12962118	50849435	C	A	-0.0127003085782322	0.015	0.3969
18	rs57791683	50849886	T	C	0.0254045542217263	0.0141	0.07081
18	rs12966663	50849951	G	A	-0.0326988269632397	0.009	0.0002672
18	rs2047914	50850307	C	T	-0.0385953087593848	0.0087	9.472e-06
18	rs8097413	50850731	T	C	-0.0121029460677457	0.0149	0.4168
18	rs2043146	50850992	T	G	-0.0326988269632397	0.009	0.0002628
18	rs2043145	50851107	A	G	-0.0383978517965666	0.0087	1.047e-05
18	rs8092279	50851494	C	G	-0.0121029460677457	0.0149	0.4169
18	rs1897261	50851974	A	G	-0.0328021562323804	0.009	0.0002553
18	rs11665094	50852319	A	G	-0.0328021562323804	0.009	0.0002549
18	rs149114849	50852511	G	A	-0.0519040071504222	0.038	0.1722
18	rs8097821	50852717	G	A	0.0250047589895661	0.0141	0.07527
18	rs8098702	50852835	T	C	-0.0123965203365513	0.015	0.4064
18	rs17503301	50852954	G	A	0.0275957115907991	0.0142	0.05121
18	rs34921006	50853537	G	T	-0.0125990355765152	0.015	0.3994
18	rs12956113	50853862	C	T	-0.0130953713122409	0.015	0.3826
18	rs12959829	50854071	A	G	-0.0130953713122409	0.015	0.3822
18	rs1979914	50854411	G	A	-0.0383978517965666	0.0087	1.012e-05
18	rs1835619	50855179	T	G	0.024702368640342	0.014	0.07863
18	rs139205152	50855481	A	C	-0.0364980230402006	0.0417	0.3817
18	rs7240629	50855492	T	A	0.0246048038572487	0.014	0.07901
18	rs4450475	50855622	C	T	0.0327962744150825	0.009	0.0002488
18	rs68096834	50855754	C	A	0.0254045542217263	0.014	0.07083
18	rs8082757	50856602	G	T	-0.0225012653465135	0.0175	0.1986
18	rs72925381	50857190	C	T	-0.0332982854015147	0.0197	0.09014
18	rs965943	50857430	A	G	0.0333960906184285	0.0089	0.0001874
18	rs7231389	50857656	A	G	0.0156961681063242	0.0385	0.6844
18	rs17503448	50857663	T	C	-0.0385017716536664	0.0087	9.567e-06
18	rs1504746	50858019	T	C	-0.0385017716536664	0.0087	9.492e-06
18	rs1504745	50858185	T	C	0.0244974716003874	0.014	0.08036
18	rs10469021	50858852	A	G	-0.0125990355765152	0.015	0.4006
18	rs7241424	50858942	G	A	0.0251022847608284	0.0141	0.07379
18	rs11872471	50860532	G	T	0.0239996896478807	0.0142	0.08994
18	rs1367637	50860722	T	C	-0.0329985112635755	0.0089	0.0002238
18	rs1367636	50860752	T	C	-0.0331018715051171	0.0089	0.0002194
18	rs11872486	50860778	C	T	0.0251998010217421	0.0141	0.07265
18	rs11872483	50860798	A	T	0.0251998010217421	0.0141	0.07285
18	rs11872549	50860831	G	C	0.0251998010217421	0.0141	0.07256
18	rs72925397	50860959	C	G	0.025297307774162	0.0141	0.07172
18	rs9954344	50861056	C	G	0.0329994782631079	0.009	0.000227
18	rs1367635	50861409	T	C	-0.0418954871740363	0.0086	1.274e-06
18	rs2195722	50861536	G	T	0.0329027196757078	0.009	0.0002335
18	rs62098012	50862311	C	T	-0.0383978517965666	0.0087	1.009e-05
18	rs145311291	50862425	A	C	0.0107025231331357	0.0275	0.6981
18	rs13381535	50862778	A	G	-0.013004189135254	0.015	0.3862
18	rs112514169	50863127	T	C	0.0281014301108748	0.0141	0.04658
18	rs10469022	50863212	A	G	-0.0124977728299804	0.0149	0.3998
18	rs10469023	50863276	T	C	-0.013004189135254	0.015	0.3865
18	rs11873644	50863327	T	C	0.0255020410123433	0.014	0.0692
18	rs10469024	50863609	A	C	-0.0328951617042694	0.0089	0.0002338
18	rs9950970	50863808	T	C	0.0329027196757078	0.0089	0.0002368
18	rs62098013	50863861	G	A	-0.0341050206499513	0.0092	0.0001997
18	rs76051426	50864195	G	A	-0.0188974371044634	0.0238	0.4276
18	rs1367634	50864668	T	G	-0.0328021562323804	0.0089	0.000243
18	rs72927212	50865811	C	T	0.0251998010217421	0.014	0.07322
18	rs12954274	50865874	C	T	-0.0329985112635755	0.0089	0.0002187
18	rs75058533	50866884	T	A	0.0110981866660334	0.0275	0.6872
18	rs146572859	50867188	T	C	0.0093957216403621	0.0384	0.8068
18	rs72927214	50867394	T	A	0.0273038345273452	0.0141	0.05397
18	rs56162392	50867596	A	G	0.0243998868235351	0.014	0.08128
18	rs16956615	50867846	A	C	0.0246048038572487	0.014	0.07985
18	rs55974106	50868013	G	A	0.0243998868235351	0.014	0.08221
18	rs72927217	50868324	C	G	0.0231011029079872	0.0141	0.1023
18	rs62098014	50869085	T	C	-0.0385017716536664	0.0087	9.784e-06
18	rs12956187	50869695	A	G	-0.0341050206499513	0.0089	0.0001312
18	rs62098015	50870022	C	T	0.0136957831289865	0.0374	0.7137
18	rs11082980	50870279	A	G	0.0228958774769045	0.0141	0.106
18	rs8091083	50870391	T	A	-0.0413012760239546	0.0086	1.707e-06
18	rs528639427	50870937	A	C	0.027196791588428	0.0447	0.5425
18	rs117260292	50871087	G	A	-0.0214994661132367	0.0327	0.5099
18	rs139272927	50871302	G	A	-0.0399994162638657	0.0309	0.1955
18	rs12956913	50871369	A	G	-0.0129028853555234	0.015	0.3895
18	rs12963080	50872228	T	G	-0.0130953713122409	0.015	0.3812
18	rs72927224	50872467	A	G	0.0259016375226531	0.0142	0.06898
18	rs11664320	50872623	T	C	-0.0378991867540796	0.0087	1.331e-05
18	rs76228512	50873369	T	C	0.052696808999969	0.0203	0.00955
18	rs12968567	50873468	T	C	-0.0328951617042694	0.0089	0.0002346
18	rs151120610	50873718	T	C	-0.0409990935346932	0.038	0.2815
18	rs2339578	50874356	G	A	0.0335024720540013	0.0089	0.0001754
18	rs142110528	50874483	A	G	0.0006997551142732	0.0509	0.9891
18	rs6508229	50874503	G	C	-0.033701571673015	0.0089	0.0001596
18	rs7232414	50875081	C	T	0.0193025022544974	0.0384	0.615
18	rs62098017	50875225	A	C	-0.0385017716536664	0.0087	9.765e-06
18	rs72927231	50875302	C	T	-0.0858956360237757	0.0478	0.07254
18	rs9960228	50875401	G	A	0.0098018049722602	0.0278	0.7261
18	rs11876231	50875762	C	T	0.0239020562806236	0.0142	0.09201
18	rs11876254	50875839	C	G	0.0081963182244858	0.0109	0.4527
18	rs9960416	50875875	A	G	0.0278972284172359	0.0086	0.001278
18	rs145293428	50875896	A	G	0.0093957216403621	0.0276	0.734
18	rs11876936	50875921	G	A	-0.0281011651109099	0.0086	0.001172
18	rs55947207	50876137	G	A	-0.0281011651109099	0.0086	0.001175
18	rs12969525	50877216	C	A	-0.0117993392160431	0.015	0.4326
18	rs11872725	50878390	G	T	0.0235016597850914	0.0142	0.09736
18	rs12326407	50878998	G	A	0.0109003744682883	0.0275	0.6917
18	rs7235844	50879477	G	A	-0.0117993392160431	0.015	0.4287
18	rs7237127	50879700	T	A	-0.0408011614039327	0.0086	2.248e-06
18	rs7235888	50879701	A	T	0.0330962274891896	0.009	0.0002189
18	rs11874299	50880002	A	C	0.0089002747867194	0.0108	0.4096
18	rs9953648	50880551	G	T	0.0329027196757078	0.0089	0.0002329
18	rs7242550	50881933	T	G	-0.0122952780941516	0.015	0.4123
18	rs12327403	50881968	C	T	0.0098018049722602	0.0276	0.7235
18	rs7241828	50882040	G	T	-0.0206007457079636	0.0175	0.2372
18	rs7241752	50882236	A	G	-0.0121029460677457	0.015	0.4179
18	rs62098020	50882781	C	T	-0.0385017716536664	0.0087	9.552e-06
18	rs150729758	50882899	G	A	-0.0785995828126435	0.0466	0.09156
18	rs72927242	50883232	G	T	0.024097313483794	0.014	0.08503
18	rs11873306	50884210	G	A	0.0227981362759783	0.0141	0.1074
18	rs4405620	50884529	C	A	-0.0383978517965666	0.0087	9.734e-06
18	rs72927251	50884580	G	A	0.0773035750572786	0.0354	0.02915
18	rs112000341	50884977	G	A	0.0243022925229648	0.014	0.08312
18	rs17412636	50886142	A	C	-0.0385017716536664	0.0087	9.612e-06
18	rs11874922	50886168	A	G	0.0239020562806236	0.014	0.08791
18	rs79162241	50886268	C	T	-0.0017014466397575	0.0316	0.957
18	rs12970769	50886357	G	A	-0.020498669477346	0.0175	0.2399
18	rs56030110	50886590	A	T	-0.0385017716536664	0.0087	9.366e-06
18	rs10502969	50887127	A	C	-0.0116981574124923	0.015	0.4345
18	rs72927260	50887685	A	T	0.0251998010217421	0.0141	0.07258
18	rs10502970	50887841	T	C	0.0098018049722602	0.0108	0.3669
18	rs10502971	50887961	G	A	-0.0374007702544828	0.0087	1.649e-05
18	rs10502972	50888136	A	G	-0.0115969858456632	0.015	0.4388
18	rs17412782	50888351	T	C	-0.0385017716536664	0.0087	9.505e-06
18	rs16956626	50888766	G	A	0.0251998010217421	0.0141	0.07326
18	rs62098022	50888891	T	C	-0.0385017716536664	0.0087	9.636e-06
18	rs72927272	50889081	A	C	0.0270994698817177	0.0142	0.05519
18	rs1504743	50889537	G	C	0.0147014028528927	0.0093	0.1156
18	rs1504744	50889558	G	A	-0.0385017716536664	0.0087	9.42e-06
18	rs10853629	50889886	A	G	-0.0306963490025976	0.01	0.002022
18	rs55864214	50890366	G	A	-0.0406032684425478	0.0383	0.2892
18	rs72927275	50891056	A	G	0.0254045542217263	0.0142	0.07372
18	rs72927278	50891118	C	T	0.0248974696545107	0.0142	0.07995
18	rs72927280	50891160	C	T	0.0259990758686168	0.0142	0.06782
18	rs141524584	50891184	G	A	-0.0959053568870712	0.0494	0.05206
18	rs147026817	50891189	A	C	-0.102597669168898	0.0483	0.03347
18	rs11877997	50891469	T	C	-0.0319035490130083	0.0099	0.00133
18	rs4378680	50891963	T	C	-0.050504132173768	0.0354	0.1536
18	rs12956821	50892163	T	G	0.0155977206230546	0.0093	0.09408
18	rs10515959	50893222	G	T	0.0308977113278438	0.01	0.001943
18	rs11082981	50893354	C	G	0.0236969951765786	0.0142	0.09469
18	rs72927286	50893966	G	A	0.0235016597850914	0.0139	0.09001
18	rs62098023	50894002	A	C	-0.0385017716536664	0.0087	9.34e-06
18	rs62098036	50894079	A	G	-0.0285023604727122	0.0086	0.0009984
18	rs8095929	50894200	T	C	0.0049974917102918	0.0112	0.6565
18	rs11877400	50894597	G	T	-0.0286978729475453	0.0086	0.0008968
18	rs62098037	50894725	C	T	-0.0289963604415917	0.0086	0.0007694
18	rs72927294	50895024	C	T	0.0239020562806236	0.0142	0.09158
18	rs72927295	50895591	C	A	0.023003381764963	0.0142	0.1048
18	rs60218578	50895616	T	G	-0.0286978729475453	0.0086	0.0009032
18	rs10048229	50895753	G	A	0.0056042667198317	0.0107	0.6018
18	rs7226995	50895755	A	G	-0.0278954863187535	0.0086	0.001242
18	rs7227402	50895766	G	T	-0.0378991867540796	0.0087	1.303e-05
18	rs6508231	50896115	C	T	-0.0285949668801128	0.0086	0.0009107
18	rs145758460	50896272	T	C	0.0114047182634362	0.0275	0.6784
18	rs1118897	50896358	G	A	-0.0286978729475453	0.0086	0.0009006
18	rs72927299	50896507	G	A	0.0239020562806236	0.0142	0.09278
18	rs62098039	50897039	C	T	-0.0509986009718156	0.0195	0.009028
18	rs142815923	50897929	A	G	0.0017983819413794	0.0315	0.9535
18	rs8098039	50898117	T	G	0.0071047017299317	0.0107	0.5092
18	rs117140653	50898208	G	A	-0.0617052054366793	0.03	0.04005
18	rs8097041	50898217	A	T	-0.0356997191343252	0.009	6.833e-05
18	rs139773621	50898326	A	T	-0.0290993078252748	0.0656	0.6573
18	rs8097788	50898731	A	G	0.0096037361426946	0.0276	0.727
18	rs16956637	50899134	A	G	0.0231011029079872	0.0142	0.1025
18	rs16960571	50899648	A	G	0.0064988367398296	0.0107	0.5429
18	rs72929406	50899906	A	C	0.0239996896478807	0.0142	0.09097
18	rs62098040	50899994	A	G	-0.0285949668801128	0.0086	0.000941
18	rs34563569	50900013	C	T	-0.0306963490025976	0.0099	0.001988
18	rs8091068	50900432	T	C	-0.0358966439977618	0.009	6.183e-05
18	rs144404963	50900602	A	G	0.0115035793834154	0.0276	0.6765
18	rs12956476	50901067	C	T	-0.0183982139464423	0.024	0.4428
18	rs55968250	50901206	A	G	0.024702368640342	0.0142	0.08301
18	rs12957114	50901313	G	A	0.0064988367398296	0.0107	0.5456
18	rs78753730	50901381	G	A	-0.019203206984436	0.0271	0.4783
18	rs12604606	50901856	A	G	0.0308977113278438	0.0099	0.001835
18	rs62098042	50902560	G	A	-0.0380965452668448	0.0087	1.2e-05
18	rs62098043	50902578	A	G	-0.0380965452668448	0.0087	1.206e-05
18	rs62098044	50902747	G	C	-0.0383978517965666	0.0087	1.022e-05
18	rs62098046	50902773	T	C	-0.0383978517965666	0.0087	1.023e-05
18	rs17504372	50903050	C	T	-0.0383043331577141	0.0087	1.031e-05
18	rs16956641	50903474	A	G	0.0217027816432335	0.0141	0.1251
18	rs11082983	50903827	A	G	0.0217027816432335	0.0141	0.1257
18	rs11082984	50903869	A	G	0.0215951374365897	0.0141	0.126
18	rs11082985	50903927	G	A	-0.0292949370570243	0.0086	0.0006946
18	rs11082986	50903934	C	G	0.0215951374365897	0.0141	0.1262
18	rs62098047	50904361	G	A	-0.0383043331577141	0.0087	1.034e-05
18	rs1553521	50904414	T	C	-0.0316970867432546	0.0099	0.001318
18	rs62098048	50904562	C	G	-0.0383043331577141	0.0087	1.048e-05
18	rs12606436	50904619	G	A	0.0238044133801613	0.0143	0.09579
18	rs1910713	50904639	C	A	0.0058031292269501	0.0107	0.5899
18	rs62098049	50904666	G	A	-0.0383978517965666	0.0087	1.033e-05
18	rs1394464	50904824	A	C	0.0217027816432335	0.0142	0.126
18	rs1394465	50905076	G	T	-0.0295009039176847	0.0086	0.0006449
18	rs1394466	50905206	A	G	-0.0292949370570243	0.0086	0.0006817
18	rs17504520	50905357	G	T	-0.0292949370570243	0.0086	0.0006895
18	rs72929440	50905649	A	G	0.0235016597850914	0.0142	0.09795
18	rs11876282	50905863	G	C	-0.0293979151845611	0.0086	0.0006629
18	rs12963775	50905930	C	T	0.0062007356416035	0.0107	0.5616
18	rs11876941	50906031	G	A	-0.0295009039176847	0.0086	0.0006543
18	rs2062877	50906113	C	A	0.0063994795805678	0.0107	0.5519
18	rs12607571	50906262	A	G	-0.0293979151845611	0.0086	0.000686
18	rs11876975	50906309	C	T	-0.0293979151845611	0.0086	0.0006845
18	rs12607674	50906642	C	T	-0.0292949370570243	0.0086	0.0007117
18	rs12965192	50906825	C	A	-0.0318003125497978	0.0099	0.001349
18	rs72929453	50906869	C	T	0.0232965165504356	0.0144	0.1049
18	rs62098050	50906873	A	G	-0.0290993078252748	0.0087	0.0007735
18	rs55792100	50907080	A	G	-0.0293979151845611	0.0087	0.0007023
18	rs60658082	50907081	C	T	-0.0295009039176847	0.0087	0.0006748
18	rs1394463	50907100	C	T	0.0235993322503244	0.0142	0.09676
18	rs12969469	50907118	G	A	0.0065981840282271	0.0108	0.5402
18	rs11665242	50907127	A	G	-0.0394999521368577	0.0087	6.096e-06
18	rs4940255	50907179	C	A	0.0321960982163169	0.0099	0.001193
18	rs11662234	50907289	T	G	-0.0293979151845611	0.0087	0.0006779
18	rs117642786	50907314	T	A	-0.0659047873877183	0.03	0.02791
18	rs11665364	50907334	G	T	-0.0295009039176847	0.0087	0.0006715
18	rs11662271	50907365	T	C	-0.0293979151845611	0.0087	0.0006871
18	rs141275163	50907419	C	T	-0.115096647231076	0.0635	0.06994
18	rs11665326	50907494	A	G	-0.0270012755029434	0.0092	0.003475
18	rs62098051	50907620	A	G	-0.0286978729475453	0.0087	0.0009388
18	rs17504871	50908403	G	A	-0.0306963490025976	0.0087	0.0004539
18	rs62098054	50908574	G	C	-0.0318003125497978	0.0087	0.0002735
18	rs11872758	50908576	G	A	-0.0319964709431669	0.0087	0.0002451
18	rs11872738	50908687	C	A	-0.031397792147416	0.0087	0.0003159
18	rs1504741	50909228	C	G	-0.0071958279818024	0.0124	0.5626
18	rs62098055	50909243	A	G	-0.031397792147416	0.0087	0.0003077
18	rs17413886	50909322	T	C	-0.031397792147416	0.0087	0.0003129
18	rs76579371	50909504	T	G	0.0430020165445429	0.0184	0.01962
18	rs11664220	50909655	T	G	-0.031397792147416	0.0087	0.0003096
18	rs11660799	50909762	G	A	-0.0313049258284153	0.0087	0.0003195
18	rs11660761	50909804	A	G	-0.0313049258284153	0.0087	0.0003262
18	rs77956000	50909886	G	A	0.0049974917102918	0.0238	0.8332
18	rs11661458	50909925	C	G	-0.0313049258284153	0.0087	0.0003226
18	rs11664978	50910111	T	C	-0.031397792147416	0.0087	0.0003128
18	rs12967544	50910125	T	C	0.0058031292269501	0.0126	0.6468
18	rs55965629	50910379	A	G	-0.0313049258284153	0.0087	0.0003176
18	rs56217121	50910716	A	G	-0.031397792147416	0.0087	0.0003121
18	rs79341942	50911061	T	C	-0.0185000759845861	0.026	0.4764
18	rs145791339	50911240	C	T	0.0058031292269501	0.0238	0.8073
18	rs55934710	50911310	C	T	-0.005304041591906	0.0124	0.6693
18	rs56371758	50911311	A	G	-0.0059979518036359	0.0125	0.6327
18	rs16956659	50911690	T	G	0.0338022134084658	0.0097	0.0005197
18	rs62099975	50911757	C	G	-0.0313049258284153	0.0087	0.0003273
18	rs11663156	50911758	T	C	0.0315955615897506	0.0095	0.0008158
18	rs11082987	50911770	G	A	0.0320024161254944	0.0094	0.0007101
18	rs3764496	50912352	T	C	-0.0313049258284153	0.0087	0.0003292
18	rs12605576	50913031	C	T	-0.0312017511432645	0.0087	0.0003359
18	rs12605580	50913130	A	G	-0.0315009870620622	0.0087	0.0002976
18	rs56098701	50913331	C	G	0.0335991726304121	0.0097	0.000564
18	rs180954573	50913698	G	C	-0.0869968316408684	0.0438	0.04688
18	rs116934687	50913757	C	T	0.0712037590063322	0.0512	0.1644
18	rs10515960	50913822	C	A	0.0326994961630157	0.0098	0.0007874
18	rs56151507	50913961	T	C	-0.0310985871020312	0.0087	0.0003461
18	rs17505156	50914014	C	T	-0.0310985871020312	0.0087	0.0003567
18	rs3794922	50914247	G	A	-0.0309026047398165	0.0087	0.0003863
18	rs3794921	50914274	G	A	-0.0307994715535284	0.0087	0.0004
18	rs3794920	50914282	A	G	-0.0307994715535284	0.0087	0.0003989
18	rs3794919	50914346	C	T	-0.0310985871020312	0.0087	0.000349
18	rs3794918	50914414	G	A	-0.0310985871020312	0.0087	0.0003499
18	rs11082988	50914849	G	A	-0.0312017511432645	0.0087	0.0003362
18	rs67318347	50915178	A	G	0.0329027196757078	0.0097	0.0007438
18	rs62099977	50915179	G	A	-0.0309954337025195	0.0087	0.0003682
18	rs62099978	50915294	G	A	-0.0310985871020312	0.0087	0.0003489
18	rs62099979	50915355	T	A	-0.0312017511432645	0.0087	0.0003385
18	rs72929492	50915769	T	G	0.0288012338056278	0.0142	0.0434
18	rs148326886	50916031	C	T	0.003902375817241	0.0238	0.869
18	rs3794917	50916342	G	T	-0.0309954337025195	0.0087	0.0003662
18	rs3794916	50916375	C	T	-0.0312017511432645	0.0087	0.0003326
18	rs3794915	50916385	C	A	-0.0310985871020312	0.0087	0.0003547
18	rs11876853	50916480	G	A	-0.0309954337025195	0.0087	0.0003582
18	rs11876805	50916488	C	T	-0.0309954337025195	0.0087	0.0003684
18	rs11874038	50916564	T	G	-0.0309954337025195	0.0087	0.000359
18	rs11876878	50916588	G	A	-0.0309954337025195	0.0087	0.0003583
18	rs11876922	50916702	G	A	-0.0309026047398165	0.0087	0.0003702
18	rs17414252	50916859	G	A	-0.0309954337025195	0.0087	0.0003634
18	rs10469025	50917210	A	G	0.0051964749068174	0.0238	0.8273
18	rs66920460	50917496	C	A	0.0324962313421326	0.0097	0.0008443
18	rs13381912	50917736	A	G	-0.0076995657264405	0.0113	0.4964
18	rs13381915	50917748	A	G	-0.0309954337025195	0.0087	0.0003607
18	rs13381929	50917790	G	A	-0.0309954337025195	0.0087	0.0003597
18	rs12604262	50917982	C	T	-0.0309026047398165	0.0087	0.0003674
18	rs1393331	50918311	A	G	-0.0307994715535284	0.0087	0.0003962
18	rs1393333	50918468	T	C	-0.0306963490025976	0.0087	0.0004072
18	rs4940256	50919096	C	T	-0.0074980401773571	0.0113	0.507
18	rs10163656	50919371	C	T	-0.0074980401773571	0.0113	0.5077
18	rs10163659	50919434	C	T	-0.0306963490025976	0.0087	0.000404
18	rs10164052	50919587	T	C	-0.0306963490025976	0.0087	0.0004036
18	rs7234286	50919589	C	T	0.0044998604248922	0.0238	0.8516
18	rs1502226	50919599	A	G	-0.0073972926304747	0.0113	0.5133
18	rs10164055	50919600	T	C	-0.0423022562339069	0.0087	1.179e-06
18	rs72931320	50919662	A	G	0.0287040681283552	0.0143	0.04425
18	rs57074668	50920231	C	T	-0.0306035477981776	0.0087	0.0004104
18	rs117623976	50920379	A	T	0.0024968801985871	0.034	0.9416
18	rs17505685	50920453	C	T	-0.0306035477981776	0.0087	0.0004203
18	rs55651361	50920467	T	G	0.0291995144044279	0.0142	0.04044
18	rs56054126	50920599	T	G	0.0323994240466592	0.0097	0.000865
18	rs12965919	50920636	A	C	0.0065981840282271	0.0125	0.5975
18	rs10163694	50920910	T	C	-0.0305004454483837	0.0087	0.0004345
18	rs7234451	50920919	A	C	0.0059025456526138	0.0236	0.8022
18	rs10164049	50921268	C	T	-0.0306035477981776	0.0087	0.0004083
18	rs10164054	50921299	G	A	-0.0306963490025976	0.0087	0.0004058
18	rs113961895	50921424	G	A	0.0323994240466592	0.0097	0.0008295
18	rs67915568	50921507	C	T	0.0323994240466592	0.0097	0.0008567
18	rs12327184	50921550	C	G	-0.0305004454483837	0.0087	0.0004333
18	rs11082990	50921646	G	A	-0.0307994715535284	0.0087	0.0003859
18	rs12327206	50921701	G	A	-0.0307994715535284	0.0087	0.0003796
18	rs12326478	50921859	T	G	-0.0305004454483837	0.0087	0.0004318
18	rs12327199	50921872	C	T	-0.0305004454483837	0.0087	0.0004356
18	rs150522494	50921952	C	T	-0.0456042446050211	0.0409	0.2646
18	rs12327369	50922036	G	A	-0.0303973537275885	0.0087	0.0004445
18	rs4939730	50922141	G	T	-0.0071958279818024	0.0112	0.5245
18	rs62099981	50922194	A	G	-0.0305004454483837	0.0087	0.0004311
18	rs148843589	50922265	G	A	0.0288983900426488	0.0142	0.0417
18	rs11874624	50922580	T	C	-0.0303045802648556	0.0087	0.0004628
18	rs11874642	50922667	T	C	-0.0303973537275885	0.0087	0.0004536
18	rs11877506	50922848	A	G	0.0628996789690455	0.0273	0.02099
18	rs144857470	50922858	C	T	0.0044003044444822	0.0238	0.8537
18	rs17505951	50923115	C	T	-0.0303973537275885	0.0087	0.0004569
18	rs62099982	50923287	A	C	-0.0300984478240329	0.0087	0.0005059
18	rs17414727	50923305	T	C	-0.0302015087331214	0.0087	0.0004966
18	rs112272840	50923493	T	C	0.029296631955588	0.0142	0.03943
18	rs62100015	50923500	T	A	-0.0300984478240329	0.0087	0.0005334
18	rs62100016	50923502	A	G	-0.0300984478240329	0.0087	0.0005281
18	rs7231978	50923932	G	T	-0.0058973552660839	0.0124	0.6334
18	rs11082991	50924120	A	G	-0.0306035477981776	0.0087	0.0004147
18	rs11082992	50924132	T	C	-0.0303045802648556	0.0087	0.0004689
18	rs12604759	50924303	A	G	-0.0302015087331214	0.0087	0.0004941
18	rs17506126	50924654	T	A	-0.0302015087331214	0.0087	0.0004836
18	rs17506154	50924832	C	G	-0.0302015087331214	0.0087	0.0004804
18	rs75416603	50925190	G	T	-0.0322959448008212	0.0197	0.1002
18	rs1010453	50925525	T	A	-0.0302015087331214	0.0087	0.0004881
18	rs1010454	50925580	G	A	-0.0302015087331214	0.0087	0.0004847
18	rs62100018	50926362	A	T	-0.0302015087331214	0.0087	0.0004898
18	rs16956672	50926394	C	G	-0.0069037763167944	0.0112	0.5418
18	rs17414993	50926432	G	A	-0.0302015087331214	0.0087	0.0004821
18	rs72931381	50926605	T	C	0.029403450369242	0.0142	0.03896
18	rs17506295	50926622	A	C	-0.0302015087331214	0.0087	0.0004946
18	rs16956674	50926642	A	G	-0.005304041591906	0.0124	0.6696
18	rs16956678	50926704	T	C	-0.007095110875924	0.0113	0.5277
18	rs80156638	50926853	A	G	0.0078987227933553	0.0237	0.7402
18	rs17506372	50926928	C	T	-0.0300984478240329	0.0087	0.0005142
18	rs17415140	50927001	C	T	-0.0300984478240329	0.0087	0.0005125
18	rs62100019	50927104	T	G	-0.0300984478240329	0.0087	0.0004993
18	rs62100020	50927107	G	C	-0.0303973537275885	0.0087	0.0004437
18	rs16956681	50927197	G	C	0.0672005996602386	0.0302	0.02609
18	rs17506491	50927948	G	C	-0.0300984478240329	0.0087	0.0005097
18	rs2339639	50928022	A	T	0.0320024161254944	0.0097	0.0009552
18	rs9807600	50928059	G	A	0.0067968490002727	0.0237	0.7749
18	rs1553334	50928227	A	G	-0.0069037763167944	0.0112	0.5393
18	rs1010360	50928441	T	G	0.0318958749835631	0.0097	0.0009833
18	rs11873742	50928665	T	C	-0.0299953975354009	0.0087	0.0005263
18	rs1972049	50928909	T	G	-0.0299953975354009	0.0087	0.0005261
18	rs72933411	50929276	A	G	0.029296631955588	0.0142	0.03898
18	rs72933414	50929489	C	T	0.0320992618599997	0.0097	0.0009074
18	rs62100022	50929571	C	A	-0.0068030886197391	0.0112	0.5461
18	rs62100023	50929574	T	C	-0.0299953975354009	0.0087	0.0005313
18	rs62100024	50930576	C	T	-0.0299953975354009	0.0087	0.000527
18	rs7227758	50930830	G	A	0.007997931111062	0.0235	0.7332
18	rs1972044	50931080	G	A	-0.0418016408837633	0.0087	1.543e-06
18	rs147675095	50931095	C	T	-0.0369959896867261	0.0337	0.2724
18	rs10515961	50931238	A	G	0.0320024161254944	0.0097	0.0009434
18	rs7241682	50931272	G	A	-0.0054950702819798	0.0125	0.6596
18	rs12967910	50931300	G	A	-0.0299953975354009	0.0087	0.0005263
18	rs1546302	50931599	A	G	-0.007095110875924	0.0113	0.5326
18	rs1546301	50931903	C	A	-0.0299953975354009	0.0087	0.0005263
18	rs1502214	50932056	T	A	0.031799009548949	0.0097	0.001011
18	rs969467	50932063	T	C	-0.0299026613543135	0.0087	0.0005411
18	rs7228269	50932374	G	A	0.0069954745123864	0.0237	0.7693
18	rs10502973	50932419	A	G	-0.0299026613543135	0.0087	0.0005503
18	rs62100025	50932656	A	G	-0.0299953975354009	0.0087	0.0005195
18	rs141111442	50933115	G	A	-0.004198802647333	0.0349	0.9044
18	rs1546300	50933523	C	A	-0.0299026613543135	0.0086	0.0005418
18	rs11874152	50933964	T	A	-0.0296966117368367	0.0087	0.0005997
18	rs11876967	50934047	A	T	-0.0299026613543135	0.0086	0.0005506
18	rs11877032	50934257	A	T	-0.0416973775562091	0.0087	1.621e-06
18	rs11082993	50935353	G	A	-0.02960390325858	0.0087	0.0006099
18	rs968807	50935815	A	G	-0.0295009039176847	0.0087	0.0006647
18	rs968806	50935821	A	G	-0.0293979151845611	0.0087	0.0006765
18	rs10853630	50936601	C	T	-0.0295009039176847	0.0086	0.0006418
18	rs72933440	50936630	C	G	0.0298985503458634	0.0143	0.03585
18	rs10853631	50936780	G	A	-0.0296966117368367	0.0087	0.0005887
18	rs2229082	50936994	T	C	-0.0293979151845611	0.0086	0.0006801
18	rs11873515	50937026	A	G	-0.0293979151845611	0.0086	0.0006828
18	rs11873595	50937336	A	T	-0.0292949370570243	0.0086	0.0007045
18	rs11876782	50937382	T	C	-0.0292949370570243	0.0086	0.0006924
18	rs138526006	50937468	C	T	0.0080971295874548	0.0237	0.7342
18	rs13381167	50937593	G	A	-0.0295009039176847	0.0086	0.0006531
18	rs10502974	50937861	C	A	-0.0295009039176847	0.0086	0.0006408
18	rs11082994	50938136	T	C	-0.0295009039176847	0.0086	0.0006524
18	rs10502975	50938241	C	G	-0.0295009039176847	0.0087	0.0006588
18	rs953122	50938695	C	G	-0.0295009039176847	0.0086	0.0006541
18	rs953121	50938824	C	A	-0.0295009039176847	0.0087	0.0006509
18	rs11872554	50939698	T	A	-0.0295009039176847	0.0087	0.0006532
18	rs62100051	50939989	G	A	-0.0295009039176847	0.0087	0.0006539
18	rs11876154	50940258	G	A	-0.0295009039176847	0.0087	0.0006535
18	rs17507444	50940415	T	C	-0.0295009039176847	0.0087	0.0006457
18	rs55958323	50940742	T	C	0.0092966519050945	0.0235	0.6926
18	rs11876240	50940889	A	G	-0.0295009039176847	0.0087	0.0006451
18	rs11659577	50941162	G	A	-0.0293979151845611	0.0087	0.0006832
18	rs11659533	50941261	A	G	-0.0293979151845611	0.0087	0.0006707
18	rs11659624	50941299	G	C	-0.0293979151845611	0.0087	0.0006787
18	rs62100052	50941581	C	T	-0.0203966036652218	0.022	0.3527
18	rs10502976	50941962	C	A	-0.0293979151845611	0.0087	0.00069
18	rs2270951	50942653	C	T	-0.0293979151845611	0.0087	0.0006757
18	rs9807369	50943239	G	T	-0.0293979151845611	0.0087	0.0006816
18	rs9807370	50943245	G	A	-0.0293979151845611	0.0087	0.0006946
18	rs9807385	50943685	G	A	-0.0292949370570243	0.0087	0.0007034
18	rs9807387	50943726	G	C	-0.0293979151845611	0.0087	0.0006731
18	rs9807529	50944901	A	G	-0.0413950753663857	0.0087	1.814e-06
18	rs11875957	50945434	G	A	-0.0290993078252748	0.0087	0.0007755
18	rs144888778	50945480	G	A	-0.0243951568347216	0.0386	0.5275
18	rs11875950	50945577	C	T	-0.0292949370570243	0.0087	0.0007269
18	rs35617477	50945762	A	T	-0.0290993078252748	0.0087	0.000775
18	rs62098263	50946020	T	G	-0.0290993078252748	0.0087	0.0007764
18	rs62098264	50946107	A	G	-0.0290993078252748	0.0087	0.0007796
18	rs62098265	50946118	A	T	-0.0290993078252748	0.0087	0.0007778
18	rs28503625	50946244	C	G	-0.0292949370570243	0.0087	0.0007055
18	rs28690675	50946446	A	G	-0.0290993078252748	0.0087	0.0007736
18	rs28658157	50946504	A	C	-0.0290993078252748	0.0087	0.0007858
18	rs12327265	50946639	G	A	-0.0290993078252748	0.0087	0.0007741
18	rs11082996	50946901	G	A	-0.0290993078252748	0.0087	0.0007923
18	rs11082997	50946961	G	A	-0.0289963604415917	0.0087	0.0008159
18	rs62098266	50947166	C	T	-0.0289963604415917	0.0087	0.0008134
18	rs11877754	50947614	G	C	-0.0290993078252748	0.0087	0.0007777
18	rs17507725	50948191	A	T	-0.029202265808213	0.0087	0.0007619
18	rs11872522	50948733	C	T	-0.0290993078252748	0.0087	0.0007875
18	rs11872591	50948831	G	A	-0.0289963604415917	0.0087	0.0008045
18	rs13381096	50949402	C	A	-0.0411032840784537	0.0087	2.398e-06
18	rs13381100	50949503	A	C	-0.0290993078252748	0.0087	0.0007997
18	rs58500166	50949640	T	C	-0.0293979151845611	0.0087	0.000682
18	rs73461187	50949656	G	C	0.0087020272939009	0.0235	0.7118
18	rs62098268	50949700	T	C	-0.0290993078252748	0.0087	0.0007948
18	rs62098269	50949787	A	G	-0.0290993078252748	0.0087	0.0007901
18	rs62098270	50949795	G	C	-0.0290993078252748	0.0087	0.0007993
18	rs62098271	50949962	G	A	-0.0289963604415917	0.0087	0.0008038
18	rs13381236	50950089	A	G	0.0087020272939009	0.0235	0.7113
18	rs11874135	50950299	A	C	-0.0290993078252748	0.0087	0.0007999
18	rs11877374	50950437	T	C	-0.0290993078252748	0.0087	0.0007929
18	rs13381265	50950582	G	C	-0.0289963604415917	0.0087	0.0008099
18	rs13381255	50950595	C	T	-0.0289963604415917	0.0087	0.000818
18	rs13381864	50950815	T	G	-0.0289963604415917	0.0087	0.0008084
18	rs62098272	50951573	A	G	-0.0293979151845611	0.0087	0.0006856
18	rs62098273	50952211	C	T	-0.0289963604415917	0.0087	0.000808
18	rs62098283	50952282	T	C	-0.0289963604415917	0.0087	0.0008147
18	rs62098284	50952355	C	G	-0.0289963604415917	0.0087	0.000815
18	rs11662556	50952983	T	C	-0.0289963604415917	0.0087	0.0008127
18	rs1039452	50953078	C	T	0.031799009548949	0.0097	0.001033
18	rs11659175	50953236	A	C	-0.0289963604415917	0.0087	0.0008179
18	rs12606422	50953301	T	C	-0.0289963604415917	0.0087	0.0008248
18	rs79566599	50953376	C	T	0.0693021569865934	0.0303	0.02225
18	rs11663510	50953918	T	G	-0.0289963604415917	0.0087	0.0008248
18	rs140838297	50953966	G	A	0.0074025335167413	0.0237	0.7556
18	rs11663516	50953968	T	C	-0.0289963604415917	0.0087	0.0008226
18	rs35352542	50954030	A	T	-0.0290993078252748	0.0087	0.0008026
18	rs58351564	50954146	G	T	-0.0289037168568363	0.0087	0.0008514
18	rs11661221	50955797	G	A	-0.0289037168568363	0.0087	0.0008738
18	rs11664655	50955848	T	C	-0.0289037168568363	0.0087	0.000865
18	rs10164246	50956148	T	G	-0.0288007896057264	0.0087	0.0009065
18	rs10163837	50956241	G	A	-0.0289963604415917	0.0087	0.0008293
18	rs10163836	50956266	C	T	-0.0289037168568363	0.0087	0.0008551
18	rs10163838	50956294	G	A	-0.0288007896057264	0.0087	0.000887
18	rs2879527	50956329	C	T	-0.0289037168568363	0.0087	0.0008658
18	rs145660796	50956436	T	G	0.0038027603329278	0.0237	0.8715
18	rs2879528	50956474	A	G	-0.0289963604415917	0.0087	0.0008415
18	rs10163842	50956593	C	T	-0.0290993078252748	0.0087	0.0008079
18	rs10163847	50956663	C	T	-0.0290993078252748	0.0087	0.0007811
18	rs10163926	50956944	A	G	-0.0290993078252748	0.0087	0.0007905
18	rs62098288	50956984	G	A	-0.0290993078252748	0.0087	0.0007868
18	rs11872882	50957871	T	C	-0.0290993078252748	0.0087	0.0008014
18	rs8089865	50957922	G	A	-0.0290993078252748	0.0088	0.0009168
18	rs62098290	50958127	T	G	-0.0290993078252748	0.0087	0.0008034
18	rs62098291	50958457	C	T	-0.0290993078252748	0.0087	0.0008092
18	rs62098292	50958701	G	A	-0.0289963604415917	0.0087	0.0008381
18	rs146558361	50959262	T	C	0.0255995183002125	0.0425	0.5468
18	rs150180221	50959321	A	G	0.001598721363697	0.0331	0.9613
18	rs8095329	50959356	G	A	-0.0038975857287134	0.0125	0.7543
18	rs190048252	50959602	G	T	0.102303848807923	0.0523	0.05052
18	rs878571	50960222	T	C	0.0320992618599997	0.0097	0.0009144
18	rs57770253	50960696	T	C	0.0288012338056278	0.0143	0.0438
18	rs67680898	50961057	C	G	0.0312951579807101	0.0097	0.001247
18	rs11082998	50964031	G	A	-0.028399474521698	0.0087	0.001055
18	rs11082999	50964095	T	C	-0.028399474521698	0.0087	0.001068
18	rs10502977	50964372	G	C	-0.028399474521698	0.0087	0.001061
18	rs8095430	50964897	T	A	-0.007095110875924	0.0134	0.5979
18	rs11872815	50966547	G	A	-0.0285023604727122	0.0087	0.001038
18	rs11083000	50966995	C	T	-0.0059979518036359	0.0134	0.6564
18	rs11664123	50967028	T	C	0.0297044227063309	0.0096	0.001994
18	rs8090945	50967252	C	T	-0.0278954863187535	0.0088	0.001511
18	rs12962464	50967439	G	A	-0.0285023604727122	0.0087	0.001019
18	rs12962394	50967591	C	A	-0.0297996312385195	0.0087	0.0006032
18	rs79828137	50968684	T	C	0.0194986595340326	0.016	0.2241
18	rs12953529	50968973	A	G	-0.040197189751413	0.0086	3.244e-06
18	rs12953691	50969096	A	T	-0.0297996312385195	0.0087	0.0005853
18	rs57601701	50970438	G	T	-0.0306035477981776	0.0087	0.0004282
18	rs78625951	50970906	C	T	-0.0426987545331152	0.0345	0.2155
18	rs148982915	50970960	C	A	0.0176041339483571	0.0245	0.4733
18	rs8084281	50971082	A	T	0.0198026272961797	0.0242	0.4134
18	rs12960505	50972182	G	T	-0.0315009870620622	0.0087	0.0002909
18	rs12604940	50972215	A	G	0.0270994698817177	0.014	0.05306
18	rs144529651	50972864	G	C	0.0177023841130051	0.0246	0.4707
18	rs8095058	50973046	T	C	-0.0071958279818024	0.0134	0.5887
18	rs11661305	50973169	A	G	-0.0306963490025976	0.0087	0.0004449
18	rs11661326	50973180	C	T	-0.0307994715535284	0.0087	0.0004235
18	rs11664788	50973186	T	G	-0.0309954337025195	0.0087	0.000401
18	rs12604130	50974215	T	C	-0.0319035490130083	0.0087	0.0002431
18	rs75306585	50974464	A	G	0.06879818587027	0.054	0.2031
18	rs1393334	50975342	C	T	-0.007296555232638	0.0134	0.5846
18	rs12957920	50975543	A	T	-0.0319035490130083	0.0087	0.0002465
18	rs9948611	50975873	T	C	0.0311013012983478	0.0097	0.001284
18	rs72918215	50976262	A	G	-0.004198802647333	0.0244	0.8623
18	rs11874018	50976688	T	C	-0.0319964709431669	0.0087	0.0002351
18	rs869225	50977732	G	T	-0.0319035490130083	0.0087	0.00024
18	rs869224	50977798	A	G	-0.0319964709431669	0.0087	0.0002331
18	rs1502225	50978637	G	A	-0.031397792147416	0.0087	0.0003022
18	rs16956735	50978986	A	G	-0.031397792147416	0.0087	0.0003128
18	rs35882434	50979580	C	T	-0.0315009870620622	0.0087	0.0003
18	rs12605017	50979790	C	T	-0.0315009870620622	0.0087	0.0003
18	rs72918220	50980668	T	C	0.0267003518299564	0.014	0.0572
18	rs112649225	50980857	A	G	-0.0328951617042694	0.0654	0.615
18	rs10502978	50981440	C	A	-0.0313049258284153	0.0087	0.0003178
18	rs35409749	50981654	A	C	-0.0312017511432645	0.0087	0.0003274
18	rs12607295	50981685	A	G	-0.0312017511432645	0.0087	0.0003381
18	rs2134297	50982831	C	T	-0.0309954337025195	0.0087	0.0003658
18	rs34160346	50983439	C	G	-0.0416973775562091	0.0086	1.362e-06
18	rs16956767	50984634	T	C	-0.0309026047398165	0.0087	0.0003845
18	rs17417046	50984997	C	T	-0.0416035498550752	0.0086	1.52e-06
18	rs16956772	50985078	A	G	-0.0310985871020312	0.0087	0.0003509
18	rs11874751	50986210	G	T	-0.0309954337025195	0.0087	0.0003671
18	rs151159457	50986742	C	T	0.0189002595004805	0.0245	0.4404
18	rs16956779	50988070	C	T	-0.0306963490025976	0.0087	0.0004095
18	rs60175027	50988664	T	C	0.0209979909956055	0.0242	0.3845
18	rs5013791	50988821	G	A	-0.0306963490025976	0.0087	0.0004289
18	rs11083002	50988841	A	C	-0.0307994715535284	0.0087	0.0004053
18	rs2036415	50989175	G	C	-0.0306963490025976	0.0087	0.0004101
18	rs1502233	50990435	T	C	-0.0282040203730758	0.0088	0.001379
18	rs1502232	50990508	A	G	-0.0307994715535284	0.0087	0.0003984
18	rs62098320	50991321	C	T	-0.0303973537275885	0.0087	0.0004715
18	rs79562622	50991638	G	C	-0.0660970683749259	0.0289	0.0223
18	rs79434590	50991658	A	G	-0.0570995920405728	0.0241	0.0177
18	rs1814001	50992215	A	G	-0.0305004454483837	0.0087	0.0004606
18	rs1964667	50992956	C	T	-0.0303973537275885	0.0087	0.0004714
18	rs12709772	50993187	T	C	-0.0305004454483837	0.0087	0.0004488
18	rs1502230	50993648	G	A	-0.0306963490025976	0.0087	0.0004185
18	rs10853632	50993998	C	T	-0.0303973537275885	0.0087	0.0004772
18	rs1502229	50994208	G	T	-0.0278954863187535	0.0088	0.00157
18	rs79528572	50994505	G	C	0.0318958749835631	0.024	0.1845
18	rs79566731	50995324	A	G	0.0225048553400694	0.0236	0.3399
18	rs2036410	50995585	T	C	-0.0303973537275885	0.0087	0.0004638
18	rs117535569	50997098	A	T	0.0698991273796672	0.0271	0.009951
18	rs4940259	50997336	T	A	0.0275957115907991	0.0097	0.004374
18	rs1159949	50997420	C	T	-0.0117993392160431	0.0134	0.3793
18	rs138475019	50997785	A	G	-0.0285023604727122	0.065	0.6608
18	rs4280318	50998348	G	C	-0.0123965203365513	0.0135	0.358
18	rs1948783	50998761	A	T	0.027196791588428	0.0096	0.004639
18	rs141610245	50999618	C	T	-0.0682038970948312	0.0345	0.04808
18	rs2134296	50999730	G	A	0.0273038345273452	0.0097	0.004806
18	rs1910132	51000262	C	T	0.0269047980491434	0.0096	0.005305
18	rs72627225	51000405	A	T	0.0452027848308288	0.029	0.119
18	rs1910131	51000592	C	A	-0.0282965991551138	0.0088	0.001343
18	rs35195355	51000945	C	A	-0.0435966737180782	0.0087	5.081e-07
18	rs4940260	51001129	T	C	-0.0122952780941516	0.0135	0.3623
18	rs1125627	51004270	C	T	0.0263010744193707	0.0096	0.006189
18	rs1393336	51004896	G	C	-0.0128015918372089	0.0135	0.3414
18	rs145206900	51005276	C	T	0.012096540947233	0.0248	0.6276
18	rs72918260	51007641	G	A	0.0326994961630157	0.0136	0.01591
18	rs72918264	51009510	C	T	-0.114603097024759	0.0356	0.001287
18	rs138225415	51009514	T	C	-0.0864951466230935	0.0433	0.04589
18	rs9964174	51010181	T	G	0.0270021387025708	0.0097	0.00535
18	rs117121188	51010617	G	A	0.0632001258860912	0.0205	0.002091
18	rs8082807	51010902	A	C	0.0184978548821194	0.0095	0.05241
18	rs138349994	51014764	A	T	-0.0197028322758684	0.0357	0.5815
18	rs8085778	51015353	C	T	-0.0282965991551138	0.0088	0.001386
18	rs4510099	51015570	G	C	-0.0128015918372089	0.0135	0.3413
18	rs1393330	51016370	T	C	-0.0285949668801128	0.0088	0.001211
18	rs12962455	51016719	G	C	-0.0281011651109099	0.0088	0.001468
18	rs144976369	51018339	A	T	0.0736035592446318	0.0306	0.01618
18	rs2879567	51021360	A	C	-0.0423961495190412	0.0087	1.032e-06
18	rs6508233	51021540	G	T	-0.0120017335415971	0.0135	0.3735
18	rs1847126	51022385	A	G	-0.0137034650584925	0.0135	0.31
18	rs9953087	51022555	T	C	-0.0140989243795016	0.0135	0.2963
18	rs12607758	51022606	C	T	-0.0285949668801128	0.0089	0.001232
18	rs143437913	51024290	C	T	0.0281014301108748	0.062	0.651
18	rs1502223	51024516	T	C	0.0266029817945341	0.0097	0.005957
18	rs7231042	51024692	A	G	0.0264958638039652	0.0097	0.006148
18	rs7232617	51024806	T	C	-0.0138961051921114	0.0136	0.307
18	rs75583370	51025466	C	T	0.0228958774769045	0.0248	0.3559
18	rs72918277	51026564	T	C	0.0332993704009261	0.0135	0.01397
18	rs1105642	51027087	A	G	-0.0139975096438537	0.0136	0.3019
18	rs117622899	51027114	G	A	-0.0831968434005588	0.044	0.05846
18	rs12955791	51027404	T	C	-0.029202265808213	0.0089	0.001001
18	rs870508	51027555	C	A	-0.013004189135254	0.0135	0.337
18	rs870507	51027974	G	A	-0.0130953713122409	0.0135	0.3337
18	rs2292042	51031932	C	T	-0.0426987545331152	0.0088	1.283e-06
18	rs150361896	51032104	G	A	0.0138042809763971	0.0251	0.5822
18	rs16956853	51032691	G	T	0.0183996828453635	0.014	0.1892
18	rs4940261	51034552	C	T	0.026398473854531	0.0097	0.006494
18	rs4939732	51035930	C	T	-0.0272992569378225	0.0118	0.02049
18	rs8086556	51036856	T	C	0.0173977771764203	0.014	0.2135
18	rs8090381	51037847	C	G	0.0177023841130051	0.014	0.2072
18	rs28873404	51039438	C	T	-0.0426987545331152	0.0088	1.402e-06
18	rs12457084	51040028	G	T	0.0189002595004805	0.0141	0.1797
18	rs79524748	51044794	T	A	-0.0016012813669738	0.038	0.9668
18	rs1502217	51045188	C	T	0.0159028762794155	0.0139	0.2529
18	rs1354206	51046006	A	G	0.0173977771764203	0.0136	0.2018
18	rs79259792	51047103	C	T	0.0320024161254944	0.0237	0.1773
18	rs10502979	51047606	C	G	-0.0411032840784537	0.0087	2.222e-06
18	rs4453579	51047833	G	A	0.0287040681283552	0.0089	0.001221
18	rs66882949	51048812	A	G	0.0254045542217263	0.0097	0.008727
18	rs9947875	51049031	G	A	0.014504302202808	0.014	0.2986
18	rs8088468	51049057	T	C	-0.027196494688472	0.0125	0.02947
18	rs1910127	51050238	A	G	0.0259990758686168	0.0097	0.006976
18	rs62098329	51050914	C	A	-0.0414993071780289	0.0088	2.531e-06
18	rs2270952	51052896	T	A	0.0149969810059077	0.0139	0.2827
18	rs17515923	51053176	T	G	-0.0403950023610502	0.0088	4.727e-06
18	rs7244915	51053630	G	T	-0.0182047046548463	0.0128	0.1568
18	rs6508235	51053941	A	G	0.0248974696545107	0.0096	0.009714
18	rs181360533	51054198	C	T	-0.0954981974785401	0.0475	0.04435
18	rs8088048	51054765	T	C	0.0282958691548473	0.0089	0.001468
18	rs1502219	51054889	G	A	0.0269047980491434	0.0099	0.006345
18	rs62098330	51055069	T	C	-0.0431998193062192	0.0087	7.61e-07
18	rs9950293	51055233	C	A	0.0255020410123433	0.0097	0.008717
18	rs17418338	51055532	T	C	-0.0916987090225895	0.0599	0.1258
18	rs4245260	51055887	C	T	-0.026600681797179	0.0118	0.02384
18	rs2270953	51056915	G	T	0.0154992634469238	0.014	0.2672
18	rs2270954	51057298	A	C	-0.027998320426861	0.0125	0.02552
18	rs138928888	51057883	C	T	0.0118989261570991	0.0253	0.6385
18	rs113008239	51059160	C	T	0.0443039255565243	0.0186	0.01742
18	rs2292043	51059163	T	C	0.0258041896815329	0.0098	0.00827
18	rs1502220	51059171	T	C	-0.0773995372615036	0.052	0.1364
18	rs2292044	51059341	C	G	0.0154992634469238	0.014	0.2689
18	rs6650680	51059850	T	A	-0.0239956055562207	0.011	0.02905
18	rs12607853	51060972	T	C	0.0264958638039652	0.0098	0.006728
18	rs16956878	51061399	T	C	0.0258041896815329	0.0098	0.00867
18	rs12373192	51062595	T	C	0.0160997014894237	0.0148	0.2775
18	rs12457160	51063405	C	A	0.0217027816432335	0.0109	0.04691
18	rs4245261	51063768	C	T	-0.007095110875924	0.0102	0.4892
18	rs4245262	51063841	T	C	-0.0092022107647994	0.0099	0.3512
18	rs150787079	51064187	G	A	-0.0217958123704574	0.0432	0.6148
18	rs4940266	51064422	T	C	-0.0029042131473898	0.009	0.7493
18	rs7237506	51064851	A	G	-0.0078003437327339	0.0098	0.43
18	rs8097069	51065247	G	C	0.0024968801985871	0.014	0.8606
18	rs149837950	51065539	C	T	-0.0683002542587931	0.042	0.1037
18	rs11659431	51066035	A	C	-0.0138048499765589	0.0248	0.5785
18	rs11876422	51067168	T	A	-0.0207028323592018	0.0276	0.4534
18	rs10502980	51067619	C	A	-0.0083043861636152	0.0132	0.5298
18	rs74846402	51068894	T	A	0.064297867182731	0.0358	0.07294
18	rs962144	51068906	A	G	-0.0120017335415971	0.0239	0.6148
18	rs4378681	51069328	A	G	-0.007004474152883	0.0098	0.479
18	rs8087907	51070334	T	C	-0.005304041591906	0.0098	0.5856
18	rs9948337	51070692	T	C	-0.0054045784588597	0.0098	0.5814
18	rs35905754	51070888	T	C	-0.0093031403261444	0.013	0.4731
18	rs72920225	51071375	A	G	-0.0152963956259917	0.024	0.5234
18	rs9807498	51071762	T	A	-0.0004000800213396	0.0089	0.9629
18	rs9807501	51071812	T	C	-0.0027036515743148	0.0088	0.7596
18	rs79680502	51071990	G	A	-0.0014009809156281	0.0155	0.9287
18	rs4513168	51072051	A	T	-0.001300845733048	0.0155	0.9308
18	rs74403938	51073960	C	A	-0.004701032558649	0.016	0.771
18	rs35698381	51075576	C	T	-0.002002002670673	0.0088	0.8242
18	rs145530864	51076051	T	A	-0.0570995920405728	0.048	0.2342
18	rs79523486	51076285	C	T	-0.0025031302181184	0.0159	0.8737
18	rs6508236	51076827	T	A	-0.0052035148315978	0.0097	0.5916
18	rs11664769	51077157	G	A	-0.0117993392160431	0.0132	0.3732
18	rs11664691	51077159	A	G	-0.0239034240815591	0.0264	0.3661
18	rs149585412	51077621	A	G	-0.0785022281549575	0.0595	0.1869
18	rs79406557	51077758	T	G	-0.0016012813669738	0.0154	0.9177
18	rs72920232	51078001	C	G	-0.0170037478161859	0.0238	0.4771
18	rs1159064	51078323	T	C	-0.000200020002667	0.0089	0.9816
18	rs79516914	51078435	T	G	0.0170045988158238	0.0245	0.4884
18	rs6508237	51079028	C	T	0.0	0.0088	0.9997
18	rs72920237	51079120	T	C	-0.017502275136142	0.024	0.4654
18	rs145656251	51080399	A	G	-0.0251024465608414	0.0263	0.3383
18	rs78052940	51080755	T	C	-0.001100605444033	0.0153	0.9452
18	rs74844732	51080790	G	A	-0.0235962138551867	0.0263	0.3687
18	rs11664608	51082709	C	T	-0.0238010101859522	0.0266	0.3703
18	rs8098322	51083242	A	T	-0.0001000050003333	0.0088	0.9872
18	rs17516415	51083764	C	T	-0.0032954239497972	0.0158	0.8362
18	rs79396407	51083838	A	G	-0.001300845733048	0.0153	0.9328
18	rs11083005	51084736	T	C	-0.015895669405385	0.0236	0.5002
18	rs74638851	51084908	T	C	-0.0136020904182857	0.0253	0.5894
18	rs11873672	51085691	A	G	-0.0158042315449673	0.0234	0.4999
18	rs71368936	51086709	G	A	0.0055048206344449	0.0137	0.6912
18	rs114205229	51086975	G	A	-0.0252972953741621	0.026	0.3307
18	rs4940267	51087373	A	G	-0.002002002670673	0.0087	0.8171
18	rs4940268	51087501	G	A	-0.0021022080918702	0.0087	0.8059
18	rs4940269	51087883	T	G	-0.0043996643446871	0.0096	0.644
18	rs183771508	51088580	A	G	0.0028958031120254	0.0529	0.9561
18	rs1442071	51090220	T	G	0.003902375817241	0.0137	0.7777
18	rs1442070	51090327	A	G	0.0003999200213268	0.0087	0.9663
18	rs75723226	51092135	T	C	0.0546018151915836	0.0361	0.1306
18	rs34779024	51092712	G	A	-0.0748959748540066	0.0367	0.04152
18	rs12454689	51093046	T	C	-0.003596459514405	0.0096	0.709
18	rs1025854	51093392	T	C	0.0003999200213268	0.0087	0.9678
18	rs144034412	51093464	A	G	-0.0711952950421515	0.061	0.2433
18	rs9948280	51093474	T	C	-0.0040983869261633	0.0145	0.7758
18	rs7233241	51093875	T	C	-0.0018016219466282	0.0089	0.8418
18	rs11874732	51095119	T	G	-0.0248973835545144	0.0259	0.3379
18	rs8084701	51096426	C	T	-0.0008003201707691	0.0087	0.9276
18	rs9946086	51096782	A	G	-0.0007002451143934	0.0087	0.9383
18	rs148019841	51097399	T	C	-0.0306963490025976	0.0413	0.4576
18	rs9961507	51097613	T	C	-0.0048015088161939	0.0144	0.7409
18	rs141677341	51097623	T	C	0.0045994064948955	0.0398	0.9083
18	rs1372475	51098185	G	A	0.0	0.0087	0.9973
18	rs78423444	51099348	A	T	-0.0038975857287134	0.0156	0.8033
18	rs117465269	51099503	G	T	-0.048203336386541	0.0332	0.1468
18	rs139188608	51099876	G	A	-0.0249999098013234	0.0262	0.3397
18	rs16956918	51100222	G	A	-0.0249999098013234	0.0262	0.3394
18	rs6417123	51100266	C	T	0.0491996041469672	0.0292	0.0917
18	rs17516772	51100562	C	T	-0.0033957590691798	0.0133	0.7995
18	rs6508238	51101209	T	C	-0.0042992284528324	0.0096	0.6555
18	rs11659335	51101581	G	C	-0.0165969709073694	0.0233	0.4771
18	rs79227994	51102127	C	T	-0.0067024110596754	0.0145	0.6422
18	rs2044080	51102753	C	T	-0.0003000450090019	0.0087	0.9699
18	rs8093984	51103452	T	C	-0.0007002451143934	0.0087	0.939
18	rs1899384	51103889	T	C	-0.0071958279818024	0.0126	0.5649
18	rs74967910	51104274	G	A	-0.0012007205765188	0.015	0.938
18	rs56227427	51104342	G	A	-0.0065010863423599	0.0145	0.6512
18	rs1442088	51105532	A	C	0.0044998604248922	0.0136	0.7401
18	rs79130641	51106029	G	T	-0.001100605444033	0.0151	0.9408
18	rs12605223	51106542	T	C	0.004201162744548	0.0095	0.6614
18	rs1442089	51107079	C	A	-0.001300845733048	0.0148	0.9291
18	rs11664643	51107093	A	G	-0.0137034650584925	0.0233	0.555
18	rs75421052	51107124	T	C	-0.001100605444033	0.0151	0.9393
18	rs17516959	51107226	C	T	-0.0012007205765188	0.0151	0.9381
18	rs11665552	51107955	C	G	-0.0246001168682327	0.0263	0.349
18	rs7227128	51108080	T	C	-0.000200020002667	0.0088	0.9854
18	rs62099896	51108431	C	T	0.0089002747867194	0.0101	0.3789
18	rs3752734	51108872	G	C	0.0044003044444822	0.0136	0.7446
18	rs3752735	51109020	T	C	0.004001981379298	0.0096	0.6725
18	rs111746765	51109692	C	A	-0.0069037763167944	0.0145	0.6363
18	rs192248911	51109717	C	T	0.0098018049722602	0.0285	0.7299
18	rs11083006	51109919	G	A	0.0035038543266769	0.0136	0.7974
18	rs10515962	51110024	A	G	-0.0067024110596754	0.0145	0.6448
18	rs111491857	51110341	G	C	-0.0031048149534787	0.0261	0.9053
18	rs35646752	51110983	C	T	-0.0022024235552	0.0087	0.7962
18	rs17438509	51111561	A	G	-0.0057967688471774	0.0156	0.7114
18	rs12970870	51111564	C	T	-0.0050024916227914	0.0128	0.694
18	rs72920298	51112228	A	G	-0.0151034855773182	0.0233	0.5174
18	rs62099898	51112281	T	C	0.0036034995896235	0.0096	0.7099
18	rs138191137	51113065	C	T	-0.0060985584618694	0.0425	0.8861
18	rs7236483	51113479	C	A	-0.007004474152883	0.0145	0.6312
18	rs7241967	51114375	G	A	-0.0065010863423599	0.0145	0.6547
18	rs72920302	51114707	A	G	-0.0145046862028817	0.0233	0.5335
18	rs28687230	51115562	C	T	-0.0023026490626755	0.0087	0.7896
18	rs8085056	51115703	G	A	0.0014988761237359	0.0086	0.8655
18	rs10775507	51115788	T	C	0.0050969882578437	0.0089	0.5612
18	rs1372474	51116832	A	G	-0.0004000800213396	0.0151	0.9773
18	rs4940271	51117173	C	A	0.004001981379298	0.0137	0.7715
18	rs1036801	51119833	T	C	-0.0029042131473898	0.0087	0.7346
18	rs2016773	51119892	C	T	-0.0040983869261633	0.0087	0.6384
18	rs16956941	51120326	C	T	-0.0159972768350078	0.0235	0.4968
18	rs75040259	51121311	G	A	-0.0259949602770859	0.0261	0.3179
18	rs16956943	51122009	G	C	-0.015895669405385	0.0233	0.4946
18	rs732445	51122357	T	G	-0.001501126126267	0.0151	0.9195
18	rs12604341	51123914	G	A	0.0005998200719675	0.0093	0.9516
18	rs12604310	51124040	A	G	0.0037031349243813	0.0095	0.6939
18	rs17438845	51124173	G	A	-0.0073972926304747	0.017	0.6609
18	rs4101065	51126712	T	G	0.0060019521956343	0.0088	0.4957
18	rs985189	51127021	G	A	0.0059025456526138	0.0088	0.5031
18	rs80098921	51127968	G	A	-0.007095110875924	0.0145	0.6253
18	rs12957686	51128110	C	G	0.0059025456526138	0.0088	0.5003
18	rs8087303	51128424	A	T	-0.0022024235552	0.0151	0.8832
18	rs894274	51129489	A	G	0.0036034995896235	0.0086	0.6762
18	rs76034526	51129527	C	T	-0.0024028846163103	0.0151	0.8758
18	rs34267730	51129894	A	T	-0.0066017436345624	0.0129	0.6112
18	rs113101209	51129923	C	A	0.0503983940836932	0.0254	0.04686
18	rs11877603	51130244	A	G	-0.0259025943231108	0.026	0.3193
18	rs35839569	51131088	C	T	-0.0274020297483382	0.0264	0.2989
18	rs8098707	51132044	T	G	-0.007095110875924	0.0145	0.6257
18	rs35412537	51132317	A	G	-0.0024028846163103	0.0087	0.781
18	rs1372478	51132886	C	T	0.0035038543266769	0.0136	0.7972
18	rs1442064	51133506	T	C	0.0050969882578437	0.0088	0.5601
18	rs11876490	51134173	G	C	0.0026963615477425	0.0136	0.8428
18	rs77199258	51134648	C	T	-0.0065010863423599	0.0378	0.8638
18	rs78542372	51136137	T	C	-0.0128015918372089	0.0162	0.429
18	rs9944956	51136384	C	T	0.0028958031120254	0.0087	0.7389
18	rs75131875	51136498	T	C	0.0097027754613851	0.0322	0.764
18	rs78422460	51136821	G	A	-0.0262002485024742	0.0262	0.317
18	rs79402031	51137030	G	C	0.0106035827841911	0.0323	0.7423
18	rs111679959	51137909	A	C	-0.0114047880634385	0.0172	0.5085
18	rs12455377	51138034	C	T	-0.0032954239497972	0.0093	0.7209
18	rs74803484	51138212	C	T	-0.009000382197299	0.0151	0.5504
18	rs75061891	51138753	T	C	-0.0054045784588597	0.0162	0.7368
18	rs9966535	51138956	T	C	-0.0028039273327342	0.0087	0.7434
18	rs117798288	51138994	G	A	-0.0145046862028817	0.0422	0.7305
18	rs16956971	51139732	T	C	-0.0158042315449673	0.0236	0.5034
18	rs74506862	51140138	C	A	-0.0091012913892029	0.0151	0.5477
18	rs77904651	51140186	T	C	-0.009000382197299	0.0151	0.5501
18	rs7229232	51140244	A	G	0.0027960873020011	0.0134	0.8363
18	rs12606633	51140474	C	T	0.0049974917102918	0.0096	0.5988
18	rs140809810	51140617	T	C	-0.0154994990469515	0.0237	0.5118
18	rs144863420	51140631	G	A	-0.0251024465608414	0.0265	0.3445
18	rs9958431	51140812	C	T	0.0020977980821461	0.0093	0.8211
18	rs17517842	51140930	T	A	-0.0108991808690006	0.0164	0.5078
18	rs74531020	51140982	C	T	-0.0102018624845967	0.0164	0.5359
18	rs78266718	51141796	C	T	-0.0568984476340911	0.0392	0.1466
18	rs7232231	51142518	T	C	9.99950003332973e-05	0.0087	0.9951
18	rs143619882	51142614	T	C	-0.0263953113595316	0.0446	0.5536
18	rs16956981	51142987	A	G	0.0036034995896235	0.0094	0.7006
18	rs78613308	51143289	T	C	-0.0119005312583873	0.0379	0.7531
18	rs17517911	51143706	T	C	-0.0034961042567088	0.0101	0.7295
18	rs13381188	51143850	C	T	-0.0009004052431641	0.0087	0.9174
18	rs11083008	51144414	G	A	-0.0006001800720324	0.0087	0.9423
18	rs16948704	51144867	C	T	-0.0802994072847293	0.0425	0.0585
18	rs56181178	51145126	A	C	-0.001100605444033	0.0087	0.898
18	rs11662823	51145843	G	A	-0.0039979812872983	0.0103	0.6969
18	rs12960706	51146214	T	C	-0.0054950702819798	0.0102	0.5919
18	rs111538464	51146451	T	C	-0.0293979151845611	0.0447	0.5103
18	rs4940277	51147027	T	C	-0.003797200248385	0.0101	0.708
18	rs111337791	51147251	A	T	-0.0288007896057264	0.0447	0.5195
18	rs11083009	51147544	T	C	-0.0055956263571598	0.0102	0.5857
18	rs12608247	51147926	G	A	-0.0062998021485279	0.0104	0.547
18	rs2006656	51148457	T	C	0.0002999550089979	0.0087	0.9763
18	rs117790906	51148674	C	T	-0.0723986646217843	0.0382	0.05804
18	rs78388550	51148959	T	C	0.0903981354433043	0.0452	0.04559
18	rs12454453	51149085	C	T	0.0007996801705642	0.0087	0.9218
18	rs16956987	51149583	C	T	-0.0080019302190585	0.0382	0.8351
18	rs16956993	51149881	T	C	0.0044998604248922	0.0096	0.6424
18	rs113641621	51150780	A	G	-0.0282040203730758	0.045	0.5311
18	rs184903314	51151029	G	A	-0.0303973537275885	0.0448	0.4979
18	rs9959094	51151170	C	A	0.0003999200213268	0.0087	0.9657
18	rs17518191	51151350	T	C	-0.0034961042567088	0.0101	0.733
18	rs35114923	51151639	T	G	-0.001300845733048	0.0087	0.8791
18	rs147862787	51152185	A	T	-0.111602176581302	0.0676	0.09888
18	rs72922358	51152404	G	A	-0.0027036515743148	0.0322	0.9342
18	rs7237411	51152554	C	G	0.0005998200719675	0.0087	0.9482
18	rs17518254	51153238	T	C	-0.005304041591906	0.0086	0.5381
18	rs12969610	51153881	G	T	-0.005304041591906	0.0086	0.5386
18	rs16957010	51153993	C	A	-0.003596459514405	0.01	0.7176
18	rs12454349	51154609	A	G	-0.0048015088161939	0.0086	0.5742
18	rs12960296	51154900	G	T	0.0045994064948955	0.0087	0.597
18	rs17439836	51155297	A	C	-0.004701032558649	0.0086	0.5873
18	rs7234881	51155856	A	G	0.0050969882578437	0.0087	0.5593
18	rs78534926	51155876	C	T	0.0038027603329278	0.0294	0.8964
18	rs4306584	51155903	C	A	-0.0049019951702315	0.0086	0.5718
18	rs147826960	51156202	A	T	-0.0171970248285215	0.0659	0.7935
18	rs8096370	51156826	T	A	-0.0045001103249234	0.0086	0.6028
18	rs8083201	51157278	T	A	-0.0054045784588597	0.0086	0.5331
18	rs11659419	51157874	T	C	-0.0050024916227914	0.0086	0.5628
18	rs11659420	51157875	T	G	-0.0040983869261633	0.0099	0.6829
18	rs4939735	51157982	A	G	-0.0050024916227914	0.0086	0.5582
18	rs142754225	51158031	T	C	0.0467022717525102	0.0531	0.3794
18	rs4939736	51158037	C	T	-0.0049019951702315	0.0086	0.5675
18	rs4939737	51158109	G	A	-0.0049019951702315	0.0086	0.5658
18	rs145711147	51159941	A	G	-0.0039979812872983	0.0099	0.6898
18	rs62097565	51159962	G	C	-0.005304041591906	0.0086	0.5357
18	rs149199881	51160092	G	T	0.0036034995896235	0.0294	0.9021
18	rs140313524	51160247	C	T	0.0012991557316201	0.0106	0.9059
18	rs76770870	51160274	A	G	-0.0050024916227914	0.0086	0.5609
18	rs62096852	51162480	G	A	0.0053954185169075	0.0087	0.5396
18	rs150528216	51163121	G	T	-0.0777021156640369	0.0498	0.1187
18	rs74777898	51163377	A	C	-0.0030045090202987	0.0337	0.9294
18	rs17439885	51163510	A	G	0.0061013488579762	0.0087	0.4839
18	rs11083011	51164073	A	G	-0.0055956263571598	0.0086	0.5144
18	rs34400957	51164403	G	T	0.0059025456526138	0.0087	0.5022
18	rs55638139	51165658	C	T	-0.0052035148315978	0.0099	0.5993
18	rs72922396	51166173	T	C	-0.0092022107647994	0.0333	0.7832
18	rs62096853	51166586	C	T	0.0076010387728197	0.0115	0.5103
18	rs4347697	51166753	G	A	-0.0066017436345624	0.0097	0.4982
18	rs149346710	51166968	C	T	-0.021101069908054	0.0274	0.4426
18	rs144756928	51167236	T	C	-0.0900997775564454	0.07	0.1984
18	rs113744949	51167415	G	A	-0.0079011318962572	0.0086	0.3581
18	rs8092463	51168121	C	T	-0.0076995657264405	0.0086	0.3716
18	rs62096854	51168123	A	G	0.0080971295874548	0.0087	0.3488
18	rs9951597	51168584	C	T	-0.0082035573506883	0.0086	0.3451
18	rs148271831	51168749	A	G	0.0062007356416035	0.0477	0.8962
18	rs80186428	51169282	C	T	-0.009696862978864	0.0097	0.3167
18	rs62096855	51170202	C	T	-0.0152963956259917	0.0247	0.5345
18	rs16957029	51170699	C	A	-0.0101008421794295	0.0097	0.3015
18	rs16957032	51170722	G	C	-0.0074980401773571	0.0098	0.4474
18	rs1866988	51170870	T	G	-0.0079011318962572	0.0086	0.3593
18	rs1866987	51170937	G	A	-0.0074980401773571	0.0086	0.3846
18	rs1866986	51171055	G	C	-0.0076995657264405	0.0086	0.3717
18	rs55963017	51171550	G	T	-0.0079011318962572	0.0098	0.4187
18	rs1442086	51171726	T	C	-0.0073972926304747	0.0086	0.3893
18	rs9304448	51172550	A	T	-0.0076995657264405	0.0086	0.3721
18	rs9947672	51172701	G	A	-0.0079011318962572	0.0086	0.362
18	rs12968161	51174711	C	T	-0.0010005003335835	0.0105	0.9258
18	rs71368937	51175275	A	G	-0.001300845733048	0.0099	0.8939
18	rs7228258	51175484	G	A	-0.0017014466397575	0.0104	0.8688
18	rs9304449	51176478	T	C	-0.0080019302190585	0.0087	0.3582
18	rs12457421	51176582	C	T	-0.001300845733048	0.0098	0.8911
18	rs55826947	51178305	C	T	-0.0014009809156281	0.0104	0.8968
18	rs78735241	51178691	G	A	-0.0014009809156281	0.0104	0.8946
18	rs116901815	51179593	G	A	0.0441030061101949	0.0353	0.2117
18	rs11873454	51179918	A	C	-0.0022024235552	0.0096	0.8159
18	rs72924412	51180095	G	A	-0.0081027387031859	0.0125	0.5143
18	rs1442082	51180253	T	C	-0.0111013930711739	0.0087	0.2024
18	rs1442081	51180280	G	T	0.0	0.0103	0.9985
18	rs7237386	51180715	T	C	-0.0009004052431641	0.0095	0.9286
18	rs34428304	51181046	C	A	-0.0016012813669738	0.0101	0.8713
18	rs35536240	51181181	C	G	-0.0026033858701149	0.0102	0.8016
18	rs12959812	51181723	T	C	-0.0028039273327342	0.0095	0.7637
18	rs12457843	51182099	C	T	-0.0046005663955682	0.0095	0.63
18	rs1025855	51182579	A	C	-0.0030045090202987	0.0095	0.7543
18	rs78299180	51183626	T	A	0.0141987193998129	0.0299	0.6359
18	rs4347699	51183679	G	A	-0.010302892995897	0.0097	0.2894
18	rs727683	51183847	G	A	-0.0059979518036359	0.0096	0.5335
18	rs77325800	51183914	T	A	0.0007996801705642	0.0155	0.9581
18	rs62097660	51183923	C	T	-0.008395140788382	0.0098	0.3909
18	rs1899383	51184024	T	C	-0.0132980281439898	0.0088	0.1302
18	rs7228288	51184193	A	G	-0.0149004625639624	0.0088	0.0884
18	rs1442080	51184594	G	A	-0.003797200248385	0.0096	0.6915
18	rs1442079	51184708	G	A	-0.0187038311937836	0.0112	0.09389
18	rs79982827	51185144	C	T	0.0924971359949265	0.0282	0.001034
18	rs4465666	51185199	T	C	-0.0004000800213396	0.0108	0.9694
18	rs116570948	51185872	A	G	0.0171029078996623	0.0256	0.5053
18	rs75462997	51186186	T	C	-0.009000382197299	0.0146	0.5394
18	rs6508244	51186543	T	C	0.0025966258472659	0.0181	0.8839
18	rs8094928	51186766	A	G	0.0052959516591825	0.0182	0.769
18	rs72924432	51186875	G	C	-0.0159972768350078	0.0211	0.4482
18	rs16957060	51187089	T	G	-0.0057967688471774	0.0101	0.5696
18	rs17518904	51187237	C	T	-0.0081027387031859	0.0304	0.7885
18	rs72924439	51187260	C	T	0.0044998604248922	0.0183	0.8043
18	rs1372482	51187594	G	A	-0.009000382197299	0.0145	0.5333
18	rs149944734	51187685	G	T	0.0263010744193707	0.0627	0.6747
18	rs9955924	51187704	A	G	0.0063001125484799	0.0104	0.5445
18	rs35673785	51187848	A	T	0.0046989426564652	0.0116	0.6859
18	rs12957706	51188321	C	T	0.0044003044444822	0.0116	0.7047
18	rs141179786	51188544	A	G	0.0291995144044279	0.0285	0.3052
18	rs7232229	51188858	G	A	0.0058031292269501	0.0104	0.574
18	rs6508245	51188861	A	T	0.0058031292269501	0.0104	0.5762
18	rs6508246	51188917	G	C	0.0058031292269501	0.0104	0.5736
18	rs61423143	51189145	T	C	-0.0549948736289312	0.0169	0.001125
18	rs2165608	51189300	T	C	0.0097027754613851	0.01	0.3313
18	rs11664287	51189819	A	G	-0.0079011318962572	0.0143	0.5815
18	rs9965113	51190030	A	C	0.0061013488579762	0.0103	0.5526
18	rs11665025	51190063	G	A	-0.0076995657264405	0.0143	0.59
18	rs17519016	51190090	T	A	0.004101577021075	0.0115	0.7232
18	rs4939738	51190265	G	A	0.0025966258472659	0.009	0.7703
18	rs75256679	51190573	G	A	-0.0004000800213396	0.0187	0.9814
18	rs56128154	51190810	A	G	-0.006199175242821	0.01	0.5342
18	rs1583951	51191151	C	T	0.0099008246772624	0.0099	0.3178
18	rs17440518	51191663	T	C	0.0045994064948955	0.0115	0.6912
18	rs11664668	51191785	T	C	-0.0082035573506883	0.0142	0.5661
18	rs1348220	51191987	C	G	0.0025966258472659	0.009	0.7729
18	rs920622	51192389	G	C	-0.0083043861636152	0.0142	0.5584
18	rs1811441	51192592	A	G	0.0061013488579762	0.0099	0.536
18	rs149997734	51192868	C	T	-0.068396620708353	0.0367	0.06239
18	rs117270789	51193290	C	T	-0.066599309771242	0.0292	0.02265
18	rs9947427	51193612	T	C	0.0028958031120254	0.009	0.7501
18	rs116988279	51194029	T	C	0.0244974716003874	0.0427	0.5656
18	rs7240087	51195083	G	A	0.0055048206344449	0.0102	0.5926
18	rs8096137	51195759	G	C	0.009504687014246	0.0098	0.333
18	rs8083447	51195988	T	C	0.0053954185169075	0.0102	0.5991
18	rs75563490	51196200	C	G	-0.0095958936734469	0.0142	0.4974
18	rs2028523	51196392	T	C	0.0027960873020011	0.009	0.7569
18	rs2028522	51196523	T	C	0.0045994064948955	0.0099	0.6396
18	rs8083679	51196662	G	A	0.0053954185169075	0.0102	0.5969
18	rs79235191	51197166	A	G	-0.0620988329318545	0.029	0.03249
18	rs11083014	51197614	G	A	0.0026963615477425	0.009	0.761
18	rs17440859	51197779	C	T	0.004101577021075	0.0115	0.7215
18	rs11663728	51197815	T	C	-0.0091012913892029	0.0141	0.5196
18	rs17440915	51197974	T	G	0.0052959516591825	0.0102	0.6029
18	rs2028521	51198003	G	T	0.0089993837968006	0.0092	0.3287
18	rs35505093	51198133	G	A	0.004101577021075	0.0114	0.721
18	rs10048277	51198163	C	T	0.0053954185169075	0.0102	0.5942
18	rs138631851	51198415	G	A	-0.0004000800213396	0.0185	0.9824
18	rs141872770	51198445	A	G	-0.0671018035407359	0.0291	0.02105
18	rs76805613	51199146	T	C	-0.009696862978864	0.0141	0.4931
18	rs72924456	51199217	T	C	0.009197572354042	0.0226	0.6845
18	rs1442077	51199606	T	G	0.004201162744548	0.0098	0.6668
18	rs75404909	51199718	C	T	-0.0003000450090019	0.0185	0.9865
18	rs78820151	51199741	A	G	-0.0004000800213396	0.0185	0.9833
18	rs13380986	51200159	T	A	0.0102968054773682	0.0131	0.4311
18	rs17519505	51200310	G	C	-0.0099998320783335	0.0298	0.7366
18	rs10048338	51200417	G	A	0.0102968054773682	0.0131	0.4312
18	rs10048336	51200498	A	G	0.0044003044444822	0.0098	0.653
18	rs144871278	51200525	G	C	0.0210959082947329	0.0509	0.6786
18	rs114880974	51200706	C	T	-0.0001000050003333	0.0185	0.9955
18	rs11659946	51200767	T	C	-0.0102018624845967	0.0141	0.4674
18	rs4940281	51201147	A	T	0.0032048589489113	0.009	0.721
18	rs4940282	51201172	G	A	0.0033045340083004	0.009	0.7175
18	rs4939739	51201316	T	C	0.0384030712829451	0.0115	0.0008147
18	rs17441111	51201619	C	T	0.0034041991335623	0.0114	0.766
18	rs1442076	51201688	G	T	0.0033045340083004	0.009	0.7167
18	rs16957117	51201712	A	C	-0.005304041591906	0.0098	0.5931
18	rs9967214	51201791	A	T	0.0048979852621919	0.0102	0.632
18	rs16957119	51201794	C	T	-0.005304041591906	0.0098	0.5933
18	rs76890764	51201854	G	A	0.0	0.0185	0.9984
18	rs1442075	51201891	T	A	0.0043007385516922	0.0098	0.6635
18	rs79094807	51201960	A	G	0.0034041991335623	0.0114	0.7647
18	rs80166937	51201976	G	A	-0.0099998320783335	0.014	0.474
18	rs74964731	51202112	T	G	0.0	0.0185	0.9997
18	rs74895886	51202170	G	A	-0.034198147379977	0.039	0.3806
18	rs1595000	51202554	A	G	0.004201162744548	0.0098	0.6682
18	rs35901435	51202599	G	C	0.0049974917102918	0.0102	0.6227
18	rs71368938	51202671	G	C	0.0032048589489113	0.0114	0.78
18	rs4358014	51203105	G	C	0.003902375817241	0.018	0.8295
18	rs4299215	51203166	A	G	0.0048979852621919	0.0102	0.6315
18	rs4638653	51203258	T	C	0.0048979852621919	0.0102	0.631
18	rs4624259	51203311	T	C	0.0048979852621919	0.0102	0.63
18	rs1073134	51203324	T	C	-0.0048015088161939	0.0098	0.6247
18	rs4606795	51203588	C	T	0.0049974917102918	0.0102	0.6251
18	rs9962953	51203751	T	C	0.0049974917102918	0.0102	0.6242
18	rs9950889	51203816	C	T	0.0048979852621919	0.0102	0.6259
18	rs11664387	51203833	T	A	-0.0108991808690006	0.014	0.4346
18	rs11874378	51203919	C	T	-0.0623010261973793	0.0289	0.03097
18	rs11661624	51204108	C	G	-0.0110002818588653	0.014	0.4311
18	rs34395753	51204164	G	A	-0.0036968248442897	0.0141	0.7935
18	rs16957122	51204593	A	G	0.0049974917102918	0.0101	0.622
18	rs3859343	51204596	A	G	-0.0110002818588653	0.014	0.4308
18	rs3910697	51204795	C	A	0.0034041991335623	0.0113	0.7613
18	rs4100584	51204955	A	G	0.0033045340083004	0.0098	0.7364
18	rs4100583	51204980	C	T	0.0074025335167413	0.009	0.4087
18	rs3910696	51205058	G	A	0.0035038543266769	0.0113	0.7607
18	rs11875239	51205158	A	G	-0.0622052453438987	0.0288	0.03113
18	rs75691654	51205620	A	C	-0.0111013930711739	0.014	0.4262
18	rs3859344	51206004	G	T	0.0024968801985871	0.0097	0.7973
18	rs11876075	51206134	A	C	-0.0640053299759124	0.0287	0.02603
18	rs9959921	51206230	C	T	0.0072039888485025	0.009	0.4254
18	rs11663575	51206231	G	A	-0.0122952780941516	0.0138	0.3724
18	rs76701583	51206454	C	A	-0.0248051189189711	0.0275	0.3678
18	rs142973522	51206566	C	T	-0.0648052233661156	0.0287	0.02411
18	rs9960494	51206632	G	C	0.0017983819413794	0.0094	0.8522
18	rs77409393	51206709	G	T	-0.0059979518036359	0.0349	0.8625
18	rs7238765	51207435	G	A	0.001598721363697	0.0094	0.8635
18	rs1369454	51208076	G	A	-0.0124977728299804	0.0137	0.3639
18	rs4940283	51208227	T	C	0.0377003271828256	0.0113	0.0008191
18	rs78914632	51208700	T	A	-0.0121029460677457	0.0137	0.3766
18	rs12970743	51208800	G	A	0.0152038337422728	0.0411	0.7114
18	rs9946509	51209171	A	G	0.0014988761237359	0.0094	0.8734
18	rs59689811	51209297	A	C	0.0064988367398296	0.0101	0.5199
18	rs78647094	51209368	C	G	0.004001981379298	0.0112	0.7194
18	rs9946886	51209577	A	G	0.0013990209137074	0.0094	0.8792
18	rs150173804	51210004	A	C	-0.0643998640842381	0.0287	0.02463
18	rs138247434	51210105	A	C	-0.0564010536507698	0.0475	0.2347
18	rs12961506	51210146	A	G	0.0026963615477425	0.0097	0.7786
18	rs16957143	51210479	A	G	-0.0022024235552	0.0097	0.8185
18	rs9962411	51210497	T	C	0.0066975214477213	0.0101	0.5052
18	rs75580296	51210907	T	A	-0.0104039337153929	0.0294	0.7227
18	rs75891776	51211351	C	T	-0.0119005312583873	0.0294	0.6854
18	rs6508247	51211431	G	A	0.0030952049073025	0.0097	0.7521
18	rs11659542	51211972	C	A	-0.0115969858456632	0.0138	0.4013
18	rs4939740	51211993	C	G	0.0022973590486834	0.009	0.794
18	rs9946269	51212398	A	T	0.0030952049073025	0.0097	0.7521
18	rs75655127	51212598	G	A	0.0003999200213268	0.0183	0.9831
18	rs35861631	51212944	T	C	0.005703702916678	0.0101	0.5681
18	rs9949238	51213036	C	A	0.0055048206344449	0.0101	0.5859
18	rs35203241	51213209	G	A	0.0037031349243813	0.0112	0.7417
18	rs920079	51213366	T	C	0.0032048589489113	0.0097	0.7441
18	rs1811398	51213619	T	G	-0.0124977728299804	0.0138	0.365
18	rs71368939	51213748	A	G	0.0037031349243813	0.0112	0.7432
18	rs11661455	51214112	G	A	-0.0114958245134845	0.0138	0.4063
18	rs151184259	51214311	C	T	-0.0643998640842381	0.0287	0.02473
18	rs62097689	51215451	A	C	-0.003797200248385	0.0097	0.6971
18	rs8084493	51215859	T	A	0.0030952049073025	0.0097	0.7483
18	rs117310834	51215919	T	C	0.0213015034199157	0.0326	0.5125
18	rs143769003	51216285	C	T	0.0269047980491434	0.0269	0.3181
18	rs1442069	51216328	A	G	0.0033045340083004	0.0097	0.7302
18	rs34316644	51216825	T	C	0.0058031292269501	0.0101	0.5642
18	rs62097690	51216892	C	G	-0.0378991867540796	0.0298	0.2036
18	rs72926310	51217479	G	A	0.0443039255565243	0.0426	0.2991
18	rs74636234	51217726	T	A	0.0002999550089979	0.0183	0.9851
18	rs17520206	51217755	T	C	0.0058031292269501	0.01	0.5651
18	rs150546218	51217831	G	A	-0.0631954234971474	0.0557	0.2562
18	rs72926313	51217912	T	C	0.0110981866660334	0.0223	0.6199
18	rs72926317	51217999	G	A	0.0053954185169075	0.0178	0.7629
18	rs9965562	51218121	A	G	0.0024968801985871	0.0097	0.7952
18	rs9965852	51218181	G	A	0.0023971245997214	0.009	0.7906
18	rs9965865	51218307	C	G	0.0030952049073025	0.0097	0.7487
18	rs9966086	51218671	A	G	0.0030952049073025	0.0097	0.7493
18	rs71368940	51218702	A	T	0.003902375817241	0.0112	0.7275
18	rs34884286	51218797	A	G	0.0058031292269501	0.01	0.5656
18	rs8084890	51219125	G	A	0.0087020272939009	0.0092	0.3452
18	rs12955711	51219432	C	G	0.0058031292269501	0.01	0.5638
18	rs9961354	51220208	T	C	0.0032048589489113	0.0096	0.742
18	rs60324643	51220319	T	G	-0.0036968248442897	0.0097	0.6991
18	rs12960737	51220487	A	T	0.0024968801985871	0.009	0.7808
18	rs59373353	51220637	G	A	-0.0116981574124923	0.0137	0.3932
18	rs58122275	51220654	C	T	-0.0116981574124923	0.0137	0.3928
18	rs11660055	51221526	T	G	-0.0116981574124923	0.0137	0.3951
18	rs1596136	51221797	A	G	0.0024968801985871	0.0097	0.797
18	rs1596135	51221893	G	A	0.0021975835434872	0.009	0.8046
18	rs71368941	51222157	G	C	0.0060019521956343	0.01	0.5527
18	rs58906991	51222473	C	T	-0.0437951599996715	0.0153	0.004255
18	rs146571267	51223371	C	T	0.029296631955588	0.0423	0.4884
18	rs80120211	51223474	T	G	-0.0633978386299677	0.0285	0.02581
18	rs1865556	51223575	T	A	0.0030952049073025	0.0097	0.7453
18	rs76718544	51223599	C	A	0.0053954185169075	0.0178	0.7626
18	rs1866985	51223800	T	A	0.0030952049073025	0.0097	0.7511
18	rs2339764	51223917	A	G	0.0024968801985871	0.009	0.7796
18	rs1865555	51223984	T	C	0.0029955089797983	0.0097	0.7564
18	rs79797375	51224197	T	C	-0.0116981574124923	0.0137	0.3926
18	rs112031030	51224494	A	G	-0.0289963604415917	0.0317	0.359
18	rs74419654	51224664	A	G	-0.0121029460677457	0.0294	0.6799
18	rs9947933	51225032	A	C	-0.0036968248442897	0.0097	0.702
18	rs11660186	51225090	G	A	-0.0116981574124923	0.0137	0.3911
18	rs1897986	51225413	A	G	-0.0117993392160431	0.0137	0.3901
18	rs56005034	51225670	T	C	-0.0033957590691798	0.0097	0.7271
18	rs9960846	51225682	T	C	0.0023971245997214	0.0089	0.7854
18	rs12605342	51225972	A	T	0.0023971245997214	0.0089	0.7877
18	rs9963880	51226387	T	C	-0.003596459514405	0.0097	0.7087
18	rs55916832	51226925	C	T	-0.0511038386512114	0.0162	0.001635
18	rs78757089	51227220	C	T	-0.0622052453438987	0.0284	0.02822
18	rs72926337	51227362	G	A	-0.0197028322758684	0.0286	0.4923
18	rs1865554	51228280	G	A	0.0089993837968006	0.0098	0.3555
18	rs17441784	51228732	C	G	-0.0135007260538548	0.0292	0.6434
18	rs35470793	51229274	A	G	0.004201162744548	0.0112	0.7041
18	rs74566765	51229479	A	C	-0.0135007260538548	0.0291	0.6425
18	rs12966330	51230127	C	T	0.0043007385516922	0.0111	0.7001
18	rs72926342	51230301	C	A	0.0047984689115734	0.0177	0.7867
18	rs72926344	51231125	G	T	0.0046989426564652	0.0177	0.7893
18	rs77472326	51231769	T	C	-0.0121029460677457	0.0136	0.3752
18	rs75946211	51231924	A	C	-0.0121029460677457	0.0136	0.3755
18	rs35656155	51232159	G	A	0.0059025456526138	0.01	0.5528
18	rs9954027	51232314	G	A	0.0038027603329278	0.0111	0.7304
18	rs7242049	51232328	G	C	0.001998002662673	0.0089	0.8208
18	rs7241982	51232492	C	A	0.0018981972830802	0.0089	0.8357
18	rs17520394	51232588	C	T	0.003902375817241	0.0111	0.7228
18	rs1862930	51232734	C	T	0.0024968801985871	0.0096	0.7941
18	rs35572545	51232867	T	C	9.99950003332973e-05	0.0089	0.9928
18	rs79945839	51232891	C	T	9.99950003332973e-05	0.018	0.9958
18	rs72926355	51232975	T	G	0.0049974917102918	0.0177	0.7772
18	rs80136416	51233428	C	T	-0.0299953975354009	0.0271	0.2685
18	rs143731596	51233488	T	G	0.0255995183002125	0.0267	0.3383
18	rs1424507	51233643	C	T	0.0001999800026662	0.0089	0.983
18	rs9957524	51233842	A	T	0.0025966258472659	0.0096	0.791
18	rs72926362	51234207	A	T	0.0112959597418516	0.0223	0.6115
18	rs9949496	51234234	T	G	0.0022973590486834	0.0089	0.8004
18	rs4101066	51234443	T	C	0.0018981972830802	0.0089	0.8288
18	rs7234318	51234829	C	T	0.0001999800026662	0.0089	0.9865
18	rs1862929	51235046	G	T	0.0087020272939009	0.0097	0.3693
18	rs3859346	51235150	G	T	0.0082954970241069	0.0091	0.3651
18	rs71363044	51235218	C	A	0.003902375817241	0.0111	0.729
18	rs17441970	51235230	T	C	0.0038027603329278	0.0111	0.7297
18	rs62097725	51235365	G	T	-0.0031048149534787	0.0097	0.7472
18	rs76894993	51235466	A	G	-0.0115969858456632	0.0136	0.394
18	rs76277741	51235712	A	G	-0.0398016818829366	0.0334	0.2346
18	rs75172269	51235740	T	A	-0.0115969858456632	0.0136	0.3932
18	rs66755284	51235908	C	T	9.99950003332973e-05	0.0089	0.995
18	rs72926379	51236033	A	T	0.0111970780932162	0.0222	0.6142
18	rs114247224	51236070	T	C	-0.0598986354083514	0.028	0.03259
18	rs9967054	51236260	G	C	0.001998002662673	0.0089	0.8205
18	rs142676554	51236505	G	A	0.0361969153118182	0.0502	0.4703
18	rs35574738	51236747	G	A	0.003902375817241	0.0111	0.7237
18	rs980754	51236927	G	A	0.0025966258472659	0.0089	0.7687
18	rs2879573	51236982	A	G	0.0028958031120254	0.0096	0.7653
18	rs3859347	51237095	G	A	0.0027960873020011	0.0096	0.7711
18	rs80069917	51237136	T	C	-0.0135007260538548	0.029	0.642
18	rs71368943	51237272	T	C	0.0056042667198317	0.01	0.5742
18	rs76746753	51237738	C	T	-0.0117993392160431	0.0136	0.3874
18	rs9962215	51237942	T	C	0.0020977980821461	0.0089	0.8138
18	rs9950083	51238082	A	G	0.0029955089797983	0.0096	0.7582
18	rs17442165	51238362	A	G	0.0056042667198317	0.01	0.575
18	rs3910383	51238395	G	A	0.0	0.0089	0.999
18	rs79140036	51238430	G	T	-0.0114958245134845	0.0136	0.3977
18	rs78637344	51238543	T	G	0.0080971295874548	0.0526	0.8776
18	rs9950724	51238671	A	C	0.0029955089797983	0.0096	0.7572
18	rs12232599	51238794	G	C	0.0028958031120254	0.0096	0.7603
18	rs12232600	51238802	G	T	0.0028958031120254	0.0096	0.7602
18	rs62097726	51239114	A	G	-0.0031950988965408	0.0097	0.739
18	rs9953669	51239192	G	A	0.0028958031120254	0.0096	0.7602
18	rs11662522	51239958	C	A	0.0001999800026662	0.0089	0.9817
18	rs1364467	51240097	T	G	0.0371994409891063	0.0112	0.0009292
18	rs17442319	51240296	C	G	0.0055048206344449	0.01	0.5778
18	rs34640833	51240463	T	A	0.0	0.0089	0.9988
18	rs2339765	51240485	T	C	0.0020977980821461	0.0089	0.8141
18	rs9957265	51240771	C	T	0.009197572354042	0.0097	0.3423
18	rs4940285	51241100	A	G	0.0028958031120254	0.0096	0.7641
18	rs67232891	51241102	C	T	0.0	0.0089	0.9989
18	rs71368945	51241254	C	G	-0.0316970867432546	0.0295	0.2832
18	rs1560987	51242266	A	G	0.0020977980821461	0.0089	0.8134
18	rs138127659	51242477	T	A	0.031799009548949	0.0389	0.4144
18	rs72928214	51242729	A	G	0.0117012723076411	0.0222	0.5991
18	rs12960696	51243033	G	A	0.0036034995896235	0.0111	0.7494
18	rs17520995	51243133	A	T	0.0050969882578437	0.0177	0.775
18	rs72928217	51243426	A	T	-0.0069037763167944	0.0224	0.7574
18	rs76321930	51243533	C	T	-0.0025031302181184	0.0178	0.8867
18	rs75565722	51243568	T	C	-0.0116981574124923	0.0136	0.3908
18	rs12961844	51243735	G	A	0.003902375817241	0.0111	0.7237
18	rs117312158	51244311	A	G	-0.112396320094564	0.0527	0.03296
18	rs59528395	51244336	G	C	0.0049974917102918	0.0177	0.776
18	rs17521058	51244382	A	C	0.003902375817241	0.0111	0.7245
18	rs76351203	51244942	C	A	-0.0306963490025976	0.027	0.2553
18	rs1159508	51245068	A	G	0.0029955089797983	0.0096	0.757
18	rs12970819	51245120	C	T	0.0053954185169075	0.01	0.5853
18	rs1442067	51245645	G	A	0.0029955089797983	0.0096	0.7567
18	rs7226860	51245738	C	A	9.99950003332973e-05	0.0089	0.9946
18	rs7232009	51245915	T	C	0.0	0.0089	0.9967
18	rs76533632	51246034	C	T	-0.0114958245134845	0.0136	0.3952
18	rs6508249	51246176	G	A	0.0026963615477425	0.0096	0.7755
18	rs79545764	51246194	T	C	-0.0139975096438537	0.029	0.6295
18	rs17442740	51246343	T	C	0.0049974917102918	0.0177	0.7793
18	rs80285307	51246504	A	G	-0.0114958245134845	0.0136	0.3953
18	rs10163981	51246517	G	A	0.0017983819413794	0.0089	0.8373
