## Supplementary material for "Characterization of shared and ancestry-specific signals driving complex traits using multi-ancestry fine-mapping": EAS_schizophrenia_gwas_18_52908187_54275254.tsv

chrom	ID	pos	A1	A2	BETA	SE	P
18	rs1261076	52908326	A	G	-0.0021022080918702	0.0175	0.9035
18	rs72627230	52910362	C	T	0.0217027816432335	0.0235	0.3554
18	rs13381800	52911702	T	C	0.0088011559530687	0.018	0.6248
18	rs1942265	52915567	G	C	0.0092966519050945	0.018	0.6078
18	rs7241077	52915706	T	A	0.0093957216403621	0.018	0.6038
18	rs62092440	52917331	C	G	0.0098018049722602	0.0181	0.5874
18	rs1893431	52918500	G	A	0.0089993837968006	0.018	0.6187
18	rs1893430	52918717	A	G	0.0087020272939009	0.018	0.63
18	rs4800988	52919906	A	T	0.0100988346774146	0.0181	0.578
18	rs1942264	52920088	T	C	0.0102968054773682	0.0181	0.5708
18	rs117279428	52920544	A	G	-0.0442967745820927	0.0616	0.472
18	rs1261093	52920950	C	T	-0.002002002670673	0.0174	0.9094
18	rs1539950	52921606	C	T	0.0105046326450854	0.0181	0.563
18	rs1539951	52921673	T	C	0.0098018049722602	0.0181	0.5874
18	rs62092442	52922000	T	C	0.0089002747867194	0.0181	0.6208
18	rs77010658	52922473	G	A	0.0779975408217275	0.0644	0.2255
18	rs62092444	52923720	G	A	0.0109992854583691	0.0182	0.5438
18	rs11662842	52924317	C	G	0.0109992854583691	0.0182	0.5466
18	rs11664992	52924348	T	C	0.0124027667170427	0.0182	0.4955
18	rs3817527	52928505	G	A	-0.0150019689183474	0.0213	0.4812
18	rs1261134	52931763	A	T	0.0087020272939009	0.0182	0.6342
18	rs76681900	52935941	T	G	0.0592024345167419	0.0958	0.5365
18	rs60882518	52936390	T	C	-0.0120017335415971	0.0206	0.5611
18	rs74493147	52938328	C	T	0.0024968801985871	0.0565	0.9653
18	rs1261114	52938369	G	A	0.0100988346774146	0.0182	0.5769
18	rs116909696	52940740	G	A	0.0703000168001571	0.0761	0.3557
18	rs1788027	52942827	G	A	0.0	0.0172	0.9983
18	rs144590018	52945924	C	T	0.0063001125484799	0.064	0.9217
18	rs75057094	52946133	C	T	0.0807040274149627	0.0649	0.2137
18	rs80203464	52949254	T	C	0.0535028515173065	0.0589	0.3641
18	rs1261118	52949770	C	T	0.0093957216403621	0.0182	0.6051
18	rs116977295	52951168	G	A	0.0326027085440124	0.0731	0.6562
18	rs58751937	52952298	G	A	-0.126799814904484	0.0915	0.1661
18	rs145332381	52956331	T	G	-0.0586996008587778	0.063	0.3514
18	rs9955026	52964872	A	G	0.0115035793834154	0.0182	0.5288
18	rs111831991	52967330	T	C	-0.0820998220832744	0.0552	0.1369
18	rs3794894	52968200	C	A	0.001099395443301	0.019	0.9532
18	rs74543232	52969331	C	T	-0.028399474521698	0.0601	0.6362
18	rs117175601	52969701	T	C	0.0195967237465575	0.0941	0.8348
18	rs1153636	52971109	G	A	0.0075017910703226	0.0184	0.6841
18	rs1153637	52972210	T	G	0.0308007491527123	0.0181	0.08907
18	rs117256205	52974506	G	A	0.0029955089797983	0.0494	0.9512
18	rs148940059	52977307	G	A	0.0029955089797983	0.0652	0.9627
18	rs148168468	52977965	T	A	-0.0686000914922569	0.078	0.3791
18	rs10515970	52980635	C	T	-0.0207028323592018	0.0225	0.3567
18	rs77003014	52982250	C	T	-0.0754026560491867	0.0553	0.1729
18	rs893946	52982458	C	T	0.0289955368412525	0.018	0.1061
18	rs79668300	52982566	A	G	0.0353961009469877	0.0346	0.3053
18	rs79813124	52984310	A	T	-0.0413012760239546	0.042	0.3259
18	rs117038519	52990242	T	C	0.053000336561653	0.087	0.5419
18	rs143505851	52990514	C	T	-0.0143017847108596	0.0575	0.8044
18	rs76886072	52990628	G	A	-0.12729942317658	0.0757	0.0927
18	rs10515971	52991218	C	A	-0.019294956182969	0.0219	0.3789
18	rs117972580	53008153	T	C	0.120995647466239	0.1064	0.2555
18	rs1660235	53009757	C	G	0.0295976364389436	0.0176	0.09311
18	rs1440473	53010332	T	C	0.029296631955588	0.0176	0.09685
18	rs1788026	53011114	G	A	0.0263010744193707	0.0177	0.1375
18	rs181535765	53012584	A	G	0.0619038033148151	0.0798	0.4379
18	rs1660237	53013947	C	T	0.0213993910058902	0.0219	0.3287
18	rs144324200	53016952	C	A	-0.140297085538723	0.0768	0.06765
18	rs117303010	53017488	C	T	-0.0042992284528324	0.05	0.9308
18	rs36027866	53022773	G	A	-0.019294956182969	0.0218	0.3744
18	rs1631486	53026357	G	A	0.0260965047212743	0.0177	0.14
18	rs1025804	53026402	T	G	0.026398473854531	0.0177	0.1352
18	rs117088017	53029179	G	A	0.0590987523872065	0.0712	0.4067
18	rs1660233	53030074	C	T	0.0305001066483263	0.0176	0.08273
18	rs139444963	53032294	G	A	-0.153699115131277	0.0764	0.04439
18	rs144734009	53033407	T	A	0.0846995400861426	0.0982	0.3883
18	rs1660241	53035650	G	A	0.0275957115907991	0.0176	0.1172
18	rs1660242	53038676	A	T	0.0217027816432335	0.0219	0.3215
18	rs1440476	53040066	C	G	0.0301993737308422	0.0176	0.08552
18	rs1011392	53041903	A	G	0.0282958691548473	0.0176	0.1091
18	rs78630462	53042998	G	A	-0.0600048139370291	0.043	0.163
18	rs2043961	53043220	A	G	0.0280041964095973	0.0177	0.115
18	rs1788030	53045198	C	T	0.0263010744193707	0.0225	0.2418
18	rs1623427	53046319	G	C	0.0326994961630157	0.0177	0.06454
18	rs1621581	53046577	C	T	0.0312951579807101	0.0176	0.07492
18	rs143677964	53047761	C	G	-0.0458031298018141	0.0741	0.5363
18	rs1788025	53048678	A	C	0.0475036226439669	0.0175	0.006495
18	rs566554079	53049157	A	T	-0.127197210267001	0.0686	0.06375
18	rs1348047	53050058	G	T	0.0463013553668425	0.0174	0.00802
18	rs1788019	53050523	G	A	0.0458047599004855	0.0174	0.00864
18	rs9950000	53052169	C	T	0.0465972853767823	0.0173	0.00702
18	rs9320010	53053897	A	G	0.0465972853767823	0.0172	0.006928
18	rs3794891	53055212	C	A	0.0452027848308288	0.0173	0.008725
18	rs149574089	53056283	G	A	-0.0149004625639624	0.1509	0.9213
18	rs117323784	53056897	G	T	-0.0170952954286372	0.0513	0.7388
18	rs11152363	53057188	G	A	0.0448968808822823	0.0174	0.01006
18	rs6567314	53058594	A	T	0.0437967654983826	0.0173	0.01124
18	rs77354653	53058852	C	A	0.0728042655546038	0.0619	0.2398
18	rs28602385	53059320	G	A	0.0421011760186353	0.0173	0.015
18	rs12607679	53059748	T	C	0.0421011760186353	0.0173	0.01469
18	rs12607705	53059951	T	C	-0.005304041591906	0.0683	0.9384
18	rs3794889	53061937	G	C	0.043097802902723	0.0173	0.0126
18	rs80030816	53062636	G	C	0.0859024290007033	0.0612	0.1605
18	rs4801149	53063229	G	C	0.0414010268486756	0.0173	0.01656
18	rs12605773	53064423	A	G	0.0428008353226943	0.0172	0.01308
18	rs2872041	53064491	G	A	0.0329994782631079	0.024	0.1691
18	rs4801150	53065110	C	T	0.0423983514166169	0.0173	0.01413
18	rs1020169	53066079	T	A	0.0423983514166169	0.0173	0.01398
18	rs7238888	53067758	A	G	0.0421970486997883	0.0173	0.0144
18	rs7235757	53067954	G	A	0.0421970486997883	0.0172	0.01432
18	rs2958178	53069972	C	T	0.0428966409523063	0.0172	0.0128
18	rs17522826	53070914	G	A	0.0416984103556758	0.0174	0.01672
18	rs2958165	53072535	G	A	0.0421011760186353	0.0172	0.01466
18	rs2958171	53072832	C	T	0.0428008353226943	0.0172	0.01304
18	rs77433731	53073090	A	C	0.0009995003330834	0.064	0.9875
18	rs117389325	53074573	T	C	0.0166014304974254	0.0597	0.7807
18	rs2958175	53074958	G	A	0.0423024980338776	0.0172	0.01416
18	rs2958186	53077795	C	T	0.043203157300648	0.0172	0.012
18	rs139152689	53077859	G	A	-0.132297868014633	0.0728	0.0691
18	rs2919446	53079067	A	G	0.0434042576072856	0.0172	0.01173
18	rs2958161	53080391	T	C	0.041995705452017	0.0172	0.01489
18	rs2860511	53083591	G	A	0.043097802902723	0.0172	0.01233
18	rs2958162	53083865	T	C	0.0425996136188173	0.0172	0.01334
18	rs2919451	53084300	C	T	0.0432989243951476	0.0172	0.01187
18	rs79664854	53084405	A	G	-0.0022024235552	0.0632	0.9729
18	rs2919450	53084545	G	T	0.0423983514166169	0.0173	0.01403
18	rs2958163	53085412	T	C	0.0372957847436969	0.0241	0.1221
18	rs77197894	53086059	A	G	0.0323994240466592	0.0396	0.4125
18	rs1440477	53086455	C	T	0.041995705452017	0.0173	0.01483
18	rs2958166	53087632	C	T	0.041995705452017	0.0173	0.01491
18	rs2958169	53089138	C	T	0.043097802902723	0.0173	0.01248
18	rs8098843	53089162	C	T	0.042503779526724	0.0173	0.01389
18	rs190436502	53090634	C	T	-0.0695001429845276	0.0818	0.3952
18	rs4374254	53092547	T	C	-0.0426048328324374	0.0172	0.01355
18	rs34461547	53094185	C	T	0.0183015011699126	0.147	0.9011
18	rs9320016	53095471	T	C	-0.0425004857321486	0.0173	0.01382
18	rs4524013	53096708	T	C	0.042503779526724	0.0173	0.014
18	rs4500831	53097544	G	A	-0.0426048328324374	0.0172	0.01348
18	rs7229456	53098526	T	C	-0.0426048328324374	0.0173	0.01371
18	rs7240481	53098732	G	A	-0.0423022562339069	0.0173	0.01454
18	rs12967143	53099012	G	C	-0.0404991299799539	0.0174	0.01975
18	rs12963463	53099093	C	T	-0.0396976268585458	0.0175	0.02343
18	rs144830459	53100292	G	A	-0.0029042131473898	0.051	0.9554
18	rs12958048	53101598	A	G	-0.0404991299799539	0.0173	0.01881
18	rs12969553	53101904	C	T	-0.0416035498550752	0.0173	0.01598
18	rs4801154	53101984	C	T	0.0411035548784171	0.0173	0.01754
18	rs76716556	53103287	C	T	0.0234039777790161	0.0403	0.5604
18	rs4341827	53103739	G	A	-0.0396976268585458	0.0172	0.0207
18	rs184974575	53103959	G	A	0.0423983514166169	0.1047	0.6855
18	rs4468713	53104019	C	T	-0.0394999521368577	0.0171	0.02106
18	rs7228159	53104253	A	T	-0.0408949138454712	0.0172	0.01721
18	rs7236656	53107115	G	A	-0.0383978517965666	0.0172	0.02515
18	rs7231748	53109035	A	G	0.0387013475370749	0.0172	0.02457
18	rs10503002	53109202	C	T	0.0384992991506098	0.0174	0.02743
18	rs76194332	53112329	C	T	0.0939000951930513	0.0672	0.1625
18	rs192096663	53115691	C	T	0.0080971295874548	0.1009	0.9361
18	rs1452789	53115879	T	A	-0.0323992324466777	0.0172	0.0597
18	rs1452788	53117304	A	G	0.0285971749776749	0.0173	0.09784
18	rs140471260	53117861	G	A	-0.0488016642355575	0.0585	0.4041
18	rs75756131	53120676	T	C	0.0724973901482592	0.0679	0.286
18	rs12606995	53121576	G	C	0.0275957115907991	0.0172	0.1089
18	rs732779	53123172	A	G	0.0269047980491434	0.0172	0.1186
18	rs9966430	53125364	T	G	0.0264958638039652	0.0171	0.1228
18	rs2924321	53125435	G	A	-0.0246001168682327	0.0228	0.2796
18	rs3760600	53131488	C	A	0.0263010744193707	0.0172	0.1266
18	rs78744376	53133079	A	G	0.0974986923536763	0.0561	0.0822
18	rs2924328	53133740	T	C	-0.0278029446620889	0.0173	0.1075
18	rs1377243	53134652	T	C	0.0275957115907991	0.0173	0.11
18	rs144587105	53135582	C	A	0.0452983606272869	0.0695	0.5147
18	rs2924329	53135894	G	A	-0.0353992243518656	0.0277	0.2018
18	rs77203000	53136244	G	A	-0.0158042315449673	0.0653	0.8093
18	rs75188545	53137272	T	C	-0.0030045090202987	0.0527	0.9545
18	rs79293619	53138152	C	T	0.0127977582298607	0.0736	0.862
18	rs7233312	53143573	C	T	0.0226026252094292	0.0176	0.1992
18	rs76577540	53144772	T	C	-0.0036968248442897	0.0182	0.8397
18	rs117025447	53145187	G	A	0.0650009142174121	0.06	0.2792
18	rs2924331	53146303	T	C	-0.0356997191343252	0.066	0.5888
18	rs76881744	53146694	C	T	-0.0064004391810282	0.0611	0.9159
18	rs2958182	53149021	A	T	0.044600447168905	0.0253	0.07747
18	rs139595796	53154484	G	A	0.205598533698448	0.0767	0.007385
18	rs78276480	53154778	T	C	0.0232965165504356	0.0262	0.3744
18	rs2924333	53156229	T	C	0.0493043176841434	0.0641	0.4418
18	rs142761122	53157977	T	C	-0.034198147379977	0.0626	0.5844
18	rs2958187	53160343	C	A	0.054402954379292	0.0637	0.3927
18	rs79301837	53161545	G	A	-0.0001000050003333	0.0942	0.9995
18	rs118010901	53161800	T	C	-0.0052035148315978	0.0562	0.9264
18	rs2924336	53162930	G	A	0.0259016375226531	0.0172	0.1329
18	rs4801157	53164693	C	T	0.0235993322503244	0.0176	0.1807
18	rs2958188	53165959	T	C	0.0217027816432335	0.0172	0.2062
18	rs2958189	53166994	T	C	0.0590044865764036	0.0629	0.348
18	rs2060886	53167520	T	C	0.0243998868235351	0.0172	0.1547
18	rs3017183	53168243	C	T	0.0448968808822823	0.0253	0.07583
18	rs1037430	53170201	T	C	-0.001100605444033	0.0177	0.9512
18	rs2958158	53172105	G	C	-0.0631954234971474	0.1017	0.534
18	rs576869847	53172797	A	C	0.0338022134084658	0.0521	0.5163
18	rs147250548	53175582	C	T	-0.0114958245134845	0.0523	0.8255
18	rs2924338	53175787	C	T	-0.0754026560491867	0.1015	0.458
18	rs12956276	53175966	G	A	0.0	0.0175	0.9993
18	rs55812411	53176432	T	A	-0.0055956263571598	0.0176	0.7493
18	rs56273376	53176914	C	G	-0.004198802647333	0.0384	0.9128
18	rs1452791	53177132	A	G	-0.0231048737150968	0.0182	0.2052
18	rs17597288	53177208	A	G	-0.0057967688471774	0.0359	0.8711
18	rs9957668	53177670	T	C	-0.0014009809156281	0.0171	0.9355
18	rs9954890	53177740	A	T	-0.0009004052431641	0.0171	0.9588
18	rs9964328	53177774	G	C	-0.0010005003335835	0.0171	0.9547
18	rs67387556	53178061	G	A	-0.005696192544881	0.0346	0.8695
18	rs8090106	53178798	T	C	-0.0009004052431641	0.0171	0.9597
18	rs17089851	53179241	C	T	-0.0007002451143934	0.0171	0.9658
18	rs72932708	53179419	C	G	-0.0069037763167944	0.0354	0.8455
18	rs139155145	53181848	T	C	-0.0364980230402006	0.0703	0.6035
18	rs80053557	53182000	C	T	-0.170895088245539	0.1276	0.1806
18	rs75170353	53182691	T	A	0.0	0.0173	0.9985
18	rs78769229	53184034	G	A	0.0	0.0173	0.9982
18	rs12606243	53184786	C	T	0.0001999800026662	0.0173	0.9909
18	rs627685	53186092	T	C	-0.0022024235552	0.0172	0.8982
18	rs1011565	53186254	G	A	0.0004998750416509	0.0173	0.9756
18	rs2060888	53186847	A	G	0.0007996801705642	0.0173	0.9649
18	rs76198460	53189979	G	C	0.0812020353933828	0.0908	0.3714
18	rs9948513	53190188	G	A	-0.0052035148315978	0.0327	0.8731
18	rs9965067	53190198	T	A	-0.005304041591906	0.0327	0.8722
18	rs9965195	53190307	T	C	-0.005304041591906	0.0327	0.8713
18	rs35371867	53193027	G	A	-0.005696192544881	0.0327	0.8606
18	rs9949107	53193424	A	G	-0.0068030886197391	0.0326	0.8348
18	rs183827581	53193974	T	G	-0.0677008493642598	0.1101	0.5388
18	rs147650800	53194584	T	C	-0.149103438605745	0.0859	0.08234
18	rs190794097	53194863	T	A	-0.0628972021721127	0.0598	0.2924
18	rs7240986	53195249	G	A	0.005703702916678	0.0174	0.7422
18	rs4801158	53195888	T	C	-0.0079011318962572	0.0326	0.8091
18	rs72627231	53195964	C	T	0.0043007385516922	0.0174	0.8073
18	rs74548930	53196616	T	C	-0.0019018072895963	0.0174	0.9123
18	rs4800990	53197944	C	T	-0.0014009809156281	0.0172	0.9337
18	rs4458089	53198563	A	T	-0.004198802647333	0.0329	0.898
18	rs4572488	53198606	T	C	-0.0040983869261633	0.0329	0.9019
18	rs12968271	53198619	A	G	-0.0046005663955682	0.0328	0.8891
18	rs17089876	53199131	T	C	-0.000200020002667	0.0174	0.9892
18	rs17597786	53200024	T	C	-0.0264979913062283	0.0378	0.4842
18	rs9636107	53200117	A	G	0.007997931111062	0.0239	0.7367
18	rs141063575	53201618	C	T	0.0025966258472659	0.0661	0.9686
18	rs2123389	53201972	G	A	-0.0033957590691798	0.0329	0.9188
18	rs75404777	53202107	T	C	0.0032048589489113	0.0849	0.9702
18	rs658905	53204136	A	C	-0.0081027387031859	0.0326	0.8044
18	rs1452787	53207207	A	G	0.0013990209137074	0.0173	0.9344
18	rs1319637	53207325	A	G	-0.0222047099881925	0.0324	0.4934
18	rs17089887	53208256	T	C	-0.0014009809156281	0.0173	0.935
18	rs17513240	53208982	A	T	-0.0222967349986103	0.0324	0.4905
18	rs182536657	53212404	C	G	-0.0618966805401821	0.0577	0.2831
18	rs12607857	53213326	G	A	-0.001300845733048	0.0174	0.9386
18	rs658977	53213887	G	A	-0.0231969816042026	0.0324	0.4737
18	rs2123392	53214865	T	C	0.0034041991335623	0.0172	0.8437
18	rs12963873	53215142	T	A	-0.0235040691879941	0.0324	0.4698
18	rs78908011	53215310	T	C	-0.102697398238343	0.0945	0.2771
18	rs581653	53215739	A	T	-0.0236986067778773	0.0325	0.4647
18	rs17089894	53218933	A	T	-0.0453949344903922	0.0328	0.1662
18	rs587136	53225049	T	C	-0.0246001168682327	0.0324	0.4472
18	rs72932743	53229628	G	A	0.0123039944561641	0.0341	0.7176
18	rs66791238	53230650	T	C	-0.0212951405401588	0.0317	0.5004
18	rs8098032	53239302	T	C	-0.021101069908054	0.0325	0.517
18	rs72627232	53239916	G	A	-0.0016012813669738	0.0179	0.9304
18	rs139791423	53240573	A	G	0.0958009684387867	0.0911	0.2929
18	rs41396445	53242137	C	A	0.001998002662673	0.0172	0.9077
18	rs138458240	53242178	T	C	0.0959009143772031	0.0909	0.2914
18	rs182575796	53247256	A	T	-0.022398994943479	0.1384	0.8714
18	rs146547988	53247701	G	A	0.0956010465893889	0.091	0.2937
18	rs12456652	53250050	A	C	-0.019203206984436	0.0325	0.5549
18	rs17598729	53251562	T	C	-0.019294956182969	0.0325	0.5524
18	rs4144686	53251725	G	A	-0.0212951405401588	0.0325	0.5137
18	rs12455881	53252285	G	A	-0.019203206984436	0.0325	0.5548
18	rs34603418	53252889	C	T	-0.019203206984436	0.0325	0.5541
18	rs72932757	53254741	C	T	-0.0187955345843259	0.0325	0.5621
18	rs143448554	53256178	A	G	-0.0292949370570243	0.0471	0.5334
18	rs149324531	53257574	A	G	0.103197177327965	0.0577	0.07363
18	rs12457949	53258609	A	G	-0.0309954337025195	0.0288	0.2818
18	rs13381608	53259146	C	T	0.0123039944561641	0.0337	0.7144
18	rs590076	53260732	G	A	-0.0003000450090019	0.0172	0.9859
18	rs34556259	53261217	C	T	-0.0145960053074092	0.0324	0.6523
18	rs57884215	53262184	G	A	-0.0144032303107437	0.0324	0.6562
18	rs142966917	53264275	C	G	0.0434042576072856	0.0942	0.6453
18	rs66485076	53264346	G	A	-0.0143017847108596	0.0324	0.6598
18	rs149703466	53264809	A	C	-0.053200374867981	0.0907	0.5576
18	rs17061809	53267742	C	G	-0.0028039273327342	0.0179	0.8779
18	rs35178579	53268923	G	A	-0.0137034650584925	0.0325	0.6739
18	rs17514172	53269093	C	T	-0.0136020904182857	0.0325	0.6754
18	rs34341606	53269352	G	C	-0.0132980281439898	0.0325	0.6829
18	rs682245	53270531	T	C	-0.0048015088161939	0.0171	0.7771
18	rs17514242	53270902	C	G	-0.001501126126267	0.0172	0.9297
18	rs12455205	53272160	A	G	-0.0159972768350078	0.032	0.6186
18	rs117652372	53274398	G	A	0.0461963268897065	0.0513	0.3671
18	rs12458118	53276116	T	A	-0.0105959392134034	0.0171	0.5332
18	rs9951280	53276523	G	A	-0.0105049846451474	0.0171	0.5378
18	rs10871582	53276589	G	T	-0.0048015088161939	0.0172	0.7783
18	rs2156008	53281244	A	G	0.0045994064948955	0.0176	0.7936
18	rs616580	53284109	A	G	0.0106035827841911	0.0171	0.5346
18	rs1642313	53287570	C	T	0.0097027754613851	0.0171	0.5713
18	rs117145248	53289716	C	G	-0.0388967656299467	0.0333	0.2421
18	rs17514601	53292430	G	A	0.0314017631395316	0.0823	0.703
18	rs8090341	53292908	T	C	-0.0106970095483354	0.017	0.5307
18	rs75725390	53293076	C	T	0.114203302717664	0.0554	0.03927
18	rs78675244	53294475	T	C	-0.179294144035948	0.1077	0.09609
18	rs80031234	53294555	G	A	-0.0794004139882947	0.0889	0.372
18	rs644279	53294569	T	C	0.0109003744682883	0.017	0.5195
18	rs150512051	53296840	A	G	-0.0137034650584925	0.1092	0.9002
18	rs12457157	53296927	G	A	-0.0106970095483354	0.017	0.5294
18	rs12103984	53299460	G	A	-0.0106970095483354	0.017	0.5283
18	rs6566169	53301527	A	C	-0.0106970095483354	0.017	0.5286
18	rs7236100	53302321	A	G	0.0090984829852593	0.0171	0.5937
18	rs35691742	53303546	T	G	-0.0107980900995126	0.017	0.5237
18	rs8096777	53303616	A	G	0.0092966519050945	0.0171	0.5879
18	rs34733940	53303684	A	C	-0.0191012733024012	0.0324	0.5559
18	rs75467007	53304755	T	C	0.0469026696862194	0.05	0.3485
18	rs12458015	53305735	T	C	-0.0064004391810282	0.0171	0.7096
18	rs149220204	53306804	T	C	-0.287095577806727	0.119	0.01584
18	rs1421024	53309114	A	G	-0.0113036461713921	0.017	0.5053
18	rs1421025	53309363	G	C	-0.0111013930711739	0.017	0.5135
18	rs117296444	53310291	C	T	-0.0378991867540796	0.0776	0.6254
18	rs9946669	53311559	A	G	-0.0123965203365513	0.017	0.4635
18	rs141239491	53312190	C	T	-0.0322959448008212	0.065	0.6186
18	rs183660124	53313574	A	T	0.0670042287804738	0.0851	0.4312
18	rs75920120	53314984	G	A	-0.0005001250416822	0.0454	0.9906
18	rs17089911	53315397	T	A	-0.0110002818588653	0.017	0.5177
18	rs117047105	53316148	G	A	-0.0212951405401588	0.0523	0.6845
18	rs663118	53316832	C	T	0.0115035793834154	0.017	0.4991
18	rs11151206	53316911	T	C	-0.0115969858456632	0.017	0.4957
18	rs619442	53319703	T	C	0.0117012723076411	0.017	0.4914
18	rs76864171	53320016	C	A	0.0630029677787336	0.0525	0.2304
18	rs605951	53320447	G	A	0.0118001041157506	0.017	0.488
18	rs188893333	53321200	A	G	-0.10319619282845	0.1016	0.3101
18	rs56142542	53321323	G	T	-0.0116981574124923	0.017	0.4909
18	rs58819658	53322172	C	T	0.0086028888072678	0.0251	0.7308
18	rs138069855	53322475	C	T	-0.0095050300143049	0.0465	0.838
18	rs652447	53323519	G	T	0.0118001041157506	0.017	0.4873
18	rs12964264	53325504	C	T	-0.0181028726978536	0.0328	0.5814
18	rs12458731	53326575	C	T	-0.0116981574124923	0.017	0.4909
18	rs607664	53326656	G	A	0.0117012723076411	0.017	0.4909
18	rs899103	53327370	A	G	0.0116024307308398	0.017	0.4936
18	rs676735	53328392	A	T	0.0116024307308398	0.017	0.496
18	rs4800992	53329474	C	A	-0.0117993392160431	0.017	0.4885
18	rs590949	53331060	A	G	0.0114047182634362	0.017	0.5013
18	rs796742	53332089	C	T	0.0111970780932162	0.017	0.5098
18	rs796741	53332309	C	T	0.0111970780932162	0.017	0.5115
18	rs784231	53332327	G	C	0.0114047182634362	0.017	0.5036
18	rs150402042	53332518	T	C	-0.0303045802648556	0.0679	0.6557
18	rs784229	53332964	T	C	0.0110981866660334	0.017	0.5148
18	rs784227	53334002	G	A	0.0112959597418516	0.017	0.5067
18	rs804200	53334197	T	C	0.0112959597418516	0.017	0.5076
18	rs631957	53334404	A	G	0.0114047182634362	0.017	0.5041
18	rs675637	53335057	C	T	0.0114047182634362	0.017	0.504
18	rs687902	53335497	A	G	0.0114047182634362	0.017	0.5041
18	rs7245175	53335718	A	G	-0.0113036461713921	0.017	0.508
18	rs591693	53336479	G	A	0.0112959597418516	0.017	0.5074
18	rs372793198	53337484	T	C	0.0515957486436504	0.0923	0.5765
18	rs141599435	53337697	T	A	0.0177023841130051	0.1046	0.8658
18	rs639590	53340504	G	A	0.0112959597418516	0.017	0.5079
18	rs635474	53341393	G	A	0.0112959597418516	0.017	0.5062
18	rs139482268	53344711	C	T	0.0321960982163169	0.0967	0.7395
18	rs2111564	53345956	G	A	-0.0111013930711739	0.0171	0.5143
18	rs668439	53346365	A	G	0.0101978249764461	0.0171	0.5509
18	rs1031831	53347258	C	A	-0.0066017436345624	0.0173	0.7027
18	rs78309099	53348537	A	C	0.0239996896478807	0.0376	0.5234
18	rs11151224	53350481	C	T	-0.0110002818588653	0.0171	0.5221
18	rs141093848	53351969	G	A	-0.0231048737150968	0.0523	0.6582
18	rs181815572	53353598	T	C	-0.0288007896057264	0.1033	0.7806
18	rs784217	53353847	C	G	-0.0106970095483354	0.0171	0.534
18	rs34183318	53353895	A	G	-0.017502275136142	0.0328	0.5936
18	rs62091211	53354331	G	A	0.0093957216403621	0.0173	0.588
18	rs784216	53354347	T	G	-0.0084959889212643	0.0172	0.6186
18	rs12457071	53359473	C	A	-0.009797842480111	0.0172	0.5684
18	rs186979750	53361053	C	T	-0.10849876815833	0.1325	0.413
18	rs75561599	53364338	G	A	0.016296487966892	0.0374	0.6637
18	rs9946839	53365738	T	C	-0.0105959392134034	0.0173	0.5401
18	rs2901982	53365938	C	T	0.0052959516591825	0.0181	0.7708
18	rs12456600	53368823	T	C	-0.0098988321792475	0.0173	0.5662
18	rs371678508	53373759	T	C	-0.0454995840713661	0.0618	0.4619
18	rs34704381	53375677	G	A	-0.0088994831870327	0.0173	0.6078
18	rs77268215	53378586	C	T	0.0023971245997214	0.0177	0.8945
18	rs11662998	53379992	T	C	-0.009000382197299	0.0174	0.6038
18	rs78477593	53381227	T	C	0.126403549801838	0.0788	0.1086
18	rs79633366	53381537	A	G	-0.0257999754904126	0.0516	0.6166
18	rs190648509	53388018	G	T	-0.0111013930711739	0.0521	0.8315
18	rs184484919	53388946	G	A	-0.0507039943747058	0.0584	0.3853
18	rs899104	53389061	G	A	-0.0088994831870327	0.0174	0.6085
18	rs139446506	53391956	C	T	-0.0418954871740363	0.0654	0.5221
18	rs373536667	53394310	A	T	-0.090001296894138	0.09	0.3175
18	rs117781552	53398812	C	T	0.0961007762914555	0.0778	0.2167
18	rs77374836	53399129	C	T	-0.0152050125429676	0.0799	0.8493
18	rs17089925	53400834	C	T	0.0035038543266769	0.0177	0.8448
18	rs784255	53403228	G	T	0.0068961666878413	0.0272	0.7992
18	rs4800994	53403850	C	T	-0.0240980393840575	0.0313	0.4402
18	rs813043	53404694	A	G	0.004101577021075	0.0273	0.8808
18	rs17527878	53404986	C	T	-0.0021022080918702	0.017	0.9001
18	rs784254	53405382	C	T	0.004201162744548	0.0273	0.8764
18	rs711745	53407097	G	C	0.0049974917102918	0.0273	0.8536
18	rs784253	53408051	G	A	0.004001981379298	0.0177	0.8201
18	rs28758902	53408187	C	T	-0.0018016219466282	0.0171	0.918
18	rs784252	53408798	T	A	0.004001981379298	0.0177	0.823
18	rs12458596	53410912	A	G	0.0002999550089979	0.017	0.9843
18	rs784251	53412903	C	T	0.00730326611012	0.0274	0.7885
18	rs57820851	53413566	G	T	0.0022973590486834	0.0171	0.8912
18	rs4800995	53415377	G	A	0.0008995952428359	0.0176	0.9586
18	rs76281173	53416492	A	G	0.0008995952428359	0.0733	0.99
18	rs7227376	53418082	T	A	-0.0393023164827424	0.0279	0.1593
18	rs8099157	53418307	G	A	-0.040197189751413	0.0279	0.1493
18	rs58541785	53418825	A	G	-0.0403012967735257	0.0279	0.1485
18	rs9945725	53418850	A	G	0.0851037252451896	0.0594	0.1522
18	rs66669275	53418928	T	C	0.0059025456526138	0.0173	0.7305
18	rs56992108	53418985	C	T	0.0060019521956343	0.0173	0.7266
18	rs60106272	53419084	C	A	0.0061013488579762	0.0173	0.7232
18	rs146073806	53419515	C	T	0.022299507494767	0.0884	0.8007
18	rs3919557	53419914	C	T	-0.0092022107647994	0.0178	0.6039
18	rs6566219	53419934	C	T	0.0852965742220806	0.0594	0.151
18	rs36059932	53420576	G	T	-0.0377953294954024	0.028	0.1769
18	rs34984088	53421172	G	A	-0.0382004338153035	0.0279	0.1708
18	rs12959148	53421466	G	A	-0.0385017716536664	0.0279	0.1675
18	rs11873199	53421845	G	A	0.0894018508622606	0.0593	0.1316
18	rs17528154	53421932	A	C	0.0630029677787336	0.061	0.3022
18	rs12455055	53422092	C	T	0.0062007356416035	0.0173	0.7223
18	rs11665413	53422618	T	C	0.0062007356416035	0.0174	0.719
18	rs56161077	53422639	G	A	-0.0386992491392765	0.0279	0.1652
18	rs17600287	53422724	G	A	-0.0390007373497326	0.0279	0.1618
18	rs784233	53424246	C	T	0.0052959516591825	0.0183	0.7729
18	rs4800996	53424358	C	T	-0.0004000800213396	0.0181	0.9819
18	rs35554103	53424848	T	C	-0.0396039865931634	0.0278	0.155
18	rs61269817	53424880	A	G	0.004001981379298	0.0187	0.8296
18	rs11876635	53425305	C	T	0.0065981840282271	0.0174	0.704
18	rs56027712	53425534	G	A	-0.0393959285025942	0.0278	0.1564
18	rs3745044	53425670	C	T	-0.0004000800213396	0.0181	0.9816
18	rs28525036	53425751	A	C	0.0915029414613708	0.0588	0.1197
18	rs28600976	53425763	G	A	0.0927979358513521	0.0588	0.1142
18	rs12456049	53426442	A	G	-0.0169020380753563	0.0253	0.5042
18	rs12456612	53426627	T	C	-0.0170037478161859	0.0253	0.5002
18	rs56285026	53426929	G	C	-0.0083043861636152	0.0247	0.7354
18	rs9959943	53427591	T	C	-0.0114958245134845	0.0247	0.6425
18	rs9957855	53427979	A	G	-0.0114047880634385	0.0247	0.6438
18	rs12956282	53428085	A	G	-0.0114047880634385	0.0247	0.6439
18	rs12960151	53428294	A	G	-0.0114047880634385	0.0247	0.6451
18	rs17089932	53428347	C	T	0.0800027068735152	0.0575	0.1638
18	rs1421023	53428905	T	G	-0.0112025145079934	0.0247	0.6496
18	rs4800997	53429433	A	T	-0.032502530761974	0.0269	0.2266
18	rs4800998	53429655	T	A	-0.0316041926269978	0.0269	0.2407
18	rs1642295	53429699	T	C	0.0136957831289865	0.0179	0.4468
18	rs4800933	53429841	C	T	-0.0302015087331214	0.0269	0.2602
18	rs4800999	53429879	C	G	-0.0306963490025976	0.0269	0.253
18	rs9960987	53430391	C	T	0.0719019692890779	0.061	0.2384
18	rs117575272	53430616	T	G	0.0638007490506618	0.0914	0.4854
18	rs59355765	53431951	C	T	0.0394033887747662	0.063	0.5322
18	rs12327494	53432288	G	A	-0.0243951568347216	0.0263	0.3535
18	rs754882	53432476	T	C	-0.0238010101859522	0.0263	0.3653
18	rs784239	53432839	A	G	0.0177023841130051	0.0178	0.3215
18	rs784240	53434122	T	C	0.0176041339483571	0.0178	0.3217
18	rs12968519	53435400	C	G	-0.0256050287153947	0.0262	0.329
18	rs12326693	53435469	C	T	-0.0256050287153947	0.0262	0.3288
18	rs12326688	53436104	G	A	-0.0255024404124231	0.0262	0.3295
18	rs784241	53436678	T	G	0.017496047616751	0.0178	0.3258
18	rs784242	53437203	A	G	0.0053954185169075	0.0172	0.7544
18	rs71352214	53437249	G	A	-0.0255024404124231	0.0262	0.3295
18	rs539917861	53437295	G	A	-0.110495901430623	0.0894	0.2168
18	rs1362781	53439036	G	A	-0.0264979913062283	0.0262	0.3122
18	rs784243	53439589	A	T	0.0164047040252769	0.0179	0.3594
18	rs12967215	53440175	A	G	0.0444952398865513	0.1032	0.6667
18	rs12455906	53440604	C	G	-0.0249999098013234	0.0262	0.3397
18	rs7244737	53441164	G	A	-0.0110002818588653	0.0245	0.6536
18	rs72932565	53441383	A	G	-0.0437011352710986	0.0336	0.1928
18	rs17600763	53441506	A	T	-0.0252049938352247	0.0262	0.3353
18	rs2306163	53442049	T	G	-0.0256973671872587	0.0261	0.3255
18	rs2306164	53442108	G	C	-0.0111013930711739	0.0245	0.651
18	rs3816653	53442117	T	C	-0.0256973671872587	0.0261	0.326
18	rs931041	53443580	C	A	0.0737986386007454	0.0615	0.2297
18	rs17536	53443889	G	A	0.0686021284901822	0.0604	0.2562
18	rs12969473	53443931	T	G	-0.0256050287153947	0.0262	0.3279
18	rs73494715	53443943	T	G	0.0683966938083502	0.0604	0.2581
18	rs17528	53443978	T	C	0.0682005576892554	0.0604	0.2589
18	rs12965363	53444123	C	T	0.0044003044444822	0.0172	0.8001
18	rs6566233	53445930	T	C	0.0089002747867194	0.0173	0.6059
18	rs2861344	53446374	G	A	0.0075017910703226	0.0172	0.6621
18	rs12961717	53446514	C	G	-0.0303045802648556	0.0238	0.2027
18	rs62091221	53447246	G	C	0.0736035592446318	0.0613	0.2302
18	rs9952704	53447690	G	A	0.0770999203808484	0.0614	0.2093
18	rs8097498	53449667	A	G	0.0222017079836866	0.0224	0.3215
18	rs28719468	53452144	T	C	0.0800027068735152	0.0605	0.186
18	rs9951562	53452446	G	A	0.0760995590558653	0.0613	0.2146
18	rs9952111	53453113	G	A	0.0754970069979959	0.0604	0.2115
18	rs72932579	53453353	A	G	0.0011992805754821	0.0589	0.9838
18	rs7245109	53453575	A	C	0.0763034175417175	0.0613	0.2134
18	rs56056732	53454041	C	T	-0.0263953113595316	0.0238	0.2663
18	rs56152138	53454066	C	A	-0.0262002485024742	0.0238	0.2702
18	rs4996482	53454369	C	A	-0.0259025943231108	0.0237	0.2743
18	rs7235891	53454774	T	C	0.0058031292269501	0.0172	0.7351
18	rs899100	53455204	T	C	-0.0262002485024742	0.0237	0.2691
18	rs899101	53455231	T	C	-0.0262002485024742	0.0237	0.2697
18	rs75893975	53455296	G	A	-0.0256973671872587	0.0441	0.56
18	rs899102	53455329	A	G	-0.013004189135254	0.0226	0.5637
18	rs11151321	53455685	T	C	-0.0267033828345498	0.0237	0.2599
18	rs12455398	53455923	A	G	-0.0275973271921043	0.0241	0.2525
18	rs12456030	53456476	A	G	-0.0166986496230515	0.0174	0.3388
18	rs77480825	53456562	G	T	0.0291023874205329	0.0501	0.5617
18	rs2169688	53456661	T	C	-0.0166986496230515	0.0174	0.3367
18	rs2169687	53456685	A	G	-0.0166986496230515	0.0174	0.337
18	rs4801000	53456943	A	G	-0.0009004052431641	0.017	0.9566
18	rs4455053	53457462	T	A	-0.0166986496230515	0.0174	0.3363
18	rs7226741	53457502	G	C	0.0788019382374035	0.0614	0.1991
18	rs2861345	53457522	A	T	-0.0166986496230515	0.0174	0.3375
18	rs922394	53458456	G	A	-0.0163021610829842	0.0174	0.3474
18	rs7233731	53458806	C	A	0.0148984646619666	0.0179	0.4044
18	rs13313612	53458908	C	T	-0.0270012755029434	0.0238	0.2564
18	rs8090270	53459057	A	C	-0.0162005226717083	0.0174	0.3525
18	rs1382119	53459905	C	T	-0.0006001800720324	0.017	0.9728
18	rs2086066	53460035	G	T	0.0147999386115992	0.0179	0.4082
18	rs5009456	53460058	T	A	-0.0014009809156281	0.0171	0.935
18	rs958714	53461123	A	C	-0.0158042315449673	0.0174	0.3637
18	rs75363678	53461251	C	A	0.0147014028528927	0.0179	0.4116
18	rs78563479	53461638	T	C	0.0374980764200844	0.0923	0.6844
18	rs1382118	53461871	C	T	-0.0098988321792475	0.0176	0.5748
18	rs1382117	53461945	G	A	-0.0156010662286512	0.0174	0.3689
18	rs12606831	53462888	T	C	-0.0128015918372089	0.09	0.8871
18	rs11151327	53463114	C	G	-0.0001000050003333	0.0172	0.9943
18	rs8091837	53463618	T	C	-0.0182963622831166	0.0527	0.728
18	rs3943320	53463661	C	G	0.0	0.0172	0.9987
18	rs35968451	53463912	C	A	-0.0282965991551138	0.0239	0.2366
18	rs80249394	53464191	T	G	-0.007095110875924	0.0292	0.808
18	rs1031830	53464767	G	A	-0.0168003386783461	0.0176	0.3379
18	rs146615282	53468190	T	C	0.190397194213237	0.1172	0.1045
18	rs140279447	53468526	G	T	0.0189983824093147	0.018	0.2896
18	rs184658902	53470386	C	T	-0.0513985630860003	0.0595	0.3879
18	rs58318242	53470986	G	C	0.0188021269625962	0.0179	0.2934
18	rs67526282	53471187	T	C	0.0187039847937718	0.0179	0.2956
18	rs34771881	53472610	C	T	-0.0243029385231735	0.0248	0.3276
18	rs4603647	53472722	C	G	0.0184978548821194	0.0179	0.3
18	rs11151343	53473423	C	T	0.0185960172820726	0.0179	0.2989
18	rs12605940	53473477	T	C	0.0184978548821194	0.0179	0.2998
18	rs12605499	53473528	A	T	0.0184978548821194	0.0179	0.2994
18	rs143154030	53473964	G	A	-0.0831968434005588	0.078	0.2864
18	rs12606645	53475163	A	G	0.0187039847937718	0.0178	0.2939
18	rs2221526	53475165	C	T	0.0081963182244858	0.0188	0.6627
18	rs12455722	53477784	G	A	-0.0267958227871631	0.0251	0.2859
18	rs1477942	53477819	G	T	0.0198026272961797	0.0178	0.265
18	rs74901282	53478145	G	A	0.0448012667045393	0.0666	0.5013
18	rs1531519	53480206	T	C	-0.000200020002667	0.0197	0.9938
18	rs150134856	53480350	C	T	-0.052198967543594	0.0632	0.4082
18	rs1531518	53480368	G	A	0.0036034995896235	0.0229	0.8754
18	rs138609960	53480458	C	T	-0.0834033483057841	0.069	0.2271
18	rs1532897	53480756	G	A	-0.0058973552660839	0.0176	0.7385
18	rs1532896	53480902	C	T	-0.005304041591906	0.0176	0.7644
18	rs7244531	53483103	T	C	0.0056042667198317	0.0229	0.808
18	rs62091246	53483269	T	C	0.0085037404912207	0.023	0.7124
18	rs804295	53484069	A	G	-0.0023026490626755	0.0193	0.9046
18	rs12455831	53485445	T	C	0.146703014692101	0.1277	0.2506
18	rs72627233	53486724	T	G	-0.0064004391810282	0.0175	0.7141
18	rs9956897	53487231	A	T	-0.006199175242821	0.0175	0.7231
18	rs9944650	53487462	G	A	-0.006199175242821	0.0175	0.7243
18	rs11151358	53487620	C	T	0.146996578734341	0.0988	0.137
18	rs72627234	53488922	G	A	-0.0065010863423599	0.0175	0.7107
18	rs8085454	53489366	A	C	0.0074025335167413	0.0227	0.7434
18	rs72934520	53491424	C	T	-0.0067024110596754	0.048	0.8893
18	rs812738	53491749	T	C	0.0092966519050945	0.0226	0.6814
18	rs17601312	53494075	T	C	0.0074025335167413	0.0226	0.7437
18	rs12605144	53494326	G	A	-0.017502275136142	0.0187	0.3488
18	rs12605336	53494672	C	A	-0.0062998021485279	0.0174	0.7189
18	rs9636056	53494964	A	G	-0.006199175242821	0.0174	0.7223
18	rs784330	53494969	C	T	-0.0003000450090019	0.0191	0.9889
18	rs9319731	53495329	G	A	-0.005696192544881	0.0174	0.7443
18	rs3105602	53495479	T	C	-0.0003000450090019	0.0191	0.9886
18	rs12605156	53498114	A	T	-0.0060985584618694	0.0174	0.7246
18	rs1553597	53501023	C	G	-0.0079011318962572	0.0226	0.7255
18	rs9959500	53502996	G	A	-0.0060985584618694	0.0173	0.7265
18	rs57984515	53503720	T	G	-0.0067024110596754	0.0173	0.6972
18	rs7242862	53505016	G	T	-0.0104039337153929	0.0193	0.5907
18	rs7233695	53505198	T	G	0.001099395443301	0.0206	0.9566
18	rs1506630	53505340	G	T	-0.0067024110596754	0.0173	0.6962
18	rs11151372	53506030	G	A	0.0117012723076411	0.0172	0.4948
18	rs117889379	53506067	T	A	0.0141987193998129	0.0858	0.8685
18	rs12455051	53506376	C	T	0.0063994795805678	0.0173	0.7121
18	rs937831	53506971	C	T	0.0118989261570991	0.0171	0.4885
18	rs2862256	53508224	C	T	0.0066975214477213	0.0173	0.6991
18	rs9955295	53508273	G	C	-0.0069037763167944	0.0173	0.6914
18	rs1814777	53508409	C	T	0.0066975214477213	0.0173	0.6972
18	rs12604708	53508754	T	G	-0.013004189135254	0.0186	0.4829
18	rs186809953	53509541	A	G	-0.0267958227871631	0.0623	0.6663
18	rs62091249	53509957	A	G	0.0063001125484799	0.0224	0.7774
18	rs12455625	53510307	C	T	0.0099998345783334	0.0194	0.6053
18	rs111957075	53510583	C	T	-0.0808955712583134	0.0926	0.3826
18	rs62091250	53510595	C	T	0.0068961666878413	0.0173	0.689
18	rs11151377	53511190	C	T	0.0069954745123864	0.0173	0.6873
18	rs1553600	53514134	G	A	0.0007996801705642	0.0174	0.9614
18	rs11151379	53514843	G	A	-0.0009004052431641	0.0174	0.9583
18	rs7233004	53516802	G	T	0.0056042667198317	0.0173	0.7463
18	rs6566299	53516897	T	A	0.0023971245997214	0.0175	0.893
18	rs144909927	53522271	T	C	0.024702368640342	0.0515	0.6317
18	rs10871620	53522718	A	T	0.0065981840282271	0.0174	0.704
18	rs6650723	53524269	T	C	0.0068961666878413	0.0174	0.6923
18	rs12454407	53524392	A	G	0.0067968490002727	0.0174	0.6937
18	rs20370	53525297	T	G	0.0066975214477213	0.0174	0.6987
18	rs20371	53525351	T	G	-0.0538017009683557	0.0446	0.228
18	rs7228225	53529456	A	T	0.109795665822884	0.0689	0.111
18	rs138874487	53529876	A	G	-0.0601959637034527	0.0912	0.5092
18	rs9675567	53530878	A	T	0.108495596153299	0.0689	0.115
18	rs8092776	53531732	G	A	0.113400111327533	0.0688	0.0992
18	rs870778	53535544	T	A	0.0133011462391285	0.0295	0.6515
18	rs191502165	53536299	G	T	-0.050398957583852	0.0737	0.4947
18	rs17089986	53536547	C	A	-0.0064004391810282	0.0183	0.7259
18	rs77180904	53537986	T	A	0.0332026408277183	0.095	0.7263
18	rs66649216	53539480	T	C	0.0278972284172359	0.024	0.2446
18	rs12458132	53539657	T	A	-0.0163021610829842	0.0205	0.4273
18	rs12964404	53540466	G	A	0.0017983819413794	0.0178	0.9173
18	rs79008228	53541420	C	A	0.0784044433741818	0.0702	0.2642
18	rs1395374	53543986	T	C	-0.0159972768350078	0.0205	0.435
18	rs12052006	53545463	T	C	0.0035038543266769	0.0178	0.8458
18	rs1395378	53547654	G	A	-0.0158042315449673	0.0206	0.4434
18	rs9319747	53549098	T	A	0.0036034995896235	0.0178	0.8399
18	rs183623252	53550831	T	C	0.0595039941477318	0.0934	0.524
18	rs76778052	53551186	A	T	-0.0071958279818024	0.0259	0.7792
18	rs11876143	53551770	A	G	0.024097313483794	0.0241	0.3155
18	rs79288072	53554264	A	G	0.0402970567645369	0.0578	0.4858
18	rs1857916	53562185	T	G	0.0075017910703226	0.0178	0.6718
18	rs17089998	53568736	A	G	0.0109003744682883	0.0295	0.7113
18	rs79519695	53569387	C	T	-0.0036968248442897	0.0548	0.9464
18	rs10503006	53569429	A	G	-0.0143017847108596	0.0264	0.587
18	rs146047519	53571623	C	T	0.0213015034199157	0.076	0.7791
18	rs17530578	53573965	A	G	0.0368043345220483	0.0239	0.1244
18	rs9962650	53574043	C	G	-0.0456984484517478	0.0717	0.524
18	rs12959908	53575949	T	C	-0.0416035498550752	0.0715	0.5606
18	rs34436296	53576101	T	G	-0.0346949697968869	0.0281	0.2174
18	rs12454727	53576502	G	A	-0.022398994943479	0.0301	0.4569
18	rs1553598	53577346	T	C	-0.0361039752308815	0.0242	0.1353
18	rs11151432	53577888	T	C	0.0047984689115734	0.0178	0.786
18	rs9807155	53578214	T	G	0.0007996801705642	0.0178	0.9638
18	rs76959845	53578457	C	A	0.0471984218290006	0.069	0.4937
18	rs1506632	53579294	C	T	0.0011992805754821	0.0178	0.9476
18	rs954610	53582761	A	G	0.0	0.0178	0.9981
18	rs1395375	53583217	T	C	9.99950003332973e-05	0.0178	0.9942
18	rs1395376	53583258	A	G	9.99950003332973e-05	0.0178	0.9967
18	rs67276713	53584060	T	A	0.004101577021075	0.0178	0.8173
18	rs2902191	53584850	A	G	0.0630968574396732	0.0645	0.328
18	rs58707448	53585102	C	T	0.0043007385516922	0.0179	0.8114
18	rs72936328	53585455	A	T	0.0049974917102918	0.0179	0.7805
18	rs1506633	53586671	T	C	-0.0377018671840115	0.0237	0.1125
18	rs72936333	53586855	C	T	0.0085037404912207	0.0178	0.6313
18	rs8098738	53587697	G	A	-0.0325955083699338	0.0209	0.1188
18	rs57112944	53588068	T	C	0.0651976788453886	0.0644	0.3113
18	rs7232412	53588743	A	G	-0.0385953087593848	0.0237	0.1032
18	rs7504419	53589735	A	G	-0.035596090043474	0.0209	0.08828
18	rs784395	53591367	G	C	-0.0404991299799539	0.0237	0.08794
18	rs11872430	53593388	G	A	0.0387013475370749	0.0241	0.1078
18	rs72936341	53594181	T	C	0.0387975467079122	0.0241	0.1077
18	rs784397	53594836	G	A	0.0077995046323818	0.0177	0.6602
18	rs784398	53595701	C	T	0.0075017910703226	0.0177	0.6708
18	rs76490132	53596333	A	G	-0.0023026490626755	0.0661	0.9722
18	rs784399	53596858	T	A	-0.0418016408837633	0.0237	0.07769
18	rs784400	53597420	T	A	-0.0418016408837633	0.0237	0.07741
18	rs78031431	53597442	G	A	-0.0313049258284153	0.0403	0.4366
18	rs2902192	53597476	G	A	-0.0382004338153035	0.0208	0.06597
18	rs77179866	53598246	T	C	-0.0418016408837633	0.0278	0.1334
18	rs784401	53598686	A	G	0.0088011559530687	0.0177	0.6207
18	rs784402	53598716	C	T	0.0090984829852593	0.0177	0.6075
18	rs12607609	53598781	C	G	-0.0385017716536664	0.0208	0.06392
18	rs11151442	53599161	G	A	-0.0383043331577141	0.0208	0.06508
18	rs1960053	53599754	G	A	-0.0385017716536664	0.0208	0.06409
18	rs1960054	53599790	C	T	-0.0385017716536664	0.0208	0.06418
18	rs7243708	53601756	G	T	-0.039104719880761	0.0208	0.05962
18	rs811477	53603199	G	A	0.0086028888072678	0.0177	0.6294
18	rs8083781	53604762	T	C	-0.0398016818829366	0.0206	0.05312
18	rs117666492	53605555	C	T	-0.0462952789853036	0.0628	0.4615
18	rs7233206	53606519	C	A	-0.0382004338153035	0.0208	0.06606
18	rs2135518	53607155	C	T	0.00730326611012	0.0177	0.6822
18	rs74478735	53607677	G	T	0.0308007491527123	0.0933	0.7416
18	rs12455372	53610153	C	T	-0.0380030548002074	0.0208	0.06789
18	rs75142617	53610878	T	C	-0.0033957590691798	0.0688	0.9608
18	rs79414815	53610960	C	T	-0.0022024235552	0.0659	0.9736
18	rs1593192	53611682	T	C	-0.0375980304153185	0.0209	0.07135
18	rs2551462	53614857	T	A	-0.0057967688471774	0.0178	0.7429
18	rs148720592	53615625	G	C	-0.002002002670673	0.066	0.9754
18	rs17602774	53616618	C	T	0.0384030712829451	0.0242	0.1125
18	rs11873855	53618120	G	T	-0.0031950988965408	0.0689	0.9629
18	rs4801009	53618184	C	T	-0.0380965452668448	0.021	0.06936
18	rs60756186	53618456	G	A	-0.102099172955455	0.0889	0.2506
18	rs2646964	53618966	C	G	-0.007296555232638	0.0178	0.6834
18	rs7237675	53619577	G	A	-0.0398016818829366	0.021	0.05794
18	rs189286565	53619855	A	G	-0.0638027918527484	0.0764	0.4035
18	rs2551463	53619906	T	C	-0.0064004391810282	0.0179	0.7205
18	rs12454447	53621849	G	T	-0.0372035489975441	0.0211	0.07716
18	rs2588480	53622346	G	C	0.0382009626151637	0.0242	0.1149
18	rs4527099	53622675	G	T	-0.0378991867540796	0.0211	0.07274
18	rs4533368	53622684	C	T	-0.0378991867540796	0.0211	0.07296
18	rs4312386	53622810	A	G	-0.0393959285025942	0.0211	0.06145
18	rs2588479	53624138	C	T	0.0338022134084658	0.0232	0.1455
18	rs2646940	53624765	C	A	0.03029639423135	0.0232	0.1907
18	rs145071754	53625122	G	A	0.169599304380125	0.0964	0.07845
18	rs2588478	53625296	G	T	-0.0054950702819798	0.0179	0.7602
18	rs12457311	53625366	C	T	-0.0398953406632555	0.0219	0.06858
18	rs12457222	53625655	G	T	-0.0435966737180782	0.034	0.1992
18	rs75150946	53625813	G	A	0.0994017977075785	0.0765	0.1939
18	rs2588477	53625979	A	G	-0.0086977157031958	0.0179	0.6276
18	rs2113445	53627712	T	C	-0.0413950753663857	0.0219	0.05913
18	rs1991089	53627803	T	C	-0.0413950753663857	0.0219	0.05913
18	rs1991090	53627804	G	A	-0.0413950753663857	0.0219	0.05914
18	rs1991091	53627929	A	G	-0.0409990935346932	0.0219	0.0611
18	rs2862257	53628299	C	T	-0.0411970648503382	0.0219	0.06054
18	rs4801010	53628827	G	C	-0.0403012967735257	0.022	0.06629
18	rs67235336	53629458	G	C	0.0366019024445485	0.0232	0.1155
18	rs139295945	53630215	A	G	-0.0352023974087295	0.0717	0.6231
18	rs12606647	53630247	G	C	-0.0408949138454712	0.0221	0.06368
18	rs2646941	53630341	T	G	9.99950003332973e-05	0.0178	0.9942
18	rs2588476	53630757	A	G	-0.0068030886197391	0.0178	0.7012
18	rs11663406	53631042	C	G	0.0395956428583544	0.0182	0.0296
18	rs17603101	53631065	T	C	0.0379988130912113	0.0183	0.03824
18	rs151240026	53631141	G	A	-0.0064004391810282	0.0578	0.9116
18	rs117154695	53632871	C	T	-0.004701032558649	0.0577	0.9348
18	rs1985049	53633786	T	C	0.0129951954948113	0.0176	0.4599
18	rs17090011	53635272	G	A	0.0291995144044279	0.0226	0.1959
18	rs75801709	53635475	G	T	0.029296631955588	0.0226	0.1948
18	rs17603170	53635544	G	A	0.0377966226945664	0.0229	0.09991
18	rs17090012	53635577	C	T	0.0274011363479391	0.0225	0.2236
18	rs17090013	53636617	A	G	0.0288012338056278	0.0226	0.2016
18	rs17603324	53636776	G	A	0.0387975467079122	0.0231	0.09338
18	rs918822	53637922	A	G	-0.0093031403261444	0.017	0.5843
18	rs918823	53637972	C	G	-0.0112025145079934	0.0171	0.5119
18	rs2551442	53638995	C	T	0.0133998200630165	0.0176	0.4465
18	rs76271548	53639716	C	A	0.0285971749776749	0.0225	0.2036
18	rs1424401	53640779	G	A	-0.009000382197299	0.017	0.5953
18	rs75756829	53640836	C	A	0.0288012338056278	0.0225	0.2014
18	rs77466727	53640936	G	A	0.0284999894699013	0.0225	0.2059
18	rs1424402	53640991	A	G	-0.009000382197299	0.017	0.598
18	rs2551443	53641041	A	G	0.0121953336998771	0.0176	0.4878
18	rs12458695	53641115	T	C	-0.0087985943563496	0.017	0.6057
18	rs141288478	53641949	A	T	-0.0132980281439898	0.0775	0.8642
18	rs8097485	53642088	G	A	0.0288983900426488	0.0225	0.1996
18	rs8085442	53642206	A	G	0.0291995144044279	0.0225	0.1944
18	rs12956434	53642396	A	T	-0.0306035477981776	0.0188	0.1048
18	rs2551445	53643430	C	T	0.012096540947233	0.0175	0.4908
18	rs78540071	53643609	A	G	0.0291995144044279	0.0225	0.1948
18	rs11151472	53643688	T	C	-0.0074980401773571	0.017	0.6593
18	rs74484116	53644074	A	C	0.0274011363479391	0.0224	0.2218
18	rs80070455	53644133	T	C	0.0291023874205329	0.0225	0.1954
18	rs12458255	53644334	C	G	-0.0431998193062192	0.0244	0.07689
18	rs62093805	53644515	G	A	-0.0054950702819798	0.0288	0.8484
18	rs78260677	53645005	C	A	0.029296631955588	0.0225	0.1927
18	rs12953580	53645078	T	C	-0.0285949668801128	0.0189	0.1298
18	rs80259215	53645171	A	C	0.0291995144044279	0.0225	0.1932
18	rs17090021	53647447	T	C	0.0278972284172359	0.0224	0.2118
18	rs147950915	53649508	T	C	-0.0313049258284153	0.0645	0.6272
18	rs1820283	53650092	T	C	-0.0062998021485279	0.017	0.7117
18	rs2902193	53650309	A	G	-0.0064004391810282	0.017	0.7066
18	rs10164243	53650946	G	A	-0.0068030886197391	0.017	0.6898
18	rs17090022	53651096	C	T	0.0289955368412525	0.0224	0.1961
18	rs10163561	53651177	G	A	-0.028399474521698	0.0188	0.1316
18	rs12965932	53652144	T	C	-0.0275973271921043	0.0193	0.1533
18	rs8091714	53652569	A	C	-0.0300984478240329	0.0188	0.1098
18	rs2646947	53652987	A	T	-0.0079011318962572	0.017	0.6421
18	rs10048306	53654020	C	T	-0.0274020297483382	0.0189	0.1466
18	rs11151478	53654604	C	G	0.0289955368412525	0.0224	0.1966
18	rs10871641	53654696	T	C	-0.0054950702819798	0.017	0.7463
18	rs2646949	53654719	C	A	-0.0064004391810282	0.017	0.7049
18	rs11659538	53654917	A	T	-0.0259949602770859	0.0193	0.1791
18	rs1895614	53656337	C	T	-0.0062998021485279	0.017	0.7095
18	rs75271950	53657098	T	C	0.0439977464776452	0.0405	0.2776
18	rs7241820	53657201	G	A	-0.0274020297483382	0.0189	0.1468
18	rs147447943	53657385	A	G	0.0745043221681052	0.091	0.4127
18	rs73957263	53657407	T	C	0.0289955368412525	0.0224	0.1963
18	rs11665257	53657974	G	C	-0.0426987545331152	0.0245	0.08133
18	rs76125171	53658732	G	C	0.027799974857679	0.0224	0.214
18	rs73957264	53658854	G	A	0.027799974857679	0.0223	0.2132
18	rs74701179	53659535	G	T	0.0273038345273452	0.0224	0.2234
18	rs59623848	53659648	C	T	0.0273038345273452	0.0224	0.2236
18	rs12604132	53659772	A	G	0.0307037775750057	0.0231	0.1833
18	rs79489350	53659826	A	C	0.0274011363479391	0.0224	0.2227
18	rs78307781	53660520	C	T	0.027196791588428	0.0224	0.2261
18	rs80277746	53660761	G	A	0.0273038345273452	0.0224	0.2245
18	rs73957266	53661057	G	C	0.0259990758686168	0.0223	0.2438
18	rs73957267	53661230	G	A	0.027196791588428	0.0224	0.2254
18	rs73957268	53661726	T	G	0.027196791588428	0.0224	0.2258
18	rs56142524	53662678	A	G	0.0270994698817177	0.0224	0.2264
18	rs7242353	53662768	C	A	-0.0256973671872587	0.0189	0.1757
18	rs56359264	53662795	A	G	0.0270994698817177	0.0224	0.2263
18	rs116881806	53662881	A	G	0.0458047599004855	0.0603	0.447
18	rs2551460	53663050	A	C	0.0258041896815329	0.0223	0.2486
18	rs77044078	53663447	G	A	0.027196791588428	0.0224	0.2255
18	rs1978501	53663722	A	G	-0.0054045784588597	0.0172	0.752
18	rs1978503	53664282	A	G	0.0258041896815329	0.0223	0.248
18	rs8088321	53664579	G	A	0.0289955368412525	0.0231	0.2089
18	rs143702673	53665101	G	C	-0.180000253105278	0.0752	0.01674
18	rs17090028	53665331	G	A	0.0260965047212743	0.0225	0.2457
18	rs1862920	53665398	G	T	0.0117012723076411	0.0176	0.5076
18	rs2646954	53666778	A	T	0.0096037361426946	0.0178	0.589
18	rs2551447	53667255	A	C	0.024097313483794	0.0235	0.3051
18	rs141328137	53667977	C	G	0.101996864922166	0.0976	0.296
18	rs11151485	53668087	G	A	-0.027998320426861	0.0193	0.1457
18	rs2588469	53668418	G	A	0.005703702916678	0.0176	0.7454
18	rs7241090	53668713	T	G	0.0255995183002125	0.0231	0.2666
18	rs7232435	53669408	A	G	0.0247999239054771	0.0231	0.2816
18	rs1364414	53669755	A	G	0.0246048038572487	0.0231	0.286
18	rs2551449	53669788	T	G	0.024702368640342	0.0236	0.2962
18	rs150658006	53670224	A	C	0.0219962978718961	0.0577	0.7026
18	rs117990089	53670510	C	G	-0.094200795398827	0.0568	0.09706
18	rs62091576	53671337	A	G	0.0063994795805678	0.0288	0.8241
18	rs1345920	53671408	A	G	0.025297307774162	0.0231	0.272
18	rs8084913	53672244	C	T	0.0242046886968174	0.0231	0.2939
18	rs12956596	53672613	A	G	-0.0220002402796674	0.019	0.2468
18	rs8085781	53672863	C	G	-0.0221024699079472	0.019	0.2459
18	rs12605042	53672976	T	G	0.0242046886968174	0.0231	0.294
18	rs8093976	53673331	T	C	0.0239996896478807	0.0231	0.2978
18	rs78570238	53673436	G	C	-0.0286978729475453	0.0325	0.378
18	rs6566413	53673680	A	T	0.0242046886968174	0.0231	0.2947
18	rs11660735	53673889	A	G	-0.0222967349986103	0.019	0.2399
18	rs140508562	53674223	C	G	0.0235016597850914	0.0582	0.6858
18	rs7239681	53674366	C	T	0.0239996896478807	0.0231	0.2985
18	rs8095403	53674492	A	G	0.0239996896478807	0.0231	0.2974
18	rs8098957	53675696	G	A	0.0269047980491434	0.0238	0.2572
18	rs2862259	53675743	A	C	-0.0028039273327342	0.0176	0.8733
18	rs2113446	53675978	G	A	0.0242046886968174	0.0231	0.2946
18	rs8099434	53675983	G	T	0.0267003518299564	0.0238	0.2618
18	rs2113447	53676203	T	C	0.024097313483794	0.0231	0.2971
18	rs1820284	53677094	C	T	0.0089002747867194	0.0183	0.6267
18	rs2588468	53677446	G	A	0.0332026408277183	0.0198	0.09451
18	rs60263642	53677749	T	A	-0.0300984478240329	0.0303	0.32
18	rs8091761	53677828	G	A	0.0139029051689914	0.0214	0.5156
18	rs62091579	53678961	T	C	0.0005998200719675	0.0293	0.9831
18	rs147096698	53679140	G	A	-0.0054045784588597	0.0688	0.9377
18	rs117730297	53680442	A	C	0.0743000965537901	0.0518	0.1513
18	rs8085394	53680500	T	C	0.01600129372694	0.0213	0.4509
18	rs113118573	53681437	A	G	0.0160997014894237	0.0213	0.4481
18	rs143139214	53681569	A	T	0.0242046886968174	0.0265	0.3616
18	rs141818218	53682547	C	T	0.0065981840282271	0.0242	0.7834
18	rs12961745	53683073	G	C	0.0156961681063242	0.0212	0.4589
18	rs12966470	53683187	C	A	0.0165030720990143	0.0212	0.4381
18	rs72938331	53683771	A	T	-0.0004000800213396	0.0292	0.9883
18	rs8083665	53684318	A	G	0.024097313483794	0.0264	0.3609
18	rs8088039	53684813	T	A	0.0165030720990143	0.0211	0.4353
18	rs66930533	53685550	G	C	0.0006997551142732	0.0214	0.9753
18	rs1424404	53685681	G	T	0.0147014028528927	0.0187	0.432
18	rs12960109	53685778	A	C	0.0239020562806236	0.0263	0.3623
18	rs12959699	53685930	C	A	0.0239996896478807	0.0263	0.3615
18	rs1424405	53686065	T	G	0.0259990758686168	0.0175	0.1389
18	rs1424406	53686178	T	C	0.0146028573839336	0.0175	0.4027
18	rs7242244	53686306	T	C	0.0239996896478807	0.0263	0.3618
18	rs1541713	53686424	G	A	0.0154007965760229	0.0173	0.3722
18	rs12457890	53686622	G	T	0.024097313483794	0.0263	0.3599
18	rs1820285	53687011	A	G	0.0147014028528927	0.0175	0.3986
18	rs1820286	53687041	A	G	0.026398473854531	0.0175	0.1315
18	rs1946300	53687993	G	A	0.0148984646619666	0.0173	0.3875
18	rs1017250	53688583	C	T	0.0154992634469238	0.0173	0.3684
18	rs12606750	53688816	A	C	0.0032048589489113	0.0293	0.9118
18	rs1017251	53688900	C	T	0.0148984646619666	0.0172	0.3872
18	rs1017252	53689019	A	G	0.0156961681063242	0.0172	0.3615
18	rs1424407	53689202	A	G	0.0148984646619666	0.0172	0.3872
18	rs1364415	53689430	C	T	0.0148984646619666	0.0172	0.3873
18	rs2646956	53690051	C	T	0.0148984646619666	0.0172	0.3887
18	rs12454665	53690538	A	G	0.0270021387025708	0.0263	0.3046
18	rs2588491	53690601	T	C	0.0147999386115992	0.0172	0.3901
18	rs68063210	53690783	T	C	9.99950003332973e-05	0.0212	0.9947
18	rs2551450	53690857	A	G	0.0147999386115992	0.0172	0.3907
18	rs2646957	53691010	G	A	0.0153023200084426	0.0172	0.3744
18	rs2646958	53691172	G	A	0.0149969810059077	0.0172	0.3829
18	rs75006985	53691258	G	A	0.0037031349243813	0.053	0.9439
18	rs2646959	53691435	C	T	0.0152038337422728	0.0172	0.376
18	rs1035594	53691530	A	G	0.0278972284172359	0.0172	0.1052
18	rs2646960	53691567	G	T	0.01600129372694	0.0184	0.3832
18	rs2646961	53691727	C	G	0.0278972284172359	0.0172	0.1044
18	rs2551451	53691788	T	A	0.0152038337422728	0.0172	0.3763
18	rs2646962	53691792	T	G	0.0280041964095973	0.0172	0.1031
18	rs2646963	53691810	C	G	0.0280041964095973	0.0172	0.1032
18	rs1017253	53692616	G	A	0.0150954876453349	0.0172	0.3801
18	rs1017254	53692696	G	A	0.0149969810059077	0.0172	0.3822
18	rs2646965	53692966	C	A	0.0149969810059077	0.0172	0.3824
18	rs77853513	53693134	T	A	0.0025966258472659	0.0292	0.9291
18	rs1364416	53693612	T	C	0.014504302202808	0.0172	0.3988
18	rs1364417	53693949	C	A	0.0135971385060249	0.0185	0.4625
18	rs1364418	53694044	C	T	0.0140015196358136	0.0173	0.4167
18	rs1549319	53694113	C	T	0.0270994698817177	0.0172	0.115
18	rs2161800	53694600	C	T	0.0207041815582916	0.0211	0.3281
18	rs2161801	53694610	A	G	0.003902375817241	0.0293	0.8933
18	rs4392148	53695806	T	C	-0.003797200248385	0.0269	0.8875
18	rs1035595	53695861	G	A	0.0093957216403621	0.0174	0.5906
18	rs1477440	53696010	A	G	0.0090984829852593	0.0174	0.6015
18	rs2551452	53696180	C	A	0.009197572354042	0.0174	0.5974
18	rs1549320	53696806	G	C	0.0192044091837133	0.0173	0.2661
18	rs764595	53697136	T	C	-0.0087985943563496	0.026	0.7351
18	rs79026614	53698087	T	C	-0.0170952954286372	0.0674	0.8
18	rs56314440	53698151	C	T	0.0416984103556758	0.0346	0.2292
18	rs55759137	53698244	T	A	0.0312951579807101	0.0211	0.1378
18	rs73486536	53698562	T	C	0.031498667059371	0.0211	0.1351
18	rs76488251	53698691	G	T	-0.0302015087331214	0.0593	0.6111
18	rs8090739	53698777	G	A	0.0030952049073025	0.0238	0.8978
18	rs2551453	53699500	T	C	0.0192044091837133	0.0172	0.2664
18	rs55765304	53699987	C	T	0.0435000054458512	0.0347	0.2093
18	rs66693142	53700011	C	T	0.0012991557316201	0.0238	0.958
18	rs12607535	53700106	T	C	-0.0095958936734469	0.026	0.7109
18	rs2551454	53700299	A	G	0.0189002595004805	0.0172	0.2736
18	rs2588490	53700794	A	G	0.0025966258472659	0.0237	0.9138
18	rs1895615	53701029	T	C	0.0189002595004805	0.0172	0.2713
18	rs1071935	53701504	G	T	0.031799009548949	0.021	0.1296
18	rs2588489	53701841	C	T	0.0024968801985871	0.0237	0.9151
18	rs2551456	53702160	C	A	0.0236969951765786	0.0178	0.1816
18	rs1834149	53702269	A	G	-0.0085968472255182	0.026	0.7411
18	rs2551457	53702686	C	T	0.0021975835434872	0.0237	0.9269
18	rs4800937	53702960	T	C	-0.0088994831870327	0.026	0.7329
18	rs79232738	53703487	G	A	-0.0038975857287134	0.0272	0.8861
18	rs2646966	53703711	G	A	0.0231011029079872	0.0178	0.1929
18	rs1895617	53703943	C	T	0.0183015011699126	0.0172	0.2862
18	rs1424410	53704323	C	A	0.0182033098538737	0.0172	0.2889
18	rs4801014	53705462	G	A	-0.008395140788382	0.0259	0.7469
18	rs1424411	53706492	C	T	0.0168964476597299	0.0172	0.3258
18	rs61439388	53706621	A	G	0.0336958638567256	0.0214	0.1162
18	rs12454530	53706707	G	A	-0.0067024110596754	0.0259	0.7957
18	rs113036008	53707828	C	T	0.0503033045092425	0.0345	0.1454
18	rs73497018	53707835	G	A	0.0204004877576787	0.0247	0.4088
18	rs2862260	53708692	A	G	-0.015895669405385	0.0249	0.5223
18	rs11874566	53708928	G	T	0.0511967897311259	0.0346	0.1391
18	rs75294304	53709083	T	C	0.0207041815582916	0.0247	0.4015
18	rs56879569	53710566	G	C	0.0346043046869299	0.021	0.0985
18	rs12961548	53710619	G	A	-0.0169020380753563	0.0248	0.496
18	rs559926198	53710926	G	A	-0.0633019526702622	0.0752	0.4003
18	rs76616397	53711091	G	A	0.0507026199737612	0.0346	0.1429
18	rs979466	53712097	G	C	0.012096540947233	0.0172	0.4839
18	rs1945735	53712571	G	A	0.0116024307308398	0.0173	0.5023
18	rs10513881	53713337	G	T	0.0350002811846215	0.0209	0.09477
18	rs9960333	53713664	C	T	0.0347008987793103	0.0209	0.09716
18	rs60499646	53713935	G	A	-0.0038975857287134	0.024	0.872
18	rs1862921	53714866	C	T	0.0341018649449722	0.021	0.1045
18	rs73497031	53715551	G	C	0.0323994240466592	0.021	0.1234
18	rs1639430	53715690	T	C	0.0192044091837133	0.0179	0.2814
18	rs17062090	53716593	G	T	0.0320024161254944	0.0211	0.1296
18	rs2286812	53717464	C	T	-0.0095050300143049	0.0261	0.7153
18	rs1894152	53719205	A	G	-0.015702643727291	0.0179	0.3796
18	rs17733784	53719925	T	C	-0.0122952780941516	0.0179	0.4917
18	rs28715846	53720032	T	A	0.0344014267173323	0.0226	0.128
18	rs28637827	53720047	T	C	0.0355022698424966	0.0226	0.1153
18	rs114449667	53720185	A	C	-0.0131966945943914	0.0536	0.806
18	rs28485339	53720482	G	A	0.0026963615477425	0.0192	0.888
18	rs78836615	53720785	T	C	0.0387013475370749	0.0343	0.2587
18	rs1964250	53721458	G	T	0.0350968370374295	0.0339	0.3005
18	rs141280712	53721530	T	C	0.158003249142748	0.104	0.1285
18	rs1970748	53721590	A	G	-0.0116981574124923	0.018	0.5139
18	rs2862914	53722452	A	G	0.003902375817241	0.0193	0.8414
18	rs2862915	53722555	C	A	0.0167981182758809	0.0204	0.4086
18	rs7240100	53723563	A	G	0.0018981972830802	0.0192	0.9221
18	rs77667968	53723581	A	G	0.0308007491527123	0.034	0.3648
18	rs2588486	53723655	G	A	-0.0335981494309355	0.0338	0.3207
18	rs60370653	53724491	C	T	0.003902375817241	0.0193	0.8403
18	rs8099460	53724624	C	A	-0.032502530761974	0.0338	0.337
18	rs1014166	53725868	A	G	-0.0300984478240329	0.0338	0.3723
18	rs2535724	53727502	T	C	-0.02960390325858	0.0336	0.3786
18	rs141797197	53729482	A	G	0.042503779526724	0.0886	0.6314
18	rs2588485	53729503	T	A	-0.0295009039176847	0.0336	0.38
18	rs76864623	53730004	A	G	-0.0726997334182779	0.0439	0.09786
18	rs12606638	53730561	C	T	0.0047984689115734	0.0176	0.7837
18	rs74321124	53730629	T	A	-0.0769026428413419	0.0821	0.349
18	rs2588484	53730803	C	T	-0.0282965991551138	0.0336	0.3999
18	rs2535725	53730964	G	A	-0.0282040203730758	0.0336	0.4013
18	rs117818748	53731272	G	A	-0.106005167845849	0.0827	0.2003
18	rs6566443	53732345	A	G	-0.0003000450090019	0.0192	0.9885
18	rs6566444	53732427	G	A	-0.0001000050003333	0.0192	0.9945
18	rs2109685	53733950	G	A	-0.0074980401773571	0.018	0.6771
18	rs78638038	53734127	T	C	-0.0746050187378346	0.0901	0.4078
18	rs2535726	53734603	A	G	-0.007296555232638	0.018	0.6873
18	rs148034242	53734839	C	T	-0.265998861620639	0.1106	0.01614
18	rs2535727	53735471	G	A	-0.0068030886197391	0.018	0.7049
18	rs144644548	53735543	T	G	0.137202147153985	0.1102	0.2134
18	rs2535728	53735635	G	T	-0.0068030886197391	0.018	0.7056
18	rs2535729	53736180	G	A	-0.0052035148315978	0.0183	0.7756
18	rs144624692	53737972	G	A	-0.0990029898420079	0.0836	0.2365
18	rs150704021	53739668	G	A	-0.0788051404425305	0.0915	0.3893
18	rs2852986	53740116	G	A	-0.0066017436345624	0.0181	0.7168
18	rs1073719	53740183	T	C	-0.0065010863423599	0.0181	0.7209
18	rs12327381	53740689	T	C	0.0018981972830802	0.0193	0.9212
18	rs17090049	53741949	A	G	0.0013990209137074	0.0193	0.9412
18	rs17090050	53742508	G	A	0.0017983819413794	0.0193	0.9267
18	rs989285	53742623	T	C	-0.0247026126403718	0.0345	0.4738
18	rs72940130	53742682	G	A	-0.12659550162341	0.0666	0.0573
18	rs17090051	53743191	C	T	0.00730326611012	0.0176	0.6793
18	rs17090052	53743509	C	G	0.0081963182244858	0.0176	0.6436
18	rs1945737	53744545	T	C	-0.0191012733024012	0.0186	0.3047
18	rs79026577	53745370	C	T	-0.0628972021721127	0.0533	0.2381
18	rs764699	53745508	T	C	-0.0165969709073694	0.034	0.6261
18	rs7235583	53747212	A	C	-0.0698003402592755	0.0353	0.04807
18	rs2588482	53747425	G	A	-0.0601003842529617	0.0256	0.01874
18	rs8090143	53747709	G	A	-0.066503116358279	0.0261	0.01072
18	rs17090053	53748640	A	C	-0.108298159645169	0.0659	0.1004
18	rs2191693	53749111	C	A	-0.0198048272985997	0.0189	0.2932
18	rs2852978	53749583	G	A	-0.0067024110596754	0.0185	0.7156
18	rs2852979	53749596	G	A	-0.0182047046548463	0.0202	0.3676
18	rs9961862	53749710	G	A	0.0190964956909883	0.0305	0.5307
18	rs17090055	53752057	T	C	-0.114995673960859	0.0771	0.1359
18	rs986715	53752193	T	A	-0.0180010511095525	0.0203	0.3754
18	rs2187543	53753106	C	T	-0.0174005146801673	0.0201	0.3871
18	rs73957301	53754528	C	T	0.0153023200084426	0.0305	0.6157
18	rs2007947	53755524	T	C	-0.0171970248285215	0.0203	0.3954
18	rs2535730	53755885	G	A	-0.0178992398878318	0.0201	0.3744
18	rs143076668	53756020	G	C	-0.0657018642254792	0.0639	0.304
18	rs80026656	53756380	A	G	0.0119977384336167	0.0247	0.628
18	rs997890	53759062	A	T	-0.0166986496230515	0.0201	0.407
18	rs2187544	53760080	C	T	-0.0482977854077521	0.0232	0.03743
18	rs1035009	53760629	C	T	-0.0207028323592018	0.0202	0.3059
18	rs1945733	53760752	G	A	-0.0208049294331883	0.0202	0.3039
18	rs1894151	53763451	G	A	-0.0825993063219014	0.0288	0.004081
18	rs11665097	53765611	T	C	-0.0202027073175195	0.0226	0.3724
18	rs11873908	53765634	C	T	-0.0644958553811008	0.0534	0.2271
18	rs72940171	53765771	T	C	-0.0469972723609114	0.1302	0.7178
18	rs11151567	53766792	G	A	-0.0316041926269978	0.0276	0.2527
18	rs55848234	53767006	C	G	-0.0319964709431669	0.0535	0.5494
18	rs56134141	53767121	T	G	-0.0319035490130083	0.0536	0.5516
18	rs9646590	53767153	C	A	0.0026963615477425	0.0807	0.973
18	rs17090067	53767530	C	T	-0.0343016316970211	0.0534	0.5205
18	rs1468647	53767627	T	C	0.0217027816432335	0.0193	0.2598
18	rs72940178	53768010	T	C	-0.0396976268585458	0.0529	0.4535
18	rs1792710	53768195	A	G	0.0231011029079872	0.0193	0.231
18	rs72940184	53768726	T	C	-0.0346949697968869	0.0528	0.5112
18	rs9952542	53768774	T	C	0.044600447168905	0.0624	0.4748
18	rs1792709	53768975	G	A	0.0551981604647623	0.0243	0.02315
18	rs72926407	53769221	C	T	-0.0473012731180131	0.052	0.3621
18	rs72926409	53769365	T	C	-0.0341050206499513	0.083	0.6811
18	rs17090070	53769460	G	C	-0.0469972723609114	0.0517	0.3635
18	rs72926412	53770214	C	T	-0.0471964348309747	0.0516	0.3603
18	rs1792704	53770229	T	A	0.0262036654966364	0.0196	0.1801
18	rs1792705	53770293	A	G	0.0190964956909883	0.0191	0.3154
18	rs1789593	53770443	G	A	0.0585990423029356	0.0237	0.01351
18	rs1789594	53770566	T	C	0.0189983824093147	0.019	0.3172
18	rs72926421	53770595	C	G	-0.0475004961488543	0.0514	0.3554
18	rs72926422	53770613	G	C	-0.0451961304529691	0.0518	0.3827
18	rs72926424	53770651	G	C	-0.0475004961488543	0.0514	0.3548
18	rs12607937	53770826	T	C	-0.0288007896057264	0.0271	0.2877
18	rs17200903	53771129	G	A	-0.0451961304529691	0.0515	0.3802
18	rs35046745	53771404	G	A	-0.0263029084210524	0.0271	0.3323
18	rs17090073	53773212	T	C	-0.048896169787829	0.0507	0.3346
18	rs72926439	53773503	A	T	-0.0492007484476219	0.0507	0.3315
18	rs17090074	53773773	G	T	-0.0499047851286405	0.0507	0.325
18	rs8093253	53773888	T	A	-0.0248051189189711	0.027	0.3573
18	rs72926440	53774421	G	A	-0.0513985630860003	0.0506	0.3097
18	rs17090075	53774500	A	G	-0.0513985630860003	0.0506	0.3094
18	rs1792707	53774879	C	A	0.0575044650684261	0.0234	0.01387
18	rs17090076	53775207	T	C	-0.052198967543594	0.0505	0.3019
18	rs1789595	53775254	A	T	0.0602010026907569	0.0233	0.009679
18	rs17090077	53775628	G	A	-0.0527996915922012	0.0505	0.2955
18	rs72926445	53776121	C	G	-0.0540022233826842	0.0504	0.2844
18	rs72926446	53776122	C	A	-0.0540972217202848	0.0504	0.2831
18	rs8090538	53776812	T	G	-0.0544984253364989	0.0504	0.2797
18	rs1945731	53776868	A	C	0.0264958638039652	0.0193	0.1696
18	rs8087161	53777033	A	G	-0.0548047153744336	0.0504	0.2763
18	rs1792708	53777294	G	A	0.0374017521540008	0.0219	0.08782
18	rs11661309	53778149	G	A	-0.0278954863187535	0.0267	0.297
18	rs72926451	53778328	C	T	-0.0523991687992084	0.0507	0.3011
18	rs1789564	53778612	T	C	0.0281986543586787	0.0192	0.1423
18	rs1789563	53779370	A	G	0.0282958691548473	0.0192	0.1411
18	rs1789562	53780029	T	A	0.0597960433459657	0.0231	0.009663
18	rs17090081	53780385	G	A	-0.0544984253364989	0.0504	0.2803
18	rs17090083	53780418	G	T	-0.0542978034078492	0.0505	0.2822
18	rs10513884	53780547	A	G	-0.0540972217202848	0.0505	0.2841
18	rs10513885	53780573	G	C	-0.050798679887367	0.0509	0.3181
18	rs72926458	53782022	A	T	-0.0523991687992084	0.0506	0.2996
18	rs12960663	53782745	C	G	-0.0248051189189711	0.0269	0.3569
18	rs1792695	53782900	T	G	0.0610010215573989	0.0228	0.007403
18	rs150342047	53783488	C	G	-0.0625990697565225	0.1125	0.5777
18	rs17090088	53783741	A	G	-0.050798679887367	0.0506	0.3159
18	rs1792694	53784319	C	T	0.022299507494767	0.019	0.2404
18	rs1792693	53784645	A	T	0.031498667059371	0.0193	0.103
18	rs72926471	53784819	G	T	-0.0497050825796673	0.0507	0.3271
18	rs1792692	53785672	A	G	0.026398473854531	0.0191	0.1664
18	rs17090089	53786472	G	C	-0.0440041354980549	0.0488	0.3668
18	rs11664053	53786943	G	A	-0.0449973659307358	0.0488	0.3569
18	rs11664983	53787379	C	A	-0.0451961304529691	0.0488	0.3551
18	rs55823116	53789091	C	T	-0.050504132173768	0.051	0.3221
18	rs1944346	53789823	G	C	-0.0226035462098532	0.0838	0.7876
18	rs72926478	53790267	C	T	-0.0513985630860003	0.0512	0.3153
18	rs77351799	53790581	T	G	-0.0961034943951495	0.0879	0.2742
18	rs17090092	53790625	T	C	-0.0519040071504222	0.0512	0.311
18	rs1789567	53791119	C	G	0.0670042287804738	0.0232	0.003886
18	rs72926480	53791955	C	G	-0.0495999919914836	0.0512	0.3325
18	rs74837378	53792097	T	C	-0.0197028322758684	0.0381	0.6045
18	rs58202394	53792553	T	C	0.0178006246255066	0.0335	0.5956
18	rs117168878	53793007	G	A	0.0180952882690919	0.0711	0.7988
18	rs7227274	53793641	A	T	-0.0671018035407359	0.046	0.1449
18	rs17090093	53794284	C	T	-0.0638987258502317	0.0459	0.1634
18	rs1789566	53794451	A	G	0.0754970069979959	0.0223	0.0006893
18	rs72926486	53794691	T	C	-0.0676045499371671	0.0459	0.1412
18	rs72926488	53795300	T	G	-0.0671018035407359	0.0459	0.1437
18	rs715170	53795514	C	T	0.0789960062264979	0.0236	0.0008391
18	rs2852974	53795621	C	T	0.0654974362315006	0.0216	0.00242
18	rs1945730	53796059	G	C	0.0657971037900478	0.0216	0.002304
18	rs1945729	53796194	T	C	0.0465018336514199	0.0204	0.02272
18	rs144521306	53797221	A	G	0.0389995348490096	0.0803	0.6272
18	rs72926493	53797930	T	A	-0.066599309771242	0.046	0.1475
18	rs112445109	53798758	T	C	0.0213015034199157	0.0187	0.2536
18	rs115723661	53798904	G	A	-0.066300071757232	0.046	0.1493
18	rs145916546	53799365	A	G	-0.0626948883400778	0.0462	0.1748
18	rs150321281	53799633	T	C	-0.0660970683749259	0.046	0.1507
18	rs8087336	53799944	A	T	0.0670042287804738	0.0216	0.001902
18	rs2907927	53800455	C	A	0.0475036226439669	0.0204	0.02017
18	rs72926500	53801171	A	G	-0.0638027918527484	0.046	0.1652
18	rs79092510	53801500	A	G	-0.0328021562323804	0.0679	0.6287
18	rs1792747	53801501	T	C	0.0473987203698754	0.0203	0.01981
18	rs12953613	53801555	T	C	-0.0396039865931634	0.0268	0.1405
18	rs148454021	53801711	G	C	-0.0633019526702622	0.0846	0.4539
18	rs72926502	53802497	C	T	-0.0615031325940498	0.0464	0.1852
18	rs17202289	53803246	G	C	-0.0611947843281922	0.0465	0.1876
18	rs1792746	53803363	C	A	0.075997614226465	0.0232	0.001059
18	rs62091626	53803843	C	T	0.0619038033148151	0.071	0.3835
18	rs1789590	53804011	T	C	0.0758029634155007	0.0232	0.001062
18	rs1789589	53804156	C	T	0.0807962698280896	0.0237	0.0006606
18	rs75012352	53804729	C	T	-0.0476997588774203	0.0658	0.4684
18	rs1792745	53804993	T	C	0.0215951374365897	0.0187	0.2472
18	rs72928408	53804994	G	A	-0.0617052054366793	0.0465	0.1842
18	rs8097803	53805335	C	A	-0.0045001103249234	0.0452	0.9208
18	rs9958233	53806038	T	G	0.0009995003330834	0.0461	0.983
18	rs1789588	53807211	A	G	0.0204984635773248	0.021	0.3291
18	rs73501092	53807481	C	T	0.0929984188337525	0.0793	0.2405
18	rs72928409	53808617	C	A	-0.105304961645423	0.0654	0.1073
18	rs7239680	53808735	G	A	-0.140504217793407	0.0627	0.025
18	rs17202446	53809183	C	T	-0.110495901430623	0.0648	0.08825
18	rs75901057	53809869	A	G	-0.104805114366126	0.0894	0.2412
18	rs1792744	53810014	G	A	0.0301023438164435	0.0186	0.1055
18	rs11151596	53810122	C	A	-0.158198862673828	0.0635	0.01276
18	rs78080948	53810524	G	A	-0.106895025749778	0.0645	0.09753
18	rs1893798	53810649	A	C	-0.106794877196006	0.0645	0.09791
18	rs1893797	53810721	C	T	-0.107496127788248	0.0645	0.09533
18	rs1893796	53810840	T	C	-0.107796814358176	0.0644	0.09435
18	rs1893795	53810858	A	G	-0.106005167845849	0.0642	0.09858
18	rs1792703	53811696	T	C	0.0399992561638529	0.0189	0.03461
18	rs151337696	53812131	T	C	-0.109703265091963	0.0642	0.08746
18	rs72928419	53813133	T	C	-0.108298159645169	0.0641	0.09095
18	rs1792702	53813720	G	T	0.0511017760490843	0.0191	0.007476
18	rs17791971	53814015	A	G	-0.108699416923341	0.0639	0.08895
18	rs72928421	53814300	A	G	-0.106494491699029	0.064	0.0958
18	rs17792032	53814447	A	C	-0.106005167845849	0.064	0.09757
18	rs72928424	53815117	G	T	-0.105705019436884	0.064	0.09835
18	rs41362144	53815135	T	C	-0.105705019436884	0.064	0.09846
18	rs72928427	53815163	T	C	-0.105705019436884	0.064	0.09835
18	rs17090095	53815179	G	C	-0.160697060697292	0.0639	0.01196
18	rs72928429	53815322	G	A	-0.105005023297168	0.064	0.1006
18	rs55899735	53815783	G	A	-0.104605245390678	0.0639	0.1018
18	rs56072075	53815896	C	G	-0.104405416354854	0.0639	0.1024
18	rs56042241	53816147	T	C	-0.104094650536593	0.0639	0.1034
18	rs145597212	53816301	A	G	-0.116702369786142	0.1012	0.2492
18	rs41535346	53816606	A	C	-0.103495589048314	0.0639	0.1055
18	rs17090096	53817017	T	G	-0.103395780348239	0.0639	0.1056
18	rs1109331	53817059	C	T	-0.160004446402924	0.0642	0.01273
18	rs72928441	53817071	T	C	-0.103495589048314	0.0639	0.1053
18	rs72928443	53817161	G	A	-0.103795074933121	0.0639	0.1045
18	rs41433346	53817373	A	G	-0.103795074933121	0.0639	0.1043
18	rs72928448	53817558	C	T	-0.103994782030043	0.0639	0.1037
18	rs74686945	53817725	C	T	-0.0344982814075965	0.0345	0.3167
18	rs41366546	53818176	G	T	-0.103894923496216	0.0639	0.1043
18	rs41523456	53818192	G	A	-0.104305516809314	0.0639	0.1029
18	rs56317215	53819000	C	T	-0.104194529017857	0.0639	0.1031
18	rs56170238	53819092	A	C	-0.104194529017857	0.064	0.1031
18	rs56041922	53819354	A	C	-0.102398240862713	0.0639	0.109
18	rs72928461	53820057	G	A	-0.104194529017857	0.064	0.1032
18	rs72928464	53820385	A	G	-0.103495589048314	0.064	0.1056
18	rs72928467	53820996	T	C	-0.103595407711159	0.064	0.1055
18	rs146529398	53822303	A	G	-0.101800194463069	0.064	0.1115
18	rs74950480	53822313	C	T	-0.101800194463069	0.064	0.1114
18	rs77033772	53824159	T	C	-0.103595407711159	0.064	0.1055
18	rs72928472	53824635	T	A	-0.103695236338765	0.064	0.1052
18	rs58934259	53824882	A	C	-0.165594241661763	0.0647	0.01046
18	rs72928474	53825432	T	C	-0.101800194463069	0.064	0.1116
18	rs72928475	53825519	G	A	-0.101800194463069	0.064	0.1115
18	rs72928477	53825570	T	C	-0.101899844028846	0.064	0.1113
18	rs12455063	53826030	T	C	-0.125404505412914	0.0531	0.01824
18	rs72928479	53826148	C	T	-0.102797137254666	0.064	0.1086
18	rs72928480	53826185	T	G	-0.103595407711159	0.064	0.1059
18	rs72928482	53826264	G	A	-0.102896886219853	0.0641	0.1083
18	rs12457471	53826588	G	A	-0.128003840584367	0.0449	0.004411
18	rs72928487	53826835	G	A	-0.101800194463069	0.0641	0.112
18	rs72928489	53826965	T	G	-0.101999503525648	0.0641	0.1114
18	rs72928490	53827168	T	C	-0.101999503525648	0.0641	0.1113
18	rs72928491	53827248	T	A	-0.101899844028846	0.0641	0.1118
18	rs949023	53827457	G	A	-0.110205567321026	0.0407	0.006741
18	rs1792698	53827722	T	C	0.0255020410123433	0.0189	0.1781
18	rs56102141	53828136	A	C	-0.101600925116677	0.0641	0.1129
18	rs72928494	53828483	C	G	-0.127503880343516	0.045	0.004569
18	rs72928495	53828699	T	A	-0.100096616538285	0.0641	0.1184
18	rs72928497	53828901	C	T	-0.0996987957071184	0.0641	0.1197
18	rs57221251	53829255	G	A	0.0446960805488528	0.0789	0.5708
18	rs72928500	53829361	G	T	-0.0989036285144588	0.0641	0.1229
18	rs72928501	53829672	T	G	-0.0980980623399853	0.0641	0.126
18	rs72928502	53830076	G	A	-0.0969955993261986	0.0641	0.1302
18	rs72930304	53830444	A	G	-0.0961034943951495	0.0641	0.1338
18	rs72930305	53830619	A	C	-0.0960044207338013	0.0641	0.1345
18	rs72930307	53830659	G	A	-0.0956962543215012	0.0641	0.1357
18	rs28437710	53830885	T	A	-0.106694738670963	0.0407	0.008733
18	rs28375478	53830888	T	C	-0.106205316846328	0.0407	0.009015
18	rs146125849	53830912	A	G	-0.0951022014333257	0.0648	0.1425
18	rs192581326	53830922	T	C	-0.0949042622000238	0.0648	0.1432
18	rs117724088	53830968	A	G	-0.0938053126850552	0.0641	0.1436
18	rs76905221	53831006	T	C	-0.0942996905206311	0.0641	0.1414
18	rs4099980	53831051	T	C	0.0435000054458512	0.079	0.5816
18	rs4099981	53831095	G	A	-0.0737972512017079	0.056	0.1877
18	rs72930311	53831124	C	T	-0.0916987090225895	0.0641	0.1523
18	rs72930314	53831181	C	G	-0.0905047444258399	0.064	0.1577
18	rs73500447	53831733	G	A	0.0418998134646779	0.079	0.5959
18	rs72930318	53831859	G	A	-0.0893996812646141	0.0641	0.1629
18	rs72930319	53831981	G	C	-0.0891044750828209	0.064	0.164
18	rs9952105	53832083	T	A	-0.102597669168898	0.0406	0.01158
18	rs9960795	53832084	C	T	-0.102398240862713	0.0409	0.01227
18	rs72930324	53832111	A	G	-0.0864951466230935	0.064	0.1766
18	rs72930326	53832143	A	G	-0.085405394542797	0.064	0.1818
18	rs111691177	53832499	C	T	-0.102697398238343	0.0546	0.06026
18	rs72930328	53832522	A	T	-0.0826970606869833	0.0639	0.1953
18	rs55998126	53832887	G	A	-0.0490957108440633	0.0593	0.4075
18	rs56285657	53832899	G	A	-0.0812968270859734	0.0641	0.2043
18	rs72930329	53833091	G	C	-0.0789999182341498	0.064	0.2172
18	rs62091639	53833721	C	T	-0.107295720292337	0.0557	0.05398
18	rs1792712	53834119	A	G	0.0153023200084426	0.0246	0.5325
18	rs72930332	53834133	A	G	-0.0769026428413419	0.0634	0.2249
18	rs76369734	53834149	A	G	-0.0662039071233048	0.0637	0.2987
18	rs56108140	53834328	T	G	-0.0073972926304747	0.0302	0.8053
18	rs72930334	53834376	C	T	-0.0660970683749259	0.0637	0.2995
18	rs72930337	53834548	G	A	-0.0659047873877183	0.0637	0.3007
18	rs72930339	53834848	T	C	-0.0655950790984102	0.0636	0.3025
18	rs8086862	53834910	C	T	-0.0112025145079934	0.0303	0.7116
18	rs72930341	53835220	A	G	-0.0652000732482552	0.0636	0.3051
18	rs72930342	53835351	C	T	-0.0652000732482552	0.0636	0.3049
18	rs72930343	53835379	A	T	-0.0651040143320462	0.0636	0.306
18	rs72930344	53835469	C	T	-0.0631954234971474	0.0636	0.3204
18	rs72930346	53835770	T	A	-0.0646985339389367	0.0635	0.3083
18	rs72930347	53836015	T	C	-0.0646985339389367	0.0635	0.3087
18	rs1541501	53836052	A	G	0.0134984841513417	0.0239	0.5725
18	rs72930351	53836101	G	A	-0.0644958553811008	0.0635	0.3095
18	rs1628062	53836536	T	C	0.0136957831289865	0.0239	0.5655
18	rs72930352	53837004	T	C	-0.0660970683749259	0.0634	0.2974
18	rs4122099	53837209	T	A	-0.110004616151484	0.0541	0.04224
18	rs80171444	53837257	C	G	0.0917036842102131	0.1133	0.4185
18	rs72930353	53837310	A	G	-0.0657979805904322	0.0634	0.2992
18	rs72930355	53837461	A	G	-0.0652000732482552	0.0633	0.3037
18	rs8083705	53837532	C	G	0.0572023017657484	0.0536	0.286
18	rs114873721	53837846	C	G	-0.0638987258502317	0.0633	0.3128
18	rs148957154	53837859	A	T	0.0454034834538498	0.0876	0.6037
18	rs1789571	53837994	C	T	0.0179970767016546	0.0218	0.4097
18	rs72930357	53838039	A	G	-0.0636962093151305	0.0633	0.3138
18	rs12456735	53838045	C	T	-0.103495589048314	0.0537	0.05383
18	rs1792714	53838085	T	G	0.0146028573839336	0.0236	0.5353
18	rs72930358	53838467	T	C	-0.0674012815955113	0.0633	0.2867
18	rs72930359	53838557	G	A	-0.0689000186550519	0.0633	0.276
18	rs8088065	53838908	G	T	-0.0113036461713921	0.0294	0.6997
18	rs117283864	53839114	A	G	-0.0689000186550519	0.0633	0.276
18	rs72930365	53839293	A	G	-0.0689000186550519	0.0633	0.2763
18	rs68135508	53839538	C	T	-0.0657018642254792	0.0629	0.2958
18	rs74409459	53839539	G	A	-0.002002002670673	0.0787	0.9797
18	rs2077682	53839815	C	G	-0.0686964868417913	0.0633	0.278
18	rs714455	53839978	C	A	-0.0698968513822572	0.0633	0.27
18	rs1944347	53840345	C	A	-0.10659461017264	0.0535	0.04648
18	rs17090103	53840504	G	A	-0.0114047880634385	0.0292	0.6966
18	rs188617157	53840700	G	T	-0.0781994075954536	0.0752	0.2984
18	rs72930372	53841024	C	T	-0.0685037054338901	0.0632	0.2788
18	rs72930373	53841054	G	A	-0.0686000914922569	0.0632	0.2778
18	rs72930374	53841110	T	A	-0.0685037054338901	0.0632	0.2788
18	rs72930375	53841148	A	T	-0.0686000914922569	0.0632	0.2781
18	rs72930379	53841165	G	T	-0.0686000914922569	0.0632	0.2782
18	rs72930381	53841460	A	G	-0.0685037054338901	0.0633	0.2793
18	rs72930382	53841461	A	G	-0.0689964429219005	0.0632	0.2752
18	rs72930383	53841523	A	G	-0.0688036036849463	0.0633	0.2764
18	rs72930384	53841568	A	G	-0.0689000186550519	0.0632	0.2761
18	rs72930388	53841681	C	T	-0.0697038384497916	0.0632	0.2703
18	rs72930390	53841727	T	C	-0.0692000358011391	0.0633	0.2743
18	rs576047463	53841794	C	T	0.0562007331879655	0.0568	0.3229
18	rs112231083	53841955	G	A	-0.108197870477987	0.053	0.04119
18	rs145177806	53841958	T	C	-0.0694036701388791	0.0633	0.2724
18	rs376329255	53842045	A	G	-0.0744972786929105	0.0636	0.2415
18	rs11661353	53842061	G	C	-0.108298159645169	0.053	0.04074
18	rs145158862	53842086	C	T	-0.0754026560491867	0.0639	0.2378
18	rs146867070	53842089	T	C	-0.0748959748540066	0.0639	0.2413
18	rs140180634	53842486	C	T	0.357002890158492	0.1513	0.0183
18	rs72930399	53842819	T	C	-0.0689964429219005	0.0632	0.2747
18	rs56347531	53844358	C	T	-0.0695966251380842	0.0632	0.2705
18	rs55942860	53844395	A	G	-0.068396620708353	0.0632	0.2785
18	rs56231263	53844594	G	A	-0.0723986646217843	0.0633	0.2526
18	rs1792740	53844614	C	A	0.0140015196358136	0.0212	0.509
18	rs114785045	53844622	C	A	-0.07339899276978	0.0633	0.246
18	rs72932309	53844630	C	T	-0.0703044455099639	0.0632	0.266
18	rs72932312	53845101	T	G	-0.0717001041652131	0.0632	0.2567
18	rs1792738	53845164	G	A	0.0138042809763971	0.0212	0.5157
18	rs1789559	53845330	T	C	0.0178988554877579	0.0218	0.412
18	rs1944342	53845917	A	G	-0.0240980393840575	0.0361	0.5056
18	rs1618232	53846024	G	T	0.0075017910703226	0.0223	0.737
18	rs11875473	53846042	T	C	-0.109502414825161	0.0519	0.03477
18	rs56242308	53846140	C	T	-0.0822952427268302	0.0632	0.1929
18	rs11151623	53846142	A	G	-0.103595407711159	0.0513	0.04355
18	rs8084626	53846218	A	T	0.013202462677756	0.0248	0.5957
18	rs1616497	53846254	C	T	0.0136957831289865	0.0212	0.5201
18	rs1792737	53846367	G	C	0.0064988367398296	0.0222	0.7708
18	rs72932317	53846447	T	C	-0.0737003629299574	0.0633	0.2446
18	rs2191692	53846768	C	A	0.0065981840282271	0.022	0.7645
18	rs1626571	53847527	G	T	0.0075017910703226	0.0221	0.7331
18	rs72932320	53848071	C	T	-0.0730977134062134	0.0634	0.2488
18	rs72932324	53848105	G	C	-0.0746050187378346	0.0633	0.2389
18	rs142067948	53848199	G	A	0.0452983606272869	0.0773	0.5583
18	rs1792736	53849110	A	G	0.016296487966892	0.0212	0.4417
18	rs1630842	53849251	T	C	0.016296487966892	0.0212	0.4416
18	rs192748486	53849532	T	C	-0.0216016445577609	0.0741	0.771
18	rs140063349	53849594	C	T	0.0343048036919902	0.1128	0.7611
18	rs1944351	53851042	G	A	-0.0114047880634385	0.0228	0.6161
18	rs1792732	53851450	C	T	0.0126002819757385	0.0211	0.552
18	rs1792730	53852312	G	A	-0.0319964709431669	0.0864	0.7113
18	rs78120005	53852903	C	A	0.0329994782631079	0.0876	0.7068
18	rs9653078	53853189	G	A	-0.0106970095483354	0.0227	0.6358
18	rs12963861	53853489	C	T	0.0036034995896235	0.0214	0.8663
18	rs73500486	53853686	T	C	0.0666020156675811	0.0545	0.2214
18	rs72932360	53854170	G	T	-0.105504970535374	0.0667	0.1135
18	rs4570960	53854465	T	C	-0.0229002198863326	0.0255	0.369
18	rs12604483	53855525	A	T	0.004201162744548	0.0233	0.8577
18	rs12606608	53855551	C	T	0.0002999550089979	0.0234	0.9885
18	rs78805523	53855673	A	C	0.160297463869113	0.0684	0.01901
18	rs1945734	53855860	A	G	-0.0009004052431641	0.0237	0.9691
18	rs917711	53856288	G	T	0.0036034995896235	0.0233	0.8756
18	rs1792727	53857173	T	A	-0.002002002670673	0.0234	0.9329
18	rs77657246	53857436	C	G	0.0184978548821194	0.0342	0.5896
18	rs1792726	53857602	A	G	-0.0023026490626755	0.0236	0.9216
18	rs11151630	53857981	C	A	0.0018981972830802	0.0236	0.9347
18	rs1789570	53858051	C	T	-0.0012007205765188	0.0234	0.9607
18	rs75309610	53858442	G	C	0.0099008246772624	0.0866	0.9087
18	rs1792725	53858542	T	C	-0.0003000450090019	0.0235	0.99
18	rs1792724	53859497	T	C	0.001598721363697	0.0233	0.9439
18	rs1789569	53859577	T	C	-0.0005001250416822	0.0236	0.982
18	rs78527997	53859993	C	T	0.0376040223973664	0.0933	0.6869
18	rs1789568	53860317	G	T	-0.002002002670673	0.0234	0.9317
18	rs2852983	53861287	G	T	-0.0001000050003333	0.0242	0.9973
18	rs2535723	53861371	G	T	0.0044003044444822	0.0233	0.851
18	rs2852982	53861502	G	C	0.0036034995896235	0.0233	0.8759
18	rs145508157	53861775	C	T	0.0487996879336047	0.0939	0.6037
18	rs149160530	53863903	T	C	-0.0187038311937836	0.1448	0.8971
18	rs66805744	53864472	C	T	0.128700995015734	0.0699	0.06585
18	rs8091686	53865544	A	T	0.0006997551142732	0.0235	0.9764
18	rs1792723	53866374	T	G	0.0045994064948955	0.0233	0.8424
18	rs1789587	53866603	A	G	0.0048979852621919	0.0233	0.8352
18	rs143975969	53866627	T	C	0.130896674801767	0.0785	0.09531
18	rs55712812	53866660	T	A	0.129404137211261	0.0697	0.06333
18	rs144416425	53869260	T	C	0.0958009684387867	0.0782	0.2202
18	rs17090114	53869501	C	G	0.128999890861549	0.0698	0.06446
18	rs1789591	53869905	T	A	0.0058031292269501	0.0234	0.8027
18	rs1792722	53870756	T	A	0.0044003044444822	0.0233	0.8516
18	rs66512703	53871792	T	C	0.132798624215317	0.0699	0.05737
18	rs8099309	53872185	A	G	-0.0067024110596754	0.0236	0.7778
18	rs3884622	53872318	G	T	-0.0058973552660839	0.0237	0.8035
18	rs713242	53872703	C	T	0.0056042667198317	0.0233	0.8088
18	rs9319810	53873296	T	C	-0.0068030886197391	0.0237	0.7758
18	rs1789561	53873462	A	G	0.0076010387728197	0.0234	0.746
18	rs1016477	53874123	A	G	0.0063001125484799	0.0235	0.7897
18	rs9953512	53874503	T	C	-0.0062998021485279	0.0238	0.7917
18	rs917712	53875290	A	G	-0.0166986496230515	0.0563	0.7665
18	rs77637169	53875331	C	T	-0.244903593096774	0.1129	0.0301
18	rs139714169	53875692	C	A	0.0818011606883997	0.0781	0.2953
18	rs145442087	53875874	C	A	0.0696006867298358	0.079	0.3785
18	rs28607960	53877912	C	T	-0.0164953025291975	0.0565	0.7701
18	rs75805080	53879603	A	G	-0.185498598249776	0.1092	0.08924
18	rs1789575	53880305	A	G	-0.0511038386512114	0.0397	0.1982
18	rs145697472	53881799	C	T	0.0281986543586787	0.0773	0.7157
18	rs148941064	53881823	T	C	0.14960034272844	0.0802	0.06226
18	rs144497020	53881970	T	G	0.0556995724703668	0.0903	0.5374
18	rs62091657	53883243	C	T	0.0025966258472659	0.0266	0.9215
18	rs10513886	53883649	A	C	0.0022973590486834	0.0266	0.9311
18	rs8090326	53886729	C	T	-0.0142003494011414	0.0593	0.8108
18	rs60095506	53887243	T	C	-0.0611947843281922	0.0456	0.1799
18	rs8093541	53887296	G	A	0.0001999800026662	0.0283	0.9947
18	rs1792741	53887306	G	A	-0.0465990663783681	0.0375	0.2139
18	rs9953268	53889197	C	T	-0.0131966945943914	0.059	0.8235
18	rs76496294	53892894	C	T	-0.0723986646217843	0.0487	0.1369
18	rs17090116	53893752	T	C	0.121403141824538	0.0658	0.06504
18	rs142064694	53894129	C	T	0.0783027332571736	0.0774	0.3115
18	rs114368485	53896311	G	A	-0.0156010662286512	0.0613	0.7993
18	rs138167111	53897085	C	A	0.0808977266559906	0.097	0.4039
18	rs1235363	53897859	C	G	0.0411995232473163	0.0413	0.3179
18	rs12960409	53899015	A	T	-0.022398994943479	0.0228	0.3269
18	rs1229590	53899387	A	G	0.0210959082947329	0.0234	0.3668
18	rs1229591	53900631	T	G	0.0195967237465575	0.0235	0.4046
18	rs112710754	53902142	C	T	0.138500277245105	0.084	0.09913
18	rs1229582	53902392	G	A	0.0432989243951476	0.0419	0.3017
18	rs80012616	53903189	C	T	0.0117012723076411	0.0432	0.7857
18	rs1229583	53904366	T	C	0.0374980764200844	0.0406	0.3554
18	rs62094562	53905307	G	A	0.0155977206230546	0.03	0.6014
18	rs1229585	53905940	T	C	0.0524975689577541	0.037	0.1556
18	rs1229586	53906628	C	T	0.0052959516591825	0.0456	0.9078
18	rs4800940	53907225	A	C	0.0355022698424966	0.0249	0.1539
18	rs1229587	53907336	G	A	0.0009995003330834	0.0453	0.9817
18	rs28470577	53907650	G	A	-0.098197343653669	0.0434	0.02362
18	rs28804678	53910112	T	C	-0.101003355216417	0.0429	0.01857
18	rs9962362	53910153	T	G	0.0341018649449722	0.0668	0.6103
18	rs147892410	53911294	A	G	-0.0349020520092649	0.0774	0.6522
18	rs62094564	53911392	A	G	-0.0174005146801673	0.0376	0.644
18	rs74692302	53912842	G	C	-0.111904100509949	0.0439	0.0107
18	rs78274779	53913224	C	T	0.0228958774769045	0.0496	0.6447
18	rs2852977	53915333	A	G	0.0172012073197748	0.0613	0.7785
18	rs112418066	53917332	G	C	-0.0169020380753563	0.0644	0.7926
18	rs77436916	53917510	T	C	-0.0969955993261986	0.042	0.02087
18	rs75258176	53917525	G	A	0.0208021276292633	0.0619	0.7369
18	rs2852980	53918085	G	T	0.029296631955588	0.035	0.403
18	rs2538024	53918088	T	C	0.029296631955588	0.035	0.4018
18	rs117338238	53918412	A	G	-0.129596288171074	0.1028	0.2074
18	rs9951496	53918579	C	T	0.0209979909956055	0.0618	0.7336
18	rs2538025	53918924	C	T	0.0304031059110447	0.0348	0.3821
18	rs77355076	53919810	G	A	-0.106005167845849	0.0434	0.01455
18	rs74546190	53919852	T	C	0.0209979909956055	0.0616	0.7335
18	rs75080973	53920064	C	T	-0.102398240862713	0.0423	0.01543
18	rs28567876	53920716	G	C	-0.0900997775564454	0.0418	0.031
18	rs75394169	53921214	A	G	-0.0967972849973384	0.0423	0.02202
18	rs12457090	53922369	A	G	0.0404027066313724	0.0238	0.08973
18	rs7235259	53922448	T	C	-0.0895965338117562	0.0416	0.03118
18	rs1015792	53923557	A	T	0.0280041964095973	0.0348	0.4215
18	rs76646549	53924216	G	A	-0.0152963956259917	0.0626	0.8066
18	rs56050638	53926509	C	T	-0.007004474152883	0.0268	0.7926
18	rs79317464	53926728	G	T	-0.0122952780941516	0.0621	0.8427
18	rs28375559	53926963	T	C	-0.0915014422624946	0.0415	0.02763
18	rs76999117	53927023	G	A	-0.0125990355765152	0.062	0.8389
18	rs1229581	53927442	G	A	0.0507026199737612	0.0255	0.04692
18	rs17799827	53927474	T	C	-0.013399371963117	0.0618	0.8287
18	rs73957523	53927704	A	G	-0.0908003643264966	0.0414	0.02817
18	rs9964023	53928067	C	A	0.0187039847937718	0.0601	0.7557
18	rs4801018	53928436	G	T	0.0399992561638529	0.0236	0.08927
18	rs2538026	53928641	A	G	0.0255995183002125	0.0347	0.4608
18	rs28716136	53928941	A	G	0.0183015011699126	0.0601	0.7611
18	rs1237630	53930449	T	C	0.0255020410123433	0.0347	0.463
18	rs75829854	53930768	A	T	-0.197999820980555	0.068	0.003577
18	rs77841802	53930799	G	A	0.0156961681063242	0.0678	0.8167
18	rs1237238	53931206	C	T	0.0212036062510236	0.0342	0.5352
18	rs112024965	53931418	G	A	-0.0989036285144588	0.0423	0.01937
18	rs75309545	53931477	C	T	-0.0929050743904805	0.0417	0.02595
18	rs74700758	53931596	C	T	-0.0066017436345624	0.0697	0.9249
18	rs10513887	53931873	C	T	0.0315955615897506	0.0206	0.1261
18	rs78765674	53933305	T	C	-0.0122952780941516	0.0628	0.8448
18	rs78019393	53933509	A	C	-0.0957952974548668	0.0417	0.02152
18	rs1229598	53934787	A	G	0.0270994698817177	0.035	0.4397
18	rs1229599	53935300	T	C	0.054497654936202	0.0265	0.03957
18	rs139356901	53935678	C	T	0.165497489181393	0.1393	0.2347
18	rs139497505	53935729	T	G	-0.019203206984436	0.0954	0.8403
18	rs74328870	53935907	G	A	-0.004701032558649	0.0715	0.9471
18	rs77512212	53937120	A	C	-0.0177974390305806	0.0639	0.7809
18	rs1789578	53937570	G	C	0.0341985075799122	0.044	0.4373
18	rs78442845	53938124	G	A	-0.0182047046548463	0.0641	0.776
18	rs140488064	53938459	T	C	-0.0403012967735257	0.0899	0.6542
18	rs1236942	53939011	G	A	0.0301023438164435	0.0357	0.3987
18	rs118183861	53940141	A	C	-0.0499047851286405	0.0943	0.5965
18	rs139614550	53941370	C	T	-0.0648052233661156	0.0876	0.4594
18	rs72934437	53941390	C	G	-0.0257999754904126	0.0664	0.6977
18	rs112796425	53942194	C	G	-0.006199175242821	0.067	0.9265
18	rs76201089	53942843	G	C	-0.0128015918372089	0.0667	0.8478
18	rs144584451	53943196	G	A	-0.0744003225762502	0.1018	0.4651
18	rs78204423	53944456	A	G	0.0720973808403835	0.0616	0.2419
18	rs9952948	53944837	T	C	-0.0965990099892536	0.0431	0.02492
18	rs1234948	53944858	A	G	0.0332026408277183	0.0449	0.4593
18	rs1237629	53945160	A	G	0.0326027085440124	0.0366	0.3738
18	rs17205646	53945198	C	A	-0.0125990355765152	0.072	0.8611
18	rs188162115	53946831	T	G	0.408400794760258	0.163	0.01224
18	rs138978767	53947402	G	A	0.03029639423135	0.0928	0.7443
18	rs17799983	53947880	C	G	0.0141001243787816	0.0233	0.5451
18	rs12959930	53948016	A	G	-0.0129028853555234	0.0424	0.7608
18	rs9960334	53948018	A	G	0.0090984829852593	0.0239	0.7013
18	rs138173102	53948541	C	T	-0.0677008493642598	0.0932	0.4673
18	rs35708345	53948917	G	A	-0.0158042315449673	0.042	0.7061
18	rs2863264	53948968	G	A	0.0190964956909883	0.0194	0.3251
18	rs1229593	53948975	C	T	-0.0105049846451474	0.0334	0.754
18	rs117385116	53949453	G	A	-0.0668024151462154	0.0929	0.4721
18	rs2010962	53950927	G	T	0.0076010387728197	0.0242	0.7521
18	rs1860994	53951278	T	G	0.0071047017299317	0.0242	0.7678
18	rs1229594	53951416	A	T	-0.0239956055562207	0.0346	0.4878
18	rs117191510	53952127	C	A	-0.0679041786138728	0.0831	0.414
18	rs79885607	53952294	G	C	0.0473033451158665	0.0944	0.6162
18	rs137935011	53952372	G	T	0.120304299043428	0.1256	0.338
18	rs117830871	53952654	C	T	-0.0570043080677942	0.0925	0.5378
18	rs79856038	53953207	A	G	-0.0431998193062192	0.082	0.5986
18	rs8091878	53953541	A	T	0.0126002819757385	0.0228	0.5791
18	rs7236444	53953848	C	T	0.0062007356416035	0.0241	0.7988
18	rs117886328	53954856	A	C	0.0575988723793984	0.0606	0.3415
18	rs7232388	53955618	T	C	0.0056042667198317	0.0241	0.8154
18	rs17090124	53958409	A	G	-0.0566973436785452	0.1059	0.5925
18	rs967044	53958845	T	C	-0.0203047533403643	0.0343	0.5547
18	rs139924374	53959242	C	T	-0.0110002818588653	0.0635	0.863
18	rs79971667	53959713	A	G	-0.170705287654215	0.0802	0.03322
18	rs6566589	53960622	A	T	-0.101600925116677	0.1019	0.3187
18	rs9319830	53960722	C	G	0.0111970780932162	0.0228	0.6241
18	rs10163880	53961024	G	A	0.0111970780932162	0.0227	0.6206
18	rs2067020	53962311	A	G	0.004001981379298	0.024	0.8675
18	rs2075098	53962604	G	A	0.0106035827841911	0.0227	0.6409
18	rs969047	53962817	G	A	0.0105046326450854	0.0227	0.6418
18	rs76508494	53963714	A	G	-0.0095050300143049	0.0881	0.9143
18	rs1558536	53963907	A	G	-0.0225012653465135	0.0321	0.4831
18	rs9959800	53964140	T	A	0.0013990209137074	0.0224	0.9497
18	rs144354374	53964177	C	T	0.0075017910703226	0.0496	0.8794
18	rs80025111	53964710	T	C	9.99950003332973e-05	0.0537	0.9986
18	rs8085510	53965117	C	T	0.0052959516591825	0.0536	0.921
18	rs2538030	53965376	T	G	-0.009696862978864	0.0328	0.7668
18	rs71353954	53965399	C	T	0.0011992805754821	0.0223	0.9588
18	rs2058494	53965799	C	A	-0.0038975857287134	0.0286	0.8925
18	rs10782046	53966763	C	T	0.001598721363697	0.0224	0.9421
18	rs77988450	53967375	T	C	0.0202045073158995	0.0416	0.6267
18	rs74379210	53967590	G	C	0.0430020165445429	0.068	0.5275
18	rs2654920	53968619	T	A	-0.0093031403261444	0.0327	0.7751
18	rs2654919	53969196	C	A	-0.0095958936734469	0.0326	0.7688
18	rs78185839	53969934	C	T	0.0101978249764461	0.0495	0.8361
18	rs2654918	53969951	C	A	-0.0117993392160431	0.0338	0.7273
18	rs2654917	53970294	A	G	-0.010302892995897	0.0338	0.7604
18	rs2863265	53971848	C	G	0.0002999550089979	0.0222	0.9877
18	rs2863266	53971903	C	A	0.0002999550089979	0.0222	0.9897
18	rs150671838	53972398	G	A	-0.0988042770586023	0.113	0.3818
18	rs149491844	53972520	A	T	0.107202817577013	0.1144	0.3485
18	rs56213570	53973613	C	T	0.0004998750416509	0.0222	0.9833
18	rs1380346	53975605	C	T	0.0014988761237359	0.0223	0.946
18	rs216548	53975972	C	G	-0.0071958279818024	0.0326	0.8248
18	rs216549	53976774	C	T	-0.0079011318962572	0.0328	0.81
18	rs216550	53977369	A	G	-0.0052035148315978	0.0338	0.8771
18	rs8088250	53977917	C	T	-0.0054045784588597	0.024	0.8228
18	rs216552	53978677	G	A	-0.0095958936734469	0.0326	0.7695
18	rs77594896	53979742	T	A	0.152901328283961	0.0939	0.1032
18	rs145342971	53980448	C	G	-0.0988042770586023	0.1045	0.3441
18	rs79270191	53981992	A	T	-0.0776048483355155	0.1021	0.4476
18	rs140619245	53983855	A	G	-0.0534957179427506	0.1051	0.6106
18	rs10513888	53984613	C	G	0.0101978249764461	0.0527	0.8465
18	rs79820795	53984769	C	T	0.004201162744548	0.0529	0.9371
18	rs137983286	53985156	C	T	-0.0259025943231108	0.0718	0.7185
18	rs12955035	53985994	C	T	0.0066975214477213	0.0408	0.8694
18	rs79457996	53988519	G	A	0.0511017760490843	0.0678	0.4512
18	rs148739821	53990605	T	G	-0.0570043080677942	0.1012	0.5734
18	rs80267344	53991369	T	C	0.0138042809763971	0.048	0.7736
18	rs80223321	53991893	C	A	0.0520040417467951	0.0677	0.442
18	rs12958719	53992094	C	T	-0.001501126126267	0.034	0.9655
18	rs7240719	53992191	T	C	-0.0082035573506883	0.0227	0.7177
18	rs216576	53992578	A	G	0.0017983819413794	0.034	0.9576
18	rs77229407	53993042	T	A	-0.0480039732984809	0.0989	0.6273
18	rs8083512	53993286	T	C	-0.0008003201707691	0.0219	0.9698
18	rs79795708	53993526	C	T	-0.0428031223253094	0.0989	0.6652
18	rs2110242	53993941	C	T	-0.0048015088161939	0.0219	0.8268
18	rs78467162	53994256	G	A	-0.04470452178448	0.099	0.6517
18	rs12150697	53994937	C	T	0.0067968490002727	0.0182	0.7108
18	rs75185257	53994982	C	T	-0.0414993071780289	0.0985	0.6736
18	rs17090145	53995064	T	A	-0.0467038420537432	0.0984	0.6355
18	rs9948848	53995340	C	T	-0.0006001800720324	0.0236	0.9803
18	rs17090146	53995482	G	A	-0.046400022834317	0.0983	0.637
18	rs7233360	53996006	G	T	-0.0004000800213396	0.0236	0.9871
18	rs8094740	53996858	C	G	-0.0006001800720324	0.0218	0.9774
18	rs8099025	53996967	T	G	-0.0003000450090019	0.0236	0.9897
18	rs116579747	53997303	C	G	-0.0355028330426552	0.0973	0.7149
18	rs17090147	53997762	C	T	-0.0353992243518656	0.097	0.7155
18	rs11662862	53998196	G	A	-0.0008003201707691	0.0218	0.9706
18	rs78495798	53998251	C	T	0.0549994182186046	0.0677	0.4169
18	rs6566634	53998440	A	G	0.024097313483794	0.0512	0.6378
18	rs17090148	53998554	A	G	-0.0433042394092723	0.0982	0.6591
18	rs141927727	53999029	C	A	-0.0515986041477272	0.1002	0.6068
18	rs147308312	53999085	C	T	-0.0263953113595316	0.0628	0.6746
18	rs1459498	53999315	C	T	-0.0001000050003333	0.0235	0.9953
18	rs145181121	53999332	A	C	-0.0517039049923374	0.1002	0.6062
18	rs17090149	53999416	G	A	-0.0364980230402006	0.0971	0.7072
18	rs76756654	53999501	G	A	-0.0369026020501437	0.0971	0.7038
18	rs1459497	53999552	C	G	-0.0006001800720324	0.0217	0.9779
18	rs11876743	54000489	T	C	-0.0344982814075965	0.0972	0.7228
18	rs11664346	54000958	T	C	0.0087020272939009	0.0187	0.6416
18	rs67278067	54000996	G	A	-0.0088994831870327	0.022	0.6866
18	rs66533712	54001461	C	T	-0.0092022107647994	0.022	0.6743
18	rs76221896	54001689	T	C	-0.0378991867540796	0.0972	0.6969
18	rs2863267	54001901	G	A	-0.0010005003335835	0.0217	0.9629
18	rs78376893	54002254	A	C	-0.0377018671840115	0.0972	0.6984
18	rs117311056	54002294	A	G	0.0691995168010044	0.0678	0.3077
18	rs7243367	54002789	C	T	-0.0005001250416822	0.0234	0.9834
18	rs76188102	54002880	C	T	-0.0377018671840115	0.0972	0.6979
18	rs72627235	54003079	T	C	-0.009000382197299	0.0219	0.6801
18	rs74789251	54003218	T	C	-0.0377953294954024	0.0972	0.6975
18	rs140877758	54003429	C	T	-0.0383043331577141	0.0972	0.694
18	rs77451403	54004331	G	A	-0.0385953087593848	0.0972	0.6917
18	rs9636077	54004926	A	C	-0.0019018072895963	0.0216	0.9295
18	rs11873649	54004999	A	T	-0.0460020545617973	0.0983	0.6401
18	rs17090151	54005292	C	T	-0.0383978517965666	0.0973	0.6932
18	rs216574	54005932	T	C	0.0	0.0324	0.9998
18	rs148099840	54006437	T	C	0.0589007839201085	0.0682	0.3871
18	rs11875854	54006460	T	A	-0.0383978517965666	0.0973	0.6933
18	rs398854	54006782	T	C	0.0050969882578437	0.0335	0.8782
18	rs7233252	54008064	A	G	-0.0014009809156281	0.0234	0.9533
18	rs7237141	54008143	A	G	-0.0005001250416822	0.0234	0.9844
18	rs67402903	54008246	A	G	-0.009797842480111	0.0218	0.6543
18	rs77179776	54008548	G	A	0.0727019842157449	0.0666	0.2745
18	rs150020724	54009116	T	C	0.0595982128860241	0.0685	0.3844
18	rs9958436	54009568	T	C	-0.0005001250416822	0.0234	0.9832
18	rs17090154	54010289	C	T	-0.0383043331577141	0.0973	0.6936
18	rs75657529	54010417	G	A	0.0540998523168248	0.065	0.4054
18	rs113150913	54010685	G	A	0.073203992258416	0.0666	0.2714
18	rs74358741	54011073	A	C	0.004101577021075	0.0799	0.9587
18	rs10513889	54011876	A	C	-0.0003000450090019	0.0234	0.9884
18	rs11874455	54012225	C	T	-0.0408949138454712	0.0975	0.675
18	rs11665054	54012313	A	G	-0.0772050709089715	0.0847	0.3618
18	rs11151777	54012982	T	A	-0.0023026490626755	0.0216	0.9166
18	rs116366463	54013306	T	C	0.0725996924143435	0.0666	0.2757
18	rs12606390	54013942	G	A	-0.0016012813669738	0.0217	0.9401
18	rs142470473	54015261	T	C	-0.0997982360788863	0.0899	0.2671
18	rs11151778	54015506	A	G	0.0003999200213268	0.0234	0.986
18	rs74401594	54015596	A	C	0.0008995952428359	0.0796	0.9905
18	rs78839315	54016169	C	A	-0.0060985584618694	0.041	0.8819
18	rs17090155	54016264	G	C	-0.0421040660228114	0.0978	0.667
18	rs117547488	54016922	G	T	-0.044599955369026	0.0395	0.2592
18	rs117278824	54017014	G	C	0.0608975257512388	0.0687	0.3747
18	rs145407906	54017152	C	T	0.0610010215573989	0.0687	0.3746
18	rs10513890	54017780	T	C	-0.0416035498550752	0.0979	0.6711
18	rs75813431	54017902	A	C	0.0630968574396732	0.0684	0.3564
18	rs4800942	54018133	T	C	-0.0017014466397575	0.0234	0.9437
18	rs76251921	54018441	C	A	0.0758029634155007	0.0668	0.2568
18	rs77472098	54018563	T	C	-0.0421979407001862	0.098	0.6668
18	rs12373385	54019176	G	A	0.0058031292269501	0.0178	0.7455
18	rs17207533	54019341	G	C	-0.0084959889212643	0.0253	0.7352
18	rs149505961	54019604	C	T	-0.0555972801024095	0.1009	0.5814
18	rs61455887	54019737	T	C	0.074197968103965	0.0668	0.2668
18	rs4800943	54020536	T	G	-0.0032954239497972	0.0216	0.8785
18	rs4801019	54020562	G	C	0.0056042667198317	0.0178	0.7555
18	rs11876956	54020982	C	A	-0.0435966737180782	0.0983	0.657
18	rs11876957	54020983	C	A	-0.0447986409079867	0.0985	0.649
18	rs11151784	54021064	G	T	-0.0021022080918702	0.0216	0.9209
18	rs138593736	54021432	T	A	0.076396066753339	0.0671	0.2546
18	rs143463350	54021654	T	G	-0.0437951599996715	0.0984	0.6565
18	rs9748894	54021901	G	A	-0.0022024235552	0.0234	0.9236
18	rs111403800	54022104	C	T	0.0744022145744603	0.0671	0.2679
18	rs11876390	54023069	T	A	-0.0421979407001862	0.0986	0.6685
18	rs11873370	54023465	C	A	-0.0418016408837633	0.0986	0.6713
18	rs149979951	54024605	A	T	0.0298014912367898	0.1334	0.823
18	rs12455746	54024642	C	T	0.0064988367398296	0.0178	0.7136
18	rs216546	54025483	G	A	0.0037031349243813	0.0334	0.9113
18	rs79948903	54026120	T	C	-0.0421040660228114	0.0989	0.6703
18	rs141917865	54027106	C	T	-0.0559990861201021	0.1019	0.5824
18	rs76142679	54027112	G	A	-0.0430014511447026	0.0993	0.6645
18	rs1506652	54028001	C	T	-0.0127003085782322	0.0216	0.558
18	rs4801020	54028036	G	A	0.0067968490002727	0.0179	0.7019
18	rs74747872	54028072	C	T	-0.0423022562339069	0.0991	0.6699
18	rs150957693	54028616	G	C	-0.0428970626523952	0.0992	0.665
18	rs11877706	54029387	T	C	-0.0428031223253094	0.0993	0.6666
18	rs4801021	54029683	C	T	-0.0031048149534787	0.0235	0.8947
18	rs12458756	54030099	T	G	-0.0030045090202987	0.0235	0.8982
18	rs116209259	54030482	A	G	0.085002694269925	0.0684	0.2138
18	rs35857586	54030561	G	T	-0.0033957590691798	0.0235	0.8835
18	rs216545	54030603	T	C	-0.0042992284528324	0.0325	0.8948
18	rs78412767	54030897	T	C	0.0852965742220806	0.0684	0.2126
18	rs79484598	54031033	A	G	-0.0488016642355575	0.0391	0.2117
18	rs77522508	54031097	C	T	-0.053200374867981	0.1007	0.597
18	rs36040549	54031448	T	A	-0.0036968248442897	0.0218	0.8643
18	rs11876434	54032241	C	T	-0.0534957179427506	0.1008	0.5959
18	rs113675211	54032270	G	A	0.0876994735302296	0.0687	0.202
18	rs12960529	54032495	G	A	-0.003797200248385	0.0217	0.86
18	rs28870388	54032738	T	C	-0.0130953713122409	0.0217	0.5439
18	rs12966614	54032876	T	G	-0.0034961042567088	0.0235	0.8801
18	rs11877172	54033386	G	T	-0.0536961790038609	0.1008	0.5938
18	rs151011054	54033541	C	T	0.0524026787930484	0.059	0.3747
18	rs2934938	54034049	C	T	-0.0054045784588597	0.0326	0.8697
18	rs11151803	54034455	C	T	0.0020977980821461	0.0231	0.9283
18	rs2839758	54034836	T	C	0.0024968801985871	0.0231	0.9153
18	rs2110243	54034952	G	A	0.0024968801985871	0.0231	0.9133
18	rs149121382	54037346	G	T	0.0955010706744124	0.0653	0.1436
18	rs17090158	54037461	A	G	-0.0135007260538548	0.0217	0.5349
18	rs11872612	54038070	T	C	-0.050504132173768	0.1017	0.6193
18	rs138933701	54038612	G	A	-0.0513038207587421	0.0842	0.5428
18	rs17611373	54039012	T	C	0.0099008246772624	0.0179	0.5801
18	rs67069839	54039568	G	A	0.0014988761237359	0.0215	0.9452
18	rs118015235	54039595	A	G	0.0942004733987753	0.0698	0.1772
18	rs79005644	54040761	G	A	0.0813034510640348	0.0716	0.2561
18	rs139615666	54041249	G	A	-0.003596459514405	0.0465	0.9387
18	rs17090165	54041562	T	G	-0.0564010536507698	0.1015	0.5783
18	rs143236685	54041982	G	A	-0.0613011005766046	0.1029	0.5511
18	rs6566678	54042003	T	C	0.0034041991335623	0.0231	0.8831
18	rs140451160	54042164	C	T	0.0277027118389473	0.0358	0.4385
18	rs1031676	54042206	C	T	-0.0001000050003333	0.02	0.9957
18	rs77117519	54042400	T	C	-0.0538966802576654	0.1015	0.5951
18	rs17090166	54042527	C	T	-0.0557981629302465	0.1015	0.5824
18	rs78684600	54042666	G	A	-0.0613967948653235	0.103	0.5511
18	rs149494107	54042887	T	C	-0.0636962093151305	0.1032	0.5375
18	rs148598754	54043106	G	A	-0.0623010261973793	0.1031	0.546
18	rs12953596	54043468	G	A	0.0022973590486834	0.0202	0.9096
18	rs146500617	54045041	G	A	-0.0659047873877183	0.1037	0.5253
18	rs727454	54045119	A	G	0.0038027603329278	0.0232	0.8705
18	rs727453	54045333	C	T	0.0081963182244858	0.0227	0.7178
18	rs59360448	54045844	G	A	0.109204119539546	0.0709	0.1234
18	rs17090170	54047040	C	T	-0.129095531334953	0.0796	0.1051
18	rs17533219	54047421	A	C	-0.0042992284528324	0.0334	0.898
18	rs216573	54047608	T	C	0.0217027816432335	0.0295	0.4627
18	rs216572	54048077	C	T	-0.0275973271921043	0.032	0.3885
18	rs216571	54048128	G	A	-0.019294956182969	0.0259	0.4571
18	rs216570	54048379	A	G	0.0326027085440124	0.0268	0.2229
18	rs78719478	54048653	T	C	-0.0309954337025195	0.0602	0.6072
18	rs216569	54048961	C	T	0.0116024307308398	0.0203	0.5679
18	rs77311630	54049082	A	G	0.0288012338056278	0.0471	0.5415
18	rs216568	54049240	T	C	0.0166014304974254	0.0175	0.3436
18	rs216567	54049459	C	T	0.0086028888072678	0.0209	0.6806
18	rs8087744	54049717	C	A	-0.0285023604727122	0.0246	0.2454
18	rs8087123	54049996	G	A	-0.0282965991551138	0.0246	0.2487
18	rs216566	54050141	A	C	0.0090984829852593	0.0208	0.6616
18	rs216565	54050178	A	G	0.009504687014246	0.0208	0.6494
18	rs150595	54050244	G	A	0.009504687014246	0.0208	0.649
18	rs216564	54050536	T	G	0.009197572354042	0.0208	0.6582
18	rs216563	54050553	C	A	0.0164047040252769	0.0175	0.3473
18	rs216562	54050693	A	G	0.0102968054773682	0.0208	0.6193
18	rs216561	54050916	G	A	0.0105046326450854	0.0208	0.6138
18	rs216560	54050937	A	G	0.0100988346774146	0.0208	0.6268
18	rs216559	54050970	A	G	0.0099998345783334	0.0208	0.6286
18	rs62092085	54051214	T	C	-0.0267033828345498	0.0267	0.3165
18	rs376930	54051221	G	C	0.0100988346774146	0.0208	0.6254
18	rs216558	54051341	T	A	0.0100988346774146	0.0208	0.6274
18	rs7242944	54051474	A	C	-0.0243951568347216	0.0559	0.6619
18	rs216557	54051515	A	G	0.0099998345783334	0.0208	0.6318
18	rs79095335	54052041	C	T	-0.198304607967291	0.0869	0.02257
18	rs216556	54052170	T	C	0.0098018049722602	0.0208	0.6355
18	rs216555	54052200	G	A	0.0098018049722602	0.0208	0.6355
18	rs61408802	54052320	G	A	0.0077995046323818	0.018	0.6649
18	rs117535444	54052368	C	T	0.0326027085440124	0.0465	0.4826
18	rs216554	54053162	A	G	0.0099998345783334	0.0208	0.6302
18	rs216553	54053278	G	C	0.0100988346774146	0.0208	0.6266
18	rs521970	54053585	G	T	0.0099998345783334	0.0208	0.6293
18	rs17208029	54055344	T	C	0.0350968370374295	0.0463	0.4475
18	rs17802035	54055379	C	T	0.0352995739869328	0.0463	0.4459
18	rs79379510	54056211	T	C	-0.0240980393840575	0.0555	0.6641
18	rs8085645	54056232	G	A	-0.0147989665120717	0.0222	0.5047
18	rs148533814	54056485	C	T	0.0234039777790161	0.106	0.8251
18	rs9950496	54056577	T	C	-0.0282965991551138	0.0266	0.2879
18	rs7231362	54056600	C	A	-0.0145046862028817	0.0222	0.5132
18	rs62102775	54056801	G	A	-0.027998320426861	0.0266	0.2922
18	rs140682864	54057027	A	G	-0.0005001250416822	0.0691	0.9937
18	rs7231056	54057112	G	A	-0.0143017847108596	0.0222	0.5202
18	rs80069652	54057137	A	G	-0.0213972981080803	0.0445	0.6313
18	rs2658761	54059039	T	C	0.0037031349243813	0.0191	0.8461
18	rs302039	54060289	T	C	0.0136957831289865	0.0176	0.436
18	rs77654761	54061716	G	C	-0.0281011651109099	0.0554	0.6124
18	rs302040	54062406	T	C	0.0076010387728197	0.0208	0.7136
18	rs302073	54064288	A	G	0.0085037404912207	0.0208	0.6831
18	rs190988	54065491	T	C	0.0075017910703226	0.0208	0.7181
18	rs547947132	54065559	C	T	0.0754042744478771	0.1161	0.5165
18	rs143150388	54065562	C	T	0.0335024720540013	0.0462	0.4675
18	rs302072	54067426	A	C	0.0155977206230546	0.0184	0.3981
18	rs117962587	54067682	T	A	0.0336958638567256	0.0461	0.4651
18	rs118131655	54067935	G	T	0.0893012532207331	0.0633	0.1583
18	rs76027313	54068001	T	C	-0.0101008421794295	0.0417	0.8083
18	rs118008079	54068551	T	C	0.152102870209954	0.0965	0.1149
18	rs17090173	54068617	A	G	-0.0274020297483382	0.0553	0.6196
18	rs117883463	54068683	C	T	0.0344980404075674	0.046	0.4526
18	rs12606566	54069099	G	T	-0.0272992569378225	0.0553	0.6213
18	rs302071	54070005	C	G	0.0127977582298607	0.0176	0.4672
18	rs118178884	54074344	A	G	0.125204318576867	0.0684	0.06736
18	rs302074	54076025	T	G	0.0105046326450854	0.0207	0.6123
18	rs117701004	54076594	G	A	0.124798370550288	0.0684	0.06821
18	rs188546	54077374	T	C	0.012096540947233	0.0176	0.4914
18	rs302076	54078087	A	G	0.0084045823438103	0.0208	0.6858
18	rs184214	54078429	C	T	0.0129951954948113	0.0176	0.4594
18	rs169980	54078730	C	T	0.0089993837968006	0.0208	0.6659
18	rs148910444	54078784	A	G	-0.0110002818588653	0.0584	0.8507
18	rs143550519	54078877	A	G	0.0355022698424966	0.0461	0.4411
18	rs117148821	54079337	T	C	0.124498216056753	0.0684	0.06871
18	rs12605236	54079619	T	C	-0.0110002818588653	0.0584	0.8506
18	rs117931690	54079690	T	C	0.0355987772398635	0.0461	0.4403
18	rs145030968	54080020	C	A	-0.0418016408837633	0.0678	0.537
18	rs117868576	54080518	C	T	0.0097027754613851	0.0307	0.7517
18	rs302077	54080575	T	A	0.0086028888072678	0.0208	0.6806
18	rs8096733	54081330	C	T	-0.0216016445577609	0.0276	0.4339
18	rs302078	54082698	G	A	0.0297044227063309	0.0342	0.3846
18	rs12454784	54083395	G	T	-0.0743033758591671	0.0938	0.4283
18	rs144501657	54083847	C	A	0.124197971443446	0.0683	0.06923
18	rs118085274	54084013	C	T	0.0358014124633833	0.0461	0.4367
18	rs3859394	54088542	T	G	-0.0099998320783335	0.0583	0.8639
18	rs139275004	54088559	A	T	0.0358014124633833	0.0461	0.4372
18	rs302081	54089764	G	A	0.0087020272939009	0.0208	0.6768
18	rs143355504	54092269	C	T	0.0361004656247227	0.046	0.4322
18	rs302082	54092326	A	G	0.0173977771764203	0.0183	0.3408
18	rs117725839	54092628	G	T	0.0361969153118182	0.046	0.4319
18	rs9950556	54092933	A	G	-0.0191012733024012	0.0276	0.4888
18	rs62102784	54093306	C	T	-0.0189993500097828	0.0275	0.4913
18	rs79098521	54093369	G	A	0.03649585023784	0.046	0.4283
18	rs726936	54093772	C	T	-0.0187038311937836	0.0275	0.4967
18	rs9956198	54094231	A	G	-0.0196008476550609	0.0278	0.4812
18	rs302083	54094786	T	C	0.0100988346774146	0.0177	0.5688
18	rs117017427	54095967	T	A	0.0363994293800054	0.046	0.4286
18	rs12458855	54099644	C	T	-0.0158042315449673	0.028	0.5713
18	rs391883	54099885	T	C	0.0099008246772624	0.0177	0.5779
18	rs55677754	54099939	A	G	-0.0170037478161859	0.0275	0.537
18	rs55988868	54100267	G	A	-0.0164038098256767	0.0275	0.551
18	rs74895270	54100599	T	G	0.0360040066341877	0.0459	0.4332
18	rs8086920	54100906	C	T	-0.0168003386783461	0.0275	0.5408
18	rs73957585	54101957	A	T	0.043203157300648	0.0458	0.345
18	rs991424	54102600	C	G	-0.0160988945897493	0.0275	0.5585
18	rs55982290	54102873	G	C	-0.0162005226717083	0.0275	0.5569
18	rs138064694	54104633	C	T	0.0355987772398635	0.0459	0.4378
18	rs148333675	54104953	G	A	0.0281014301108748	0.1141	0.8052
18	rs17540459	54105062	C	T	-0.0158042315449673	0.0275	0.5648
18	rs186210	54105425	T	C	0.0098018049722602	0.0175	0.5769
18	rs12458689	54106206	C	T	0.0178006246255066	0.0273	0.5155
18	rs55727713	54106297	C	G	-0.0158042315449673	0.0275	0.5657
18	rs144940170	54106778	A	G	0.0355987772398635	0.0459	0.4378
18	rs142061112	54107233	T	C	0.0355022698424966	0.0459	0.4384
18	rs2611201	54107614	T	C	0.0092966519050945	0.0208	0.6533
18	rs62099674	54107747	A	T	-0.015702643727291	0.0275	0.5687
18	rs62099675	54108062	A	G	-0.0019018072895963	0.0242	0.939
18	rs302048	54108106	G	C	0.0100988346774146	0.0177	0.5682
18	rs76650737	54108709	A	T	-0.0105959392134034	0.0582	0.8556
18	rs17540500	54108950	A	G	-0.015702643727291	0.0275	0.5682
18	rs17612718	54109388	T	C	-0.015702643727291	0.0275	0.5687
18	rs302047	54109588	G	A	0.009197572354042	0.0291	0.7519
18	rs17612773	54109724	G	A	-0.0158042315449673	0.0275	0.5652
18	rs62099676	54110297	C	T	-0.0138961051921114	0.0277	0.6151
18	rs17540639	54110305	A	G	-0.0137034650584925	0.0277	0.6212
18	rs117819285	54111256	C	T	0.0355022698424966	0.0458	0.439
18	rs78923538	54112161	C	T	-0.13740172986929	0.1197	0.2509
18	rs150421914	54112341	C	T	0.0361969153118182	0.115	0.753
18	rs28699152	54112566	T	A	-0.0003000450090019	0.0243	0.9912
18	rs17612843	54112573	G	T	-0.0138961051921114	0.0276	0.6152
18	rs17540722	54113137	T	A	-0.000200020002667	0.0242	0.9927
18	rs215029	54114020	G	A	0.0100988346774146	0.0208	0.6273
18	rs74617905	54114285	G	A	-0.0998976863400252	0.0763	0.1904
18	rs62099678	54114609	A	G	-0.000200020002667	0.0242	0.9922
18	rs149733187	54114725	G	A	0.0347974835421732	0.0458	0.447
18	rs62099679	54114738	T	C	0.0004998750416509	0.0242	0.9852
18	rs167309	54114901	T	A	0.0098018049722602	0.0177	0.5788
18	rs117698380	54114937	T	G	0.0347974835421732	0.0457	0.4465
18	rs17612937	54116485	C	T	0.0003999200213268	0.0242	0.9872
18	rs12456800	54117094	T	C	0.001099395443301	0.0242	0.9633
18	rs302043	54117145	G	A	0.009504687014246	0.0177	0.5907
18	rs11872473	54117519	C	T	0.0009995003330834	0.0242	0.9664
18	rs79650549	54117640	A	C	0.155001746138992	0.0977	0.1126
18	rs370297	54118013	T	A	0.0103957761821204	0.0176	0.5553
18	rs428671	54118014	C	A	0.0103957761821204	0.0176	0.552
18	rs183451975	54118443	A	C	0.124498216056753	0.1122	0.2671
18	rs117413888	54118496	G	A	0.0820959828759047	0.0625	0.1891
18	rs302044	54118551	A	G	0.0141987193998129	0.0207	0.4922
18	rs141159619	54118653	A	T	0.0291995144044279	0.1085	0.7878
18	rs75386650	54118779	C	T	0.0355022698424966	0.0457	0.4373
18	rs79995302	54119201	T	C	-0.0469029460862576	0.0779	0.5472
18	rs17540958	54119561	T	C	-0.0122952780941516	0.0275	0.6543
18	rs302045	54119666	C	T	0.0103957761821204	0.0175	0.5527
18	rs17613184	54120077	T	G	-0.0123965203365513	0.028	0.6586
18	rs146824002	54120143	T	G	0.054497654936202	0.0474	0.2501
18	rs17749733	54121629	T	A	-0.0115969858456632	0.0275	0.6737
18	rs471324	54122027	A	G	0.007997931111062	0.021	0.703
18	rs144462657	54122186	T	C	0.0344980404075674	0.0457	0.45
18	rs78215133	54122204	G	T	-0.0150019689183474	0.0585	0.7971
18	rs365347	54122357	G	A	0.0109992854583691	0.0175	0.5309
18	rs55972818	54122787	A	G	0.0011992805754821	0.0242	0.9602
18	rs56321188	54123054	C	T	-0.0112025145079934	0.0275	0.6847
18	rs80202476	54123174	C	T	0.0344980404075674	0.0457	0.4502
18	rs75485832	54123302	T	C	0.0344980404075674	0.0457	0.4507
18	rs421544	54123365	A	G	0.0171029078996623	0.0182	0.3493
18	rs149140966	54123619	G	A	0.0349037160078804	0.0457	0.4452
18	rs115235529	54123779	A	G	0.0350002811846215	0.0457	0.4448
18	rs114369833	54123941	C	T	0.0350968370374295	0.0458	0.4435
18	rs8089668	54124073	A	T	-0.0114958245134845	0.0583	0.8429
18	rs75772575	54124141	G	A	0.0350968370374295	0.0458	0.4437
18	rs62099682	54124808	T	C	-0.0115969858456632	0.0275	0.6722
18	rs117366517	54125466	T	C	0.0360040066341877	0.1023	0.7247
18	rs118033520	54126192	T	A	0.0358014124633833	0.0458	0.4352
18	rs75815626	54126536	C	G	0.0298985503458634	0.0479	0.5328
18	rs117063560	54126728	A	T	0.03649585023784	0.0459	0.4256
18	rs117375410	54127182	A	C	-0.0119005312583873	0.0674	0.86
18	rs75559493	54128139	C	T	0.0297044227063309	0.0458	0.5158
18	rs13381282	54128303	A	G	-0.0033957590691798	0.0241	0.8873
18	rs1506650	54128364	C	T	-0.0150019689183474	0.0272	0.58
18	rs117622789	54128507	T	C	0.0289955368412525	0.0457	0.526
18	rs74793010	54128692	T	C	0.0289955368412525	0.0457	0.5258
18	rs117479094	54128711	T	C	0.0323026073786261	0.0457	0.4798
18	rs72941418	54128976	T	G	0.0008995952428359	0.0241	0.9706
18	rs374277	54129063	C	T	0.0128964817350202	0.0176	0.4617
18	rs118072633	54129154	A	C	0.029296631955588	0.0457	0.5215
18	rs77827765	54129252	C	T	0.0288983900426488	0.0457	0.5273
18	rs140851216	54129787	T	C	0.0288012338056278	0.0457	0.528
18	rs302049	54130804	C	A	0.0138042809763971	0.0176	0.4337
18	rs117891155	54130810	G	C	0.0289955368412525	0.0457	0.5261
18	rs1506644	54131304	T	C	0.0323026073786261	0.0457	0.4794
18	rs1506645	54131392	C	T	0.0288983900426488	0.0457	0.5266
18	rs77393877	54132482	C	T	0.0288983900426488	0.0457	0.5267
18	rs117326440	54132574	G	A	0.0291023874205329	0.0457	0.5247
18	rs117037191	54133682	G	A	0.0291995144044279	0.0457	0.523
18	rs139706447	54133781	T	C	0.0291995144044279	0.0457	0.5224
18	rs1506646	54133864	A	G	-0.0108991808690006	0.0274	0.6892
18	rs11875674	54134488	T	C	0.0002999550089979	0.0241	0.9908
18	rs149124146	54134733	T	C	-0.0243951568347216	0.0686	0.7219
18	rs62099685	54135448	T	C	0.0004998750416509	0.0242	0.9828
18	rs302050	54135541	G	T	0.0126990249774084	0.0176	0.4688
18	rs72941429	54135772	C	T	-0.0113036461713921	0.0279	0.6844
18	rs302051	54136064	G	A	0.0123039944561641	0.0176	0.4847
18	rs1506647	54136314	C	T	0.0291023874205329	0.0457	0.5245
18	rs302053	54138180	G	A	0.0077002766261879	0.0193	0.6876
18	rs302054	54138791	C	T	0.0074025335167413	0.0193	0.6992
18	rs117204645	54139472	G	A	-0.171797133337742	0.0897	0.05541
18	rs430233	54140645	C	G	0.0106035827841911	0.0175	0.5471
18	rs17613639	54141042	G	A	-0.0113036461713921	0.0274	0.6789
18	rs427414	54141080	G	A	0.0123039944561641	0.0175	0.4819
18	rs2068741	54141791	G	T	-0.0113036461713921	0.0274	0.6805
18	rs17541550	54142265	A	G	-0.0104039337153929	0.0274	0.7047
18	rs8098408	54143356	G	A	0.0102968054773682	0.0175	0.5559
18	rs12185312	54144657	A	G	0.0118001041157506	0.0175	0.4996
18	rs1848074	54144903	G	A	0.0099998345783334	0.0175	0.5698
18	rs952171	54145565	C	T	-0.009696862978864	0.0274	0.7234
18	rs4128146	54145670	A	G	0.0100988346774146	0.0175	0.5659
18	rs17541626	54146115	G	A	-0.0105959392134034	0.0274	0.6999
18	rs1112655	54146721	G	C	0.0013990209137074	0.0186	0.9387
18	rs9945702	54147266	C	T	0.001099395443301	0.0229	0.9601
18	rs62099686	54147283	G	C	-0.0003000450090019	0.0242	0.9901
18	rs142731021	54147746	G	A	-0.100804244576614	0.0758	0.1837
18	rs55769021	54148154	T	C	-0.0009004052431641	0.0242	0.9703
18	rs17613844	54148188	T	A	-0.0095958936734469	0.0274	0.7261
18	rs117577771	54148285	G	A	0.0259990758686168	0.046	0.5725
18	rs62099688	54148755	C	T	-0.0095050300143049	0.0274	0.7295
18	rs72627237	54149314	C	T	0.0244974716003874	0.0338	0.4684
18	rs7229274	54149736	G	A	0.009504687014246	0.0175	0.5884
18	rs7235372	54149945	T	C	0.0110981866660334	0.0175	0.5254
18	rs1354763	54150885	G	A	0.0101978249764461	0.0175	0.5613
18	rs117628388	54151435	C	T	0.0235016597850914	0.0459	0.6088
18	rs78158619	54151623	C	T	0.0219962978718961	0.0459	0.6315
18	rs8083538	54152121	T	C	0.0118001041157506	0.0175	0.5004
18	rs28720821	54152875	T	C	0.0213993910058902	0.0459	0.6406
18	rs112319051	54152893	C	T	-0.0087985943563496	0.0274	0.7493
18	rs4801027	54152915	T	C	0.0098018049722602	0.0175	0.5762
18	rs117570518	54153057	T	G	0.021497269010823	0.0459	0.6399
18	rs79886655	54153885	C	T	0.0189983824093147	0.0459	0.679
18	rs117373383	54154312	C	T	0.0209979909956055	0.0459	0.6475
18	rs118136798	54154335	G	C	0.0209000641077417	0.0459	0.6488
18	rs80129268	54155111	T	C	0.0183996828453635	0.038	0.6285
18	rs1857918	54155239	C	T	-0.0083043861636152	0.0274	0.762
18	rs76729087	54155300	T	C	0.0297044227063309	0.108	0.7833
18	rs1857919	54155330	G	A	0.0128964817350202	0.0211	0.5405
18	rs8084220	54156244	G	A	0.0096037361426946	0.0175	0.5841
18	rs117774229	54156649	C	T	0.0825012215117438	0.0672	0.2195
18	rs6566776	54156958	T	C	0.0099998345783334	0.0176	0.5711
18	rs9947360	54157088	A	T	0.0098018049722602	0.0176	0.5786
18	rs1893568	54158584	T	C	0.0129951954948113	0.0212	0.5384
18	rs80003119	54159134	C	T	0.0291995144044279	0.1086	0.788
18	rs150044156	54159569	C	A	0.026398473854531	0.1337	0.8433
18	rs4801028	54160649	C	T	0.0147999386115992	0.0179	0.4087
18	rs8084464	54161723	C	A	0.0121953336998771	0.0205	0.5512
18	rs17090195	54162135	A	G	-0.005304041591906	0.0605	0.9297
18	rs143891732	54162622	T	G	-0.0264979913062283	0.0705	0.7072
18	rs28712169	54162699	A	G	0.0141001243787816	0.0179	0.4317
18	rs56017575	54162752	T	G	-0.0081027387031859	0.0276	0.7701
18	rs11876993	54163188	C	A	-0.0076995657264405	0.0276	0.7789
18	rs7237217	54163317	G	A	0.0136957831289865	0.0179	0.4438
18	rs7237538	54163441	G	A	0.0155977206230546	0.0179	0.3832
18	rs1506651	54163803	C	T	0.0139029051689914	0.0179	0.4386
18	rs140684984	54163976	T	G	-0.0264979913062283	0.0706	0.7074
18	rs6566783	54164447	A	G	0.0133998200630165	0.018	0.4546
18	rs6566784	54164713	C	T	0.0133998200630165	0.018	0.4568
18	rs1943084	54165000	A	C	0.0134984841513417	0.018	0.4539
18	rs1943085	54165118	A	C	0.0133998200630165	0.018	0.4565
18	rs28735462	54165567	T	A	0.0154992634469238	0.018	0.389
18	rs62099706	54166449	G	A	-0.0065010863423599	0.0278	0.8155
18	rs59074505	54166564	T	C	0.0075017910703226	0.0187	0.69
18	rs9965115	54167211	A	C	0.0133011462391285	0.018	0.4591
18	rs11661448	54167405	G	A	0.0154992634469238	0.018	0.389
18	rs190741733	54167421	G	A	0.0497991787524836	0.0876	0.57
18	rs9952773	54167429	G	A	0.0154007965760229	0.018	0.392
18	rs116534082	54168851	A	G	-0.0087985943563496	0.0616	0.887
18	rs4800948	54169737	C	A	0.0148984646619666	0.018	0.4074
18	rs9957480	54169930	T	C	0.0128964817350202	0.018	0.4758
18	rs4801029	54170121	A	C	0.0126990249774084	0.018	0.4827
18	rs4801030	54170262	C	A	0.0126002819757385	0.0181	0.4856
18	rs12456814	54170318	A	G	-0.0001000050003333	0.0279	0.9984
18	rs149949929	54170521	C	T	-0.0052035148315978	0.0679	0.9388
18	rs60460447	54170685	G	A	-0.0042992284528324	0.0305	0.8893
18	rs10503008	54171139	G	A	0.0119977384336167	0.0181	0.5078
18	rs11663804	54171273	A	G	0.0116024307308398	0.0181	0.5221
18	rs118019726	54171881	C	T	0.0970994871296738	0.0691	0.16
18	rs80296221	54175363	G	A	-0.0220002402796674	0.0425	0.6037
18	rs950698	54175746	C	T	0.0140015196358136	0.0181	0.4389
18	rs17090214	54177033	C	T	0.0089993837968006	0.0179	0.6175
18	rs7232935	54177387	T	C	0.0121953336998771	0.0181	0.5019
18	rs906162	54177958	C	T	0.0136957831289865	0.0181	0.4495
18	rs62099708	54178056	C	A	-0.0043996643446871	0.0283	0.8761
18	rs72941485	54178080	A	G	-0.0039979812872983	0.0288	0.8889
18	rs906161	54178231	C	T	0.0138042809763971	0.0181	0.4473
18	rs149456010	54179107	C	A	-0.0216016445577609	0.063	0.7314
18	rs906160	54179109	C	A	0.0048979852621919	0.0185	0.7924
18	rs906159	54179240	A	G	0.0117012723076411	0.0182	0.5185
18	rs529009321	54180366	T	A	0.0251022847608284	0.1214	0.8363
18	rs148451948	54181005	G	A	0.0495041949030891	0.1292	0.7017
18	rs8092011	54181109	A	G	0.0115035793834154	0.0182	0.5292
18	rs145876453	54181212	A	G	-0.0256050287153947	0.0875	0.7697
18	rs8094003	54181219	G	T	0.0135971385060249	0.0182	0.4543
18	rs1354764	54181838	G	A	0.0134984841513417	0.0182	0.4588
18	rs7231005	54182172	T	C	0.0111970780932162	0.0183	0.5382
18	rs144979261	54183960	C	T	0.0437010460710946	0.1309	0.7382
18	rs9966035	54184798	T	C	0.0129951954948113	0.0183	0.4755
18	rs9951801	54184926	C	G	0.0126990249774084	0.0183	0.4879
18	rs74932662	54185625	C	T	0.0531046528867784	0.0843	0.5292
18	rs12605896	54185707	G	A	-0.0243951568347216	0.0634	0.7007
18	rs1506649	54186759	A	G	0.0086028888072678	0.0209	0.6797
18	rs9950504	54189488	C	A	0.0147014028528927	0.0249	0.5541
18	rs652437	54189533	G	A	-0.0007002451143934	0.0174	0.9681
18	rs635654	54189611	C	T	-0.02960390325858	0.0262	0.2585
18	rs75525104	54189987	G	A	0.0107025231331357	0.0915	0.9071
18	rs78710886	54190434	G	A	-0.0428031223253094	0.0394	0.2773
18	rs11661727	54190548	C	A	0.0147999386115992	0.0249	0.5517
18	rs619742	54190934	G	C	-0.0331018715051171	0.0252	0.1893
18	rs17090219	54191033	T	C	0.0154007965760229	0.0227	0.4973
18	rs8083814	54192037	G	T	0.0125015292229252	0.0248	0.6153
18	rs589822	54192720	A	G	0.0321960982163169	0.0252	0.2005
18	rs682446	54192727	T	C	0.0320992618599997	0.0251	0.2019
18	rs56320047	54195950	A	C	0.0155977206230546	0.0227	0.4911
18	rs117574690	54199002	G	A	-0.0208968257129853	0.0746	0.7795
18	rs665037	54199835	G	A	0.027799974857679	0.0247	0.26
18	rs663220	54200266	T	C	0.0007996801705642	0.0174	0.9618
18	rs111776215	54200618	C	A	0.0154992634469238	0.0226	0.492
18	rs672089	54200685	G	C	0.0251998010217421	0.0248	0.3096
18	rs62099715	54201090	T	C	0.0081963182244858	0.028	0.7702
18	rs625628	54203153	C	T	0.0116024307308398	0.019	0.5427
18	rs655519	54205249	A	C	0.0270021387025708	0.0247	0.2738
18	rs614585	54205360	C	T	0.0118001041157506	0.019	0.5361
18	rs17802368	54206344	C	T	0.0080971295874548	0.0245	0.7404
18	rs117971256	54208060	C	T	0.0493995022947674	0.0932	0.5958
18	rs11873068	54208445	G	A	0.0085037404912207	0.0246	0.7294
18	rs9952920	54209369	A	T	0.0085037404912207	0.0246	0.729
18	rs11151966	54209379	A	G	0.0085037404912207	0.0246	0.7309
18	rs2156253	54210731	G	T	0.0075017910703226	0.0245	0.7601
18	rs655980	54211902	A	T	0.0128964817350202	0.0191	0.4994
18	rs658224	54212059	A	T	0.0260965047212743	0.0247	0.2922
18	rs683985	54213600	T	C	0.0235016597850914	0.0248	0.343
18	rs76707485	54213678	C	T	0.0992025945196687	0.0928	0.285
18	rs1640722	54214384	A	G	0.023198814502523	0.0248	0.3494
18	rs77392394	54214855	T	C	-0.0385017716536664	0.0382	0.3135
18	rs564106	54214958	C	T	0.0246048038572487	0.0248	0.3211
18	rs597419	54215148	C	T	0.0250047589895661	0.0247	0.3132
18	rs620024	54216469	A	T	0.0117012723076411	0.0191	0.5418
18	rs632907	54217223	A	G	0.021898468701116	0.0249	0.3782
18	rs75581794	54219052	A	G	-0.0315009870620622	0.0585	0.5905
18	rs142859858	54219171	C	T	0.0459002781827573	0.0952	0.6296
18	rs681987	54219672	G	A	0.0166997792224134	0.0256	0.5151
18	rs683366	54219977	A	G	0.0204984635773248	0.0249	0.4095
18	rs11660950	54220522	T	C	0.0053954185169075	0.0247	0.826
18	rs9962816	54222015	G	A	0.0035038543266769	0.0246	0.8861
18	rs535505	54223566	T	G	0.016296487966892	0.0256	0.5245
18	rs6566822	54225633	C	A	0.0024968801985871	0.0246	0.9198
18	rs675306	54226192	A	G	0.0203025023378308	0.025	0.4158
18	rs8099465	54226780	G	A	0.0022973590486834	0.0246	0.9261
18	rs75694537	54227009	T	G	-0.124101706477067	0.1408	0.378
18	rs586200	54228185	C	T	0.0164047040252769	0.0257	0.5226
18	rs608675	54229791	T	C	0.0199986865066891	0.025	0.4245
18	rs608246	54229888	G	A	0.0025966258472659	0.0172	0.8794
18	rs117291720	54230435	C	T	-0.0480039732984809	0.1122	0.6692
18	rs657518	54231082	A	G	0.0014988761237359	0.0184	0.9345
18	rs117037306	54231169	T	C	0.0696006867298358	0.0712	0.3282
18	rs609112	54231171	C	G	0.003902375817241	0.0184	0.832
18	rs527499	54232271	C	G	0.0018981972830802	0.0172	0.9139
18	rs3901319	54233650	G	C	0.0146028573839336	0.0227	0.519
18	rs492610	54233791	G	A	0.0003999200213268	0.0172	0.9801
18	rs614382	54235097	G	A	0.0020977980821461	0.0172	0.9015
18	rs140788150	54235692	G	A	0.0150954876453349	0.0227	0.5051
18	rs59935210	54236120	A	G	0.0024968801985871	0.0249	0.9184
18	rs686781	54236324	A	G	0.0217027816432335	0.0253	0.3913
18	rs62099719	54237636	T	C	0.0159028762794155	0.0228	0.4842
18	rs7242834	54238668	G	A	0.0152038337422728	0.0228	0.505
18	rs4801033	54239007	A	T	-0.0152963956259917	0.0273	0.5753
18	rs62099720	54240435	C	T	0.0172994970780611	0.0231	0.4538
18	rs34903736	54240947	A	T	-0.0159972768350078	0.0273	0.5589
18	rs75690982	54241511	C	T	-0.0335981494309355	0.0585	0.5652
18	rs11659947	54241972	G	A	0.0016985566355815	0.025	0.9442
18	rs602339	54242024	A	G	0.0027960873020011	0.0172	0.8707
18	rs9949821	54242149	G	A	0.001598721363697	0.025	0.9486
18	rs9950916	54242510	C	T	0.001099395443301	0.025	0.9665
18	rs624656	54242887	T	C	-0.0010005003335835	0.0185	0.9569
18	rs662893	54243115	T	C	0.0023971245997214	0.0173	0.892
18	rs645976	54243554	T	C	-0.0005001250416822	0.0185	0.9795
18	rs117635669	54243831	A	C	0.0106035827841911	0.0439	0.8089
18	rs7238848	54246310	C	T	-0.0021022080918702	0.0258	0.9351
18	rs74527930	54246712	A	G	-0.0099998320783335	0.0212	0.6375
18	rs9952901	54246732	A	C	0.012096540947233	0.0192	0.5277
18	rs655784	54246771	G	A	0.0086028888072678	0.0196	0.6612
18	rs654502	54247051	A	G	-0.0137034650584925	0.0209	0.5126
18	rs4800949	54247317	G	A	0.0165030720990143	0.0209	0.4307
18	rs17090247	54248623	A	C	-0.0026033858701149	0.0187	0.8912
18	rs78739359	54249878	T	C	0.0304031059110447	0.0324	0.3486
18	rs593190	54250130	C	A	0.0168964476597299	0.0527	0.7483
18	rs76706023	54250143	A	G	0.0627963794896769	0.0434	0.1483
18	rs75523271	54250484	A	T	0.0146028573839336	0.0753	0.8465
18	rs74730645	54251700	A	G	0.039701366851552	0.0587	0.4986
18	rs78054580	54252058	T	C	0.0301023438164435	0.0322	0.3506
18	rs55804567	54252101	A	G	0.0018981972830802	0.0198	0.9255
18	rs80232983	54252363	A	C	0.0463013553668425	0.0584	0.4275
18	rs8096825	54252626	G	T	-0.0003000450090019	0.0184	0.9885
18	rs150277183	54254789	T	C	0.0384992991506098	0.0583	0.509
18	rs79639922	54256764	C	G	0.0407963941925694	0.058	0.4812
18	rs35509070	54257868	A	C	-0.0174005146801673	0.0205	0.3956
18	rs77156136	54258155	A	G	0.0481995135792341	0.0566	0.3947
18	rs75441676	54258404	T	C	0.0287040681283552	0.0317	0.3649
18	rs71353965	54260305	A	C	0.0101978249764461	0.1027	0.9205
18	rs141358867	54260360	A	G	0.0355987772398635	0.057	0.5316
18	rs113721429	54260923	C	T	0.0243998868235351	0.0315	0.4388
18	rs4801037	54260956	G	A	0.0006997551142732	0.0182	0.9692
18	rs147711739	54261836	C	T	0.0563047162104676	0.0583	0.334
18	rs71353967	54261979	T	A	-0.0158042315449673	0.0204	0.4397
18	rs79026430	54262139	T	C	0.0505029821731068	0.0577	0.3816
18	rs79679474	54262485	G	A	0.0458047599004855	0.0577	0.4273
18	rs35546390	54263855	G	T	0.0030952049073025	0.0196	0.8749
18	rs3745043	54264419	A	G	0.0263010744193707	0.0314	0.4013
18	rs12968679	54265130	A	G	-0.006199175242821	0.0197	0.7531
18	rs17090252	54265664	A	G	0.0389995348490096	0.0332	0.2392
18	rs12457258	54265669	T	C	-0.0170037478161859	0.0201	0.3986
18	rs573399	54265847	G	A	-0.0169020380753563	0.0199	0.394
18	rs78925903	54266375	G	A	0.0385955177593629	0.0331	0.244
18	rs79004942	54268204	G	C	0.0450020459197846	0.0571	0.4305
18	rs625001	54268510	A	G	0.001998002662673	0.0181	0.9112
18	rs17090257	54268580	C	T	0.0384992991506098	0.0331	0.2441
18	rs17090258	54268749	A	G	-0.0154994990469515	0.0202	0.441
18	rs17090259	54268925	C	T	0.0384992991506098	0.0331	0.2446
18	rs79868732	54268988	T	C	0.0465018336514199	0.057	0.415
18	rs74346665	54269581	C	T	0.0421011760186353	0.057	0.4598
18	rs186255005	54270002	C	T	-0.0042992284528324	0.0968	0.9646
18	rs2286984	54271248	T	A	-0.0029042131473898	0.018	0.8738
18	rs11151970	54271371	C	A	-0.0028039273327342	0.018	0.8754
18	rs74548031	54272100	T	A	0.0428966409523063	0.0569	0.451
18	rs75413471	54272221	C	T	0.0423983514166169	0.0568	0.4553
18	rs4801038	54272797	G	A	-0.0019018072895963	0.018	0.9168
18	rs643116	54273424	G	A	-0.015702643727291	0.02	0.4314
18	rs78227369	54274625	T	C	0.0491996041469672	0.0562	0.3811
