## Supplementary material for "Characterization of shared and ancestry-specific signals driving complex traits using multi-ancestry fine-mapping": EUR_schizophrenia_gwas_18_52908187_54275254.tsv

chrom	ID	pos	A1	A2	BETA	SE	P
18	rs1261076	52908326	A	G	-0.009696862978864	0.0087	0.2611
18	rs150458109	52909680	A	C	0.0693021569865934	0.0249	0.00538
18	rs41515848	52909819	G	A	-0.0924991344969235	0.0174	1.106e-07
18	rs137875103	52911479	C	T	0.0689008672546918	0.0249	0.005631
18	rs13381800	52911702	T	C	0.0078987227933553	0.0095	0.4046
18	rs146599516	52914344	G	T	0.0683033004541534	0.0249	0.005962
18	rs142300078	52914976	T	C	0.0689008672546918	0.0248	0.005566
18	rs1942265	52915567	G	C	0.0085037404912207	0.0095	0.3664
18	rs7241077	52915706	T	A	0.0082954970241069	0.0095	0.3785
18	rs59117361	52916098	C	G	-0.0930038414484547	0.0174	9.452e-08
18	rs149063757	52917070	G	A	-0.0217038334437866	0.0317	0.4937
18	rs62092440	52917331	C	G	0.0082954970241069	0.0095	0.3781
18	rs141169084	52918032	A	C	0.0663961696396827	0.0248	0.0075
18	rs41452747	52918380	G	A	-0.043502667649395	0.0175	0.01275
18	rs1893431	52918500	G	A	-0.0057967688471774	0.0088	0.5086
18	rs57162287	52918584	C	G	-0.0399994162638657	0.0146	0.006033
18	rs1893430	52918717	A	G	-0.0062998021485279	0.0088	0.4751
18	rs143581847	52919613	A	G	0.0871955266996978	0.0396	0.02758
18	rs4800988	52919906	A	T	0.0089993837968006	0.0095	0.3434
18	rs1942264	52920088	T	C	0.0092966519050945	0.0095	0.3239
18	rs117279428	52920544	A	G	0.0660030731575139	0.0248	0.007863
18	rs1261093	52920950	C	T	-0.0101008421794295	0.0086	0.242
18	rs62092441	52921447	G	T	0.0407963941925694	0.0198	0.03927
18	rs1539950	52921606	C	T	0.0089993837968006	0.0095	0.3413
18	rs1539951	52921673	T	C	0.0089993837968006	0.0095	0.3421
18	rs62092442	52922000	T	C	-0.0062998021485279	0.0088	0.4785
18	rs62092443	52922007	C	T	0.04149696667529	0.0198	0.03541
18	rs62092444	52923720	G	A	0.0089993837968006	0.0095	0.3405
18	rs11662842	52924317	C	G	-0.0158042315449673	0.009	0.07842
18	rs11664992	52924348	T	C	0.0090984829852593	0.0095	0.3366
18	rs74849864	52924695	C	T	-0.117804285882168	0.0199	3.069e-09
18	rs7242437	52924946	T	C	-0.0408011614039327	0.0146	0.005065
18	rs41437147	52926576	T	C	-0.0398953406632555	0.0144	0.005741
18	rs35969244	52927400	T	C	-0.0396976268585458	0.0145	0.00603
18	rs3817527	52928505	G	A	-0.0352956263947246	0.0188	0.05984
18	rs35918540	52928807	C	T	0.0535028515173065	0.0261	0.04069
18	rs1261134	52931763	A	T	-0.0079011318962572	0.0089	0.373
18	rs79151843	52931891	T	C	-0.144898612505318	0.0219	3.762e-11
18	rs73488961	52933153	T	C	0.0222017079836866	0.038	0.5589
18	rs56695457	52935901	C	G	0.025696986087186	0.0381	0.4995
18	rs76681900	52935941	T	G	0.0269047980491434	0.0167	0.1065
18	rs148410041	52936339	A	G	-0.01999864650669	0.0347	0.5656
18	rs60882518	52936390	T	C	-0.0350988198393953	0.0187	0.05962
18	rs73488963	52936562	G	A	0.0277027118389473	0.0381	0.4675
18	rs73488965	52937386	G	C	0.026398473854531	0.0381	0.4889
18	rs73488967	52937841	A	G	0.0439977464776452	0.02	0.02768
18	rs13380888	52937872	T	C	0.0209000641077417	0.0151	0.167
18	rs1261114	52938369	G	A	-0.0068030886197391	0.0089	0.4444
18	rs78161885	52938538	T	C	0.03029639423135	0.0316	0.3376
18	rs73488969	52938715	G	A	0.0267977123853779	0.038	0.4819
18	rs73488970	52939240	T	C	0.0454034834538498	0.02	0.02316
18	rs149891170	52940021	T	C	0.0136957831289865	0.042	0.7442
18	rs146016468	52940136	G	T	0.0659000937767033	0.0247	0.00759
18	rs1261115	52940528	A	G	0.0428966409523063	0.0199	0.03112
18	rs113310466	52940749	G	A	0.0269047980491434	0.038	0.4799
18	rs1788027	52942827	G	A	-0.0119005312583873	0.0086	0.1675
18	rs1799405	52944025	A	T	0.0416984103556758	0.0199	0.03605
18	rs56666482	52945262	G	A	0.0443039255565243	0.02	0.02677
18	rs73488976	52945949	A	G	0.0439977464776452	0.02	0.0278
18	rs113662542	52946040	T	C	0.0441030061101949	0.02	0.02738
18	rs137965896	52947480	A	G	0.0729995008835215	0.0509	0.1517
18	rs1787251	52948636	G	A	0.0444952398865513	0.0203	0.02833
18	rs148483753	52949068	A	T	0.0664990979502052	0.0247	0.007137
18	rs1261116	52949550	A	G	0.0439977464776452	0.0199	0.02743
18	rs61126434	52949564	T	A	0.0284027945161868	0.0382	0.4575
18	rs1261117	52949657	T	C	0.0448968808822823	0.0203	0.02704
18	rs61056739	52949744	T	C	0.0274984287018097	0.0381	0.471
18	rs1261118	52949770	C	T	-0.0074980401773571	0.0089	0.3967
18	rs56927536	52949860	T	G	0.0458047599004855	0.0204	0.02476
18	rs147914055	52951091	G	C	0.0657034673241941	0.0247	0.007814
18	rs139869204	52951335	A	C	0.0628996789690455	0.024	0.008844
18	rs73488987	52951753	G	A	0.0284027945161868	0.0382	0.4571
18	rs75638679	52952219	G	A	0.0630968574396732	0.024	0.008539
18	rs73488991	52952918	T	C	0.0243998868235351	0.038	0.5208
18	rs1788031	52953549	T	C	0.024702368640342	0.038	0.5169
18	rs144667792	52953630	G	C	0.0416024898545136	0.0463	0.3685
18	rs117456471	52953902	G	A	-0.144401689373721	0.0219	4.453e-11
18	rs1262463	52954421	A	G	0.0423983514166169	0.0199	0.03354
18	rs117336804	52954518	T	A	-0.0674975614490263	0.0356	0.0581
18	rs144179444	52955065	T	A	0.0657034673241941	0.0247	0.007886
18	rs8090418	52955675	C	T	0.0291023874205329	0.0382	0.4466
18	rs75389294	52955870	T	A	-0.0456984484517478	0.0174	0.008631
18	rs1261125	52957822	A	G	0.0421970486997883	0.02	0.0344
18	rs79052447	52958241	A	G	-0.0433982268254708	0.0173	0.01212
18	rs140744903	52959753	A	G	-0.0198048272985997	0.0316	0.5318
18	rs147409363	52960156	T	C	0.0657971037900478	0.0247	0.007859
18	rs1660245	52961614	T	C	0.0461963268897065	0.0204	0.02336
18	rs144370909	52961990	G	C	0.0633033836692384	0.024	0.008464
18	rs10502997	52963735	G	C	-0.0515038428671156	0.0394	0.1913
18	rs9955026	52964872	A	G	0.004101577021075	0.0095	0.6654
18	rs150946919	52966527	T	C	0.0589007839201085	0.0235	0.01219
18	rs139523674	52966558	G	A	-0.142704768242737	0.0219	6.647e-11
18	rs111831991	52967330	T	C	-0.0203966036652218	0.024	0.3938
18	rs73488997	52967632	G	C	-0.141805529076768	0.0217	6.233e-11
18	rs3794894	52968200	C	A	0.0185960172820726	0.0107	0.08192
18	rs61023611	52968230	A	G	-0.143604816767645	0.0217	3.501e-11
18	rs75595647	52971019	G	A	0.0613960888650743	0.0235	0.008954
18	rs1153636	52971109	G	A	0.0056042667198317	0.0095	0.5562
18	rs73490803	52971146	C	A	-0.145603973858792	0.0215	1.391e-11
18	rs1153637	52972210	T	G	-0.0137034650584925	0.0089	0.1209
18	rs59909085	52972449	A	C	-0.152999675819921	0.0219	2.708e-12
18	rs148369656	52972620	A	C	0.0589007839201085	0.0288	0.04112
18	rs72925079	52973357	A	C	0.043097802902723	0.0189	0.02237
18	rs141309727	52976634	T	C	0.0700016957858908	0.0244	0.004192
18	rs9959439	52977359	T	C	-0.0075987978753305	0.0287	0.791
18	rs72925081	52978052	C	T	0.0326027085440124	0.0219	0.1369
18	rs57244653	52978066	G	A	-0.15439904400042	0.022	2.178e-12
18	rs147304163	52978678	G	A	0.0701974789892495	0.0244	0.004081
18	rs143504446	52979027	G	T	0.0679016096105729	0.0431	0.1152
18	rs1440474	52979037	C	G	-0.007296555232638	0.0288	0.8002
18	rs1440475	52979349	T	G	-0.0068030886197391	0.0288	0.8132
18	rs28604337	52979471	C	T	-0.0059979518036359	0.0288	0.8356
18	rs10515970	52980635	C	T	-0.0425004857321486	0.0199	0.03216
18	rs117716000	52980665	T	C	-0.155298004419143	0.022	1.761e-12
18	rs150405926	52981217	T	C	0.0697032857496389	0.0244	0.004333
18	rs9952730	52981698	A	G	-0.0065010863423599	0.0286	0.8207
18	rs139231761	52981934	G	A	-0.0360003042410416	0.0334	0.2815
18	rs893946	52982458	C	T	0.0112959597418516	0.009	0.2131
18	rs73490813	52985401	C	A	-0.154597446279196	0.0219	1.544e-12
18	rs9320008	52985773	C	G	0.0426954385276174	0.0188	0.02332
18	rs76641465	52987161	T	A	-0.154900961217962	0.0219	1.418e-12
18	rs77452859	52988220	G	A	0.0624958112255439	0.0232	0.007046
18	rs10515971	52991218	C	A	-0.0480039732984809	0.0197	0.01482
18	rs139992005	52992136	G	A	0.0801965419942766	0.0237	0.0007184
18	rs147952958	52993926	C	T	0.0806025509320504	0.0237	0.000671
18	rs34285397	52994752	C	T	0.0479993753879105	0.026	0.06461
18	rs78196382	52995853	C	G	0.0645978943749456	0.0222	0.003544
18	rs114271498	52996196	C	G	0.0808977266559906	0.0236	0.0006225
18	rs75429260	52997092	T	C	-0.0113036461713921	0.0273	0.6788
18	rs79034601	52997246	A	G	0.0820038602790878	0.0235	0.0004942
18	rs147449964	52997987	A	G	0.0813034510640348	0.0236	0.0005775
18	rs72925094	52998536	C	T	-0.0176956485356892	0.0277	0.5235
18	rs116342691	52999870	T	C	0.0819025156196343	0.0236	0.0005079
18	rs74776396	53001822	C	T	0.0382009626151637	0.0459	0.4054
18	rs77354126	53004083	G	A	-0.0343016316970211	0.0236	0.1467
18	rs117588571	53005429	C	T	0.0657034673241941	0.0359	0.06683
18	rs11659559	53005934	C	A	-0.0408949138454712	0.0184	0.02636
18	rs75613617	53007302	T	A	0.0845984682653396	0.0234	0.0003083
18	rs79926379	53009097	A	G	-0.159394404150312	0.0221	4.887e-13
18	rs79118099	53009098	T	C	0.0456996792509903	0.0181	0.01154
18	rs1660235	53009757	C	G	-0.0132980281439898	0.0088	0.132
18	rs1440473	53010332	T	C	-0.0127003085782322	0.0088	0.15
18	rs74914300	53010348	T	G	-0.160004446402924	0.022	3.949e-13
18	rs1788026	53011114	G	A	0.0007996801705642	0.0095	0.9316
18	rs72926906	53011551	C	A	0.0796980328953936	0.027	0.003174
18	rs11874871	53011777	C	T	-0.0079011318962572	0.0181	0.6625
18	rs72926908	53012047	T	C	0.0806025509320504	0.027	0.002863
18	rs116671631	53012155	T	C	0.0836975590215667	0.0234	0.0003508
18	rs1660237	53013947	C	T	-0.0209989425960583	0.0088	0.01636
18	rs60955239	53014092	A	T	-0.157601627503517	0.0219	5.978e-13
18	rs150222706	53014361	G	C	0.0843043830520302	0.0235	0.0003301
18	rs61602415	53014632	C	G	-0.157402628351533	0.0219	6.353e-13
18	rs57530083	53014633	C	T	-0.156794170772676	0.022	1.085e-12
18	rs73490837	53016604	T	C	-0.15830429415225	0.0219	4.701e-13
18	rs72926911	53016738	C	G	-0.0196008476550609	0.0277	0.4789
18	rs147845905	53017727	C	T	0.0846995400861426	0.0235	0.0003113
18	rs143289510	53018621	G	A	-0.005696192544881	0.0452	0.8992
18	rs56782530	53020011	G	A	0.0858014786911132	0.0234	0.0002486
18	rs150695360	53020475	T	C	0.085002694269925	0.0235	0.0002935
18	rs2119291	53022647	C	T	0.0425996136188173	0.0258	0.09888
18	rs36027866	53022773	G	A	-0.0440041354980549	0.0192	0.022
18	rs75745173	53022870	T	C	-0.0282040203730758	0.0228	0.2165
18	rs149728681	53022896	C	A	0.0857005181895291	0.0235	0.0002634
18	rs73490839	53022954	T	C	0.0860033691203572	0.0234	0.000236
18	rs74965575	53023170	G	A	-0.159394404150312	0.0229	3.167e-12
18	rs113233180	53023339	G	A	0.0228958774769045	0.0295	0.4375
18	rs117455054	53024771	A	T	0.0416984103556758	0.0387	0.2819
18	rs73490841	53025079	T	A	0.0869022043638488	0.0234	0.0002003
18	rs10164195	53026079	A	C	0.088203166526267	0.0233	0.0001531
18	rs1631486	53026357	G	A	-0.010302892995897	0.009	0.2508
18	rs1025804	53026402	T	G	0.0001999800026662	0.0096	0.9847
18	rs144130249	53026694	A	G	0.087003043621574	0.0235	0.0002121
18	rs148698620	53026719	C	T	0.0869022043638488	0.0235	0.0002125
18	rs150202082	53027723	C	T	-0.0414993071780289	0.0308	0.1772
18	rs111422293	53028086	G	A	0.0087020272939009	0.0379	0.8193
18	rs112621325	53028712	A	G	0.06879818587027	0.0433	0.1118
18	rs148017548	53028845	C	A	0.086700495337603	0.0235	0.0002254
18	rs77115755	53028854	T	C	0.087003043621574	0.0233	0.000192
18	rs1660233	53030074	C	T	-0.0101008421794295	0.0088	0.2543
18	rs67800840	53030763	A	G	0.0450976409030327	0.018	0.01241
18	rs62092451	53031167	A	T	0.054497654936202	0.0269	0.043
18	rs77355441	53031894	T	C	-0.154994368966203	0.0228	1.137e-11
18	rs73490853	53032007	A	C	-0.153395964696383	0.0227	1.284e-11
18	rs73490856	53032686	A	G	0.0862969551844677	0.0234	0.000219
18	rs8092679	53034140	G	A	-0.152801590257963	0.0226	1.496e-11
18	rs73490861	53034301	G	A	0.0872963363848446	0.0234	0.000192
18	rs10503000	53035236	A	G	-0.0217958123704574	0.0277	0.4307
18	rs151289957	53035312	T	A	0.0880017197716256	0.0234	0.0001725
18	rs1660241	53035650	G	A	0.0005998200719675	0.0095	0.9494
18	rs145274204	53035825	T	C	0.0880017197716256	0.0234	0.0001698
18	rs148233407	53037319	C	A	-0.0885033985914034	0.036	0.01386
18	rs112048489	53037388	C	T	0.0909004713156247	0.0229	7.389e-05
18	rs1630422	53038484	A	T	-0.0654989822326957	0.0257	0.01083
18	rs1660242	53038676	A	T	-0.0187955345843259	0.0088	0.03235
18	rs41421645	53038733	T	A	0.0727019842157449	0.0219	0.0008859
18	rs1440476	53040066	C	G	-0.0095958936734469	0.0088	0.2756
18	rs73492930	53040606	C	T	0.0899960849805562	0.0234	0.0001198
18	rs111813441	53040842	A	G	0.0901971304175018	0.0233	0.0001059
18	rs1011392	53041903	A	G	0.0138042809763971	0.0092	0.1331
18	rs144534295	53042837	A	G	0.0878002324280124	0.0234	0.0001727
18	rs2043961	53043220	A	G	0.0133011462391285	0.0104	0.2013
18	rs112167885	53043509	G	A	0.031498667059371	0.0297	0.2891
18	rs141437471	53043852	C	T	0.0875987044790681	0.0234	0.0001845
18	rs150900799	53044700	A	G	0.0880017197716256	0.0234	0.000174
18	rs73492933	53044948	G	A	0.0697032857496389	0.0219	0.001476
18	rs58240695	53045051	G	A	-0.156302994395401	0.0227	5.847e-12
18	rs1788030	53045198	C	T	-0.0193969096107316	0.0087	0.02572
18	rs73492937	53046119	G	A	0.0917036842102131	0.0233	8.222e-05
18	rs1623427	53046319	G	C	0.0127977582298607	0.0093	0.1695
18	rs1621581	53046577	C	T	-0.0182963622831166	0.0089	0.03954
18	rs9955697	53047511	A	T	-0.0116981574124923	0.0127	0.3597
18	rs149344987	53048529	A	T	-0.170100538576999	0.0244	3.244e-12
18	rs1788025	53048678	A	C	-0.0138048499765589	0.0088	0.1157
18	rs17594301	53048885	T	C	-0.0014009809156281	0.0137	0.9164
18	rs118145728	53049010	C	T	-0.100395086055156	0.0514	0.05073
18	rs9646596	53049212	G	A	-0.15839802035465	0.024	4.002e-11
18	rs1348047	53050058	G	T	-0.0105959392134034	0.0098	0.2787
18	rs17594358	53050489	A	G	-0.0331949048576409	0.0189	0.07888
18	rs1788019	53050523	G	A	-0.0108991808690006	0.0098	0.2637
18	rs72926932	53050646	A	C	0.0690968660793263	0.0162	1.891e-05
18	rs1893508	53051008	G	C	-0.0115969858456632	0.0286	0.685
18	rs9950000	53052169	C	T	-0.0147989665120717	0.0088	0.09166
18	rs73492947	53052923	C	T	-0.160497444663939	0.024	2.215e-11
18	rs73492948	53053398	G	A	-0.146101494941386	0.0236	5.572e-10
18	rs9958125	53053585	A	G	-0.0122952780941516	0.0123	0.3156
18	rs9320010	53053897	A	G	-0.0143017847108596	0.0088	0.104
18	rs3794891	53055212	C	A	-0.0104039337153929	0.0098	0.2881
18	rs73492955	53056570	C	T	-0.161801539824468	0.024	1.56e-11
18	rs11152363	53057188	G	A	0.0	0.0111	0.9978
18	rs75037433	53058095	T	C	-0.174805870452292	0.0245	9.49e-13
18	rs17594526	53058238	C	T	-0.163401671941444	0.0241	1.085e-11
18	rs6567314	53058594	A	T	-0.0131966945943914	0.0088	0.1336
18	rs28602385	53059320	G	A	-0.0123965203365513	0.0088	0.1588
18	rs113229164	53059416	G	T	0.0269047980491434	0.0312	0.3892
18	rs12607679	53059748	T	C	-0.0093031403261444	0.0098	0.3435
18	rs75741749	53060415	T	C	-0.174805870452292	0.0245	9.38e-13
18	rs3794889	53061937	G	C	-0.009797842480111	0.0098	0.3162
18	rs11877568	53062239	C	T	-0.0825993063219014	0.0308	0.007393
18	rs17594610	53062343	A	G	-0.155999053684879	0.0495	0.001627
18	rs4801149	53063229	G	C	-0.0111013930711739	0.0099	0.2594
18	rs78322266	53063676	G	T	-0.175401555328789	0.0245	8.129e-13
18	rs17594665	53063719	G	A	-0.167898077088231	0.0242	3.866e-12
18	rs12605773	53064423	A	G	-0.0137034650584925	0.0088	0.1201
18	rs2872041	53064491	G	A	-0.015895669405385	0.0087	0.06635
18	rs4801150	53065110	C	T	-0.0086977157031958	0.0098	0.373
18	rs17089778	53065342	T	G	-0.0618966805401821	0.0253	0.01441
18	rs17594721	53065892	A	G	-0.164096644023294	0.024	8.797e-12
18	rs1020169	53066079	T	A	-0.0095958936734469	0.0098	0.3258
18	rs11152369	53066328	A	C	-0.163601868605894	0.0241	1.115e-11
18	rs17509991	53067184	G	A	-0.163495877143996	0.0241	1.139e-11
18	rs7238888	53067758	A	G	-0.0095958936734469	0.0098	0.3257
18	rs17594834	53067862	G	A	0.0199986865066891	0.0316	0.5265
18	rs7235757	53067954	G	A	-0.0391983134041576	0.0093	2.3e-05
18	rs118153070	53068625	C	A	-0.0259949602770859	0.0402	0.5181
18	rs17510124	53068680	T	C	-0.174603418399987	0.0245	1.01e-12
18	rs2958178	53069972	C	T	-0.0136020904182857	0.0088	0.1213
18	rs72926954	53070168	C	T	0.0712037590063322	0.0161	1.005e-05
18	rs17522826	53070914	G	A	0.0014988761237359	0.0111	0.8917
18	rs73492977	53071766	A	G	-0.163601868605894	0.0241	1.105e-11
18	rs2043962	53072319	A	C	-0.0217038334437866	0.0133	0.1027
18	rs2958165	53072535	G	A	-0.009000382197299	0.0098	0.3605
18	rs2958171	53072832	C	T	-0.0123965203365513	0.0088	0.16
18	rs146044997	53073454	A	G	-0.044401309298167	0.0384	0.247
18	rs56102710	53074320	G	A	-0.0758988055082073	0.0302	0.01186
18	rs7228846	53074618	A	G	-0.16400238221104	0.0241	9.729e-12
18	rs17595065	53074862	A	G	0.0242046886968174	0.0312	0.4393
18	rs2958175	53074958	G	A	-0.0094040800752939	0.0098	0.3367
18	rs8089309	53075292	A	C	-0.163802105357074	0.0241	1.016e-11
18	rs116913543	53075425	G	A	-0.101102925405185	0.0421	0.01629
18	rs10503001	53075696	C	A	-0.0758017134162819	0.0301	0.01198
18	rs17089789	53076332	T	C	-0.0589965728077175	0.0246	0.01657
18	rs72926962	53076736	C	T	0.0705982488455367	0.0161	1.218e-05
18	rs72926963	53076790	G	A	0.0707007455727197	0.0161	1.18e-05
18	rs17595212	53077235	T	C	-0.16400238221104	0.0241	1.047e-11
18	rs2958186	53077795	C	T	-0.015702643727291	0.0095	0.09934
18	rs2919446	53079067	A	G	-0.0138961051921114	0.0088	0.113
18	rs2958161	53080391	T	C	-0.0092022107647994	0.0098	0.3465
18	rs9951064	53080395	T	C	-0.0593997472816252	0.0246	0.01587
18	rs1371833	53082154	G	T	-0.163095566309065	0.0241	1.403e-11
18	rs1371832	53082236	C	T	-0.174603418399987	0.0245	1.065e-12
18	rs2119292	53082974	C	T	-0.0189993500097828	0.0133	0.151
18	rs141810681	53082993	C	T	0.0059025456526138	0.03	0.8436
18	rs148032875	53083372	T	C	0.0059025456526138	0.03	0.8439
18	rs2860511	53083591	G	A	-0.0166986496230515	0.0096	0.0802
18	rs2958162	53083865	T	C	-0.0388032003238938	0.0093	2.733e-05
18	rs2919451	53084300	C	T	-0.0135007260538548	0.0088	0.1264
18	rs2919450	53084545	G	T	-0.0094040800752939	0.0098	0.3404
18	rs72926972	53085127	C	A	0.0708032317954	0.0162	1.212e-05
18	rs17089803	53085167	A	C	-0.0758017134162819	0.0297	0.01057
18	rs78281202	53085273	T	C	-0.176200329789018	0.0255	4.795e-12
18	rs73477256	53085392	C	T	-0.163001398808554	0.0241	1.35e-11
18	rs2958163	53085412	T	C	-0.0172987645783295	0.0087	0.04544
18	rs11873788	53085507	G	T	-0.0762009300937354	0.0297	0.01025
18	rs1440477	53086455	C	T	-0.0095050300143049	0.0098	0.3331
18	rs79589198	53087315	C	T	-0.0847956517047163	0.0303	0.005124
18	rs2958166	53087632	C	T	-0.0085968472255182	0.0098	0.3796
18	rs72926982	53087984	T	A	0.0716972114610293	0.0162	8.966e-06
18	rs7229740	53088349	C	T	-0.0791947339715482	0.0297	0.007728
18	rs12103957	53089078	C	T	-0.0761038086648949	0.0297	0.01034
18	rs2958169	53089138	C	T	-0.0159972768350078	0.0096	0.09378
18	rs8098843	53089162	C	T	-0.0095050300143049	0.0098	0.3355
18	rs116464595	53091227	T	C	-0.0654028946007014	0.025	0.008953
18	rs11877936	53091412	A	T	-0.0654028946007014	0.025	0.008955
18	rs118117804	53092243	C	T	-0.175294305860464	0.0245	9.024e-13
18	rs4374254	53092547	T	C	0.016296487966892	0.0095	0.08536
18	rs73477270	53092884	T	C	-0.168501495293092	0.0242	3.384e-12
18	rs73477273	53093251	G	A	-0.168501495293092	0.0242	3.372e-12
18	rs8095770	53093724	T	C	-0.0310985871020312	0.0172	0.06971
18	rs147058572	53094050	T	G	0.0267977123853779	0.0315	0.3952
18	rs34461547	53094185	C	T	0.0392976332717761	0.0215	0.06781
18	rs8096211	53094569	A	G	-0.0579999442979887	0.0246	0.01846
18	rs76731597	53095046	C	T	-0.0668986373554447	0.025	0.00751
18	rs7227418	53095421	A	G	-0.0573960891413091	0.0246	0.01963
18	rs9320016	53095471	T	C	0.0146028573839336	0.0088	0.09556
18	rs73477275	53095616	A	G	-0.16960278438618	0.0243	2.74e-12
18	rs4524013	53096708	T	C	-0.0095050300143049	0.0098	0.3338
18	rs8086014	53096902	G	T	-0.0655950790984102	0.0251	0.008838
18	rs8086206	53097158	C	G	-0.0613967948653235	0.0247	0.01279
18	rs4500831	53097544	G	A	0.0160997014894237	0.0094	0.08899
18	rs7229456	53098526	T	C	0.0190964956909883	0.0095	0.04328
18	rs9962014	53098532	C	T	-0.0553013157850893	0.0243	0.02322
18	rs149898726	53098700	G	A	-0.020498669477346	0.0415	0.6211
18	rs7240481	53098732	G	A	0.0194005857039748	0.0095	0.04078
18	rs12967143	53099012	G	C	0.0448968808822823	0.0094	1.816e-06
18	rs12963463	53099093	C	T	0.0204004877576787	0.0096	0.0332
18	rs76522571	53099099	G	T	-0.136702128384208	0.023	2.694e-09
18	rs12958048	53101598	A	G	0.0428966409523063	0.0092	2.995e-06
18	rs12969553	53101904	C	T	0.022299507494767	0.0089	0.0121
18	rs4801154	53101984	C	T	-0.0188974371044634	0.0097	0.05068
18	rs9951694	53103201	G	A	-0.080797992829574	0.0297	0.006575
18	rs72928904	53103368	C	G	0.0903981354433043	0.0207	1.28e-05
18	rs4341827	53103739	G	A	0.0225048553400694	0.0089	0.01145
18	rs4468713	53104019	C	T	0.022299507494767	0.0089	0.01254
18	rs7228159	53104253	A	T	0.0011992805754821	0.0091	0.8938
18	rs117171785	53105163	G	A	-0.0825015615118015	0.0487	0.09048
18	rs9967315	53105179	C	T	-0.077097050384967	0.0298	0.009637
18	rs56356133	53105573	T	C	-0.143500923662013	0.0232	6.03e-10
18	rs56299223	53105738	C	T	-0.14700460726657	0.0232	2.473e-10
18	rs72928910	53106326	T	C	0.0911013350302702	0.0207	1.029e-05
18	rs7236656	53107115	G	A	0.0231011029079872	0.0089	0.009251
18	rs17595731	53107452	G	C	-0.143004694417004	0.0232	6.843e-10
18	rs72928911	53108005	G	A	0.0893012532207331	0.0207	1.537e-05
18	rs149726027	53108127	T	A	-0.148198429667927	0.0234	2.394e-10
18	rs72928914	53108857	C	A	0.0900966127514373	0.0206	1.263e-05
18	rs7231748	53109035	A	G	-0.0231969816042026	0.0094	0.01416
18	rs10503002	53109202	C	T	-0.0075987978753305	0.011	0.4897
18	rs4408617	53110049	C	T	-0.0559990861201021	0.0415	0.1771
18	rs80116403	53111322	A	G	-0.147097280304574	0.0234	3.483e-10
18	rs4801156	53111922	C	T	-0.0870950168509818	0.0202	1.631e-05
18	rs117978154	53112767	C	A	-0.0288007896057264	0.0195	0.139
18	rs9947720	53114263	T	C	0.0100988346774146	0.0155	0.5177
18	rs2958172	53114756	C	T	-0.0939041687013481	0.0205	4.553e-06
18	rs1452789	53115879	T	A	0.023003381764963	0.0089	0.009985
18	rs77679524	53115961	C	T	-0.14500265093027	0.0232	4.256e-10
18	rs1452788	53117304	A	G	-0.0168003386783461	0.0098	0.08622
18	rs74420648	53117531	T	C	-0.0638987258502317	0.0246	0.009498
18	rs112487824	53117681	T	C	0.0927979358513521	0.0447	0.03791
18	rs73479253	53117722	C	T	-0.137803361647205	0.0226	1.081e-09
18	rs117329455	53118111	C	T	-0.0484027392281675	0.0348	0.1635
18	rs78803556	53118462	G	A	-0.0289963604415917	0.0189	0.1254
18	rs114647162	53119375	T	G	0.0935996267331501	0.0288	0.001171
18	rs72928929	53119693	T	C	0.0226026252094292	0.0162	0.1636
18	rs73479257	53120325	T	G	-0.138205154798019	0.0226	8.958e-10
18	rs72928933	53120997	G	A	0.0908000243264389	0.0205	9.473e-06
18	rs12606995	53121576	G	C	-0.0174005146801673	0.0098	0.07431
18	rs72928936	53121831	G	A	0.0902976379807806	0.0206	1.121e-05
18	rs896686	53123031	T	G	0.0346043046869299	0.0118	0.003483
18	rs732779	53123172	A	G	-0.0252972953741621	0.0094	0.007256
18	rs732780	53123357	C	T	-0.0878044186367746	0.0489	0.07252
18	rs116973193	53123519	G	A	-0.0068030886197391	0.0269	0.8005
18	rs72928943	53124039	A	T	0.0918040404750372	0.0206	8.024e-06
18	rs9966430	53125364	T	G	-0.0249999098013234	0.0094	0.007964
18	rs2924321	53125435	G	A	0.0251998010217421	0.0087	0.003833
18	rs72928950	53125474	G	C	0.091995601745583	0.0206	7.753e-06
18	rs72928953	53125783	A	G	-0.0039979812872983	0.0455	0.9301
18	rs56127529	53125938	T	C	0.0929984188337525	0.0205	5.554e-06
18	rs55776938	53126330	T	A	0.0920959287203985	0.0205	7.259e-06
18	rs17089826	53126993	C	T	0.0404027066313724	0.0172	0.01843
18	rs117247506	53128047	C	A	0.0329027196757078	0.048	0.4934
18	rs73479266	53128468	G	T	-0.137596788014447	0.0226	1.146e-09
18	rs62091167	53130630	A	C	-0.0188974371044634	0.0106	0.07294
18	rs3760600	53131488	C	A	-0.0364980230402006	0.0088	3.466e-05
18	rs72928959	53132830	C	T	0.094500761404526	0.0206	4.252e-06
18	rs2924328	53133740	T	C	0.0358978909969844	0.0088	4.521e-05
18	rs11662243	53134518	T	C	-0.0646025231856585	0.0325	0.04704
18	rs1377242	53134556	C	T	0.0909004713156247	0.0206	1.047e-05
18	rs1377243	53134652	T	C	-0.0375980304153185	0.0088	2.128e-05
18	rs72928962	53135314	C	T	0.0920959287203985	0.0206	8.145e-06
18	rs17511376	53135749	C	T	-0.140596290346644	0.0228	7.511e-10
18	rs2924329	53135894	G	A	0.0361004656247227	0.0097	0.0001926
18	rs138032432	53136598	G	A	-0.0827948246089151	0.03	0.005709
18	rs76279974	53138622	C	T	-0.0636962093151305	0.0249	0.01071
18	rs115758894	53138692	G	A	0.0330962274891896	0.0162	0.04124
18	rs139849098	53139017	A	G	-0.0243029385231735	0.0405	0.5479
18	rs72928968	53139225	G	A	0.0941003573550956	0.0207	5.668e-06
18	rs17596267	53141537	T	A	-0.142001448197372	0.0231	7.719e-10
18	rs12326678	53141959	C	T	0.039701366851552	0.0172	0.02099
18	rs80007062	53141964	T	G	-0.1421974057098	0.0231	7.505e-10
18	rs75461791	53142328	T	C	-0.142001448197372	0.0231	7.909e-10
18	rs7233312	53143573	C	T	-0.0248973835545144	0.0087	0.004132
18	rs76155870	53144037	A	T	0.056900047132812	0.0334	0.0883
18	rs143264374	53144720	G	C	-0.0660009232598249	0.0326	0.04297
18	rs76577540	53144772	T	C	-0.0067024110596754	0.0168	0.6916
18	rs72930740	53144837	C	T	0.096200692271283	0.021	4.411e-06
18	rs117427928	53146097	T	G	0.0208021276292633	0.0333	0.5318
18	rs2924331	53146303	T	C	0.0317021347305135	0.0089	0.0003976
18	rs8086784	53146842	C	T	-0.0542027860143161	0.035	0.1222
18	rs8090422	53146896	G	C	-0.0517039049923374	0.035	0.14
18	rs76232056	53146975	G	A	0.0475036226439669	0.0347	0.1709
18	rs182735775	53148092	C	G	0.109096528064274	0.0445	0.01435
18	rs148421571	53148136	A	G	0.10889924695599	0.02	5.537e-08
18	rs2958182	53149021	A	T	-0.0423961495190412	0.0092	3.801e-06
18	rs17511755	53149722	G	C	-0.142001448197372	0.0209	1.112e-11
18	rs2958183	53150076	A	G	-0.034198147379977	0.0096	0.0003668
18	rs72930755	53151150	T	C	0.11110299601141	0.02	2.63e-08
18	rs72930757	53151337	T	C	0.111299842883075	0.02	2.45e-08
18	rs2958184	53151851	A	C	-0.034198147379977	0.0096	0.0003665
18	rs2924332	53153117	T	C	-0.034198147379977	0.0096	0.0003654
18	rs72930759	53153294	T	C	0.110995608656168	0.02	2.68e-08
18	rs140282719	53153593	T	C	0.111398251790055	0.02	2.446e-08
18	rs147358516	53153691	C	T	0.0505029821731068	0.0345	0.1436
18	rs17596722	53154167	C	T	-0.0277001306422786	0.0107	0.00981
18	rs72930763	53154887	A	C	0.111299842883075	0.0199	2.375e-08
18	rs9960767	53155002	A	C	-0.112105433784308	0.0178	2.894e-10
18	rs2924333	53156229	T	C	-0.0331018715051171	0.0088	0.0001824
18	rs76686327	53156264	T	C	-0.0235962138551867	0.0318	0.459
18	rs1993193	53156707	G	A	0.113498313776424	0.02	1.3e-08
18	rs113364928	53156815	T	C	0.0587027762537362	0.0254	0.02095
18	rs111458608	53157503	T	A	0.0011992805754821	0.0298	0.9675
18	rs72930767	53158629	G	C	0.111496651013675	0.02	2.294e-08
18	rs72930769	53158650	A	G	0.111702363562419	0.0199	2.162e-08
18	rs77857012	53158868	G	A	-0.0561048513847726	0.033	0.08887
18	rs2060889	53159541	T	G	-0.0335050785573982	0.0096	0.0004863
18	rs72930774	53159915	A	G	0.111702363562419	0.0199	2.123e-08
18	rs2958187	53160343	C	A	-0.0331018715051171	0.0088	0.0001828
18	rs55794506	53160491	G	A	0.112703489913085	0.02	1.666e-08
18	rs72930780	53160790	C	T	0.110001728547315	0.02	3.791e-08
18	rs79301837	53161545	G	A	-0.0310985871020312	0.0238	0.1918
18	rs2924335	53161930	C	T	-0.0332982854015147	0.0096	0.0005184
18	rs62091170	53162669	T	C	0.0574006067311047	0.0254	0.02364
18	rs2924336	53162930	G	A	-0.0418954871740363	0.0087	1.414e-06
18	rs72930787	53163569	C	T	0.111899092497409	0.0199	2.015e-08
18	rs4801157	53164693	C	T	-0.0168003386783461	0.0113	0.1371
18	rs56016607	53164762	A	G	0.11010026527696	0.02	3.559e-08
18	rs2958188	53165959	T	C	-0.0418954871740363	0.0087	1.412e-06
18	rs17596974	53166557	C	T	-0.143397041349038	0.0208	5.661e-12
18	rs17596995	53166594	G	A	-0.0272992569378225	0.0107	0.01107
18	rs2958189	53166994	T	C	-0.032502530761974	0.0088	0.0002293
18	rs2060886	53167520	T	C	-0.0414993071780289	0.0087	1.75e-06
18	rs17089841	53167729	T	C	-0.0193969096107316	0.0319	0.5439
18	rs12327270	53168073	A	G	-0.109402004817546	0.0178	7.334e-10
18	rs3017183	53168243	C	T	-0.0437951599996715	0.0091	1.327e-06
18	rs1037430	53170201	T	C	0.0027960873020011	0.0165	0.8636
18	rs190227664	53170510	C	T	0.0683966938083502	0.0428	0.11
18	rs72930799	53170871	G	A	-0.0120017335415971	0.0244	0.6219
18	rs2958158	53172105	G	C	0.0128964817350202	0.0103	0.2113
18	rs17512480	53173173	T	A	-0.170100538576999	0.0245	4.095e-12
18	rs2924338	53175787	C	T	0.0117012723076411	0.0103	0.2551
18	rs76786109	53175955	T	C	0.0063994795805678	0.0391	0.8691
18	rs12956276	53175966	G	A	0.0291023874205329	0.0092	0.001467
18	rs55812411	53176432	T	A	0.0259016375226531	0.0121	0.03219
18	rs56273376	53176914	C	G	0.0269047980491434	0.0142	0.05869
18	rs1452791	53177132	A	G	-0.0216016445577609	0.0089	0.01573
18	rs17597288	53177208	A	G	0.0119977384336167	0.0133	0.3649
18	rs9957668	53177670	T	C	0.0109003744682883	0.009	0.2241
18	rs9954890	53177740	A	T	0.0143958802837323	0.009	0.1093
18	rs9964328	53177774	G	C	0.0147014028528927	0.009	0.1042
18	rs67387556	53178061	G	A	0.0213993910058902	0.01	0.03175
18	rs77470861	53178523	T	G	-0.0191012733024012	0.0434	0.6601
18	rs8090106	53178798	T	C	0.0147014028528927	0.009	0.1039
18	rs17089851	53179241	C	T	0.0146028573839336	0.009	0.105
18	rs72932708	53179419	C	G	0.0363029992242924	0.0109	0.000895
18	rs200677372	53181676	A	C	-0.0657979805904322	0.0307	0.03204
18	rs75170353	53182691	T	A	-0.0123965203365513	0.0144	0.3909
18	rs624244	53183396	G	A	0.0437010460710946	0.009	1.267e-06
18	rs78769229	53184034	G	A	-0.0123965203365513	0.0144	0.3899
18	rs12606243	53184786	C	T	-0.0122041688389067	0.0144	0.3957
18	rs76858784	53184787	G	A	-0.0398016818829366	0.0107	0.0001931
18	rs627685	53186092	T	C	0.0311013012983478	0.0094	0.0009533
18	rs1011565	53186254	G	A	-0.0121029460677457	0.0144	0.4003
18	rs2060888	53186847	A	G	-0.0119005312583873	0.0144	0.4098
18	rs72932713	53186911	T	C	-0.0386992491392765	0.019	0.04147
18	rs9948513	53190188	G	A	-0.0278029446620889	0.0091	0.002251
18	rs9965067	53190198	T	A	-0.0277001306422786	0.0091	0.002333
18	rs9965195	53190307	T	C	-0.026600681797179	0.009	0.003275
18	rs10401120	53192498	C	T	-0.105905108365964	0.0202	1.482e-07
18	rs35371867	53193027	G	A	-0.0275048131221902	0.0091	0.002474
18	rs9949107	53193424	A	G	-0.0264979913062283	0.009	0.003375
18	rs117815031	53194088	C	A	-0.0589965728077175	0.0459	0.1987
18	rs10503003	53194878	G	C	-0.0164953025291975	0.0443	0.7101
18	rs17512836	53194961	T	C	-0.15769528786769	0.0252	4.032e-10
18	rs7240986	53195249	G	A	-0.0646025231856585	0.0088	2.792e-13
18	rs28395341	53195432	G	A	-0.0217958123704574	0.0335	0.5155
18	rs4801158	53195888	T	C	-0.026600681797179	0.009	0.003211
18	rs141249972	53195958	T	C	-0.0475004961488543	0.0468	0.311
18	rs72627231	53195964	C	T	-0.0476997588774203	0.0091	1.78e-07
18	rs7235482	53196226	T	C	-0.0235040691879941	0.0333	0.4815
18	rs74548930	53196616	T	C	-0.0093031403261444	0.0145	0.5191
18	rs4800990	53197944	C	T	-0.0289037168568363	0.0087	0.0008911
18	rs4458089	53198563	A	T	-0.0322029950400999	0.0091	0.0003785
18	rs4572488	53198606	T	C	-0.0322959448008212	0.0091	0.0003732
18	rs12968271	53198619	A	G	-0.0331949048576409	0.0091	0.0002564
18	rs619466	53198836	A	G	-0.0248051189189711	0.015	0.09805
18	rs17089876	53199131	T	C	-0.0076995657264405	0.016	0.6301
18	rs150005198	53199459	T	G	0.047799197133273	0.0431	0.2669
18	rs117976985	53199696	T	A	-0.0238010101859522	0.0363	0.5129
18	rs17597786	53200024	T	C	0.0399031725325864	0.0137	0.003523
18	rs9636107	53200117	A	G	-0.0698968513822572	0.0086	5.115e-16
18	rs2123389	53201972	G	A	-0.032502530761974	0.0091	0.0003334
18	rs17597863	53202366	A	G	0.0758956590032571	0.0215	0.0004259
18	rs72932724	53203106	A	G	0.0183996828453635	0.0125	0.142
18	rs78431385	53203705	C	T	-0.162095489749276	0.0252	1.359e-10
18	rs658905	53204136	A	C	-0.0193969096107316	0.0088	0.02747
18	rs150565868	53204779	A	G	0.0231011029079872	0.0249	0.3543
18	rs611439	53204864	C	T	-0.0203047533403643	0.0156	0.1918
18	rs17597926	53205938	G	A	-0.162095489749276	0.0252	1.343e-10
18	rs1452787	53207207	A	G	-0.0458973523870375	0.0096	1.599e-06
18	rs1319637	53207325	A	G	0.0696006867298358	0.0115	1.329e-09
18	rs111510094	53208215	T	C	0.0197045832743354	0.0344	0.5673
18	rs17089887	53208256	T	C	-0.0086977157031958	0.0161	0.5902
18	rs17513240	53208982	A	T	0.0691995168010044	0.0115	1.636e-09
18	rs117826375	53210195	C	T	-0.0105049846451474	0.026	0.6858
18	rs613872	53210302	G	T	0.0274984287018097	0.0114	0.01577
18	rs12607857	53213326	G	A	-0.0085968472255182	0.0161	0.5913
18	rs79318721	53213495	G	C	-0.0449032281024259	0.0169	0.008066
18	rs658977	53213887	G	A	0.0677988255644351	0.0113	1.915e-09
18	rs2123392	53214865	T	C	-0.0519988063604998	0.009	7.282e-09
18	rs12963873	53215142	T	A	0.0690035380967296	0.0115	1.873e-09
18	rs581653	53215739	A	T	0.069498077182394	0.0115	1.408e-09
18	rs117300425	53216373	A	G	-0.0288007896057264	0.029	0.3208
18	rs117637263	53217085	G	A	-0.0105049846451474	0.026	0.6852
18	rs72932738	53217473	T	C	0.0518996105407571	0.0372	0.1623
18	rs113220896	53219936	C	T	0.0757009883436821	0.0216	0.0004587
18	rs587136	53225049	T	C	0.0691995168010044	0.0115	1.662e-09
18	rs682026	53225637	T	C	-0.0393959285025942	0.0245	0.1071
18	rs76969677	53226119	T	C	0.0402970567645369	0.0317	0.2027
18	rs17598366	53226691	A	G	-0.165700455777719	0.0253	6.099e-11
18	rs584564	53227648	A	G	-0.0187955345843259	0.0156	0.2281
18	rs72932743	53229628	G	A	0.0407963941925694	0.0108	0.0001599
18	rs17598416	53229761	G	T	-0.0781994075954536	0.0334	0.01923
18	rs112945363	53229786	C	T	0.0192044091837133	0.0349	0.5822
18	rs66791238	53230650	T	C	0.0528011569911275	0.0107	7.455e-07
18	rs28607662	53230859	T	C	0.0212036062510236	0.0151	0.1599
18	rs34533676	53234728	G	A	0.0336958638567256	0.0176	0.05552
18	rs113055896	53238550	T	G	0.0592024345167419	0.0317	0.06139
18	rs56839141	53239287	T	C	-0.0159972768350078	0.0316	0.6125
18	rs8098032	53239302	T	C	0.0680043830932363	0.0114	2.709e-09
18	rs72627232	53239916	G	A	-0.0353992243518656	0.0123	0.004015
18	rs41396445	53242137	C	A	-0.050903896528528	0.009	1.423e-08
18	rs74509138	53242546	T	C	0.0189983824093147	0.0215	0.3775
18	rs11151167	53242807	A	T	0.0210959082947329	0.0126	0.09312
18	rs618869	53248151	T	C	-0.0027036515743148	0.0124	0.8265
18	rs12456652	53250050	A	C	0.0697965484520865	0.0116	1.972e-09
18	rs79703067	53250324	T	C	-0.0780047856479711	0.0386	0.04306
18	rs17598729	53251562	T	C	0.069498077182394	0.0116	2.334e-09
18	rs4144686	53251725	G	A	0.0697032857496389	0.0117	2.158e-09
18	rs12455881	53252285	G	A	0.069498077182394	0.0116	2.323e-09
18	rs599550	53252388	G	A	-0.002002002670673	0.0122	0.8697
18	rs34603418	53252889	C	T	0.069498077182394	0.0116	2.304e-09
18	rs75754713	53254028	G	A	-0.0469029460862576	0.0188	0.01247
18	rs72932757	53254741	C	T	0.0295976364389436	0.0109	0.006563
18	rs12457949	53258609	A	G	0.0648978315778429	0.0114	1.168e-08
18	rs13381608	53259146	C	T	0.041995705452017	0.0108	9.735e-05
18	rs590076	53260732	G	A	-0.0492007484476219	0.009	5.058e-08
18	rs34556259	53261217	C	T	0.0636975426142417	0.0114	2.193e-08
18	rs57884215	53262184	G	A	0.0638007490506618	0.0114	2.12e-08
18	rs596668	53264343	A	G	-0.0019018072895963	0.0124	0.8752
18	rs66485076	53264346	G	A	0.0638007490506618	0.0114	2.139e-08
18	rs145451952	53265063	C	T	0.0172994970780611	0.0336	0.6055
18	rs17061809	53267742	C	G	-0.0366017456445608	0.0126	0.003674
18	rs113477183	53268175	A	T	0.0603045706055096	0.04	0.1323
18	rs35178579	53268923	G	A	0.0630968574396732	0.0114	2.889e-08
18	rs17514172	53269093	C	T	0.0638007490506618	0.0114	2.093e-08
18	rs34341606	53269352	G	C	0.064204090221786	0.0114	1.701e-08
18	rs682245	53270531	T	C	-0.006199175242821	0.0086	0.4739
18	rs17514242	53270902	C	G	-0.048896169787829	0.009	6.255e-08
18	rs12455205	53272160	A	G	0.064204090221786	0.0114	1.723e-08
18	rs57756389	53273496	G	T	-0.0165969709073694	0.0344	0.6291
18	rs635538	53273614	G	A	-0.015895669405385	0.0154	0.3044
18	rs12458118	53276116	T	A	-0.0068030886197391	0.0086	0.4315
18	rs9951280	53276523	G	A	-0.0069037763167944	0.0086	0.4259
18	rs10871582	53276589	G	T	-0.0488016642355575	0.009	6.989e-08
18	rs2156008	53281244	A	G	-0.005696192544881	0.0156	0.7144
18	rs616580	53284109	A	G	0.0067968490002727	0.0086	0.4314
18	rs1642313	53287570	C	T	0.0067968490002727	0.0086	0.4334
18	rs72932792	53288026	C	T	0.0207041815582916	0.0152	0.1726
18	rs78526562	53288175	A	C	-0.0312017511432645	0.023	0.176
18	rs118134308	53290877	A	G	-0.162895470968853	0.0253	1.21e-10
18	rs17514601	53292430	G	A	-0.0447986409079867	0.0112	6.253e-05
18	rs8090341	53292908	T	C	-0.0051029981759033	0.0086	0.5528
18	rs644279	53294569	T	C	0.0044998604248922	0.0086	0.6013
18	rs148012797	53295245	C	A	0.0244974716003874	0.0223	0.2729
18	rs12457157	53296927	G	A	-0.0050024916227914	0.0086	0.5581
18	rs17527346	53297991	T	C	-0.162401289358824	0.0253	1.381e-10
18	rs112311990	53299332	C	T	-0.164603453550374	0.0252	7.118e-11
18	rs12103984	53299460	G	A	-0.0048015088161939	0.0086	0.5802
18	rs78294462	53301359	G	A	-0.16480389097625	0.0253	6.779e-11
18	rs190710584	53301432	G	A	0.0497991787524836	0.0375	0.1848
18	rs6566169	53301527	A	C	-0.004701032558649	0.0086	0.5841
18	rs111935424	53301794	T	C	0.0565977011143899	0.0415	0.1725
18	rs7236100	53302321	A	G	0.0288012338056278	0.0095	0.002333
18	rs77891683	53303150	T	C	-0.0349952529972629	0.0337	0.298
18	rs35691742	53303546	T	G	-0.0050024916227914	0.0086	0.5619
18	rs8096777	53303616	A	G	0.0282958691548473	0.0095	0.002847
18	rs34733940	53303684	A	C	0.0628996789690455	0.0114	3.707e-08
18	rs189990017	53304346	T	G	0.077701507663852	0.0592	0.1895
18	rs72934723	53305311	A	G	-0.0289037168568363	0.0233	0.2146
18	rs12458015	53305735	T	C	-0.0460962958929736	0.0091	3.767e-07
18	rs1421024	53309114	A	G	-0.0240980393840575	0.0087	0.005421
18	rs1421025	53309363	G	C	-0.0240980393840575	0.0087	0.005283
18	rs660010	53310969	G	C	0.0027960873020011	0.0124	0.8213
18	rs76888488	53311001	A	G	-0.165098724898438	0.0253	7.156e-11
18	rs9946669	53311559	A	G	-0.0243951568347216	0.0087	0.004826
18	rs652749	53314500	T	A	0.0198026272961797	0.0155	0.2012
18	rs79526326	53314519	G	A	-0.0162005226717083	0.0449	0.7179
18	rs17089911	53315397	T	A	-0.0049019951702315	0.0086	0.5696
18	rs663118	53316832	C	T	0.024097313483794	0.0087	0.005279
18	rs11151206	53316911	T	C	-0.0242004837056584	0.0087	0.005238
18	rs619442	53319703	T	C	0.0239020562806236	0.0087	0.005762
18	rs605951	53320447	G	A	0.0235993322503244	0.0087	0.00641
18	rs651350	53320738	A	G	0.0027960873020011	0.0124	0.8226
18	rs144886295	53320864	C	T	0.025696986087186	0.0223	0.2495
18	rs652714	53321026	G	A	0.0022973590486834	0.0124	0.8523
18	rs77057028	53321069	G	A	0.0150954876453349	0.0478	0.7516
18	rs56142542	53321323	G	T	-0.023401696181619	0.0087	0.006778
18	rs9956444	53323367	C	A	-0.0185000759845861	0.034	0.587
18	rs652447	53323519	G	T	0.023003381764963	0.0087	0.007968
18	rs12964264	53325504	C	T	0.0648041108654969	0.0113	1.133e-08
18	rs77531971	53325860	T	C	0.0075017910703226	0.0324	0.8166
18	rs12965620	53325987	A	C	0.0574006067311047	0.0287	0.04587
18	rs12458731	53326575	C	T	-0.0232993336544035	0.0087	0.007041
18	rs607664	53326656	G	A	0.0234039777790161	0.0087	0.006991
18	rs899103	53327370	A	G	0.0232965165504356	0.0087	0.00719
18	rs676735	53328392	A	T	0.0232965165504356	0.0087	0.007166
18	rs4800992	53329474	C	A	-0.0239034240815591	0.0087	0.005858
18	rs590949	53331060	A	G	0.023198814502523	0.0087	0.007288
18	rs629376	53331267	G	A	0.0024968801985871	0.0124	0.8413
18	rs116960059	53331430	C	G	-0.0544984253364989	0.0269	0.04292
18	rs796742	53332089	C	T	0.0236969951765786	0.0087	0.006297
18	rs796741	53332309	C	T	0.0232965165504356	0.0087	0.007195
18	rs784231	53332327	G	C	0.023198814502523	0.0087	0.007292
18	rs784229	53332964	T	C	0.0231011029079872	0.0087	0.007536
18	rs79476595	53333913	A	G	-0.165794877797004	0.0254	6.814e-11
18	rs784227	53334002	G	A	0.0231011029079872	0.0087	0.007738
18	rs804200	53334197	T	C	0.0231011029079872	0.0087	0.007746
18	rs631957	53334404	A	G	0.0231011029079872	0.0087	0.007745
18	rs675637	53335057	C	T	0.0231011029079872	0.0087	0.007728
18	rs687902	53335497	A	G	0.0231011029079872	0.0087	0.007747
18	rs11659764	53335512	T	A	-0.0247026126403718	0.0198	0.211
18	rs7245175	53335718	A	G	-0.023002541565316	0.0087	0.007819
18	rs591693	53336479	G	A	0.0231011029079872	0.0087	0.007772
18	rs611347	53337869	C	T	0.0311013012983478	0.0244	0.2022
18	rs62091195	53337912	C	T	0.0842032712820744	0.0283	0.002961
18	rs611775	53337939	C	T	0.0023971245997214	0.0124	0.8456
18	rs639590	53340504	G	A	0.0231011029079872	0.0087	0.007808
18	rs635474	53341393	G	A	0.023003381764963	0.0087	0.007984
18	rs78460675	53342069	A	G	0.0434042576072856	0.0437	0.3207
18	rs145184385	53345472	A	C	-0.0028039273327342	0.0271	0.9183
18	rs71352212	53345495	G	A	0.0213993910058902	0.0383	0.5762
18	rs2111564	53345956	G	A	-0.023002541565316	0.0087	0.007961
18	rs668439	53346365	A	G	0.0231011029079872	0.0087	0.007769
18	rs75828199	53346739	C	A	-0.16650332726696	0.0255	6.111e-11
18	rs1031831	53347258	C	A	-0.0469972723609114	0.0091	2.643e-07
18	rs784220	53349931	G	C	-0.0034961042567088	0.0124	0.7813
18	rs56096225	53350210	C	T	0.0363994293800054	0.0174	0.03663
18	rs11151224	53350481	C	T	-0.0231969816042026	0.0087	0.007564
18	rs784219	53351484	G	A	-0.0198966317144566	0.0155	0.2006
18	rs784218	53352082	T	G	-0.0034961042567088	0.0125	0.777
18	rs784217	53353847	C	G	-0.0231969816042026	0.0087	0.007667
18	rs34183318	53353895	A	G	0.0645041455467373	0.0114	1.364e-08
18	rs62091211	53354331	G	A	0.024097313483794	0.0094	0.0099
18	rs784216	53354347	T	G	-0.0231048737150968	0.0087	0.00772
18	rs28646213	53355334	G	T	-0.0216016445577609	0.0344	0.5299
18	rs78493974	53358425	C	T	0.0467022717525102	0.0212	0.02769
18	rs12457071	53359473	C	A	-0.0040983869261633	0.0087	0.6391
18	rs141925678	53359864	C	T	0.0434042576072856	0.0482	0.3685
18	rs8095944	53360558	T	A	-0.0208968257129853	0.0345	0.5451
18	rs117805759	53361306	G	A	-0.0686000914922569	0.0341	0.04418
18	rs117094174	53363478	A	G	0.0437010460710946	0.0323	0.1753
18	rs118034103	53364920	A	T	-0.0802994072847293	0.0323	0.01291
18	rs76431570	53365281	G	A	-0.0456042446050211	0.0186	0.01431
18	rs9946839	53365738	T	C	-0.0225012653465135	0.0087	0.009814
18	rs2901982	53365938	C	T	-0.003596459514405	0.0087	0.6806
18	rs1421022	53367328	G	A	-0.0188974371044634	0.0396	0.6335
18	rs72936874	53367853	A	G	-0.0243951568347216	0.0233	0.2945
18	rs12456600	53368823	T	C	-0.0032954239497972	0.0087	0.7068
18	rs116852645	53371686	C	T	-0.0399994162638657	0.0228	0.07877
18	rs184332798	53373610	G	A	-0.165794877797004	0.0255	7.817e-11
18	rs1642294	53374913	C	G	-0.003596459514405	0.0124	0.7697
18	rs34704381	53375677	G	A	-0.0031950988965408	0.0087	0.7099
18	rs77268215	53378586	C	T	-0.0122952780941516	0.0157	0.4319
18	rs11662998	53379992	T	C	-0.0031950988965408	0.0087	0.7124
18	rs899104	53389061	G	A	-0.0033957590691798	0.0087	0.6966
18	rs140208480	53390214	A	C	-0.0511038386512114	0.0462	0.2685
18	rs784258	53393895	T	C	-0.0010005003335835	0.0123	0.9356
18	rs147039096	53395072	C	T	0.0517002115855168	0.0606	0.3939
18	rs784257	53397199	T	C	0.0329994782631079	0.0111	0.00299
18	rs784256	53398626	G	A	0.0320024161254944	0.0111	0.003961
18	rs8097418	53400656	C	T	-0.0182047046548463	0.0315	0.5635
18	rs17089925	53400834	C	T	-0.0221024699079472	0.0154	0.1516
18	rs784255	53403228	G	T	-0.0636962093151305	0.0086	1.364e-13
18	rs4800994	53403850	C	T	0.0624018651129649	0.0112	2.656e-08
18	rs813043	53404694	A	G	-0.0633019526702622	0.0086	1.962e-13
18	rs17527878	53404986	C	T	-0.0628972021721127	0.0089	1.397e-12
18	rs784254	53405382	C	T	-0.0630995569433169	0.0086	2.332e-13
18	rs36084065	53405564	A	C	-0.0198048272985997	0.0392	0.6136
18	rs77190311	53407090	G	T	-0.0344051267241774	0.0314	0.2734
18	rs711745	53407097	G	C	-0.0630995569433169	0.0086	2.393e-13
18	rs784253	53408051	G	A	0.0096037361426946	0.021	0.6482
18	rs28758902	53408187	C	T	-0.0659047873877183	0.0086	2.567e-14
18	rs75425167	53408661	G	A	-0.0038975857287134	0.0283	0.8908
18	rs784252	53408798	T	A	0.0093957216403621	0.021	0.6533
18	rs117971070	53410025	C	T	-0.0562952570552056	0.0336	0.09418
18	rs12458596	53410912	A	G	-0.0623968162257107	0.0089	2.112e-12
18	rs784251	53412903	C	T	-0.0613967948653235	0.0086	1.016e-12
18	rs784250	53413423	A	G	-0.0180010511095525	0.0156	0.2488
18	rs57820851	53413566	G	T	-0.0618009384055913	0.0089	4.14e-12
18	rs77882218	53415063	T	C	-0.164603453550374	0.0252	6.496e-11
18	rs139774501	53415185	G	A	0.0246048038572487	0.041	0.5492
18	rs4800995	53415377	G	A	-0.0003000450090019	0.0104	0.9795
18	rs784237	53416114	T	A	0.0048979852621919	0.0115	0.6686
18	rs74991938	53416409	A	G	-0.0236986067778773	0.0389	0.5421
18	rs78163173	53417248	G	C	0.026398473854531	0.0455	0.5616
18	rs796743	53417639	A	G	0.0051964749068174	0.0115	0.6491
18	rs7227376	53418082	T	A	0.064204090221786	0.0111	8.307e-09
18	rs8099157	53418307	G	A	0.044600447168905	0.0103	1.481e-05
18	rs784238	53418551	T	C	0.0053954185169075	0.0115	0.6401
18	rs58541785	53418825	A	G	0.044600447168905	0.0103	1.486e-05
18	rs9945725	53418850	A	G	0.0372957847436969	0.0109	0.0006235
18	rs66669275	53418928	T	C	-0.0593997472816252	0.009	3.95e-11
18	rs56992108	53418985	C	T	-0.0593042438991411	0.009	4.304e-11
18	rs60106272	53419084	C	A	-0.0591981397259644	0.009	4.378e-11
18	rs3919557	53419914	C	T	-0.023401696181619	0.0088	0.007535
18	rs6566219	53419934	C	T	0.0371994409891063	0.0109	0.0006478
18	rs36059932	53420576	G	T	0.0636975426142417	0.0111	1.113e-08
18	rs34984088	53421172	G	A	0.0443039255565243	0.0103	1.706e-05
18	rs74422567	53421368	G	T	-0.0322029950400999	0.0329	0.3281
18	rs12959148	53421466	G	A	0.0441986870716702	0.0103	1.744e-05
18	rs11873199	53421845	G	A	0.0372957847436969	0.0109	0.0006344
18	rs17528154	53421932	A	C	0.0225048553400694	0.0104	0.03063
18	rs12455055	53422092	C	T	-0.0589965728077175	0.009	5.054e-11
18	rs113863887	53422145	T	C	0.0823999272472146	0.0259	0.001456
18	rs11665413	53422618	T	C	-0.0591026555948241	0.009	4.976e-11
18	rs56161077	53422639	G	A	0.0441986870716702	0.0103	1.781e-05
18	rs17600287	53422724	G	A	0.0443039255565243	0.0103	1.74e-05
18	rs784234	53422907	G	A	0.0068961666878413	0.0114	0.5446
18	rs784235	53423144	A	G	0.0075017910703226	0.0114	0.5105
18	rs138658189	53423515	C	T	0.0888987614252172	0.0325	0.006227
18	rs784233	53424246	C	T	0.0116024307308398	0.021	0.5799
18	rs4800996	53424358	C	T	0.0023971245997214	0.0104	0.8158
18	rs35554103	53424848	T	C	0.0439977464776452	0.0103	1.952e-05
18	rs61269817	53424880	A	G	-0.0226956079321885	0.0123	0.06538
18	rs11876635	53425305	C	T	-0.0589965728077175	0.009	5.368e-11
18	rs56027712	53425534	G	A	0.0439977464776452	0.0103	1.939e-05
18	rs3745044	53425670	C	T	0.0023971245997214	0.0104	0.8212
18	rs28525036	53425751	A	C	0.0379988130912113	0.0109	0.0005135
18	rs28600976	53425763	G	A	0.0371994409891063	0.0109	0.0006674
18	rs12456049	53426442	A	G	0.0577970987262168	0.0087	3.413e-11
18	rs12456612	53426627	T	C	0.056900047132812	0.0087	6.874e-11
18	rs56285026	53426929	G	C	0.0546018151915836	0.0087	4.27e-10
18	rs784232	53427481	T	C	0.0065981840282271	0.0115	0.5667
18	rs9959943	53427591	T	C	0.0567961259994112	0.0087	7.521e-11
18	rs9957855	53427979	A	G	0.0567961259994112	0.0087	7.56e-11
18	rs12956282	53428085	A	G	0.0567961259994112	0.0087	7.609e-11
18	rs12960151	53428294	A	G	0.0567016428693038	0.0087	8.223e-11
18	rs17089932	53428347	C	T	0.0274984287018097	0.01	0.006165
18	rs1421023	53428905	T	G	0.0565977011143899	0.0087	8.866e-11
18	rs4800997	53429433	A	T	0.0406043708419401	0.0104	9.166e-05
18	rs4800998	53429655	T	A	0.0605963861236938	0.0113	7.456e-08
18	rs1642295	53429699	T	C	0.01600129372694	0.021	0.4451
18	rs4800933	53429841	C	T	0.0598996532078335	0.0112	9.436e-08
18	rs4800999	53429879	C	G	0.0587970705084571	0.0113	1.865e-07
18	rs9960987	53430391	C	T	0.0273038345273452	0.0119	0.02141
18	rs59355765	53431951	C	T	0.029296631955588	0.012	0.01464
18	rs12327494	53432288	G	A	0.0493995022947674	0.0097	3.902e-07
18	rs754882	53432476	T	C	0.0509972505709038	0.0097	1.55e-07
18	rs784239	53432839	A	G	0.0161980995687726	0.021	0.4412
18	rs117728775	53432989	G	A	0.0160997014894237	0.042	0.7018
18	rs784240	53434122	T	C	0.0166997792224134	0.021	0.4272
18	rs12968519	53435400	C	G	0.0505029821731068	0.0097	2.029e-07
18	rs12326693	53435469	C	T	0.0505029821731068	0.0097	2.024e-07
18	rs12326688	53436104	G	A	0.0505980527630914	0.0097	1.952e-07
18	rs784241	53436678	T	G	0.0166014304974254	0.021	0.4287
18	rs149883618	53437005	T	C	-0.0816982439845054	0.031	0.0084
18	rs784242	53437203	A	G	0.0501986955327459	0.0093	6.315e-08
18	rs71352214	53437249	G	A	0.0507026199737612	0.0097	1.891e-07
18	rs72932563	53437659	G	A	0.0509972505709038	0.0249	0.04068
18	rs1362781	53439036	G	A	0.0507976715868588	0.0097	1.734e-07
18	rs784243	53439589	A	T	0.0156961681063242	0.0211	0.4565
18	rs12967215	53440175	A	G	0.0260965047212743	0.0176	0.1382
18	rs12455906	53440604	C	G	0.0497040321791155	0.0097	3.313e-07
18	rs7244737	53441164	G	A	0.0565031992337321	0.0087	9.573e-11
18	rs72932565	53441383	A	G	0.007997931111062	0.0145	0.5798
18	rs17600763	53441506	A	T	0.0499038295281839	0.0097	2.964e-07
18	rs17528693	53441615	G	A	-0.0930038414484547	0.0501	0.06371
18	rs2306163	53442049	T	G	0.0371030879515023	0.0093	6.732e-05
18	rs2306164	53442108	G	C	0.0567961259994112	0.0087	7.798e-11
18	rs3816653	53442117	T	C	0.0371994409891063	0.0093	6.474e-05
18	rs189973157	53442119	A	C	-0.0068030886197391	0.0435	0.8752
18	rs139339362	53442480	C	T	0.0121953336998771	0.0423	0.7723
18	rs931040	53443429	C	T	0.00730326611012	0.0116	0.5278
18	rs931041	53443580	C	A	0.055500929860874	0.0137	5.186e-05
18	rs17536	53443889	G	A	0.0301023438164435	0.0119	0.01129
18	rs12969473	53443931	T	G	0.0501035869662456	0.0097	2.594e-07
18	rs73494715	53443943	T	G	0.0298985503458634	0.0119	0.01181
18	rs17528	53443978	T	C	0.0301023438164435	0.0119	0.01133
18	rs12965363	53444123	C	T	0.0495993604912842	0.0093	9.356e-08
18	rs6566233	53445930	T	C	0.0592024345167419	0.0086	6.829e-12
18	rs2861344	53446374	G	A	0.0594003432814475	0.0086	5.864e-12
18	rs12961717	53446514	C	G	0.0379988130912113	0.0093	4.583e-05
18	rs2126786	53447005	T	C	0.0082954970241069	0.0116	0.4753
18	rs62091221	53447246	G	C	0.0584009748744768	0.0137	1.978e-05
18	rs9952704	53447690	G	A	0.0584952975902863	0.0137	1.952e-05
18	rs9947593	53448395	T	C	0.0082954970241069	0.0116	0.4734
18	rs8097498	53449667	A	G	-0.0551005327305046	0.0088	3.261e-10
18	rs72932578	53450864	C	T	-0.0272992569378225	0.0187	0.1442
18	rs28719468	53452144	T	C	0.0289955368412525	0.0119	0.01512
18	rs9951562	53452446	G	A	0.0563047162104676	0.0137	4.084e-05
18	rs9952111	53453113	G	A	0.0288012338056278	0.0119	0.01578
18	rs72932579	53453353	A	G	0.100198213877101	0.0167	1.852e-09
18	rs7245109	53453575	A	C	0.0563047162104676	0.0137	4.09e-05
18	rs56056732	53454041	C	T	0.0524975689577541	0.0097	6.305e-08
18	rs56152138	53454066	C	A	0.0524026787930484	0.0097	6.647e-08
18	rs4996482	53454369	C	A	0.0395956428583544	0.0093	2.06e-05
18	rs7235891	53454774	T	C	0.0602010026907569	0.0086	2.889e-12
18	rs899100	53455204	T	C	0.0395956428583544	0.0093	2.058e-05
18	rs899101	53455231	T	C	0.0397974698740661	0.0093	1.886e-05
18	rs899102	53455329	A	G	0.0582972096102774	0.0087	2.158e-11
18	rs11151321	53455685	T	C	0.0390957053401303	0.0093	2.464e-05
18	rs12455398	53455923	A	G	0.0234039777790161	0.0097	0.01647
18	rs12456030	53456476	A	G	-0.0248973835545144	0.0092	0.006742
18	rs2169688	53456661	T	C	-0.0249999098013234	0.0092	0.00665
18	rs2169687	53456685	A	G	-0.0249999098013234	0.0092	0.006654
18	rs2126788	53456801	T	C	0.0087020272939009	0.0116	0.4543
18	rs4801000	53456943	A	G	-0.0600048139370291	0.009	2.292e-11
18	rs62091222	53457430	C	A	0.0820038602790878	0.026	0.001594
18	rs4455053	53457462	T	A	-0.0251024465608414	0.0092	0.006397
18	rs7226741	53457502	G	C	0.0570984120398765	0.0137	3.033e-05
18	rs2861345	53457522	A	T	-0.0249999098013234	0.0092	0.00657
18	rs922394	53458456	G	A	-0.0243951568347216	0.0092	0.007909
18	rs7233731	53458806	C	A	0.0154007965760229	0.0211	0.4648
18	rs13313612	53458908	C	T	0.0381047060335456	0.0093	4.1e-05
18	rs8090270	53459057	A	C	-0.0243951568347216	0.0092	0.00793
18	rs1382119	53459905	C	T	-0.0603977725486758	0.0089	1.452e-11
18	rs2086066	53460035	G	T	0.0155977206230546	0.0211	0.4601
18	rs5009456	53460058	T	A	-0.0603977725486758	0.0089	1.396e-11
18	rs958714	53461123	A	C	-0.0246001168682327	0.0092	0.00752
18	rs75363678	53461251	C	A	0.0155977206230546	0.0211	0.4597
18	rs1382118	53461871	C	T	0.0022973590486834	0.0106	0.827
18	rs1382117	53461945	G	A	-0.0248051189189711	0.0092	0.007036
18	rs77003123	53462053	A	T	0.0212036062510236	0.0225	0.3449
18	rs2126787	53462608	G	A	0.0081963182244858	0.0116	0.4766
18	rs11151327	53463114	C	G	-0.0605040040910452	0.009	1.391e-11
18	rs8091837	53463618	T	C	-0.0231048737150968	0.0096	0.01629
18	rs3943320	53463661	C	G	-0.0598986354083514	0.009	2.731e-11
18	rs35968451	53463912	C	A	0.0389995348490096	0.0093	2.717e-05
18	rs1031830	53464767	G	A	-0.0246001168682327	0.0092	0.007649
18	rs1031829	53464917	G	A	0.0082954970241069	0.0116	0.4754
18	rs140279447	53468526	G	T	-0.0458973523870375	0.0093	9.189e-07
18	rs58318242	53470986	G	C	-0.0456984484517478	0.0093	9.855e-07
18	rs67526282	53471187	T	C	-0.0458031298018141	0.0093	9.685e-07
18	rs34771881	53472610	C	T	0.0344980404075674	0.0092	0.000189
18	rs4603647	53472722	C	G	-0.0454995840713661	0.0093	1.11e-06
18	rs11151343	53473423	C	T	-0.0456984484517478	0.0093	1.012e-06
18	rs12605940	53473477	T	C	-0.0456042446050211	0.0093	1.034e-06
18	rs12605499	53473528	A	T	-0.0454995840713661	0.0093	1.12e-06
18	rs12606645	53475163	A	G	-0.0456042446050211	0.0093	1.045e-06
18	rs2221526	53475165	C	T	-0.0080019302190585	0.0091	0.3798
18	rs79849041	53477697	A	C	-0.0795953077717999	0.0309	0.009953
18	rs12455722	53477784	G	A	0.0355022698424966	0.0093	0.0001302
18	rs1477942	53477819	G	T	-0.0451019739124202	0.0093	1.325e-06
18	rs17601129	53478119	A	T	-0.0562952570552056	0.0185	0.002363
18	rs1531519	53480206	T	C	0.0107025231331357	0.0089	0.2298
18	rs1531518	53480368	G	A	0.0361969153118182	0.0092	8.663e-05
18	rs1532897	53480756	G	A	-0.0197028322758684	0.0109	0.07093
18	rs1532896	53480902	C	T	-0.019294956182969	0.0109	0.07677
18	rs71352216	53482756	A	G	0.0069954745123864	0.0268	0.7935
18	rs7244531	53483103	T	C	0.0355987772398635	0.0092	0.0001107
18	rs148795643	53483151	C	T	0.0648041108654969	0.0403	0.1085
18	rs62091246	53483269	T	C	0.0355987772398635	0.0092	0.0001098
18	rs804295	53484069	A	G	0.0202045073158995	0.0087	0.01938
18	rs12455831	53485445	T	C	-0.0267958227871631	0.0182	0.1398
18	rs72627233	53486724	T	G	-0.0186019483996616	0.0109	0.08775
18	rs9956897	53487231	A	T	-0.0187038311937836	0.0109	0.08707
18	rs9944650	53487462	G	A	-0.0186019483996616	0.0109	0.08737
18	rs11151358	53487620	C	T	-0.035596090043474	0.0154	0.02047
18	rs72627234	53488922	G	A	-0.0183982139464423	0.0109	0.09045
18	rs8085454	53489366	A	C	0.0341985075799122	0.0092	0.0001928
18	rs72934520	53491424	C	T	0.0369007163483657	0.0132	0.005231
18	rs812738	53491749	T	C	0.0344980404075674	0.0092	0.0001691
18	rs17601312	53494075	T	C	0.0335991726304121	0.0092	0.0002494
18	rs12605144	53494326	G	A	0.0053954185169075	0.0138	0.6935
18	rs12605336	53494672	C	A	-0.0187955345843259	0.0109	0.08516
18	rs9636056	53494964	A	G	-0.0186019483996616	0.0109	0.08899
18	rs784330	53494969	C	T	0.0190964956909883	0.0086	0.02746
18	rs9319731	53495329	G	A	-0.0181028726978536	0.0109	0.09701
18	rs3105602	53495479	T	C	0.0189983824093147	0.0086	0.0277
18	rs12605156	53498114	A	T	-0.0183982139464423	0.0109	0.09217
18	rs1553597	53501023	C	G	-0.033701571673015	0.0092	0.0002366
18	rs148967995	53502108	A	G	-0.0646025231856585	0.0517	0.212
18	rs117387607	53502563	G	A	-0.0630995569433169	0.0301	0.03637
18	rs9959500	53502996	G	A	-0.015702643727291	0.011	0.1517
18	rs57984515	53503720	T	G	-0.0160988945897493	0.011	0.1406
18	rs117484606	53503803	G	A	0.0539956397610122	0.038	0.1552
18	rs7242862	53505016	G	T	0.0183015011699126	0.0128	0.1542
18	rs7233695	53505198	T	G	0.0197045832743354	0.0092	0.03285
18	rs1506630	53505340	G	T	-0.0152963956259917	0.0109	0.163
18	rs34712402	53505388	A	T	-0.0131966945943914	0.0247	0.5925
18	rs146177328	53505462	G	A	0.0060019521956343	0.0416	0.8859
18	rs11151372	53506030	G	A	0.0225048553400694	0.0087	0.009423
18	rs12455051	53506376	C	T	0.0147014028528927	0.0109	0.1771
18	rs937831	53506971	C	T	0.0225048553400694	0.0087	0.009246
18	rs118125340	53507024	A	C	0.0352030377085245	0.0244	0.1494
18	rs8095075	53508059	G	A	-0.0156010662286512	0.0091	0.087
18	rs2862256	53508224	C	T	0.0153023200084426	0.0109	0.1618
18	rs9955295	53508273	G	C	-0.0152963956259917	0.0109	0.1613
18	rs1814777	53508409	C	T	0.0153023200084426	0.0109	0.1606
18	rs12604708	53508754	T	G	0.004201162744548	0.0138	0.7582
18	rs62091249	53509957	A	G	0.0338022134084658	0.0091	0.0002216
18	rs12455625	53510307	C	T	-0.0180010511095525	0.0129	0.1633
18	rs62091250	53510595	C	T	0.0150954876453349	0.0109	0.1659
18	rs35421772	53510970	G	A	-0.0151034855773182	0.0091	0.0997
18	rs79828098	53511069	C	T	-0.13070111592465	0.0311	2.579e-05
18	rs11151377	53511190	C	T	0.0149969810059077	0.0109	0.1696
18	rs11662985	53512363	G	A	-0.0198048272985997	0.0106	0.06306
18	rs1553600	53514134	G	A	0.0108014536938559	0.011	0.3248
18	rs11151379	53514843	G	A	-0.0115969858456632	0.011	0.2888
18	rs2135520	53515052	C	T	0.0238044133801613	0.0151	0.1167
18	rs13380893	53515284	G	A	-0.01999864650669	0.0106	0.05888
18	rs72934543	53515583	G	A	-0.0677008493642598	0.0216	0.001701
18	rs4637006	53516138	C	T	-0.0180010511095525	0.0091	0.04693
18	rs7233004	53516802	G	T	0.0227003855207759	0.0087	0.008716
18	rs6566299	53516897	T	A	0.0105046326450854	0.0112	0.3448
18	rs10871620	53522718	A	T	0.0223972974420383	0.0087	0.009878
18	rs77452106	53523659	G	A	-0.035596090043474	0.019	0.06146
18	rs72934552	53524094	T	A	0.0209979909956055	0.0142	0.1394
18	rs6650723	53524269	T	C	0.022299507494767	0.0087	0.00995
18	rs12454407	53524392	A	G	0.0225048553400694	0.0087	0.009419
18	rs20370	53525297	T	G	0.0228958774769045	0.0087	0.008111
18	rs10871622	53527000	T	C	0.0069954745123864	0.0125	0.578
18	rs13381961	53527445	G	A	0.0332993704009261	0.0245	0.1732
18	rs73957222	53527960	C	T	-0.0107980900995126	0.0126	0.3893
18	rs7228225	53529456	A	T	-0.0147989665120717	0.0088	0.09384
18	rs73957224	53529463	G	A	-0.0112025145079934	0.0126	0.3738
18	rs141949978	53530027	C	T	-0.0251024465608414	0.0414	0.5451
18	rs9675567	53530878	A	T	-0.0146974807605841	0.0088	0.09548
18	rs56108467	53530973	A	T	-0.0084959889212643	0.0127	0.5024
18	rs8092776	53531732	G	A	-0.0145960053074092	0.0088	0.09809
18	rs7243690	53531884	T	G	-0.0084959889212643	0.0127	0.5028
18	rs72934570	53533189	C	T	0.103197177327965	0.0165	3.516e-10
18	rs73957225	53533923	G	A	-0.008395140788382	0.0127	0.5083
18	rs7234284	53534465	G	C	-0.009797842480111	0.0127	0.4382
18	rs55667542	53534631	C	T	-0.0203966036652218	0.0111	0.06521
18	rs870778	53535544	T	A	0.0183015011699126	0.0137	0.1821
18	rs117426676	53536098	C	T	0.0127977582298607	0.0544	0.8138
18	rs17089986	53536547	C	A	0.0176041339483571	0.013	0.1754
18	rs9954153	53538257	T	G	-0.0198966317144566	0.011	0.0721
18	rs76737645	53538746	A	G	-0.0460962958929736	0.0186	0.01331
18	rs72934577	53538869	A	C	0.101798178061036	0.0164	4.893e-10
18	rs17089989	53538902	G	A	-0.0201006717070029	0.011	0.06885
18	rs72934580	53539147	A	G	0.10189752642616	0.0164	4.777e-10
18	rs75577512	53539357	A	T	-0.0119005312583873	0.0128	0.3518
18	rs66649216	53539480	T	C	-0.003596459514405	0.0101	0.724
18	rs140348413	53539613	T	G	0.0030952049073025	0.0499	0.9501
18	rs12458132	53539657	T	A	-0.0166986496230515	0.0124	0.1799
18	rs78796328	53540311	T	A	0.0213015034199157	0.0275	0.4391
18	rs12964404	53540466	G	A	-0.0048015088161939	0.0106	0.6522
18	rs28465572	53540990	G	T	-0.0203966036652218	0.011	0.06527
18	rs17529908	53541467	C	A	-0.0138048499765589	0.0128	0.2808
18	rs17089990	53541581	A	C	-0.0112025145079934	0.0127	0.3794
18	rs146762099	53543941	C	T	0.0179970767016546	0.0219	0.409
18	rs1395374	53543986	T	C	-0.0166986496230515	0.0124	0.1782
18	rs12968000	53544034	T	C	-0.0203047533403643	0.011	0.06581
18	rs7228115	53544911	T	G	-0.0123965203365513	0.0127	0.329
18	rs12052006	53545463	T	C	-0.0038975857287134	0.0106	0.7144
18	rs56219016	53546591	C	T	-0.0123965203365513	0.0127	0.3322
18	rs9966169	53547145	T	A	-0.0207028323592018	0.011	0.06128
18	rs1395378	53547654	G	A	-0.0163021610829842	0.0124	0.1909
18	rs9319747	53549098	T	A	-0.0033957590691798	0.0106	0.7496
18	rs76947972	53549517	G	T	-0.0872041228366444	0.0227	0.0001198
18	rs72934586	53550937	T	G	0.102998728833718	0.0163	2.999e-10
18	rs6566331	53551093	T	C	-0.020498669477346	0.011	0.06347
18	rs72934587	53551147	A	G	-0.0802994072847293	0.0212	0.0001494
18	rs76778052	53551186	A	T	0.0050969882578437	0.0216	0.8126
18	rs11876143	53551770	A	G	-0.0036968248442897	0.0101	0.713
18	rs74470869	53552794	C	T	-0.0174005146801673	0.0351	0.6189
18	rs62093768	53553243	A	T	-0.0208049294331883	0.011	0.05991
18	rs7242996	53553651	C	G	-0.0127003085782322	0.0127	0.3187
18	rs9962249	53561170	G	A	0.0197045832743354	0.0092	0.03307
18	rs1857917	53561919	G	A	0.0199006617063362	0.0092	0.03094
18	rs1857916	53562185	T	G	-0.0012007205765188	0.0105	0.9063
18	rs72934598	53565193	A	G	0.103097958003567	0.0163	2.666e-10
18	rs17602354	53565287	T	C	0.102899489816464	0.0163	2.922e-10
18	rs9965636	53566022	A	G	-0.0208968257129853	0.011	0.05749
18	rs9945025	53566141	A	G	-0.0203966036652218	0.011	0.06455
18	rs74609952	53566264	A	G	-0.090001296894138	0.0403	0.02571
18	rs2202572	53566471	A	C	0.0204004877576787	0.0092	0.02751
18	rs12953334	53566761	G	C	-0.021101069908054	0.011	0.05592
18	rs72934600	53567855	G	A	0.103197177327965	0.0163	2.586e-10
18	rs72934602	53568458	G	A	0.103503793014661	0.0163	2.345e-10
18	rs112330669	53568670	A	C	0.0133011462391285	0.0247	0.5893
18	rs17089998	53568736	A	G	0.0197045832743354	0.0137	0.15
18	rs10503006	53569429	A	G	-0.0083043861636152	0.0232	0.7201
18	rs1354761	53569894	A	T	0.0203025023378308	0.0093	0.02852
18	rs957514	53570310	G	A	-0.0143017847108596	0.0128	0.2632
18	rs4801005	53571137	T	C	-0.0121029460677457	0.0128	0.3446
18	rs11662206	53572062	G	A	-0.0180010511095525	0.0111	0.1041
18	rs72936305	53572922	A	C	0.0997005281056178	0.0173	7.65e-09
18	rs4801007	53572946	C	T	-0.0202027073175195	0.0124	0.1027
18	rs17530578	53573965	A	G	-0.0066017436345624	0.0103	0.5183
18	rs9962650	53574043	C	G	0.0075017910703226	0.0088	0.3924
18	rs72936308	53575741	G	T	0.0984960087488089	0.0172	9.347e-09
18	rs12959908	53575949	T	C	0.0068961666878413	0.0088	0.4324
18	rs34436296	53576101	T	G	-0.0189993500097828	0.0227	0.4033
18	rs34091723	53576121	T	A	-0.019294956182969	0.0122	0.1141
18	rs12454727	53576502	G	A	-0.0094040800752939	0.0125	0.453
18	rs1553598	53577346	T	C	0.0071047017299317	0.0103	0.4867
18	rs11151432	53577888	T	C	0.0049974917102918	0.0111	0.6529
18	rs72936311	53577939	T	C	-0.0288007896057264	0.0146	0.04813
18	rs9807155	53578214	T	G	0.0110981866660334	0.0087	0.2047
18	rs72936313	53578876	C	T	0.0974986923536763	0.0171	1.127e-08
18	rs34831489	53579166	C	T	-0.015895669405385	0.011	0.1493
18	rs1506632	53579294	C	T	0.0108014536938559	0.0087	0.2159
18	rs62093777	53579937	C	T	0.0012991557316201	0.0187	0.9456
18	rs72936314	53580677	A	G	0.0968998247399593	0.0171	1.326e-08
18	rs10083932	53581718	C	T	-0.0162005226717083	0.011	0.1411
18	rs12963691	53582254	A	T	-0.0207028323592018	0.0122	0.08875
18	rs954610	53582761	A	G	0.0112959597418516	0.0087	0.1958
18	rs9963616	53583104	A	G	-0.015895669405385	0.011	0.1484
18	rs1395375	53583217	T	C	0.0112959597418516	0.0087	0.1944
18	rs1395376	53583258	A	G	0.0114047182634362	0.0087	0.1923
18	rs140248126	53583427	G	A	0.0006997551142732	0.0403	0.9861
18	rs12967508	53583457	G	A	-0.0187955345843259	0.0121	0.1212
18	rs937829	53583768	A	T	-0.162201332878097	0.0424	0.000132
18	rs72936321	53583901	C	T	0.0971993033771195	0.0171	1.407e-08
18	rs72936324	53584013	G	A	0.0966002563884769	0.0171	1.533e-08
18	rs67276713	53584060	T	A	0.0060019521956343	0.0111	0.5909
18	rs12970068	53584075	A	G	-0.0159972768350078	0.011	0.1459
18	rs71352221	53584401	A	C	-0.0193969096107316	0.0121	0.1092
18	rs58707448	53585102	C	T	0.0209000641077417	0.0088	0.0175
18	rs72936328	53585455	A	T	0.0064988367398296	0.0112	0.5599
18	rs72936329	53585664	G	A	0.0976982352197741	0.0171	1.111e-08
18	rs9950331	53586052	A	G	-0.0164038098256767	0.011	0.1351
18	rs71352222	53586142	C	T	-0.0478046499481398	0.0167	0.00434
18	rs71352223	53586202	C	T	-0.021101069908054	0.0121	0.08085
18	rs28669704	53586335	A	C	-0.0191012733024012	0.0121	0.1145
18	rs62093778	53586426	C	T	-0.0202027073175195	0.0106	0.0581
18	rs35248721	53586590	G	A	-0.0196008476550609	0.0106	0.06591
18	rs1506633	53586671	T	C	0.0141987193998129	0.009	0.1142
18	rs56154930	53586720	T	C	-0.0203047533403643	0.0121	0.09438
18	rs72936333	53586855	C	T	0.0221038989069263	0.0106	0.0366
18	rs8098738	53587697	G	A	-0.019203206984436	0.0117	0.1
18	rs7232412	53588743	A	G	0.0136957831289865	0.009	0.128
18	rs118006744	53589362	C	T	0.0505980527630914	0.0542	0.3512
18	rs7504419	53589735	A	G	-0.0188974371044634	0.0117	0.1054
18	rs146518634	53590933	C	T	0.0131037693769772	0.0289	0.6505
18	rs784395	53591367	G	C	0.0140015196358136	0.009	0.1184
18	rs61576172	53591799	C	T	0.088203166526267	0.0183	1.529e-06
18	rs35308975	53592298	C	G	-0.020498669477346	0.0121	0.09114
18	rs11662833	53592483	T	G	-0.0203047533403643	0.0106	0.0562
18	rs9945732	53593297	G	A	0.0876994735302296	0.0183	1.717e-06
18	rs11872430	53593388	G	A	-0.0040983869261633	0.0105	0.6991
18	rs72936341	53594181	T	C	-0.0039979812872983	0.0105	0.7046
18	rs77527387	53594451	G	T	0.0875987044790681	0.0184	1.934e-06
18	rs784397	53594836	G	A	0.0212036062510236	0.0106	0.0447
18	rs144507892	53594840	G	A	0.0067968490002727	0.0523	0.8972
18	rs784398	53595701	C	T	0.0218006299588528	0.0106	0.03924
18	rs784399	53596858	T	A	0.0129951954948113	0.009	0.1481
18	rs784400	53597420	T	A	0.0134984841513417	0.009	0.1324
18	rs2902192	53597476	G	A	-0.0191012733024012	0.0117	0.1017
18	rs77179866	53598246	T	C	-0.0203966036652218	0.0226	0.3665
18	rs784401	53598686	A	G	0.0209979909956055	0.0106	0.04665
18	rs62093780	53598694	G	A	-0.020498669477346	0.0106	0.05445
18	rs784402	53598716	C	T	0.0213015034199157	0.0106	0.04364
18	rs12607609	53598781	C	G	-0.0182047046548463	0.0117	0.1188
18	rs11151442	53599161	G	A	-0.0189993500097828	0.0117	0.1034
18	rs1960053	53599754	G	A	-0.0189993500097828	0.0117	0.1035
18	rs1960054	53599790	C	T	-0.0187955345843259	0.0117	0.1067
18	rs141046380	53599917	T	A	-0.0231048737150968	0.0451	0.6092
18	rs12970549	53601264	A	G	-0.0207028323592018	0.0106	0.0521
18	rs7243708	53601756	G	T	-0.0189993500097828	0.0117	0.1024
18	rs72936352	53602616	T	C	-0.0608971589513062	0.0185	0.001035
18	rs811477	53603199	G	A	0.0217027816432335	0.0106	0.03989
18	rs8083781	53604762	T	C	-0.0248051189189711	0.0089	0.005423
18	rs80129237	53605004	G	C	0.134303594399973	0.0413	0.001148
18	rs12955240	53605893	C	T	-0.0198048272985997	0.0122	0.104
18	rs7233206	53606519	C	A	-0.0191012733024012	0.0117	0.101
18	rs140937947	53606659	C	T	0.009504687014246	0.0291	0.7436
18	rs2135518	53607155	C	T	0.0217027816432335	0.0106	0.04005
18	rs75069735	53609313	G	C	0.0876994735302296	0.0184	1.918e-06
18	rs145389644	53609373	T	G	0.0339955472579582	0.0254	0.1798
18	rs12455372	53610153	C	T	-0.0197028322758684	0.0117	0.09153
18	rs12968014	53610200	T	C	-0.0207028323592018	0.0107	0.05194
18	rs117474169	53610234	G	T	0.0879009811744627	0.0184	1.825e-06
18	rs4800936	53610851	A	C	-0.0203047533403643	0.0121	0.0952
18	rs75142617	53610878	T	C	-0.0012007205765188	0.0176	0.945
18	rs1593192	53611682	T	C	-0.0182047046548463	0.0116	0.117
18	rs56271017	53613657	G	A	0.0848006016924651	0.0182	3.071e-06
18	rs2551462	53614857	T	A	-0.0012007205765188	0.0088	0.8867
18	rs17602774	53616618	C	T	-0.003797200248385	0.0105	0.7195
18	rs35542906	53617849	C	T	-0.0202027073175195	0.0122	0.09701
18	rs11873855	53618120	G	T	-0.0021022080918702	0.0176	0.9062
18	rs4801009	53618184	C	T	-0.0196008476550609	0.0117	0.09366
18	rs34588464	53618849	C	T	-0.021101069908054	0.0107	0.04805
18	rs2646964	53618966	C	G	-0.0216016445577609	0.0106	0.0411
18	rs144379304	53619497	T	A	-0.0608015124606624	0.0338	0.07221
18	rs7237675	53619577	G	A	0.0139029051689914	0.0104	0.1808
18	rs2551463	53619906	T	C	-0.0128015918372089	0.0089	0.151
18	rs117683236	53620149	G	A	0.0874979252724816	0.0184	2.124e-06
18	rs62093803	53620276	A	G	0.0314017631395316	0.0337	0.3506
18	rs11665184	53620359	G	A	-0.0213972981080803	0.0107	0.04481
18	rs9966779	53620456	C	T	0.089200645458302	0.0184	1.228e-06
18	rs118115105	53620548	C	G	0.0878002324280124	0.0185	1.967e-06
18	rs35680122	53620599	C	T	-0.0217038334437866	0.0122	0.07511
18	rs117381910	53620948	A	G	-0.0593042438991411	0.0262	0.02374
18	rs11659566	53621206	G	A	-0.05519563546795	0.03	0.06582
18	rs11663101	53621229	A	G	-0.021101069908054	0.0107	0.04798
18	rs147232866	53621557	A	G	0.0846995400861426	0.0182	3.215e-06
18	rs12454447	53621849	G	T	-0.019294956182969	0.0117	0.09813
18	rs12957607	53621933	C	T	-0.0252972953741621	0.009	0.005251
18	rs28794276	53621934	G	A	0.0849016530863714	0.0181	2.754e-06
18	rs2588480	53622346	G	C	-0.0023026490626755	0.0105	0.8252
18	rs4527099	53622675	G	T	-0.0196008476550609	0.0117	0.09386
18	rs4533368	53622684	C	T	-0.0197028322758684	0.0117	0.09165
18	rs35294160	53622756	C	G	-0.0209989425960583	0.0122	0.08579
18	rs4312386	53622810	A	G	0.0133011462391285	0.0104	0.1986
18	rs2588479	53624138	C	T	-0.003596459514405	0.0105	0.732
18	rs117463614	53624503	C	T	-0.0618966805401821	0.036	0.08566
18	rs55827906	53624585	A	T	0.086700495337603	0.0184	2.572e-06
18	rs56062547	53624667	C	T	0.0862969551844677	0.0184	2.889e-06
18	rs2646940	53624765	C	A	0.0228958774769045	0.0097	0.01831
18	rs2588478	53625296	G	T	-0.0012007205765188	0.0088	0.8873
18	rs12457311	53625366	C	T	-0.0191012733024012	0.0117	0.1021
18	rs75689607	53625422	C	T	0.0868013549365424	0.0184	2.534e-06
18	rs116928117	53625487	G	A	0.0837987219353288	0.0182	4.063e-06
18	rs12457222	53625655	G	T	-0.0177974390305806	0.0132	0.1781
18	rs2588477	53625979	A	G	0.0088011559530687	0.0087	0.3144
18	rs77526132	53626484	A	G	0.0834032087057745	0.0181	4.307e-06
18	rs75895366	53626538	G	A	0.0837987219353288	0.0182	3.943e-06
18	rs77017736	53627078	A	G	0.0842032712820744	0.0182	3.664e-06
18	rs2113445	53627712	T	C	-0.0191012733024012	0.0117	0.1027
18	rs1991089	53627803	T	C	-0.0187955345843259	0.0117	0.1071
18	rs1991090	53627804	G	A	-0.0188974371044634	0.0117	0.106
18	rs1991091	53627929	A	G	-0.0183982139464423	0.0117	0.115
18	rs2862257	53628299	C	T	-0.0188974371044634	0.0117	0.1056
18	rs4801010	53628827	G	C	-0.0185000759845861	0.0117	0.1124
18	rs12327025	53628999	A	G	-0.0220002402796674	0.0107	0.0399
18	rs150519256	53629158	A	G	0.0465018336514199	0.0428	0.2773
18	rs67235336	53629458	G	C	-0.0033957590691798	0.0106	0.7503
18	rs76119459	53630222	C	T	0.086498745616617	0.0183	2.172e-06
18	rs12606647	53630247	G	C	-0.0203047533403643	0.0118	0.08633
18	rs2646941	53630341	T	G	-0.050798679887367	0.0129	8.06e-05
18	rs17090010	53630587	G	A	-0.0217958123704574	0.0124	0.07893
18	rs146570200	53630723	T	C	0.0361004656247227	0.0411	0.3798
18	rs2588476	53630757	A	G	-0.009696862978864	0.0095	0.3061
18	rs11663406	53631042	C	G	-0.0315009870620622	0.009	0.0004987
18	rs17603101	53631065	T	C	-0.0105959392134034	0.0097	0.273
18	rs1985049	53633786	T	C	-0.0691035919019447	0.0144	1.726e-06
18	rs34429562	53634177	C	T	0.0033045340083004	0.017	0.8457
18	rs117984057	53634382	A	G	0.0352995739869328	0.0295	0.2307
18	rs17531011	53634457	A	T	0.0187039847937718	0.0141	0.1855
18	rs76035256	53634562	A	T	0.0184978548821194	0.0141	0.1885
18	rs75764697	53634836	A	G	0.0202045073158995	0.0144	0.1603
18	rs112962117	53635075	C	T	0.0183015011699126	0.0509	0.7193
18	rs150797189	53635086	T	A	-0.052198967543594	0.0272	0.05497
18	rs17090011	53635272	G	A	-0.0277001306422786	0.0161	0.08584
18	rs75801709	53635475	G	T	-0.0275973271921043	0.0161	0.08697
18	rs17603170	53635544	G	A	-0.0010005003335835	0.0103	0.9209
18	rs17090012	53635577	C	T	-0.0006001800720324	0.0111	0.9578
18	rs17531153	53636391	T	C	0.0323026073786261	0.015	0.03072
18	rs17090013	53636617	A	G	-0.028399474521698	0.0161	0.07847
18	rs17603324	53636776	G	A	-0.0012007205765188	0.0103	0.91
18	rs75543423	53637194	A	G	0.0320992618599997	0.015	0.03155
18	rs2862258	53637283	G	A	-0.0081027387031859	0.0132	0.5399
18	rs918822	53637922	A	G	-0.0282965991551138	0.0092	0.002012
18	rs918823	53637972	C	G	-0.0226035462098532	0.0087	0.009071
18	rs17603401	53638478	T	G	-0.0325955083699338	0.0195	0.09415
18	rs79319149	53638611	T	C	0.0320024161254944	0.015	0.03258
18	rs2551442	53638995	C	T	-0.0703044455099639	0.0146	1.381e-06
18	rs147740087	53639364	T	C	0.0287040681283552	0.0254	0.2598
18	rs112781726	53639443	C	T	-0.0094040800752939	0.0132	0.4751
18	rs76271548	53639716	C	A	-0.026898543868701	0.0161	0.09548
18	rs140552841	53640331	G	A	0.0657971037900478	0.036	0.06752
18	rs117551510	53640345	C	T	-0.032502530761974	0.0294	0.2686
18	rs1424401	53640779	G	A	-0.0295009039176847	0.0092	0.001274
18	rs75756829	53640836	C	A	-0.028399474521698	0.0161	0.07804
18	rs74486466	53640878	C	T	-0.0386992491392765	0.0189	0.04101
18	rs77466727	53640936	G	A	-0.0282040203730758	0.0161	0.08115
18	rs1424402	53640991	A	G	-0.0295009039176847	0.0092	0.001284
18	rs80154969	53641028	G	A	0.0314017631395316	0.015	0.03566
18	rs2551443	53641041	A	G	-0.0695001429845276	0.0145	1.689e-06
18	rs12964805	53641057	C	T	-0.0127003085782322	0.0108	0.2398
18	rs12458695	53641115	T	C	-0.0293979151845611	0.0092	0.001322
18	rs8097485	53642088	G	A	-0.0267958227871631	0.0161	0.09622
18	rs8085442	53642206	A	G	-0.0282965991551138	0.0161	0.07945
18	rs12956434	53642396	A	T	-0.019203206984436	0.0088	0.02859
18	rs149979984	53642467	T	C	0.0720043324830851	0.052	0.1665
18	rs117952450	53643128	G	T	0.0284999894699013	0.0254	0.2621
18	rs74661577	53643402	A	T	0.0146028573839336	0.0134	0.2743
18	rs2551445	53643430	C	T	-0.0707980713087154	0.0143	7.592e-07
18	rs78540071	53643609	A	G	-0.0282040203730758	0.0161	0.08012
18	rs11151472	53643688	T	C	-0.0300984478240329	0.0091	0.0009791
18	rs74484116	53644074	A	C	-0.001501126126267	0.0108	0.888
18	rs80070455	53644133	T	C	-0.0262002485024742	0.0161	0.104
18	rs12458255	53644334	C	G	-0.0360003042410416	0.0129	0.005272
18	rs62093805	53644515	G	A	-0.0138961051921114	0.0203	0.4948
18	rs78260677	53645005	C	A	-0.0260975991218731	0.0161	0.1044
18	rs12953580	53645078	T	C	-0.0260975991218731	0.0086	0.002379
18	rs80259215	53645171	A	C	-0.0264979913062283	0.0161	0.09998
18	rs78653468	53645256	G	A	0.0141987193998129	0.0134	0.2874
18	rs113320585	53646010	C	A	-0.0004000800213396	0.0147	0.9777
18	rs12456648	53646016	A	G	-0.0315009870620622	0.0209	0.1328
18	rs144567300	53646684	T	C	0.0660966815748511	0.0363	0.06858
18	rs17090021	53647447	T	C	-0.0055956263571598	0.011	0.6081
18	rs7238923	53649781	C	T	0.0092966519050945	0.0137	0.4963
18	rs1820283	53650092	T	C	-0.0316041926269978	0.0086	0.0002608
18	rs2902193	53650309	A	G	-0.0316041926269978	0.0086	0.0002541
18	rs78390671	53650693	A	G	0.0090984829852593	0.0137	0.5063
18	rs10164243	53650946	G	A	-0.0303045802648556	0.0091	0.0009132
18	rs17090022	53651096	C	T	-0.026898543868701	0.0161	0.09422
18	rs10163561	53651177	G	A	-0.0236986067778773	0.0086	0.005788
18	rs116902105	53651551	T	G	0.0089993837968006	0.0137	0.5084
18	rs12965932	53652144	T	C	-0.0191012733024012	0.0096	0.0459
18	rs8091714	53652569	A	C	-0.0201006717070029	0.0087	0.02162
18	rs2646947	53652987	A	T	-0.0285949668801128	0.0091	0.001778
18	rs79515331	53653058	G	A	0.0089993837968006	0.0137	0.5109
18	rs78870319	53653531	C	T	0.0089993837968006	0.0137	0.511
18	rs17531605	53653957	A	G	0.0701974789892495	0.0521	0.178
18	rs10048306	53654020	C	T	-0.0231048737150968	0.0086	0.007321
18	rs11151478	53654604	C	G	-0.026898543868701	0.0161	0.09447
18	rs10871641	53654696	T	C	-0.0312017511432645	0.0086	0.0003046
18	rs2646949	53654719	C	A	-0.0285949668801128	0.0091	0.001769
18	rs11659538	53654917	A	T	-0.0187038311937836	0.0096	0.05038
18	rs79900487	53655560	A	G	0.0090984829852593	0.0136	0.5048
18	rs78766111	53655880	C	A	0.0090984829852593	0.0136	0.5026
18	rs74911509	53656094	A	G	0.0090984829852593	0.0136	0.5041
18	rs1895614	53656337	C	T	-0.028399474521698	0.0091	0.001876
18	rs78539806	53656600	T	C	0.0063994795805678	0.0144	0.6547
18	rs76270512	53656953	A	G	0.009197572354042	0.0136	0.5018
18	rs7241820	53657201	G	A	-0.0235040691879941	0.0086	0.006302
18	rs73957263	53657407	T	C	-0.0271040176920589	0.0161	0.09188
18	rs113537084	53657671	G	C	-0.0106970095483354	0.0397	0.7877
18	rs11665257	53657974	G	C	-0.0363009797263316	0.0129	0.004999
18	rs146448354	53658183	C	T	-0.0390007373497326	0.0189	0.0389
18	rs117369756	53658233	G	A	0.0093957216403621	0.0137	0.4897
18	rs117539541	53658284	C	T	0.0093957216403621	0.0137	0.4899
18	rs56010626	53658679	G	A	0.0064988367398296	0.0144	0.6531
18	rs76125171	53658732	G	C	-0.005696192544881	0.011	0.6026
18	rs73957264	53658854	G	A	-0.0055956263571598	0.011	0.6069
18	rs74701179	53659535	G	T	-0.0289963604415917	0.0161	0.07156
18	rs59623848	53659648	C	T	-0.027196494688472	0.0161	0.09078
18	rs12604132	53659772	A	G	-0.001300845733048	0.0103	0.9022
18	rs79489350	53659826	A	C	-0.0290993078252748	0.0161	0.07128
18	rs78307781	53660520	C	T	-0.0272992569378225	0.0161	0.08995
18	rs80277746	53660761	G	A	-0.0272992569378225	0.0161	0.08977
18	rs73957266	53661057	G	C	-0.0055956263571598	0.011	0.6107
18	rs73957267	53661230	G	A	-0.0272992569378225	0.0161	0.08939
18	rs62091575	53661317	C	G	-0.0150019689183474	0.0109	0.1707
18	rs117550450	53661612	T	C	0.0096037361426946	0.0136	0.4832
18	rs73957268	53661726	T	G	-0.0272992569378225	0.0161	0.08906
18	rs72938304	53661743	G	A	0.0222017079836866	0.0139	0.1111
18	rs75247110	53662133	A	G	0.0096037361426946	0.0136	0.4807
18	rs76004874	53662528	A	G	0.0092966519050945	0.0136	0.4953
18	rs56142524	53662678	A	G	-0.0274020297483382	0.0161	0.08866
18	rs7242353	53662768	C	A	-0.0171970248285215	0.0086	0.04611
18	rs56359264	53662795	A	G	-0.0274020297483382	0.0161	0.08849
18	rs116881806	53662881	A	G	-0.0603977725486758	0.0502	0.2288
18	rs2551460	53663050	A	C	-0.004701032558649	0.0109	0.6648
18	rs77044078	53663447	G	A	-0.0292949370570243	0.0161	0.06919
18	rs1978501	53663722	A	G	-0.0231048737150968	0.0093	0.01323
18	rs1978502	53664227	C	G	0.0114047182634362	0.0136	0.4014
18	rs1978503	53664282	A	G	-0.0043996643446871	0.0109	0.6851
18	rs8088321	53664579	G	A	-0.0021022080918702	0.0103	0.8365
18	rs2646953	53664583	A	G	0.0149969810059077	0.0136	0.2692
18	rs17090028	53665331	G	A	-0.0296966117368367	0.0161	0.06575
18	rs1862920	53665398	G	T	-0.070401005299324	0.0143	9.089e-07
18	rs75735396	53665524	C	T	0.0109992854583691	0.0136	0.4208
18	rs139657047	53666098	A	G	-0.0499993949944177	0.0272	0.06625
18	rs2646954	53666778	A	T	-0.061003443560332	0.0159	0.0001235
18	rs2551447	53667255	A	C	-0.027998320426861	0.0161	0.08266
18	rs11151485	53668087	G	A	-0.0256973671872587	0.0086	0.00287
18	rs113159437	53668218	A	G	-0.0880992412266881	0.0421	0.0362
18	rs145240537	53668282	A	C	-0.0319035490130083	0.0294	0.278
18	rs2588469	53668418	G	A	-0.0686000914922569	0.0143	1.678e-06
18	rs7241090	53668713	T	G	0.0049974917102918	0.0103	0.6297
18	rs7232435	53669408	A	G	0.0044998604248922	0.0103	0.66
18	rs75333408	53669540	G	A	0.0085037404912207	0.0137	0.5326
18	rs1364414	53669755	A	G	0.0036034995896235	0.0103	0.7265
18	rs2551449	53669788	T	G	-0.028399474521698	0.0162	0.07881
18	rs62091576	53671337	A	G	-0.0150019689183474	0.0195	0.4419
18	rs1345920	53671408	A	G	0.004201162744548	0.0103	0.6844
18	rs8084913	53672244	C	T	0.004201162744548	0.0103	0.6872
18	rs12956596	53672613	A	G	-0.0248973835545144	0.0086	0.003956
18	rs8085781	53672863	C	G	-0.0249999098013234	0.0086	0.003769
18	rs12605042	53672976	T	G	0.004201162744548	0.0103	0.6816
18	rs8093976	53673331	T	C	0.004201162744548	0.0103	0.6854
18	rs6566413	53673680	A	T	0.004201162744548	0.0103	0.6862
18	rs11660735	53673889	A	G	-0.0220002402796674	0.0088	0.01254
18	rs7239681	53674366	C	T	0.004001981379298	0.0103	0.6955
18	rs8095403	53674492	A	G	0.004101577021075	0.0103	0.6906
18	rs17610662	53675152	T	A	0.0067968490002727	0.0144	0.6366
18	rs76657428	53675557	C	A	-0.0447986409079867	0.0396	0.2586
18	rs8098957	53675696	G	A	-0.032502530761974	0.0163	0.04579
18	rs2862259	53675743	A	C	-0.005696192544881	0.0087	0.5144
18	rs2113446	53675978	G	A	0.0044998604248922	0.0103	0.6608
18	rs8099434	53675983	G	T	-0.0326988269632397	0.0163	0.04437
18	rs2113447	53676203	T	C	0.0044003044444822	0.0103	0.6688
18	rs1820284	53677094	C	T	-0.0248973835545144	0.0088	0.004763
18	rs2588468	53677446	G	A	-0.015895669405385	0.0088	0.06987
18	rs8091761	53677828	G	A	-0.0222967349986103	0.009	0.01274
18	rs62091579	53678961	T	C	0.0222017079836866	0.0155	0.1525
18	rs8085394	53680500	T	C	-0.021203207651103	0.0089	0.01766
18	rs111528472	53680518	T	C	0.0085037404912207	0.0129	0.5114
18	rs113118573	53681437	A	G	-0.0208049294331883	0.0089	0.01956
18	rs143139214	53681569	A	T	-0.0335050785573982	0.0095	0.0004047
18	rs2588465	53682916	G	A	0.115201929688684	0.0376	0.002182
18	rs12961745	53683073	G	C	-0.0217038334437866	0.0089	0.01479
18	rs12966470	53683187	C	A	-0.0216016445577609	0.0089	0.01518
18	rs72938331	53683771	A	T	0.0223972974420383	0.0155	0.1489
18	rs139571785	53683931	C	T	-0.224995264677684	0.0598	0.00017
18	rs72938333	53684221	T	C	0.0368043345220483	0.0125	0.003189
18	rs72938335	53684283	C	A	-0.0586996008587778	0.022	0.007656
18	rs8083665	53684318	A	G	-0.0329985112635755	0.0094	0.000478
18	rs8088039	53684813	T	A	-0.0212951405401588	0.0089	0.01647
18	rs66930533	53685550	G	C	-0.0252049938352247	0.0127	0.04669
18	rs1424404	53685681	G	T	-0.009696862978864	0.0098	0.3194
18	rs12960109	53685778	A	C	-0.0322029950400999	0.0094	0.0006323
18	rs12959699	53685930	C	A	-0.0326988269632397	0.0094	0.0005157
18	rs1424405	53686065	T	G	-0.02960390325858	0.0105	0.004621
18	rs1424406	53686178	T	C	0.0058031292269501	0.0086	0.5051
18	rs7242244	53686306	T	C	-0.0325955083699338	0.0094	0.0005426
18	rs1541713	53686424	G	A	-0.0008003201707691	0.0086	0.9243
18	rs12457890	53686622	G	T	-0.0325955083699338	0.0094	0.0005379
18	rs1820285	53687011	A	G	0.0063001125484799	0.0086	0.4683
18	rs1820286	53687041	A	G	-0.0296966117368367	0.0104	0.004452
18	rs1946300	53687993	G	A	-0.0016012813669738	0.0086	0.8507
18	rs1017250	53688583	C	T	-0.0008003201707691	0.0086	0.9238
18	rs79253249	53688619	T	C	0.0077995046323818	0.0128	0.5411
18	rs12606750	53688816	A	C	0.0017983819413794	0.0173	0.9187
18	rs1017251	53688900	C	T	-0.0007002451143934	0.0086	0.9341
18	rs1017252	53689019	A	G	-0.0007002451143934	0.0086	0.9357
18	rs1424407	53689202	A	G	-0.0008003201707691	0.0086	0.9299
18	rs1424408	53689391	A	G	0.007997931111062	0.0128	0.5316
18	rs1364415	53689430	C	T	-0.0007002451143934	0.0086	0.9334
18	rs2646956	53690051	C	T	-0.0007002451143934	0.0086	0.936
18	rs12454665	53690538	A	G	-0.0320997276601081	0.0094	0.0006438
18	rs2588491	53690601	T	C	9.99950003332973e-05	0.0086	0.9942
18	rs68063210	53690783	T	C	-0.0256973671872587	0.0126	0.04124
18	rs2551450	53690857	A	G	0.0	0.0086	0.9962
18	rs2646957	53691010	G	A	0.0006997551142732	0.0086	0.9394
18	rs2646958	53691172	G	A	-0.0006001800720324	0.0086	0.9423
18	rs75006985	53691258	G	A	-0.0049019951702315	0.0303	0.8726
18	rs2646959	53691435	C	T	-0.0006001800720324	0.0086	0.9403
18	rs1035594	53691530	A	G	-0.0369959896867261	0.0101	0.0002499
18	rs2646960	53691567	G	T	-0.0010005003335835	0.0088	0.9135
18	rs2646961	53691727	C	G	-0.0369026020501437	0.0101	0.0002543
18	rs2551451	53691788	T	A	-0.0006001800720324	0.0086	0.9476
18	rs2646962	53691792	T	G	-0.0363009797263316	0.0101	0.0003274
18	rs2646963	53691810	C	G	-0.0369026020501437	0.0101	0.0002546
18	rs147320075	53691893	G	A	-0.020498669477346	0.0289	0.4766
18	rs1017253	53692616	G	A	0.0002999550089979	0.0086	0.9743
18	rs1017254	53692696	G	A	0.0002999550089979	0.0086	0.9759
18	rs2646965	53692966	C	A	0.0002999550089979	0.0086	0.9745
18	rs77254973	53693010	T	C	0.0077995046323818	0.0128	0.5438
18	rs77853513	53693134	T	A	0.001998002662673	0.0173	0.9094
18	rs1364416	53693612	T	C	9.99950003332973e-05	0.0086	0.9872
18	rs72938363	53693748	A	T	-0.0575973336805821	0.0219	0.008704
18	rs1364417	53693949	C	A	-0.0095958936734469	0.0097	0.3222
18	rs1364418	53694044	C	T	0.0004998750416509	0.0086	0.9558
18	rs1549319	53694113	C	T	-0.0344982814075965	0.0101	0.0006236
18	rs2161800	53694600	C	T	-0.0270012755029434	0.0091	0.002923
18	rs2161801	53694610	A	G	0.0024968801985871	0.0173	0.8858
18	rs62091596	53694835	C	G	-0.0075987978753305	0.0411	0.8529
18	rs1834148	53695116	A	G	-0.0068030886197391	0.0129	0.6009
18	rs4392148	53695806	T	C	0.005703702916678	0.0149	0.7023
18	rs1035595	53695861	G	A	-0.0369959896867261	0.0089	3.166e-05
18	rs1477440	53696010	A	G	-0.0369959896867261	0.0089	3.172e-05
18	rs2551452	53696180	C	A	-0.0366017456445608	0.0089	3.946e-05
18	rs1549320	53696806	G	C	-0.0335981494309355	0.0098	0.000627
18	rs764595	53697136	T	C	-0.0154994990469515	0.0095	0.1028
18	rs149036030	53697343	A	G	-0.0052035148315978	0.0272	0.8476
18	rs80015360	53697624	A	G	-0.0028039273327342	0.0133	0.8323
18	rs12957933	53697967	C	T	-0.0238010101859522	0.0108	0.02735
18	rs146992833	53698079	G	A	-0.0226035462098532	0.0424	0.5939
18	rs56314440	53698151	C	T	0.0185960172820726	0.0135	0.1679
18	rs55759137	53698244	T	A	-0.0008003201707691	0.0105	0.9361
18	rs73486536	53698562	T	C	-0.0008003201707691	0.0105	0.9398
18	rs76488251	53698691	G	T	0.0350968370374295	0.0371	0.3434
18	rs8090739	53698777	G	A	-0.0377953294954024	0.0136	0.005483
18	rs2551453	53699500	T	C	-0.0335981494309355	0.0098	0.0006257
18	rs55765304	53699987	C	T	0.0200967016991224	0.0136	0.1401
18	rs66693142	53700011	C	T	-0.0390007373497326	0.0136	0.004277
18	rs12607535	53700106	T	C	-0.0153979421800967	0.0095	0.1056
18	rs2551454	53700299	A	G	-0.0335050785573982	0.0098	0.0006417
18	rs2588490	53700794	A	G	-0.0366951051877892	0.0136	0.006819
18	rs1593191	53700807	T	C	-0.0033957590691798	0.0132	0.7973
18	rs1895615	53701029	T	C	-0.0334016766340304	0.0098	0.0006685
18	rs1071935	53701504	G	T	0.0002999550089979	0.0105	0.9791
18	rs1895616	53701531	G	A	-0.0025031302181184	0.0133	0.8519
18	rs2588489	53701841	C	T	-0.0349020520092649	0.0135	0.0099
18	rs2551456	53702160	C	A	-0.0142003494011414	0.0087	0.1012
18	rs1834149	53702269	A	G	-0.0147989665120717	0.0095	0.1181
18	rs2551457	53702686	C	T	-0.0375980304153185	0.0136	0.005566
18	rs4800937	53702960	T	C	-0.0152963956259917	0.0095	0.1076
18	rs79232738	53703487	G	A	0.0053954185169075	0.0152	0.7225
18	rs77674846	53703605	C	T	-0.0176956485356892	0.0253	0.4841
18	rs2646966	53703711	G	A	-0.0142003494011414	0.0087	0.1018
18	rs1895617	53703943	C	T	-0.0331949048576409	0.0098	0.0007316
18	rs1424410	53704323	C	A	-0.0331949048576409	0.0098	0.0007277
18	rs4801014	53705462	G	A	-0.0152963956259917	0.0095	0.1064
18	rs4801015	53705596	C	A	-0.0138961051921114	0.0118	0.2377
18	rs1424411	53706492	C	T	-0.0303045802648556	0.0101	0.002583
18	rs61439388	53706621	A	G	-0.0042992284528324	0.0111	0.6989
18	rs12454530	53706707	G	A	-0.0136020904182857	0.0095	0.1519
18	rs146155565	53707248	C	T	0.0343048036919902	0.0251	0.171
18	rs140125866	53707569	G	C	0.0193025022544974	0.0142	0.1716
18	rs113036008	53707828	C	T	0.0139029051689914	0.0137	0.3089
18	rs73497018	53707835	G	A	-0.0235962138551867	0.0146	0.1066
18	rs11661065	53708003	C	T	-0.0105049846451474	0.0117	0.3697
18	rs62091597	53708389	A	G	-0.0142003494011414	0.0409	0.7295
18	rs2862260	53708692	A	G	-0.013399371963117	0.0095	0.1563
18	rs151136425	53708891	G	A	0.0172994970780611	0.0413	0.6761
18	rs11874566	53708928	G	T	0.0152038337422728	0.0138	0.2706
18	rs75294304	53709083	T	C	-0.023401696181619	0.0146	0.1084
18	rs72938395	53709943	C	G	0.0278972284172359	0.0126	0.02688
18	rs56879569	53710566	G	C	-0.0010005003335835	0.0106	0.9255
18	rs12961548	53710619	G	A	-0.0138048499765589	0.0095	0.1449
18	rs76616397	53711091	G	A	0.0149969810059077	0.0138	0.2757
18	rs72938397	53711306	G	A	-0.0695966251380842	0.0222	0.001747
18	rs979466	53712097	G	C	-0.0302015087331214	0.0101	0.002738
18	rs1945735	53712571	G	A	-0.0312017511432645	0.0101	0.001935
18	rs17733647	53712598	A	G	-0.088798427358848	0.0376	0.01819
18	rs17733672	53713154	A	C	-0.0059979518036359	0.0134	0.6546
18	rs117806849	53713175	A	G	0.0374980764200844	0.0516	0.4675
18	rs10513881	53713337	G	T	-0.0012007205765188	0.0106	0.9122
18	rs9960333	53713664	C	T	-0.0009004052431641	0.0106	0.9332
18	rs60499646	53713935	G	A	-0.0240980393840575	0.0124	0.05156
18	rs117194903	53714236	C	T	0.0674997573466154	0.0345	0.05026
18	rs11664291	53714422	G	A	0.0204984635773248	0.0142	0.1489
18	rs72940104	53714691	A	G	-0.0497996735526059	0.0175	0.004486
18	rs1862921	53714866	C	T	-0.0007002451143934	0.0106	0.9478
18	rs75788514	53715057	A	G	-0.0067024110596754	0.0135	0.6172
18	rs73497031	53715551	G	C	-0.0017014466397575	0.0106	0.8712
18	rs1639430	53715690	T	C	-0.0132980281439898	0.0086	0.125
18	rs141197250	53715813	G	A	-0.0430014511447026	0.0473	0.3639
18	rs2535731	53716170	A	C	0.0105046326450854	0.0172	0.5434
18	rs17062090	53716593	G	T	-0.0009004052431641	0.0106	0.9329
18	rs2286812	53717464	C	T	-0.0144032303107437	0.0131	0.2705
18	rs17806802	53718138	G	A	-0.0059979518036359	0.0136	0.6575
18	rs117096430	53718563	G	T	-0.0868986560701441	0.0495	0.07916
18	rs1894152	53719205	A	G	0.0126990249774084	0.0086	0.1431
18	rs17733784	53719925	T	C	0.0176041339483571	0.009	0.04885
18	rs28715846	53720032	T	A	-0.0028039273327342	0.0106	0.7931
18	rs28637827	53720047	T	C	-0.0027036515743148	0.0106	0.8001
18	rs114449667	53720185	A	C	0.0007996801705642	0.0303	0.978
18	rs12456094	53720253	A	G	-0.0154994990469515	0.0171	0.3649
18	rs28485339	53720482	G	A	-0.0253998626327317	0.0101	0.01198
18	rs78836615	53720785	T	C	0.0152038337422728	0.0137	0.2677
18	rs146572969	53721254	A	G	-0.0009004052431641	0.0276	0.9745
18	rs1964250	53721458	G	T	0.017496047616751	0.0136	0.199
18	rs1970748	53721590	A	G	0.0102968054773682	0.0086	0.2303
18	rs2862914	53722452	A	G	-0.0222967349986103	0.0099	0.02364
18	rs2862915	53722555	C	A	-0.0238010101859522	0.0143	0.09649
18	rs7240100	53723563	A	G	-0.0202027073175195	0.0089	0.02339
18	rs77667968	53723581	A	G	0.0143958802837323	0.0137	0.2928
18	rs2588486	53723655	G	A	-0.0189993500097828	0.0136	0.1637
18	rs111327813	53723699	C	T	-0.0069037763167944	0.0132	0.5991
18	rs60370653	53724491	C	T	-0.0216016445577609	0.0099	0.02849
18	rs8099460	53724624	C	A	-0.0208049294331883	0.0137	0.1293
18	rs111847223	53724666	C	G	-0.0082035573506883	0.0132	0.5313
18	rs111379822	53725286	C	T	-0.0055956263571598	0.0131	0.6692
18	rs1014166	53725868	A	G	-0.0183982139464423	0.0138	0.1831
18	rs2156840	53725929	A	G	0.0352030377085245	0.0251	0.1604
18	rs2187545	53725993	C	T	-0.007296555232638	0.012	0.541
18	rs79184602	53727095	C	T	-0.005696192544881	0.0131	0.665
18	rs2535724	53727502	T	C	-0.0208049294331883	0.0138	0.1305
18	rs147987326	53728739	A	G	-0.0626948883400778	0.0261	0.01649
18	rs10513882	53729156	G	A	-0.0052035148315978	0.0131	0.6933
18	rs2588485	53729503	T	A	-0.021101069908054	0.0138	0.1254
18	rs12606638	53730561	C	T	0.025297307774162	0.0101	0.01211
18	rs2588484	53730803	C	T	-0.021101069908054	0.0138	0.125
18	rs2535725	53730964	G	A	-0.021101069908054	0.0138	0.1252
18	rs78090727	53731298	G	A	0.0183996828453635	0.0231	0.4264
18	rs144916930	53731827	T	A	-0.0012007205765188	0.0287	0.9677
18	rs147969366	53731910	C	T	0.0189983824093147	0.0423	0.6538
18	rs6566443	53732345	A	G	-0.0201006717070029	0.0089	0.02435
18	rs6566444	53732427	G	A	-0.0198966317144566	0.0089	0.02562
18	rs740942	53733081	T	C	-0.0054950702819798	0.0121	0.6495
18	rs80165207	53733290	C	G	-0.0048015088161939	0.0131	0.7116
18	rs2109685	53733950	G	A	0.0114047182634362	0.0087	0.1882
18	rs2535726	53734603	A	G	0.0115035793834154	0.0087	0.1837
18	rs2535727	53735471	G	A	0.0117012723076411	0.0087	0.1788
18	rs2535728	53735635	G	T	0.0116024307308398	0.0087	0.1822
18	rs2535729	53736180	G	A	0.0069954745123864	0.0087	0.4237
18	rs73957296	53736756	C	T	-0.0030045090202987	0.0131	0.8166
18	rs111934745	53737176	A	G	0.0669013524517588	0.0487	0.1699
18	rs1945736	53737538	G	A	-0.0051029981759033	0.0131	0.6987
18	rs144274803	53738913	G	A	-0.0231969816042026	0.0295	0.4331
18	rs76994296	53739639	T	C	-0.0031048149534787	0.0131	0.8127
18	rs2852986	53740116	G	A	0.0118001041157506	0.0087	0.1742
18	rs1073719	53740183	T	C	0.0119977384336167	0.0087	0.1665
18	rs12327381	53740689	T	C	-0.0256050287153947	0.0099	0.01012
18	rs144940161	53740950	C	T	-0.0027036515743148	0.0131	0.8359
18	rs17090049	53741949	A	G	-0.0253998626327317	0.0099	0.01079
18	rs17090050	53742508	G	A	-0.0255024404124231	0.0099	0.01026
18	rs989285	53742623	T	C	-0.0185000759845861	0.0139	0.1817
18	rs72940130	53742682	G	A	-0.0226956079321885	0.0121	0.06017
18	rs74899732	53743014	T	G	0.0479040574070545	0.0374	0.2005
18	rs17090051	53743191	C	T	0.0250047589895661	0.0101	0.01319
18	rs17090052	53743509	C	G	0.025696986087186	0.0101	0.0112
18	rs1945737	53744545	T	C	0.0170045988158238	0.0087	0.05144
18	rs764699	53745508	T	C	-0.0105049846451474	0.0103	0.3058
18	rs188115566	53746083	T	C	0.0479993753879105	0.037	0.1945
18	rs7235583	53747212	A	C	-0.0177974390305806	0.0165	0.2786
18	rs2588482	53747425	G	A	-0.0202027073175195	0.0088	0.02109
18	rs8090143	53747709	G	A	-0.0191012733024012	0.0088	0.02953
18	rs17090053	53748640	A	C	-0.0246001168682327	0.0103	0.01651
18	rs2191693	53749111	C	A	-0.0027036515743148	0.0105	0.7976
18	rs2852978	53749583	G	A	0.0179970767016546	0.0089	0.04423
18	rs2852979	53749596	G	A	0.0141987193998129	0.014	0.3089
18	rs9961862	53749710	G	A	-0.0186019483996616	0.0149	0.2115
18	rs17789438	53749801	A	G	0.0141987193998129	0.0148	0.3343
18	rs80137211	53750379	C	T	-0.0398016818829366	0.0221	0.07133
18	rs8096632	53750982	G	C	-0.0218980211012161	0.0122	0.07219
18	rs78579250	53752052	C	T	-0.0027036515743148	0.0158	0.8648
18	rs17090055	53752057	T	C	-0.0170037478161859	0.0097	0.0785
18	rs72940146	53752063	A	G	-0.0217958123704574	0.0122	0.07337
18	rs986715	53752193	T	A	0.0142973047008244	0.014	0.3065
18	rs36054899	53752283	T	C	0.0603045706055096	0.0372	0.1046
18	rs11873159	53752733	G	C	-0.0458031298018141	0.0173	0.008335
18	rs17090056	53752832	C	T	-0.0456984484517478	0.0173	0.008494
18	rs2187543	53753106	C	T	0.0208021276292633	0.0095	0.02818
18	rs4801016	53753607	A	T	0.0114047182634362	0.024	0.6358
18	rs72940153	53754155	C	A	-0.0430954101055856	0.0174	0.01307
18	rs17199881	53754165	T	C	-0.005304041591906	0.0129	0.6824
18	rs17090057	53754419	T	G	-0.0431998193062192	0.0174	0.01288
18	rs73957301	53754528	C	T	-0.0112025145079934	0.0104	0.2833
18	rs118139030	53754636	G	A	-0.0318003125497978	0.037	0.3899
18	rs8098666	53754847	G	A	-0.0454995840713661	0.0173	0.008645
18	rs17090058	53755311	C	T	-0.0433042394092723	0.0173	0.01254
18	rs117829107	53755417	G	A	-0.0340015566760147	0.0307	0.2685
18	rs2007947	53755524	T	C	0.0149969810059077	0.014	0.2844
18	rs80253358	53755601	T	C	-0.0050024916227914	0.0129	0.696
18	rs2535730	53755885	G	A	0.0217027816432335	0.0095	0.02184
18	rs10513883	53756180	T	G	-0.0426987545331152	0.0173	0.01384
18	rs80026656	53756380	A	G	-0.0240980393840575	0.0396	0.5419
18	rs66671145	53756516	C	T	-0.044495399886564	0.0173	0.01013
18	rs68077005	53756524	T	C	-0.0426987545331152	0.0173	0.01382
18	rs186008797	53758672	T	C	-0.0147989665120717	0.0503	0.7685
18	rs78620475	53758831	C	T	-0.003797200248385	0.0129	0.7673
18	rs997890	53759062	A	T	0.0209000641077417	0.0095	0.02749
18	rs74459304	53759589	C	T	-0.003596459514405	0.0129	0.7801
18	rs2187544	53760080	C	T	-0.0005001250416822	0.0089	0.9552
18	rs1035009	53760629	C	T	0.0147014028528927	0.014	0.2929
18	rs1945733	53760752	G	A	0.0148984646619666	0.014	0.2865
18	rs7228826	53760792	G	A	-0.044599955369026	0.0174	0.01047
18	rs7230265	53761003	C	T	-0.0419997711602818	0.0174	0.01589
18	rs6566456	53761058	C	T	-0.044599955369026	0.0174	0.01035
18	rs11877155	53762541	G	A	-0.0423022562339069	0.0175	0.01543
18	rs17789936	53762829	A	G	-0.0028039273327342	0.0129	0.8268
18	rs17090062	53763024	G	A	-0.0186019483996616	0.0109	0.08695
18	rs8086702	53763260	T	G	-0.023401696181619	0.0097	0.01563
18	rs1894151	53763451	G	A	-0.0003000450090019	0.0101	0.9795
18	rs59143561	53763508	G	A	-0.0416035498550752	0.0176	0.01796
18	rs17090065	53763577	G	A	-0.005696192544881	0.013	0.6578
18	rs12457147	53763665	T	A	-0.0240980393840575	0.0159	0.1301
18	rs17200462	53764157	T	C	-0.0036968248442897	0.0131	0.78
18	rs17200525	53764915	T	A	0.0223972974420383	0.0432	0.6036
18	rs11665097	53765611	T	C	-0.0465047776557534	0.0124	0.0001798
18	rs11873908	53765634	C	T	-0.0332982854015147	0.0216	0.1228
18	rs72940171	53765771	T	C	-0.0263029084210524	0.0205	0.2
18	rs111519844	53766507	T	C	-0.0364980230402006	0.0352	0.2988
18	rs11151567	53766792	G	A	-0.0135007260538548	0.0117	0.2495
18	rs55848234	53767006	C	G	-0.0306963490025976	0.0219	0.1611
18	rs56134141	53767121	T	G	-0.0312017511432645	0.022	0.1562
18	rs9646590	53767153	C	A	-0.0352023974087295	0.0116	0.002455
18	rs17090067	53767530	C	T	-0.0320997276601081	0.0219	0.1419
18	rs11151569	53767560	C	T	-0.0201006717070029	0.0179	0.261
18	rs1468647	53767627	T	C	0.0065981840282271	0.0131	0.6155
18	rs72940178	53768010	T	C	-0.0329985112635755	0.0218	0.1292
18	rs1792710	53768195	A	G	0.0250047589895661	0.0098	0.01105
18	rs8089513	53768205	C	G	-0.0338981034057645	0.0123	0.005965
18	rs4503879	53768615	G	C	-0.0335981494309355	0.0123	0.006215
18	rs72940184	53768726	T	C	-0.0329985112635755	0.0217	0.1277
18	rs72940185	53768733	A	T	-0.0329985112635755	0.0123	0.007028
18	rs72926405	53768760	C	T	-0.0458031298018141	0.055	0.4045
18	rs9952542	53768774	T	C	-0.033701571673015	0.0115	0.003356
18	rs1792709	53768975	G	A	0.0656004570839489	0.0099	4.205e-11
18	rs72926407	53769221	C	T	-0.0335981494309355	0.0216	0.1195
18	rs72926409	53769365	T	C	-0.0341050206499513	0.0115	0.002937
18	rs17090070	53769460	G	C	-0.033701571673015	0.0215	0.1167
18	rs72926412	53770214	C	T	-0.0338050046123612	0.0215	0.1158
18	rs1792704	53770229	T	A	0.0284027945161868	0.0093	0.002238
18	rs1792705	53770293	A	G	0.0076010387728197	0.0125	0.5457
18	rs1789593	53770443	G	A	0.0648978315778429	0.0099	6.092e-11
18	rs1789594	53770566	T	C	0.0062007356416035	0.0129	0.6316
18	rs72926421	53770595	C	G	-0.0338981034057645	0.0214	0.1134
18	rs72926422	53770613	G	C	-0.033701571673015	0.0215	0.1164
18	rs72926424	53770651	G	C	-0.0340015566760147	0.0214	0.1126
18	rs12607937	53770826	T	C	-0.0152963956259917	0.0113	0.177
18	rs140059079	53770837	C	G	0.0164047040252769	0.0316	0.6041
18	rs17200903	53771129	G	A	-0.0338981034057645	0.0214	0.1122
18	rs35046745	53771404	G	A	-0.0149004625639624	0.0113	0.1878
18	rs79596395	53771597	T	C	0.0487044462100383	0.022	0.02693
18	rs72926431	53771848	G	T	-0.056496280157669	0.0539	0.2948
18	rs79554684	53773115	T	A	-0.0686964868417913	0.0547	0.2092
18	rs17090073	53773212	T	C	-0.0344051267241774	0.0211	0.1023
18	rs72926439	53773503	A	T	-0.0346949697968869	0.0211	0.09918
18	rs17090074	53773773	G	T	-0.0349020520092649	0.021	0.09759
18	rs8093253	53773888	T	A	-0.0081027387031859	0.0114	0.4744
18	rs72926440	53774421	G	A	-0.0352956263947246	0.0209	0.092
18	rs17090075	53774500	A	G	-0.034198147379977	0.0209	0.1018
18	rs1792707	53774879	C	A	0.0635004825618992	0.0098	7.999e-11
18	rs17090076	53775207	T	C	-0.0355028330426552	0.0209	0.08881
18	rs1789595	53775254	A	T	0.0644010116835795	0.0098	4.041e-11
18	rs9966318	53775323	C	T	-0.0334016766340304	0.0113	0.003012
18	rs17090077	53775628	G	A	-0.0356997191343252	0.0209	0.08718
18	rs72926445	53776121	C	G	-0.0356997191343252	0.0208	0.08639
18	rs72926446	53776122	C	A	-0.0356997191343252	0.0208	0.08607
18	rs8090538	53776812	T	G	-0.0358966439977618	0.0208	0.08382
18	rs1945731	53776868	A	C	0.0284027945161868	0.0091	0.001773
18	rs8087161	53777033	A	G	-0.0360003042410416	0.0208	0.08317
18	rs1792708	53777294	G	A	0.0489996660319079	0.0093	1.156e-07
18	rs11661309	53778149	G	A	-0.007296555232638	0.0113	0.5161
18	rs72926448	53778176	T	C	-0.0398953406632555	0.0135	0.003045
18	rs72926451	53778328	C	T	-0.0352023974087295	0.0207	0.08959
18	rs1789564	53778612	T	C	0.0295976364389436	0.009	0.001061
18	rs1944343	53778970	A	G	-0.0350988198393953	0.0118	0.003017
18	rs1789563	53779370	A	G	0.0289955368412525	0.0091	0.00138
18	rs1789562	53780029	T	A	0.0635004825618992	0.0097	6.94e-11
18	rs17201415	53780234	G	A	-0.0358033589652777	0.0115	0.001889
18	rs17090081	53780385	G	A	-0.0361972883118878	0.0207	0.08011
18	rs17090083	53780418	G	T	-0.0363009797263316	0.0207	0.07986
18	rs10513884	53780547	A	G	-0.0363009797263316	0.0207	0.07958
18	rs10513885	53780573	G	C	-0.0355028330426552	0.0208	0.08694
18	rs72926458	53782022	A	T	-0.0364980230402006	0.0207	0.07853
18	rs72926460	53782571	C	T	-0.0350988198393953	0.0118	0.003004
18	rs12960663	53782745	C	G	-0.0073972926304747	0.0112	0.5084
18	rs1792695	53782900	T	G	0.0611045066532856	0.0097	2.861e-10
18	rs72926463	53783477	A	T	-0.0586996008587778	0.0536	0.2732
18	rs17090088	53783741	A	G	-0.0364980230402006	0.0207	0.07868
18	rs72926468	53784252	C	G	-0.0244976316004002	0.0569	0.6671
18	rs1792694	53784319	C	T	0.001998002662673	0.0126	0.8751
18	rs1792693	53784645	A	T	0.0288012338056278	0.0091	0.001487
18	rs72926471	53784819	G	T	-0.0356997191343252	0.0207	0.0849
18	rs117687465	53785296	G	A	-0.0177974390305806	0.0248	0.4739
18	rs1792692	53785672	A	G	0.001598721363697	0.0135	0.9074
18	rs17090089	53786472	G	C	-0.0201006717070029	0.0166	0.2254
18	rs17090090	53786935	G	A	-0.0781020918869996	0.0528	0.1386
18	rs11664053	53786943	G	A	-0.0201006717070029	0.0166	0.2271
18	rs74964818	53787019	G	A	0.0813034510640348	0.0376	0.03075
18	rs11664983	53787379	C	A	-0.01999864650669	0.0166	0.2289
18	rs9675860	53788099	T	A	-0.0352956263947246	0.0115	0.002197
18	rs17791263	53788784	A	G	-0.034198147379977	0.0118	0.003746
18	rs182395441	53788803	A	G	-0.0513985630860003	0.051	0.3136
18	rs55823116	53789091	C	T	-0.0341050206499513	0.0208	0.1008
18	rs1944346	53789823	G	C	-0.0322029950400999	0.0112	0.004008
18	rs72926478	53790267	C	T	-0.035596090043474	0.0208	0.08781
18	rs17090092	53790625	T	C	-0.0352956263947246	0.0208	0.09009
18	rs1789567	53791119	C	G	0.0592024345167419	0.0097	1.162e-09
18	rs72926480	53791955	C	G	-0.0341050206499513	0.0208	0.1013
18	rs7227274	53793641	A	T	-0.0239034240815591	0.0237	0.3136
18	rs17090093	53794284	C	T	-0.0232993336544035	0.0237	0.324
18	rs1789566	53794451	A	G	0.0298985503458634	0.0087	0.0006023
18	rs72926486	53794691	T	C	-0.0231969816042026	0.0237	0.3271
18	rs72926487	53795038	A	G	-0.0340015566760147	0.0118	0.004002
18	rs76746769	53795157	A	G	-0.044401309298167	0.0464	0.3383
18	rs72926488	53795300	T	G	-0.0231969816042026	0.0237	0.3279
18	rs715170	53795514	C	T	0.0622985141942241	0.0098	1.767e-10
18	rs2852974	53795621	C	T	0.0131037693769772	0.0089	0.1432
18	rs1945730	53796059	G	C	0.0131037693769772	0.0089	0.1433
18	rs1945729	53796194	T	C	0.0106035827841911	0.0092	0.2476
18	rs72926493	53797930	T	A	-0.0229002198863326	0.0237	0.3336
18	rs113161971	53798336	G	A	-0.0335981494309355	0.0118	0.00451
18	rs143221405	53798679	A	G	-0.0370997639570267	0.0196	0.05821
18	rs112445109	53798758	T	C	0.0037031349243813	0.0127	0.7728
18	rs115723661	53798904	G	A	-0.0226956079321885	0.0237	0.3379
18	rs145916546	53799365	A	G	-0.0225012653465135	0.0238	0.3443
18	rs150321281	53799633	T	C	-0.0226035462098532	0.0237	0.3413
18	rs116979185	53799871	C	T	-0.0862007965078615	0.0305	0.004723
18	rs8087336	53799944	A	T	0.0107025231331357	0.0089	0.2332
18	rs2907927	53800455	C	A	0.0077995046323818	0.0091	0.393
18	rs140312482	53800933	C	T	-0.0736034840446347	0.0292	0.01186
18	rs72926500	53801171	A	G	-0.0225012653465135	0.0237	0.3434
18	rs1792747	53801501	T	C	0.0099008246772624	0.0092	0.2784
18	rs12953613	53801555	T	C	-0.0085968472255182	0.011	0.4349
18	rs72926502	53802497	C	T	-0.0214994661132367	0.0238	0.3664
18	rs17202289	53803246	G	C	-0.0217958123704574	0.0238	0.359
18	rs1792746	53803363	C	A	0.0274984287018097	0.0087	0.001568
18	rs62091626	53803843	C	T	0.0501986955327459	0.0177	0.004641
18	rs1789590	53804011	T	C	0.0305970979773775	0.0087	0.0004501
18	rs1789589	53804156	C	T	0.0582028682075395	0.0098	3.125e-09
18	rs1792745	53804993	T	C	0.004101577021075	0.0127	0.7459
18	rs72928408	53804994	G	A	-0.0231048737150968	0.0238	0.331
18	rs8097803	53805335	C	A	-0.0316041926269978	0.0112	0.004652
18	rs9958233	53806038	T	G	-0.0306035477981776	0.0111	0.005958
18	rs1789588	53807211	A	G	0.0288012338056278	0.0094	0.002309
18	rs73501092	53807481	C	T	-0.0278029446620889	0.0139	0.04519
18	rs78779298	53807487	G	A	0.0314017631395316	0.0187	0.09376
18	rs72928409	53808617	C	A	-0.0275048131221902	0.0249	0.2696
18	rs7239680	53808735	G	A	0.0086028888072678	0.012	0.4706
18	rs17202446	53809183	C	T	-0.0299953975354009	0.0248	0.2262
18	rs61588349	53809471	T	G	0.0452027848308288	0.0508	0.3745
18	rs1792744	53810014	G	A	-0.0054950702819798	0.0153	0.721
18	rs11151596	53810122	C	A	0.0082954970241069	0.0119	0.4843
18	rs78080948	53810524	G	A	-0.0293979151845611	0.0247	0.2343
18	rs1893798	53810649	A	C	-0.0295009039176847	0.0248	0.2342
18	rs113499277	53810670	T	C	0.0184978548821194	0.0113	0.1019
18	rs1893797	53810721	C	T	-0.0299953975354009	0.0248	0.2256
18	rs1893796	53810840	T	C	-0.0299953975354009	0.0248	0.2259
18	rs1893795	53810858	A	G	-0.0299953975354009	0.0248	0.2257
18	rs17202558	53811579	T	A	0.061302039376164	0.0536	0.2523
18	rs1792703	53811696	T	C	0.0108014536938559	0.009	0.2322
18	rs72928417	53812002	T	G	0.0140015196358136	0.0109	0.1988
18	rs151337696	53812131	T	C	-0.0297996312385195	0.0247	0.2285
18	rs11875006	53812236	C	A	-0.0456042446050211	0.0146	0.001723
18	rs11878162	53812317	A	T	-0.0430014511447026	0.0142	0.002449
18	rs141197411	53812729	G	T	0.0358978909969844	0.0284	0.2059
18	rs72928419	53813133	T	C	-0.029202265808213	0.0247	0.2366
18	rs1792702	53813720	G	T	0.01600129372694	0.0088	0.06714
18	rs17791971	53814015	A	G	-0.0290993078252748	0.0246	0.2374
18	rs72928421	53814300	A	G	-0.0282040203730758	0.0247	0.2523
18	rs17792032	53814447	A	C	-0.0281011651109099	0.0247	0.255
18	rs72928424	53815117	G	T	-0.0278954863187535	0.0247	0.2573
18	rs41362144	53815135	T	C	-0.0282040203730758	0.0247	0.2532
18	rs72928427	53815163	T	C	-0.0278954863187535	0.0247	0.2573
18	rs75933916	53815178	G	T	0.0683966938083502	0.0368	0.0632
18	rs17090095	53815179	G	C	0.0080971295874548	0.0119	0.4955
18	rs72928429	53815322	G	A	-0.0281011651109099	0.0247	0.2551
18	rs17792111	53815456	C	G	0.0114047182634362	0.0185	0.5376
18	rs55899735	53815783	G	A	-0.0282040203730758	0.0247	0.253
18	rs56072075	53815896	C	G	-0.0282040203730758	0.0247	0.2527
18	rs56042241	53816147	T	C	-0.0281011651109099	0.0247	0.2543
18	rs145597212	53816301	A	G	-0.035596090043474	0.0325	0.2732
18	rs41535346	53816606	A	C	-0.0282040203730758	0.0247	0.2524
18	rs17090096	53817017	T	G	-0.027998320426861	0.0246	0.2553
18	rs1109331	53817059	C	T	0.007997931111062	0.0119	0.4994
18	rs72928441	53817071	T	C	-0.027998320426861	0.0247	0.2554
18	rs72928443	53817161	G	A	-0.027998320426861	0.0247	0.2555
18	rs11660346	53817211	C	A	-0.046201018900714	0.0154	0.002698
18	rs41433346	53817373	A	G	-0.027998320426861	0.0247	0.2556
18	rs72928448	53817558	C	T	-0.027998320426861	0.0247	0.2568
18	rs17090100	53818030	G	C	-0.0465047776557534	0.0154	0.002501
18	rs41366546	53818176	G	T	-0.0278029446620889	0.0247	0.2587
18	rs41523456	53818192	G	A	-0.0278954863187535	0.0247	0.2576
18	rs60451191	53818430	G	A	-0.0418016408837633	0.0141	0.002987
18	rs56317215	53819000	C	T	-0.027998320426861	0.0247	0.2558
18	rs9964830	53819064	A	T	0.0183996828453635	0.0111	0.09689
18	rs56170238	53819092	A	C	-0.027998320426861	0.0247	0.2555
18	rs56041922	53819354	A	C	-0.027998320426861	0.0247	0.2566
18	rs17203117	53819673	T	C	-0.044495399886564	0.0135	0.0009419
18	rs9961807	53819904	C	T	0.0184978548821194	0.0111	0.09386
18	rs72928461	53820057	G	A	-0.0282040203730758	0.0247	0.2531
18	rs72928464	53820385	A	G	-0.0278954863187535	0.0247	0.2577
18	rs72928467	53820996	T	C	-0.0278954863187535	0.0247	0.2584
18	rs146529398	53822303	A	G	-0.027998320426861	0.0247	0.2565
18	rs74950480	53822313	C	T	-0.027998320426861	0.0247	0.2562
18	rs77033772	53824159	T	C	-0.0281011651109099	0.0247	0.2558
18	rs140353231	53824209	C	T	0.0182033098538737	0.0111	0.09989
18	rs72928472	53824635	T	A	-0.0281011651109099	0.0247	0.2552
18	rs58934259	53824882	A	C	0.0086028888072678	0.0119	0.4726
18	rs76301820	53825008	C	G	0.0096037361426946	0.0184	0.6016
18	rs72928474	53825432	T	C	-0.0282040203730758	0.0247	0.2537
18	rs72928475	53825519	G	A	-0.0282040203730758	0.0247	0.2534
18	rs72928477	53825570	T	C	-0.0282040203730758	0.0247	0.2531
18	rs12455063	53826030	T	C	0.0152038337422728	0.0091	0.09421
18	rs72928479	53826148	C	T	-0.028399474521698	0.0247	0.251
18	rs72928480	53826185	T	G	-0.0285949668801128	0.0247	0.2469
18	rs76276614	53826194	A	G	-0.0566020980240563	0.0256	0.02697
18	rs72928482	53826264	G	A	-0.0285023604727122	0.0247	0.2489
18	rs72928486	53826446	A	G	0.0444952398865513	0.0531	0.4023
18	rs12457471	53826588	G	A	0.0020977980821461	0.0111	0.8522
18	rs72928487	53826835	G	A	-0.028399474521698	0.0247	0.2505
18	rs72928489	53826965	T	G	-0.0286978729475453	0.0247	0.2458
18	rs72928490	53827168	T	C	-0.0288007896057264	0.0247	0.2444
18	rs72928491	53827248	T	A	-0.0288007896057264	0.0247	0.2441
18	rs949023	53827457	G	A	0.012096540947233	0.0089	0.1773
18	rs1792698	53827722	T	C	-0.0078003437327339	0.0153	0.6085
18	rs56102141	53828136	A	C	-0.0290993078252748	0.0247	0.2394
18	rs8086722	53828259	T	G	-0.0423961495190412	0.0134	0.001528
18	rs72928494	53828483	C	G	0.0021975835434872	0.0111	0.8404
18	rs72928495	53828699	T	A	-0.029202265808213	0.0247	0.2379
18	rs72928497	53828901	C	T	-0.0290993078252748	0.0247	0.2385
18	rs57221251	53829255	G	A	-0.048896169787829	0.011	7.994e-06
18	rs72928500	53829361	G	T	-0.0295009039176847	0.0247	0.2335
18	rs72928501	53829672	T	G	-0.029202265808213	0.0247	0.2381
18	rs72928502	53830076	G	A	-0.0295009039176847	0.0247	0.2335
18	rs116965299	53830184	C	T	-0.033701571673015	0.0417	0.4187
18	rs72930304	53830444	A	G	-0.029202265808213	0.0247	0.2381
18	rs72930305	53830619	A	C	-0.0285023604727122	0.0248	0.2498
18	rs72930307	53830659	G	A	-0.028399474521698	0.0248	0.2509
18	rs28437710	53830885	T	A	0.0103957761821204	0.0089	0.2454
18	rs28375478	53830888	T	C	0.0103957761821204	0.0089	0.2435
18	rs146125849	53830912	A	G	-0.0285949668801128	0.0248	0.2481
18	rs192581326	53830922	T	C	-0.0285949668801128	0.0248	0.248
18	rs117724088	53830968	A	G	-0.0285949668801128	0.0248	0.2478
18	rs76905221	53831006	T	C	-0.0289037168568363	0.0248	0.2431
18	rs4099980	53831051	T	C	-0.0492952917248775	0.011	6.914e-06
18	rs145928962	53831069	C	T	-0.0042992284528324	0.0377	0.9081
18	rs4099981	53831095	G	A	-0.0433042394092723	0.0127	0.0006377
18	rs72930311	53831124	C	T	-0.0295009039176847	0.0248	0.2334
18	rs72930314	53831181	C	G	-0.0289963604415917	0.0248	0.2413
18	rs9948734	53831221	A	G	0.0146028573839336	0.0109	0.1789
18	rs73500447	53831733	G	A	-0.0492007484476219	0.011	7.516e-06
18	rs72930318	53831859	G	A	-0.0288007896057264	0.0248	0.2448
18	rs72930319	53831981	G	C	-0.02960390325858	0.0248	0.2322
18	rs11661274	53832059	T	C	-0.0471964348309747	0.0154	0.002176
18	rs9952105	53832083	T	A	0.0097027754613851	0.0089	0.2768
18	rs9960795	53832084	C	T	0.0116024307308398	0.009	0.1962
18	rs72930324	53832111	A	G	-0.0281011651109099	0.0247	0.2563
18	rs72930326	53832143	A	G	-0.0289963604415917	0.0248	0.2427
18	rs111691177	53832499	C	T	-0.0145960053074092	0.0099	0.1418
18	rs72930328	53832522	A	T	-0.029202265808213	0.0248	0.2384
18	rs55998126	53832887	G	A	-0.0244976316004002	0.025	0.326
18	rs56285657	53832899	G	A	-0.0247026126403718	0.025	0.3234
18	rs72930329	53833091	G	C	-0.0239034240815591	0.025	0.3383
18	rs72930330	53833446	G	A	0.0745043221681052	0.0558	0.1823
18	rs62091638	53833596	C	T	0.0463968262292078	0.0335	0.1661
18	rs62091639	53833721	C	T	-0.007095110875924	0.0101	0.4843
18	rs1792712	53834119	A	G	0.0262036654966364	0.0088	0.003006
18	rs72930332	53834133	A	G	-0.0274020297483382	0.0248	0.2685
18	rs76369734	53834149	A	G	-0.026600681797179	0.0248	0.2831
18	rs56108140	53834328	T	G	-0.0364980230402006	0.012	0.002325
18	rs72930334	53834376	C	T	-0.026898543868701	0.0248	0.2783
18	rs72930337	53834548	G	A	-0.0267958227871631	0.0248	0.2793
18	rs72930339	53834848	T	C	-0.0267958227871631	0.0248	0.28
18	rs8086862	53834910	C	T	-0.0360003042410416	0.012	0.002653
18	rs72930341	53835220	A	G	-0.0267033828345498	0.0248	0.2811
18	rs72930342	53835351	C	T	-0.0264979913062283	0.0248	0.2855
18	rs72930343	53835379	A	T	-0.0263953113595316	0.0248	0.2868
18	rs72930344	53835469	C	T	-0.0263953113595316	0.0247	0.2851
18	rs72930346	53835770	T	A	-0.0263029084210524	0.0248	0.2885
18	rs72930347	53836015	T	C	-0.0263029084210524	0.0248	0.2891
18	rs1541501	53836052	A	G	0.0280041964095973	0.0088	0.001569
18	rs72930351	53836101	G	A	-0.0262002485024742	0.0248	0.29
18	rs1628062	53836536	T	C	0.0280041964095973	0.0088	0.001533
18	rs72930352	53837004	T	C	-0.0260975991218731	0.0248	0.2931
18	rs4122099	53837209	T	A	-0.0092022107647994	0.01	0.3541
18	rs72930353	53837310	A	G	-0.0259949602770859	0.0248	0.2942
18	rs72930355	53837461	A	G	-0.0257999754904126	0.0248	0.298
18	rs114873721	53837846	C	G	-0.0259949602770859	0.0248	0.2935
18	rs1789571	53837994	C	T	0.0178006246255066	0.0092	0.05355
18	rs72930357	53838039	A	G	-0.0259949602770859	0.0248	0.2948
18	rs12456735	53838045	C	T	-0.0091012913892029	0.01	0.3604
18	rs1792714	53838085	T	G	0.0284999894699013	0.0088	0.001145
18	rs73960530	53838254	C	T	-0.0331949048576409	0.0307	0.2795
18	rs116842291	53838342	C	G	0.0330962274891896	0.0257	0.198
18	rs72930358	53838467	T	C	-0.0256050287153947	0.0248	0.3022
18	rs72930359	53838557	G	A	-0.0252972953741621	0.0248	0.3067
18	rs8088065	53838908	G	T	-0.0375980304153185	0.0119	0.001559
18	rs117283864	53839114	A	G	-0.0252049938352247	0.0248	0.3097
18	rs9945777	53839244	C	T	0.0223972974420383	0.0109	0.0398
18	rs72930365	53839293	A	G	-0.0252972953741621	0.0248	0.3073
18	rs68135508	53839538	C	T	-0.0244976316004002	0.0244	0.3159
18	rs2077682	53839815	C	G	-0.0249999098013234	0.0248	0.3142
18	rs714455	53839978	C	A	-0.0248973835545144	0.0248	0.3142
18	rs1944347	53840345	C	A	-0.0055956263571598	0.0101	0.5834
18	rs17090103	53840504	G	A	-0.0370997639570267	0.0119	0.001762
18	rs72930372	53841024	C	T	-0.0248051189189711	0.0248	0.3162
18	rs72930373	53841054	G	A	-0.0248973835545144	0.0248	0.3143
18	rs72930374	53841110	T	A	-0.0222047099881925	0.0248	0.3711
18	rs72930375	53841148	A	T	-0.0222047099881925	0.0248	0.3711
18	rs72930379	53841165	G	T	-0.0222047099881925	0.0248	0.3715
18	rs72930381	53841460	A	G	-0.0247026126403718	0.0248	0.3201
18	rs72930382	53841461	A	G	-0.0247026126403718	0.0248	0.3193
18	rs72930383	53841523	A	G	-0.0247026126403718	0.0248	0.3195
18	rs72930384	53841568	A	G	-0.0246001168682327	0.0248	0.32
18	rs72930388	53841681	C	T	-0.0239034240815591	0.0248	0.3352
18	rs72930390	53841727	T	C	-0.0251024465608414	0.0248	0.3121
18	rs112231083	53841955	G	A	-0.005696192544881	0.0101	0.5763
18	rs145177806	53841958	T	C	-0.0251024465608414	0.0248	0.3118
18	rs376329255	53842045	A	G	-0.0247026126403718	0.0249	0.3208
18	rs11661353	53842061	G	C	-0.0057967688471774	0.0101	0.5664
18	rs145158862	53842086	C	T	-0.0251024465608414	0.025	0.316
18	rs146867070	53842089	T	C	-0.0249999098013234	0.0249	0.3168
18	rs72930395	53842189	G	A	0.0180952882690919	0.0107	0.08869
18	rs72930399	53842819	T	C	-0.0236986067778773	0.0248	0.3398
18	rs138880463	53843896	A	G	-0.0377953294954024	0.0433	0.3835
18	rs56347531	53844358	C	T	-0.0229002198863326	0.0248	0.3559
18	rs55942860	53844395	A	G	-0.0227979086760041	0.0248	0.3569
18	rs12455915	53844452	T	C	0.0189002595004805	0.0106	0.07456
18	rs56231263	53844594	G	A	-0.0246001168682327	0.0249	0.3228
18	rs1792740	53844614	C	A	0.0172994970780611	0.0091	0.05889
18	rs114785045	53844622	C	A	-0.0243029385231735	0.0249	0.3287
18	rs72932309	53844630	C	T	-0.0242004837056584	0.0248	0.3304
18	rs72932312	53845101	T	G	-0.023401696181619	0.0248	0.3441
18	rs1792738	53845164	G	A	0.0172994970780611	0.0091	0.05793
18	rs1789559	53845330	T	C	0.0285971749776749	0.0087	0.000961
18	rs1944342	53845917	A	G	-0.009000382197299	0.01	0.37
18	rs1618232	53846024	G	T	0.0126002819757385	0.009	0.1596
18	rs11875473	53846042	T	C	-0.0084959889212643	0.0099	0.3944
18	rs56242308	53846140	C	T	-0.0248051189189711	0.0248	0.3165
18	rs11151623	53846142	A	G	-0.0054950702819798	0.0101	0.583
18	rs8084626	53846218	A	T	-0.0104039337153929	0.0089	0.2447
18	rs1616497	53846254	C	T	0.0177023841130051	0.0091	0.05319
18	rs1792737	53846367	G	C	0.0139029051689914	0.009	0.1209
18	rs72932317	53846447	T	C	-0.0251024465608414	0.0248	0.3108
18	rs2191692	53846768	C	A	0.0148984646619666	0.0096	0.1193
18	rs1626571	53847527	G	T	0.0159028762794155	0.0096	0.09779
18	rs72932320	53848071	C	T	-0.0262002485024742	0.0248	0.2906
18	rs72932324	53848105	G	C	-0.0264979913062283	0.0248	0.2856
18	rs7239318	53848270	A	C	0.0189983824093147	0.0106	0.0725
18	rs1789600	53848399	T	C	-0.0222967349986103	0.0107	0.03696
18	rs1789599	53848560	G	C	-0.0227979086760041	0.0106	0.03243
18	rs1792736	53849110	A	G	0.0200967016991224	0.0099	0.04266
18	rs1630842	53849251	T	C	0.0203025023378308	0.0099	0.04043
18	rs1792735	53849439	G	A	-0.0185000759845861	0.0104	0.07526
18	rs1792734	53849448	G	A	-0.0180010511095525	0.0105	0.08534
18	rs1944351	53851042	G	A	-0.0257999754904126	0.0086	0.002837
18	rs1789598	53851385	A	C	-0.0217958123704574	0.0107	0.04094
18	rs1792732	53851450	C	T	0.0197045832743354	0.0099	0.04749
18	rs1792731	53851459	G	A	-0.0217958123704574	0.0107	0.04113
18	rs12185298	53852136	G	A	0.0178006246255066	0.0108	0.09781
18	rs1789597	53852255	G	T	-0.0187955345843259	0.0106	0.0756
18	rs2862712	53852301	T	C	0.0177023841130051	0.0106	0.0946
18	rs1792730	53852312	G	A	-0.0182963622831166	0.0106	0.08433
18	rs17203781	53852908	A	G	0.0176041339483571	0.0106	0.09726
18	rs9653078	53853189	G	A	-0.0171970248285215	0.0095	0.06944
18	rs12963861	53853489	C	T	0.0204984635773248	0.0126	0.1029
18	rs73960533	53854037	T	C	-0.0388967656299467	0.0402	0.3339
18	rs72932360	53854170	G	T	-0.0142003494011414	0.0252	0.5729
18	rs4570960	53854465	T	C	0.0044998604248922	0.0095	0.6367
18	rs144235102	53854539	C	A	-0.0404991299799539	0.0514	0.4311
18	rs77201284	53854883	C	T	-0.0440981887217984	0.0415	0.2879
18	rs73960534	53855359	G	T	-0.0416035498550752	0.0404	0.3027
18	rs12604483	53855525	A	T	0.025297307774162	0.0087	0.003616
18	rs12606608	53855551	C	T	0.0082954970241069	0.0088	0.3431
18	rs1945734	53855860	A	G	-0.009000382197299	0.0094	0.3421
18	rs11876342	53856227	C	T	-0.0519040071504222	0.0148	0.0004743
18	rs917711	53856288	G	T	0.025297307774162	0.0086	0.003304
18	rs73957503	53857133	A	T	-0.0438996422900184	0.0401	0.2737
18	rs1792727	53857173	T	A	0.0087020272939009	0.0088	0.3252
18	rs1792726	53857602	A	G	0.0100988346774146	0.0093	0.278
18	rs77475244	53857881	C	T	-0.0303045802648556	0.0303	0.3168
18	rs11151630	53857981	C	A	-0.008395140788382	0.0094	0.3757
18	rs1789570	53858051	C	T	0.0085037404912207	0.0088	0.3341
18	rs1792725	53858542	T	C	0.0101978249764461	0.0093	0.2745
18	rs1792724	53859497	T	C	0.023003381764963	0.0086	0.007738
18	rs1789569	53859577	T	C	0.0101978249764461	0.0093	0.273
18	rs76312192	53860231	C	T	-0.050398957583852	0.016	0.001639
18	rs1789568	53860317	G	T	0.0086028888072678	0.0088	0.3274
18	rs11873173	53860973	T	A	-0.0019018072895963	0.0155	0.905
18	rs11873204	53861064	T	C	-0.002002002670673	0.0155	0.8979
18	rs2852983	53861287	G	T	0.0207041815582916	0.009	0.02123
18	rs11876131	53861361	C	T	-0.0515038428671156	0.0158	0.001153
18	rs2535723	53861371	G	T	0.0238044133801613	0.0086	0.005838
18	rs2852982	53861502	G	C	0.0217027816432335	0.0086	0.01218
18	rs11876177	53861571	C	T	-0.0515038428671156	0.0158	0.001127
18	rs112195404	53861875	G	A	-0.0019018072895963	0.0155	0.9006
18	rs113183268	53862167	A	C	-0.0525045539821493	0.0148	0.0004064
18	rs11874199	53862792	A	G	-0.0517039049923374	0.0147	0.0004566
18	rs73957505	53863002	C	G	-0.0423022562339069	0.0402	0.2923
18	rs181057749	53864048	A	G	-0.0299953975354009	0.0345	0.3852
18	rs73957507	53864463	T	G	-0.0406970023321042	0.0402	0.3107
18	rs66805744	53864472	C	T	0.048904443353603	0.0516	0.343
18	rs116963625	53864545	C	A	0.0081963182244858	0.047	0.8622
18	rs143041903	53864869	C	A	0.112998273584204	0.0445	0.01117
18	rs73957508	53865179	G	A	-0.043502667649395	0.0403	0.2803
18	rs8091686	53865544	A	T	-0.0068030886197391	0.0089	0.4449
18	rs112444894	53865779	G	T	-0.002002002670673	0.0155	0.8958
18	rs11877419	53865872	T	A	-0.002002002670673	0.0155	0.8955
18	rs79972641	53866203	G	A	-0.0513038207587421	0.0148	0.0005068
18	rs1792723	53866374	T	G	0.0231011029079872	0.0086	0.007303
18	rs12455879	53866504	C	A	-0.0507039943747058	0.0157	0.001255
18	rs1789587	53866603	A	G	0.023198814502523	0.0086	0.007147
18	rs55712812	53866660	T	A	0.0483996117232768	0.0516	0.3487
18	rs8083756	53867260	A	G	-0.002002002670673	0.0155	0.8985
18	rs143118316	53867444	C	T	0.027196791588428	0.0248	0.2718
18	rs2109683	53867461	G	A	-0.0018016219466282	0.0156	0.9082
18	rs11151642	53868443	C	T	-0.0515038428671156	0.0158	0.001114
18	rs112228705	53869161	A	G	-0.0511985620326965	0.0157	0.001137
18	rs148348506	53869316	C	G	-0.05519563546795	0.0566	0.3301
18	rs17090114	53869501	C	G	0.0501035869662456	0.0516	0.3315
18	rs76806600	53869528	G	A	-0.0019018072895963	0.0156	0.9042
18	rs150879034	53869720	A	G	-0.0525045539821493	0.0497	0.2902
18	rs1789591	53869905	T	A	0.0213015034199157	0.0086	0.01356
18	rs76358411	53870671	C	A	-0.052198967543594	0.0159	0.001016
18	rs1792722	53870756	T	A	0.0225048553400694	0.0086	0.009223
18	rs66512703	53871792	T	C	0.0524975689577541	0.0513	0.3055
18	rs990342	53871985	C	T	-0.0239034240815591	0.0318	0.4526
18	rs8099309	53872185	A	G	-0.0076995657264405	0.0095	0.4136
18	rs3884622	53872318	G	T	-0.007296555232638	0.0095	0.4399
18	rs8086136	53872384	T	G	-0.035596090043474	0.0403	0.3777
18	rs113798998	53872519	G	A	-0.0525994101433915	0.0158	0.0009033
18	rs713242	53872703	C	T	0.0228958774769045	0.0086	0.008024
18	rs12456311	53872835	G	A	-0.0527048164320283	0.0159	0.0009047
18	rs12454049	53872863	A	C	-0.0527048164320283	0.0149	0.000405
18	rs2852981	53872948	A	G	-0.0067024110596754	0.0262	0.7977
18	rs9319810	53873296	T	C	-0.0083043861636152	0.0095	0.3782
18	rs73957512	53873299	C	G	-0.0404991299799539	0.0404	0.3156
18	rs1789561	53873462	A	G	0.0217027816432335	0.0087	0.01215
18	rs12455183	53873586	T	A	-0.0530000131617053	0.0159	0.0008413
18	rs75576703	53873911	A	G	-0.002002002670673	0.0156	0.8968
18	rs1016477	53874123	A	G	0.021898468701116	0.0087	0.0117
18	rs117798107	53874357	C	T	0.0164047040252769	0.0404	0.6846
18	rs9953512	53874503	T	C	-0.008395140788382	0.0095	0.3758
18	rs917712	53875290	A	G	0.0266029817945341	0.016	0.09662
18	rs78488113	53875616	C	T	0.0032048589489113	0.0153	0.8333
18	rs73957513	53876153	T	C	-0.0289963604415917	0.0411	0.4806
18	rs75144123	53876512	A	G	-0.0024028846163103	0.0156	0.8795
18	rs112213282	53876555	C	T	-0.0548997899816623	0.0281	0.05084
18	rs138409589	53877339	G	A	-0.0426048328324374	0.0343	0.2139
18	rs28607960	53877912	C	T	0.0247999239054771	0.0161	0.1225
18	rs117597000	53878160	G	A	-0.0158042315449673	0.0419	0.7067
18	rs1789572	53878623	C	T	0.0044003044444822	0.0146	0.7623
18	rs72932391	53879070	C	T	-0.0181028726978536	0.037	0.6258
18	rs1789575	53880305	A	G	-0.0075987978753305	0.0116	0.5134
18	rs1625778	53881022	G	A	0.0032048589489113	0.0155	0.8346
18	rs2098177	53881967	C	T	0.0029955089797983	0.0155	0.845
18	rs112067930	53882398	C	T	-0.0525994101433915	0.0162	0.001187
18	rs17204687	53882485	A	G	-0.003596459514405	0.0156	0.8187
18	rs72932394	53882497	T	C	-0.0007002451143934	0.0379	0.9847
18	rs62091657	53883243	C	T	-0.0226956079321885	0.0106	0.03256
18	rs10513886	53883649	A	C	-0.023002541565316	0.0106	0.03012
18	rs115456541	53884555	G	A	0.0197045832743354	0.04	0.6231
18	rs79468942	53885880	G	A	-0.0530949163341788	0.0162	0.001035
18	rs8090326	53886729	C	T	0.0170045988158238	0.0182	0.3496
18	rs1792742	53886898	T	A	0.0026963615477425	0.0156	0.8636
18	rs8093541	53887296	G	A	-0.0225012653465135	0.0109	0.03893
18	rs1792741	53887306	G	A	0.0168964476597299	0.0098	0.08395
18	rs72934403	53887341	C	T	-0.0143017847108596	0.0373	0.7013
18	rs8096316	53888134	A	G	-0.0025031302181184	0.0156	0.8732
18	rs8098400	53888334	G	A	-0.0025031302181184	0.0156	0.8737
18	rs78488740	53888605	T	C	-0.032502530761974	0.0201	0.1064
18	rs75104423	53889022	A	C	-0.0529051189949894	0.015	0.0004063
18	rs9953268	53889197	C	T	0.0193025022544974	0.0182	0.2887
18	rs76620890	53889207	C	T	-0.0018016219466282	0.0157	0.9082
18	rs72934405	53890269	C	T	0.0392014821991368	0.0218	0.07184
18	rs73957519	53892274	A	C	-0.0217038334437866	0.037	0.558
18	rs142994720	53892817	G	T	-0.0626948883400778	0.0252	0.01264
18	rs113409894	53893057	C	A	-0.0517986852338873	0.0152	0.0006545
18	rs116929806	53893322	G	C	-0.0806028645320996	0.0357	0.0239
18	rs72934406	53894441	C	T	-0.0221024699079472	0.0371	0.5516
18	rs12326989	53894479	A	G	-0.0017014466397575	0.0157	0.913
18	rs2908538	53895426	T	C	-0.000200020002667	0.0157	0.9922
18	rs12455011	53895582	G	A	-0.053200374867981	0.0163	0.00107
18	rs1238001	53895816	T	C	-0.000200020002667	0.0157	0.9921
18	rs111547918	53895831	T	G	-0.0546990875223834	0.0161	0.0006533
18	rs114368485	53896311	G	A	0.0219962978718961	0.0186	0.237
18	rs60938478	53896472	G	A	-0.0239956055562207	0.0373	0.52
18	rs75359443	53896688	G	C	-0.0008003201707691	0.0158	0.96
18	rs75147421	53896712	A	T	-0.0010005003335835	0.0158	0.9483
18	rs1235363	53897859	C	G	-0.0117993392160431	0.0101	0.2424
18	rs72934410	53898965	C	T	-0.0238010101859522	0.0374	0.5251
18	rs12960409	53899015	A	T	0.0148984646619666	0.0099	0.1324
18	rs111989067	53899028	G	T	-0.0530000131617053	0.0153	0.000534
18	rs139372414	53899315	A	G	-0.0544984253364989	0.0282	0.05351
18	rs1229590	53899387	A	G	-0.029202265808213	0.0088	0.0009543
18	rs76176864	53900310	A	G	-0.0023026490626755	0.0159	0.8839
18	rs1229591	53900631	T	G	-0.0305004454483837	0.0089	0.0005914
18	rs1229582	53902392	G	A	-0.0127003085782322	0.0103	0.2155
18	rs1229583	53904366	T	C	-0.0256050287153947	0.0112	0.02194
18	rs1229584	53905074	A	G	0.0223972974420383	0.027	0.4068
18	rs62094562	53905307	G	A	-0.0482977854077521	0.0145	0.0008669
18	rs1229585	53905940	T	C	-0.0189993500097828	0.0091	0.03778
18	rs1229586	53906628	C	T	0.0020977980821461	0.01	0.8355
18	rs17090117	53906788	T	C	0.0465018336514199	0.0249	0.06244
18	rs76344079	53907168	C	T	0.0025966258472659	0.0205	0.8971
18	rs4800940	53907225	A	C	0.00730326611012	0.009	0.4131
18	rs1229587	53907336	G	A	-0.0012007205765188	0.01	0.9046
18	rs62094563	53911091	G	T	0.0204984635773248	0.0153	0.1806
18	rs147892410	53911294	A	G	-0.019203206984436	0.0137	0.1626
18	rs141669825	53911374	C	T	0.0441986870716702	0.0249	0.07652
18	rs62094564	53911392	A	G	0.0062007356416035	0.0103	0.5493
18	rs12455576	53912005	C	T	-0.0509986009718156	0.027	0.05927
18	rs184428882	53913288	C	T	-0.019294956182969	0.0399	0.6279
18	rs74676465	53913327	G	A	-0.0744972786929105	0.0247	0.002542
18	rs17090119	53914715	T	C	0.0531046528867784	0.0351	0.131
18	rs112418066	53917332	G	C	-0.0177974390305806	0.0135	0.1876
18	rs17090120	53917424	T	C	-0.0555972801024095	0.0327	0.08867
18	rs36106551	53917650	A	G	-0.0275048131221902	0.0446	0.5372
18	rs2852980	53918085	G	T	-0.0028039273327342	0.0097	0.7718
18	rs2538024	53918088	T	C	-0.0026033858701149	0.0097	0.7922
18	rs2538025	53918924	C	T	-0.0030045090202987	0.0097	0.7561
18	rs149763857	53922000	G	A	0.0428008353226943	0.0251	0.08898
18	rs12457090	53922369	A	G	0.0037031349243813	0.0088	0.672
18	rs72934429	53922568	A	T	0.0562007331879655	0.035	0.1088
18	rs1015792	53923557	A	T	-0.0031048149534787	0.0097	0.7523
18	rs76646549	53924216	G	A	-0.0158042315449673	0.0134	0.2369
18	rs117581638	53924392	G	A	0.0323994240466592	0.0395	0.4118
18	rs56050638	53926509	C	T	0.0068961666878413	0.0093	0.4568
18	rs79317464	53926728	G	T	-0.0154994990469515	0.0134	0.2456
18	rs76999117	53927023	G	A	-0.0152050125429676	0.0133	0.2534
18	rs1229581	53927442	G	A	0.0044998604248922	0.0089	0.6155
18	rs17799827	53927474	T	C	-0.0151034855773182	0.0133	0.2562
18	rs4801018	53928436	G	T	0.0036034995896235	0.0088	0.6847
18	rs2538026	53928641	A	G	-0.0028039273327342	0.0097	0.7738
18	rs1237630	53930449	T	C	-0.0027036515743148	0.0097	0.7789
18	rs1237238	53931206	C	T	-0.0111013930711739	0.0093	0.2357
18	rs79016206	53931227	T	C	0.027799974857679	0.0569	0.6255
18	rs74700758	53931596	C	T	-0.0142003494011414	0.0134	0.2868
18	rs10513887	53931873	C	T	-0.0170952954286372	0.012	0.1553
18	rs12455408	53932514	A	C	-0.0544033888793865	0.0269	0.04327
18	rs73957528	53932655	G	T	0.0606999130996222	0.0353	0.08557
18	rs78765674	53933305	T	C	-0.0146974807605841	0.0134	0.2704
18	rs1229598	53934787	A	G	-0.0024028846163103	0.0098	0.8091
18	rs1229599	53935300	T	C	0.0045994064948955	0.0089	0.6041
18	rs74328870	53935907	G	A	-0.0146974807605841	0.0134	0.2744
18	rs77512212	53937120	A	C	-0.0151034855773182	0.0134	0.2598
18	rs1789578	53937570	G	C	-0.0005001250416822	0.0102	0.9628
18	rs78442845	53938124	G	A	-0.0151034855773182	0.0134	0.259
18	rs34458626	53938738	T	C	0.004101577021075	0.0211	0.8466
18	rs1236942	53939011	G	A	-0.0018016219466282	0.0098	0.8582
18	rs117824062	53940263	C	T	-0.0458973523870375	0.0328	0.162
18	rs72934437	53941390	C	G	0.0117012723076411	0.0309	0.7053
18	rs117465627	53941432	T	G	-0.0305004454483837	0.0215	0.1565
18	rs72934439	53941453	C	T	0.0421011760186353	0.0213	0.04814
18	rs78224779	53941706	T	C	-0.0275973271921043	0.0352	0.4328
18	rs112796425	53942194	C	G	-0.0151034855773182	0.0135	0.2622
18	rs75764789	53942344	T	C	-0.0296966117368367	0.03	0.322
18	rs76201089	53942843	G	C	-0.0145960053074092	0.0133	0.2715
18	rs118071590	53944014	C	G	-0.0364980230402006	0.0436	0.4028
18	rs1234948	53944858	A	G	0.0032048589489113	0.0102	0.7495
18	rs1237629	53945160	A	G	-0.0012007205765188	0.0099	0.8996
18	rs17205646	53945198	C	A	-0.0146974807605841	0.0133	0.2675
18	rs112359503	53947698	G	A	-0.0737003629299574	0.0256	0.004036
18	rs17799983	53947880	C	G	0.0134984841513417	0.0089	0.1275
18	rs12959930	53948016	A	G	0.0005998200719675	0.0095	0.9474
18	rs9960334	53948018	A	G	0.014504302202808	0.0088	0.1004
18	rs35708345	53948917	G	A	0.0	0.0094	0.9961
18	rs2863264	53948968	G	A	0.0110981866660334	0.0094	0.2359
18	rs1229593	53948975	C	T	0.0210959082947329	0.0142	0.1375
18	rs145213820	53950238	C	T	0.0102968054773682	0.0448	0.8185
18	rs2010962	53950927	G	T	0.0133998200630165	0.0088	0.1275
18	rs62094565	53951225	T	C	-0.0615988462189574	0.0244	0.01159
18	rs1860994	53951278	T	G	0.0141987193998129	0.0088	0.1048
18	rs1229594	53951416	A	T	-0.007095110875924	0.009	0.4325
18	rs117191510	53952127	C	A	0.0390957053401303	0.043	0.3628
18	rs60869134	53952653	C	T	-0.0456984484517478	0.0216	0.03401
18	rs8091878	53953541	A	T	0.0140015196358136	0.0088	0.1107
18	rs7236444	53953848	C	T	0.0141987193998129	0.0088	0.1057
18	rs112103097	53954687	C	G	-0.023002541565316	0.0235	0.3284
18	rs7232388	53955618	T	C	0.0142973047008244	0.0088	0.104
18	rs967044	53958845	T	C	-0.0066017436345624	0.009	0.4654
18	rs7239440	53959415	C	G	-0.0213972981080803	0.0257	0.4051
18	rs9319830	53960722	C	G	0.0128964817350202	0.0088	0.1424
18	rs10163880	53961024	G	A	0.0127977582298607	0.0088	0.1449
18	rs2067020	53962311	A	G	0.0128964817350202	0.0088	0.1423
18	rs2075098	53962604	G	A	0.0126002819757385	0.0088	0.1493
18	rs969047	53962817	G	A	0.0126990249774084	0.0088	0.147
18	rs1558536	53963907	A	G	-0.0066017436345624	0.009	0.4602
18	rs116929166	53963929	A	G	0.0194986595340326	0.0362	0.591
18	rs9959800	53964140	T	A	0.0124027667170427	0.0088	0.1572
18	rs7227999	53964154	C	T	-0.0462952789853036	0.0213	0.03004
18	rs17090133	53965155	A	G	-0.0465990663783681	0.0213	0.0288
18	rs2538030	53965376	T	G	0.0221038989069263	0.0141	0.1176
18	rs71353954	53965399	C	T	0.013202462677756	0.0088	0.1313
18	rs2058494	53965799	C	A	0.0199986865066891	0.0139	0.151
18	rs10782046	53966763	C	T	0.0131037693769772	0.0088	0.1341
18	rs116949691	53967793	C	T	0.0524026787930484	0.0266	0.04828
18	rs2654920	53968619	T	A	0.0192044091837133	0.0141	0.1739
18	rs2654919	53969196	C	A	0.0193025022544974	0.0141	0.1712
18	rs2654918	53969951	C	A	-0.007095110875924	0.009	0.4317
18	rs2654917	53970294	A	G	-0.007296555232638	0.009	0.4176
18	rs75942664	53971006	C	T	-0.017502275136142	0.0326	0.5908
18	rs56081028	53971418	G	A	-0.0492952917248775	0.0212	0.01999
18	rs2863265	53971848	C	G	0.0142973047008244	0.0087	0.1017
18	rs2863266	53971903	C	A	0.0142973047008244	0.0087	0.102
18	rs72934474	53972082	A	G	0.0330962274891896	0.023	0.1507
18	rs117449222	53972840	T	C	-0.0170952954286372	0.0326	0.6001
18	rs56213570	53973613	C	T	0.0142973047008244	0.0087	0.1012
18	rs72934477	53973619	A	T	-0.0116981574124923	0.034	0.7297
18	rs17206573	53974669	C	A	-0.0135007260538548	0.0333	0.6854
18	rs142663174	53975290	C	G	0.0088011559530687	0.0448	0.8433
18	rs1380346	53975605	C	T	0.0141987193998129	0.0087	0.1035
18	rs216548	53975972	C	G	0.0202045073158995	0.0141	0.1523
18	rs216549	53976774	C	T	0.016296487966892	0.0148	0.2695
18	rs146192746	53977191	G	A	-0.0066017436345624	0.0296	0.8239
18	rs216550	53977369	A	G	-0.0067024110596754	0.009	0.4572
18	rs139386354	53977582	T	C	0.0579009158948382	0.0385	0.1327
18	rs8088250	53977917	C	T	0.0049974917102918	0.0088	0.5693
18	rs216552	53978677	G	A	0.0188021269625962	0.014	0.1793
18	rs60264425	53980985	G	A	-0.0523991687992084	0.0209	0.01228
18	rs62091467	53981485	C	A	-0.0538017009683557	0.0198	0.006644
18	rs17090139	53981645	C	A	-0.0540022233826842	0.0198	0.006494
18	rs62091468	53983067	C	T	-0.0536012187552047	0.0198	0.006879
18	rs8090490	53983791	G	A	-0.0538966802576654	0.0198	0.006567
18	rs12955035	53985994	C	T	-0.0001000050003333	0.0094	0.9953
18	rs17090140	53986552	G	A	-0.0534007767271153	0.0198	0.006928
18	rs17090144	53989994	G	T	-0.0530000131617053	0.0196	0.006728
18	rs7226633	53990947	C	T	-0.0540022233826842	0.0198	0.006337
18	rs80267344	53991369	T	C	-0.0045001103249234	0.015	0.7667
18	rs12958719	53992094	C	T	0.0022973590486834	0.0092	0.8042
18	rs7240719	53992191	T	C	0.0051964749068174	0.0087	0.5505
18	rs7235313	53992421	G	A	-0.0540972217202848	0.0198	0.00621
18	rs7236712	53992574	C	T	-0.0540022233826842	0.0197	0.00621
18	rs216576	53992578	A	G	0.001598721363697	0.0092	0.8578
18	rs76672410	53992747	G	A	-0.006199175242821	0.0175	0.7243
18	rs117757651	53992856	C	T	0.0513962890834148	0.0266	0.05325
18	rs8083512	53993286	T	C	0.0153023200084426	0.0087	0.07704
18	rs149300146	53993316	C	T	0.0308977113278438	0.0439	0.4811
18	rs7242762	53993939	C	A	-0.0534007767271153	0.0197	0.006856
18	rs2110242	53993941	C	T	0.0126002819757385	0.0087	0.1476
18	rs7232973	53994498	T	C	-0.0540022233826842	0.0197	0.006159
18	rs12150697	53994937	C	T	0.0077002766261879	0.0092	0.4019
18	rs9948848	53995340	C	T	0.0048979852621919	0.0087	0.5693
18	rs7233360	53996006	G	T	0.0048979852621919	0.0087	0.5697
18	rs8094740	53996858	C	G	0.0156961681063242	0.0087	0.07041
18	rs8099025	53996967	T	G	0.0055048206344449	0.0087	0.5266
18	rs117490815	53997046	A	C	-0.015895669405385	0.0168	0.3452
18	rs7226670	53997891	A	C	-0.0536012187552047	0.0197	0.006454
18	rs11662862	53998196	G	A	0.0155977206230546	0.0086	0.07044
18	rs1459498	53999315	C	T	0.0050969882578437	0.0086	0.5548
18	rs9944741	53999436	C	T	-0.0548047153744336	0.0196	0.005174
18	rs1459497	53999552	C	G	0.0152038337422728	0.0086	0.07784
18	rs11664346	54000958	T	C	0.014504302202808	0.0103	0.1574
18	rs67278067	54000996	G	A	0.0177023841130051	0.013	0.1719
18	rs62091470	54001014	C	T	-0.0536961790038609	0.0196	0.006303
18	rs66533712	54001461	C	T	0.0173977771764203	0.013	0.179
18	rs80136295	54001774	G	C	-0.0353992243518656	0.0324	0.2748
18	rs2863267	54001901	G	A	0.0154007965760229	0.0086	0.0742
18	rs7243367	54002789	C	T	0.0047984689115734	0.0086	0.5744
18	rs72627235	54003079	T	C	0.0172012073197748	0.0129	0.1845
18	rs76612112	54004446	C	T	-0.0206007457079636	0.0342	0.5461
18	rs9636077	54004926	A	C	0.0150954876453349	0.0086	0.0794
18	rs216574	54005932	T	C	0.0172994970780611	0.0135	0.199
18	rs62091471	54006501	C	T	-0.0527996915922012	0.0196	0.007038
18	rs35977497	54006733	G	A	-0.0138048499765589	0.0164	0.4015
18	rs398854	54006782	T	C	0.0013990209137074	0.0091	0.8796
18	rs117109996	54007168	G	A	0.0007996801705642	0.0413	0.985
18	rs144436056	54007984	G	A	-0.0243029385231735	0.056	0.6647
18	rs7233252	54008064	A	G	0.0056042667198317	0.0086	0.5156
18	rs7237141	54008143	A	G	0.0056042667198317	0.0086	0.5181
18	rs67402903	54008246	A	G	0.0183015011699126	0.0129	0.1558
18	rs55762342	54008821	T	A	-0.052198967543594	0.0196	0.007612
18	rs9958436	54009568	T	C	0.0068961666878413	0.0086	0.4223
18	rs62091473	54010038	G	T	-0.0523991687992084	0.0196	0.007323
18	rs17090153	54010120	T	A	-0.0523043316292892	0.0196	0.007464
18	rs10513889	54011876	A	C	0.0065981840282271	0.0086	0.4418
18	rs11665054	54012313	A	G	0.0275957115907991	0.0199	0.1667
18	rs11151777	54012982	T	A	0.0167981182758809	0.0086	0.05153
18	rs12606390	54013942	G	A	0.0159028762794155	0.0086	0.06458
18	rs11151778	54015506	A	G	0.0060019521956343	0.0086	0.4891
18	rs62091478	54015899	T	C	-0.0523043316292892	0.0196	0.007498
18	rs74699359	54016642	G	T	0.0118989261570991	0.0352	0.7345
18	rs2098274	54016706	T	A	-0.0242004837056584	0.0195	0.2145
18	rs4800942	54018133	T	C	0.0067968490002727	0.0086	0.4315
18	rs62091479	54019000	C	A	-0.0527048164320283	0.0196	0.006984
18	rs12373385	54019176	G	A	0.0076010387728197	0.0091	0.3998
18	rs17207533	54019341	G	C	0.0178988554877579	0.0129	0.1643
18	rs4800943	54020536	T	G	0.0164047040252769	0.0086	0.0566
18	rs4801019	54020562	G	C	0.0086028888072678	0.009	0.3426
18	rs11151784	54021064	G	T	0.0150954876453349	0.0086	0.07913
18	rs71353957	54021818	T	C	-0.0137034650584925	0.0164	0.4032
18	rs9748894	54021901	G	A	0.0051964749068174	0.0086	0.5453
18	rs60914297	54022021	G	T	-0.0530000131617053	0.0196	0.006858
18	rs12455746	54024642	C	T	0.0090984829852593	0.009	0.3153
18	rs216546	54025483	G	A	0.001099395443301	0.0092	0.9042
18	rs1506652	54028001	C	T	0.0164047040252769	0.0128	0.2004
18	rs4801020	54028036	G	A	0.0088011559530687	0.009	0.3316
18	rs4801021	54029683	C	T	0.0063994795805678	0.0086	0.4594
18	rs12458756	54030099	T	G	0.0064988367398296	0.0086	0.4521
18	rs35857586	54030561	G	T	0.0063001125484799	0.0086	0.4636
18	rs216545	54030603	T	C	0.0176041339483571	0.0135	0.1905
18	rs36040549	54031448	T	A	0.0166997792224134	0.0086	0.05267
18	rs62091483	54032363	G	T	-0.052198967543594	0.0196	0.00791
18	rs139830166	54032403	G	A	0.06259914175652	0.0461	0.1752
18	rs12960529	54032495	G	A	0.0166997792224134	0.0086	0.05311
18	rs28870388	54032738	T	C	0.0171029078996623	0.0128	0.1823
18	rs12966614	54032876	T	G	0.0066975214477213	0.0086	0.4403
18	rs2934938	54034049	C	T	0.0195967237465575	0.0134	0.1449
18	rs11151803	54034455	C	T	0.0064988367398296	0.0086	0.4523
18	rs2839758	54034836	T	C	0.0071047017299317	0.0086	0.4084
18	rs2110243	54034952	G	A	0.0067968490002727	0.0086	0.4333
18	rs17090156	54036664	G	C	-0.0523991687992084	0.0197	0.007795
18	rs17207785	54037203	C	T	-0.027196494688472	0.0422	0.5196
18	rs17090158	54037461	A	G	0.0168964476597299	0.0128	0.1876
18	rs17090160	54037479	C	G	-0.0523991687992084	0.0197	0.007799
18	rs75634543	54037976	G	A	-0.022398994943479	0.0312	0.472
18	rs72936566	54038408	C	T	-0.0180010511095525	0.049	0.714
18	rs17611373	54039012	T	C	0.0103957761821204	0.0091	0.2521
18	rs62091484	54039362	A	T	-0.0692964890026564	0.0238	0.003582
18	rs67069839	54039568	G	A	0.0171029078996623	0.0086	0.04698
18	rs17090163	54040845	G	A	-0.0527048164320283	0.0197	0.007342
18	rs6566678	54042003	T	C	0.0072039888485025	0.0086	0.4044
18	rs1031676	54042206	C	T	0.0172012073197748	0.0086	0.04694
18	rs17090169	54043139	T	C	-0.0525045539821493	0.0197	0.007694
18	rs12953596	54043468	G	A	0.0173977771764203	0.0087	0.04386
18	rs727454	54045119	A	G	0.0084045823438103	0.0087	0.3351
18	rs727453	54045333	C	T	0.0082954970241069	0.0087	0.3406
18	rs17090170	54047040	C	T	-0.0521041493573948	0.0193	0.006974
18	rs74573328	54047318	C	T	-0.0303045802648556	0.0353	0.3904
18	rs17533219	54047421	A	C	0.0003999200213268	0.0092	0.9696
18	rs216573	54047608	T	C	0.0335024720540013	0.0117	0.004229
18	rs216572	54048077	C	T	0.0088011559530687	0.0104	0.3966
18	rs117441994	54048099	G	T	0.0200967016991224	0.0401	0.6161
18	rs216571	54048128	G	A	-0.0026033858701149	0.0104	0.8063
18	rs216570	54048379	A	G	0.0018981972830802	0.0099	0.8497
18	rs78719478	54048653	T	C	-0.0007002451143934	0.0263	0.9784
18	rs216569	54048961	C	T	-0.0004000800213396	0.0089	0.9659
18	rs77311630	54049082	A	G	0.0311013012983478	0.0212	0.1419
18	rs216568	54049240	T	C	0.0167981182758809	0.0089	0.05976
18	rs216567	54049459	C	T	0.0006997551142732	0.009	0.9359
18	rs8087744	54049717	C	A	-0.0290993078252748	0.0101	0.003887
18	rs8087123	54049996	G	A	-0.0289037168568363	0.0101	0.004114
18	rs216566	54050141	A	C	0.0008995952428359	0.009	0.9216
18	rs216565	54050178	A	G	0.001099395443301	0.009	0.9024
18	rs150595	54050244	G	A	0.0011992805754821	0.009	0.8962
18	rs216564	54050536	T	G	0.0011992805754821	0.009	0.8906
18	rs216563	54050553	C	A	0.0166997792224134	0.0089	0.06119
18	rs216562	54050693	A	G	0.0005998200719675	0.009	0.949
18	rs216561	54050916	G	A	0.0004998750416509	0.009	0.9568
18	rs216560	54050937	A	G	0.0004998750416509	0.009	0.956
18	rs216559	54050970	A	G	0.0004998750416509	0.009	0.9549
18	rs62092085	54051214	T	C	-0.0352023974087295	0.0107	0.001014
18	rs413889	54051220	A	T	0.0411035548784171	0.0257	0.11
18	rs376930	54051221	G	C	0.0003999200213268	0.009	0.9623
18	rs216558	54051341	T	A	0.0005998200719675	0.009	0.9473
18	rs7242944	54051474	A	C	0.0071047017299317	0.0234	0.7612
18	rs216557	54051515	A	G	0.0002999550089979	0.009	0.9697
18	rs216556	54052170	T	C	0.0003999200213268	0.009	0.9641
18	rs216555	54052200	G	A	0.0002999550089979	0.009	0.9741
18	rs112406649	54052273	G	A	-0.019203206984436	0.0262	0.4639
18	rs61408802	54052320	G	A	0.0164047040252769	0.009	0.06831
18	rs117535444	54052368	C	T	0.0298014912367898	0.0211	0.1582
18	rs216554	54053162	A	G	0.0001999800026662	0.009	0.9849
18	rs216553	54053278	G	C	9.99950003332973e-05	0.009	0.9901
18	rs521970	54053585	G	T	9.99950003332973e-05	0.009	0.9923
18	rs62092086	54055126	C	T	-0.0476997588774203	0.0239	0.04593
18	rs17208029	54055344	T	C	0.0297044227063309	0.0211	0.1578
18	rs17802035	54055379	C	T	0.0298014912367898	0.0211	0.157
18	rs79379510	54056211	T	C	0.0048979852621919	0.0233	0.8334
18	rs8085645	54056232	G	A	-0.0202027073175195	0.0095	0.0343
18	rs9958994	54056448	C	T	-0.0480984034910313	0.0238	0.04344
18	rs9950496	54056577	T	C	-0.0344982814075965	0.0107	0.001239
18	rs7231362	54056600	C	A	-0.0189993500097828	0.0095	0.04574
18	rs62102775	54056801	G	A	-0.0344051267241774	0.0107	0.001272
18	rs7231056	54057112	G	A	-0.0189993500097828	0.0095	0.04568
18	rs117854157	54057769	A	G	-0.009797842480111	0.0236	0.6764
18	rs2658761	54059039	T	C	-0.007296555232638	0.0087	0.4007
18	rs117387244	54059110	G	A	-0.0102018624845967	0.0457	0.8242
18	rs302039	54060289	T	C	0.01600129372694	0.0089	0.07237
18	rs77654761	54061716	G	C	0.0063994795805678	0.0233	0.7821
18	rs302040	54062406	T	C	0.0005998200719675	0.0088	0.9503
18	rs302073	54064288	A	G	-0.0005001250416822	0.009	0.9522
18	rs190988	54065491	T	C	0.0001999800026662	0.0088	0.9791
18	rs143150388	54065562	C	T	0.0312951579807101	0.0211	0.1378
18	rs62102776	54066486	C	A	-0.046201018900714	0.0239	0.05304
18	rs112021734	54067389	T	C	-0.0034961042567088	0.0383	0.9274
18	rs302072	54067426	A	C	0.0171029078996623	0.0087	0.0486
18	rs117962587	54067682	T	A	0.0298014912367898	0.021	0.1567
18	rs17090173	54068617	A	G	0.0051964749068174	0.0233	0.8224
18	rs117883463	54068683	C	T	0.0332026408277183	0.0209	0.1129
18	rs12606566	54069099	G	T	0.0051964749068174	0.0233	0.8248
18	rs62102777	54069402	G	A	-0.046201018900714	0.0239	0.05317
18	rs302071	54070005	C	G	0.017496047616751	0.0092	0.05631
18	rs62102778	54070117	G	C	-0.046400022834317	0.0238	0.05128
18	rs118178884	54074344	A	G	0.0469026696862194	0.0262	0.073
18	rs72938943	54075511	C	T	-0.0049019951702315	0.0194	0.8007
18	rs302074	54076025	T	G	-0.0021022080918702	0.0088	0.8121
18	rs117701004	54076594	G	A	0.0475036226439669	0.0262	0.06926
18	rs188546	54077374	T	C	0.0171029078996623	0.0092	0.06229
18	rs302076	54078087	A	G	-0.0001000050003333	0.0088	0.994
18	rs184214	54078429	C	T	0.0172994970780611	0.0092	0.05887
18	rs169980	54078730	C	T	-0.0007002451143934	0.0088	0.9329
18	rs148910444	54078784	A	G	-0.0117993392160431	0.0274	0.6663
18	rs143550519	54078877	A	G	0.0304031059110447	0.021	0.1491
18	rs117148821	54079337	T	C	0.047598978799279	0.0262	0.06901
18	rs12605236	54079619	T	C	-0.0117993392160431	0.0274	0.6657
18	rs117931690	54079690	T	C	0.03029639423135	0.021	0.1493
18	rs145030968	54080020	C	A	-0.0246001168682327	0.0371	0.5075
18	rs302077	54080575	T	A	-0.0008003201707691	0.0088	0.924
18	rs8096733	54081330	C	T	-0.034198147379977	0.0107	0.001376
18	rs145632443	54082426	C	T	0.0507026199737612	0.0263	0.05427
18	rs182604891	54083187	C	T	-0.0022024235552	0.0416	0.9576
18	rs144501657	54083847	C	A	0.0477038600690104	0.0262	0.06821
18	rs118085274	54084013	C	T	0.0301993737308422	0.021	0.1516
18	rs3859394	54088542	T	G	-0.0114958245134845	0.0272	0.6727
18	rs139275004	54088559	A	T	0.0298985503458634	0.021	0.1549
18	rs302081	54089764	G	A	-0.0005001250416822	0.0088	0.9505
18	rs143355504	54092269	C	T	0.0299956000353805	0.021	0.1543
18	rs302082	54092326	A	G	0.0199006617063362	0.0088	0.02348
18	rs117725839	54092628	G	T	0.0299956000353805	0.021	0.1545
18	rs9950556	54092933	A	G	-0.0340015566760147	0.0107	0.001443
18	rs62102784	54093306	C	T	-0.0340015566760147	0.0107	0.001471
18	rs79098521	54093369	G	A	0.0298985503458634	0.021	0.1556
18	rs726936	54093772	C	T	-0.0340015566760147	0.0107	0.001473
18	rs113364004	54093844	C	T	-0.0004000800213396	0.0383	0.9925
18	rs114498450	54093976	C	T	0.0126002819757385	0.047	0.7885
18	rs9956198	54094231	A	G	-0.0364980230402006	0.0108	0.0006883
18	rs302083	54094786	T	C	0.0148984646619666	0.009	0.09635
18	rs112741475	54094925	T	C	0.0281986543586787	0.0467	0.546
18	rs117017427	54095967	T	A	0.0295976364389436	0.021	0.1593
18	rs12458855	54099644	C	T	-0.0299026613543135	0.0115	0.009659
18	rs391883	54099885	T	C	0.0148984646619666	0.009	0.09777
18	rs55677754	54099939	A	G	-0.0338981034057645	0.0107	0.001515
18	rs55988868	54100267	G	A	-0.0338050046123612	0.0107	0.001584
18	rs115132518	54100466	C	T	0.0263010744193707	0.0472	0.5777
18	rs74895270	54100599	T	G	0.0298014912367898	0.021	0.1558
18	rs8086920	54100906	C	T	-0.0338050046123612	0.0107	0.001565
18	rs149354309	54101093	T	G	-0.0421040660228114	0.0333	0.2056
18	rs73957585	54101957	A	T	0.0219962978718961	0.0206	0.2857
18	rs991424	54102600	C	G	-0.033701571673015	0.0107	0.001606
18	rs55982290	54102873	G	C	-0.0335050785573982	0.0107	0.001702
18	rs1903173	54104333	A	C	-0.001100605444033	0.0194	0.9534
18	rs138064694	54104633	C	T	0.0298985503458634	0.021	0.1553
18	rs17540459	54105062	C	T	-0.0335981494309355	0.0107	0.001647
18	rs186210	54105425	T	C	0.0168964476597299	0.0092	0.06488
18	rs12458689	54106206	C	T	-0.0095958936734469	0.0141	0.4955
18	rs55727713	54106297	C	G	-0.0335981494309355	0.0107	0.001655
18	rs144940170	54106778	A	G	0.0297044227063309	0.021	0.1584
18	rs142061112	54107233	T	C	0.0295005481176215	0.021	0.1603
18	rs2611201	54107614	T	C	-0.0001000050003333	0.0088	0.9897
18	rs62099674	54107747	A	T	-0.0335050785573982	0.0107	0.001703
18	rs62099675	54108062	A	G	-0.0220002402796674	0.01	0.027
18	rs302048	54108106	G	C	0.0148984646619666	0.009	0.09765
18	rs76650737	54108709	A	T	-0.0119005312583873	0.0273	0.6613
18	rs17540500	54108950	A	G	-0.033701571673015	0.0107	0.001622
18	rs17612718	54109388	T	C	-0.0335981494309355	0.0107	0.001646
18	rs302047	54109588	G	A	-0.0010005003335835	0.0162	0.9486
18	rs17612773	54109724	G	A	-0.0334016766340304	0.0107	0.001806
18	rs62099676	54110297	C	T	-0.0340015566760147	0.0107	0.001508
18	rs17540639	54110305	A	G	-0.0338981034057645	0.0107	0.001605
18	rs117819285	54111256	C	T	0.0298014912367898	0.021	0.1564
18	rs28699152	54112566	T	A	-0.0221024699079472	0.01	0.02679
18	rs17612843	54112573	G	T	-0.0338050046123612	0.0107	0.001625
18	rs17540722	54113137	T	A	-0.0220002402796674	0.01	0.02756
18	rs193282768	54113675	G	T	-0.0263029084210524	0.0289	0.3622
18	rs139587740	54113676	A	T	-0.0263953113595316	0.0289	0.362
18	rs77396201	54113725	C	T	-0.0559039069452338	0.0294	0.05772
18	rs215029	54114020	G	A	0.0	0.0088	0.9975
18	rs62099678	54114609	A	G	-0.0220002402796674	0.01	0.02762
18	rs149733187	54114725	G	A	0.0301023438164435	0.021	0.1526
18	rs62099679	54114738	T	C	-0.0227979086760041	0.0101	0.02354
18	rs116876151	54114807	G	A	0.0719019692890779	0.0278	0.009603
18	rs167309	54114901	T	A	0.0147999386115992	0.009	0.09883
18	rs117698380	54114937	T	G	0.0304031059110447	0.021	0.1478
18	rs36065288	54116256	T	C	-0.0154994990469515	0.0339	0.6465
18	rs17612937	54116485	C	T	-0.0217038334437866	0.0101	0.03128
18	rs302042	54116526	G	A	0.0338988850054592	0.0263	0.197
18	rs12456800	54117094	T	C	-0.0229002198863326	0.0101	0.02295
18	rs302043	54117145	G	A	0.0146028573839336	0.009	0.1035
18	rs11872473	54117519	C	T	-0.0229002198863326	0.0101	0.02298
18	rs370297	54118013	T	A	0.0173977771764203	0.0092	0.05795
18	rs428671	54118014	C	A	0.0173977771764203	0.0092	0.05865
18	rs183451975	54118443	A	C	0.0118989261570991	0.053	0.8227
18	rs302044	54118551	A	G	-0.0029042131473898	0.0087	0.7387
18	rs75386650	54118779	C	T	0.0305001066483263	0.021	0.146
18	rs17540958	54119561	T	C	-0.0352023974087295	0.0109	0.001178
18	rs302045	54119666	C	T	0.0166997792224134	0.0092	0.06876
18	rs17613184	54120077	T	G	-0.0316970867432546	0.0118	0.007183
18	rs146824002	54120143	T	G	0.0326994961630157	0.0212	0.1231
18	rs17749733	54121629	T	A	-0.0358033589652777	0.0109	0.0009869
18	rs145841573	54121703	A	C	-0.003596459514405	0.0544	0.9474
18	rs471324	54122027	A	G	-0.0005001250416822	0.0089	0.9531
18	rs144462657	54122186	T	C	0.0310043588626902	0.021	0.1401
18	rs78215133	54122204	G	T	-0.0122952780941516	0.0276	0.6556
18	rs365347	54122357	G	A	0.0164047040252769	0.0091	0.07328
18	rs55972818	54122787	A	G	-0.0231969816042026	0.0101	0.02171
18	rs56321188	54123054	C	T	-0.0355028330426552	0.0109	0.001091
18	rs80202476	54123174	C	T	0.0307037775750057	0.021	0.1438
18	rs75485832	54123302	T	C	0.0310043588626902	0.021	0.1397
18	rs421544	54123365	A	G	0.0199006617063362	0.0088	0.02324
18	rs149140966	54123619	G	A	0.0310043588626902	0.021	0.1407
18	rs115235529	54123779	A	G	0.0305970979773775	0.021	0.1449
18	rs114369833	54123941	C	T	0.0307037775750057	0.021	0.1442
18	rs8089668	54124073	A	T	-0.0117993392160431	0.0273	0.6653
18	rs75772575	54124141	G	A	0.0311982343370806	0.021	0.1385
18	rs62099682	54124808	T	C	-0.0350988198393953	0.0109	0.001256
18	rs74610886	54124996	G	A	0.0329027196757078	0.0559	0.5558
18	rs140241204	54125235	G	C	-0.0010005003335835	0.0416	0.9807
18	rs118033520	54126192	T	A	0.031799009548949	0.021	0.1312
18	rs75815626	54126536	C	G	-0.0135007260538548	0.0273	0.6203
18	rs117063560	54126728	A	T	0.0315955615897506	0.0211	0.1334
18	rs62099684	54127382	G	A	-0.0458973523870375	0.0242	0.05839
18	rs370636	54128123	T	C	0.0339955472579582	0.0347	0.3274
18	rs75559493	54128139	C	T	0.0315955615897506	0.0211	0.1332
18	rs13381282	54128303	A	G	-0.0182047046548463	0.01	0.06845
18	rs1506650	54128364	C	T	-0.0302015087331214	0.0107	0.004737
18	rs140786331	54128477	C	G	0.109697099072953	0.0434	0.01148
18	rs117622789	54128507	T	C	0.0320024161254944	0.0211	0.1293
18	rs74793010	54128692	T	C	0.0320992618599997	0.0211	0.1276
18	rs117479094	54128711	T	C	0.0320992618599997	0.0211	0.1279
18	rs72941418	54128976	T	G	-0.0216016445577609	0.0101	0.03302
18	rs374277	54129063	C	T	0.0167981182758809	0.0092	0.06659
18	rs118072633	54129154	A	C	0.0320024161254944	0.0211	0.1287
18	rs77827765	54129252	C	T	0.0323026073786261	0.0211	0.1258
18	rs140851216	54129787	T	C	0.0320024161254944	0.0211	0.1287
18	rs74475317	54130372	C	T	-0.0185000759845861	0.0183	0.3126
18	rs302049	54130804	C	A	0.0168964476597299	0.0091	0.06439
18	rs117891155	54130810	G	C	0.0323994240466592	0.0211	0.125
18	rs1506644	54131304	T	C	0.0323994240466592	0.0211	0.1249
18	rs1506645	54131392	C	T	0.0324962313421326	0.0211	0.1236
18	rs77393877	54132482	C	T	0.0324962313421326	0.0211	0.1234
18	rs117326440	54132574	G	A	0.0324962313421326	0.0211	0.1237
18	rs117037191	54133682	G	A	0.0324962313421326	0.0211	0.1235
18	rs139706447	54133781	T	C	0.0323026073786261	0.0211	0.1258
18	rs1506646	54133864	A	G	-0.0344051267241774	0.0109	0.001612
18	rs143233961	54133963	G	A	-0.0542978034078492	0.0317	0.08709
18	rs11875674	54134488	T	C	-0.0217958123704574	0.0101	0.03183
18	rs149124146	54134733	T	C	-0.0247026126403718	0.0373	0.5074
18	rs62099685	54135448	T	C	-0.0217958123704574	0.0102	0.03193
18	rs302050	54135541	G	T	0.0172012073197748	0.0092	0.06057
18	rs72941429	54135772	C	T	-0.0316970867432546	0.0119	0.007481
18	rs302051	54136064	G	A	0.0168964476597299	0.0092	0.06531
18	rs1506647	54136314	C	T	0.0329994782631079	0.0211	0.1187
18	rs17541250	54136409	G	C	-0.0127003085782322	0.0446	0.7765
18	rs12963520	54136931	A	C	0.0667984655384157	0.0266	0.01195
18	rs302053	54138180	G	A	-0.0039979812872983	0.0087	0.6411
18	rs302054	54138791	C	T	-0.0043996643446871	0.0087	0.6082
18	rs111407873	54138986	C	T	-0.0064004391810282	0.0392	0.8698
18	rs55990884	54139165	G	A	0.0250047589895661	0.0234	0.2848
18	rs17090186	54139865	G	A	0.0611045066532856	0.0262	0.01965
18	rs430233	54140645	C	G	0.0195967237465575	0.0091	0.03074
18	rs17613639	54141042	G	A	-0.0356997191343252	0.011	0.001137
18	rs427414	54141080	G	A	0.0172012073197748	0.0092	0.05983
18	rs2068741	54141791	G	T	-0.0355028330426552	0.011	0.001182
18	rs17541550	54142265	A	G	-0.0356997191343252	0.011	0.001121
18	rs143011507	54142350	T	A	-0.0073972926304747	0.04	0.8538
18	rs8098408	54143356	G	A	0.0194005857039748	0.0091	0.03233
18	rs12185312	54144657	A	G	0.017496047616751	0.0091	0.05634
18	rs1848074	54144903	G	A	0.0197045832743354	0.0091	0.02998
18	rs952171	54145565	C	T	-0.0358966439977618	0.011	0.001051
18	rs4128146	54145670	A	G	0.0195967237465575	0.0091	0.03039
18	rs145694686	54145853	A	G	-0.0065010863423599	0.044	0.8819
18	rs17541626	54146115	G	A	-0.0356997191343252	0.011	0.001142
18	rs1112655	54146721	G	C	0.0285971749776749	0.0089	0.001361
18	rs9945702	54147266	C	T	0.0156961681063242	0.0103	0.1287
18	rs62099686	54147283	G	C	-0.0227979086760041	0.0102	0.02522
18	rs55769021	54148154	T	C	-0.0226035462098532	0.0102	0.02645
18	rs17613844	54148188	T	A	-0.0356997191343252	0.011	0.001149
18	rs117577771	54148285	G	A	0.0324962313421326	0.0213	0.1269
18	rs62099688	54148755	C	T	-0.0358966439977618	0.011	0.001087
18	rs7229274	54149736	G	A	0.0192044091837133	0.0091	0.03386
18	rs150486286	54149917	C	T	-0.0235962138551867	0.0588	0.6879
18	rs7235372	54149945	T	C	0.017496047616751	0.0092	0.05534
18	rs1354763	54150885	G	A	0.0192044091837133	0.0091	0.03477
18	rs117628388	54151435	C	T	0.0330962274891896	0.0213	0.1213
18	rs78158619	54151623	C	T	0.0332026408277183	0.0213	0.1203
18	rs8083538	54152121	T	C	0.0178006246255066	0.0091	0.05168
18	rs28720821	54152875	T	C	0.0323026073786261	0.0213	0.1297
18	rs112319051	54152893	C	T	-0.0358033589652777	0.011	0.001116
18	rs4801027	54152915	T	C	0.0202045073158995	0.0091	0.02588
18	rs117570518	54153057	T	G	0.0332993704009261	0.0214	0.119
18	rs72941449	54153704	C	T	-0.0022024235552	0.0171	0.8985
18	rs79886655	54153885	C	T	0.0341985075799122	0.0212	0.1063
18	rs117373383	54154312	C	T	0.0335024720540013	0.0214	0.1175
18	rs118136798	54154335	G	C	0.0335024720540013	0.0214	0.1176
18	rs1857918	54155239	C	T	-0.0358033589652777	0.011	0.001125
18	rs1857919	54155330	G	A	0.001998002662673	0.0089	0.8256
18	rs139243467	54155419	C	T	-0.0139975096438537	0.0327	0.6695
18	rs8084220	54156244	G	A	0.0197045832743354	0.0091	0.02953
18	rs117774229	54156649	C	T	0.0507026199737612	0.0265	0.05563
18	rs6566776	54156958	T	C	0.0199006617063362	0.0091	0.02875
18	rs9947360	54157088	A	T	0.0200967016991224	0.0091	0.02682
18	rs1893568	54158584	T	C	0.0022973590486834	0.0089	0.7991
18	rs114134959	54159499	A	G	0.0511017760490843	0.05	0.3065
18	rs56029552	54159809	C	T	-0.0396976268585458	0.0213	0.06189
18	rs145348336	54160057	C	A	0.0562007331879655	0.0437	0.1981
18	rs78177028	54160387	G	A	-0.0186019483996616	0.0183	0.3109
18	rs4801028	54160649	C	T	0.0251998010217421	0.009	0.004898
18	rs9319890	54161354	G	A	0.0505029821731068	0.0501	0.3125
18	rs8084464	54161723	C	A	0.001998002662673	0.0088	0.8182
18	rs17090195	54162135	A	G	-0.0092022107647994	0.0278	0.7398
18	rs143891732	54162622	T	G	-0.0209989425960583	0.0378	0.5781
18	rs28712169	54162699	A	G	0.0258041896815329	0.009	0.004049
18	rs56017575	54162752	T	G	-0.0364046818937998	0.0111	0.0009955
18	rs11876993	54163188	C	A	-0.036798848237098	0.0111	0.0008869
18	rs7237217	54163317	G	A	0.0255995183002125	0.009	0.004239
18	rs7237538	54163441	G	A	0.0228958774769045	0.009	0.01131
18	rs1506651	54163803	C	T	0.0251998010217421	0.009	0.00492
18	rs140684984	54163976	T	G	-0.0209989425960583	0.0379	0.5801
18	rs6566783	54164447	A	G	0.025696986087186	0.009	0.004241
18	rs6566784	54164713	C	T	0.0255020410123433	0.009	0.004427
18	rs1943084	54165000	A	C	0.025696986087186	0.009	0.004224
18	rs1943085	54165118	A	C	0.0255995183002125	0.009	0.004363
18	rs17541925	54165345	A	G	-0.0220002402796674	0.0182	0.2268
18	rs10469202	54165489	T	C	0.0548006364661149	0.0503	0.2764
18	rs28735462	54165567	T	A	0.023198814502523	0.009	0.01047
18	rs62099706	54166449	G	A	-0.0366017456445608	0.0111	0.0009619
18	rs59074505	54166564	T	C	0.0227981362759783	0.0106	0.03094
18	rs143608480	54166897	T	C	0.0133011462391285	0.0381	0.7267
18	rs10469122	54166955	T	C	0.054497654936202	0.0504	0.2794
18	rs9965115	54167211	A	C	0.0258041896815329	0.009	0.004001
18	rs11661448	54167405	G	A	0.0238044133801613	0.0091	0.008765
18	rs9952773	54167429	G	A	0.0238044133801613	0.0091	0.008796
18	rs55875648	54167650	C	T	-0.0386992491392765	0.0214	0.07076
18	rs62099707	54168409	T	C	-0.0695001429845276	0.0331	0.03591
18	rs116534082	54168851	A	G	-0.0145960053074092	0.0282	0.6052
18	rs4800948	54169737	C	A	0.0242046886968174	0.0091	0.007712
18	rs9957480	54169930	T	C	0.0259990758686168	0.009	0.003866
18	rs117673283	54170044	T	C	-0.0176040459483609	0.033	0.5936
18	rs4801029	54170121	A	C	0.0259016375226531	0.009	0.003932
18	rs4801030	54170262	C	A	0.0258041896815329	0.009	0.004076
18	rs12456814	54170318	A	G	-0.035596090043474	0.0108	0.0009681
18	rs79114595	54170517	G	C	-0.0108991808690006	0.0437	0.803
18	rs72941474	54170606	T	C	-0.0437011352710986	0.0245	0.07408
18	rs116016314	54170865	G	A	0.0505029821731068	0.0501	0.3128
18	rs116353895	54171006	A	C	0.041995705452017	0.0404	0.2984
18	rs10503008	54171139	G	A	0.0263010744193707	0.009	0.003484
18	rs11663804	54171273	A	G	0.0260965047212743	0.009	0.003747
18	rs118019726	54171881	C	T	0.0513012943555507	0.0268	0.05572
18	rs1943086	54172642	C	T	0.0307037775750057	0.0263	0.244
18	rs7231853	54174444	A	G	0.055500929860874	0.0498	0.2652
18	rs111375778	54175216	C	T	-0.0039979812872983	0.0402	0.9211
18	rs950698	54175746	C	T	0.0242046886968174	0.0091	0.007829
18	rs116433974	54175972	C	T	0.0522982892110339	0.0506	0.3011
18	rs114532963	54176641	A	T	0.0481995135792341	0.0507	0.3418
18	rs4260144	54176986	T	C	0.0305001066483263	0.0263	0.2462
18	rs17090214	54177033	C	T	0.0180952882690919	0.0093	0.05204
18	rs7232935	54177387	T	C	0.0255020410123433	0.009	0.004698
18	rs906162	54177958	C	T	0.0235016597850914	0.0091	0.009949
18	rs62099708	54178056	C	A	-0.0346949697968869	0.0111	0.001862
18	rs72941485	54178080	A	G	-0.0307994715535284	0.012	0.01052
18	rs906161	54178231	C	T	0.0235016597850914	0.0091	0.009905
18	rs115552396	54178543	C	T	0.0518046636160167	0.0507	0.3069
18	rs72941487	54178664	C	T	0.0013990209137074	0.0204	0.9448
18	rs149456010	54179107	C	A	-0.0151034855773182	0.0285	0.5967
18	rs906160	54179109	C	A	0.0183996828453635	0.0094	0.05017
18	rs117185178	54179145	G	A	0.0522982892110339	0.0512	0.3071
18	rs906159	54179240	A	G	0.0255995183002125	0.009	0.004676
18	rs8092011	54181109	A	G	0.025696986087186	0.0091	0.004548
18	rs8094003	54181219	G	T	0.0235993322503244	0.0091	0.009622
18	rs77635650	54181804	G	A	0.0602010026907569	0.0493	0.2221
18	rs1354764	54181838	G	A	0.0238044133801613	0.0091	0.009284
18	rs7231005	54182172	T	C	0.0259016375226531	0.0091	0.004304
18	rs9966035	54184798	T	C	0.0225048553400694	0.0091	0.014
18	rs9951801	54184926	C	G	0.0235016597850914	0.0091	0.01013
18	rs9945716	54185283	T	C	0.0520989697439806	0.0479	0.2769
18	rs74932662	54185625	C	T	-0.007296555232638	0.0371	0.8431
18	rs12605896	54185707	G	A	-0.0050024916227914	0.0288	0.8624
18	rs1506649	54186759	A	G	-0.0006001800720324	0.0093	0.9485
18	rs72941498	54187180	G	A	-0.0039979812872983	0.0374	0.9137
18	rs78279275	54189420	G	A	-0.0350988198393953	0.0311	0.2591
18	rs9950504	54189488	C	A	-0.0164953025291975	0.0109	0.1292
18	rs652437	54189533	G	A	-0.004198802647333	0.0087	0.632
18	rs635654	54189611	C	T	0.0213015034199157	0.01	0.03293
18	rs11661727	54190548	C	A	-0.0166986496230515	0.0109	0.1247
18	rs619742	54190934	G	C	0.0217027816432335	0.01	0.03001
18	rs17090219	54191033	T	C	-0.0278029446620889	0.0143	0.05229
18	rs117746038	54191910	G	A	0.0045994064948955	0.0398	0.9074
18	rs8083814	54192037	G	T	-0.0146974807605841	0.0108	0.1729
18	rs589822	54192720	A	G	-0.0214994661132367	0.01	0.03145
18	rs682446	54192727	T	C	-0.0212951405401588	0.01	0.03262
18	rs56320047	54195950	A	C	-0.0289963604415917	0.0143	0.04296
18	rs150128456	54199097	G	T	-0.0582967085104029	0.0576	0.3115
18	rs665037	54199835	G	A	-0.0209989425960583	0.0099	0.03418
18	rs663220	54200266	T	C	0.004101577021075	0.0089	0.6422
18	rs117079782	54200581	G	C	-0.0112025145079934	0.0362	0.758
18	rs111776215	54200618	C	A	-0.0289037168568363	0.0143	0.04391
18	rs672089	54200685	G	C	-0.0208049294331883	0.0099	0.036
18	rs62099715	54201090	T	C	-0.0282965991551138	0.0144	0.04966
18	rs182609340	54202802	C	A	0.0166997792224134	0.0416	0.6888
18	rs625628	54203153	C	T	-0.005304041591906	0.0086	0.5394
18	rs117713468	54203593	G	A	-0.0858956360237757	0.0645	0.183
18	rs655519	54205249	A	C	-0.021203207651103	0.0099	0.03233
18	rs614585	54205360	C	T	-0.0054950702819798	0.0087	0.5279
18	rs17802368	54206344	C	T	-0.0172987645783295	0.0108	0.1085
18	rs118080901	54207400	C	T	-0.0437951599996715	0.0609	0.4719
18	rs112619925	54207995	G	A	-0.0138048499765589	0.0329	0.6755
18	rs11873068	54208445	G	A	-0.0170037478161859	0.0108	0.1148
18	rs9952920	54209369	A	T	-0.0171970248285215	0.0108	0.1103
18	rs11151966	54209379	A	G	-0.0166986496230515	0.0108	0.1233
18	rs139719734	54210334	C	T	0.0572967376061087	0.0278	0.03954
18	rs2156253	54210731	G	T	-0.0174005146801673	0.0108	0.107
18	rs62099716	54211042	G	C	-0.0393023164827424	0.0271	0.1477
18	rs655980	54211902	A	T	-0.0055956263571598	0.0087	0.5214
18	rs658224	54212059	A	T	-0.021203207651103	0.0099	0.03285
18	rs683985	54213600	T	C	-0.021203207651103	0.0099	0.03343
18	rs1640722	54214384	A	G	-0.0209989425960583	0.0099	0.03472
18	rs564106	54214958	C	T	-0.0186019483996616	0.01	0.06363
18	rs597419	54215148	C	T	-0.0198966317144566	0.01	0.04799
18	rs146539189	54216340	G	A	0.130896674801767	0.0418	0.001764
18	rs620024	54216469	A	T	-0.005696192544881	0.0087	0.5138
18	rs632907	54217223	A	G	-0.0187955345843259	0.0101	0.06118
18	rs76078693	54218356	C	T	0.0487044462100383	0.0372	0.1914
18	rs75581794	54219052	A	G	0.0004998750416509	0.026	0.9839
18	rs681987	54219672	G	A	-0.0188974371044634	0.0101	0.06054
18	rs140584184	54219776	C	A	-0.0122952780941516	0.06	0.8376
18	rs683366	54219977	A	G	-0.0185000759845861	0.0101	0.06546
18	rs11660950	54220522	T	C	-0.0138961051921114	0.0107	0.1931
18	rs9962816	54222015	G	A	-0.0146974807605841	0.0106	0.1665
18	rs535505	54223566	T	G	-0.0187038311937836	0.0101	0.06362
18	rs6566822	54225633	C	A	-0.0139975096438537	0.0106	0.1891
18	rs675306	54226192	A	G	-0.0185000759845861	0.0101	0.06598
18	rs62099717	54226555	G	A	-0.0734958518452821	0.0356	0.03908
18	rs8099465	54226780	G	A	-0.0138048499765589	0.0106	0.1949
18	rs75694537	54227009	T	G	0.0038027603329278	0.0196	0.8454
18	rs117215134	54227921	T	G	0.0198026272961797	0.0235	0.3983
18	rs586200	54228185	C	T	-0.0181028726978536	0.0101	0.07315
18	rs77694823	54228458	T	C	-0.091896014704537	0.0556	0.09826
18	rs608675	54229791	T	C	-0.0181028726978536	0.0101	0.07215
18	rs608246	54229888	G	A	0.004201162744548	0.0087	0.6295
18	rs141782568	54229977	A	G	-0.0548047153744336	0.0396	0.1666
18	rs596187	54230240	A	T	-0.0102018624845967	0.0197	0.6045
18	rs112459776	54230320	C	G	-0.0125990355765152	0.0307	0.6826
18	rs657518	54231082	A	G	-0.005304041591906	0.0091	0.5611
18	rs609112	54231171	C	G	-0.003797200248385	0.0091	0.6753
18	rs145607004	54231603	A	G	0.0444952398865513	0.0379	0.241
18	rs34379433	54232162	G	A	-0.0068030886197391	0.0168	0.6836
18	rs527499	54232271	C	G	0.004001981379298	0.0087	0.6486
18	rs117779157	54232399	G	A	0.125204318576867	0.0425	0.00324
18	rs3901319	54233650	G	C	-0.0278954863187535	0.0145	0.05487
18	rs117960423	54233684	G	A	0.0200967016991224	0.0235	0.3931
18	rs492610	54233791	G	A	0.003902375817241	0.0087	0.6536
18	rs614382	54235097	G	A	0.0034041991335623	0.0087	0.6975
18	rs140788150	54235692	G	A	-0.0278029446620889	0.0145	0.05648
18	rs59935210	54236120	A	G	-0.0138961051921114	0.0107	0.1945
18	rs686781	54236324	A	G	-0.0189993500097828	0.0101	0.05956
18	rs62099718	54236781	A	G	-0.0744972786929105	0.0374	0.04637
18	rs62099719	54237636	T	C	-0.0278029446620889	0.0146	0.05668
18	rs191566628	54237961	A	G	-0.0115969858456632	0.0394	0.7674
18	rs7242834	54238668	G	A	-0.0290993078252748	0.0146	0.04602
18	rs4801033	54239007	A	T	0.0277027118389473	0.0108	0.01033
18	rs117929407	54239190	G	A	-0.004701032558649	0.045	0.9169
18	rs186731542	54240014	A	G	-0.0393959285025942	0.0405	0.3309
18	rs62099720	54240435	C	T	-0.0346949697968869	0.015	0.02042
18	rs76615723	54240803	G	A	-0.0264979913062283	0.0277	0.339
18	rs34903736	54240947	A	T	0.0278972284172359	0.0108	0.00939
18	rs75690982	54241511	C	T	0.0112959597418516	0.027	0.6746
18	rs11659947	54241972	G	A	-0.0116981574124923	0.0107	0.2764
18	rs602339	54242024	A	G	0.0036034995896235	0.0087	0.6836
18	rs9949821	54242149	G	A	-0.0119005312583873	0.0108	0.267
18	rs9950916	54242510	C	T	-0.0120017335415971	0.0108	0.2649
18	rs624656	54242887	T	C	-0.0029042131473898	0.009	0.7502
18	rs662893	54243115	T	C	0.0037031349243813	0.0088	0.6732
18	rs645976	54243554	T	C	-0.0021022080918702	0.009	0.8202
18	rs7238848	54246310	C	T	-0.008395140788382	0.0122	0.4938
18	rs74527930	54246712	A	G	0.0020977980821461	0.0174	0.9023
18	rs9952901	54246732	A	C	0.0112959597418516	0.0097	0.2418
18	rs655784	54246771	G	A	0.0155977206230546	0.0092	0.09056
18	rs654502	54247051	A	G	-0.0003000450090019	0.0111	0.9804
18	rs4800949	54247317	G	A	0.0007996801705642	0.0111	0.9408
18	rs4801035	54247387	G	T	-0.0033957590691798	0.013	0.797
18	rs4801036	54247503	G	A	-0.0032954239497972	0.013	0.797
18	rs145267868	54247736	T	C	-0.139894451154059	0.0593	0.01829
18	rs17090247	54248623	A	C	-0.0057967688471774	0.0107	0.5856
18	rs595343	54249646	C	A	0.0050969882578437	0.013	0.6955
18	rs78739359	54249878	T	C	0.0295976364389436	0.0318	0.352
18	rs593190	54250130	C	A	0.0046989426564652	0.0129	0.7151
18	rs150544068	54250712	G	A	-0.009797842480111	0.0547	0.8582
18	rs12960139	54251033	A	G	-0.0049019951702315	0.0129	0.7058
18	rs78054580	54252058	T	C	0.027799974857679	0.0316	0.3792
18	rs551556	54252084	A	C	0.0059025456526138	0.0129	0.6487
18	rs55804567	54252101	A	G	0.0141987193998129	0.0097	0.1436
18	rs8096825	54252626	G	T	-0.0055956263571598	0.0106	0.5925
18	rs579636	54252815	A	G	0.0044998604248922	0.0128	0.7265
18	rs144001280	54253310	G	A	0.0076010387728197	0.025	0.7601
18	rs587606	54253827	C	G	0.0044003044444822	0.0128	0.7293
18	rs588475	54254020	C	T	0.0045994064948955	0.0128	0.7178
18	rs663359	54254284	C	T	0.0046989426564652	0.0128	0.7115
18	rs76585771	54254576	G	A	-0.0178992398878318	0.0365	0.624
18	rs77174351	54256019	C	G	0.0384030712829451	0.0342	0.2614
18	rs489368	54256459	C	T	0.0046989426564652	0.0128	0.7144
18	rs659947	54257404	A	G	0.0047984689115734	0.0127	0.7044
18	rs521315	54257640	G	T	0.0049974917102918	0.0127	0.6966
18	rs584951	54257676	C	T	0.0043007385516922	0.0127	0.7339
18	rs35509070	54257868	A	C	-0.0055956263571598	0.0181	0.7574
18	rs151337216	54258299	C	T	0.0369007163483657	0.0594	0.5349
18	rs75441676	54258404	T	C	0.0236969951765786	0.0313	0.4497
18	rs582183	54259219	C	T	0.0045994064948955	0.0127	0.717
18	rs113721429	54260923	C	T	0.0200967016991224	0.032	0.53
18	rs4801037	54260956	G	A	-0.0087985943563496	0.0105	0.4015
18	rs71353967	54261979	T	A	-0.0048015088161939	0.0179	0.7871
18	rs626665	54262206	C	T	0.0088011559530687	0.0128	0.4899
18	rs72943251	54262712	A	G	-0.04470452178448	0.0311	0.1503
18	rs641396	54263245	C	T	0.0090984829852593	0.0127	0.475
18	rs1234943	54263526	G	A	0.0089993837968006	0.0127	0.479
18	rs35546390	54263855	G	T	0.0149969810059077	0.0097	0.1203
18	rs644449	54263941	C	T	0.009504687014246	0.0127	0.4558
18	rs3745043	54264419	A	G	0.0178988554877579	0.0317	0.5722
18	rs496102	54264534	T	C	0.009504687014246	0.0127	0.4556
18	rs12968679	54265130	A	G	-0.0188974371044634	0.009	0.03508
18	rs78781085	54265575	T	G	0.0287040681283552	0.0378	0.4475
18	rs17090252	54265664	A	G	0.0164047040252769	0.0335	0.6245
18	rs12457258	54265669	T	C	-0.0033957590691798	0.0178	0.849
18	rs573399	54265847	G	A	0.0066975214477213	0.0108	0.533
18	rs78925903	54266375	G	A	0.0184978548821194	0.0336	0.5823
18	rs688992	54266965	T	G	0.0089002747867194	0.0127	0.4839
18	rs149050143	54267535	C	G	0.0355987772398635	0.0339	0.2932
18	rs141114814	54268324	T	C	-0.0523043316292892	0.0476	0.2717
18	rs625001	54268510	A	G	0.0088011559530687	0.0104	0.3984
18	rs17090257	54268580	C	T	0.0172994970780611	0.0335	0.6055
18	rs17090258	54268749	A	G	-0.003797200248385	0.0178	0.8331
18	rs17090259	54268925	C	T	0.0173977771764203	0.0335	0.6036
18	rs77471888	54270111	G	A	0.0330962274891896	0.0571	0.5618
18	rs2286984	54271248	T	A	-0.0098988321792475	0.0104	0.3429
18	rs11151970	54271371	C	A	-0.0098988321792475	0.0104	0.3436
18	rs139372497	54271942	T	C	-0.007095110875924	0.0359	0.843
18	rs4801038	54272797	G	A	-0.0098988321792475	0.0104	0.3409
18	rs522688	54273382	G	T	0.009504687014246	0.0127	0.4554
18	rs643116	54273424	G	A	0.0061013488579762	0.0108	0.569
18	rs144857943	54275081	C	T	-0.0027036515743148	0.025	0.9154
