## Supplementary material for "Characterization of shared and ancestry-specific signals driving complex traits using multi-ancestry fine-mapping": EAS_schizophrenia_gwas_18_77078986_78078986.tsv

chrom	ID	pos	A1	A2	BETA	SE	P
18	rs8087400	77080288	C	T	-0.0144032303107437	0.0191	0.452
18	rs6506748	77080632	A	T	-0.0154994990469515	0.0191	0.4164
18	rs73003822	77080851	A	T	-0.0170952954286372	0.0174	0.3245
18	rs2068647	77081003	T	C	-0.0082035573506883	0.0183	0.6544
18	rs4799033	77082131	G	A	-0.0146974807605841	0.0191	0.4408
18	rs4799034	77082184	C	T	-0.0145960053074092	0.0191	0.4449
18	rs12456527	77083690	T	A	0.0147014028528927	0.0191	0.4418
18	rs4799035	77084476	T	C	-0.0156010662286512	0.0191	0.4133
18	rs73003831	77085096	G	A	-0.0136020904182857	0.0174	0.4345
18	rs12458154	77086759	A	C	0.0043007385516922	0.02	0.8306
18	rs34520551	77088134	C	T	-0.0121029460677457	0.0193	0.5307
18	rs6506749	77088768	A	G	-0.0104039337153929	0.0192	0.5894
18	rs59132561	77090526	C	G	-0.0177974390305806	0.0174	0.3059
18	rs62096817	77090660	G	A	-0.0180010511095525	0.0174	0.3007
18	rs7238521	77090664	C	G	-0.009797842480111	0.0192	0.6091
18	rs12458253	77090730	G	A	0.0409979790340721	0.0223	0.06549
18	rs7241425	77090825	G	A	-0.0095958936734469	0.0192	0.6188
18	rs2298721	77091022	C	T	-0.102099172955455	0.0864	0.2375
18	rs2298722	77091283	G	A	-0.0106970095483354	0.0192	0.5768
18	rs6506750	77092385	C	T	-0.0091012913892029	0.0193	0.6357
18	rs9953785	77092398	C	T	0.0411995232473163	0.0223	0.06525
18	rs9959068	77093886	G	A	-0.0098988321792475	0.0192	0.6055
18	rs9960538	77094719	C	G	-0.009797842480111	0.0192	0.6105
18	rs60476329	77095147	G	A	-0.0176040459483609	0.0174	0.3116
18	rs59853629	77095257	G	C	0.0085037404912207	0.0191	0.6569
18	rs12970301	77096216	A	G	-0.0102018624845967	0.0206	0.6206
18	rs117354171	77097024	C	G	-0.0423022562339069	0.0924	0.647
18	rs8083950	77097817	G	A	-0.0083043861636152	0.0192	0.6642
18	rs2277713	77098637	A	G	-0.0088994831870327	0.0192	0.6422
18	rs12953770	77099963	C	A	-0.0085968472255182	0.0192	0.6536
18	rs62096820	77100108	G	A	-0.0162005226717083	0.0173	0.3479
18	rs2062181	77100844	G	A	-0.0162005226717083	0.0173	0.3482
18	rs8086149	77101811	G	A	-0.007296555232638	0.0191	0.7025
18	rs11659393	77102423	G	T	-0.0160988945897493	0.0173	0.3517
18	rs4799043	77102497	T	A	-0.0071958279818024	0.0191	0.7065
18	rs4799045	77102672	C	G	-0.0071958279818024	0.0191	0.7056
18	rs9948968	77103771	G	A	-0.0071958279818024	0.0191	0.7072
18	rs8085057	77106300	C	T	-0.0069037763167944	0.0191	0.7195
18	rs8085068	77106311	C	G	-0.0069037763167944	0.0191	0.7202
18	rs144011433	77106583	G	A	0.0654037717003168	0.0591	0.2683
18	rs7239401	77107530	T	C	-0.0054950702819798	0.0196	0.777
18	rs8095837	77108712	A	G	0.0065981840282271	0.0191	0.7304
18	rs8094445	77108792	G	A	0.0064988367398296	0.0191	0.7342
18	rs9945501	77109045	C	T	0.0064988367398296	0.0191	0.7312
18	rs9944912	77109150	G	A	0.0063994795805678	0.019	0.7382
18	rs9945016	77109240	G	A	0.0064988367398296	0.019	0.7317
18	rs9957980	77109739	A	G	0.0350002811846215	0.0223	0.1168
18	rs28648076	77110161	C	T	0.0352995739869328	0.0223	0.1124
18	rs12964751	77110409	T	C	-0.0064004391810282	0.0191	0.7396
18	rs150209318	77110843	G	A	0.0301993737308422	0.0816	0.7108
18	rs12964786	77110925	C	T	-0.007004474152883	0.0191	0.7123
18	rs7235858	77111383	G	A	0.0352995739869328	0.0223	0.1127
18	rs78249247	77112053	A	G	-0.0316041926269978	0.0997	0.7512
18	rs1105429	77112179	T	C	-0.0164953025291975	0.0173	0.3416
18	rs1105426	77112198	T	C	-0.015895669405385	0.0173	0.3599
18	rs144907298	77112253	G	A	-0.0972049737931963	0.0993	0.3273
18	rs80311975	77112303	C	G	-0.142900863638007	0.0741	0.05389
18	rs1105427	77112481	C	T	-0.0160988945897493	0.0173	0.3527
18	rs1105428	77112567	C	T	-0.0060985584618694	0.0191	0.7513
18	rs192180002	77112791	C	T	-0.147896941939672	0.1099	0.1782
18	rs2015612	77112916	A	C	-0.0166986496230515	0.0174	0.3355
18	rs3744828	77114288	C	A	0.0352995739869328	0.0223	0.1134
18	rs62097665	77114445	C	T	-0.0164038098256767	0.0173	0.3438
18	rs73973086	77114798	G	C	0.0346043046869299	0.0222	0.1191
18	rs77075974	77114912	G	A	0.0355022698424966	0.0223	0.1116
18	rs62097666	77114959	C	T	-0.0164038098256767	0.0173	0.3434
18	rs12454592	77115372	G	A	0.0347008987793103	0.0222	0.1178
18	rs4799048	77115513	C	T	-0.0164953025291975	0.0174	0.3419
18	rs12957826	77115514	G	A	-0.005696192544881	0.0192	0.7666
18	rs12963835	77115951	A	G	-0.0088994831870327	0.0197	0.651
18	rs28660688	77116116	C	T	0.0360040066341877	0.0225	0.1092
18	rs9965837	77116485	T	C	0.0055048206344449	0.0191	0.7718
18	rs3744829	77119676	T	A	0.0352030377085245	0.0222	0.1128
18	rs3744830	77119727	G	A	0.0356952753244514	0.0224	0.1105
18	rs3744831	77119736	A	G	0.0050969882578437	0.0191	0.791
18	rs34249856	77120293	G	A	-0.0165969709073694	0.0174	0.3398
18	rs3809944	77120854	C	T	0.0335024720540013	0.0222	0.1305
18	rs11665475	77121397	G	A	-0.0166986496230515	0.0174	0.3358
18	rs3826565	77121704	G	T	-0.0059979518036359	0.0192	0.7543
18	rs7243979	77121816	C	T	-0.0060985584618694	0.0192	0.7521
18	rs3826566	77121914	A	G	-0.0349952529972629	0.0221	0.1137
18	rs6506759	77122334	A	G	0.0056042667198317	0.0191	0.7702
18	rs9953864	77122597	C	G	0.0353961009469877	0.0223	0.1129
18	rs9955635	77122830	G	T	0.0301023438164435	0.0248	0.2237
18	rs62097668	77123584	G	A	-0.0174005146801673	0.0176	0.321
18	rs4798905	77123950	C	T	-0.0064004391810282	0.0186	0.7308
18	rs62097670	77124095	G	A	-0.0182047046548463	0.0176	0.2993
18	rs141194205	77124136	C	T	0.026398473854531	0.0746	0.7239
18	rs112089184	77124141	C	T	-0.0176040459483609	0.0176	0.3167
18	rs56723703	77124606	C	A	-0.0176040459483609	0.0176	0.3157
18	rs28783773	77124819	C	T	0.0077002766261879	0.0185	0.6771
18	rs57844226	77124982	A	G	-0.0202027073175195	0.0178	0.2567
18	rs57585496	77125080	C	G	-0.0172987645783295	0.0176	0.3264
18	rs8092403	77125547	A	G	0.0347974835421732	0.0222	0.116
18	rs11664560	77125698	C	T	-0.0177974390305806	0.0176	0.3134
18	rs55662907	77125975	T	A	-0.017502275136142	0.0175	0.318
18	rs7240019	77126099	G	A	0.0363994293800054	0.0222	0.1006
18	rs28372989	77126279	C	T	0.0363994293800054	0.0222	0.1011
18	rs3848473	77126347	C	G	-0.006199175242821	0.0186	0.7393
18	rs56297023	77126458	G	A	-0.0176040459483609	0.0175	0.3161
18	rs7241030	77126680	G	A	-0.0059979518036359	0.0186	0.7467
18	rs117368095	77127532	A	G	-0.0421979407001862	0.0364	0.2456
18	rs150553923	77128114	G	T	0.0707007455727197	0.1242	0.569
18	rs6506760	77128145	G	A	0.0356952753244514	0.0222	0.1082
18	rs7232241	77128324	G	A	-0.0057967688471774	0.0186	0.7572
18	rs7233408	77128378	C	T	-0.0057967688471774	0.0186	0.7556
18	rs57085175	77128458	C	T	-0.0178992398878318	0.0175	0.3087
18	rs80181510	77128468	C	T	0.0056042667198317	0.0671	0.9332
18	rs11081531	77129426	G	A	-0.0182047046548463	0.0175	0.3005
18	rs11081532	77129428	G	T	-0.0182047046548463	0.0175	0.3002
18	rs7239079	77129563	C	A	0.004201162744548	0.0184	0.8202
18	rs7242557	77130088	G	C	-0.005304041591906	0.0187	0.7777
18	rs3927203	77130120	A	G	0.0363029992242924	0.0222	0.1021
18	rs55982914	77130187	T	C	-0.0182047046548463	0.0176	0.2987
18	rs55979241	77130268	A	G	-0.0182047046548463	0.0176	0.2989
18	rs55711855	77130310	A	G	-0.0182047046548463	0.0176	0.2994
18	rs35755749	77132006	G	T	-0.0171970248285215	0.0174	0.3246
18	rs7226407	77132016	A	G	0.0052959516591825	0.0192	0.7832
18	rs7230630	77132051	T	C	0.0051964749068174	0.0192	0.7864
18	rs7243874	77132052	G	A	0.0361004656247227	0.0223	0.1051
18	rs7244998	77132090	C	T	0.0360040066341877	0.0223	0.1052
18	rs7245121	77132122	C	T	0.0361004656247227	0.0223	0.1051
18	rs2271392	77132755	T	G	-0.0172987645783295	0.0174	0.3224
18	rs3817178	77132793	G	A	-0.0177974390305806	0.0174	0.3068
18	rs9304054	77133362	T	G	-0.0064004391810282	0.0194	0.7412
18	rs28407194	77133717	A	C	0.0052959516591825	0.0192	0.7845
18	rs3786181	77134252	G	A	-0.0170037478161859	0.0175	0.3318
18	rs3786182	77134275	G	A	-0.015895669405385	0.0176	0.3654
18	rs7236514	77134640	G	A	0.0343048036919902	0.0223	0.1242
18	rs4606794	77134723	T	A	-0.0066017436345624	0.0195	0.7364
18	rs8097299	77135340	C	T	0.0353961009469877	0.0223	0.1124
18	rs2280058	77135472	A	G	-0.0171970248285215	0.0175	0.3256
18	rs8089768	77136731	T	C	0.0353961009469877	0.0223	0.1127
18	rs8085627	77136755	C	T	0.0339955472579582	0.0223	0.1276
18	rs2013180	77136851	C	T	-0.0170952954286372	0.0175	0.3286
18	rs3630	77136899	A	G	-0.0170037478161859	0.0175	0.3322
18	rs1318234	77136918	C	T	-0.0170952954286372	0.0176	0.3295
18	rs2280057	77138035	T	C	0.0355987772398635	0.0223	0.111
18	rs3591	77138068	T	C	0.0044003044444822	0.0194	0.819
18	rs3744833	77138172	A	G	0.0047984689115734	0.0194	0.8053
18	rs3744834	77138214	G	A	0.0353961009469877	0.0225	0.1158
18	rs3744835	77138395	T	C	0.0033045340083004	0.0199	0.8666
18	rs11081533	77138575	G	C	0.0329027196757078	0.022	0.134
18	rs4798906	77138600	C	T	-0.0152050125429676	0.0177	0.3923
18	rs11081534	77138748	A	G	0.0059025456526138	0.0196	0.7643
18	rs139119023	77138868	A	G	0.0115035793834154	0.0408	0.7788
18	rs11872421	77139494	C	A	0.0635004825618992	0.0526	0.2278
18	rs74787684	77140246	G	A	0.0344014267173323	0.0227	0.13
18	rs1078035	77140874	A	G	0.0055048206344449	0.0198	0.7792
18	rs76265905	77141027	G	T	0.0131037693769772	0.0829	0.8744
18	rs1078036	77141096	T	C	-0.0370997639570267	0.0228	0.1042
18	rs13313629	77141167	C	T	0.0332026408277183	0.0228	0.1446
18	rs61641526	77141302	G	A	0.0485996698360624	0.0457	0.2874
18	rs13313623	77141592	G	A	0.0311982343370806	0.0254	0.2196
18	rs13313631	77141595	C	T	0.0280041964095973	0.0254	0.2696
18	rs2055900	77141960	T	G	-0.0030045090202987	0.0202	0.8802
18	rs9961122	77142244	C	T	-0.003596459514405	0.0203	0.8584
18	rs118191875	77142999	G	A	0.0103957761821204	0.0427	0.8068
18	rs74698197	77143075	G	A	0.0118989261570991	0.0837	0.8869
18	rs78800544	77143106	G	C	0.0109992854583691	0.084	0.896
18	rs35685147	77143126	G	C	0.005703702916678	0.0202	0.7782
18	rs2885469	77143192	T	C	-0.0087985943563496	0.0203	0.6642
18	rs35064876	77143203	C	T	0.0068961666878413	0.0202	0.7334
18	rs9953396	77143386	A	G	-0.0045001103249234	0.0204	0.8243
18	rs9966739	77144011	G	T	-0.0086977157031958	0.0203	0.6693
18	rs79097465	77144045	G	C	0.0228958774769045	0.0733	0.7549
18	rs9966936	77144183	G	A	-0.0043996643446871	0.0204	0.8308
18	rs4799051	77144607	C	T	-0.0058973552660839	0.0206	0.776
18	rs9959431	77144736	T	C	0.0282958691548473	0.026	0.2771
18	rs9959530	77145052	A	G	0.0076010387728197	0.0188	0.6847
18	rs9962042	77145085	T	C	-0.0087985943563496	0.0204	0.6664
18	rs55796937	77145479	T	C	-0.008395140788382	0.0205	0.6818
18	rs78562495	77145841	G	A	0.0288012338056278	0.0302	0.3401
18	rs78799909	77146606	G	A	0.0305970979773775	0.0252	0.2251
18	rs9954562	77147472	C	T	-0.0069037763167944	0.0211	0.744
18	rs9807411	77147640	G	A	0.0320992618599997	0.0247	0.1945
18	rs304920	77147642	G	C	-0.0320997276601081	0.0247	0.1943
18	rs304921	77147661	G	C	0.0324962313421326	0.0243	0.1802
18	rs56098794	77147758	G	A	-0.0039979812872983	0.0209	0.849
18	rs55900923	77147792	C	G	-0.0038975857287134	0.0209	0.8511
18	rs11662535	77147841	G	A	0.0356952753244514	0.0272	0.1896
18	rs177526	77148098	G	A	0.0028958031120254	0.0211	0.89
18	rs62097702	77148177	G	A	-0.0172987645783295	0.0193	0.3705
18	rs12956473	77148371	A	T	-0.0328951617042694	0.0247	0.1833
18	rs62097703	77148537	G	A	-0.0170952954286372	0.0195	0.3787
18	rs304923	77148699	A	G	-0.0008003201707691	0.0219	0.9715
18	rs3859314	77148973	A	G	-0.0950032269191822	0.1041	0.3617
18	rs304925	77149574	G	A	-0.0098988321792475	0.0595	0.8678
18	rs304926	77149615	C	A	-0.0120017335415971	0.025	0.6304
18	rs9963656	77150335	G	T	0.0135971385060249	0.0212	0.5214
18	rs304929	77150792	A	T	0.0463968262292078	0.0467	0.3201
18	rs304930	77150977	T	C	0.0463013553668425	0.0467	0.3217
18	rs151232632	77151515	T	C	-0.0559039069452338	0.0497	0.261
18	rs117852890	77151516	T	G	-0.0553013157850893	0.0497	0.2657
18	rs669332	77151520	C	T	0.0535976373487916	0.0497	0.2805
18	rs11081535	77152142	C	G	-0.0256973671872587	0.024	0.2846
18	rs56159319	77152631	T	C	-0.0120017335415971	0.0236	0.6123
18	rs62096861	77153339	G	A	0.0138042809763971	0.0304	0.6511
18	rs7244445	77153340	C	T	-0.0201006717070029	0.039	0.6065
18	rs75298862	77153995	C	G	0.0951010670326822	0.0627	0.1293
18	rs77258694	77153996	G	A	0.0988040690585806	0.065	0.1286
18	rs76857335	77154184	G	C	-0.0149004625639624	0.0597	0.8028
18	rs9962479	77155184	G	A	-0.0127003085782322	0.0299	0.6704
18	rs2667438	77155419	C	T	0.0022973590486834	0.022	0.9153
18	rs71359461	77156103	G	C	-0.0102018624845967	0.0225	0.65
18	rs62096862	77156197	C	T	0.04149696667529	0.0349	0.2346
18	rs8096658	77156537	C	G	-0.0152963956259917	0.0224	0.4956
18	rs12454232	77157017	G	T	-0.0021022080918702	0.0221	0.9226
18	rs12604473	77157138	C	T	0.0005998200719675	0.0221	0.9787
18	rs76137363	77157643	A	T	0.0161980995687726	0.0515	0.7531
18	rs562952	77157798	G	A	0.0611985747210087	0.034	0.07167
18	rs76940125	77157806	A	C	0.0064988367398296	0.0546	0.9053
18	rs620146	77157894	G	A	0.0865996255649787	0.046	0.05984
18	rs4799053	77158019	A	G	-0.0383043331577141	0.0248	0.1227
18	rs549752	77158225	A	G	0.0226026252094292	0.0208	0.2762
18	rs117314773	77160066	G	A	-0.0045001103249234	0.022	0.8371
18	rs2958431	77160968	C	T	0.0587970705084571	0.0435	0.1765
18	rs73007652	77161434	C	T	-0.0910960716441218	0.0924	0.3246
18	rs75320316	77161484	G	T	0.0173977771764203	0.0361	0.63
18	rs557325	77161859	T	C	-0.009696862978864	0.1043	0.9259
18	rs657693	77162462	A	G	0.0168964476597299	0.0239	0.4786
18	rs2596606	77162816	A	G	0.0346043046869299	0.0243	0.1556
18	rs216118	77163422	A	C	0.0983963218561933	0.052	0.0583
18	rs62096874	77163678	G	A	0.0981969182535785	0.0521	0.05946
18	rs8090692	77163929	G	A	-0.0559039069452338	0.0443	0.2064
18	rs55665015	77163990	C	G	0.0024968801985871	0.0285	0.9301
18	rs8090864	77164056	G	A	-0.0207028323592018	0.0236	0.3809
18	rs8091180	77164243	G	A	-0.0111013930711739	0.0234	0.6358
18	rs8091347	77164385	G	C	-0.0087985943563496	0.0224	0.6932
18	rs116014524	77164766	C	T	0.0059025456526138	0.0425	0.8895
18	rs12606132	77165089	C	T	-0.0087985943563496	0.0245	0.718
18	rs68734	77165991	G	C	0.0067968490002727	0.0278	0.8072
18	rs476897	77166453	A	G	-0.0021022080918702	0.0437	0.961
18	rs150712125	77166584	C	T	0.144801396880032	0.0978	0.1387
18	rs114622819	77166915	G	A	0.088697454761287	0.0693	0.2005
18	rs59922507	77166949	C	T	-0.0187955345843259	0.0375	0.6168
18	rs304934	77167580	T	C	-0.0671980545634774	0.0331	0.04215
18	rs7235416	77167767	A	C	-0.026898543868701	0.0267	0.314
18	rs160087	77167920	G	A	-0.001501126126267	0.0422	0.9711
18	rs2036892	77168536	A	T	0.0080971295874548	0.0256	0.7526
18	rs304935	77168646	G	C	0.0166014304974254	0.0347	0.6319
18	rs12968504	77168753	C	T	0.00730326611012	0.0256	0.7749
18	rs76192411	77169394	C	T	-0.0943985954236476	0.0471	0.04523
18	rs66920840	77169405	G	A	-0.10249795004435	0.0474	0.03053
18	rs1562724	77169571	C	T	-0.104605245390678	0.0472	0.02666
18	rs182507	77170006	C	T	-0.0476997588774203	0.0397	0.2303
18	rs2230112	77171061	T	G	0.0012991557316201	0.026	0.9611
18	rs7229088	77171938	T	G	0.0023971245997214	0.0263	0.9268
18	rs304932	77172078	A	G	-0.0073972926304747	0.0247	0.7642
18	rs1017860	77172206	T	C	-0.0226956079321885	0.0292	0.437
18	rs116989867	77172316	C	G	0.0204004877576787	0.062	0.7419
18	rs142348393	77172943	G	A	-0.0562000496881991	0.1169	0.6304
18	rs1106549	77173129	T	C	-0.050104527566688	0.0242	0.03838
18	rs62096876	77173571	T	C	-0.0513985630860003	0.0243	0.0343
18	rs896011	77173944	T	C	-0.0409990935346932	0.0179	0.022
18	rs2002311	77173979	A	G	-0.0460962958929736	0.0178	0.009531
18	rs7240256	77174220	T	C	-0.0411970648503382	0.0179	0.02163
18	rs7240932	77174646	T	C	-0.0194988734340555	0.0221	0.3798
18	rs62096877	77174865	G	A	-0.0529051189949894	0.0245	0.03064
18	rs966887	77175007	T	C	-0.0217958123704574	0.0231	0.3455
18	rs603435	77175533	C	T	0.0411035548784171	0.0353	0.2443
18	rs62096878	77175573	C	T	-0.0490957108440633	0.0242	0.04299
18	rs62096879	77176537	C	T	-0.0488016642355575	0.0243	0.0445
18	rs73969235	77178068	C	T	-0.0183982139464423	0.0233	0.4294
18	rs8093148	77178187	C	T	-0.0484972070855493	0.0244	0.04644
18	rs8093850	77178302	A	G	-0.040197189751413	0.0182	0.02734
18	rs11875260	77179239	A	G	-0.017502275136142	0.0223	0.433
18	rs56154933	77179495	C	A	-0.0164953025291975	0.0233	0.479
18	rs72486307	77180635	C	T	-0.0182047046548463	0.0236	0.4404
18	rs79991310	77181003	G	A	-0.044599955369026	0.0293	0.1279
18	rs60367979	77181332	A	G	-0.04470452178448	0.0245	0.06837
18	rs28515572	77181391	G	C	-0.0358033589652777	0.019	0.05974
18	rs55705322	77181887	G	A	-0.0364980230402006	0.026	0.1609
18	rs4799055	77182003	T	G	0.0379025370484673	0.0191	0.04678
18	rs111858882	77182476	C	T	0.0495993604912842	0.064	0.4384
18	rs57652885	77182544	C	T	-0.0209989425960583	0.0246	0.3944
18	rs35229627	77182583	G	A	0.0389995348490096	0.041	0.3411
18	rs60389750	77182836	C	T	-0.0435966737180782	0.0196	0.02617
18	rs61583665	77182877	A	G	-0.0117993392160431	0.0281	0.6738
18	rs74422611	77183319	C	T	-0.0178992398878318	0.0232	0.4417
18	rs58014733	77184016	G	A	-0.0340015566760147	0.0185	0.06685
18	rs73007681	77184362	G	A	-0.031397792147416	0.0252	0.2119
18	rs59725651	77184667	A	G	-0.0315009870620622	0.0245	0.1982
18	rs561179	77185295	T	C	-0.0064004391810282	0.0527	0.9026
18	rs55785023	77185878	C	T	-0.0319035490130083	0.0249	0.201
18	rs75956686	77186059	A	G	-0.166302548955067	0.1153	0.1492
18	rs78870434	77186296	C	T	-0.0257999754904126	0.023	0.2603
18	rs55940050	77186643	A	T	-0.0306035477981776	0.0248	0.2171
18	rs1562722	77187165	A	G	-0.0334016766340304	0.0183	0.06729
18	rs12606408	77188406	C	T	0.0344014267173323	0.0185	0.06366
18	rs1562723	77188486	A	C	-0.0343016316970211	0.0179	0.0545
18	rs1004148	77188550	G	A	-0.0201006717070029	0.022	0.3609
18	rs7231498	77189387	A	G	-0.0193969096107316	0.0211	0.358
18	rs55673638	77189855	C	T	-0.0319035490130083	0.0247	0.1968
18	rs8095551	77190142	T	C	-0.0262002485024742	0.021	0.2124
18	rs7241445	77191849	T	C	-0.0322029950400999	0.0178	0.07096
18	rs11664725	77192116	A	G	-0.0121029460677457	0.0207	0.5597
18	rs8091962	77192442	G	A	-0.0213972981080803	0.0219	0.3286
18	rs6506764	77192453	C	T	-0.0222047099881925	0.021	0.2912
18	rs8097131	77192983	C	A	-0.0315009870620622	0.0178	0.0767
18	rs8097537	77193246	C	T	-0.0313049258284153	0.0178	0.07902
18	rs3786183	77194097	A	G	-0.0218980211012161	0.021	0.2966
18	rs77484655	77194497	C	T	-0.0021022080918702	0.0328	0.9495
18	rs8090536	77195553	C	T	-0.023002541565316	0.0209	0.2708
18	rs3786184	77195885	A	C	-0.023002541565316	0.0209	0.2714
18	rs306870	77195893	T	C	-0.0040983869261633	0.0535	0.9394
18	rs11663659	77197571	T	C	-0.0239034240815591	0.0209	0.253
18	rs28505636	77197795	A	G	-0.0251024465608414	0.0209	0.2298
18	rs7236190	77198217	T	C	-0.0256050287153947	0.0209	0.2215
18	rs7230704	77198331	G	A	-0.0239034240815591	0.021	0.2555
18	rs6506767	77198540	C	T	-0.0226956079321885	0.021	0.2793
18	rs6506768	77198702	C	T	-0.0229002198863326	0.0217	0.2915
18	rs7241066	77198863	T	C	-0.0217038334437866	0.0244	0.3739
18	rs56372496	77198868	A	G	-0.0203047533403643	0.0247	0.411
18	rs3786185	77199023	A	G	-0.0243029385231735	0.0209	0.2461
18	rs3826567	77199478	C	T	-0.0232993336544035	0.0217	0.2826
18	rs3826568	77199479	G	A	-0.0217038334437866	0.0253	0.3896
18	rs12608349	77199638	T	C	-0.0281011651109099	0.018	0.1185
18	rs12606110	77199829	C	T	-0.0523991687992084	0.036	0.1452
18	rs306872	77200845	A	G	0.0058031292269501	0.0319	0.8552
18	rs3786187	77201610	G	C	-0.0272992569378225	0.018	0.1305
18	rs3786188	77201766	T	C	-0.0226035462098532	0.0218	0.2987
18	rs3786189	77201837	T	C	-0.0226956079321885	0.0211	0.2823
18	rs3786190	77202052	C	T	-0.0235040691879941	0.021	0.2624
18	rs3786191	77202193	G	T	-0.0488016642355575	0.1046	0.6408
18	rs3786192	77202394	T	C	-0.0240980393840575	0.021	0.2517
18	rs2060611	77202645	C	T	-0.0123965203365513	0.0265	0.6399
18	rs2055899	77202949	A	G	-0.0247026126403718	0.021	0.2404
18	rs28723685	77204231	G	T	-0.026600681797179	0.0211	0.2075
18	rs59828426	77204397	T	C	-0.0256050287153947	0.0224	0.2525
18	rs75026480	77204477	T	C	-0.033701571673015	0.0467	0.4697
18	rs527411019	77204705	G	A	0.0005998200719675	0.0939	0.995
18	rs545600032	77204708	A	G	0.0077002766261879	0.1049	0.9416
18	rs145687746	77204710	T	C	0.0209979909956055	0.1056	0.8422
18	rs113722543	77204768	G	A	-0.0235040691879941	0.0245	0.3369
18	rs11872455	77205220	T	C	-0.0222047099881925	0.0217	0.3068
18	rs8096475	77205408	A	G	-0.0248973835545144	0.0184	0.1774
18	rs9946069	77205416	T	C	-0.0263953113595316	0.0211	0.211
18	rs8083140	77205508	T	C	-0.0259949602770859	0.022	0.2361
18	rs8096725	77205520	A	G	-0.0253998626327317	0.022	0.2499
18	rs8095166	77205536	G	C	-0.026600681797179	0.0213	0.2132
18	rs3786194	77207124	A	G	-0.0212951405401588	0.0216	0.323
18	rs3786195	77207420	C	T	0.11539797142838	0.0935	0.2169
18	rs3786196	77207458	T	C	-0.0165969709073694	0.0253	0.5125
18	rs25657	77208922	C	T	0.0430020165445429	0.0366	0.2405
18	rs2278801	77209015	A	G	-0.0252972953741621	0.0183	0.1685
18	rs58471143	77209538	A	G	-0.0281011651109099	0.0188	0.1348
18	rs7242726	77209568	G	C	-0.0255024404124231	0.0183	0.1633
18	rs59569700	77209720	G	C	-0.0166986496230515	0.0198	0.3993
18	rs9959462	77209976	A	G	-0.0231969816042026	0.0185	0.2097
18	rs9962247	77210255	T	C	-0.0263953113595316	0.0181	0.1453
18	rs2290154	77211175	T	C	-0.0278954863187535	0.0178	0.1184
18	rs15350	77211764	T	C	-0.0307994715535284	0.0182	0.09055
18	rs35163331	77212326	T	C	-0.0277001306422786	0.018	0.1249
18	rs8090560	77213155	G	A	-0.0289963604415917	0.018	0.1073
18	rs28628390	77213188	C	T	-0.0322959448008212	0.0183	0.07732
18	rs55748815	77214032	G	C	-0.0313049258284153	0.0183	0.08785
18	rs11665469	77214468	C	T	-0.0458973523870375	0.0272	0.09168
18	rs61658505	77214695	G	A	-0.0292949370570243	0.0186	0.1145
18	rs11659753	77214995	C	T	-0.0295009039176847	0.0186	0.1129
18	rs11660473	77215999	G	A	-0.0386992491392765	0.0219	0.07669
18	rs9950063	77216083	C	T	-0.0307994715535284	0.0186	0.09694
18	rs11081539	77216583	G	A	-0.0310985871020312	0.0194	0.1098
18	rs9783930	77217019	A	G	-0.0328021562323804	0.0183	0.07375
18	rs2280052	77217455	G	A	-0.0331949048576409	0.0183	0.06981
18	rs2280053	77217603	A	G	-0.033701571673015	0.0183	0.06548
18	rs2280054	77217632	T	G	-0.0366017456445608	0.0182	0.04389
18	rs2280055	77217924	C	T	-0.0343016316970211	0.0183	0.06126
18	rs2280056	77217973	C	T	-0.0546040319940407	0.0335	0.1032
18	rs79299663	77218815	C	T	0.194595917669343	0.0889	0.02865
18	rs11663201	77218855	G	A	-0.0355028330426552	0.0183	0.05239
18	rs11663401	77218906	C	G	-0.0326988269632397	0.0183	0.07434
18	rs11660937	77218926	T	C	-0.0358033589652777	0.0182	0.04887
18	rs12959655	77219475	C	T	-0.0344051267241774	0.0183	0.05931
18	rs148555843	77219669	G	A	0.023003381764963	0.0985	0.8155
18	rs7235530	77220644	G	C	-0.0340015566760147	0.0182	0.06162
18	rs56217927	77220879	C	T	-0.0328951617042694	0.0183	0.07225
18	rs2304736	77221094	C	T	-0.0335050785573982	0.0182	0.06553
18	rs2304737	77221095	T	G	-0.0335050785573982	0.0182	0.06561
18	rs2304738	77221207	C	A	-0.0331018715051171	0.0182	0.06829
18	rs2304739	77221264	C	T	-0.0328951617042694	0.0182	0.06994
18	rs58788654	77221539	A	G	-0.0318003125497978	0.0182	0.08008
18	rs11665496	77221800	C	T	-0.0325955083699338	0.0182	0.07298
18	rs3786197	77222613	C	T	-0.0325955083699338	0.0182	0.07359
18	rs11659752	77222862	T	G	-0.035596090043474	0.0181	0.04909
18	rs143894304	77222996	G	T	-0.0806028645320996	0.0655	0.2184
18	rs55687145	77223270	T	C	-0.0353992243518656	0.0181	0.04992
18	rs55797387	77223302	T	C	-0.0352956263947246	0.0181	0.05075
18	rs8085063	77223654	T	G	-0.0349020520092649	0.0181	0.05308
18	rs8085237	77223783	T	C	-0.0346949697968869	0.018	0.05445
18	rs8088705	77223827	T	A	-0.0350988198393953	0.018	0.05149
18	rs9958919	77224192	C	T	-0.0346949697968869	0.018	0.05408
18	rs8090312	77225154	A	G	-0.034198147379977	0.0179	0.05658
18	rs7235273	77225777	C	T	-0.0364980230402006	0.0191	0.0556
18	rs7239147	77225912	C	T	-0.0306035477981776	0.0181	0.09203
18	rs117511469	77225939	G	C	-0.0449973659307358	0.0824	0.5852
18	rs754505	77226368	G	A	-0.0124977728299804	0.0284	0.6591
18	rs8099716	77226947	A	G	-0.0346017967900747	0.0179	0.05375
18	rs2304741	77227285	T	C	-0.0349952529972629	0.0179	0.05086
18	rs25656	77227476	A	G	-0.034198147379977	0.0179	0.05593
18	rs74660043	77228151	G	A	-0.0232993336544035	0.0838	0.7808
18	rs8087923	77228659	C	T	-0.0326988269632397	0.0182	0.07296
18	rs117393075	77228970	C	A	-0.0182963622831166	0.0275	0.5065
18	rs144994587	77229057	G	A	-0.0300984478240329	0.0834	0.718
18	rs3786198	77229438	C	A	-0.0316970867432546	0.0182	0.08117
18	rs192722368	77229524	G	A	0.0748013031727843	0.0674	0.267
18	rs11661940	77229860	G	A	-0.0426987545331152	0.0638	0.5034
18	rs9954601	77230098	G	A	-0.0386992491392765	0.0191	0.04262
18	rs9989553	77230355	G	C	-0.0380030548002074	0.0182	0.03676
18	rs9989509	77230409	T	C	-0.0353992243518656	0.0184	0.05424
18	rs3786199	77231166	C	T	0.0166997792224134	0.0246	0.4968
18	rs8083750	77231299	G	A	0.142098341303084	0.1043	0.1732
18	rs7234119	77231787	T	C	-0.0451019739124202	0.018	0.01239
18	rs3786201	77232204	A	G	-0.0453949344903922	0.018	0.01143
18	rs160189	77232709	A	G	-0.0433982268254708	0.0176	0.01389
18	rs76375112	77233109	G	A	-0.026898543868701	0.0287	0.3488
18	rs146328922	77235104	G	A	-0.0413012760239546	0.1053	0.6945
18	rs6506771	77236276	A	G	-0.0212951405401588	0.0181	0.2373
18	rs7408082	77236279	G	A	-0.0201006717070029	0.0181	0.2659
18	rs7408083	77236299	G	A	-0.019294956182969	0.0181	0.2862
18	rs117089251	77236372	C	T	-0.0825993063219014	0.0834	0.3219
18	rs893896	77236511	G	A	-0.0198048272985997	0.0181	0.272
18	rs893897	77236571	A	G	-0.0187955345843259	0.0181	0.2989
18	rs35674676	77236636	C	A	0.0065981840282271	0.0247	0.7897
18	rs73496361	77236877	A	T	0.0075017910703226	0.0247	0.7616
18	rs35903852	77236974	C	T	-0.001100605444033	0.0265	0.967
18	rs560665388	77238955	C	T	0.0418998134646779	0.1499	0.7799
18	rs3786203	77239253	G	A	-0.017502275136142	0.0181	0.3329
18	rs147231671	77239654	T	C	0.114800815477177	0.1213	0.3441
18	rs4567804	77239863	G	A	-0.013004189135254	0.0182	0.4765
18	rs438478	77241092	C	T	0.0289955368412525	0.0218	0.1825
18	rs3786204	77241207	C	G	-0.021203207651103	0.0178	0.2327
18	rs3786205	77241357	G	A	-0.0180010511095525	0.0179	0.3155
18	rs3786206	77241374	A	G	-0.0188974371044634	0.0178	0.2879
18	rs3826569	77241665	A	G	-0.0220002402796674	0.0185	0.2348
18	rs838056	77242090	T	C	-0.0152050125429676	0.0177	0.3893
18	rs55819605	77243399	A	G	-0.0525045539821493	0.0872	0.5469
18	rs838057	77243594	C	T	-0.0166986496230515	0.0177	0.345
18	rs183268324	77243606	G	A	0.0624958112255439	0.1476	0.6718
18	rs9748645	77243835	T	C	0.0275957115907991	0.0218	0.2062
18	rs374625	77244083	C	T	-0.0142003494011414	0.0176	0.42
18	rs1667667	77245000	G	A	-0.0129028853555234	0.0175	0.4596
18	rs60943195	77245765	G	A	-0.0956962543215012	0.0833	0.2504
18	rs754093	77246406	T	G	-0.0068030886197391	0.0185	0.7141
18	rs200207441	77246527	C	T	0.0287040681283552	0.1458	0.8442
18	rs754096	77246978	G	A	-0.0128015918372089	0.0175	0.464
18	rs118041947	77247250	A	C	-0.246297036469123	0.077	0.001379
18	rs370989	77247686	C	G	-0.015895669405385	0.0175	0.3655
18	rs1660165	77248213	G	A	-0.0138048499765589	0.0175	0.4326
18	rs374203	77249040	G	A	-0.0151034855773182	0.0175	0.3882
18	rs390439	77249122	C	T	-0.0132980281439898	0.0175	0.4481
18	rs410628	77249212	A	G	-0.0152050125429676	0.0175	0.384
18	rs419923	77249311	A	G	-0.0154994990469515	0.0175	0.3775
18	rs445630	77249693	C	T	-0.0147989665120717	0.0175	0.3985
18	rs368795	77249705	A	G	-0.0152050125429676	0.0175	0.3872
18	rs416522	77249831	T	C	-0.0144032303107437	0.0175	0.4107
18	rs415428	77249902	C	T	-0.0145960053074092	0.0175	0.4053
18	rs396127	77250638	G	A	-0.0136020904182857	0.0175	0.437
18	rs8091867	77250717	C	T	-0.143304710573971	0.0805	0.07519
18	rs410263	77250878	C	T	-0.0119005312583873	0.0175	0.4968
18	rs1667670	77251061	T	C	-0.0143017847108596	0.0175	0.4143
18	rs1660159	77251254	C	G	-0.0151034855773182	0.0176	0.3922
18	rs1660158	77251559	C	G	-0.0142003494011414	0.0175	0.4187
18	rs117693422	77251586	G	A	0.132395748024229	0.0876	0.1305
18	rs1667671	77251622	G	A	-0.0120017335415971	0.0175	0.4947
18	rs1660157	77251848	A	G	-0.0143017847108596	0.0175	0.4152
18	rs1667672	77251941	T	C	-0.0143017847108596	0.0175	0.4138
18	rs1667673	77252044	G	C	-0.0145960053074092	0.0176	0.4049
18	rs2581732	77252158	A	G	-0.0124977728299804	0.0176	0.4754
18	rs2581731	77252234	A	G	-0.0144032303107437	0.0176	0.411
18	rs428324	77253338	C	T	-0.0162005226717083	0.0194	0.4049
18	rs411056	77253756	C	T	-0.0322959448008212	0.0193	0.09463
18	rs454854	77253866	G	C	-0.0146974807605841	0.0179	0.4126
18	rs118131425	77255917	C	T	0.107499226983445	0.1206	0.3728
18	rs1660155	77255952	A	C	-0.0152963956259917	0.0173	0.3767
18	rs1660154	77256062	C	T	-0.0153979421800967	0.0173	0.3747
18	rs62096906	77256499	A	G	-0.0051029981759033	0.0531	0.9238
18	rs1667676	77256620	T	C	-0.017502275136142	0.0174	0.3145
18	rs1660153	77256941	C	G	-0.0153979421800967	0.0173	0.3729
18	rs1660152	77256972	C	G	-0.0151034855773182	0.0173	0.3826
18	rs409329	77257403	G	A	-0.0176040459483609	0.0174	0.3106
18	rs371010	77257541	A	G	-0.0388032003238938	0.0221	0.07991
18	rs1667679	77258291	T	G	-0.015702643727291	0.0173	0.3654
18	rs1667682	77258581	T	C	-0.0176956485356892	0.0174	0.3081
18	rs432328	77259619	C	G	-0.0149004625639624	0.0173	0.391
18	rs1667683	77261727	A	G	-0.0146974807605841	0.0173	0.3975
18	rs1660151	77263156	C	G	-0.015895669405385	0.0174	0.3594
18	rs1660150	77264442	C	T	-0.013399371963117	0.0174	0.4392
18	rs1660149	77264539	G	A	-0.0169020380753563	0.0174	0.3302
18	rs1660148	77264649	A	G	-0.0153979421800967	0.0174	0.3748
18	rs1660147	77264653	C	T	-0.0130953713122409	0.0174	0.449
18	rs1667707	77265886	A	G	-0.0207028323592018	0.0184	0.2598
18	rs1660144	77266527	G	A	-0.0130953713122409	0.0174	0.4511
18	rs1660143	77266757	G	A	-0.0132980281439898	0.0174	0.4432
18	rs1542252	77266982	A	G	-0.0152963956259917	0.0174	0.379
18	rs1660142	77267687	A	G	-0.015895669405385	0.0174	0.3613
18	rs1660141	77267690	C	G	-0.0159972768350078	0.0174	0.3591
18	rs1078633	77268510	T	G	-0.0153979421800967	0.0174	0.3773
18	rs1078634	77268694	T	C	-0.015702643727291	0.0174	0.3666
18	rs372741	77269289	G	A	-0.0143017847108596	0.0175	0.4117
18	rs1660139	77270698	C	T	-0.0147989665120717	0.0175	0.398
18	rs75546700	77271091	A	G	-0.0032954239497972	0.03	0.9132
18	rs440085	77271138	A	G	-0.0166986496230515	0.0175	0.3395
18	rs74450512	77271311	C	G	0.0288983900426488	0.022	0.1902
18	rs1667709	77271988	C	T	-0.0144032303107437	0.0177	0.4163
18	rs1660137	77272024	G	A	-0.0156010662286512	0.0177	0.3783
18	rs1660136	77272636	T	C	-0.0162005226717083	0.0178	0.3631
18	rs28627209	77273178	G	A	-0.0029042131473898	0.03	0.9232
18	rs2581726	77273325	C	T	-0.0174005146801673	0.019	0.3616
18	rs1667701	77273641	C	G	-0.0186019483996616	0.018	0.3008
18	rs1667702	77273646	G	A	-0.0188974371044634	0.018	0.2934
18	rs838055	77273658	G	C	-0.019203206984436	0.018	0.2846
18	rs838053	77274445	C	T	-0.0433982268254708	0.0233	0.06251
18	rs113507668	77275049	A	G	0.0467022717525102	0.1429	0.7439
18	rs148784415	77275265	A	T	-0.101600925116677	0.0984	0.3016
18	rs28520665	77275766	T	C	-0.0084959889212643	0.0224	0.7056
18	rs446628	77275789	T	C	0.0209979909956055	0.0235	0.3717
18	rs117694679	77276168	G	A	-0.0116981574124923	0.04	0.7701
18	rs177820	77276964	A	G	0.0193025022544974	0.0213	0.3668
18	rs12958819	77277405	G	A	-0.0271040176920589	0.0341	0.4264
18	rs3826572	77277474	G	A	0.023003381764963	0.024	0.3385
18	rs6506773	77277707	G	A	-0.0153979421800967	0.0651	0.8135
18	rs12959273	77277719	G	A	-0.0486966685402845	0.0264	0.06475
18	rs74726111	77277850	T	C	-0.0319964709431669	0.0326	0.3262
18	rs77409324	77278268	C	T	-0.027998320426861	0.0334	0.4007
18	rs57944523	77278437	G	A	0.0046989426564652	0.0503	0.9249
18	rs3786221	77278807	G	A	0.0061013488579762	0.0358	0.8649
18	rs3786222	77278819	T	C	0.0076010387728197	0.0358	0.8317
18	rs55986020	77278828	G	A	-0.0544984253364989	0.0668	0.4147
18	rs55675563	77278946	C	A	0.0065981840282271	0.0358	0.8543
18	rs56116621	77279166	A	G	0.0062007356416035	0.0358	0.8628
18	rs56277523	77279412	A	C	-0.0008003201707691	0.0638	0.9895
18	rs56096604	77279413	G	C	-0.0008003201707691	0.0639	0.99
18	rs2044750	77279750	G	A	-0.0488016642355575	0.0261	0.06186
18	rs77961666	77279841	G	A	-0.0517039049923374	0.0666	0.4379
18	rs79426764	77279921	G	A	-0.028399474521698	0.0649	0.6615
18	rs62096924	77279958	G	A	-0.0538017009683557	0.0666	0.4188
18	rs76338108	77280063	C	T	-0.0260975991218731	0.0647	0.6869
18	rs62096925	77280231	A	C	-0.0346949697968869	0.0645	0.5904
18	rs76368826	77280480	G	A	-0.0358966439977618	0.065	0.5806
18	rs118097556	77280566	T	C	-0.0355028330426552	0.065	0.5843
18	rs11663132	77282341	G	A	-0.0346017967900747	0.0648	0.5933
18	rs11663136	77282396	G	T	-0.0346017967900747	0.0647	0.5935
18	rs11660906	77282558	T	C	-0.0338050046123612	0.0647	0.6012
18	rs78063199	77283135	A	G	-0.0393959285025942	0.0644	0.5408
18	rs75352804	77283136	A	G	-0.0404991299799539	0.0644	0.5294
18	rs79145415	77283489	G	A	-0.120598244641203	0.072	0.09405
18	rs920472	77283811	A	G	-0.0039979812872983	0.0525	0.9393
18	rs72993945	77284465	G	A	-0.0736034840446347	0.0406	0.06969
18	rs56384153	77284520	C	T	-0.0191012733024012	0.0679	0.7786
18	rs3894049	77284930	C	G	-0.0511985620326965	0.026	0.04908
18	rs62096928	77285025	C	G	-0.0256050287153947	0.0641	0.6896
18	rs838047	77285028	G	T	-0.0542978034078492	0.0262	0.03797
18	rs11659316	77285046	G	A	-0.0216016445577609	0.0648	0.739
18	rs73973415	77285643	G	A	-0.0335050785573982	0.0634	0.5973
18	rs62096932	77286013	C	A	-0.0264979913062283	0.064	0.6784
18	rs112271390	77286039	A	G	-0.0289037168568363	0.0648	0.6562
18	rs6506775	77286067	C	T	-0.0582013104087528	0.0273	0.03287
18	rs113510081	77286100	C	T	-0.0288007896057264	0.0653	0.6597
18	rs113600401	77286111	A	G	-0.0322959448008212	0.0655	0.6217
18	rs3786224	77286141	C	G	-0.0267958227871631	0.065	0.6795
18	rs79122149	77286167	T	C	-0.0271040176920589	0.0645	0.675
18	rs9948543	77286303	G	A	-0.056496280157669	0.0259	0.02892
18	rs73481147	77286363	G	A	-0.0471964348309747	0.0663	0.4761
18	rs113307402	77286377	C	G	-0.0584981343943099	0.0664	0.3782
18	rs113398280	77286388	G	A	-0.0626948883400778	0.0663	0.3445
18	rs73481148	77286406	T	G	-0.0562000496881991	0.0663	0.3968
18	rs62096935	77287314	C	T	-0.0525994101433915	0.07	0.4526
18	rs451691	77287385	T	C	0.0121953336998771	0.0316	0.7002
18	rs1052025	77287776	A	G	-0.106995184334287	0.0682	0.117
18	rs11661539	77287796	C	T	-0.039104719880761	0.0632	0.5366
18	rs55973677	77288681	A	G	0.0106035827841911	0.0314	0.7354
18	rs9518	77288806	T	C	-0.001100605444033	0.0245	0.9627
18	rs55941236	77289050	G	A	-0.0331018715051171	0.0641	0.606
18	rs56007267	77289367	C	T	0.170603163839756	0.1009	0.09083
18	rs62096945	77289595	G	A	-0.0331949048576409	0.0631	0.5994
18	rs77959360	77289758	A	G	0.0096037361426946	0.0734	0.8963
18	rs138944613	77290010	C	T	0.0493995022947674	0.1244	0.6913
18	rs308526	77290026	T	C	-0.0025031302181184	0.0267	0.9265
18	rs308527	77290109	T	C	-0.005696192544881	0.0231	0.8055
18	rs308528	77290167	G	A	-0.028399474521698	0.0329	0.3892
18	rs11663968	77290177	G	C	-0.0358966439977618	0.0633	0.5704
18	rs838050	77290302	G	T	-0.0084959889212643	0.0247	0.7312
18	rs75322594	77290481	A	G	0.0341985075799122	0.073	0.6392
18	rs8090291	77290519	C	T	-0.0022024235552	0.0205	0.9136
18	rs8090425	77290581	C	T	0.0017983819413794	0.0206	0.9289
18	rs72618577	77290619	G	C	0.0001999800026662	0.0205	0.9941
18	rs9956410	77290842	T	C	-0.0062998021485279	0.0227	0.7815
18	rs9953974	77290876	A	G	0.0012991557316201	0.0208	0.9508
18	rs12458485	77290926	C	T	-0.0008003201707691	0.0206	0.9692
18	rs372464	77291379	G	A	-0.0603977725486758	0.0224	0.00696
18	rs183374	77291418	G	A	-0.0598030843707537	0.0268	0.02586
18	rs117844092	77291518	G	A	-0.101102925405185	0.0665	0.1284
18	rs308529	77291751	T	C	-0.0235040691879941	0.0233	0.3121
18	rs138877740	77292526	C	T	-0.0162005226717083	0.0814	0.842
18	rs8095968	77292708	T	C	-0.0360003042410416	0.0364	0.3235
18	rs55952107	77293120	T	A	0.0260965047212743	0.032	0.4146
18	rs79442075	77293147	C	G	0.0251998010217421	0.0346	0.4667
18	rs61464225	77293378	G	C	0.024702368640342	0.0343	0.4722
18	rs73969943	77293422	G	A	0.0259990758686168	0.0341	0.4455
18	rs117991527	77293590	G	C	-0.044495399886564	0.0805	0.5809
18	rs12968929	77293649	G	T	-0.0147989665120717	0.0201	0.4616
18	rs2044749	77294710	T	C	0.0208021276292633	0.0337	0.5379
18	rs2165294	77294783	C	T	0.0189002595004805	0.034	0.5775
18	rs7232979	77294813	T	C	0.0188021269625962	0.034	0.5803
18	rs2060610	77295057	T	C	-0.0106970095483354	0.0545	0.8448
18	rs59660071	77295244	A	T	0.0154007965760229	0.034	0.6503
18	rs9952662	77295256	T	C	0.0147014028528927	0.0338	0.6638
18	rs9961410	77295373	C	T	0.0126990249774084	0.0338	0.706
18	rs9961524	77295464	C	T	0.0126990249774084	0.0338	0.7061
18	rs11877133	77296105	G	A	-0.0177974390305806	0.022	0.4188
18	rs9676139	77296622	C	T	-0.0198048272985997	0.019	0.2969
18	rs2581735	77296773	C	A	-0.0307994715535284	0.0418	0.4608
18	rs4799062	77299280	G	A	0.0077995046323818	0.0277	0.7797
18	rs2362923	77300035	G	T	-0.0263953113595316	0.0185	0.154
18	rs34647994	77300296	G	T	-0.026600681797179	0.0185	0.1507
18	rs838043	77300550	G	T	-0.0249999098013234	0.0185	0.1776
18	rs838044	77300563	C	T	-0.0247026126403718	0.0185	0.183
18	rs838045	77300799	A	G	-0.0239956055562207	0.0186	0.1967
18	rs838046	77301142	T	C	-0.0243029385231735	0.0185	0.1903
18	rs1097782	77301648	T	C	-0.0263953113595316	0.0184	0.151
18	rs2596604	77303476	G	T	-0.0264979913062283	0.0183	0.1477
18	rs7233541	77303597	T	C	0.0099008246772624	0.0332	0.765
18	rs1660131	77304745	C	A	-0.0259949602770859	0.0184	0.1583
18	rs12958236	77305823	T	C	-0.0272992569378225	0.0183	0.1363
18	rs1660130	77305835	T	C	-0.0285949668801128	0.0183	0.1177
18	rs12954491	77305852	A	G	-0.0267033828345498	0.0183	0.1446
18	rs61746884	77306934	C	T	-0.137103479221825	0.1046	0.1897
18	rs398788	77307058	G	C	-0.0323992324466777	0.0181	0.07415
18	rs380833	77307206	G	T	-0.027998320426861	0.018	0.1189
18	rs366085	77307244	A	G	-0.029202265808213	0.0181	0.1068
18	rs438222	77307274	G	A	-0.0292949370570243	0.0181	0.1047
18	rs383068	77307368	T	C	-0.0305004454483837	0.0179	0.08918
18	rs68725	77307429	G	C	-0.0295009039176847	0.018	0.101
18	rs1660127	77307746	G	A	-0.0297996312385195	0.0181	0.1
18	rs1107571	77307997	A	G	-0.026898543868701	0.0181	0.1373
18	rs79201609	77308362	G	A	-0.0043996643446871	0.0358	0.9016
18	rs79750248	77308434	G	A	-0.0087985943563496	0.0315	0.7811
18	rs56405266	77308471	G	A	-0.0256973671872587	0.0208	0.217
18	rs1107572	77308712	A	G	-0.0271040176920589	0.0183	0.1384
18	rs150199448	77308743	G	A	0.0633033836692384	0.0614	0.303
18	rs4799064	77312251	C	T	0.0264958638039652	0.0184	0.1505
18	rs117945147	77312275	G	A	-0.212995220262395	0.0873	0.01472
18	rs1667693	77312543	A	C	-0.0259025943231108	0.0183	0.1581
18	rs445605	77312681	G	A	-0.0239956055562207	0.0187	0.2
18	rs3892462	77312711	C	T	0.0844973862279911	0.0539	0.1168
18	rs449183	77312779	C	T	-0.0290993078252748	0.0183	0.1121
18	rs694732	77312809	G	A	-0.0300984478240329	0.0182	0.09921
18	rs546316	77313459	T	C	-0.0256973671872587	0.0183	0.1613
18	rs145115696	77313463	G	A	-0.0073972926304747	0.0826	0.9291
18	rs655965	77313574	C	T	-0.0288007896057264	0.0182	0.1129
18	rs547298	77313586	T	G	-0.0263029084210524	0.0183	0.1522
18	rs383074	77314392	G	A	-0.026898543868701	0.0182	0.139
18	rs370365	77315562	C	T	-0.0274020297483382	0.0182	0.1324
18	rs427046	77315924	A	G	-0.021101069908054	0.0228	0.356
18	rs9989590	77315925	A	C	0.0307037775750057	0.0252	0.2229
18	rs72995917	77316975	G	T	0.0570039574677328	0.044	0.1955
18	rs72995919	77316989	G	C	0.009504687014246	0.0335	0.7765
18	rs34678060	77317737	G	A	0.0234039777790161	0.0255	0.3592
18	rs637538	77318375	C	T	-0.0288007896057264	0.0182	0.1144
18	rs308531	77318730	A	G	-0.0286978729475453	0.0182	0.1149
18	rs73969950	77318777	C	T	0.0406043708419401	0.1112	0.7154
18	rs142742728	77318854	G	A	0.074002966640836	0.1157	0.5228
18	rs7228333	77318864	C	T	0.0311982343370806	0.0261	0.232
18	rs7227502	77319110	G	A	0.0239996896478807	0.0253	0.3429
18	rs72995987	77319567	G	C	0.0242046886968174	0.0253	0.338
18	rs58819212	77319901	T	C	0.0239996896478807	0.0252	0.3417
18	rs146223206	77320089	A	C	-0.0104039337153929	0.0468	0.8243
18	rs838052	77321461	A	G	-0.0249999098013234	0.0179	0.1617
18	rs7238981	77321558	G	A	0.0154007965760229	0.022	0.4838
18	rs7233804	77321874	G	A	0.0161980995687726	0.0219	0.4597
18	rs72995991	77321945	C	T	0.0560967393518702	0.043	0.1913
18	rs12327286	77322146	A	G	0.0147014028528927	0.0222	0.5099
18	rs430544	77322227	C	A	-0.0252972953741621	0.0174	0.1457
18	rs2885543	77322395	G	C	0.021497269010823	0.0218	0.3239
18	rs433257	77322398	A	G	-0.0207028323592018	0.022	0.3449
18	rs2362577	77322626	G	A	0.0166997792224134	0.0221	0.4484
18	rs1099398	77322812	A	G	-0.0218980211012161	0.0217	0.3134
18	rs2460393	77324608	G	A	-0.0278029446620889	0.018	0.1219
18	rs473060	77324870	C	T	-0.0275973271921043	0.0297	0.3536
18	rs626281	77325150	A	T	-0.0282040203730758	0.0182	0.121
18	rs7233024	77325446	C	A	0.0065981840282271	0.0271	0.8085
18	rs3852838	77325765	G	A	0.0058031292269501	0.0254	0.8195
18	rs4799065	77326207	G	C	0.0092966519050945	0.024	0.6998
18	rs67186433	77326275	G	A	-0.0017014466397575	0.0196	0.9315
18	rs3852839	77326536	G	C	0.0533985767246953	0.0741	0.4709
18	rs3852840	77326759	G	A	-0.0249999098013234	0.0594	0.6739
18	rs4799066	77326907	G	A	0.0088011559530687	0.023	0.7018
18	rs582259	77328026	A	G	0.0012991557316201	0.0266	0.9613
18	rs75000611	77328615	T	C	0.0479040574070545	0.0508	0.3456
18	rs34542194	77328671	C	G	-0.0073972926304747	0.059	0.8999
18	rs77958360	77328956	T	C	0.0577970987262168	0.1205	0.6314
18	rs12458577	77329411	T	G	0.0089002747867194	0.0229	0.6966
18	rs62099488	77330123	T	G	-0.0050024916227914	0.0191	0.792
18	rs12967912	77330385	G	A	-0.0625032603532887	0.0652	0.338
18	rs626077	77330652	C	T	-0.0050024916227914	0.0191	0.7953
18	rs34787266	77330955	C	T	-0.0643998640842381	0.0652	0.3231
18	rs612927	77331307	G	A	-0.0039979812872983	0.0188	0.8327
18	rs496429	77331684	G	A	-0.0046005663955682	0.0188	0.8081
18	rs610212	77331919	G	T	-0.0046005663955682	0.0188	0.8067
18	rs34499913	77332170	C	T	-0.0691035919019447	0.0647	0.2854
18	rs2460395	77332718	A	G	-0.0674012815955113	0.0666	0.3118
18	rs3894048	77333400	A	G	-0.0625032603532887	0.0648	0.3352
18	rs581896	77333593	T	G	-0.006199175242821	0.019	0.7441
18	rs523027	77334401	C	A	-0.0054045784588597	0.0188	0.7752
18	rs35239940	77334484	C	T	-0.0646025231856585	0.0649	0.32
18	rs34971330	77334492	C	T	-0.0640053299759124	0.0649	0.3242
18	rs75096819	77335017	G	A	-0.140297085538723	0.0516	0.006555
18	rs12967042	77335051	C	T	-0.0660009232598249	0.0649	0.3097
18	rs12605839	77335534	C	T	-0.0243951568347216	0.0836	0.7699
18	rs660328	77335535	G	A	-0.0059979518036359	0.0189	0.7509
18	rs645860	77336478	G	A	0.004101577021075	0.019	0.8287
18	rs475857	77336718	G	C	0.0005998200719675	0.019	0.9767
18	rs4799067	77336836	C	T	0.0103957761821204	0.0234	0.6572
18	rs632500	77337180	C	G	0.0056042667198317	0.0214	0.7934
18	rs57178438	77337508	G	A	0.0156961681063242	0.0242	0.5164
18	rs35996482	77337547	G	C	-0.0021022080918702	0.0224	0.9257
18	rs8091467	77337910	A	G	0.0560967393518702	0.043	0.1919
18	rs598680	77338765	A	G	-0.0057967688471774	0.0262	0.826
18	rs4798908	77338947	G	C	0.0366019024445485	0.0444	0.4089
18	rs4799068	77339008	C	T	0.0363994293800054	0.0443	0.4117
18	rs540110	77339086	G	A	-0.0174005146801673	0.0226	0.4403
18	rs695080	77339562	C	T	-0.0182047046548463	0.0225	0.4187
18	rs614569	77340427	T	C	-0.0114047880634385	0.0255	0.6536
18	rs3915810	77340512	G	A	0.0346043046869299	0.0448	0.4392
18	rs4294879	77340637	T	C	0.0387975467079122	0.0444	0.382
18	rs77773241	77340816	C	T	0.0133998200630165	0.0696	0.8471
18	rs616830	77340938	C	T	-0.0263029084210524	0.0232	0.2572
18	rs628384	77341160	C	T	-0.0114047880634385	0.0258	0.6582
18	rs8088755	77341187	C	T	0.0344014267173323	0.0453	0.4478
18	rs491243	77341188	A	G	-0.0114047880634385	0.0258	0.6578
18	rs36011838	77342556	A	G	-0.0631954234971474	0.0658	0.3372
18	rs4798909	77342658	T	C	0.0565977011143899	0.0441	0.1988
18	rs485246	77342731	A	G	-0.0232993336544035	0.0227	0.3035
18	rs485189	77342751	A	G	-0.0212951405401588	0.0227	0.3474
18	rs484227	77342862	A	G	-0.0277001306422786	0.0236	0.2414
18	rs662743	77342904	A	G	-0.0139975096438537	0.0262	0.5949
18	rs55869625	77342909	C	T	0.0356952753244514	0.0356	0.3155
18	rs663145	77342956	T	G	-0.0222047099881925	0.0228	0.3305
18	rs663207	77343011	C	T	-0.0281011651109099	0.0237	0.2363
18	rs12605781	77343164	T	C	-0.0328951617042694	0.0565	0.5606
18	rs61389441	77343198	G	A	0.0350002811846215	0.0458	0.4447
18	rs12963877	77343763	C	T	0.0332993704009261	0.0303	0.2715
18	rs2439343	77343855	G	A	-0.0370997639570267	0.0249	0.1361
18	rs2460396	77343875	C	A	-0.0285023604727122	0.0325	0.3806
18	rs66729512	77344254	G	A	0.107499226983445	0.0572	0.06007
18	rs61521145	77344413	C	T	0.0736035592446318	0.061	0.2274
18	rs58404898	77344544	C	T	0.108298196445168	0.0577	0.06073
18	rs60861881	77344566	T	C	0.10930273489045	0.0573	0.05617
18	rs694661	77344626	T	C	-0.0127003085782322	0.0257	0.6217
18	rs576196	77344723	T	C	-0.015895669405385	0.0263	0.5442
18	rs66663217	77344787	C	T	0.107202817577013	0.0578	0.06392
18	rs182872371	77346166	G	A	0.0327962744150825	0.0905	0.7168
18	rs73477225	77346222	T	C	0.0595039941477318	0.043	0.1661
18	rs515754	77346682	G	A	-0.0270012755029434	0.0225	0.23
18	rs7231293	77346768	G	A	0.0921962456307218	0.0593	0.1196
18	rs62099495	77347063	A	G	-0.0293979151845611	0.0644	0.6477
18	rs36103192	77347166	A	G	0.0063001125484799	0.0638	0.9219
18	rs59416644	77347743	C	T	-0.0319035490130083	0.0242	0.1876
18	rs3786225	77347877	C	T	-0.0112025145079934	0.0205	0.5859
18	rs76970171	77347899	G	A	0.0603987139482326	0.047	0.1987
18	rs12456186	77348020	G	A	0.0049974917102918	0.0336	0.8809
18	rs508151	77348962	G	A	0.014504302202808	0.0177	0.4131
18	rs72999761	77348980	G	A	-0.0630995569433169	0.1188	0.5953
18	rs507219	77349075	A	G	-0.0051029981759033	0.018	0.7773
18	rs74567370	77349194	G	A	-0.015702643727291	0.0443	0.7222
18	rs58306531	77349328	G	A	0.0147014028528927	0.0585	0.8011
18	rs3848474	77349635	G	A	0.004001981379298	0.0186	0.8294
18	rs4465664	77349874	A	G	-0.0017014466397575	0.0202	0.9344
18	rs77921915	77349964	C	T	-0.0182047046548463	0.0444	0.681
18	rs2363124	77350092	T	G	0.0141001243787816	0.0183	0.4412
18	rs59175970	77350108	C	T	0.0179970767016546	0.0586	0.7582
18	rs150302931	77350255	C	T	-0.142301163470109	0.0553	0.01004
18	rs605190	77350541	C	T	0.0146028573839336	0.0184	0.4287
18	rs11662444	77350884	T	C	0.0200967016991224	0.06	0.738
18	rs72999765	77351204	G	A	0.0332993704009261	0.0607	0.5831
18	rs4021815	77351355	T	C	-0.0027036515743148	0.0181	0.8812
18	rs4239344	77351572	T	C	-0.004701032558649	0.0247	0.8479
18	rs511076	77352500	A	C	0.0029955089797983	0.0184	0.8692
18	rs4566248	77352779	G	A	-0.0275048131221902	0.0276	0.3187
18	rs4633788	77352814	A	G	0.0238044133801613	0.0183	0.1951
18	rs11661895	77353626	G	C	0.0197045832743354	0.0606	0.745
18	rs76928270	77353942	A	C	0.0900966127514373	0.0632	0.1544
18	rs72999773	77354493	G	A	0.0116024307308398	0.0612	0.8496
18	rs660749	77356003	T	C	-0.0036968248442897	0.021	0.8617
18	rs73969980	77356710	C	T	0.0755990028718877	0.0839	0.3677
18	rs76613194	77358620	G	A	-0.0363009797263316	0.1317	0.7831
18	rs595953	77358665	C	T	0.0187039847937718	0.021	0.3719
18	rs595983	77358688	C	G	-0.0162005226717083	0.0237	0.493
18	rs753046	77358898	A	C	-0.0145960053074092	0.0228	0.5219
18	rs748938	77359494	G	A	0.0084045823438103	0.0239	0.7247
18	rs3848477	77359731	A	G	0.007997931111062	0.0238	0.7368
18	rs72999781	77360318	C	T	0.124798370550288	0.0893	0.1623
18	rs624214	77360334	T	C	-0.0404991299799539	0.0213	0.057
18	rs8096490	77360657	A	G	-0.0411970648503382	0.0472	0.3825
18	rs56352123	77361085	C	G	-0.0490011864330638	0.0495	0.3219
18	rs1660179	77361158	T	A	-0.0040983869261633	0.0224	0.8545
18	rs55781615	77361400	G	A	-0.0515038428671156	0.0494	0.2968
18	rs55809163	77361498	G	A	-0.0557981629302465	0.0494	0.2587
18	rs72999788	77361576	C	T	0.105800418886212	0.103	0.3042
18	rs62096774	77361842	C	T	-0.0475948788076838	0.0492	0.3329
18	rs1660174	77361904	C	T	-0.0546990875223834	0.0252	0.02997
18	rs183438051	77361908	A	G	0.0689008672546918	0.0384	0.0724
18	rs1660173	77361947	A	G	-0.0564010536507698	0.0251	0.02442
18	rs13381940	77361982	C	T	0.0198026272961797	0.0239	0.4089
18	rs72999792	77362452	A	G	0.0951010670326822	0.0977	0.3302
18	rs72999794	77362509	C	T	0.121996369309252	0.1009	0.2264
18	rs584489	77363296	T	G	0.0825012215117438	0.0551	0.1344
18	rs12457685	77363650	T	C	-0.0350988198393953	0.0479	0.464
18	rs117208387	77363669	T	C	0.0069954745123864	0.0983	0.9435
18	rs12961033	77364313	G	A	0.0221038989069263	0.0381	0.5623
18	rs12967310	77364961	A	G	0.0209000641077417	0.038	0.5815
18	rs12965664	77364997	G	A	0.0204984635773248	0.0379	0.5881
18	rs34984726	77365672	C	T	0.0210959082947329	0.0376	0.5746
18	rs35172750	77365764	G	T	0.0691995168010044	0.0527	0.1893
18	rs2361471	77365799	T	C	0.016296487966892	0.0197	0.4076
18	rs79693963	77366346	C	G	-0.231301739015673	0.0689	0.0007929
18	rs80006660	77366772	C	A	0.0103957761821204	0.0212	0.6224
18	rs12959941	77367661	C	T	-0.0437011352710986	0.0598	0.4646
18	rs149109690	77367966	A	G	0.0679016096105729	0.0978	0.4876
18	rs547005	77368295	A	C	-0.0182963622831166	0.0179	0.3064
18	rs4799069	77368374	C	T	0.0110981866660334	0.0208	0.5931
18	rs12967860	77368863	G	A	0.0096037361426946	0.0369	0.7943
18	rs520509	77368868	G	C	-0.0674975614490263	0.0276	0.01443
18	rs75266126	77368891	A	G	0.009197572354042	0.021	0.6594
18	rs631954	77369329	A	G	-0.0688036036849463	0.0275	0.01236
18	rs8096945	77369782	C	T	0.0327962744150825	0.0187	0.07845
18	rs619569	77369793	T	C	0.0788019382374035	0.0438	0.07225
18	rs489274	77370023	G	A	-0.066503116358279	0.0273	0.01505
18	rs113775431	77370418	T	G	0.0092966519050945	0.0208	0.6558
18	rs71366539	77370645	C	T	0.0575044650684261	0.0518	0.2671
18	rs483563	77370646	G	A	-0.0794004139882947	0.0299	0.007841
18	rs571219	77370808	G	A	-0.0682038970948312	0.0274	0.01265
18	rs570180	77370960	T	C	-0.066599309771242	0.0274	0.01496
18	rs566564	77371303	T	A	-0.0187955345843259	0.0178	0.291
18	rs565561	77371437	G	A	-0.079497856132099	0.0299	0.007755
18	rs562941	77371706	G	A	-0.0671018035407359	0.0274	0.01414
18	rs56973841	77371883	G	A	0.0082954970241069	0.0208	0.6892
18	rs4799070	77372130	A	G	0.0087020272939009	0.0208	0.6765
18	rs71366540	77372254	C	T	0.0590044865764036	0.0514	0.2515
18	rs536373	77372308	G	C	-0.0795953077717999	0.0299	0.007746
18	rs683441	77372694	G	C	-0.0676045499371671	0.0274	0.01355
18	rs35491040	77372735	G	C	-0.0475004961488543	0.0557	0.3943
18	rs142295633	77372736	G	A	0.0948009592644593	0.1162	0.4145
18	rs117760010	77373295	C	T	0.0865996255649787	0.0484	0.07324
18	rs506246	77373296	G	T	-0.0217958123704574	0.0181	0.2274
18	rs680247	77373378	A	G	-0.0218980211012161	0.0181	0.226
18	rs8099659	77373542	G	A	0.0335024720540013	0.0185	0.07101
18	rs112974070	77373895	A	G	0.0099008246772624	0.0209	0.6353
18	rs73001783	77373902	C	T	-0.021203207651103	0.0182	0.2435
18	rs73001785	77373903	G	A	-0.0218980211012161	0.0182	0.2287
18	rs55998004	77374110	G	A	-0.0668986373554447	0.0442	0.1301
18	rs12455635	77374883	C	T	0.0103957761821204	0.0211	0.6203
18	rs9951646	77374884	G	A	-0.023002541565316	0.0188	0.2214
18	rs79052352	77374993	T	C	-0.0236986067778773	0.0438	0.5879
18	rs117397983	77375095	C	T	0.0459002781827573	0.0707	0.5159
18	rs117150575	77375471	C	G	0.191297816033631	0.0779	0.01408
18	rs55671934	77375795	T	G	0.0167981182758809	0.0265	0.5251
18	rs62096777	77376256	C	T	-0.070197167789298	0.0436	0.1068
18	rs113327968	77376325	C	A	0.0177023841130051	0.0212	0.403
18	rs62096778	77376521	A	G	-0.0717001041652131	0.0435	0.09932
18	rs62096779	77376869	C	A	-0.0737003629299574	0.0442	0.09561
18	rs112534720	77377586	T	G	0.016296487966892	0.0209	0.4361
18	rs71359476	77377667	G	A	0.0101978249764461	0.0356	0.7755
18	rs143202677	77378033	G	C	-0.0726029514196542	0.0308	0.01832
18	rs77883244	77378357	C	A	0.0281986543586787	0.0185	0.1275
18	rs61098037	77380810	A	G	-0.0079011318962572	0.0353	0.8228
18	rs9963375	77381020	T	C	-0.0010005003335835	0.0177	0.9534
18	rs60846351	77381034	G	A	0.0165030720990143	0.0207	0.4251
18	rs368405360	77381245	C	T	0.0657034673241941	0.0842	0.4353
18	rs12454810	77381257	G	A	0.0200967016991224	0.0207	0.3323
18	rs12454811	77381280	G	A	0.0199006617063362	0.0207	0.3367
18	rs9949186	77381300	C	T	-0.0306963490025976	0.0229	0.1798
18	rs12961169	77381649	C	T	0.0096037361426946	0.0359	0.7895
18	rs7233068	77381710	A	G	-0.0123965203365513	0.0177	0.4827
18	rs12456703	77381838	G	A	0.0164047040252769	0.0205	0.4244
18	rs12456725	77381998	G	A	0.0051964749068174	0.0203	0.7964
18	rs117520144	77383307	G	A	0.0624018651129649	0.083	0.4521
18	rs62096848	77383341	G	T	-0.0257999754904126	0.0233	0.2687
18	rs12103997	77383828	A	G	0.012096540947233	0.0356	0.7327
18	rs143568029	77383933	C	T	0.128903199040283	0.0544	0.01786
18	rs12966562	77384103	C	G	0.0101978249764461	0.0358	0.7759
18	rs574249	77384436	A	C	-0.0253998626327317	0.0179	0.156
18	rs2363126	77384561	C	T	-0.0247026126403718	0.0233	0.288
18	rs117351533	77384650	A	G	-0.0068030886197391	0.057	0.9056
18	rs7244568	77385653	C	A	0.0003999200213268	0.0177	0.9818
18	rs485296	77385843	A	G	-0.0243951568347216	0.0179	0.1737
18	rs7228520	77385879	G	A	0.0020977980821461	0.0175	0.9063
18	rs4799072	77385977	G	A	0.025297307774162	0.018	0.1592
18	rs8087444	77386780	A	G	0.001099395443301	0.0177	0.949
18	rs118075465	77386912	G	A	-0.0108991808690006	0.0297	0.7134
18	rs76186427	77387432	G	A	0.0208021276292633	0.0207	0.3169
18	rs4799073	77387774	G	A	0.0318958749835631	0.0183	0.0818
18	rs12454347	77388431	T	C	-0.0091012913892029	0.0213	0.6703
18	rs12456080	77388519	G	A	-0.009000382197299	0.0213	0.6715
18	rs504331	77388875	A	G	-0.0296966117368367	0.018	0.09907
18	rs662647	77388890	C	T	-0.0845997418661506	0.0287	0.003172
18	rs9956970	77388928	G	A	0.0044003044444822	0.0177	0.8012
18	rs8087924	77389401	T	C	0.0044998604248922	0.0177	0.7974
18	rs8088061	77389498	T	C	0.0044998604248922	0.0177	0.7973
18	rs8084582	77389544	A	C	-0.027998320426861	0.0177	0.1131
18	rs8092139	77389925	T	A	0.003902375817241	0.0177	0.8254
18	rs62096849	77390100	C	T	0.003902375817241	0.0177	0.8254
18	rs7231598	77390317	G	A	0.0119977384336167	0.0352	0.7339
18	rs2363127	77390343	G	A	-0.0111013930711739	0.0211	0.5983
18	rs76599478	77390577	C	T	0.0158044491449436	0.0218	0.469
18	rs11877070	77390921	G	C	0.0149969810059077	0.0217	0.4886
18	rs550225	77391345	T	C	-0.079898551397885	0.0284	0.004892
18	rs616785	77391470	C	T	-0.0766974758725041	0.0285	0.007042
18	rs7233060	77392379	G	A	0.005703702916678	0.0346	0.8697
18	rs57747618	77392544	C	T	0.0141987193998129	0.0219	0.5165
18	rs59565021	77392784	G	A	0.0131037693769772	0.022	0.5498
18	rs683643	77394924	C	T	-0.0805053146596501	0.0287	0.005074
18	rs12958589	77395199	G	A	-0.017502275136142	0.0281	0.5325
18	rs75276047	77395281	T	A	0.0291995144044279	0.0257	0.2552
18	rs695018	77395953	C	T	-0.0315009870620622	0.0182	0.0841
18	rs12963907	77396240	G	A	0.0513962890834148	0.0471	0.2749
18	rs9966948	77397320	C	T	0.0250047589895661	0.0216	0.247
18	rs77546629	77397392	G	A	0.0063994795805678	0.0255	0.8012
18	rs35638682	77398057	C	T	0.036997088886122	0.0455	0.4153
18	rs12955875	77398161	G	C	-0.0659047873877183	0.0329	0.04492
18	rs34717366	77398483	G	C	0.0366983037826737	0.0454	0.4195
18	rs76021146	77398860	C	T	0.0089002747867194	0.0254	0.7258
18	rs1624968	77398867	C	T	-0.0188974371044634	0.0226	0.403
18	rs80083918	77399444	G	A	0.0065981840282271	0.0254	0.7959
18	rs9962591	77399659	A	C	0.024702368640342	0.021	0.2388
18	rs649867	77400047	C	T	-0.0344051267241774	0.0182	0.05854
18	rs57643706	77400232	A	G	0.0320992618599997	0.0254	0.2052
18	rs12958918	77401349	T	C	-0.0165969709073694	0.0222	0.4542
18	rs59657947	77401892	G	A	0.01600129372694	0.0219	0.4641
18	rs73972703	77401923	C	T	0.041995705452017	0.0453	0.3535
18	rs73480951	77401940	G	A	0.04149696667529	0.0453	0.3595
18	rs73972704	77402395	C	T	0.0423024980338776	0.0452	0.35
18	rs75712602	77402643	T	G	0.0215951374365897	0.0226	0.339
18	rs58710583	77402709	C	T	0.042503779526724	0.0452	0.3475
18	rs9960189	77403088	T	C	0.0208021276292633	0.0227	0.3585
18	rs9945398	77403255	G	A	0.0258041896815329	0.0208	0.2146
18	rs11660386	77403918	C	A	-0.0328951617042694	0.0181	0.07
18	rs11660220	77403963	G	A	-0.080797992829574	0.0224	0.0003021
18	rs73972705	77404361	A	G	0.0389033551082361	0.0448	0.3847
18	rs9948812	77404456	G	A	-0.0435966737180782	0.0438	0.3191
18	rs3809939	77405227	G	C	0.0129951954948113	0.0291	0.6547
18	rs3809940	77405408	C	T	0.0374980764200844	0.0195	0.05397
18	rs3809941	77405417	C	T	0.0140015196358136	0.029	0.6295
18	rs3809942	77405465	A	G	0.0140015196358136	0.029	0.63
18	rs11081550	77405529	C	T	-0.0891044750828209	0.0286	0.001819
18	rs73003657	77405534	A	G	0.0139029051689914	0.029	0.6307
18	rs73003658	77405655	G	A	0.0133998200630165	0.029	0.6435
18	rs732771	77405731	A	G	-0.032502530761974	0.018	0.07039
18	rs4461148	77406203	T	C	-0.036798848237098	0.0183	0.04444
18	rs1075780	77406421	C	T	-0.0003000450090019	0.0202	0.9889
18	rs1075779	77406427	A	C	0.0002999550089979	0.0202	0.9893
18	rs73003664	77406681	G	A	0.0084045823438103	0.0211	0.6893
18	rs377325961	77406884	A	G	0.0176041339483571	0.0304	0.5625
18	rs668013	77407516	G	A	-0.0401035026973339	0.0183	0.02882
18	rs11081552	77407875	A	C	-0.0418016408837633	0.039	0.283
18	rs73003676	77408202	G	A	-0.129004511572224	0.0875	0.1402
18	rs77351434	77408217	C	T	-0.0239034240815591	0.0305	0.4331
18	rs117835808	77408421	G	A	-0.0052035148315978	0.0299	0.8633
18	rs73003677	77408468	T	C	0.0105046326450854	0.021	0.6174
18	rs34282905	77409240	G	A	0.0179970767016546	0.0211	0.3942
18	rs73003680	77409669	T	A	0.0027960873020011	0.028	0.9218
18	rs73003682	77409800	C	T	0.0027960873020011	0.028	0.9215
18	rs73003684	77409986	A	G	0.0051964749068174	0.028	0.8519
18	rs580675	77410032	T	C	0.0023971245997214	0.0184	0.8979
18	rs73003687	77410108	C	T	0.004201162744548	0.0279	0.8796
18	rs73003689	77410114	G	A	0.0062007356416035	0.0279	0.8246
18	rs77337889	77410226	C	T	0.04149696667529	0.0457	0.364
18	rs73003692	77410300	T	C	0.0165030720990143	0.0246	0.5025
18	rs73003693	77410656	T	C	0.0051964749068174	0.028	0.8515
18	rs2439346	77410663	G	A	-0.0117993392160431	0.0243	0.6272
18	rs73003694	77410704	A	C	0.004001981379298	0.0279	0.8873
18	rs2460397	77410755	A	G	0.0027960873020011	0.0184	0.8776
18	rs141489755	77410845	A	G	0.117302920419506	0.0695	0.09147
18	rs73005555	77410876	G	A	0.0050969882578437	0.0279	0.8552
18	rs117657985	77410928	G	A	0.0140015196358136	0.0257	0.587
18	rs35522341	77411343	G	A	0.0146028573839336	0.0181	0.4207
18	rs9789182	77411890	G	A	0.0058031292269501	0.0279	0.8363
18	rs9789100	77411903	A	G	0.0058031292269501	0.0279	0.8356
18	rs2460398	77412201	G	A	-0.0123965203365513	0.0242	0.6078
18	rs9789187	77412248	G	C	0.005703702916678	0.0278	0.8373
18	rs35948672	77412623	G	A	0.0190964956909883	0.02	0.3399
18	rs589394	77413729	C	T	0.009197572354042	0.0186	0.6195
18	rs7237034	77414199	G	A	0.0058031292269501	0.0278	0.8334
18	rs62097682	77414344	G	A	-0.0198966317144566	0.0374	0.5943
18	rs8098000	77414446	T	G	0.0058031292269501	0.0278	0.8354
18	rs8098133	77414556	T	A	0.0058031292269501	0.0278	0.834
18	rs570029	77414729	T	C	0.0089002747867194	0.0186	0.6336
18	rs605183	77414943	C	T	0.0087020272939009	0.0186	0.6381
18	rs62097683	77415362	C	T	-0.0235040691879941	0.0369	0.5246
18	rs187792912	77415472	G	A	-0.0611947843281922	0.096	0.5238
18	rs35776827	77415524	C	T	0.0221038989069263	0.02	0.268
18	rs201181142	77415586	A	C	0.0873971359084229	0.1409	0.535
18	rs1660169	77416142	T	C	0.0096037361426946	0.0185	0.605
18	rs73005561	77416504	G	A	0.005703702916678	0.0277	0.8363
18	rs73005562	77416956	A	G	0.0056042667198317	0.0276	0.8384
18	rs79972592	77417228	T	G	0.0437010460710946	0.0451	0.3324
18	rs1660170	77417704	A	G	0.0107025231331357	0.0185	0.5633
18	rs2460386	77417934	T	C	0.0115035793834154	0.0185	0.5345
18	rs2364352	77418230	T	C	0.0108014536938559	0.0185	0.5576
18	rs73005566	77418236	C	T	-0.0736034840446347	0.0809	0.363
18	rs73005569	77419039	T	C	0.0053954185169075	0.0276	0.8458
18	rs1788651	77419549	A	G	-0.0305004454483837	0.0272	0.2621
18	rs543510583	77420458	G	T	-0.0374007702544828	0.0979	0.7025
18	rs555833552	77420459	C	G	-0.0374007702544828	0.0979	0.7023
18	rs868678	77420703	C	G	0.0109992854583691	0.0185	0.5538
18	rs9963625	77421100	G	C	0.0147014028528927	0.0177	0.4064
18	rs73005571	77421188	A	G	0.0044003044444822	0.0275	0.8733
18	rs146682440	77421289	G	A	0.0044003044444822	0.0275	0.8728
18	rs118094982	77421355	C	T	0.0044003044444822	0.0275	0.8718
18	rs948803	77421807	G	C	-0.0110002818588653	0.0237	0.6423
18	rs117732097	77421878	G	A	-0.009696862978864	0.0725	0.8938
18	rs1715089	77422760	C	T	-0.0112025145079934	0.0237	0.6355
18	rs73005583	77423119	C	T	0.0048979852621919	0.0274	0.8579
18	rs146374059	77424510	A	G	0.0058031292269501	0.0274	0.833
18	rs1788656	77424589	G	A	-0.0116981574124923	0.0236	0.6203
18	rs34242155	77425192	G	A	0.0140015196358136	0.0177	0.4269
18	rs73005590	77425813	C	G	0.0067968490002727	0.0273	0.8045
18	rs73005592	77425818	T	C	0.0066975214477213	0.0273	0.8055
18	rs35806234	77426058	G	A	-0.0708946787765477	0.0451	0.1155
18	rs139501558	77426299	T	C	0.0071047017299317	0.0273	0.7943
18	rs73005595	77426776	T	C	0.0076010387728197	0.0273	0.7793
18	rs1612815	77427088	C	T	-0.0307994715535284	0.0271	0.255
18	rs73005597	77427356	T	C	0.007997931111062	0.0272	0.7689
18	rs73005599	77427526	C	T	-0.0596969272581274	0.0808	0.4597
18	rs9958397	77427844	A	G	0.0143958802837323	0.0186	0.4374
18	rs73005600	77428314	A	G	0.0082954970241069	0.0272	0.7606
18	rs117606114	77428744	G	A	-0.0788051404425305	0.0372	0.03404
18	rs73007403	77429020	C	T	0.0084045823438103	0.0272	0.7562
18	rs73007405	77429030	T	C	0.0084045823438103	0.0272	0.7575
18	rs56322269	77429231	T	C	0.0086028888072678	0.0272	0.7531
18	rs1788659	77429701	C	G	0.0118001041157506	0.0186	0.5262
18	rs183784515	77430514	G	A	0.0192044091837133	0.1048	0.8545
18	rs113739041	77430668	T	C	0.0280041964095973	0.0447	0.5312
18	rs960943	77431449	T	G	-0.0603021738083819	0.0302	0.04617
18	rs71367520	77431532	A	C	-0.0752948300371352	0.0455	0.09791
18	rs56285895	77431586	T	C	0.0047984689115734	0.0271	0.8578
18	rs114148106	77431704	C	T	0.0172012073197748	0.0788	0.827
18	rs71367521	77431709	G	A	-0.0713993361302911	0.0455	0.1169
18	rs117077158	77432056	G	T	0.0043007385516922	0.027	0.8721
18	rs77960492	77432789	C	T	0.0140015196358136	0.045	0.7554
18	rs77988933	77432981	G	A	0.0118001041157506	0.0449	0.7917
18	rs2680752	77433717	T	C	-0.0065010863423599	0.0185	0.7247
18	rs9963231	77433820	T	G	0.0107025231331357	0.0448	0.8109
18	rs143931326	77434432	C	T	0.12299609070914	0.095	0.1954
18	rs57841796	77434508	C	T	-0.0605040040910452	0.0301	0.04461
18	rs150910492	77434839	T	C	0.0232965165504356	0.0531	0.6607
18	rs77742790	77434918	G	C	0.0066975214477213	0.0269	0.804
18	rs73007474	77435294	A	G	0.0059025456526138	0.0269	0.8249
18	rs76401746	77437119	G	T	0.0098018049722602	0.0447	0.826
18	rs73007477	77437628	G	A	0.0063994795805678	0.0268	0.81
18	rs553352	77437805	A	G	-0.0082035573506883	0.0183	0.6557
18	rs552569	77437845	T	C	-0.0580953231907121	0.0301	0.0534
18	rs680014	77437993	A	G	-0.0082035573506883	0.0183	0.6553
18	rs73007480	77438195	T	C	0.0067968490002727	0.0268	0.7981
18	rs56235016	77438656	G	A	0.0068961666878413	0.0267	0.7952
18	rs585571	77438688	T	C	-0.0084959889212643	0.0183	0.6412
18	rs111905286	77438695	T	G	-0.0129028853555234	0.0651	0.843
18	rs113297720	77438699	T	C	-0.0076995657264405	0.0653	0.9057
18	rs113432577	77438703	C	T	-0.0111013930711739	0.0649	0.8642
18	rs35928863	77438956	A	G	0.0067968490002727	0.0174	0.6948
18	rs77067725	77439001	T	C	0.0115035793834154	0.0445	0.7954
18	rs75631874	77439239	G	C	0.0112959597418516	0.0445	0.7989
18	rs978579	77439258	A	G	-0.0085968472255182	0.0183	0.6381
18	rs3826573	77439532	T	C	-0.0101008421794295	0.0172	0.5581
18	rs75667721	77439637	G	T	0.00730326611012	0.0267	0.785
18	rs56246515	77439756	G	A	-0.0570995920405728	0.0301	0.05797
18	rs56006341	77439844	G	T	0.00730326611012	0.0174	0.6727
18	rs17855830	77440128	T	G	-0.0098988321792475	0.0172	0.5643
18	rs113762153	77440361	C	T	0.0110981866660334	0.0445	0.8027
18	rs11081553	77441133	G	T	0.0117012723076411	0.0445	0.7923
18	rs73007486	77441296	C	T	-0.0256973671872587	0.0776	0.7406
18	rs618342	77441355	T	G	-0.0099998320783335	0.0172	0.5601
18	rs520874	77441442	C	A	-0.0566973436785452	0.0301	0.05922
18	rs496281	77441822	C	G	-0.0115969858456632	0.0171	0.4963
18	rs75691266	77441929	C	G	0.0084045823438103	0.0297	0.7771
18	rs493557	77442107	C	T	-0.0573007769142667	0.03	0.0556
18	rs3859315	77442583	T	G	0.0078987227933553	0.0266	0.7657
18	rs3859316	77442622	C	A	0.0078987227933553	0.0266	0.7654
18	rs11081554	77442937	G	C	0.0146028573839336	0.0446	0.743
18	rs1788661	77443046	C	T	-0.0115969858456632	0.017	0.4975
18	rs3859317	77443093	A	C	0.0072039888485025	0.0173	0.678
18	rs10432147	77443371	T	G	0.0117012723076411	0.0445	0.7923
18	rs77409154	77443537	G	A	0.0081963182244858	0.0297	0.7835
18	rs9635877	77443708	C	T	0.0112959597418516	0.0445	0.7986
18	rs545978	77443827	C	T	-0.0577986187273719	0.0299	0.05365
18	rs545038	77443935	C	T	-0.009696862978864	0.0171	0.5692
18	rs73007489	77444260	C	T	0.0087020272939009	0.0265	0.7443
18	rs7238206	77444285	C	T	0.0018981972830802	0.0205	0.9253
18	rs79888394	77444409	A	C	0.0112959597418516	0.0445	0.7987
18	rs677768	77445417	A	G	-0.0087985943563496	0.0178	0.6203
18	rs10432149	77445434	A	C	0.0112959597418516	0.0445	0.7993
18	rs60489061	77446397	T	C	0.0088011559530687	0.0444	0.8431
18	rs601402	77446446	T	A	-0.0121029460677457	0.017	0.4767
18	rs500795	77448041	T	C	-0.0108991808690006	0.0171	0.5233
18	rs368779744	77448136	T	G	0.0483043318863239	0.1184	0.6832
18	rs149245000	77448592	G	A	0.0093957216403621	0.0297	0.7514
18	rs35493271	77448793	G	T	0.0065981840282271	0.0173	0.7012
18	rs642810	77448816	A	G	-0.058901107920161	0.0299	0.04893
18	rs472090	77448830	A	G	-0.0076995657264405	0.0182	0.673
18	rs643782	77449074	A	G	-0.0124977728299804	0.017	0.4644
18	rs3896722	77449134	G	A	0.0683033004541534	0.0673	0.3102
18	rs645057	77449344	C	T	-0.0124977728299804	0.017	0.4629
18	rs61451023	77449893	G	A	0.0128964817350202	0.0259	0.6192
18	rs671424	77450637	A	G	-0.0107980900995126	0.0171	0.5256
18	rs12605631	77450915	A	G	0.005703702916678	0.0183	0.7543
18	rs117231913	77451289	G	A	-0.0703044455099639	0.0386	0.06901
18	rs2169247	77451403	G	A	-0.0596969272581274	0.0299	0.0457
18	rs2169248	77451432	C	T	-0.0128015918372089	0.017	0.4512
18	rs78961943	77452287	C	T	0.0112959597418516	0.0445	0.8001
18	rs9949776	77452399	G	C	-0.0129028853555234	0.017	0.4497
18	rs11081555	77452439	T	C	-0.0127003085782322	0.017	0.4565
18	rs74520436	77452492	A	G	0.0112959597418516	0.0445	0.8004
18	rs582029	77452622	G	A	-0.0589965728077175	0.0299	0.04848
18	rs56208726	77452672	G	A	0.0243998868235351	0.0204	0.2318
18	rs595578	77453335	T	G	-0.0557030028762507	0.0304	0.06692
18	rs596554	77453516	G	A	-0.0078003437327339	0.0182	0.6673
18	rs79558088	77453666	G	A	0.0146028573839336	0.0447	0.7435
18	rs4799077	77454150	G	A	-0.0073972926304747	0.0184	0.6856
18	rs7243340	77454237	G	A	-0.0256973671872587	0.0211	0.2242
18	rs116565714	77454528	G	A	-0.0025031302181184	0.0555	0.9638
18	rs77222015	77454706	C	A	0.0146028573839336	0.0447	0.7432
18	rs56976614	77454834	G	A	-0.0579045745015309	0.0298	0.05241
18	rs898619	77455577	C	T	0.0093957216403621	0.0265	0.7218
18	rs70198	77455690	C	T	-0.0142003494011414	0.017	0.4061
18	rs558700	77455871	C	T	-0.0129028853555234	0.017	0.45
18	rs58480469	77456161	G	A	0.0139029051689914	0.0447	0.7563
18	rs655609	77456172	A	G	-0.0094040800752939	0.0184	0.6101
18	rs55781531	77456223	G	A	0.0092966519050945	0.0265	0.7261
18	rs656930	77456440	G	A	-0.0573007769142667	0.0297	0.05378
18	rs473239	77456481	C	T	-0.0091012913892029	0.0182	0.6187
18	rs657348	77456538	T	C	-0.009000382197299	0.0182	0.6218
18	rs472369	77456581	C	T	-0.0229002198863326	0.021	0.2772
18	rs112000688	77456625	G	A	0.0077995046323818	0.0454	0.864
18	rs56352514	77456739	T	A	0.0092966519050945	0.0265	0.7246
18	rs671037	77457324	G	A	-0.0119005312583873	0.0171	0.4859
18	rs111758099	77457380	C	T	0.009504687014246	0.0455	0.835
18	rs77025340	77457424	A	T	0.0539008916487975	0.0781	0.4896
18	rs2242174	77458037	T	C	0.0075017910703226	0.0173	0.6621
18	rs73009307	77458464	A	C	0.0109003744682883	0.0264	0.6797
18	rs522180	77458644	C	T	-0.0231969816042026	0.0211	0.2715
18	rs593378	77459418	A	G	-0.0040983869261633	0.0183	0.8209
18	rs73009310	77460094	T	C	0.0117012723076411	0.0264	0.6588
18	rs74999672	77460190	C	T	0.0709988581496884	0.0352	0.04355
18	rs79893456	77460251	G	A	0.118502776580732	0.0745	0.1119
18	rs74342111	77460712	G	A	0.0100988346774146	0.0296	0.7322
18	rs111843231	77460916	A	G	0.0110981866660334	0.0456	0.8076
18	rs191327419	77461367	G	A	0.0123039944561641	0.0456	0.7883
18	rs73009311	77461681	A	G	0.0118001041157506	0.0264	0.6538
18	rs76537594	77461818	C	T	0.0121953336998771	0.0457	0.7897
18	rs73009313	77462003	G	A	0.0123039944561641	0.0264	0.6408
18	rs111769371	77462044	C	T	0.0125015292229252	0.0457	0.785
18	rs60813535	77462054	G	A	-0.0154994990469515	0.0491	0.7528
18	rs73009315	77462299	C	T	0.0125015292229252	0.0264	0.6359
18	rs72618579	77462396	C	T	0.0770999203808484	0.034	0.02321
18	rs111997636	77462594	G	A	0.0118001041157506	0.0457	0.7961
18	rs1057444	77462801	A	T	0.0126990249774084	0.0264	0.6295
18	rs142758790	77463032	C	T	0.0782010127941653	0.0636	0.2188
18	rs3809936	77463175	C	G	0.0134984841513417	0.0264	0.6092
18	rs75651623	77463453	G	A	0.013202462677756	0.0457	0.773
18	rs111368072	77463861	C	T	0.0123039944561641	0.0457	0.7874
18	rs3786228	77464170	T	C	0.007997931111062	0.0173	0.6456
18	rs2242175	77464406	G	A	0.007997931111062	0.0173	0.6448
18	rs2242176	77464715	G	A	0.012096540947233	0.0457	0.7916
18	rs185205159	77465121	C	T	0.118698172346595	0.1241	0.3388
18	rs74362627	77465208	C	A	-0.017502275136142	0.0425	0.6807
18	rs681631	77465300	G	A	-0.0050024916227914	0.0182	0.7823
18	rs112074043	77465640	C	T	0.014504302202808	0.0458	0.7514
18	rs603957	77466094	C	A	-0.004701032558649	0.0182	0.7951
18	rs145842531	77466315	G	A	-0.152498711744878	0.0553	0.005859
18	rs3786229	77467041	C	T	0.0103957761821204	0.0295	0.7249
18	rs503615	77467191	G	A	-0.004701032558649	0.0181	0.7976
18	rs620112	77467391	T	G	-0.004701032558649	0.0181	0.797
18	rs62097723	77468513	C	T	0.0034041991335623	0.0207	0.868
18	rs485400	77468948	G	A	-0.0045001103249234	0.0182	0.805
18	rs649763	77469403	A	G	-0.0045001103249234	0.0182	0.8034
18	rs112807410	77469415	A	G	0.0141001243787816	0.0458	0.7589
18	rs3786235	77469713	C	G	0.0143958802837323	0.0263	0.5839
18	rs517479	77470122	A	G	-0.0045001103249234	0.0182	0.8039
18	rs676713	77470834	C	T	-0.0045001103249234	0.0182	0.8064
18	rs677157	77470920	A	G	-0.0045001103249234	0.0182	0.8062
18	rs113376412	77471792	C	T	0.016296487966892	0.0458	0.7223
18	rs12458462	77472436	C	A	0.0102968054773682	0.0175	0.5563
18	rs586455	77472471	A	G	-0.0045001103249234	0.0181	0.8041
18	rs76023025	77472809	G	T	0.0672005996602386	0.0338	0.0468
18	rs599554	77473086	G	A	-0.0582967085104029	0.0295	0.04806
18	rs2279103	77473127	C	T	0.0146028573839336	0.0263	0.5783
18	rs2279104	77473381	A	T	0.0749033700266622	0.0326	0.02143
18	rs522723	77473522	A	G	-0.0045001103249234	0.0181	0.8033
18	rs529195	77474228	T	C	-0.0049019951702315	0.0181	0.7891
18	rs144647072	77474626	C	T	-0.144297713449831	0.0551	0.008869
18	rs2126082	77474921	G	A	-0.056496280157669	0.0297	0.05715
18	rs11549119	77475455	G	A	0.0153023200084426	0.0458	0.7383
18	rs79257976	77475573	G	C	0.0097027754613851	0.0295	0.7417
18	rs76553883	77475659	A	G	0.0135971385060249	0.0457	0.7664
18	rs113828666	77475878	T	C	0.005703702916678	0.0668	0.9318
18	rs8082885	77476073	T	G	-0.0577032681284449	0.0297	0.05174
18	rs77922524	77476119	C	T	-0.0808955712583134	0.0736	0.2713
18	rs2007483	77476131	T	A	0.00730326611012	0.0174	0.6752
18	rs514281	77476603	T	C	-0.0046005663955682	0.0182	0.8006
18	rs72999407	77476699	G	A	0.0133998200630165	0.0264	0.613
18	rs673582	77476753	C	T	-0.004701032558649	0.0182	0.7968
18	rs676367	77477372	C	G	-0.0046005663955682	0.0182	0.7994
18	rs2242177	77477379	G	A	0.0072039888485025	0.0174	0.6788
18	rs8084175	77477515	C	T	0.0139029051689914	0.0264	0.5997
18	rs77320492	77477822	T	C	-0.0340015566760147	0.0604	0.5736
18	rs35456241	77478011	C	T	0.0152038337422728	0.046	0.7404
18	rs1626962	77478364	T	G	-0.0093031403261444	0.0182	0.6065
18	rs3786238	77478577	T	C	-0.0092022107647994	0.0186	0.6205
18	rs190654928	77478931	C	T	0.110700233953311	0.0949	0.2432
18	rs685665	77479006	T	C	-0.0045001103249234	0.0182	0.8052
18	rs522043	77480478	G	A	-0.05519563546795	0.03	0.06589
18	rs639314	77480544	T	C	-0.0045001103249234	0.0182	0.8036
18	rs492597	77481429	T	A	-0.0117993392160431	0.0173	0.4942
18	rs490904	77481580	C	T	-0.0043996643446871	0.0182	0.8102
18	rs487172	77481980	C	G	-0.0116981574124923	0.0173	0.4964
18	rs79056705	77482057	C	T	0.0107025231331357	0.0297	0.7193
18	rs12456692	77482189	C	T	0.0063994795805678	0.0176	0.7177
18	rs8082862	77482581	C	T	0.0135971385060249	0.0267	0.6099
18	rs670682	77482999	G	A	-0.0352956263947246	0.0259	0.1727
18	rs72976129	77484335	G	A	0.0148984646619666	0.0268	0.5777
18	rs2510276	77484550	C	G	-0.0029042131473898	0.0183	0.8734
18	rs694063	77485001	T	A	-0.0029042131473898	0.0183	0.8755
18	rs673590	77485167	G	A	-0.0026033858701149	0.0183	0.8859
18	rs117655160	77485260	C	T	-0.0546040319940407	0.0604	0.3656
18	rs2035085	77485280	C	T	0.0069954745123864	0.0178	0.6948
18	rs686433	77485743	G	A	-0.0042992284528324	0.018	0.8109
18	rs478133	77485802	C	G	-0.0511985620326965	0.0302	0.08965
18	rs476465	77485941	C	G	-0.0027036515743148	0.0183	0.8831
18	rs36023428	77486125	C	T	-0.0840013661662842	0.0429	0.05045
18	rs474571	77486154	A	G	-0.0024028846163103	0.0183	0.8972
18	rs12957960	77486693	C	A	0.0100988346774146	0.0269	0.7081
18	rs62097746	77487508	G	A	0.0061013488579762	0.0178	0.7309
18	rs72976137	77487544	G	A	0.0008995952428359	0.0824	0.991
18	rs77158498	77487991	G	C	0.0112959597418516	0.0297	0.7031
18	rs522934	77488346	T	C	-0.0032954239497972	0.0183	0.8546
18	rs60298379	77488422	C	T	0.0062007356416035	0.0178	0.7257
18	rs36073957	77488441	C	T	0.0062007356416035	0.0178	0.7265
18	rs9953991	77488572	C	G	0.0138042809763971	0.0238	0.5641
18	rs111655743	77488825	G	A	0.009197572354042	0.046	0.8407
18	rs9956086	77489169	G	A	0.0146028573839336	0.0239	0.5419
18	rs77427677	77489462	T	C	0.0141987193998129	0.0239	0.5533
18	rs2169249	77489649	G	A	0.0063001125484799	0.0178	0.7222
18	rs35235099	77490179	T	C	-0.0196008476550609	0.0431	0.6493
18	rs34583578	77491070	C	T	0.0078987227933553	0.0179	0.6584
18	rs503347	77491280	C	T	-0.0087985943563496	0.0174	0.6108
18	rs655503	77491380	A	G	-0.0087985943563496	0.0174	0.6129
18	rs72976144	77491429	G	A	0.0127977582298607	0.0268	0.6337
18	rs526057	77491454	G	A	-0.0086977157031958	0.0174	0.616
18	rs62097750	77492750	C	T	0.0035038543266769	0.0216	0.8703
18	rs58558457	77493028	G	A	-0.0082035573506883	0.0174	0.6361
18	rs59331110	77493053	G	A	-0.0082035573506883	0.0174	0.6371
18	rs3786240	77493435	T	C	-0.0023026490626755	0.0184	0.8994
18	rs117201593	77493449	G	T	0.0077995046323818	0.0454	0.8642
18	rs117598264	77493451	G	T	0.0077995046323818	0.0454	0.8644
18	rs112397424	77493575	C	T	0.0072039888485025	0.0454	0.8739
18	rs74429170	77494020	A	G	0.0063994795805678	0.0453	0.8872
18	rs11662106	77494078	G	C	-0.0075987978753305	0.0175	0.6626
18	rs34814368	77494143	C	T	0.0100988346774146	0.0182	0.5784
18	rs35814220	77494190	G	A	0.0102968054773682	0.0182	0.5703
18	rs56335514	77494260	A	G	0.0126990249774084	0.027	0.637
18	rs3786241	77494328	A	C	-0.0066017436345624	0.0175	0.7075
18	rs76961134	77494459	G	A	0.0062007356416035	0.0453	0.8917
18	rs190607538	77494511	C	T	0.111603984579668	0.1015	0.2715
18	rs3786242	77494545	C	T	0.0099998345783334	0.0269	0.7108
18	rs3786243	77494582	G	A	0.0081963182244858	0.0453	0.8559
18	rs3786244	77494592	C	T	0.0461008368826632	0.0241	0.05584
18	rs3786245	77494603	C	T	0.119603599645832	0.0832	0.1509
18	rs3786246	77494604	G	A	0.0076010387728197	0.0269	0.7766
18	rs11660714	77494911	T	C	0.0025966258472659	0.0259	0.9188
18	rs56145731	77495064	C	A	0.0074025335167413	0.0316	0.8143
18	rs62097755	77495193	G	A	0.0244974716003874	0.0218	0.2603
18	rs34031764	77495208	T	G	0.0149969810059077	0.0391	0.7016
18	rs117141576	77495647	C	T	0.0963005982689046	0.0716	0.1787
18	rs637103	77496178	G	A	-0.0099998320783335	0.0281	0.7212
18	rs4799081	77496677	C	A	-0.0050024916227914	0.0185	0.7859
18	rs77416799	77496824	G	A	0.0062007356416035	0.0448	0.8895
18	rs579441	77496857	G	A	-0.0494949124461712	0.0313	0.1131
18	rs189829324	77496872	A	T	-0.117399359269583	0.1091	0.282
18	rs113507368	77497534	C	T	-0.0430014511447026	0.0901	0.633
18	rs75589202	77497625	C	T	0.0267003518299564	0.052	0.6077
18	rs72976160	77497695	G	A	0.0246048038572487	0.0304	0.4191
18	rs76030819	77497842	C	T	-0.0024028846163103	0.0302	0.9354
18	rs9646503	77498090	T	C	-0.0561048513847726	0.0298	0.0594
18	rs4798911	77498379	C	G	0.0395956428583544	0.0203	0.05034
18	rs4799082	77498387	C	G	0.0395956428583544	0.0203	0.0507
18	rs72976162	77498397	G	A	-0.0222047099881925	0.0853	0.7945
18	rs72618580	77498826	G	A	0.0522982892110339	0.0227	0.02134
18	rs565852956	77499091	G	A	-0.117298153230869	0.1092	0.2831
18	rs3859320	77499188	C	G	-0.0030045090202987	0.0434	0.9443
18	rs112619835	77499274	G	A	-0.0777993924544118	0.0921	0.3978
18	rs34719896	77499397	T	A	0.001598721363697	0.0179	0.927
18	rs62099605	77499680	C	G	-0.0099998320783335	0.0391	0.7985
18	rs11874186	77500191	C	T	0.0085037404912207	0.0194	0.6594
18	rs72976168	77500993	G	A	0.0164047040252769	0.0285	0.5665
18	rs3859321	77501180	G	A	0.0081963182244858	0.0183	0.653
18	rs55846819	77501227	T	C	0.01600129372694	0.0285	0.574
18	rs571096	77501317	G	A	-0.009797842480111	0.0174	0.576
18	rs3859322	77501394	G	A	-0.0055956263571598	0.0283	0.8435
18	rs74954741	77501512	A	G	-0.0166986496230515	0.0319	0.5994
18	rs56362318	77501609	G	A	0.0161980995687726	0.0285	0.5684
18	rs604853	77501615	C	T	-0.0098988321792475	0.0174	0.5714
18	rs489025	77502064	A	G	-0.0036968248442897	0.0187	0.8453
18	rs62099607	77502075	T	C	-0.0138961051921114	0.0237	0.5568
18	rs4799083	77502720	T	C	0.0087020272939009	0.0174	0.618
18	rs4021229	77503036	C	T	0.0078987227933553	0.0173	0.6459
18	rs72976180	77503507	C	T	0.0139029051689914	0.0287	0.6283
18	rs72976181	77503608	C	A	0.0140015196358136	0.0287	0.6255
18	rs7245376	77503754	A	G	0.0088011559530687	0.0174	0.6113
18	rs72976183	77503905	C	T	0.0136957831289865	0.0287	0.6336
18	rs12959048	77504244	C	T	0.0098018049722602	0.0174	0.5731
18	rs56108499	77504809	C	T	0.0093957216403621	0.0173	0.5899
18	rs55750992	77504954	T	C	0.009197572354042	0.0174	0.5964
18	rs56027145	77504987	A	G	0.0089002747867194	0.0173	0.6082
18	rs185014553	77506344	G	A	-0.0319964709431669	0.0511	0.5314
18	rs117032556	77506380	C	T	-0.0542027860143161	0.0669	0.4177
18	rs12606069	77506516	C	T	-0.0137034650584925	0.0316	0.6653
18	rs638641	77506572	A	G	-0.0073972926304747	0.0173	0.6678
18	rs12608344	77506637	A	G	0.0071047017299317	0.0173	0.6797
18	rs55760632	77506660	G	C	0.012096540947233	0.0287	0.6743
18	rs72976193	77506993	G	A	0.0115035793834154	0.0287	0.6884
18	rs56378884	77507495	G	T	0.0115035793834154	0.0287	0.6881
18	rs11081558	77507682	C	T	0.0030952049073025	0.0226	0.8921
18	rs55660669	77507705	G	A	0.0114047182634362	0.0287	0.6908
18	rs79980725	77507805	G	A	0.0320024161254944	0.0517	0.5367
18	rs11081559	77507816	C	T	-0.0139975096438537	0.0316	0.6577
18	rs3933772	77508181	T	C	0.0067968490002727	0.0172	0.6945
18	rs532797	77508326	C	T	-0.0066017436345624	0.0173	0.7011
18	rs12961692	77508336	C	T	0.0064988367398296	0.0172	0.7041
18	rs610113	77508346	A	G	-0.0114958245134845	0.0287	0.6882
18	rs78458371	77508444	C	T	0.0430020165445429	0.0495	0.3857
18	rs76603103	77508556	C	T	-0.0114958245134845	0.0295	0.6967
18	rs61193387	77508587	G	A	0.0068961666878413	0.0173	0.6904
18	rs58833413	77508589	T	C	0.0071047017299317	0.0178	0.6887
18	rs76737773	77508711	G	T	-0.0138961051921114	0.0315	0.6585
18	rs116937451	77508848	C	T	-0.0132980281439898	0.0315	0.6741
18	rs34661407	77509361	G	A	0.0090984829852593	0.0178	0.6097
18	rs12607836	77509735	G	T	0.0078987227933553	0.0173	0.6467
18	rs11081560	77509825	G	A	0.0086028888072678	0.0173	0.6165
18	rs78135538	77509864	A	T	0.0082954970241069	0.0313	0.7919
18	rs11081561	77510030	A	G	0.0102968054773682	0.0173	0.5529
18	rs7229300	77510314	T	C	-0.0142003494011414	0.0233	0.542
18	rs75658786	77510458	C	T	-0.0603977725486758	0.04	0.1314
18	rs8086389	77513465	G	A	-0.0086977157031958	0.0288	0.7614
18	rs578051	77513495	C	T	-0.0033957590691798	0.0209	0.8724
18	rs76088733	77513841	G	A	-0.0083043861636152	0.0288	0.7727
18	rs28647377	77514715	G	A	-0.0145046862028817	0.0314	0.6442
18	rs58190761	77515031	G	A	0.0025966258472659	0.0421	0.9509
18	rs56113369	77515900	G	A	-0.0079011318962572	0.0288	0.7831
18	rs57931637	77516071	C	A	0.0024968801985871	0.0421	0.9534
18	rs9946977	77516217	C	T	-0.0079011318962572	0.0287	0.7847
18	rs9946385	77516225	G	A	-0.0137034650584925	0.0313	0.6613
18	rs60253145	77516396	C	T	0.0029955089797983	0.0421	0.9426
18	rs55785635	77516883	A	G	-0.0076995657264405	0.0287	0.7878
18	rs73972728	77516964	C	T	0.0033045340083004	0.0422	0.9381
18	rs118085568	77517705	G	A	-0.0993011330744326	0.0728	0.1727
18	rs12605690	77518329	G	A	-0.0068030886197391	0.0287	0.8141
18	rs12605710	77518512	G	A	-0.0139975096438537	0.0314	0.6564
18	rs12604701	77518871	T	C	-0.0075987978753305	0.0288	0.7908
18	rs77726598	77519029	C	T	-0.0726029514196542	0.0719	0.3122
18	rs145159641	77519592	C	T	-0.0264979913062283	0.0485	0.5845
18	rs111319285	77520137	G	A	-0.0142003494011414	0.0314	0.6521
18	rs72978126	77520260	C	A	-0.0075987978753305	0.0288	0.7908
18	rs632281	77521740	T	G	0.0074025335167413	0.0288	0.7976
18	rs75845746	77522624	C	T	-0.0147989665120717	0.0316	0.64
18	rs73972729	77522891	C	T	0.0026963615477425	0.0423	0.9499
18	rs72978134	77523026	C	T	-0.0078003437327339	0.0289	0.7865
18	rs4147429	77524019	C	T	0.0029955089797983	0.0423	0.943
18	rs4147428	77524083	A	C	0.0029955089797983	0.0423	0.9438
18	rs554659	77526086	A	G	0.0121953336998771	0.029	0.6739
18	rs551017	77526471	A	G	0.0114047182634362	0.029	0.6937
18	rs185290907	77526700	G	A	-0.013399371963117	0.1017	0.8952
18	rs61270175	77526928	G	A	-0.0310985871020312	0.0604	0.6074
18	rs7239499	77526944	C	T	-0.0039979812872983	0.0427	0.9251
18	rs665138	77527009	G	A	0.0107025231331357	0.0292	0.7144
18	rs2126086	77527346	C	G	-0.0039979812872983	0.0427	0.9246
18	rs652717	77527531	A	G	0.0099998345783334	0.0293	0.7326
18	rs898621	77527827	G	A	-0.0165969709073694	0.0322	0.6064
18	rs4324198	77527872	G	A	-0.0030045090202987	0.0427	0.9434
18	rs73972730	77528026	G	A	-0.0030045090202987	0.0427	0.9432
18	rs576937	77528799	G	C	0.0071047017299317	0.0296	0.8101
18	rs73972732	77528845	C	A	-0.0026033858701149	0.0427	0.9523
18	rs12605526	77529843	C	T	-0.0092022107647994	0.0346	0.7909
18	rs545853	77529844	G	A	-0.0093031403261444	0.0177	0.597
18	rs483485	77530693	C	T	0.009504687014246	0.0262	0.7164
18	rs693112	77530783	G	C	-0.0101008421794295	0.0269	0.708
18	rs117505956	77530854	C	G	-0.207700905133352	0.0915	0.02324
18	rs72978154	77530860	C	T	0.024702368640342	0.0188	0.1883
18	rs34649481	77531596	G	A	-0.015895669405385	0.0177	0.3672
18	rs35919595	77531682	A	G	-0.0151034855773182	0.0177	0.3949
18	rs36042145	77531798	G	A	0.0199006617063362	0.0184	0.2796
18	rs656770	77532100	C	T	-0.0114958245134845	0.0178	0.5179
18	rs629084	77532295	G	A	-0.0062998021485279	0.018	0.7276
18	rs79655290	77532677	C	T	-0.0201006717070029	0.0342	0.5568
18	rs626928	77532759	C	G	-0.0198966317144566	0.0181	0.2721
18	rs117993775	77532873	C	T	-0.0202027073175195	0.0342	0.5536
18	rs1675362	77532874	A	G	-0.0201006717070029	0.0181	0.2677
18	rs12953443	77532926	C	G	-0.0202027073175195	0.0181	0.2651
18	rs4798912	77532999	C	T	0.0213015034199157	0.0184	0.246
18	rs4798913	77533019	T	C	0.0189983824093147	0.0183	0.2999
18	rs4798914	77533172	A	G	-0.0587950465105055	0.0891	0.5093
18	rs12954297	77533176	A	C	-0.0202027073175195	0.0181	0.2643
18	rs12958366	77533358	T	C	-0.020498669477346	0.0181	0.2583
18	rs76557629	77533453	G	A	-0.0236986067778773	0.0341	0.4866
18	rs4799084	77533618	C	T	0.0192044091837133	0.0183	0.2933
18	rs76298458	77533708	C	A	0.0936997929180405	0.0846	0.268
18	rs4799085	77533722	T	C	0.0065981840282271	0.0433	0.8786
18	rs112852565	77534252	G	C	-0.0186019483996616	0.0347	0.5919
18	rs187473366	77534253	C	T	-0.0182963622831166	0.0348	0.5983
18	rs599156	77534362	G	A	0.0061013488579762	0.0383	0.8729
18	rs509341	77534411	G	A	-0.001100605444033	0.0385	0.9775
18	rs599089	77534416	C	G	-0.0008003201707691	0.0385	0.9837
18	rs510985	77534547	T	G	-0.0019018072895963	0.0386	0.9614
18	rs511887	77534648	A	G	0.0071047017299317	0.0435	0.8697
18	rs55866118	77534651	G	A	0.0185960172820726	0.0859	0.8282
18	rs74726	77534966	G	A	-0.015895669405385	0.0178	0.3709
18	rs9951256	77534996	C	G	0.016296487966892	0.0185	0.3792
18	rs1960120	77535176	G	A	-0.0225012653465135	0.0255	0.3762
18	rs140288003	77535699	T	C	-0.131396530208668	0.0769	0.08733
18	rs581964	77535845	A	G	-0.0132980281439898	0.0179	0.4595
18	rs544752	77535939	A	G	0.0107025231331357	0.0393	0.7854
18	rs72978173	77535954	G	A	-0.0320997276601081	0.0921	0.7274
18	rs677317	77536345	G	A	-0.0128015918372089	0.018	0.4764
18	rs72978174	77536467	G	A	-0.0316970867432546	0.0923	0.7313
18	rs676777	77536500	A	G	-0.0125990355765152	0.018	0.4835
18	rs111538280	77536686	G	A	-0.0197028322758684	0.0349	0.572
18	rs12955770	77537007	C	T	-0.0164953025291975	0.0349	0.637
18	rs77165826	77537177	T	C	-0.0462952789853036	0.0319	0.1457
18	rs673559	77537210	G	T	-0.0122041688389067	0.0181	0.4991
18	rs11081563	77537571	G	C	0.021497269010823	0.019	0.2585
18	rs494092	77537881	C	T	-0.0122041688389067	0.0182	0.5017
18	rs494137	77537894	C	T	-0.0114047880634385	0.0182	0.5296
18	rs8088611	77538038	A	G	0.0118001041157506	0.0183	0.518
18	rs2613526	77538261	G	C	-0.0160988945897493	0.0184	0.3827
18	rs519634	77538355	C	A	-0.0145960053074092	0.0187	0.435
18	rs694330	77538371	T	C	0.013202462677756	0.0441	0.7643
18	rs520740	77538533	A	G	-0.0120017335415971	0.0184	0.5139
18	rs11876371	77538636	G	A	0.0213993910058902	0.0184	0.2453
18	rs1788658	77538745	T	A	-0.010302892995897	0.0186	0.5787
18	rs4799086	77538845	A	G	-0.0187955345843259	0.0187	0.3153
18	rs11664726	77539072	C	T	-0.0377018671840115	0.0446	0.3973
18	rs681113	77539229	C	T	-0.0094040800752939	0.0216	0.6632
18	rs681607	77539359	A	G	-0.010302892995897	0.0187	0.5825
18	rs117830508	77539535	G	A	0.0716041258594429	0.0347	0.0388
18	rs585811	77539764	C	A	-0.0176956485356892	0.0184	0.3353
18	rs79174075	77539980	C	T	0.0840010170662233	0.0536	0.1167
18	rs4798915	77540870	C	A	-0.0124977728299804	0.0187	0.5056
18	rs112564950	77541952	G	A	-0.0105049846451474	0.0365	0.7746
18	rs616362	77541977	T	G	0.0126990249774084	0.0189	0.5024
18	rs4799087	77542065	G	A	-0.0031950988965408	0.0191	0.8658
18	rs8086171	77542215	T	C	-0.0086977157031958	0.019	0.6482
18	rs11659528	77542225	A	G	-0.0028039273327342	0.0191	0.885
18	rs619120	77542588	T	C	0.0133011462391285	0.019	0.4848
18	rs78435641	77542765	T	C	-0.139997970227541	0.0804	0.0816
18	rs72978187	77542857	G	A	-0.0152050125429676	0.0354	0.6683
18	rs77290800	77543013	G	T	0.0133998200630165	0.0195	0.4928
18	rs141329869	77543415	C	T	0.0338022134084658	0.031	0.2752
18	rs149918142	77543416	A	G	0.0236969951765786	0.0305	0.4367
18	rs6506782	77543450	C	T	0.0434042576072856	0.0488	0.3742
18	rs77965780	77544859	T	C	-0.0172987645783295	0.0262	0.5088
18	rs676669	77544866	G	A	-0.0295009039176847	0.0561	0.5987
18	rs186454800	77545110	G	A	-0.0868004901369162	0.0483	0.07227
18	rs9304056	77545200	G	A	-0.0761038086648949	0.0465	0.1016
18	rs9966120	77545248	G	A	0.0184978548821194	0.0221	0.4023
18	rs71367540	77545494	C	T	-0.0322959448008212	0.0278	0.2462
18	rs149743410	77545628	G	A	-0.0316041926269978	0.0757	0.676
18	rs74931461	77545747	C	T	0.0835044013997482	0.0733	0.2545
18	rs117728777	77545964	C	T	0.088203166526267	0.0713	0.2162
18	rs499732	77546006	G	A	0.0209000641077417	0.0634	0.741
18	rs113338332	77546367	T	C	0.0820038602790878	0.0673	0.2228
18	rs187511769	77546380	A	G	0.100098696536122	0.076	0.1875
18	rs149052142	77546426	A	G	0.0899960849805562	0.0748	0.229
18	rs526317	77546641	G	A	-0.004198802647333	0.021	0.8419
18	rs528859	77546861	C	T	-0.0562952570552056	0.0247	0.02277
18	rs60497595	77547250	T	G	-0.0426048328324374	0.0292	0.145
18	rs72618581	77547307	G	A	0.0081963182244858	0.0214	0.7018
18	rs12457876	77547535	A	G	-0.0299953975354009	0.0223	0.1779
18	rs2169250	77548559	A	G	-0.0174005146801673	0.0223	0.4351
18	rs28620500	77548685	G	A	0.0119977384336167	0.0222	0.5892
18	rs12605743	77548817	G	C	-0.0248051189189711	0.0222	0.2643
18	rs71367541	77549150	A	C	-0.0031950988965408	0.0581	0.9559
18	rs6506784	77549219	T	C	0.0101978249764461	0.0222	0.6471
18	rs6506785	77549237	C	T	-0.0149004625639624	0.0471	0.7515
18	rs12185379	77549345	C	T	-0.0206007457079636	0.0226	0.3611
18	rs631131	77549530	C	G	0.0006997551142732	0.0579	0.9908
18	rs541448	77549734	A	G	-0.0145960053074092	0.0469	0.7552
18	rs543951	77549971	G	A	0.0189002595004805	0.0219	0.3875
18	rs7230566	77550145	C	G	-0.0271040176920589	0.0225	0.2287
18	rs72978197	77550883	T	C	-0.197597644346471	0.061	0.001207
18	rs12455605	77551339	A	C	-0.0084959889212643	0.034	0.8028
18	rs11081564	77551586	A	G	0.0148984646619666	0.0205	0.4697
18	rs2061566	77551738	A	G	-0.052198967543594	0.0187	0.005241
18	rs521708	77552696	A	G	-0.0372035489975441	0.0177	0.03558
18	rs526260	77553173	A	G	-0.0358966439977618	0.0176	0.04078
18	rs552064	77553716	A	G	-0.0014009809156281	0.0342	0.967
18	rs611517	77554063	G	C	-0.0008003201707691	0.0342	0.9816
18	rs117372050	77555179	C	T	-0.0062998021485279	0.0373	0.8654
18	rs12958473	77555314	A	G	-0.0263953113595316	0.0175	0.132
18	rs12958594	77555368	A	G	-0.035596090043474	0.0177	0.04447
18	rs11664084	77556588	G	A	-0.008395140788382	0.0249	0.7351
18	rs12959895	77558421	T	C	0.0343048036919902	0.0214	0.1093
18	rs139441984	77558736	C	T	-0.114804974485826	0.0815	0.1592
18	rs879405	77558874	A	G	-0.0497050825796673	0.0342	0.1463
18	rs1317903	77558934	C	G	-0.0380030548002074	0.0178	0.03303
18	rs12455619	77560205	C	T	0.12299609070914	0.053	0.02029
18	rs509568	77560878	A	T	-0.0375980304153185	0.0179	0.03537
18	rs509573	77560879	A	T	-0.0375980304153185	0.0179	0.03516
18	rs8091998	77561978	G	T	0.0467022717525102	0.0254	0.06574
18	rs113422755	77563134	C	T	0.0416984103556758	0.0645	0.5185
18	rs11665567	77563334	G	A	-0.0168003386783461	0.0296	0.5706
18	rs73970106	77564298	C	A	-0.0529051189949894	0.0183	0.003806
18	rs140326269	77564632	G	A	-0.0080019302190585	0.0976	0.935
18	rs3744839	77565166	G	A	-0.050504132173768	0.0182	0.005539
18	rs1239771	77565620	C	T	0.001598721363697	0.0335	0.9622
18	rs60583885	77566123	C	T	-0.0536012187552047	0.0183	0.00334
18	rs6650631	77566535	G	C	-0.0538966802576654	0.0174	0.001984
18	rs8083903	77567601	C	G	0.0540998523168248	0.0175	0.001969
18	rs143283559	77567761	T	G	-0.0544984253364989	0.0174	0.001715
18	rs76363327	77568919	A	G	-0.061003443560332	0.0211	0.003862
18	rs61643748	77571358	T	C	-0.0529051189949894	0.0182	0.003704
18	rs77365428	77571743	G	A	-0.0732053027592748	0.0483	0.13
18	rs4798916	77572586	C	G	-0.0527996915922012	0.0182	0.00378
18	rs72618582	77572823	T	C	0.122297275570373	0.046	0.007902
18	rs586275	77573110	G	A	0.0046989426564652	0.0339	0.8908
18	rs4799088	77573548	A	G	-0.0546990875223834	0.0173	0.001539
18	rs71367544	77574374	C	T	-0.0263953113595316	0.0292	0.3664
18	rs56775891	77575613	C	T	-0.067305011010914	0.0176	0.0001267
18	rs34945223	77575871	A	G	-0.066599309771242	0.0175	0.0001445
18	rs71367545	77576337	G	A	-0.028399474521698	0.0292	0.3293
18	rs516890	77576767	C	T	-0.006199175242821	0.0221	0.7811
18	rs185416074	77577321	G	A	-0.116702369786142	0.0892	0.1907
18	rs146114025	77578137	G	A	0.199096730155657	0.0927	0.03179
18	rs11663602	77578191	C	A	-0.0655950790984102	0.0176	0.0001883
18	rs11664298	77578986	G	A	-0.0299026613543135	0.0291	0.3049
18	rs67999204	77579038	C	G	0.0846995400861426	0.0195	1.368e-05
18	rs117977085	77579648	T	C	-0.0586041643160532	0.0187	0.001706
18	rs7236339	77579773	G	A	-0.0398016818829366	0.0283	0.1602
18	rs7238071	77579812	A	G	-0.0680005069007488	0.0176	0.0001142
18	rs7241572	77580712	G	A	-0.0322959448008212	0.0294	0.2722
18	rs4799089	77581366	G	A	-0.0649012535836979	0.0188	0.0005772
18	rs80025782	77581741	T	A	-0.0646985339389367	0.0189	0.0006195
18	rs57649315	77583075	G	A	-0.0743033758591671	0.0291	0.01076
18	rs62096708	77583315	C	T	0.0110981866660334	0.0603	0.8534
18	rs4799090	77583489	G	A	0.0394995204367644	0.0623	0.5264
18	rs12457322	77583797	C	T	0.0875987044790681	0.0184	2.026e-06
18	rs12968863	77584986	A	T	-0.100096616538285	0.0202	7.205e-07
18	rs28499302	77585130	A	G	0.048904443353603	0.0606	0.4202
18	rs2126083	77585701	G	A	-0.100704704121632	0.0202	6.097e-07
18	rs540291	77585900	C	T	-0.008395140788382	0.0196	0.6684
18	rs537502	77586223	C	T	-0.0344051267241774	0.0259	0.1837
18	rs62096709	77586262	G	A	0.0077002766261879	0.0562	0.8913
18	rs536654	77586290	A	G	-0.0341050206499513	0.0259	0.1876
18	rs12457472	77586350	T	G	-0.100395086055156	0.0202	6.624e-07
18	rs7231668	77587644	G	C	0.0899960849805562	0.0184	9.653e-07
18	rs55817762	77587758	C	G	-0.0347985055426955	0.0324	0.2829
18	rs373898820	77588691	G	A	-0.0282965991551138	0.0404	0.4838
18	rs202174674	77589229	G	A	-0.0953991837650599	0.0201	1.951e-06
18	rs36087369	77589596	C	G	0.0154007965760229	0.0248	0.5344
18	rs4799091	77589604	G	A	0.0548952993715794	0.0685	0.4228
18	rs498541	77589655	G	A	-0.0834033483057841	0.0174	1.698e-06
18	rs499260	77589689	G	A	-0.0835011813049328	0.0174	1.685e-06
18	rs499472	77589759	C	T	-0.0835011813049328	0.0174	1.666e-06
18	rs56060931	77590180	G	A	0.0800027068735152	0.0179	7.52e-06
18	rs12373410	77590657	C	T	0.0800027068735152	0.0178	7.452e-06
18	rs372449039	77591583	G	T	0.156097355253122	0.0514	0.002403
18	rs12605916	77591759	T	C	0.0796980328953936	0.0178	7.913e-06
18	rs72980036	77592363	A	G	0.0117012723076411	0.0272	0.6672
18	rs537962	77592660	C	G	-0.0830990401697142	0.0174	1.746e-06
18	rs12960174	77592807	C	T	0.0409019913204257	0.0487	0.4016
18	rs55852342	77594109	G	C	0.0166014304974254	0.0248	0.504
18	rs60865767	77594239	G	A	0.0139029051689914	0.0271	0.6091
18	rs623546	77595228	C	T	-0.083001246503406	0.0173	1.601e-06
18	rs635436	77595649	A	G	-0.0784048829742783	0.0178	1.007e-05
18	rs552957	77595748	G	A	-0.087902683175911	0.0176	5.669e-07
18	rs9945153	77598450	C	T	0.0178988554877579	0.0535	0.7377
18	rs8099701	77598720	A	G	0.0160997014894237	0.027	0.5513
18	rs140994167	77599579	A	G	-0.0263953113595316	0.0727	0.7163
18	rs7239922	77601336	G	A	0.0146028573839336	0.0268	0.5857
18	rs7242867	77603270	A	T	0.0166997792224134	0.0244	0.493
18	rs7227962	77603283	T	G	0.0166997792224134	0.0244	0.4928
18	rs7242289	77603291	C	T	0.0212036062510236	0.0509	0.6776
18	rs12607447	77605212	A	G	0.0154992634469238	0.0243	0.5222
18	rs12607940	77605250	T	C	0.0152038337422728	0.0267	0.5692
18	rs12607467	77605313	A	G	0.0156961681063242	0.0267	0.5569
18	rs67139807	77606782	A	G	0.0138042809763971	0.0267	0.6065
18	rs9956512	77607517	G	A	0.0205964297986501	0.0527	0.6964
18	rs4799092	77608203	C	G	-0.0845997418661506	0.0173	1.001e-06
18	rs116946623	77608750	C	A	0.0404027066313724	0.0346	0.244
18	rs7236023	77608941	C	A	0.0173977771764203	0.0268	0.5173
18	rs7235226	77609167	G	A	0.0503983940836932	0.0324	0.1191
18	rs7236646	77609355	C	T	0.0813956382039941	0.0177	4.471e-06
18	rs56376220	77609462	C	T	-0.0850024870699465	0.0173	9.015e-07
18	rs35861047	77609897	C	T	-0.0967972849973384	0.0603	0.1083
18	rs7227642	77610877	C	T	0.0170045988158238	0.0268	0.525
18	rs7227794	77610925	C	T	0.0264958638039652	0.0525	0.6135
18	rs28691615	77612254	C	T	0.0176041339483571	0.0244	0.4707
18	rs35085469	77614670	T	A	0.0146028573839336	0.0274	0.5955
18	rs113757497	77614682	C	G	-0.0909974928220588	0.0176	2.335e-07
18	rs4799093	77615381	G	A	0.0813956382039941	0.0177	4.042e-06
18	rs4438371	77615988	C	T	0.0178006246255066	0.0242	0.4623
18	rs117038223	77616282	G	A	-0.088700074764719	0.0663	0.1806
18	rs62096717	77616819	C	T	0.0195967237465575	0.0245	0.4227
18	rs11665573	77618689	T	C	0.0819025156196343	0.0176	3.12e-06
18	rs11661551	77618757	C	T	-0.0156010662286512	0.0263	0.5535
18	rs11662211	77618869	C	T	-0.0864951466230935	0.0171	4.016e-07
18	rs11662248	77619009	C	T	-0.0884050750084128	0.0171	2.458e-07
18	rs62096745	77619135	A	G	0.0126002819757385	0.046	0.7848
18	rs12606203	77619180	C	T	0.0842032712820744	0.0188	7.236e-06
18	rs62096746	77619556	T	A	0.0142973047008244	0.0459	0.7561
18	rs62096747	77619568	A	G	0.0142973047008244	0.0459	0.7558
18	rs62096748	77619699	T	C	0.0142973047008244	0.0458	0.7543
18	rs11520415	77620620	C	T	0.0828970915794702	0.0172	1.513e-06
18	rs12963180	77620789	T	C	0.0827958374084022	0.0175	2.08e-06
18	rs4563100	77620835	T	C	-0.0187038311937836	0.0264	0.4785
18	rs28865701	77620911	A	G	-0.0880992412266881	0.0171	2.396e-07
18	rs62103174	77621048	A	G	0.0827958374084022	0.0172	1.514e-06
18	rs4799094	77621727	T	C	0.0823999272472146	0.0174	2.253e-06
18	rs11081569	77622356	A	C	0.082298622721118	0.0174	2.303e-06
18	rs11081570	77622376	G	A	0.0823999272472146	0.0174	2.275e-06
18	rs62103175	77622467	C	T	0.014504302202808	0.0454	0.7489
18	rs72618583	77622538	G	A	0.129702822996038	0.0441	0.003279
18	rs28735056	77622879	A	G	-0.088295837920128	0.017	2.178e-07
18	rs11665111	77622996	T	C	0.0825012215117438	0.0172	1.604e-06
18	rs4455031	77623415	A	G	-0.022398994943479	0.0264	0.3971
18	rs62103176	77623611	G	C	0.0823999272472146	0.0172	1.62e-06
18	rs77385159	77624450	G	T	0.081497034243183	0.0174	3.005e-06
18	rs62103177	77624479	G	A	0.0161980995687726	0.0455	0.7211
18	rs62103178	77624555	C	G	0.0146028573839336	0.0455	0.7475
18	rs67290479	77624585	G	A	0.0813956382039941	0.0175	3.089e-06
18	rs67217537	77624600	C	T	0.0813956382039941	0.0175	3.079e-06
18	rs62103181	77625652	A	G	0.0809991731914479	0.0172	2.521e-06
18	rs62103183	77626564	A	G	0.0809991731914479	0.0172	2.587e-06
18	rs62103187	77627633	G	C	0.0126990249774084	0.0476	0.7891
18	rs62103188	77627661	G	A	0.0128964817350202	0.0476	0.7862
18	rs62103189	77627815	G	A	0.013202462677756	0.0476	0.7809
18	rs9958792	77627876	T	C	-0.0218980211012161	0.0237	0.3568
18	rs12953738	77627877	A	G	0.0808977266559906	0.0172	2.661e-06
18	rs12970264	77627950	G	A	0.0815984200022575	0.0178	4.542e-06
18	rs4799095	77628684	A	G	-0.0212951405401588	0.0263	0.4172
18	rs35201860	77628719	T	C	0.0807962698280896	0.0172	2.717e-06
18	rs62103191	77628769	C	G	0.0147014028528927	0.0476	0.7573
18	rs12962619	77628832	T	C	0.0807962698280896	0.0172	2.71e-06
18	rs4798922	77628953	G	C	-0.0880992412266881	0.017	2.269e-07
18	rs12958903	77628996	A	G	0.0807962698280896	0.0172	2.749e-06
18	rs62103192	77629050	A	T	0.0154992634469238	0.0476	0.7445
18	rs62103193	77629217	C	T	0.0147014028528927	0.0476	0.758
18	rs4798923	77629373	G	A	-0.0880009573719162	0.017	2.378e-07
18	rs62103194	77629482	G	A	0.0155977206230546	0.0476	0.7429
18	rs62103195	77629693	T	C	0.0168964476597299	0.0477	0.7222
18	rs112526506	77629986	G	A	0.0060019521956343	0.0479	0.9002
18	rs4799096	77630073	A	G	-0.0220002402796674	0.0263	0.402
18	rs72980082	77630170	G	T	-0.0874005436142293	0.0171	3.102e-07
18	rs4799097	77630197	T	C	-0.023401696181619	0.0264	0.3756
18	rs118088897	77630199	G	A	-0.228193782290192	0.1084	0.03521
18	rs3902996	77630571	A	G	0.0172994970780611	0.0476	0.7161
18	rs11660941	77630600	G	C	-0.0881975347421256	0.017	2.216e-07
18	rs76102855	77630720	A	G	0.0353961009469877	0.0674	0.5989
18	rs59183289	77631198	A	G	-0.0880009573719162	0.017	2.335e-07
18	rs61090726	77631219	A	G	-0.0876952471391608	0.017	2.604e-07
18	rs8094719	77631296	G	A	0.026398473854531	0.0266	0.3219
18	rs8096292	77631313	A	C	0.0251998010217421	0.0265	0.3429
18	rs34671511	77631611	G	A	0.0800027068735152	0.0175	4.798e-06
18	rs72980085	77631679	A	C	-0.0874987684728371	0.017	2.764e-07
18	rs35235239	77631745	G	A	-0.0226956079321885	0.0263	0.3891
18	rs35662980	77631806	G	A	0.0797996012024758	0.0175	5.004e-06
18	rs72980087	77632194	G	A	-0.0874987684728371	0.017	2.705e-07
18	rs8092688	77632342	A	G	-0.0222967349986103	0.0261	0.3923
18	rs8091497	77632565	G	A	-0.0875970029805156	0.017	2.67e-07
18	rs12964590	77632580	G	A	0.0796980328953936	0.0175	5.313e-06
18	rs8091533	77632611	G	A	-0.0226956079321885	0.0261	0.3848
18	rs8091657	77632641	G	A	-0.0225012653465135	0.0261	0.3887
18	rs12969749	77632882	C	T	-0.0726029514196542	0.0523	0.1651
18	rs62103197	77632923	G	A	0.0125015292229252	0.048	0.7938
18	rs74737064	77632949	C	T	-0.106305406370931	0.0663	0.1089
18	rs12456372	77633096	A	G	0.251598832278699	0.1181	0.03317
18	rs9967107	77633343	C	T	0.0780992819830517	0.0173	6.265e-06
18	rs56181785	77633629	G	A	-0.087902683175911	0.017	2.509e-07
18	rs34518995	77633681	G	A	0.0473033451158665	0.0461	0.3049
18	rs4798924	77633739	T	C	-0.0222047099881925	0.0259	0.391
18	rs4799098	77633955	C	T	-0.0244976316004002	0.0261	0.3464
18	rs3826576	77633976	G	A	-0.0868004901369162	0.017	3.418e-07
18	rs3809928	77634234	C	G	0.077701507663852	0.0181	1.858e-05
18	rs3809929	77634361	C	T	-0.0802018870085612	0.0172	3.047e-06
18	rs3809931	77634764	T	C	0.0278972284172359	0.0263	0.2893
18	rs4534922	77635351	C	T	0.031498667059371	0.0339	0.3529
18	rs62103232	77635553	G	A	0.0150954876453349	0.046	0.743
18	rs62103233	77635572	A	G	0.0767017482633775	0.0179	1.746e-05
18	rs8090724	77635804	A	T	-0.0217038334437866	0.0264	0.4122
18	rs8094528	77636076	A	C	-0.0203047533403643	0.0262	0.4377
18	rs56328473	77636101	C	T	-0.0867023338392929	0.017	3.585e-07
18	rs66577990	77636176	C	T	0.0778957893080859	0.0182	1.841e-05
18	rs12968153	77636250	A	G	-0.0222047099881925	0.0265	0.403
18	rs67045798	77636303	G	C	0.0779975408217275	0.0182	1.804e-05
18	rs8093548	77636451	G	A	-0.026600681797179	0.0217	0.2215
18	rs8095131	77636519	A	G	0.0780992819830517	0.0182	1.755e-05
18	rs8095389	77636659	A	G	-0.0191012733024012	0.0262	0.4663
18	rs35614280	77636679	C	G	0.0310043588626902	0.0334	0.3535
18	rs891488	77637424	T	C	-0.0163021610829842	0.0236	0.4905
18	rs891489	77637493	G	A	0.041995705452017	0.0313	0.1787
18	rs67749077	77638079	G	A	0.0813034510640348	0.0182	8.364e-06
18	rs147020975	77638265	G	A	-0.195297379836413	0.1207	0.1058
18	rs28410029	77638968	G	A	0.0803995670685707	0.0182	1.027e-05
18	rs4799099	77639585	G	A	-0.0247026126403718	0.0217	0.2556
18	rs4799100	77640207	A	G	-0.0246001168682327	0.0217	0.2579
18	rs4799101	77640340	C	T	0.0807040274149627	0.0182	9.838e-06
18	rs62103236	77640561	C	T	0.0590044865764036	0.0661	0.3719
18	rs74456183	77640757	A	G	-0.0174005146801673	0.0437	0.6898
18	rs2115998	77640942	G	T	0.0793008941363585	0.0182	1.406e-05
18	rs4239346	77641226	A	G	0.0807962698280896	0.0174	3.246e-06
18	rs11662267	77641902	C	G	-0.0870950168509818	0.0171	3.603e-07
18	rs12606172	77641916	C	T	0.0779975408217275	0.0183	2.053e-05
18	rs143013335	77642883	C	T	-0.103795074933121	0.0212	9.635e-07
18	rs73970131	77643293	G	A	0.024097313483794	0.0268	0.3681
18	rs112444116	77644045	G	A	0.077701507663852	0.0184	2.423e-05
18	rs7235615	77644742	C	T	0.0793008941363585	0.0175	5.622e-06
18	rs11664834	77644876	G	T	0.0317021347305135	0.0334	0.3436
18	rs58736086	77645575	C	T	-0.101999503525648	0.0206	7.317e-07
18	rs891491	77647062	A	G	-0.0888967896271612	0.0179	6.793e-07
18	rs12454819	77647234	G	C	0.077701507663852	0.0184	2.456e-05
18	rs78174747	77647323	C	T	0.0255020410123433	0.028	0.3632
18	rs56071379	77647406	G	A	-0.088798427358848	0.0173	2.761e-07
18	rs62103239	77647635	C	G	0.0585990423029356	0.0658	0.3727
18	rs1864528	77648218	C	T	0.0778957893080859	0.0184	2.344e-05
18	rs35888001	77648246	C	T	0.0255020410123433	0.0269	0.3423
18	rs67798228	77649662	G	T	0.0808977266559906	0.0186	1.329e-05
18	rs55757913	77649684	A	G	0.0487996879336047	0.0491	0.3206
18	rs112446485	77650012	G	A	0.0190964956909883	0.0538	0.7234
18	rs7505298	77650347	T	G	-0.0206007457079636	0.0267	0.4412
18	rs12455416	77651511	A	G	0.0801965419942766	0.0185	1.503e-05
18	rs2364354	77651536	G	A	0.0255995183002125	0.0335	0.4451
18	rs11660117	77652661	G	A	0.0809991731914479	0.0176	4.238e-06
18	rs12456041	77654301	G	A	0.0028958031120254	0.0282	0.9193
18	rs370380691	77654742	T	C	0.25110107218878	0.1082	0.0203
18	rs111947756	77655807	C	A	0.0812020353933828	0.0186	1.252e-05
18	rs12605567	77655999	T	C	0.064297867182731	0.0334	0.05394
18	rs118164724	77656263	G	A	-0.113403888134665	0.0534	0.0336
18	rs9960676	77656366	G	A	0.0280041964095973	0.0331	0.3973
18	rs12966163	77656499	T	C	-0.0208049294331883	0.0269	0.4389
18	rs148265336	77656610	T	C	-0.0791947339715482	0.0641	0.2171
18	rs79262969	77656625	G	A	-0.103595407711159	0.0206	5.086e-07
18	rs11661528	77656711	T	G	-0.021101069908054	0.0269	0.4339
18	rs62101160	77657057	C	T	0.0239020562806236	0.0335	0.4747
18	rs11081572	77657319	C	A	0.0826025055167839	0.0186	9.363e-06
18	rs12606295	77657865	A	C	0.0835963858728342	0.0187	7.347e-06
18	rs34977373	77658012	G	A	0.0226026252094292	0.0335	0.499
18	rs75339189	77659553	C	T	0.0720043324830851	0.0828	0.3843
18	rs3744886	77659561	G	T	0.001099395443301	0.0465	0.9811
18	rs737504	77660015	T	C	0.0905991000742056	0.019	1.779e-06
18	rs1122941	77660863	A	G	-0.0596013954910886	0.0295	0.04336
18	rs2278332	77661170	A	G	0.0807962698280896	0.0193	2.695e-05
18	rs149851097	77661837	G	A	0.102899489816464	0.0921	0.2637
18	rs4799103	77662080	G	C	0.0003999200213268	0.0428	0.9933
18	rs3744884	77662962	C	G	-0.143997399272744	0.0727	0.04774
18	rs3744883	77663046	C	T	0.0281014301108748	0.0488	0.5654
18	rs11542373	77663394	G	A	0.0641009254065236	0.0769	0.4049
18	rs13838	77663409	C	G	0.0187039847937718	0.0337	0.5787
18	rs12928	77663863	A	G	-0.0899028259293165	0.0185	1.128e-06
18	rs13745	77663896	A	G	-0.0065010863423599	0.0345	0.8508
18	rs3744881	77663940	G	A	0.0459002781827573	0.0204	0.02441
18	rs3744880	77664481	A	G	-0.0451019739124202	0.02	0.02435
18	rs10401106	77667513	C	G	-0.0577986187273719	0.0201	0.004145
18	rs59755056	77667553	G	A	0.021898468701116	0.0526	0.6771
18	rs12606977	77668190	C	T	0.0660966815748511	0.0221	0.002812
18	rs9963344	77669215	C	T	-0.0548047153744336	0.02	0.006143
18	rs67367653	77670049	C	T	0.0572967376061087	0.0201	0.00437
18	rs148798984	77670473	C	A	0.116297488332708	0.0776	0.1338
18	rs4799105	77671094	A	G	-0.056496280157669	0.0203	0.005366
18	rs4799106	77671112	G	A	-0.083001246503406	0.0173	1.69e-06
18	rs80114941	77671740	G	A	0.004101577021075	0.0325	0.9
18	rs4799108	77671830	A	C	-0.0834033483057841	0.0175	1.909e-06
18	rs11661195	77672473	A	C	-0.0831968434005588	0.0177	2.485e-06
18	rs11661232	77672533	A	G	-0.0834033483057841	0.0177	2.576e-06
18	rs67651675	77673562	A	G	-0.0655950790984102	0.0199	0.0009699
18	rs72982269	77673575	G	A	-0.117399359269583	0.0839	0.1615
18	rs143912983	77674252	T	C	-0.140101500018331	0.0958	0.1436
18	rs12456952	77674379	A	G	-0.0657979805904322	0.0199	0.0009325
18	rs12454454	77674634	C	T	-0.0834033483057841	0.0173	1.491e-06
18	rs35025619	77675085	T	C	-0.077097050384967	0.0638	0.2264
18	rs4799109	77675188	A	T	0.0185960172820726	0.0305	0.5424
18	rs12964699	77675963	G	C	-0.0643998640842381	0.0197	0.001096
18	rs139186674	77676501	C	T	-0.0635043893695306	0.0953	0.5051
18	rs62101188	77676617	G	A	0.0227003855207759	0.0303	0.4541
18	rs4799110	77677155	A	G	0.06879818587027	0.0211	0.00109
18	rs12456484	77677315	C	G	-0.0820998220832744	0.0178	3.849e-06
18	rs73971201	77677990	A	C	-0.0730008928844903	0.0643	0.2566
18	rs72982284	77678240	C	T	0.0670977435324941	0.0214	0.001723
18	rs12454768	77678327	A	G	-0.0646985339389367	0.0202	0.001384
18	rs62101190	77678515	G	A	0.0266029817945341	0.0329	0.4189
18	rs3744879	77679006	G	C	-0.0847956517047163	0.0172	8.292e-07
18	rs35095763	77682069	G	A	-0.0620988329318545	0.02	0.001861
18	rs56390815	77682662	T	C	-0.100704704121632	0.0187	6.749e-08
18	rs56296281	77683132	T	G	-0.0830990401697142	0.0177	2.614e-06
18	rs34635316	77684117	C	T	0.0654037717003168	0.0213	0.002149
18	rs76233767	77684136	G	A	0.0797996012024758	0.026	0.002141
18	rs79510656	77684167	G	A	0.0927979358513521	0.0394	0.01846
18	rs12968139	77685520	A	G	-0.085503423613941	0.0172	6.934e-07
18	rs891486	77686407	T	C	-0.0630995569433169	0.0212	0.002909
18	rs55642704	77688124	C	T	-0.0841971588007556	0.0171	8.481e-07
18	rs12455965	77688830	G	C	-0.0845997418661506	0.017	6.921e-07
18	rs77457128	77691753	C	T	0.195903897767221	0.1109	0.07725
18	rs72982298	77692917	T	C	0.0691995168010044	0.0212	0.001067
18	rs60630443	77693370	G	A	0.0880017197716256	0.0393	0.02507
18	rs12605316	77693600	C	T	0.0562007331879655	0.0225	0.01253
18	rs2277725	77694168	T	G	-0.0840992576916754	0.0169	6.899e-07
18	rs2277724	77694294	C	A	-0.083001246503406	0.017	9.844e-07
18	rs75404513	77694333	G	A	0.0899960849805562	0.0395	0.02252
18	rs78219109	77694353	T	C	0.0871955266996978	0.0344	0.0111
18	rs59300126	77694439	C	A	0.0235016597850914	0.0296	0.4282
18	rs7243921	77695237	G	A	0.0542040540135122	0.0225	0.01589
18	rs7230837	77695384	T	A	0.0515957486436504	0.0194	0.007691
18	rs73971309	77696389	T	C	0.0673034452096881	0.0211	0.001386
18	rs73971310	77696394	T	C	0.0673034452096881	0.0211	0.001398
18	rs11874805	77697110	T	C	0.0178988554877579	0.0297	0.5467
18	rs75364608	77698255	T	C	0.0748013031727843	0.0259	0.003837
18	rs9955995	77698568	A	G	0.0657034673241941	0.0211	0.001823
18	rs7228070	77698967	C	T	0.0524975689577541	0.0194	0.006919
18	rs115506111	77698968	G	A	-0.0212951405401588	0.081	0.7924
18	rs139618193	77699608	G	A	-0.0542978034078492	0.0854	0.5253
18	rs11081573	77699893	C	T	-0.0633019526702622	0.0187	0.0007256
18	rs9950305	77700038	C	T	-0.028399474521698	0.0302	0.3467
18	rs117735010	77700360	C	T	-0.191996205650896	0.0743	0.009801
18	rs74469176	77700674	C	A	0.0632001258860912	0.027	0.01945
18	rs2115996	77701007	C	G	0.0301023438164435	0.0302	0.3186
18	rs8093291	77701294	G	A	0.054497654936202	0.0226	0.01581
18	rs34546559	77701908	T	A	0.0651976788453886	0.0212	0.002079
18	rs115710666	77701917	C	T	0.0672005996602386	0.0213	0.001597
18	rs1835410	77702025	T	C	-0.0285023604727122	0.0301	0.3442
18	rs12605847	77702098	T	C	0.0701042536729151	0.0259	0.006746
18	rs12458585	77702976	C	T	-0.0785022281549575	0.0177	9.487e-06
18	rs72984213	77702991	G	A	0.0708963919750802	0.0212	0.0008301
18	rs2277723	77703476	A	G	0.0641009254065236	0.0187	0.0006042
18	rs3809933	77704512	C	G	0.0736964589223369	0.021	0.0004596
18	rs3809935	77705362	A	G	0.0713993070302905	0.0209	0.000628
18	rs72984218	77705632	G	C	0.0736035592446318	0.021	0.0004555
18	rs72984220	77706197	C	G	0.0712968818820338	0.0209	0.0006327
18	rs7238269	77706294	A	G	0.0099998345783334	0.0249	0.6885
18	rs28549295	77706425	T	C	0.0749961490364056	0.021	0.0003582
18	rs145513421	77706725	T	C	-0.260897340926126	0.1188	0.028
18	rs11081574	77707427	C	T	0.0736035592446318	0.021	0.0004476
18	rs11081575	77707525	G	T	0.0925974126674659	0.0249	0.0002036
18	rs8098333	77707690	C	G	0.0735013596301142	0.021	0.0004549
18	rs10853391	77708532	T	A	0.0733991495697677	0.0209	0.0004559
18	rs10853392	77708781	G	A	0.0606999130996222	0.0179	0.0007066
18	rs10853393	77708992	A	G	0.0712037590063322	0.0208	0.0006159
18	rs62101202	77709709	T	C	0.0281014301108748	0.0303	0.3542
18	rs9965386	77709831	C	T	0.073101751798059	0.0209	0.0004804
18	rs9954782	77710501	A	T	0.0713993070302905	0.021	0.0006848
18	rs9966023	77710516	C	T	0.0713993070302905	0.021	0.0006864
18	rs72984244	77710618	C	T	0.0712968818820338	0.021	0.0006933
18	rs2012676	77710980	G	A	0.0712968818820338	0.021	0.000701
18	rs113238839	77711357	T	G	0.0708032317954	0.0208	0.0006764
18	rs71367560	77711964	T	C	0.0712037590063322	0.0209	0.0006598
18	rs116544356	77711990	A	G	0.0667984655384157	0.021	0.001461
18	rs111616535	77712065	A	G	0.0724043790054573	0.0211	0.0005971
18	rs78981554	77712148	G	C	0.0721997240344179	0.021	0.0005685
18	rs8083008	77713260	G	C	0.0707007455727197	0.021	0.0007605
18	rs8084593	77713289	A	G	0.0712968818820338	0.021	0.0006876
18	rs11663082	77713494	C	T	0.0146028573839336	0.0253	0.5644
18	rs11662894	77713591	G	A	0.014504302202808	0.0253	0.5657
18	rs7232743	77713983	C	A	0.0584009748744768	0.018	0.001178
18	rs72984258	77714138	G	A	0.0701974789892495	0.021	0.000827
18	rs113457692	77715687	T	C	0.07040254409814	0.021	0.0007924
18	rs11662586	77716171	A	C	-0.0316970867432546	0.05	0.5266
18	rs12958810	77716540	T	C	0.0119977384336167	0.0251	0.633
18	rs12953577	77716624	G	A	0.0102968054773682	0.0251	0.6801
18	rs12957336	77716889	G	A	0.0572023017657484	0.018	0.001513
18	rs12963360	77717182	T	C	0.0106035827841911	0.0252	0.6747
18	rs111272315	77717256	T	C	0.0709988581496884	0.021	0.0007156
18	rs62101205	77718044	A	C	0.0102968054773682	0.0252	0.6822
18	rs139232095	77718693	C	G	-0.084904507090444	0.0812	0.2954
18	rs9954674	77719208	C	T	0.0712968818820338	0.021	0.0006973
18	rs8083927	77720079	A	G	0.0055048206344449	0.0248	0.8254
18	rs4081877	77721125	A	G	0.0092966519050945	0.0252	0.7121
18	rs4081876	77721149	C	T	0.0721997240344179	0.021	0.0005878
18	rs59762424	77721824	C	A	-0.0557030028762507	0.0183	0.002305
18	rs60513222	77721832	C	T	-0.0579045745015309	0.0182	0.001474
18	rs8083990	77722378	G	A	0.0089993837968006	0.0253	0.7221
18	rs9946706	77722401	G	A	0.0121953336998771	0.0254	0.6311
18	rs62101232	77722454	T	C	0.0285971749776749	0.0305	0.3486
18	rs144821034	77723354	C	G	-0.178995095605817	0.0854	0.03616
18	rs55867755	77723434	C	T	0.0134984841513417	0.0336	0.6883
18	rs59188178	77723435	T	C	0.013202462677756	0.0336	0.694
18	rs3930043	77723832	G	A	0.0067968490002727	0.0311	0.8275
18	rs3930042	77723843	G	A	0.0059025456526138	0.0311	0.8485
18	rs62101233	77724288	C	T	0.0056042667198317	0.0308	0.8565
18	rs75395155	77724637	C	A	0.0736964589223369	0.0195	0.0001603
18	rs8095764	77724726	A	C	0.0027960873020011	0.0307	0.927
18	rs12956003	77725655	A	G	-0.0440041354980549	0.054	0.4154
18	rs1430597	77725699	A	G	0.0026963615477425	0.0307	0.9295
18	rs149120427	77726892	T	G	-0.119098901027609	0.0731	0.1034
18	rs2298643	77727484	G	A	0.074002966640836	0.0193	0.0001268
18	rs2298644	77728045	C	T	-0.0633978386299677	0.0179	0.0003995
18	rs2298645	77728135	G	T	0.0004998750416509	0.0306	0.9863
18	rs35659527	77728221	T	C	-0.0398016818829366	0.0494	0.4205
18	rs34937055	77728594	A	G	0.0049974917102918	0.0306	0.8698
18	rs76978304	77728715	C	T	0.0768962242207427	0.0194	7.208e-05
18	rs146323375	77728752	C	G	-0.0927953446547093	0.0818	0.2567
18	rs55695451	77729449	C	T	-0.0625032603532887	0.018	0.0005137
18	rs7505247	77729549	T	C	0.0036034995896235	0.0306	0.9052
18	rs12607328	77729568	T	G	0.0735013596301142	0.0194	0.00015
18	rs4799113	77730197	A	G	0.0034041991335623	0.0306	0.9117
18	rs75287701	77730600	A	G	0.075997614226465	0.0195	9.571e-05
18	rs1134231	77730807	C	A	-0.0544033888793865	0.0172	0.001606
18	rs11664946	77730825	A	G	0.0055048206344449	0.0307	0.858
18	rs72984289	77731952	C	T	0.0570984120398765	0.0174	0.0009988
18	rs76984759	77732134	G	A	-0.0940030344911192	0.0852	0.2703
18	rs12607496	77732180	C	T	0.0743000965537901	0.0196	0.0001531
18	rs62101235	77732269	C	T	-0.0505987987633697	0.0176	0.003968
18	rs4798931	77733273	C	T	-0.0529051189949894	0.0173	0.002304
18	rs72984293	77736088	G	A	0.189197860733387	0.0776	0.01476
18	rs12455687	77736111	C	T	-0.056496280157669	0.0173	0.001072
18	rs4799115	77736365	T	A	0.0051964749068174	0.0319	0.8708
18	rs4799116	77736735	T	C	0.0101978249764461	0.0311	0.7421
18	rs12604582	77737240	T	G	0.0729995008835215	0.0193	0.0001602
18	rs11081576	77737397	C	T	0.009197572354042	0.0311	0.7668
18	rs7228971	77738025	C	T	0.0048979852621919	0.0319	0.8788
18	rs139760018	77738969	G	A	-0.0322959448008212	0.0765	0.6722
18	rs12607279	77738994	G	A	0.0709988581496884	0.0194	0.0002459
18	rs11661671	77739098	T	C	0.0058031292269501	0.031	0.8506
18	rs9957220	77740544	T	C	0.0053954185169075	0.031	0.8621
18	rs187628648	77740569	A	T	-0.178803751532714	0.0831	0.03141
18	rs112674070	77741409	C	T	0.0006997551142732	0.0233	0.9769
18	rs62101236	77741709	G	C	-0.0513038207587421	0.0175	0.003433
18	rs57071627	77741832	A	G	-0.0837947377432658	0.0814	0.3031
18	rs7244926	77742916	G	A	0.0703000168001571	0.0193	0.0002711
18	rs11660677	77743996	A	G	0.0102968054773682	0.0311	0.7413
18	rs10438902	77745640	A	G	0.0102968054773682	0.0311	0.7411
18	rs11663328	77746403	T	A	0.0009995003330834	0.0233	0.9641
18	rs8086024	77746623	T	C	0.0101978249764461	0.0311	0.7422
18	rs7235319	77747542	T	C	0.0107025231331357	0.0311	0.7319
18	rs1077511	77748525	A	C	0.0097027754613851	0.0312	0.756
18	rs1077510	77748659	G	A	-0.0542027860143161	0.0173	0.001697
18	rs1077512	77748701	G	C	-0.0319964709431669	0.0436	0.4629
18	rs1864530	77748859	G	C	-0.0004000800213396	0.0232	0.9873
18	rs72970145	77748972	C	T	0.07040254409814	0.0193	0.0002558
18	rs1864529	77748975	G	A	0.0139029051689914	0.0319	0.6619
18	rs11081578	77749181	C	T	0.0724043790054573	0.0193	0.0001767
18	rs8094677	77749211	G	T	0.009504687014246	0.0312	0.7606
18	rs78561698	77749942	G	A	0.0723020567553947	0.0193	0.0001829
18	rs74424993	77750783	A	G	0.131203685615345	0.0489	0.007279
18	rs4410147	77751151	A	G	0.0119977384336167	0.031	0.6993
18	rs12605166	77751380	A	G	0.0716972114610293	0.0193	0.0002035
18	rs2082172	77751786	C	A	0.0001999800026662	0.0232	0.9937
18	rs113553740	77751897	C	T	-0.0810040029031109	0.0727	0.265
18	rs1972752	77752430	A	G	-0.050504132173768	0.0175	0.003893
18	rs12606844	77752459	A	G	0.0716041258594429	0.0193	0.0002067
18	rs9947741	77752801	C	T	0.0121953336998771	0.031	0.6946
18	rs9949598	77753037	G	A	0.012096540947233	0.031	0.6954
18	rs9950371	77753043	C	T	0.0121953336998771	0.031	0.6933
18	rs3893907	77755179	T	C	0.0085037404912207	0.0313	0.787
18	rs55645353	77755474	C	T	-0.0310985871020312	0.0437	0.4766
18	rs9957338	77755660	C	T	0.0108014536938559	0.0309	0.7271
18	rs8083389	77755819	A	C	0.0077002766261879	0.0312	0.8043
18	rs8085930	77756289	G	A	0.0109003744682883	0.0309	0.7254
18	rs4799117	77756604	G	A	0.0077995046323818	0.0312	0.8035
18	rs4799118	77756664	A	C	0.0077995046323818	0.0312	0.8039
18	rs12456805	77757882	T	A	0.0109992854583691	0.031	0.7223
18	rs4020401	77758837	T	C	0.0078987227933553	0.0313	0.8008
18	rs112424411	77759306	C	T	0.074197968103965	0.0193	0.0001174
18	rs4283293	77759582	A	G	0.007997931111062	0.0313	0.7973
18	rs113819744	77759802	G	C	0.0016985566355815	0.0232	0.9423
18	rs151118050	77761259	A	G	0.0458047599004855	0.0473	0.3323
18	rs112890438	77761300	C	T	-0.0685037054338901	0.1178	0.5607
18	rs28873134	77761335	T	C	0.0025966258472659	0.0232	0.9097
18	rs11661780	77761717	C	T	0.0020977980821461	0.0232	0.9268
18	rs35396722	77762141	C	T	0.0124027667170427	0.0309	0.6892
18	rs919530	77762824	C	T	0.0084045823438103	0.0313	0.788
18	rs72970168	77763613	T	C	0.0701042536729151	0.0192	0.0002702
18	rs11662779	77763701	T	C	0.0008995952428359	0.0232	0.9684
18	rs11662803	77763721	T	C	0.001099395443301	0.0232	0.9625
18	rs12607007	77764073	T	C	0.0700016957858908	0.0192	0.0002739
18	rs4799119	77764232	C	G	-0.0538966802576654	0.0172	0.00174
18	rs4799120	77764353	T	C	0.0093957216403621	0.0312	0.7624
18	rs12604993	77765220	C	T	0.0697032857496389	0.0192	0.000293
18	rs12607697	77765310	T	C	0.0701042536729151	0.0192	0.0002685
18	rs72970173	77765392	T	C	0.0012991557316201	0.0232	0.9552
18	rs1816311	77765618	G	A	0.0105046326450854	0.0312	0.7363
18	rs1816312	77765839	C	G	0.0100988346774146	0.0313	0.7464
18	rs1942631	77765859	G	A	0.0698991273796672	0.0193	0.0002842
18	rs10164254	77766322	T	G	0.0077002766261879	0.019	0.6844
18	rs56362259	77766426	G	C	0.0021975835434872	0.0232	0.9227
18	rs8091879	77766438	G	A	0.0096037361426946	0.0312	0.7575
18	rs8093420	77766478	A	G	0.0097027754613851	0.0312	0.7562
18	rs2364973	77766801	T	C	-0.050798679887367	0.0174	0.003558
18	rs2364974	77766936	G	A	0.0108014536938559	0.0312	0.73
18	rs11659148	77767204	A	G	0.0102968054773682	0.0313	0.7419
18	rs55919001	77767575	T	G	0.001598721363697	0.0231	0.944
18	rs11662908	77767828	G	A	-0.0243029385231735	0.0438	0.5789
18	rs11081582	77767935	A	G	0.0178006246255066	0.0315	0.5725
18	rs28489404	77768141	T	A	0.0565977011143899	0.0173	0.001078
18	rs9807637	77768880	C	T	0.0168964476597299	0.0308	0.5844
18	rs60536469	77769251	T	C	0.0033045340083004	0.023	0.8861
18	rs11081583	77769368	T	C	0.0172012073197748	0.0308	0.5778
18	rs60050455	77769477	C	T	0.0708032317954	0.0192	0.000228
18	rs58669842	77769831	C	T	0.0008995952428359	0.0228	0.9695
18	rs11664787	77769836	G	A	0.0030952049073025	0.023	0.8918
18	rs11661922	77770278	A	C	0.0036034995896235	0.023	0.8765
18	rs11664924	77770322	G	A	0.0034041991335623	0.023	0.8824
18	rs28843154	77771050	C	T	0.0034041991335623	0.023	0.8813
18	rs72970192	77771351	G	A	0.0034041991335623	0.023	0.8818
18	rs12373197	77771677	G	C	0.07040254409814	0.0192	0.0002434
18	rs113092177	77771878	C	T	0.001598721363697	0.0229	0.9439
18	rs3865386	77771983	C	A	-0.0509986009718156	0.0175	0.003499
18	rs12607144	77772053	C	T	0.0707007455727197	0.0192	0.0002271
18	rs12605552	77772151	T	C	0.0140015196358136	0.0312	0.6538
18	rs11661554	77773284	A	G	0.0143958802837323	0.0312	0.6434
18	rs144735456	77773393	T	C	-0.0513038207587421	0.0174	0.003247
18	rs12965486	77773596	G	A	0.0044998604248922	0.0198	0.821
18	rs77704913	77774619	C	T	0.0320992618599997	0.0952	0.7355
18	rs4799121	77774886	A	C	0.0046989426564652	0.0198	0.811
18	rs10853394	77775173	T	C	0.0032048589489113	0.0198	0.871
18	rs10853395	77775318	T	C	0.0032048589489113	0.0198	0.8699
18	rs4799122	77778816	T	C	0.0149969810059077	0.0311	0.6285
18	rs4799123	77779156	C	T	0.0048979852621919	0.0199	0.8044
18	rs11661339	77779532	T	C	0.0032048589489113	0.0229	0.8891
18	rs12961245	77779652	C	A	0.0693021569865934	0.0191	0.0002811
18	rs72972216	77780580	T	C	0.0712037590063322	0.0191	0.0002003
18	rs11664762	77780683	C	T	0.0045994064948955	0.0197	0.8163
18	rs72972217	77781174	G	A	-0.0530000131617053	0.0171	0.001977
18	rs55726829	77781202	A	G	0.001598721363697	0.0228	0.9439
18	rs66981431	77781254	G	C	-0.0530000131617053	0.0171	0.001997
18	rs56173074	77782390	C	T	0.0028958031120254	0.0229	0.9001
18	rs9807750	77782684	A	G	0.0705982488455367	0.0191	0.0002213
18	rs2364976	77784198	A	C	0.003902375817241	0.0201	0.8466
18	rs9959394	77784607	G	A	0.0014988761237359	0.0228	0.9474
18	rs55921020	77785761	G	A	0.0009995003330834	0.0228	0.9666
18	rs12373334	77785983	A	G	0.0701042536729151	0.0191	0.0002467
18	rs1808592	77786210	G	A	0.0149969810059077	0.031	0.628
18	rs56330441	77786224	G	T	-0.0523043316292892	0.0171	0.002243
18	rs56088139	77786225	G	T	-0.0523043316292892	0.0171	0.002267
18	rs72972230	77786810	G	A	0.0027960873020011	0.0229	0.9037
18	rs891490	77787419	A	C	0.0154992634469238	0.031	0.6177
18	rs2014529	77788456	T	C	0.0147014028528927	0.031	0.6356
18	rs1805272	77788551	T	C	0.0050969882578437	0.0197	0.798
18	rs8092040	77789118	G	A	0.0049974917102918	0.0197	0.7993
18	rs9953161	77789323	C	T	0.0009995003330834	0.0228	0.9646
18	rs9967507	77789356	T	C	0.0011992805754821	0.0228	0.9571
18	rs8097974	77789522	T	C	0.0146028573839336	0.031	0.6389
18	rs57915366	77790402	C	T	0.0693021569865934	0.0191	0.0002848
18	rs12456461	77790689	G	T	0.0049974917102918	0.0197	0.8018
18	rs9948022	77790723	T	C	0.0005998200719675	0.0228	0.98
18	rs8090064	77791289	T	C	0.014504302202808	0.031	0.6399
18	rs8090081	77791319	T	C	0.0050969882578437	0.0197	0.7942
18	rs34822641	77791647	T	C	-0.0519040071504222	0.0171	0.002404
18	rs9957205	77792097	A	G	0.0	0.0228	0.9994
18	rs2096966	77792450	C	G	0.0013990209137074	0.0199	0.9453
18	rs147889417	77792591	G	A	-0.080797992829574	0.052	0.1201
18	rs2105717	77792676	T	C	0.0118001041157506	0.0311	0.7031
18	rs151067780	77792766	G	T	0.0358978909969844	0.0371	0.3331
18	rs11081586	77792826	A	C	0.0115035793834154	0.0311	0.7111
18	rs11664349	77792946	T	A	0.0088011559530687	0.0237	0.7096
18	rs72972251	77793240	C	A	0.0082954970241069	0.0237	0.7273
18	rs140815633	77793252	C	T	-0.229601861375256	0.1211	0.058
18	rs4497762	77793710	A	G	-0.0596969272581274	0.0173	0.0005656
18	rs112271335	77793734	T	C	0.0084045823438103	0.0237	0.7229
18	rs9952086	77794297	C	T	0.0080971295874548	0.0237	0.7308
18	rs9952181	77794410	C	T	0.0074025335167413	0.0237	0.755
18	rs12964779	77794810	G	A	-0.001501126126267	0.0201	0.9396
18	rs4644918	77795232	A	T	-0.0009004052431641	0.0201	0.9631
18	rs12606141	77795323	C	G	0.0606999130996222	0.0187	0.001183
18	rs7228489	77795985	A	G	0.0127977582298607	0.031	0.6793
18	rs12956098	77796239	G	T	0.0128964817350202	0.031	0.6787
18	rs28393855	77796386	A	C	0.0124027667170427	0.031	0.6884
18	rs12957601	77796574	C	T	-0.0001000050003333	0.0201	0.9971
18	rs77368301	77797056	C	T	0.0507976715868588	0.0433	0.2409
18	rs748337	77797321	C	T	0.0134984841513417	0.031	0.6636
18	rs11081587	77798033	C	T	0.004201162744548	0.0223	0.8517
18	rs3744870	77798461	C	A	0.0007996801705642	0.0201	0.968
18	rs4799124	77799495	T	C	0.0141987193998129	0.031	0.6481
18	rs4799125	77799707	C	T	-0.0497050825796673	0.0171	0.003605
18	rs78078340	77799768	T	C	0.0075017910703226	0.0238	0.7511
18	rs72972263	77799913	T	C	0.0078987227933553	0.0238	0.7397
18	rs78232723	77800697	T	A	0.0600974240485804	0.0187	0.001295
18	rs55834963	77800888	G	A	0.0061013488579762	0.0237	0.7976
18	rs56334345	77800980	G	C	0.0080971295874548	0.0238	0.7347
18	rs12455376	77801227	G	A	0.0012991557316201	0.0201	0.9476
18	rs11081588	77801700	G	A	0.0148984646619666	0.031	0.6301
18	rs11665397	77801795	T	C	0.001598721363697	0.0201	0.9381
18	rs56310188	77802008	G	A	0.0065981840282271	0.0237	0.7803
18	rs66538525	77802297	C	T	0.001998002662673	0.0201	0.9202
18	rs11663699	77802638	G	A	-0.0471020897690825	0.0171	0.005808
18	rs11660699	77802683	A	G	0.0018981972830802	0.0201	0.9262
18	rs7238098	77803307	A	G	0.0063001125484799	0.0236	0.7898
18	rs72972273	77803710	A	G	0.0592966816705476	0.0187	0.001533
18	rs11661639	77803716	A	G	0.012096540947233	0.031	0.6971
18	rs11664633	77803750	G	A	0.0034041991335623	0.0201	0.8648
18	rs11662325	77803839	A	C	0.0024968801985871	0.0201	0.9006
18	rs58736561	77804562	A	G	0.0026963615477425	0.0201	0.8931
18	rs11663255	77804678	T	G	0.0153023200084426	0.031	0.6206
18	rs11665551	77804809	G	A	0.0064988367398296	0.0238	0.7832
18	rs3744871	77805715	G	A	0.0603045706055096	0.0187	0.00123
18	rs3744872	77805856	A	C	-0.047899061319535	0.0171	0.004972
18	rs3744873	77805949	A	C	0.0067968490002727	0.0236	0.7732
18	rs3744874	77806478	C	T	0.0077002766261879	0.0238	0.7448
18	rs1320693	77806509	A	G	0.0147014028528927	0.0311	0.6366
18	rs117728362	77806590	G	A	0.043097802902723	0.059	0.4656
18	rs148151854	77806613	C	T	0.199096730155657	0.0945	0.03509
18	rs12966886	77807043	G	C	0.0184978548821194	0.0305	0.5456
18	rs72972289	77807137	T	G	0.0074025335167413	0.0238	0.755
18	rs72972292	77807211	C	T	0.0555955265008719	0.0171	0.001179
18	rs72972293	77807228	C	A	0.00730326611012	0.0238	0.7584
18	rs8099633	77807610	T	C	0.0154992634469238	0.031	0.618
18	rs34978954	77807929	C	A	-0.0120017335415971	0.0414	0.7719
18	rs10853396	77808712	T	A	0.0520040417467951	0.0171	0.00233
18	rs10853397	77808745	A	G	0.0520040417467951	0.0171	0.002331
18	rs72486315	77808971	T	C	0.0603045706055096	0.0188	0.001334
18	rs11660460	77809003	A	G	0.0515957486436504	0.0172	0.002637
18	rs11663720	77809229	C	T	0.0012991557316201	0.0213	0.9532
18	rs11081589	77809381	T	C	0.0518996105407571	0.0171	0.002411
18	rs12965877	77810485	C	T	0.0520040417467951	0.0171	0.002343
18	rs60007111	77810767	C	T	0.061302039376164	0.0187	0.001025
18	rs11665594	77811495	C	A	0.0058031292269501	0.0238	0.8066
18	rs7228997	77811802	T	C	0.0074025335167413	0.0205	0.7177
18	rs11661383	77812282	G	A	-0.0112025145079934	0.0474	0.8128
18	rs7239121	77812364	A	G	0.0567961259994112	0.0171	0.0009064
18	rs142047721	77812502	T	C	-0.0335050785573982	0.0649	0.6062
18	rs113267747	77812545	C	T	0.013202462677756	0.0226	0.5584
18	rs113838966	77812571	C	T	0.0126990249774084	0.0226	0.574
18	rs9965379	77812603	A	G	0.0565031992337321	0.0171	0.0009721
18	rs12606260	77812890	C	T	0.0622045495436565	0.0187	0.000862
18	rs12606223	77813395	G	T	0.0567961259994112	0.0171	0.0008865
18	rs4470218	77813972	T	C	0.0072039888485025	0.0205	0.724
18	rs4603631	77814070	C	T	0.056900047132812	0.0171	0.0008837
18	rs9951163	77814332	T	A	0.0572967376061087	0.0171	0.0008081
18	rs12607495	77814855	C	T	0.0618004009054468	0.0186	0.0009167
18	rs9962684	77814939	C	T	0.056900047132812	0.0171	0.0008746
18	rs12605898	77815138	T	C	0.0602010026907569	0.0187	0.001292
18	rs4416085	77815505	A	G	0.0627024616114006	0.0187	0.0007929
18	rs72974311	77815624	C	A	0.0127977582298607	0.0226	0.5695
18	rs4390654	77816645	G	T	0.0630029677787336	0.0187	0.0007491
18	rs117025118	77816938	G	A	0.0404987422798789	0.0799	0.6122
18	rs4396595	77816991	G	A	0.0628996789690455	0.0187	0.0007618
18	rs72974314	77817172	T	C	0.0624018651129649	0.0187	0.0008211
18	rs7228228	77817471	A	G	-0.0092022107647994	0.0412	0.8233
18	rs11659613	77817719	G	A	0.0125015292229252	0.0339	0.7124
18	rs9958767	77817744	A	G	0.0522033801338585	0.0171	0.002223
18	rs35871097	77817775	G	A	0.0053954185169075	0.0238	0.8192
18	rs4465665	77818334	C	G	-0.0098988321792475	0.0412	0.8102
18	rs4550527	77818414	A	G	0.0522982892110339	0.0171	0.002176
18	rs4402630	77818479	G	A	-0.0084959889212643	0.0412	0.8362
18	rs9966923	77818865	T	C	0.0522982892110339	0.0171	0.002182
18	rs60346487	77818866	G	A	0.0052959516591825	0.0238	0.8228
18	rs9967045	77818987	T	G	0.052696808999969	0.0171	0.001999
18	rs78134709	77819315	G	A	0.06259914175652	0.0187	0.0007946
18	rs77860587	77819391	G	A	0.0437010460710946	0.0587	0.4567
18	rs12604098	77819643	T	C	0.06259914175652	0.0187	0.0007858
18	rs60861849	77819828	C	T	0.0047984689115734	0.0238	0.8387
18	rs12606090	77819915	G	A	0.0633972451297916	0.0187	0.0006859
18	rs12604585	77820000	T	C	0.0524026787930484	0.0171	0.002151
18	rs12604122	77820018	A	T	0.0627963794896769	0.0187	0.0007584
18	rs12606139	77820172	G	A	0.0628996789690455	0.0187	0.0007593
18	rs75226122	77820366	G	A	-0.0674975614490263	0.0482	0.1614
18	rs72974332	77820400	G	A	0.0627963794896769	0.0187	0.0007681
18	rs11663251	77820910	C	T	0.0044003044444822	0.0238	0.8532
18	rs12962658	77821114	T	C	-0.0083043861636152	0.0413	0.8405
18	rs8086026	77821444	C	T	0.0524975689577541	0.0171	0.002117
18	rs8086984	77821737	A	G	0.0043007385516922	0.0238	0.8575
18	rs6506796	77822054	C	T	0.0524975689577541	0.0171	0.002099
18	rs7245275	77822285	A	G	0.0524975689577541	0.0171	0.002089
18	rs59055346	77822552	A	C	0.0044003044444822	0.0238	0.8531
18	rs12606997	77822556	T	C	0.053000336561653	0.0171	0.001925
18	rs118155980	77822627	G	A	0.043203157300648	0.0588	0.4627
18	rs12604695	77822951	G	A	0.0630968574396732	0.0187	0.0007303
18	rs77630124	77823902	T	C	-0.0862989035863658	0.0463	0.0624
18	rs6506797	77823905	A	G	0.052696808999969	0.0171	0.002039
18	rs11664651	77824423	A	C	0.0154992634469238	0.0311	0.6176
18	rs34540415	77824603	G	A	-0.007095110875924	0.0214	0.7408
18	rs6506798	77824850	C	G	0.0189983824093147	0.0309	0.5383
18	rs7239986	77824887	G	A	0.0533985767246953	0.0186	0.004126
18	rs6506799	77824971	G	A	0.0533037720223111	0.0172	0.001915
18	rs8096348	77825055	C	T	0.0542987734073789	0.0172	0.001571
18	rs12970653	77825709	C	T	-0.0497996735526059	0.0439	0.2566
18	rs7228169	77825898	A	G	0.0475036226439669	0.0184	0.009921
18	rs7227729	77825934	C	T	-0.0060985584618694	0.0213	0.7732
18	rs12454507	77825981	A	G	0.0049974917102918	0.019	0.7922
18	rs4331399	77826246	A	G	0.0376040223973664	0.0374	0.3159
18	rs7227096	77826306	G	A	-0.001300845733048	0.0215	0.9533
18	rs12457552	77827192	G	A	-0.0490011864330638	0.0172	0.004489
18	rs9807594	77827196	G	A	0.0619977962278187	0.0186	0.0008846
18	rs9952998	77827216	T	C	0.0002999550089979	0.0214	0.9878
18	rs9961036	77827299	G	T	-0.0026033858701149	0.0376	0.9455
18	rs9304059	77827314	T	C	0.0539008916487975	0.0172	0.001688
18	rs12457594	77827404	G	T	-0.049400350295127	0.0172	0.004192
18	rs9950893	77827475	A	G	0.001099395443301	0.0213	0.9596
18	rs9961321	77827563	G	A	0.0034041991335623	0.0237	0.8864
18	rs12607283	77827644	G	A	0.0660030731575139	0.0189	0.0004813
18	rs12606234	77827838	T	C	0.0624018651129649	0.0187	0.0008288
18	rs8098075	77828160	T	C	0.0520989697439806	0.017	0.002236
18	rs8093433	77828600	G	A	0.001998002662673	0.0203	0.9204
18	rs8094631	77828684	C	G	-0.0488016642355575	0.0172	0.004605
18	rs138501659	77828798	C	T	-0.0862989035863658	0.0668	0.1965
18	rs72974363	77829030	G	A	0.0619977962278187	0.0187	0.0008864
18	rs72974364	77829379	T	C	0.0050969882578437	0.0239	0.8298
18	rs9789185	77829398	A	G	-0.0490011864330638	0.0172	0.004492
18	rs7231072	77830199	A	T	0.0065981840282271	0.0239	0.7811
18	rs12454685	77830388	G	C	-0.0476997588774203	0.0173	0.005945
18	rs139252033	77830469	A	G	0.0613960888650743	0.0186	0.0009877
18	rs8087667	77830659	A	G	-0.010302892995897	0.0412	0.8027
18	rs57171122	77830707	C	T	0.054497654936202	0.0171	0.001464
18	rs72974367	77830744	G	C	0.0608975257512388	0.0186	0.001089
18	rs57159353	77831140	G	A	0.0551981604647623	0.0172	0.001309
18	rs61298961	77831992	C	T	0.0539956397610122	0.0171	0.001632
18	rs56850456	77832095	G	A	0.0048979852621919	0.0239	0.8372
18	rs8088089	77832154	A	G	0.0115035793834154	0.0317	0.7172
18	rs12607056	77832525	G	A	0.0606999130996222	0.0187	0.001143
18	rs9961158	77832658	C	T	0.0126990249774084	0.0317	0.6882
18	rs9963133	77832998	G	A	-0.0117993392160431	0.0411	0.7743
18	rs7237754	77833127	A	G	0.0128964817350202	0.0258	0.6183
18	rs72974371	77833159	G	A	0.0608975257512388	0.0187	0.00111
18	rs56012115	77833350	G	A	-0.0113036461713921	0.0412	0.7845
18	rs72974374	77833971	G	A	0.0603045706055096	0.0187	0.001226
18	rs58644249	77834044	G	A	0.0551035262260241	0.0171	0.001294
18	rs111721192	77834193	T	A	0.0062007356416035	0.0239	0.7956
18	rs61749301	77835734	C	T	-0.0503043099097479	0.0172	0.003507
18	rs35923046	77835755	A	C	-0.0110002818588653	0.0411	0.7899
18	rs142084225	77835884	A	C	0.0126990249774084	0.0685	0.8531
18	rs76357068	77835899	G	T	0.0394995204367644	0.0935	0.6722
18	rs663464	77836264	T	C	0.0528011569911275	0.0171	0.001964
18	rs72974381	77836356	G	T	0.0602010026907569	0.0187	0.001294
18	rs144204701	77836447	A	T	-0.070197167789298	0.1122	0.5318
18	rs4798935	77837728	T	C	-0.0484972070855493	0.0172	0.00484
18	rs948724	77837743	G	A	0.0102968054773682	0.0239	0.6665
18	rs1240410	77838264	T	C	0.052601937740197	0.0171	0.00203
18	rs551643	77838970	C	G	0.0126002819757385	0.0316	0.6897
18	rs552631	77839092	C	T	0.053000336561653	0.0171	0.001871
18	rs558084	77839701	T	C	-0.0119005312583873	0.0411	0.7717
18	rs613632	77840041	T	C	0.0522982892110339	0.0171	0.00217
18	rs72974391	77840306	G	C	0.0595039941477318	0.0189	0.001656
18	rs4476245	77840679	T	C	-0.0116981574124923	0.0411	0.7755
18	rs76635256	77840695	C	A	0.0757009883436821	0.0731	0.3
18	rs9966716	77840907	C	T	0.0522033801338585	0.0171	0.00222
18	rs7227505	77840969	T	C	0.0524026787930484	0.0171	0.002125
18	rs9967439	77841596	C	T	0.0102968054773682	0.0316	0.7455
18	rs12971098	77841656	C	G	0.0524975689577541	0.0171	0.002105
18	rs11665458	77841775	G	C	0.0524975689577541	0.0171	0.002097
18	rs11665502	77841865	T	C	0.0524975689577541	0.0171	0.00208
18	rs72974398	77841908	C	T	0.0592024345167419	0.0189	0.001714
18	rs34108414	77842026	C	T	-0.0117993392160431	0.0412	0.7745
18	rs72974400	77842102	C	T	0.0592024345167419	0.0189	0.001709
18	rs62102617	77842189	T	C	-0.047899061319535	0.0174	0.005788
18	rs60294988	77842822	C	T	0.0119977384336167	0.0239	0.6154
18	rs62102618	77843299	C	T	-0.0503043099097479	0.0172	0.003536
18	rs72974402	77843436	G	T	0.0115035793834154	0.0239	0.6305
18	rs4799128	77844079	T	C	-0.0494949124461712	0.0172	0.00411
18	rs11081590	77844172	T	C	0.0597960433459657	0.0189	0.001545
18	rs72976305	77844408	C	T	0.0114047182634362	0.024	0.6328
18	rs575682	77844522	G	A	0.0531994764675775	0.0171	0.001839
18	rs488292	77844759	A	G	0.0531994764675775	0.0171	0.001818
18	rs73497090	77845042	A	G	-0.0490011864330638	0.0173	0.004493
18	rs625099	77845502	A	G	0.0533985767246953	0.0171	0.001792
18	rs613847	77845644	A	G	0.0101978249764461	0.0316	0.748
18	rs612913	77845882	A	G	0.0101978249764461	0.0316	0.7469
18	rs612887	77845902	T	C	0.0533985767246953	0.0171	0.001797
18	rs554169	77845949	T	C	0.0533985767246953	0.0171	0.001798
18	rs7245044	77846023	T	A	-0.0492952917248775	0.0173	0.004337
18	rs1607607	77846261	G	A	0.0533985767246953	0.0171	0.001786
18	rs35855588	77846692	T	C	-0.0114047880634385	0.0414	0.7832
18	rs9945561	77847196	G	T	0.0535976373487916	0.0171	0.001752
18	rs9946232	77847197	C	T	0.0537018913875451	0.0171	0.001721
18	rs113969851	77847372	C	T	0.0106035827841911	0.0241	0.6599
18	rs11663051	77847452	A	G	-0.0128015918372089	0.0473	0.7868
18	rs10163582	77847559	C	G	-0.0511985620326965	0.0173	0.003101
18	rs1715230	77848002	T	C	0.009504687014246	0.0316	0.7643
18	rs1787856	77848204	C	T	0.0537018913875451	0.0171	0.001733
18	rs72976317	77848209	T	C	0.0600974240485804	0.019	0.001549
18	rs620473	77848942	A	G	0.0539008916487975	0.0172	0.001699
18	rs557978	77848968	G	A	0.0539008916487975	0.0172	0.0017
18	rs151110585	77849167	A	G	0.133796357518225	0.0995	0.1789
18	rs473119	77849459	T	G	0.0099998345783334	0.0317	0.7532
18	rs2860152	77849776	G	T	0.0126002819757385	0.0241	0.6001
18	rs11874430	77849793	C	T	-0.0495999919914836	0.0174	0.004297
18	rs7243177	77849869	A	G	0.0539008916487975	0.0172	0.001711
18	rs72976326	77849880	G	A	0.0139029051689914	0.0241	0.5639
18	rs7241625	77849989	G	A	0.0535028515173065	0.0172	0.00187
18	rs550040	77851521	T	C	0.0528011569911275	0.0172	0.002182
18	rs652607	77851522	G	A	0.0528011569911275	0.0172	0.002174
18	rs4338860	77852407	T	G	-0.0185000759845861	0.0415	0.6553
18	rs4603632	77852477	C	T	0.0066975214477213	0.0222	0.7645
18	rs117553102	77852785	G	T	0.141499562273699	0.0616	0.02153
18	rs2139394	77853504	C	T	-0.0425004857321486	0.0174	0.01439
18	rs6506800	77853943	T	C	0.0636037093371393	0.0593	0.2837
18	rs6506801	77854247	C	T	-0.0418954871740363	0.0172	0.01487
18	rs6506802	77854248	A	G	-0.0418954871740363	0.0172	0.0149
18	rs4799131	77854379	G	T	-0.0414993071780289	0.0172	0.01573
18	rs4798937	77854537	A	G	-0.0413950753663857	0.0172	0.01594
18	rs1047016	77854656	T	C	-0.0413950753663857	0.0172	0.01605
18	rs28436997	77855055	T	C	-0.0403012967735257	0.0174	0.02044
18	rs12456138	77855341	G	T	-0.0393023164827424	0.0174	0.02371
18	rs12458894	77855366	A	G	-0.0403012967735257	0.0174	0.02041
18	rs12456168	77855434	G	A	-0.0401035026973339	0.0174	0.0209
18	rs1942630	77855757	G	A	-0.0377953294954024	0.0174	0.02943
18	rs1942629	77855777	C	T	-0.040197189751413	0.0174	0.0205
18	rs4488522	77855864	G	C	0.0127977582298607	0.0245	0.6008
18	rs4799132	77856381	C	T	0.0232965165504356	0.0293	0.4258
18	rs4239347	77856393	T	C	-0.040197189751413	0.0174	0.02048
18	rs4799133	77856477	T	C	-0.040197189751413	0.0174	0.02062
18	rs4798938	77856788	T	G	-0.040197189751413	0.0174	0.02053
18	rs4798939	77856817	T	C	-0.040197189751413	0.0174	0.02046
18	rs28520201	77857023	A	G	-0.0401035026973339	0.0174	0.02113
18	rs28444714	77857035	A	G	-0.0401035026973339	0.0174	0.02092
18	rs8089428	77857131	A	G	-0.0403012967735257	0.0174	0.02024
18	rs4467151	77857344	A	C	0.0465018336514199	0.0183	0.01111
18	rs2139395	77859508	G	A	-0.0396039865931634	0.0173	0.0224
18	rs2176729	77859855	C	T	-0.0399994162638657	0.0173	0.02083
18	rs4608400	77861033	G	A	0.0459002781827573	0.0183	0.01194
18	rs1240412	77861100	C	T	0.0454990400712183	0.0183	0.01276
18	rs1240411	77861128	G	A	0.0454990400712183	0.0183	0.01263
18	rs72976339	77861213	A	G	-0.0801043762416702	0.1161	0.4902
18	rs939233	77861659	A	G	-0.0396039865931634	0.0173	0.02229
18	rs1401732	77861995	C	A	0.0832007925927607	0.0387	0.03151
18	rs72976341	77862082	C	G	0.0170045988158238	0.0245	0.4888
18	rs9944683	77864806	C	G	-0.031397792147416	0.0173	0.06887
18	rs3826575	77866128	A	C	0.0289955368412525	0.0292	0.3209
18	rs73971894	77866995	C	T	-0.0289037168568363	0.0173	0.09492
18	rs34693849	77867027	G	T	0.0463013553668425	0.0184	0.01178
18	rs28719851	77867831	C	G	-0.0172987645783295	0.0475	0.7155
18	rs11662458	77868036	G	A	0.0304031059110447	0.0253	0.2289
18	rs588556	77869022	A	C	0.0471030274686428	0.0184	0.0106
18	rs28752154	77869232	C	T	-0.0203047533403643	0.0474	0.6678
18	rs28503853	77869333	C	T	-0.0201006717070029	0.0474	0.6716
18	rs72976350	77869745	T	C	0.004001981379298	0.0266	0.8808
18	rs55757216	77869958	C	T	-0.0193969096107316	0.0473	0.6811
18	rs1914968	77869964	A	G	0.0330962274891896	0.0289	0.2511
18	rs1914969	77869976	C	G	0.0326027085440124	0.0289	0.2589
18	rs35321148	77871014	A	G	-0.0198048272985997	0.0473	0.6751
18	rs11663387	77871842	C	T	-0.0170952954286372	0.0475	0.7188
18	rs12458072	77873409	C	G	-0.0285949668801128	0.0173	0.09855
18	rs2156153	77873651	C	G	0.0305001066483263	0.0292	0.2959
18	rs59185992	77873750	C	T	-0.0194988734340555	0.0473	0.6805
18	rs147573826	77873818	T	C	0.0944006754214843	0.0385	0.01419
18	rs34682952	77873850	G	A	0.0463968262292078	0.0184	0.01178
18	rs12955405	77873970	T	C	-0.0198048272985997	0.0473	0.6755
18	rs72976361	77874214	A	G	0.0051964749068174	0.0266	0.8456
18	rs12970258	77874366	A	T	-0.0194988734340555	0.0473	0.6807
18	rs12970270	77874390	A	G	-0.0170037478161859	0.0475	0.7203
18	rs693657	77874482	G	A	0.0463013553668425	0.0184	0.01202
18	rs9957987	77874542	T	C	-0.0198048272985997	0.0473	0.6761
18	rs12960310	77876077	G	A	-0.0170037478161859	0.0475	0.7204
18	rs7231580	77876080	G	A	0.005703702916678	0.0266	0.8317
18	rs12965826	77876089	T	C	-0.0197028322758684	0.0473	0.6773
18	rs35136387	77876493	G	T	-0.017502275136142	0.0475	0.712
18	rs4798941	77876658	G	A	-0.0315009870620622	0.0253	0.2127
18	rs4799134	77876701	C	T	-0.02960390325858	0.0254	0.2439
18	rs8091989	77876903	G	A	-0.0282040203730758	0.0173	0.102
18	rs116992609	77877600	G	T	0.161302189569879	0.1035	0.1191
18	rs11661714	77877799	C	G	-0.0174005146801673	0.0475	0.714
18	rs939234	77877911	G	T	-0.0456042446050211	0.0184	0.0132
18	rs12954186	77878457	C	T	-0.0313049258284153	0.0253	0.2154
18	rs12971129	77878486	G	C	-0.0313049258284153	0.0253	0.216
18	rs36046270	77878577	A	G	-0.0198048272985997	0.0474	0.6767
18	rs4429361	77878752	A	G	-0.0453007592301635	0.0184	0.01386
18	rs34337138	77878774	C	G	-0.0169020380753563	0.0475	0.7214
18	rs34963882	77878796	T	G	-0.0169020380753563	0.0475	0.7212
18	rs12958995	77878808	T	A	-0.0169020380753563	0.0475	0.7212
18	rs12962889	77878984	T	A	-0.0127003085782322	0.0475	0.7886
18	rs34302527	77879168	G	C	-0.0164038098256767	0.0474	0.7295
18	rs60551007	77879204	A	G	0.0059025456526138	0.0266	0.8253
18	rs61154317	77879658	C	T	0.0060019521956343	0.0266	0.8209
18	rs62102639	77879688	T	G	-0.028399474521698	0.0173	0.09965
18	rs28878223	77879783	A	G	-0.0209989425960583	0.0472	0.6563
18	rs6506804	77880274	C	G	-0.0453007592301635	0.0184	0.01382
18	rs11081591	77880802	G	A	-0.0449032281024259	0.0184	0.01484
18	rs141228317	77881625	T	C	-0.113303085634678	0.0694	0.1025
18	rs144939585	77881778	A	G	-0.0802018870085612	0.0919	0.3823
18	rs58748616	77881878	G	T	0.0060019521956343	0.0266	0.8222
18	rs7407541	77882035	G	A	-0.0344982814075965	0.0288	0.2308
18	rs7407865	77882067	T	C	-0.0332982854015147	0.0288	0.2473
18	rs4799135	77882568	G	A	-0.0331949048576409	0.0288	0.249
18	rs62102640	77883323	G	C	-0.033701571673015	0.0288	0.2431
18	rs59018136	77883888	T	G	0.0067968490002727	0.0265	0.7968
18	rs118110464	77884167	A	G	-0.0594952597858765	0.0562	0.2894
18	rs72976382	77884251	G	A	0.0067968490002727	0.0265	0.7985
18	rs4505409	77885139	T	C	-0.0282040203730758	0.0172	0.1021
18	rs36064466	77885186	C	G	-0.0638987258502317	0.0537	0.2345
18	rs6506805	77885421	C	T	-0.0338050046123612	0.0288	0.2413
18	rs68010032	77886171	A	G	-0.0111013930711739	0.0477	0.8151
18	rs9304060	77886504	G	A	-0.0132980281439898	0.0475	0.7798
18	rs4798942	77887159	G	A	-0.0312017511432645	0.0291	0.2845
18	rs4799136	77887175	T	C	-0.0309954337025195	0.0253	0.2202
18	rs4798943	77887184	A	G	-0.0285023604727122	0.0173	0.09862
18	rs143957956	77887204	T	C	-0.0948053072739119	0.0645	0.1418
18	rs12955721	77887616	A	G	-0.0152963956259917	0.0474	0.7473
18	rs34415837	77887921	C	A	-0.0154994990469515	0.0474	0.7438
18	rs35925814	77888009	G	A	-0.0154994990469515	0.0474	0.7435
18	rs11081592	77888010	G	A	-0.0285023604727122	0.0173	0.09861
18	rs9916895	77888250	G	C	-0.015895669405385	0.0474	0.7376
18	rs151319357	77888422	A	G	-0.311100830073352	0.1326	0.019
18	rs12457522	77888435	A	G	-0.0285949668801128	0.0173	0.09782
18	rs9304061	77888534	C	T	-0.0156010662286512	0.0474	0.7429
18	rs9304062	77888708	G	A	-0.0156010662286512	0.0474	0.7424
18	rs9949257	77888810	C	G	-0.0158042315449673	0.0474	0.7397
18	rs7407577	77888944	C	T	-0.044495399886564	0.0184	0.01575
18	rs11660949	77888969	G	C	-0.0158042315449673	0.0474	0.7398
18	rs11665235	77889065	T	C	-0.015702643727291	0.0474	0.7402
18	rs11661201	77889132	C	T	-0.015702643727291	0.0474	0.7404
18	rs113438620	77889506	G	T	0.0087020272939009	0.0266	0.7432
18	rs1879099	77889658	T	C	-0.0156010662286512	0.0474	0.7415
18	rs7239975	77889826	G	C	0.0077995046323818	0.0266	0.7676
18	rs1064058	77891039	T	A	-0.0152963956259917	0.0474	0.7475
18	rs11662921	77891443	G	T	-0.0123965203365513	0.0476	0.7941
18	rs11660007	77891511	A	T	-0.0152050125429676	0.0474	0.7486
18	rs4020397	77891778	G	A	-0.044599955369026	0.0184	0.01541
18	rs72978305	77891939	A	C	0.0085037404912207	0.0266	0.7494
18	rs4383219	77891973	T	G	-0.0449032281024259	0.0184	0.01478
18	rs34176945	77892178	G	C	-0.0152050125429676	0.0475	0.7489
18	rs11665511	77892440	G	A	-0.0152050125429676	0.0475	0.7491
18	rs11665534	77892587	G	C	-0.0151034855773182	0.0475	0.7498
18	rs11662602	77892729	A	G	0.0090984829852593	0.0266	0.7329
18	rs1064059	77893683	A	G	-0.0151034855773182	0.0475	0.7504
18	rs118035298	77893800	C	T	-0.098704935472477	0.0651	0.1298
18	rs3744877	77894844	G	A	-0.0197028322758684	0.0172	0.2519
18	rs3744878	77895192	G	A	-0.009696862978864	0.0508	0.8479
18	rs3826595	77896242	C	T	-0.0292949370570243	0.0173	0.08995
18	rs35287972	77896308	A	G	-0.0790973213587025	0.0645	0.2203
18	rs3809927	77897478	C	G	0.0099008246772624	0.0267	0.7102
18	rs9960413	77897605	G	A	-0.0214994661132367	0.0483	0.6563
18	rs189189950	77898717	T	A	-0.0264979913062283	0.0713	0.7099
18	rs11665557	77899213	C	T	-0.0252049938352247	0.0485	0.6028
18	rs72978327	77899473	A	G	0.0097027754613851	0.0267	0.7165
18	rs6506808	77900720	G	A	-0.0467981495486393	0.0184	0.01081
18	rs7407477	77900829	A	G	-0.0349020520092649	0.0288	0.2248
18	rs145194986	77901479	T	C	-0.168998701478162	0.1046	0.106
18	rs58835296	77901936	C	T	0.0118001041157506	0.0268	0.659
18	rs6506809	77902400	G	A	-0.047899061319535	0.0184	0.009153
18	rs6506810	77902584	C	G	-0.0411970648503382	0.0179	0.02125
18	rs12960373	77902707	A	G	-0.0197028322758684	0.0339	0.5612
18	rs6506811	77902837	G	A	-0.0383043331577141	0.0254	0.1324
18	rs60628548	77902963	G	A	-0.0303045802648556	0.0173	0.08093
18	rs72978332	77903088	C	T	0.0121953336998771	0.0268	0.6499
18	rs34248918	77904014	C	G	-0.0364980230402006	0.0289	0.2064
18	rs7239992	77904282	G	C	-0.0372969647443931	0.0484	0.441
18	rs72978335	77904463	A	C	0.0111970780932162	0.0269	0.678
18	rs1106086	77905109	G	C	-0.0406032684425478	0.0482	0.3998
18	rs1879106	77905123	T	C	-0.0490011864330638	0.0185	0.007989
18	rs12957363	77905521	A	G	-0.0812968270859734	0.0432	0.05975
18	rs8088376	77905575	T	C	-0.0534007767271153	0.0474	0.2599
18	rs72978338	77905865	C	T	0.0118989261570991	0.027	0.6609
18	rs1050919	77906500	C	T	-0.0323992324466777	0.0504	0.5206
18	rs1050921	77907083	G	C	-0.0243951568347216	0.0172	0.1556
18	rs9952845	77907680	G	T	-0.043502667649395	0.0444	0.3264
18	rs7407145	77907908	T	C	-0.0401035026973339	0.025	0.1079
18	rs12953980	77908065	A	G	-0.0435966737180782	0.0441	0.3231
18	rs57920880	77909200	C	T	0.075997614226465	0.1008	0.4511
18	rs35106912	77910899	G	C	-0.0425004857321486	0.0446	0.3405
18	rs9965355	77911125	G	A	-0.0349952529972629	0.0178	0.04883
18	rs9955036	77911329	A	G	-0.0475004961488543	0.0441	0.2812
18	rs8082877	77911357	T	C	-0.0409990935346932	0.018	0.02292
18	rs4511603	77911530	T	C	-0.0300984478240329	0.0174	0.08443
18	rs28584556	77911537	A	G	-0.0372969647443931	0.029	0.1985
18	rs72978348	77911612	G	T	0.0135971385060249	0.0273	0.6178
18	rs12969615	77912269	T	C	0.0210959082947329	0.0221	0.3413
18	rs1568369	77913431	C	T	-0.0529051189949894	0.0186	0.004496
18	rs11662792	77913833	G	A	-0.0256973671872587	0.0175	0.1419
18	rs34479086	77913962	C	T	-0.0356997191343252	0.0291	0.2197
18	rs62101563	77914316	C	T	-0.0305004454483837	0.0176	0.0836
18	rs7233553	77914538	T	C	-0.0573960891413091	0.0186	0.002043
18	rs7229329	77914804	C	A	-0.0490957108440633	0.0435	0.2587
18	rs7237819	77914844	T	C	-0.0492952917248775	0.0435	0.2571
18	rs7233906	77914993	A	G	-0.0497996735526059	0.0435	0.2521
18	rs7233511	77915113	C	T	-0.0501991563328521	0.0434	0.2477
18	rs1132560	77915383	C	T	-0.0370997639570267	0.029	0.2009
18	rs4799137	77915698	A	C	-0.0573007769142667	0.0186	0.002071
18	rs3087701	77915906	T	C	-0.0499047851286405	0.0434	0.2511
18	rs12201	77916015	T	C	-0.0523043316292892	0.0433	0.2274
18	rs56159355	77916382	T	C	0.0118001041157506	0.0274	0.6671
18	rs7238232	77916414	G	C	-0.0358033589652777	0.029	0.218
18	rs9635878	77916485	T	C	-0.0361972883118878	0.0181	0.04544
18	rs147589981	77916498	G	C	0.0908000243264389	0.0864	0.2933
18	rs7244381	77916565	T	C	-0.0343016316970211	0.0294	0.2439
18	rs56146932	77916691	T	C	-0.0525994101433915	0.0433	0.2254
18	rs8099311	77917062	A	G	-0.0433982268254708	0.0249	0.08094
18	rs4799138	77917072	C	A	-0.0350988198393953	0.0176	0.04541
18	rs7407240	77917264	T	C	-0.0605040040910452	0.0188	0.001277
18	rs9945590	77917450	C	G	-0.0525994101433915	0.0434	0.2254
18	rs62101564	77917479	G	A	-0.0364980230402006	0.0291	0.2102
18	rs2280349	77918221	C	T	-0.0401035026973339	0.019	0.03494
18	rs76620589	77921406	G	A	0.0816997954833017	0.0402	0.04192
18	rs56060717	77921891	G	C	0.0147014028528927	0.0277	0.5957
18	rs12456460	77921954	A	C	-0.0309954337025195	0.0178	0.08175
18	rs34352924	77922244	C	T	-0.0256973671872587	0.0328	0.4336
18	rs11663193	77922382	T	C	0.0150954876453349	0.0275	0.5824
18	rs8098143	77922585	C	A	-0.0416035498550752	0.0181	0.02163
18	rs4799139	77923379	A	C	-0.0409990935346932	0.0181	0.02346
18	rs6506812	77923898	C	T	-0.0411032840784537	0.0181	0.02314
18	rs62101566	77923958	T	C	-0.021203207651103	0.0172	0.2185
18	rs36092512	77924043	T	C	-0.0573960891413091	0.0431	0.1826
18	rs59263548	77924089	G	A	0.0165030720990143	0.0277	0.5501
18	rs34183539	77924271	T	C	-0.0561048513847726	0.0431	0.1932
18	rs11661588	77924998	G	A	-0.0536012187552047	0.0434	0.2166
18	rs7238655	77925064	G	A	0.0165030720990143	0.0276	0.5494
18	rs6506813	77925103	T	C	-0.0408011614039327	0.0181	0.02372
18	rs12967805	77925593	G	A	-0.0191012733024012	0.0341	0.574
18	rs1547553	77926197	C	A	-0.0404991299799539	0.018	0.02468
18	rs1110276	77926338	T	G	-0.0243951568347216	0.0327	0.4566
18	rs72978384	77926862	G	A	0.0172994970780611	0.0276	0.5314
18	rs1879105	77927028	A	G	-0.0406970023321042	0.018	0.02411
18	rs4239348	77927112	G	A	-0.0403012967735257	0.018	0.02555
18	rs12965444	77927572	T	C	-0.0562000496881991	0.0434	0.1953
18	rs8092249	77927608	T	C	-0.020498669477346	0.0172	0.2324
18	rs8092372	77927866	A	G	-0.0404991299799539	0.018	0.0248
18	rs11664365	77927876	G	A	-0.0566020980240563	0.0434	0.1925
18	rs8093107	77928325	A	C	-0.05519563546795	0.0434	0.2036
18	rs8091638	77928345	G	C	-0.0553013157850893	0.0434	0.2023
18	rs138141780	77928585	T	C	-0.0984952467490992	0.0655	0.1323
18	rs7242254	77929048	C	T	0.0149969810059077	0.03	0.6169
18	rs34999032	77930553	C	T	-0.0216016445577609	0.0327	0.5083
18	rs11873004	77930817	C	G	-0.0319035490130083	0.0176	0.06959
18	rs62101567	77931064	C	T	-0.0235040691879941	0.0172	0.1717
18	rs58507917	77931131	A	C	-0.0564010536507698	0.0437	0.1973
18	rs8094066	77931251	T	C	-0.0236986067778773	0.0326	0.4671
18	rs11660952	77931598	C	T	0.0172994970780611	0.0277	0.5319
18	rs11663486	77932336	C	A	-0.0561048513847726	0.0439	0.201
18	rs11660306	77932404	A	G	-0.050798679887367	0.0479	0.2892
18	rs35369556	77932579	T	G	-0.0557030028762507	0.0439	0.2047
18	rs35945675	77933024	A	G	-0.0557981629302465	0.0437	0.2017
18	rs56354609	77933497	G	A	0.0185960172820726	0.0279	0.5055
18	rs4799140	77934367	C	G	-0.0322029950400999	0.0177	0.06956
18	rs62101568	77934671	G	A	-0.0251024465608414	0.0326	0.4417
18	rs8083534	77934838	A	G	-0.0582013104087528	0.0436	0.1822
18	rs12454428	77935328	C	T	-0.0433982268254708	0.0179	0.01523
18	rs11660391	77936214	G	A	0.0209979909956055	0.0288	0.4672
18	rs11664130	77936741	A	C	-0.05519563546795	0.0438	0.207
18	rs11664816	77936752	T	C	-0.061003443560332	0.0434	0.1598
18	rs2030336	77936772	A	G	-0.0428970626523952	0.0181	0.01786
18	rs11661213	77936877	G	A	-0.0577986187273719	0.0438	0.1862
18	rs11661412	77936878	C	A	-0.0577986187273719	0.0438	0.1862
18	rs11665580	77937261	T	C	-0.0029042131473898	0.0246	0.9063
18	rs62101569	77937517	A	G	-0.0328021562323804	0.0176	0.0621
18	rs7228551	77937866	T	C	-0.0460020545617973	0.0189	0.01494
18	rs11659187	77937877	A	G	-0.061003443560332	0.0437	0.1626
18	rs12953470	77938205	C	T	0.0069954745123864	0.0277	0.7996
18	rs884779	77938901	G	A	-0.019294956182969	0.0286	0.5006
18	rs12457179	77939775	G	T	-0.0335050785573982	0.0176	0.05652
18	rs12457699	77939916	G	A	0.0796980328953936	0.0478	0.0953
18	rs62101570	77940484	T	A	-0.0127003085782322	0.0395	0.7477
18	rs12963163	77940605	G	T	-0.0274020297483382	0.0324	0.3986
18	rs34929854	77942034	G	A	-0.0272992569378225	0.0325	0.3996
18	rs62101572	77942411	G	T	-0.0335981494309355	0.0178	0.05886
18	rs62101573	77942415	C	A	-0.0338981034057645	0.0177	0.05596
18	rs62101574	77942427	A	C	-0.0377018671840115	0.0177	0.03344
18	rs34257883	77943115	C	T	-0.0596013954910886	0.0472	0.2069
18	rs34911990	77944031	G	A	-0.0272992569378225	0.0324	0.4002
18	rs150852144	77944287	C	G	-0.0203966036652218	0.0646	0.7525
18	rs7228497	77944335	C	T	-0.0286978729475453	0.0324	0.3766
18	rs35666724	77944831	A	T	-0.0198966317144566	0.0328	0.5444
18	rs8087653	77944880	G	A	-0.0344982814075965	0.0176	0.0494
18	rs4799141	77945325	T	C	-0.0425004857321486	0.0174	0.01447
18	rs117606119	77945656	G	A	0.0456996792509903	0.0351	0.1922
18	rs79819227	77945973	G	A	0.0379988130912113	0.0509	0.4544
18	rs75588268	77947099	G	A	0.0567016428693038	0.0334	0.09011
18	rs8091035	77948335	T	C	0.0217027816432335	0.0284	0.445
18	rs8090009	77948960	G	C	-0.0542978034078492	0.0439	0.2166
18	rs8095413	77949088	T	C	-0.0278029446620889	0.0329	0.3983
18	rs34299914	77949236	C	A	-0.027998320426861	0.034	0.4111
18	rs4799142	77949596	C	G	-0.0374007702544828	0.0176	0.03427
18	rs112211247	77950315	C	T	0.0183996828453635	0.0284	0.5159
18	rs8083877	77950543	T	C	-0.0375980304153185	0.0174	0.03035
18	rs34644132	77951053	G	A	-0.0193969096107316	0.0388	0.617
18	rs9956558	77952639	A	C	-0.031397792147416	0.0326	0.3359
18	rs35667410	77952733	A	C	-0.0299026613543135	0.0327	0.3604
18	rs35737874	77953135	G	A	-0.0309954337025195	0.0329	0.3463
18	rs2886235	77955378	C	T	-0.0378991867540796	0.0173	0.02897
18	rs9945977	77956055	A	C	-0.0377018671840115	0.0174	0.02981
18	rs4798946	77956085	T	C	-0.0375980304153185	0.0174	0.03011
18	rs4799143	77956375	G	T	-0.0374007702544828	0.0177	0.03449
18	rs11081596	77958864	G	A	0.0179970767016546	0.0288	0.5319
18	rs11877955	77958907	C	T	-0.0341050206499513	0.0202	0.09025
18	rs12458930	77959363	C	G	-0.0458973523870375	0.0197	0.01972
18	rs79980479	77959518	C	T	0.126500483609342	0.0756	0.09445
18	rs7227720	77960283	G	C	-0.0555972801024095	0.0443	0.2094
18	rs12962437	77961021	C	T	-0.0570995920405728	0.0443	0.1977
18	rs59873241	77961347	C	T	0.016296487966892	0.0283	0.5657
18	rs7235249	77961529	A	G	-0.0299953975354009	0.0333	0.3675
18	rs7235254	77961533	A	G	-0.0295009039176847	0.0333	0.3759
18	rs4798947	77963966	G	C	-0.0323992324466777	0.0328	0.3238
18	rs34494461	77965350	C	T	-0.0302015087331214	0.0518	0.5601
18	rs2886354	77966064	A	G	-0.0509986009718156	0.0178	0.004225
18	rs12960187	77966280	G	T	-0.0165969709073694	0.0583	0.7762
18	rs4799145	77966368	T	A	0.0542040540135122	0.0645	0.4007
18	rs72980350	77966625	A	T	0.0160997014894237	0.0285	0.5722
18	rs4799146	77966646	A	G	-0.0423961495190412	0.0177	0.01659
18	rs35079503	77966688	G	A	-0.0309954337025195	0.0513	0.5462
18	rs72980353	77967011	A	C	0.0155977206230546	0.0281	0.5799
18	rs55956571	77967057	T	C	-0.0263029084210524	0.0511	0.6066
18	rs28572771	77967853	C	T	0.0161980995687726	0.0285	0.5697
18	rs2139393	77967972	T	C	-0.032502530761974	0.0329	0.3233
18	rs9956207	77968392	C	T	-0.0331949048576409	0.0331	0.3158
18	rs73971900	77968782	A	G	-0.209105053760372	0.0718	0.0036
18	rs7243052	77968796	G	A	-0.110395391622456	0.0498	0.02653
18	rs4798949	77969285	G	C	-0.0525045539821493	0.0179	0.003313
18	rs11081597	77969303	G	T	0.0153023200084426	0.0285	0.5922
18	rs77899993	77969583	A	G	0.0493043176841434	0.1067	0.6438
18	rs7235170	77969726	T	C	-0.0396039865931634	0.0174	0.02311
18	rs7229457	77969815	G	T	-0.0398953406632555	0.0174	0.02216
18	rs12968557	77970604	T	G	-0.0068030886197391	0.05	0.8926
18	rs12964953	77970779	A	T	-0.0293979151845611	0.051	0.5649
18	rs11660652	77971939	T	C	0.0154007965760229	0.0285	0.5884
18	rs11663146	77972066	C	T	0.0454990400712183	0.0569	0.4242
18	rs10468816	77972193	C	A	-0.0521041493573948	0.0178	0.003468
18	rs7229651	77972339	A	G	-0.028399474521698	0.0509	0.5763
18	rs2365387	77972453	C	T	-0.0517986852338873	0.0178	0.00365
18	rs2365388	77973702	G	T	-0.0312017511432645	0.033	0.3456
18	rs73975203	77973878	A	G	-0.0442967745820927	0.0178	0.01265
18	rs6506816	77974983	C	A	-0.046400022834317	0.0195	0.01737
18	rs11875635	77975782	A	G	-0.0375980304153185	0.0327	0.2496
18	rs11081600	77976140	T	C	-0.04470452178448	0.0179	0.01238
18	rs7236219	77976956	C	G	-0.0540972217202848	0.0179	0.002568
18	rs7237283	77977252	A	C	-0.0393959285025942	0.0485	0.4169
18	rs8095584	77978111	G	C	-0.0350988198393953	0.0333	0.2917
18	rs7242269	77978379	C	T	-0.0542027860143161	0.0179	0.00251
18	rs8088954	77979387	T	C	-0.0548047153744336	0.018	0.002286
18	rs12457111	77979569	C	T	-0.0380965452668448	0.0178	0.03276
18	rs12953936	77981264	T	A	-0.0352023974087295	0.0334	0.2908
18	rs79267613	77981660	T	A	-0.0201006717070029	0.0988	0.8388
18	rs72980366	77981824	C	T	0.0189983824093147	0.0294	0.5185
18	rs1879104	77982107	T	C	-0.0375045865412751	0.0178	0.03527
18	rs1533654	77982228	G	A	-0.0555021391616052	0.018	0.002062
18	rs62101590	77982902	T	C	-0.0375045865412751	0.0179	0.03584
18	rs55671629	77983937	G	A	-0.0377018671840115	0.0179	0.03481
18	rs9709791	77984095	G	A	-0.0421979407001862	0.0175	0.01611
18	rs56191033	77984130	C	T	-0.0377018671840115	0.0178	0.03446
18	rs12373373	77984345	C	T	0.0194005857039748	0.0289	0.5035
18	rs9675571	77984604	T	C	-0.0553013157850893	0.018	0.002173
18	rs11659843	77984717	A	T	-0.0746050187378346	0.0423	0.07792
18	rs56257783	77985295	T	C	-0.0377018671840115	0.0179	0.03487
18	rs1879102	77985759	C	G	-0.0546040319940407	0.018	0.002465
18	rs1879103	77985761	T	G	-0.0546040319940407	0.018	0.002458
18	rs7236181	77986114	G	A	-0.0378991867540796	0.0179	0.03395
18	rs62101593	77986130	G	A	-0.0307994715535284	0.0349	0.3765
18	rs7237826	77986377	C	T	-0.0723986646217843	0.0424	0.08814
18	rs8093843	77986613	A	G	-0.0383043331577141	0.0179	0.03212
18	rs143342238	77986924	C	G	-0.141402287005092	0.1174	0.2283
18	rs58823975	77987229	G	T	0.0204984635773248	0.0289	0.4786
18	rs74532073	77987232	A	T	-0.0149004625639624	0.0649	0.8185
18	rs11659836	77988216	G	C	0.0207041815582916	0.0289	0.4739
18	rs56808857	77988326	G	T	-0.0315009870620622	0.0342	0.3565
18	rs60673318	77990447	C	G	0.0291995144044279	0.0289	0.3128
18	rs9949023	77991527	T	C	-0.0382004338153035	0.0335	0.2537
18	rs9676180	77991985	G	A	-0.0423961495190412	0.018	0.01838
18	rs4398161	77997052	A	G	-0.0523043316292892	0.0186	0.004894
18	rs56350247	77997191	T	C	0.0006997551142732	0.0229	0.976
18	rs12326494	77997606	T	C	-0.0341050206499513	0.0337	0.3108
18	rs1122754	77998335	G	A	-0.0344982814075965	0.018	0.05508
18	rs1122753	77998340	C	A	-0.0358966439977618	0.0338	0.289
18	rs1122752	77998375	A	G	-0.0358966439977618	0.0338	0.2891
18	rs67693980	77998972	A	G	-0.0713026798988422	0.0416	0.08687
18	rs12709641	78000441	C	G	-0.0349020520092649	0.0338	0.3017
18	rs1519619	78001282	C	A	-0.0350988198393953	0.018	0.05115
18	rs8089280	78001819	C	G	-0.0511038386512114	0.0182	0.00499
18	rs8083484	78002055	G	A	0.0231011029079872	0.0289	0.4245
18	rs6506819	78002239	T	C	-0.0511985620326965	0.0183	0.005214
18	rs4798950	78002730	T	C	-0.0426048328324374	0.0186	0.02243
18	rs67491878	78003207	A	C	-0.0040983869261633	0.0252	0.8697
18	rs12961654	78003307	G	A	-0.0353992243518656	0.034	0.2986
18	rs117523816	78003523	T	C	-0.191499545979748	0.0848	0.02392
18	rs12962083	78003573	G	A	-0.050903896528528	0.0182	0.005237
18	rs6506820	78003909	T	C	-0.0352023974087295	0.0338	0.2973
18	rs76646105	78003932	G	A	0.0587970705084571	0.0578	0.3087
18	rs12456553	78004048	T	C	-0.0383978517965666	0.0178	0.03073
18	rs6506821	78004132	C	T	-0.0358033589652777	0.0339	0.2903
18	rs73496417	78004331	C	T	-0.0358033589652777	0.0339	0.2911
18	rs146552949	78005623	A	G	-0.0289963604415917	0.066	0.66
18	rs56361407	78006481	A	C	-0.0346017967900747	0.018	0.05501
18	rs8088277	78006754	A	G	-0.0331018715051171	0.0344	0.3364
18	rs12965158	78006784	T	G	0.0208021276292633	0.0219	0.3434
18	rs71369943	78007270	C	T	-0.0340015566760147	0.0353	0.3347
18	rs34170677	78007306	C	T	-0.0692964890026564	0.0417	0.09613
18	rs12970236	78007784	T	C	0.0188021269625962	0.0217	0.3856
18	rs9955360	78008334	C	A	-0.0426048328324374	0.0198	0.03166
18	rs7233529	78010194	C	T	-0.035596090043474	0.018	0.04844
18	rs7505302	78012249	G	A	0.0481995135792341	0.024	0.044
18	rs72980401	78012463	G	A	0.0483043318863239	0.0239	0.04365
18	rs73496422	78012915	G	T	-0.0638027918527484	0.0482	0.1856
18	rs11874613	78012929	C	A	-0.0416973775562091	0.0181	0.02095
18	rs12954011	78013878	G	A	-0.0437011352710986	0.0178	0.01416
18	rs12606550	78014320	C	T	0.0511017760490843	0.0233	0.02849
18	rs12456851	78014582	C	A	-0.0358966439977618	0.0181	0.04697
18	rs7507083	78014614	G	A	-0.0442967745820927	0.0178	0.01296
18	rs12959193	78014997	G	C	-0.0830990401697142	0.0426	0.05124
18	rs7236400	78015057	T	C	-0.0385953087593848	0.0201	0.05408
18	rs12960632	78015180	C	T	-0.0840013661662842	0.0427	0.04905
18	rs67639947	78015230	C	T	-0.0839034842227057	0.0427	0.04943
18	rs149056417	78017073	C	G	0.0522982892110339	0.0235	0.0261
